## Supplementary material for "Characterization of shared and ancestry-specific signals driving complex traits using multi-ancestry fine-mapping": EUR_schizophrenia_gwas_2_185101420_186426285.tsv

chrom	ID	pos	A1	A2	BETA	SE	P
2	rs35453312	185101436	G	T	0.0099998345783334	0.0114	0.3819
2	rs114673851	185101885	A	G	0.031498667059371	0.0306	0.3028
2	rs62175015	185102632	T	A	-0.0380030548002074	0.0156	0.01496
2	rs60870675	185104151	T	A	0.0021975835434872	0.0086	0.7964
2	rs67219359	185104261	C	A	0.0021975835434872	0.0086	0.7949
2	rs34378931	185104555	C	T	0.0099998345783334	0.0114	0.3805
2	rs13010985	185104678	A	G	0.0020977980821461	0.0086	0.8115
2	rs13012486	185105294	A	T	0.0100988346774146	0.0114	0.3738
2	rs3886202	185106149	T	A	0.0100988346774146	0.0114	0.3735
2	rs12476793	185106389	A	G	0.0021975835434872	0.0086	0.7986
2	rs7573114	185106611	A	G	-0.0383043331577141	0.0156	0.01435
2	rs75631546	185106843	A	G	0.0022973590486834	0.036	0.95
2	rs10195766	185106990	T	G	-0.0036968248442897	0.0108	0.734
2	rs1455882	185107332	A	G	0.0022973590486834	0.0086	0.7937
2	rs72901158	185107454	C	T	-0.0393023164827424	0.0156	0.01166
2	rs34281530	185107933	A	G	0.0100988346774146	0.0114	0.374
2	rs146114313	185108358	G	T	-0.0396976268585458	0.0156	0.01065
2	rs4666965	185109256	G	A	0.0018981972830802	0.0086	0.8289
2	rs76376012	185109674	A	C	0.0098018049722602	0.0114	0.3881
2	rs146556421	185109812	G	A	0.0022973590486834	0.0086	0.791
2	rs116200287	185109822	A	G	0.0022973590486834	0.0086	0.7911
2	rs62175021	185110879	G	C	-0.0383978517965666	0.0161	0.01741
2	rs62175022	185110884	G	A	-0.040197189751413	0.016	0.0123
2	rs985364	185111607	A	C	0.0022973590486834	0.0086	0.7927
2	rs985365	185111854	T	C	0.0021975835434872	0.0086	0.7952
2	rs985366	185111870	C	T	-0.0050024916227914	0.0106	0.6376
2	rs62175039	185111974	A	G	-0.0380030548002074	0.0156	0.01507
2	rs4666966	185112559	A	C	0.0023971245997214	0.0086	0.7799
2	rs17616273	185112616	C	A	0.0100988346774146	0.0114	0.3741
2	rs58955428	185112752	G	T	0.0099998345783334	0.0114	0.3795
2	rs13030431	185112978	A	G	-0.0098988321792475	0.0089	0.2646
2	rs13008429	185113480	T	G	0.0020977980821461	0.0086	0.8034
2	rs13031852	185113520	C	T	-0.0098988321792475	0.0089	0.2622
2	rs12611642	185114098	A	G	0.0021975835434872	0.0086	0.8008
2	rs35559717	185114248	A	T	0.0101978249764461	0.0114	0.3716
2	rs12988831	185114368	C	T	0.0022973590486834	0.0086	0.7909
2	rs36072037	185114479	A	C	0.0101978249764461	0.0114	0.369
2	rs13022582	185115506	T	G	0.0101978249764461	0.0114	0.3731
2	rs13001255	185115584	C	T	0.0101978249764461	0.0114	0.373
2	rs1378672	185116373	C	T	0.0023971245997214	0.0086	0.7832
2	rs34955339	185117189	A	G	0.0102968054773682	0.0114	0.3669
2	rs56112436	185117293	T	C	0.0022973590486834	0.0086	0.7886
2	rs16825757	185118065	T	C	0.0102968054773682	0.0114	0.3675
2	rs7585856	185118489	T	C	-0.003596459514405	0.0107	0.739
2	rs72901175	185120095	C	A	0.0205964297986501	0.0177	0.2435
2	rs10931128	185121286	A	C	0.0024968801985871	0.0086	0.7743
2	rs12623178	185121367	T	C	-0.0079011318962572	0.0198	0.6885
2	rs5021561	185122468	C	T	0.0102968054773682	0.0114	0.3675
2	rs7580981	185122501	T	C	-0.004701032558649	0.0107	0.6573
2	rs17616326	185123284	T	C	0.0102968054773682	0.0114	0.3675
2	rs34909680	185123318	T	A	0.0102968054773682	0.0114	0.3674
2	rs1037620	185123705	A	T	-0.009797842480111	0.0089	0.2696
2	rs115538412	185124696	G	A	-0.0383978517965666	0.0157	0.01425
2	rs13027778	185124945	A	G	0.0102968054773682	0.0114	0.3668
2	rs6735475	185126769	G	A	0.0099008246772624	0.0112	0.3762
2	rs116605043	185126898	G	A	-0.0586996008587778	0.0206	0.00448
2	rs62175045	185127055	A	G	-0.0377018671840115	0.0157	0.01603
2	rs12472546	185127391	A	G	0.001998002662673	0.0086	0.8143
2	rs1350109	185128121	T	C	-0.0038975857287134	0.0106	0.7114
2	rs62175046	185128471	T	G	-0.0377953294954024	0.0157	0.01592
2	rs34147693	185129674	G	C	0.0018981972830802	0.0086	0.8228
2	rs7557221	185129767	T	C	-0.0095050300143049	0.0089	0.2856
2	rs62175047	185130171	G	A	-0.0380030548002074	0.0156	0.01502
2	rs4666968	185130361	C	T	0.0018981972830802	0.0086	0.823
2	rs13015358	185130567	G	A	0.0102968054773682	0.0114	0.3656
2	rs7606514	185130889	A	G	-0.0039979812872983	0.0107	0.7081
2	rs7583823	185131751	G	C	-0.0375980304153185	0.0156	0.0163
2	rs1378670	185132244	A	C	0.0021975835434872	0.0086	0.7988
2	rs62175048	185132406	C	A	-0.0377953294954024	0.0156	0.01559
2	rs62175049	185133991	G	A	-0.0377018671840115	0.0157	0.0161
2	rs13004575	185134045	C	T	0.0102968054773682	0.0114	0.3658
2	rs13005060	185134237	C	T	-0.0095050300143049	0.0089	0.2826
2	rs17582652	185134472	C	T	0.0103957761821204	0.0114	0.3622
2	rs62175050	185134523	T	C	-0.0380965452668448	0.0156	0.01481
2	rs13005737	185134528	C	T	0.0017983819413794	0.0086	0.8337
2	rs13010727	185134620	A	G	0.0018981972830802	0.0086	0.8289
2	rs13010926	185134645	C	T	0.0018981972830802	0.0086	0.8247
2	rs62175051	185134819	G	A	-0.0377018671840115	0.0157	0.0161
2	rs13011224	185134867	A	G	0.0018981972830802	0.0086	0.8237
2	rs13011943	185134937	G	T	0.0018981972830802	0.0086	0.8241
2	rs13012735	185135444	C	A	-0.007095110875924	0.0231	0.7598
2	rs72901197	185135472	G	A	0.0219962978718961	0.0177	0.2128
2	rs13025515	185137075	A	T	-0.0067024110596754	0.0099	0.4976
2	rs6716598	185138026	T	C	-0.0066017436345624	0.0099	0.5054
2	rs62175052	185139542	C	T	-0.0380030548002074	0.0157	0.01542
2	rs12996639	185139659	G	T	0.0102968054773682	0.0114	0.3646
2	rs7574799	185139854	T	A	-0.0065010863423599	0.0099	0.5086
2	rs56289413	185139877	G	T	0.001998002662673	0.0086	0.8203
2	rs540094544	185139882	T	C	0.031799009548949	0.0493	0.5179
2	rs17582708	185139909	C	T	0.001998002662673	0.0086	0.8139
2	rs17582722	185141033	G	A	0.0103957761821204	0.0114	0.3618
2	rs17429154	185141092	T	G	0.0141001243787816	0.0207	0.4966
2	rs62175053	185141889	T	C	-0.0378991867540796	0.0157	0.01561
2	rs17616410	185142324	A	C	0.0103957761821204	0.0114	0.3599
2	rs17616422	185142474	T	C	0.0103957761821204	0.0114	0.3608
2	rs62175054	185142492	T	G	-0.0378991867540796	0.0157	0.01554
2	rs62175055	185142687	C	G	-0.0378991867540796	0.0157	0.01549
2	rs34982547	185142749	A	G	0.0103957761821204	0.0114	0.3624
2	rs62175056	185142987	T	C	-0.0380030548002074	0.0157	0.01515
2	rs62175057	185142997	G	C	-0.0378991867540796	0.0157	0.01574
2	rs12617183	185143062	G	A	0.001998002662673	0.0086	0.8148
2	rs62175058	185143454	G	A	-0.0383043331577141	0.0157	0.01447
2	rs62175059	185144017	A	T	-0.0380965452668448	0.0157	0.01504
2	rs62176360	185144106	C	T	-0.0378991867540796	0.0157	0.01551
2	rs7608058	185144672	T	A	-0.003797200248385	0.0108	0.7235
2	rs62176361	185144746	C	T	-0.0377953294954024	0.0157	0.01598
2	rs112677189	185144925	G	A	-0.0566020980240563	0.0491	0.2495
2	rs72902810	185144961	G	A	0.0248974696545107	0.0477	0.6012
2	rs62176362	185145036	T	C	-0.0378991867540796	0.0157	0.0155
2	rs62176363	185145087	C	T	-0.0377953294954024	0.0157	0.01598
2	rs34527769	185145103	T	G	0.0184978548821194	0.0386	0.6323
2	rs7424464	185145397	G	A	0.0102968054773682	0.0095	0.2775
2	rs79191357	185145760	C	A	0.0101978249764461	0.0114	0.3685
2	rs180887606	185145880	T	C	-0.0102018624845967	0.0412	0.8054
2	rs35408372	185145893	G	A	-0.0074980401773571	0.0099	0.4455
2	rs10172042	185146271	A	G	-0.0067024110596754	0.0099	0.4986
2	rs62176365	185146314	C	T	-0.0378991867540796	0.0157	0.01558
2	rs10198670	185146624	G	C	-0.0067024110596754	0.0099	0.498
2	rs34132897	185146845	A	G	0.0100988346774146	0.0114	0.374
2	rs35624355	185147129	A	T	-0.0066017436345624	0.0099	0.5039
2	rs13010002	185147435	C	T	0.0100988346774146	0.0114	0.3746
2	rs7578793	185147775	A	T	0.0103957761821204	0.0114	0.3613
2	rs17616428	185148001	A	G	0.0018981972830802	0.0086	0.8266
2	rs35215142	185148318	T	C	0.0020977980821461	0.0086	0.8125
2	rs10931129	185148619	T	C	0.0101978249764461	0.0114	0.3671
2	rs9753048	185148983	G	T	-0.0067024110596754	0.0099	0.4972
2	rs62176367	185149046	T	C	-0.0378991867540796	0.0157	0.01565
2	rs62176368	185149266	G	C	-0.0378991867540796	0.0157	0.01565
2	rs71430137	185149638	C	T	0.0103957761821204	0.0114	0.3605
2	rs62176369	185150059	A	G	-0.0378991867540796	0.0157	0.01567
2	rs188315569	185150119	T	G	-0.0259025943231108	0.0357	0.4677
2	rs66805122	185150130	T	G	0.0018981972830802	0.0086	0.8221
2	rs62176370	185151717	T	C	-0.0378991867540796	0.0157	0.01572
2	rs62176371	185151931	C	T	-0.0372035489975441	0.0156	0.01715
2	rs34335736	185152526	T	A	0.0024968801985871	0.0086	0.771
2	rs12475866	185152755	G	A	0.0025966258472659	0.0086	0.7641
2	rs79604163	185153037	T	C	-0.008395140788382	0.023	0.7146
2	rs71430138	185153304	G	T	0.0096037361426946	0.0114	0.3985
2	rs62176372	185153440	T	A	-0.0374007702544828	0.0156	0.01697
2	rs67783340	185153664	C	T	0.0025966258472659	0.0086	0.7613
2	rs62176373	185155330	C	T	-0.0377018671840115	0.0157	0.01619
2	rs62176374	185156242	T	G	-0.0377018671840115	0.0157	0.01608
2	rs62176375	185156417	T	C	-0.0377018671840115	0.0157	0.01607
2	rs62176376	185157153	A	C	-0.0377018671840115	0.0157	0.01612
2	rs13025307	185157849	T	C	0.0099008246772624	0.0114	0.3852
2	rs1455885	185158374	G	A	0.0172994970780611	0.0105	0.1012
2	rs72902840	185159267	C	T	0.0406043708419401	0.0308	0.1867
2	rs1455884	185159605	G	A	-0.0033957590691798	0.0108	0.7563
2	rs72902844	185160201	T	C	-0.0374007702544828	0.0157	0.01699
2	rs12479091	185161362	G	A	0.0024968801985871	0.0086	0.7753
2	rs34137255	185161604	C	T	0.0098018049722602	0.0114	0.3919
2	rs62176377	185161614	C	T	-0.0375045865412751	0.0157	0.01666
2	rs62176378	185162261	C	T	-0.0378991867540796	0.0157	0.01557
2	rs35391567	185162380	A	G	0.0178988554877579	0.0105	0.08963
2	rs62176379	185162676	C	A	-0.0377018671840115	0.0157	0.01619
2	rs62176403	185162915	A	G	-0.0377018671840115	0.0157	0.01619
2	rs62176404	185163029	G	A	-0.0378991867540796	0.0157	0.01558
2	rs1378667	185163509	T	C	-0.0032954239497972	0.0108	0.7574
2	rs17582837	185164544	G	A	0.0103957761821204	0.0114	0.3628
2	rs62176405	185164825	T	C	-0.0372969647443931	0.0157	0.01722
2	rs4666970	185164916	G	A	-0.0030045090202987	0.0107	0.7781
2	rs62176406	185165485	T	G	-0.0375045865412751	0.0157	0.0168
2	rs76479285	185166232	A	G	-0.0375045865412751	0.0157	0.01654
2	rs72902855	185166276	C	T	-0.0375045865412751	0.0157	0.0168
2	rs62176407	185166354	C	T	-0.0372969647443931	0.0157	0.01718
2	rs1455878	185166416	A	C	-0.0065010863423599	0.0099	0.5122
2	rs1455879	185166472	G	T	0.0101978249764461	0.0114	0.3719
2	rs970039	185166726	C	A	0.0016985566355815	0.0087	0.8472
2	rs62176408	185167352	A	T	-0.0374007702544828	0.0157	0.01692
2	rs13003128	185167549	T	A	0.0106035827841911	0.0114	0.3533
2	rs72902858	185167658	A	T	-0.0374007702544828	0.0157	0.01692
2	rs72902859	185167981	G	A	-0.0369959896867261	0.0156	0.01796
2	rs62176409	185168320	C	T	-0.0374007702544828	0.0156	0.01671
2	rs79120985	185169229	C	T	0.031799009548949	0.0509	0.5321
2	rs9283491	185169317	A	T	-0.0064004391810282	0.0099	0.5188
2	rs62176410	185169634	A	G	-0.0374007702544828	0.0157	0.01711
2	rs62176411	185169886	A	G	-0.0374007702544828	0.0156	0.01694
2	rs72902865	185169986	A	G	-0.0369959896867261	0.0157	0.01806
2	rs6747393	185170579	G	A	-0.0025031302181184	0.0108	0.8145
2	rs141131499	185170826	A	G	-0.1049050638362	0.041	0.01056
2	rs62176412	185170949	A	C	-0.0374007702544828	0.0156	0.01674
2	rs9808115	185171057	C	T	-0.0034961042567088	0.0107	0.7421
2	rs72902870	185171140	C	G	-0.0375045865412751	0.0157	0.01663
2	rs34819685	185171936	T	C	0.0099008246772624	0.0114	0.3856
2	rs115058435	185172013	G	C	0.0783027332571736	0.0412	0.05775
2	rs7597071	185172065	T	C	0.0026963615477425	0.0086	0.751
2	rs62176413	185172097	G	A	-0.0375045865412751	0.0157	0.01678
2	rs62176414	185172128	T	C	-0.0372035489975441	0.0157	0.01757
2	rs62176415	185172414	G	A	-0.0372035489975441	0.0157	0.01755
2	rs72902877	185173074	A	G	0.0208021276292633	0.0181	0.2517
2	rs62176416	185174164	A	G	-0.0370997639570267	0.0157	0.01778
2	rs77206382	185174454	A	T	0.0099998345783334	0.0114	0.3834
2	rs72902879	185174679	T	C	-0.0369959896867261	0.0157	0.01829
2	rs62176417	185174954	C	A	-0.0370997639570267	0.0157	0.01784
2	rs17501204	185174964	C	T	0.0355987772398635	0.024	0.1383
2	rs62176418	185175198	C	A	-0.0370997639570267	0.0157	0.01787
2	rs116822194	185175392	G	A	0.0154992634469238	0.0333	0.6415
2	rs62176419	185175735	A	G	-0.0370997639570267	0.0157	0.01797
2	rs62176420	185175888	A	G	-0.0370997639570267	0.0157	0.0178
2	rs62176421	185176240	T	G	-0.0372969647443931	0.0157	0.01735
2	rs17616577	185176267	T	A	0.0102968054773682	0.0114	0.3648
2	rs62176422	185176824	G	A	-0.0369959896867261	0.0157	0.01812
2	rs62176423	185176938	A	T	-0.0369959896867261	0.0157	0.01794
2	rs180916231	185177006	T	A	0.031498667059371	0.0423	0.4565
2	rs114678617	185177398	A	T	0.0136957831289865	0.0329	0.6766
2	rs62176424	185177445	T	G	-0.0369959896867261	0.0157	0.01814
2	rs13394020	185177463	A	C	-0.0065010863423599	0.0099	0.5085
2	rs13433033	185177465	T	A	-0.0066017436345624	0.0099	0.5055
2	rs62176425	185178438	C	T	-0.0369959896867261	0.0157	0.01831
2	rs62176426	185178614	A	G	-0.0370997639570267	0.0157	0.01797
2	rs72902887	185178755	C	T	0.0109992854583691	0.0236	0.6416
2	rs62176427	185178930	C	G	-0.0369959896867261	0.0157	0.0182
2	rs72902891	185179144	A	G	-0.0369026020501437	0.0157	0.01841
2	rs74454668	185179149	C	G	-0.0153979421800967	0.0356	0.6661
2	rs62176428	185179190	A	G	-0.0369026020501437	0.0157	0.01855
2	rs62176429	185179203	T	G	-0.0069037763167944	0.013	0.595
2	rs62176430	185179619	C	A	-0.036798848237098	0.0157	0.01901
2	rs62176431	185179701	A	G	-0.0369026020501437	0.0157	0.0186
2	rs76165554	185180076	G	A	-0.0066017436345624	0.013	0.6112
2	rs62176433	185180097	A	C	-0.0369026020501437	0.0157	0.01859
2	rs6708577	185180148	G	A	-0.0026033858701149	0.0109	0.8074
2	rs62176434	185180247	T	C	-0.0369959896867261	0.0156	0.01821
2	rs72902897	185181063	A	G	-0.036798848237098	0.0157	0.01878
2	rs62176436	185181923	C	T	-0.036798848237098	0.0157	0.01899
2	rs62176437	185182064	G	A	-0.0369959896867261	0.0157	0.01818
2	rs72902901	185182222	G	A	-0.0369959896867261	0.0157	0.01825
2	rs72904804	185182521	G	T	-0.0366017456445608	0.0157	0.01972
2	rs114996822	185182785	G	A	-0.0042992284528324	0.0203	0.832
2	rs62176438	185182987	T	G	-0.0366951051877892	0.0157	0.0191
2	rs181125590	185183326	A	G	-0.0580953231907121	0.0577	0.3139
2	rs1037618	185183571	T	G	0.0029955089797983	0.0086	0.7275
2	rs72904810	185183783	A	G	-0.0366951051877892	0.0157	0.01923
2	rs62176439	185184017	T	C	-0.0366951051877892	0.0157	0.01922
2	rs72904814	185184495	T	C	0.0099008246772624	0.0236	0.6736
2	rs62176440	185184711	G	A	-0.0366017456445608	0.0157	0.01939
2	rs35628116	185185167	G	A	0.0030952049073025	0.0086	0.7197
2	rs72904818	185185261	G	A	-0.0366017456445608	0.0157	0.01947
2	rs28455799	185186285	T	C	-0.0026033858701149	0.0109	0.81
2	rs71430140	185186484	T	C	0.0099998345783334	0.0114	0.3829
2	rs4143776	185186670	C	T	0.0099008246772624	0.0114	0.385
2	rs719736	185187144	G	A	-0.0001000050003333	0.0086	0.9888
2	rs62176441	185187646	C	T	-0.0364980230402006	0.0157	0.01971
2	rs10183564	185188572	T	C	-0.0025031302181184	0.0107	0.8181
2	rs10173537	185188590	C	T	-0.0019018072895963	0.0107	0.8589
2	rs12470720	185188599	T	C	0.0029955089797983	0.0087	0.7327
2	rs72904822	185189715	G	A	0.004101577021075	0.0087	0.6322
2	rs10177173	185189723	G	C	-0.0378991867540796	0.0155	0.01419
2	rs10177272	185189820	G	A	-0.0364980230402006	0.0155	0.01873
2	rs12467899	185190493	G	C	0.0059025456526138	0.0093	0.5224
2	rs12475925	185190513	A	T	0.0067968490002727	0.0092	0.4601
2	rs12465090	185190616	A	G	0.0099008246772624	0.0095	0.2984
2	rs4666971	185190874	T	C	0.0068961666878413	0.0092	0.4574
2	rs12998742	185191161	G	A	0.0213015034199157	0.0104	0.04177
2	rs7588228	185191288	A	G	0.0069954745123864	0.0092	0.4521
2	rs10209504	185192086	T	G	0.0059025456526138	0.0093	0.5215
2	rs13011519	185192742	A	G	0.0064988367398296	0.0093	0.4808
2	rs12621107	185192753	G	A	0.0060019521956343	0.0093	0.5186
2	rs12614706	185193148	A	C	-0.0095050300143049	0.0087	0.2757
2	rs76235931	185193446	C	A	0.0461008368826632	0.02	0.02109
2	rs2045285	185194107	G	A	0.0063001125484799	0.0093	0.4966
2	rs2045284	185194719	G	A	0.0063994795805678	0.0093	0.492
2	rs2369192	185195132	G	A	0.0063001125484799	0.0093	0.4948
2	rs140299354	185195379	C	T	0.0437010460710946	0.0235	0.06269
2	rs13026881	185195472	A	G	0.0035038543266769	0.0094	0.7118
2	rs10439305	185195951	G	A	0.0063994795805678	0.0093	0.4916
2	rs2887461	185196453	C	G	0.0062007356416035	0.0092	0.4997
2	rs2369343	185196480	G	T	0.0063994795805678	0.0093	0.4886
2	rs1378666	185196800	T	C	0.0064988367398296	0.0093	0.4807
2	rs7423030	185197430	C	T	0.0063994795805678	0.0092	0.4858
2	rs12465214	185198135	C	A	-0.0083043861636152	0.0087	0.3431
2	rs17429424	185198153	A	T	0.0005998200719675	0.0174	0.9715
2	rs12616371	185198425	T	A	0.0074025335167413	0.0092	0.4215
2	rs7561599	185198456	A	C	0.0064988367398296	0.0093	0.4842
2	rs4666972	185198788	G	A	0.0066975214477213	0.0093	0.4702
2	rs7605236	185198836	T	C	-0.0465990663783681	0.0285	0.1018
2	rs17501315	185198948	C	T	0.0259990758686168	0.0121	0.032
2	rs1455877	185199294	G	T	0.0069954745123864	0.0093	0.4494
2	rs72904840	185199321	A	C	0.0044998604248922	0.0227	0.8422
2	rs140660570	185199703	C	T	-0.0170037478161859	0.0359	0.6365
2	rs34568398	185201225	A	G	0.023198814502523	0.0108	0.03133
2	rs10186072	185201390	A	C	0.003902375817241	0.0089	0.6611
2	rs6733345	185201899	G	C	-0.0010005003335835	0.0234	0.9662
2	rs6748312	185202063	T	A	-0.0027036515743148	0.0202	0.8941
2	rs17429465	185202299	T	A	-0.0036968248442897	0.012	0.7567
2	rs73038462	185203302	C	G	-0.001501126126267	0.0202	0.9395
2	rs13400857	185203547	T	G	0.0141987193998129	0.0111	0.1995
2	rs116566770	185204448	T	G	-0.0657018642254792	0.0306	0.03192
2	rs35809014	185204609	A	C	0.0208021276292633	0.0106	0.04911
2	rs76662524	185205259	C	T	-0.0194988734340555	0.0409	0.6337
2	rs72904844	185205338	T	C	0.0090984829852593	0.0506	0.8569
2	rs78823671	185205871	G	A	0.0231011029079872	0.0326	0.4787
2	rs12693374	185206196	A	G	0.0207041815582916	0.0105	0.04949
2	rs116164641	185206616	G	T	-0.0305004454483837	0.0387	0.4305
2	rs1455888	185207198	G	A	-0.0060985584618694	0.0088	0.4833
2	rs971784	185207504	A	G	0.0172012073197748	0.0134	0.1989
2	rs971783	185207573	T	C	-0.0039979812872983	0.0119	0.7345
2	rs971782	185207659	T	G	-0.0039979812872983	0.0119	0.7386
2	rs11685073	185208768	G	T	-0.003596459514405	0.0119	0.7652
2	rs12327924	185209279	A	G	0.0141001243787816	0.011	0.2017
2	rs2168382	185209669	C	G	0.0172994970780611	0.0134	0.1969
2	rs12464743	185209930	A	G	-0.0016012813669738	0.0086	0.8538
2	rs993147	185209989	T	C	-0.0029042131473898	0.0232	0.899
2	rs12328731	185210610	T	G	0.0141001243787816	0.011	0.2009
2	rs1455887	185210745	T	C	0.0167981182758809	0.0134	0.2092
2	rs113292544	185211017	G	A	-0.0081027387031859	0.0159	0.6097
2	rs2198717	185211705	T	C	-0.0007002451143934	0.0086	0.931
2	rs2219224	185211739	G	A	-0.0006001800720324	0.0086	0.942
2	rs2198715	185212246	T	C	0.0156961681063242	0.0111	0.1553
2	rs76777147	185212419	A	G	0.0141001243787816	0.011	0.2013
2	rs71430144	185213008	C	T	0.0156961681063242	0.0111	0.155
2	rs1378676	185213131	C	G	-0.0006001800720324	0.0086	0.9454
2	rs1378675	185213344	A	G	-0.0006001800720324	0.0087	0.9464
2	rs1378674	185213404	T	A	-0.0006001800720324	0.0086	0.9485
2	rs1378673	185213412	T	A	-0.0007002451143934	0.0086	0.9395
2	rs115793784	185213965	C	T	0.0282958691548473	0.0355	0.4248
2	rs56735653	185213969	C	A	-0.0028039273327342	0.0233	0.9049
2	rs71430145	185214225	C	T	0.0156961681063242	0.0111	0.1548
2	rs1598498	185214641	G	A	-0.0012007205765188	0.0086	0.8864
2	rs1598497	185214699	C	T	-0.001300845733048	0.0086	0.8806
2	rs35424521	185215055	G	A	0.0141987193998129	0.011	0.1966
2	rs1455886	185215228	A	G	-0.004198802647333	0.0232	0.8581
2	rs34553303	185215376	A	G	-0.0014009809156281	0.0086	0.873
2	rs116517306	185215492	G	A	-0.0364980230402006	0.039	0.3495
2	rs73038473	185216956	G	A	-0.0031048149534787	0.0233	0.8936
2	rs10174203	185217017	A	G	0.0138042809763971	0.011	0.2095
2	rs13008055	185217338	G	A	-0.0001000050003333	0.0086	0.9943
2	rs140596901	185218979	T	G	0.0827958374084022	0.054	0.1255
2	rs6728015	185220324	G	T	-0.0043996643446871	0.0232	0.8502
2	rs12465092	185220706	A	G	-0.001300845733048	0.0086	0.881
2	rs17501385	185221268	T	C	0.0135971385060249	0.011	0.2161
2	rs12998972	185221379	G	A	-0.0003000450090019	0.0086	0.9714
2	rs17583152	185221572	C	A	-0.0033957590691798	0.0233	0.8857
2	rs10209231	185221959	T	G	0.0098018049722602	0.0097	0.3107
2	rs10497648	185222421	G	C	-0.0040983869261633	0.0243	0.8669
2	rs112007611	185222597	G	A	-0.0094040800752939	0.0124	0.4458
2	rs12611587	185222643	T	G	-0.0012007205765188	0.0086	0.8882
2	rs17429535	185223403	T	C	0.0149969810059077	0.0111	0.1751
2	rs10203961	185224396	C	T	0.0149969810059077	0.0111	0.1751
2	rs17501434	185225000	A	G	0.0133011462391285	0.011	0.2274
2	rs17616825	185225303	G	A	-0.0031950988965408	0.0233	0.8905
2	rs1443021	185226984	T	A	0.0111970780932162	0.0097	0.2463
2	rs1443022	185227071	C	T	-0.0006001800720324	0.0086	0.9477
2	rs17583216	185227239	A	C	-0.0046005663955682	0.0232	0.8431
2	rs62177062	185227863	C	A	-0.0010005003335835	0.0142	0.9417
2	rs12997790	185228030	G	T	-0.0003000450090019	0.0086	0.9728
2	rs62177063	185228531	T	G	-0.0023026490626755	0.0172	0.8942
2	rs12466190	185228736	G	T	-0.0099998320783335	0.0122	0.4143
2	rs7605147	185228828	T	A	0.0182033098538737	0.0134	0.1757
2	rs4666975	185229120	G	T	0.0179970767016546	0.0134	0.1783
2	rs4666976	185229307	G	A	0.0	0.0086	0.9972
2	rs4666977	185229509	A	C	-0.0003000450090019	0.0086	0.9707
2	rs60781654	185229946	A	T	-0.0050024916227914	0.0232	0.8305
2	rs10176508	185229980	G	A	0.0185960172820726	0.0134	0.166
2	rs1443023	185230446	C	G	-0.000200020002667	0.0086	0.9815
2	rs10200357	185230499	A	T	0.0149969810059077	0.011	0.1748
2	rs73038494	185230912	G	T	-0.003596459514405	0.0234	0.8784
2	rs11695126	185231203	G	A	-0.0038975857287134	0.0119	0.7469
2	rs113241539	185231581	C	A	-0.0095958936734469	0.0159	0.5475
2	rs34376643	185231928	A	G	-0.0004000800213396	0.0086	0.9669
2	rs62177067	185232019	C	T	-0.0025031302181184	0.0119	0.8342
2	rs13015290	185232216	T	A	0.0148984646619666	0.011	0.1784
2	rs36029149	185232251	G	C	0.004201162744548	0.036	0.9065
2	rs28876978	185232665	G	A	-0.0004000800213396	0.0086	0.9642
2	rs55869038	185232666	T	C	-0.0042992284528324	0.0233	0.8529
2	rs61196908	185233001	A	G	-0.004701032558649	0.0233	0.8414
2	rs13387150	185233191	G	A	0.0147999386115992	0.011	0.1802
2	rs7349369	185234102	C	T	-0.0005001250416822	0.0086	0.9555
2	rs7349432	185234256	T	A	0.0183015011699126	0.0134	0.1727
2	rs74269778	185234932	A	T	-0.0060985584618694	0.0235	0.7938
2	rs35071123	185235166	A	G	0.0148984646619666	0.011	0.1774
2	rs71430148	185235230	C	A	0.0147999386115992	0.011	0.1811
2	rs1372949	185235861	T	C	-0.0171970248285215	0.0135	0.2025
2	rs73035481	185235987	C	A	-0.0045001103249234	0.0233	0.8455
2	rs71430149	185236742	C	T	0.0148984646619666	0.011	0.1786
2	rs71430150	185237961	G	A	0.0147999386115992	0.011	0.1789
2	rs7582066	185238681	A	G	0.0183015011699126	0.0134	0.1724
2	rs1596269	185239448	G	T	0.0098018049722602	0.0097	0.3099
2	rs56061105	185239457	C	T	-0.0033957590691798	0.012	0.7757
2	rs2369583	185240097	A	G	-0.0040983869261633	0.0233	0.8617
2	rs59306717	185241181	A	G	-0.0052035148315978	0.0233	0.8234
2	rs716544	185241622	T	G	-0.0009004052431641	0.0086	0.9182
2	rs716545	185241773	T	C	-0.0040983869261633	0.0233	0.8609
2	rs73035491	185241884	G	T	-0.0040983869261633	0.0233	0.8605
2	rs78168692	185242461	C	G	0.0219962978718961	0.0313	0.4814
2	rs72890013	185242840	C	T	-0.0034961042567088	0.012	0.7683
2	rs13028278	185242856	G	A	0.0147999386115992	0.0111	0.1818
2	rs73035493	185243509	G	A	-0.0030045090202987	0.0234	0.8971
2	rs12693375	185243700	C	T	0.0147014028528927	0.0111	0.1831
2	rs13036001	185244259	C	T	0.0147014028528927	0.0111	0.1824
2	rs60929313	185244435	G	C	-0.0039979812872983	0.0233	0.8629
2	rs149390917	185244995	A	C	0.0193025022544974	0.0332	0.5615
2	rs58391394	185246350	A	G	-0.0042992284528324	0.0234	0.8533
2	rs114284627	185246567	G	A	0.048904443353603	0.029	0.09121
2	rs73035497	185246887	C	T	-0.0045001103249234	0.0234	0.8475
2	rs73035500	185247017	A	G	-0.0045001103249234	0.0234	0.8475
2	rs36012782	185247257	C	G	0.0210959082947329	0.0106	0.04699
2	rs72890016	185247681	T	A	-0.003797200248385	0.012	0.7529
2	rs12468883	185249000	A	G	-0.0005001250416822	0.0086	0.9583
2	rs58886342	185250066	T	C	-0.0045001103249234	0.0234	0.847
2	rs35690105	185250200	A	T	0.0147014028528927	0.0111	0.1851
2	rs142320943	185250235	C	T	-0.0014009809156281	0.0297	0.9611
2	rs12478223	185250355	C	A	-0.0006001800720324	0.0086	0.9417
2	rs12473165	185250673	G	A	-0.0006001800720324	0.0086	0.9416
2	rs146556322	185250778	G	C	0.0682005576892554	0.0529	0.1968
2	rs35656673	185251050	T	C	0.0147999386115992	0.0111	0.1818
2	rs138343632	185251502	A	G	0.023198814502523	0.0358	0.5175
2	rs35943580	185251751	C	T	0.0147999386115992	0.0111	0.1818
2	rs1596270	185251767	T	C	0.0111970780932162	0.0097	0.247
2	rs1596271	185251841	C	T	0.0111970780932162	0.0097	0.2463
2	rs6751401	185252129	G	T	-0.0036968248442897	0.012	0.7585
2	rs35371490	185252168	A	G	0.0147014028528927	0.0111	0.183
2	rs1579762	185252515	G	A	0.0114047182634362	0.0097	0.2406
2	rs1579763	185252749	A	C	-0.0040983869261633	0.0234	0.8617
2	rs34768597	185253044	G	A	0.0147014028528927	0.0111	0.1844
2	rs11680948	185254137	A	G	-0.0036968248442897	0.012	0.756
2	rs59153068	185254281	T	C	-0.0040983869261633	0.0235	0.8622
2	rs12615674	185254406	A	G	-0.0005001250416822	0.0086	0.9522
2	rs142353297	185254694	T	G	0.0489996660319079	0.029	0.09125
2	rs1584013	185254891	G	A	0.0182033098538737	0.0135	0.1777
2	rs10183205	185255174	A	G	0.0182033098538737	0.0135	0.1786
2	rs1348340	185256342	T	C	-0.0042992284528324	0.0235	0.8544
2	rs1372950	185256366	A	G	-0.0005001250416822	0.0086	0.9575
2	rs1348341	185256424	C	T	0.0121953336998771	0.0103	0.2354
2	rs4666978	185256619	C	A	-0.0005001250416822	0.0086	0.9578
2	rs148137840	185256792	C	T	0.0226026252094292	0.0457	0.6206
2	rs62177069	185257203	A	G	-0.0036968248442897	0.012	0.7575
2	rs116170303	185257322	T	C	-0.0374007702544828	0.0288	0.1949
2	rs981091	185257415	G	A	0.0111970780932162	0.0097	0.2485
2	rs73981607	185257591	A	C	-0.0043996643446871	0.0235	0.85
2	rs34617802	185257639	G	A	0.0146028573839336	0.0111	0.1893
2	rs35545995	185258495	A	G	-0.0003000450090019	0.0086	0.9691
2	rs10931132	185258714	G	A	0.0180952882690919	0.0135	0.1816
2	rs57809381	185260061	T	C	0.0126990249774084	0.0103	0.2181
2	rs190164834	185260313	T	A	0.001998002662673	0.0304	0.9487
2	rs60575740	185261835	C	T	-0.0036968248442897	0.012	0.76
2	rs71430151	185262202	A	G	0.0141001243787816	0.0111	0.2054
2	rs894528	185262236	A	C	0.017496047616751	0.0135	0.1966
2	rs57981874	185262305	C	T	-0.003596459514405	0.012	0.7675
2	rs12464712	185262687	C	T	-0.0001000050003333	0.0086	0.9882
2	rs7593965	185262732	A	C	0.017496047616751	0.0136	0.1966
2	rs71430152	185263248	C	A	0.0141987193998129	0.0111	0.2037
2	rs1596275	185263801	T	A	-0.000200020002667	0.0086	0.9822
2	rs150012746	185263886	C	T	0.0495993604912842	0.0291	0.08863
2	rs10931133	185263900	C	T	-0.000200020002667	0.0086	0.9835
2	rs116418089	185263973	A	G	0.0195967237465575	0.0335	0.5574
2	rs1596276	185264003	C	G	-0.000200020002667	0.0086	0.9829
2	rs1596277	185264159	A	C	0.017496047616751	0.0136	0.1967
2	rs72890056	185264292	A	G	-0.000200020002667	0.0087	0.984
2	rs71430153	185264629	T	C	0.0140015196358136	0.0111	0.2099
2	rs2369337	185264965	C	T	0.0109003744682883	0.0096	0.2556
2	rs958506	185265742	T	C	0.0173977771764203	0.0136	0.2006
2	rs78256234	185266750	T	C	-0.0088994831870327	0.0161	0.5776
2	rs73037226	185268339	C	A	0.012096540947233	0.0104	0.2449
2	rs7594397	185270105	G	A	-0.0004000800213396	0.0087	0.9667
2	rs59248537	185270454	A	T	-0.0031950988965408	0.0121	0.7887
2	rs151067850	185271397	G	A	-0.02960390325858	0.0362	0.4139
2	rs2887457	185272346	T	A	0.0100988346774146	0.0097	0.2978
2	rs11694125	185272710	A	G	-0.0036968248442897	0.0121	0.7597
2	rs1304514	185273128	C	T	0.0025966258472659	0.0087	0.7679
2	rs34826481	185273227	A	T	0.0112959597418516	0.0105	0.2817
2	rs13034795	185273621	G	A	-0.0001000050003333	0.0087	0.9948
2	rs138042466	185275249	A	G	0.0284999894699013	0.036	0.4286
2	rs67721100	185275320	C	A	0.0109992854583691	0.0105	0.2972
2	rs2034059	185275344	T	A	0.0109003744682883	0.0097	0.2613
2	rs114562444	185275579	A	G	0.0347008987793103	0.042	0.4082
2	rs6748031	185276003	C	T	0.0109992854583691	0.0105	0.2967
2	rs2034058	185276674	C	A	0.0102968054773682	0.0097	0.2872
2	rs2034057	185276786	C	T	0.0170045988158238	0.0137	0.2125
2	rs4363994	185277167	T	C	0.0	0.0087	0.9963
2	rs1443033	185277576	T	C	0.0099998345783334	0.0097	0.2992
2	rs10204602	185279087	G	A	0.0074025335167413	0.0097	0.4506
2	rs75418006	185279284	C	T	0.0109992854583691	0.0314	0.7255
2	rs10204810	185279320	G	A	0.0133011462391285	0.011	0.2276
2	rs72890074	185279829	G	T	0.0197045832743354	0.0128	0.1243
2	rs13027676	185280179	A	G	-0.0091012913892029	0.0101	0.3685
2	rs10931138	185280417	C	T	-0.0084959889212643	0.0094	0.3686
2	rs2369346	185281089	C	T	-0.0119005312583873	0.0094	0.2083
2	rs75702296	185281705	G	A	0.00730326611012	0.0094	0.437
2	rs72890082	185281730	C	T	0.0051964749068174	0.0094	0.5793
2	rs13430188	185281789	T	G	0.0060019521956343	0.0095	0.5262
2	rs34143243	185281970	A	C	0.0160997014894237	0.0156	0.3028
2	rs2034055	185282179	T	C	0.0158044491449436	0.0147	0.283
2	rs12623744	185282393	T	A	0.0014988761237359	0.0123	0.9011
2	rs5027800	185282410	T	G	-0.0093031403261444	0.0104	0.3715
2	rs13430946	185282546	T	C	-0.0127003085782322	0.0158	0.4203
2	rs62177074	185282792	G	A	-0.0024028846163103	0.0123	0.847
2	rs147807755	185282856	C	A	0.0133011462391285	0.0311	0.668
2	rs35943449	185282940	A	G	-0.001100605444033	0.0122	0.9284
2	rs12475586	185283055	G	C	0.0118001041157506	0.0134	0.3787
2	rs10200549	185283405	G	A	0.0102968054773682	0.0134	0.4442
2	rs72890091	185283563	C	A	-0.0028039273327342	0.009	0.7596
2	rs1596274	185283979	T	C	-0.0018016219466282	0.0122	0.8815
2	rs6759504	185284301	C	G	-0.002002002670673	0.0122	0.8723
2	rs115774350	185284407	C	T	-0.0194988734340555	0.0418	0.6398
2	rs6759838	185284429	G	A	-0.0003000450090019	0.0102	0.9729
2	rs34947560	185285700	T	G	-0.0111013930711739	0.033	0.7372
2	rs78457147	185285918	C	T	0.0356952753244514	0.0253	0.1574
2	rs35238455	185286325	C	T	-0.0040983869261633	0.0102	0.6894
2	rs35120899	185286545	A	G	-0.0022024235552	0.0101	0.8312
2	rs6728914	185286708	T	G	0.001598721363697	0.0371	0.9662
2	rs1443029	185287387	A	G	-0.0043996643446871	0.0102	0.6635
2	rs2053561	185288923	C	T	0.004201162744548	0.0103	0.681
2	rs57887412	185288944	T	C	-0.001300845733048	0.0088	0.8854
2	rs10931139	185289177	A	G	0.0044003044444822	0.0102	0.6686
2	rs12467320	185289796	G	A	0.0044003044444822	0.0102	0.6684
2	rs145564661	185290078	C	T	0.0089002747867194	0.0254	0.7277
2	rs62177078	185290272	G	A	0.004201162744548	0.0102	0.678
2	rs72891806	185290461	C	T	-0.001100605444033	0.0087	0.8977
2	rs62177116	185290469	G	C	0.0043007385516922	0.0102	0.6762
2	rs62177117	185290507	T	C	0.0043007385516922	0.0102	0.6717
2	rs72891809	185291065	C	T	-0.0005001250416822	0.0087	0.957
2	rs72891812	185291191	C	T	-0.0012007205765188	0.0087	0.8933
2	rs72891817	185291297	A	G	-0.0006001800720324	0.0087	0.9434
2	rs12997115	185291398	G	T	0.0044003044444822	0.0102	0.6662
2	rs56085469	185291792	A	G	-0.017502275136142	0.044	0.6911
2	rs185602205	185292116	A	T	0.0483996117232768	0.0521	0.3532
2	rs1020275	185292644	G	C	-0.0008003201707691	0.0087	0.9272
2	rs12986601	185293075	T	C	0.0044003044444822	0.0102	0.6677
2	rs1020276	185293581	G	A	0.0044998604248922	0.0102	0.6621
2	rs10931140	185293646	C	T	0.0043007385516922	0.0102	0.6726
2	rs34526004	185293709	A	C	0.0190964956909883	0.0156	0.219
2	rs11691711	185293916	G	A	0.0038027603329278	0.0102	0.714
2	rs145130586	185294022	T	G	0.0493995022947674	0.0526	0.3481
2	rs35348384	185294366	G	A	0.0043007385516922	0.0102	0.675
2	rs35182289	185294447	C	T	0.0043007385516922	0.0102	0.6756
2	rs35528973	185294807	T	C	0.0044003044444822	0.0102	0.6677
2	rs13023807	185295053	A	G	0.0044003044444822	0.0102	0.6669
2	rs4542807	185295084	A	C	0.0044003044444822	0.0102	0.6676
2	rs12469495	185295352	A	G	0.0044003044444822	0.0102	0.6701
2	rs12465756	185295361	T	C	0.0043007385516922	0.0102	0.6716
2	rs7425409	185295412	A	G	0.0044003044444822	0.0102	0.6697
2	rs114449917	185295645	G	A	-0.0062998021485279	0.0349	0.8572
2	rs13007054	185295690	T	A	0.0043007385516922	0.0102	0.6767
2	rs13007491	185295893	T	C	0.0043007385516922	0.0102	0.6736
2	rs13031180	185296097	C	T	0.0043007385516922	0.0102	0.675
2	rs13008156	185296258	T	C	0.0043007385516922	0.0102	0.6774
2	rs13031629	185296336	C	G	0.004201162744548	0.0102	0.6834
2	rs12693376	185297967	A	G	0.003902375817241	0.0098	0.6886
2	rs13400786	185298579	T	G	0.0002999550089979	0.0087	0.9695
2	rs190480880	185298603	C	T	0.0024968801985871	0.0531	0.9625
2	rs56356754	185299081	G	T	0.0014988761237359	0.0088	0.8615
2	rs13002540	185299226	A	C	-0.0010005003335835	0.0088	0.909
2	rs981320	185299618	T	G	-0.001300845733048	0.0088	0.8851
2	rs55878663	185299754	T	C	0.0017983819413794	0.0088	0.8367
2	rs10207872	185300641	C	A	0.001099395443301	0.0087	0.8971
2	rs17616904	185300983	C	A	-0.0021022080918702	0.0101	0.8329
2	rs147439545	185301719	A	T	0.0061013488579762	0.0328	0.8535
2	rs10803975	185301920	G	T	0.0147999386115992	0.0451	0.7422
2	rs13036089	185302013	C	G	0.001099395443301	0.0087	0.9018
2	rs78693982	185303265	A	G	0.0239020562806236	0.021	0.2568
2	rs10931141	185303406	C	T	0.0009995003330834	0.0087	0.9065
2	rs13414260	185303623	A	G	-0.0248973835545144	0.05	0.6188
2	rs13000020	185303702	G	C	-0.0014009809156281	0.0101	0.8864
2	rs72891853	185304341	C	T	-0.0009004052431641	0.0088	0.9195
2	rs80240045	185304367	T	G	-0.0252972953741621	0.0154	0.09907
2	rs115607263	185304879	C	T	0.0049974917102918	0.0267	0.8513
2	rs72891857	185304929	C	T	-0.0006001800720324	0.0087	0.9413
2	rs13406273	185304946	T	C	-0.0007002451143934	0.0087	0.9385
2	rs72891861	185305031	A	G	-0.0010005003335835	0.0087	0.9129
2	rs12620514	185305321	A	G	-0.0022024235552	0.0101	0.8277
2	rs56307538	185305386	G	T	-0.0001000050003333	0.0087	0.9884
2	rs17501536	185305804	C	T	-0.0006001800720324	0.0087	0.948
2	rs28676657	185305957	A	G	-0.0012007205765188	0.0087	0.8888
2	rs10190639	185306320	T	C	0.0006997551142732	0.0087	0.9403
2	rs72891867	185306991	A	G	9.99950003332973e-05	0.0087	0.9907
2	rs13028074	185307758	G	A	0.0008995952428359	0.0087	0.9139
2	rs113729781	185309580	T	A	-0.0263029084210524	0.0273	0.3364
2	rs72891873	185311095	C	T	-0.0001000050003333	0.0087	0.99
2	rs72891877	185311425	G	C	0.0004998750416509	0.0087	0.9561
2	rs116627671	185312057	C	A	-0.0519988063604998	0.033	0.115
2	rs115260997	185312221	T	C	-0.0927953446547093	0.0577	0.1077
2	rs111955967	185312560	G	A	0.0003999200213268	0.0087	0.964
2	rs4581864	185313182	T	C	0.0003999200213268	0.0087	0.9648
2	rs2053564	185313859	G	C	-0.0001000050003333	0.0087	0.9901
2	rs34414873	185314106	G	A	-0.0022024235552	0.0115	0.8494
2	rs75613006	185315592	C	T	-0.0004000800213396	0.033	0.9893
2	rs78875968	185315953	C	G	0.0520989697439806	0.0422	0.2168
2	rs12998657	185316457	C	T	-0.0030045090202987	0.0115	0.796
2	rs12474365	185316880	G	C	9.99950003332973e-05	0.0087	0.995
2	rs146961537	185317841	A	T	0.0385955177593629	0.0521	0.4588
2	rs1443032	185318914	T	G	0.0009995003330834	0.0087	0.9076
2	rs12612676	185319446	T	C	-0.0009004052431641	0.0101	0.9276
2	rs112630861	185319770	T	A	0.0007996801705642	0.0087	0.9283
2	rs28535247	185321078	G	C	-0.0014009809156281	0.0087	0.8746
2	rs12465889	185321888	A	T	0.0003999200213268	0.0087	0.9594
2	rs10172686	185322491	A	G	0.0020977980821461	0.0086	0.8079
2	rs72893704	185322513	C	G	-0.0009004052431641	0.0086	0.9141
2	rs72893707	185322637	G	A	-0.0007002451143934	0.0086	0.9318
2	rs10211526	185322899	T	C	0.001598721363697	0.0086	0.8507
2	rs79027774	185323213	T	C	0.0379988130912113	0.0231	0.09981
2	rs12614489	185323400	A	G	0.001998002662673	0.0086	0.8181
2	rs35830509	185324256	T	C	0.0260965047212743	0.0152	0.0873
2	rs77640787	185324305	T	A	0.0027960873020011	0.0269	0.9181
2	rs12622636	185324609	G	A	0.0016985566355815	0.0086	0.84
2	rs34023681	185325073	C	T	-0.0014009809156281	0.0101	0.8934
2	rs6740184	185325171	T	A	0.0012991557316201	0.0086	0.8833
2	rs141471068	185325686	T	C	0.0501986955327459	0.0431	0.2434
2	rs116420562	185325838	A	C	-0.0623968162257107	0.0562	0.2672
2	rs182584787	185325852	G	A	-0.0156010662286512	0.0407	0.7008
2	rs72893713	185326026	C	A	-0.0012007205765188	0.0086	0.8934
2	rs12693377	185326251	C	T	0.0018981972830802	0.0086	0.8302
2	rs111937446	185326450	T	C	-0.0329985112635755	0.0308	0.2831
2	rs1966770	185326455	T	G	0.0017983819413794	0.0086	0.8358
2	rs1966769	185326526	G	A	0.001099395443301	0.0087	0.9031
2	rs1992515	185326664	A	G	-0.0012007205765188	0.0086	0.8875
2	rs72893716	185326899	C	A	-0.0009004052431641	0.0086	0.9205
2	rs6733780	185327466	G	T	0.0018981972830802	0.0086	0.8259
2	rs6751688	185327680	T	C	0.0008995952428359	0.0086	0.9195
2	rs72893721	185327700	T	C	-0.0009004052431641	0.0086	0.9171
2	rs1443027	185328149	G	A	0.0023971245997214	0.0086	0.7816
2	rs140317421	185328168	C	T	0.0368043345220483	0.0284	0.1946
2	rs768352	185329691	G	A	-0.002002002670673	0.0086	0.8142
2	rs11678101	185331317	T	G	-0.0030045090202987	0.0086	0.7259
2	rs17429724	185332233	C	G	0.0235993322503244	0.0145	0.1045
2	rs10170741	185333717	C	T	0.0029955089797983	0.0086	0.7269
2	rs4666982	185334098	T	A	0.0026963615477425	0.0086	0.7522
2	rs11676821	185334256	C	T	-0.0026033858701149	0.0086	0.7639
2	rs188817743	185337456	C	A	-0.0169020380753563	0.0344	0.6236
2	rs7574316	185337562	A	G	-0.0029042131473898	0.0086	0.7344
2	rs150718771	185338521	C	A	-0.007296555232638	0.0267	0.7839
2	rs56242339	185339333	C	T	-0.0030045090202987	0.0086	0.7289
2	rs7608388	185339475	C	T	-0.0030045090202987	0.0086	0.7262
2	rs76338598	185339908	G	A	0.0350002811846215	0.0227	0.1226
2	rs1036872	185339921	A	C	0.003902375817241	0.0086	0.6489
2	rs80147689	185341838	A	T	0.022299507494767	0.0228	0.3266
2	rs13019088	185341872	G	A	0.0038027603329278	0.0086	0.6606
2	rs11692149	185342042	A	G	0.0037031349243813	0.0086	0.668
2	rs150770858	185342576	T	G	-0.0102018624845967	0.0399	0.7981
2	rs72893744	185342775	C	T	-0.003596459514405	0.0086	0.6761
2	rs78498827	185343336	G	A	-0.0105959392134034	0.0242	0.6607
2	rs72893750	185343431	G	A	-0.0217038334437866	0.039	0.578
2	rs72893752	185343545	C	T	-0.0034961042567088	0.0086	0.6827
2	rs72893754	185344637	C	T	-0.0128015918372089	0.0548	0.8148
2	rs7592419	185345461	C	T	-0.0036968248442897	0.0086	0.671
2	rs4146075	185346202	G	C	0.0177023841130051	0.0106	0.09451
2	rs1820538	185346283	A	G	-0.0030045090202987	0.0086	0.7269
2	rs76643097	185346426	C	T	-0.026600681797179	0.0149	0.07394
2	rs72893759	185346581	A	G	0.0003999200213268	0.0099	0.967
2	rs142599986	185347541	C	T	0.001998002662673	0.0236	0.9334
2	rs77357807	185348508	C	T	-0.0272992569378225	0.0155	0.07771
2	rs1348342	185349505	G	A	-0.001100605444033	0.0106	0.9203
2	rs1372953	185350592	C	G	-0.0010005003335835	0.0106	0.9276
2	rs1992514	185350602	G	A	0.0176041339483571	0.0104	0.09089
2	rs1372952	185350711	G	A	-0.0003000450090019	0.0099	0.9725
2	rs17616975	185350744	C	T	-0.027196494688472	0.0143	0.0583
2	rs17616987	185351514	G	A	-0.0272992569378225	0.0143	0.05713
2	rs146890786	185352144	C	T	0.0092966519050945	0.0426	0.8269
2	rs1427149	185352219	C	A	0.0032048589489113	0.0092	0.7308
2	rs1014024	185353473	T	G	-0.0034961042567088	0.0086	0.6859
2	rs10497652	185354045	C	T	0.0177023841130051	0.0132	0.1798
2	rs11891415	185354840	A	G	-0.0038975857287134	0.0086	0.6477
2	rs77013086	185354919	G	T	-0.0271040176920589	0.0143	0.0594
2	rs1303828	185355598	C	T	-0.0122952780941516	0.0117	0.2965
2	rs3902438	185355695	C	T	-0.0034961042567088	0.0086	0.6885
2	rs78499510	185355748	G	A	-0.0270012755029434	0.0144	0.06009
2	rs12471708	185357149	A	C	-0.001100605444033	0.0106	0.9185
2	rs77036058	185357248	C	T	0.0503033045092425	0.0597	0.3991
2	rs2162455	185357532	C	A	-0.0033957590691798	0.0086	0.6909
2	rs1443026	185357716	C	T	-0.0010005003335835	0.0106	0.9229
2	rs72893780	185358084	T	C	-0.003596459514405	0.0086	0.6748
2	rs2369586	185358265	T	G	-0.003596459514405	0.0086	0.6786
2	rs7572199	185359598	C	T	-0.003596459514405	0.0086	0.6793
2	rs10187380	185359645	T	C	0.0177023841130051	0.0104	0.08999
2	rs12467081	185360176	G	A	0.0178988554877579	0.0106	0.09167
2	rs113532664	185360281	A	T	-0.0034961042567088	0.0086	0.689
2	rs2114548	185361548	C	T	0.0044998604248922	0.0086	0.5999
2	rs1596267	185361579	A	G	-0.0036968248442897	0.0086	0.6673
2	rs116102457	185361892	G	A	-0.0221024699079472	0.0572	0.6991
2	rs76142318	185361939	T	C	-0.0289963604415917	0.0143	0.04319
2	rs12467551	185362149	T	C	0.0184978548821194	0.0106	0.08175
2	rs12467583	185362244	T	C	0.0038027603329278	0.0093	0.6779
2	rs17429906	185362483	G	T	-0.0034961042567088	0.0086	0.6885
2	rs17617005	185363866	A	T	-0.0426048328324374	0.0405	0.2933
2	rs138729647	185363926	G	T	-0.019294956182969	0.0344	0.5743
2	rs10194642	185364279	A	G	0.0037031349243813	0.0093	0.6876
2	rs55715994	185364598	T	C	-0.0221024699079472	0.0376	0.5556
2	rs75955552	185365463	C	A	0.0217027816432335	0.0182	0.2337
2	rs78845317	185365578	A	G	-0.0272992569378225	0.0144	0.05758
2	rs140739254	185366576	T	A	0.0146028573839336	0.0222	0.5113
2	rs6434084	185366965	C	A	0.0012991557316201	0.0106	0.9036
2	rs6434085	185367006	T	C	0.0011992805754821	0.0106	0.911
2	rs147808655	185367324	A	G	0.0686954939412985	0.0254	0.006836
2	rs7562340	185368791	A	G	0.0011992805754821	0.0106	0.9109
2	rs1348339	185368838	T	C	-0.0034961042567088	0.0086	0.6874
2	rs17583433	185369623	G	T	-0.0275048131221902	0.0144	0.05603
2	rs77731075	185369644	G	C	0.0148984646619666	0.0221	0.5014
2	rs1867187	185369649	G	A	-0.0031950988965408	0.0086	0.7111
2	rs17583446	185370786	A	G	-0.0271040176920589	0.0144	0.05959
2	rs17583453	185371145	C	T	-0.027196494688472	0.0144	0.0588
2	rs72625290	185371897	G	A	-0.0154994990469515	0.028	0.5799
2	rs17508064	185372578	T	C	0.0008995952428359	0.0099	0.9275
2	rs28709986	185372983	G	A	0.0072039888485025	0.0087	0.4033
2	rs35334414	185373152	A	G	-0.0187955345843259	0.0118	0.1109
2	rs56766078	185373189	T	C	0.0072039888485025	0.0087	0.405
2	rs1978953	185373513	C	T	-0.0274020297483382	0.0144	0.05699
2	rs150949825	185373613	T	C	0.0116024307308398	0.0332	0.7273
2	rs75179641	185374342	C	A	-0.0272992569378225	0.0144	0.0574
2	rs12472136	185374996	G	T	0.0180952882690919	0.0105	0.08435
2	rs10931143	185375026	T	G	0.0183015011699126	0.0105	0.08051
2	rs16825993	185375116	G	A	0.0450020459197846	0.0287	0.1169
2	rs12472209	185375265	G	T	0.0184978548821194	0.0107	0.08292
2	rs62174886	185375371	G	C	0.0115035793834154	0.0536	0.8303
2	rs1443024	185376297	T	A	0.0183996828453635	0.0105	0.07932
2	rs6747376	185376560	C	T	-0.0034961042567088	0.0087	0.6828
2	rs6750654	185376667	G	C	-0.0036968248442897	0.0087	0.6675
2	rs115496992	185376826	T	A	-0.0168003386783461	0.0368	0.6475
2	rs13423710	185378612	G	A	0.001099395443301	0.0106	0.9144
2	rs34370146	185379772	T	C	0.0013990209137074	0.0114	0.9039
2	rs66495417	185380164	T	G	0.0176041339483571	0.0098	0.07144
2	rs2033138	185380362	G	A	9.99950003332973e-05	0.0093	0.9939
2	rs79115101	185380482	G	A	-0.0256050287153947	0.0381	0.5017
2	rs10931144	185380682	C	G	0.0173977771764203	0.0097	0.07443
2	rs6717688	185381508	A	C	-0.0150019689183474	0.0089	0.092
2	rs1365714	185381651	T	A	-0.0143017847108596	0.0089	0.1094
2	rs7562669	185382736	T	C	0.0165030720990143	0.0096	0.08475
2	rs75144869	185382753	T	G	-0.0713026798988422	0.0359	0.04693
2	rs1582823	185382961	T	C	0.001998002662673	0.0114	0.8598
2	rs77623385	185383441	A	G	-0.0220002402796674	0.0232	0.3438
2	rs12620876	185383451	G	A	0.0178988554877579	0.0097	0.06662
2	rs7425839	185383712	G	C	0.0178988554877579	0.0097	0.06586
2	rs10931145	185383985	A	T	0.0165030720990143	0.0096	0.08516
2	rs35550367	185384091	C	A	-0.001100605444033	0.0093	0.9028
2	rs34140534	185384875	G	A	-0.001100605444033	0.0093	0.909
2	rs76341800	185388461	C	T	0.014504302202808	0.0241	0.5465
2	rs76977894	185389027	G	T	0.0166014304974254	0.0169	0.3249
2	rs62174888	185389301	G	A	0.0450020459197846	0.0181	0.01309
2	rs62174889	185389340	C	T	-0.0130953713122409	0.026	0.6138
2	rs35005555	185389700	C	T	-0.0010005003335835	0.0093	0.9182
2	rs4666659	185390094	T	C	0.0020977980821461	0.0113	0.8494
2	rs68171887	185390885	C	G	0.0189002595004805	0.0098	0.05322
2	rs11686547	185391309	C	G	-0.0231969816042026	0.0107	0.02994
2	rs145603582	185391769	T	C	-0.0270012755029434	0.0427	0.5283
2	rs35335408	185392280	A	G	-0.0021022080918702	0.0093	0.8212
2	rs77413801	185393429	T	A	-0.023002541565316	0.0107	0.03181
2	rs75801088	185393763	C	T	0.0406043708419401	0.0355	0.2531
2	rs74489441	185394672	C	A	-0.028399474521698	0.0379	0.4541
2	rs4519476	185395223	G	A	-0.0244976316004002	0.01	0.01436
2	rs1593662	185395311	G	A	-0.0252972953741621	0.01	0.01121
2	rs72895640	185395523	A	T	-0.001501126126267	0.0095	0.8767
2	rs72895642	185395525	C	A	-0.0014009809156281	0.0095	0.8834
2	rs35419204	185395707	G	C	-0.002002002670673	0.0094	0.8335
2	rs1593663	185395708	T	C	-0.0246001168682327	0.01	0.01363
2	rs72625291	185396103	G	T	0.0217027816432335	0.0106	0.03938
2	rs10177416	185397561	T	C	0.0219962978718961	0.0105	0.03726
2	rs116542043	185397969	T	A	0.029403450369242	0.0574	0.6088
2	rs79934448	185398258	G	A	-0.0378991867540796	0.0231	0.1001
2	rs145745708	185398286	A	G	-0.0071958279818024	0.0264	0.785
2	rs57589450	185398287	C	T	-0.0243951568347216	0.01	0.01433
2	rs12615746	185398324	T	C	0.0218006299588528	0.0105	0.03889
2	rs77785660	185398913	A	G	0.0204984635773248	0.0235	0.3819
2	rs62174928	185399079	C	G	-0.0012007205765188	0.0094	0.9012
2	rs1427148	185399821	A	T	0.0204984635773248	0.0105	0.05107
2	rs13393271	185400303	G	A	-0.0239034240815591	0.0098	0.01519
2	rs12477814	185400705	C	T	0.0018981972830802	0.011	0.8644
2	rs17430153	185401265	A	C	-0.0243029385231735	0.0098	0.01363
2	rs183143962	185401560	T	G	-0.0152050125429676	0.0522	0.7704
2	rs77369553	185401911	A	G	-0.0029042131473898	0.0241	0.9037
2	rs114205704	185402349	T	C	0.0281014301108748	0.0231	0.2253
2	rs55865515	185402361	C	T	-0.001501126126267	0.0094	0.8715
2	rs115155462	185402468	T	C	0.0231011029079872	0.0243	0.3425
2	rs116233673	185402473	A	G	0.0223972974420383	0.0243	0.3563
2	rs115284917	185402478	T	C	0.0225048553400694	0.0243	0.3536
2	rs116728279	185402496	A	C	0.0221038989069263	0.0238	0.3544
2	rs35993772	185403998	T	G	-0.0017014466397575	0.0094	0.8554
2	rs62174932	185404182	C	G	-0.0018016219466282	0.0109	0.8673
2	rs75254889	185404338	G	A	-0.0369959896867261	0.0373	0.3211
2	rs6742715	185404920	G	T	0.0168964476597299	0.0087	0.05148
2	rs78399493	185404924	G	A	0.0051964749068174	0.0353	0.8832
2	rs2033137	185405580	T	C	0.0301993737308422	0.0088	0.0006279
2	rs79416448	185405645	T	C	-0.0440041354980549	0.0502	0.3811
2	rs34566897	185406298	T	C	-0.001300845733048	0.0094	0.8936
2	rs6747233	185406531	C	A	-0.0012007205765188	0.0094	0.8945
2	rs75912018	185406592	A	T	-0.0437951599996715	0.0373	0.2403
2	rs6721856	185406768	A	G	-0.0012007205765188	0.0094	0.8982
2	rs17617133	185406883	C	T	0.0347974835421732	0.0096	0.0002656
2	rs143783888	185407124	T	A	-0.0143017847108596	0.0171	0.4025
2	rs146889840	185407161	G	A	0.0260965047212743	0.0234	0.2634
2	rs13025371	185407768	A	T	-0.0014009809156281	0.0094	0.8832
2	rs72895650	185408137	T	C	-0.0144032303107437	0.0171	0.4004
2	rs79804708	185409033	G	A	0.0262036654966364	0.0234	0.2631
2	rs79279076	185409177	T	C	0.0267003518299564	0.0234	0.2537
2	rs76229435	185409485	A	G	0.0267003518299564	0.0234	0.2534
2	rs78604756	185409661	A	G	0.0267003518299564	0.0234	0.253
2	rs79026511	185410092	G	A	0.0267003518299564	0.0234	0.2529
2	rs111393571	185410267	T	G	-0.0486966685402845	0.021	0.02062
2	rs7584439	185410499	A	G	-0.0014009809156281	0.0094	0.8801
2	rs7558116	185410563	C	T	-0.001100605444033	0.0094	0.9045
2	rs1593661	185410634	G	A	0.0332993704009261	0.0089	0.0001769
2	rs6434087	185410800	A	G	-0.001300845733048	0.0094	0.8887
2	rs6434088	185410834	C	T	0.0033045340083004	0.0091	0.7137
2	rs6434089	185411029	T	G	0.0030952049073025	0.0091	0.7306
2	rs10497654	185411232	G	T	-0.0259025943231108	0.0128	0.04272
2	rs719281	185411685	A	T	0.0341018649449722	0.0095	0.0003433
2	rs1030430	185412099	A	G	0.0339955472579582	0.0095	0.0003524
2	rs115199421	185413042	G	A	0.0270994698817177	0.0234	0.2467
2	rs77780547	185413358	C	T	0.026398473854531	0.0234	0.26
2	rs55732877	185414218	C	T	-0.0275048131221902	0.01	0.005986
2	rs7566980	185414279	T	A	0.027799974857679	0.0088	0.001502
2	rs1427151	185414977	T	A	-0.0257999754904126	0.0128	0.04315
2	rs2369588	185415281	G	T	0.0003999200213268	0.037	0.9903
2	rs75054270	185415357	C	A	0.0267003518299564	0.0234	0.2536
2	rs2162456	185415420	A	T	0.0333960906184285	0.0089	0.0001641
2	rs148794337	185416641	T	G	0.0047984689115734	0.0419	0.9082
2	rs13002655	185417194	A	T	-0.0259025943231108	0.0128	0.04311
2	rs75801814	185418069	C	T	0.0267977123853779	0.0233	0.2509
2	rs17430202	185418612	G	A	-0.0375980304153185	0.0277	0.1741
2	rs7585187	185418782	T	A	0.0250047589895661	0.0127	0.04999
2	rs72895669	185419616	G	A	0.0320992618599997	0.0195	0.0987
2	rs115997181	185420085	G	A	0.0709988581496884	0.0353	0.04454
2	rs4399684	185420901	G	C	-0.026898543868701	0.01	0.007217
2	rs1896235	185421228	C	G	-0.0024028846163103	0.0092	0.7932
2	rs4592808	185421299	A	G	0.031799009548949	0.0089	0.0003389
2	rs4389295	185421477	T	C	0.0335024720540013	0.0095	0.0004378
2	rs58500675	185422549	A	G	-0.0272992569378225	0.01	0.006414
2	rs67398881	185422672	T	G	0.0335991726304121	0.0095	0.0004158
2	rs76870040	185422774	A	G	0.0708032317954	0.0353	0.04495
2	rs115235384	185423603	G	A	0.0690968660793263	0.0343	0.04367
2	rs77252721	185423677	T	A	-0.0480984034910313	0.0212	0.02303
2	rs13013957	185423691	A	G	-0.0251024465608414	0.0128	0.04929
2	rs7584872	185424494	T	C	0.0299956000353805	0.0307	0.328
2	rs77183749	185425935	T	G	0.016296487966892	0.0238	0.4935
2	rs62174934	185426237	G	A	0.0339955472579582	0.0096	0.0003668
2	rs62174935	185426310	G	A	-0.0040983869261633	0.0092	0.6561
2	rs111256056	185426647	A	G	-0.0267033828345498	0.01	0.007529
2	rs146768419	185426661	A	G	0.0295976364389436	0.0303	0.3297
2	rs4371322	185426964	T	G	-0.023401696181619	0.0087	0.006907
2	rs3953016	185426976	T	C	-0.0235040691879941	0.0087	0.006702
2	rs116272247	185427584	A	T	-0.0164953025291975	0.0316	0.601
2	rs56833097	185428312	G	A	0.0353961009469877	0.0095	0.0002058
2	rs10803976	185428946	T	C	0.0243022925229648	0.0127	0.05624
2	rs77083544	185429011	T	G	-0.0227979086760041	0.0376	0.5454
2	rs11682677	185429140	T	A	-0.0239956055562207	0.0087	0.005603
2	rs141615859	185429408	A	G	-0.0399994162638657	0.0308	0.1945
2	rs10803977	185430182	C	T	-0.0238010101859522	0.0087	0.006032
2	rs184286442	185430311	G	C	-0.0538017009683557	0.0327	0.1004
2	rs10803978	185431751	T	A	0.0121953336998771	0.0121	0.3126
2	rs17430209	185432834	A	C	-0.0051029981759033	0.0092	0.5827
2	rs62174937	185433550	T	C	0.0361004656247227	0.0095	0.0001592
2	rs62174938	185433961	G	A	-0.0185000759845861	0.0223	0.4073
2	rs17508275	185434062	G	A	-0.005304041591906	0.0092	0.5701
2	rs34814232	185434426	T	G	-0.0243951568347216	0.0087	0.00495
2	rs359876	185434533	C	G	-0.0242004837056584	0.0127	0.05688
2	rs12999003	185434554	C	A	-0.0244976316004002	0.0087	0.004745
2	rs12466285	185434783	G	C	-0.0247026126403718	0.0128	0.05449
2	rs7605500	185434906	T	G	0.012096540947233	0.0121	0.317
2	rs34862490	185435836	T	C	-0.0239956055562207	0.0087	0.005572
2	rs141727136	185436229	A	G	0.074002966640836	0.0359	0.03946
2	rs17430279	185436262	A	G	-0.0275973271921043	0.01	0.00581
2	rs359877	185436658	T	C	-0.0243951568347216	0.0127	0.05572
2	rs6751008	185437346	C	T	-0.0243029385231735	0.0087	0.005037
2	rs147687149	185437471	T	C	-0.0114958245134845	0.033	0.7261
2	rs1469337	185437832	A	G	0.0133011462391285	0.0122	0.2752
2	rs359878	185438949	T	C	0.0197045832743354	0.0098	0.04519
2	rs55781342	185439065	G	T	-0.0243951568347216	0.0087	0.004838
2	rs359879	185439121	G	A	-0.0710020313547231	0.0353	0.04447
2	rs62174940	185439307	G	A	0.0372957847436969	0.0096	9.9e-05
2	rs359880	185439359	T	C	-0.0243951568347216	0.0127	0.05512
2	rs11691444	185439634	T	C	0.0374017521540008	0.0096	9.205e-05
2	rs9678515	185440309	G	A	0.0109003744682883	0.0121	0.3672
2	rs139772309	185440512	A	C	-0.0413950753663857	0.03	0.1666
2	rs112478973	185440728	C	T	0.0193025022544974	0.028	0.4908
2	rs72625292	185441009	G	A	0.0374017521540008	0.0096	9.496e-05
2	rs35574370	185442031	G	C	-0.0067024110596754	0.0092	0.4654
2	rs373528	185442769	G	A	-0.0727965247845636	0.0354	0.0396
2	rs79754244	185442770	G	A	0.0418998134646779	0.0122	0.0005781
2	rs367464	185442920	T	A	-0.0248973835545144	0.0128	0.05079
2	rs414068	185443205	C	A	-0.0253998626327317	0.0128	0.04642
2	rs7586860	185443672	G	A	-0.0248051189189711	0.0087	0.004255
2	rs75786365	185444073	T	G	0.0418998134646779	0.0122	0.0005794
2	rs10198713	185444506	T	C	0.0118001041157506	0.0122	0.3317
2	rs12618211	185445333	G	A	0.0363994293800054	0.0096	0.0001427
2	rs387374	185445876	C	A	-0.0733021430750498	0.0354	0.03862
2	rs410607	185445880	A	G	-0.0716034188596929	0.0354	0.04295
2	rs974729	185446205	T	C	0.0126990249774084	0.0122	0.2974
2	rs34651316	185446748	T	C	-0.0060985584618694	0.0092	0.5086
2	rs10931148	185446749	T	C	-0.0262002485024742	0.0101	0.00928
2	rs1365718	185447148	A	T	-0.0260975991218731	0.0101	0.009555
2	rs77701107	185447706	G	A	-0.009696862978864	0.036	0.7886
2	rs359899	185448231	A	C	-0.0243029385231735	0.0128	0.05718
2	rs1593664	185449963	A	C	-0.0249999098013234	0.0087	0.004112
2	rs1834732	185450208	T	G	0.012096540947233	0.0122	0.3186
2	rs13023840	185450305	A	G	-0.0253998626327317	0.0087	0.003488
2	rs76926829	185450657	T	A	-0.0264979913062283	0.0101	0.008623
2	rs35759594	185450792	C	A	-0.0059979518036359	0.0093	0.517
2	rs79264687	185451093	C	T	0.0358978909969844	0.0263	0.1716
2	rs74928904	185451515	C	G	-0.0267033828345498	0.0101	0.008024
2	rs359900	185451906	A	G	-0.0734958518452821	0.0354	0.03822
2	rs72897708	185452505	T	A	-0.0131966945943914	0.0311	0.6725
2	rs359901	185452728	T	C	-0.0723019117554052	0.0354	0.04106
2	rs10469726	185452799	A	G	0.0366983037826737	0.0096	0.0001272
2	rs13007925	185453159	G	A	-0.0059979518036359	0.0093	0.5155
2	rs141231363	185453360	A	C	0.0465018336514199	0.0391	0.2345
2	rs193042059	185454418	C	A	-0.0085968472255182	0.0364	0.8126
2	rs1021041	185454461	T	C	0.0143958802837323	0.0122	0.2384
2	rs359902	185454836	T	C	0.0121953336998771	0.0126	0.3303
2	rs74661316	185455349	C	T	0.00730326611012	0.0284	0.7966
2	rs10432495	185455455	A	T	-0.0361039752308815	0.0101	0.0003303
2	rs1019706	185455629	A	G	0.0450020459197846	0.0095	1.986e-06
2	rs2052794	185455751	T	A	-0.0315009870620622	0.0099	0.001429
2	rs12470178	185456133	A	G	-0.0246001168682327	0.0128	0.05493
2	rs75747525	185456897	G	A	-0.0229002198863326	0.0113	0.04329
2	rs12992164	185457788	C	T	-0.0263953113595316	0.0128	0.03994
2	rs16826057	185458209	G	C	-0.0302015087331214	0.0099	0.002145
2	rs4366862	185458441	T	A	-0.0316970867432546	0.0099	0.001347
2	rs17508485	185458975	T	C	-0.0212951405401588	0.0171	0.2116
2	rs1978573	185459544	C	T	0.0461963268897065	0.0094	9.018e-07
2	rs11888068	185460295	C	A	0.0469980831605826	0.0094	5.941e-07
2	rs17617267	185460397	G	A	-0.0246001168682327	0.0128	0.05582
2	rs73041376	185460423	C	T	-0.0315009870620622	0.0099	0.001415
2	rs13026173	185460842	G	C	-0.0221024699079472	0.0129	0.08675
2	rs62176168	185461133	G	C	0.0673969319860517	0.0186	0.0002961
2	rs17617285	185461136	G	A	-0.0259949602770859	0.0128	0.0428
2	rs10497655	185462041	T	C	0.0448012667045393	0.0093	1.429e-06
2	rs34714481	185462469	A	G	-0.0271040176920589	0.0136	0.04633
2	rs2279266	185463120	C	T	-0.027998320426861	0.0136	0.03882
2	rs359895	185463185	T	A	-0.0331018715051171	0.0087	0.0001381
2	rs73041379	185463535	G	A	-0.0331018715051171	0.0098	0.0007582
2	rs12693380	185466008	A	T	-0.0009004052431641	0.0123	0.9394
2	rs62176169	185466432	T	A	-0.0138048499765589	0.0221	0.5304
2	rs10203158	185466837	A	T	0.0228958774769045	0.0088	0.008957
2	rs138786316	185466841	T	C	-0.0129028853555234	0.0314	0.6802
2	rs12693381	185466909	A	T	0.023003381764963	0.0088	0.00885
2	rs60269985	185467609	G	A	-0.0340015566760147	0.0098	0.0005281
2	rs12693382	185467661	G	A	-0.0010005003335835	0.0123	0.9358
2	rs12693383	185468863	A	T	0.023198814502523	0.0088	0.00824
2	rs76878347	185469031	G	A	0.0262036654966364	0.0162	0.1065
2	rs435822	185469302	T	A	-0.0267958227871631	0.0088	0.002307
2	rs75482695	185469866	A	G	0.0701042536729151	0.0186	0.000159
2	rs430040	185470013	T	C	-0.026898543868701	0.0088	0.002193
2	rs10931149	185471113	A	G	-0.0260975991218731	0.0135	0.05306
2	rs72897732	185471168	C	A	-0.0176040459483609	0.0117	0.135
2	rs80078811	185471169	C	G	0.0030952049073025	0.0273	0.9096
2	rs72897733	185471738	G	A	-0.0171970248285215	0.0117	0.1439
2	rs1014959	185472113	A	G	-0.0344982814075965	0.0098	0.0004151
2	rs114105057	185474546	G	A	-0.0112025145079934	0.0313	0.721
2	rs72897737	185474789	A	G	-0.0170037478161859	0.0117	0.1472
2	rs113489746	185475004	T	A	-0.0418954871740363	0.0393	0.2852
2	rs403115	185475579	T	C	-0.0344982814075965	0.0087	6.909e-05
2	rs722384	185476009	T	G	0.0251022847608284	0.0161	0.1188
2	rs722385	185476050	C	T	-0.0166986496230515	0.0117	0.1542
2	rs13393273	185477677	A	G	-0.0270012755029434	0.0088	0.002037
2	rs12693384	185478036	G	A	-0.0270012755029434	0.0088	0.002045
2	rs148516959	185478566	C	T	-0.0166986496230515	0.0117	0.1554
2	rs10202700	185479343	G	A	0.0012991557316201	0.0123	0.9161
2	rs73041394	185479385	A	G	-0.0350988198393953	0.0098	0.0003167
2	rs35653021	185480210	A	G	-0.0288007896057264	0.0314	0.3585
2	rs1427150	185480633	T	C	-0.0352023974087295	0.0098	0.000309
2	rs6715977	185481215	A	G	0.0013990209137074	0.0123	0.9076
2	rs149256581	185482061	A	G	0.0154007965760229	0.0348	0.6575
2	rs17617356	185482155	T	G	-0.0243029385231735	0.0134	0.07015
2	rs17508595	185483108	C	G	-0.0358966439977618	0.0098	0.0002342
2	rs80042520	185483305	A	G	0.0329027196757078	0.0512	0.5202
2	rs11900132	185483812	G	C	-0.0344982814075965	0.0098	0.0004175
2	rs74942702	185483816	T	A	-0.0263953113595316	0.0112	0.01859
2	rs359882	185483858	G	A	-0.0341050206499513	0.0087	8.338e-05
2	rs17617408	185484811	C	T	-0.0236986067778773	0.0134	0.07816
2	rs74954231	185485836	G	A	-0.0519988063604998	0.0227	0.0222
2	rs359884	185486334	T	C	-0.0358966439977618	0.0087	3.262e-05
2	rs359885	185487473	A	C	-0.0360003042410416	0.0087	3.125e-05
2	rs17508623	185487715	T	C	-0.0150019689183474	0.0117	0.2
2	rs72897742	185488676	C	T	-0.0151034855773182	0.0117	0.1975
2	rs151076669	185488731	A	T	-0.0278954863187535	0.0433	0.5189
2	rs12613195	185489221	C	G	0.0485996698360624	0.0093	1.636e-07
2	rs359886	185489407	G	A	-0.0358033589652777	0.0087	3.499e-05
2	rs17617468	185489430	C	T	-0.0239956055562207	0.0134	0.07401
2	rs17508630	185490209	A	G	-0.0048015088161939	0.0365	0.8964
2	rs17508644	185491014	T	C	-0.0150019689183474	0.0117	0.1984
2	rs17430586	185491232	T	A	-0.0150019689183474	0.0117	0.199
2	rs17508671	185491847	A	G	-0.0154994990469515	0.0117	0.1858
2	rs17430621	185492469	A	T	-0.0149004625639624	0.0117	0.2016
2	rs144611551	185493595	G	T	0.0659000937767033	0.048	0.17
2	rs80243100	185496411	G	A	0.0493043176841434	0.0285	0.08433
2	rs17430628	185496490	T	C	-0.0149004625639624	0.0117	0.2039
2	rs17430635	185496638	A	G	-0.0149004625639624	0.0117	0.2041
2	rs72897758	185497170	C	T	-0.0149004625639624	0.0117	0.2039
2	rs359891	185497226	A	G	-0.0358966439977618	0.0087	3.432e-05
2	rs359892	185497327	T	C	-0.029202265808213	0.0088	0.0008878
2	rs75685699	185497804	T	C	-0.0378991867540796	0.0099	0.0001184
2	rs12990519	185497969	A	G	-0.0369026020501437	0.0261	0.1581
2	rs6434092	185498003	C	G	0.0183996828453635	0.0131	0.1617
2	rs190306973	185498111	G	A	-0.0385953087593848	0.047	0.4118
2	rs7557843	185498238	A	C	0.0491044005063081	0.0093	1.224e-07
2	rs72625293	185499138	T	C	0.0264958638039652	0.0161	0.09973
2	rs62176172	185499482	C	T	0.048904443353603	0.0093	1.287e-07
2	rs62176173	185499540	G	T	0.0487044462100383	0.0093	1.481e-07
2	rs35068933	185499580	A	T	-0.0001000050003333	0.0124	0.9943
2	rs7591757	185500146	C	G	-0.0001000050003333	0.0124	0.9911
2	rs6434094	185500162	A	C	-0.035596090043474	0.0087	4.009e-05
2	rs35431480	185500279	T	C	-0.000200020002667	0.0124	0.9884
2	rs2054549	185501950	C	A	-0.0356997191343252	0.0087	3.692e-05
2	rs2054548	185502024	C	T	-0.0358033589652777	0.0087	3.611e-05
2	rs7600673	185503912	T	A	-0.0003000450090019	0.0124	0.9809
2	rs146041840	185504506	G	A	-0.0366017456445608	0.0087	2.615e-05
2	rs538568688	185504601	T	C	-0.0271040176920589	0.0299	0.3651
2	rs72897775	185504805	C	A	-0.0145046862028817	0.0117	0.2159
2	rs7564347	185505380	A	T	-0.0356997191343252	0.0087	3.733e-05
2	rs1480478	185505556	T	A	-0.0355028330426552	0.0087	4.019e-05
2	rs138320431	185505741	G	A	-0.0196008476550609	0.0388	0.613
2	rs72897782	185506728	T	A	-0.0144032303107437	0.0117	0.2174
2	rs11890128	185506877	G	T	-0.0378991867540796	0.0099	0.0001204
2	rs35230759	185506949	A	G	-0.0252049938352247	0.0134	0.06029
2	rs12693385	185507229	C	T	-0.0355028330426552	0.0087	4.076e-05
2	rs1021043	185507421	A	G	-0.0295009039176847	0.0088	0.0007873
2	rs62176207	185508271	A	G	-0.0004000800213396	0.0124	0.9723
2	rs78131089	185508470	C	T	0.0199006617063362	0.0292	0.4962
2	rs57159364	185508496	A	G	0.0485044090596151	0.0093	1.65e-07
2	rs72897790	185508536	A	G	-0.0144032303107437	0.0117	0.2195
2	rs76627958	185508751	C	A	-0.0380030548002074	0.0099	0.0001173
2	rs10198049	185508842	T	C	-0.035596090043474	0.0087	3.87e-05
2	rs72897793	185509934	C	A	-0.0143017847108596	0.0117	0.2208
2	rs994653	185509985	G	A	-0.0251024465608414	0.0134	0.06158
2	rs72897795	185510280	A	G	-0.0143017847108596	0.0117	0.2209
2	rs111876364	185511230	C	T	-0.0299026613543135	0.0275	0.2777
2	rs34934597	185511577	A	G	-0.0006001800720324	0.0124	0.9628
2	rs13021843	185512838	G	A	-0.035596090043474	0.0087	3.89e-05
2	rs72897799	185513142	T	G	-0.0143017847108596	0.0117	0.2219
2	rs6434095	185513327	G	A	-0.0358033589652777	0.0087	3.616e-05
2	rs12469299	185513496	G	A	-0.0248973835545144	0.0134	0.06363
2	rs72897802	185514314	A	G	-0.0143017847108596	0.0117	0.2238
2	rs74949985	185514324	T	G	-0.0003000450090019	0.0463	0.9949
2	rs72899904	185514927	A	C	-0.0143017847108596	0.0117	0.2237
2	rs7608284	185514937	G	A	-0.0295009039176847	0.0088	0.0007899
2	rs7608194	185514989	C	T	-0.0295009039176847	0.0088	0.0007958
2	rs72899906	185515793	A	C	-0.0142003494011414	0.0117	0.2258
2	rs150670123	185516123	C	G	-0.0686964868417913	0.0475	0.148
2	rs6434096	185516724	T	C	-0.035596090043474	0.0087	3.863e-05
2	rs55937523	185516968	A	G	0.0135971385060249	0.0174	0.4342
2	rs139561322	185517482	C	T	-0.0142003494011414	0.0117	0.227
2	rs10197925	185517836	C	T	-0.02960390325858	0.0088	0.0007813
2	rs990844	185519085	T	G	-0.0143017847108596	0.0117	0.2223
2	rs62176209	185519428	T	C	0.0493043176841434	0.0093	1.081e-07
2	rs143273342	185519525	C	T	0.001998002662673	0.0446	0.9641
2	rs73043234	185519645	C	A	-0.0380965452668448	0.0099	0.0001153
2	rs76629295	185520300	G	T	0.0152038337422728	0.0152	0.315
2	rs55764167	185520787	G	T	-0.0350988198393953	0.0087	4.984e-05
2	rs72899915	185521066	T	C	-0.0143017847108596	0.0117	0.2213
2	rs73043238	185522052	G	A	-0.0375980304153185	0.0101	0.0001941
2	rs6738793	185522156	A	C	-0.0009004052431641	0.0124	0.9393
2	rs72899918	185523458	T	C	-0.0143017847108596	0.0117	0.2225
2	rs148993723	185523820	A	G	-0.0406970023321042	0.0363	0.2622
2	rs35979599	185523868	T	C	0.0178006246255066	0.0095	0.06255
2	rs17508706	185524591	G	A	-0.0143017847108596	0.0117	0.224
2	rs2369593	185524642	A	G	0.0173977771764203	0.013	0.1828
2	rs899845	185525988	T	C	0.0178006246255066	0.013	0.1709
2	rs899846	185526003	T	C	0.0189983824093147	0.0131	0.1485
2	rs72899932	185526272	G	A	-0.0143017847108596	0.0117	0.2225
2	rs60170726	185527505	G	A	-0.0022024235552	0.0124	0.8575
2	rs7581009	185527631	C	T	0.0192044091837133	0.0131	0.1436
2	rs1480479	185528929	C	T	0.0194005857039748	0.0131	0.1402
2	rs147725178	185529344	C	T	0.012096540947233	0.0255	0.6344
2	rs2035320	185529538	G	C	0.0194986595340326	0.0131	0.1383
2	rs9678203	185529712	T	C	-0.0356997191343252	0.0087	3.734e-05
2	rs2035321	185529731	C	G	-0.035596090043474	0.0087	3.81e-05
2	rs72899936	185529923	T	C	-0.0026033858701149	0.036	0.9414
2	rs17508713	185530164	T	G	-0.001100605444033	0.0124	0.9286
2	rs13405270	185530269	T	C	-0.0299026613543135	0.0088	0.0006831
2	rs899847	185530491	G	A	-0.0355028330426552	0.0087	4.091e-05
2	rs11891662	185531003	A	T	-0.0364980230402006	0.0099	0.0002206
2	rs115294081	185531148	A	G	-0.0396976268585458	0.0249	0.1105
2	rs16826121	185532609	T	C	-0.033701571673015	0.0371	0.3629
2	rs72899938	185532849	C	T	0.036997088886122	0.0186	0.0461
2	rs7609208	185532918	A	G	-0.0423022562339069	0.0088	1.412e-06
2	rs7597593	185533580	T	C	0.0499989570943217	0.0088	1.569e-08
2	rs72899945	185533973	T	A	-0.0322959448008212	0.0162	0.04585
2	rs6756881	185535322	T	A	-0.050903896528528	0.011	3.502e-06
2	rs6742182	185535621	G	C	0.0204984635773248	0.0131	0.1185
2	rs17508767	185535807	A	G	-0.0325955083699338	0.0162	0.04406
2	rs6745295	185535866	G	T	-0.050398957583852	0.011	4.206e-06
2	rs72899950	185536384	G	T	-0.0328021562323804	0.0162	0.04254
2	rs186502020	185537618	G	A	-0.0101008421794295	0.0353	0.7758
2	rs145392796	185537625	C	T	-0.0579999442979887	0.0315	0.06603
2	rs72899952	185538154	G	A	-0.0329985112635755	0.0162	0.04161
2	rs6728764	185538930	A	G	-0.0366951051877892	0.009	5.007e-05
2	rs76869506	185540217	G	A	0.0075017910703226	0.033	0.8198
2	rs62176213	185541423	C	G	0.0592966816705476	0.0156	0.000151
2	rs11901640	185542928	A	G	-0.0162005226717083	0.0101	0.1111
2	rs34713272	185542953	A	G	-0.0058973552660839	0.0119	0.6186
2	rs10184629	185543913	G	A	-0.0170037478161859	0.0102	0.09627
2	rs11892742	185544254	C	T	-0.0168003386783461	0.0102	0.09933
2	rs146429929	185544980	G	A	-0.013399371963117	0.0351	0.7028
2	rs10188162	185545033	G	A	0.0426954385276174	0.0087	9.112e-07
2	rs143097614	185545188	G	A	-0.0577986187273719	0.0315	0.06665
2	rs6755921	185545310	T	C	-0.0043996643446871	0.0119	0.71
2	rs2199882	185545844	G	C	-0.004701032558649	0.012	0.6942
2	rs72899961	185547456	C	T	-0.0346949697968869	0.0162	0.03165
2	rs1480481	185547462	C	T	0.0428966409523063	0.0087	7.993e-07
2	rs72899964	185547491	T	C	-0.0346949697968869	0.0162	0.03191
2	rs72899966	185547750	G	A	-0.0346949697968869	0.0162	0.03194
2	rs6723680	185547962	A	G	-0.0164038098256767	0.0101	0.1059
2	rs12693387	185548026	T	C	-0.0049019951702315	0.0119	0.682
2	rs1480482	185548223	C	A	0.0594003432814475	0.0165	0.0003097
2	rs114030182	185548628	T	C	-0.0469029460862576	0.0249	0.05959
2	rs72899969	185549119	T	C	-0.0346949697968869	0.0162	0.03153
2	rs6718759	185550104	T	A	-0.0168003386783461	0.0102	0.09902
2	rs76706177	185550243	G	A	-0.0729040817360731	0.0378	0.05374
2	rs112990204	185550412	C	T	-0.0519988063604998	0.0249	0.03673
2	rs55782979	185550441	C	T	-0.0503043099097479	0.0109	4.328e-06
2	rs78880814	185550465	A	G	0.024702368640342	0.0105	0.01842
2	rs72899975	185550610	C	T	-0.0358033589652777	0.0161	0.0265
2	rs72899976	185550807	C	G	-0.0349020520092649	0.0162	0.03074
2	rs138124326	185550873	C	T	0.0072039888485025	0.0443	0.8705
2	rs72899981	185551554	G	T	-0.0349020520092649	0.0162	0.03053
2	rs72899983	185552032	C	T	-0.0347985055426955	0.0162	0.03104
2	rs2127698	185552659	A	G	-0.0052035148315978	0.0119	0.6639
2	rs72899986	185552977	G	A	-0.0349952529972629	0.0162	0.03022
2	rs10197098	185553100	C	T	-0.0043996643446871	0.0118	0.7114
2	rs10173509	185553260	A	T	-0.0165969709073694	0.0101	0.1022
2	rs150724374	185553348	C	G	0.0199986865066891	0.0496	0.6865
2	rs17508877	185556071	A	C	-0.0048015088161939	0.0119	0.685
2	rs1038197	185557271	G	A	-0.0172987645783295	0.0102	0.09032
2	rs1038198	185557343	G	T	-0.0171970248285215	0.0102	0.0927
2	rs7588753	185557590	A	G	-0.0174005146801673	0.0102	0.08853
2	rs191526210	185557618	A	G	0.0089002747867194	0.033	0.7876
2	rs16826158	185558080	C	T	-0.0172987645783295	0.0102	0.08938
2	rs17508905	185558405	A	G	-0.0350988198393953	0.0161	0.0296
2	rs72899997	185558421	T	C	0.0244974716003874	0.0229	0.2845
2	rs12104591	185558816	C	T	-0.0172987645783295	0.0102	0.09002
2	rs4308093	185559043	T	C	-0.0170952954286372	0.0102	0.09503
2	rs189263764	185560631	T	G	-0.0717967988196857	0.0549	0.191
2	rs10186035	185562421	A	C	-0.0007002451143934	0.0129	0.9587
2	rs147145079	185564447	T	A	0.0086028888072678	0.04	0.8301
2	rs7568756	185564593	C	A	-0.0050024916227914	0.012	0.6745
2	rs7585738	185564834	T	C	-0.0050024916227914	0.012	0.6762
2	rs2199883	185565463	T	C	-0.0171970248285215	0.0102	0.09164
2	rs16826169	185566077	G	C	-0.0054045784588597	0.012	0.6501
2	rs17430890	185566543	G	T	-0.0467038420537432	0.0294	0.1122
2	rs76167860	185567029	T	C	0.0126002819757385	0.0143	0.3792
2	rs6730122	185567451	G	A	-0.005696192544881	0.012	0.6355
2	rs35743160	185567763	T	C	-0.0267033828345498	0.0303	0.377
2	rs1383309	185567912	T	G	-0.0176040459483609	0.0102	0.08518
2	rs7583953	185568639	G	A	-0.0180010511095525	0.0102	0.07797
2	rs114702410	185569263	A	G	-0.0805053146596501	0.0226	0.000365
2	rs75524004	185569518	A	C	0.0055048206344449	0.033	0.8687
2	rs77194274	185569542	C	T	-0.0029042131473898	0.0216	0.8945
2	rs34494944	185569891	C	T	-0.0057967688471774	0.012	0.6285
2	rs79300728	185570857	T	C	0.0155977206230546	0.0292	0.5925
2	rs17509003	185571361	T	C	-0.0352023974087295	0.0161	0.02935
2	rs75558946	185572844	A	C	-0.0242004837056584	0.0278	0.3846
2	rs10180958	185572847	C	T	-0.0062998021485279	0.012	0.6001
2	rs79896103	185573098	G	A	0.0036034995896235	0.014	0.7967
2	rs7586454	185574627	C	T	-0.0064004391810282	0.012	0.5946
2	rs11894318	185575353	G	A	-0.0060985584618694	0.012	0.6122
2	rs11895541	185575587	G	A	-0.0180010511095525	0.0102	0.07719
2	rs186488579	185575870	T	C	0.0142973047008244	0.0532	0.7881
2	rs13389014	185577032	A	G	-0.0055956263571598	0.012	0.6396
2	rs13389241	185577236	A	T	-0.0178992398878318	0.0102	0.07955
2	rs13414832	185577340	C	A	-0.006199175242821	0.012	0.6069
2	rs75368853	185577558	C	A	0.0236969951765786	0.0106	0.02498
2	rs17430952	185578086	T	C	-0.0352023974087295	0.0162	0.02941
2	rs17430973	185578344	T	C	-0.0352023974087295	0.0162	0.02944
2	rs17430980	185578958	C	G	-0.0561048513847726	0.0316	0.07615
2	rs72901814	185578987	C	T	-0.0352023974087295	0.0162	0.02946
2	rs1480477	185579871	C	G	-0.006199175242821	0.012	0.6032
2	rs1480476	185579987	G	A	-0.0062998021485279	0.012	0.6028
2	rs13383910	185580597	A	G	-0.0060985584618694	0.0119	0.6082
2	rs146228221	185581370	T	C	-0.006199175242821	0.0435	0.8875
2	rs72901817	185582336	G	T	-0.0352023974087295	0.0162	0.02946
2	rs72901819	185582428	A	G	-0.0320997276601081	0.0422	0.4465
2	rs6747844	185582551	G	A	-0.0181028726978536	0.0102	0.0759
2	rs113747911	185582833	G	A	-0.0523043316292892	0.0114	4.285e-06
2	rs72901820	185583504	T	C	-0.0352023974087295	0.0162	0.02946
2	rs116676375	185584606	G	T	-0.0350988198393953	0.0162	0.02984
2	rs1600578	185586382	G	A	-0.0180010511095525	0.0102	0.07805
2	rs1600577	185586483	A	G	-0.0059979518036359	0.0119	0.6134
2	rs17430987	185587494	G	A	-0.0566973436785452	0.021	0.006833
2	rs6742299	185587759	A	G	-0.0172987645783295	0.0102	0.09063
2	rs7582887	185588807	T	C	-0.0174005146801673	0.0102	0.08747
2	rs7569229	185589013	G	A	-0.0050024916227914	0.012	0.6785
2	rs7569699	185589397	G	A	-0.0174005146801673	0.0102	0.08871
2	rs1383308	185590264	C	T	-0.0172987645783295	0.0102	0.08976
2	rs16826178	185591496	C	T	-0.0176956485356892	0.0102	0.08349
2	rs34202603	185592151	G	A	-0.0352023974087295	0.0162	0.02948
2	rs1383307	185593612	G	A	-0.0051029981759033	0.012	0.6718
2	rs79895553	185593635	G	A	0.0288012338056278	0.0318	0.3654
2	rs7568655	185594637	C	T	-0.017502275136142	0.0102	0.0859
2	rs7568843	185594655	G	C	-0.005304041591906	0.012	0.6598
2	rs6725125	185595844	G	A	-0.005304041591906	0.012	0.6618
2	rs72901831	185597040	T	A	-0.0352956263947246	0.0162	0.02917
2	rs72901834	185598054	C	T	-0.0352023974087295	0.0162	0.02954
2	rs10165596	185598108	C	T	-0.0054950702819798	0.012	0.6499
2	rs35328100	185598425	A	G	-0.0054950702819798	0.012	0.6474
2	rs72901836	185599046	G	A	-0.0350988198393953	0.0162	0.02992
2	rs72901837	185599340	A	G	-0.0235040691879941	0.0336	0.4831
2	rs2170202	185599568	G	C	0.053000336561653	0.0109	1.089e-06
2	rs149063513	185600227	G	T	-0.0352956263947246	0.0162	0.02925
2	rs72901840	185600802	G	C	-0.0352023974087295	0.0162	0.02964
2	rs11693094	185601420	C	T	0.054402954379292	0.0087	4.292e-10
2	rs13023106	185601503	A	G	-0.005304041591906	0.012	0.6586
2	rs76903200	185601641	T	C	0.0269047980491434	0.0357	0.451
2	rs7578333	185602002	G	A	-0.0176040459483609	0.0102	0.08542
2	rs7581514	185602681	C	T	0.0535976373487916	0.0109	8.479e-07
2	rs189804042	185602784	C	T	-0.0732053027592748	0.0315	0.0202
2	rs10167859	185603817	G	A	-0.0176956485356892	0.0102	0.08203
2	rs1480483	185604339	A	G	-0.017502275136142	0.0102	0.08574
2	rs79761896	185604892	A	G	-0.0559039069452338	0.0211	0.008138
2	rs115370404	185604936	A	G	-0.0492007484476219	0.0357	0.1682
2	rs13001215	185605401	A	T	-0.0176040459483609	0.0102	0.08528
2	rs72901849	185605471	T	C	-0.0352023974087295	0.0162	0.02949
2	rs6434100	185606004	A	G	-0.017502275136142	0.0102	0.08643
2	rs140442054	185606420	G	T	-0.102099172955455	0.0319	0.001385
2	rs72901852	185606694	T	A	-0.0352023974087295	0.0162	0.02938
2	rs62176236	185607418	T	C	-0.0046005663955682	0.012	0.703
2	rs34481141	185607757	A	G	-0.0049019951702315	0.012	0.6809
2	rs2170203	185609004	T	C	0.0463968262292078	0.0087	1.052e-07
2	rs113559691	185609217	C	T	-0.0164038098256767	0.0261	0.5296
2	rs13404024	185609219	C	T	-0.0049019951702315	0.012	0.6845
2	rs116000373	185609452	A	C	0.0126990249774084	0.0394	0.7464
2	rs115521688	185609477	G	A	-0.039104719880761	0.0266	0.1416
2	rs1480484	185609510	T	C	-0.017502275136142	0.0102	0.08607
2	rs1480485	185609755	T	G	-0.0183982139464423	0.0102	0.07243
2	rs1480486	185609756	T	A	-0.0183982139464423	0.0102	0.07321
2	rs115082372	185609871	A	T	0.0090984829852593	0.0179	0.6108
2	rs62176237	185610069	G	A	-0.0049019951702315	0.012	0.6819
2	rs115293799	185610686	G	A	-0.0544033888793865	0.0434	0.2098
2	rs111654316	185610697	A	G	-0.0406970023321042	0.0375	0.2778
2	rs143662614	185612235	C	T	0.0149969810059077	0.0275	0.5855
2	rs72901857	185612603	C	T	-0.0352956263947246	0.0162	0.02882
2	rs116405424	185613128	C	T	0.016296487966892	0.0314	0.6037
2	rs114566971	185614749	A	T	0.043097802902723	0.0366	0.238
2	rs13384546	185616128	A	C	-0.0048015088161939	0.012	0.6881
2	rs145078188	185616233	A	G	-0.0159972768350078	0.0378	0.6717
2	rs72901862	185617806	T	C	-0.0352956263947246	0.0162	0.02884
2	rs13417466	185618111	G	A	-0.0174005146801673	0.0102	0.08722
2	rs76430972	185619139	C	T	0.0600032523358097	0.0296	0.0429
2	rs76046974	185619499	T	A	0.0114047182634362	0.0148	0.4413
2	rs111227736	185620758	T	C	-0.0620988329318545	0.0562	0.2687
2	rs10190062	185621495	G	A	-0.017502275136142	0.0102	0.08666
2	rs10172363	185623051	A	G	-0.004701032558649	0.012	0.6933
2	rs16826189	185623122	G	A	-0.0346017967900747	0.0408	0.396
2	rs147921164	185624557	G	A	-0.0352023974087295	0.0162	0.02934
2	rs73978096	185625091	A	G	-0.004701032558649	0.012	0.6932
2	rs72901873	185625279	A	T	-0.0352023974087295	0.0162	0.02933
2	rs10206254	185626176	G	A	-0.0050024916227914	0.012	0.6743
2	rs10206426	185626298	G	C	-0.017502275136142	0.0102	0.08562
2	rs2369595	185626426	C	T	0.0546964969190277	0.0109	4.893e-07
2	rs77224444	185627257	C	G	-0.0164953025291975	0.013	0.2046
2	rs13396662	185627999	T	G	-0.0048015088161939	0.012	0.6895
2	rs55701066	185628514	C	T	-0.0540022233826842	0.0113	1.799e-06
2	rs4278895	185629633	C	G	-0.0171970248285215	0.0102	0.0921
2	rs72901884	185629709	A	C	-0.0236986067778773	0.0155	0.1252
2	rs6712125	185629756	A	G	-0.0046005663955682	0.012	0.6987
2	rs72901885	185630024	T	C	-0.0328021562323804	0.0165	0.04632
2	rs2887514	185630128	A	C	-0.0174005146801673	0.0102	0.08924
2	rs72901889	185632346	A	T	-0.0352956263947246	0.0164	0.0314
2	rs6728615	185632513	C	G	-0.0174005146801673	0.0102	0.08854
2	rs10177035	185633046	T	C	-0.0174005146801673	0.0102	0.08857
2	rs6732176	185633109	C	T	-0.0050024916227914	0.012	0.6758
2	rs72901891	185633794	C	T	-0.0388967656299467	0.0162	0.01666
2	rs115682664	185633796	C	T	0.0207041815582916	0.0415	0.6182
2	rs72901893	185634241	G	A	-0.0356997191343252	0.0164	0.02942
2	rs114932088	185634294	G	A	-0.0315009870620622	0.0371	0.3957
2	rs10194277	185634659	A	G	-0.004701032558649	0.012	0.6952
2	rs10194285	185634674	A	G	-0.0049019951702315	0.012	0.6837
2	rs189841760	185635833	A	G	0.0012991557316201	0.0461	0.978
2	rs10174301	185635853	C	A	-0.0050024916227914	0.012	0.6763
2	rs6759491	185636177	T	C	-0.017502275136142	0.0102	0.08821
2	rs62176239	185636567	T	C	0.0524026787930484	0.0107	1.066e-06
2	rs6716151	185636617	A	G	-0.0172987645783295	0.0102	0.09009
2	rs72901901	185637164	T	A	-0.035596090043474	0.0164	0.03001
2	rs12693388	185637684	A	G	0.0546018151915836	0.0109	5.268e-07
2	rs17617913	185638875	T	C	-0.0165969709073694	0.013	0.2024
2	rs78011041	185639136	T	G	0.003902375817241	0.0264	0.8832
2	rs142552000	185640673	C	T	-0.0267958227871631	0.037	0.468
2	rs10196799	185640728	A	T	0.053000336561653	0.0087	1.19e-09
2	rs116775825	185641160	A	C	0.0136957831289865	0.0264	0.6027
2	rs12693389	185641495	T	G	-0.0050024916227914	0.012	0.68
2	rs72903709	185641564	C	T	-0.0355028330426552	0.0164	0.03013
2	rs10176668	185641635	G	T	-0.0050024916227914	0.012	0.6784
2	rs7603313	185641920	A	C	-0.0049019951702315	0.012	0.6813
2	rs114077884	185642642	T	A	0.0032048589489113	0.046	0.9453
2	rs13018902	185642880	A	C	-0.0229002198863326	0.0242	0.3433
2	rs17431119	185642960	A	G	-0.0353992243518656	0.0164	0.03075
2	rs17431132	185644113	T	C	-0.0050024916227914	0.012	0.6804
2	rs17431153	185644845	C	T	-0.0374007702544828	0.0164	0.02255
2	rs13010468	185645106	T	A	-0.0145960053074092	0.0217	0.5014
2	rs10497657	185645840	A	G	-0.0374007702544828	0.0164	0.02263
2	rs10497658	185646020	T	G	-0.023002541565316	0.0242	0.3424
2	rs13017390	185646076	T	A	-0.0049019951702315	0.012	0.6839
2	rs72903719	185647351	G	T	-0.0374007702544828	0.0164	0.02265
2	rs72903720	185647475	A	C	-0.0374007702544828	0.0164	0.02268
2	rs72903723	185647588	A	T	-0.0375045865412751	0.0164	0.02208
2	rs1987025	185647595	T	A	-0.0177974390305806	0.0102	0.08237
2	rs17584494	185647985	G	A	0.0518996105407571	0.0107	1.258e-06
2	rs72903727	185648068	A	T	0.0190964956909883	0.0229	0.4052
2	rs10497659	185648256	G	A	-0.0372969647443931	0.0164	0.02276
2	rs116774374	185649149	G	C	0.0066975214477213	0.0518	0.8967
2	rs10497660	185649196	C	A	-0.0372969647443931	0.0164	0.02297
2	rs1317210	185649555	T	C	-0.0051029981759033	0.012	0.67
2	rs1320080	185650005	A	G	-0.0050024916227914	0.012	0.6779
2	rs17431258	185650079	A	G	-0.0372969647443931	0.0164	0.02296
2	rs72903735	185650668	C	T	-0.0372969647443931	0.0164	0.02301
2	rs72903737	185651328	C	T	0.0387975467079122	0.0185	0.03587
2	rs10195510	185652653	C	T	-0.0051029981759033	0.012	0.6682
2	rs111729047	185653671	T	C	-0.0416973775562091	0.0386	0.2796
2	rs72903738	185654253	C	A	-0.0372035489975441	0.0164	0.02339
2	rs6716235	185655092	T	C	-0.0176956485356892	0.0102	0.08318
2	rs12693391	185655189	T	C	-0.0050024916227914	0.012	0.6781
2	rs4635495	185655317	A	C	-0.0372035489975441	0.0164	0.02347
2	rs537836683	185655435	A	T	-0.0320997276601081	0.0369	0.3847
2	rs4275993	185655758	T	A	-0.0370997639570267	0.0164	0.02358
2	rs34327168	185656085	G	A	-0.0050024916227914	0.012	0.6772
2	rs34963004	185656366	T	C	-0.0178992398878318	0.0102	0.08024
2	rs34452663	185656920	G	A	-0.0051029981759033	0.012	0.673
2	rs72903748	185658601	A	T	-0.0370997639570267	0.0164	0.02382
2	rs12693392	185658811	C	T	-0.0051029981759033	0.012	0.67
2	rs2369596	185658962	A	T	-0.0177974390305806	0.0102	0.08265
2	rs72903752	185659789	A	C	-0.0369959896867261	0.0164	0.02398
2	rs62176258	185659951	C	T	-0.0051029981759033	0.012	0.6727
2	rs58159162	185660672	G	A	-0.0052035148315978	0.012	0.6636
2	rs10170664	185661400	T	C	0.0465972853767823	0.0088	1.033e-07
2	rs12693394	185661580	A	C	-0.0178992398878318	0.0102	0.08099
2	rs72903757	185661854	G	A	-0.033701571673015	0.0162	0.03749
2	rs13028549	185661907	C	G	-0.0177974390305806	0.0102	0.08186
2	rs79818207	185662685	T	A	0.0178006246255066	0.0256	0.4881
2	rs4666990	185663304	T	C	0.0533985767246953	0.0088	1.183e-09
2	rs72903763	185663591	T	C	-0.0369026020501437	0.0164	0.02449
2	rs62176259	185663735	G	A	-0.0197028322758684	0.0303	0.516
2	rs112725983	185663954	C	T	0.0236969951765786	0.0319	0.4567
2	rs4294964	185664579	T	A	-0.005304041591906	0.012	0.6586
2	rs72903765	185664802	A	G	-0.0369026020501437	0.0164	0.02465
2	rs72903769	185665389	C	T	-0.036798848237098	0.0164	0.02496
2	rs182013686	185668595	G	T	-0.033701571673015	0.0375	0.3688
2	rs6751335	185669127	T	C	-0.005304041591906	0.012	0.6565
2	rs10211213	185670083	A	C	-0.005304041591906	0.012	0.657
2	rs13012893	185670332	T	A	-0.0170952954286372	0.0102	0.09461
2	rs74961493	185670496	C	T	0.0288983900426488	0.0341	0.3969
2	rs13012514	185672183	A	C	-0.0170952954286372	0.0102	0.09536
2	rs72903776	185672750	A	G	-0.0347985055426955	0.0164	0.0341
2	rs72903778	185673214	C	T	-0.0349952529972629	0.0164	0.0327
2	rs72903783	185673390	A	C	-0.0297996312385195	0.0161	0.06393
2	rs111978801	185673479	A	T	-0.0668024151462154	0.0313	0.0328
2	rs143934924	185674034	G	A	0.0651039862320457	0.0412	0.1142
2	rs72903786	185674302	T	C	-0.0346949697968869	0.0164	0.0342
2	rs56341618	185675346	T	A	-0.056496280157669	0.0115	9.17e-07
2	rs34943323	185675474	C	T	-0.0187955345843259	0.0302	0.5344
2	rs143598180	185677263	G	A	-0.033701571673015	0.0381	0.3761
2	rs17509336	185677806	T	G	-0.0346949697968869	0.0164	0.03439
2	rs17431278	185678006	A	G	-0.0051029981759033	0.012	0.6732
2	rs10201360	185680799	T	C	-0.0170037478161859	0.0102	0.09615
2	rs13408744	185681052	C	T	-0.0169020380753563	0.0102	0.09814
2	rs72903798	185681546	G	A	-0.0346017967900747	0.0164	0.03495
2	rs7608386	185681713	T	A	-0.0170037478161859	0.0102	0.09653
2	rs17584522	185681730	C	G	0.052601937740197	0.0107	8.993e-07
2	rs13386789	185681984	A	G	-0.005696192544881	0.012	0.633
2	rs6720863	185682700	A	G	-0.0170037478161859	0.0102	0.09739
2	rs6749691	185682739	G	A	-0.0168003386783461	0.0102	0.1007
2	rs72905708	185683614	T	C	-0.0344051267241774	0.0164	0.03563
2	rs2369589	185683942	A	C	-0.0051029981759033	0.012	0.6709
2	rs149705229	185684057	A	G	-0.0544033888793865	0.0328	0.09679
2	rs72905711	185685333	A	G	-0.0344051267241774	0.0164	0.0358
2	rs4614893	185685591	A	G	-0.0171970248285215	0.0102	0.09404
2	rs4458174	185685607	A	G	-0.005304041591906	0.012	0.6621
2	rs149580710	185685947	A	G	0.0166014304974254	0.0262	0.5271
2	rs114383418	185686882	A	T	0.0014988761237359	0.0532	0.978
2	rs35071909	185686895	C	T	-0.005304041591906	0.012	0.6562
2	rs62174661	185687954	G	C	-0.005304041591906	0.012	0.6563
2	rs13396495	185688076	T	A	-0.0170952954286372	0.0102	0.09484
2	rs190748553	185688204	C	T	-0.0251024465608414	0.0378	0.5077
2	rs35105890	185688786	A	G	-0.0343016316970211	0.0164	0.03652
2	rs4544394	185689671	G	A	-0.005304041591906	0.012	0.6561
2	rs72905716	185690060	A	G	-0.0346017967900747	0.0164	0.03471
2	rs9973969	185690630	A	G	-0.017502275136142	0.0102	0.08764
2	rs9973631	185690911	C	A	-0.0171970248285215	0.0102	0.09369
2	rs147396735	185691492	C	G	-0.0185000759845861	0.059	0.7543
2	rs13424507	185691625	T	C	-0.0171970248285215	0.0102	0.09415
2	rs9973668	185692497	G	T	-0.0057967688471774	0.012	0.6272
2	rs13028349	185693549	T	C	-0.0170952954286372	0.0102	0.09539
2	rs142738518	185694731	G	A	0.0208021276292633	0.0454	0.6461
2	rs76585359	185695954	G	C	0.0154992634469238	0.0293	0.5981
2	rs16826219	185696114	A	G	-0.0166986496230515	0.0102	0.1029
2	rs72905730	185696271	T	C	-0.0341050206499513	0.0164	0.03733
2	rs12693395	185696607	A	G	-0.0055956263571598	0.012	0.6434
2	rs17509517	185700607	C	G	-0.034198147379977	0.0164	0.03689
2	rs62174663	185700770	T	C	-0.0052035148315978	0.012	0.6689
2	rs141701360	185701426	T	A	-0.0906032746829194	0.0249	0.0002652
2	rs72905734	185701706	G	A	-0.0456042446050211	0.0399	0.253
2	rs72905736	185701858	G	A	-0.0058973552660839	0.0352	0.8663
2	rs115103722	185702685	A	G	-0.0657979805904322	0.0316	0.03729
2	rs7605689	185705856	T	C	-0.0168003386783461	0.0102	0.1013
2	rs72905739	185706202	A	G	-0.034198147379977	0.0164	0.0369
2	rs185963245	185706518	A	G	0.0619977962278187	0.0516	0.2297
2	rs72905741	185707251	A	T	-0.015702643727291	0.0101	0.1209
2	rs56049830	185708081	C	T	-0.0559039069452338	0.0113	7.533e-07
2	rs4494699	185708165	T	G	-0.0092022107647994	0.0113	0.4161
2	rs10180597	185708432	C	T	-0.0055956263571598	0.012	0.6441
2	rs7603015	185708987	C	T	-0.0331949048576409	0.0161	0.03926
2	rs72905749	185710079	T	G	-0.0343016316970211	0.0164	0.03632
2	rs10187190	185710178	G	T	-0.005696192544881	0.012	0.6331
2	rs138273718	185710444	T	A	0.0479993753879105	0.0331	0.1477
2	rs72905751	185713166	C	G	-0.0341050206499513	0.0164	0.03732
2	rs72905753	185713304	C	G	-0.0341050206499513	0.0164	0.03755
2	rs34597412	185715275	T	C	-0.0164038098256767	0.0303	0.5885
2	rs146362735	185715304	T	C	-0.0490957108440633	0.0364	0.1774
2	rs185416292	185715309	T	C	-0.005304041591906	0.0553	0.9237
2	rs114199508	185716210	G	A	0.0567016428693038	0.0235	0.01586
2	rs6709440	185717491	G	A	-0.005696192544881	0.012	0.6331
2	rs7578316	185718167	T	A	-0.0166986496230515	0.0102	0.1022
2	rs80268465	185719122	A	G	0.0285971749776749	0.0108	0.008059
2	rs72905760	185719125	T	C	-0.0341050206499513	0.0164	0.03748
2	rs12693396	185719174	C	T	-0.0165969709073694	0.0102	0.1051
2	rs6748925	185719686	A	T	-0.0328021562323804	0.0161	0.04142
2	rs75530945	185720402	C	T	0.0124027667170427	0.0346	0.7202
2	rs55941754	185720926	T	C	-0.0341050206499513	0.0164	0.03738
2	rs56217433	185721111	T	G	-0.0341050206499513	0.0164	0.03738
2	rs72905773	185721156	T	A	-0.0064004391810282	0.0362	0.8597
2	rs72905774	185721279	C	A	-0.0341050206499513	0.0164	0.03741
2	rs62174664	185721319	G	A	-0.0051029981759033	0.012	0.6729
2	rs35321501	185721692	T	C	-0.0166986496230515	0.0102	0.1032
2	rs79577277	185722370	G	A	0.0443039255565243	0.0335	0.1862
2	rs13386192	185722380	A	G	-0.0051029981759033	0.012	0.6747
2	rs72905777	185722863	T	C	-0.0332982854015147	0.0164	0.0422
2	rs7589314	185723002	A	G	-0.0092022107647994	0.0246	0.7088
2	rs13415342	185723188	G	A	-0.0052035148315978	0.012	0.6626
2	rs7577581	185723479	T	G	-0.0164953025291975	0.0102	0.1081
2	rs7593307	185724193	A	G	-0.0164953025291975	0.0102	0.1063
2	rs12693397	185724435	A	G	-0.0165969709073694	0.0102	0.1046
2	rs12693398	185724450	A	G	-0.0054045784588597	0.012	0.6522
2	rs72905782	185724464	G	C	-0.0341050206499513	0.0164	0.0375
2	rs72905784	185724642	C	T	-0.0329985112635755	0.0161	0.04036
2	rs13396624	185725062	A	G	-0.005304041591906	0.012	0.658
2	rs13422256	185725088	C	T	-0.0051029981759033	0.012	0.671
2	rs72905785	185725119	T	G	-0.0341050206499513	0.0164	0.03747
2	rs72905786	185725574	G	A	-0.0341050206499513	0.0164	0.03742
2	rs7585171	185725617	T	C	-0.0328021562323804	0.0161	0.04153
2	rs72905792	185726138	G	A	-0.0153979421800967	0.0131	0.2394
2	rs72905794	185726221	G	C	-0.0328021562323804	0.0161	0.04152
2	rs72905795	185727333	T	G	-0.0340015566760147	0.0164	0.03773
2	rs62200787	185727353	T	A	0.0636037093371393	0.0139	5.044e-06
2	rs148954956	185727583	A	C	-0.0139975096438537	0.0354	0.6919
2	rs62200788	185727845	C	A	0.0546964969190277	0.0112	1.163e-06
2	rs72905797	185727861	T	C	-0.0340015566760147	0.0164	0.03767
2	rs141247906	185727995	C	A	0.10219551231467	0.0588	0.08232
2	rs7558878	185729162	A	G	-0.0169020380753563	0.0102	0.09855
2	rs11890843	185729304	T	C	-0.0165969709073694	0.0102	0.1042
2	rs13398732	185730587	A	C	-0.0051029981759033	0.012	0.6729
2	rs114523990	185731591	A	G	-0.0340015566760147	0.0164	0.03771
2	rs62200789	185731605	G	A	-0.0187038311937836	0.0104	0.07163
2	rs62200790	185731622	C	A	-0.0187955345843259	0.0104	0.07072
2	rs17509601	185731901	T	G	-0.0340015566760147	0.0164	0.03777
2	rs17509608	185732578	C	T	-0.0511038386512114	0.0129	7.196e-05
2	rs13388087	185734704	G	C	0.043097802902723	0.0086	5.88e-07
2	rs13401381	185734749	T	C	0.0430020165445429	0.0086	6.32e-07
2	rs71430164	185735048	G	A	-0.0253998626327317	0.0249	0.3079
2	rs7588907	185735599	G	T	-0.0131966945943914	0.0101	0.1936
2	rs17509622	185735643	T	A	-0.0113036461713921	0.0219	0.6077
2	rs7564941	185735813	A	G	-0.0130953713122409	0.0101	0.196
2	rs10199843	185736625	A	G	-0.0043996643446871	0.012	0.7124
2	rs181721986	185736981	T	C	0.0131037693769772	0.0284	0.6446
2	rs142058560	185737844	A	G	0.0197045832743354	0.0404	0.6256
2	rs78167161	185738134	G	A	-0.0375980304153185	0.0202	0.06285
2	rs6709436	185738633	T	C	-0.0162005226717083	0.0102	0.1138
2	rs116769903	185738697	G	A	-0.050504132173768	0.0364	0.1649
2	rs11902536	185738735	A	T	-0.0343016316970211	0.0162	0.03435
2	rs17431582	185739015	A	C	-0.0338050046123612	0.0164	0.03874
2	rs1366845	185739226	A	G	-0.0338050046123612	0.0164	0.03909
2	rs1366844	185739347	G	A	-0.013004189135254	0.0101	0.2004
2	rs185083672	185739387	A	G	0.0243998868235351	0.0539	0.6503
2	rs10210216	185740015	A	G	0.0426954385276174	0.0086	7.447e-07
2	rs142811142	185741068	G	T	0.0166014304974254	0.0405	0.6826
2	rs77689531	185741079	C	T	0.012096540947233	0.0246	0.6247
2	rs11892843	185741134	T	C	-0.0143017847108596	0.0102	0.1604
2	rs17431603	185741744	A	T	-0.033701571673015	0.0164	0.03968
2	rs115166888	185741898	C	T	0.0565977011143899	0.0235	0.01586
2	rs72907715	185742038	A	G	-0.033701571673015	0.0164	0.03953
2	rs1366843	185742271	A	G	-0.033701571673015	0.0164	0.0396
2	rs1820847	185742474	A	G	-0.0334016766340304	0.0164	0.04115
2	rs4586602	185742794	T	C	-0.0039979812872983	0.012	0.7358
2	rs72907717	185742905	C	T	-0.033701571673015	0.0164	0.03974
2	rs13411652	185743241	T	C	-0.0045001103249234	0.012	0.7077
2	rs1429427	185743953	G	A	0.0430020165445429	0.0086	6.045e-07
2	rs34233935	185744192	A	G	-0.0152050125429676	0.0303	0.6171
2	rs138223121	185744346	C	T	0.0123039944561641	0.0256	0.6317
2	rs10206265	185744352	A	G	-0.0128015918372089	0.0101	0.2073
2	rs66983648	185745195	T	A	-0.0127003085782322	0.0101	0.2115
2	rs112869258	185745353	A	C	-0.0651040143320462	0.0313	0.03759
2	rs112372472	185745500	G	A	0.0071047017299317	0.0332	0.8308
2	rs34945978	185745869	A	T	-0.0045001103249234	0.012	0.7099
2	rs116621013	185747009	G	A	0.0052959516591825	0.027	0.8435
2	rs72907724	185748032	C	A	-0.033701571673015	0.0164	0.0396
2	rs72907727	185748802	A	G	-0.033701571673015	0.0164	0.03963
2	rs72907728	185749875	C	T	-0.033701571673015	0.0164	0.03961
2	rs79507771	185749965	G	A	0.0760995590558653	0.0394	0.05371
2	rs34044253	185750030	C	T	-0.004198802647333	0.012	0.7277
2	rs62200793	185750642	T	C	0.0542987734073789	0.0112	1.225e-06
2	rs11894088	185750706	C	A	-0.0159972768350078	0.0103	0.1183
2	rs11904676	185750720	A	T	-0.013004189135254	0.0102	0.2013
2	rs111734715	185751025	A	G	0.0192044091837133	0.0331	0.5606
2	rs139794794	185751309	C	T	-0.033701571673015	0.0164	0.03981
2	rs56310614	185751960	C	T	-0.033701571673015	0.0164	0.03987
2	rs113993502	185752482	C	T	-0.0471964348309747	0.0251	0.0602
2	rs55914275	185752599	C	A	-0.0043996643446871	0.012	0.7117
2	rs11899082	185754482	G	A	-0.0122952780941516	0.0101	0.2264
2	rs114385979	185754801	A	G	-0.0482977854077521	0.0362	0.1823
2	rs150700380	185755435	G	T	0.0556995724703668	0.0235	0.01795
2	rs72907735	185756295	G	A	0.0097027754613851	0.0563	0.8629
2	rs13429132	185756725	G	T	-0.0042992284528324	0.012	0.7217
2	rs13428955	185756744	C	T	-0.0043996643446871	0.012	0.7123
2	rs12693399	185757011	A	T	0.0463968262292078	0.0105	9.738e-06
2	rs12693400	185758412	G	A	-0.0122952780941516	0.0101	0.2255
2	rs6715910	185758901	G	T	-0.0040983869261633	0.012	0.7314
2	rs34700435	185758973	T	C	-0.0128015918372089	0.0302	0.6724
2	rs12999617	185759669	G	C	-0.013004189135254	0.0101	0.2002
2	rs12999259	185759675	C	G	-0.0043996643446871	0.012	0.7134
2	rs13402566	185759964	T	A	-0.0048015088161939	0.0121	0.6898
2	rs113113034	185760985	C	T	-0.0193969096107316	0.038	0.609
2	rs6718067	185761264	T	G	-0.0124977728299804	0.0101	0.2185
2	rs72907741	185761731	C	G	-0.0331018715051171	0.0164	0.04309
2	rs7584503	185761922	A	T	-0.0127003085782322	0.0102	0.2102
2	rs116715697	185762217	C	T	-0.0777021156640369	0.0215	0.0002988
2	rs139003686	185762509	C	A	-0.0231048737150968	0.043	0.5908
2	rs6722425	185762587	T	C	-0.004701032558649	0.0121	0.6936
2	rs6710286	185762811	C	T	-0.0048015088161939	0.0121	0.6877
2	rs3931790	185763376	A	C	0.0546018151915836	0.0111	9.223e-07
2	rs7562384	185763445	C	G	-0.0038975857287134	0.012	0.7435
2	rs72907747	185765063	G	A	-0.0328951617042694	0.0164	0.04447
2	rs1344707	185766001	G	A	0.0471030274686428	0.0099	2.129e-06
2	rs7603001	185766816	A	G	0.0421011760186353	0.0086	9.895e-07
2	rs7590852	185766912	T	C	0.0471984218290006	0.0099	2.08e-06
2	rs12693401	185767283	T	C	-0.0026033858701149	0.012	0.8286
2	rs72907756	185767291	C	A	-0.032502530761974	0.0164	0.04735
2	rs17431722	185767753	A	G	-0.0295009039176847	0.0244	0.2272
2	rs1366840	185767854	C	T	0.0441986870716702	0.0086	2.789e-07
2	rs10931155	185768559	C	A	0.0421011760186353	0.0086	9.576e-07
2	rs72907759	185769129	T	C	0.041995705452017	0.0086	9.992e-07
2	rs72907760	185769130	C	T	0.041995705452017	0.0086	1.014e-06
2	rs10497661	185769199	A	G	-0.0323992324466777	0.0164	0.04796
2	rs77076543	185769746	T	G	-0.0406032684425478	0.0368	0.2697
2	rs10497662	185769921	T	C	-0.0310985871020312	0.0163	0.05619
2	rs1835172	185770241	C	G	0.0421011760186353	0.0086	9.849e-07
2	rs4666994	185771745	G	A	0.0477038600690104	0.0099	1.539e-06
2	rs4666995	185771790	A	G	0.0477038600690104	0.0099	1.545e-06
2	rs115515236	185772643	A	T	-0.0785022281549575	0.0214	0.0002501
2	rs72907766	185772976	A	C	-0.0313049258284153	0.0163	0.05413
2	rs66970879	185773132	C	A	0.0439977464776452	0.0086	3.112e-07
2	rs66726164	185773141	C	A	0.0441986870716702	0.0086	2.669e-07
2	rs66473204	185773243	G	A	0.0421970486997883	0.0086	9.398e-07
2	rs17431742	185773401	C	G	0.0441986870716702	0.0086	2.682e-07
2	rs148186420	185773896	T	G	0.106600746253814	0.0582	0.06726
2	rs1114248	185774139	C	A	-0.0300984478240329	0.0163	0.06461
2	rs193171258	185774913	C	T	-0.010302892995897	0.0359	0.7741
2	rs2115622	185775819	G	A	0.0423024980338776	0.0086	8.807e-07
2	rs2115621	185775827	T	C	0.0421970486997883	0.0086	8.927e-07
2	rs72893061	185776039	C	T	-0.0325955083699338	0.0164	0.04663
2	rs6757288	185776345	T	C	0.0379025370484673	0.0088	1.527e-05
2	rs78773484	185777032	C	T	0.0205964297986501	0.033	0.5329
2	rs7594906	185777207	G	T	0.0443995872966845	0.0086	2.396e-07
2	rs72893066	185778156	G	T	-0.0322959448008212	0.0164	0.04851
2	rs725617	185778262	G	A	0.0473987203698754	0.0099	1.872e-06
2	rs1344706	185778428	A	C	0.0513012943555507	0.0088	6.347e-09
2	rs13009002	185778602	G	T	-0.0028039273327342	0.012	0.817
2	rs72893068	185778772	C	T	-0.0328951617042694	0.0164	0.04427
2	rs78111949	185778810	A	C	-0.0350988198393953	0.0244	0.1495
2	rs142671621	185779461	A	G	-0.0102018624845967	0.0409	0.8034
2	rs115456739	185779904	A	G	-0.0790973213587025	0.0215	0.0002267
2	rs4666998	185780221	C	G	0.0372957847436969	0.0088	2.008e-05
2	rs13423388	185780225	G	A	-0.0027036515743148	0.012	0.8248
2	rs72893071	185781197	A	G	-0.0322959448008212	0.0164	0.04846
2	rs62198463	185781300	G	A	-0.0115969858456632	0.0302	0.7011
2	rs150839204	185781456	T	C	0.0341018649449722	0.037	0.3562
2	rs115997263	185781820	A	T	0.0078987227933553	0.0561	0.8875
2	rs144341186	185782157	T	C	0.105503505434301	0.0584	0.07087
2	rs7593816	185782312	C	T	0.0546018151915836	0.0111	8.851e-07
2	rs1583048	185783141	T	C	0.0546964969190277	0.0111	8.348e-07
2	rs1366839	185783666	T	C	0.0371994409891063	0.0088	2.09e-05
2	rs1366838	185783896	T	C	0.0418998134646779	0.0086	1.129e-06
2	rs115151279	185784128	C	T	0.0208021276292633	0.0265	0.4335
2	rs11901504	185785610	C	A	0.0377966226945664	0.0088	1.591e-05
2	rs11681373	185785791	A	G	0.0513962890834148	0.0088	5.926e-09
2	rs2059924	185785947	T	G	0.0371030879515023	0.0088	2.308e-05
2	rs2059923	185785974	C	A	0.0377003271828256	0.0088	1.66e-05
2	rs56213902	185786030	G	A	0.0439977464776452	0.0086	3.155e-07
2	rs142562157	185786852	T	C	0.0146028573839336	0.0244	0.549
2	rs56321552	185787483	G	C	0.0043007385516922	0.0222	0.8455
2	rs1594166	185787586	G	T	0.0437010460710946	0.0091	1.56e-06
2	rs78706988	185787591	T	A	-0.050504132173768	0.0128	8.229e-05
2	rs7580993	185789236	T	C	-0.0312017511432645	0.0162	0.05467
2	rs1583050	185789332	A	T	0.0469980831605826	0.0099	2.307e-06
2	rs113405514	185790673	G	A	-0.0475948788076838	0.0251	0.05773
2	rs113696648	185791234	G	C	-0.0766974758725041	0.0328	0.01953
2	rs1583049	185792818	A	G	0.0416024898545136	0.0094	8.799e-06
2	rs146520449	185793366	C	T	0.0195967237465575	0.0332	0.5555
2	rs112770868	185794123	T	C	-0.0136020904182857	0.022	0.5365
2	rs4666999	185794216	G	A	0.0392976332717761	0.0094	2.784e-05
2	rs17431776	185794772	T	C	-0.0352956263947246	0.0164	0.03204
2	rs13012303	185795563	C	T	-0.0146974807605841	0.0153	0.3376
2	rs6722992	185796345	C	T	0.044600447168905	0.0089	4.946e-07
2	rs78866252	185796365	T	C	-0.0730008928844903	0.042	0.08213
2	rs6723392	185796501	G	A	0.044600447168905	0.0089	5.157e-07
2	rs6751736	185796571	A	C	0.0392014821991368	0.0094	2.798e-05
2	rs6726421	185796842	C	G	0.0444952398865513	0.0087	3.464e-07
2	rs72893092	185796995	A	G	-0.0349020520092649	0.0163	0.03166
2	rs13025111	185797159	A	G	0.0443995872966845	0.0087	3.58e-07
2	rs6755404	185797228	A	C	0.0421970486997883	0.0105	5.966e-05
2	rs17509873	185797408	A	G	-0.0363009797263316	0.0164	0.02712
2	rs17431804	185797580	C	A	-0.0358033589652777	0.0164	0.02954
2	rs10931156	185797687	G	A	0.0444952398865513	0.0089	5.221e-07
2	rs74620122	185798066	A	T	-0.0066017436345624	0.0217	0.762
2	rs4667000	185798504	A	C	0.0443995872966845	0.0087	3.555e-07
2	rs72893100	185798766	T	G	-0.0343016316970211	0.0163	0.03518
2	rs12476147	185800905	A	T	0.0441986870716702	0.0089	6.626e-07
2	rs61739291	185801103	A	C	-0.0264979913062283	0.0275	0.3354
2	rs35676856	185801559	A	G	-0.0335050785573982	0.0164	0.04116
2	rs61739290	185801597	A	G	-0.0335050785573982	0.0164	0.04113
2	rs4667001	185801747	G	A	0.043595744117646	0.0087	5.82e-07
2	rs4667002	185801755	A	G	0.0423983514166169	0.0105	5.381e-05
2	rs61739288	185801756	G	A	-0.0338981034057645	0.0164	0.03885
2	rs728534	185801917	A	G	0.0264958638039652	0.0109	0.01455
2	rs61739287	185802184	C	A	-0.0085968472255182	0.036	0.8117
2	rs1366842	185802243	C	A	0.0437967654983826	0.0087	5.253e-07
2	rs12477430	185802363	A	G	0.0390957053401303	0.0094	3.003e-05
2	rs3731834	185803364	C	G	0.023003381764963	0.0117	0.04946
2	rs112183442	185803445	G	A	0.013202462677756	0.0244	0.5893
2	rs62198467	185804581	A	G	0.0723020567553947	0.0192	0.0001676
2	rs144576268	185805087	G	A	-0.0382004338153035	0.0211	0.07064
2	rs10931157	185805453	G	A	0.0411035548784171	0.0093	1.06e-05
2	rs142192346	185805593	T	C	-0.0124977728299804	0.0353	0.7241
2	rs34221271	185805900	G	A	-0.0172987645783295	0.0151	0.2496
2	rs62198468	185806340	T	C	-0.0174005146801673	0.0151	0.2483
2	rs6745533	185807024	C	T	0.0439020462871288	0.0088	6.503e-07
2	rs116992984	185807628	T	G	-0.0114047880634385	0.022	0.6041
2	rs12693402	185808079	C	T	-0.0198966317144566	0.0118	0.09096
2	rs16826341	185808151	A	G	-0.0115969858456632	0.022	0.5997
2	rs72894907	185809292	A	C	-0.0243951568347216	0.0155	0.1164
2	rs10931158	185809565	C	T	0.043595744117646	0.0088	7.293e-07
2	rs72894910	185809746	T	A	-0.0238010101859522	0.0154	0.1224
2	rs75009893	185811600	C	T	-0.0122041688389067	0.022	0.5789
2	rs72894912	185811831	G	A	-0.0242004837056584	0.0154	0.116
2	rs4380187	185811940	A	C	0.0540998523168248	0.0087	4.305e-10
2	rs16826345	185818286	T	C	-0.0123965203365513	0.0219	0.5714
2	rs80292621	185819445	C	G	0.039701366851552	0.0541	0.4629
2	rs77982697	185819762	T	C	0.0263010744193707	0.0267	0.323
2	rs16826346	185820093	C	A	-0.0145960053074092	0.0217	0.4999
2	rs10210173	185821339	C	T	-0.0231048737150968	0.0152	0.1272
2	rs16826348	185822088	A	C	-0.0147989665120717	0.0216	0.4948
2	rs1429428	185822703	C	T	0.0441030061101949	0.0093	2.26e-06
2	rs79958518	185822995	T	C	-0.0272992569378225	0.0409	0.5043
2	rs138688278	185823098	C	T	-0.0149004625639624	0.0217	0.4906
2	rs6434107	185823466	G	A	-0.0244976316004002	0.0152	0.1076
2	rs7591741	185823879	A	G	0.0444952398865513	0.0105	2.046e-05
2	rs115786539	185824086	G	A	-0.0150019689183474	0.0216	0.488
2	rs72894918	185824814	T	C	-0.0385017716536664	0.021	0.06756
2	rs7569641	185825253	G	A	-0.0243951568347216	0.0152	0.1086
2	rs72894920	185825290	T	A	-0.0263953113595316	0.0154	0.08697
2	rs116624576	185825767	T	C	-0.0383978517965666	0.0494	0.4365
2	rs72894921	185826405	T	C	-0.0247026126403718	0.0152	0.1053
2	rs72894925	185826524	C	A	-0.0243951568347216	0.0152	0.1093
2	rs145898111	185826706	C	T	-0.0154994990469515	0.0217	0.4749
2	rs72894927	185826749	A	C	-0.0264979913062283	0.0154	0.08577
2	rs7591202	185827400	T	A	-0.0232993336544035	0.0151	0.1243
2	rs1346652	185827952	T	C	-0.0247026126403718	0.0152	0.1045
2	rs76319116	185828785	G	A	-0.0139975096438537	0.0216	0.5182
2	rs72894930	185828840	G	A	-0.0386992491392765	0.021	0.06568
2	rs116734420	185829432	C	A	-0.0138048499765589	0.0216	0.5232
2	rs6709418	185829672	A	G	0.043595744117646	0.0093	3.004e-06
2	rs7561051	185829780	A	T	-0.0225012653465135	0.0151	0.1364
2	rs1579466	185831412	T	G	-0.0238010101859522	0.0152	0.1175
2	rs143442842	185832265	A	C	0.120002792394696	0.0622	0.05357
2	rs77888483	185834184	C	A	0.0121953336998771	0.0266	0.6466
2	rs7583540	185834395	C	T	0.0441986870716702	0.0088	5.293e-07
2	rs116316277	185834886	C	T	0.0258041896815329	0.0267	0.3338
2	rs6737634	185834987	G	C	-0.0194988734340555	0.0113	0.08454
2	rs6737640	185834996	G	A	-0.0203047533403643	0.0113	0.07404
2	rs6712373	185835695	A	C	-0.0116981574124923	0.015	0.4342
2	rs6741522	185835898	G	A	-0.0114047880634385	0.0127	0.3685
2	rs4667003	185836107	A	C	0.0465972853767823	0.0105	9.451e-06
2	rs6749374	185837870	C	T	-0.0107980900995126	0.0149	0.4702
2	rs11884728	185838138	T	C	-0.019203206984436	0.0112	0.08747
2	rs140454247	185838148	G	A	0.0118001041157506	0.0401	0.7683
2	rs11900566	185838374	C	A	-0.0099998320783335	0.0148	0.4989
2	rs116431470	185838651	T	A	0.0515957486436504	0.0264	0.05042
2	rs72894933	185841895	A	T	-0.0418016408837633	0.021	0.0462
2	rs149665800	185841920	G	A	0.0859024290007033	0.0507	0.09017
2	rs6709701	185841959	T	A	-0.0191012733024012	0.0112	0.08954
2	rs77050606	185842019	C	T	-0.0570043080677942	0.0448	0.2028
2	rs114960768	185842112	C	T	-0.0105049846451474	0.0215	0.6262
2	rs62198493	185842287	T	C	-0.0114958245134845	0.015	0.4411
2	rs2043020	185842653	G	A	-0.0099998320783335	0.0148	0.5016
2	rs17510039	185842957	C	T	-0.0423022562339069	0.021	0.04404
2	rs16826353	185843319	T	G	-0.0111013930711739	0.0216	0.6081
2	rs76040251	185844379	T	C	0.027196791588428	0.0322	0.3979
2	rs721567	185844791	A	G	-0.0105959392134034	0.0149	0.4783
2	rs721569	185845123	C	G	-0.0106970095483354	0.0149	0.4732
2	rs721568	185845151	C	T	-0.0189993500097828	0.0112	0.09002
2	rs75142797	185845180	G	C	0.01600129372694	0.0169	0.3436
2	rs16826357	185845885	G	A	-0.0112025145079934	0.0216	0.6033
2	rs1366841	185846132	C	T	-0.0191012733024012	0.0112	0.08942
2	rs76015391	185846254	C	T	0.0118001041157506	0.0294	0.6887
2	rs72894940	185846706	A	G	-0.0416973775562091	0.021	0.0469
2	rs6729996	185846843	T	A	-0.009797842480111	0.0148	0.5098
2	rs72894942	185846953	G	C	-0.0423022562339069	0.021	0.04412
2	rs12999356	185848452	A	G	-0.0117993392160431	0.0292	0.6876
2	rs72894943	185848906	G	C	-0.0423961495190412	0.021	0.04364
2	rs72894945	185849870	G	C	-0.0418954871740363	0.0372	0.2603
2	rs62198495	185849935	G	C	-0.0120017335415971	0.0292	0.6803
2	rs13013980	185850355	G	A	-0.009696862978864	0.0148	0.5145
2	rs75813950	185851140	A	T	0.0251022847608284	0.0267	0.3469
2	rs72894946	185851678	A	T	-0.0416973775562091	0.021	0.04719
2	rs76594857	185852178	T	G	-0.0536961790038609	0.0129	3.11e-05
2	rs148687768	185852474	T	C	-0.0116981574124923	0.0216	0.5883
2	rs6714752	185852563	G	C	-0.0185000759845861	0.0112	0.0992
2	rs34679083	185852816	A	G	-0.0104039337153929	0.0149	0.4853
2	rs116751366	185852854	A	G	-0.0122952780941516	0.0215	0.5669
2	rs147695886	185853136	C	T	-0.0116981574124923	0.0216	0.5887
2	rs2163065	185853355	C	T	0.043595744117646	0.0088	7.685e-07
2	rs2115623	185853465	T	A	0.0477038600690104	0.01	1.713e-06
2	rs56727162	185853528	G	A	-0.0123965203365513	0.0215	0.5659
2	rs145727932	185853552	C	T	-0.0116981574124923	0.0216	0.588
2	rs13394337	185854624	G	C	-0.0198966317144566	0.0125	0.1114
2	rs35022003	185854968	G	A	-0.009696862978864	0.0149	0.5154
2	rs76505351	185856054	A	G	0.021497269010823	0.0333	0.5181
2	rs140799719	185856089	A	T	-0.0117993392160431	0.0216	0.5834
2	rs34423083	185856337	G	A	-0.0102018624845967	0.0149	0.4961
2	rs79637125	185856829	A	C	0.0459957873421583	0.013	0.0004196
2	rs12053131	185856955	T	A	0.0259016375226531	0.016	0.1065
2	rs114421248	185857155	A	G	-0.0119005312583873	0.0216	0.581
2	rs72894953	185858430	T	A	-0.0426987545331152	0.021	0.04223
2	rs16826361	185858656	T	A	-0.0119005312583873	0.0216	0.5818
2	rs147187373	185858829	C	G	-0.009696862978864	0.0354	0.7833
2	rs1346650	185858846	A	G	0.0469026696862194	0.0106	8.972e-06
2	rs35920644	185858913	G	A	-0.0112025145079934	0.015	0.4559
2	rs116778430	185859294	G	A	0.0153023200084426	0.0311	0.6226
2	rs114395881	185859302	T	C	-0.0428970626523952	0.0254	0.09189
2	rs146838183	185860211	C	T	-0.0120017335415971	0.0216	0.5787
2	rs16826363	185861153	T	C	-0.0120017335415971	0.0216	0.5783
2	rs72894955	185861331	T	C	-0.0428970626523952	0.021	0.04107
2	rs35479953	185861862	T	C	-0.0112025145079934	0.0152	0.4595
2	rs6761601	185862252	A	G	-0.0201006717070029	0.0113	0.07584
2	rs72894957	185862591	A	G	-0.0437011352710986	0.0209	0.03677
2	rs114341756	185864028	A	T	-0.0121029460677457	0.0216	0.576
2	rs72894958	185864784	T	C	-0.0438996422900184	0.0209	0.03609
2	rs113618218	185864874	G	A	-0.0697038384497916	0.0314	0.02641
2	rs13386401	185865400	A	G	-0.0263029084210524	0.0153	0.08467
2	rs12477914	185865740	T	G	-0.0252049938352247	0.0122	0.03879
2	rs113334459	185866229	C	G	-0.048203336386541	0.0293	0.1005
2	rs72894960	185866282	G	A	-0.044495399886564	0.021	0.03366
2	rs2217370	185867871	T	C	-0.0086977157031958	0.0213	0.6832
2	rs76562013	185868500	T	A	-0.0121029460677457	0.0216	0.5736
2	rs190387357	185868798	C	T	-0.0231048737150968	0.0466	0.6195
2	rs35301347	185868852	T	C	-0.0125990355765152	0.0153	0.4097
2	rs1429423	185868877	C	T	0.0465972853767823	0.0106	1.023e-05
2	rs77952095	185869045	T	C	0.0236969951765786	0.0254	0.3507
2	rs185091869	185869628	G	C	0.069498077182394	0.0473	0.1417
2	rs10184392	185869758	A	C	-0.0262002485024742	0.0153	0.08637
2	rs147589962	185869804	T	C	-0.019294956182969	0.0303	0.5239
2	rs62198501	185869891	A	C	-0.0116981574124923	0.0152	0.4404
2	rs77793480	185870022	G	C	0.101003035616366	0.0277	0.0002726
2	rs72894963	185870109	G	A	-0.044495399886564	0.021	0.03377
2	rs116161195	185870203	A	T	-0.0120017335415971	0.0216	0.577
2	rs10170596	185871189	A	G	-0.0091012913892029	0.0213	0.669
2	rs10165793	185872862	T	C	-0.0206007457079636	0.0113	0.06825
2	rs116240260	185872981	C	T	-0.0120017335415971	0.0216	0.5777
2	rs115463459	185873271	G	A	-0.0116981574124923	0.0216	0.5894
2	rs147941569	185873665	T	A	-0.0220002402796674	0.0336	0.512
2	rs145444542	185874403	C	T	-0.0120017335415971	0.0216	0.5785
2	rs77177636	185874634	T	A	0.0081963182244858	0.0186	0.6598
2	rs10183560	185874887	A	G	-0.0264979913062283	0.0153	0.08254
2	rs116369456	185875202	G	A	-0.0717001041652131	0.0333	0.03147
2	rs142647669	185875747	C	T	-0.0206007457079636	0.0339	0.5424
2	rs141161484	185875995	A	G	-0.070401005299324	0.038	0.06433
2	rs115675493	185876051	C	T	0.0239020562806236	0.0255	0.3497
2	rs17510170	185876645	A	T	0.0441030061101949	0.0089	6.495e-07
2	rs114168001	185876698	A	T	-0.0116981574124923	0.0216	0.5893
2	rs115013287	185877264	C	T	-0.0121029460677457	0.0216	0.5771
2	rs115150748	185877492	A	C	-0.0121029460677457	0.0216	0.577
2	rs113180873	185877679	C	A	-0.050504132173768	0.0435	0.2466
2	rs72894970	185879446	G	A	-0.0440981887217984	0.0209	0.03499
2	rs114455521	185880241	A	G	-0.0067024110596754	0.0282	0.8136
2	rs7577752	185880332	G	C	-0.0285949668801128	0.0169	0.09167
2	rs62198502	185880559	G	A	-0.013399371963117	0.0152	0.3771
2	rs140346452	185880590	A	G	-0.0055956263571598	0.0282	0.8435
2	rs143685674	185880765	A	T	0.0004998750416509	0.0477	0.9909
2	rs1429422	185881295	A	G	-0.0277001306422786	0.0168	0.09922
2	rs35960173	185881678	G	C	-0.0123965203365513	0.0152	0.4137
2	rs13383925	185882235	C	T	-0.0027036515743148	0.0276	0.9223
2	rs13384293	185882404	G	A	-0.026898543868701	0.0168	0.1103
2	rs116206730	185883657	T	C	-0.0065010863423599	0.0282	0.8174
2	rs115438240	185883877	T	G	0.0111970780932162	0.0206	0.5886
2	rs79687117	185884585	T	G	-0.0062998021485279	0.0282	0.8222
2	rs72894975	185884768	C	G	-0.044599955369026	0.021	0.03375
2	rs150503839	185884877	G	T	-0.0064004391810282	0.0282	0.8212
2	rs17438423	185885037	C	T	-0.0209989425960583	0.0334	0.5294
2	rs114067243	185885254	T	G	-0.0069037763167944	0.0282	0.8066
2	rs114520323	185886173	A	G	0.0791992751612369	0.0461	0.08579
2	rs6730475	185886442	C	A	-0.0203966036652218	0.0118	0.08423
2	rs80098514	185886626	G	C	-0.0386992491392765	0.057	0.4974
2	rs114968815	185886734	G	A	-0.0069037763167944	0.0282	0.8062
2	rs34532936	185887898	A	C	-0.0128015918372089	0.0152	0.3996
2	rs185080384	185887942	T	A	-0.0030045090202987	0.0276	0.9144
2	rs72894978	185887973	C	G	-0.044495399886564	0.021	0.0342
2	rs72894979	185888026	C	G	-0.0440041354980549	0.021	0.03616
2	rs72894980	185888267	A	C	-0.044599955369026	0.021	0.03364
2	rs114046565	185889008	A	G	-0.007095110875924	0.0282	0.8013
2	rs141525735	185889236	G	C	-0.007095110875924	0.0282	0.8017
2	rs77437276	185889974	T	C	-0.0509986009718156	0.0435	0.2416
2	rs35616100	185890620	C	T	-0.0127003085782322	0.0152	0.4017
2	rs139579316	185890862	G	A	-0.007296555232638	0.0282	0.7947
2	rs147904748	185891170	C	T	-0.0055956263571598	0.0282	0.8437
2	rs34793964	185891667	T	C	-0.0137034650584925	0.0152	0.3673
2	rs116361731	185891844	A	C	-0.007296555232638	0.0282	0.7958
2	rs143405075	185892173	A	G	-0.0201006717070029	0.034	0.5537
2	rs35889740	185892482	G	A	-0.0130953713122409	0.0152	0.3895
2	rs7600337	185893158	T	C	-0.000200020002667	0.0139	0.986
2	rs187456748	185893692	G	A	-0.044401309298167	0.021	0.03497
2	rs114303014	185894256	A	T	-0.023002541565316	0.0352	0.5138
2	rs13017256	185896417	G	C	-0.0003000450090019	0.0139	0.9851
2	rs13022346	185896621	G	T	-0.0003000450090019	0.0139	0.9847
2	rs145863667	185896697	C	G	0.0227003855207759	0.0256	0.3742
2	rs1594165	185897668	A	G	-0.0453007592301635	0.0211	0.0315
2	rs34839263	185900665	G	A	0.0	0.0139	0.9985
2	rs72894981	185900688	T	C	-0.0451961304529691	0.0211	0.03183
2	rs72894983	185901048	G	T	-0.0473956369746291	0.0212	0.02525
2	rs114467731	185902552	A	T	0.021497269010823	0.0268	0.4218
2	rs72894984	185903931	C	T	-0.0471964348309747	0.0212	0.02599
2	rs263765	185905031	A	G	-0.019294956182969	0.0162	0.233
2	rs10167276	185905263	A	C	-0.0111013930711739	0.0113	0.3244
2	rs77150881	185905357	T	C	-0.0073972926304747	0.0282	0.7942
2	rs56135141	185906047	T	C	-0.0475004961488543	0.0212	0.02505
2	rs114033594	185906287	T	C	-0.0064004391810282	0.0282	0.8195
2	rs13428010	185906377	T	C	-0.0299953975354009	0.0171	0.07879
2	rs144460868	185906904	C	T	0.0709988581496884	0.0403	0.07786
2	rs151309608	185907701	C	T	-0.0080019302190585	0.0282	0.7771
2	rs79557201	185907839	C	G	0.029403450369242	0.0111	0.008405
2	rs72894992	185908326	C	T	-0.0473956369746291	0.0212	0.02546
2	rs72894993	185909310	C	T	-0.0467981495486393	0.0212	0.02712
2	rs114510161	185909762	A	G	0.0131037693769772	0.0253	0.6065
2	rs35420844	185909798	G	A	-0.0136020904182857	0.0293	0.6434
2	rs13428750	185910050	G	A	-0.0299026613543135	0.0171	0.07911
2	rs72894995	185910985	A	T	-0.0467981495486393	0.0212	0.02736
2	rs72894997	185911653	T	G	-0.0451961304529691	0.021	0.03097
2	rs13416716	185912017	C	T	-0.0288007896057264	0.0169	0.08917
2	rs72895000	185912119	T	C	-0.0475948788076838	0.0212	0.02486
2	rs115619232	185914145	A	G	-0.0086977157031958	0.0282	0.7589
2	rs1429421	185915220	T	A	0.0387013475370749	0.0088	1.133e-05
2	rs75082770	185915324	A	G	0.0117012723076411	0.0251	0.6409
2	rs72896903	185916620	G	A	-0.044495399886564	0.0209	0.03345
2	rs62198511	185916679	C	T	-0.0004000800213396	0.0139	0.9788
2	rs77266438	185916923	A	G	-0.005696192544881	0.0277	0.837
2	rs72896904	185916993	T	A	-0.0290993078252748	0.0169	0.08577
2	rs77307992	185916995	T	G	0.110001728547315	0.0285	0.0001165
2	rs75108214	185917099	G	A	-0.0369026020501437	0.0369	0.3172
2	rs72896905	185917119	A	C	-0.0295009039176847	0.017	0.08197
2	rs11884425	185917475	G	A	-0.02960390325858	0.017	0.0808
2	rs75801089	185917517	T	C	-0.0631954234971474	0.021	0.002678
2	rs139534755	185917885	A	G	-0.0220002402796674	0.0346	0.5241
2	rs6756919	185918865	T	A	-0.0058973552660839	0.0277	0.8302
2	rs75927755	185918928	G	T	-0.0059979518036359	0.0277	0.8295
2	rs59173308	185920748	G	A	-0.0458031298018141	0.021	0.02884
2	rs263771	185921692	C	A	-0.0426987545331152	0.0103	3.491e-05
2	rs114651917	185922164	G	A	-0.0114958245134845	0.0282	0.6828
2	rs144700802	185922589	T	C	0.0648041108654969	0.0366	0.07703
2	rs147291288	185922727	C	A	-0.0492952917248775	0.036	0.1714
2	rs4479395	185923856	G	A	-0.044495399886564	0.021	0.03364
2	rs181736763	185924107	A	T	-0.0122952780941516	0.0282	0.6629
2	rs17438478	185926085	C	T	0.0	0.0138	0.9991
2	rs17584976	185926285	G	C	0.0501035869662456	0.0088	1.465e-08
2	rs114666009	185926300	A	G	-0.0111013930711739	0.0283	0.6936
2	rs10202378	185926550	A	G	-0.0067024110596754	0.0277	0.808
2	rs1429426	185926922	T	C	-0.0449973659307358	0.021	0.03194
2	rs71430171	185927274	C	T	-0.0116981574124923	0.0297	0.6939
2	rs17438513	185927330	A	G	-0.0577032681284449	0.0326	0.07658
2	rs117171205	185928135	T	C	-0.010302892995897	0.0283	0.7148
2	rs13421196	185928788	T	C	-0.0076995657264405	0.0277	0.7812
2	rs34512414	185928832	C	T	0.0001999800026662	0.0138	0.9878
2	rs13382282	185928975	A	G	-0.0078003437327339	0.0277	0.7787
2	rs74675230	185929135	C	T	-0.007095110875924	0.0277	0.797
2	rs72896913	185929179	C	T	-0.0295009039176847	0.017	0.0827
2	rs34075879	185929365	A	G	-0.0001000050003333	0.0139	0.992
2	rs114175281	185929946	T	C	-0.0119005312583873	0.0283	0.6739
2	rs141220967	185930360	T	C	-0.0121029460677457	0.0283	0.6693
2	rs965472	185930659	A	G	0.0002999550089979	0.0139	0.9841
2	rs112017915	185930824	C	T	-0.0252049938352247	0.0277	0.3623
2	rs143359015	185931030	T	A	-0.0216016445577609	0.0351	0.5387
2	rs6752032	185932256	G	T	-0.0437011352710986	0.0115	0.0001395
2	rs263767	185932315	C	T	-0.0060985584618694	0.0103	0.551
2	rs79251692	185932478	T	C	0.00730326611012	0.034	0.8293
2	rs71430172	185932585	C	T	-0.0009004052431641	0.0139	0.9472
2	rs111569865	185932643	T	C	-0.0221024699079472	0.0372	0.5525
2	rs13420259	185933948	T	C	0.0353961009469877	0.0089	6.572e-05
2	rs28456311	185934127	A	T	0.005703702916678	0.0273	0.8346
2	rs17584997	185935405	G	A	-0.0185000759845861	0.0119	0.1201
2	rs1483247	185937040	C	T	-0.0408011614039327	0.0122	0.0007894
2	rs13007074	185937334	G	C	0.0064988367398296	0.0437	0.8819
2	rs17438527	185937943	A	G	-0.015702643727291	0.0187	0.401
2	rs74993815	185938383	G	A	-0.0322959448008212	0.0378	0.3935
2	rs13424692	185938738	G	A	-0.0378991867540796	0.0103	0.000242
2	rs35451319	185939607	T	C	-0.0092022107647994	0.0133	0.4866
2	rs1483249	185940622	A	C	-0.0490957108440633	0.0356	0.1682
2	rs78607283	185941797	C	T	0.0172994970780611	0.0318	0.5859
2	rs4143561	185941957	A	G	0.0082954970241069	0.0107	0.4381
2	rs80100065	185943045	C	A	0.004001981379298	0.0278	0.8854
2	rs10165431	185943483	T	C	-0.0356997191343252	0.0112	0.001495
2	rs75493215	185944434	T	C	-0.035596090043474	0.0112	0.00151
2	rs4667010	185944619	G	A	0.0270021387025708	0.0089	0.00239
2	rs114753575	185945127	A	G	-0.0093031403261444	0.0459	0.8402
2	rs79876807	185945681	T	C	0.0154992634469238	0.034	0.6493
2	rs34700577	185946499	C	T	-0.0176956485356892	0.029	0.5415
2	rs141557724	185946597	T	C	0.0180952882690919	0.0302	0.5483
2	rs10497663	185946827	T	C	-0.0352023974087295	0.0112	0.001727
2	rs4667012	185947625	A	G	0.0267977123853779	0.0089	0.002584
2	rs116690424	185947699	T	C	-0.0111013930711739	0.0281	0.6933
2	rs1483251	185948177	C	G	0.0134984841513417	0.0187	0.4719
2	rs17438590	185948301	T	A	-0.0409990935346932	0.0144	0.0044
2	rs58794562	185949321	A	T	-0.0416035498550752	0.0144	0.003894
2	rs10188385	185949889	T	C	-0.0352956263947246	0.0112	0.001603
2	rs112496053	185950120	T	G	-0.0355028330426552	0.0112	0.001569
2	rs57684299	185952048	C	T	-0.0355028330426552	0.0112	0.001535
2	rs6727780	185952055	T	A	-0.0088994831870327	0.0132	0.5005
2	rs1021147	185952716	G	T	0.0075017910703226	0.0108	0.4851
2	rs113636298	185954299	C	A	0.0141001243787816	0.0341	0.679
2	rs62198545	185955887	G	A	0.0270994698817177	0.0089	0.002262
2	rs114735123	185956148	T	C	0.0243998868235351	0.0197	0.215
2	rs13028743	185957703	C	T	-0.0094040800752939	0.0133	0.4766
2	rs80263644	185957731	C	G	0.0243998868235351	0.0169	0.1481
2	rs144872445	185957992	T	A	-0.0150019689183474	0.0187	0.4231
2	rs138919317	185959318	C	T	-0.0447986409079867	0.0284	0.1154
2	rs76834820	185959719	A	G	0.0165030720990143	0.0301	0.584
2	rs1813004	185961611	T	C	0.0270994698817177	0.0089	0.002195
2	rs73045229	185962398	G	T	-0.035596090043474	0.0112	0.001504
2	rs115814782	185962408	A	T	0.0159028762794155	0.028	0.5714
2	rs13429081	185963522	A	T	-0.0356997191343252	0.0112	0.001463
2	rs2128737	185963583	T	C	-0.0043996643446871	0.0123	0.7227
2	rs10211053	185964345	A	C	0.0074025335167413	0.0108	0.4933
2	rs141411500	185967166	C	T	0.0187039847937718	0.0279	0.5033
2	rs13033238	185967505	T	C	-0.0092022107647994	0.0132	0.4866
2	rs76808833	185967875	A	G	0.121801616998166	0.0488	0.01256
2	rs62198546	185969146	G	T	0.0267003518299564	0.0089	0.002555
2	rs10204328	185969194	G	A	0.0267003518299564	0.0089	0.002559
2	rs114267704	185969417	T	A	-0.0114958245134845	0.0265	0.6627
2	rs115076856	185970241	C	T	0.0198026272961797	0.0316	0.5316
2	rs1483253	185970242	G	A	-0.0088994831870327	0.0132	0.5012
2	rs114486623	185970574	T	C	0.0159028762794155	0.0303	0.5992
2	rs115439651	185971743	T	C	0.0129951954948113	0.0257	0.613
2	rs145703276	185973219	G	T	-0.057194885093252	0.0303	0.05881
2	rs1601070	185973252	G	C	0.0270021387025708	0.0089	0.002278
2	rs1601071	185973282	G	A	0.0267977123853779	0.0089	0.002477
2	rs10931159	185974770	C	T	0.0266029817945341	0.0089	0.002722
2	rs114467461	185974790	G	C	0.029403450369242	0.0572	0.6079
2	rs72896939	185974814	C	A	-0.0068030886197391	0.015	0.6489
2	rs72896940	185974815	A	T	-0.0059979518036359	0.015	0.6864
2	rs6725035	185976303	T	C	0.0267977123853779	0.0089	0.002487
2	rs6738633	185976478	A	T	0.0267977123853779	0.0089	0.002497
2	rs55954763	185977067	C	T	-0.0151034855773182	0.0186	0.4193
2	rs141010557	185977214	T	C	-0.057194885093252	0.0303	0.05856
2	rs13384132	185977366	G	A	-0.0361039752308815	0.0112	0.001281
2	rs115126269	185978399	G	T	-0.022398994943479	0.0285	0.4322
2	rs116592362	185979806	T	C	0.0619977962278187	0.0345	0.07274
2	rs7590570	185980515	T	A	-0.0088994831870327	0.0132	0.5002
2	rs12987273	185981977	G	T	-0.0086977157031958	0.0132	0.5132
2	rs115261918	185982523	G	T	0.0107025231331357	0.0281	0.7021
2	rs72896946	185983021	T	C	-0.0152963956259917	0.0186	0.413
2	rs10931160	185983183	T	C	0.0267003518299564	0.0089	0.002625
2	rs13021573	185983551	T	G	-0.0078003437327339	0.0132	0.5546
2	rs144161862	185984976	C	A	-0.0026033858701149	0.0154	0.868
2	rs34159128	185987048	C	T	-0.0025031302181184	0.0154	0.8704
2	rs4667013	185988017	T	A	0.0067968490002727	0.0108	0.5273
2	rs4666671	185988018	C	G	0.0067968490002727	0.0108	0.5272
2	rs7604162	185989325	T	C	0.0134984841513417	0.0186	0.4683
2	rs72896951	185989562	T	C	-0.005304041591906	0.0161	0.7439
2	rs116657429	185989851	C	A	0.0168964476597299	0.0303	0.5771
2	rs80115096	185990449	G	A	-0.0654028946007014	0.0322	0.04237
2	rs959130	185991146	A	G	0.0266029817945341	0.0089	0.002661
2	rs4667014	185992567	T	C	0.0266029817945341	0.0089	0.00264
2	rs12991795	185992761	C	T	-0.008395140788382	0.0132	0.5242
2	rs1483231	185992797	C	G	0.0121953336998771	0.0186	0.5123
2	rs7585938	185993573	G	T	0.0133998200630165	0.0186	0.4712
2	rs192185755	185993818	T	C	-0.0147989665120717	0.0455	0.7445
2	rs13392265	185994883	C	T	0.0264958638039652	0.0089	0.002743
2	rs16826468	185995464	T	C	-0.0360003042410416	0.0112	0.001301
2	rs1483232	185995792	G	A	-0.0360003042410416	0.0112	0.001322
2	rs1483233	185996004	G	A	-0.0562952570552056	0.0264	0.03274
2	rs17438763	185996258	A	G	-0.0149004625639624	0.0186	0.4236
2	rs12615985	185997389	G	A	0.0266029817945341	0.0089	0.002725
2	rs34648882	185997949	C	G	0.0165030720990143	0.0217	0.4476
2	rs12470085	185998085	C	T	0.0267977123853779	0.0089	0.002545
2	rs141353232	185998373	C	G	0.0277027118389473	0.0354	0.4341
2	rs7572115	185999920	T	C	0.0147999386115992	0.0186	0.4263
2	rs140866347	186000808	A	T	0.0636975426142417	0.0247	0.009859
2	rs12988166	186001083	T	A	-0.0029042131473898	0.0123	0.815
2	rs114037518	186002667	T	C	0.0187039847937718	0.0304	0.5377
2	rs62198550	186003232	A	G	0.0267003518299564	0.0089	0.002586
2	rs74953884	186005264	C	T	0.104197840012376	0.0275	0.000152
2	rs17438805	186006582	T	C	-0.0165969709073694	0.0186	0.3735
2	rs78310677	186006943	A	G	-0.048896169787829	0.0376	0.1935
2	rs116537344	186007205	A	T	0.0656004570839489	0.0252	0.009162
2	rs6742147	186007214	A	G	0.0269047980491434	0.0089	0.002418
2	rs28659997	186007282	G	A	-0.0360003042410416	0.0112	0.001297
2	rs76570449	186007425	C	T	-0.0024028846163103	0.0272	0.9305
2	rs6742605	186007591	A	T	0.0065981840282271	0.0108	0.5399
2	rs4017483	186007621	T	C	0.0263010744193707	0.0089	0.003014
2	rs1483234	186010471	A	G	0.0148984646619666	0.0186	0.4219
2	rs1483235	186010475	A	G	0.0063994795805678	0.0108	0.5502
2	rs11901829	186011487	T	C	-0.0069037763167944	0.0132	0.5998
2	rs1483238	186011568	T	C	0.0064988367398296	0.0108	0.549
2	rs2369933	186012962	T	G	-0.0360003042410416	0.0112	0.001303
2	rs192106508	186014074	G	C	0.0189983824093147	0.0465	0.6822
2	rs116251256	186014083	C	T	0.0139029051689914	0.0257	0.5885
2	rs116835736	186014697	G	A	-0.0068030886197391	0.0366	0.8531
2	rs62198551	186015718	G	A	0.0361969153118182	0.0087	3.259e-05
2	rs55673043	186016164	G	T	0.0363029992242924	0.0087	3.119e-05
2	rs55943397	186016192	A	G	0.0366019024445485	0.0087	2.661e-05
2	rs112047269	186016474	T	C	-0.0440041354980549	0.0145	0.002452
2	rs10803980	186017005	T	C	-0.0197028322758684	0.0115	0.08721
2	rs4666672	186018042	T	C	-0.0193969096107316	0.0115	0.09238
2	rs67146203	186018899	G	A	-0.0194988734340555	0.0115	0.0902
2	rs139340190	186018901	T	G	0.0207041815582916	0.0304	0.4964
2	rs10184607	186019485	T	A	-0.0363009797263316	0.0112	0.001194
2	rs138158466	186019535	A	G	-0.015702643727291	0.0452	0.7277
2	rs140380858	186020330	A	G	0.0195967237465575	0.0304	0.5198
2	rs145081674	186020721	G	A	0.0384992991506098	0.0607	0.5258
2	rs139989891	186020843	C	G	-0.0115969858456632	0.0392	0.7683
2	rs2170692	186021324	A	C	-0.0194988734340555	0.0115	0.08955
2	rs114061651	186022147	A	C	0.0208021276292633	0.0304	0.4929
2	rs6732092	186022411	G	A	0.0060019521956343	0.0108	0.5816
2	rs1351711	186022709	G	A	-0.0364046818937998	0.0112	0.001178
2	rs72896984	186022836	A	G	-0.0176956485356892	0.0187	0.3425
2	rs11675150	186023261	C	T	0.0363994293800054	0.0087	2.935e-05
2	rs13410908	186023356	A	G	-0.0361972883118878	0.0112	0.001219
2	rs9808014	186024388	G	A	-0.0364046818937998	0.0112	0.001144
2	rs11678036	186024735	C	T	0.01600129372694	0.009	0.07311
2	rs10174154	186025045	G	A	-0.0364046818937998	0.0112	0.001147
2	rs72896988	186025072	A	T	0.0366019024445485	0.0087	2.596e-05
2	rs10173994	186025080	C	T	-0.0364046818937998	0.0112	0.00116
2	rs9288109	186025368	T	C	-0.0364980230402006	0.0112	0.001129
2	rs9288110	186025482	T	C	-0.0364046818937998	0.0112	0.001153
2	rs13418284	186025521	A	G	-0.0364980230402006	0.0112	0.001129
2	rs2887591	186025545	G	A	-0.0364980230402006	0.0112	0.00112
2	rs149943618	186025622	G	C	0.0217027816432335	0.0304	0.4751
2	rs2128735	186025887	T	A	-0.0364980230402006	0.0112	0.001117
2	rs115641554	186026335	G	A	-0.0249999098013234	0.0279	0.3705
2	rs78205749	186027175	T	C	-0.0575020022714588	0.0183	0.001653
2	rs73045259	186027367	C	A	-0.039104719880761	0.011	0.0003958
2	rs150253970	186027661	A	T	-0.0094040800752939	0.0264	0.7213
2	rs72896990	186028163	A	G	-0.0165969709073694	0.0187	0.3722
2	rs137971086	186028336	T	C	0.0030952049073025	0.0465	0.9467
2	rs138532719	186029088	T	C	-0.0129028853555234	0.0499	0.7954
2	rs73045260	186029131	C	A	-0.0393023164827424	0.011	0.0003626
2	rs59660701	186029289	C	T	-0.0393959285025942	0.011	0.0003541
2	rs13432460	186029326	A	G	-0.0393959285025942	0.011	0.0003542
2	rs13420749	186029481	T	C	-0.0394999521368577	0.011	0.0003385
2	rs1038357	186029653	T	G	-0.0394999521368577	0.011	0.0003409
2	rs1038358	186029742	A	G	-0.0391983134041576	0.011	0.0003811
2	rs142609753	186029963	G	A	0.021497269010823	0.0304	0.4788
2	rs1038359	186029968	T	C	-0.0393023164827424	0.011	0.0003726
2	rs2369934	186030052	A	C	-0.0394999521368577	0.011	0.000345
2	rs13419830	186030599	A	G	-0.0394999521368577	0.011	0.000344
2	rs13407979	186030629	T	C	-0.0393959285025942	0.011	0.0003545
2	rs13012095	186031285	C	T	-0.0116981574124923	0.0292	0.689
2	rs1038360	186031380	T	C	-0.125801346562612	0.0566	0.02614
2	rs1038361	186031490	G	A	-0.0396039865931634	0.011	0.0003357
2	rs6704753	186031626	T	C	-0.0393023164827424	0.011	0.0003656
2	rs58141156	186032667	A	G	-0.0393959285025942	0.011	0.0003573
2	rs56697973	186032938	G	T	-0.0393959285025942	0.0111	0.0003701
2	rs62198554	186033255	T	A	0.0369007163483657	0.0088	2.739e-05
2	rs77684348	186034742	C	G	-0.0530949163341788	0.0356	0.1354
2	rs149543049	186034877	G	A	0.0231011029079872	0.0218	0.2901
2	rs143853197	186035204	T	C	0.0129951954948113	0.0178	0.4656
2	rs1483241	186035745	T	C	-0.0393959285025942	0.011	0.0003615
2	rs62198555	186036124	G	T	0.0368043345220483	0.0088	2.898e-05
2	rs67792245	186036552	C	T	-0.020498669477346	0.0115	0.07427
2	rs68131469	186036794	A	G	-0.020498669477346	0.0115	0.07345
2	rs149854173	186036795	C	A	-0.0377953294954024	0.0224	0.09162
2	rs145789443	186036966	T	C	0.0170045988158238	0.0455	0.7081
2	rs116498128	186037370	G	A	0.0660966815748511	0.0337	0.04987
2	rs72896996	186038316	G	A	-0.0168003386783461	0.0186	0.3672
2	rs113405030	186040280	A	G	-0.0418954871740363	0.0371	0.2591
2	rs1015866	186041022	A	T	-0.0226956079321885	0.0104	0.02818
2	rs72896999	186041545	T	C	-0.0720976864404302	0.0492	0.1434
2	rs72897001	186041879	G	T	-0.0726997334182779	0.0495	0.142
2	rs74709121	186042615	C	T	0.023198814502523	0.0119	0.05112
2	rs17403136	186042893	G	A	-0.0277001306422786	0.0106	0.0093
2	rs4666673	186043667	A	G	-0.0226956079321885	0.0103	0.02813
2	rs1483242	186044627	G	A	0.0379025370484673	0.0087	1.302e-05
2	rs1483243	186046316	T	C	-0.0267958227871631	0.0106	0.0118
2	rs1483244	186046666	C	T	-0.0270012755029434	0.0106	0.01097
2	rs1483245	186047066	A	G	0.0330962274891896	0.0087	0.0001438
2	rs140132980	186047247	C	G	-0.0257999754904126	0.028	0.3574
2	rs1601066	186047798	T	C	0.0217027816432335	0.0103	0.0358
2	rs11676930	186048905	C	T	-0.0271040176920589	0.0106	0.01095
2	rs11677034	186049151	C	T	-0.0270012755029434	0.0106	0.01097
2	rs112531174	186049292	T	A	0.0006997551142732	0.0298	0.9816
2	rs60466570	186049723	G	A	-0.0267033828345498	0.0106	0.01193
2	rs6724681	186049966	G	A	0.0376040223973664	0.0087	1.506e-05
2	rs115426812	186050009	G	A	-0.0122952780941516	0.0479	0.797
2	rs76108712	186050186	G	A	-0.0267958227871631	0.0106	0.01159
2	rs1483246	186050380	T	C	0.0329027196757078	0.0087	0.0001585
2	rs1601069	186050926	G	A	-0.0271040176920589	0.0106	0.01076
2	rs78057750	186051172	T	C	-0.0085968472255182	0.0351	0.807
2	rs150815972	186052236	A	G	0.0085037404912207	0.0318	0.7882
2	rs56372565	186052281	C	A	0.0212036062510236	0.02	0.2889
2	rs58579771	186052439	T	C	-0.026898543868701	0.0106	0.01141
2	rs56259029	186052539	C	A	0.0376040223973664	0.0087	1.537e-05
2	rs76585135	186052892	T	G	-0.027196494688472	0.0106	0.01056
2	rs72898913	186053222	A	G	-0.0171970248285215	0.0186	0.3537
2	rs17762018	186054933	G	A	-0.0259025943231108	0.0106	0.01503
2	rs114288259	186054955	G	A	0.0350968370374295	0.0284	0.2159
2	rs72898917	186055496	T	G	-0.0341050206499513	0.0357	0.3399
2	rs62199977	186055665	C	G	0.0368043345220483	0.0087	2.291e-05
2	rs76224062	186055836	G	A	-0.0259949602770859	0.0106	0.01469
2	rs10177337	186055970	G	A	-0.0222047099881925	0.0103	0.03168
2	rs149786764	186056097	C	A	0.0225048553400694	0.0119	0.05853
2	rs56137845	186056401	T	A	0.0368043345220483	0.0087	2.267e-05
2	rs111308520	186057033	C	T	-0.0263029084210524	0.0106	0.01354
2	rs74393351	186057716	A	G	0.0369007163483657	0.0087	2.133e-05
2	rs2220076	186057797	A	G	-0.0262002485024742	0.0106	0.01396
2	rs2200199	186057936	G	A	-0.0259949602770859	0.0106	0.01442
2	rs115141767	186059412	T	C	0.0213993910058902	0.031	0.4903
2	rs2046308	186059597	C	T	-0.0263953113595316	0.0106	0.01315
2	rs10931161	186060465	G	C	-0.0222967349986103	0.0116	0.0551
2	rs2291274	186061623	G	A	-0.0221024699079472	0.0103	0.03253
2	rs17762120	186061890	A	G	-0.0296966117368367	0.0138	0.03107
2	rs13018827	186062357	C	T	0.0198026272961797	0.0087	0.02363
2	rs183056315	186062770	G	A	0.0199986865066891	0.0471	0.6702
2	rs1155013	186062831	T	G	-0.0901982679181488	0.0392	0.02148
2	rs17762216	186063153	T	C	-0.0299026613543135	0.0138	0.02961
2	rs16826525	186063365	A	G	-0.005304041591906	0.009	0.5549
2	rs9288111	186063996	G	C	-0.0057967688471774	0.009	0.5182
2	rs116757524	186064038	A	G	0.0305970979773775	0.034	0.3682
2	rs62199979	186064119	A	T	0.0264958638039652	0.01	0.007778
2	rs10490732	186064440	T	G	-0.0054045784588597	0.009	0.5449
2	rs10490731	186064478	A	T	-0.005304041591906	0.009	0.5522
2	rs137984896	186064669	T	C	0.0075017910703226	0.0242	0.7583
2	rs11895034	186065239	C	T	-0.0114958245134845	0.0134	0.3912
2	rs12995568	186065605	A	G	-0.0114958245134845	0.0134	0.3895
2	rs16826546	186066919	C	T	-0.0058973552660839	0.009	0.5074
2	rs78580783	186066988	A	C	0.0602010026907569	0.0337	0.07375
2	rs114215672	186066991	A	C	-0.009797842480111	0.0265	0.7117
2	rs12613680	186067246	A	G	-0.006199175242821	0.009	0.4904
2	rs17762453	186067813	A	G	0.0266029817945341	0.01	0.00764
2	rs13010556	186068037	A	G	0.0203025023378308	0.0088	0.02028
2	rs16826556	186068514	T	G	-0.0055956263571598	0.009	0.534
2	rs10171577	186070040	T	C	-0.0214994661132367	0.0116	0.06482
2	rs56300049	186072601	G	A	0.0259990758686168	0.009	0.00388
2	rs76401013	186072680	G	A	0.0235016597850914	0.0201	0.2424
2	rs116091478	186072692	A	G	-0.0374007702544828	0.0368	0.3105
2	rs143420793	186073333	A	G	0.0904986228071027	0.0539	0.09331
2	rs13014907	186073606	C	T	-0.0007002451143934	0.035	0.9832
2	rs6732464	186074740	A	G	0.0260965047212743	0.009	0.003756
2	rs71430179	186076220	T	C	-0.0064004391810282	0.016	0.6895
2	rs76594991	186077783	C	T	-0.0067024110596754	0.0351	0.8476
2	rs6716432	186077879	G	A	-0.0203966036652218	0.0116	0.07703
2	rs56249605	186080525	C	T	-0.0171970248285215	0.0325	0.5965
2	rs141877855	186080919	C	T	-0.0042992284528324	0.0503	0.9318
2	rs6736030	186081430	A	G	-0.0137034650584925	0.0086	0.1121
2	rs6707738	186081572	G	T	-0.0135007260538548	0.0086	0.1164
2	rs12467365	186082058	T	C	-0.0206007457079636	0.0115	0.07395
2	rs17762722	186082561	C	T	-0.0302015087331214	0.0458	0.5089
2	rs6734473	186084101	T	A	-0.0136020904182857	0.0086	0.1152
2	rs6747787	186084222	A	G	0.0067968490002727	0.0098	0.4831
2	rs62199983	186084439	C	T	0.0264958638039652	0.009	0.003207
2	rs72898954	186084657	T	C	0.0266029817945341	0.009	0.003082
2	rs17711915	186086798	C	T	0.0267003518299564	0.009	0.003
2	rs10931162	186087018	G	T	-0.0135007260538548	0.0086	0.1166
2	rs4666675	186087349	T	C	0.0263010744193707	0.009	0.003405
2	rs62199984	186088292	T	A	0.0267977123853779	0.009	0.002934
2	rs11683056	186088401	G	T	-0.0135007260538548	0.0086	0.1161
2	rs143115638	186088601	C	A	-0.0108991808690006	0.0467	0.8155
2	rs74442199	186088701	T	C	-0.026600681797179	0.0365	0.4661
2	rs752777	186092092	A	T	0.0262036654966364	0.009	0.003567
2	rs13401782	186094561	T	C	-0.0208049294331883	0.0115	0.07059
2	rs2042493	186094820	A	T	-0.020498669477346	0.0115	0.07508
2	rs144448718	186095855	G	T	-0.0026033858701149	0.0466	0.9547
2	rs12471710	186096049	T	C	-0.020498669477346	0.0115	0.07474
2	rs61679252	186096696	A	G	-0.020498669477346	0.0115	0.07486
2	rs78764810	186096722	A	G	0.0002999550089979	0.0219	0.9891
2	rs13025179	186098005	A	G	-0.0135007260538548	0.0086	0.1158
2	rs13033517	186099376	G	T	-0.0135007260538548	0.0086	0.1162
2	rs2369928	186099963	C	G	-0.020498669477346	0.0115	0.07498
2	rs79123735	186100110	A	G	0.0542040540135122	0.0288	0.05968
2	rs56382904	186100156	A	G	0.0304031059110447	0.01	0.002271
2	rs2194475	186100947	G	A	-0.0209989425960583	0.0115	0.06851
2	rs11890214	186102323	G	T	-0.013399371963117	0.0086	0.1193
2	rs72898976	186102637	A	G	-0.0038975857287134	0.0145	0.787
2	rs2194476	186102815	C	T	0.0305001066483263	0.01	0.002236
2	rs2216836	186103012	T	C	0.0266029817945341	0.009	0.003101
2	rs12693403	186103275	C	G	-0.0135007260538548	0.0086	0.1177
2	rs72898977	186103626	C	T	-0.0048015088161939	0.0149	0.7492
2	rs72898979	186103938	T	A	0.009197572354042	0.0244	0.7057
2	rs2216837	186103968	A	G	-0.0206007457079636	0.0115	0.07379
2	rs2194478	186104398	C	T	-0.0206007457079636	0.0115	0.07346
2	rs62199986	186104461	T	A	0.0266029817945341	0.009	0.003106
2	rs72898984	186105221	T	C	0.0361004656247227	0.0361	0.3174
2	rs4618010	186105302	A	G	-0.013399371963117	0.0086	0.1188
2	rs72898986	186105910	C	T	0.0267003518299564	0.009	0.003061
2	rs6708416	186106391	C	T	0.0135971385060249	0.0086	0.116
2	rs181501315	186106458	C	A	0.0114047182634362	0.0281	0.6856
2	rs9288112	186106512	G	A	-0.0137034650584925	0.0086	0.1111
2	rs7590299	186107423	A	G	0.0267977123853779	0.009	0.002866
2	rs13432986	186108439	T	C	-0.0206007457079636	0.0115	0.07334
2	rs16826580	186108812	A	C	-0.0207028323592018	0.0115	0.0727
2	rs114887613	186109196	G	T	0.0052959516591825	0.0229	0.818
2	rs17712328	186109320	G	A	0.0281014301108748	0.01	0.004977
2	rs6735842	186109364	T	C	0.0128964817350202	0.0087	0.1368
2	rs17712379	186109482	A	G	-0.009000382197299	0.0276	0.7441
2	rs62199988	186110190	C	G	0.0259016375226531	0.0089	0.003458
2	rs4667021	186111022	T	C	0.0127977582298607	0.0087	0.1401
2	rs6706974	186111219	C	A	0.0126990249774084	0.0087	0.1407
2	rs6735898	186111410	A	C	0.0126990249774084	0.0087	0.1412
2	rs7576997	186115717	C	T	-0.0213972981080803	0.0115	0.06325
2	rs72898998	186115979	C	T	0.0258041896815329	0.0089	0.003544
2	rs7577666	186116077	G	A	0.0128964817350202	0.0087	0.1373
2	rs13429244	186116442	C	T	-0.0216016445577609	0.0116	0.06227
2	rs13429446	186116473	G	C	-0.0216016445577609	0.0116	0.06216
2	rs10210591	186116625	C	G	-0.0214994661132367	0.0115	0.06191
2	rs10176515	186117111	T	C	-0.0217038334437866	0.0115	0.06022
2	rs10170185	186118681	C	T	0.0133011462391285	0.0087	0.124
2	rs62200003	186119460	A	G	0.0263010744193707	0.0089	0.003051
2	rs74651300	186119486	C	T	-0.0198048272985997	0.0478	0.6789
2	rs13392489	186120083	G	A	0.0126990249774084	0.0087	0.1427
2	rs13392851	186120486	C	T	-0.0226956079321885	0.0115	0.04902
2	rs72900905	186121448	T	G	-0.0361039752308815	0.0352	0.3054
2	rs181192046	186121469	G	T	0.001598721363697	0.0477	0.9728
2	rs6730058	186121778	G	A	0.104702299080816	0.0283	0.0002169
2	rs72900907	186121840	G	C	0.0135971385060249	0.0178	0.4447
2	rs116575376	186122870	T	A	-0.0036968248442897	0.0375	0.922
2	rs191536458	186123595	C	T	-0.0048015088161939	0.037	0.8958
2	rs1559510	186124709	C	T	0.0266029817945341	0.0089	0.002691
2	rs16826599	186125006	G	A	0.0148984646619666	0.0144	0.3015
2	rs13005079	186125574	A	G	-0.0182963622831166	0.0445	0.6801
2	rs11679428	186126394	C	T	0.04149696667529	0.0321	0.1957
2	rs11679554	186126485	G	A	0.0264958638039652	0.0089	0.002783
2	rs115919021	186126915	T	A	0.0266029817945341	0.0089	0.002765
2	rs17763513	186127906	T	A	0.0298985503458634	0.01	0.002895
2	rs62200004	186127953	A	C	0.0262036654966364	0.0089	0.003094
2	rs62200005	186128320	A	G	0.0298985503458634	0.01	0.002884
2	rs55801101	186128694	T	A	-0.0226035462098532	0.0115	0.05031
2	rs137889297	186129066	G	A	-0.02960390325858	0.0461	0.5216
2	rs77485394	186129247	C	T	0.0142973047008244	0.0232	0.5383
2	rs62200006	186129655	C	T	0.0263010744193707	0.0089	0.003048
2	rs149293466	186130105	A	C	-0.046201018900714	0.038	0.2237
2	rs4666677	186130436	G	A	0.0128964817350202	0.0087	0.1354
2	rs67548106	186132106	C	A	-0.022398994943479	0.0115	0.05189
2	rs111832461	186132403	T	A	-0.0519040071504222	0.0201	0.009903
2	rs62200007	186132462	A	G	0.0267977123853779	0.0089	0.002554
2	rs62200008	186132827	A	G	0.0266029817945341	0.0089	0.002671
2	rs12622560	186132887	A	G	-0.0226035462098532	0.0115	0.0499
2	rs116573894	186133388	C	T	0.0074025335167413	0.0286	0.7963
2	rs144691305	186134751	T	C	-0.05519563546795	0.0352	0.1175
2	rs13408932	186135537	G	A	-0.0225012653465135	0.0115	0.05086
2	rs10207383	186136680	T	C	-0.0227979086760041	0.0116	0.04893
2	rs13415646	186137132	G	A	0.0127977582298607	0.0087	0.1403
2	rs13429093	186137261	T	C	-0.022398994943479	0.0115	0.05251
2	rs13429304	186137472	T	A	-0.0255024404124231	0.0116	0.02886
2	rs62200009	186138361	C	T	0.0264958638039652	0.0089	0.002812
2	rs62200010	186138376	G	A	0.0260965047212743	0.0089	0.003255
2	rs10205057	186139826	C	T	0.0131037693769772	0.0087	0.1317
2	rs17763597	186140309	G	A	0.0264958638039652	0.0089	0.002754
2	rs17712737	186140393	T	C	0.0266029817945341	0.0089	0.002726
2	rs10931166	186141363	C	G	0.027196791588428	0.0089	0.002125
2	rs10931167	186141413	T	A	0.0269047980491434	0.0089	0.002422
2	rs115630146	186143346	G	C	-0.0335981494309355	0.0479	0.4821
2	rs145910275	186143414	G	A	0.0011992805754821	0.0498	0.9815
2	rs11690994	186144250	C	G	0.0270021387025708	0.0089	0.002346
2	rs1030291	186144406	A	C	-0.0226035462098532	0.0115	0.05008
2	rs13425009	186144982	C	T	-0.0226035462098532	0.0115	0.05022
2	rs2161838	186145591	G	A	0.0136957831289865	0.0087	0.1146
2	rs17763801	186145762	A	G	0.0273038345273452	0.0089	0.002042
2	rs2113501	186145882	T	A	-0.023002541565316	0.0115	0.04526
2	rs13391505	186146248	T	G	0.0135971385060249	0.0087	0.1149
2	rs56165353	186146452	C	T	0.0269047980491434	0.0089	0.002393
2	rs72900954	186146726	G	A	0.0270021387025708	0.0089	0.002337
2	rs11679301	186147147	T	C	0.0295005481176215	0.0101	0.003308
2	rs13432852	186147541	C	A	-0.0226035462098532	0.0115	0.04989
2	rs6730298	186147898	T	C	-0.023002541565316	0.0115	0.04494
2	rs4384741	186148001	T	A	0.0135971385060249	0.0087	0.1168
2	rs4531894	186148024	A	C	0.0135971385060249	0.0087	0.1168
2	rs4560075	186148062	C	T	0.0135971385060249	0.0087	0.1168
2	rs4487060	186148230	G	A	0.0135971385060249	0.0087	0.1169
2	rs4352199	186148310	G	A	0.0135971385060249	0.0087	0.1168
2	rs7596294	186148995	A	C	-0.022398994943479	0.0115	0.05177
2	rs56269130	186149165	T	C	0.0273038345273452	0.0089	0.002062
2	rs13389141	186149314	G	A	0.0135971385060249	0.0087	0.1164
2	rs72900969	186149451	A	G	-0.0694036701388791	0.0554	0.2107
2	rs62200012	186149734	C	T	0.0269047980491434	0.0089	0.002397
2	rs6738404	186149999	T	C	0.0135971385060249	0.0087	0.1162
2	rs6723447	186150016	G	A	-0.0229002198863326	0.0115	0.04607
2	rs4667025	186150287	G	A	0.0269047980491434	0.0089	0.0024
2	rs10207042	186151389	C	A	0.0133011462391285	0.0087	0.1249
2	rs10207304	186151487	G	A	0.0136957831289865	0.0087	0.1144
2	rs72900975	186151738	G	A	0.0018981972830802	0.0133	0.8849
2	rs10210078	186152022	G	T	0.0106035827841911	0.0135	0.4317
2	rs2161836	186152408	A	G	-0.0229002198863326	0.0115	0.04659
2	rs2113493	186152716	C	T	0.0133011462391285	0.0087	0.124
2	rs7565172	186152942	G	A	0.0136957831289865	0.0087	0.1128
2	rs4666678	186153929	T	C	0.0136957831289865	0.0087	0.1138
2	rs146830275	186153945	A	G	0.0138042809763971	0.0403	0.7318
2	rs12612763	186154075	C	T	0.0134984841513417	0.0138	0.3298
2	rs115081137	186154172	T	G	-0.007296555232638	0.0278	0.7919
2	rs12473239	186154554	A	T	-0.0226035462098532	0.0115	0.04902
2	rs12466047	186154684	C	T	0.0136957831289865	0.0087	0.1132
2	rs143321528	186155297	G	A	-0.0396039865931634	0.0442	0.37
2	rs13417063	186155566	A	G	0.0136957831289865	0.0087	0.1125
2	rs13394591	186155710	G	C	0.0136957831289865	0.0087	0.1124
2	rs114203505	186155807	A	G	-0.0222967349986103	0.0484	0.6457
2	rs55913275	186155971	T	A	0.0140015196358136	0.0087	0.1062
2	rs13408211	186156005	T	C	0.0139029051689914	0.0087	0.1091
2	rs56065350	186156180	C	A	0.027196791588428	0.0089	0.002126
2	rs56107470	186156228	C	T	0.027196791588428	0.0089	0.002134
2	rs13408565	186156367	T	C	0.0138042809763971	0.0087	0.1102
2	rs13408663	186156401	T	C	0.0138042809763971	0.0087	0.1104
2	rs113021708	186156485	A	G	-0.0108991808690006	0.0136	0.4238
2	rs13423346	186156738	A	G	0.0136957831289865	0.0087	0.1131
2	rs13398144	186156766	G	C	0.0136957831289865	0.0087	0.1131
2	rs10179451	186156826	G	A	-0.0105049846451474	0.0136	0.437
2	rs13423527	186156901	A	C	-0.0218980211012161	0.0115	0.05783
2	rs13423645	186157028	A	G	0.0136957831289865	0.0087	0.1122
2	rs62200016	186157051	G	A	0.0270994698817177	0.0089	0.002224
2	rs151111219	186157275	A	G	0.0138042809763971	0.0087	0.1117
2	rs12477633	186158137	A	G	0.0139029051689914	0.0087	0.1092
2	rs111662408	186158399	A	G	-0.0225012653465135	0.0116	0.05204
2	rs151039438	186158422	C	A	-0.0218980211012161	0.0116	0.05813
2	rs62200017	186158561	G	A	0.0267977123853779	0.0089	0.00253
2	rs140959809	186158644	C	T	-0.0309026047398165	0.0508	0.543
2	rs13418781	186158841	T	C	0.0139029051689914	0.0087	0.1089
2	rs4260201	186159166	C	T	0.0139029051689914	0.0087	0.1078
2	rs141734289	186159226	G	A	0.0585990423029356	0.0284	0.03927
2	rs62200018	186159757	G	A	0.0270994698817177	0.0089	0.00219
2	rs62200019	186160032	C	A	0.0270994698817177	0.0089	0.002193
2	rs150582434	186160159	A	G	0.0140015196358136	0.0087	0.106
2	rs13409923	186160573	G	T	0.0136957831289865	0.0087	0.113
2	rs10175123	186160947	C	T	0.0135971385060249	0.0087	0.1147
2	rs10175127	186160955	C	T	0.0136957831289865	0.0087	0.1145
2	rs72901002	186161945	C	T	0.0267977123853779	0.0089	0.002534
2	rs72902704	186161946	A	G	0.0267003518299564	0.0089	0.002547
2	rs4666679	186162043	T	C	0.0141001243787816	0.0087	0.1025
2	rs9679239	186162416	A	T	0.0136957831289865	0.0087	0.1132
2	rs7608802	186162731	A	G	0.0141001243787816	0.0087	0.1043
2	rs7608891	186162774	A	G	0.0136957831289865	0.0087	0.1121
2	rs13401297	186163252	G	A	0.0136957831289865	0.0087	0.112
2	rs2113495	186163570	G	A	0.0138042809763971	0.0087	0.1118
2	rs12470414	186163878	G	A	0.0136957831289865	0.0087	0.1123
2	rs115808501	186163942	G	A	-0.0430014511447026	0.0466	0.3561
2	rs10931168	186164423	A	G	-0.0216016445577609	0.0115	0.05966
2	rs889906	186164665	A	G	0.0138042809763971	0.0087	0.1107
2	rs889907	186164706	T	C	0.0138042809763971	0.0087	0.1116
2	rs2059349	186164824	T	C	-0.0217038334437866	0.0115	0.05874
2	rs2059350	186164898	T	C	-0.0217958123704574	0.0115	0.05758
2	rs116612336	186165047	C	T	-0.0557030028762507	0.0304	0.06695
2	rs889908	186165081	T	C	0.0138042809763971	0.0087	0.1103
2	rs6712589	186165258	A	G	-0.0122952780941516	0.0137	0.3684
2	rs889909	186165480	T	G	0.0141987193998129	0.0087	0.1015
2	rs4600609	186165639	G	A	0.0267977123853779	0.0089	0.002437
2	rs77674240	186165973	A	G	0.0084045823438103	0.0277	0.7613
2	rs6716595	186166093	A	C	0.0138042809763971	0.0087	0.1099
2	rs11686701	186166152	G	A	0.0270994698817177	0.0089	0.002237
2	rs4667026	186166532	C	T	0.0139029051689914	0.0087	0.1078
2	rs4667027	186166539	C	G	0.0139029051689914	0.0087	0.1077
2	rs4667028	186166660	G	A	-0.0218980211012161	0.0115	0.05635
2	rs6749543	186167176	G	A	0.0139029051689914	0.0087	0.1081
2	rs12473912	186167320	C	G	0.0139029051689914	0.0087	0.1081
2	rs62200032	186167338	G	A	0.0295005481176215	0.0101	0.003416
2	rs7559348	186167610	T	C	0.0139029051689914	0.0087	0.1085
2	rs7601297	186167931	C	T	0.0139029051689914	0.0087	0.1086
2	rs7562717	186168202	T	A	0.0139029051689914	0.0087	0.109
2	rs13393770	186168463	A	G	0.0153023200084426	0.0087	0.077
2	rs75858248	186169544	C	T	0.0281986543586787	0.0209	0.1787
2	rs17713084	186169599	T	C	0.0270021387025708	0.0089	0.002315
2	rs2216833	186169624	C	T	0.0099008246772624	0.0135	0.4646
2	rs6434121	186169801	C	T	0.0099008246772624	0.0135	0.4609
2	rs7569786	186169825	T	C	0.0141987193998129	0.0087	0.1004
2	rs55955629	186170085	A	C	0.0295976364389436	0.0101	0.003318
2	rs1160125	186170163	A	T	0.0099998345783334	0.0135	0.4603
2	rs6434122	186170204	T	C	0.0142973047008244	0.0087	0.09835
2	rs6434123	186170698	T	C	0.0099998345783334	0.0135	0.4571
2	rs35433875	186171221	G	T	-0.0122041688389067	0.0155	0.4326
2	rs12472448	186171229	C	T	0.0100988346774146	0.0135	0.455
2	rs12464394	186171240	A	G	0.0099998345783334	0.0135	0.4573
2	rs17713228	186171788	T	A	-0.0390007373497326	0.0484	0.4203
2	rs7421031	186171939	A	C	0.027196791588428	0.0089	0.002109
2	rs7596831	186172102	G	T	0.0099998345783334	0.0135	0.4566
2	rs7557829	186172142	T	C	0.0274011363479391	0.0089	0.001995
2	rs7570449	186172416	A	G	0.0274011363479391	0.0089	0.001987
2	rs1364479	186172467	C	T	0.0100988346774146	0.0135	0.4537
2	rs116488984	186173026	G	A	0.0270021387025708	0.0566	0.6341
2	rs10197781	186173063	G	A	0.0100988346774146	0.0135	0.4544
2	rs116282374	186173178	A	T	-0.0390007373497326	0.0364	0.2841
2	rs7600650	186173267	C	T	0.0100988346774146	0.0135	0.4542
2	rs7600661	186173326	C	G	0.0100988346774146	0.0135	0.453
2	rs2370125	186174434	T	G	0.0102968054773682	0.0135	0.4441
2	rs850859	186174597	A	T	-0.0102018624845967	0.0135	0.4523
2	rs1424536	186175229	C	T	-0.0220002402796674	0.0086	0.01063
2	rs12151783	186175449	C	A	-0.0132980281439898	0.0092	0.1471
2	rs147251171	186175468	G	T	-0.0390007373497326	0.0532	0.4634
2	rs9808030	186175741	T	C	-0.0218980211012161	0.0086	0.01093
2	rs4667029	186176136	C	G	0.0273038345273452	0.0089	0.002045
2	rs1160448	186176139	C	T	0.0103957761821204	0.0135	0.4389
2	rs1160449	186176372	C	T	0.0105046326450854	0.0135	0.4379
2	rs1424535	186176849	A	C	0.0105046326450854	0.0135	0.4375
2	rs11679155	186176928	T	A	0.0273038345273452	0.0089	0.002049
2	rs1424534	186177109	A	G	-0.0217038334437866	0.0086	0.01185
2	rs1424533	186177298	G	T	0.0105046326450854	0.0135	0.4354
2	rs34233446	186177399	A	G	0.0274984287018097	0.0089	0.001912
2	rs12479351	186177410	G	A	-0.0218980211012161	0.0086	0.01088
2	rs72902780	186177455	A	G	0.0277027118389473	0.0089	0.001766
2	rs2059360	186177460	T	G	-0.0222047099881925	0.0086	0.009856
2	rs1582630	186177545	G	A	0.0106035827841911	0.0135	0.433
2	rs1582629	186177691	A	T	-0.0116981574124923	0.0091	0.202
2	rs1582628	186177775	C	G	0.0106035827841911	0.0135	0.4323
2	rs1075143	186178601	G	A	-0.0346017967900747	0.0145	0.01683
2	rs1424532	186178814	A	G	-0.0104039337153929	0.0091	0.2507
2	rs1364478	186178889	G	A	0.0192044091837133	0.0095	0.04426
2	rs1424531	186178928	A	G	0.0193025022544974	0.0095	0.04373
2	rs115514457	186178937	T	C	0.0189002595004805	0.0243	0.4362
2	rs62200034	186179341	T	A	0.0266029817945341	0.0089	0.002774
2	rs13005569	186179745	G	C	-0.0108991808690006	0.0091	0.2308
2	rs4666680	186179807	C	T	0.0266029817945341	0.0089	0.002713
2	rs13005616	186179898	C	T	-0.0111013930711739	0.0091	0.2256
2	rs12474566	186180191	A	G	0.0109003744682883	0.0135	0.4209
2	rs62198770	186180657	A	G	0.0266029817945341	0.0089	0.002712
2	rs2113496	186180975	T	C	0.0267003518299564	0.0089	0.00269
2	rs72902802	186181108	G	A	0.0369007163483657	0.0368	0.3162
2	rs2113497	186181146	C	T	0.0103957761821204	0.0135	0.4417
2	rs12623015	186181349	C	T	-0.0110002818588653	0.0091	0.2277
2	rs4667031	186181894	A	C	0.0194005857039748	0.0095	0.04194
2	rs7575327	186181992	T	C	0.0194005857039748	0.0095	0.0421
2	rs13033166	186182262	G	A	-0.0111013930711739	0.0091	0.2254
2	rs77122587	186182283	A	C	0.005703702916678	0.021	0.7874
2	rs12989637	186183016	C	T	-0.0106970095483354	0.0091	0.24
2	rs145597980	186183709	G	A	0.053000336561653	0.0552	0.3367
2	rs117789796	186183982	G	A	-0.050104527566688	0.0371	0.176
2	rs1364477	186184030	A	G	-0.021203207651103	0.0115	0.06527
2	rs6746292	186184047	A	G	0.0194986595340326	0.0095	0.04159
2	rs12997698	186184294	G	T	-0.0111013930711739	0.0091	0.2248
2	rs12997247	186184378	A	G	0.0194005857039748	0.0095	0.04171
2	rs11683254	186184601	T	C	0.0194005857039748	0.0095	0.04167
2	rs12466097	186184916	C	T	-0.021203207651103	0.0115	0.06561
2	rs2370130	186185061	C	G	0.0269047980491434	0.0089	0.002506
2	rs1364476	186185502	C	T	0.0194005857039748	0.0095	0.04248
2	rs1364475	186185653	C	T	0.0194005857039748	0.0095	0.0423
2	rs1364474	186185662	A	G	0.0193025022544974	0.0095	0.04298
2	rs12987154	186185924	T	C	-0.0116981574124923	0.0138	0.3978
2	rs7576335	186185951	G	A	0.0267977123853779	0.0089	0.002622
2	rs13011781	186186445	C	T	-0.0112025145079934	0.0092	0.222
2	rs140428603	186187195	C	A	0.024097313483794	0.0568	0.6718
2	rs6745420	186187295	T	C	0.0199986865066891	0.0097	0.039
2	rs6745548	186187392	T	C	-0.0107980900995126	0.0092	0.2399
2	rs6704925	186187832	A	G	-0.021101069908054	0.0115	0.06756
2	rs2161837	186187920	A	G	0.0267003518299564	0.0089	0.002786
2	rs1582627	186188010	G	C	-0.0108991808690006	0.0092	0.2326
2	rs10803982	186188372	A	G	0.0193025022544974	0.0096	0.0436
2	rs1364473	186188807	A	T	0.0193025022544974	0.0096	0.04328
2	rs7561033	186189193	A	T	0.0193025022544974	0.0096	0.04379
2	rs6434124	186189299	G	A	0.0194005857039748	0.0096	0.04282
2	rs6434125	186189341	C	T	0.0193025022544974	0.0096	0.043
2	rs6709795	186189411	A	G	0.0190964956909883	0.0095	0.04546
2	rs6738842	186189586	C	G	0.0193025022544974	0.0096	0.0432
2	rs6713145	186189784	A	G	0.0199006617063362	0.0095	0.03747
2	rs62198772	186189829	T	A	0.0288012338056278	0.0089	0.001178
2	rs7591301	186189948	G	C	-0.0229002198863326	0.0116	0.04956
2	rs6757353	186190015	T	C	0.0129951954948113	0.009	0.1495
2	rs71430182	186190060	G	A	-0.017502275136142	0.0129	0.1759
2	rs7370700	186190221	C	T	0.0339955472579582	0.0103	0.0009978
2	rs13016340	186190302	T	A	0.0150954876453349	0.0088	0.08641
2	rs850861	186190449	C	T	-0.0187038311937836	0.0096	0.0521
2	rs13016602	186190465	T	C	0.0177023841130051	0.0088	0.04451
2	rs13023579	186190812	G	A	-0.0166986496230515	0.0094	0.07609
2	rs13000878	186191292	T	C	-0.008395140788382	0.0127	0.5081
2	rs10490730	186191472	G	C	-0.0029042131473898	0.0086	0.7385
2	rs13030793	186191908	G	C	-0.0029042131473898	0.0086	0.7339
2	rs13031319	186192400	A	G	-0.0080019302190585	0.0127	0.5268
2	rs12467719	186192661	T	A	-0.0030045090202987	0.0086	0.7321
2	rs850863	186192754	C	G	-0.01999864650669	0.0096	0.03806
2	rs36074491	186192757	C	T	-0.0029042131473898	0.0086	0.736
2	rs12467781	186192858	T	C	-0.0222967349986103	0.0115	0.0515
2	rs72904741	186193142	A	G	-0.0004000800213396	0.0215	0.9863
2	rs13020990	186193810	T	C	-0.0172987645783295	0.0094	0.0657
2	rs1593205	186193858	A	T	0.0194005857039748	0.0114	0.08884
2	rs1100827	186194003	C	A	0.0030952049073025	0.0086	0.7208
2	rs62198774	186194040	T	C	0.0250047589895661	0.0101	0.01338
2	rs1100828	186194765	T	C	-0.0198966317144566	0.0096	0.03919
2	rs1100829	186195271	A	G	-0.0194988734340555	0.0096	0.04264
2	rs2113498	186195774	C	A	-0.0174005146801673	0.0094	0.06323
2	rs62198775	186195787	T	C	0.0251998010217421	0.0101	0.01276
2	rs72904748	186196303	T	C	0.0250047589895661	0.0101	0.01353
2	rs72904751	186196317	G	A	0.0255995183002125	0.0101	0.01137
2	rs850865	186196804	T	A	0.0033045340083004	0.0086	0.6984
2	rs62198776	186196841	G	C	0.0251998010217421	0.0101	0.0127
2	rs850867	186197972	G	A	0.0034041991335623	0.0086	0.6954
2	rs6715005	186198929	T	C	-0.0181028726978536	0.0094	0.05395
2	rs6757185	186199020	C	T	-0.0181028726978536	0.0094	0.05391
2	rs1582626	186199224	C	T	-0.0181028726978536	0.0094	0.05377
2	rs146868970	186199564	G	A	-0.0132980281439898	0.0528	0.801
2	rs67218200	186199614	C	A	-0.0214994661132367	0.0115	0.0616
2	rs72904763	186199815	C	T	0.0251022847608284	0.0101	0.01296
2	rs75802937	186200591	G	A	-0.034198147379977	0.0551	0.5351
2	rs10931169	186200874	A	G	-0.003596459514405	0.0086	0.6793
2	rs4667032	186201048	A	C	0.0199986865066891	0.0114	0.07937
2	rs850872	186201216	G	A	0.0035038543266769	0.0086	0.6837
2	rs62198801	186202274	C	T	0.0255020410123433	0.0101	0.01154
2	rs6751584	186202776	C	T	-0.0181028726978536	0.0094	0.05291
2	rs12998622	186203419	T	C	-0.0220002402796674	0.0292	0.452
2	rs11681671	186203532	C	T	-0.0183982139464423	0.0094	0.0498
2	rs1364472	186203635	G	A	0.0255020410123433	0.0101	0.01167
2	rs4666681	186203705	C	T	-0.0034961042567088	0.0086	0.6802
2	rs4666682	186203743	G	A	0.0200967016991224	0.0114	0.07751
2	rs11694167	186203864	A	T	-0.0183982139464423	0.0094	0.04864
2	rs78988289	186204189	C	T	0.0111970780932162	0.021	0.5924
2	rs850878	186204216	C	T	0.0037031349243813	0.0086	0.6688
2	rs13034332	186204586	C	A	-0.0186019483996616	0.0093	0.04669
2	rs16826669	186205161	C	T	0.0199986865066891	0.0114	0.07889
2	rs850880	186205189	T	C	-0.0188974371044634	0.0096	0.04972
2	rs72904785	186205528	C	T	0.0199986865066891	0.0114	0.07866
2	rs72904786	186205724	G	A	0.0199986865066891	0.0114	0.07876
2	rs850881	186206027	G	A	-0.0191012733024012	0.0096	0.04665
2	rs850882	186206092	C	T	0.003902375817241	0.0086	0.6512
2	rs850885	186206558	A	C	-0.0187038311937836	0.0096	0.05187
2	rs114881436	186206757	G	T	-0.0620030714417325	0.0482	0.1983
2	rs11687947	186207375	G	T	-0.0038975857287134	0.0086	0.6506
2	rs77900340	186208092	C	A	0.0437967654983826	0.0442	0.322
2	rs850888	186208217	C	G	0.003902375817241	0.0086	0.6531
2	rs850889	186208248	C	T	0.0038027603329278	0.0086	0.6565
2	rs16826685	186208354	T	C	0.0203025023378308	0.0113	0.07324
2	rs62198803	186208380	G	A	0.025297307774162	0.0101	0.01191
2	rs850890	186208391	A	G	-0.0191012733024012	0.0096	0.04703
2	rs10174465	186208531	A	G	-0.021203207651103	0.0114	0.06378
2	rs850891	186208532	A	C	0.0038027603329278	0.0086	0.6593
2	rs1159985	186208756	C	T	0.0204984635773248	0.0113	0.07076
2	rs1364471	186209004	A	C	-0.0187955345843259	0.0093	0.04395
2	rs850892	186209310	T	C	0.0038027603329278	0.0086	0.6582
2	rs17765227	186209495	A	G	0.025696986087186	0.0101	0.01071
2	rs850893	186209612	A	G	-0.019203206984436	0.0096	0.046
2	rs192559546	186210211	G	A	0.0264958638039652	0.0558	0.6349
2	rs850894	186210402	A	T	0.0189002595004805	0.0093	0.04248
2	rs850895	186211067	C	A	0.004201162744548	0.0086	0.629
2	rs188466616	186211285	G	T	0.0046989426564652	0.0384	0.9033
2	rs72906803	186211398	A	T	0.0167981182758809	0.0114	0.1382
2	rs850896	186211576	A	C	-0.0207028323592018	0.0096	0.03173
2	rs850897	186211841	T	C	-0.0194988734340555	0.0096	0.04181
2	rs12373743	186212068	G	A	0.0243998868235351	0.0101	0.01625
2	rs2081321	186212386	G	A	0.0004998750416509	0.0144	0.9698
2	rs850898	186212808	C	A	-0.0207028323592018	0.0096	0.03113
2	rs72906809	186212857	C	A	0.0194005857039748	0.0117	0.0963
2	rs113263210	186213144	T	C	0.0246048038572487	0.0101	0.01522
2	rs850899	186213494	T	A	0.0141001243787816	0.0091	0.1203
2	rs10199689	186213755	C	T	-0.0206007457079636	0.0114	0.0708
2	rs16826702	186214020	G	A	-0.0209989425960583	0.0114	0.06488
2	rs17765288	186214156	T	C	0.0242046886968174	0.0102	0.01731
2	rs850900	186214568	G	C	-0.0125990355765152	0.014	0.3691
2	rs1862986	186214921	C	T	-0.0001000050003333	0.0145	0.9969
2	rs12465904	186216101	T	C	-0.0208049294331883	0.0114	0.06739
2	rs13428225	186216520	C	G	-0.0206007457079636	0.0114	0.06979
2	rs13402679	186216568	A	C	-0.0207028323592018	0.0114	0.06838
2	rs17714537	186216660	A	T	0.0239020562806236	0.0102	0.01866
2	rs16826724	186216686	A	T	-0.0206007457079636	0.0114	0.07053
2	rs16826727	186216747	T	G	-0.020498669477346	0.0114	0.07157
2	rs850902	186217242	T	G	-0.0114958245134845	0.0141	0.4126
2	rs78192681	186217312	A	C	0.0184978548821194	0.0284	0.5155
2	rs17765519	186217358	A	T	0.0017983819413794	0.0145	0.9028
2	rs13396960	186217659	T	C	0.0058031292269501	0.0088	0.5125
2	rs13383811	186217685	G	A	0.005703702916678	0.0088	0.5197
2	rs17714666	186217865	T	G	-0.0344051267241774	0.0367	0.3479
2	rs850903	186217883	C	T	0.001099395443301	0.0087	0.8992
2	rs192962566	186218104	C	G	-0.0231969816042026	0.0405	0.5661
2	rs67432574	186218539	A	G	-0.0203966036652218	0.0114	0.07259
2	rs850905	186218774	C	T	-0.0128015918372089	0.014	0.3604
2	rs72906820	186218831	T	C	0.0227003855207759	0.0102	0.0256
2	rs850906	186218867	T	G	-0.0128015918372089	0.014	0.3613
2	rs12997318	186219012	G	T	0.0017983819413794	0.0145	0.9009
2	rs114503532	186219387	T	C	-0.003596459514405	0.0157	0.8212
2	rs62198804	186219512	C	G	0.0227003855207759	0.0102	0.02592
2	rs62198805	186219624	A	T	0.0227981362759783	0.0102	0.02533
2	rs850907	186219656	G	A	0.0011992805754821	0.0087	0.8878
2	rs959013	186219709	T	C	0.0056042667198317	0.0088	0.5241
2	rs4667034	186220456	A	G	0.0195967237465575	0.0117	0.09589
2	rs6757866	186220510	T	C	0.0056042667198317	0.0088	0.5278
2	rs850908	186220642	C	A	0.0200967016991224	0.0109	0.06451
2	rs6752797	186220730	A	G	0.0226026252094292	0.0102	0.02709
2	rs4544389	186220822	C	T	-0.0202027073175195	0.0114	0.07594
2	rs55725117	186221039	C	T	0.0197045832743354	0.0118	0.09431
2	rs6739889	186221097	T	G	0.0056042667198317	0.0088	0.5279
2	rs116784464	186221120	A	G	0.157396833934745	0.0463	0.0006797
2	rs62198806	186221261	A	C	0.0227003855207759	0.0102	0.02632
2	rs850909	186221427	A	C	-0.0128015918372089	0.0141	0.3612
2	rs850911	186221717	C	G	-0.0121029460677457	0.0141	0.3897
2	rs850912	186221885	T	C	-0.0129028853555234	0.0141	0.3592
2	rs62198807	186222266	T	C	0.022299507494767	0.0102	0.02911
2	rs12470588	186222311	A	G	-0.0201006717070029	0.0114	0.07788
2	rs116157084	186222467	G	C	-0.050798679887367	0.0263	0.05349
2	rs57855339	186222851	A	T	-0.0028039273327342	0.0157	0.859
2	rs62198809	186223261	C	T	0.0226026252094292	0.0102	0.02727
2	rs850913	186223316	T	C	0.0007996801705642	0.0087	0.9255
2	rs62198810	186223491	A	G	0.0227003855207759	0.0102	0.02656
2	rs850914	186223503	A	G	-0.0198966317144566	0.0096	0.03865
2	rs72906836	186224432	G	A	0.0227003855207759	0.0103	0.02682
2	rs11676956	186224664	C	T	0.0	0.0147	0.9995
2	rs11677074	186224712	G	A	0.001099395443301	0.0147	0.9416
2	rs850915	186225350	T	C	0.0172994970780611	0.0108	0.1113
2	rs850916	186225476	A	G	-0.0007002451143934	0.0088	0.9366
2	rs62198823	186226016	G	T	0.0227981362759783	0.0103	0.02633
2	rs11678812	186226182	C	T	-0.0006001800720324	0.0147	0.9701
2	rs72906843	186226239	G	A	-0.001501126126267	0.0233	0.9475
2	rs67204668	186226317	T	C	-0.0239034240815591	0.0116	0.03963
2	rs68080970	186226575	A	G	-0.023401696181619	0.0116	0.04411
2	rs71430183	186226604	G	A	0.0007996801705642	0.0147	0.9591
2	rs72906847	186226978	C	T	0.017496047616751	0.0118	0.1377
2	rs73047263	186227126	C	T	-0.022398994943479	0.0118	0.05647
2	rs1100830	186227374	T	C	0.0167981182758809	0.0109	0.1231
2	rs112801589	186227408	A	C	-0.049400350295127	0.0263	0.05988
2	rs67225722	186227554	G	A	-0.022398994943479	0.0118	0.05731
2	rs62198824	186227764	C	T	0.0225048553400694	0.0103	0.02935
2	rs4308095	186229004	C	T	0.0110981866660334	0.0216	0.6077
2	rs77194230	186229007	C	A	0.004201162744548	0.0218	0.846
2	rs2216848	186229055	G	A	-0.0128015918372089	0.0093	0.1674
2	rs10189108	186230350	G	A	-0.019203206984436	0.0117	0.1
2	rs142993177	186230419	C	T	0.100098696536122	0.0283	0.0004049
2	rs113785970	186230626	G	A	-0.0386992491392765	0.0331	0.2417
2	rs7593549	186231618	G	C	-0.0189993500097828	0.0117	0.1025
2	rs1579344	186231718	T	C	0.014504302202808	0.0142	0.3074
2	rs7596555	186232188	C	T	0.0223972974420383	0.0104	0.03095
2	rs149165580	186232258	C	T	0.102601713660719	0.0373	0.005976
2	rs1834164	186232469	T	C	0.0141987193998129	0.0142	0.319
2	rs55782410	186232792	T	C	0.0165030720990143	0.0119	0.163
2	rs62198829	186233366	C	T	0.0223972974420383	0.0104	0.03096
2	rs10183964	186233799	C	T	-0.019203206984436	0.0117	0.1008
2	rs7604055	186234233	C	T	-0.0187955345843259	0.011	0.08798
2	rs13028532	186234448	A	G	0.0133998200630165	0.0101	0.1839
2	rs4667038	186234733	A	T	0.0133998200630165	0.0143	0.3482
2	rs13034426	186234867	A	T	0.0014988761237359	0.0149	0.9208
2	rs66774798	186235182	G	A	-0.019203206984436	0.0117	0.1004
2	rs1364470	186235233	A	T	0.0063001125484799	0.0089	0.4804
2	rs114138570	186235593	G	A	-0.0145960053074092	0.0491	0.7661
2	rs116434896	186235608	A	T	0.053000336561653	0.0487	0.2771
2	rs7558315	186235831	G	T	-0.0343016316970211	0.0271	0.2051
2	rs36086988	186236595	C	T	0.0003999200213268	0.015	0.9779
2	rs1424528	186239607	A	G	0.0129951954948113	0.0143	0.3641
2	rs540043544	186239894	G	A	0.0459002781827573	0.0581	0.4295
2	rs9288114	186240504	G	A	-0.0177974390305806	0.0117	0.1283
2	rs10189609	186240664	C	T	0.0146028573839336	0.0143	0.3102
2	rs2194507	186241518	A	T	-0.0113036461713921	0.0094	0.23
2	rs34317053	186241788	G	T	0.004201162744548	0.0151	0.7807
2	rs62198831	186242396	A	T	-0.0399994162638657	0.0274	0.1451
2	rs115979227	186242437	A	G	-0.0370997639570267	0.0175	0.03397
2	rs7599860	186243561	C	A	0.0212036062510236	0.0108	0.04844
2	rs4667039	186244158	G	A	-0.0114958245134845	0.0095	0.2267
2	rs142174908	186244816	G	A	0.0185960172820726	0.0122	0.125
2	rs66585748	186245161	T	C	0.0018981972830802	0.0154	0.9019
2	rs144182697	186245226	T	A	0.0437967654983826	0.0277	0.1141
2	rs77129532	186245402	G	A	0.0522982892110339	0.0156	0.0008197
2	rs17331293	186245410	T	G	0.0172012073197748	0.0221	0.4363
2	rs17403192	186245653	T	C	0.0048979852621919	0.0149	0.7424
2	rs17403205	186246020	A	G	-0.0145046862028817	0.0234	0.5352
2	rs12469739	186246372	A	T	0.036997088886122	0.0128	0.003783
2	rs115046736	186246807	A	G	0.0782010127941653	0.0352	0.02648
2	rs1862994	186246892	A	G	0.0277027118389473	0.0496	0.5759
2	rs72906872	186247512	C	G	-0.0059979518036359	0.0126	0.636
2	rs10931170	186247637	C	T	0.0126990249774084	0.0205	0.5342
2	rs7565672	186248429	G	A	-0.0005001250416822	0.0091	0.9589
2	rs1345930	186248838	C	G	-0.0067024110596754	0.0125	0.5934
2	rs12997946	186249405	G	A	-0.0058973552660839	0.0124	0.636
2	rs16823795	186249631	A	C	-0.0073972926304747	0.0124	0.5495
2	rs1364469	186250164	T	G	0.0023971245997214	0.009	0.7904
2	rs114520790	186250237	G	C	-0.0636002947429691	0.0473	0.1791
2	rs10931171	186251114	G	C	0.0155977206230546	0.0105	0.1398
2	rs72906889	186251125	G	T	-0.0101008421794295	0.011	0.3586
2	rs55635316	186253148	C	T	0.01600129372694	0.01	0.1079
2	rs17403226	186253296	T	C	0.0152038337422728	0.01	0.1276
2	rs75608411	186253749	A	T	-0.0062998021485279	0.0124	0.6102
2	rs72906893	186253890	C	T	-0.0106970095483354	0.011	0.3305
2	rs58010872	186253895	T	A	0.0058031292269501	0.0088	0.5112
2	rs72906895	186253979	C	A	-0.0038975857287134	0.0227	0.8622
2	rs17331341	186254129	A	G	-0.0170952954286372	0.0229	0.4558
2	rs72906898	186254860	A	G	-0.0036968248442897	0.0227	0.8703
2	rs16826790	186255088	C	G	0.0158044491449436	0.01	0.1127
2	rs1862993	186255764	T	C	0.0160997014894237	0.0105	0.1248
2	rs1424540	186257095	G	A	0.0170045988158238	0.0105	0.1058
2	rs72908810	186258098	C	T	0.0149969810059077	0.0099	0.1302
2	rs17403303	186258409	C	A	-0.0102018624845967	0.0109	0.3463
2	rs144777893	186258731	A	C	0.0056042667198317	0.0209	0.7883
2	rs2059358	186259319	T	C	0.0148984646619666	0.0098	0.1303
2	rs11689459	186259368	T	A	-0.009696862978864	0.0108	0.3685
2	rs2059359	186259653	C	T	0.0150954876453349	0.0099	0.126
2	rs17403310	186260251	T	C	-0.0189993500097828	0.0227	0.4031
2	rs10497664	186260445	G	T	-0.0038975857287134	0.009	0.6634
2	rs17331432	186260603	T	G	0.0166997792224134	0.0104	0.1091
2	rs6751674	186260685	A	G	-0.0098988321792475	0.0108	0.3612
2	rs72908823	186261039	A	G	-0.0027036515743148	0.022	0.9023
2	rs72908826	186261416	G	A	-0.0032954239497972	0.0226	0.8847
2	rs60943176	186261429	A	G	0.0058031292269501	0.0087	0.5088
2	rs77134521	186261699	C	T	0.0199006617063362	0.015	0.1842
2	rs138585846	186261991	T	A	-0.0282965991551138	0.0439	0.5189
2	rs7592271	186262364	T	C	-0.0031048149534787	0.0124	0.8002
2	rs13396562	186262443	C	G	-0.0095050300143049	0.0108	0.3786
2	rs1013801	186262739	C	T	-0.0031048149534787	0.0138	0.8236
2	rs1559529	186263008	T	A	-0.0128015918372089	0.0097	0.1896
2	rs17403401	186263032	T	C	-0.0032954239497972	0.022	0.8797
2	rs7581657	186263063	C	T	0.0164047040252769	0.0104	0.116
2	rs72908838	186263487	C	T	0.0147999386115992	0.0098	0.1332
2	rs72908839	186264380	C	G	-0.0026033858701149	0.0223	0.907
2	rs6711108	186265033	A	G	0.0129951954948113	0.0098	0.1837
2	rs78281653	186265044	T	C	-0.0003000450090019	0.0227	0.9886
2	rs77102591	186265054	A	C	0.0025966258472659	0.0227	0.9094
2	rs76638094	186265388	A	G	0.0127977582298607	0.0387	0.7405
2	rs16826807	186266549	G	T	0.0103957761821204	0.01	0.2973
2	rs72908844	186266652	T	C	-0.0026033858701149	0.0148	0.863
2	rs72908847	186266890	C	T	-0.0025031302181184	0.0148	0.8649
2	rs72908849	186267633	C	T	-0.0023026490626755	0.0148	0.8747
2	rs76955665	186267677	A	C	0.0020977980821461	0.0225	0.927
2	rs72908855	186267878	G	A	0.0076010387728197	0.0095	0.4243
2	rs13006333	186267921	G	T	0.0007996801705642	0.0088	0.9265
2	rs16826813	186268075	C	T	0.0075017910703226	0.0095	0.428
2	rs11689336	186268225	C	T	-0.0084959889212643	0.0106	0.4223
2	rs72908864	186268429	G	A	-0.0018016219466282	0.0148	0.9008
2	rs56327018	186268512	C	T	0.0063001125484799	0.0089	0.4767
2	rs10931172	186269899	G	A	0.0077995046323818	0.0095	0.4089
2	rs77816678	186270567	A	G	0.0063994795805678	0.0291	0.8257
2	rs16826817	186272059	C	T	0.0085037404912207	0.0088	0.3385
2	rs12622713	186272255	T	G	0.004101577021075	0.0101	0.6847
2	rs55654206	186272645	C	A	-0.0091012913892029	0.0216	0.6741
2	rs61375786	186272657	C	G	0.0110981866660334	0.01	0.2665
2	rs79618953	186273038	T	C	-0.0795953077717999	0.0397	0.04491
2	rs36018977	186273496	G	A	0.0204984635773248	0.0591	0.7291
2	rs72908868	186274027	A	G	-0.0114047880634385	0.021	0.5861
2	rs72908870	186274906	T	C	-0.0123965203365513	0.0211	0.5556
2	rs72908872	186275459	G	T	-0.0081027387031859	0.0216	0.7083
2	rs13387015	186275499	T	C	-0.0079011318962572	0.0105	0.4543
2	rs56172625	186275689	C	A	-0.0088994831870327	0.0216	0.6787
2	rs1424537	186275756	C	T	0.0068961666878413	0.0089	0.4383
2	rs56311678	186276031	A	C	-0.0122041688389067	0.0211	0.5639
2	rs72892408	186276714	C	G	-0.0003000450090019	0.0147	0.9816
2	rs72892409	186276769	T	C	-0.0008003201707691	0.0147	0.9554
2	rs149449763	186278153	G	A	0.0074025335167413	0.0089	0.4034
2	rs113238145	186278498	G	A	0.0115035793834154	0.01	0.2518
2	rs2161852	186278714	T	C	0.0016985566355815	0.0088	0.8448
2	rs78169746	186278865	G	A	0.0107025231331357	0.01	0.2858
2	rs72892415	186278986	G	T	-0.0120017335415971	0.0211	0.5683
2	rs180779251	186279833	T	C	-0.0802018870085612	0.0362	0.02678
2	rs7599476	186280606	A	T	0.0032048589489113	0.0086	0.7142
2	rs2194509	186281516	G	A	0.001998002662673	0.0088	0.8188
2	rs1364480	186281523	T	A	-0.0007002451143934	0.0088	0.9379
2	rs114704188	186281717	C	T	0.0338988850054592	0.0313	0.279
2	rs17403498	186282227	A	G	-0.0034961042567088	0.0125	0.7767
2	rs72892419	186282310	C	A	-0.0001000050003333	0.0148	0.9925
2	rs6712463	186282807	G	A	0.0077002766261879	0.0089	0.3856
2	rs6712480	186282856	G	A	0.0077002766261879	0.0089	0.3861
2	rs72892423	186283088	C	A	-0.0003000450090019	0.0148	0.9856
2	rs10177733	186283241	T	C	0.0025966258472659	0.0086	0.7636
2	rs17331619	186283318	G	T	-0.0024028846163103	0.0126	0.8514
2	rs79123036	186283383	C	T	0.0135971385060249	0.0156	0.381
2	rs72892430	186283545	C	T	0.0077002766261879	0.0089	0.3826
2	rs9288115	186283756	G	C	-0.006199175242821	0.0088	0.4825
2	rs72892433	186283865	T	A	-0.000200020002667	0.0148	0.9909
2	rs140617151	186284016	G	A	-0.0052035148315978	0.0145	0.7214
2	rs143613147	186289830	G	C	-0.0004000800213396	0.0147	0.9796
2	rs6740604	186289842	C	T	-0.0006001800720324	0.0088	0.946
2	rs150671604	186289960	G	A	0.0078987227933553	0.0088	0.3709
2	rs151190202	186290142	G	A	0.0116024307308398	0.01	0.2444
2	rs72892435	186290193	C	T	-0.0106970095483354	0.0211	0.611
2	rs17331626	186290480	A	G	0.0118989261570991	0.0106	0.2627
2	rs72892438	186290687	G	A	0.0002999550089979	0.0147	0.9851
2	rs72892440	186290998	T	G	0.0076010387728197	0.0088	0.3879
2	rs72892443	186291074	T	C	-0.0030045090202987	0.0125	0.8069
2	rs78855538	186291272	C	T	0.0139029051689914	0.0402	0.7292
2	rs56009988	186291591	A	T	-0.0078003437327339	0.0216	0.7163
2	rs17403547	186291818	T	G	-0.0019018072895963	0.0125	0.8762
2	rs1477454	186293022	G	A	-0.005304041591906	0.0088	0.5425
2	rs17331682	186293179	A	G	-0.0033957590691798	0.0116	0.7677
2	rs67638453	186293219	G	T	-0.0009004052431641	0.0132	0.9434
2	rs13036091	186293335	A	G	0.0006997551142732	0.009	0.9384
2	rs35815004	186293415	C	G	-0.0009004052431641	0.0132	0.9464
2	rs115634606	186293534	G	A	0.0248974696545107	0.0358	0.4856
2	rs17403617	186293599	C	T	0.0115035793834154	0.0107	0.2817
2	rs67992386	186293851	A	G	-0.0010005003335835	0.0132	0.9382
2	rs111631200	186293957	T	C	0.0139029051689914	0.0173	0.4221
2	rs6735605	186293980	C	T	0.0107025231331357	0.01	0.2825
2	rs17331724	186294167	C	G	-0.0104039337153929	0.0211	0.6206
2	rs17403638	186294563	C	A	-0.0022024235552	0.0117	0.8519
2	rs72892459	186294834	C	T	-0.0105959392134034	0.021	0.6138
2	rs114587435	186294893	C	T	-0.0430014511447026	0.0534	0.4204
2	rs11676655	186295052	C	G	-0.0010005003335835	0.0132	0.9407
2	rs2113533	186297074	T	C	0.0099998345783334	0.01	0.3145
2	rs13014885	186297215	G	A	-0.0026033858701149	0.0117	0.8233
2	rs13015110	186297338	G	C	-0.0022024235552	0.0117	0.8504
2	rs13014616	186297357	A	T	-0.0008003201707691	0.0132	0.9546
2	rs35630311	186297783	T	C	-0.0032954239497972	0.0116	0.7741
2	rs77126608	186297979	C	T	0.0101978249764461	0.01	0.3084
2	rs66941454	186299068	T	C	-0.0019018072895963	0.0116	0.8696
2	rs66759141	186299518	A	G	-0.0019018072895963	0.0116	0.8696
2	rs151103283	186299579	T	C	-0.0065010863423599	0.0242	0.7898
2	rs12617672	186299721	G	C	0.0080971295874548	0.0095	0.3955
2	rs72892481	186299884	A	G	-0.0101008421794295	0.021	0.6297
2	rs2113532	186299896	T	C	0.0034041991335623	0.0102	0.7413
2	rs190311160	186299927	G	T	0.0053954185169075	0.0289	0.8507
2	rs79048301	186300162	T	C	0.009197572354042	0.01	0.3536
2	rs6731674	186300310	A	C	-0.0010005003335835	0.0132	0.9421
2	rs145812831	186300457	T	C	-0.0486021818392175	0.035	0.1653
2	rs72892484	186300489	C	A	-0.0068030886197391	0.0215	0.7529
2	rs115371881	186300830	A	G	-0.0068030886197391	0.0215	0.7533
2	rs4347782	186301501	G	A	0.0097027754613851	0.01	0.3316
2	rs78856422	186301520	A	G	-0.0076995657264405	0.0182	0.6739
2	rs72892495	186301544	C	T	-0.0080019302190585	0.0215	0.7103
2	rs13395388	186302078	G	T	-0.0075987978753305	0.0105	0.4712
2	rs75702452	186302101	T	C	0.009197572354042	0.01	0.3557
2	rs16826853	186303297	A	G	0.0097027754613851	0.01	0.3305
2	rs72894403	186303385	G	A	0.0078987227933553	0.0089	0.3787
2	rs115043064	186303464	C	T	-0.0499993949944177	0.0304	0.09976
2	rs767036	186303487	T	C	0.0099008246772624	0.01	0.3208
2	rs767037	186303530	A	G	0.0100988346774146	0.0106	0.3416
2	rs11892010	186303945	C	T	-0.0068030886197391	0.0215	0.7528
2	rs2113531	186304128	G	A	0.0084045823438103	0.009	0.3499
2	rs2042507	186304200	T	C	-0.0059979518036359	0.0088	0.4926
2	rs2113530	186304202	G	A	0.0102968054773682	0.01	0.305
2	rs35920523	186304307	G	A	-0.0009004052431641	0.0132	0.9471
2	rs77477595	186305011	G	T	-0.0018016219466282	0.0225	0.9377
2	rs78470965	186305213	G	A	0.042503779526724	0.0246	0.08384
2	rs7607003	186305376	C	G	-0.007004474152883	0.0105	0.5056
2	rs79900440	186305497	A	G	0.009197572354042	0.01	0.3558
2	rs72894414	186306900	A	G	-0.0115969858456632	0.021	0.5822
2	rs76049423	186307420	T	C	0.0096037361426946	0.01	0.338
2	rs72894415	186307437	A	G	-0.0065010863423599	0.0215	0.7605
2	rs79647816	186307477	G	A	0.0096037361426946	0.01	0.3348
2	rs72894417	186307538	G	A	-0.0065010863423599	0.0215	0.7606
2	rs76964621	186307963	G	A	0.009504687014246	0.01	0.3428
2	rs71430186	186308166	C	A	-0.0008003201707691	0.0132	0.9506
2	rs34969380	186308604	C	T	0.0004998750416509	0.0131	0.967
2	rs79522127	186309153	G	A	-0.0007002451143934	0.0223	0.9764
2	rs72894421	186309379	G	A	-0.0079011318962572	0.0215	0.7144
2	rs1364484	186309682	A	G	0.0089993837968006	0.01	0.3679
2	rs10202955	186309738	C	T	-0.007296555232638	0.0105	0.4854
2	rs80351194	186310248	A	C	0.0090984829852593	0.01	0.3603
2	rs66554560	186310619	T	C	0.0074025335167413	0.0089	0.4076
2	rs12988744	186311159	G	A	-0.0009004052431641	0.0132	0.9459
2	rs2161851	186311320	T	A	-0.0074980401773571	0.0105	0.4753
2	rs11675629	186311990	A	T	-0.0009004052431641	0.0132	0.9476
2	rs11686861	186312255	C	T	-0.0007002451143934	0.0132	0.9584
2	rs11686896	186312326	C	T	0.0077995046323818	0.0089	0.3828
2	rs79314518	186313084	T	C	0.0090984829852593	0.01	0.3596
2	rs13028718	186313151	T	C	0.0075017910703226	0.0089	0.4036
2	rs72894440	186313180	C	T	-0.0082035573506883	0.0215	0.7028
2	rs78682630	186313290	G	A	0.0096037361426946	0.01	0.337
2	rs72894442	186313607	T	C	-0.0065010863423599	0.0215	0.7632
2	rs6716739	186313994	G	A	-0.0075987978753305	0.0105	0.4707
2	rs78760044	186314118	T	C	0.0090984829852593	0.01	0.359
2	rs10931174	186314795	G	A	-0.0052035148315978	0.0088	0.5546
2	rs10803984	186314864	C	T	0.0066975214477213	0.0088	0.4437
2	rs11691490	186314913	C	A	0.0011992805754821	0.0133	0.9262
2	rs11691615	186315022	G	A	-0.0004000800213396	0.0132	0.9781
2	rs55748350	186315252	C	T	0.0090984829852593	0.01	0.3624
2	rs77869108	186315289	A	G	0.0090984829852593	0.01	0.3607
2	rs12151403	186315291	T	C	0.0063994795805678	0.0088	0.4681
2	rs75301389	186315978	G	C	0.0090984829852593	0.01	0.3631
2	rs11681870	186316002	A	C	-0.0005001250416822	0.0132	0.968
2	rs76503610	186316115	G	A	0.0098018049722602	0.01	0.328
2	rs79833814	186316131	A	T	0.0093957216403621	0.01	0.3504
2	rs79522237	186316140	A	G	0.0090984829852593	0.01	0.3611
2	rs11693233	186316173	C	T	-0.000200020002667	0.0131	0.9858
2	rs76102271	186316386	C	T	0.0090984829852593	0.01	0.3634
2	rs78021644	186316662	A	G	0.0090984829852593	0.01	0.3637
2	rs76961862	186316684	G	C	0.0090984829852593	0.01	0.3637
2	rs12478484	186316802	G	T	-0.0049019951702315	0.0088	0.5786
2	rs35066265	186316827	G	A	-0.0006001800720324	0.0132	0.9651
2	rs111588818	186316952	T	C	0.0090984829852593	0.01	0.3605
2	rs74972575	186318214	G	T	0.0090984829852593	0.01	0.3609
2	rs35871462	186318515	C	T	0.0001999800026662	0.0132	0.9867
2	rs76159867	186319543	C	A	0.0089993837968006	0.01	0.365
2	rs34087779	186319705	T	C	-0.0005001250416822	0.0132	0.9712
2	rs78848339	186319952	A	G	0.0089993837968006	0.01	0.365
2	rs77831983	186319959	C	T	0.0089993837968006	0.01	0.3698
2	rs1424541	186320135	G	A	0.0089993837968006	0.01	0.3678
2	rs34826735	186320445	C	T	-0.0004000800213396	0.0132	0.9731
2	rs34537855	186320486	A	G	-0.0005001250416822	0.0132	0.9668
2	rs79369717	186320863	C	T	0.0089993837968006	0.01	0.3677
2	rs72894469	186322004	C	A	-0.0062998021485279	0.0215	0.7704
2	rs77636249	186322221	C	T	0.0088011559530687	0.01	0.3801
2	rs67432566	186322516	A	T	-0.0004000800213396	0.0132	0.9769
2	rs74557835	186322647	G	A	0.0088011559530687	0.01	0.3764
2	rs67102416	186323067	T	C	0.0063001125484799	0.0088	0.4694
2	rs79966696	186323170	T	A	0.0089002747867194	0.01	0.3735
2	rs72894475	186323421	C	A	-0.0068030886197391	0.0215	0.7501
2	rs74438079	186323502	C	T	0.0089002747867194	0.01	0.3737
2	rs72894477	186323836	G	A	-0.0060985584618694	0.0215	0.7779
2	rs7585436	186324105	G	A	0.0089002747867194	0.01	0.3734
2	rs113825700	186324792	C	G	0.0205964297986501	0.0407	0.6134
2	rs79272513	186324919	C	T	0.0088011559530687	0.01	0.3753
2	rs76192928	186325129	C	T	0.0089993837968006	0.01	0.3674
2	rs114919849	186325396	A	G	-0.0222047099881925	0.0457	0.6272
2	rs6758475	186325761	T	A	0.0089002747867194	0.01	0.3701
2	rs79061010	186325812	A	C	0.0099008246772624	0.0106	0.3495
2	rs2059357	186325949	C	G	0.0088011559530687	0.01	0.3766
2	rs72894479	186326198	C	A	-0.0057967688471774	0.0215	0.7869
2	rs79576314	186326540	C	T	0.0089002747867194	0.01	0.3713
2	rs75109151	186326715	T	C	0.0088011559530687	0.01	0.3762
2	rs12990307	186326993	T	G	0.0063994795805678	0.0088	0.4624
2	rs78156093	186327067	A	T	0.0088011559530687	0.01	0.3787
2	rs12622171	186327663	A	G	0.0087020272939009	0.01	0.3829
2	rs1424542	186327997	T	C	-0.0050024916227914	0.0088	0.5712
2	rs72894484	186328009	G	A	-0.0057967688471774	0.0215	0.7882
2	rs12615888	186328225	C	T	0.0087020272939009	0.01	0.3831
2	rs12622329	186328257	A	G	0.0087020272939009	0.01	0.3818
2	rs7561783	186328610	T	C	0.0087020272939009	0.01	0.3818
2	rs34420134	186328639	C	A	-0.0004000800213396	0.0132	0.9786
2	rs7576993	186328778	A	T	0.0087020272939009	0.01	0.3818
2	rs2370390	186329727	A	G	0.0063001125484799	0.0088	0.4692
2	rs78861260	186330271	G	A	0.0087020272939009	0.01	0.3828
2	rs56245818	186330433	A	G	0.0087020272939009	0.01	0.3826
2	rs56224157	186330796	G	T	0.0087020272939009	0.01	0.3827
2	rs116004376	186331057	C	T	-0.0631954234971474	0.0474	0.1817
2	rs78986812	186331171	C	T	0.0087020272939009	0.01	0.3845
2	rs72894488	186331311	A	T	-0.0054950702819798	0.0215	0.7966
2	rs2370392	186331598	A	G	0.0087020272939009	0.01	0.3826
2	rs2370393	186331687	C	T	0.0088011559530687	0.01	0.379
2	rs2370394	186331806	T	A	0.0088011559530687	0.01	0.378
2	rs12475533	186332120	A	G	-0.000200020002667	0.009	0.9817
2	rs72894490	186332566	G	A	-0.0057967688471774	0.0215	0.7868
2	rs75110371	186333995	T	C	-0.0772050709089715	0.0368	0.03608
2	rs77407910	186334020	A	G	0.0088011559530687	0.01	0.3795
2	rs12619869	186334274	T	G	0.0088011559530687	0.01	0.3766
2	rs10931175	186334338	G	A	0.0065981840282271	0.0088	0.4533
2	rs12616598	186334401	C	A	0.0088011559530687	0.01	0.3799
2	rs138984146	186335518	A	T	0.0418039122811836	0.0444	0.3465
2	rs55844738	186335617	T	C	-0.0038975857287134	0.0215	0.8557
2	rs34348999	186335988	G	C	0.0087020272939009	0.01	0.3849
2	rs10202317	186336045	T	C	-0.0079011318962572	0.0106	0.4523
2	rs72894496	186336243	G	T	-0.0490011864330638	0.0401	0.2217
2	rs79645853	186336360	C	T	0.0086028888072678	0.01	0.387
2	rs731374	186336529	C	T	0.0087020272939009	0.01	0.3813
2	rs72894499	186336720	T	C	-0.0079011318962572	0.0106	0.4533
2	rs79577526	186337317	A	T	-0.013004189135254	0.015	0.3864
2	rs1345931	186337702	C	T	-0.0010005003335835	0.0091	0.9121
2	rs79833693	186337739	G	A	0.004001981379298	0.0101	0.6948
2	rs3937506	186338119	T	C	-0.0029042131473898	0.009	0.7464
2	rs2081326	186338274	A	G	-0.0029042131473898	0.009	0.7439
2	rs77390792	186338341	G	A	-0.0458031298018141	0.0305	0.1332
2	rs114468239	186338835	G	A	-0.0151034855773182	0.0231	0.5137
2	rs72896412	186338884	C	T	-0.0083043861636152	0.0213	0.6979
2	rs76001789	186339902	C	T	0.0085037404912207	0.0211	0.6868
2	rs72896417	186340190	G	A	-0.0008003201707691	0.0155	0.9573
2	rs7586523	186340255	T	A	-0.0017014466397575	0.0086	0.8424
2	rs72896420	186341104	G	A	-0.0083043861636152	0.0213	0.6974
2	rs72896423	186341437	G	A	-0.0105959392134034	0.0213	0.6165
2	rs78231676	186341741	G	A	0.0046989426564652	0.018	0.7937
2	rs4667040	186341789	C	G	-0.0038975857287134	0.0087	0.6564
2	rs67629903	186342140	C	T	-0.0005001250416822	0.0131	0.9679
2	rs10803985	186342420	A	G	-0.0040983869261633	0.0087	0.6372
2	rs78189811	186342899	C	G	0.0355987772398635	0.0337	0.2913
2	rs189848985	186344155	A	G	0.0318958749835631	0.0451	0.4802
2	rs59486260	186344614	C	T	-0.0049019951702315	0.0102	0.6297
2	rs11675192	186345148	T	G	-0.0022024235552	0.0133	0.8707
2	rs80046362	186345683	G	T	-0.0107980900995126	0.0213	0.6118
2	rs116709351	186346863	C	A	-0.0460020545617973	0.0309	0.1366
2	rs34661485	186348745	T	C	-0.0029042131473898	0.0131	0.8217
2	rs11681517	186349345	T	G	-0.0030045090202987	0.0131	0.8201
2	rs36012390	186350002	T	C	-0.0030045090202987	0.0131	0.8187
2	rs72896445	186350457	T	G	-0.0058973552660839	0.0101	0.5602
2	rs13002265	186350498	A	G	-0.0030045090202987	0.0131	0.8181
2	rs78305523	186351073	G	A	0.0069954745123864	0.0107	0.5096
2	rs6708098	186352607	G	C	-0.0029042131473898	0.0131	0.8249
2	rs6739732	186352952	A	C	-0.0029042131473898	0.0131	0.8248
2	rs1424523	186352959	G	A	-0.005304041591906	0.0099	0.5893
2	rs67035495	186354606	C	A	-0.0029042131473898	0.0131	0.8246
2	rs10931176	186355014	C	T	-0.0054045784588597	0.0099	0.5871
2	rs72896456	186356315	T	G	-0.0029042131473898	0.0131	0.8236
2	rs116694898	186356520	C	A	-0.0050024916227914	0.0176	0.7783
2	rs6434131	186358562	C	G	-0.0034961042567088	0.0094	0.7126
2	rs35201815	186358877	C	T	-0.0030045090202987	0.0131	0.8213
2	rs11683123	186359287	G	T	-0.0029042131473898	0.0131	0.8227
2	rs67784166	186359638	C	T	-0.0029042131473898	0.0131	0.8235
2	rs35047001	186360115	C	A	-0.0029042131473898	0.0131	0.8226
2	rs13003900	186360789	C	T	0.001598721363697	0.0092	0.8625
2	rs77820291	186360921	G	A	-0.0698003402592755	0.0448	0.1193
2	rs115307036	186360932	T	A	0.0049974917102918	0.0159	0.7553
2	rs115478732	186363998	T	C	-0.0361039752308815	0.0346	0.2975
2	rs34152682	186365149	T	C	-0.0030045090202987	0.0131	0.8182
2	rs13384417	186366568	A	G	-0.0016012813669738	0.0087	0.858
2	rs6747256	186367469	G	A	-0.0014009809156281	0.0087	0.8742
2	rs11688628	186367652	G	A	-0.0029042131473898	0.0094	0.7574
2	rs77154774	186367820	A	G	0.0358014124633833	0.0337	0.2874
2	rs72896480	186368026	G	A	-0.0052035148315978	0.0101	0.6084
2	rs7599179	186368152	C	A	-0.001501126126267	0.0087	0.8603
2	rs72896483	186368955	C	G	-0.0110002818588653	0.0212	0.6059
2	rs13011116	186369129	A	C	-0.0030045090202987	0.0131	0.8198
2	rs13018197	186369911	G	A	-0.001501126126267	0.0087	0.862
2	rs144913951	186370092	A	G	-0.0045001103249234	0.0433	0.9181
2	rs77247925	186370349	G	T	0.111997442453454	0.0494	0.0234
2	rs7564190	186371332	A	G	-0.0045001103249234	0.0099	0.651
2	rs17403729	186371979	G	C	-0.0106970095483354	0.0212	0.6133
2	rs11897513	186372584	G	C	0.0021975835434872	0.0092	0.8105
2	rs11694100	186372623	T	A	-0.0055956263571598	0.0101	0.577
2	rs72896492	186373087	C	T	-0.0106970095483354	0.0212	0.6134
2	rs72896494	186374250	T	A	-0.0361972883118878	0.0291	0.2136
2	rs4306683	186374432	A	G	-0.0012007205765188	0.0087	0.8867
2	rs13015041	186374591	A	C	-0.0031048149534787	0.0131	0.8097
2	rs35061410	186375647	A	G	-0.0188974371044634	0.026	0.4681
2	rs72896501	186375857	T	A	-0.0107980900995126	0.0212	0.6119
2	rs10209067	186377253	G	A	-0.0057967688471774	0.0101	0.5675
2	rs13007661	186377486	T	C	-0.0031048149534787	0.0131	0.8095
2	rs139019195	186379891	C	T	-0.0352956263947246	0.0345	0.3065
2	rs13001443	186380129	C	T	0.0024968801985871	0.0091	0.7816
2	rs116430528	186380180	A	G	-0.0085968472255182	0.0176	0.625
2	rs80108037	186380278	A	G	0.0360040066341877	0.0337	0.2854
2	rs35207414	186380622	T	C	-0.003596459514405	0.0131	0.7824
2	rs12617597	186382778	A	G	0.0099008246772624	0.0211	0.6395
2	rs149634624	186385749	T	G	-0.0312017511432645	0.0432	0.4695
2	rs78623333	186386138	G	A	0.0284999894699013	0.0305	0.3502
2	rs72898409	186386188	C	T	-0.0110002818588653	0.0212	0.6044
2	rs72898412	186386591	G	A	-0.0054950702819798	0.0225	0.8083
2	rs34571837	186386889	T	C	-0.0038975857287134	0.013	0.7668
2	rs72898415	186387069	A	G	-0.0123965203365513	0.0205	0.5445
2	rs10931178	186387129	T	C	0.0025966258472659	0.0091	0.7733
2	rs10180772	186388059	G	A	-0.0073972926304747	0.0101	0.4656
2	rs113974711	186388129	G	T	0.0167981182758809	0.0133	0.2069
2	rs149954175	186388474	C	T	-0.0107980900995126	0.0212	0.611
2	rs10199557	186389800	T	G	-0.002002002670673	0.0087	0.8175
2	rs77151409	186389816	A	G	0.0100988346774146	0.0156	0.5175
2	rs10210704	186390038	A	T	-0.0018016219466282	0.0087	0.8408
2	rs72898424	186390121	A	G	-0.0107980900995126	0.0212	0.6099
2	rs72898425	186390211	T	C	-0.0055956263571598	0.0225	0.8022
2	rs4377305	186392940	G	A	-0.0017014466397575	0.0087	0.8433
2	rs4549042	186393183	C	T	-0.0017014466397575	0.0087	0.8428
2	rs72898429	186393690	T	C	-0.0108991808690006	0.0212	0.608
2	rs4309546	186394606	A	T	-0.005304041591906	0.0099	0.5879
2	rs72898431	186394671	G	A	-0.0117993392160431	0.0212	0.5794
2	rs74544932	186395289	T	G	-0.009000382197299	0.0176	0.607
2	rs17331826	186395889	T	C	-0.0108991808690006	0.0212	0.6064
2	rs17331840	186396644	T	C	-0.0110002818588653	0.0212	0.6055
2	rs10931180	186396694	T	A	-0.0062998021485279	0.0099	0.5219
2	rs7599251	186398105	G	A	-0.003797200248385	0.013	0.7731
2	rs115035225	186398641	A	G	-0.0110002818588653	0.0212	0.6044
2	rs10206949	186399312	A	G	-0.0021022080918702	0.0087	0.8119
2	rs10196025	186399355	T	C	-0.0021022080918702	0.0087	0.8113
2	rs72904230	186399701	A	G	-0.0114958245134845	0.0212	0.5883
2	rs4425049	186400222	C	T	-0.0059979518036359	0.0099	0.5413
2	rs138616523	186400460	G	A	9.99950003332973e-05	0.045	0.9974
2	rs72904234	186401103	T	G	-0.0111013930711739	0.0212	0.602
2	rs11898011	186401494	A	G	0.0025966258472659	0.0091	0.7766
2	rs13393941	186401903	C	T	-0.0021022080918702	0.0087	0.8089
2	rs75667392	186402104	T	C	-0.0019018072895963	0.0234	0.9366
2	rs7601391	186403718	G	A	-0.002002002670673	0.0087	0.8207
2	rs149864751	186404528	A	G	-0.0303045802648556	0.0486	0.5327
2	rs12619670	186404542	T	A	0.0102968054773682	0.0211	0.6261
2	rs10931181	186405558	A	T	0.0023971245997214	0.0091	0.7888
2	rs10188730	186405839	C	T	-0.0039979812872983	0.0094	0.6718
2	rs11896364	186407415	C	A	0.0026963615477425	0.0091	0.7652
2	rs35847686	186408456	C	G	-0.0036968248442897	0.0131	0.7771
2	rs72904248	186408508	G	T	-0.0112025145079934	0.0212	0.5966
2	rs72904250	186408664	T	C	0.0173977771764203	0.0228	0.4458
2	rs4667042	186408967	C	G	-0.0036968248442897	0.0094	0.691
2	rs146059790	186409301	A	T	-0.0442967745820927	0.0364	0.2233
2	rs12232985	186410095	A	G	0.0093957216403621	0.0211	0.6565
2	rs114666064	186411045	T	C	0.0352030377085245	0.0339	0.3
2	rs6718332	186411049	T	C	-0.0065010863423599	0.0099	0.5089
2	rs61751900	186412410	A	G	0.0093957216403621	0.0099	0.3425
2	rs4233785	186412592	G	A	-0.002002002670673	0.0087	0.8146
2	rs4300794	186413124	C	T	-0.0023026490626755	0.0087	0.7885
2	rs79768625	186413814	A	T	0.0096037361426946	0.0211	0.6503
2	rs7593254	186414550	A	G	-0.002002002670673	0.0087	0.8194
2	rs35062319	186417315	T	A	-0.0038975857287134	0.013	0.7652
2	rs35781787	186421247	A	G	-0.0038975857287134	0.013	0.7662
2	rs12622188	186421280	G	C	0.0028958031120254	0.0091	0.7548
2	rs4667044	186421690	C	T	-0.0017014466397575	0.0087	0.8456
2	rs7577283	186422585	G	A	-0.0033957590691798	0.0094	0.7173
2	rs7591127	186422662	T	C	-0.0032954239497972	0.0094	0.7245
2	rs10445775	186423207	C	T	-0.0060985584618694	0.0099	0.5393
2	rs34877204	186425062	A	G	-0.0040983869261633	0.013	0.7518
2	rs77026779	186425288	T	C	0.0320992618599997	0.0275	0.2431
2	rs35119381	186425309	G	A	-0.0071958279818024	0.0101	0.4761
2	rs4319900	186425731	C	A	-0.0017014466397575	0.0087	0.8455
2	rs116184692	186425962	A	G	-0.067305011010914	0.0429	0.117
