## Supplementary material for "Characterization of shared and ancestry-specific signals driving complex traits using multi-ancestry fine-mapping": EAS_schizophrenia_gwas_2_197781743_199207950.tsv

chrom	ID	pos	A1	A2	BETA	SE	P
2	rs75766689	197783391	G	A	0.0323994240466592	0.0348	0.3518
2	rs185075085	197784070	C	T	0.168095849529973	0.112	0.1333
2	rs138622482	197784113	T	G	0.0012991557316201	0.0758	0.9859
2	rs141632729	197785174	G	C	0.0012991557316201	0.0758	0.9859
2	rs79863163	197786673	A	G	-0.0062998021485279	0.0752	0.9337
2	rs10211384	197788056	C	G	-0.0318003125497978	0.0316	0.3138
2	rs142604974	197788352	A	G	0.0147999386115992	0.0699	0.833
2	rs6740630	197788439	A	C	0.0074025335167413	0.0546	0.8921
2	rs151019171	197788561	G	A	0.0167981182758809	0.07	0.8103
2	rs16859494	197789642	A	G	0.0355987772398635	0.0386	0.3558
2	rs12693801	197792566	C	T	0.012096540947233	0.052	0.8159
2	rs368347813	197793120	G	A	0.0242046886968174	0.0747	0.7458
2	rs113845611	197793142	G	A	0.0193025022544974	0.0749	0.7967
2	rs190969151	197793236	G	A	0.0376040223973664	0.065	0.563
2	rs547640730	197793259	T	C	-0.003797200248385	0.0708	0.9568
2	rs10182318	197793304	T	C	0.00730326611012	0.0541	0.8922
2	rs61433904	197793496	G	A	0.0501986955327459	0.0466	0.2814
2	rs4241192	197794166	G	T	0.0087020272939009	0.054	0.8722
2	rs143861993	197794664	A	G	0.0115035793834154	0.0692	0.868
2	rs189635145	197797058	A	T	0.0471030274686428	0.0559	0.3996
2	rs11693566	197797061	A	G	0.0298985503458634	0.0539	0.5796
2	rs10931765	197797224	T	C	0.0418998134646779	0.024	0.08037
2	rs58676838	197797302	A	G	-0.048203336386541	0.0274	0.07797
2	rs16859560	197798697	G	T	-0.0449032281024259	0.0259	0.0833
2	rs6749960	197799124	T	C	-0.044599955369026	0.0259	0.08499
2	rs6735635	197799591	G	A	-0.0449032281024259	0.0259	0.08347
2	rs10497797	197800467	C	T	-0.0021022080918702	0.0605	0.9728
2	rs4278949	197800672	A	G	-0.044495399886564	0.0259	0.0861
2	rs146239684	197800717	A	G	0.0016985566355815	0.0606	0.9771
2	rs113553166	197801780	G	A	-0.044599955369026	0.0259	0.0852
2	rs10931766	197802303	A	C	-0.0083043861636152	0.0606	0.8909
2	rs12233058	197803869	G	A	-0.0078003437327339	0.0606	0.8973
2	rs1550240	197806584	G	T	0.0167981182758809	0.0554	0.7612
2	rs145661861	197807134	A	G	0.0219962978718961	0.0683	0.748
2	rs78012089	197808980	A	G	-0.0473012731180131	0.0266	0.07543
2	rs1837134	197809934	C	T	0.0269047980491434	0.0228	0.2372
2	rs12693802	197809976	A	C	0.0259016375226531	0.0228	0.2551
2	rs7579398	197810202	A	G	0.0123039944561641	0.0555	0.8242
2	rs139473508	197810275	T	C	-0.0009004052431641	0.0613	0.9883
2	rs78891479	197810913	T	C	0.0957010125101811	0.0841	0.2549
2	rs77090656	197811574	G	A	-0.0383043331577141	0.0683	0.5752
2	rs151298767	197811734	C	G	-0.0034961042567088	0.0618	0.9547
2	rs6434889	197813869	C	T	0.0366019024445485	0.0242	0.13
2	rs2053259	197813873	G	T	-0.0413012760239546	0.0262	0.1146
2	rs6434890	197813927	G	T	0.0366983037826737	0.0242	0.1295
2	rs2053260	197813929	T	C	-0.0413012760239546	0.0262	0.1149
2	rs143684839	197814097	G	A	-0.0024028846163103	0.0615	0.9694
2	rs2376186	197814330	A	G	0.0361004656247227	0.0242	0.1351
2	rs138186928	197814575	T	C	-0.0393023164827424	0.0261	0.1328
2	rs74264969	197814763	C	T	-0.0396039865931634	0.0262	0.1298
2	rs149271436	197814792	G	C	-0.0030045090202987	0.0616	0.9617
2	rs1025694	197815069	G	C	0.0358014124633833	0.0242	0.1381
2	rs6756895	197815182	C	T	0.0361004656247227	0.0242	0.1348
2	rs6434891	197815482	T	A	0.0358978909969844	0.0242	0.1375
2	rs117551540	197815883	C	T	0.173600303648572	0.1055	0.09999
2	rs10931767	197816178	G	A	0.0402010017441475	0.0231	0.08194
2	rs12617661	197816181	A	C	0.0281986543586787	0.0221	0.2014
2	rs2376187	197816284	C	T	-0.0437951599996715	0.0248	0.07656
2	rs2376188	197816450	T	C	-0.0421979407001862	0.0248	0.0886
2	rs151247250	197817007	C	A	0.0765998648086992	0.0964	0.4266
2	rs150013933	197817199	T	G	-0.0460020545617973	0.0716	0.5204
2	rs145233370	197817451	G	T	-0.0469972723609114	0.0608	0.4398
2	rs6740139	197818157	A	T	0.0269047980491434	0.023	0.243
2	rs10194142	197818247	A	G	-0.0628972021721127	0.1214	0.6047
2	rs10194335	197818399	A	T	0.0273038345273452	0.023	0.2366
2	rs13013214	197820052	C	A	0.027196791588428	0.023	0.2373
2	rs6434894	197820645	G	A	0.0269047980491434	0.023	0.2422
2	rs75205424	197820942	T	C	-0.112004762080243	0.0823	0.1735
2	rs112382228	197821340	C	T	-0.0145960053074092	0.0703	0.8354
2	rs78049377	197822312	G	A	-0.0252972953741621	0.0252	0.3146
2	rs138630167	197822403	G	A	-0.001501126126267	0.094	0.9876
2	rs4850736	197823015	A	C	-0.022398994943479	0.0255	0.38
2	rs142453257	197823399	T	C	0.081497034243183	0.1061	0.4426
2	rs72920897	197823595	A	G	-0.0231048737150968	0.0705	0.7435
2	rs6714155	197823816	C	T	-0.0216016445577609	0.0254	0.3959
2	rs6742587	197823848	A	C	-0.0217958123704574	0.0254	0.3923
2	rs117898000	197824144	A	C	-0.0449032281024259	0.0597	0.4515
2	rs6750551	197825753	A	G	-0.0235040691879941	0.1021	0.818
2	rs117481845	197826735	A	G	-0.0456042446050211	0.0611	0.4556
2	rs79200666	197827038	T	C	0.016296487966892	0.0919	0.8589
2	rs4850738	197827130	T	A	-0.0176956485356892	0.0256	0.49
2	rs116767088	197827873	C	T	0.0501035869662456	0.1149	0.6628
2	rs148178948	197828345	G	A	-0.0075987978753305	0.0955	0.9366
2	rs6434895	197828651	A	G	-0.0267958227871631	0.0246	0.2761
2	rs80026787	197829998	A	G	-0.0281011651109099	0.048	0.5579
2	rs75804907	197830803	C	A	-0.0309026047398165	0.0481	0.521
2	rs117946116	197832238	C	T	-0.0332982854015147	0.048	0.4882
2	rs3901037	197832589	G	A	0.0179970767016546	0.022	0.4134
2	rs76761050	197833381	C	A	-0.0551005327305046	0.0698	0.4303
2	rs117237555	197833400	T	C	-0.0906032746829194	0.0491	0.06525
2	rs2376100	197833530	T	C	-0.003797200248385	0.0247	0.8774
2	rs116855130	197834238	G	A	-0.0309954337025195	0.0479	0.5172
2	rs6734285	197834551	G	A	-0.0112025145079934	0.0241	0.6426
2	rs6434896	197834719	C	T	0.017496047616751	0.0219	0.4252
2	rs35812339	197835760	C	T	-0.0040983869261633	0.0246	0.8668
2	rs2889288	197836358	G	C	-0.0040983869261633	0.0246	0.8665
2	rs7591162	197836360	G	A	0.0172994970780611	0.0219	0.43
2	rs6749795	197838216	C	T	0.0183996828453635	0.0219	0.3993
2	rs58719755	197838753	G	A	-0.005696192544881	0.0246	0.816
2	rs112098108	197840273	C	T	-0.0329985112635755	0.0477	0.4897
2	rs10206667	197841058	T	C	-0.0123965203365513	0.024	0.6053
2	rs4524134	197841491	T	C	0.0180952882690919	0.0218	0.4069
2	rs72491064	197843973	A	C	-0.0058973552660839	0.0246	0.8109
2	rs142056452	197844411	C	G	-0.0296966117368367	0.0477	0.5334
2	rs72922625	197845389	T	C	-0.0122952780941516	0.0225	0.5833
2	rs6735887	197845449	A	G	0.0176041339483571	0.0217	0.419
2	rs13035678	197846458	G	A	0.017496047616751	0.0218	0.4205
2	rs117681040	197846699	T	C	-0.0293979151845611	0.0476	0.537
2	rs75274153	197848062	C	T	-0.0288007896057264	0.0476	0.5455
2	rs16860088	197848993	A	G	-0.0154994990469515	0.0324	0.6327
2	rs80104968	197849141	C	G	0.0580990823836463	0.0346	0.09354
2	rs78934236	197849860	A	T	-0.029202265808213	0.0476	0.5395
2	rs16860099	197850176	T	C	-0.0124977728299804	0.0225	0.5773
2	rs11888210	197850652	T	C	-0.0123965203365513	0.0225	0.5811
2	rs16860103	197850691	T	A	-0.013004189135254	0.0225	0.5637
2	rs72922638	197850738	T	C	-0.013004189135254	0.0225	0.5629
2	rs141282329	197851231	C	G	0.106996177233794	0.105	0.3082
2	rs74438465	197852101	T	C	-0.0353992243518656	0.0478	0.4594
2	rs77106173	197853011	C	T	-0.0370997639570267	0.0478	0.4377
2	rs77773923	197853342	A	G	-0.0383978517965666	0.0479	0.4223
2	rs2256931	197853567	A	G	0.0179970767016546	0.0219	0.4129
2	rs2290094	197853831	C	G	-0.039104719880761	0.0479	0.4135
2	rs13003938	197854023	G	A	0.0182033098538737	0.022	0.4085
2	rs75154015	197854290	G	A	-0.0331018715051171	0.0488	0.4976
2	rs715185	197855152	T	C	0.0115035793834154	0.0226	0.6106
2	rs79299388	197855342	A	G	-0.0406970023321042	0.0479	0.3957
2	rs117152747	197856108	T	C	0.0026963615477425	0.0416	0.9479
2	rs10931768	197857070	C	T	0.0190964956909883	0.0216	0.3762
2	rs76868428	197857242	C	T	-0.007095110875924	0.047	0.8794
2	rs1036542	197858129	T	C	0.0414010268486756	0.0399	0.2996
2	rs2376207	197859234	C	T	0.022299507494767	0.0216	0.3029
2	rs1469963	197859719	A	C	0.0430020165445429	0.0415	0.3002
2	rs1437867	197859867	G	C	0.0693954571051522	0.0438	0.1129
2	rs7595528	197860406	G	C	0.0235016597850914	0.0213	0.2688
2	rs144372591	197861871	A	G	-0.0570043080677942	0.0505	0.2588
2	rs148723416	197862055	T	C	-0.0557030028762507	0.0498	0.2631
2	rs111744640	197862277	G	A	-0.0121029460677457	0.0237	0.6107
2	rs2376209	197862903	T	C	0.07040254409814	0.0437	0.1069
2	rs2290093	197863184	C	T	-0.0562000496881991	0.0498	0.2589
2	rs1966703	197863214	C	T	0.0677988255644351	0.0418	0.105
2	rs117392805	197863600	T	C	-0.0573007769142667	0.0505	0.2562
2	rs2305251	197865047	C	T	-0.0107980900995126	0.0236	0.6479
2	rs2376210	197865773	T	A	0.0192044091837133	0.0437	0.6606
2	rs12478175	197866470	T	A	0.0409019913204257	0.0414	0.3223
2	rs6757462	197868101	G	C	0.0487044462100383	0.0464	0.2944
2	rs76756610	197870601	G	A	0.0725996924143435	0.0992	0.4644
2	rs2376211	197870808	A	G	0.026398473854531	0.0212	0.2117
2	rs4850743	197870971	C	T	-0.0108991808690006	0.0235	0.6437
2	rs118105536	197871011	T	A	0.0673034452096881	0.0336	0.04549
2	rs116853039	197871575	T	C	-0.0568031828243105	0.0504	0.26
2	rs6706307	197871626	T	C	0.0467022717525102	0.0465	0.3151
2	rs13005801	197871721	G	C	0.0194005857039748	0.0214	0.3648
2	rs73066855	197872117	T	C	-0.0530000131617053	0.0497	0.2865
2	rs13425253	197874228	G	A	-0.0099998320783335	0.0235	0.6717
2	rs77637393	197874572	G	T	-0.0542978034078492	0.0498	0.2756
2	rs4850745	197874791	C	T	-0.0098988321792475	0.0235	0.6738
2	rs13027173	197874965	G	A	0.0152038337422728	0.0212	0.4745
2	rs4850407	197875148	G	A	-0.0098988321792475	0.0235	0.6749
2	rs117027544	197876610	C	T	-0.0966981425791736	0.0901	0.2835
2	rs6730027	197876929	T	C	0.0243022925229648	0.0417	0.561
2	rs7584406	197878584	T	A	0.0167981182758809	0.0439	0.7014
2	rs62185246	197879255	T	C	-0.0120017335415971	0.0235	0.6112
2	rs11894702	197879697	T	G	0.0481995135792341	0.0468	0.3033
2	rs116943978	197880555	C	T	-0.0214994661132367	0.0465	0.6433
2	rs140567258	197880939	T	C	-0.0631954234971474	0.0972	0.5155
2	rs7561281	197881214	C	A	0.0222017079836866	0.0415	0.5932
2	rs7561423	197881357	C	T	0.0182033098538737	0.0439	0.6779
2	rs7575641	197881375	T	A	0.0102968054773682	0.042	0.8057
2	rs4241193	197881926	A	C	0.0171029078996623	0.0441	0.6987
2	rs10497802	197882236	G	T	-0.0116981574124923	0.0228	0.6094
2	rs79322940	197882797	T	C	0.0592966816705476	0.1127	0.5986
2	rs4850747	197883048	A	G	-0.0099998320783335	0.0236	0.6718
2	rs12470435	197884141	T	C	0.0567016428693038	0.0463	0.2215
2	rs147722448	197885882	C	T	-0.0555972801024095	0.0505	0.271
2	rs146910989	197885979	C	T	-0.0559039069452338	0.0391	0.1531
2	rs62185247	197886086	T	C	-0.0098988321792475	0.0236	0.6744
2	rs6730564	197886276	G	T	0.0493043176841434	0.0468	0.2921
2	rs13000710	197886849	T	G	0.0491996041469672	0.0468	0.2934
2	rs78588598	197887407	A	G	0.0610010215573989	0.0405	0.1326
2	rs148687576	197887593	A	T	-0.0655950790984102	0.0595	0.2703
2	rs730200	197888490	T	A	-0.0101008421794295	0.0236	0.6696
2	rs13015419	197889022	T	C	0.048904443353603	0.0469	0.2976
2	rs10427280	197889125	C	T	0.0193025022544974	0.0214	0.3661
2	rs10427282	197889134	G	A	0.0467022717525102	0.0439	0.287
2	rs62185248	197890001	C	T	-0.0095050300143049	0.0236	0.6861
2	rs2376212	197890364	T	C	0.0483043318863239	0.0469	0.3033
2	rs62185249	197890457	G	A	-0.0095050300143049	0.0236	0.6876
2	rs117127880	197890847	T	C	0.0518996105407571	0.0837	0.5352
2	rs76027295	197891695	T	C	-0.106005167845849	0.088	0.2285
2	rs76685778	197891850	C	A	-0.0331949048576409	0.0333	0.3186
2	rs6732830	197891999	C	T	0.0086028888072678	0.0417	0.8372
2	rs4850408	197892487	A	T	0.0128964817350202	0.0438	0.7685
2	rs143576851	197893702	T	A	-0.0207028323592018	0.0465	0.6559
2	rs117759841	197895480	G	A	-0.0551005327305046	0.05	0.2708
2	rs13426748	197897560	A	G	-0.0128015918372089	0.0227	0.5716
2	rs189237162	197897751	G	A	0.0936997929180405	0.0732	0.2004
2	rs16860886	197897885	T	C	-0.013004189135254	0.0227	0.5671
2	rs16860887	197897907	A	C	-0.0130953713122409	0.0227	0.5655
2	rs75685612	197899172	T	C	0.04149696667529	0.0523	0.4272
2	rs62279176	197901015	C	T	-0.0087985943563496	0.0236	0.71
2	rs11690931	197901083	A	G	0.0183015011699126	0.0214	0.3927
2	rs118127620	197901911	C	T	-0.0188974371044634	0.0467	0.6861
2	rs62279177	197902246	T	A	-0.009000382197299	0.0236	0.7042
2	rs555656913	197903067	T	G	-0.0187955345843259	0.0468	0.6876
2	rs117379364	197903655	A	G	-0.0183982139464423	0.0468	0.6947
2	rs16860949	197904195	C	T	-0.0128015918372089	0.0214	0.549
2	rs58060083	197904500	C	A	-0.0104039337153929	0.0229	0.6487
2	rs189978321	197904735	G	A	-0.0540022233826842	0.0504	0.2841
2	rs62279181	197904939	G	A	-0.0091012913892029	0.0237	0.7021
2	rs62279182	197905620	A	G	-0.0091012913892029	0.0237	0.7017
2	rs62279183	197905669	C	T	-0.0079011318962572	0.0237	0.7383
2	rs4850749	197907294	C	T	-0.0252972953741621	0.0276	0.359
2	rs12990099	197908096	T	G	0.0099998345783334	0.0225	0.6564
2	rs12693804	197908105	A	T	0.007997931111062	0.0234	0.7341
2	rs13013812	197908178	C	G	0.0092966519050945	0.0225	0.679
2	rs13019481	197908675	C	A	0.0068961666878413	0.0234	0.7671
2	rs186297242	197909291	G	T	-0.0130953713122409	0.0682	0.8473
2	rs12997637	197909347	T	G	0.0097027754613851	0.0225	0.6661
2	rs62279184	197910266	C	T	-0.007095110875924	0.0236	0.7643
2	rs80286679	197910325	C	T	0.0535028515173065	0.0318	0.09282
2	rs6434900	197910432	C	A	-0.0207028323592018	0.0191	0.2785
2	rs4850750	197911151	T	A	-0.0079011318962572	0.0236	0.7382
2	rs148446289	197911525	T	C	-0.0137034650584925	0.0681	0.8408
2	rs6434901	197911784	A	C	0.0088011559530687	0.0234	0.7078
2	rs62279185	197911996	G	A	-0.0081027387031859	0.0236	0.7307
2	rs151004020	197912198	A	T	-0.0366017456445608	0.0973	0.7067
2	rs12467178	197912645	A	G	-0.0081027387031859	0.0236	0.7317
2	rs7582411	197912886	T	C	0.0086028888072678	0.0233	0.7111
2	rs145309582	197913159	C	T	-0.0188974371044634	0.0681	0.7811
2	rs4277542	197913328	G	A	0.0087020272939009	0.0234	0.7093
2	rs10931769	197913359	T	G	-0.0076995657264405	0.0236	0.7433
2	rs117561426	197914304	C	T	-0.0108991808690006	0.0681	0.873
2	rs7575709	197914758	C	A	0.0126002819757385	0.0224	0.574
2	rs7575813	197914852	C	T	0.0111970780932162	0.0234	0.6311
2	rs4850751	197915295	C	T	0.0117012723076411	0.0238	0.6239
2	rs4850409	197915534	T	C	0.0118001041157506	0.0238	0.6201
2	rs149926538	197916258	T	C	-0.0137034650584925	0.0667	0.8376
2	rs10175453	197916264	T	C	0.0121953336998771	0.0238	0.6092
2	rs7601193	197917990	T	G	0.0128964817350202	0.0238	0.5875
2	rs150243868	197918335	G	A	-0.0138961051921114	0.0665	0.8341
2	rs141865374	197918641	G	C	-0.170800183446844	0.1133	0.1317
2	rs62279187	197920007	G	T	-0.0120017335415971	0.024	0.6153
2	rs4850410	197920169	C	T	0.0133998200630165	0.0238	0.5715
2	rs62279188	197920268	C	T	-0.0123965203365513	0.024	0.6057
2	rs1437872	197921055	A	G	0.0136957831289865	0.0238	0.5636
2	rs181820235	197921522	T	C	-0.0104039337153929	0.0664	0.8752
2	rs72924642	197922496	C	T	-0.0123965203365513	0.024	0.6056
2	rs11674298	197922571	G	A	0.0129951954948113	0.0238	0.5856
2	rs185298229	197922700	C	A	-0.0088994831870327	0.0664	0.893
2	rs117019734	197922932	G	A	-0.0065010863423599	0.0662	0.9223
2	rs78033464	197923494	G	A	-0.108298159645169	0.0803	0.1773
2	rs6755622	197923801	T	C	0.0129951954948113	0.0238	0.5849
2	rs72924648	197924367	A	G	-0.0117993392160431	0.024	0.6241
2	rs117887425	197925553	G	A	0.170999368708143	0.1133	0.1312
2	rs6748296	197925677	C	T	0.0126002819757385	0.0238	0.5976
2	rs4372926	197926353	G	A	0.0142973047008244	0.0228	0.5294
2	rs116854915	197926393	T	C	0.0005998200719675	0.0661	0.9932
2	rs4850752	197926603	C	A	0.0125015292229252	0.0238	0.5984
2	rs4850753	197926645	C	T	0.0143958802837323	0.0227	0.5251
2	rs146284046	197927270	G	A	-0.0048015088161939	0.0307	0.8764
2	rs4850754	197927277	G	A	0.0154007965760229	0.0227	0.4972
2	rs4850755	197927372	C	T	0.0142973047008244	0.0238	0.5469
2	rs189742453	197927375	A	G	-0.0004000800213396	0.0662	0.995
2	rs4410311	197927411	A	G	0.0154992634469238	0.0238	0.5158
2	rs186305081	197927551	G	A	-0.0007002451143934	0.0662	0.9919
2	rs4295027	197927763	C	T	0.0176041339483571	0.0237	0.4575
2	rs183593988	197927777	C	T	0.0720973808403835	0.0574	0.2094
2	rs62279191	197928063	C	G	-0.0116981574124923	0.024	0.6267
2	rs140432865	197930375	A	G	-0.107696575455374	0.0466	0.02072
2	rs149539971	197930961	C	T	-0.0112025145079934	0.024	0.6402
2	rs144110579	197930982	C	G	-0.170598540650443	0.1317	0.1952
2	rs9712211	197933268	A	C	0.014504302202808	0.0238	0.5437
2	rs182891067	197933838	A	G	-0.001501126126267	0.0667	0.9824
2	rs62279193	197934210	C	T	-0.0114958245134845	0.024	0.6313
2	rs79814218	197936610	A	G	0.0297044227063309	0.0374	0.4266
2	rs75165901	197938108	C	G	-0.0115969858456632	0.024	0.6278
2	rs62279194	197938198	C	T	-0.0111013930711739	0.024	0.6446
2	rs139410021	197939172	G	A	-0.0331018715051171	0.0869	0.703
2	rs4850414	197939364	C	T	0.0158044491449436	0.0238	0.5049
2	rs145752845	197939812	T	A	0.0069954745123864	0.0662	0.9152
2	rs151183012	197940260	C	T	-0.123897943656285	0.1109	0.264
2	rs76643370	197940816	A	T	0.0844973862279911	0.0752	0.2615
2	rs62279195	197941141	T	C	-0.0082035573506883	0.023	0.723
2	rs10931771	197941417	C	T	-0.0105959392134034	0.023	0.6447
2	rs1437866	197941935	A	G	0.0128964817350202	0.0227	0.5689
2	rs62279196	197942033	G	A	-0.0106970095483354	0.024	0.6565
2	rs35808940	197942535	G	A	-0.0107980900995126	0.024	0.6542
2	rs12478675	197942576	T	G	-0.0107980900995126	0.024	0.6526
2	rs4850415	197942832	C	T	0.0131037693769772	0.0227	0.5653
2	rs4850416	197943050	C	T	0.0013990209137074	0.0637	0.9831
2	rs151286175	197944839	A	C	0.0108014536938559	0.0662	0.8709
2	rs118131257	197945660	C	G	0.0114047182634362	0.066	0.8629
2	rs58682267	197946733	A	G	-0.010302892995897	0.0241	0.6674
2	rs17386201	197946851	G	A	-0.010302892995897	0.0241	0.6673
2	rs12464023	197947389	C	T	-0.010302892995897	0.0241	0.6693
2	rs150315634	197947568	C	T	0.013202462677756	0.0659	0.8418
2	rs59045310	197949243	A	C	-0.0099998320783335	0.0241	0.6782
2	rs12467303	197950027	G	A	-0.010302892995897	0.0241	0.6679
2	rs893401	197950058	A	G	0.0118989261570991	0.0227	0.5997
2	rs143514831	197951871	A	G	0.0147014028528927	0.0663	0.8241
2	rs4850759	197952851	A	G	0.0180952882690919	0.0229	0.4289
2	rs76193515	197955799	C	T	-0.0107980900995126	0.0242	0.6562
2	rs62279205	197955877	A	T	-0.0107980900995126	0.0242	0.6563
2	rs62279206	197957149	G	C	-0.0105959392134034	0.0243	0.6616
2	rs10205395	197957316	A	G	0.0124027667170427	0.023	0.5902
2	rs140912367	197958284	C	T	0.0182033098538737	0.0661	0.7831
2	rs138974631	197958725	A	G	0.0183015011699126	0.0661	0.7825
2	rs6712325	197959205	A	G	0.0099998345783334	0.0231	0.6637
2	rs139586221	197960962	G	A	0.0178988554877579	0.0662	0.7872
2	rs2289313	197961323	G	A	0.0107025231331357	0.0232	0.6437
2	rs2289312	197961349	G	T	0.0106035827841911	0.0232	0.6469
2	rs148482326	197961673	G	C	0.0176041339483571	0.0665	0.7914
2	rs144128530	197961680	C	T	0.0176041339483571	0.0665	0.7916
2	rs57613014	197961848	A	C	-0.0868004901369162	0.0864	0.3151
2	rs62279209	197962177	G	A	-0.009000382197299	0.0246	0.7139
2	rs4387815	197962598	C	T	-0.003797200248385	0.062	0.9509
2	rs62279210	197963110	G	A	-0.009000382197299	0.0247	0.7143
2	rs78674851	197963368	G	A	-0.0088994831870327	0.0247	0.7184
2	rs62279211	197963574	T	C	-0.0086977157031958	0.0247	0.7239
2	rs56077856	197964689	G	A	-0.0092022107647994	0.0248	0.7116
2	rs60391487	197965163	A	C	-0.0087985943563496	0.0248	0.7244
2	rs151094836	197966014	G	C	0.0117012723076411	0.067	0.8617
2	rs62279213	197966125	T	G	-0.0073972926304747	0.0248	0.7669
2	rs72924689	197967049	A	C	0.0381047060335456	0.0391	0.3297
2	rs187565243	197967651	T	C	0.0106035827841911	0.0671	0.8743
2	rs112399247	197967691	T	C	0.137698946296111	0.1808	0.4463
2	rs10200320	197967710	C	T	-0.0559990861201021	0.0386	0.147
2	rs10176754	197967781	A	G	-0.0423022562339069	0.0392	0.2803
2	rs10165722	197967843	T	C	0.0101978249764461	0.0619	0.8695
2	rs12621335	197968251	G	A	-0.0248051189189711	0.0366	0.4973
2	rs12614828	197968275	A	G	-0.0536961790038609	0.0447	0.23
2	rs7559008	197970654	C	T	-0.0039979812872983	0.0607	0.9477
2	rs116855843	197971140	G	A	-0.0213972981080803	0.0555	0.7005
2	rs4850761	197971374	C	T	-0.0069037763167944	0.0613	0.9105
2	rs13413519	197971583	C	T	0.0757009883436821	0.0483	0.1168
2	rs4241194	197971732	G	A	-0.0438996422900184	0.0377	0.2446
2	rs2579405	197974504	A	T	-0.027998320426861	0.0633	0.6586
2	rs2579404	197974776	G	C	-0.027998320426861	0.0633	0.6584
2	rs2579403	197974841	T	C	-0.0062998021485279	0.0607	0.9176
2	rs4395261	197976089	G	A	-0.0428031223253094	0.0376	0.2554
2	rs4395262	197976676	G	A	-0.0428031223253094	0.0376	0.2551
2	rs143031165	197978223	T	G	0.0184978548821194	0.0656	0.7785
2	rs2697269	197978625	G	T	-0.0069037763167944	0.0606	0.9092
2	rs140120240	197979322	T	C	0.0178006246255066	0.0657	0.7862
2	rs10804080	197979685	G	A	-0.0437951599996715	0.0376	0.2443
2	rs2918627	197980702	T	A	-0.0081027387031859	0.0606	0.8939
2	rs2950820	197981404	A	G	-0.0285949668801128	0.0632	0.6504
2	rs2950821	197981406	G	A	-0.0437951599996715	0.0377	0.2458
2	rs143551344	197981521	G	A	0.0184978548821194	0.0656	0.7777
2	rs146096606	197982306	C	A	0.0185960172820726	0.0656	0.777
2	rs4586644	197983206	C	T	-0.0081027387031859	0.0606	0.8941
2	rs13008943	197985370	C	T	-0.0235040691879941	0.0344	0.4935
2	rs2697270	197986048	T	C	-0.027196494688472	0.063	0.6661
2	rs2579399	197986501	T	G	-0.0428970626523952	0.0378	0.2564
2	rs2697271	197986674	G	A	-0.0430014511447026	0.0378	0.2557
2	rs150107345	197986754	G	A	0.0182033098538737	0.0657	0.7819
2	rs138907499	197987008	T	C	0.0193025022544974	0.0657	0.7693
2	rs17452754	197988554	T	C	-0.0231969816042026	0.0344	0.5004
2	rs2376292	197988584	T	A	0.077701507663852	0.0548	0.1563
2	rs2579396	197989012	C	T	-0.0067024110596754	0.061	0.9129
2	rs2697267	197989554	G	A	-0.028399474521698	0.0635	0.6553
2	rs118127710	197989937	G	A	0.0295005481176215	0.0651	0.6508
2	rs2579395	197989945	T	C	-0.0293979151845611	0.0635	0.6436
2	rs2579394	197990509	G	A	-0.0515038428671156	0.0381	0.177
2	rs62279220	197991182	G	A	0.0754042744478771	0.0483	0.1184
2	rs4850763	197991526	T	C	-0.04470452178448	0.038	0.2384
2	rs2579393	197992602	C	A	-0.0411032840784537	0.0379	0.2776
2	rs117949651	197992698	C	T	0.0194986595340326	0.0654	0.7653
2	rs4850765	197992792	T	C	-0.0433042394092723	0.0379	0.2541
2	rs145803248	197993320	A	C	0.0194986595340326	0.066	0.7679
2	rs2579392	197993336	C	A	-0.0425004857321486	0.038	0.263
2	rs192258765	197994095	G	C	0.0190964956909883	0.0661	0.772
2	rs2579391	197996500	A	G	-0.0247026126403718	0.0642	0.701
2	rs118075488	197998227	G	A	-0.0821975276313988	0.0817	0.3143
2	rs2697263	197998327	A	T	-0.0231969816042026	0.0643	0.7179
2	rs2141373	197998380	G	A	-0.0414993071780289	0.0379	0.274
2	rs12471109	197998738	C	T	-0.0426987545331152	0.0379	0.2597
2	rs10187660	197999079	G	C	0.0801965419942766	0.0483	0.09661
2	rs11674756	197999585	A	T	-0.0413950753663857	0.0379	0.2739
2	rs10191006	198000250	C	A	0.0794025027861132	0.0483	0.09981
2	rs117335614	198000313	G	A	-0.0980980623399853	0.0918	0.2854
2	rs142199972	198001269	T	C	0.0167981182758809	0.0664	0.8
2	rs3731569	198001319	A	G	0.0270021387025708	0.0229	0.2375
2	rs2579387	198001443	C	T	-0.002002002670673	0.0615	0.9741
2	rs146450575	198002072	A	G	0.197103431243291	0.0765	0.009989
2	rs2579386	198002374	A	T	-0.0222967349986103	0.0645	0.7299
2	rs143778661	198002819	C	T	0.0165030720990143	0.0665	0.8037
2	rs117054234	198002894	A	T	0.0165030720990143	0.0665	0.8039
2	rs10186575	198003950	G	A	0.0791992751612369	0.0483	0.1012
2	rs2697260	198005048	T	C	-0.0401035026973339	0.0379	0.2906
2	rs139157206	198005087	T	C	0.0160997014894237	0.0666	0.8089
2	rs56413601	198005440	A	C	-0.110898041715977	0.0958	0.2468
2	rs151320225	198005948	T	C	0.0570984120398765	0.0811	0.4818
2	rs4850767	198006058	T	C	-0.0398953406632555	0.0379	0.2929
2	rs6728379	198006719	T	G	0.0801965419942766	0.0484	0.09715
2	rs143668843	198008383	T	A	0.0140015196358136	0.0669	0.8341
2	rs2697257	198009811	C	A	-0.0393959285025942	0.038	0.2997
2	rs185284059	198010010	G	A	0.0173977771764203	0.0667	0.794
2	rs2272408	198011728	T	C	0.0166014304974254	0.0668	0.8033
2	rs2272407	198011878	G	A	0.043097802902723	0.0248	0.08198
2	rs2249470	198011904	G	A	0.0034041991335623	0.0634	0.9576
2	rs11688574	198012407	G	T	-0.0203047533403643	0.0359	0.5718
2	rs193246658	198012769	T	C	-0.0306035477981776	0.0811	0.7055
2	rs184036612	198014053	C	G	0.0078987227933553	0.0676	0.9071
2	rs190123342	198015190	A	G	0.00730326611012	0.0677	0.9147
2	rs62279226	198017432	G	A	0.0946008373713661	0.0506	0.06172
2	rs2712875	198018378	A	G	0.0147999386115992	0.0659	0.8222
2	rs13406574	198019689	T	A	0.0827037792644135	0.0486	0.08912
2	rs2697254	198020797	G	A	0.0199986865066891	0.0663	0.763
2	rs2697253	198020995	G	A	0.0158044491449436	0.066	0.8105
2	rs145720387	198021581	G	A	-0.189201167138853	0.1322	0.1524
2	rs4850768	198021715	G	A	-0.0398953406632555	0.0388	0.304
2	rs7584832	198022927	C	T	-0.0403012967735257	0.0389	0.2994
2	rs1881399	198024335	T	C	-0.0388967656299467	0.0389	0.317
2	rs117835089	198024779	C	T	-0.0135007260538548	0.0704	0.8484
2	rs138761029	198025466	T	C	-0.0137034650584925	0.0705	0.8461
2	rs10497803	198025901	G	C	-0.0398016818829366	0.039	0.3085
2	rs1569154	198026528	C	T	-0.050104527566688	0.0394	0.2037
2	rs1534540	198026894	C	T	-0.0497050825796673	0.0394	0.2073
2	rs149957240	198027414	G	C	-0.0151034855773182	0.071	0.8318
2	rs4850769	198027506	G	C	-0.0378991867540796	0.0391	0.3319
2	rs62279228	198027799	C	T	0.0853975755122285	0.056	0.1273
2	rs148854436	198028299	G	A	-0.0170037478161859	0.0715	0.8119
2	rs7594879	198030920	C	T	0.0735013596301142	0.0492	0.1352
2	rs7595352	198031285	C	A	0.074002966640836	0.0493	0.1332
2	rs118063719	198032572	A	G	-0.124701916002178	0.1094	0.2542
2	rs62279229	198032711	A	G	0.0858014786911132	0.0572	0.1339
2	rs148715390	198032849	G	A	-0.0356997191343252	0.0744	0.6312
2	rs79729834	198034614	T	A	0.0112959597418516	0.0719	0.875
2	rs1881398	198035615	T	G	0.074095829222854	0.0498	0.1369
2	rs4013863	198035668	T	A	-0.0613967948653235	0.0493	0.2132
2	rs117543033	198036331	G	A	-0.0555021391616052	0.0793	0.4836
2	rs2697246	198037641	C	T	0.0011992805754821	0.0353	0.9737
2	rs75312089	198038174	C	T	-0.0059979518036359	0.0507	0.9063
2	rs6718328	198038562	G	A	-0.005696192544881	0.0325	0.8603
2	rs2697245	198038613	C	T	0.0125015292229252	0.0276	0.6505
2	rs59405902	198038650	G	A	-0.006199175242821	0.0325	0.8482
2	rs2697244	198038932	T	C	0.0199986865066891	0.0488	0.6813
2	rs1528106	198039468	G	A	0.0109992854583691	0.0275	0.6893
2	rs2697242	198039827	C	T	0.0115035793834154	0.0275	0.6767
2	rs17388217	198040055	G	T	-0.0038975857287134	0.0323	0.9038
2	rs16862851	198040500	T	C	-0.006199175242821	0.0322	0.8474
2	rs1534463	198040584	C	T	0.0117012723076411	0.0274	0.6687
2	rs6745939	198041441	G	A	-0.005696192544881	0.0321	0.8597
2	rs2697240	198041459	A	G	0.0121953336998771	0.0273	0.6563
2	rs2697238	198042431	A	G	0.0127977582298607	0.0273	0.6396
2	rs60161827	198043786	C	T	-0.007095110875924	0.0319	0.8245
2	rs146525680	198043908	C	G	-0.0111013930711739	0.0495	0.823
2	rs11900623	198044078	G	A	-0.0060985584618694	0.0319	0.8483
2	rs60697753	198044643	G	C	-0.004198802647333	0.032	0.8967
2	rs11901946	198044985	C	T	-0.010302892995897	0.0273	0.7053
2	rs7570752	198045530	T	C	-0.0068030886197391	0.0319	0.8311
2	rs6736733	198045952	A	T	0.0133011462391285	0.0272	0.6237
2	rs11887815	198045953	T	A	-0.0055956263571598	0.0319	0.861
2	rs80270012	198047963	T	C	-0.0123965203365513	0.0494	0.8018
2	rs2697232	198048140	C	T	0.0143958802837323	0.0272	0.5963
2	rs7420789	198048418	G	T	-0.0045001103249234	0.032	0.8886
2	rs11896142	198048448	A	G	-0.0088994831870327	0.0319	0.7795
2	rs13389482	198048758	C	T	-0.0187038311937836	0.049	0.7036
2	rs116868483	198049032	T	C	-0.0127003085782322	0.0494	0.7967
2	rs141799678	198049055	A	C	-0.0046005663955682	0.075	0.9511
2	rs17388610	198049461	T	C	-0.0003000450090019	0.0335	0.9932
2	rs16863000	198050197	C	T	-0.0076995657264405	0.0319	0.8087
2	rs117019911	198050222	A	G	-0.0128015918372089	0.0494	0.7951
2	rs79804207	198050380	G	T	0.0092966519050945	0.0546	0.8642
2	rs16863002	198050476	A	G	-0.0091012913892029	0.0319	0.7746
2	rs144919480	198050682	T	C	-0.0130953713122409	0.0494	0.7902
2	rs2712895	198051205	T	C	0.0142973047008244	0.0272	0.599
2	rs143452840	198051678	A	G	-0.0132980281439898	0.0495	0.7882
2	rs10211215	198052206	C	A	-0.0119005312583873	0.0274	0.665
2	rs12466392	198054680	C	T	0.0154007965760229	0.0273	0.5715
2	rs77595792	198054741	C	A	-0.0075987978753305	0.0507	0.8803
2	rs9288272	198054772	T	C	-0.0123965203365513	0.0275	0.6528
2	rs10497804	198054958	A	G	-0.0068030886197391	0.032	0.8327
2	rs117867840	198055562	C	T	-0.0138961051921114	0.0496	0.7798
2	rs2579412	198056041	G	A	0.0141987193998129	0.0273	0.6038
2	rs2579411	198056683	T	C	-0.0114047880634385	0.0275	0.6774
2	rs10180332	198056786	C	G	-0.0229002198863326	0.0491	0.6415
2	rs7581683	198057349	C	G	-0.0116981574124923	0.0275	0.6719
2	rs7581983	198057426	G	C	-0.0114047880634385	0.0275	0.6801
2	rs13403513	198058482	C	T	-0.0106970095483354	0.0276	0.6968
2	rs6711427	198059480	A	G	-0.0060985584618694	0.0321	0.8482
2	rs6758791	198059986	T	C	-0.006199175242821	0.0321	0.8477
2	rs6726315	198060885	G	C	-0.0059979518036359	0.0321	0.8522
2	rs11894584	198061162	T	C	-0.0040983869261633	0.032	0.8976
2	rs78373972	198062094	G	A	-0.015702643727291	0.0498	0.7528
2	rs17389141	198062232	A	G	-0.004198802647333	0.032	0.8958
2	rs6434915	198062308	G	A	0.0147014028528927	0.0274	0.5919
2	rs113411472	198062326	G	A	-0.0158042315449673	0.0499	0.7508
2	rs2030997	198063003	T	C	-0.007004474152883	0.032	0.826
2	rs146548357	198063380	G	C	-0.0144032303107437	0.05	0.7729
2	rs1881407	198064285	G	C	0.0116024307308398	0.0317	0.7155
2	rs7591636	198065053	G	A	0.0153023200084426	0.0274	0.576
2	rs6434916	198065054	G	T	0.0121953336998771	0.0316	0.6993
2	rs117869207	198065101	T	A	-0.0322959448008212	0.0739	0.6623
2	rs6742768	198065217	G	A	-0.0066017436345624	0.032	0.8363
2	rs6757999	198065324	T	A	0.0119977384336167	0.0316	0.7041
2	rs16863140	198066004	A	G	-0.0110002818588653	0.0277	0.6919
2	rs117835653	198066286	G	A	-0.0152050125429676	0.0503	0.7625
2	rs11679126	198068162	A	G	0.0126002819757385	0.0276	0.6497
2	rs6758626	198068988	C	G	0.0011992805754821	0.0328	0.9697
2	rs1881405	198069350	A	G	0.0108014536938559	0.0277	0.6958
2	rs11885072	198070787	A	G	-0.0033957590691798	0.0324	0.9169
2	rs2697311	198071331	T	C	0.0204984635773248	0.034	0.5468
2	rs55701600	198071437	G	A	0.0203025023378308	0.0341	0.5524
2	rs4850772	198071738	A	C	-0.0142003494011414	0.0336	0.6725
2	rs1406223	198074282	A	G	0.0141001243787816	0.0336	0.6743
2	rs2579406	198074384	T	G	0.0154992634469238	0.0335	0.6436
2	rs62279235	198075146	T	A	0.0320024161254944	0.0343	0.351
2	rs2697307	198075465	C	T	0.0087020272939009	0.0242	0.7194
2	rs2697306	198075674	G	A	0.0089002747867194	0.0287	0.7576
2	rs2697303	198076664	C	T	0.0106035827841911	0.023	0.6449
2	rs1406222	198077025	G	A	0.0153023200084426	0.023	0.506
2	rs77519683	198077543	G	A	-0.0116981574124923	0.0704	0.8684
2	rs2712904	198077813	T	A	-0.0046005663955682	0.0485	0.9248
2	rs12993399	198077877	A	G	-0.0003000450090019	0.0197	0.9887
2	rs9283513	198077950	C	A	0.0025966258472659	0.0239	0.914
2	rs2697301	198078070	T	C	0.0315955615897506	0.0684	0.6446
2	rs1881404	198079211	A	G	0.052696808999969	0.0264	0.04612
2	rs9677643	198080076	G	A	-0.0220002402796674	0.02	0.2702
2	rs2697300	198080380	C	T	0.0654037717003168	0.0283	0.02078
2	rs2697299	198081078	A	G	-0.0003000450090019	0.0178	0.9884
2	rs2697298	198081584	C	T	0.0051964749068174	0.0177	0.7706
2	rs1590061	198081830	G	A	-0.0062998021485279	0.0177	0.7199
2	rs7588858	198081998	A	G	-0.0216016445577609	0.0198	0.275
2	rs7589095	198082197	A	G	-0.0217958123704574	0.0198	0.271
2	rs6434917	198082503	C	T	-0.0218980211012161	0.0198	0.2683
2	rs6715021	198082707	G	A	-0.0218980211012161	0.0198	0.2678
2	rs13388326	198083775	C	T	-0.0206007457079636	0.0202	0.3071
2	rs139113579	198083833	C	T	0.0004998750416509	0.0645	0.9936
2	rs6734623	198084218	T	C	-0.0214994661132367	0.0198	0.2771
2	rs2697295	198084684	A	G	0.005703702916678	0.0177	0.7485
2	rs12693814	198085837	T	C	-0.0529051189949894	0.0288	0.06608
2	rs11685528	198086005	T	C	-0.0016012813669738	0.0179	0.9277
2	rs199838575	198087672	G	A	-0.0130953713122409	0.082	0.8732
2	rs56063204	198087711	A	G	-0.0207028323592018	0.0197	0.2931
2	rs1881401	198087907	G	A	0.0071047017299317	0.0177	0.6863
2	rs1881400	198088063	G	A	0.0071047017299317	0.0177	0.6859
2	rs79548072	198088391	A	C	0.0044998604248922	0.0647	0.9442
2	rs78185335	198089908	T	G	0.0043007385516922	0.0647	0.9474
2	rs2712874	198090099	G	A	0.0418039122811836	0.0273	0.1262
2	rs6744133	198090655	C	T	-0.020498669477346	0.0197	0.2994
2	rs2697237	198090919	A	G	0.0522033801338585	0.0263	0.04773
2	rs117253636	198091127	C	T	0.0483996117232768	0.0841	0.5644
2	rs6726473	198091132	G	A	-0.0203047533403643	0.0197	0.302
2	rs2712871	198091254	G	A	0.0518046636160167	0.0269	0.05399
2	rs2049680	198091866	C	T	-0.01999864650669	0.0197	0.3109
2	rs2697319	198092854	A	G	0.0407003871263756	0.0274	0.1371
2	rs2697318	198092910	A	C	0.0407003871263756	0.0274	0.1378
2	rs16863455	198093346	C	G	-0.019203206984436	0.0201	0.3398
2	rs2697313	198093627	T	C	9.99950003332973e-05	0.0177	0.9974
2	rs2712905	198093628	G	A	0.0481042146741464	0.0286	0.0926
2	rs2252542	198093900	C	T	0.0029955089797983	0.0179	0.8683
2	rs17390362	198094771	C	T	-0.0068030886197391	0.0177	0.7003
2	rs4435471	198095767	G	A	0.0421970486997883	0.0277	0.1279
2	rs7568476	198095987	A	T	-0.0187955345843259	0.0197	0.3396
2	rs116803931	198096156	A	T	0.0014988761237359	0.0648	0.9813
2	rs13423442	198096603	A	G	-0.0186019483996616	0.0197	0.3434
2	rs7559692	198096952	T	C	-0.0186019483996616	0.0197	0.3455
2	rs7598988	198096987	G	C	-0.0186019483996616	0.0197	0.344
2	rs78591299	198097282	G	C	-0.023401696181619	0.0817	0.7746
2	rs7560201	198097363	T	C	-0.0189993500097828	0.0197	0.3355
2	rs141038917	198098097	C	T	0.0038027603329278	0.065	0.953
2	rs7602870	198098196	G	A	-0.0188974371044634	0.0197	0.338
2	rs180773549	198099068	G	A	-0.0105959392134034	0.0866	0.9025
2	rs13409147	198099625	G	A	-0.0188974371044634	0.0198	0.3383
2	rs7557386	198100208	C	T	-0.0182047046548463	0.0202	0.3675
2	rs2376294	198100459	A	G	-0.0187038311937836	0.0198	0.3444
2	rs12162325	198101834	C	T	-0.0052035148315978	0.0178	0.7706
2	rs7604929	198103817	C	T	-0.0180010511095525	0.0199	0.367
2	rs146786251	198104249	C	T	-0.0236986067778773	0.0821	0.7726
2	rs7422256	198104361	A	G	-0.0017014466397575	0.0179	0.9254
2	rs3929618	198104737	A	G	-0.0174005146801673	0.02	0.3839
2	rs10204429	198105912	T	A	-0.0162005226717083	0.0204	0.4276
2	rs4850775	198106007	G	A	-0.005696192544881	0.0178	0.7493
2	rs189732625	198106364	T	C	-0.0185000759845861	0.0828	0.8228
2	rs13389576	198106655	A	G	-0.0170037478161859	0.02	0.3962
2	rs2091542	198106829	T	C	0.0456996792509903	0.0274	0.09566
2	rs2712885	198108977	G	A	0.0421970486997883	0.0293	0.1506
2	rs72928744	198109002	T	C	-0.0152050125429676	0.0204	0.4585
2	rs10755015	198110068	C	G	-0.005304041591906	0.018	0.7683
2	rs4850420	198110121	G	A	-0.0022024235552	0.0182	0.9022
2	rs140850486	198110130	T	G	0.0203025023378308	0.0643	0.7526
2	rs2712886	198110332	C	T	0.0250047589895661	0.0309	0.4173
2	rs2697293	198110391	A	G	0.0400953305639422	0.0256	0.117
2	rs2697292	198111256	T	G	0.0189983824093147	0.0276	0.4907
2	rs2697291	198111312	A	G	0.0231011029079872	0.0279	0.4064
2	rs6434920	198111673	C	G	-0.0006001800720324	0.0182	0.972
2	rs2712887	198111693	A	C	0.0164047040252769	0.0279	0.5558
2	rs2712888	198111694	T	C	0.016296487966892	0.0279	0.5583
2	rs2697290	198113157	A	G	0.0255995183002125	0.0242	0.2898
2	rs6434921	198120197	G	A	-0.005304041591906	0.0176	0.7643
2	rs2712890	198121206	T	A	0.0219962978718961	0.0277	0.4277
2	rs2712891	198121690	G	T	0.0217027816432335	0.0277	0.4334
2	rs16863690	198122161	T	C	0.0273038345273452	0.0433	0.5292
2	rs2712893	198122249	G	C	0.0138042809763971	0.0232	0.5517
2	rs2712894	198122319	A	G	0.0189002595004805	0.0234	0.4188
2	rs114279581	198122357	G	A	0.0185960172820726	0.0427	0.6633
2	rs2697287	198122900	T	C	0.0062007356416035	0.0211	0.77
2	rs1547590	198124451	C	G	0.0275957115907991	0.0432	0.5235
2	rs370281395	198125869	C	T	-0.0313049258284153	0.0866	0.7181
2	rs1976965	198126163	A	C	0.0059025456526138	0.0211	0.7788
2	rs1569126	198126535	A	T	0.0003999200213268	0.0198	0.9829
2	rs2697286	198126737	G	A	0.0055048206344449	0.0211	0.794
2	rs2712873	198126797	A	G	0.0055048206344449	0.0211	0.7939
2	rs12468436	198126979	C	T	0.0278972284172359	0.0431	0.5184
2	rs2697285	198127129	G	A	0.0055048206344449	0.0211	0.7944
2	rs2178202	198127399	G	A	0.0053954185169075	0.0211	0.7971
2	rs2178201	198127739	T	C	-0.001501126126267	0.0199	0.9382
2	rs2697282	198127968	T	C	0.0055048206344449	0.0211	0.7925
2	rs16863762	198128280	A	G	0.0281014301108748	0.0431	0.5147
2	rs2697280	198128642	C	T	0.0053954185169075	0.0211	0.7984
2	rs78048041	198128702	G	A	0.0270994698817177	0.0431	0.5287
2	rs117341830	198128741	G	C	0.0281014301108748	0.0431	0.5139
2	rs2697279	198128777	G	A	0.0161980995687726	0.0266	0.5424
2	rs2697278	198128894	T	C	0.0056042667198317	0.0211	0.7921
2	rs2697277	198129143	T	A	-0.005696192544881	0.0211	0.7871
2	rs2712870	198129160	T	C	-0.005696192544881	0.0211	0.7872
2	rs2564394	198129202	G	T	0.0011992805754821	0.0199	0.9525
2	rs79648059	198129611	T	C	-0.0012007205765188	0.0843	0.9885
2	rs962697	198129619	C	A	-0.0058973552660839	0.0211	0.7794
2	rs2697276	198130354	A	G	-0.0057967688471774	0.0211	0.7831
2	rs2697275	198130582	T	C	-0.0057967688471774	0.0211	0.7834
2	rs2564393	198131097	G	C	-0.005696192544881	0.0211	0.7859
2	rs146382052	198131358	T	C	0.0052959516591825	0.1098	0.9614
2	rs2697274	198131685	A	G	-0.0055956263571598	0.0211	0.7897
2	rs1830286	198131760	C	T	0.001598721363697	0.0199	0.9363
2	rs4850776	198132451	G	A	-0.0029042131473898	0.0177	0.8713
2	rs4850777	198132524	G	A	-0.0029042131473898	0.0177	0.8711
2	rs12621811	198132572	A	G	0.0305001066483263	0.0429	0.4774
2	rs1318141	198132601	T	G	-0.0087985943563496	0.0262	0.7365
2	rs4850778	198133034	A	G	-0.0024028846163103	0.0177	0.8943
2	rs1109476	198133408	C	G	-0.0022024235552	0.0211	0.9165
2	rs1109475	198133583	T	A	-0.0057967688471774	0.0211	0.7836
2	rs149752427	198133771	A	C	0.0310043588626902	0.043	0.4708
2	rs12617121	198134059	G	A	-0.0024028846163103	0.0177	0.8903
2	rs4850779	198134188	G	A	-0.0025031302181184	0.0177	0.8892
2	rs4850780	198134535	G	A	-0.0026033858701149	0.0177	0.8826
2	rs2564391	198135144	C	T	-0.0119005312583873	0.0273	0.663
2	rs12471669	198135170	C	A	0.0274011363479391	0.0429	0.5232
2	rs2712867	198135412	T	C	-0.005304041591906	0.021	0.7998
2	rs76041634	198136214	A	C	0.0266029817945341	0.043	0.5361
2	rs10192338	198136382	C	T	-0.0093031403261444	0.0265	0.726
2	rs13027001	198136642	T	C	-0.0052035148315978	0.018	0.7704
2	rs77704283	198136650	G	A	0.0284027945161868	0.043	0.5095
2	rs35870159	198136875	T	C	0.0164047040252769	0.0413	0.6917
2	rs13390077	198137248	A	C	-0.0042992284528324	0.0213	0.8387
2	rs13393428	198138017	A	G	0.0053954185169075	0.02	0.7874
2	rs117389217	198138210	T	C	0.0282958691548473	0.0431	0.5119
2	rs12621494	198138602	C	A	0.0336958638567256	0.0429	0.4329
2	rs2950823	198139103	C	T	-0.0107980900995126	0.027	0.6903
2	rs13385364	198139208	T	C	0.0061013488579762	0.0201	0.7597
2	rs13422791	198139261	C	T	-0.0033957590691798	0.0213	0.8737
2	rs72928790	198139633	T	C	0.0065981840282271	0.0202	0.7453
2	rs10205474	198140249	C	A	-0.0023026490626755	0.0215	0.915
2	rs2697288	198140386	C	T	-0.009000382197299	0.0182	0.62
2	rs147911565	198140859	C	T	0.0232965165504356	0.0313	0.4573
2	rs4850783	198140953	C	T	-0.0095050300143049	0.0183	0.6035
2	rs75892983	198141168	A	T	0.0189002595004805	0.0445	0.6713
2	rs2564369	198141746	C	G	-0.0316041926269978	0.0305	0.2991
2	rs11693873	198142210	T	C	-0.0007002451143934	0.0189	0.9706
2	rs6706197	198142269	T	C	-0.0081027387031859	0.0195	0.6764
2	rs6434924	198142743	G	A	-0.0398016818829366	0.0307	0.1939
2	rs4850784	198143380	T	C	0.0078987227933553	0.0194	0.6831
2	rs13392750	198143381	A	G	-0.008395140788382	0.0188	0.6559
2	rs13007653	198143511	C	T	-0.0274020297483382	0.0198	0.167
2	rs10931777	198143591	C	T	-0.0303973537275885	0.0224	0.1739
2	rs6727480	198143871	A	G	0.0314017631395316	0.0212	0.1381
2	rs1429411	198144002	A	G	-0.0270012755029434	0.0178	0.1293
2	rs58135111	198144201	G	A	-0.135705182165375	0.08	0.0898
2	rs4850785	198144539	C	T	-0.0135007260538548	0.0198	0.4965
2	rs78385427	198144685	C	G	-0.0122041688389067	0.0935	0.8965
2	rs6760146	198144917	C	T	-0.0120017335415971	0.0198	0.544
2	rs6760318	198144923	G	A	-0.0121029460677457	0.0198	0.5402
2	rs58850453	198145170	C	T	-0.0660009232598249	0.064	0.3023
2	rs117159422	198145368	G	A	0.0090984829852593	0.0805	0.9104
2	rs73988421	198145871	G	A	-0.133599966404222	0.0791	0.09124
2	rs2043016	198146381	C	T	-0.0366951051877892	0.0175	0.03603
2	rs7588530	198146698	A	C	-0.0127003085782322	0.0195	0.5139
2	rs6730590	198148084	T	C	-0.0049019951702315	0.0191	0.7968
2	rs73988422	198148109	C	T	-0.101003355216417	0.0745	0.1753
2	rs12618567	198148191	A	T	-0.0316970867432546	0.0175	0.06977
2	rs6715690	198148371	C	T	-0.0069037763167944	0.019	0.7188
2	rs6744206	198148522	A	G	-0.0140989243795016	0.0194	0.4663
2	rs6715936	198148570	C	T	0.0341018649449722	0.0202	0.09083
2	rs12616329	198148629	T	C	-0.0068030886197391	0.019	0.7203
2	rs12619296	198148767	A	G	-0.004701032558649	0.019	0.8027
2	rs10931778	198148922	C	T	-0.0138961051921114	0.0193	0.4728
2	rs12616484	198151148	A	G	0.0341985075799122	0.0202	0.08995
2	rs4850424	198152657	C	T	-0.0119005312583873	0.0194	0.5379
2	rs4850425	198152786	T	C	-0.0116981574124923	0.0194	0.5467
2	rs117655772	198153269	C	T	-0.152300725381997	0.0852	0.07394
2	rs72930808	198153770	A	C	0.0182033098538737	0.0329	0.5789
2	rs1429419	198154547	G	A	-0.0125990355765152	0.0194	0.5142
2	rs12617117	198155170	T	A	-0.0309954337025195	0.0175	0.07559
2	rs74815068	198155258	A	G	0.0133998200630165	0.0548	0.8069
2	rs10199410	198155776	A	T	-0.0346017967900747	0.0174	0.04683
2	rs77117039	198156969	G	A	-0.124101706477067	0.0775	0.1094
2	rs77218866	198157160	G	T	-0.0005001250416822	0.0446	0.9905
2	rs1429418	198158151	G	C	-0.0302015087331214	0.0175	0.08347
2	rs1429417	198158171	T	G	-0.0343016316970211	0.0174	0.0486
2	rs1366837	198160501	T	C	-0.0346949697968869	0.0174	0.04587
2	rs2195510	198161195	A	G	-0.0343016316970211	0.0174	0.04811
2	rs7593063	198162003	T	C	-0.0970947712407937	0.0732	0.1847
2	rs1429414	198162430	G	A	-0.0374007702544828	0.0174	0.03164
2	rs6761919	198163328	A	G	-0.0344051267241774	0.0174	0.04783
2	rs7422899	198163527	G	C	-0.0316970867432546	0.0174	0.06891
2	rs2889363	198163699	A	G	-0.0343016316970211	0.0174	0.04846
2	rs13030538	198164176	G	A	-0.0375980304153185	0.0174	0.03075
2	rs1896857	198164530	A	G	-0.0286978729475453	0.0174	0.09896
2	rs6741380	198165121	G	A	-0.0344051267241774	0.0174	0.04776
2	rs34555121	198166053	C	T	0.0114047182634362	0.0194	0.5577
2	rs1346649	198166117	C	A	-0.0344051267241774	0.0174	0.04772
2	rs919433	198166565	G	A	-0.0253998626327317	0.0174	0.1443
2	rs10931779	198166825	T	C	-0.0343016316970211	0.0174	0.04805
2	rs12693815	198168403	T	C	-0.0316041926269978	0.0174	0.07036
2	rs2195508	198168843	G	A	-0.0341050206499513	0.0174	0.04959
2	rs979020	198169749	T	C	-0.0386992491392765	0.0174	0.02639
2	rs4850428	198169772	G	A	-0.0302015087331214	0.0175	0.08402
2	rs7582736	198170342	A	G	-0.0322029950400999	0.0175	0.06484
2	rs57170028	198170607	G	T	0.0461963268897065	0.0699	0.5088
2	rs6744072	198171005	G	A	-0.123897943656285	0.0767	0.1065
2	rs12618612	198171058	G	T	-0.0325955083699338	0.0175	0.06175
2	rs10153881	198171098	T	C	-0.0325955083699338	0.0175	0.06204
2	rs61456829	198171770	C	T	-0.12729942317658	0.0767	0.09696
2	rs1366836	198172148	T	G	-0.0352956263947246	0.0174	0.04244
2	rs2195507	198172336	T	C	-0.0085968472255182	0.0195	0.6573
2	rs13033821	198173536	T	G	-0.0334016766340304	0.0175	0.05652
2	rs10931780	198175297	G	C	-0.0361039752308815	0.0174	0.03812
2	rs117967386	198175878	G	T	-0.003596459514405	0.0812	0.9648
2	rs10804081	198176766	G	A	-0.0956962543215012	0.0637	0.1333
2	rs7592511	198177974	A	G	-0.0361039752308815	0.0174	0.0382
2	rs4850429	198178409	G	A	-0.0309026047398165	0.0175	0.07722
2	rs4850786	198178608	C	T	-0.0309954337025195	0.0175	0.07621
2	rs12469546	198178826	T	C	-0.0309954337025195	0.0175	0.07673
2	rs2007031	198181443	A	G	-0.0369026020501437	0.0174	0.03418
2	rs182643369	198181592	G	T	-0.0555021391616052	0.1321	0.6742
2	rs4850787	198181750	G	A	-0.029202265808213	0.0175	0.09463
2	rs6738721	198182334	A	G	-0.009797842480111	0.0195	0.6142
2	rs6738836	198182432	A	G	-0.0282040203730758	0.0175	0.1072
2	rs4850430	198182796	A	T	-0.0309026047398165	0.0175	0.07758
2	rs4850788	198182940	G	A	-0.0364980230402006	0.0174	0.03644
2	rs36071109	198183191	C	A	-0.0288007896057264	0.0178	0.1058
2	rs66462835	198183203	A	C	-0.0315009870620622	0.0181	0.08236
2	rs10166569	198183439	G	A	-0.0319964709431669	0.0175	0.06756
2	rs2376407	198183465	A	G	-0.0117993392160431	0.0195	0.5474
2	rs59580628	198183880	G	A	0.0406043708419401	0.0205	0.0474
2	rs76083316	198184298	C	T	0.0149969810059077	0.0867	0.863
2	rs6434926	198185078	A	T	-0.114804974485826	0.0763	0.1322
2	rs7576377	198186086	C	A	-0.116095709991326	0.0763	0.1282
2	rs7594237	198187164	T	A	0.0344980404075674	0.0197	0.08025
2	rs1560277	198187903	T	C	-0.0355028330426552	0.0175	0.04201
2	rs2059922	198188903	C	G	-0.0094040800752939	0.0196	0.6302
2	rs13032495	198189346	C	T	-0.0328951617042694	0.0175	0.05998
2	rs16864451	198189616	G	A	0.0390957053401303	0.0201	0.05143
2	rs7591766	198190332	G	C	0.0390957053401303	0.0201	0.05181
2	rs1429412	198190894	A	G	-0.0366017456445608	0.0175	0.03613
2	rs3843857	198195965	T	C	-0.0370997639570267	0.0174	0.03317
2	rs3895817	198196208	A	G	-0.032502530761974	0.0174	0.06223
2	rs787984	198196234	G	C	0.0400953305639422	0.0201	0.04549
2	rs3980095	198196424	A	T	-0.0343016316970211	0.0174	0.04879
2	rs2564377	198198277	G	C	0.0404027066313724	0.02	0.0436
2	rs7575389	198198489	A	G	-0.0383978517965666	0.0174	0.02703
2	rs7578368	198198852	A	G	0.043097802902723	0.0203	0.03401
2	rs7566373	198199163	T	C	0.0428966409523063	0.0203	0.03491
2	rs3097385	198199297	G	A	-0.009797842480111	0.0196	0.6159
2	rs12617426	198200739	T	A	-0.0334016766340304	0.0174	0.05421
2	rs787988	198200802	C	T	-0.002002002670673	0.019	0.9174
2	rs79805276	198201765	T	G	-0.0880009573719162	0.0639	0.1688
2	rs2914982	198202793	G	C	-0.0113036461713921	0.0196	0.5652
2	rs189517573	198203394	G	A	-0.0320997276601081	0.0838	0.7016
2	rs6759834	198204860	C	T	-0.0349952529972629	0.0174	0.04465
2	rs12472355	198205840	C	A	-0.0349020520092649	0.0174	0.04516
2	rs6711624	198207607	C	G	-0.0378991867540796	0.0174	0.02964
2	rs12693816	198208420	T	A	-0.0377018671840115	0.0175	0.03096
2	rs13013049	198208664	C	T	-0.0352956263947246	0.0175	0.04322
2	rs7574271	198210558	G	C	-0.0352023974087295	0.0175	0.04426
2	rs10931782	198211579	G	A	-0.0346949697968869	0.0175	0.04717
2	rs58916371	198212028	C	T	-0.0169020380753563	0.079	0.8308
2	rs788001	198213720	C	T	0.0347974835421732	0.0176	0.04777
2	rs17405525	198214183	G	C	0.0012991557316201	0.0191	0.9475
2	rs55702914	198214396	C	G	0.0011992805754821	0.0191	0.9504
2	rs787999	198215056	A	C	0.0352995739869328	0.0175	0.04336
2	rs143940333	198215516	G	A	0.0392976332717761	0.0924	0.6706
2	rs56234206	198215995	T	A	0.0013990209137074	0.0191	0.943
2	rs787998	198216092	T	C	0.0326994961630157	0.0174	0.06025
2	rs787997	198216271	A	G	0.0326027085440124	0.0174	0.06123
2	rs787996	198216805	A	G	0.0350002811846215	0.0174	0.04474
2	rs787995	198216853	T	G	0.0344014267173323	0.0174	0.0487
2	rs146399021	198218667	A	T	0.0288012338056278	0.0354	0.4161
2	rs788004	198219032	C	T	0.03029639423135	0.0174	0.08152
2	rs56116936	198219217	C	A	0.0013990209137074	0.0191	0.9427
2	rs805497	198222548	A	T	0.0339955472579582	0.0174	0.0512
2	rs787994	198223121	T	C	0.0341018649449722	0.0174	0.04981
2	rs61328028	198223754	A	G	0.0021975835434872	0.019	0.9063
2	rs788015	198228940	G	A	0.0361004656247227	0.02	0.07085
2	rs788014	198228997	G	A	0.0347008987793103	0.0175	0.04709
2	rs67735550	198229453	G	A	0.0037031349243813	0.019	0.8439
2	rs788012	198229856	A	T	0.0352995739869328	0.0175	0.04375
2	rs68062151	198230190	C	T	0.0068961666878413	0.0192	0.7187
2	rs788011	198230771	A	G	0.0353961009469877	0.0175	0.04312
2	rs788010	198230949	T	C	0.0382009626151637	0.0175	0.02918
2	rs73050839	198231218	T	G	0.0045994064948955	0.0191	0.8091
2	rs788009	198231472	T	A	0.0389033551082361	0.0198	0.04967
2	rs788008	198232639	C	T	0.0361004656247227	0.0198	0.06825
2	rs74930561	198233311	C	A	-0.0019018072895963	0.0443	0.9666
2	rs2565165	198233575	T	G	0.0379988130912113	0.0175	0.0299
2	rs788007	198233676	T	G	0.0379988130912113	0.0175	0.02985
2	rs788005	198234061	G	A	0.0361004656247227	0.0198	0.06878
2	rs2564380	198235374	G	A	0.0339955472579582	0.0175	0.05225
2	rs2565158	198236103	T	A	0.0366019024445485	0.0175	0.03657
2	rs2565157	198236244	A	G	0.03649585023784	0.0175	0.03737
2	rs2565156	198236334	G	A	0.03649585023784	0.0175	0.03751
2	rs2565155	198236425	A	G	0.0363994293800054	0.0175	0.03794
2	rs2564379	198236449	C	T	0.0333960906184285	0.0175	0.05611
2	rs117603719	198236533	C	T	-0.0546040319940407	0.0464	0.2397
2	rs3097383	198236887	A	G	0.0363994293800054	0.0175	0.03805
2	rs2043019	198236941	G	A	0.0333960906184285	0.0175	0.05645
2	rs2043018	198236958	G	A	0.0363994293800054	0.0175	0.03814
2	rs55725278	198238223	C	T	0.0332993704009261	0.0175	0.05745
2	rs11904247	198238424	T	G	0.03649585023784	0.0176	0.03784
2	rs787980	198239225	C	T	0.0333960906184285	0.0175	0.05675
2	rs117538099	198241002	C	T	-0.0803969370720292	0.0681	0.2375
2	rs787979	198242868	A	T	0.0368043345220483	0.0176	0.03653
2	rs11888760	198243749	A	T	0.0058031292269501	0.0192	0.761
2	rs7603828	198244598	G	A	0.0360040066341877	0.0201	0.07377
2	rs150345524	198245297	G	A	0.0066975214477213	0.0191	0.7251
2	rs55775495	198245965	C	T	0.0327962744150825	0.0175	0.0611
2	rs117451004	198246020	C	T	0.0736035592446318	0.0778	0.3443
2	rs787977	198246625	T	G	0.0335024720540013	0.0197	0.08905
2	rs787975	198248128	C	T	0.0387013475370749	0.0176	0.02778
2	rs59757315	198250213	T	C	0.0085037404912207	0.0191	0.6562
2	rs60666417	198250744	C	T	-0.0050024916227914	0.0449	0.9117
2	rs75935828	198252557	G	C	-0.0559990861201021	0.0723	0.4381
2	rs4685	198257795	T	C	0.0416984103556758	0.0176	0.0175
2	rs3115366	198258388	G	A	0.0078987227933553	0.0189	0.6758
2	rs2333852	198258969	C	T	0.0349037160078804	0.0196	0.07495
2	rs74265000	198259352	G	A	0.0349037160078804	0.0196	0.07496
2	rs2564389	198260098	A	T	0.0387975467079122	0.0175	0.02627
2	rs3769525	198261470	A	G	0.0350968370374295	0.0196	0.07303
2	rs3769524	198261520	G	C	0.0361004656247227	0.0199	0.06909
2	rs56718086	198261596	A	G	0.0087020272939009	0.019	0.6474
2	rs142308603	198262399	T	C	0.0034041991335623	0.0765	0.9644
2	rs183302016	198262468	C	T	-0.0488016642355575	0.0969	0.6147
2	rs16865262	198263146	T	C	0.0423024980338776	0.0191	0.0271
2	rs12621129	198265350	T	C	-0.0388967656299467	0.0174	0.02576
2	rs117076100	198265368	T	G	-0.0716034188596929	0.0688	0.298
2	rs788018	198265526	A	G	0.039701366851552	0.0174	0.02289
2	rs77132083	198273347	T	C	0.0366983037826737	0.0198	0.06466
2	rs12151726	198273591	C	T	0.0062007356416035	0.0189	0.7427
2	rs12151767	198274929	G	A	0.0056042667198317	0.0188	0.7658
2	rs117513606	198276236	T	C	-0.058901107920161	0.0491	0.2306
2	rs35157131	198277498	T	C	0.0384992991506098	0.0174	0.02703
2	rs6710530	198277551	G	A	0.0385955177593629	0.0174	0.02677
2	rs55658871	198278571	G	A	0.0065981840282271	0.0188	0.725
2	rs3097384	198278834	T	A	0.0387013475370749	0.0174	0.02618
2	rs788022	198280586	T	C	0.0387013475370749	0.0174	0.02629
2	rs699318	198281743	T	C	0.0381047060335456	0.0174	0.02857
2	rs699319	198281776	C	A	0.0387975467079122	0.0174	0.02596
2	rs145449106	198282261	A	G	-0.050903896528528	0.0817	0.5336
2	rs788023	198283305	T	C	0.0390957053401303	0.0174	0.02492
2	rs2565161	198285554	C	G	0.0390957053401303	0.0174	0.02499
2	rs2565160	198286474	A	G	0.0390957053401303	0.0174	0.02483
2	rs2244271	198286581	C	T	0.0384030712829451	0.0174	0.02763
2	rs139193412	198287773	T	C	0.0835044013997482	0.0934	0.3711
2	rs58020244	198288002	T	A	0.0366019024445485	0.0198	0.06447
2	rs11683572	198289575	C	G	0.03649585023784	0.0198	0.0653
2	rs182192135	198291122	C	T	0.0166014304974254	0.1034	0.8725
2	rs788021	198293691	T	C	0.0394033887747662	0.0174	0.02387
2	rs150224757	198294616	T	C	0.0036034995896235	0.1149	0.975
2	rs7589336	198295171	G	A	0.0349037160078804	0.0195	0.0728
2	rs76204729	198296118	A	C	0.0349037160078804	0.0195	0.07306
2	rs16865650	198297156	C	T	0.0346043046869299	0.0195	0.07523
2	rs117155573	198297478	T	C	0.0308007491527123	0.0919	0.7374
2	rs186154544	198300112	G	A	0.0213015034199157	0.1037	0.837
2	rs16865677	198300431	G	T	0.0355022698424966	0.0195	0.06789
2	rs144340056	198303154	A	G	0.0871038727117686	0.0615	0.1563
2	rs6434927	198303698	G	A	0.0361969153118182	0.0195	0.06321
2	rs146860006	198304461	G	A	0.0916033178729985	0.0916	0.3175
2	rs6434928	198304577	G	A	0.0414010268486756	0.0175	0.01797
2	rs2564372	198307813	C	T	0.0139029051689914	0.0193	0.4725
2	rs3849362	198308260	G	A	0.0140015196358136	0.0193	0.4679
2	rs79956080	198309841	G	A	0.0389033551082361	0.0198	0.04973
2	rs2565154	198310389	G	C	0.0139029051689914	0.0194	0.4755
2	rs2564383	198310862	A	G	0.0461008368826632	0.0174	0.00811
2	rs60617652	198313300	G	A	0.0134984841513417	0.0194	0.4856
2	rs7567279	198313726	G	A	0.0382972099323441	0.0195	0.0497
2	rs2914983	198314568	A	G	0.0467022717525102	0.0174	0.007316
2	rs787982	198315534	G	A	0.013202462677756	0.0194	0.4959
2	rs11902195	198316370	C	G	0.0133998200630165	0.0194	0.4881
2	rs75999704	198317467	A	G	-0.11320229329481	0.1005	0.2599
2	rs3731570	198317783	C	T	0.0141001243787816	0.0194	0.4687
2	rs16865976	198323811	A	G	0.0423024980338776	0.0195	0.02982
2	rs182899735	198324051	C	A	0.0154992634469238	0.1047	0.8822
2	rs787990	198324990	A	G	0.0133011462391285	0.0193	0.4908
2	rs787991	198325119	G	A	0.0133011462391285	0.0193	0.491
2	rs3754822	198327314	G	A	0.0400953305639422	0.0194	0.0391
2	rs55766949	198329776	A	G	0.0139029051689914	0.0193	0.4711
2	rs112612936	198329864	C	G	0.0141987193998129	0.0193	0.4642
2	rs74563484	198332079	T	C	0.0407003871263756	0.0195	0.0366
2	rs79208422	198336085	C	T	0.0404987422798789	0.0195	0.03736
2	rs78572740	198338008	G	A	-0.143096997494224	0.1235	0.2464
2	rs11070	198339776	A	G	0.0407963941925694	0.0195	0.03611
2	rs66730758	198341001	A	G	0.0140015196358136	0.0193	0.4691
2	rs11883902	198341325	A	T	0.0140015196358136	0.0193	0.4682
2	rs78506248	198344147	G	A	0.0409019913204257	0.0195	0.03568
2	rs787983	198345797	G	A	0.0434042576072856	0.0173	0.01205
2	rs805495	198347196	C	T	-0.155905552048533	0.1234	0.2065
2	rs146912659	198348871	G	A	0.0108014536938559	0.0866	0.9005
2	rs6745660	198349536	A	G	0.0140015196358136	0.0193	0.4672
2	rs788016	198352293	G	A	0.0135971385060249	0.0193	0.4805
2	rs117845156	198354261	C	T	0.0239020562806236	0.102	0.8149
2	rs2565163	198354414	T	C	0.0483996117232768	0.0173	0.005178
2	rs11682567	198355153	T	G	0.043595744117646	0.0195	0.02547
2	rs11676748	198355384	C	T	0.0412954824071715	0.0195	0.03443
2	rs2564384	198356065	T	C	0.0141987193998129	0.0193	0.4598
2	rs4850796	198356803	C	T	-0.0829034623997638	0.0635	0.1914
2	rs7585486	198359027	G	C	0.0428008353226943	0.0199	0.03096
2	rs146598485	198359384	T	C	0.0725996924143435	0.061	0.2341
2	rs2340690	198360886	A	G	0.0407963941925694	0.0196	0.03723
2	rs2340689	198361058	C	T	0.0402010017441475	0.0197	0.04115
2	rs8539	198362018	T	C	0.0437967654983826	0.0173	0.01119
2	rs17730989	198362524	C	T	0.0149969810059077	0.0193	0.4361
2	rs2605039	198362851	C	A	0.0479993753879105	0.0173	0.005558
2	rs1050347	198363504	A	G	0.0407003871263756	0.0196	0.03772
2	rs79630442	198363555	T	C	-0.0724954268501865	0.0692	0.2947
2	rs13165	198364518	G	A	0.0411995232473163	0.0197	0.03628
2	rs1116734	198365043	C	G	0.0483043318863239	0.0173	0.005268
2	rs2305560	198365788	C	T	0.0428008353226943	0.02	0.03215
2	rs6434930	198369370	T	C	0.0483043318863239	0.0173	0.005183
2	rs13386066	198371687	A	G	0.0385955177593629	0.0198	0.05109
2	rs112533070	198372003	C	T	0.0171029078996623	0.019	0.3682
2	rs6760600	198372035	T	C	0.0483043318863239	0.0173	0.00522
2	rs191234776	198374897	G	A	0.013202462677756	0.1069	0.9014
2	rs7605813	198375329	C	G	0.0485044090596151	0.0173	0.005087
2	rs13429666	198376601	G	A	0.0441030061101949	0.0173	0.01065
2	rs139887665	198377166	C	T	-0.0710986585295806	0.0692	0.3037
2	rs7577835	198378056	T	C	0.0385955177593629	0.0198	0.05163
2	rs7590697	198378546	A	G	0.0406043708419401	0.0201	0.04306
2	rs76341431	198379118	G	A	0.0416024898545136	0.0201	0.03906
2	rs75909202	198380635	C	T	0.0213015034199157	0.0196	0.2773
2	rs10187815	198383381	A	G	0.0491044005063081	0.0173	0.004599
2	rs180918097	198383448	G	A	-0.0868004901369162	0.1228	0.4795
2	rs67657812	198387401	A	G	0.0146028573839336	0.0195	0.454
2	rs55813500	198389172	G	A	0.0179970767016546	0.0192	0.3476
2	rs80201363	198390710	A	G	0.0537018913875451	0.0423	0.2038
2	rs7580864	198393497	C	G	0.0497040321791155	0.0173	0.00419
2	rs188761499	198393618	G	A	0.0182033098538737	0.0793	0.8181
2	rs150261359	198393835	G	A	0.0199986865066891	0.02	0.3169
2	rs7601800	198395099	T	C	0.0487996879336047	0.0173	0.004897
2	rs111811916	198399416	G	A	0.0185960172820726	0.0191	0.3305
2	rs7590010	198400668	C	T	0.0487996879336047	0.0173	0.004864
2	rs72914969	198400935	G	A	0.0202045073158995	0.0201	0.3127
2	rs6713113	198401483	A	G	0.0497991787524836	0.0173	0.004104
2	rs56067932	198401610	G	A	0.0187039847937718	0.0191	0.3257
2	rs3792160	198403519	G	A	0.048904443353603	0.0173	0.004773
2	rs3792159	198403697	C	T	0.0497040321791155	0.0173	0.004135
2	rs10931784	198405636	T	A	0.0188021269625962	0.0191	0.3232
2	rs3792158	198407177	A	G	0.0189002595004805	0.0191	0.3214
2	rs74476766	198407832	A	G	0.0407003871263756	0.0199	0.04115
2	rs11899288	198409263	G	T	0.0185960172820726	0.0191	0.3297
2	rs11678929	198409392	A	G	0.0481042146741464	0.0174	0.00564
2	rs146111935	198409472	G	A	-0.21189455913632	0.1174	0.07105
2	rs7568250	198409611	G	A	0.0497991787524836	0.0174	0.004112
2	rs11680291	198409884	A	G	0.0487996879336047	0.0173	0.004929
2	rs138450021	198412434	G	A	0.123597211640945	0.083	0.1364
2	rs13418032	198413692	G	C	0.0493995022947674	0.0174	0.004454
2	rs57602436	198414439	G	A	0.0495041949030891	0.0174	0.004434
2	rs1563340	198414713	A	T	0.0495993604912842	0.0174	0.004335
2	rs117637768	198414992	C	T	0.0027960873020011	0.0767	0.9706
2	rs3792157	198416859	G	A	0.0439020462871288	0.0203	0.03017
2	rs151205062	198417662	G	T	-0.150997323551929	0.1044	0.1481
2	rs58837777	198417987	G	A	0.0179970767016546	0.0191	0.3475
2	rs17787829	198419798	T	C	0.0178988554877579	0.0192	0.35
2	rs74885211	198419911	C	T	0.0407963941925694	0.0199	0.04046
2	rs78133005	198422142	G	A	0.0409019913204257	0.0201	0.04121
2	rs76013423	198422327	C	T	0.0520989697439806	0.0302	0.08468
2	rs79207930	198423111	G	T	0.0407963941925694	0.0201	0.04186
2	rs4589750	198426003	C	T	0.0409979790340721	0.0201	0.04118
2	rs6434933	198426960	G	A	0.0481042146741464	0.0174	0.005755
2	rs79776019	198428060	A	G	0.0483996117232768	0.0204	0.01796
2	rs142659244	198428854	A	G	-0.0275973271921043	0.0795	0.7284
2	rs149560101	198431065	C	T	0.0701042536729151	0.0915	0.4437
2	rs68022726	198431214	A	G	0.0485044090596151	0.0174	0.005323
2	rs67580728	198431258	C	T	0.044600447168905	0.0174	0.01014
2	rs77887736	198433105	A	G	-0.0128015918372089	0.0427	0.7639
2	rs11891750	198434319	G	A	0.017496047616751	0.0192	0.3633
2	rs11694913	198435280	A	G	-0.0411032840784537	0.0181	0.02298
2	rs7582536	198436103	A	G	0.0479040574070545	0.0174	0.005891
2	rs6434934	198437386	C	G	0.0471984218290006	0.0174	0.006658
2	rs2340688	198438425	T	C	0.0172994970780611	0.0193	0.3701
2	rs11899920	198444623	C	G	0.0199006617063362	0.0191	0.2968
2	rs6715105	198445601	T	C	0.0515957486436504	0.0175	0.003187
2	rs6757364	198445602	G	A	0.0411035548784171	0.0201	0.04067
2	rs10172961	198446859	T	C	0.0481042146741464	0.0174	0.005829
2	rs184598672	198447273	C	T	-0.0456984484517478	0.0475	0.336
2	rs13414170	198450030	A	T	0.0515007728624032	0.0175	0.003178
2	rs7564917	198453685	C	T	0.0193025022544974	0.019	0.312
2	rs77615390	198454790	C	T	0.0418998134646779	0.0201	0.03697
2	rs57046332	198455429	C	G	0.0189983824093147	0.019	0.3181
2	rs77357334	198455607	G	A	0.0458047599004855	0.0205	0.02529
2	rs113990162	198456064	T	C	0.041995705452017	0.0201	0.03645
2	rs113964240	198456310	C	A	0.0194005857039748	0.0191	0.3088
2	rs144663074	198459732	T	C	-0.293901372265698	0.1251	0.01879
2	rs2340687	198460040	T	G	0.0421011760186353	0.02	0.03558
2	rs10198804	198461941	A	C	0.0421970486997883	0.02	0.03508
2	rs10178946	198463090	G	T	0.047799197133273	0.0174	0.005961
2	rs115729683	198463691	T	G	0.0452027848308288	0.0435	0.2984
2	rs16866720	198465697	G	A	-0.0695001429845276	0.0575	0.2268
2	rs17731449	198465840	T	C	0.0199986865066891	0.0191	0.2944
2	rs11900232	198466273	T	C	0.0511967897311259	0.0174	0.003302
2	rs11685247	198466462	C	A	0.0414010268486756	0.02	0.03841
2	rs6760468	198466965	T	G	0.115798846231641	0.1059	0.274
2	rs78002594	198467113	A	T	0.0452027848308288	0.0204	0.02696
2	rs13411968	198467141	C	T	0.0481995135792341	0.0174	0.005524
2	rs150271815	198469519	C	G	0.130800166219008	0.1127	0.246
2	rs77000173	198469646	G	A	-0.0282965991551138	0.0685	0.6799
2	rs77353793	198470546	C	T	0.0392014821991368	0.0199	0.04873
2	rs79737320	198472460	T	C	-0.0867023338392929	0.1193	0.4672
2	rs6719483	198472886	A	G	0.047598978799279	0.0174	0.006101
2	rs6723768	198474218	A	G	0.0499989570943217	0.0174	0.004071
2	rs75505984	198477244	C	T	0.0134984841513417	0.0776	0.8617
2	rs2124317	198477606	G	A	0.0501986955327459	0.0174	0.003872
2	rs4389332	198477620	C	A	0.0251022847608284	0.0194	0.1958
2	rs1455653	198478320	G	A	0.0501986955327459	0.0174	0.003919
2	rs6719729	198480072	G	A	0.0481042146741464	0.0174	0.005536
2	rs376570305	198483603	C	T	0.0227003855207759	0.0753	0.7634
2	rs2045245	198485341	A	C	0.0509022179271191	0.0175	0.00363
2	rs148633360	198487107	C	T	0.0147999386115992	0.0992	0.8814
2	rs1961558	198487278	C	T	0.0487996879336047	0.0175	0.005287
2	rs4435447	198488468	G	C	0.0254045542217263	0.0197	0.1974
2	rs34139878	198489253	C	T	0.0491996041469672	0.0176	0.00503
2	rs59341299	198489607	A	G	0.0255995183002125	0.0198	0.1949
2	rs79544304	198491100	G	A	-0.0959053568870712	0.1192	0.4207
2	rs55642934	198491110	C	T	0.0513962890834148	0.0176	0.003543
2	rs55852341	198491180	C	T	0.0259016375226531	0.0198	0.1911
2	rs72916919	198492316	T	G	0.0197045832743354	0.0203	0.3316
2	rs1902248	198492598	C	T	0.0333960906184285	0.0197	0.08994
2	rs1902247	198492826	C	T	0.0308007491527123	0.0195	0.1139
2	rs1902246	198492827	C	T	0.0308007491527123	0.0195	0.1138
2	rs6728904	198492837	C	T	0.0250047589895661	0.0204	0.2218
2	rs13396312	198493703	T	A	0.0242046886968174	0.0203	0.232
2	rs200061937	198494460	T	A	-0.114098581601112	0.0721	0.1137
2	rs56858593	198494468	A	G	0.024097313483794	0.0203	0.2348
2	rs74265511	198494782	C	T	0.0301023438164435	0.0193	0.1186
2	rs3828317	198495431	G	C	0.024097313483794	0.0203	0.2343
2	rs59938443	198497105	C	T	0.0301993737308422	0.0192	0.1162
2	rs970552	198497512	T	G	0.0243998868235351	0.0202	0.2269
2	rs970551	198497709	C	T	0.024097313483794	0.0202	0.234
2	rs1979239	198498316	T	G	0.0450976409030327	0.0175	0.009807
2	rs74965164	198499162	C	T	0.0301993737308422	0.0192	0.1153
2	rs374315858	198499891	T	A	-0.0131966945943914	0.0662	0.8422
2	rs144930737	198505468	C	T	0.021898468701116	0.0208	0.2928
2	rs2045244	198506466	C	T	0.0301993737308422	0.0192	0.1154
2	rs2045242	198507649	G	A	0.0443995872966845	0.0174	0.01071
2	rs7588831	198508016	A	G	0.0238044133801613	0.0202	0.239
2	rs80172713	198508044	T	C	0.0299956000353805	0.0191	0.1168
2	rs10497806	198508951	G	A	0.0444952398865513	0.0174	0.01039
2	rs16866940	198509058	C	T	0.0298014912367898	0.0191	0.1187
2	rs16866970	198511086	G	A	0.0239996896478807	0.0202	0.235
2	rs10166328	198511917	A	G	0.0443995872966845	0.0174	0.01057
2	rs13413470	198512849	G	A	0.0243998868235351	0.0202	0.2278
2	rs16866980	198513009	A	C	0.0295005481176215	0.0191	0.1222
2	rs7564924	198513877	C	T	0.0441030061101949	0.0174	0.01113
2	rs10196961	198513930	G	A	0.0242046886968174	0.0202	0.2318
2	rs77773624	198514845	G	A	0.0299956000353805	0.0191	0.1162
2	rs11690491	198514924	C	T	0.0243022925229648	0.0202	0.2295
2	rs11690844	198515536	G	A	0.024097313483794	0.0202	0.2337
2	rs1598469	198515658	T	C	0.0441030061101949	0.0174	0.01111
2	rs10203581	198515900	G	A	0.0441030061101949	0.0174	0.01108
2	rs13427590	198516821	C	T	0.024097313483794	0.0202	0.2337
2	rs79745588	198516835	G	A	0.029403450369242	0.0191	0.1227
2	rs7603283	198517592	A	G	0.029403450369242	0.019	0.1232
2	rs7580003	198517893	C	T	0.0285971749776749	0.0191	0.1331
2	rs6733834	198518709	C	G	0.029296631955588	0.0191	0.1243
2	rs55656916	198519628	T	C	0.0443039255565243	0.0173	0.01057
2	rs60582020	198520555	A	C	0.029296631955588	0.0191	0.1239
2	rs10931787	198520615	A	G	0.0439977464776452	0.0173	0.01109
2	rs150952036	198520653	A	T	-0.0293979151845611	0.0905	0.7452
2	rs1902249	198521356	T	C	0.0439977464776452	0.0173	0.01119
2	rs4491721	198521407	C	G	0.0291995144044279	0.0191	0.125
2	rs16867018	198521490	C	T	0.0291995144044279	0.0191	0.125
2	rs13000656	198522126	T	C	-0.0440041354980549	0.0175	0.01195
2	rs13404366	198522632	A	G	0.0439020462871288	0.0173	0.01145
2	rs13429970	198522635	C	G	0.0270021387025708	0.0202	0.1811
2	rs78198610	198522769	T	C	0.0291023874205329	0.0191	0.1268
2	rs67492914	198523402	T	G	0.0439020462871288	0.0173	0.01132
2	rs79845692	198523541	T	C	0.0289955368412525	0.0191	0.1279
2	rs58576043	198524149	C	T	0.0289955368412525	0.0191	0.1289
2	rs6737060	198524885	G	C	0.0437967654983826	0.0173	0.01149
2	rs6708239	198525084	A	G	0.0441986870716702	0.0173	0.01089
2	rs6741205	198525997	G	C	0.0437967654983826	0.0173	0.01156
2	rs6741314	198526088	G	A	0.0437967654983826	0.0173	0.01156
2	rs13394214	198527371	C	T	0.0441030061101949	0.0173	0.0111
2	rs11690163	198527507	A	T	0.0437967654983826	0.0173	0.01163
2	rs61155920	198528881	C	T	0.0437010460710946	0.0173	0.01176
2	rs58621102	198528999	C	T	0.0247999239054771	0.0202	0.2207
2	rs7601762	198529237	G	T	0.0250047589895661	0.0202	0.2174
2	rs76637837	198529496	G	A	0.0285971749776749	0.0191	0.134
2	rs117198306	198529948	C	A	-0.0648052233661156	0.0681	0.3412
2	rs57932509	198530232	G	A	-0.0663962456396854	0.0667	0.32
2	rs6757852	198530293	G	A	0.025696986087186	0.0203	0.2054
2	rs6757669	198530355	C	T	0.0435000054458512	0.0174	0.0122
2	rs10931788	198531084	A	G	0.043595744117646	0.0173	0.01197
2	rs9967823	198531529	A	G	0.043595744117646	0.0173	0.012
2	rs77946222	198533251	C	T	0.0281014301108748	0.0191	0.1415
2	rs6719832	198533369	A	G	0.0434042576072856	0.0173	0.01233
2	rs6748788	198533606	G	T	0.0275957115907991	0.0202	0.1711
2	rs7600862	198534514	C	T	0.0437967654983826	0.0174	0.01162
2	rs7603839	198534708	G	A	0.0247999239054771	0.0202	0.2209
2	rs4286272	198535678	T	C	-0.0263953113595316	0.0203	0.1934
2	rs75415672	198535679	G	A	0.027799974857679	0.0192	0.1479
2	rs74843358	198536382	A	G	0.0857005181895291	0.0903	0.3424
2	rs75619425	198537281	A	G	0.0332993704009261	0.0193	0.08344
2	rs79789118	198539405	A	G	0.0471030274686428	0.0306	0.1242
2	rs4850436	198541398	C	T	-0.050504132173768	0.0175	0.003971
2	rs34632716	198542619	C	T	-0.050798679887367	0.0175	0.003739
2	rs7595819	198543156	C	A	0.0347008987793103	0.0192	0.07116
2	rs4422151	198544183	A	T	0.0446960805488528	0.0197	0.02362
2	rs111951556	198545038	G	A	0.0933992642585498	0.0957	0.3288
2	rs78872368	198545250	G	C	0.0379025370484673	0.0191	0.04714
2	rs7340470	198545462	G	A	-0.0221024699079472	0.0202	0.2722
2	rs13018267	198545592	G	C	-0.047899061319535	0.0175	0.006193
2	rs75946628	198546239	C	T	0.0379025370484673	0.0191	0.04763
2	rs10460393	198548306	T	G	-0.0220002402796674	0.0202	0.2747
2	rs10460394	198548741	G	A	-0.0499047851286405	0.0176	0.004585
2	rs75061561	198549881	A	G	0.0347974835421732	0.0192	0.07035
2	rs12622674	198551812	G	A	-0.0222967349986103	0.0202	0.2689
2	rs143117070	198558024	A	C	0.0400953305639422	0.019	0.03488
2	rs2341510	198558679	T	C	-0.0229002198863326	0.0201	0.2563
2	rs6743671	198563642	T	C	-0.0226956079321885	0.0201	0.2584
2	rs6760078	198563742	A	T	0.0399992561638529	0.019	0.03494
2	rs6731886	198563884	C	A	0.0374017521540008	0.019	0.04907
2	rs77218291	198565011	A	G	0.0371030879515023	0.019	0.05131
2	rs13034353	198565763	A	G	-0.0226956079321885	0.0201	0.2586
2	rs57340905	198565823	C	T	0.0366019024445485	0.019	0.05398
2	rs140058143	198566506	T	C	-0.0888967896271612	0.0791	0.2614
2	rs79748557	198567912	G	T	0.0369007163483657	0.019	0.05167
2	rs11687698	198568076	C	T	0.023198814502523	0.0208	0.2638
2	rs4850437	198569051	T	G	-0.0225012653465135	0.0201	0.2633
2	rs7592344	198572461	C	T	0.0392014821991368	0.0189	0.03777
2	rs10931791	198573612	A	C	-0.050504132173768	0.0175	0.003836
2	rs79381203	198573762	A	G	0.0369007163483657	0.0189	0.0506
2	rs6751690	198574523	G	A	0.0366983037826737	0.0189	0.05185
2	rs143969550	198575523	T	C	-0.0239956055562207	0.0652	0.7128
2	rs4850807	198575975	G	A	-0.050398957583852	0.0175	0.003855
2	rs4850808	198576142	T	C	-0.0221024699079472	0.0201	0.2715
2	rs7583917	198576950	A	G	0.0389033551082361	0.0188	0.03873
2	rs7584475	198577424	A	C	0.0363029992242924	0.0189	0.05465
2	rs10931793	198577585	G	A	-0.0503043099097479	0.0175	0.003957
2	rs72916987	198578081	C	T	0.0127977582298607	0.0857	0.8811
2	rs80178661	198582442	A	G	0.0382972099323441	0.0188	0.04159
2	rs13029495	198582601	C	A	-0.0225012653465135	0.02	0.2625
2	rs4850438	198583267	A	G	-0.0226035462098532	0.02	0.2599
2	rs138275192	198583356	A	G	0.03649585023784	0.0473	0.4403
2	rs4850809	198583403	C	T	-0.0499993949944177	0.0174	0.004157
2	rs117886310	198583907	C	T	0.126403549801838	0.0773	0.1019
2	rs16823148	198584209	G	A	0.0382009626151637	0.0188	0.04233
2	rs2037590	198584775	T	A	-0.0499047851286405	0.0174	0.004208
2	rs10497807	198585087	G	C	-0.0225012653465135	0.02	0.2611
2	rs12472359	198587865	T	C	-0.0217038334437866	0.02	0.2791
2	rs700638	198588950	A	C	0.0495041949030891	0.0174	0.004541
2	rs700640	198590886	C	T	0.0218006299588528	0.0201	0.2767
2	rs1065952	198598585	A	T	0.0188021269625962	0.0201	0.3493
2	rs700641	198599233	C	T	0.0189002595004805	0.0201	0.3484
2	rs700642	198600730	T	G	0.0522982892110339	0.0175	0.00281
2	rs80247050	198601303	A	G	0.0503983940836932	0.0309	0.1028
2	rs700643	198601370	A	G	0.0522982892110339	0.0175	0.002785
2	rs16823385	198602101	G	A	0.0416024898545136	0.0189	0.02787
2	rs73054808	198602283	C	T	0.0421970486997883	0.0189	0.02548
2	rs77032596	198603185	T	G	0.0414010268486756	0.0189	0.02855
2	rs16823400	198603229	A	G	0.0421011760186353	0.0189	0.02584
2	rs700645	198605514	A	G	0.0522033801338585	0.0175	0.002836
2	rs77706948	198608441	T	G	0.0404987422798789	0.0188	0.03145
2	rs700646	198608511	C	T	0.0522982892110339	0.0175	0.002778
2	rs73054811	198608724	G	A	0.0411995232473163	0.0188	0.02851
2	rs770666	198611897	T	A	0.0189983824093147	0.0201	0.3434
2	rs700647	198612852	C	T	0.0190964956909883	0.0201	0.3432
2	rs111340803	198612877	A	G	0.0409979790340721	0.0188	0.02936
2	rs113769655	198613105	C	G	-0.0086977157031958	0.087	0.9206
2	rs770667	198613308	C	T	0.0190964956909883	0.0201	0.3417
2	rs1065953	198614612	C	T	0.0190964956909883	0.0201	0.343
2	rs150985004	198614760	C	A	0.0432989243951476	0.0188	0.02119
2	rs1065954	198615017	A	T	0.0190964956909883	0.0201	0.3422
2	rs1065955	198615531	T	C	0.0189983824093147	0.0201	0.3445
2	rs1065956	198616049	G	A	0.0190964956909883	0.0201	0.3427
2	rs1065957	198616891	A	G	0.0189983824093147	0.0201	0.3452
2	rs6757887	198618445	A	C	0.0428008353226943	0.0187	0.0224
2	rs2293255	198621506	T	C	0.0402970567645369	0.0188	0.03195
2	rs13425988	198622378	C	T	-0.0027036515743148	0.0864	0.9747
2	rs700648	198622636	C	T	0.0188021269625962	0.0201	0.3487
2	rs700649	198622752	G	A	0.0189002595004805	0.0201	0.3477
2	rs73054817	198623751	A	G	0.0400953305639422	0.0188	0.03269
2	rs700650	198624285	G	A	0.0187039847937718	0.0201	0.3518
2	rs117115974	198624481	C	G	0.021497269010823	0.0369	0.5593
2	rs80135234	198624582	C	G	-0.0447986409079867	0.0806	0.5782
2	rs771013	198625237	G	A	0.0185960172820726	0.0201	0.355
2	rs73054819	198625744	G	T	0.042503779526724	0.0187	0.02334
2	rs1065949	198627055	G	A	0.0183996828453635	0.0201	0.3591
2	rs1068682	198627942	G	C	0.0503983940836932	0.0175	0.003956
2	rs73054822	198628063	G	A	0.0399992561638529	0.0188	0.03287
2	rs7587716	198630667	G	T	0.0399992561638529	0.0188	0.03287
2	rs700651	198631714	G	A	0.0505029821731068	0.0175	0.003827
2	rs73054825	198636355	G	C	0.0421011760186353	0.0187	0.0244
2	rs700653	198637433	A	G	0.0183015011699126	0.0201	0.3617
2	rs700654	198643421	G	A	0.0177023841130051	0.0201	0.3774
2	rs700655	198643631	G	A	0.0178006246255066	0.0201	0.3766
2	rs1851779	198647108	C	T	0.0394033887747662	0.0188	0.03593
2	rs73054827	198649905	G	A	0.0394033887747662	0.0188	0.03601
2	rs771018	198650259	G	A	0.0171029078996623	0.0201	0.3946
2	rs77029420	198651492	G	A	0.0394995204367644	0.019	0.0376
2	rs59617443	198653204	C	A	0.0392976332717761	0.0188	0.0368
2	rs700656	198653667	T	C	0.0489996660319079	0.0175	0.005171
2	rs700657	198654324	G	C	0.0173977771764203	0.0201	0.3865
2	rs700658	198655007	A	T	0.0489996660319079	0.0175	0.005112
2	rs78273759	198655341	A	G	-0.057194885093252	0.0777	0.4621
2	rs75373125	198657044	G	A	0.0397974698740661	0.019	0.03644
2	rs76746771	198659704	T	C	0.09789773827646	0.0781	0.2102
2	rs700659	198659923	T	C	0.0172994970780611	0.0201	0.3885
2	rs57990618	198660838	C	T	0.0389033551082361	0.0188	0.03898
2	rs771017	198660941	G	A	0.0173977771764203	0.0201	0.3879
2	rs700660	198661435	T	G	0.0493995022947674	0.0175	0.004757
2	rs187743458	198664150	T	G	0.0291995144044279	0.0452	0.5185
2	rs771016	198665520	C	T	0.0173977771764203	0.0201	0.3875
2	rs6742343	198666752	C	T	0.0392014821991368	0.0188	0.03754
2	rs80133676	198667019	G	T	-0.192396135365551	0.1484	0.1949
2	rs771015	198668294	G	A	0.0172012073197748	0.0201	0.391
2	rs700662	198668751	T	C	0.0499038295281839	0.0175	0.004418
2	rs78835808	198669110	G	A	0.0394033887747662	0.0188	0.03662
2	rs770659	198669754	G	C	0.0499038295281839	0.0175	0.004386
2	rs770658	198669871	G	C	0.017496047616751	0.0201	0.3836
2	rs700663	198670478	T	A	0.0499989570943217	0.0175	0.004314
2	rs116947984	198671083	A	G	0.119798780454855	0.0755	0.1127
2	rs700664	198671145	C	T	0.0499989570943217	0.0175	0.004308
2	rs73054839	198671665	C	A	0.0404027066313724	0.0188	0.03176
2	rs700665	198673379	A	C	0.017496047616751	0.0201	0.3829
2	rs700666	198673544	G	A	0.0501986955327459	0.0175	0.004183
2	rs60079260	198673636	G	A	0.0397974698740661	0.0188	0.03479
2	rs770657	198674184	C	A	0.0499989570943217	0.0175	0.004261
2	rs1030796	198674673	A	G	0.0404987422798789	0.0188	0.03113
2	rs74520940	198674826	C	T	-0.0252972953741621	0.0382	0.5074
2	rs16824264	198675917	T	C	0.0406043708419401	0.0188	0.03079
2	rs771005	198675948	C	T	0.0503033045092425	0.0175	0.004062
2	rs700667	198677508	T	C	0.0499038295281839	0.0175	0.004341
2	rs76427978	198679851	A	G	0.0518046636160167	0.0297	0.08138
2	rs16824376	198684342	C	T	0.0409019913204257	0.0188	0.02954
2	rs700669	198684467	G	A	0.0172012073197748	0.0201	0.3933
2	rs996427	198685609	G	A	0.0411035548784171	0.0188	0.0289
2	rs700670	198687284	T	C	0.0503983940836932	0.0175	0.003997
2	rs696814	198687899	C	G	0.0172994970780611	0.0201	0.3877
2	rs696815	198688084	A	C	0.0511017760490843	0.0177	0.003987
2	rs72918832	198689176	G	A	-0.0275973271921043	0.0864	0.7499
2	rs117766696	198689755	C	T	-0.0519040071504222	0.0611	0.3959
2	rs700671	198690001	T	C	0.0503983940836932	0.0175	0.004001
2	rs72918835	198690610	C	T	-0.0322959448008212	0.087	0.7103
2	rs771010	198691006	C	G	0.0172012073197748	0.0201	0.3905
2	rs771009	198691082	A	G	0.0505029821731068	0.0175	0.003914
2	rs4550664	198691405	A	G	-0.0507039943747058	0.0175	0.003796
2	rs700672	198691455	G	A	0.0505029821731068	0.0175	0.003891
2	rs700673	198692929	A	G	0.0505029821731068	0.0175	0.003881
2	rs72918841	198693412	A	G	-0.027196494688472	0.0848	0.7482
2	rs700674	198693703	C	T	0.0503983940836932	0.0175	0.004005
2	rs148068944	198695806	A	G	-0.0255024404124231	0.0797	0.7488
2	rs113485223	198696928	A	G	0.0416024898545136	0.0188	0.02705
2	rs141791060	198698628	G	A	0.114301426326729	0.1057	0.2795
2	rs145443837	198698695	T	C	-0.0795953077717999	0.0826	0.3357
2	rs111243979	198698891	A	G	0.0412954824071715	0.0188	0.02788
2	rs700675	198700216	G	A	0.0505029821731068	0.0175	0.003862
2	rs73054867	198700417	C	G	0.0416024898545136	0.0188	0.02661
2	rs700677	198702424	C	A	0.0189983824093147	0.0207	0.3581
2	rs2574832	198704818	T	G	0.0505980527630914	0.0175	0.003772
2	rs118067253	198705663	T	C	0.154402076795821	0.0831	0.0631
2	rs700678	198705820	T	C	0.0507026199737612	0.0175	0.00372
2	rs700679	198706916	C	T	0.0171029078996623	0.0201	0.3928
2	rs3851979	198707638	A	T	0.0416984103556758	0.0188	0.02624
2	rs700680	198707950	A	T	0.0507976715868588	0.0175	0.003673
2	rs16824631	198708695	T	G	0.041995705452017	0.0188	0.02528
2	rs700681	198711502	C	A	0.0509022179271191	0.0175	0.003593
2	rs700682	198712310	C	A	0.0509022179271191	0.0175	0.003582
2	rs700683	198712332	G	A	0.0509022179271191	0.0175	0.003575
2	rs700684	198713099	C	T	0.0509972505709038	0.0175	0.00354
2	rs6707521	198713231	G	A	0.0421011760186353	0.0188	0.02506
2	rs700685	198715972	A	G	0.0493043176841434	0.0175	0.004753
2	rs7604700	198718630	A	G	0.0509972505709038	0.0175	0.003532
2	rs1435569	198718667	G	C	0.0509972505709038	0.0175	0.003537
2	rs35817167	198718928	A	T	0.0421011760186353	0.0188	0.02513
2	rs78856199	198720122	T	C	-0.141598127131055	0.1042	0.1738
2	rs700686	198721054	G	A	0.0509022179271191	0.0175	0.003619
2	rs700687	198721560	A	T	0.0509022179271191	0.0175	0.003633
2	rs1968488	198721827	C	A	0.0421011760186353	0.0188	0.02504
2	rs696817	198722225	A	G	0.0509022179271191	0.0175	0.003665
2	rs700688	198723833	G	A	0.0491044005063081	0.0175	0.005049
2	rs6734561	198725076	C	T	0.0168964476597299	0.0201	0.4
2	rs770661	198725444	A	G	0.0507976715868588	0.0175	0.003722
2	rs700689	198726649	A	G	0.0168964476597299	0.0201	0.3995
2	rs2164327	198726773	C	T	0.0421011760186353	0.0188	0.02522
2	rs700690	198727626	A	G	0.0507976715868588	0.0175	0.00375
2	rs700691	198727852	A	G	0.0168964476597299	0.0201	0.3994
2	rs700692	198728500	T	C	0.0507026199737612	0.0175	0.003777
2	rs770662	198729283	T	C	0.0507976715868588	0.0175	0.003762
2	rs700693	198730015	A	G	0.0168964476597299	0.0201	0.3995
2	rs1436131	198731230	T	G	0.0507026199737612	0.0175	0.003786
2	rs1435570	198731371	T	C	0.0507976715868588	0.0175	0.003777
2	rs6753450	198735031	C	T	0.0170045988158238	0.0201	0.3992
2	rs34608683	198735712	A	G	0.0185960172820726	0.0207	0.3684
2	rs881797	198736665	T	C	-0.0538966802576654	0.0584	0.3565
2	rs10192466	198738019	G	A	0.0170045988158238	0.0201	0.3982
2	rs11899188	198740121	C	T	0.0509022179271191	0.0175	0.003701
2	rs16825181	198740276	G	T	0.0425996136188173	0.0191	0.02593
2	rs16825188	198741134	G	C	0.0409979790340721	0.0189	0.02967
2	rs10048735	198742525	C	T	0.0166014304974254	0.0201	0.4092
2	rs4850812	198743655	G	T	-0.050398957583852	0.0176	0.004144
2	rs9288280	198744324	A	G	0.0491044005063081	0.0176	0.005159
2	rs9288281	198744366	G	A	0.0166997792224134	0.0201	0.4059
2	rs1369511	198746115	G	C	0.0166014304974254	0.0202	0.4114
2	rs57862683	198747537	A	G	0.0212036062510236	0.0204	0.3004
2	rs1435567	198748726	T	C	0.042503779526724	0.0189	0.02455
2	rs734037	198749269	G	A	0.0509022179271191	0.0176	0.003744
2	rs13395030	198750806	A	G	0.0509022179271191	0.0176	0.003772
2	rs73054898	198750868	G	A	0.043203157300648	0.0189	0.02228
2	rs2060488	198751637	T	G	0.0509022179271191	0.0176	0.003772
2	rs2060489	198752286	C	T	0.016296487966892	0.0202	0.4186
2	rs7561950	198754244	C	T	0.0509022179271191	0.0176	0.003764
2	rs74652956	198754247	C	T	0.0421970486997883	0.0189	0.02575
2	rs6742782	198755021	A	C	0.0158044491449436	0.0202	0.4349
2	rs6734096	198756459	T	G	0.01600129372694	0.0202	0.4292
2	rs6434942	198756688	G	A	0.016296487966892	0.0203	0.4217
2	rs2043545	198757616	G	A	0.0505980527630914	0.0176	0.003999
2	rs1865586	198758868	A	G	0.0509022179271191	0.0176	0.00388
2	rs6734781	198759973	G	A	0.0507026199737612	0.0176	0.003952
2	rs6735214	198760507	C	T	0.0147999386115992	0.0203	0.4657
2	rs6718039	198761642	C	G	0.0149969810059077	0.0202	0.4581
2	rs6434943	198762192	T	G	0.0509022179271191	0.0176	0.003762
2	rs1435568	198762879	T	C	0.0509022179271191	0.0176	0.00379
2	rs6729473	198763928	G	A	0.0507026199737612	0.0176	0.003947
2	rs142177242	198766569	A	T	0.0327962744150825	0.1384	0.8124
2	rs73056811	198766642	T	C	0.0418998134646779	0.0189	0.02701
2	rs1369512	198767132	T	A	0.01600129372694	0.0202	0.4301
2	rs6760891	198768166	T	G	0.0503983940836932	0.0176	0.004154
2	rs6706937	198768718	T	G	0.0503983940836932	0.0176	0.004178
2	rs7572123	198769637	A	G	0.0503983940836932	0.0176	0.004168
2	rs73056823	198769788	T	C	0.0416984103556758	0.0189	0.02741
2	rs138699719	198770592	C	A	0.0754970069979959	0.0921	0.4123
2	rs73056824	198771698	G	T	0.0416024898545136	0.0189	0.02787
2	rs10211202	198771941	A	G	0.0503033045092425	0.0176	0.004237
2	rs4850813	198775982	C	T	-0.050398957583852	0.0176	0.004189
2	rs10931794	198776140	C	T	-0.050504132173768	0.0176	0.004107
2	rs2341778	198776546	G	A	-0.050504132173768	0.0176	0.00412
2	rs78922190	198777800	T	G	0.0753022587095424	0.0574	0.1896
2	rs13011918	198779083	T	C	-0.0147989665120717	0.0202	0.4644
2	rs1401093	198779839	C	T	-0.0152050125429676	0.0202	0.4533
2	rs1401094	198779849	C	T	-0.0147989665120717	0.0202	0.4655
2	rs1401095	198779867	C	T	-0.0499047851286405	0.0176	0.004618
2	rs79799715	198780562	G	A	0.0565977011143899	0.0456	0.2144
2	rs938929	198780860	A	G	-0.0147989665120717	0.0202	0.4657
2	rs57437055	198782617	A	C	0.0404027066313724	0.0189	0.03266
2	rs1589162	198782692	C	T	-0.0497996735526059	0.0176	0.004671
2	rs13026569	198783330	C	G	-0.0499047851286405	0.0176	0.004642
2	rs73056840	198783466	C	A	0.0411035548784171	0.0189	0.02986
2	rs76450397	198786112	T	C	0.0411995232473163	0.0189	0.02952
2	rs4850815	198786167	G	T	-0.0499993949944177	0.0176	0.004507
2	rs12619300	198786490	A	C	-0.050104527566688	0.0176	0.004467
2	rs137947665	198788709	G	A	0.0119977384336167	0.0357	0.7375
2	rs12995110	198789013	T	C	-0.0146974807605841	0.0202	0.4689
2	rs4850816	198789765	C	A	-0.0145960053074092	0.0202	0.471
2	rs1401091	198790423	T	G	-0.050104527566688	0.0176	0.004444
2	rs1401092	198792320	C	A	-0.0503043099097479	0.0176	0.004316
2	rs16825786	198794681	C	A	0.0450020459197846	0.0189	0.01717
2	rs4850817	198795204	A	G	-0.0140989243795016	0.0203	0.4875
2	rs7557203	198795650	A	G	0.0511967897311259	0.0177	0.003785
2	rs11692344	198795863	T	G	0.0188021269625962	0.0202	0.3527
2	rs144088501	198797143	A	G	0.0659000937767033	0.1179	0.5763
2	rs6434945	198797960	G	C	0.0185960172820726	0.0202	0.3582
2	rs6434946	198798497	A	G	0.0141987193998129	0.0203	0.4846
2	rs1464211	198798630	G	A	0.0507026199737612	0.0176	0.004066
2	rs1607375	198800387	C	T	0.0501986955327459	0.0176	0.004453
2	rs1607374	198800440	A	G	0.0461963268897065	0.0179	0.009939
2	rs1607373	198800532	G	A	0.0138042809763971	0.0203	0.4971
2	rs4369854	198800630	T	C	0.0501035869662456	0.0176	0.004545
2	rs143768149	198801179	T	G	-0.137803361647205	0.0974	0.1571
2	rs73056856	198801209	C	G	0.04149696667529	0.0189	0.02823
2	rs2880389	198801707	T	C	0.0139029051689914	0.0203	0.4932
2	rs73056859	198801720	A	G	0.04149696667529	0.0189	0.0284
2	rs79792037	198803204	A	G	0.0127977582298607	0.035	0.7148
2	rs74993302	198804987	T	C	0.0582028682075395	0.0457	0.2028
2	rs1983359	198805098	C	T	0.0497991787524836	0.0176	0.004749
2	rs16825917	198805185	C	T	0.0399992561638529	0.0189	0.03475
2	rs11887138	198805838	T	A	0.0499038295281839	0.0176	0.00468
2	rs10207433	198805930	G	T	0.0183996828453635	0.0202	0.3619
2	rs11679040	198806829	T	C	0.0141001243787816	0.0203	0.4872
2	rs1518367	198807015	T	A	0.0497040321791155	0.0176	0.004864
2	rs1105078	198807885	C	T	0.0141001243787816	0.0203	0.4866
2	rs1401090	198808578	G	A	0.0184978548821194	0.0202	0.3583
2	rs1518366	198809196	G	A	0.0140015196358136	0.0203	0.489
2	rs1914690	198809368	G	A	0.0140015196358136	0.0203	0.4897
2	rs1518365	198809410	T	C	0.0495993604912842	0.0176	0.004862
2	rs1878732	198809545	G	A	0.0140015196358136	0.0203	0.4905
2	rs1518364	198809975	G	A	0.0141001243787816	0.0203	0.4854
2	rs1518363	198810131	C	T	0.0495041949030891	0.0176	0.004989
2	rs141017951	198810878	G	C	-0.0409990935346932	0.0937	0.6619
2	rs60484833	198812181	C	T	0.0394995204367644	0.019	0.0372
2	rs1518361	198812874	A	G	0.0493043176841434	0.0176	0.005134
2	rs10189897	198813410	A	G	0.0141987193998129	0.0203	0.4842
2	rs1464209	198814396	A	G	0.0493995022947674	0.0176	0.005106
2	rs1518360	198815303	C	T	0.0135971385060249	0.0203	0.503
2	rs11890137	198816662	G	A	0.0491044005063081	0.0176	0.005353
2	rs73056877	198816724	A	C	0.0404987422798789	0.0189	0.03221
2	rs35730302	198818626	T	A	0.0491996041469672	0.0176	0.005276
2	rs76845692	198819262	G	A	-0.127594763615376	0.117	0.2754
2	rs4410288	198819824	C	T	0.0139029051689914	0.0203	0.4925
2	rs28482067	198821491	C	T	-0.120902897367662	0.1331	0.3637
2	rs55696134	198821569	A	G	0.0138042809763971	0.0203	0.495
2	rs58224025	198821988	G	A	0.048904443353603	0.0176	0.00559
2	rs73056880	198822292	G	A	0.0395956428583544	0.0189	0.03655
2	rs1401096	198823828	A	G	0.0487996879336047	0.0176	0.005633
2	rs73056883	198824638	A	G	0.0395956428583544	0.0189	0.03644
2	rs13408411	198825462	G	A	0.0487996879336047	0.0176	0.005683
2	rs61435657	198825506	G	C	0.0152038337422728	0.021	0.4689
2	rs10497809	198825668	G	A	0.0140015196358136	0.0203	0.4912
2	rs79183870	198826738	A	G	0.0933992642585498	0.0619	0.1312
2	rs140960880	198827811	C	T	-0.0462952789853036	0.0639	0.4684
2	rs1850634	198827896	T	C	0.039701366851552	0.019	0.03637
2	rs1607376	198827914	A	G	0.0140015196358136	0.0203	0.4904
2	rs117088271	198827970	T	G	0.0171029078996623	0.035	0.625
2	rs1850631	198829468	T	G	0.0485996698360624	0.0177	0.005984
2	rs1850633	198829582	T	G	0.0141001243787816	0.0203	0.4871
2	rs73056890	198831260	A	G	0.0397974698740661	0.019	0.03611
2	rs6434948	198832109	T	C	0.0487044462100383	0.0177	0.005877
2	rs140364032	198832746	T	C	-0.0640053299759124	0.0833	0.4422
2	rs6752458	198835106	G	T	0.0485044090596151	0.0177	0.006075
2	rs10169453	198835212	T	C	0.0141987193998129	0.0203	0.4851
2	rs10204166	198835264	C	G	0.0140015196358136	0.0203	0.4911
2	rs1356542	198835702	G	T	0.0485044090596151	0.0177	0.006117
2	rs74716685	198835728	G	A	0.0570039574677328	0.0467	0.2218
2	rs7581202	198836777	A	G	0.0384030712829451	0.019	0.04312
2	rs7426250	198837358	G	A	0.0384030712829451	0.019	0.04299
2	rs7558450	198837766	C	T	0.0146028573839336	0.0204	0.473
2	rs11675025	198838315	G	A	0.0147014028528927	0.0204	0.4707
2	rs1518368	198839145	G	A	0.0477038600690104	0.0177	0.007104
2	rs10931796	198840661	A	G	0.0148984646619666	0.0204	0.4644
2	rs10931797	198840793	C	T	0.0147999386115992	0.0204	0.4682
2	rs7571545	198841329	T	C	0.0477038600690104	0.0177	0.007117
2	rs151171443	198841444	T	C	0.0143958802837323	0.0353	0.6834
2	rs7571869	198841615	T	C	0.0232965165504356	0.0212	0.271
2	rs7587043	198841729	A	C	0.014504302202808	0.0204	0.4768
2	rs7587598	198842244	A	G	0.014504302202808	0.0204	0.4769
2	rs59007763	198843090	A	G	0.0150954876453349	0.0211	0.4763
2	rs61184128	198843659	C	T	0.0381047060335456	0.019	0.04487
2	rs78238237	198844060	A	G	-0.0440981887217984	0.072	0.5405
2	rs16826320	198845623	T	C	0.0379988130912113	0.019	0.04544
2	rs13394871	198846337	G	A	0.0141987193998129	0.0205	0.4875
2	rs6726506	198846486	G	T	0.0479040574070545	0.0177	0.006976
2	rs1518359	198847383	C	T	0.0143958802837323	0.0205	0.4809
2	rs2139050	198852636	A	G	0.0379025370484673	0.019	0.04627
2	rs11891555	198853540	G	T	0.0473987203698754	0.0177	0.007509
2	rs6736825	198854224	C	T	0.0379025370484673	0.019	0.04649
2	rs17790682	198854700	T	C	0.0616969878029145	0.0472	0.1905
2	rs59553483	198855201	T	C	0.0428966409523063	0.019	0.02375
2	rs6434949	198855510	T	A	0.0469026696862194	0.0177	0.008147
2	rs4595967	198857186	G	A	0.0377003271828256	0.019	0.04748
2	rs80332680	198857388	T	C	0.103702141314926	0.0623	0.09585
2	rs73058813	198858268	A	G	0.0374980764200844	0.019	0.04859
2	rs6724526	198858401	A	G	0.0463968262292078	0.0177	0.008791
2	rs10177758	198858917	A	G	0.0131037693769772	0.0205	0.5234
2	rs1518369	198859183	G	A	0.0374980764200844	0.019	0.04895
2	rs1866664	198860428	T	C	0.0133011462391285	0.0205	0.5158
2	rs893808	198860837	C	G	0.0459957873421583	0.0177	0.009428
2	rs73058818	198862600	C	T	0.0371030879515023	0.019	0.05061
2	rs79344890	198862767	G	A	0.127196368666647	0.0815	0.1185
2	rs73058820	198864358	A	G	0.0368043345220483	0.019	0.05298
2	rs79508374	198864568	G	A	0.04149696667529	0.0189	0.02861
2	rs73058821	198864597	A	G	0.0368043345220483	0.019	0.05303
2	rs72928581	198866620	G	A	0.0124027667170427	0.021	0.5547
2	rs1961425	198866758	A	G	0.0366983037826737	0.019	0.05323
2	rs7579905	198868109	T	A	0.0407963941925694	0.0189	0.0308
2	rs1976772	198868201	G	T	0.0437010460710946	0.0176	0.01331
2	rs6434950	198869979	A	G	0.0407963941925694	0.0189	0.03091
2	rs73058829	198871145	G	A	0.0409019913204257	0.0189	0.03035
2	rs74935794	198871195	T	G	0.0409979790340721	0.0189	0.03031
2	rs1440088	198871417	T	G	0.0407003871263756	0.0189	0.03122
2	rs1440087	198871476	G	C	0.0366983037826737	0.019	0.05327
2	rs73058832	198873214	G	T	0.03649585023784	0.019	0.05455
2	rs73058834	198873779	T	G	0.0366019024445485	0.019	0.0537
2	rs7582715	198874310	T	G	0.0411995232473163	0.0189	0.02931
2	rs2165237	198875003	C	T	0.0409019913204257	0.0189	0.03025
2	rs1595825	198875464	G	A	0.0409979790340721	0.0189	0.02984
2	rs56765024	198876286	G	T	0.0409019913204257	0.0189	0.03026
2	rs61605589	198876532	T	C	0.0363994293800054	0.019	0.05467
2	rs61228863	198877196	T	C	0.0185960172820726	0.0367	0.613
2	rs1304164	198877234	C	A	0.0407003871263756	0.0189	0.03131
2	rs1304165	198877300	G	A	0.0404987422798789	0.0189	0.0321
2	rs6748683	198878008	T	A	0.0428966409523063	0.0176	0.01487
2	rs10931798	198879156	A	G	0.117498550749945	0.1154	0.3086
2	rs1440090	198879297	T	G	0.0404987422798789	0.0189	0.03185
2	rs62277902	198879443	T	A	-0.0426048328324374	0.0176	0.01559
2	rs1440091	198879457	G	A	0.0404987422798789	0.0189	0.03195
2	rs59441945	198879645	T	A	0.0404987422798789	0.0189	0.03222
2	rs976179	198880378	A	T	0.0099998345783334	0.0204	0.6232
2	rs976180	198880443	A	G	0.0418039122811836	0.0176	0.01774
2	rs1318867	198880481	C	A	0.009504687014246	0.0204	0.6403
2	rs1813106	198880589	A	G	0.0414010268486756	0.0176	0.01852
2	rs1025549	198881183	G	A	0.0097027754613851	0.0204	0.6334
2	rs1016883	198881668	G	A	0.0400953305639422	0.0189	0.03359
2	rs2164070	198881730	G	C	0.0355987772398635	0.019	0.06061
2	rs1836234	198882873	T	G	0.0416984103556758	0.0176	0.0178
2	rs11681663	198882952	G	A	0.0098018049722602	0.0204	0.6315
2	rs112922254	198883098	G	A	0.0341985075799122	0.0191	0.07411
2	rs34692727	198883513	C	T	0.0098018049722602	0.0204	0.6317
2	rs7585709	198883682	C	T	0.0399992561638529	0.0189	0.03404
2	rs7559096	198883814	A	G	0.0399992561638529	0.0189	0.03401
2	rs11683222	198884028	C	G	0.0097027754613851	0.0204	0.6354
2	rs111286926	198884532	T	C	0.0400953305639422	0.0189	0.03378
2	rs73058854	198885060	G	A	0.0356952753244514	0.019	0.05946
2	rs76452213	198885061	G	A	-0.145303267195873	0.1	0.1464
2	rs12693829	198885425	G	T	0.04149696667529	0.0176	0.01809
2	rs111540926	198885578	G	A	0.0402010017441475	0.0189	0.03328
2	rs113416612	198885872	A	G	0.0402010017441475	0.0189	0.03313
2	rs111755439	198886910	C	G	0.0358014124633833	0.019	0.059
2	rs2139049	198887660	G	A	0.0087020272939009	0.0203	0.6695
2	rs11689393	198887725	C	T	-0.0409990935346932	0.0176	0.0198
2	rs112001680	198888236	C	T	0.0407963941925694	0.0189	0.03098
2	rs116165148	198888347	T	G	0.0411035548784171	0.0176	0.01938
2	rs2342557	198889061	A	G	0.0409979790340721	0.0176	0.01952
2	rs1978888	198889245	T	C	0.0082954970241069	0.0203	0.6844
2	rs1978889	198889366	G	A	0.0409979790340721	0.0176	0.01955
2	rs73058864	198889587	C	T	0.0406043708419401	0.0189	0.03153
2	rs2196171	198889807	T	G	0.0081963182244858	0.0203	0.6851
2	rs2196172	198889893	T	G	0.0080971295874548	0.0203	0.6889
2	rs58111212	198889896	T	C	0.0407003871263756	0.0189	0.03131
2	rs7592556	198891021	G	A	0.0409019913204257	0.0176	0.0199
2	rs73058867	198891568	A	G	0.0407963941925694	0.0189	0.03092
2	rs1595823	198891799	C	T	0.0078987227933553	0.0203	0.6971
2	rs7573687	198893376	A	G	0.0407003871263756	0.0189	0.03131
2	rs10207232	198893813	A	G	0.0407003871263756	0.0176	0.0204
2	rs16826740	198893927	A	G	0.0406043708419401	0.0189	0.03145
2	rs10196612	198894139	T	C	0.0077002766261879	0.0203	0.7058
2	rs79490184	198894219	T	A	0.0392976332717761	0.019	0.03843
2	rs74484541	198894223	T	C	0.0392014821991368	0.019	0.03879
2	rs10184395	198894285	G	A	0.0407003871263756	0.0176	0.02061
2	rs10184227	198894305	C	T	0.0076010387728197	0.0203	0.7077
2	rs73058876	198895022	A	G	0.0409019913204257	0.0189	0.0302
2	rs73058878	198895078	T	G	0.0409979790340721	0.0189	0.02989
2	rs16826791	198895133	C	G	0.0409979790340721	0.0189	0.02991
2	rs75163179	198895402	G	A	0.0409979790340721	0.0189	0.03005
2	rs10497810	198895732	C	T	0.0409019913204257	0.0189	0.03058
2	rs59990242	198895868	G	A	0.0409979790340721	0.0189	0.02991
2	rs10166845	198896071	A	G	0.0076010387728197	0.0203	0.7067
2	rs73058883	198896255	C	T	0.0409979790340721	0.0189	0.03016
2	rs1992313	198896766	T	C	0.0409979790340721	0.0189	0.03005
2	rs6738825	198896895	A	G	0.0076010387728197	0.0203	0.7098
2	rs58409972	198897061	A	T	0.0350968370374295	0.019	0.06456
2	rs16826872	198898055	T	C	0.0366983037826737	0.019	0.05287
2	rs16826873	198898222	C	A	0.0404987422798789	0.0189	0.03219
2	rs6715070	198898265	G	A	0.0407003871263756	0.0176	0.0205
2	rs1541953	198898344	A	T	0.007997931111062	0.0203	0.6944
2	rs17520121	198898718	T	G	0.0368043345220483	0.019	0.05249
2	rs11889326	198899275	A	C	0.0086028888072678	0.0203	0.6733
2	rs1583792	198900288	C	T	0.009504687014246	0.0203	0.6413
2	rs1371663	198900305	G	A	-0.0414993071780289	0.0176	0.0183
2	rs1579695	198900363	G	A	0.0093957216403621	0.0203	0.6424
2	rs1147169	198901395	T	C	0.0382009626151637	0.0176	0.02985
2	rs10190226	198901564	C	T	0.0418998134646779	0.0176	0.01735
2	rs16826895	198901642	A	G	0.0363994293800054	0.019	0.05479
2	rs962210	198902230	A	T	0.0093957216403621	0.0203	0.6441
2	rs10497811	198902909	A	C	0.0092966519050945	0.0203	0.6491
2	rs148921352	198904182	G	C	-0.0069037763167944	0.0797	0.9307
2	rs1371664	198904465	T	A	0.0093957216403621	0.0203	0.6432
2	rs2196176	198904914	A	G	0.0416024898545136	0.0176	0.01793
2	rs2196175	198905073	T	A	0.0098018049722602	0.0203	0.6282
2	rs2196174	198905172	A	G	0.0099008246772624	0.0203	0.6252
2	rs12329164	198905224	C	G	0.0098018049722602	0.0203	0.6314
2	rs892514	198905270	T	C	0.04149696667529	0.0176	0.01845
2	rs75379839	198905408	T	C	-0.144702125007647	0.0961	0.1323
2	rs892513	198905874	C	T	0.0358978909969844	0.019	0.05854
2	rs892512	198905910	C	A	0.03649585023784	0.019	0.05468
2	rs1440086	198906354	A	G	0.0358014124633833	0.019	0.05926
2	rs10206714	198906481	C	T	0.0106035827841911	0.0203	0.6008
2	rs9712275	198907143	C	T	0.0107025231331357	0.0204	0.6013
2	rs882954	198907444	A	G	0.0381047060335456	0.0176	0.0304
2	rs745899	198908040	A	T	0.0111970780932162	0.0204	0.5832
2	rs73061068	198908439	A	G	0.0344980404075674	0.019	0.06905
2	rs73061069	198908825	A	G	0.0344980404075674	0.019	0.06941
2	rs5007118	198909738	G	C	0.04149696667529	0.0176	0.0185
2	rs41468149	198910107	G	C	0.0344014267173323	0.019	0.07059
2	rs74494005	198910411	G	A	0.0602010026907569	0.0788	0.4451
2	rs67031482	198911166	C	T	0.0112959597418516	0.0204	0.578
2	rs10497812	198911245	G	A	0.0430020165445429	0.0176	0.01461
2	rs67748055	198911426	G	A	0.0114047182634362	0.0204	0.5771
2	rs6732517	198912902	G	C	0.0377003271828256	0.0176	0.03223
2	rs6732340	198912952	C	G	0.0119977384336167	0.0204	0.5545
2	rs4850441	198913413	A	G	-0.0419997711602818	0.0177	0.01744
2	rs10497813	198914072	G	T	0.012096540947233	0.0204	0.552
2	rs2164071	198915467	T	C	0.0411995232473163	0.0176	0.01941
2	rs2117339	198915734	C	T	0.0124027667170427	0.0204	0.5443
2	rs7420608	198915930	A	T	0.0371994409891063	0.0176	0.03477
2	rs72930426	198915959	T	C	0.0164047040252769	0.104	0.8746
2	rs141571575	198916576	C	T	0.0971993033771195	0.1054	0.3563
2	rs11895260	198916674	T	C	0.0407963941925694	0.0176	0.02083
2	rs58172089	198916926	G	A	0.0321960982163169	0.0194	0.09622
2	rs57265854	198917263	C	A	0.0330962274891896	0.0192	0.0839
2	rs6752760	198918164	C	A	0.0318958749835631	0.0192	0.09652
2	rs57603546	198918524	C	A	0.0329994782631079	0.0192	0.08483
2	rs11903129	198918591	A	T	0.0409019913204257	0.0176	0.02051
2	rs2342558	198920142	T	C	0.0377003271828256	0.0176	0.03236
2	rs13382697	198920560	A	C	0.0409019913204257	0.0176	0.02042
2	rs1837495	198921201	G	A	0.0371994409891063	0.0176	0.03469
2	rs11679484	198921604	C	A	0.014504302202808	0.0209	0.4893
2	rs35563720	198923075	A	G	0.0374017521540008	0.0176	0.03387
2	rs7600269	198923468	C	G	0.0414010268486756	0.0177	0.01942
2	rs16827267	198924967	G	A	0.0323994240466592	0.0192	0.09085
2	rs1866665	198925980	A	G	0.0323994240466592	0.0192	0.09081
2	rs35062652	198927927	C	T	0.0126002819757385	0.0204	0.5378
2	rs11889006	198928647	A	G	0.0363029992242924	0.0177	0.0402
2	rs6434953	198929693	A	G	0.0399031725325864	0.0177	0.024
2	rs6434954	198929716	T	C	0.0363994293800054	0.0177	0.03962
2	rs7572733	198929806	C	T	0.0123039944561641	0.0204	0.5452
2	rs7573001	198929896	G	C	0.013202462677756	0.021	0.5282
2	rs7587251	198930197	T	G	0.0133011462391285	0.0204	0.5155
2	rs11690149	198933804	C	T	0.0123039944561641	0.0204	0.5455
2	rs11690205	198933948	C	T	0.0126990249774084	0.0204	0.5349
2	rs6745726	198934080	A	G	0.0399031725325864	0.0177	0.02444
2	rs10202569	198934726	C	G	0.0397974698740661	0.0177	0.0247
2	rs1368989	198937082	T	C	0.0361004656247227	0.0177	0.04143
2	rs12105927	198937258	G	A	0.0395956428583544	0.0177	0.02564
2	rs6752454	198938959	T	G	0.031498667059371	0.0193	0.1021
2	rs7590828	198940251	C	T	0.0390957053401303	0.0178	0.02783
2	rs1866666	198940607	T	C	0.0121953336998771	0.0204	0.5493
2	rs9973400	198941578	T	C	0.0168964476597299	0.0203	0.4055
2	rs1371665	198942568	C	T	0.0376040223973664	0.0178	0.0344
2	rs1036333	198943787	G	T	0.0111970780932162	0.0206	0.587
2	rs2164068	198943852	T	A	0.0115035793834154	0.0206	0.5765
2	rs6716898	198944271	G	A	0.0155977206230546	0.0205	0.4475
2	rs4549082	198944654	T	C	0.0115035793834154	0.0206	0.576
2	rs4417706	198944655	A	T	0.0109003744682883	0.0206	0.5958
2	rs1440089	198944947	C	T	0.0155977206230546	0.0205	0.4481
2	rs16827465	198945680	G	T	0.0344980404075674	0.0193	0.07433
2	rs2053394	198946335	C	T	0.0341018649449722	0.0193	0.07723
2	rs6434955	198946551	G	A	0.0338988850054592	0.0193	0.07902
2	rs2228135	198950029	A	G	0.0327962744150825	0.0193	0.09014
2	rs1064213	198950240	G	A	0.0077995046323818	0.0207	0.7074
2	rs2033570	198952637	C	T	0.0356952753244514	0.0179	0.0464
2	rs2033569	198953267	G	A	0.0343048036919902	0.0196	0.07955
2	rs3213867	198953816	G	A	0.0275957115907991	0.0196	0.1594
2	rs11684176	198954774	C	T	0.0088011559530687	0.0209	0.6725
2	rs7588399	198954831	C	T	0.0349037160078804	0.0197	0.07644
2	rs4850819	198955708	C	A	0.0184978548821194	0.0238	0.4367
2	rs12618469	198955934	G	A	0.0063994795805678	0.054	0.9062
2	rs118149843	198957014	A	C	0.0693021569865934	0.0858	0.4188
2	rs10931799	198957139	A	G	-0.0115969858456632	0.0218	0.5941
2	rs12612977	198957147	A	G	-0.0095050300143049	0.0222	0.6677
2	rs12613073	198957420	A	C	-0.0067024110596754	0.022	0.7626
2	rs10931800	198957424	T	C	-0.0062998021485279	0.022	0.7751
2	rs10200463	198958978	G	A	-0.0078003437327339	0.022	0.7242
2	rs10200317	198958983	C	T	-0.0073972926304747	0.022	0.7383
2	rs3755330	198959372	A	G	-0.0033957590691798	0.0217	0.8752
2	rs3755332	198959505	T	C	-0.0050024916227914	0.0217	0.8178
2	rs3755333	198959603	G	A	-0.0012007205765188	0.0216	0.9561
2	rs1440084	198961065	C	G	-0.005696192544881	0.0213	0.7883
2	rs1946645	198961389	T	G	-0.0030045090202987	0.0216	0.8881
2	rs3771359	198961920	A	G	-0.0033957590691798	0.0215	0.8736
2	rs3771360	198961924	T	C	0.0236969951765786	0.0204	0.2452
2	rs3771361	198962784	G	A	0.004001981379298	0.0215	0.8511
2	rs3771362	198962831	C	T	-0.0067024110596754	0.0216	0.7548
2	rs7572854	198963631	A	C	0.004001981379298	0.0215	0.8532
2	rs7599640	198963632	G	T	0.004001981379298	0.0215	0.8524
2	rs1036334	198963998	T	G	0.004201162744548	0.0215	0.8451
2	rs1036335	198964009	T	A	0.004201162744548	0.0215	0.8447
2	rs1036336	198964120	T	C	0.0074025335167413	0.0212	0.7265
2	rs2009631	198964380	C	G	0.0044998604248922	0.0215	0.8326
2	rs12476465	198964925	G	C	-0.0138048499765589	0.0182	0.4476
2	rs986534	198965338	G	C	0.0038027603329278	0.0215	0.8583
2	rs2880366	198965495	G	A	0.004001981379298	0.0215	0.852
2	rs3732231	198966257	T	C	0.0037031349243813	0.0215	0.864
2	rs3732232	198966293	C	T	-0.0057967688471774	0.0216	0.7871
2	rs1371657	198966789	T	G	0.004101577021075	0.0215	0.8479
2	rs12693831	198967289	C	T	0.0030952049073025	0.0215	0.8855
2	rs116858326	198969170	G	A	-0.0431998193062192	0.0435	0.32
2	rs1304358	198969583	C	T	0.0075017910703226	0.0213	0.726
2	rs1304359	198969652	T	C	0.0036034995896235	0.0215	0.8685
2	rs147273919	198969733	A	G	0.0077995046323818	0.0858	0.9277
2	rs149355427	198970845	G	A	-0.0646025231856585	0.0917	0.4812
2	rs76164793	198973870	G	A	0.0128964817350202	0.0471	0.7846
2	rs3771365	198977285	A	G	-0.0117993392160431	0.0178	0.5085
2	rs892515	198977821	C	T	-0.0102018624845967	0.0176	0.5613
2	rs11681576	198977987	C	A	-0.0124977728299804	0.0174	0.4739
2	rs7603309	198979763	T	C	-0.0084959889212643	0.0226	0.7076
2	rs144068719	198980346	A	C	-0.032502530761974	0.0793	0.6822
2	rs17792650	198981102	C	T	0.0108014536938559	0.0174	0.5359
2	rs72914779	198985004	T	C	0.0011992805754821	0.0486	0.9802
2	rs12472100	198985693	C	A	-0.0091012913892029	0.0176	0.6055
2	rs11884454	198986027	A	G	0.0099998345783334	0.0173	0.5634
2	rs58304757	198987520	T	G	-0.0426048328324374	0.0407	0.2959
2	rs76389885	198990616	C	A	0.0311982343370806	0.0324	0.3362
2	rs149838794	198993321	C	T	-0.129197938471682	0.1285	0.3149
2	rs118020468	198994869	C	A	0.0072039888485025	0.0458	0.8745
2	rs11884188	198996212	A	C	0.0097027754613851	0.0172	0.5728
2	rs4850821	198996647	C	A	-0.007095110875924	0.0175	0.6849
2	rs4850822	198996655	T	C	-0.0071958279818024	0.0175	0.68
2	rs3771367	198997039	G	A	0.0109003744682883	0.0172	0.5273
2	rs3821245	198999074	T	G	0.009197572354042	0.0172	0.5919
2	rs2164069	198999075	G	A	-0.0071958279818024	0.0175	0.681
2	rs1821430	198999226	T	G	0.0084045823438103	0.0172	0.6257
2	rs3771368	199000963	C	T	-0.0054950702819798	0.0175	0.7528
2	rs3771369	199000996	G	T	-0.0055956263571598	0.0175	0.7488
2	rs79408605	199004662	T	C	0.0753022587095424	0.0562	0.1807
2	rs78208454	199008021	G	A	0.0251022847608284	0.0525	0.6322
2	rs11674075	199008506	C	T	0.004201162744548	0.0171	0.8069
2	rs3771370	199009118	A	T	-0.0021022080918702	0.0174	0.9021
2	rs1978890	199009864	G	C	-0.0028039273327342	0.0174	0.8737
2	rs13018895	199014381	T	C	-0.002002002670673	0.0174	0.9083
2	rs13019036	199014417	T	C	-0.0023026490626755	0.0174	0.8932
2	rs72914798	199016124	C	T	0.0136957831289865	0.0208	0.5081
2	rs74265557	199016714	G	A	-0.101800194463069	0.1107	0.3579
2	rs56000158	199017147	T	C	0.0048979852621919	0.0171	0.7751
2	rs117745223	199020392	A	G	0.0179970767016546	0.0555	0.7461
2	rs11894016	199020446	G	T	0.0049974917102918	0.0171	0.769
2	rs11682543	199024377	G	T	-0.0032954239497972	0.0174	0.8503
2	rs13031577	199024970	A	G	-0.0031950988965408	0.0174	0.8555
2	rs79807197	199025559	G	A	0.0773035750572786	0.0746	0.3004
2	rs13033079	199025564	C	T	0.0270994698817177	0.0831	0.7445
2	rs7557457	199026501	C	T	0.0053954185169075	0.0172	0.7537
2	rs4038716	199030689	T	C	0.005703702916678	0.0172	0.7408
2	rs72917017	199031179	A	T	0.005703702916678	0.0172	0.7423
2	rs1434288	199032498	C	T	0.025696986087186	0.0834	0.7578
2	rs1434289	199032832	A	T	-0.0051029981759033	0.0175	0.7706
2	rs72917021	199033580	C	G	0.0061013488579762	0.0172	0.722
2	rs13008284	199033821	G	A	-0.004701032558649	0.0175	0.789
2	rs72917023	199034221	G	T	0.0062007356416035	0.0172	0.7205
2	rs13036106	199037837	C	G	0.0335991726304121	0.0823	0.6836
2	rs1368990	199038065	T	C	0.0065981840282271	0.0172	0.7003
2	rs11673929	199038290	C	T	-0.005304041591906	0.0175	0.7598
2	rs10210770	199043041	C	T	-0.001501126126267	0.0759	0.9845
2	rs1119850	199043260	G	A	0.0058031292269501	0.0175	0.7398
2	rs1836235	199046834	C	G	-0.008395140788382	0.0174	0.6297
2	rs9789590	199047558	T	G	-0.0084959889212643	0.0174	0.6255
2	rs9789480	199047626	C	A	-0.0084959889212643	0.0174	0.626
2	rs76041425	199047903	G	A	0.0298985503458634	0.0605	0.6213
2	rs6434957	199049108	A	G	0.0052959516591825	0.0175	0.7626
2	rs6735486	199049218	C	T	0.0053954185169075	0.0175	0.7577
2	rs13011057	199050267	T	C	-0.0082035573506883	0.0175	0.6405
2	rs147235367	199050694	G	A	-0.0945964345810584	0.0809	0.2425
2	rs2033568	199052985	T	C	-0.0111013930711739	0.0176	0.5302
2	rs4850827	199053611	C	G	-0.0102018624845967	0.0177	0.564
2	rs4850828	199053660	A	G	-0.0106970095483354	0.0177	0.5457
2	rs12693833	199053968	G	C	-0.0113036461713921	0.0177	0.5221
2	rs13024730	199054124	A	T	-0.0124977728299804	0.0177	0.481
2	rs17793153	199055155	G	A	-0.0071958279818024	0.0344	0.8345
2	rs6753440	199055167	T	A	0.0013990209137074	0.0267	0.9584
2	rs10186484	199055449	C	T	0.0028958031120254	0.0276	0.9148
2	rs1869986	199055818	C	T	0.0029955089797983	0.0275	0.9137
2	rs1869985	199055906	G	A	0.0035038543266769	0.0275	0.8995
2	rs6742863	199056513	G	A	0.0029955089797983	0.0274	0.9132
2	rs3937566	199057114	C	T	0.0038027603329278	0.0275	0.891
2	rs1962948	199057329	G	T	0.0036034995896235	0.0275	0.895
2	rs1020706	199057580	G	A	0.0023971245997214	0.0275	0.9313
2	rs7598724	199057863	G	C	0.0024968801985871	0.0275	0.9267
2	rs13003229	199057956	G	A	0.0003999200213268	0.0266	0.989
2	rs13416501	199058305	C	A	0.0036034995896235	0.0275	0.8946
2	rs72919013	199058338	C	A	-0.0043996643446871	0.0352	0.8995
2	rs10202461	199059640	G	A	-0.0026033858701149	0.0352	0.94
2	rs13423519	199060046	G	A	0.0037031349243813	0.0275	0.8932
2	rs7590253	199060970	G	A	0.0026963615477425	0.0275	0.9226
2	rs1982523	199061350	C	T	0.0017983819413794	0.023	0.939
2	rs4332920	199061458	A	G	0.0026963615477425	0.0275	0.9227
2	rs142155980	199061663	G	A	0.0028958031120254	0.0275	0.9173
2	rs28814901	199061885	T	G	0.0025966258472659	0.0275	0.9254
2	rs10931801	199061968	C	T	0.0028958031120254	0.0275	0.917
2	rs10931802	199062086	C	T	0.004201162744548	0.0275	0.88
2	rs138123890	199062271	G	C	-0.0028039273327342	0.0358	0.9385
2	rs142701669	199062272	A	T	-0.0028039273327342	0.0358	0.9381
2	rs10931803	199062572	G	C	0.0028958031120254	0.0275	0.9171
2	rs112856592	199063967	A	G	0.001598721363697	0.023	0.9431
2	rs4352224	199064288	A	G	0.001998002662673	0.0276	0.9417
2	rs6724940	199064494	A	G	0.0027960873020011	0.0275	0.92
2	rs113927594	199064496	A	T	-0.0027036515743148	0.0356	0.9394
2	rs6753681	199064551	C	T	0.0020977980821461	0.0275	0.9377
2	rs112046326	199064908	G	A	0.0024968801985871	0.0275	0.9278
2	rs111356503	199066633	G	T	0.0022973590486834	0.0275	0.9325
2	rs13429991	199067470	C	A	0.0020977980821461	0.0275	0.9397
2	rs4850445	199067825	A	T	0.0011992805754821	0.0266	0.9629
2	rs7590376	199068598	A	G	0.0001999800026662	0.0277	0.9952
2	rs55962806	199069321	G	A	0.0	0.0233	0.9989
2	rs72919027	199069966	C	A	-0.0029042131473898	0.0357	0.9341
2	rs10171402	199070066	G	A	0.0	0.0275	0.9995
2	rs1456549	199070749	C	A	-0.0005001250416822	0.0274	0.9842
2	rs4850446	199072054	C	T	0.0016985566355815	0.0229	0.9402
2	rs62277944	199072121	C	G	-0.0101008421794295	0.0267	0.7044
2	rs4850831	199072482	G	A	0.0013990209137074	0.0228	0.9514
2	rs117735557	199072616	T	C	-0.0176956485356892	0.0395	0.6535
2	rs2342754	199074085	A	G	0.0022973590486834	0.0264	0.9312
2	rs16828551	199074284	C	T	-0.015702643727291	0.0265	0.5529
2	rs13387954	199074588	C	A	-0.0102018624845967	0.0267	0.7007
2	rs10170042	199074804	C	A	0.0017983819413794	0.0264	0.9465
2	rs62277945	199075050	G	C	-0.0093031403261444	0.0267	0.7272
2	rs72919041	199075207	T	C	0.0001999800026662	0.0358	0.9959
2	rs10189295	199076785	T	G	0.0018981972830802	0.0264	0.942
2	rs56908267	199077192	C	A	-0.0098988321792475	0.0266	0.7093
2	rs62277946	199078893	T	C	-0.0095958936734469	0.0266	0.7173
2	rs12616750	199079401	G	A	-0.0107980900995126	0.0269	0.6867
2	rs1598658	199079460	C	A	0.0016985566355815	0.0264	0.949
2	rs13406890	199080393	G	T	-0.0088994831870327	0.0267	0.7377
2	rs10199534	199082114	A	G	-0.0087985943563496	0.0267	0.7407
2	rs10189034	199082525	T	C	-0.0064004391810282	0.0228	0.7785
2	rs4355105	199082618	G	A	9.99950003332973e-05	0.0227	0.9954
2	rs113061159	199082794	C	G	0.0017983819413794	0.0357	0.9607
2	rs118144146	199082846	C	T	-0.0132980281439898	0.0592	0.8225
2	rs62277947	199083405	G	A	-0.0104039337153929	0.0269	0.6988
2	rs11682345	199084174	G	A	0.0003999200213268	0.0226	0.9856
2	rs11682314	199084258	C	T	0.0001999800026662	0.0226	0.9918
2	rs11693571	199084342	A	T	0.0	0.0226	0.9992
2	rs4850448	199084715	T	A	0.0001999800026662	0.0226	0.9915
2	rs1350208	199086265	C	T	0.0027960873020011	0.0264	0.9155
2	rs6746027	199087090	C	T	0.0035038543266769	0.0358	0.9225
2	rs6746165	199087196	C	G	-0.0066017436345624	0.0228	0.7742
2	rs117612065	199087781	G	A	0.0098018049722602	0.0763	0.8975
2	rs9973739	199088144	C	T	-0.0151034855773182	0.0268	0.5718
2	rs1840755	199088212	C	T	-0.0099998320783335	0.0231	0.6639
2	rs1840754	199088217	C	T	-0.0099998320783335	0.0231	0.6632
2	rs112050805	199089079	T	A	0.0071047017299317	0.0373	0.8491
2	rs72929131	199089265	T	C	0.0089993837968006	0.0374	0.8102
2	rs2342757	199089270	A	G	-0.007296555232638	0.0227	0.7493
2	rs989389	199089682	T	C	-0.0169020380753563	0.0243	0.4857
2	rs9973838	199089721	G	C	-0.0116981574124923	0.0264	0.6581
2	rs17799440	199089918	T	C	0.0090984829852593	0.0375	0.8071
2	rs7580105	199090557	A	G	-0.0087985943563496	0.0226	0.6985
2	rs79931442	199090815	G	A	-0.0058973552660839	0.0608	0.9221
2	rs11886912	199091187	C	T	0.004101577021075	0.0225	0.8537
2	rs17737578	199091237	C	T	0.0038027603329278	0.0225	0.8653
2	rs10175677	199092286	G	C	-0.0159972768350078	0.0259	0.5368
2	rs17799603	199092514	A	G	-0.0158042315449673	0.0259	0.5403
2	rs13397852	199093444	G	A	-0.0166986496230515	0.0258	0.5178
2	rs13411216	199093456	T	C	-0.0164953025291975	0.0259	0.5229
2	rs62277949	199093610	T	C	-0.0183982139464423	0.0261	0.4798
2	rs12328457	199093649	G	A	-0.0166986496230515	0.0258	0.5175
2	rs10181932	199094168	C	T	-0.0169020380753563	0.0258	0.5139
2	rs62277950	199094473	C	T	-0.0168003386783461	0.0259	0.5168
2	rs72929153	199094550	A	G	0.0089993837968006	0.0381	0.8144
2	rs13404374	199094817	G	A	-0.0172987645783295	0.0259	0.5026
2	rs13404550	199095170	C	T	-0.0176956485356892	0.0259	0.4939
2	rs13404733	199095178	G	A	-0.0178992398878318	0.0259	0.4904
2	rs118088926	199095645	A	T	0.119301881625653	0.1069	0.2642
2	rs9808268	199095862	G	T	-0.0152963956259917	0.0259	0.5558
2	rs9807926	199095875	A	C	-0.0156010662286512	0.026	0.5469
2	rs72929156	199095911	C	T	0.0100988346774146	0.0384	0.793
2	rs9808273	199095912	G	A	-0.0169020380753563	0.026	0.5153
2	rs12327913	199096120	A	G	-0.015702643727291	0.0261	0.5472
2	rs7559059	199096704	C	T	-0.009696862978864	0.0281	0.7313
2	rs1531180	199097154	G	A	0.0234039777790161	0.0364	0.5208
2	rs72914207	199097514	T	G	0.0177023841130051	0.0392	0.6524
2	rs1471087	199098519	C	A	0.0208021276292633	0.0367	0.5717
2	rs72914212	199098922	C	A	0.0172012073197748	0.0392	0.6615
2	rs76894395	199099182	C	G	0.023003381764963	0.0392	0.5564
2	rs77535279	199099409	T	C	0.0703000168001571	0.0805	0.3825
2	rs12693837	199099576	G	T	0.021898468701116	0.0368	0.5523
2	rs7570420	199099790	C	T	-0.0356997191343252	0.0375	0.3415
2	rs2342758	199100361	G	T	0.0225048553400694	0.0369	0.5426
2	rs2342759	199100521	C	A	0.0221038989069263	0.0369	0.5486
2	rs1456564	199100630	C	T	0.021497269010823	0.0274	0.4321
2	rs57300247	199100812	C	T	-0.0302015087331214	0.0276	0.2736
2	rs41499250	199101213	T	C	-0.0251024465608414	0.0287	0.3824
2	rs12476496	199101611	T	G	-0.0019018072895963	0.0361	0.957
2	rs62277953	199103410	T	C	-0.0494949124461712	0.0358	0.1674
2	rs62277954	199108182	G	A	-0.0174005146801673	0.0292	0.5515
2	rs16828901	199110374	A	C	0.0274011363479391	0.0413	0.5076
2	rs72914228	199113883	T	G	0.0267003518299564	0.0429	0.5335
2	rs149430973	199118029	C	T	-0.0303045802648556	0.0407	0.4563
2	rs144770039	199118163	C	G	-0.180096035105519	0.1122	0.1086
2	rs10931806	199118338	A	G	0.001099395443301	0.0265	0.9667
2	rs16829074	199118690	C	T	-0.0057967688471774	0.0518	0.9115
2	rs1154707	199119197	T	C	0.0441030061101949	0.0379	0.2435
2	rs143578726	199119824	A	G	-0.160497444663939	0.1077	0.1362
2	rs980469	199119935	A	G	0.076396066753339	0.0603	0.2051
2	rs4850836	199122020	C	A	0.0103957761821204	0.0211	0.6209
2	rs1456557	199122294	A	G	0.0412954824071715	0.0371	0.2652
2	rs10178814	199123438	C	T	-0.0225012653465135	0.0396	0.5704
2	rs17466322	199126658	C	T	0.0712037590063322	0.0594	0.2309
2	rs138974526	199126844	G	T	0.0089993837968006	0.0484	0.8532
2	rs66461917	199127719	A	G	-0.013399371963117	0.0387	0.7295
2	rs4850837	199128279	A	G	0.0264958638039652	0.0282	0.347
2	rs76641983	199128943	G	C	0.0356952753244514	0.0663	0.5902
2	rs12471104	199130716	C	A	0.0324962313421326	0.0276	0.2381
2	rs28635201	199130717	A	G	-0.019203206984436	0.0386	0.6192
2	rs13432262	199131044	A	G	-0.0187038311937836	0.0385	0.6271
2	rs1121061	199132076	C	A	0.0437010460710946	0.0369	0.2364
2	rs3977	199134456	C	A	0.0236969951765786	0.028	0.3987
2	rs867157	199137395	G	C	0.0414010268486756	0.0369	0.2616
2	rs4850838	199139243	G	A	0.0414010268486756	0.0368	0.2597
2	rs12613047	199140006	G	A	-0.009000382197299	0.0384	0.8139
2	rs139129698	199140064	A	G	-0.119797563455596	0.1033	0.246
2	rs1029641	199141307	G	C	0.0350002811846215	0.0386	0.3637
2	rs917315	199141645	C	T	-0.009000382197299	0.0381	0.8137
2	rs917314	199141714	C	T	0.0397974698740661	0.0367	0.2781
2	rs1456550	199144261	G	A	0.0266029817945341	0.0272	0.3274
2	rs1811213	199145710	C	T	0.0204984635773248	0.0277	0.4595
2	rs149176296	199146344	T	C	-0.119594675685651	0.1059	0.2591
2	rs1012043	199148243	G	A	0.0402970567645369	0.0367	0.2724
2	rs4850839	199148418	T	C	0.0407003871263756	0.0367	0.2675
2	rs13025018	199149356	A	G	0.0215951374365897	0.0271	0.4259
2	rs75381376	199149515	T	C	-0.0281011651109099	0.0549	0.6088
2	rs10195654	199149531	T	C	0.0317021347305135	0.0383	0.4076
2	rs758066	199149638	G	C	0.0400953305639422	0.0368	0.2754
2	rs2880491	199150081	A	G	0.0114047182634362	0.0271	0.6731
2	rs6721101	199151225	G	A	0.0210959082947329	0.0271	0.4359
2	rs13393194	199151673	G	T	0.0005998200719675	0.0378	0.9882
2	rs149804896	199151746	A	G	-0.116196794402512	0.1061	0.2734
2	rs17466455	199151881	G	A	0.0853975755122285	0.0696	0.2201
2	rs12471228	199152061	T	C	0.0209000641077417	0.0271	0.4404
2	rs1456572	199152645	C	T	0.0204984635773248	0.0271	0.4485
2	rs721288	199152712	A	C	0.0404987422798789	0.0368	0.2711
2	rs12469066	199153628	C	T	0.0209000641077417	0.0272	0.4428
2	rs140149088	199153673	G	A	0.0548952993715794	0.0915	0.5481
2	rs187989767	199155067	T	C	0.201699257220191	0.1319	0.1262
2	rs1456571	199155950	C	T	0.0099008246772624	0.0271	0.7158
2	rs1379021	199156137	G	A	0.017496047616751	0.0272	0.5191
2	rs117761102	199157755	C	T	-0.0050024916227914	0.0882	0.9548
2	rs758065	199158624	A	T	0.0154007965760229	0.0276	0.5768
2	rs758064	199158816	G	T	0.0149969810059077	0.0276	0.5868
2	rs758063	199158911	G	T	0.0149969810059077	0.0276	0.5853
2	rs72914270	199159611	C	T	0.0178006246255066	0.0384	0.6433
2	rs7605003	199159905	G	T	0.0099998345783334	0.0384	0.7945
2	rs1456570	199159975	C	T	0.0129951954948113	0.0282	0.6455
2	rs72914271	199160036	G	T	0.0118989261570991	0.0385	0.7562
2	rs7566235	199160210	T	C	0.0115035793834154	0.0384	0.7651
2	rs7578662	199160257	A	G	0.0118989261570991	0.0384	0.7574
2	rs62279263	199160814	A	G	-0.0356997191343252	0.0484	0.4608
2	rs13035302	199161464	A	T	0.001099395443301	0.0281	0.9692
2	rs2058054	199161599	A	G	0.0108014536938559	0.0385	0.7792
2	rs2058053	199161613	G	A	0.0107025231331357	0.0385	0.7809
2	rs13423739	199161972	T	C	-0.0377953294954024	0.0484	0.4344
2	rs1037663	199162096	C	G	-0.0092022107647994	0.0307	0.7649
2	rs2159001	199162355	G	C	0.0092966519050945	0.0384	0.8096
2	rs58709446	199162457	G	A	0.0098018049722602	0.0386	0.799
2	rs78045851	199162753	A	C	0.0089002747867194	0.0384	0.8167
2	rs13413933	199162953	C	T	-0.0372035489975441	0.0483	0.4411
2	rs74643157	199163362	G	A	0.009197572354042	0.0386	0.8122
2	rs2159000	199163651	T	C	-0.0370997639570267	0.0483	0.4426
2	rs2190650	199164126	C	T	0.0194986595340326	0.0277	0.4825
2	rs147585519	199164139	G	A	0.01600129372694	0.0748	0.8306
2	rs13395526	199164926	A	C	-0.009797842480111	0.0307	0.7502
2	rs77200855	199165708	C	T	-0.0758988055082073	0.1336	0.5703
2	rs12996222	199165872	T	C	0.0190964956909883	0.029	0.5109
2	rs13387391	199165985	T	A	-0.009696862978864	0.0307	0.7521
2	rs13399458	199166203	A	G	-0.0095050300143049	0.0307	0.7568
2	rs13387754	199166382	T	C	-0.009696862978864	0.0307	0.7511
2	rs11893616	199167804	A	G	-0.0394999521368577	0.0483	0.414
2	rs11888811	199168113	T	C	-0.0132980281439898	0.0307	0.6649
2	rs11904531	199168216	G	T	-0.0130953713122409	0.0307	0.6685
2	rs13409769	199168768	A	G	-0.0344051267241774	0.0485	0.4788
2	rs13410086	199168985	A	T	-0.0137034650584925	0.0307	0.6557
2	rs13398206	199169096	T	C	-0.0138961051921114	0.0307	0.6506
2	rs12991989	199169278	G	C	0.0239996896478807	0.0277	0.386
2	rs13398693	199169515	T	C	-0.0136020904182857	0.0308	0.6586
2	rs78912549	199169647	T	C	-0.0009004052431641	0.0388	0.9814
2	rs75654507	199169654	C	A	-0.0008003201707691	0.0388	0.9834
2	rs13413265	199169682	A	G	-0.0123965203365513	0.0308	0.6883
2	rs7596627	199170639	A	T	-0.0120017335415971	0.0309	0.699
2	rs7570260	199170646	C	T	-0.0128015918372089	0.031	0.6783
2	rs4998599	199170703	G	T	0.0664990979502052	0.0594	0.2633
2	rs117659625	199172350	T	G	-0.0641012834065877	0.057	0.2607
2	rs190637065	199172711	T	A	-0.0256973671872587	0.0983	0.7934
2	rs4850841	199172902	A	T	0.0198026272961797	0.0278	0.4763
2	rs13033405	199173577	G	A	0.0222017079836866	0.0282	0.4312
2	rs10931809	199174885	C	A	0.0225048553400694	0.0282	0.4258
2	rs13387359	199175151	C	T	-0.0220002402796674	0.0488	0.6524
2	rs62279268	199175406	C	T	-0.0260975991218731	0.0489	0.594
2	rs62279269	199175839	A	G	-0.0235962138551867	0.0489	0.6292
2	rs16829794	199176140	G	A	-0.0196008476550609	0.0473	0.6791
2	rs2529672	199176477	T	C	0.0227003855207759	0.0237	0.3373
2	rs16829800	199176719	C	T	0.134303594399973	0.0889	0.131
2	rs7575825	199176823	C	T	-0.0458973523870375	0.0443	0.3002
2	rs2529670	199177731	G	C	0.116698002776607	0.0579	0.04389
2	rs2529669	199179415	G	C	0.120197895312104	0.0581	0.0386
2	rs917312	199179640	A	G	0.119603599645832	0.0581	0.03953
2	rs2727766	199181874	T	G	0.119896356575395	0.0579	0.03822
2	rs2529666	199182389	C	T	0.119497121327379	0.0579	0.03887
2	rs997467	199182704	T	C	-0.0322029950400999	0.0307	0.2933
2	rs2529664	199183461	A	G	0.121996369309252	0.0576	0.03427
2	rs13022622	199184007	G	A	0.0105046326450854	0.0392	0.7882
2	rs2429092	199184199	A	T	0.120703212231913	0.0578	0.03682
2	rs2529663	199184482	A	G	0.120401825852296	0.0578	0.03724
2	rs2727783	199185059	T	G	0.122704239975452	0.0578	0.03364
2	rs2529662	199185092	T	C	0.119603599645832	0.0577	0.03798
2	rs80121404	199186122	G	T	0.0242046886968174	0.0944	0.7981
2	rs2467046	199187376	A	G	0.0052959516591825	0.0344	0.8781
2	rs2727767	199190385	A	G	0.124498216056753	0.0579	0.03173
2	rs12999347	199190773	G	T	0.0176041339483571	0.0385	0.647
2	rs995933	199191696	G	A	0.0044998604248922	0.033	0.8923
2	rs2429091	199192443	C	A	0.125398409394334	0.0581	0.03102
2	rs2529658	199194805	G	A	0.124798370550288	0.0582	0.03207
2	rs2529657	199197483	T	A	0.121704226617602	0.058	0.03571
2	rs4850842	199198626	G	A	-0.0257999754904126	0.0289	0.3729
2	rs74426266	199199301	T	C	-0.0861026990534117	0.1378	0.5319
2	rs2467044	199200122	A	G	0.121199415401845	0.0581	0.03708
2	rs2429090	199200332	A	T	0.116297488332708	0.0579	0.04454
2	rs10490082	199204986	A	T	0.127196368666647	0.058	0.02842
2	rs72916188	199205303	T	C	0.129896042740184	0.0581	0.02539
2	rs2727765	199206396	C	A	-0.0027036515743148	0.0328	0.9354
2	rs142034010	199206682	A	T	-0.119098901027609	0.079	0.1318
2	rs2429100	199207338	A	T	0.12620083965462	0.0578	0.02912
2	rs7602849	199207565	A	G	-0.0113036461713921	0.0331	0.7329
2	rs75831270	199207922	C	T	-0.010302892995897	0.044	0.8144
