## Supplementary material for "Characterization of shared and ancestry-specific signals driving complex traits using multi-ancestry fine-mapping": EUR_schizophrenia_gwas_2_197781743_199207950.tsv

chrom	ID	pos	A1	A2	BETA	SE	P
2	rs150378803	197782917	A	C	0.0452983606272869	0.0266	0.08804
2	rs114784978	197782967	G	C	-0.0570995920405728	0.0505	0.2583
2	rs75766689	197783391	G	A	-0.0065010863423599	0.0402	0.8706
2	rs116297082	197786545	A	G	-0.0411032840784537	0.0356	0.2491
2	rs76773017	197787935	T	C	-0.0361972883118878	0.0355	0.3074
2	rs10211384	197788056	C	G	0.0058031292269501	0.0096	0.5451
2	rs6740630	197788439	A	C	0.0119977384336167	0.0139	0.3891
2	rs16859494	197789642	A	G	-0.0540972217202848	0.0164	0.0009712
2	rs186535521	197791434	C	T	-0.0066017436345624	0.0369	0.8572
2	rs62185195	197791455	G	A	0.0141001243787816	0.0268	0.5999
2	rs12693801	197792566	C	T	0.0147014028528927	0.0131	0.2629
2	rs10182318	197793304	T	C	0.0106035827841911	0.0141	0.451
2	rs61433904	197793496	G	A	-0.0546040319940407	0.0165	0.0009043
2	rs4241192	197794166	G	T	0.0100988346774146	0.0141	0.4745
2	rs138522720	197794479	G	A	-0.0523043316292892	0.0347	0.1319
2	rs189635145	197797058	A	T	-0.0820998220832744	0.0333	0.01352
2	rs11693566	197797061	A	G	0.0281014301108748	0.0124	0.02294
2	rs10931765	197797224	T	C	0.0183015011699126	0.0099	0.06418
2	rs58676838	197797302	A	G	0.0072039888485025	0.0192	0.706
2	rs149020173	197797363	G	A	-0.0677008493642598	0.0304	0.02593
2	rs4850735	197798062	A	G	0.0284999894699013	0.0124	0.02121
2	rs16859560	197798697	G	T	-0.0059979518036359	0.0126	0.6326
2	rs6749960	197799124	T	C	-0.0059979518036359	0.0126	0.6368
2	rs1982178	197799347	G	A	0.0255995183002125	0.0133	0.05489
2	rs6735635	197799591	G	A	-0.0059979518036359	0.0126	0.6337
2	rs1837135	197799940	T	G	0.025696986087186	0.0133	0.05396
2	rs1437875	197800068	C	T	0.0263010744193707	0.0133	0.04796
2	rs62185196	197800185	T	C	0.0118989261570991	0.0266	0.6537
2	rs4278949	197800672	A	G	-0.0058973552660839	0.0126	0.6392
2	rs6749725	197800897	A	C	0.0259990758686168	0.0133	0.05142
2	rs6736763	197801185	T	C	0.0262036654966364	0.0133	0.04919
2	rs79701291	197801350	T	A	0.0002999550089979	0.0339	0.9921
2	rs10181561	197801684	C	T	0.0246048038572487	0.0131	0.05925
2	rs113553166	197801780	G	A	-0.0058973552660839	0.0126	0.6399
2	rs7575562	197801806	C	G	0.0255995183002125	0.0131	0.05097
2	rs116095503	197803593	C	A	0.0185960172820726	0.031	0.5476
2	rs2376101	197804900	G	T	0.026398473854531	0.0131	0.04405
2	rs2376102	197804986	T	G	0.0259016375226531	0.0131	0.04823
2	rs139405676	197805296	C	T	-0.050903896528528	0.0209	0.01479
2	rs1437873	197805900	T	G	0.0262036654966364	0.0131	0.04611
2	rs10171664	197806127	A	T	0.0263010744193707	0.0131	0.0452
2	rs10497796	197806241	A	C	-0.0423961495190412	0.0157	0.00695
2	rs1550240	197806584	G	T	0.0284999894699013	0.0131	0.02921
2	rs78012089	197808980	A	G	-0.0025031302181184	0.0167	0.8813
2	rs1837134	197809934	C	T	0.0255020410123433	0.0097	0.008649
2	rs12693802	197809976	A	C	0.0262036654966364	0.0097	0.007039
2	rs115116224	197810154	A	T	-0.0239956055562207	0.0134	0.07431
2	rs7579398	197810202	A	G	0.0295005481176215	0.0133	0.02648
2	rs116486590	197811860	T	G	-0.0646985339389367	0.0305	0.034
2	rs12693803	197812621	T	G	0.0274984287018097	0.0131	0.03616
2	rs6434889	197813869	C	T	0.0190964956909883	0.0109	0.0799
2	rs2053259	197813873	G	T	-0.0033957590691798	0.0168	0.8371
2	rs6434890	197813927	G	T	0.0190964956909883	0.0109	0.07971
2	rs2053260	197813929	T	C	-0.0034961042567088	0.0168	0.8329
2	rs2376186	197814330	A	G	0.0198026272961797	0.0109	0.0681
2	rs138186928	197814575	T	C	-0.0031048149534787	0.0167	0.8555
2	rs143456722	197814663	C	G	-0.007095110875924	0.044	0.8712
2	rs74264969	197814763	C	T	-0.0034961042567088	0.0168	0.8338
2	rs1025694	197815069	G	C	0.0204984635773248	0.0109	0.06
2	rs6756895	197815182	C	T	0.0204984635773248	0.0109	0.05908
2	rs6434891	197815482	T	A	0.0203025023378308	0.0109	0.06151
2	rs10931767	197816178	G	A	0.0190964956909883	0.0099	0.05358
2	rs12617661	197816181	A	C	0.0262036654966364	0.0097	0.006819
2	rs2376187	197816284	C	T	-0.0051029981759033	0.0127	0.6863
2	rs2376188	197816450	T	C	-0.0038975857287134	0.0127	0.7598
2	rs1821866	197817320	G	C	0.0284027945161868	0.0132	0.03177
2	rs6740139	197818157	A	T	0.0335024720540013	0.0093	0.000307
2	rs10194142	197818247	A	G	0.0281014301108748	0.0162	0.08268
2	rs10194335	197818399	A	T	0.0329994782631079	0.0093	0.0003779
2	rs6434893	197818806	C	T	0.0463968262292078	0.0202	0.02174
2	rs80124069	197818875	G	C	-0.113403888134665	0.0372	0.002307
2	rs62185213	197818884	A	G	0.0238044133801613	0.0367	0.5171
2	rs72920890	197818954	C	T	-0.0430014511447026	0.04	0.2827
2	rs17199130	197819705	T	C	-0.0257999754904126	0.0133	0.05203
2	rs13013214	197820052	C	A	0.0324962313421326	0.0093	0.000472
2	rs114141638	197820245	C	T	-0.0296966117368367	0.0319	0.3524
2	rs6434894	197820645	G	A	0.0326994961630157	0.0093	0.000447
2	rs114238932	197820671	C	G	-0.0300984478240329	0.032	0.3476
2	rs76504837	197820834	T	C	-0.0285949668801128	0.0132	0.03053
2	rs112382228	197821340	C	T	-0.020498669477346	0.0166	0.2166
2	rs78049377	197822312	G	A	-0.0235962138551867	0.0109	0.03039
2	rs4850736	197823015	A	C	-0.0120017335415971	0.0167	0.4704
2	rs17271302	197823044	G	C	-0.0465990663783681	0.0207	0.02469
2	rs12997135	197823251	A	G	-0.0164953025291975	0.043	0.7002
2	rs72920897	197823595	A	G	-0.0209989425960583	0.0166	0.2075
2	rs6714155	197823816	C	T	-0.0122952780941516	0.0167	0.4607
2	rs6742587	197823848	A	C	-0.0124977728299804	0.0167	0.4553
2	rs16859861	197823896	T	C	-0.028399474521698	0.0132	0.03148
2	rs72920900	197824404	G	A	-0.0060985584618694	0.0183	0.7389
2	rs10497798	197824902	C	T	-0.0285023604727122	0.0132	0.03125
2	rs6750551	197825753	A	G	0.0361004656247227	0.0132	0.006413
2	rs79200666	197827038	T	C	-0.0045001103249234	0.0118	0.7053
2	rs4850738	197827130	T	A	-0.0083043861636152	0.0169	0.6247
2	rs76707288	197828271	G	A	-0.027998320426861	0.0133	0.03538
2	rs76894149	197828304	A	T	0.024702368640342	0.04	0.5373
2	rs73066816	197828374	C	A	-0.0486966685402845	0.0216	0.0245
2	rs79786902	197828514	T	G	-0.0267033828345498	0.0135	0.04765
2	rs16859921	197828599	T	C	-0.0267033828345498	0.0132	0.04297
2	rs6434895	197828651	A	G	-0.0162005226717083	0.0096	0.09309
2	rs6738650	197829981	C	T	-0.0343016316970211	0.0155	0.02691
2	rs73066819	197831339	G	A	-0.0344051267241774	0.0155	0.02598
2	rs4850739	197831641	C	G	0.0335991726304121	0.0119	0.004857
2	rs1437871	197831878	A	C	-0.0338981034057645	0.0154	0.02833
2	rs3901037	197832589	G	A	0.0332026408277183	0.0094	0.0004236
2	rs62185214	197832787	C	A	0.0055048206344449	0.0542	0.9185
2	rs13404405	197833037	C	T	-0.035596090043474	0.0154	0.02088
2	rs76761050	197833381	C	A	-0.0271040176920589	0.0416	0.5144
2	rs2376100	197833530	T	C	-0.0191012733024012	0.0122	0.1193
2	rs6733360	197833680	G	A	-0.0341050206499513	0.0154	0.02697
2	rs6734285	197834551	G	A	-0.0285949668801128	0.0102	0.005243
2	rs6434896	197834719	C	T	0.0332026408277183	0.0094	0.0004017
2	rs35812339	197835760	C	T	-0.0198966317144566	0.0122	0.1033
2	rs2889288	197836358	G	C	-0.0201006717070029	0.0122	0.1011
2	rs7591162	197836360	G	A	0.0332993704009261	0.0094	0.0003863
2	rs77739219	197836835	G	A	0.0029955089797983	0.0234	0.8993
2	rs6749795	197838216	C	T	0.0356952753244514	0.0096	0.0001964
2	rs116425432	197838593	A	C	0.0819025156196343	0.0532	0.1234
2	rs58719755	197838753	G	A	-0.0238010101859522	0.0132	0.07173
2	rs6754223	197839329	G	A	0.0324962313421326	0.0119	0.006285
2	rs115851416	197839492	T	A	-0.0178992398878318	0.031	0.5628
2	rs149553686	197840502	T	C	-0.007095110875924	0.0203	0.726
2	rs10206667	197841058	T	C	-0.0328951617042694	0.0106	0.00194
2	rs10194359	197841081	G	A	-0.0346017967900747	0.0154	0.02454
2	rs4524134	197841491	T	C	0.0352030377085245	0.0096	0.0002388
2	rs72491064	197843973	A	C	-0.0239956055562207	0.0132	0.06927
2	rs73066823	197844154	G	T	-0.034198147379977	0.0154	0.02652
2	rs147931277	197844835	A	C	0.0670977435324941	0.051	0.1886
2	rs72922625	197845389	T	C	-0.0271040176920589	0.0132	0.03941
2	rs6735887	197845449	A	G	0.0353961009469877	0.0096	0.0002146
2	rs6726500	197846265	T	C	0.0259990758686168	0.017	0.1268
2	rs138684498	197846457	C	T	-0.0579045745015309	0.0267	0.03023
2	rs13035678	197846458	G	A	0.0352030377085245	0.0096	0.000234
2	rs78526338	197846606	T	C	0.0221038989069263	0.029	0.4467
2	rs4850740	197847659	T	C	0.0329027196757078	0.0425	0.4394
2	rs13024549	197847842	T	A	0.0323994240466592	0.0119	0.006461
2	rs13024582	197847875	T	A	0.0323994240466592	0.0119	0.006458
2	rs73066826	197848023	C	T	-0.0346949697968869	0.0154	0.0244
2	rs5016260	197848176	T	G	0.025696986087186	0.017	0.132
2	rs2376206	197848522	T	C	0.029403450369242	0.0171	0.08617
2	rs76372866	197848876	C	T	-0.0638987258502317	0.0365	0.08006
2	rs16860088	197848993	A	G	0.0189983824093147	0.0454	0.6761
2	rs80104968	197849141	C	G	0.013202462677756	0.0403	0.7434
2	rs73066830	197849635	C	T	-0.0346949697968869	0.0154	0.02444
2	rs16860099	197850176	T	C	-0.0270012755029434	0.0132	0.03996
2	rs115603965	197850335	A	G	-0.0225012653465135	0.0344	0.5145
2	rs11888210	197850652	T	C	-0.0289037168568363	0.0131	0.02767
2	rs16860103	197850691	T	A	-0.028399474521698	0.0132	0.03074
2	rs72922638	197850738	T	C	-0.028399474521698	0.0132	0.03073
2	rs17384622	197850906	C	G	-0.0344982814075965	0.0154	0.02532
2	rs2256931	197853567	A	G	0.0372957847436969	0.0096	0.000104
2	rs13003938	197854023	G	A	0.0374980764200844	0.0096	9.568e-05
2	rs715185	197855152	T	C	0.0287040681283552	0.011	0.008943
2	rs11897347	197856673	T	C	-0.0207028323592018	0.0134	0.1213
2	rs75023782	197857046	C	G	0.012096540947233	0.042	0.7729
2	rs10931768	197857070	C	T	0.0194005857039748	0.009	0.03081
2	rs13430327	197857602	A	T	-0.0509986009718156	0.0178	0.004122
2	rs1036542	197858129	T	C	0.0147014028528927	0.0106	0.1657
2	rs2376207	197859234	C	T	0.0107025231331357	0.0097	0.2708
2	rs112922303	197859267	C	T	-0.0069037763167944	0.0284	0.8091
2	rs1469963	197859719	A	C	-0.003596459514405	0.0121	0.7678
2	rs1437867	197859867	G	C	-0.0033957590691798	0.0121	0.7814
2	rs7595528	197860406	G	C	0.0189002595004805	0.009	0.03617
2	rs16860250	197860491	G	T	-0.0390007373497326	0.0136	0.00424
2	rs112917448	197861584	C	T	-0.0386992491392765	0.0136	0.004474
2	rs111744640	197862277	G	A	-0.0182047046548463	0.0128	0.1565
2	rs13414546	197862298	T	C	-0.0138961051921114	0.0198	0.4842
2	rs145400120	197862548	T	G	-0.0641972460452074	0.0271	0.01794
2	rs2376208	197862847	T	C	-0.0132980281439898	0.0145	0.3588
2	rs2376209	197862903	T	C	-0.0040983869261633	0.0121	0.7353
2	rs77910925	197863004	A	G	-0.015702643727291	0.0199	0.4315
2	rs75547979	197863026	C	A	-0.015702643727291	0.0199	0.4321
2	rs1966703	197863214	C	T	0.0158044491449436	0.0106	0.1345
2	rs17385301	197863698	G	A	-0.0158042315449673	0.02	0.4293
2	rs4850742	197863851	C	T	-0.0150019689183474	0.0146	0.3047
2	rs112046344	197864181	G	A	-0.0158042315449673	0.0199	0.4288
2	rs187434969	197864450	T	C	-0.015702643727291	0.0199	0.4297
2	rs6434897	197864996	A	C	-0.0147989665120717	0.0146	0.3101
2	rs2305251	197865047	C	T	-0.0253998626327317	0.0131	0.0521
2	rs16860307	197865275	T	C	-0.013004189135254	0.0198	0.5114
2	rs113486714	197865711	G	A	-0.0152050125429676	0.02	0.4459
2	rs2376210	197865773	T	A	-0.0108991808690006	0.0145	0.4521
2	rs77105489	197866270	T	C	-0.0156010662286512	0.0199	0.4336
2	rs12478175	197866470	T	A	-0.0045001103249234	0.0121	0.7127
2	rs79580055	197867151	T	C	-0.0551005327305046	0.0177	0.001848
2	rs79102706	197867337	G	C	-0.0553013157850893	0.0177	0.001791
2	rs75017689	197867991	C	T	-0.0557981629302465	0.0177	0.001651
2	rs6757462	197868101	G	C	-0.0121029460677457	0.0145	0.4039
2	rs140217447	197868554	A	G	0.0318958749835631	0.0314	0.3092
2	rs112745859	197868966	T	G	-0.0152963956259917	0.02	0.4437
2	rs55844710	197869416	G	A	-0.0559039069452338	0.0177	0.001608
2	rs2376211	197870808	A	G	0.0197045832743354	0.0091	0.02959
2	rs4850743	197870971	C	T	-0.0256050287153947	0.0131	0.05027
2	rs118105536	197871011	T	A	0.009504687014246	0.0397	0.8109
2	rs6706307	197871626	T	C	-0.0115969858456632	0.0145	0.4243
2	rs13005801	197871721	G	C	0.0228958774769045	0.0095	0.01607
2	rs114326307	197872231	C	G	-0.0433042394092723	0.0462	0.3483
2	rs61752170	197872574	C	T	-0.023401696181619	0.0503	0.642
2	rs4850744	197873093	C	A	-0.0156010662286512	0.0146	0.2856
2	rs7565685	197873563	T	C	-0.0154994990469515	0.0146	0.2884
2	rs183648715	197874059	G	C	0.0178988554877579	0.0433	0.6795
2	rs13425253	197874228	G	A	-0.0270012755029434	0.013	0.0383
2	rs73049610	197874551	T	C	-0.0411970648503382	0.0429	0.3366
2	rs146747501	197874677	T	C	-0.0236986067778773	0.0416	0.5679
2	rs4850745	197874791	C	T	-0.0270012755029434	0.013	0.03848
2	rs73049614	197874829	C	T	-0.0414993071780289	0.0429	0.3335
2	rs13027173	197874965	G	A	0.0243998868235351	0.0094	0.009549
2	rs4850406	197875066	A	G	-0.0156010662286512	0.0146	0.2852
2	rs4850407	197875148	G	A	-0.0256973671872587	0.0131	0.04898
2	rs6434898	197875225	G	A	-0.0549948736289312	0.0177	0.00195
2	rs4569497	197875435	T	C	-0.015702643727291	0.0146	0.2831
2	rs112853798	197876368	T	C	-0.0540972217202848	0.0177	0.002248
2	rs74722024	197876665	C	T	-0.0540972217202848	0.0177	0.002272
2	rs16860546	197876690	C	T	-0.0372035489975441	0.0426	0.3824
2	rs78222242	197876792	A	G	0.023198814502523	0.0285	0.4152
2	rs76718629	197876797	T	C	-0.0548047153744336	0.0177	0.001994
2	rs6730027	197876929	T	C	0.0176041339483571	0.0114	0.1231
2	rs149713618	197877735	C	T	-0.0497050825796673	0.0442	0.261
2	rs112191038	197877985	G	C	-0.0375045865412751	0.0459	0.4143
2	rs7584406	197878584	T	A	-0.0117993392160431	0.0145	0.4154
2	rs4513316	197878905	G	A	-0.015895669405385	0.0146	0.2782
2	rs62185246	197879255	T	C	-0.0251024465608414	0.0131	0.05503
2	rs11894702	197879697	T	G	-0.0115969858456632	0.0145	0.4259
2	rs112995187	197880520	G	A	-0.0538966802576654	0.0178	0.002406
2	rs76468065	197880683	A	G	-0.0538966802576654	0.0177	0.002392
2	rs75353535	197880891	G	A	-0.0147989665120717	0.0128	0.2472
2	rs1020086	197880948	C	A	-0.0176040459483609	0.0146	0.229
2	rs7561281	197881214	C	A	0.0150954876453349	0.0114	0.1855
2	rs7561423	197881357	C	T	-0.0144032303107437	0.0144	0.3178
2	rs7575641	197881375	T	A	0.0150954876453349	0.0114	0.1847
2	rs114312289	197881666	C	T	-0.0390007373497326	0.0465	0.4018
2	rs4241193	197881926	A	C	-0.0164038098256767	0.0145	0.2578
2	rs10497802	197882236	G	T	-0.034198147379977	0.0106	0.001231
2	rs10178724	197882289	T	C	-0.0177974390305806	0.0146	0.2234
2	rs16860648	197882833	T	C	-0.0421979407001862	0.044	0.3382
2	rs113049927	197882977	C	A	-0.0544984253364989	0.0177	0.002107
2	rs4850747	197883048	A	G	-0.0263029084210524	0.0131	0.04396
2	rs78325582	197883186	T	C	-0.0451961304529691	0.0369	0.2202
2	rs115684361	197883918	G	A	-0.0447986409079867	0.0478	0.3487
2	rs12470435	197884141	T	C	-0.0092022107647994	0.0138	0.5043
2	rs74655527	197884438	G	A	-0.0548047153744336	0.0177	0.00201
2	rs139261056	197884452	G	A	-0.0108991808690006	0.0495	0.8259
2	rs142504582	197885900	T	C	-0.0023026490626755	0.0513	0.9635
2	rs62185247	197886086	T	C	-0.0259025943231108	0.013	0.04729
2	rs6730564	197886276	G	T	-0.0140989243795016	0.0144	0.3273
2	rs13000710	197886849	T	G	-0.0140989243795016	0.0144	0.3292
2	rs75665418	197886853	T	C	-0.0544984253364989	0.0177	0.00213
2	rs80320080	197887108	C	T	-0.05519563546795	0.0178	0.001856
2	rs78588598	197887407	A	G	-0.0335981494309355	0.0265	0.2047
2	rs74432706	197887417	C	T	0.0361969153118182	0.022	0.0993
2	rs730200	197888490	T	A	-0.0272992569378225	0.013	0.03614
2	rs77913755	197888683	G	A	-0.0544033888793865	0.0177	0.002185
2	rs13015419	197889022	T	C	-0.0131966945943914	0.0144	0.3618
2	rs10427280	197889125	C	T	0.0209000641077417	0.0093	0.02491
2	rs10427282	197889134	G	A	0.0158044491449436	0.0114	0.1655
2	rs142601462	197889783	C	T	-0.0169020380753563	0.05	0.7352
2	rs62185248	197890001	C	T	-0.0275048131221902	0.013	0.03486
2	rs11885551	197890193	A	T	-0.0540022233826842	0.0177	0.00234
2	rs2376212	197890364	T	C	-0.0130953713122409	0.0144	0.3645
2	rs62185249	197890457	G	A	-0.0275048131221902	0.013	0.03484
2	rs73049639	197890843	T	C	-0.0390007373497326	0.044	0.3749
2	rs6732830	197891999	C	T	0.0107025231331357	0.0111	0.3357
2	rs4850408	197892487	A	T	-0.0164038098256767	0.0132	0.2142
2	rs145395284	197893358	C	A	-0.0469029460862576	0.0482	0.3307
2	rs78908861	197893523	T	C	-0.0555972801024095	0.0177	0.001704
2	rs77303926	197894109	T	A	0.0448968808822823	0.0582	0.4401
2	rs182031726	197894361	C	T	-0.0186019483996616	0.0523	0.7227
2	rs114550712	197894543	C	T	-0.0772050709089715	0.0361	0.0324
2	rs148232241	197894851	T	C	0.0154992634469238	0.0374	0.6787
2	rs79578586	197895153	G	A	-0.0549948736289312	0.0177	0.001938
2	rs75363224	197895202	G	T	-0.0540022233826842	0.0164	0.001013
2	rs150703311	197895947	C	T	-0.0290993078252748	0.0501	0.5609
2	rs145237360	197897166	G	T	-0.0555021391616052	0.0177	0.001775
2	rs148886598	197897269	C	T	0.023003381764963	0.0305	0.4522
2	rs143548050	197897307	T	C	-0.0285023604727122	0.05	0.5684
2	rs13426748	197897560	A	G	-0.0352023974087295	0.0106	0.0008587
2	rs16860886	197897885	T	C	-0.0346949697968869	0.0106	0.001022
2	rs16860887	197897907	A	C	-0.0350988198393953	0.0106	0.0009174
2	rs79898341	197898907	T	C	0.0969996609179504	0.0358	0.00679
2	rs79121788	197898977	C	A	-0.0548997899816623	0.0177	0.001973
2	rs76055868	197899198	T	A	-0.0282040203730758	0.05	0.5725
2	rs78544760	197899865	C	T	-0.0544033888793865	0.0164	0.0009279
2	rs72922699	197900823	G	A	0.007997931111062	0.0165	0.6272
2	rs62279176	197901015	C	T	-0.0202027073175195	0.0128	0.1134
2	rs11690931	197901083	A	G	0.0208021276292633	0.0093	0.02598
2	rs55718939	197901886	C	T	-0.0542027860143161	0.0164	0.000983
2	rs62279177	197902246	T	A	-0.0203047533403643	0.0128	0.1112
2	rs2376196	197902324	T	A	-0.017502275136142	0.0145	0.228
2	rs115199359	197903023	A	T	-0.0593042438991411	0.0416	0.1538
2	rs6714359	197903464	T	C	-0.0177974390305806	0.0145	0.2225
2	rs76355145	197903757	T	C	-0.0544033888793865	0.0178	0.002201
2	rs16860949	197904195	C	T	-0.0360003042410416	0.0106	0.0006567
2	rs72924606	197904489	G	A	0.0142973047008244	0.0269	0.5941
2	rs58060083	197904500	C	A	-0.0366017456445608	0.0106	0.0005505
2	rs147896342	197904567	T	C	-0.0158042315449673	0.0423	0.7079
2	rs140395148	197904885	C	T	-0.0216016445577609	0.0547	0.6923
2	rs62279181	197904939	G	A	-0.0206007457079636	0.0128	0.1068
2	rs145504087	197905320	C	G	0.0164047040252769	0.0366	0.6534
2	rs62279182	197905620	A	G	-0.0198966317144566	0.0128	0.1201
2	rs62279183	197905669	C	T	-0.0191012733024012	0.0128	0.1365
2	rs113734778	197905762	C	T	-0.0140989243795016	0.0285	0.6217
2	rs72924611	197905952	A	G	0.007997931111062	0.0149	0.5906
2	rs76520878	197906170	T	C	-0.0553964376203783	0.0178	0.001839
2	rs56353829	197906892	G	A	-0.0582013104087528	0.0172	0.0007008
2	rs4850748	197907135	A	G	-0.0122952780941516	0.0269	0.6473
2	rs4850749	197907294	C	T	-0.0086977157031958	0.0136	0.5226
2	rs12990099	197908096	T	G	0.0205964297986501	0.0094	0.0284
2	rs12693804	197908105	A	T	0.021898468701116	0.0096	0.02253
2	rs13013812	197908178	C	G	0.0199986865066891	0.0094	0.03353
2	rs142015214	197908227	G	A	-0.0495999919914836	0.0497	0.3184
2	rs13019481	197908675	C	A	0.0208021276292633	0.0096	0.02938
2	rs150684598	197908980	C	T	-0.0202027073175195	0.0452	0.6556
2	rs12997637	197909347	T	G	0.0209979909956055	0.0094	0.02563
2	rs1599887	197909966	C	T	-0.0217958123704574	0.0148	0.1396
2	rs4389348	197910169	T	C	-0.0222047099881925	0.0148	0.1324
2	rs62279184	197910266	C	T	-0.0408949138454712	0.011	0.0002137
2	rs6434900	197910432	C	A	0.0183015011699126	0.0093	0.04826
2	rs4850750	197911151	T	A	-0.0408011614039327	0.011	0.0002171
2	rs144552878	197911349	G	T	-0.0492952917248775	0.0372	0.1846
2	rs6434901	197911784	A	C	0.0212036062510236	0.0096	0.02635
2	rs62279185	197911996	G	A	-0.0406032684425478	0.011	0.0002381
2	rs12467178	197912645	A	G	-0.0404991299799539	0.011	0.0002425
2	rs7582411	197912886	T	C	0.0204984635773248	0.0096	0.03225
2	rs4277542	197913328	G	A	0.0203025023378308	0.0096	0.03378
2	rs10931769	197913359	T	G	-0.0406032684425478	0.011	0.0002325
2	rs12693805	197913950	G	T	-0.0231048737150968	0.0148	0.1176
2	rs7575709	197914758	C	A	0.0189983824093147	0.0094	0.04277
2	rs7575813	197914852	C	T	0.0194986595340326	0.0093	0.03637
2	rs4850751	197915295	C	T	0.0387975467079122	0.0107	0.0002691
2	rs4850409	197915534	T	C	0.0389033551082361	0.0107	0.0002629
2	rs56012946	197915582	G	A	0.0063001125484799	0.0129	0.6254
2	rs10175453	197916264	T	C	0.0387013475370749	0.0107	0.0002829
2	rs73049676	197917078	G	T	0.0178988554877579	0.0391	0.6472
2	rs79997846	197917523	C	T	0.0299956000353805	0.0189	0.1121
2	rs7601193	197917990	T	G	0.0389995348490096	0.0107	0.0002532
2	rs7587409	197918010	G	T	-0.0028039273327342	0.0224	0.9004
2	rs2376204	197919409	G	A	0.0323994240466592	0.0189	0.08616
2	rs62279187	197920007	G	T	-0.0475004961488543	0.0116	4.115e-05
2	rs79584735	197920085	G	A	0.0161980995687726	0.0393	0.6796
2	rs4850410	197920169	C	T	0.0389033551082361	0.0106	0.000258
2	rs62279188	197920268	C	T	-0.0476997588774203	0.0116	3.875e-05
2	rs77637055	197920274	C	T	0.0301023438164435	0.0189	0.111
2	rs74661774	197920600	T	C	0.0301023438164435	0.0189	0.1112
2	rs1437872	197921055	A	G	0.0389033551082361	0.0106	0.0002589
2	rs112498713	197922058	C	T	0.0299956000353805	0.0189	0.1126
2	rs72924642	197922496	C	T	-0.0471020897690825	0.0116	4.85e-05
2	rs11674298	197922571	G	A	0.0387013475370749	0.0106	0.0002805
2	rs62279189	197922873	G	A	0.0170045988158238	0.0308	0.5819
2	rs115289117	197923103	C	T	-0.0302015087331214	0.0344	0.3793
2	rs4850411	197923396	C	T	-0.0078003437327339	0.0226	0.7284
2	rs78033464	197923494	G	A	-0.050104527566688	0.0387	0.196
2	rs6755622	197923801	T	C	0.0387013475370749	0.0106	0.0002745
2	rs920263	197924171	T	C	-0.0029042131473898	0.0224	0.8957
2	rs72924648	197924367	A	G	-0.0469972723609114	0.0116	4.924e-05
2	rs80257353	197924632	A	G	0.0295976364389436	0.0189	0.1174
2	rs73049685	197925625	C	G	0.0178006246255066	0.0392	0.6505
2	rs6748296	197925677	C	T	0.0384992991506098	0.0106	0.0003025
2	rs111521617	197926030	A	G	0.0332993704009261	0.0189	0.07799
2	rs4372926	197926353	G	A	0.0248974696545107	0.0098	0.01063
2	rs73049689	197926401	T	C	0.0166014304974254	0.0392	0.6714
2	rs4850752	197926603	C	A	0.0384030712829451	0.0106	0.0003061
2	rs4850753	197926645	C	T	0.0213993910058902	0.0096	0.02561
2	rs186729786	197926924	T	C	-0.0277001306422786	0.0602	0.645
2	rs4850754	197927277	G	A	0.0215951374365897	0.0096	0.02462
2	rs4850755	197927372	C	T	0.0384030712829451	0.0107	0.0003121
2	rs4410311	197927411	A	G	0.0384992991506098	0.0107	0.0002987
2	rs111269202	197927762	C	T	0.0338022134084658	0.0189	0.07408
2	rs4295027	197927763	C	T	0.0212036062510236	0.0096	0.02807
2	rs62279191	197928063	C	G	-0.0469029460862576	0.0116	5.248e-05
2	rs4524131	197929252	T	C	-0.0085968472255182	0.0226	0.7045
2	rs114098785	197929815	C	A	-0.0040983869261633	0.0224	0.8546
2	rs113065074	197930193	T	C	-0.005696192544881	0.0362	0.8748
2	rs112050861	197930521	A	T	0.0338022134084658	0.0189	0.07418
2	rs112968508	197930534	C	T	0.0311013012983478	0.0189	0.09932
2	rs183707212	197930576	C	A	0.0168964476597299	0.0393	0.6672
2	rs145453428	197930684	A	T	0.0341985075799122	0.0189	0.07036
2	rs137978056	197930770	C	T	0.0312951579807101	0.0189	0.09782
2	rs149539971	197930961	C	T	-0.0469972723609114	0.0116	4.972e-05
2	rs144110579	197930982	C	G	-0.0060985584618694	0.0169	0.717
2	rs9712211	197933268	A	C	0.0384992991506098	0.0107	0.0003077
2	rs11899424	197933701	T	G	0.0068961666878413	0.0228	0.7623
2	rs145855622	197933953	C	T	0.0061013488579762	0.0165	0.7117
2	rs62279193	197934210	C	T	-0.0469972723609114	0.0116	4.991e-05
2	rs116675355	197935903	T	G	-0.0123965203365513	0.0494	0.8017
2	rs79814218	197936610	A	G	-0.0019018072895963	0.0315	0.9515
2	rs75803838	197937423	G	A	0.0312951579807101	0.0189	0.09718
2	rs78478634	197937970	C	A	0.0311982343370806	0.0189	0.09896
2	rs75165901	197938108	C	G	-0.0275048131221902	0.0104	0.008195
2	rs62279194	197938198	C	T	-0.0469972723609114	0.0116	5.04e-05
2	rs111432934	197938900	T	C	0.0059025456526138	0.025	0.8149
2	rs4850414	197939364	C	T	0.0209979909956055	0.0096	0.02918
2	rs74889030	197940477	G	A	0.0305970979773775	0.0189	0.1053
2	rs62279195	197941141	T	C	-0.0469972723609114	0.0115	4.609e-05
2	rs10931771	197941417	C	T	-0.047899061319535	0.0115	3e-05
2	rs115507668	197941641	T	C	-0.0544984253364989	0.0276	0.04861
2	rs6750248	197941675	C	T	-0.0091012913892029	0.0226	0.6876
2	rs1437866	197941935	A	G	0.0212036062510236	0.0096	0.02707
2	rs62279196	197942033	G	A	-0.0469029460862576	0.0116	5.145e-05
2	rs35808940	197942535	G	A	-0.0471020897690825	0.0116	4.901e-05
2	rs12478675	197942576	T	G	-0.0469029460862576	0.0116	5.261e-05
2	rs4850415	197942832	C	T	0.0213993910058902	0.0096	0.02605
2	rs4850416	197943050	C	T	-0.0018016219466282	0.022	0.9351
2	rs10931772	197944647	T	A	-0.004701032558649	0.0224	0.8335
2	rs113124427	197946059	T	C	0.0069954745123864	0.025	0.7796
2	rs35272229	197946392	C	T	0.0318958749835631	0.0189	0.09106
2	rs58682267	197946733	A	G	-0.0469972723609114	0.0116	5.128e-05
2	rs17386201	197946851	G	A	-0.0469029460862576	0.0116	5.244e-05
2	rs116241232	197947060	T	C	0.0281014301108748	0.0424	0.507
2	rs12464023	197947389	C	T	-0.0469029460862576	0.0116	5.209e-05
2	rs75802182	197947678	T	C	0.031799009548949	0.0189	0.09234
2	rs930372	197947823	A	C	-0.0038975857287134	0.0204	0.8491
2	rs13023850	197948560	T	G	-0.0084959889212643	0.0257	0.7406
2	rs6434906	197948986	A	T	-0.009696862978864	0.0226	0.6667
2	rs59045310	197949243	A	C	-0.0469972723609114	0.0116	4.996e-05
2	rs12467303	197950027	G	A	-0.0465990663783681	0.0116	5.914e-05
2	rs893401	197950058	A	G	0.0209000641077417	0.0096	0.02966
2	rs142279003	197950881	A	T	0.0160997014894237	0.0386	0.6777
2	rs145471583	197951294	C	G	-0.0740987414270944	0.0322	0.02145
2	rs893402	197951615	C	T	-0.009797842480111	0.0226	0.6658
2	rs182414549	197951890	C	G	-0.0409990935346932	0.0435	0.346
2	rs4850759	197952851	A	G	0.0180952882690919	0.0092	0.04966
2	rs35539834	197954717	G	A	0.0147014028528927	0.0386	0.7038
2	rs4300850	197954780	A	G	-0.0120017335415971	0.0226	0.5943
2	rs76193515	197955799	C	T	-0.0467038420537432	0.0116	5.859e-05
2	rs62279205	197955877	A	T	-0.0465990663783681	0.0116	6.003e-05
2	rs79709120	197956596	T	C	0.0126002819757385	0.0385	0.7442
2	rs62279206	197957149	G	C	-0.0467038420537432	0.0116	5.843e-05
2	rs10205395	197957316	A	G	0.0208021276292633	0.0096	0.03042
2	rs75503860	197957444	A	T	0.0311982343370806	0.0189	0.09871
2	rs73049700	197958243	A	G	0.0123039944561641	0.0384	0.7484
2	rs62279208	197958313	C	T	-0.0105049846451474	0.0209	0.6135
2	rs78675828	197958818	C	T	0.0087020272939009	0.0385	0.821
2	rs6712325	197959205	A	G	0.0209000641077417	0.0096	0.03025
2	rs76994628	197959609	C	T	0.0310043588626902	0.0189	0.1009
2	rs77151849	197960362	G	A	0.0305970979773775	0.0189	0.1059
2	rs143129501	197960435	T	C	0.0105046326450854	0.0385	0.7855
2	rs78718594	197960679	G	C	0.0335024720540013	0.0189	0.07671
2	rs78505295	197960874	C	T	0.0450020459197846	0.0219	0.03969
2	rs2289313	197961323	G	A	0.0210959082947329	0.0096	0.02895
2	rs2289312	197961349	G	T	0.0210959082947329	0.0096	0.02864
2	rs62279209	197962177	G	A	-0.0467981495486393	0.0117	5.973e-05
2	rs4387815	197962598	C	T	-0.0240980393840575	0.0138	0.08129
2	rs62279210	197963110	G	A	-0.0469972723609114	0.0117	5.589e-05
2	rs78674851	197963368	G	A	-0.0469029460862576	0.0117	5.759e-05
2	rs62279211	197963574	T	C	-0.0469972723609114	0.0117	5.571e-05
2	rs115479698	197964012	G	A	0.0099998345783334	0.0385	0.7947
2	rs76317859	197964015	C	T	0.029403450369242	0.0189	0.1194
2	rs56077856	197964689	G	A	-0.0467981495486393	0.0117	5.901e-05
2	rs60391487	197965163	A	C	-0.0471020897690825	0.0117	5.425e-05
2	rs115325221	197965737	C	T	0.0085037404912207	0.0385	0.825
2	rs78874066	197965765	C	A	0.009504687014246	0.0386	0.8057
2	rs62279213	197966125	T	G	-0.046201018900714	0.0117	7.425e-05
2	rs4850760	197966130	G	A	-0.007004474152883	0.0224	0.754
2	rs78330884	197966563	T	C	0.0308977113278438	0.0189	0.1022
2	rs72924689	197967049	A	C	-0.0416035498550752	0.0115	0.0003046
2	rs113887868	197967326	T	C	0.03029639423135	0.0189	0.1092
2	rs78025595	197967383	T	C	0.0823999272472146	0.0587	0.1606
2	rs112399247	197967691	T	C	-0.0358966439977618	0.0485	0.4587
2	rs10200320	197967710	C	T	0.0146028573839336	0.0101	0.1488
2	rs10200322	197967718	C	G	-0.0322959448008212	0.0451	0.4736
2	rs10176754	197967781	A	G	0.0165030720990143	0.0107	0.1224
2	rs10165722	197967843	T	C	-0.0177974390305806	0.0151	0.2367
2	rs73051310	197968091	T	C	-0.0095958936734469	0.0223	0.6666
2	rs12621335	197968251	G	A	0.0197045832743354	0.0097	0.04262
2	rs12614828	197968275	A	G	0.0341018649449722	0.0111	0.00214
2	rs150721715	197968563	G	A	0.0152038337422728	0.0448	0.7341
2	rs73051315	197968568	C	T	-0.0270012755029434	0.0273	0.323
2	rs73051317	197968652	T	A	-0.0263029084210524	0.0274	0.3365
2	rs7608056	197969173	G	A	-0.0267033828345498	0.0274	0.3288
2	rs7569330	197969633	T	C	-0.026600681797179	0.0274	0.3311
2	rs7558182	197969671	G	A	-0.0267958227871631	0.0273	0.3279
2	rs73051324	197969808	T	C	-0.026600681797179	0.0273	0.3307
2	rs144817542	197969867	C	T	-0.0177974390305806	0.0282	0.5285
2	rs111994794	197970086	C	T	-0.026600681797179	0.0273	0.3299
2	rs78382449	197970340	T	A	-0.0172987645783295	0.0282	0.5384
2	rs73051331	197970366	G	A	-0.0263029084210524	0.0273	0.3353
2	rs73051335	197970621	C	T	-0.026898543868701	0.0273	0.3244
2	rs7559008	197970654	C	T	-0.0029042131473898	0.0188	0.8753
2	rs4850761	197971374	C	T	-0.0034961042567088	0.0189	0.8546
2	rs13413519	197971583	C	T	-0.0478046499481398	0.0124	0.0001177
2	rs4241194	197971732	G	A	0.0189002595004805	0.0099	0.05626
2	rs150547593	197972843	C	T	-0.0747989800754828	0.0382	0.04986
2	rs10165218	197973373	T	C	-0.0322959448008212	0.0265	0.2221
2	rs113945820	197973422	G	A	-0.0263953113595316	0.0273	0.334
2	rs4850762	197973681	C	T	-0.0390007373497326	0.0271	0.1503
2	rs73051341	197974303	T	A	-0.0272992569378225	0.0273	0.3167
2	rs2579405	197974504	A	T	-0.0313049258284153	0.0256	0.2213
2	rs2579404	197974776	G	C	-0.0315009870620622	0.0256	0.2184
2	rs2579403	197974841	T	C	-0.0034961042567088	0.0188	0.8511
2	rs4395261	197976089	G	A	0.0193025022544974	0.0099	0.05094
2	rs2697268	197976264	A	G	-0.0374007702544828	0.0267	0.162
2	rs4395262	197976676	G	A	0.0193025022544974	0.0099	0.05082
2	rs116709234	197977726	T	C	-0.0031950988965408	0.0598	0.9575
2	rs2697269	197978625	G	T	-0.003596459514405	0.0187	0.8472
2	rs76111397	197978992	T	G	0.0344980404075674	0.0189	0.06808
2	rs10804080	197979685	G	A	0.0194005857039748	0.0099	0.04971
2	rs139486995	197980536	G	A	-0.138297015904091	0.0296	3.066e-06
2	rs2918627	197980702	T	A	-0.0032954239497972	0.0187	0.8618
2	rs34079696	197981042	G	A	0.0499989570943217	0.0263	0.05714
2	rs2950820	197981404	A	G	-0.0309026047398165	0.0254	0.2248
2	rs2950821	197981406	G	A	0.0192044091837133	0.0099	0.05263
2	rs113221978	197982104	C	T	0.0350968370374295	0.0189	0.0635
2	rs138683828	197982832	G	C	-0.0475948788076838	0.0313	0.1279
2	rs4586644	197983206	C	T	-0.003596459514405	0.0187	0.8468
2	rs2579402	197983837	C	T	-0.0383978517965666	0.0269	0.153
2	rs75808913	197983950	G	T	0.0341018649449722	0.0189	0.0718
2	rs114242626	197983954	T	A	-0.0403012967735257	0.0439	0.3587
2	rs80239519	197984362	A	G	-0.0564010536507698	0.0423	0.1827
2	rs2579401	197985353	T	C	-0.0398016818829366	0.0269	0.1398
2	rs13008943	197985370	C	T	0.0118001041157506	0.0091	0.1968
2	rs2697270	197986048	T	C	-0.032502530761974	0.0255	0.2016
2	rs2579399	197986501	T	G	0.0189983824093147	0.0099	0.05475
2	rs73051354	197986562	C	T	-0.0267958227871631	0.0273	0.3258
2	rs147970557	197986613	T	G	-0.0023026490626755	0.0504	0.9642
2	rs2697271	197986674	G	A	0.0190964956909883	0.0099	0.05437
2	rs2697272	197986864	C	A	-0.0437951599996715	0.0269	0.1036
2	rs2579398	197987782	A	G	-0.0347985055426955	0.0271	0.1988
2	rs80132398	197987947	A	G	0.0341985075799122	0.0189	0.07107
2	rs112386626	197988304	G	A	-0.0267033828345498	0.0273	0.3272
2	rs17452754	197988554	T	C	0.0118989261570991	0.0091	0.1921
2	rs2376292	197988584	T	A	-0.0318003125497978	0.0159	0.04577
2	rs2579397	197988927	T	C	-0.0383978517965666	0.027	0.1538
2	rs2579396	197989012	C	T	-0.0064004391810282	0.0188	0.7338
2	rs2697267	197989554	G	A	-0.0303045802648556	0.0254	0.2344
2	rs2579395	197989945	T	C	-0.0312017511432645	0.0255	0.2203
2	rs2579394	197990509	G	A	0.0352030377085245	0.0108	0.001126
2	rs6434907	197990527	G	A	-0.031397792147416	0.027	0.2446
2	rs35338671	197990741	A	C	0.0332993704009261	0.019	0.07897
2	rs77359771	197990899	G	C	0.0343048036919902	0.019	0.07036
2	rs2918628	197990909	G	A	-0.0369026020501437	0.0269	0.1701
2	rs62279220	197991182	G	A	-0.0471020897690825	0.0124	0.000149
2	rs4850763	197991526	T	C	0.0141001243787816	0.0102	0.1663
2	rs72926624	197992180	C	G	0.0310043588626902	0.0274	0.2587
2	rs7581968	197992448	G	A	-0.0253998626327317	0.0273	0.3519
2	rs2697266	197992505	T	C	-0.0375045865412751	0.0269	0.1639
2	rs2579393	197992602	C	A	0.0199006617063362	0.0098	0.04302
2	rs4850765	197992792	T	C	0.0192044091837133	0.0099	0.05247
2	rs112898008	197992957	T	A	0.0341985075799122	0.019	0.07159
2	rs2579392	197993336	C	A	0.0192044091837133	0.0099	0.053
2	rs2697265	197993544	T	C	-0.0374007702544828	0.0269	0.1654
2	rs115875546	197993706	A	C	0.0343048036919902	0.019	0.07075
2	rs138738905	197994015	G	A	0.0180952882690919	0.0402	0.6516
2	rs2579391	197996500	A	G	-0.029202265808213	0.0255	0.2521
2	rs1406219	197997569	C	T	0.0141987193998129	0.0308	0.6456
2	rs2697264	197997831	T	C	-0.0366951051877892	0.0269	0.1727
2	rs2579390	197998115	C	T	-0.0356997191343252	0.0269	0.1845
2	rs80261679	197998278	G	T	-0.0582967085104029	0.0475	0.2202
2	rs2697263	197998327	A	T	-0.0278029446620889	0.0254	0.2747
2	rs2579389	197998360	C	T	-0.0358033589652777	0.0269	0.1837
2	rs2141373	197998380	G	A	0.0192044091837133	0.0099	0.05334
2	rs12471109	197998738	C	T	0.0195967237465575	0.0099	0.04834
2	rs10187660	197999079	G	C	-0.0473012731180131	0.0124	0.000141
2	rs11674756	197999585	A	T	0.0195967237465575	0.0099	0.04907
2	rs139701982	198000133	C	T	-0.0473012731180131	0.0591	0.4235
2	rs10191006	198000250	C	A	-0.0471964348309747	0.0124	0.0001486
2	rs114337214	198000712	C	A	-0.050798679887367	0.0452	0.2611
2	rs72926631	198000756	G	C	0.0212036062510236	0.0293	0.4689
2	rs79239538	198000917	G	A	0.0670977435324941	0.0345	0.05183
2	rs3731569	198001319	A	G	-0.0262002485024742	0.0103	0.0113
2	rs2579387	198001443	C	T	-0.0027036515743148	0.0187	0.8834
2	rs73051382	198001621	A	G	-0.0259025943231108	0.0273	0.3426
2	rs13019159	198002138	G	A	-0.000200020002667	0.0272	0.9929
2	rs141379891	198002239	T	C	-0.0713993361302911	0.0383	0.06194
2	rs2579386	198002374	A	T	-0.0278954863187535	0.0255	0.2741
2	rs116770765	198002439	C	A	0.0764979709727249	0.0463	0.09872
2	rs76605277	198003840	A	G	0.0347974835421732	0.0191	0.06838
2	rs10186575	198003950	G	A	-0.0469972723609114	0.0124	0.0001598
2	rs2697261	198004729	A	G	-0.0363009797263316	0.0267	0.1741
2	rs2697260	198005048	T	C	0.0202045073158995	0.0099	0.04226
2	rs9808462	198005359	T	C	-0.0305004454483837	0.0272	0.263
2	rs56413601	198005440	A	C	0.0232965165504356	0.0175	0.1832
2	rs2579385	198005565	T	C	-0.0364980230402006	0.0271	0.1782
2	rs4850767	198006058	T	C	0.0204004877576787	0.0099	0.04023
2	rs2950817	198006388	A	T	-0.0349952529972629	0.0267	0.1905
2	rs55662006	198006389	G	T	-0.0349952529972629	0.0267	0.1904
2	rs6728379	198006719	T	G	-0.0486966685402845	0.0124	8.69e-05
2	rs113712436	198009189	T	A	0.0352995739869328	0.0192	0.06592
2	rs2697257	198009811	C	A	0.0202045073158995	0.01	0.0428
2	rs111867143	198009908	G	A	-0.0247026126403718	0.0274	0.3677
2	rs73051386	198010280	T	C	-0.0236986067778773	0.0274	0.3874
2	rs112873422	198010693	G	A	0.0347008987793103	0.0192	0.07076
2	rs147756836	198011290	G	T	-0.0332982854015147	0.0434	0.4434
2	rs2272407	198011878	G	A	0.0021975835434872	0.0266	0.9339
2	rs2249470	198011904	G	A	-0.0162005226717083	0.025	0.5165
2	rs77715921	198011937	G	A	-0.0165969709073694	0.0282	0.5576
2	rs11688574	198012407	G	T	0.0225048553400694	0.0102	0.02704
2	rs72926637	198013071	C	T	0.0199006617063362	0.022	0.3661
2	rs75446473	198014013	A	G	0.0349037160078804	0.0193	0.07124
2	rs151074114	198015053	A	G	0.0308977113278438	0.0208	0.1371
2	rs111480882	198015129	C	T	-0.0017014466397575	0.0294	0.9539
2	rs112276652	198015431	G	T	-0.0019018072895963	0.0294	0.9483
2	rs79085548	198015730	A	G	-0.143997399272744	0.0292	8.436e-07
2	rs77025094	198016015	G	A	-0.0248051189189711	0.0155	0.1094
2	rs76568795	198016326	G	A	0.0165030720990143	0.0402	0.6811
2	rs115628491	198016369	T	C	-0.0019018072895963	0.0294	0.9484
2	rs114246516	198016389	T	C	-0.066599309771242	0.0366	0.06908
2	rs79683323	198016483	T	C	0.016296487966892	0.0402	0.6844
2	rs112341906	198017191	C	A	0.0358014124633833	0.0194	0.06524
2	rs80070456	198017269	C	A	0.0358978909969844	0.0194	0.06464
2	rs62279226	198017432	G	A	-0.0573960891413091	0.0136	2.346e-05
2	rs80104820	198018652	C	G	0.0358978909969844	0.0194	0.06457
2	rs114945451	198019421	C	G	-0.123298216344494	0.0245	4.607e-07
2	rs76403802	198019540	G	A	-0.0023026490626755	0.0294	0.9363
2	rs13406574	198019689	T	A	-0.0344051267241774	0.0116	0.003083
2	rs113189584	198020067	C	T	0.0036034995896235	0.0255	0.887
2	rs73991222	198020378	A	G	-0.0065010863423599	0.0291	0.8241
2	rs113006449	198020927	G	A	0.0371030879515023	0.0189	0.0499
2	rs4850768	198021715	G	A	0.0176041339483571	0.01	0.07978
2	rs7584832	198022927	C	T	0.0172994970780611	0.01	0.08515
2	rs1881399	198024335	T	C	0.0172994970780611	0.01	0.08524
2	rs77452330	198024399	T	C	0.036997088886122	0.0195	0.05817
2	rs74405884	198025257	C	T	0.0018981972830802	0.0311	0.9519
2	rs115214655	198025388	T	C	0.0794025027861132	0.0363	0.02903
2	rs111681013	198025407	C	A	0.0377966226945664	0.0195	0.0533
2	rs77806488	198025781	C	T	0.0377966226945664	0.0195	0.05312
2	rs34650497	198025874	G	A	0.0014988761237359	0.0285	0.9573
2	rs10497803	198025901	G	C	0.0168964476597299	0.0101	0.0938
2	rs1569154	198026528	C	T	0.0320992618599997	0.0109	0.003225
2	rs1534540	198026894	C	T	0.0320992618599997	0.0109	0.003259
2	rs4850769	198027506	G	C	0.0170045988158238	0.0101	0.09005
2	rs111562775	198027658	G	T	0.0381047060335456	0.0196	0.05166
2	rs62279228	198027799	C	T	-0.0281011651109099	0.0159	0.07778
2	rs116831663	198028409	C	A	0.0072039888485025	0.0278	0.7951
2	rs72926656	198029428	T	C	0.0046989426564652	0.0123	0.7034
2	rs77226302	198029542	G	T	0.0387013475370749	0.0196	0.0485
2	rs139033889	198030605	G	C	-0.0469972723609114	0.0327	0.1509
2	rs7594879	198030920	C	T	-0.0325955083699338	0.0116	0.004969
2	rs76252787	198031216	G	T	-0.0032954239497972	0.0298	0.9117
2	rs7595352	198031285	C	A	-0.0329985112635755	0.0116	0.004595
2	rs79468782	198031325	C	A	0.0389033551082361	0.0196	0.04722
2	rs78872459	198032516	A	G	0.0399992561638529	0.0197	0.04214
2	rs62279229	198032711	A	G	-0.0281011651109099	0.016	0.07904
2	rs140632150	198033879	C	G	-0.0176040459483609	0.0629	0.7799
2	rs79993074	198035403	A	C	0.0418039122811836	0.0197	0.03405
2	rs1881398	198035615	T	G	-0.0343016316970211	0.0118	0.003503
2	rs4013863	198035668	T	A	0.0338022134084658	0.0117	0.003943
2	rs115093812	198037222	G	A	-0.0186019483996616	0.0331	0.5736
2	rs10199453	198037594	G	C	-0.0349952529972629	0.0356	0.3262
2	rs2697246	198037641	C	T	-0.0319964709431669	0.0129	0.01295
2	rs75312089	198038174	C	T	0.0123039944561641	0.0295	0.6757
2	rs6718328	198038562	G	A	-0.0031048149534787	0.0101	0.7617
2	rs2697245	198038613	C	T	-0.002002002670673	0.0094	0.8326
2	rs59405902	198038650	G	A	-0.0029042131473898	0.01	0.7693
2	rs2697244	198038932	T	C	-0.0165969709073694	0.0184	0.3678
2	rs1528106	198039468	G	A	-0.0034961042567088	0.0094	0.7076
2	rs2697242	198039827	C	T	-0.0033957590691798	0.0094	0.7177
2	rs17388217	198040055	G	T	-0.001501126126267	0.01	0.8832
2	rs16862851	198040500	T	C	-0.001501126126267	0.01	0.8773
2	rs1534463	198040584	C	T	-0.0034961042567088	0.0094	0.7125
2	rs6745939	198041441	G	A	-0.001501126126267	0.01	0.8779
2	rs2697240	198041459	A	G	-0.0034961042567088	0.0094	0.7112
2	rs2697239	198041518	C	T	-0.0182963622831166	0.0237	0.4385
2	rs143354374	198041690	G	T	-0.0469972723609114	0.0502	0.349
2	rs2697238	198042431	A	G	-0.0034961042567088	0.0094	0.708
2	rs10931775	198042541	C	T	0.0324962313421326	0.0441	0.462
2	rs60161827	198043786	C	T	-0.0016012813669738	0.01	0.8707
2	rs146525680	198043908	C	G	0.0153023200084426	0.0291	0.5982
2	rs11900623	198044078	G	A	-0.001300845733048	0.01	0.8949
2	rs60697753	198044643	G	C	-0.001300845733048	0.01	0.8942
2	rs11901946	198044985	C	T	-0.000200020002667	0.0097	0.9827
2	rs7570752	198045530	T	C	-0.001100605444033	0.01	0.9117
2	rs2697236	198045646	C	G	-0.0186019483996616	0.0236	0.4306
2	rs6736733	198045952	A	T	-0.0031048149534787	0.0093	0.7427
2	rs11887815	198045953	T	A	-0.0012007205765188	0.01	0.9005
2	rs2697235	198046264	G	A	-0.0183982139464423	0.0236	0.4365
2	rs76868081	198046943	C	T	0.017496047616751	0.0238	0.4617
2	rs2697234	198047017	C	T	-0.0183982139464423	0.0236	0.4372
2	rs2697233	198047677	G	T	-0.0177974390305806	0.0236	0.4501
2	rs6731518	198047838	T	C	0.0238044133801613	0.0418	0.5682
2	rs80270012	198047963	T	C	0.01600129372694	0.0291	0.5821
2	rs2697232	198048140	C	T	-0.0033957590691798	0.0093	0.715
2	rs7420789	198048418	G	T	-0.0010005003335835	0.01	0.9242
2	rs11896142	198048448	A	G	0.0013990209137074	0.0099	0.8878
2	rs13389482	198048758	C	T	0.007997931111062	0.0282	0.777
2	rs116868483	198049032	T	C	0.01600129372694	0.0291	0.5826
2	rs147059829	198049234	G	A	-0.0341050206499513	0.0413	0.4085
2	rs17388610	198049461	T	C	-0.0164038098256767	0.0109	0.1312
2	rs16863000	198050197	C	T	-0.0008003201707691	0.01	0.9391
2	rs117019911	198050222	A	G	0.0160997014894237	0.0291	0.581
2	rs17388650	198050420	C	T	-0.0066017436345624	0.0175	0.7081
2	rs16863002	198050476	A	G	-0.001100605444033	0.01	0.9132
2	rs144919480	198050682	T	C	0.0161980995687726	0.0291	0.5768
2	rs2712895	198051205	T	C	-0.0034961042567088	0.0093	0.7052
2	rs143452840	198051678	A	G	0.0164047040252769	0.0291	0.5724
2	rs10211215	198052206	C	A	0.0003999200213268	0.0097	0.9662
2	rs17388734	198054633	A	T	0.0441030061101949	0.0384	0.251
2	rs12466392	198054680	C	T	-0.0033957590691798	0.0093	0.7197
2	rs9288272	198054772	T	C	9.99950003332973e-05	0.0097	0.993
2	rs10497804	198054958	A	G	-0.001100605444033	0.01	0.9143
2	rs117867840	198055562	C	T	0.0156961681063242	0.0291	0.5888
2	rs2579412	198056041	G	A	-0.0033957590691798	0.0093	0.7184
2	rs115432784	198056501	G	A	-0.0409990935346932	0.0322	0.2031
2	rs2579411	198056683	T	C	-0.0003000450090019	0.0097	0.9739
2	rs10180332	198056786	C	G	0.0077002766261879	0.0275	0.7805
2	rs7581683	198057349	C	G	0.0002999550089979	0.0097	0.9726
2	rs7581983	198057426	G	C	0.0002999550089979	0.0097	0.9716
2	rs62279233	198057942	T	C	0.0314017631395316	0.0158	0.04639
2	rs2712897	198058100	G	A	-0.0176040459483609	0.0237	0.4568
2	rs2579410	198058456	C	A	-0.0176040459483609	0.0237	0.4582
2	rs13403513	198058482	C	T	0.0003999200213268	0.0097	0.9681
2	rs191650821	198058547	A	G	0.0439020462871288	0.0384	0.2534
2	rs6711427	198059480	A	G	-0.0012007205765188	0.01	0.9021
2	rs6758791	198059986	T	C	-0.001501126126267	0.01	0.878
2	rs6726315	198060885	G	C	-0.0014009809156281	0.01	0.8904
2	rs11894584	198061162	T	C	-0.0018016219466282	0.01	0.8566
2	rs2579409	198061658	G	T	-0.0160988945897493	0.0237	0.4959
2	rs78373972	198062094	G	A	0.0184978548821194	0.0287	0.518
2	rs17389141	198062232	A	G	-0.001501126126267	0.01	0.8845
2	rs6434915	198062308	G	A	-0.0031048149534787	0.0093	0.7361
2	rs113411472	198062326	G	A	0.0188021269625962	0.0288	0.5126
2	rs2030997	198063003	T	C	-0.001501126126267	0.01	0.8833
2	rs146548357	198063380	G	C	0.0168964476597299	0.0292	0.5626
2	rs1881407	198064285	G	C	-0.001300845733048	0.0096	0.893
2	rs2712898	198064395	T	C	-0.0170037478161859	0.0237	0.4726
2	rs7591636	198065053	G	A	-0.0033957590691798	0.0093	0.7153
2	rs6434916	198065054	G	T	-0.001501126126267	0.0095	0.8743
2	rs6742768	198065217	G	A	-0.0019018072895963	0.01	0.8477
2	rs6757999	198065324	T	A	-0.001501126126267	0.0096	0.8718
2	rs138423397	198065700	T	C	-0.0805053146596501	0.0484	0.09649
2	rs16863140	198066004	A	G	0.0001999800026662	0.0097	0.9871
2	rs117835653	198066286	G	A	0.021898468701116	0.0294	0.4572
2	rs2697317	198066315	C	T	-0.0182963622831166	0.0237	0.4415
2	rs2697316	198066458	C	T	-0.0187955345843259	0.0237	0.4288
2	rs11679126	198068162	A	G	-0.0036968248442897	0.0094	0.695
2	rs2579408	198068879	G	A	-0.0185000759845861	0.0237	0.4358
2	rs6758626	198068988	C	G	-0.0128015918372089	0.0104	0.2218
2	rs77518768	198069282	T	C	-0.0385017716536664	0.0232	0.09659
2	rs1881405	198069350	A	G	-0.0046005663955682	0.0094	0.6251
2	rs2712900	198069854	C	T	-0.0183982139464423	0.0237	0.4389
2	rs11885072	198070787	A	G	-0.0016012813669738	0.01	0.8743
2	rs2579407	198071259	C	T	-0.0176040459483609	0.0238	0.4583
2	rs2697311	198071331	T	C	-0.0016012813669738	0.01	0.8719
2	rs55701600	198071437	G	A	-0.001300845733048	0.0101	0.8985
2	rs4850772	198071738	A	C	-0.0021022080918702	0.0096	0.8301
2	rs1919131	198072673	T	C	-0.0138048499765589	0.023	0.5496
2	rs2712901	198072797	G	A	-0.0201006717070029	0.0238	0.3968
2	rs2712902	198073045	A	C	-0.0206007457079636	0.0236	0.3825
2	rs2712903	198073241	A	G	-0.0208049294331883	0.0238	0.3821
2	rs7602354	198073598	G	C	-0.0185000759845861	0.0236	0.4338
2	rs2697309	198073783	C	T	-0.0132980281439898	0.0174	0.445
2	rs1406223	198074282	A	G	-0.0052035148315978	0.0098	0.5998
2	rs2579406	198074384	T	G	-0.005304041591906	0.0098	0.5856
2	rs75014691	198074599	C	T	-0.0092022107647994	0.0315	0.771
2	rs62279235	198075146	T	A	-0.001501126126267	0.0101	0.8787
2	rs2697307	198075465	C	T	-0.002002002670673	0.0088	0.8183
2	rs2697306	198075674	G	A	0.0078987227933553	0.0096	0.41
2	rs2697303	198076664	C	T	0.0099008246772624	0.0096	0.3031
2	rs1406222	198077025	G	A	0.0092966519050945	0.0096	0.3331
2	rs150479127	198077783	C	T	0.0425996136188173	0.0624	0.495
2	rs2712904	198077813	T	A	-0.0021022080918702	0.0232	0.9277
2	rs12993399	198077877	A	G	-0.0014009809156281	0.0091	0.882
2	rs9283513	198077950	C	A	-0.0248051189189711	0.0095	0.009333
2	rs74516042	198078110	A	G	0.0044003044444822	0.026	0.8659
2	rs34466996	198078769	A	C	0.0027960873020011	0.0307	0.9285
2	rs1881404	198079211	A	G	0.0055048206344449	0.0092	0.5469
2	rs9677643	198080076	G	A	0.007997931111062	0.0111	0.4692
2	rs2697300	198080380	C	T	-0.0131966945943914	0.0108	0.22
2	rs2697299	198081078	A	G	0.0102968054773682	0.0087	0.2367
2	rs2697298	198081584	C	T	0.0100988346774146	0.0087	0.2437
2	rs7562272	198081670	G	T	0.0288983900426488	0.0133	0.02922
2	rs1590061	198081830	G	A	-0.0087985943563496	0.0088	0.315
2	rs7588858	198081998	A	G	0.0069954745123864	0.011	0.5279
2	rs7589095	198082197	A	G	0.0069954745123864	0.011	0.5253
2	rs6434917	198082503	C	T	0.0071047017299317	0.011	0.5181
2	rs6715021	198082707	G	A	0.0071047017299317	0.011	0.5212
2	rs7580530	198083260	T	C	0.0297044227063309	0.0132	0.02424
2	rs13388326	198083775	C	T	0.0098018049722602	0.011	0.375
2	rs139113579	198083833	C	T	-0.0142003494011414	0.0233	0.5437
2	rs6734623	198084218	T	C	0.0075017910703226	0.011	0.4982
2	rs2697295	198084684	A	G	0.0099998345783334	0.0087	0.2471
2	rs114318712	198084968	C	T	-0.0816005872046058	0.0506	0.1064
2	rs12693814	198085837	T	C	0.0117012723076411	0.0107	0.2756
2	rs112603609	198085945	A	C	0.0172012073197748	0.021	0.412
2	rs11685528	198086005	T	C	-0.0102018624845967	0.0086	0.2371
2	rs56063204	198087711	A	G	0.007997931111062	0.011	0.467
2	rs1881401	198087907	G	A	0.0099008246772624	0.0086	0.2535
2	rs1881400	198088063	G	A	0.0100988346774146	0.0086	0.245
2	rs6750821	198088271	T	C	0.026398473854531	0.0131	0.04475
2	rs79548072	198088391	A	C	-0.0132980281439898	0.0233	0.5661
2	rs78185335	198089908	T	G	-0.013399371963117	0.0233	0.565
2	rs16863365	198089911	G	A	0.0259016375226531	0.0132	0.04927
2	rs2712874	198090099	G	A	-0.0108991808690006	0.0105	0.2984
2	rs6744133	198090655	C	T	0.007997931111062	0.011	0.4641
2	rs2697237	198090919	A	G	-0.0110002818588653	0.0105	0.2937
2	rs6726473	198091132	G	A	0.0080971295874548	0.011	0.4595
2	rs2712871	198091254	G	A	-0.0110002818588653	0.0105	0.2935
2	rs2049680	198091866	C	T	0.0086028888072678	0.011	0.4326
2	rs56839821	198092152	A	G	0.0258041896815329	0.0131	0.04895
2	rs2697319	198092854	A	G	-0.0107980900995126	0.0105	0.3007
2	rs2697318	198092910	A	C	-0.0108991808690006	0.0105	0.298
2	rs16863455	198093346	C	G	0.0111970780932162	0.011	0.3079
2	rs2697313	198093627	T	C	0.0103957761821204	0.0086	0.2313
2	rs2712905	198093628	G	A	-0.0110002818588653	0.0105	0.2954
2	rs2252542	198093900	C	T	0.0102968054773682	0.0086	0.2348
2	rs17390362	198094771	C	T	-0.0087985943563496	0.0087	0.3141
2	rs11899420	198095760	A	T	0.0251998010217421	0.0131	0.05408
2	rs4435471	198095767	G	A	-0.0107980900995126	0.0105	0.301
2	rs11899491	198095889	A	G	0.0251998010217421	0.0131	0.05411
2	rs34172590	198095927	G	A	0.0254045542217263	0.0131	0.05286
2	rs36059967	198095950	C	T	0.0251998010217421	0.0131	0.05408
2	rs7568476	198095987	A	T	0.0087020272939009	0.011	0.4283
2	rs116803931	198096156	A	T	-0.0120017335415971	0.0232	0.6055
2	rs35710712	198096167	T	C	0.0251998010217421	0.0131	0.05437
2	rs13423442	198096603	A	G	0.0088011559530687	0.011	0.4207
2	rs7559692	198096952	T	C	0.0090984829852593	0.011	0.4056
2	rs7598988	198096987	G	C	0.0089002747867194	0.011	0.4155
2	rs7560201	198097363	T	C	0.0089993837968006	0.0109	0.4135
2	rs11902332	198097758	A	G	0.0251022847608284	0.0131	0.05563
2	rs141038917	198098097	C	T	-0.0119005312583873	0.0232	0.6067
2	rs7602870	198098196	G	A	0.0088011559530687	0.011	0.4221
2	rs6758756	198099216	C	T	0.025297307774162	0.0131	0.05442
2	rs13409147	198099625	G	A	0.0087020272939009	0.011	0.4297
2	rs35727699	198100088	A	C	0.0250047589895661	0.0131	0.05614
2	rs7557386	198100208	C	T	0.0112959597418516	0.011	0.3052
2	rs2376294	198100459	A	G	0.0086028888072678	0.011	0.4313
2	rs72928729	198101024	T	C	-0.0120017335415971	0.0188	0.5218
2	rs12162325	198101834	C	T	-0.008395140788382	0.0087	0.3374
2	rs6749611	198102423	C	T	0.0254045542217263	0.0131	0.05285
2	rs7604929	198103817	C	T	0.0075017910703226	0.011	0.4931
2	rs7422256	198104361	A	G	-0.0080019302190585	0.0087	0.3604
2	rs61298568	198104483	G	A	0.0254045542217263	0.0132	0.05393
2	rs3929618	198104737	A	G	0.0072039888485025	0.011	0.5141
2	rs16863590	198105851	G	A	0.0255020410123433	0.0132	0.05304
2	rs10204429	198105912	T	A	0.0097027754613851	0.0111	0.3822
2	rs140327765	198105951	A	T	-0.0584027170759943	0.043	0.1742
2	rs4850775	198106007	G	A	-0.0073972926304747	0.0088	0.3949
2	rs13389576	198106655	A	G	0.0069954745123864	0.011	0.5268
2	rs2091542	198106829	T	C	-0.0114958245134845	0.0105	0.2741
2	rs13001147	198106877	A	G	0.0255995183002125	0.0132	0.05182
2	rs112458694	198107942	G	A	0.0618004009054468	0.0354	0.08074
2	rs1528408	198108373	T	C	0.0254045542217263	0.0131	0.05317
2	rs2712885	198108977	G	A	-0.0114958245134845	0.0105	0.2706
2	rs72928744	198109002	T	C	0.0097027754613851	0.0111	0.3801
2	rs6749081	198109345	A	T	0.0255020410123433	0.0132	0.05294
2	rs10755015	198110068	C	G	-0.0083043861636152	0.0088	0.3422
2	rs35323793	198110114	C	G	0.0250047589895661	0.0132	0.05847
2	rs4850420	198110121	G	A	-0.008395140788382	0.0087	0.336
2	rs140850486	198110130	T	G	-0.0105049846451474	0.023	0.6499
2	rs2712886	198110332	C	T	0.004001981379298	0.0094	0.6714
2	rs2697293	198110391	A	G	-0.0024028846163103	0.0109	0.8253
2	rs116368066	198111013	T	C	-0.106794877196006	0.0318	0.0007834
2	rs2697292	198111256	T	G	0.0115035793834154	0.0091	0.2078
2	rs2697291	198111312	A	G	0.0	0.0104	0.9991
2	rs6434920	198111673	C	G	-0.004198802647333	0.0089	0.6399
2	rs2712887	198111693	A	C	-0.0051029981759033	0.0103	0.6207
2	rs2712888	198111694	T	C	-0.0051029981759033	0.0103	0.6238
2	rs13000316	198112317	C	T	0.0055048206344449	0.0123	0.6574
2	rs2697290	198113157	A	G	-0.0025031302181184	0.0099	0.7987
2	rs114352274	198113818	G	A	-0.107095352951543	0.0318	0.0007516
2	rs147788614	198113883	A	T	-0.107295720292337	0.0318	0.0007374
2	rs187282893	198113891	A	G	-0.107295720292337	0.0318	0.0007366
2	rs146918414	198114551	C	T	-0.107395919019897	0.0318	0.0007313
2	rs115695403	198114682	C	T	-0.107395919019897	0.0318	0.0007309
2	rs11692576	198115099	C	T	-0.107496127788248	0.0318	0.0007216
2	rs190617196	198115519	A	G	-0.0955972209967065	0.0485	0.04874
2	rs11694113	198115646	G	A	-0.107496127788248	0.0318	0.0007175
2	rs74908383	198115786	A	C	-0.107796814358176	0.0318	0.0006956
2	rs62279243	198116017	A	T	0.0259990758686168	0.0132	0.04819
2	rs116054732	198116740	C	A	0.0243022925229648	0.0463	0.6
2	rs72928757	198116891	T	A	-0.0214994661132367	0.0186	0.2477
2	rs3078	198117764	A	G	-0.107696575455374	0.0318	0.0007133
2	rs74790017	198118468	A	G	-0.110004616151484	0.0319	0.0005612
2	rs57403729	198118925	C	T	0.0264958638039652	0.0132	0.04391
2	rs71422645	198119114	C	A	0.0267977123853779	0.0132	0.04195
2	rs2376299	198119391	C	T	0.0264958638039652	0.0132	0.04438
2	rs6755105	198119503	T	C	0.0264958638039652	0.0132	0.04439
2	rs6434921	198120197	G	A	-0.0043996643446871	0.0087	0.6111
2	rs13390253	198120954	T	C	0.026398473854531	0.0132	0.0453
2	rs2712890	198121206	T	A	-0.0012007205765188	0.0106	0.9101
2	rs62279245	198121501	C	T	0.0270021387025708	0.0132	0.04082
2	rs62279246	198121681	G	A	0.0080971295874548	0.0124	0.5153
2	rs62279247	198121682	C	T	0.0078987227933553	0.0124	0.5231
2	rs2712891	198121690	G	T	-0.001300845733048	0.0106	0.9053
2	rs116247686	198121776	T	G	0.0167981182758809	0.0464	0.7181
2	rs139643504	198122034	T	G	-0.108298159645169	0.0319	0.0006738
2	rs16863690	198122161	T	C	-0.0069037763167944	0.0229	0.7635
2	rs16863694	198122175	G	C	0.0264958638039652	0.0132	0.04419
2	rs2712893	198122249	G	C	0.0035038543266769	0.0088	0.6908
2	rs2712894	198122319	A	G	-0.0110002818588653	0.0097	0.2572
2	rs114279581	198122357	G	A	-0.0388032003238938	0.0187	0.03856
2	rs150527210	198122456	G	A	-0.10849876815833	0.0319	0.0006649
2	rs2697287	198122900	T	C	-0.0025031302181184	0.0111	0.8231
2	rs1881402	198123592	G	T	-0.113695152447884	0.0311	0.0002565
2	rs1547590	198124451	C	G	-0.0064004391810282	0.0229	0.7811
2	rs74538814	198124583	G	T	-0.0180010511095525	0.0498	0.7174
2	rs187384005	198124978	C	A	-0.113896846680113	0.0311	0.0002492
2	rs180792922	198125068	T	G	-0.11399770905349	0.0311	0.0002467
2	rs1976965	198126163	A	C	-0.0023026490626755	0.0111	0.8371
2	rs1569126	198126535	A	T	0.009504687014246	0.0101	0.3453
2	rs115593740	198126685	C	T	0.0363994293800054	0.0407	0.3712
2	rs2697286	198126737	G	A	-0.0023026490626755	0.0111	0.8354
2	rs2712873	198126797	A	G	-0.0023026490626755	0.0111	0.8383
2	rs12468436	198126979	C	T	-0.0058973552660839	0.0229	0.7966
2	rs2697285	198127129	G	A	-0.0022024235552	0.0111	0.8413
2	rs2178202	198127399	G	A	-0.0022024235552	0.0111	0.8409
2	rs4539809	198127544	G	A	-0.113101511113015	0.0311	0.0002709
2	rs6725211	198127665	A	G	0.0021975835434872	0.0411	0.9579
2	rs2178201	198127739	T	C	-0.0017014466397575	0.0104	0.8729
2	rs2697282	198127968	T	C	-0.0021022080918702	0.0111	0.853
2	rs16863762	198128280	A	G	-0.0055956263571598	0.0229	0.8077
2	rs2697280	198128642	C	T	-0.0022024235552	0.0111	0.8462
2	rs78048041	198128702	G	A	-0.005304041591906	0.0229	0.8162
2	rs117341830	198128741	G	C	-0.0054950702819798	0.0229	0.8103
2	rs2697279	198128777	G	A	0.0	0.0106	0.9999
2	rs2697278	198128894	T	C	-0.002002002670673	0.0111	0.8563
2	rs2697277	198129143	T	A	0.0018981972830802	0.0111	0.8626
2	rs2712870	198129160	T	C	0.0018981972830802	0.0111	0.8623
2	rs2564394	198129202	G	T	0.0014988761237359	0.0104	0.8857
2	rs7580108	198129370	A	G	0.0266029817945341	0.0132	0.04382
2	rs962697	198129619	C	A	0.001998002662673	0.0111	0.8554
2	rs2697276	198130354	A	G	0.001998002662673	0.0111	0.8544
2	rs2697275	198130582	T	C	0.0020977980821461	0.0111	0.85
2	rs11678743	198130694	G	A	-0.114894710885213	0.0312	0.0002269
2	rs187157001	198131072	G	A	-0.114894710885213	0.0312	0.0002264
2	rs2564393	198131097	G	C	0.001998002662673	0.0111	0.8598
2	rs2697274	198131685	A	G	0.0018981972830802	0.0111	0.8638
2	rs1830286	198131760	C	T	0.0013990209137074	0.0104	0.8894
2	rs4850776	198132451	G	A	-0.0046005663955682	0.0088	0.5982
2	rs138581344	198132470	A	C	-0.114995673960859	0.0312	0.0002245
2	rs4850777	198132524	G	A	-0.004701032558649	0.0088	0.5909
2	rs12621811	198132572	A	G	-0.0049019951702315	0.0229	0.8292
2	rs1318141	198132601	T	G	-0.0004000800213396	0.0104	0.9724
2	rs4850778	198133034	A	G	-0.0045001103249234	0.0088	0.6073
2	rs1109476	198133408	C	G	0.0020977980821461	0.0111	0.8497
2	rs1109475	198133583	T	A	0.0021975835434872	0.0111	0.8443
2	rs149752427	198133771	A	C	-0.004701032558649	0.0229	0.8381
2	rs12617121	198134059	G	A	-0.0043996643446871	0.0088	0.6197
2	rs142451634	198134134	G	A	-0.112698483925615	0.0311	0.0002924
2	rs4850779	198134188	G	A	-0.0046005663955682	0.0088	0.6053
2	rs4850780	198134535	G	A	-0.004701032558649	0.0088	0.5975
2	rs2564391	198135144	C	T	-0.0009004052431641	0.0104	0.933
2	rs12471669	198135170	C	A	-0.0038975857287134	0.023	0.8648
2	rs2712867	198135412	T	C	0.0018981972830802	0.0111	0.865
2	rs76041634	198136214	A	C	-0.0046005663955682	0.023	0.8406
2	rs10192338	198136382	C	T	-0.0005001250416822	0.0105	0.9648
2	rs13027001	198136642	T	C	-0.0046005663955682	0.0088	0.6059
2	rs77704283	198136650	G	A	-0.0036968248442897	0.023	0.873
2	rs114324912	198136835	G	C	-0.116196794402512	0.0313	0.0002028
2	rs35870159	198136875	T	C	0.0187039847937718	0.0119	0.1143
2	rs13390077	198137248	A	C	0.0141987193998129	0.0108	0.1912
2	rs13393428	198138017	A	G	0.0108014536938559	0.0102	0.2915
2	rs117389217	198138210	T	C	-0.0050024916227914	0.0231	0.8287
2	rs116220125	198138470	C	T	0.0347974835421732	0.052	0.5038
2	rs12621494	198138602	C	A	-0.0112025145079934	0.0229	0.6237
2	rs2950823	198139103	C	T	0.0036034995896235	0.0106	0.7387
2	rs13385364	198139208	T	C	0.0112959597418516	0.0103	0.2722
2	rs13422791	198139261	C	T	0.0147014028528927	0.0109	0.1788
2	rs148588565	198139315	G	A	-0.0023026490626755	0.0428	0.958
2	rs72928790	198139633	T	C	0.0112959597418516	0.0103	0.2702
2	rs34820210	198139975	A	G	-0.0201006717070029	0.0157	0.2014
2	rs10205474	198140249	C	A	0.0143958802837323	0.011	0.1893
2	rs80263180	198140379	T	C	0.0030952049073025	0.0401	0.9384
2	rs2697288	198140386	C	T	-0.0147989665120717	0.0089	0.09369
2	rs147911565	198140859	C	T	-0.005304041591906	0.0116	0.6467
2	rs4850783	198140953	C	T	-0.0059979518036359	0.0089	0.4999
2	rs75892983	198141168	A	T	-0.0079011318962572	0.024	0.7428
2	rs2564369	198141746	C	G	0.0030952049073025	0.0108	0.774
2	rs11693873	198142210	T	C	0.0008995952428359	0.0089	0.9233
2	rs6706197	198142269	T	C	0.00730326611012	0.0089	0.407
2	rs6434924	198142743	G	A	0.0004998750416509	0.0108	0.9627
2	rs4850784	198143380	T	C	0.0213015034199157	0.0095	0.0254
2	rs13392750	198143381	A	G	-0.0045001103249234	0.0095	0.6319
2	rs13007653	198143511	C	T	-0.0249999098013234	0.0108	0.02121
2	rs10931777	198143591	C	T	-0.0017014466397575	0.01	0.8662
2	rs148536122	198143849	G	A	0.0778032789468595	0.0644	0.2265
2	rs6727480	198143871	A	G	0.0004998750416509	0.0108	0.9641
2	rs1429411	198144002	A	G	-0.0403950023610502	0.0088	4.601e-06
2	rs4850785	198144539	C	T	-0.046400022834317	0.009	2.416e-07
2	rs6760146	198144917	C	T	-0.0465990663783681	0.009	2.517e-07
2	rs6760318	198144923	G	A	-0.0465047776557534	0.009	2.623e-07
2	rs58850453	198145170	C	T	0.0114047182634362	0.0224	0.61
2	rs2043016	198146381	C	T	-0.052198967543594	0.0089	5.208e-09
2	rs7588530	198146698	A	C	-0.0469972723609114	0.0089	1.313e-07
2	rs6730590	198148084	T	C	-0.0467038420537432	0.0088	1.107e-07
2	rs73988422	198148109	C	T	0.009504687014246	0.0308	0.7571
2	rs12618567	198148191	A	T	-0.0548047153744336	0.009	1.301e-09
2	rs6715690	198148371	C	T	-0.046400022834317	0.0088	1.323e-07
2	rs6744206	198148522	A	G	-0.0456984484517478	0.0088	2.42e-07
2	rs6715936	198148570	C	T	0.0066975214477213	0.0101	0.5111
2	rs12616329	198148629	T	C	-0.046201018900714	0.0088	1.426e-07
2	rs12619296	198148767	A	G	-0.0465047776557534	0.0088	1.215e-07
2	rs10931778	198148922	C	T	-0.0453949344903922	0.0088	2.798e-07
2	rs12616484	198151148	A	G	0.0069954745123864	0.0101	0.4901
2	rs115934993	198151294	G	C	0.0376040223973664	0.0413	0.3625
2	rs4850424	198152657	C	T	-0.0465047776557534	0.0089	1.603e-07
2	rs4850425	198152786	T	C	-0.0471020897690825	0.0089	1.156e-07
2	rs72930808	198153770	A	C	0.0103957761821204	0.0199	0.6018
2	rs72930811	198154535	C	T	0.0906995672466416	0.0421	0.03135
2	rs1429419	198154547	G	A	-0.0490011864330638	0.0088	2.764e-08
2	rs114812354	198155116	A	G	0.001998002662673	0.0374	0.9574
2	rs12617117	198155170	T	A	-0.0553964376203783	0.0091	1.045e-09
2	rs10199410	198155776	A	T	-0.0534007767271153	0.0089	2.43e-09
2	rs77117039	198156969	G	A	0.0720043324830851	0.0481	0.1346
2	rs1429418	198158151	G	C	-0.0564010536507698	0.0091	5.013e-10
2	rs1429417	198158171	T	G	-0.0534007767271153	0.0089	2.335e-09
2	rs1366837	198160501	T	C	-0.0538966802576654	0.0089	1.612e-09
2	rs2195510	198161195	A	G	-0.0538966802576654	0.0089	1.693e-09
2	rs7593063	198162003	T	C	0.0125015292229252	0.0306	0.6832
2	rs1429414	198162430	G	A	-0.0530949163341788	0.0089	2.953e-09
2	rs6761919	198163328	A	G	-0.0538017009683557	0.0089	1.743e-09
2	rs7422899	198163527	G	C	-0.0562952570552056	0.0091	4.983e-10
2	rs2889363	198163699	A	G	-0.0534007767271153	0.0089	2.334e-09
2	rs13030538	198164176	G	A	-0.0530949163341788	0.0089	3e-09
2	rs1896857	198164530	A	G	-0.0570043080677942	0.009	3.013e-10
2	rs6741380	198165121	G	A	-0.0534957179427506	0.0089	2.152e-09
2	rs34555121	198166053	C	T	0.0483043318863239	0.0089	5.157e-08
2	rs1346649	198166117	C	A	-0.0536012187552047	0.0089	1.985e-09
2	rs11692603	198166197	T	A	0.0411035548784171	0.0126	0.001082
2	rs142783470	198166218	T	C	-0.0218980211012161	0.0482	0.6489
2	rs919433	198166565	G	A	-0.056496280157669	0.009	3.49e-10
2	rs10931779	198166825	T	C	-0.0521041493573948	0.0088	3.851e-09
2	rs191044161	198167472	T	G	0.0630029677787336	0.0568	0.2679
2	rs12693815	198168403	T	C	-0.0559990861201021	0.0091	6.145e-10
2	rs2195508	198168843	G	A	-0.0519040071504222	0.0089	4.753e-09
2	rs12464356	198169130	T	C	-0.0652961413926661	0.0202	0.001208
2	rs113465709	198169235	T	A	-0.0331949048576409	0.031	0.2849
2	rs979020	198169749	T	C	-0.0523043316292892	0.0089	4.117e-09
2	rs4850428	198169772	G	A	-0.0562000496881991	0.0091	5.503e-10
2	rs7582736	198170342	A	G	-0.0559039069452338	0.0091	7.122e-10
2	rs6744072	198171005	G	A	0.0101978249764461	0.0262	0.6955
2	rs12618612	198171058	G	T	-0.0557030028762507	0.0091	8.169e-10
2	rs10153881	198171098	T	C	-0.0561048513847726	0.0091	5.698e-10
2	rs61456829	198171770	C	T	0.0098018049722602	0.0262	0.7071
2	rs1366836	198172148	T	G	-0.0519988063604998	0.0089	4.283e-09
2	rs2195507	198172336	T	C	-0.0469029460862576	0.0089	1.201e-07
2	rs13033821	198173536	T	G	-0.0557981629302465	0.0091	7.335e-10
2	rs10931780	198175297	G	C	-0.0527048164320283	0.0089	2.702e-09
2	rs80280631	198176384	T	C	0.0575988723793984	0.0379	0.1289
2	rs10804081	198176766	G	A	0.0096037361426946	0.0226	0.6706
2	rs114712485	198176805	A	C	-0.0005001250416822	0.0379	0.9887
2	rs77105081	198177302	G	A	-0.0584027170759943	0.0564	0.3003
2	rs7592511	198177974	A	G	-0.0525045539821493	0.0089	3.08e-09
2	rs4850429	198178409	G	A	-0.0568984476340911	0.0091	3.394e-10
2	rs4850786	198178608	C	T	-0.0568031828243105	0.0091	3.661e-10
2	rs12469546	198178826	T	C	-0.0566020980240563	0.0091	4.519e-10
2	rs2007031	198181443	A	G	-0.0525994101433915	0.0089	2.904e-09
2	rs4850787	198181750	G	A	-0.0570043080677942	0.0091	3.119e-10
2	rs78596680	198182012	T	C	-0.0830990401697142	0.0256	0.001156
2	rs6738721	198182334	A	G	-0.0475004961488543	0.0089	7.858e-08
2	rs116744252	198182359	C	T	-0.0421040660228114	0.0473	0.3731
2	rs6738836	198182432	A	G	-0.0566973436785452	0.0091	4.194e-10
2	rs4850430	198182796	A	T	-0.0566020980240563	0.0091	4.369e-10
2	rs4850788	198182940	G	A	-0.0527048164320283	0.0089	2.782e-09
2	rs36071109	198183191	C	A	-0.0566973436785452	0.0091	3.723e-10
2	rs66462835	198183203	A	C	-0.0440041354980549	0.009	1.033e-06
2	rs10166569	198183439	G	A	-0.0568031828243105	0.0091	3.926e-10
2	rs2376407	198183465	A	G	-0.0475948788076838	0.0089	7.551e-08
2	rs192410697	198183841	G	A	-0.002002002670673	0.0455	0.9654
2	rs59580628	198183880	G	A	-0.0067024110596754	0.0112	0.5509
2	rs6434926	198185078	A	T	0.0098018049722602	0.025	0.6941
2	rs7576377	198186086	C	A	0.0089993837968006	0.025	0.7193
2	rs546499480	198186781	A	G	0.0173977771764203	0.0451	0.6997
2	rs115104878	198187055	A	G	-0.114704030660979	0.0436	0.008474
2	rs7594237	198187164	T	A	0.0101978249764461	0.0097	0.2937
2	rs17470747	198187667	T	C	-0.0209989425960583	0.0277	0.4478
2	rs1560277	198187903	T	C	-0.0601959637034527	0.0091	3.391e-11
2	rs2059922	198188903	C	G	-0.0465047776557534	0.0089	1.687e-07
2	rs146440244	198189249	A	G	0.141699195123514	0.0562	0.01175
2	rs13032495	198189346	C	T	-0.0608015124606624	0.0091	2.511e-11
2	rs16864451	198189616	G	A	0.0080971295874548	0.0104	0.4372
2	rs7591766	198190332	G	C	0.0078987227933553	0.0104	0.4469
2	rs1429412	198190894	A	G	-0.0603977725486758	0.0091	3.327e-11
2	rs143611210	198194039	C	T	0.0377966226945664	0.0224	0.09211
2	rs150106813	198194395	C	T	-0.015895669405385	0.0278	0.5685
2	rs3843857	198195965	T	C	-0.0603021738083819	0.0091	3.775e-11
2	rs3895817	198196208	A	G	-0.0605040040910452	0.0091	3.297e-11
2	rs787984	198196234	G	C	0.0077002766261879	0.0104	0.458
2	rs3980095	198196424	A	T	-0.0603977725486758	0.0091	3.853e-11
2	rs2564377	198198277	G	C	0.0082954970241069	0.0104	0.4247
2	rs7575389	198198489	A	G	-0.0476997588774203	0.0089	9.263e-08
2	rs7578368	198198852	A	G	-0.0050024916227914	0.0112	0.6559
2	rs7566373	198199163	T	C	-0.0050024916227914	0.0112	0.6553
2	rs3097385	198199297	G	A	-0.0458031298018141	0.0089	2.53e-07
2	rs10201078	198200024	T	C	0.0624018651129649	0.0236	0.008326
2	rs12617426	198200739	T	A	-0.0480039732984809	0.0089	7.527e-08
2	rs787988	198200802	C	T	-0.0488016642355575	0.0087	2.038e-08
2	rs79805276	198201765	T	G	0.0227981362759783	0.0203	0.2608
2	rs2914982	198202793	G	C	-0.0458973523870375	0.0089	2.507e-07
2	rs75570882	198203539	A	G	0.0627024616114006	0.0236	0.008009
2	rs72912852	198203881	C	T	-0.0603021738083819	0.0207	0.003578
2	rs75566749	198204551	A	G	-0.0249999098013234	0.0295	0.3968
2	rs6759834	198204860	C	T	-0.0601959637034527	0.0091	4.313e-11
2	rs12472355	198205840	C	A	-0.0598986354083514	0.0091	4.921e-11
2	rs6711624	198207607	C	G	-0.0600048139370291	0.0091	4.571e-11
2	rs150494119	198207673	A	G	0.0479040574070545	0.0289	0.09745
2	rs12693816	198208420	T	A	-0.0598986354083514	0.0091	4.999e-11
2	rs74815433	198208465	G	A	-0.147699864481797	0.039	0.000153
2	rs13013049	198208664	C	T	-0.0603977725486758	0.0091	3.918e-11
2	rs79847162	198208803	T	G	0.0645041455467373	0.0238	0.006659
2	rs7574271	198210558	G	C	-0.0601959637034527	0.0091	4.497e-11
2	rs76502969	198211537	T	C	0.0645978943749456	0.0238	0.006593
2	rs10931782	198211579	G	A	-0.0606952493104976	0.0091	2.867e-11
2	rs788001	198213720	C	T	0.0600032523358097	0.0091	4.881e-11
2	rs115748055	198213743	G	T	-0.0162005226717083	0.0427	0.7043
2	rs17405525	198214183	G	C	0.0495041949030891	0.0087	1.364e-08
2	rs55702914	198214396	C	G	0.0495041949030891	0.0087	1.45e-08
2	rs787999	198215056	A	C	0.0605022613895267	0.0091	3.855e-11
2	rs56234206	198215995	T	A	0.0493995022947674	0.0087	1.565e-08
2	rs787998	198216092	T	C	0.0603987139482326	0.0091	3.655e-11
2	rs787997	198216271	A	G	0.0605022613895267	0.0091	3.339e-11
2	rs787996	198216805	A	G	0.0605022613895267	0.0091	3.589e-11
2	rs787995	198216853	T	G	0.0605022613895267	0.0091	3.478e-11
2	rs788004	198219032	C	T	0.0605963861236938	0.0091	3.271e-11
2	rs56116936	198219217	C	A	0.0501986955327459	0.0088	1.019e-08
2	rs111980432	198219865	G	T	-0.0264979913062283	0.028	0.3449
2	rs79706274	198220702	G	C	-0.0114047880634385	0.0144	0.4277
2	rs805497	198222548	A	T	0.0618004009054468	0.0092	1.566e-11
2	rs787994	198223121	T	C	0.0618004009054468	0.0091	1.415e-11
2	rs61328028	198223754	A	G	0.0511967897311259	0.0087	4.314e-09
2	rs788015	198228940	G	A	0.0063001125484799	0.0104	0.5426
2	rs788014	198228997	G	A	0.0619038033148151	0.0092	1.355e-11
2	rs115937023	198229058	G	C	0.113203677493852	0.0628	0.07145
2	rs67735550	198229453	G	A	0.0515007728624032	0.0087	3.672e-09
2	rs788012	198229856	A	T	0.0621011782291044	0.0092	1.212e-11
2	rs13014186	198230114	T	G	-0.112105433784308	0.0311	0.0003085
2	rs68062151	198230190	C	T	0.0567016428693038	0.0089	1.545e-10
2	rs788011	198230771	A	G	0.0660030731575139	0.0091	5.396e-13
2	rs788010	198230949	T	C	0.0659000937767033	0.0091	5.909e-13
2	rs73050839	198231218	T	G	0.055302247784655	0.0087	2.437e-10
2	rs788009	198231472	T	A	0.0061013488579762	0.0103	0.5543
2	rs788008	198232639	C	T	0.0062007356416035	0.0104	0.549
2	rs111236758	198233245	A	G	-0.0680005069007488	0.0382	0.0749
2	rs2565165	198233575	T	G	0.0657971037900478	0.0092	6.692e-13
2	rs788007	198233676	T	G	0.0657971037900478	0.0092	6.559e-13
2	rs788005	198234061	G	A	0.0061013488579762	0.0104	0.5566
2	rs2564380	198235374	G	A	0.0660966815748511	0.0092	5.38e-13
2	rs2565158	198236103	T	A	0.0660030731575139	0.0092	5.724e-13
2	rs2565157	198236244	A	G	0.0660030731575139	0.0092	5.666e-13
2	rs2565156	198236334	G	A	0.0660030731575139	0.0092	5.579e-13
2	rs2565155	198236425	A	G	0.0660030731575139	0.0092	5.564e-13
2	rs2564379	198236449	C	T	0.0660966815748511	0.0092	5.132e-13
2	rs3097383	198236887	A	G	0.0660030731575139	0.0092	5.962e-13
2	rs2043019	198236941	G	A	0.0660966815748511	0.0092	5.348e-13
2	rs2043018	198236958	G	A	0.0659000937767033	0.0092	6.048e-13
2	rs115940031	198237067	A	G	-0.0655950790984102	0.0449	0.1439
2	rs55725278	198238223	C	T	0.0660966815748511	0.0092	5.515e-13
2	rs11904247	198238424	T	G	0.0659000937767033	0.0092	7.174e-13
2	rs149897605	198238539	T	C	-0.0660970683749259	0.0449	0.1411
2	rs787980	198239225	C	T	0.0660966815748511	0.0092	5.286e-13
2	rs787979	198242868	A	T	0.0660966815748511	0.0092	5.324e-13
2	rs11888760	198243749	A	T	0.0560021901152849	0.0087	1.538e-10
2	rs7603828	198244598	G	A	-0.0054950702819798	0.0114	0.6277
2	rs150345524	198245297	G	A	0.0531994764675775	0.0087	1.112e-09
2	rs55775495	198245965	C	T	0.0614995330875717	0.0091	1.272e-11
2	rs55932263	198246571	C	G	-0.0004000800213396	0.0537	0.9939
2	rs787977	198246625	T	G	-0.0023026490626755	0.0111	0.8352
2	rs56088884	198247142	C	G	-0.0081027387031859	0.0536	0.8803
2	rs787975	198248128	C	T	0.0670042287804738	0.0092	3.191e-13
2	rs148671388	198249467	A	G	-0.0743033758591671	0.056	0.1846
2	rs59757315	198250213	T	C	0.0535976373487916	0.0087	7.855e-10
2	rs17471567	198253951	C	A	-0.0029042131473898	0.0277	0.9177
2	rs78516934	198257075	G	A	0.140196630493284	0.0641	0.02873
2	rs4685	198257795	T	C	0.0672005996602386	0.0092	2.898e-13
2	rs72912891	198257953	A	G	0.0943005794202359	0.0488	0.05329
2	rs3115366	198258388	G	A	0.0611045066532856	0.0086	1.537e-12
2	rs2333852	198258969	C	T	-0.0025031302181184	0.0111	0.8234
2	rs115171667	198259351	C	T	0.0180952882690919	0.0247	0.4653
2	rs74265000	198259352	G	A	-0.0025031302181184	0.0111	0.8229
2	rs35572702	198259625	T	C	-0.110004616151484	0.0309	0.0003775
2	rs2564389	198260098	A	T	0.0670042287804738	0.0092	3.143e-13
2	rs3769525	198261470	A	G	-0.0026033858701149	0.0111	0.8108
2	rs3769524	198261520	G	C	-0.0076995657264405	0.0113	0.4975
2	rs56718086	198261596	A	G	0.0608034293588251	0.0086	1.803e-12
2	rs72912894	198263069	A	G	-0.0733021430750498	0.0313	0.01905
2	rs76399200	198263145	A	G	0.0548006364661149	0.0448	0.2217
2	rs16865262	198263146	T	C	0.0013990209137074	0.0104	0.8923
2	rs12621129	198265350	T	C	-0.0663962456396854	0.0092	4.977e-13
2	rs788018	198265526	A	G	0.0667984655384157	0.0092	3.654e-13
2	rs75406274	198266063	A	G	0.0748013031727843	0.0518	0.1488
2	rs140804989	198271376	T	C	-0.0252049938352247	0.0376	0.503
2	rs75537447	198271881	G	A	0.0736964589223369	0.0518	0.1547
2	rs112865313	198272710	T	C	0.0587970705084571	0.0375	0.1166
2	rs77132083	198273347	T	C	-0.0079011318962572	0.0113	0.4856
2	rs12151726	198273591	C	T	0.0542040540135122	0.0087	4.505e-10
2	rs12151767	198274929	G	A	0.0611045066532856	0.0086	1.307e-12
2	rs80144901	198275089	T	C	0.0503983940836932	0.0446	0.2587
2	rs35157131	198277498	T	C	0.0670042287804738	0.0092	2.796e-13
2	rs6710530	198277551	G	A	0.0670042287804738	0.0092	2.963e-13
2	rs55658871	198278571	G	A	0.0608975257512388	0.0086	1.518e-12
2	rs3097384	198278834	T	A	0.0669013524517588	0.0092	3.02e-13
2	rs13003547	198280064	C	A	-0.0994005339083771	0.0309	0.001304
2	rs788022	198280586	T	C	0.0670042287804738	0.0092	2.922e-13
2	rs699318	198281743	T	C	0.0672005996602386	0.0092	2.268e-13
2	rs699319	198281776	C	A	0.0670042287804738	0.0092	2.857e-13
2	rs788023	198283305	T	C	0.0667984655384157	0.0092	3.63e-13
2	rs2565161	198285554	C	G	0.0664990979502052	0.0092	4.532e-13
2	rs2565160	198286474	A	G	0.0667984655384157	0.0092	3.47e-13
2	rs2244271	198286581	C	T	0.0666020156675811	0.0092	3.9e-13
2	rs58020244	198288002	T	A	-0.0075987978753305	0.0113	0.5035
2	rs3849361	198288826	T	C	0.0463013553668425	0.0294	0.115
2	rs11683572	198289575	C	G	-0.0075987978753305	0.0113	0.5012
2	rs183780292	198292526	C	T	0.0518996105407571	0.0295	0.0789
2	rs788021	198293691	T	C	0.0670042287804738	0.0092	2.938e-13
2	rs141983683	198294246	G	A	0.0680043830932363	0.0518	0.1895
2	rs7589336	198295171	G	A	-0.0028039273327342	0.011	0.8011
2	rs80353059	198295647	A	C	0.0758956590032571	0.0245	0.001931
2	rs76204729	198296118	A	C	-0.0029042131473898	0.011	0.7961
2	rs16865650	198297156	C	T	-0.0031048149534787	0.011	0.7818
2	rs16865677	198300431	G	T	-0.0029042131473898	0.011	0.7958
2	rs187020311	198303679	T	G	0.0119977384336167	0.0563	0.831
2	rs6434927	198303698	G	A	-0.0027036515743148	0.011	0.8079
2	rs6434928	198304577	G	A	0.0670977435324941	0.0092	2.633e-13
2	rs35278203	198306676	A	G	-0.115803745743643	0.0313	0.000215
2	rs2564372	198307813	C	T	0.0610010215573989	0.0086	1.476e-12
2	rs3849362	198308260	G	A	0.0610010215573989	0.0086	1.409e-12
2	rs79956080	198309841	G	A	-0.0076995657264405	0.0113	0.4965
2	rs2565154	198310389	G	C	0.0600974240485804	0.0087	4.145e-12
2	rs2564383	198310862	A	G	0.0672005996602386	0.0092	2.5e-13
2	rs147365877	198313119	G	A	-0.0995993652227547	0.0309	0.00127
2	rs60617652	198313300	G	A	0.0608975257512388	0.0086	1.493e-12
2	rs139775045	198313316	C	A	0.0513012943555507	0.0135	0.0001355
2	rs7567279	198313726	G	A	-0.0028039273327342	0.011	0.7967
2	rs72914938	198313933	G	A	0.0379988130912113	0.0181	0.03572
2	rs2914983	198314568	A	G	0.0672005996602386	0.0092	2.442e-13
2	rs62281265	198315420	C	T	-0.119899022778949	0.032	0.0001791
2	rs787982	198315534	G	A	0.0608034293588251	0.0086	1.647e-12
2	rs74265506	198315611	C	T	0.0592024345167419	0.0513	0.2483
2	rs11902195	198316370	C	G	0.0608975257512388	0.0086	1.603e-12
2	rs3731570	198317783	C	T	0.0580990823836463	0.0086	1.68e-11
2	rs188059083	198321081	C	T	-0.0686964868417913	0.022	0.001776
2	rs185192838	198321259	T	C	0.0126990249774084	0.0368	0.7305
2	rs16865976	198323811	A	G	-0.0027036515743148	0.011	0.8057
2	rs116717703	198323992	G	A	-0.167200459011732	0.0548	0.002267
2	rs787990	198324990	A	G	0.0600974240485804	0.0086	3.099e-12
2	rs787991	198325119	G	A	0.0600974240485804	0.0086	3.101e-12
2	rs3754822	198327314	G	A	-0.0026033858701149	0.011	0.8145
2	rs934186	198328820	T	C	0.0467022717525102	0.0163	0.004228
2	rs55766949	198329776	A	G	0.0602010026907569	0.0086	2.792e-12
2	rs112612936	198329864	C	G	0.0602010026907569	0.0086	2.867e-12
2	rs116007059	198330403	G	T	-0.0094040800752939	0.0352	0.7901
2	rs74563484	198332079	T	C	-0.0027036515743148	0.011	0.8099
2	rs111374768	198335722	C	T	-0.109502414825161	0.046	0.0174
2	rs79208422	198336085	C	T	-0.0030045090202987	0.011	0.7826
2	rs56329986	198337031	C	T	-0.0703044455099639	0.0219	0.001294
2	rs192872108	198337325	T	C	0.0575988723793984	0.0451	0.2016
2	rs78572740	198338008	G	A	0.041995705452017	0.016	0.008453
2	rs11070	198339776	A	G	-0.0031048149534787	0.011	0.7786
2	rs66730758	198341001	A	G	0.0597960433459657	0.0086	3.989e-12
2	rs11883902	198341325	A	T	0.0598996532078335	0.0086	3.588e-12
2	rs186351202	198343722	G	A	-0.0034961042567088	0.0305	0.9078
2	rs78506248	198344147	G	A	-0.0028039273327342	0.011	0.8023
2	rs787983	198345797	G	A	0.0656004570839489	0.0092	7.911e-13
2	rs148670314	198347118	C	T	0.0683033004541534	0.0433	0.1142
2	rs805495	198347196	C	T	0.0414010268486756	0.0159	0.009332
2	rs6745660	198349536	A	G	0.0590987523872065	0.0086	6.651e-12
2	rs41265955	198352101	T	A	-0.100295586317643	0.0267	0.0001766
2	rs41265957	198352226	C	G	-0.107596346599403	0.0313	0.0005865
2	rs788016	198352293	G	A	0.0600032523358097	0.0086	3.196e-12
2	rs2565163	198354414	T	C	0.0654037717003168	0.0092	1.041e-12
2	rs11682567	198355153	T	G	-0.0029042131473898	0.011	0.7927
2	rs11676748	198355384	C	T	-0.0028039273327342	0.011	0.8008
2	rs141286850	198355405	T	C	-0.0562952570552056	0.0591	0.341
2	rs2564384	198356065	T	C	0.0594003432814475	0.0086	5.409e-12
2	rs72914954	198356398	A	C	0.0628996789690455	0.0393	0.1096
2	rs75268808	198357775	T	A	0.104197840012376	0.0497	0.03598
2	rs2605041	198358785	A	G	-0.0700040968887733	0.0219	0.001365
2	rs7585486	198359027	G	C	-0.0075987978753305	0.0113	0.5028
2	rs2340690	198360886	A	G	-0.0026033858701149	0.011	0.8151
2	rs2340689	198361058	C	T	-0.0032954239497972	0.0112	0.7709
2	rs8539	198362018	T	C	0.0650009142174121	0.0092	1.353e-12
2	rs17730989	198362524	C	T	0.059701843246044	0.0086	4.299e-12
2	rs2605039	198362851	C	A	0.0654974362315006	0.0092	9.224e-13
2	rs1050347	198363504	A	G	-0.0026033858701149	0.011	0.8147
2	rs13165	198364518	G	A	-0.0040983869261633	0.011	0.7068
2	rs1116734	198365043	C	G	0.0648978315778429	0.0092	1.524e-12
2	rs2305560	198365788	C	T	-0.0081027387031859	0.0113	0.4751
2	rs6434930	198369370	T	C	0.0650009142174121	0.0092	1.432e-12
2	rs150001231	198370079	C	T	0.0033045340083004	0.0182	0.8567
2	rs13386066	198371687	A	G	-0.0043996643446871	0.011	0.6888
2	rs112533070	198372003	C	T	0.0595982128860241	0.0086	4.632e-12
2	rs6760600	198372035	T	C	0.0651976788453886	0.0092	1.211e-12
2	rs71422655	198373621	G	A	-0.098704935472477	0.0284	0.0005012
2	rs35621767	198373896	T	C	-0.155601732094573	0.0562	0.005652
2	rs7605813	198375329	C	G	0.0651039862320457	0.0092	1.286e-12
2	rs13429666	198376601	G	A	0.0647010079358763	0.0092	1.712e-12
2	rs7577835	198378056	T	C	-0.0030045090202987	0.011	0.7849
2	rs7590697	198378546	A	G	-0.0080019302190585	0.0113	0.4792
2	rs76341431	198379118	G	A	-0.0082035573506883	0.0113	0.4707
2	rs75909202	198380635	C	T	0.0485996698360624	0.0091	8.363e-08
2	rs10187815	198383381	A	G	0.0651976788453886	0.0092	1.309e-12
2	rs144222449	198383895	C	T	-0.0825015615118015	0.044	0.06101
2	rs111863751	198386301	G	A	-0.10910083527355	0.0459	0.01731
2	rs192174119	198386335	G	A	0.0176041339483571	0.0381	0.6453
2	rs184013047	198386398	G	A	-0.0217958123704574	0.0356	0.5403
2	rs67657812	198387401	A	G	0.0595039941477318	0.0086	5.684e-12
2	rs55729852	198388741	A	G	-0.110004616151484	0.0281	9.134e-05
2	rs55813500	198389172	G	A	0.0592966816705476	0.0087	7.01e-12
2	rs74761182	198390108	T	C	0.0341985075799122	0.0189	0.06992
2	rs80201363	198390710	A	G	0.027196791588428	0.0247	0.2703
2	rs187493347	198392667	T	A	0.0055048206344449	0.0469	0.9072
2	rs78130305	198393044	G	C	-0.0104039337153929	0.0142	0.4614
2	rs7580864	198393497	C	G	0.0645978943749456	0.0092	2.24e-12
2	rs150261359	198393835	G	A	0.0456996792509903	0.0093	9.56e-07
2	rs7601800	198395099	T	C	0.064297867182731	0.0092	2.647e-12
2	rs111811916	198399416	G	A	0.0585990423029356	0.0086	1.106e-11
2	rs7590010	198400668	C	T	0.0645041455467373	0.0092	2.14e-12
2	rs72914969	198400935	G	A	0.0452027848308288	0.0093	1.24e-06
2	rs6713113	198401483	A	G	0.0645041455467373	0.0092	2.211e-12
2	rs187407226	198401564	C	A	-0.0988042770586023	0.0561	0.07831
2	rs56067932	198401610	G	A	0.0582972096102774	0.0086	1.4e-11
2	rs3792160	198403519	G	A	0.0645041455467373	0.0092	2.193e-12
2	rs3792159	198403697	C	T	0.0645978943749456	0.0092	2.067e-12
2	rs13030448	198404929	C	G	-0.115399628229752	0.0323	0.0003489
2	rs10931784	198405636	T	A	0.0582028682075395	0.0086	1.467e-11
2	rs151240533	198406048	T	C	0.0251022847608284	0.0378	0.5071
2	rs3792158	198407177	A	G	0.0579952857871378	0.0086	1.675e-11
2	rs74476766	198407832	A	G	-0.0026033858701149	0.011	0.8129
2	rs11899288	198409263	G	T	0.0582972096102774	0.0086	1.408e-11
2	rs11678929	198409392	A	G	0.0641009254065236	0.0092	3.015e-12
2	rs7568250	198409611	G	A	0.064204090221786	0.0092	2.935e-12
2	rs11680291	198409884	A	G	0.063997749947184	0.0092	3.137e-12
2	rs111968577	198411588	C	T	0.0082954970241069	0.0423	0.8452
2	rs147603323	198411825	C	T	-0.0014009809156281	0.0272	0.9593
2	rs113825726	198412463	C	A	-0.110395391622456	0.046	0.01634
2	rs13418032	198413692	G	C	0.063997749947184	0.0092	3.424e-12
2	rs74439796	198413923	G	T	0.0657034673241941	0.0443	0.1377
2	rs57602436	198414439	G	A	0.0645978943749456	0.0092	2.119e-12
2	rs139293892	198414454	T	C	0.0495993604912842	0.0233	0.03329
2	rs187059232	198414554	C	T	0.0651039862320457	0.0443	0.1413
2	rs1563340	198414713	A	T	0.0638007490506618	0.0092	4.091e-12
2	rs13727	198416030	G	A	0.0259990758686168	0.0275	0.3442
2	rs3792157	198416859	G	A	-0.007296555232638	0.0114	0.523
2	rs77185746	198417627	T	A	-0.123897943656285	0.0377	0.001002
2	rs58837777	198417987	G	A	0.0577970987262168	0.0086	2.153e-11
2	rs17787829	198419798	T	C	0.0584009748744768	0.0086	1.359e-11
2	rs74885211	198419911	C	T	-0.0025031302181184	0.011	0.8181
2	rs77009671	198421200	A	G	0.0633972451297916	0.0443	0.1526
2	rs111474510	198422141	C	T	-0.101202505509163	0.0449	0.0241
2	rs78133005	198422142	G	A	-0.0028039273327342	0.0111	0.7997
2	rs79207930	198423111	G	T	-0.0029042131473898	0.0111	0.7945
2	rs112267744	198423745	T	C	0.0661996407142037	0.0388	0.0882
2	rs77150893	198424754	G	A	-0.0031950988965408	0.0272	0.9075
2	rs190039806	198425412	G	A	0.0641009254065236	0.0446	0.1509
2	rs4589750	198426003	C	T	-0.0026033858701149	0.0111	0.8148
2	rs139221689	198426947	G	C	-0.0229002198863326	0.0409	0.5759
2	rs6434933	198426960	G	A	0.0639039448366128	0.0092	3.642e-12
2	rs79776019	198428060	A	G	-0.0080019302190585	0.0114	0.4805
2	rs187038117	198429509	G	A	-0.166101810947013	0.0557	0.002863
2	rs189577861	198429907	G	T	0.0645978943749456	0.0443	0.1452
2	rs68022726	198431214	A	G	0.0632001258860912	0.0092	6.592e-12
2	rs67580728	198431258	C	T	0.0628996789690455	0.0092	7.426e-12
2	rs145989175	198431997	C	A	-0.0018016219466282	0.0273	0.9482
2	rs11891750	198434319	G	A	0.0575988723793984	0.0086	2.712e-11
2	rs11694913	198435280	A	G	-0.0573960891413091	0.0096	2.144e-09
2	rs7582536	198436103	A	G	0.0632001258860912	0.0092	6.517e-12
2	rs6434934	198437386	C	G	0.0630968574396732	0.0092	6.722e-12
2	rs114883263	198437838	G	A	0.0648978315778429	0.0435	0.1358
2	rs74563586	198438300	G	A	0.0639039448366128	0.0436	0.1421
2	rs2340688	198438425	T	C	0.0549994182186046	0.0087	2.073e-10
2	rs140302188	198439758	C	T	0.036997088886122	0.0362	0.3065
2	rs141905926	198440881	C	T	-0.0060985584618694	0.031	0.8439
2	rs140518394	198442490	C	T	0.0676960309526514	0.0281	0.01606
2	rs11899920	198444623	C	G	0.0582972096102774	0.0087	1.767e-11
2	rs114751842	198444871	T	C	-0.0759959070279224	0.0224	0.000702
2	rs6715105	198445601	T	C	0.0636037093371393	0.0092	5.609e-12
2	rs6757364	198445602	G	A	-0.0030045090202987	0.0111	0.7829
2	rs10172961	198446859	T	C	0.0636975426142417	0.0092	4.499e-12
2	rs74265509	198447538	G	A	0.0647010079358763	0.0435	0.1373
2	rs13414170	198450030	A	T	0.0635004825618992	0.0092	5.492e-12
2	rs111736188	198452091	C	T	-0.001300845733048	0.0414	0.9742
2	rs565399939	198452276	C	T	0.0320024161254944	0.0554	0.5635
2	rs7564917	198453685	C	T	0.0580990823836463	0.0086	1.842e-11
2	rs77615390	198454790	C	T	-0.0031950988965408	0.0111	0.7733
2	rs57046332	198455429	C	G	0.0579952857871378	0.0086	1.998e-11
2	rs77357334	198455607	G	A	-0.0081027387031859	0.0114	0.4781
2	rs62277864	198455926	C	T	-0.0996987957071184	0.0301	0.000936
2	rs113990162	198456064	T	C	-0.0032954239497972	0.0111	0.7682
2	rs113964240	198456310	C	A	0.0551981604647623	0.0087	1.859e-10
2	rs116611249	198456340	T	C	0.0349037160078804	0.0182	0.05538
2	rs2340687	198460040	T	G	-0.0032954239497972	0.0111	0.7627
2	rs10198804	198461941	A	C	-0.0040983869261633	0.011	0.7086
2	rs10178946	198463090	G	T	0.0628996789690455	0.0092	8.337e-12
2	rs115729683	198463691	T	G	0.0231011029079872	0.0244	0.3448
2	rs17731449	198465840	T	C	0.0577970987262168	0.0086	2.282e-11
2	rs11900232	198466273	T	C	0.0627963794896769	0.0092	9.055e-12
2	rs11685247	198466462	C	A	-0.004198802647333	0.011	0.7046
2	rs115174917	198466505	A	C	0.0086028888072678	0.0337	0.7995
2	rs78002594	198467113	A	T	-0.0084959889212643	0.0114	0.4533
2	rs13411968	198467141	C	T	0.0628996789690455	0.0092	7.889e-12
2	rs193096190	198470150	A	G	-0.0680005069007488	0.0498	0.1724
2	rs77353793	198470546	C	T	-0.008395140788382	0.0113	0.459
2	rs6719483	198472886	A	G	0.0630029677787336	0.0092	7.741e-12
2	rs6723768	198474218	A	G	0.0632001258860912	0.0092	6.881e-12
2	rs143851124	198476152	A	G	0.0513012943555507	0.0108	2.003e-06
2	rs75505984	198477244	C	T	0.0418998134646779	0.0228	0.06651
2	rs2124317	198477606	G	A	0.0633033836692384	0.0092	6.474e-12
2	rs4389332	198477620	C	A	0.0584952975902863	0.0086	1.277e-11
2	rs1455653	198478320	G	A	0.0633033836692384	0.0092	6.908e-12
2	rs6719729	198480072	G	A	0.0636037093371393	0.0092	4.645e-12
2	rs115595558	198481136	C	T	0.0284999894699013	0.0278	0.3062
2	rs72916912	198481177	G	A	0.0499989570943217	0.0134	0.0001792
2	rs148319388	198481748	G	A	-0.0568984476340911	0.0482	0.2377
2	rs115070800	198481912	A	G	-0.0559990861201021	0.0442	0.2052
2	rs115899896	198482396	C	A	-0.0045001103249234	0.0474	0.9239
2	rs2045245	198485341	A	C	0.0632001258860912	0.0092	7.916e-12
2	rs116694274	198486234	A	G	0.0783027332571736	0.0248	0.001605
2	rs1961558	198487278	C	T	0.0624018651129649	0.0092	1.401e-11
2	rs4435447	198488468	G	C	0.0575988723793984	0.0087	2.884e-11
2	rs34139878	198489253	C	T	0.0624958112255439	0.0092	1.404e-11
2	rs59341299	198489607	A	G	0.0574006067311047	0.0087	3.511e-11
2	rs55642934	198491110	C	T	0.0622045495436565	0.0093	1.725e-11
2	rs55852341	198491180	C	T	0.0574006067311047	0.0087	3.803e-11
2	rs72916919	198492316	T	G	0.054497654936202	0.0087	3.668e-10
2	rs1902248	198492598	C	T	-0.0006001800720324	0.0109	0.956
2	rs1902247	198492826	C	T	0.0044003044444822	0.0109	0.6834
2	rs1902246	198492827	C	T	0.0044998604248922	0.0109	0.6797
2	rs6728904	198492837	C	T	0.0489996660319079	0.0087	1.56e-08
2	rs13396312	198493703	T	A	0.0507026199737612	0.0086	4.042e-09
2	rs56858593	198494468	A	G	0.0503033045092425	0.0086	5.36e-09
2	rs74265511	198494782	C	T	0.0008995952428359	0.0108	0.9367
2	rs3828317	198495431	G	C	0.0501035869662456	0.0086	5.962e-09
2	rs59938443	198497105	C	T	0.0008995952428359	0.0108	0.936
2	rs970552	198497512	T	G	0.0499989570943217	0.0086	6.172e-09
2	rs970551	198497709	C	T	0.0499038295281839	0.0086	6.73e-09
2	rs62277866	198497735	T	A	-0.121004468905148	0.0397	0.002311
2	rs71422661	198498052	A	T	-0.0885033985914034	0.0295	0.002698
2	rs1979239	198498316	T	G	0.0582972096102774	0.0092	2.625e-10
2	rs74965164	198499162	C	T	0.0007996801705642	0.0108	0.9408
2	rs144930737	198505468	C	T	0.0355022698424966	0.0091	9.956e-05
2	rs2045244	198506466	C	T	0.0005998200719675	0.0108	0.957
2	rs2045242	198507649	G	A	0.0580990823836463	0.0092	2.819e-10
2	rs7588831	198508016	A	G	0.0497991787524836	0.0086	6.767e-09
2	rs80172713	198508044	T	C	0.0005998200719675	0.0108	0.953
2	rs10497806	198508951	G	A	0.0579952857871378	0.0092	2.997e-10
2	rs16866940	198509058	C	T	0.0005998200719675	0.0108	0.9584
2	rs16866970	198511086	G	A	0.0495041949030891	0.0086	8.397e-09
2	rs10166328	198511917	A	G	0.0579952857871378	0.0092	3.087e-10
2	rs13413470	198512849	G	A	0.0499038295281839	0.0086	6.48e-09
2	rs16866980	198513009	A	C	0.0004998750416509	0.0108	0.9622
2	rs7564924	198513877	C	T	0.0579952857871378	0.0092	3.009e-10
2	rs10196961	198513930	G	A	0.0497991787524836	0.0086	6.853e-09
2	rs77773624	198514845	G	A	-0.0001000050003333	0.0108	0.9944
2	rs11690491	198514924	C	T	0.0495041949030891	0.0086	8.307e-09
2	rs116121900	198515254	G	A	-0.0655950790984102	0.0225	0.00355
2	rs11690844	198515536	G	A	0.0499038295281839	0.0086	6.52e-09
2	rs1598469	198515658	T	C	0.0579952857871378	0.0092	2.936e-10
2	rs10203581	198515900	G	A	0.0580990823836463	0.0092	2.89e-10
2	rs13427590	198516821	C	T	0.0505029821731068	0.0086	4.357e-09
2	rs79745588	198516835	G	A	0.0005998200719675	0.0108	0.9589
2	rs7603283	198517592	A	G	0.0003999200213268	0.0108	0.9695
2	rs7580003	198517893	C	T	0.0004998750416509	0.0108	0.9638
2	rs6733834	198518709	C	G	0.0003999200213268	0.0108	0.9727
2	rs76413582	198518951	A	T	-0.0176040459483609	0.0295	0.5512
2	rs55656916	198519628	T	C	0.0580990823836463	0.0092	2.907e-10
2	rs60582020	198520555	A	C	0.0004998750416509	0.0108	0.9659
2	rs10931787	198520615	A	G	0.0582972096102774	0.0092	2.404e-10
2	rs1902249	198521356	T	C	0.0582972096102774	0.0092	2.472e-10
2	rs4491721	198521407	C	G	0.0004998750416509	0.0108	0.9618
2	rs16867018	198521490	C	T	0.0004998750416509	0.0108	0.9644
2	rs13000656	198522126	T	C	-0.0575973336805821	0.0092	4.391e-10
2	rs13404366	198522632	A	G	0.0537018913875451	0.0092	4.468e-09
2	rs13429970	198522635	C	G	0.0501035869662456	0.0086	5.68e-09
2	rs78198610	198522769	T	C	0.0004998750416509	0.0108	0.9628
2	rs67492914	198523402	T	G	0.0584952975902863	0.0092	2.145e-10
2	rs79845692	198523541	T	C	0.0004998750416509	0.0108	0.9623
2	rs58576043	198524149	C	T	0.0004998750416509	0.0108	0.9616
2	rs6737060	198524885	G	C	0.0584009748744768	0.0092	2.217e-10
2	rs6708239	198525084	A	G	0.0584009748744768	0.0092	2.225e-10
2	rs78912234	198525938	C	T	0.0305001066483263	0.028	0.2758
2	rs6741205	198525997	G	C	0.0584009748744768	0.0092	2.212e-10
2	rs6741314	198526088	G	A	0.0584009748744768	0.0092	2.204e-10
2	rs13394214	198527371	C	T	0.0580990823836463	0.0092	2.819e-10
2	rs11690163	198527507	A	T	0.0584009748744768	0.0092	2.186e-10
2	rs61155920	198528881	C	T	0.0584009748744768	0.0092	2.198e-10
2	rs58621102	198528999	C	T	0.0499038295281839	0.0086	6.541e-09
2	rs7601762	198529237	G	T	0.0499038295281839	0.0086	6.347e-09
2	rs76637837	198529496	G	A	0.0005998200719675	0.0108	0.9552
2	rs6757852	198530293	G	A	0.0503983940836932	0.0086	4.982e-09
2	rs6757669	198530355	C	T	0.0584952975902863	0.0092	2.086e-10
2	rs10931788	198531084	A	G	0.0584952975902863	0.0092	2.131e-10
2	rs114650254	198531384	C	T	-0.0842950694954015	0.0403	0.03639
2	rs9967823	198531529	A	G	0.0585990423029356	0.0092	1.969e-10
2	rs77946222	198533251	C	T	0.0006997551142732	0.0108	0.9492
2	rs6719832	198533369	A	G	0.0584952975902863	0.0092	2.111e-10
2	rs6748788	198533606	G	T	0.0499989570943217	0.0086	5.962e-09
2	rs7600862	198534514	C	T	0.0580990823836463	0.0092	2.725e-10
2	rs7603839	198534708	G	A	0.0499038295281839	0.0086	6.485e-09
2	rs4286272	198535678	T	C	-0.0480039732984809	0.0086	2.644e-08
2	rs75415672	198535679	G	A	0.0009995003330834	0.0108	0.9284
2	rs75619425	198537281	A	G	0.0013990209137074	0.0108	0.8959
2	rs139467751	198537773	C	T	-0.0194988734340555	0.0274	0.4778
2	rs76481887	198538531	C	T	0.0487044462100383	0.0379	0.199
2	rs77812118	198540710	G	A	0.0274011363479391	0.022	0.2138
2	rs4850436	198541398	C	T	-0.0546990875223834	0.0091	2.205e-09
2	rs114069987	198541594	G	A	0.0274984287018097	0.0222	0.2157
2	rs34632716	198542619	C	T	-0.0548047153744336	0.0091	2.022e-09
2	rs7595819	198543156	C	A	0.0013990209137074	0.0108	0.8981
2	rs113300136	198543269	T	C	-0.0105049846451474	0.0411	0.799
2	rs4422151	198544183	A	T	0.001099395443301	0.011	0.9185
2	rs34283305	198544912	G	A	-0.090296767981159	0.0292	0.001982
2	rs111951556	198545038	G	A	0.0421970486997883	0.0146	0.003861
2	rs78872368	198545250	G	C	0.0014988761237359	0.0108	0.8916
2	rs7340470	198545462	G	A	-0.0473012731180131	0.0086	3.935e-08
2	rs13018267	198545592	G	C	-0.0544033888793865	0.0092	2.796e-09
2	rs75946628	198546239	C	T	0.0014988761237359	0.0108	0.8861
2	rs114438468	198547573	C	T	-0.12199815681085	0.0397	0.002115
2	rs10460393	198548306	T	G	-0.0475004961488543	0.0086	3.583e-08
2	rs10460394	198548741	G	A	-0.0548997899816623	0.0092	2.053e-09
2	rs75061561	198549881	A	G	0.0012991557316201	0.0108	0.9037
2	rs115270030	198551708	G	A	0.0168964476597299	0.0286	0.5544
2	rs12622674	198551812	G	A	-0.0475948788076838	0.0086	3.316e-08
2	rs143117070	198558024	A	C	0.0012991557316201	0.0108	0.904
2	rs2341510	198558679	T	C	-0.0475948788076838	0.0086	3.223e-08
2	rs6743671	198563642	T	C	-0.0475004961488543	0.0086	3.584e-08
2	rs6760078	198563742	A	T	0.0012991557316201	0.0108	0.9056
2	rs6731886	198563884	C	A	0.0009995003330834	0.0108	0.9252
2	rs77218291	198565011	A	G	0.0018981972830802	0.0108	0.8634
2	rs13034353	198565763	A	G	-0.0475948788076838	0.0086	3.347e-08
2	rs57340905	198565823	C	T	0.0020977980821461	0.0108	0.8466
2	rs79748557	198567912	G	T	0.0016985566355815	0.0108	0.8733
2	rs11687698	198568076	C	T	0.0344014267173323	0.0092	0.000176
2	rs4850437	198569051	T	G	-0.0486021818392175	0.0086	1.757e-08
2	rs7592344	198572461	C	T	0.0026963615477425	0.0109	0.8056
2	rs10931791	198573612	A	C	-0.05519563546795	0.0091	1.519e-09
2	rs79381203	198573762	A	G	0.0022973590486834	0.0109	0.8315
2	rs6751690	198574523	G	A	0.0030952049073025	0.0109	0.7771
2	rs4850807	198575975	G	A	-0.0555021391616052	0.0091	1.282e-09
2	rs72916982	198576005	T	C	-0.0921043240556392	0.0299	0.002056
2	rs4850808	198576142	T	C	-0.0471964348309747	0.0086	4.384e-08
2	rs7583917	198576950	A	G	0.0025966258472659	0.0109	0.8101
2	rs7584475	198577424	A	C	0.0029955089797983	0.0109	0.7853
2	rs10931793	198577585	G	A	-0.0555021391616052	0.0091	1.249e-09
2	rs72916987	198578081	C	T	0.0418039122811836	0.0146	0.004034
2	rs13015772	198578699	T	C	-0.087902683175911	0.0288	0.002238
2	rs72916989	198581301	A	G	0.0213993910058902	0.0189	0.2575
2	rs140798442	198582427	C	T	0.0428966409523063	0.0462	0.3524
2	rs80178661	198582442	A	G	0.0024968801985871	0.0109	0.8177
2	rs13029495	198582601	C	A	-0.0471964348309747	0.0086	4.165e-08
2	rs4850438	198583267	A	G	-0.0471964348309747	0.0086	4.285e-08
2	rs138275192	198583356	A	G	0.0311982343370806	0.0249	0.209
2	rs4850809	198583403	C	T	-0.0555972801024095	0.0091	1.194e-09
2	rs16823148	198584209	G	A	0.0024968801985871	0.0109	0.8187
2	rs2037590	198584775	T	A	-0.0555972801024095	0.0091	1.182e-09
2	rs10497807	198585087	G	C	-0.0471964348309747	0.0086	4.341e-08
2	rs12472359	198587865	T	C	-0.0490957108440633	0.0086	1.224e-08
2	rs700638	198588950	A	C	0.0555955265008719	0.0091	1.173e-09
2	rs700640	198590886	C	T	0.0491996041469672	0.0086	1.12e-08
2	rs146827073	198593337	C	A	-0.0030045090202987	0.0315	0.9235
2	rs1065952	198598585	A	T	0.0479040574070545	0.0086	2.743e-08
2	rs700641	198599233	C	T	0.0487044462100383	0.0086	1.65e-08
2	rs700642	198600730	T	G	0.0553968632202877	0.0091	1.293e-09
2	rs700643	198601370	A	G	0.0553968632202877	0.0091	1.345e-09
2	rs16823385	198602101	G	A	0.0022973590486834	0.0111	0.8382
2	rs73054808	198602283	C	T	0.001598721363697	0.011	0.8838
2	rs13012441	198603121	A	G	-0.0784048829742783	0.0261	0.002656
2	rs77032596	198603185	T	G	0.0005998200719675	0.011	0.9531
2	rs16823400	198603229	A	G	0.0	0.011	0.9972
2	rs190038408	198605415	T	C	0.0505029821731068	0.0451	0.2624
2	rs700645	198605514	A	G	0.055302247784655	0.0091	1.454e-09
2	rs77706948	198608441	T	G	0.001099395443301	0.011	0.9186
2	rs700646	198608511	C	T	0.0551035262260241	0.0091	1.665e-09
2	rs73054811	198608724	G	A	0.0004998750416509	0.0109	0.9637
2	rs770666	198611897	T	A	0.0479993753879105	0.0086	2.459e-08
2	rs700647	198612852	C	T	0.0479993753879105	0.0086	2.494e-08
2	rs111340803	198612877	A	G	0.0004998750416509	0.0109	0.9602
2	rs113769655	198613105	C	G	0.0399992561638529	0.0146	0.006112
2	rs12995877	198613253	A	C	-0.0785022281549575	0.0263	0.002805
2	rs770667	198613308	C	T	0.0479993753879105	0.0086	2.513e-08
2	rs1065953	198614612	C	T	0.0479040574070545	0.0086	2.667e-08
2	rs150985004	198614760	C	A	0.001099395443301	0.0109	0.9174
2	rs1065954	198615017	A	T	0.0479040574070545	0.0086	2.56e-08
2	rs1065955	198615531	T	C	0.0479040574070545	0.0086	2.681e-08
2	rs7571255	198615796	G	A	-0.0364980230402006	0.0308	0.2366
2	rs1065956	198616049	G	A	0.0479040574070545	0.0086	2.687e-08
2	rs1065957	198616891	A	G	0.0479040574070545	0.0086	2.689e-08
2	rs181556835	198618050	A	G	0.0507976715868588	0.0462	0.2712
2	rs6757887	198618445	A	C	0.0011992805754821	0.0109	0.9136
2	rs79357738	198621428	T	C	-0.0730008928844903	0.037	0.04824
2	rs2293255	198621506	T	C	0.0008995952428359	0.0109	0.933
2	rs13425988	198622378	C	T	0.039701366851552	0.0145	0.006225
2	rs700648	198622636	C	T	0.047799197133273	0.0086	2.86e-08
2	rs700649	198622752	G	A	0.047799197133273	0.0086	2.892e-08
2	rs73054817	198623751	A	G	0.001099395443301	0.0109	0.9211
2	rs700650	198624285	G	A	0.047799197133273	0.0086	2.947e-08
2	rs77620323	198625141	G	A	0.0234039777790161	0.0237	0.3227
2	rs771013	198625237	G	A	0.047799197133273	0.0086	2.896e-08
2	rs73054819	198625744	G	T	0.0013990209137074	0.0109	0.8972
2	rs143044311	198626871	C	T	-0.0043996643446871	0.0313	0.8881
2	rs1065949	198627055	G	A	0.047598978799279	0.0086	3.24e-08
2	rs1068682	198627942	G	C	0.0553968632202877	0.0091	1.402e-09
2	rs73054822	198628063	G	A	0.001099395443301	0.0109	0.9187
2	rs185644443	198628147	A	G	-0.0608971589513062	0.0311	0.05073
2	rs7587716	198630667	G	T	0.001099395443301	0.0109	0.9193
2	rs700651	198631714	G	A	0.0553968632202877	0.0091	1.332e-09
2	rs55691911	198635830	C	T	0.0234039777790161	0.0376	0.5323
2	rs62277884	198635993	G	A	-0.139698944359575	0.0416	0.0007937
2	rs73054825	198636355	G	C	0.0013990209137074	0.0109	0.9
2	rs700653	198637433	A	G	0.0479040574070545	0.0086	2.799e-08
2	rs55849156	198638566	T	C	0.0295005481176215	0.0263	0.262
2	rs77952266	198639353	T	C	0.0513012943555507	0.0382	0.179
2	rs77785057	198639653	G	T	-0.119403097247782	0.031	0.0001143
2	rs72918813	198641504	T	C	0.0235993322503244	0.0374	0.5277
2	rs700654	198643421	G	A	0.047799197133273	0.0086	2.833e-08
2	rs700655	198643631	G	A	0.0479993753879105	0.0086	2.481e-08
2	rs72918816	198643651	A	G	0.036997088886122	0.0131	0.004852
2	rs114642691	198646320	A	G	0.0522033801338585	0.0375	0.1646
2	rs1851779	198647108	C	T	0.0011992805754821	0.0109	0.9163
2	rs73054827	198649905	G	A	0.0008995952428359	0.0109	0.9333
2	rs771018	198650259	G	A	0.0487996879336047	0.0086	1.562e-08
2	rs77029420	198651492	G	A	-0.0012007205765188	0.0113	0.9184
2	rs74846014	198652672	T	C	0.0315955615897506	0.0225	0.1601
2	rs59617443	198653204	C	A	0.001099395443301	0.011	0.9165
2	rs700656	198653667	T	C	0.0582028682075395	0.0092	2.341e-10
2	rs700657	198654324	G	C	0.0501986955327459	0.0086	5.479e-09
2	rs148589084	198654442	G	A	-0.159499961758475	0.0558	0.004283
2	rs700658	198655007	A	T	0.0579009158948382	0.0092	2.83e-10
2	rs1523971	198655797	C	G	-0.140205040528648	0.0417	0.0007825
2	rs75373125	198657044	G	A	-0.0010005003335835	0.0113	0.9261
2	rs75312803	198659133	G	A	-0.0625032603532887	0.0372	0.09285
2	rs115832204	198659801	A	T	0.0542987734073789	0.0376	0.1486
2	rs700659	198659923	T	C	0.0501035869662456	0.0086	6.127e-09
2	rs57990618	198660838	C	T	0.0022973590486834	0.011	0.8308
2	rs771017	198660941	G	A	0.0501986955327459	0.0086	5.615e-09
2	rs700660	198661435	T	G	0.0582028682075395	0.0092	2.439e-10
2	rs116749881	198664027	C	T	-0.0331018715051171	0.0366	0.3661
2	rs115250244	198664682	T	C	0.0421011760186353	0.0452	0.352
2	rs76160747	198665072	C	T	0.0044998604248922	0.0147	0.7582
2	rs771016	198665520	C	T	0.0497991787524836	0.0086	7.147e-09
2	rs75523979	198665761	T	C	-0.0484027392281675	0.0475	0.3092
2	rs6742343	198666752	C	T	0.001998002662673	0.011	0.8534
2	rs77803264	198668203	T	C	0.0708032317954	0.025	0.004686
2	rs771015	198668294	G	A	0.0501986955327459	0.0086	5.477e-09
2	rs700662	198668751	T	C	0.0585990423029356	0.0092	1.762e-10
2	rs78835808	198669110	G	A	0.001998002662673	0.011	0.8566
2	rs140084890	198669587	G	A	-0.0631954234971474	0.0224	0.004817
2	rs770659	198669754	G	C	0.0584952975902863	0.0092	1.897e-10
2	rs770658	198669871	G	C	0.0501986955327459	0.0086	5.542e-09
2	rs700663	198670478	T	A	0.0589007839201085	0.0092	1.403e-10
2	rs115654806	198671022	A	G	-0.0188974371044634	0.0467	0.6855
2	rs700664	198671145	C	T	0.0589007839201085	0.0092	1.5e-10
2	rs73054839	198671665	C	A	0.0006997551142732	0.0109	0.9487
2	rs700665	198673379	A	C	0.0507026199737612	0.0086	4.04e-09
2	rs700666	198673544	G	A	0.0589007839201085	0.0092	1.405e-10
2	rs60079260	198673636	G	A	0.0017983819413794	0.011	0.8663
2	rs770657	198674184	C	A	0.0589007839201085	0.0092	1.459e-10
2	rs148507744	198674578	G	A	-0.0034961042567088	0.0315	0.9118
2	rs1030796	198674673	A	G	0.0007996801705642	0.0109	0.9397
2	rs145206003	198675586	A	G	-0.04470452178448	0.0594	0.4523
2	rs16824264	198675917	T	C	0.0007996801705642	0.0109	0.9439
2	rs771005	198675948	C	T	0.0589007839201085	0.0092	1.405e-10
2	rs700667	198677508	T	C	0.0589007839201085	0.0092	1.469e-10
2	rs148159218	198677600	A	G	-0.021203207651103	0.0316	0.5027
2	rs16824376	198684342	C	T	0.0002999550089979	0.0109	0.9811
2	rs700669	198684467	G	A	0.0505029821731068	0.0086	4.349e-09
2	rs996427	198685609	G	A	0.0008995952428359	0.0109	0.9369
2	rs700670	198687284	T	C	0.0587970705084571	0.0092	1.552e-10
2	rs696814	198687899	C	G	0.0503983940836932	0.0086	4.582e-09
2	rs696815	198688084	A	C	0.0572023017657484	0.0093	8.202e-10
2	rs72918832	198689176	G	A	0.0414010268486756	0.0138	0.002746
2	rs700671	198690001	T	C	0.0587970705084571	0.0092	1.536e-10
2	rs72918835	198690610	C	T	0.0414010268486756	0.0138	0.002788
2	rs771010	198691006	C	G	0.0505980527630914	0.0086	4.024e-09
2	rs771009	198691082	A	G	0.0587970705084571	0.0092	1.579e-10
2	rs4550664	198691405	A	G	-0.0584981343943099	0.0092	1.879e-10
2	rs700672	198691455	G	A	0.0587970705084571	0.0092	1.574e-10
2	rs72918839	198691983	C	T	0.031799009548949	0.0185	0.08624
2	rs700673	198692929	A	G	0.0587970705084571	0.0092	1.467e-10
2	rs72918841	198693412	A	G	0.0414010268486756	0.0136	0.002254
2	rs700674	198693703	C	T	0.0585990423029356	0.0092	1.747e-10
2	rs141718753	198696015	G	A	0.0235016597850914	0.0373	0.5293
2	rs150568976	198696271	T	G	-0.0643038820008199	0.037	0.08213
2	rs113485223	198696928	A	G	0.0008995952428359	0.0109	0.9322
2	rs112785463	198697795	C	T	-0.0165969709073694	0.0295	0.5732
2	rs111243979	198698891	A	G	0.0007996801705642	0.0109	0.9384
2	rs144736983	198699514	C	A	-0.0421979407001862	0.04	0.2914
2	rs700675	198700216	G	A	0.0587970705084571	0.0092	1.46e-10
2	rs73054867	198700417	C	G	0.0001999800026662	0.0109	0.9859
2	rs145590062	198701930	G	A	0.048904443353603	0.0326	0.1342
2	rs700677	198702424	C	A	0.0356952753244514	0.0091	8.472e-05
2	rs72918847	198703935	A	G	0.03649585023784	0.0133	0.006233
2	rs137958194	198704611	C	A	0.0258041896815329	0.0488	0.5961
2	rs2574832	198704818	T	G	0.0590044865764036	0.0092	1.253e-10
2	rs700678	198705820	T	C	0.0590044865764036	0.0092	1.285e-10
2	rs700679	198706916	C	T	0.0509972505709038	0.0086	3.023e-09
2	rs3851979	198707638	A	T	0.0006997551142732	0.0109	0.9491
2	rs143964780	198707800	C	T	0.0491996041469672	0.0326	0.1315
2	rs147300478	198707824	G	A	0.0972991096622764	0.0544	0.0737
2	rs700680	198707950	A	T	0.0590044865764036	0.0092	1.238e-10
2	rs16824631	198708695	T	G	0.0008995952428359	0.0109	0.9351
2	rs145407459	198709519	T	A	0.0501035869662456	0.0368	0.1738
2	rs700681	198711502	C	A	0.0587970705084571	0.0092	1.449e-10
2	rs6760338	198711900	C	A	0.0282958691548473	0.0215	0.188
2	rs700682	198712310	C	A	0.0587970705084571	0.0092	1.464e-10
2	rs700683	198712332	G	A	0.0587970705084571	0.0092	1.499e-10
2	rs700684	198713099	C	T	0.0587970705084571	0.0092	1.445e-10
2	rs6707521	198713231	G	A	9.99950003332973e-05	0.0109	0.9908
2	rs700685	198715972	A	G	0.0589007839201085	0.0092	1.323e-10
2	rs115886992	198716295	T	C	0.0077002766261879	0.0282	0.7846
2	rs7604700	198718630	A	G	0.0584952975902863	0.0092	1.897e-10
2	rs1435569	198718667	G	C	0.0584952975902863	0.0092	1.898e-10
2	rs35817167	198718928	A	T	-0.0004000800213396	0.0109	0.9675
2	rs700686	198721054	G	A	0.0585990423029356	0.0092	1.835e-10
2	rs700687	198721560	A	T	0.0585990423029356	0.0092	1.829e-10
2	rs1968488	198721827	C	A	-0.0003000450090019	0.0109	0.9765
2	rs17732991	198722034	A	G	0.0358978909969844	0.0106	0.0006921
2	rs696817	198722225	A	G	0.0585990423029356	0.0092	1.829e-10
2	rs700688	198723833	G	A	0.0585990423029356	0.0092	1.769e-10
2	rs6734561	198725076	C	T	0.0511967897311259	0.0086	2.69e-09
2	rs140425554	198725385	C	T	-0.0802018870085612	0.0435	0.06507
2	rs770661	198725444	A	G	0.0585990423029356	0.0092	1.796e-10
2	rs145120200	198726382	G	T	0.0231011029079872	0.0487	0.6362
2	rs700689	198726649	A	G	0.0511967897311259	0.0086	2.642e-09
2	rs2164327	198726773	C	T	-0.0005001250416822	0.0109	0.9666
2	rs700690	198727626	A	G	0.0585990423029356	0.0092	1.842e-10
2	rs139785340	198727738	C	T	0.0483996117232768	0.0326	0.1372
2	rs700691	198727852	A	G	0.0511967897311259	0.0086	2.667e-09
2	rs700692	198728500	T	C	0.0585990423029356	0.0092	1.866e-10
2	rs770662	198729283	T	C	0.0585990423029356	0.0092	1.913e-10
2	rs143997055	198729461	G	A	0.0	0.0535	0.9993
2	rs700693	198730015	A	G	0.0511967897311259	0.0086	2.798e-09
2	rs1436131	198731230	T	G	0.0584952975902863	0.0092	2.031e-10
2	rs1435570	198731371	T	C	0.0585990423029356	0.0092	1.909e-10
2	rs138164636	198732571	G	T	0.0977979917233007	0.0544	0.07229
2	rs6753450	198735031	C	T	0.0513962890834148	0.0086	2.412e-09
2	rs34608683	198735712	A	G	0.0360040066341877	0.0091	7.311e-05
2	rs72920799	198737835	T	C	0.0350002811846215	0.0314	0.2647
2	rs10192466	198738019	G	A	0.0511967897311259	0.0086	2.827e-09
2	rs35080174	198739451	A	G	-0.117095771876247	0.0291	5.89e-05
2	rs140543353	198739926	C	G	0.0499038295281839	0.0341	0.1436
2	rs11899188	198740121	C	T	0.0584952975902863	0.0092	2.04e-10
2	rs16825181	198740276	G	T	-0.0046005663955682	0.0113	0.6852
2	rs16825188	198741134	G	C	0.0001999800026662	0.0109	0.9834
2	rs114329169	198741894	C	G	0.0089993837968006	0.0451	0.8421
2	rs10048735	198742525	C	T	0.0511967897311259	0.0086	2.688e-09
2	rs4850812	198743655	G	T	-0.0584027170759943	0.0092	2.206e-10
2	rs9288280	198744324	A	G	0.0585990423029356	0.0092	1.838e-10
2	rs9288281	198744366	G	A	0.0513962890834148	0.0086	2.372e-09
2	rs139802156	198744546	G	C	0.0513962890834148	0.0368	0.1623
2	rs79921925	198744851	C	T	0.0551981604647623	0.0317	0.08129
2	rs1369511	198746115	G	C	0.0513962890834148	0.0086	2.385e-09
2	rs77722976	198746527	C	G	0.0394995204367644	0.0186	0.03395
2	rs57862683	198747537	A	G	0.0509022179271191	0.0087	5.501e-09
2	rs1435567	198748726	T	C	-0.001100605444033	0.0109	0.9201
2	rs734037	198749269	G	A	0.0584009748744768	0.0092	2.18e-10
2	rs13395030	198750806	A	G	0.0584009748744768	0.0092	2.199e-10
2	rs73054898	198750868	G	A	-0.0012007205765188	0.0109	0.9134
2	rs151246714	198751113	G	A	0.0406043708419401	0.0187	0.0295
2	rs2060488	198751637	T	G	0.0584952975902863	0.0092	2.04e-10
2	rs12995647	198751952	T	A	-0.124101706477067	0.0298	3.094e-05
2	rs2060489	198752286	C	T	0.0520040417467951	0.0086	1.602e-09
2	rs150683494	198752746	G	T	0.0495041949030891	0.0376	0.1882
2	rs7561950	198754244	C	T	0.0584009748744768	0.0092	2.184e-10
2	rs74652956	198754247	C	T	-0.0010005003335835	0.0109	0.9296
2	rs6742782	198755021	A	C	0.0518996105407571	0.0086	1.703e-09
2	rs6734096	198756459	T	G	0.0518046636160167	0.0086	1.842e-09
2	rs6434942	198756688	G	A	0.0515957486436504	0.0086	2.445e-09
2	rs2043545	198757616	G	A	0.0584952975902863	0.0092	2.077e-10
2	rs1865586	198758868	A	G	0.0575988723793984	0.0092	3.453e-10
2	rs17669941	198759250	T	C	-0.005696192544881	0.0311	0.8559
2	rs6734781	198759973	G	A	0.0577027101282892	0.0092	3.246e-10
2	rs34829596	198760060	A	G	-0.0880009573719162	0.0281	0.001709
2	rs6735214	198760507	C	T	0.0522033801338585	0.0086	1.492e-09
2	rs6718039	198761642	C	G	0.0520040417467951	0.0086	1.679e-09
2	rs6434943	198762192	T	G	0.0585990423029356	0.0092	1.944e-10
2	rs1435568	198762879	T	C	0.0587027762537362	0.0092	1.778e-10
2	rs6729473	198763928	G	A	0.0587027762537362	0.0092	1.826e-10
2	rs17670102	198766312	C	T	-0.002002002670673	0.0308	0.9478
2	rs73056811	198766642	T	C	-0.0010005003335835	0.0109	0.9261
2	rs1369512	198767132	T	A	0.0518046636160167	0.0086	1.92e-09
2	rs6760891	198768166	T	G	0.0587027762537362	0.0092	1.836e-10
2	rs6706937	198768718	T	G	0.0587027762537362	0.0092	1.779e-10
2	rs7572123	198769637	A	G	0.0587970705084571	0.0092	1.643e-10
2	rs73056823	198769788	T	C	-0.0010005003335835	0.0109	0.9254
2	rs73056824	198771698	G	T	-0.001100605444033	0.0109	0.9229
2	rs10211202	198771941	A	G	0.0587970705084571	0.0092	1.761e-10
2	rs184070336	198773012	T	C	0.0385955177593629	0.0529	0.4653
2	rs77727917	198775088	C	T	0.0772017529034669	0.0237	0.001099
2	rs4850813	198775982	C	T	-0.0587950465105055	0.0092	1.774e-10
2	rs10931794	198776140	C	T	-0.0586996008587778	0.0092	1.888e-10
2	rs2341778	198776546	G	A	-0.0587950465105055	0.0092	1.716e-10
2	rs13011918	198779083	T	C	-0.0519040071504222	0.0086	1.79e-09
2	rs1401093	198779839	C	T	-0.0513038207587421	0.0086	2.789e-09
2	rs1401094	198779849	C	T	-0.0513985630860003	0.0086	2.66e-09
2	rs1401095	198779867	C	T	-0.0577032681284449	0.0092	4.178e-10
2	rs79799715	198780562	G	A	0.0323026073786261	0.0255	0.2044
2	rs938929	198780860	A	G	-0.0517039049923374	0.0086	1.963e-09
2	rs57437055	198782617	A	C	-0.0014009809156281	0.0109	0.9002
2	rs1589162	198782692	C	T	-0.0582967085104029	0.0092	2.403e-10
2	rs13026569	198783330	C	G	-0.0582013104087528	0.0092	2.628e-10
2	rs73056840	198783466	C	A	-0.001501126126267	0.0109	0.8929
2	rs76450397	198786112	T	C	-0.0012007205765188	0.0109	0.9099
2	rs4850815	198786167	G	T	-0.0584027170759943	0.0092	2.29e-10
2	rs12619300	198786490	A	C	-0.0584027170759943	0.0092	2.268e-10
2	rs12995110	198789013	T	C	-0.0517039049923374	0.0086	2.073e-09
2	rs4850816	198789765	C	A	-0.0517039049923374	0.0086	2.081e-09
2	rs1401091	198790423	T	G	-0.0584027170759943	0.0092	2.314e-10
2	rs17733603	198792268	T	C	-0.0038975857287134	0.0462	0.9323
2	rs1401092	198792320	C	A	-0.0584027170759943	0.0092	2.189e-10
2	rs72926534	198793084	G	A	0.0248974696545107	0.028	0.3727
2	rs16825786	198794681	C	A	-0.001100605444033	0.0109	0.9165
2	rs4850817	198795204	A	G	-0.0515986041477272	0.0086	2.247e-09
2	rs7557203	198795650	A	G	0.0587027762537362	0.0092	1.716e-10
2	rs11692344	198795863	T	G	0.0522033801338585	0.0086	1.266e-09
2	rs72926537	198797249	C	T	0.0339955472579582	0.0319	0.2856
2	rs6434945	198797960	G	C	0.0524026787930484	0.0086	1.141e-09
2	rs6434946	198798497	A	G	0.0524026787930484	0.0086	1.087e-09
2	rs1464211	198798630	G	A	0.0580990823836463	0.0092	2.653e-10
2	rs1607375	198800387	C	T	0.0580990823836463	0.0092	2.536e-10
2	rs1607374	198800440	A	G	0.0580990823836463	0.0092	2.767e-10
2	rs1607373	198800532	G	A	0.0524975689577541	0.0086	1.019e-09
2	rs4369854	198800630	T	C	0.0582028682075395	0.0092	2.449e-10
2	rs73056856	198801209	C	G	-0.0027036515743148	0.0109	0.8074
2	rs2880389	198801707	T	C	0.0522982892110339	0.0086	1.242e-09
2	rs73056859	198801720	A	G	-0.0025031302181184	0.0109	0.8148
2	rs17670316	198803761	C	T	0.0066975214477213	0.0299	0.8214
2	rs74993302	198804987	T	C	0.0327962744150825	0.0255	0.1986
2	rs1983359	198805098	C	T	0.0580990823836463	0.0092	2.509e-10
2	rs16825917	198805185	C	T	-0.0018016219466282	0.0109	0.871
2	rs11887138	198805838	T	A	0.0580990823836463	0.0092	2.536e-10
2	rs10207433	198805930	G	T	0.0522982892110339	0.0086	1.163e-09
2	rs11679040	198806829	T	C	0.0520989697439806	0.0086	1.326e-09
2	rs1518367	198807015	T	A	0.0584009748744768	0.0092	2.052e-10
2	rs1105078	198807885	C	T	0.0522982892110339	0.0086	1.13e-09
2	rs1401090	198808578	G	A	0.0522033801338585	0.0086	1.254e-09
2	rs1518366	198809196	G	A	0.0522982892110339	0.0086	1.18e-09
2	rs1914690	198809368	G	A	0.0522982892110339	0.0086	1.188e-09
2	rs1518365	198809410	T	C	0.0580990823836463	0.0092	2.517e-10
2	rs1878732	198809545	G	A	0.0522982892110339	0.0086	1.16e-09
2	rs1518364	198809975	G	A	0.0522982892110339	0.0086	1.161e-09
2	rs1518363	198810131	C	T	0.0580990823836463	0.0092	2.525e-10
2	rs60484833	198812181	C	T	-0.0025031302181184	0.0109	0.8199
2	rs1518361	198812874	A	G	0.0580990823836463	0.0092	2.564e-10
2	rs10189897	198813410	A	G	0.0522982892110339	0.0086	1.193e-09
2	rs1464209	198814396	A	G	0.0579009158948382	0.0092	2.961e-10
2	rs1518360	198815303	C	T	0.0520989697439806	0.0086	1.313e-09
2	rs11890137	198816662	G	A	0.0575988723793984	0.0092	3.52e-10
2	rs73056877	198816724	A	C	-0.0028039273327342	0.0109	0.7989
2	rs35730302	198818626	T	A	0.0575044650684261	0.0092	3.854e-10
2	rs78720382	198818825	G	A	0.0434042576072856	0.0183	0.01767
2	rs4410288	198819824	C	T	0.0517002115855168	0.0086	1.781e-09
2	rs115520202	198821265	C	T	0.024702368640342	0.0189	0.1903
2	rs28482067	198821491	C	T	-0.0066017436345624	0.0319	0.8354
2	rs55696134	198821569	A	G	0.0517002115855168	0.0086	1.858e-09
2	rs58224025	198821988	G	A	0.0574006067311047	0.0092	4.065e-10
2	rs73056880	198822292	G	A	-0.0028039273327342	0.0109	0.7992
2	rs1401096	198823828	A	G	0.0574006067311047	0.0092	4.22e-10
2	rs73056883	198824638	A	G	-0.0027036515743148	0.0109	0.8004
2	rs13408411	198825462	G	A	0.0574006067311047	0.0092	4.074e-10
2	rs61435657	198825506	G	C	0.0368043345220483	0.0091	5.007e-05
2	rs10497809	198825668	G	A	0.0515957486436504	0.0086	2.092e-09
2	rs79400312	198826185	T	C	0.0366019024445485	0.0234	0.1188
2	rs1850634	198827896	T	C	-0.0023026490626755	0.0109	0.8321
2	rs1607376	198827914	A	G	0.0515957486436504	0.0086	1.976e-09
2	rs115253974	198828530	A	G	0.0481995135792341	0.0276	0.0806
2	rs1850631	198829468	T	G	0.0575044650684261	0.0092	3.843e-10
2	rs1850633	198829582	T	G	0.0515957486436504	0.0086	2.019e-09
2	rs79680776	198830105	G	A	0.0315955615897506	0.0267	0.2353
2	rs73056890	198831260	A	G	-0.0025031302181184	0.0109	0.8157
2	rs6434948	198832109	T	C	0.0575044650684261	0.0092	4.032e-10
2	rs62277895	198834966	T	G	-0.10910083527355	0.0417	0.008852
2	rs6752458	198835106	G	T	0.0575988723793984	0.0092	3.806e-10
2	rs10169453	198835212	T	C	0.0517002115855168	0.0086	1.981e-09
2	rs10204166	198835264	C	G	0.0515007728624032	0.0086	2.221e-09
2	rs1356542	198835702	G	T	0.0575988723793984	0.0092	3.81e-10
2	rs74716685	198835728	G	A	0.0323994240466592	0.0252	0.1988
2	rs7581202	198836777	A	G	-0.0026033858701149	0.0109	0.8138
2	rs7426250	198837358	G	A	-0.0025031302181184	0.0109	0.8205
2	rs76416015	198837531	A	G	0.0704957416116978	0.0415	0.08947
2	rs7558450	198837766	C	T	0.0515007728624032	0.0086	2.202e-09
2	rs11675025	198838315	G	A	0.0513012943555507	0.0086	2.639e-09
2	rs1518368	198839145	G	A	0.0572023017657484	0.0092	4.816e-10
2	rs10931796	198840661	A	G	0.0511967897311259	0.0086	2.746e-09
2	rs10931797	198840793	C	T	0.0511967897311259	0.0086	2.865e-09
2	rs7571545	198841329	T	C	0.0570039574677328	0.0092	5.604e-10
2	rs79225337	198841566	C	G	0.0513962890834148	0.0385	0.1824
2	rs7571869	198841615	T	C	0.0513962890834148	0.0086	2.424e-09
2	rs7587043	198841729	A	C	0.0511967897311259	0.0086	2.768e-09
2	rs76662825	198842160	C	T	-0.0460962958929736	0.029	0.1114
2	rs7587598	198842244	A	G	0.0511017760490843	0.0086	2.967e-09
2	rs59007763	198843090	A	G	0.0363029992242924	0.0091	6.78e-05
2	rs61184128	198843659	C	T	-0.0023026490626755	0.0109	0.8298
2	rs16826320	198845623	T	C	-0.0025031302181184	0.0109	0.8177
2	rs13394871	198846337	G	A	0.0513962890834148	0.0086	2.465e-09
2	rs6726506	198846486	G	T	0.0570984120398765	0.0092	5.413e-10
2	rs1518359	198847383	C	T	0.0511967897311259	0.0086	2.833e-09
2	rs184580475	198848374	G	A	-0.0758017134162819	0.0436	0.08181
2	rs35293068	198852374	T	C	-0.123298216344494	0.03	3.901e-05
2	rs2139050	198852636	A	G	-0.0022024235552	0.0109	0.8422
2	rs11891555	198853540	G	T	0.0570984120398765	0.0092	5.482e-10
2	rs6736825	198854224	C	T	-0.0022024235552	0.0109	0.8429
2	rs17790682	198854700	T	C	0.0341985075799122	0.0257	0.1836
2	rs59553483	198855201	T	C	-0.0027036515743148	0.0109	0.8022
2	rs6434949	198855510	T	A	0.056900047132812	0.0092	6.292e-10
2	rs146998415	198856166	A	G	0.0037031349243813	0.0385	0.9243
2	rs4595967	198857186	G	A	-0.002002002670673	0.0109	0.8509
2	rs148392103	198857931	G	A	0.0069954745123864	0.056	0.9002
2	rs73058813	198858268	A	G	-0.0021022080918702	0.0109	0.8493
2	rs6724526	198858401	A	G	0.056900047132812	0.0092	6.427e-10
2	rs10177758	198858917	A	G	0.0511017760490843	0.0086	3.156e-09
2	rs1518369	198859183	G	A	-0.002002002670673	0.0109	0.8524
2	rs1866664	198860428	T	C	0.0509022179271191	0.0086	3.621e-09
2	rs893808	198860837	C	G	0.0565977011143899	0.0092	7.937e-10
2	rs736367	198861236	T	C	0.0439977464776452	0.0147	0.002682
2	rs140305549	198862295	A	C	0.0528011569911275	0.0384	0.1697
2	rs73058818	198862600	C	T	-0.0022024235552	0.0109	0.8383
2	rs73058820	198864358	A	G	-0.0023026490626755	0.0108	0.8306
2	rs79508374	198864568	G	A	-0.0028039273327342	0.0108	0.794
2	rs73058821	198864597	A	G	-0.0023026490626755	0.0108	0.8292
2	rs75877538	198865820	G	T	0.0270994698817177	0.0267	0.3088
2	rs72928581	198866620	G	A	0.0352030377085245	0.0091	0.0001049
2	rs1961425	198866758	A	G	-0.0023026490626755	0.0108	0.8333
2	rs7579905	198868109	T	A	-0.0027036515743148	0.0108	0.8039
2	rs1976772	198868201	G	T	0.0570039574677328	0.0093	7.227e-10
2	rs55678164	198869193	C	T	0.052601937740197	0.0238	0.02728
2	rs6434950	198869979	A	G	-0.0026033858701149	0.0108	0.8078
2	rs73058829	198871145	G	A	-0.0026033858701149	0.0108	0.8131
2	rs74935794	198871195	T	G	-0.0026033858701149	0.0108	0.8108
2	rs1440088	198871417	T	G	-0.0030045090202987	0.0108	0.7833
2	rs1440087	198871476	G	C	-0.0021022080918702	0.0108	0.843
2	rs73058832	198873214	G	T	-0.0021022080918702	0.0108	0.8437
2	rs73058834	198873779	T	G	-0.0021022080918702	0.0108	0.8439
2	rs78730649	198874235	T	C	0.0126990249774084	0.0488	0.7939
2	rs7582715	198874310	T	G	-0.0027036515743148	0.0108	0.8
2	rs2165237	198875003	C	T	-0.0024028846163103	0.0108	0.8257
2	rs1595825	198875464	G	A	-0.0024028846163103	0.0108	0.8252
2	rs56765024	198876286	G	T	-0.0026033858701149	0.0108	0.8105
2	rs116052599	198876438	C	T	-0.0007002451143934	0.0558	0.9902
2	rs61605589	198876532	T	C	-0.0019018072895963	0.0108	0.8625
2	rs1304164	198877234	C	A	-0.002002002670673	0.0108	0.8535
2	rs1304165	198877300	G	A	-0.0025031302181184	0.0108	0.8196
2	rs6748683	198878008	T	A	0.0570039574677328	0.0092	7.233e-10
2	rs1440090	198879297	T	G	-0.0019018072895963	0.0108	0.8598
2	rs62277902	198879443	T	A	-0.0573007769142667	0.0093	6.117e-10
2	rs1440091	198879457	G	A	-0.001501126126267	0.0108	0.8867
2	rs59441945	198879645	T	A	-0.001501126126267	0.0108	0.8929
2	rs62277903	198879893	G	A	-0.122404950267085	0.0421	0.003648
2	rs976179	198880378	A	T	0.0501035869662456	0.0086	6.033e-09
2	rs976180	198880443	A	G	0.0574006067311047	0.0092	4.896e-10
2	rs1318867	198880481	C	A	0.0503033045092425	0.0086	5.381e-09
2	rs1813106	198880589	A	G	0.0558981756288099	0.0092	1.418e-09
2	rs1025549	198881183	G	A	0.0497991787524836	0.0086	6.88e-09
2	rs1016883	198881668	G	A	-0.0019018072895963	0.0112	0.8667
2	rs2164070	198881730	G	C	-0.001501126126267	0.0112	0.8963
2	rs1836234	198882873	T	G	0.0558981756288099	0.0092	1.46e-09
2	rs11681663	198882952	G	A	0.0491996041469672	0.0086	1.025e-08
2	rs112922254	198883098	G	A	-0.0030045090202987	0.0114	0.7941
2	rs34692727	198883513	C	T	0.0489996660319079	0.0086	1.186e-08
2	rs7585709	198883682	C	T	-0.0018016219466282	0.0112	0.8718
2	rs7559096	198883814	A	G	-0.0022024235552	0.0111	0.8446
2	rs11683222	198884028	C	G	0.0493043176841434	0.0086	1.007e-08
2	rs111286926	198884532	T	C	-0.0018016219466282	0.0112	0.8717
2	rs73058854	198885060	G	A	-0.0014009809156281	0.0112	0.8994
2	rs12693829	198885425	G	T	0.0562007331879655	0.0092	1.216e-09
2	rs111540926	198885578	G	A	-0.0022024235552	0.0111	0.8449
2	rs113416612	198885872	A	G	-0.0022024235552	0.0111	0.8445
2	rs145616673	198886501	C	A	0.00730326611012	0.0273	0.7878
2	rs111755439	198886910	C	G	-0.0014009809156281	0.0112	0.8973
2	rs114163343	198886957	C	G	0.0430020165445429	0.0141	0.002349
2	rs2139049	198887660	G	A	0.0491996041469672	0.0086	1.047e-08
2	rs11689393	198887725	C	T	-0.056496280157669	0.0092	1.018e-09
2	rs140609298	198887827	C	A	-0.009000382197299	0.0339	0.7898
2	rs145735729	198887915	G	A	0.0099998345783334	0.03	0.7398
2	rs112001680	198888236	C	T	-0.0022024235552	0.0112	0.8453
2	rs116165148	198888347	T	G	0.0562007331879655	0.0092	1.182e-09
2	rs144585574	198888524	G	C	-0.0748959748540066	0.0219	0.000639
2	rs2342557	198889061	A	G	0.0558981756288099	0.0092	1.372e-09
2	rs1978888	198889245	T	C	0.0493043176841434	0.0086	9.927e-09
2	rs1978889	198889366	G	A	0.0558981756288099	0.0092	1.413e-09
2	rs73058864	198889587	C	T	-0.0018016219466282	0.0112	0.8721
2	rs2196171	198889807	T	G	0.0489996660319079	0.0086	1.187e-08
2	rs2196172	198889893	T	G	0.0491996041469672	0.0086	1.014e-08
2	rs58111212	198889896	T	C	-0.0022024235552	0.0112	0.8461
2	rs7592556	198891021	G	A	0.0560967393518702	0.0092	1.234e-09
2	rs73058867	198891568	A	G	-0.0022024235552	0.0112	0.8453
2	rs1595823	198891799	C	T	0.0491996041469672	0.0086	1.017e-08
2	rs7573687	198893376	A	G	-0.0021022080918702	0.0112	0.8472
2	rs10207232	198893813	A	G	0.0560967393518702	0.0092	1.226e-09
2	rs16826740	198893927	A	G	-0.0018016219466282	0.0112	0.8748
2	rs10196612	198894139	T	C	0.0489996660319079	0.0086	1.196e-08
2	rs35801426	198894168	T	C	0.0461008368826632	0.0145	0.001502
2	rs79490184	198894219	T	A	-0.001100605444033	0.0112	0.9248
2	rs74484541	198894223	T	C	-0.001100605444033	0.0112	0.9231
2	rs10184395	198894285	G	A	0.0560021901152849	0.0092	1.316e-09
2	rs10184227	198894305	C	T	0.0491996041469672	0.0086	9.958e-09
2	rs73058876	198895022	A	G	-0.0022024235552	0.0112	0.8438
2	rs73058878	198895078	T	G	-0.0022024235552	0.0112	0.8461
2	rs16826791	198895133	C	G	-0.0022024235552	0.0112	0.8455
2	rs115409591	198895225	G	A	-0.0396976268585458	0.0379	0.2951
2	rs75163179	198895402	G	A	-0.0017014466397575	0.0112	0.8782
2	rs34997942	198895483	T	G	0.0428008353226943	0.0141	0.002404
2	rs10497810	198895732	C	T	-0.0017014466397575	0.0112	0.8769
2	rs149841561	198895830	T	C	-0.13940000788135	0.0578	0.01587
2	rs59990242	198895868	G	A	-0.0017014466397575	0.0112	0.877
2	rs10166845	198896071	A	G	0.0491996041469672	0.0086	9.991e-09
2	rs73058883	198896255	C	T	-0.0018016219466282	0.0112	0.8685
2	rs1992313	198896766	T	C	-0.0019018072895963	0.0112	0.8659
2	rs6738825	198896895	A	G	0.0489996660319079	0.0086	1.213e-08
2	rs58409972	198897061	A	T	-0.0008003201707691	0.0112	0.9418
2	rs16826872	198898055	T	C	-0.001501126126267	0.0112	0.8901
2	rs16826873	198898222	C	A	-0.0021022080918702	0.0112	0.8483
2	rs6715070	198898265	G	A	0.0558981756288099	0.0092	1.421e-09
2	rs1541953	198898344	A	T	0.0493043176841434	0.0086	9.656e-09
2	rs17520121	198898718	T	G	-0.0017014466397575	0.0112	0.8823
2	rs190572150	198898836	G	A	-0.044599955369026	0.0464	0.3363
2	rs11889326	198899275	A	C	0.0495041949030891	0.0086	8.485e-09
2	rs1583792	198900288	C	T	0.048904443353603	0.0086	1.279e-08
2	rs1371663	198900305	G	A	-0.057194885093252	0.0093	8.759e-10
2	rs1579695	198900363	G	A	0.048904443353603	0.0086	1.243e-08
2	rs17671147	198901136	C	G	-0.0105049846451474	0.0322	0.7438
2	rs1147169	198901395	T	C	0.0567961259994112	0.0093	1.066e-09
2	rs10190226	198901564	C	T	0.0560967393518702	0.0093	1.676e-09
2	rs16826895	198901642	A	G	-0.0017014466397575	0.0112	0.8807
2	rs962210	198902230	A	T	0.0487044462100383	0.0086	1.409e-08
2	rs10497811	198902909	A	C	0.0487044462100383	0.0086	1.457e-08
2	rs1371664	198904465	T	A	0.0487044462100383	0.0086	1.404e-08
2	rs2196176	198904914	A	G	0.0562007331879655	0.0093	1.61e-09
2	rs2196175	198905073	T	A	0.0487044462100383	0.0086	1.404e-08
2	rs2196174	198905172	A	G	0.0487996879336047	0.0086	1.395e-08
2	rs12329164	198905224	C	G	0.0487996879336047	0.0086	1.385e-08
2	rs892514	198905270	T	C	0.0565977011143899	0.0093	1.167e-09
2	rs892513	198905874	C	T	-0.0019018072895963	0.0112	0.8668
2	rs892512	198905910	C	A	-0.0019018072895963	0.0111	0.862
2	rs1440086	198906354	A	G	-0.0016012813669738	0.0112	0.885
2	rs10206714	198906481	C	T	0.048904443353603	0.0086	1.305e-08
2	rs9712275	198907143	C	T	0.0487996879336047	0.0087	1.67e-08
2	rs882954	198907444	A	G	0.0575044650684261	0.0093	6.508e-10
2	rs77497772	198907895	T	C	0.0572967376061087	0.0418	0.1704
2	rs745899	198908040	A	T	0.0487996879336047	0.0086	1.341e-08
2	rs73061068	198908439	A	G	-0.0017014466397575	0.0112	0.8819
2	rs73061069	198908825	A	G	-0.001501126126267	0.0112	0.8923
2	rs5007118	198909738	G	C	0.0570039574677328	0.0093	9.473e-10
2	rs41468149	198910107	G	C	-0.0016012813669738	0.0112	0.8867
2	rs67031482	198911166	C	T	0.0491044005063081	0.0086	1.122e-08
2	rs10497812	198911245	G	A	0.0570984120398765	0.0093	8.878e-10
2	rs67748055	198911426	G	A	0.048904443353603	0.0086	1.233e-08
2	rs149438775	198912382	G	A	-0.0130953713122409	0.034	0.7005
2	rs6732517	198912902	G	C	0.0572967376061087	0.0092	5.43e-10
2	rs6732340	198912952	C	G	0.0495041949030891	0.0086	8.816e-09
2	rs4850441	198913413	A	G	-0.0570043080677942	0.0093	7.133e-10
2	rs10497813	198914072	G	T	0.0497991787524836	0.0086	6.909e-09
2	rs71422667	198914818	C	T	-0.090296767981159	0.0268	0.0007435
2	rs78009451	198914843	A	T	0.0463013553668425	0.0186	0.01272
2	rs2164071	198915467	T	C	0.0567016428693038	0.0092	8.388e-10
2	rs2117339	198915734	C	T	0.0497991787524836	0.0086	6.84e-09
2	rs7420608	198915930	A	T	0.0575044650684261	0.0092	4.679e-10
2	rs72930426	198915959	T	C	0.039701366851552	0.0136	0.00347
2	rs11895260	198916674	T	C	0.0570039574677328	0.0092	6.755e-10
2	rs58172089	198916926	G	A	-0.0018016219466282	0.0116	0.878
2	rs57265854	198917263	C	A	-0.0006001800720324	0.0114	0.9612
2	rs6752760	198918164	C	A	0.0002999550089979	0.0114	0.9799
2	rs57603546	198918524	C	A	-0.0008003201707691	0.0114	0.9444
2	rs11903129	198918591	A	T	0.0572023017657484	0.0092	6.143e-10
2	rs2342558	198920142	T	C	0.0572967376061087	0.0092	5.434e-10
2	rs13382697	198920560	A	C	0.0572023017657484	0.0092	6.178e-10
2	rs1837495	198921201	G	A	0.0577027101282892	0.0092	3.853e-10
2	rs11679484	198921604	C	A	0.0330962274891896	0.009	0.0002242
2	rs35035575	198922098	A	G	-0.0913042144088996	0.027	0.0007237
2	rs35563720	198923075	A	G	0.0572023017657484	0.0092	5.957e-10
2	rs7600269	198923468	C	G	0.056900047132812	0.0093	8.736e-10
2	rs191464417	198924948	C	A	-0.0031048149534787	0.0618	0.9606
2	rs16827267	198924967	G	A	-0.0005001250416822	0.0114	0.9672
2	rs1866665	198925980	A	G	-0.0004000800213396	0.0114	0.9718
2	rs35062652	198927927	C	T	0.0491996041469672	0.0086	1.106e-08
2	rs11889006	198928647	A	G	0.0575044650684261	0.0093	5.801e-10
2	rs6434953	198929693	A	G	0.0572967376061087	0.0093	7.39e-10
2	rs6434954	198929716	T	C	0.0579009158948382	0.0093	4.596e-10
2	rs7572733	198929806	C	T	0.0491044005063081	0.0086	1.119e-08
2	rs7573001	198929896	G	C	0.0326994961630157	0.009	0.0002655
2	rs7587251	198930197	T	G	0.0503033045092425	0.0086	5.171e-09
2	rs62277906	198931991	A	G	-0.102896886219853	0.0411	0.01228
2	rs140533068	198932072	G	A	0.073203992258416	0.0238	0.002077
2	rs11690149	198933804	C	T	0.0493043176841434	0.0086	9.976e-09
2	rs11690205	198933948	C	T	0.0493043176841434	0.0086	9.824e-09
2	rs6745726	198934080	A	G	0.0572023017657484	0.0093	7.902e-10
2	rs10202569	198934726	C	G	0.0572023017657484	0.0093	7.954e-10
2	rs17791296	198936516	A	C	-0.0851984758338849	0.0274	0.001862
2	rs1368989	198937082	T	C	0.0579952857871378	0.0093	4.637e-10
2	rs12105927	198937258	G	A	0.0572023017657484	0.0093	8.227e-10
2	rs78491844	198938362	C	T	-0.0765031459861153	0.0244	0.001751
2	rs6752454	198938959	T	G	-0.0006001800720324	0.0114	0.9548
2	rs148021312	198940145	C	G	0.0570039574677328	0.0366	0.1196
2	rs7590828	198940251	C	T	0.0570039574677328	0.0093	8.906e-10
2	rs77410633	198940255	C	T	0.022299507494767	0.0284	0.4316
2	rs140383330	198940536	A	T	-0.0142003494011414	0.0303	0.6405
2	rs1866666	198940607	T	C	0.0493043176841434	0.0086	1.026e-08
2	rs9973400	198941578	T	C	0.0495041949030891	0.0086	8.865e-09
2	rs1371665	198942568	C	T	0.0491044005063081	0.0091	7.279e-08
2	rs1036333	198943787	G	T	0.0437967654983826	0.0086	3.707e-07
2	rs150368047	198943811	G	A	-0.050903896528528	0.0379	0.1793
2	rs2164068	198943852	T	A	0.043595744117646	0.0086	4.081e-07
2	rs6716898	198944271	G	A	0.0437967654983826	0.0086	3.714e-07
2	rs4549082	198944654	T	C	0.0432989243951476	0.0086	4.834e-07
2	rs4417706	198944655	A	T	0.0432989243951476	0.0086	4.77e-07
2	rs1440089	198944947	C	T	0.0437967654983826	0.0086	3.573e-07
2	rs16827465	198945680	G	T	-0.0026033858701149	0.0114	0.8209
2	rs2053394	198946335	C	T	-0.0021022080918702	0.0115	0.853
2	rs6434955	198946551	G	A	-0.0033957590691798	0.0115	0.7648
2	rs113185553	198949344	A	G	0.0341018649449722	0.0309	0.2705
2	rs2228135	198950029	A	G	-0.0024028846163103	0.0114	0.8298
2	rs1064213	198950240	G	A	0.0443995872966845	0.0086	2.399e-07
2	rs77954206	198952150	G	A	0.042503779526724	0.018	0.0184
2	rs2033570	198952637	C	T	0.0479993753879105	0.0092	1.569e-07
2	rs2033569	198953267	G	A	-0.003596459514405	0.0115	0.7512
2	rs3213867	198953816	G	A	-0.000200020002667	0.0115	0.988
2	rs11684176	198954774	C	T	0.0452983606272869	0.0087	1.852e-07
2	rs7588399	198954831	C	T	-0.0016012813669738	0.0115	0.8893
2	rs4850819	198955708	C	A	-0.0226956079321885	0.0102	0.02589
2	rs10931799	198957139	A	G	0.0160997014894237	0.0088	0.06747
2	rs12612977	198957147	A	G	0.0324962313421326	0.0099	0.001066
2	rs73063012	198957261	G	A	-0.004198802647333	0.0284	0.8818
2	rs12473467	198957415	C	G	-0.0303973537275885	0.0146	0.03708
2	rs12613073	198957420	A	C	0.016296487966892	0.0091	0.07262
2	rs10931800	198957424	T	C	0.016296487966892	0.0091	0.0726
2	rs10200463	198958978	G	A	0.0154992634469238	0.0089	0.08203
2	rs10200317	198958983	C	T	0.0153023200084426	0.0089	0.08557
2	rs3755330	198959372	A	G	0.0146028573839336	0.0089	0.1022
2	rs73063015	198959492	G	C	0.0067968490002727	0.0368	0.8528
2	rs3755331	198959504	G	A	0.0063994795805678	0.0368	0.8619
2	rs3755332	198959505	T	C	0.0312951579807101	0.0097	0.001314
2	rs3755333	198959603	G	A	0.0159028762794155	0.0089	0.07197
2	rs6730643	198959716	A	G	0.0166014304974254	0.0359	0.6444
2	rs62277907	198960510	G	A	-0.0001000050003333	0.0164	0.9943
2	rs16827593	198960941	C	T	-0.0421979407001862	0.0488	0.387
2	rs1440084	198961065	C	G	0.0167981182758809	0.0087	0.05242
2	rs188341972	198961289	A	G	0.0497991787524836	0.041	0.224
2	rs1946645	198961389	T	G	0.0164047040252769	0.0089	0.06609
2	rs111640201	198961394	T	A	0.0142973047008244	0.0364	0.6939
2	rs10497814	198961468	A	G	0.0021975835434872	0.0174	0.9011
2	rs3771359	198961920	A	G	0.0143958802837323	0.0089	0.1038
2	rs3771360	198961924	T	C	0.0110981866660334	0.0113	0.328
2	rs7595412	198962243	G	A	0.0264958638039652	0.0142	0.062
2	rs10497815	198962295	A	G	0.0046989426564652	0.0157	0.7628
2	rs3771361	198962784	G	A	-0.0151034855773182	0.0089	0.08917
2	rs3771362	198962831	C	T	0.0307037775750057	0.0097	0.001527
2	rs7572854	198963631	A	C	-0.0146974807605841	0.0089	0.0985
2	rs7599640	198963632	G	T	-0.0145960053074092	0.0089	0.09952
2	rs1036334	198963998	T	G	-0.0147989665120717	0.0089	0.09533
2	rs1036335	198964009	T	A	-0.0147989665120717	0.0089	0.09574
2	rs1036336	198964120	T	C	-0.0150019689183474	0.0086	0.08235
2	rs2009631	198964380	C	G	-0.0156010662286512	0.0089	0.07926
2	rs12476465	198964925	G	C	-0.0259949602770859	0.0092	0.0047
2	rs986534	198965338	G	C	-0.0143017847108596	0.0088	0.1057
2	rs2880366	198965495	G	A	-0.0149004625639624	0.0089	0.09219
2	rs7570678	198965751	T	C	0.0028958031120254	0.0147	0.8463
2	rs3732231	198966257	T	C	-0.015895669405385	0.0089	0.07311
2	rs3732232	198966293	C	T	0.0310043588626902	0.0097	0.001364
2	rs73063024	198966387	G	A	0.0207041815582916	0.0366	0.5725
2	rs1371657	198966789	T	G	-0.0142003494011414	0.0088	0.1082
2	rs58133589	198966820	C	T	0.0208021276292633	0.0365	0.5699
2	rs12693831	198967289	C	T	-0.0143017847108596	0.0089	0.1068
2	rs7564543	198967942	G	C	-0.0473956369746291	0.0327	0.1474
2	rs13397026	198968219	T	A	-0.0111013930711739	0.0492	0.8219
2	rs1304358	198969583	C	T	-0.0139975096438537	0.0086	0.1043
2	rs1304359	198969652	T	C	-0.0156010662286512	0.0089	0.07871
2	rs13416439	198970503	A	G	-0.0123965203365513	0.0544	0.82
2	rs2859982	198971623	C	T	0.0246048038572487	0.0143	0.08369
2	rs71422670	198973022	A	G	-0.0494949124461712	0.0404	0.2206
2	rs78341676	198976678	T	C	0.0127977582298607	0.0319	0.6889
2	rs3771365	198977285	A	G	-0.0282965991551138	0.0092	0.002064
2	rs78262081	198977813	T	C	0.027196791588428	0.0201	0.1768
2	rs892515	198977821	C	T	-0.0262002485024742	0.0092	0.004433
2	rs11681576	198977987	C	A	-0.0180010511095525	0.0087	0.03908
2	rs1808850	198978661	A	G	0.0207041815582916	0.0139	0.1354
2	rs1371661	198979391	C	T	0.0207041815582916	0.0139	0.1355
2	rs7603309	198979763	T	C	0.0270021387025708	0.0106	0.01102
2	rs62277908	198979773	G	C	0.0226026252094292	0.0132	0.08586
2	rs73063028	198979970	G	T	0.027196791588428	0.0366	0.458
2	rs144068719	198980346	A	C	-0.0170952954286372	0.0282	0.5447
2	rs17792650	198981102	C	T	0.0226026252094292	0.0088	0.01049
2	rs4850820	198982211	C	G	0.0199006617063362	0.0138	0.1503
2	rs139461155	198982300	G	A	-0.0449973659307358	0.045	0.317
2	rs62277909	198982801	A	G	-0.0754026560491867	0.0489	0.1234
2	rs10180112	198982858	C	G	0.0199986865066891	0.0138	0.1473
2	rs145837005	198983330	G	A	0.0644010116835795	0.0467	0.1676
2	rs72914778	198983501	C	T	-0.0781994075954536	0.0375	0.03735
2	rs72914779	198985004	T	C	0.0223972974420383	0.0148	0.1307
2	rs62277910	198985126	A	C	0.0227003855207759	0.0131	0.08366
2	rs142785806	198985338	C	G	0.0226026252094292	0.0131	0.08611
2	rs145523332	198985445	A	T	0.0225048553400694	0.0131	0.08642
2	rs12472100	198985693	C	A	-0.0275973271921043	0.0091	0.002333
2	rs7606075	198985830	T	A	0.0037031349243813	0.0274	0.8916
2	rs11884454	198986027	A	G	0.0236969951765786	0.0088	0.007009
2	rs139575172	198986274	T	C	0.0219962978718961	0.0395	0.5776
2	rs73063036	198986459	G	A	0.0280041964095973	0.0364	0.4428
2	rs7557783	198987580	T	C	0.0172012073197748	0.0537	0.7492
2	rs6434956	198987719	A	G	0.027799974857679	0.0503	0.58
2	rs988583	198987935	C	A	0.0243022925229648	0.0362	0.5025
2	rs10173738	198988387	A	G	0.0219962978718961	0.0127	0.08274
2	rs73063038	198989647	A	C	0.0282958691548473	0.0364	0.4381
2	rs62277912	198990413	A	C	0.0215951374365897	0.0131	0.1001
2	rs77278811	198990585	A	G	0.0225048553400694	0.0131	0.08684
2	rs989056	198991275	G	C	0.0203025023378308	0.0139	0.1439
2	rs148239653	198992065	A	G	0.0315955615897506	0.0367	0.388
2	rs13408403	198992109	T	C	0.0166014304974254	0.0537	0.7576
2	rs13420295	198992144	A	G	0.0221038989069263	0.0121	0.0672
2	rs113509424	198992191	G	A	-0.173901108485811	0.0518	0.0007966
2	rs62277914	198992678	G	A	0.0221038989069263	0.0131	0.09168
2	rs111766101	198993367	G	A	0.0371994409891063	0.0476	0.4342
2	rs62277915	198993617	G	A	0.0221038989069263	0.0131	0.09215
2	rs6758876	198995270	G	A	0.022299507494767	0.0127	0.07831
2	rs62277916	198995353	T	C	0.0219962978718961	0.0131	0.09331
2	rs11884188	198996212	A	C	0.0238044133801613	0.0088	0.006663
2	rs73063048	198996375	A	T	0.0266029817945341	0.0364	0.4653
2	rs4850821	198996647	C	A	-0.029202265808213	0.0092	0.001472
2	rs4850822	198996655	T	C	-0.0285949668801128	0.0092	0.001876
2	rs116829283	198996761	G	A	0.0025966258472659	0.0231	0.9102
2	rs3771367	198997039	G	A	0.0239996896478807	0.0088	0.00623
2	rs3821245	198999074	T	G	0.0209979909956055	0.0087	0.01602
2	rs2164069	198999075	G	A	-0.0303973537275885	0.0095	0.001366
2	rs1821430	198999226	T	G	0.0221038989069263	0.0087	0.01073
2	rs140131990	199000053	C	T	-0.0544984253364989	0.0444	0.2188
2	rs3771368	199000963	C	T	-0.0305004454483837	0.0095	0.001339
2	rs3771369	199000996	G	T	-0.0305004454483837	0.0095	0.00134
2	rs59422969	199002074	C	T	0.021898468701116	0.0363	0.5466
2	rs10168721	199002562	A	C	0.0197045832743354	0.0139	0.1545
2	rs58701836	199004340	G	A	0.001099395443301	0.0274	0.9689
2	rs79408605	199004662	T	C	0.0418998134646779	0.0286	0.1432
2	rs73063056	199006306	G	A	0.0223972974420383	0.0362	0.5362
2	rs17672607	199007259	T	C	-0.0377953294954024	0.0334	0.258
2	rs77359772	199007858	C	T	0.07909764585865	0.0472	0.09349
2	rs16827916	199008443	C	A	0.0018981972830802	0.0274	0.9456
2	rs11674075	199008506	C	T	0.0217027816432335	0.0087	0.01239
2	rs16827918	199008723	C	T	0.0017983819413794	0.0274	0.9489
2	rs3771370	199009118	A	T	-0.0299953975354009	0.0095	0.001558
2	rs111266076	199009588	G	T	0.0227003855207759	0.0362	0.5318
2	rs1978890	199009864	G	C	-0.0309026047398165	0.0095	0.001089
2	rs73063062	199011455	G	A	0.0226026252094292	0.0362	0.5332
2	rs72914797	199013099	A	G	-0.0680968444676575	0.0338	0.04417
2	rs13018895	199014381	T	C	-0.0289037168568363	0.0095	0.002231
2	rs13019036	199014417	T	C	-0.02960390325858	0.0095	0.001754
2	rs72914798	199016124	C	T	0.0105046326450854	0.0113	0.3529
2	rs60143902	199016134	C	T	0.0231011029079872	0.0363	0.5236
2	rs73063063	199016508	A	G	0.0223972974420383	0.0362	0.5375
2	rs56000158	199017147	T	C	0.0218006299588528	0.0087	0.01203
2	rs11896429	199017855	T	A	0.0204984635773248	0.0139	0.1414
2	rs73063065	199019048	A	G	0.022299507494767	0.0363	0.5392
2	rs73063067	199019326	G	T	0.0210959082947329	0.0362	0.5603
2	rs4850823	199019445	A	T	0.0208021276292633	0.0139	0.1357
2	rs4546004	199019526	T	G	0.0011992805754821	0.0274	0.9641
2	rs11894016	199020446	G	T	0.021497269010823	0.0087	0.01311
2	rs114190944	199020548	C	G	-0.0349952529972629	0.0279	0.2098
2	rs116458439	199021390	C	T	0.004001981379298	0.0314	0.8999
2	rs112749142	199021454	C	G	0.0222017079836866	0.0363	0.5404
2	rs111779203	199022032	A	T	-0.10450532588131	0.0248	2.457e-05
2	rs60589470	199022681	G	A	0.0013990209137074	0.0274	0.959
2	rs73065036	199022934	A	C	0.0221038989069263	0.0363	0.5412
2	rs73065037	199023232	C	T	0.0221038989069263	0.0363	0.542
2	rs2077716	199023433	C	T	0.0016985566355815	0.0274	0.9492
2	rs714644	199023800	G	A	0.0199006617063362	0.0132	0.1307
2	rs11682543	199024377	G	T	-0.029202265808213	0.0095	0.002035
2	rs13031577	199024970	A	G	-0.0282965991551138	0.0095	0.002806
2	rs13033079	199025564	C	T	-0.0022024235552	0.0102	0.8297
2	rs6730300	199025596	A	G	-0.021203207651103	0.0139	0.1281
2	rs149153344	199025762	C	A	-0.0372969647443931	0.0314	0.2347
2	rs112749244	199025790	C	T	0.0213015034199157	0.0362	0.5573
2	rs60675737	199025845	A	G	0.0005998200719675	0.0274	0.9817
2	rs73065040	199026093	A	C	0.0154992634469238	0.036	0.6671
2	rs7557457	199026501	C	T	0.0209000641077417	0.0087	0.01613
2	rs992603	199027024	A	G	0.0208021276292633	0.0139	0.1346
2	rs62277919	199027190	T	C	0.0213993910058902	0.0132	0.1045
2	rs111304073	199029057	A	G	0.0217027816432335	0.0363	0.5489
2	rs116144274	199029862	A	T	0.122898816595031	0.0362	0.0006851
2	rs72917014	199030008	C	T	-0.0149004625639624	0.0247	0.5456
2	rs4038716	199030689	T	C	0.0207041815582916	0.0087	0.01709
2	rs72917017	199031179	A	T	0.0210959082947329	0.0087	0.01528
2	rs41362947	199032405	A	T	0.0034041991335623	0.0228	0.8815
2	rs1434288	199032498	C	T	-0.002002002670673	0.0102	0.8433
2	rs1434289	199032832	A	T	-0.0282040203730758	0.0094	0.002681
2	rs77075612	199033012	G	A	-0.023401696181619	0.0158	0.1373
2	rs72917021	199033580	C	G	0.0204984635773248	0.0087	0.01795
2	rs13008284	199033821	G	A	-0.0286978729475453	0.0095	0.002424
2	rs72917023	199034221	G	T	0.0204004877576787	0.0087	0.01856
2	rs12476075	199034949	C	T	0.0213993910058902	0.0139	0.124
2	rs73065047	199035788	G	T	0.0185960172820726	0.0365	0.6101
2	rs57718522	199036482	G	C	0.0188021269625962	0.0365	0.6067
2	rs13036106	199037837	C	G	-0.0028039273327342	0.0101	0.7798
2	rs1368990	199038065	T	C	0.0198026272961797	0.0087	0.02226
2	rs11673929	199038290	C	T	-0.0281011651109099	0.0095	0.003051
2	rs10204645	199041340	G	A	0.0374017521540008	0.0124	0.00248
2	rs10210770	199043041	C	T	-0.0138048499765589	0.0099	0.1638
2	rs1119850	199043260	G	A	0.0092966519050945	0.0087	0.2862
2	rs75488195	199046126	C	T	-0.0218980211012161	0.0139	0.1155
2	rs146109522	199046444	C	A	0.0729995008835215	0.0474	0.1234
2	rs1836235	199046834	C	G	-0.0225012653465135	0.0093	0.01556
2	rs9789590	199047558	T	G	-0.026600681797179	0.0094	0.004859
2	rs9789480	199047626	C	A	-0.0264979913062283	0.0094	0.005029
2	rs1434293	199048138	A	C	0.0213015034199157	0.0139	0.126
2	rs112026627	199048962	G	A	-0.169200021903983	0.0516	0.001043
2	rs6434957	199049108	A	G	0.0089993837968006	0.0087	0.3046
2	rs6735486	199049218	C	T	0.0089002747867194	0.0087	0.3087
2	rs75402199	199050088	G	A	-0.0239956055562207	0.0157	0.1262
2	rs13011057	199050267	T	C	-0.0270012755029434	0.0095	0.004265
2	rs62277921	199051294	A	G	-0.0603021738083819	0.0489	0.2171
2	rs3796096	199052600	G	A	0.0323026073786261	0.0351	0.3573
2	rs2033568	199052985	T	C	-0.0220002402796674	0.0093	0.01829
2	rs4850827	199053611	C	G	-0.0263029084210524	0.0095	0.005407
2	rs4850828	199053660	A	G	-0.0263953113595316	0.0095	0.005249
2	rs80123378	199053710	G	A	0.03029639423135	0.0361	0.4001
2	rs12693833	199053968	G	C	-0.0222967349986103	0.0093	0.01697
2	rs115694860	199053972	C	T	0.0347008987793103	0.0365	0.3419
2	rs13024730	199054124	A	T	-0.0262002485024742	0.0095	0.005661
2	rs17793153	199055155	G	A	0.009504687014246	0.0112	0.3979
2	rs6753440	199055167	T	A	0.0006997551142732	0.0089	0.9341
2	rs62277922	199055404	A	G	-0.0025031302181184	0.0172	0.8842
2	rs10186484	199055449	C	T	0.0123039944561641	0.011	0.2657
2	rs1869986	199055818	C	T	0.0125015292229252	0.011	0.2563
2	rs1869985	199055906	G	A	0.0109992854583691	0.011	0.3194
2	rs6742863	199056513	G	A	0.0124027667170427	0.011	0.2612
2	rs187876696	199056758	A	T	0.0225048553400694	0.0385	0.5594
2	rs192914971	199056769	A	T	0.0209979909956055	0.0385	0.5859
2	rs80242550	199056975	A	G	-0.0023026490626755	0.0172	0.8959
2	rs3937566	199057114	C	T	0.0121953336998771	0.011	0.2679
2	rs62277923	199057132	C	T	-0.0023026490626755	0.0172	0.8944
2	rs62277924	199057218	G	A	-0.0023026490626755	0.0172	0.8934
2	rs1962948	199057329	G	T	0.0121953336998771	0.011	0.2684
2	rs1020706	199057580	G	A	0.009504687014246	0.0108	0.3787
2	rs7598724	199057863	G	C	0.0096037361426946	0.0108	0.3756
2	rs13003229	199057956	G	A	0.0003999200213268	0.0088	0.9682
2	rs114596790	199058006	A	G	-0.0176956485356892	0.0204	0.3858
2	rs115626769	199058144	G	C	0.0377003271828256	0.0247	0.128
2	rs13416501	199058305	C	A	0.0127977582298607	0.011	0.2436
2	rs72919013	199058338	C	A	0.0061013488579762	0.0112	0.5862
2	rs62277927	199058372	C	T	-0.004198802647333	0.0172	0.8069
2	rs139119965	199058764	A	G	0.0873971359084229	0.0294	0.002892
2	rs6434958	199059076	C	G	0.024097313483794	0.0137	0.07811
2	rs10202461	199059640	G	A	0.0021975835434872	0.011	0.8402
2	rs13423519	199060046	G	A	0.0121953336998771	0.011	0.2699
2	rs62277928	199060096	C	T	-0.0026033858701149	0.0172	0.8785
2	rs1840753	199060177	C	T	0.0616029666104685	0.0192	0.001309
2	rs62277929	199060857	A	G	-0.0029042131473898	0.0172	0.8671
2	rs7590253	199060970	G	A	0.0098018049722602	0.0108	0.3651
2	rs139052832	199061196	C	T	-0.0264979913062283	0.0435	0.5422
2	rs62277931	199061292	G	A	-0.0031048149534787	0.0172	0.8576
2	rs1982523	199061350	C	T	-0.0014009809156281	0.0088	0.8764
2	rs4332920	199061458	A	G	0.0098018049722602	0.0108	0.366
2	rs142155980	199061663	G	A	0.009197572354042	0.0108	0.3954
2	rs112919108	199061752	T	C	0.0160997014894237	0.0133	0.2291
2	rs111881455	199061769	T	C	0.01600129372694	0.0133	0.2297
2	rs28814901	199061885	T	G	0.009504687014246	0.0108	0.378
2	rs10931801	199061968	C	T	0.0092966519050945	0.0108	0.3912
2	rs10931802	199062086	C	T	0.0085037404912207	0.0106	0.4256
2	rs141830668	199062184	C	T	-0.0532952970582236	0.0338	0.1154
2	rs138123890	199062271	G	C	0.0047984689115734	0.0113	0.6724
2	rs142701669	199062272	A	T	0.0047984689115734	0.0113	0.6698
2	rs62277932	199062402	G	A	-0.0031048149534787	0.0172	0.8555
2	rs10931803	199062572	G	C	0.0093957216403621	0.0108	0.3869
2	rs116681606	199063102	A	G	-0.0032954239497972	0.0172	0.849
2	rs112856592	199063967	A	G	-0.0007002451143934	0.0088	0.9408
2	rs4352224	199064288	A	G	0.0078987227933553	0.0109	0.4686
2	rs6724940	199064494	A	G	0.0078987227933553	0.0108	0.4633
2	rs113927594	199064496	A	T	0.005703702916678	0.0112	0.6127
2	rs6753681	199064551	C	T	0.009197572354042	0.0108	0.3965
2	rs76518638	199064832	G	A	0.0159028762794155	0.0133	0.2336
2	rs112046326	199064908	G	A	0.0089002747867194	0.0108	0.4096
2	rs62277934	199066098	A	T	-0.0034961042567088	0.0172	0.8367
2	rs147127604	199066393	C	G	0.0299956000353805	0.0226	0.1837
2	rs111356503	199066633	G	T	0.0088011559530687	0.0108	0.4135
2	rs62277935	199066869	C	A	-0.0034961042567088	0.0172	0.8366
2	rs62277936	199067397	G	A	-0.003596459514405	0.0172	0.8344
2	rs13429991	199067470	C	A	0.0090984829852593	0.0108	0.4005
2	rs62277938	199067786	G	T	-0.003596459514405	0.0172	0.833
2	rs4850445	199067825	A	T	0.0024968801985871	0.0088	0.7775
2	rs62277939	199067851	A	T	-0.0036968248442897	0.0172	0.8295
2	rs62277940	199067905	C	T	-0.0036968248442897	0.0172	0.8315
2	rs62277941	199068545	G	A	-0.0036968248442897	0.0172	0.8289
2	rs7590376	199068598	A	G	0.0089002747867194	0.0108	0.4091
2	rs62277942	199069305	C	T	-0.0040983869261633	0.0172	0.8127
2	rs55962806	199069321	G	A	0.0101978249764461	0.0089	0.2529
2	rs10183584	199069965	T	A	0.0239996896478807	0.0137	0.07888
2	rs72919027	199069966	C	A	0.0056042667198317	0.0112	0.6153
2	rs10171402	199070066	G	A	0.009197572354042	0.0108	0.3953
2	rs72919028	199070443	A	T	-0.0106970095483354	0.0261	0.6812
2	rs1456549	199070749	C	A	0.0080971295874548	0.0108	0.4566
2	rs4850446	199072054	C	T	0.0033045340083004	0.0088	0.7041
2	rs62277944	199072121	C	G	0.0075017910703226	0.0096	0.4363
2	rs4850831	199072482	G	A	0.0034041991335623	0.0088	0.6981
2	rs2342753	199073334	T	C	0.0247999239054771	0.0134	0.0645
2	rs4850447	199073890	C	T	0.027799974857679	0.013	0.0326
2	rs2342754	199074085	A	G	0.0059025456526138	0.0088	0.5012
2	rs16828551	199074284	C	T	0.0077995046323818	0.0096	0.4183
2	rs13387954	199074588	C	A	0.0080971295874548	0.0096	0.3989
2	rs10170042	199074804	C	A	0.0059025456526138	0.0088	0.5018
2	rs62277945	199075050	G	C	0.0074025335167413	0.0096	0.4416
2	rs72919041	199075207	T	C	0.0036034995896235	0.0114	0.7549
2	rs10189295	199076785	T	G	0.0062007356416035	0.0088	0.4803
2	rs56908267	199077192	C	A	0.0077002766261879	0.0096	0.4234
2	rs12468657	199077927	C	T	0.0251022847608284	0.0136	0.06471
2	rs62277946	199078893	T	C	0.0089993837968006	0.0096	0.3507
2	rs12616750	199079401	G	A	0.0084045823438103	0.0096	0.3835
2	rs1598658	199079460	C	A	0.0052959516591825	0.0088	0.5455
2	rs1598659	199079730	G	C	0.0284999894699013	0.013	0.02798
2	rs140025888	199079789	T	C	-0.058901107920161	0.0343	0.0862
2	rs1598660	199079806	T	C	0.0281014301108748	0.013	0.03016
2	rs1598661	199079846	G	A	0.0280041964095973	0.013	0.03125
2	rs11684447	199080368	G	A	0.0278972284172359	0.013	0.03181
2	rs13406890	199080393	G	T	0.0081963182244858	0.0096	0.395
2	rs7562390	199080549	A	G	-0.0181028726978536	0.0202	0.3717
2	rs148721062	199081252	T	C	-0.0430014511447026	0.021	0.04012
2	rs10199534	199082114	A	G	0.007997931111062	0.0096	0.4036
2	rs10189034	199082525	T	C	0.0084045823438103	0.0087	0.3329
2	rs4355105	199082618	G	A	0.0037031349243813	0.0087	0.6678
2	rs113061159	199082794	C	G	0.0025966258472659	0.0114	0.8191
2	rs12693835	199082923	C	T	0.027799974857679	0.013	0.03225
2	rs2342756	199083237	T	C	0.0277027118389473	0.013	0.03287
2	rs62277947	199083405	G	A	0.0077995046323818	0.0096	0.4178
2	rs1379018	199083827	T	C	0.0244974716003874	0.0134	0.06734
2	rs11682345	199084174	G	A	0.0036034995896235	0.0087	0.678
2	rs1563493	199084189	G	C	0.0275957115907991	0.013	0.03402
2	rs11682314	199084258	C	T	0.0036034995896235	0.0087	0.6771
2	rs11693571	199084342	A	T	0.0036034995896235	0.0087	0.6775
2	rs4850448	199084715	T	A	0.0036034995896235	0.0087	0.6812
2	rs1456566	199085020	G	A	0.0242046886968174	0.0134	0.07077
2	rs1456567	199085052	T	C	0.0275957115907991	0.013	0.03387
2	rs1456568	199085148	G	A	0.027196791588428	0.013	0.03636
2	rs1456569	199085248	C	A	0.027799974857679	0.013	0.03245
2	rs4850833	199085661	A	G	0.0274984287018097	0.013	0.03444
2	rs13408740	199085684	G	A	0.0273038345273452	0.013	0.03521
2	rs1350208	199086265	C	T	0.0062007356416035	0.0088	0.4803
2	rs6746027	199087090	C	T	0.0026963615477425	0.0114	0.8113
2	rs6746165	199087196	C	G	0.0081963182244858	0.0087	0.3444
2	rs9973739	199088144	C	T	0.0099998345783334	0.0096	0.2993
2	rs1840755	199088212	C	T	0.0111970780932162	0.0088	0.206
2	rs1840754	199088217	C	T	0.0111970780932162	0.0088	0.2066
2	rs1456565	199089031	G	A	0.0274011363479391	0.011	0.01272
2	rs112050805	199089079	T	A	0.0064988367398296	0.0134	0.6255
2	rs72929131	199089265	T	C	0.0065981840282271	0.0134	0.6199
2	rs2342757	199089270	A	G	0.0048979852621919	0.0089	0.5834
2	rs80175729	199089558	T	A	0.0673034452096881	0.0173	0.0001026
2	rs989389	199089682	T	C	0.00730326611012	0.0139	0.5999
2	rs9973838	199089721	G	C	0.0116024307308398	0.0096	0.2297
2	rs17799440	199089918	T	C	0.0048979852621919	0.0133	0.7108
2	rs72929135	199090209	A	G	0.0264958638039652	0.0194	0.1719
2	rs7580105	199090557	A	G	0.009197572354042	0.0087	0.2917
2	rs115982400	199090658	T	C	-0.0363009797263316	0.0288	0.2083
2	rs79931442	199090815	G	A	-0.0060985584618694	0.0232	0.7916
2	rs11886912	199091187	C	T	0.0025966258472659	0.0087	0.7698
2	rs17737578	199091237	C	T	0.001998002662673	0.0087	0.8189
2	rs10175677	199092286	G	C	0.0089993837968006	0.0093	0.3335
2	rs17799603	199092514	A	G	0.0088011559530687	0.0093	0.3463
2	rs4142827	199093004	G	A	0.0263010744193707	0.0128	0.03937
2	rs13397852	199093444	G	A	0.00730326611012	0.0093	0.4335
2	rs13411216	199093456	T	C	0.0067968490002727	0.0093	0.4656
2	rs62277949	199093610	T	C	0.0082954970241069	0.0093	0.3749
2	rs12328457	199093649	G	A	0.0078987227933553	0.0093	0.3966
2	rs10181932	199094168	C	T	0.007997931111062	0.0093	0.3909
2	rs139247310	199094205	T	C	-0.0065010863423599	0.0267	0.8085
2	rs62277950	199094473	C	T	0.0087020272939009	0.0093	0.353
2	rs1598662	199094529	T	A	0.0259990758686168	0.0128	0.0417
2	rs72929153	199094550	A	G	0.0060019521956343	0.0134	0.6556
2	rs13404374	199094817	G	A	0.0075017910703226	0.0093	0.4185
2	rs13404550	199095170	C	T	0.0086028888072678	0.0093	0.3567
2	rs13404733	199095178	G	A	0.007997931111062	0.0093	0.3892
2	rs9808268	199095862	G	T	0.0074025335167413	0.0093	0.4265
2	rs9807926	199095875	A	C	0.0084045823438103	0.0093	0.3683
2	rs72929156	199095911	C	T	0.0061013488579762	0.0134	0.6467
2	rs9808273	199095912	G	A	0.0074025335167413	0.0093	0.4248
2	rs12327913	199096120	A	G	0.0063994795805678	0.0093	0.4927
2	rs7559059	199096704	C	T	0.0084045823438103	0.0087	0.3372
2	rs1531180	199097154	G	A	0.0059025456526138	0.0087	0.5005
2	rs115807470	199097192	G	A	0.014504302202808	0.0276	0.5998
2	rs72914207	199097514	T	G	0.0067968490002727	0.0133	0.6061
2	rs1471087	199098519	C	A	0.0052959516591825	0.0087	0.5436
2	rs139152977	199098906	T	A	-0.0503043099097479	0.0306	0.09996
2	rs72914212	199098922	C	A	0.0068961666878413	0.0133	0.6021
2	rs76894395	199099182	C	G	0.0067968490002727	0.0133	0.6076
2	rs12693836	199099436	T	C	0.0243022925229648	0.013	0.06199
2	rs12693837	199099576	G	T	0.0058031292269501	0.0087	0.5024
2	rs7570420	199099790	C	T	0.0049974917102918	0.0093	0.59
2	rs2342758	199100361	G	T	0.005703702916678	0.0087	0.5105
2	rs2342759	199100521	C	A	0.0056042667198317	0.0087	0.5199
2	rs1456564	199100630	C	T	0.0055048206344449	0.0087	0.5251
2	rs57300247	199100812	C	T	0.0050969882578437	0.0093	0.5828
2	rs1471086	199101111	A	G	0.0326994961630157	0.0123	0.007698
2	rs41499250	199101213	T	C	0.0024968801985871	0.0104	0.8079
2	rs12476496	199101611	T	G	0.0166014304974254	0.0097	0.08752
2	rs62277953	199103410	T	C	0.0045994064948955	0.0093	0.6209
2	rs1563494	199103914	A	C	-0.0698003402592755	0.0471	0.1388
2	rs6747771	199105496	A	G	0.0311982343370806	0.0123	0.01122
2	rs78620897	199107507	C	T	0.0318958749835631	0.0422	0.4495
2	rs62277954	199108182	G	A	0.0069954745123864	0.0088	0.422
2	rs7581379	199108302	G	A	-0.0326988269632397	0.0123	0.007938
2	rs1456563	199108358	T	C	-0.032502530761974	0.0123	0.008209
2	rs11674810	199108648	G	A	0.0305001066483263	0.0123	0.01307
2	rs1456562	199109322	T	C	0.0307037775750057	0.0123	0.01237
2	rs12052400	199110141	C	A	0.0301993737308422	0.0123	0.01394
2	rs16828901	199110374	A	C	0.0106035827841911	0.0347	0.7598
2	rs4850835	199110813	C	T	0.0323026073786261	0.0126	0.01034
2	rs6722426	199111603	C	T	0.0305001066483263	0.0123	0.01305
2	rs113127395	199111681	C	T	-0.0824038262548157	0.0316	0.009169
2	rs6740471	199111732	T	C	0.0305001066483263	0.0123	0.01305
2	rs12052428	199111777	T	A	0.0305970979773775	0.0123	0.0126
2	rs7589892	199111918	T	C	-0.0319035490130083	0.0123	0.009643
2	rs114039853	199111932	C	G	0.0725996924143435	0.0499	0.1458
2	rs72914228	199113883	T	G	0.0077002766261879	0.0134	0.5672
2	rs6434961	199114681	C	T	-0.0302015087331214	0.0127	0.017
2	rs1471085	199116566	T	A	-0.0316970867432546	0.0123	0.01017
2	rs7595176	199117283	G	A	0.03029639423135	0.0123	0.01369
2	rs6761616	199117457	T	G	-0.0319964709431669	0.0124	0.009686
2	rs35948376	199117762	A	G	-0.0238010101859522	0.0179	0.1834
2	rs13018037	199117963	G	A	0.0311982343370806	0.0123	0.0114
2	rs10931806	199118338	A	G	-0.0105959392134034	0.0092	0.2475
2	rs1350205	199118638	A	C	0.0147999386115992	0.0139	0.2865
2	rs1154707	199119197	T	C	-0.0036968248442897	0.0093	0.6875
2	rs60564466	199119659	T	C	-0.0263029084210524	0.0181	0.1465
2	rs73981824	199119934	C	T	-0.0270012755029434	0.0181	0.1368
2	rs980469	199119935	A	G	-0.0158042315449673	0.0142	0.267
2	rs1456560	199119985	A	G	-0.0262002485024742	0.018	0.1471
2	rs1456559	199120173	G	C	-0.0259025943231108	0.0181	0.1516
2	rs6434962	199121060	C	A	-0.0262002485024742	0.018	0.1463
2	rs7593715	199121932	G	A	-0.0256050287153947	0.0181	0.1559
2	rs77717026	199121938	G	A	-0.0316041926269978	0.0192	0.09972
2	rs4850836	199122020	C	A	-0.0059979518036359	0.0091	0.5102
2	rs1456558	199122118	T	C	-0.0246001168682327	0.0179	0.1685
2	rs1456557	199122294	A	G	-0.0028039273327342	0.0092	0.758
2	rs114773453	199122434	G	T	-0.0315009870620622	0.0192	0.1011
2	rs1456556	199122447	C	T	-0.0247026126403718	0.0179	0.1685
2	rs77281498	199122864	G	T	-0.0303045802648556	0.0192	0.1141
2	rs6434963	199122907	A	G	-0.0244976316004002	0.0179	0.1715
2	rs6720158	199123011	A	G	-0.0252049938352247	0.018	0.1625
2	rs10178814	199123438	C	T	0.0082954970241069	0.0139	0.5506
2	rs78536575	199123571	T	A	-0.0313049258284153	0.0192	0.1024
2	rs6752643	199123727	G	A	-0.0251024465608414	0.0179	0.1618
2	rs57545393	199123776	A	G	-0.0249999098013234	0.018	0.1659
2	rs6724005	199123960	A	G	-0.0249999098013234	0.0179	0.1629
2	rs28594733	199124697	C	T	-0.0248051189189711	0.018	0.1693
2	rs7578186	199124918	A	G	-0.0243951568347216	0.018	0.1755
2	rs7578434	199125149	A	T	-0.0247026126403718	0.018	0.1704
2	rs73981828	199125446	C	G	-0.0247026126403718	0.018	0.1712
2	rs73981829	199125467	T	C	-0.0247026126403718	0.018	0.1712
2	rs140419036	199125728	A	C	-0.0523991687992084	0.0344	0.1277
2	rs76951243	199125903	G	A	-0.031397792147416	0.0192	0.1018
2	rs16829173	199126015	C	T	-0.0244976316004002	0.018	0.1732
2	rs1456555	199126420	C	T	-0.0235962138551867	0.018	0.1901
2	rs111967766	199126647	G	T	-0.0686964868417913	0.0332	0.03879
2	rs17466322	199126658	C	T	0.0005998200719675	0.0343	0.9855
2	rs28555481	199126667	A	G	-0.0235962138551867	0.0179	0.1875
2	rs6434964	199127212	G	C	-0.0244976316004002	0.018	0.174
2	rs6708256	199127385	G	T	-0.0316970867432546	0.0192	0.09845
2	rs6434965	199127540	G	T	-0.0235040691879941	0.0179	0.1882
2	rs66461917	199127719	A	G	0.0064988367398296	0.0135	0.6331
2	rs7577056	199127947	T	A	-0.0244976316004002	0.0179	0.1717
2	rs73981834	199128025	A	G	-0.0243029385231735	0.018	0.1767
2	rs79091573	199128180	T	C	-0.0316970867432546	0.0192	0.09829
2	rs4850837	199128279	A	G	-0.0009004052431641	0.0087	0.9178
2	rs75837594	199128303	C	A	-0.0316970867432546	0.0192	0.09812
2	rs80230629	199128513	T	C	-0.0316970867432546	0.0192	0.09833
2	rs16829186	199128878	A	G	-0.0232993336544035	0.0179	0.1922
2	rs76442402	199129033	G	T	-0.0303973537275885	0.0191	0.112
2	rs6716015	199129159	C	G	-0.0303973537275885	0.0191	0.1118
2	rs79473771	199129434	T	C	-0.0303973537275885	0.0191	0.1118
2	rs73052016	199129452	A	C	-0.0226035462098532	0.0179	0.2049
2	rs12471104	199130716	C	A	-0.001501126126267	0.0087	0.8662
2	rs28635201	199130717	A	G	0.007997931111062	0.0135	0.5564
2	rs13432262	199131044	A	G	0.0065981840282271	0.0135	0.6255
2	rs78813195	199131256	T	C	-0.0306963490025976	0.0191	0.1092
2	rs75015980	199131282	T	C	-0.0306035477981776	0.0191	0.1092
2	rs1121061	199132076	C	A	-0.001100605444033	0.0092	0.9051
2	rs1456554	199133114	T	C	-0.0229002198863326	0.018	0.2027
2	rs1456553	199133148	G	A	-0.0303973537275885	0.0191	0.1119
2	rs1456552	199133230	A	G	-0.0229002198863326	0.018	0.2029
2	rs1456551	199133396	T	C	-0.0229002198863326	0.018	0.2024
2	rs6742963	199133959	A	G	-0.0303973537275885	0.0191	0.1116
2	rs74789529	199134334	A	G	-0.0316041926269978	0.0191	0.09841
2	rs3977	199134456	C	A	-0.0014009809156281	0.0087	0.8743
2	rs79590053	199134472	T	C	-0.0318003125497978	0.0191	0.09685
2	rs74742847	199134535	T	A	-0.0320997276601081	0.0191	0.09364
2	rs76181694	199134540	C	G	-0.032502530761974	0.0192	0.09108
2	rs148417053	199135357	A	G	0.0627963794896769	0.053	0.2361
2	rs78997197	199135689	G	T	-0.0303045802648556	0.0191	0.1125
2	rs76554050	199136260	C	G	-0.0302015087331214	0.0191	0.1145
2	rs16829347	199136551	G	A	-0.02960390325858	0.0191	0.1216
2	rs73981859	199136759	T	C	-0.0226035462098532	0.018	0.2096
2	rs77340241	199137156	T	C	-0.0299953975354009	0.0191	0.1165
2	rs58485748	199137360	T	C	-0.0225012653465135	0.018	0.2107
2	rs867157	199137395	G	C	-0.0038975857287134	0.0092	0.6715
2	rs112207995	199137453	T	C	-0.0996987957071184	0.0327	0.002295
2	rs1379020	199137857	C	T	-0.0220002402796674	0.0178	0.2172
2	rs16829357	199138056	G	A	-0.0299953975354009	0.0191	0.1163
2	rs7594913	199138178	T	C	-0.0313049258284153	0.0192	0.1026
2	rs7581383	199138388	G	C	-0.0302015087331214	0.0191	0.1144
2	rs7595146	199138401	T	G	-0.0302015087331214	0.0191	0.1143
2	rs7581305	199138476	C	A	-0.0312017511432645	0.0192	0.1038
2	rs7584426	199138804	G	A	-0.0297996312385195	0.0191	0.119
2	rs114647731	199138991	A	G	-0.0299026613543135	0.0191	0.1182
2	rs116704367	199139087	A	G	0.0360040066341877	0.0378	0.3416
2	rs4850838	199139243	G	A	-0.0036968248442897	0.0092	0.6881
2	rs78228695	199139417	A	G	-0.0313049258284153	0.0192	0.1025
2	rs75935069	199139503	C	T	-0.0313049258284153	0.0192	0.1025
2	rs74848119	199139540	A	G	-0.0313049258284153	0.0192	0.103
2	rs12613047	199140006	G	A	0.0049974917102918	0.0138	0.7193
2	rs143274908	199141077	C	A	-0.0272992569378225	0.0398	0.4921
2	rs1029641	199141307	G	C	-0.0040983869261633	0.0092	0.6604
2	rs60172638	199141434	A	C	-0.0313049258284153	0.0191	0.1016
2	rs917315	199141645	C	T	0.0072039888485025	0.0135	0.5952
2	rs917314	199141714	C	T	-0.0040983869261633	0.0092	0.6569
2	rs1456550	199144261	G	A	-0.0062998021485279	0.0087	0.4667
2	rs7591713	199144404	A	G	-0.0316970867432546	0.019	0.09557
2	rs150511707	199144757	A	G	-0.0538966802576654	0.0487	0.2687
2	rs11896361	199144863	A	G	-0.0306035477981776	0.0191	0.1098
2	rs1869987	199145101	A	C	-0.0306035477981776	0.019	0.1077
2	rs116206445	199145571	G	T	-0.0319035490130083	0.0191	0.09511
2	rs6718626	199145652	C	T	-0.0353992243518656	0.0194	0.06763
2	rs6736568	199145668	T	C	-0.0334016766340304	0.0193	0.08361
2	rs1811213	199145710	C	T	-0.0017014466397575	0.0086	0.8463
2	rs6750007	199145828	A	C	-0.0305004454483837	0.019	0.1093
2	rs72914246	199145930	T	A	0.0058031292269501	0.0143	0.6832
2	rs78624537	199146569	T	C	-0.0130953713122409	0.0314	0.6765
2	rs28394780	199146678	T	C	-0.0306963490025976	0.019	0.1069
2	rs10191739	199147941	T	C	-0.0303973537275885	0.019	0.1098
2	rs1012043	199148243	G	A	-0.0038975857287134	0.0092	0.6758
2	rs4850839	199148418	T	C	-0.003797200248385	0.0092	0.681
2	rs13025018	199149356	A	G	-0.001300845733048	0.0087	0.8793
2	rs10195654	199149531	T	C	0.0033045340083004	0.0089	0.7149
2	rs62279261	199149631	C	T	-0.009797842480111	0.0259	0.7058
2	rs758066	199149638	G	C	-0.0038975857287134	0.0092	0.6739
2	rs114056772	199149946	G	T	0.0061013488579762	0.0393	0.876
2	rs2880491	199150081	A	G	0.0018981972830802	0.0087	0.829
2	rs78440420	199151131	T	C	-0.0326988269632397	0.0192	0.08855
2	rs145546508	199151136	C	T	0.0587970705084571	0.0464	0.2045
2	rs6721101	199151225	G	A	-0.001501126126267	0.0087	0.8631
2	rs13393194	199151673	G	T	0.0067968490002727	0.0135	0.6127
2	rs72914259	199151734	C	T	0.0060019521956343	0.0144	0.6747
2	rs17466455	199151881	G	A	-0.0051029981759033	0.0377	0.8927
2	rs12471228	199152061	T	C	-0.001501126126267	0.0087	0.8602
2	rs1456572	199152645	C	T	-0.0016012813669738	0.0087	0.8514
2	rs721288	199152712	A	C	-0.004198802647333	0.0092	0.6462
2	rs6743525	199152856	T	C	-0.0328951617042694	0.0193	0.0878
2	rs6757027	199152857	A	G	-0.0251024465608414	0.018	0.1626
2	rs7579474	199153594	C	T	-0.0364046818937998	0.019	0.05547
2	rs12469066	199153628	C	T	-0.0083043861636152	0.0087	0.3382
2	rs113654354	199154693	A	G	-0.0536961790038609	0.0378	0.1546
2	rs116339403	199154736	G	A	0.0052959516591825	0.0323	0.8689
2	rs1456571	199155950	C	T	-0.0001000050003333	0.0088	0.9924
2	rs1379021	199156137	G	A	-0.0017014466397575	0.0087	0.8472
2	rs79632946	199156223	G	A	0.0178006246255066	0.0203	0.3801
2	rs149079955	199156951	C	G	0.0210959082947329	0.0376	0.5747
2	rs57360414	199157047	A	T	-0.0299026613543135	0.0182	0.09934
2	rs73052052	199157118	G	A	-0.0303045802648556	0.0182	0.09552
2	rs73052054	199157128	C	T	-0.0299953975354009	0.0182	0.09879
2	rs758065	199158624	A	T	-0.0088994831870327	0.0087	0.3082
2	rs758064	199158816	G	T	-0.0088994831870327	0.0087	0.3068
2	rs758063	199158911	G	T	-0.0088994831870327	0.0087	0.3066
2	rs72914270	199159611	C	T	0.0074025335167413	0.0151	0.6258
2	rs7605003	199159905	G	T	0.0080971295874548	0.015	0.5925
2	rs1456570	199159975	C	T	-0.0091012913892029	0.0087	0.2966
2	rs72914271	199160036	G	T	0.0069954745123864	0.0151	0.6431
2	rs7566235	199160210	T	C	0.0068961666878413	0.015	0.6475
2	rs79122654	199160220	A	G	-0.0116981574124923	0.0249	0.6375
2	rs7578662	199160257	A	G	0.0068961666878413	0.015	0.6443
2	rs62279263	199160814	A	G	-0.0005001250416822	0.0103	0.9591
2	rs13035302	199161464	A	T	-0.0018016219466282	0.0087	0.832
2	rs2058054	199161599	A	G	0.0086028888072678	0.0151	0.5682
2	rs2058053	199161613	G	A	0.0085037404912207	0.0151	0.5727
2	rs13423739	199161972	T	C	0.0	0.0103	0.9976
2	rs1037663	199162096	C	G	0.0029955089797983	0.0093	0.7439
2	rs2159001	199162355	G	C	0.0081963182244858	0.0151	0.5878
2	rs58709446	199162457	G	A	0.0082954970241069	0.0151	0.5815
2	rs78045851	199162753	A	C	0.0075017910703226	0.0151	0.6181
2	rs13413933	199162953	C	T	0.0004998750416509	0.0103	0.9583
2	rs74643157	199163362	G	A	0.0077002766261879	0.0151	0.6086
2	rs2159000	199163651	T	C	0.0006997551142732	0.0103	0.9478
2	rs2190650	199164126	C	T	-0.009696862978864	0.0087	0.2649
2	rs147585519	199164139	G	A	-0.015895669405385	0.0274	0.561
2	rs13395526	199164926	A	C	0.0030952049073025	0.0093	0.7363
2	rs79172118	199165578	C	G	-0.0347985055426955	0.0197	0.07756
2	rs145131099	199165755	C	A	0.0556995724703668	0.0499	0.2642
2	rs12996222	199165872	T	C	-0.0093031403261444	0.0091	0.3063
2	rs13387391	199165985	T	A	0.0035038543266769	0.0092	0.7
2	rs13399458	199166203	A	G	0.0032048589489113	0.0092	0.7306
2	rs13387754	199166382	T	C	0.0036034995896235	0.0092	0.6944
2	rs150114307	199166480	T	C	0.0069954745123864	0.0189	0.7086
2	rs11893616	199167804	A	G	-0.0007002451143934	0.0103	0.9424
2	rs11888811	199168113	T	C	0.0035038543266769	0.0092	0.7019
2	rs11904531	199168216	G	T	0.0034041991335623	0.0092	0.7142
2	rs13409769	199168768	A	G	-0.001501126126267	0.0104	0.8856
2	rs13410086	199168985	A	T	0.0022973590486834	0.0092	0.7999
2	rs13398206	199169096	T	C	0.0022973590486834	0.0092	0.7996
2	rs12991989	199169278	G	C	-0.0017014466397575	0.0087	0.845
2	rs13398693	199169515	T	C	0.0018981972830802	0.0092	0.8395
2	rs78912549	199169647	T	C	0.0071047017299317	0.0146	0.6245
2	rs75654507	199169654	C	A	0.0072039888485025	0.0146	0.6238
2	rs13413265	199169682	A	G	0.0017983819413794	0.0092	0.8433
2	rs7596627	199170639	A	T	0.0021975835434872	0.0093	0.8126
2	rs7570260	199170646	C	T	0.0021975835434872	0.0092	0.8108
2	rs4998599	199170703	G	T	-0.013399371963117	0.0138	0.3311
2	rs4850841	199172902	A	T	-0.0059979518036359	0.0088	0.4941
2	rs149728400	199173016	T	C	-0.0019018072895963	0.0516	0.9706
2	rs79458069	199173505	C	T	-0.019294956182969	0.0457	0.6723
2	rs13033405	199173577	G	A	-0.0082035573506883	0.0087	0.3458
2	rs10931809	199174885	C	A	-0.0078003437327339	0.0088	0.3747
2	rs13387359	199175151	C	T	-0.001300845733048	0.0105	0.8993
2	rs62279268	199175406	C	T	-0.0012007205765188	0.0105	0.9079
2	rs62279269	199175839	A	G	-0.0014009809156281	0.0104	0.8938
2	rs16829794	199176140	G	A	-0.001300845733048	0.0106	0.9043
2	rs2529672	199176477	T	C	0.001598721363697	0.0106	0.8839
2	rs79607188	199176678	C	T	0.0112959597418516	0.0131	0.3892
2	rs16829800	199176719	C	T	-0.0542027860143161	0.0217	0.01264
2	rs2529671	199176798	C	G	0.0195967237465575	0.023	0.3941
2	rs7575825	199176823	C	T	9.99950003332973e-05	0.0112	0.9963
2	rs187533757	199177387	C	T	-0.0559039069452338	0.0353	0.1135
2	rs2529670	199177731	G	C	0.012096540947233	0.0129	0.3487
2	rs2529669	199179415	G	C	0.012096540947233	0.0129	0.3506
2	rs917312	199179640	A	G	0.0121953336998771	0.0129	0.3463
2	rs62279272	199180902	T	G	-0.0019018072895963	0.0268	0.9439
2	rs10174677	199181791	C	T	-0.0278954863187535	0.0485	0.5646
2	rs2727766	199181874	T	G	0.013202462677756	0.0129	0.3037
2	rs76705516	199182262	A	G	-0.017502275136142	0.0493	0.7229
2	rs12466968	199182325	C	T	-0.0289037168568363	0.02	0.1481
2	rs2529666	199182389	C	T	0.0136957831289865	0.0129	0.288
2	rs997467	199182704	T	C	0.0064988367398296	0.0088	0.4655
2	rs2529664	199183461	A	G	0.0131037693769772	0.0128	0.3077
2	rs13022622	199184007	G	A	-0.0170037478161859	0.0101	0.09067
2	rs2429092	199184199	A	T	0.0129951954948113	0.0129	0.3123
2	rs2529663	199184482	A	G	0.0128964817350202	0.0129	0.3155
2	rs80281577	199185031	C	T	-0.0456042446050211	0.024	0.05751
2	rs2727783	199185059	T	G	0.0133011462391285	0.0129	0.3012
2	rs2529662	199185092	T	C	0.0133998200630165	0.0129	0.2991
2	rs7589954	199185960	G	A	-0.0641012834065877	0.0373	0.08586
2	rs77869759	199186000	G	T	-0.0154994990469515	0.0484	0.7484
2	rs2467046	199187376	A	G	0.0164047040252769	0.0095	0.08564
2	rs75062281	199187562	C	T	-0.0081027387031859	0.0425	0.8484
2	rs78365469	199189678	G	A	-0.0475948788076838	0.0517	0.3574
2	rs2727767	199190385	A	G	0.0133998200630165	0.0128	0.2947
2	rs12999347	199190773	G	T	-0.0162005226717083	0.0101	0.1085
2	rs995933	199191696	G	A	0.0194005857039748	0.0096	0.04267
2	rs2429091	199192443	C	A	0.0134984841513417	0.0129	0.2937
2	rs2529658	199194805	G	A	0.0134984841513417	0.0129	0.2928
2	rs75069534	199196373	G	A	0.0301993737308422	0.0157	0.05486
2	rs73981745	199196380	C	T	-0.0302015087331214	0.0483	0.5321
2	rs116165989	199196628	T	C	0.0853975755122285	0.0317	0.007014
2	rs10190880	199196955	G	T	-0.0296966117368367	0.0483	0.5392
2	rs2529657	199197483	T	A	0.0138042809763971	0.0128	0.2811
2	rs147995557	199198558	G	A	0.0119977384336167	0.0519	0.8168
2	rs4850842	199198626	G	A	0.0089993837968006	0.0088	0.3049
2	rs13421040	199199633	G	A	-0.0198966317144566	0.0512	0.6977
2	rs2467044	199200122	A	G	0.0135971385060249	0.0128	0.2883
2	rs2429090	199200332	A	T	0.0133011462391285	0.0128	0.2978
2	rs13014560	199200417	G	A	-0.0289963604415917	0.0163	0.07486
2	rs10186715	199201244	C	T	-0.0303045802648556	0.0484	0.5318
2	rs78784325	199202088	T	A	0.0013990209137074	0.0446	0.9754
2	rs116245619	199203581	G	A	-0.0030045090202987	0.044	0.9455
2	rs10490082	199204986	A	T	0.0133011462391285	0.0128	0.2961
2	rs72916188	199205303	T	C	0.0126002819757385	0.0128	0.3237
2	rs114902211	199205665	C	T	0.0821973079313746	0.0317	0.009372
2	rs2727765	199206396	C	A	0.0189983824093147	0.0095	0.04501
2	rs2429100	199207338	A	T	0.0129951954948113	0.0128	0.3087
2	rs7602849	199207565	A	G	0.0142973047008244	0.0095	0.1327
