## Supplementary material for "Characterization of shared and ancestry-specific signals driving complex traits using multi-ancestry fine-mapping": EUR_schizophrenia_gwas_2_199490107_201699831.tsv

chrom	ID	pos	A1	A2	BETA	SE	P
2	rs2054122	199490128	G	T	0.0148984646619666	0.0086	0.08296
2	rs16830272	199490528	G	A	0.024702368640342	0.0186	0.1859
2	rs72924234	199491225	G	A	0.0239996896478807	0.0186	0.1967
2	rs16830274	199491347	C	G	0.0235993322503244	0.0186	0.2052
2	rs78829512	199491679	A	T	0.0418998134646779	0.047	0.3724
2	rs10445788	199492100	G	A	0.0154992634469238	0.0086	0.07109
2	rs1455351	199492201	A	G	-0.0220002402796674	0.0087	0.01158
2	rs4850855	199493482	A	G	0.0154007965760229	0.0086	0.07305
2	rs12693853	199493711	G	C	0.0154992634469238	0.0086	0.07116
2	rs7557664	199494159	T	A	0.0154007965760229	0.0086	0.07295
2	rs16830276	199494728	C	T	0.024702368640342	0.0179	0.1684
2	rs58884306	199494983	A	G	0.0243022925229648	0.0179	0.1752
2	rs10180895	199494989	C	A	0.0231011029079872	0.0087	0.007874
2	rs75297448	199495088	A	G	0.0421970486997883	0.0468	0.367
2	rs12477961	199495674	A	G	0.023198814502523	0.0087	0.007673
2	rs10931821	199495830	A	T	0.0161980995687726	0.0086	0.05975
2	rs11892399	199495867	C	T	0.0235016597850914	0.0087	0.006903
2	rs17814334	199496171	T	C	0.0194005857039748	0.0099	0.04846
2	rs7565660	199496577	T	A	0.0341018649449722	0.0439	0.4372
2	rs1455350	199497115	T	A	-0.0152050125429676	0.0086	0.07773
2	rs1455349	199497285	A	G	-0.0178992398878318	0.0086	0.03854
2	rs73060033	199497835	G	A	0.0329994782631079	0.0454	0.4681
2	rs73060036	199498030	C	T	0.0232965165504356	0.0455	0.6095
2	rs10497818	199498173	A	T	-0.0257999754904126	0.0087	0.003074
2	rs1809194	199498921	C	T	-0.0262002485024742	0.0087	0.002672
2	rs11687833	199499356	C	T	-0.0239034240815591	0.0088	0.006869
2	rs9941524	199499443	A	G	-0.0260975991218731	0.0087	0.002746
2	rs897399	199500000	A	G	-0.0260975991218731	0.0087	0.002754
2	rs73060037	199500597	G	A	0.0232965165504356	0.0456	0.609
2	rs10183691	199501331	G	A	0.0409979790340721	0.0435	0.3462
2	rs6729990	199501864	A	G	0.041995705452017	0.0434	0.3338
2	rs115021983	199502003	G	T	0.0248974696545107	0.055	0.6505
2	rs61293934	199502268	A	T	0.042503779526724	0.0434	0.3277
2	rs7587930	199504423	A	G	-0.023401696181619	0.0087	0.006936
2	rs992005	199504765	C	G	-0.0256973671872587	0.0087	0.003175
2	rs10497819	199504838	G	A	0.0400953305639422	0.043	0.3522
2	rs10199690	199505642	G	A	0.0409979790340721	0.0434	0.3448
2	rs7569314	199506556	G	T	-0.027196494688472	0.0087	0.001828
2	rs73060047	199507100	G	T	0.027799974857679	0.0455	0.5405
2	rs7575928	199507693	G	A	0.0077002766261879	0.0439	0.8609
2	rs7602269	199507941	A	G	-0.0260975991218731	0.0087	0.002718
2	rs78687293	199508651	T	C	0.0318958749835631	0.0454	0.482
2	rs6741671	199508657	T	C	0.029403450369242	0.0435	0.4982
2	rs112036605	199508685	G	A	-0.0319035490130083	0.0238	0.1797
2	rs113618227	199509142	T	C	0.031799009548949	0.0454	0.4838
2	rs17814767	199509389	T	C	-0.0198966317144566	0.0152	0.1895
2	rs10210447	199509406	G	A	-0.0440041354980549	0.0233	0.05938
2	rs73060048	199510173	C	A	0.0297044227063309	0.0454	0.5131
2	rs10166210	199510208	C	G	0.04149696667529	0.043	0.3345
2	rs7601848	199513555	A	T	-0.0264979913062283	0.0087	0.002326
2	rs115090143	199513652	A	G	-0.0713993361302911	0.0486	0.1422
2	rs12693854	199514275	A	G	-0.0262002485024742	0.0087	0.002626
2	rs10931822	199514757	G	T	-0.0239034240815591	0.0087	0.005895
2	rs191320028	199516058	C	A	0.0511967897311259	0.042	0.2223
2	rs1455344	199516059	G	A	-0.0256050287153947	0.0087	0.003198
2	rs13393754	199518159	C	T	-0.0239034240815591	0.0087	0.005839
2	rs72924263	199519513	T	C	-0.103295981608947	0.0381	0.006676
2	rs1455343	199519691	G	T	-0.0213972981080803	0.0091	0.01832
2	rs7562655	199520404	T	C	-0.0231048737150968	0.0087	0.007697
2	rs7601948	199520605	G	A	-0.0232993336544035	0.0087	0.007121
2	rs139307501	199521392	C	A	-0.0868004901369162	0.0496	0.07981
2	rs1455342	199521868	A	C	-0.0247026126403718	0.0087	0.004362
2	rs7592562	199522842	G	A	-0.0242004837056584	0.0087	0.005219
2	rs9973442	199522858	C	A	-0.0270012755029434	0.0087	0.001854
2	rs17229285	199523122	C	T	0.0172994970780611	0.0086	0.04491
2	rs73060057	199524632	A	G	0.0308977113278438	0.0453	0.4952
2	rs62178234	199524736	C	T	0.0036034995896235	0.0421	0.9317
2	rs149311647	199524767	A	G	-0.005696192544881	0.0685	0.9334
2	rs114980767	199528517	G	A	0.023198814502523	0.0571	0.6847
2	rs17229432	199529606	T	A	-0.0246001168682327	0.0087	0.004483
2	rs13431124	199529912	T	G	-0.0129028853555234	0.0152	0.3947
2	rs7566330	199530324	G	A	-0.0248051189189711	0.0086	0.004186
2	rs79154702	199531599	C	T	-0.0248051189189711	0.0086	0.004078
2	rs116726510	199532248	C	T	-0.009696862978864	0.0348	0.7813
2	rs35645546	199532320	G	C	-0.0239034240815591	0.0086	0.005633
2	rs12476463	199533539	T	C	-0.0059979518036359	0.0102	0.5551
2	rs2343636	199533641	C	G	-0.0244976316004002	0.0086	0.004561
2	rs4266009	199533654	A	G	-0.0243951568347216	0.0086	0.004646
2	rs74583552	199533724	T	G	0.0147014028528927	0.0284	0.6052
2	rs34479423	199534174	T	C	-0.0246001168682327	0.0086	0.004309
2	rs77927451	199534274	A	G	-0.0022024235552	0.0346	0.9496
2	rs12997439	199534281	A	G	-0.0244976316004002	0.0086	0.004586
2	rs76315705	199534950	A	T	-0.0242004837056584	0.0086	0.004971
2	rs10196804	199535275	C	T	-0.0243029385231735	0.0086	0.004844
2	rs7568972	199536340	G	A	-0.0252972953741621	0.0087	0.003486
2	rs11691766	199536602	C	T	-0.0256050287153947	0.0086	0.00304
2	rs10203265	199537086	C	T	-0.0256050287153947	0.0087	0.0031
2	rs62178236	199537508	C	T	0.0064988367398296	0.0427	0.879
2	rs10174785	199538613	T	C	-0.0251024465608414	0.0086	0.003642
2	rs13031573	199538710	C	T	-0.0256050287153947	0.0086	0.003021
2	rs10210021	199539085	G	C	-0.0252972953741621	0.0087	0.003467
2	rs10175313	199539101	T	C	-0.0257999754904126	0.0087	0.002847
2	rs10186646	199539455	A	G	-0.0252972953741621	0.0086	0.00339
2	rs1350014	199540532	T	C	-0.0251024465608414	0.0087	0.00377
2	rs1350013	199540717	G	C	-0.0247026126403718	0.0086	0.004225
2	rs112943973	199540731	G	T	-0.0814053022506909	0.0312	0.009011
2	rs6711590	199541015	T	G	-0.0251024465608414	0.0087	0.003766
2	rs6725176	199541175	A	G	-0.0249999098013234	0.0087	0.003906
2	rs13009398	199541190	A	T	-0.0054950702819798	0.0102	0.5894
2	rs13396912	199541684	A	G	-0.0246001168682327	0.0087	0.004446
2	rs10201987	199541883	C	A	-0.0263029084210524	0.0087	0.002446
2	rs113833771	199542024	C	G	0.0263010744193707	0.066	0.6908
2	rs12693857	199542312	C	A	-0.0253998626327317	0.0087	0.003335
2	rs13385754	199542357	T	C	-0.0255024404124231	0.0087	0.003299
2	rs13423255	199542428	C	A	-0.0255024404124231	0.0087	0.00322
2	rs12693858	199542506	G	A	-0.0257999754904126	0.0087	0.002889
2	rs34309101	199542619	T	G	-0.0252049938352247	0.0087	0.003606
2	rs1455335	199542718	C	T	-0.0240980393840575	0.0087	0.005457
2	rs1455334	199542837	C	A	-0.0248973835545144	0.0087	0.004088
2	rs75561723	199542954	C	T	-0.0076995657264405	0.0348	0.8253
2	rs12693859	199543059	T	A	-0.0247026126403718	0.0087	0.004361
2	rs13426764	199543380	C	T	-0.0251024465608414	0.0087	0.003858
2	rs72924296	199543967	A	G	0.0258041896815329	0.0098	0.008415
2	rs11694806	199544091	C	T	-0.0256973671872587	0.0087	0.003022
2	rs12693860	199545018	G	A	-0.0246001168682327	0.0087	0.004608
2	rs6741429	199545315	A	T	-0.0249999098013234	0.0087	0.00395
2	rs6741542	199545371	A	C	-0.0242004837056584	0.0087	0.005293
2	rs72924301	199548038	A	G	0.0618004009054468	0.0245	0.01158
2	rs73062044	199548761	T	C	0.0389033551082361	0.0448	0.3858
2	rs73062045	199548820	A	G	0.0329027196757078	0.0442	0.4565
2	rs2007176	199549309	T	C	-0.0256050287153947	0.0087	0.003141
2	rs144376634	199549486	G	A	0.0090984829852593	0.0279	0.744
2	rs142848801	199550681	A	T	-0.0686000914922569	0.0342	0.04444
2	rs59174610	199550708	A	G	0.0254045542217263	0.0099	0.009957
2	rs7420621	199551214	C	A	0.0251998010217421	0.0087	0.00378
2	rs114179387	199551237	A	G	-0.0934978231153142	0.0577	0.1051
2	rs113756952	199552193	A	G	0.0168964476597299	0.0087	0.05215
2	rs13000380	199552561	A	G	-0.0260975991218731	0.0087	0.00269
2	rs147456665	199552955	C	T	-0.0111013930711739	0.0466	0.8109
2	rs35390433	199553600	A	G	-0.0246001168682327	0.0087	0.004806
2	rs34349601	199553892	C	T	-0.0247026126403718	0.0087	0.004665
2	rs7578102	199554281	C	T	-0.0252049938352247	0.0087	0.003855
2	rs79993383	199555016	T	C	-0.0253998626327317	0.0087	0.003449
2	rs7581489	199555019	C	T	-0.0249999098013234	0.0087	0.003977
2	rs74860168	199555172	T	C	-0.0251024465608414	0.0087	0.003796
2	rs147486120	199555185	C	A	0.0374980764200844	0.0404	0.3534
2	rs114115172	199556625	G	A	-0.0004000800213396	0.0384	0.9921
2	rs12475616	199557466	T	C	-0.0352023974087295	0.0223	0.1144
2	rs17826222	199557725	C	T	-0.0240980393840575	0.0087	0.005727
2	rs13410413	199557971	C	T	-0.0239034240815591	0.0087	0.006103
2	rs17826270	199558179	G	A	-0.0236986067778773	0.0087	0.006431
2	rs75664200	199558312	G	A	-0.0636002947429691	0.035	0.06933
2	rs66729503	199558875	T	G	-0.0222047099881925	0.0087	0.01078
2	rs17229594	199558921	C	T	-0.0225012653465135	0.0087	0.009561
2	rs10931828	199559177	C	T	0.0171029078996623	0.0087	0.04844
2	rs17229679	199560757	A	G	-0.0729040817360731	0.0365	0.04591
2	rs115532633	199561052	G	A	-0.0525994101433915	0.0502	0.2953
2	rs17229728	199561326	T	C	-0.0218980211012161	0.0087	0.01193
2	rs17229763	199561360	A	C	-0.0218980211012161	0.0087	0.01194
2	rs17826492	199561760	A	G	-0.0232993336544035	0.0087	0.007661
2	rs6757686	199562944	T	G	-0.022398994943479	0.0087	0.01027
2	rs10202115	199562966	T	G	-0.0232993336544035	0.0087	0.007598
2	rs1400979	199564343	A	G	-0.0272992569378225	0.0099	0.005611
2	rs146730650	199564641	G	A	-0.137195239177845	0.0596	0.0214
2	rs13390918	199564895	A	G	-0.0066017436345624	0.01	0.5083
2	rs17229875	199564991	G	A	-0.005696192544881	0.0101	0.5724
2	rs1400978	199565298	T	C	-0.0069037763167944	0.01	0.4945
2	rs145879806	199566409	T	C	0.0412954824071715	0.0468	0.3773
2	rs13386177	199566857	T	A	-0.0073972926304747	0.0101	0.4648
2	rs1400976	199566914	T	C	-0.0271040176920589	0.0098	0.005813
2	rs1400975	199566963	G	T	0.0178006246255066	0.0109	0.1034
2	rs6434978	199567687	C	T	-0.0182963622831166	0.0086	0.03419
2	rs1518078	199567711	A	G	-0.0282965991551138	0.0097	0.003531
2	rs4673996	199567804	A	C	-0.0275048131221902	0.0097	0.004486
2	rs78561150	199567888	T	C	0.0493043176841434	0.0403	0.222
2	rs1996465	199568182	C	T	-0.006199175242821	0.01	0.5329
2	rs1996464	199568260	A	G	-0.0062998021485279	0.01	0.5288
2	rs148295548	199568550	G	C	-0.113101511113015	0.0443	0.01068
2	rs67434847	199569317	A	T	-0.0187955345843259	0.0086	0.02881
2	rs1356487	199569646	G	A	-0.0285949668801128	0.0097	0.003126
2	rs1829317	199570523	G	C	-0.0033957590691798	0.0101	0.7331
2	rs6434979	199570718	G	A	-0.0185000759845861	0.0086	0.03167
2	rs142045691	199570735	G	A	-0.006199175242821	0.0387	0.8724
2	rs1356486	199571480	T	C	-0.0271040176920589	0.0098	0.005695
2	rs1356485	199571750	T	C	-0.0176040459483609	0.0086	0.04092
2	rs6757941	199572092	G	T	-0.0169020380753563	0.0086	0.04946
2	rs4674510	199572540	A	G	-0.0058973552660839	0.01	0.5516
2	rs6434980	199572550	T	C	-0.0170037478161859	0.0086	0.04853
2	rs4674515	199572622	A	G	-0.0059979518036359	0.01	0.55
2	rs1356493	199572781	G	A	-0.0182047046548463	0.0086	0.03421
2	rs1356494	199572896	A	G	-0.0263029084210524	0.0098	0.007382
2	rs1996467	199573042	G	A	-0.0054950702819798	0.01	0.5809
2	rs10208704	199573800	G	A	-0.0067024110596754	0.01	0.5039
2	rs6434981	199573857	A	C	-0.0174005146801673	0.0086	0.04368
2	rs35457548	199574367	G	A	-0.0066017436345624	0.01	0.5132
2	rs139501139	199575152	A	C	-0.052198967543594	0.0339	0.1235
2	rs1518097	199575198	C	A	-0.004198802647333	0.0102	0.6771
2	rs13020013	199575723	T	C	-0.0262002485024742	0.0098	0.007459
2	rs6434983	199576145	T	C	-0.026898543868701	0.0098	0.006102
2	rs1533540	199576537	T	C	-0.0267958227871631	0.0098	0.00637
2	rs1533541	199576852	A	G	-0.0267958227871631	0.0098	0.006312
2	rs1518099	199577125	G	A	-0.0263953113595316	0.0098	0.007132
2	rs1518100	199577379	C	T	-0.026898543868701	0.0098	0.006102
2	rs6740484	199578617	T	C	-0.026898543868701	0.0098	0.006131
2	rs13015153	199578671	G	A	-0.0264979913062283	0.0096	0.005654
2	rs6743457	199578766	T	C	-0.026898543868701	0.0098	0.006184
2	rs6434984	199578954	C	T	-0.0285023604727122	0.0095	0.002659
2	rs6434985	199579077	G	A	-0.0271040176920589	0.0098	0.005763
2	rs7605650	199579490	A	G	-0.0274020297483382	0.0098	0.005281
2	rs12693863	199579715	C	G	-0.0267033828345498	0.0098	0.006557
2	rs1878665	199580726	G	T	-0.023002541565316	0.0095	0.0156
2	rs62180063	199581322	C	A	0.0118001041157506	0.0419	0.7786
2	rs1878666	199581372	T	C	-0.0278029446620889	0.0098	0.004668
2	rs1878667	199581496	T	C	-0.0278954863187535	0.0098	0.00453
2	rs1878668	199581514	T	G	-0.0170952954286372	0.0086	0.04722
2	rs10439328	199581722	C	T	0.0194986595340326	0.0103	0.05888
2	rs4675232	199582579	G	A	-0.0252049938352247	0.0096	0.008848
2	rs4673212	199582660	A	G	-0.0277001306422786	0.0096	0.004011
2	rs4673214	199583046	T	A	-0.0277001306422786	0.0096	0.004049
2	rs113368975	199583079	G	A	-0.000200020002667	0.0256	0.9946
2	rs4673215	199583095	C	T	-0.0271040176920589	0.0096	0.004563
2	rs4673217	199583323	T	C	-0.0293979151845611	0.0097	0.002444
2	rs4675238	199583345	T	G	-0.0275973271921043	0.0096	0.004149
2	rs13013140	199583657	G	A	-0.0054045784588597	0.0102	0.5991
2	rs34119476	199584179	A	G	-0.0160988945897493	0.0088	0.06764
2	rs112673972	199585143	C	T	-0.128697381022264	0.0465	0.005646
2	rs62180064	199585519	G	A	-0.0312017511432645	0.017	0.06685
2	rs16830376	199587590	T	C	0.0473033451158665	0.0242	0.05107
2	rs78019693	199588104	A	C	-0.0320997276601081	0.0175	0.0655
2	rs6434987	199588364	A	C	-0.0256973671872587	0.0095	0.006564
2	rs1518101	199589631	G	T	-0.0260975991218731	0.0093	0.004728
2	rs2344696	199589981	G	A	-0.0264979913062283	0.0092	0.004101
2	rs7600810	199590484	G	A	-0.0264979913062283	0.0092	0.004201
2	rs7600760	199590635	C	T	-0.0114047880634385	0.0106	0.2822
2	rs6434988	199591533	G	T	-0.0253998626327317	0.0096	0.008173
2	rs1850569	199591850	G	A	-0.0152050125429676	0.0087	0.07965
2	rs6742486	199592900	G	A	-0.0246001168682327	0.0095	0.009687
2	rs1878671	199594138	G	A	-0.015702643727291	0.0087	0.07041
2	rs1607331	199594244	G	T	-0.027196494688472	0.0092	0.003285
2	rs12995024	199594874	T	C	-0.0062998021485279	0.0099	0.5274
2	rs12615678	199595189	G	A	-0.0071958279818024	0.01	0.4755
2	rs13405503	199596585	C	T	-0.0115969858456632	0.0106	0.2726
2	rs71424203	199598447	T	C	-0.0160988945897493	0.0297	0.5864
2	rs4675339	199598506	C	T	-0.0119005312583873	0.0105	0.2554
2	rs4675340	199598568	G	T	-0.0110002818588653	0.0104	0.2909
2	rs10931829	199600135	A	G	-0.0252049938352247	0.0099	0.01082
2	rs12478592	199600193	T	C	-0.0122952780941516	0.0104	0.2364
2	rs13005095	199600528	A	T	-0.0123965203365513	0.0104	0.233
2	rs34696411	199600722	A	G	-0.0082035573506883	0.0098	0.4035
2	rs11897530	199601532	T	A	-0.0145960053074092	0.0087	0.0917
2	rs79902697	199601684	T	C	0.0061013488579762	0.0417	0.8831
2	rs11893063	199601925	G	A	-0.0135007260538548	0.0087	0.1199
2	rs34335526	199602062	C	T	-0.0132980281439898	0.0105	0.2044
2	rs1533542	199604857	G	A	-0.0256973671872587	0.0093	0.005853
2	rs1400982	199605016	A	G	0.0255020410123433	0.0093	0.006251
2	rs1400983	199605159	T	C	0.0239020562806236	0.0094	0.01115
2	rs78702232	199605597	A	G	0.0013990209137074	0.0229	0.9519
2	rs12105585	199606360	G	A	-0.0151034855773182	0.0087	0.08458
2	rs4675429	199606419	T	C	-0.0111013930711739	0.0104	0.2834
2	rs113762668	199606778	G	C	-0.0548047153744336	0.0441	0.2136
2	rs75049144	199607372	G	C	-0.0759959070279224	0.0372	0.04096
2	rs78926214	199607722	C	T	-0.0123965203365513	0.0211	0.5576
2	rs10208482	199608595	C	A	0.0243022925229648	0.0092	0.008384
2	rs72928115	199608846	G	A	-0.023401696181619	0.0093	0.01222
2	rs1400984	199609869	G	A	-0.0060985584618694	0.0099	0.5401
2	rs79790944	199610216	A	C	0.0247999239054771	0.034	0.4652
2	rs7570167	199611990	G	A	0.0242046886968174	0.0092	0.008296
2	rs11884596	199612407	T	C	-0.0201006717070029	0.0091	0.02742
2	rs10497820	199612796	C	A	0.025297307774162	0.0092	0.006169
2	rs1533528	199614070	A	G	-0.0191012733024012	0.0091	0.0367
2	rs77746171	199615995	C	T	-0.0338981034057645	0.0371	0.3611
2	rs7585666	199616520	C	T	0.0254045542217263	0.0091	0.005385
2	rs7588872	199617158	C	T	0.0235016597850914	0.0092	0.01059
2	rs10197229	199617622	A	G	0.0243022925229648	0.0091	0.007529
2	rs11887855	199617826	G	T	0.0244974716003874	0.0091	0.007263
2	rs112579711	199618658	A	C	-0.0138048499765589	0.0389	0.7217
2	rs10177265	199618879	C	T	-0.0242004837056584	0.0091	0.007484
2	rs188548383	199619810	G	A	0.0264958638039652	0.0709	0.7083
2	rs72928140	199620460	A	C	-0.0203966036652218	0.009	0.02382
2	rs6705243	199620941	A	G	-0.0054950702819798	0.0096	0.5685
2	rs4673338	199621041	C	T	-0.0242004837056584	0.009	0.007385
2	rs11674671	199621092	C	T	-0.0240980393840575	0.009	0.007577
2	rs72928147	199621109	G	A	0.0797996012024758	0.0448	0.07512
2	rs10931830	199621633	T	C	0.0246048038572487	0.0091	0.006576
2	rs10931831	199621641	C	T	0.0246048038572487	0.0091	0.006685
2	rs2344697	199621887	C	T	-0.0246001168682327	0.009	0.006593
2	rs1533535	199622708	C	T	-0.0235962138551867	0.009	0.008853
2	rs181882122	199623007	C	T	0.0239996896478807	0.0681	0.7247
2	rs113904632	199623230	G	A	-0.0741956683066094	0.0568	0.1916
2	rs1533534	199623598	C	T	-0.004701032558649	0.0097	0.625
2	rs2048968	199623902	C	T	-0.0222967349986103	0.009	0.01285
2	rs16830407	199625153	G	A	-0.0198966317144566	0.009	0.02755
2	rs1518086	199625393	G	A	-0.0235962138551867	0.009	0.008462
2	rs4675598	199627279	A	G	-0.0158042315449673	0.0098	0.1049
2	rs10189746	199627775	G	A	-0.0160988945897493	0.0097	0.0964
2	rs10202112	199627907	T	C	-0.0153979421800967	0.0098	0.1176
2	rs1533533	199628323	G	A	-0.0160988945897493	0.0097	0.09712
2	rs62180106	199629554	G	A	0.0198026272961797	0.0092	0.03151
2	rs12619940	199629722	C	A	0.0242046886968174	0.009	0.007049
2	rs1518085	199630556	T	C	-0.0156010662286512	0.0121	0.196
2	rs145515943	199631500	G	A	-0.0478046499481398	0.0325	0.1418
2	rs1518083	199631942	G	T	-0.015702643727291	0.0097	0.1059
2	rs12617209	199632357	C	G	0.0147014028528927	0.0104	0.1559
2	rs6715822	199632446	T	A	-0.0169020380753563	0.0253	0.5034
2	rs12617311	199632565	G	A	0.0227981362759783	0.0092	0.01366
2	rs12475832	199632727	T	C	-0.0164953025291975	0.0253	0.5132
2	rs6761022	199632752	C	T	-0.0166986496230515	0.0253	0.5088
2	rs78804975	199632768	A	T	-0.0260975991218731	0.0367	0.476
2	rs16830436	199632946	T	G	-0.0231969816042026	0.0089	0.009502
2	rs16824421	199632982	A	T	-0.0231969816042026	0.0089	0.009482
2	rs1518082	199633659	G	A	-0.0238010101859522	0.009	0.008169
2	rs1518081	199633768	T	C	-0.0062998021485279	0.0095	0.5065
2	rs55759976	199634966	C	T	-0.0322029950400999	0.0369	0.3831
2	rs4145998	199635167	T	C	0.0238044133801613	0.009	0.007991
2	rs4145999	199635191	T	C	0.0238044133801613	0.009	0.008039
2	rs16830440	199635236	C	T	0.0232965165504356	0.0091	0.009976
2	rs1518080	199635382	C	G	0.0239020562806236	0.009	0.007755
2	rs16830444	199635641	G	A	-0.0193969096107316	0.009	0.03049
2	rs7566892	199635671	C	G	-0.0191012733024012	0.009	0.03323
2	rs1518079	199636060	T	C	-0.0068030886197391	0.0096	0.4784
2	rs10497821	199637897	C	T	0.0149969810059077	0.0098	0.1274
2	rs10497822	199637997	A	G	0.0146028573839336	0.0097	0.1335
2	rs1356488	199638378	T	C	0.0060019521956343	0.0097	0.538
2	rs55905347	199638507	G	A	-0.0191012733024012	0.009	0.03321
2	rs1400974	199638690	G	A	-0.0231969816042026	0.009	0.009889
2	rs1996466	199638824	T	C	0.0234039777790161	0.009	0.009135
2	rs17829022	199639129	T	G	-0.0073972926304747	0.0087	0.3928
2	rs12986948	199639932	A	G	-0.0062998021485279	0.0097	0.5146
2	rs11680034	199640420	T	C	-0.0054045784588597	0.0097	0.5751
2	rs7582813	199640495	C	T	-0.0057967688471774	0.0097	0.5538
2	rs16830466	199640602	G	C	-0.0189993500097828	0.009	0.03497
2	rs938856	199643122	A	G	0.0239996896478807	0.0091	0.008145
2	rs74404467	199643130	G	A	0.014504302202808	0.0568	0.798
2	rs150903113	199643909	A	T	0.0712037590063322	0.0571	0.2122
2	rs17233066	199644038	C	T	0.0053954185169075	0.0205	0.7932
2	rs72930027	199644534	G	T	-0.004198802647333	0.024	0.8602
2	rs72930032	199644718	C	T	-0.004198802647333	0.024	0.8607
2	rs1518075	199644913	T	C	0.0238044133801613	0.0091	0.009227
2	rs1518073	199645024	C	G	0.023198814502523	0.0092	0.01183
2	rs17829392	199645484	T	C	-0.0092022107647994	0.0098	0.3476
2	rs12991894	199645740	G	T	-0.0075987978753305	0.0116	0.5155
2	rs13025012	199646763	T	C	0.021497269010823	0.012	0.07298
2	rs7608145	199650278	A	G	0.0246048038572487	0.0093	0.008211
2	rs7581846	199650365	C	T	0.0259990758686168	0.0093	0.005395
2	rs1400971	199651195	T	C	0.025297307774162	0.0093	0.006641
2	rs17233255	199651383	C	G	0.0048979852621919	0.0229	0.8306
2	rs9332426	199651604	A	G	0.0251022847608284	0.0093	0.007245
2	rs115136161	199652916	G	A	-0.0039979812872983	0.0419	0.923
2	rs67373417	199653732	A	G	0.0221038989069263	0.0102	0.03041
2	rs1518070	199653885	C	A	-0.0176956485356892	0.0094	0.06005
2	rs1533532	199654149	C	T	-0.0256050287153947	0.0094	0.006437
2	rs17233334	199655056	T	A	-0.0107980900995126	0.0101	0.2844
2	rs1013162	199655213	A	G	0.0086028888072678	0.0102	0.3964
2	rs1878663	199655520	T	G	0.0090984829852593	0.0102	0.3731
2	rs138915503	199655774	A	G	-0.0050024916227914	0.0492	0.9196
2	rs1533529	199656443	A	G	0.0251998010217421	0.0097	0.009246
2	rs7587759	199657020	C	T	-0.0154994990469515	0.0157	0.3237
2	rs145322362	199657333	C	T	0.0807962698280896	0.0552	0.1435
2	rs1518069	199657390	C	T	0.0014988761237359	0.0118	0.8956
2	rs7592377	199658565	G	A	-0.0017014466397575	0.0097	0.8596
2	rs72930068	199658620	A	G	0.0	0.016	0.998
2	rs1878662	199660637	T	C	-0.001100605444033	0.0121	0.9293
2	rs2048966	199660979	T	C	0.0035038543266769	0.0093	0.7057
2	rs12693864	199661246	C	G	0.005703702916678	0.0112	0.6136
2	rs6748596	199661300	T	A	-0.003797200248385	0.0093	0.6826
2	rs193284734	199661591	C	T	-0.0162005226717083	0.062	0.7934
2	rs13030399	199661922	G	A	0.0076010387728197	0.0226	0.7373
2	rs60304523	199662560	G	A	-0.0060985584618694	0.0088	0.4877
2	rs1829319	199662964	G	A	-0.0042992284528324	0.009	0.633
2	rs2030222	199662981	G	C	0.0027960873020011	0.0092	0.758
2	rs1829318	199663015	T	C	-0.004198802647333	0.009	0.6371
2	rs1400969	199663258	G	C	-0.0043996643446871	0.009	0.6195
2	rs57753199	199663538	C	G	-0.0071958279818024	0.0122	0.5532
2	rs74265593	199664044	T	G	0.0029955089797983	0.0123	0.8082
2	rs2138985	199664499	C	G	-0.0033957590691798	0.0091	0.7099
2	rs72932045	199664975	C	T	0.0082954970241069	0.0224	0.7105
2	rs1607330	199665828	A	T	-0.0029042131473898	0.0091	0.7527
2	rs34016699	199666011	G	T	-0.007004474152883	0.0087	0.4191
2	rs13035389	199666111	T	C	-0.007296555232638	0.0087	0.4001
2	rs34425931	199666305	A	G	0.0043007385516922	0.0224	0.8464
2	rs13010061	199666476	G	A	-0.0071958279818024	0.0087	0.4104
2	rs66900049	199666806	A	G	0.003902375817241	0.0224	0.8623
2	rs62180140	199666822	C	T	-0.0068030886197391	0.0087	0.4351
2	rs4672570	199667361	A	T	-0.003596459514405	0.0089	0.6865
2	rs13423048	199667415	C	T	0.0055048206344449	0.0122	0.6531
2	rs66473570	199669305	A	G	0.0009995003330834	0.0223	0.9629
2	rs13030622	199669458	C	T	0.0047984689115734	0.0111	0.6623
2	rs75222573	199669715	T	C	0.0002999550089979	0.0222	0.9898
2	rs185987928	199669796	A	T	0.125001365162803	0.0574	0.02948
2	rs72932058	199669976	C	A	0.0016985566355815	0.0223	0.9398
2	rs61093613	199669993	T	C	0.0027960873020011	0.0091	0.7609
2	rs72932064	199670222	A	G	9.99950003332973e-05	0.0222	0.9952
2	rs72932068	199670380	G	A	0.0018981972830802	0.0223	0.931
2	rs76367055	199670655	G	A	-0.0073972926304747	0.0138	0.5918
2	rs34957898	199670824	A	G	0.0017983819413794	0.0222	0.9347
2	rs34798194	199670985	C	T	0.0016985566355815	0.0222	0.9373
2	rs13006965	199671208	A	G	0.0016985566355815	0.0222	0.9377
2	rs1518068	199671219	A	T	0.0048979852621919	0.011	0.6574
2	rs13007176	199671316	A	G	0.0011992805754821	0.0222	0.9559
2	rs10497823	199671852	G	A	0.0024968801985871	0.0121	0.8362
2	rs10497824	199672473	A	G	0.0028958031120254	0.0121	0.8088
2	rs74418978	199673517	G	A	0.0192044091837133	0.0302	0.525
2	rs2344699	199674651	C	T	-0.0051029981759033	0.0087	0.5579
2	rs1568241	199674720	A	C	0.0018981972830802	0.0121	0.8787
2	rs1568238	199676343	T	C	0.0016985566355815	0.0121	0.8888
2	rs62180142	199676356	G	A	0.0027960873020011	0.009	0.7573
2	rs17240117	199676486	C	T	0.003902375817241	0.0091	0.6705
2	rs17829897	199676607	T	C	0.0028958031120254	0.009	0.7459
2	rs56349335	199676832	G	T	0.0030952049073025	0.009	0.7337
2	rs13388993	199677133	G	A	0.0008995952428359	0.0122	0.9401
2	rs17829915	199677473	T	A	0.0029955089797983	0.009	0.7375
2	rs12693865	199678267	A	T	-0.0012007205765188	0.0122	0.9238
2	rs16824424	199678731	A	G	-0.0064004391810282	0.0088	0.4666
2	rs10189905	199679110	T	G	0.0127977582298607	0.0162	0.4317
2	rs13019967	199679924	C	T	-0.0008003201707691	0.0122	0.9478
2	rs13020190	199679995	C	G	-0.0105049846451474	0.0093	0.2573
2	rs12619265	199680501	T	G	-0.0069037763167944	0.0088	0.432
2	rs62180144	199680833	A	G	0.004101577021075	0.0091	0.6559
2	rs62180145	199681355	T	C	0.0037031349243813	0.0091	0.6804
2	rs62180146	199681546	T	G	0.0037031349243813	0.0091	0.6877
2	rs72915207	199681687	G	A	0.0050969882578437	0.0224	0.8189
2	rs62180147	199681731	G	T	0.0044998604248922	0.0092	0.6221
2	rs76532278	199681995	T	A	-0.0180010511095525	0.0334	0.589
2	rs10931832	199682085	C	G	0.0060019521956343	0.009	0.5071
2	rs34452873	199682149	G	A	0.0022973590486834	0.0222	0.919
2	rs7599528	199683385	A	G	0.0100988346774146	0.0137	0.46
2	rs78897531	199683833	C	T	0.0217027816432335	0.0165	0.1887
2	rs10931833	199684067	G	T	-0.0282040203730758	0.01	0.004909
2	rs13408846	199684488	T	C	-0.003797200248385	0.0092	0.6814
2	rs73982470	199684495	C	T	0.0136957831289865	0.0279	0.6234
2	rs78256138	199684814	G	A	-0.035596090043474	0.0293	0.2247
2	rs4413098	199685026	T	C	-0.0272992569378225	0.0098	0.005379
2	rs73982471	199685051	A	C	0.0134984841513417	0.0276	0.6232
2	rs115332296	199685259	C	A	0.0959009143772031	0.0389	0.01377
2	rs150753217	199685896	G	A	0.0001999800026662	0.035	0.9963
2	rs2344700	199686506	A	G	-0.0257999754904126	0.0096	0.007024
2	rs115600153	199686829	T	C	0.0133011462391285	0.0362	0.7124
2	rs10451571	199687132	C	T	-0.0289037168568363	0.0098	0.003133
2	rs74265601	199687351	A	C	0.0133998200630165	0.0272	0.623
2	rs12478955	199687583	A	G	-0.0292949370570243	0.0098	0.002685
2	rs12996291	199688708	G	A	0.0406043708419401	0.0104	9.033e-05
2	rs73982472	199688923	A	G	0.0135971385060249	0.0269	0.6121
2	rs13413152	199689180	G	A	-0.0281011651109099	0.0097	0.003619
2	rs72915221	199689388	T	A	-0.0272992569378225	0.0097	0.004927
2	rs16830536	199691131	T	A	0.0133011462391285	0.0267	0.6179
2	rs78411817	199691562	G	A	-0.0600048139370291	0.0358	0.09358
2	rs12470248	199693084	T	C	-0.0421979407001862	0.0098	1.6e-05
2	rs12470251	199693101	T	C	-0.0430014511447026	0.0098	1.116e-05
2	rs12474120	199693445	A	G	-0.028399474521698	0.0097	0.003241
2	rs10175562	199693920	G	A	-0.0431998193062192	0.0101	2.008e-05
2	rs75982036	199694180	C	A	0.01600129372694	0.0269	0.5521
2	rs10931835	199696832	T	C	-0.0116981574124923	0.0088	0.1845
2	rs1533536	199696908	A	G	-0.0423022562339069	0.0097	1.39e-05
2	rs1533537	199697068	G	A	-0.0426987545331152	0.0101	2.237e-05
2	rs1533538	199697293	A	C	-0.0426048328324374	0.0101	2.389e-05
2	rs1533539	199697299	A	C	-0.0426048328324374	0.0101	2.379e-05
2	rs2693277	199697433	G	A	-0.0418954871740363	0.0097	1.581e-05
2	rs2693278	199697571	A	G	-0.0418954871740363	0.0097	1.576e-05
2	rs1518089	199697894	T	C	-0.0418954871740363	0.0097	1.589e-05
2	rs58055552	199698365	G	A	0.0166997792224134	0.0267	0.5323
2	rs59079358	199698376	A	G	0.0155977206230546	0.0267	0.5598
2	rs1608945	199698669	A	G	-0.0127003085782322	0.0088	0.1466
2	rs1850567	199698941	A	T	-0.0423961495190412	0.0097	1.299e-05
2	rs1850568	199698943	A	C	-0.0423961495190412	0.0097	1.302e-05
2	rs62180151	199699020	G	T	-0.028399474521698	0.0096	0.002969
2	rs72915232	199699037	A	G	0.0044998604248922	0.0344	0.8955
2	rs148154592	199699588	A	G	0.0251022847608284	0.0655	0.7013
2	rs12613387	199699922	A	G	0.0943005794202359	0.0317	0.002939
2	rs1464957	199700312	G	C	-0.0423961495190412	0.0097	1.293e-05
2	rs189680958	199700545	A	G	0.0696006867298358	0.0516	0.1773
2	rs1518092	199700713	G	A	-0.0425004857321486	0.0097	1.205e-05
2	rs12622284	199700731	A	C	-0.0282040203730758	0.0094	0.002748
2	rs1518093	199700770	G	A	-0.0430954101055856	0.0101	1.917e-05
2	rs75768577	199701216	T	C	-0.077097050384967	0.0385	0.04515
2	rs34665604	199701471	G	C	-0.0185000759845861	0.0114	0.1047
2	rs1400980	199701715	C	A	-0.0120017335415971	0.0088	0.173
2	rs2693284	199701739	G	A	-0.0124977728299804	0.0088	0.1524
2	rs1852261	199701751	T	C	-0.0091012913892029	0.0087	0.2997
2	rs7564969	199701773	T	G	-0.0282040203730758	0.0096	0.003169
2	rs1518094	199701913	G	A	0.0172994970780611	0.0267	0.5175
2	rs115943212	199702833	A	G	-0.0113036461713921	0.0517	0.8269
2	rs2693285	199702908	A	G	-0.0083043861636152	0.0087	0.3435
2	rs16830570	199703163	C	G	0.0177023841130051	0.0267	0.5074
2	rs2693286	199703219	T	C	-0.0083043861636152	0.0087	0.3434
2	rs16830580	199703618	G	A	0.0159028762794155	0.0264	0.5479
2	rs34360613	199705259	C	T	0.0539008916487975	0.0196	0.006048
2	rs1917933	199705469	C	G	-0.0088994831870327	0.0087	0.3039
2	rs1518095	199705667	A	G	-0.0086977157031958	0.0087	0.3144
2	rs1878664	199705711	C	T	0.0397974698740661	0.0102	9.97e-05
2	rs7593276	199706580	A	G	0.0168964476597299	0.0264	0.5214
2	rs1818645	199707262	C	T	-0.0272992569378225	0.0095	0.004041
2	rs35545050	199707650	C	A	-0.0236986067778773	0.0093	0.01128
2	rs72915245	199708136	G	T	-0.0743033758591671	0.0246	0.00256
2	rs1356491	199708437	T	C	-0.008395140788382	0.0087	0.3344
2	rs1356492	199708456	C	T	-0.0091012913892029	0.0087	0.2931
2	rs1400981	199708541	A	T	0.0161980995687726	0.0264	0.5383
2	rs1358059	199708731	A	G	-0.0082035573506883	0.0087	0.3454
2	rs77736737	199709944	C	T	0.0932990679648179	0.0314	0.002945
2	rs2678406	199710186	A	G	-0.043502667649395	0.0101	1.62e-05
2	rs2678407	199710340	A	G	-0.0115969858456632	0.0087	0.1846
2	rs7582043	199710563	G	C	0.0187039847937718	0.0267	0.4852
2	rs553499774	199711553	A	G	-0.0840992576916754	0.0626	0.179
2	rs61061880	199712154	T	C	-0.0281011651109099	0.0095	0.003159
2	rs140679988	199712368	G	A	0.0656004570839489	0.0505	0.1941
2	rs62178764	199713080	T	A	-0.028399474521698	0.0095	0.002876
2	rs186371988	199713092	C	T	0.0200967016991224	0.0268	0.4528
2	rs2678408	199713224	T	C	-0.0092022107647994	0.0087	0.2912
2	rs1249091	199715098	A	G	-0.0433042394092723	0.0101	1.807e-05
2	rs60819009	199717648	G	A	0.0188021269625962	0.0267	0.4797
2	rs1249092	199717677	T	C	-0.0125990355765152	0.0088	0.1493
2	rs34228724	199717928	C	T	-0.0316970867432546	0.0264	0.2293
2	rs111501822	199718187	T	G	-0.0523991687992084	0.0292	0.07317
2	rs2678409	199720886	C	A	-0.0212951405401588	0.0145	0.1418
2	rs1249093	199721062	A	G	-0.0099998320783335	0.0087	0.2505
2	rs1249094	199721068	G	A	-0.0123965203365513	0.0087	0.1548
2	rs1249095	199722651	G	A	0.0437967654983826	0.0101	1.551e-05
2	rs62178766	199723023	C	T	-0.013399371963117	0.0493	0.7857
2	rs1249096	199723365	G	A	0.0125015292229252	0.0087	0.1536
2	rs1914615	199723740	A	T	0.009504687014246	0.0087	0.2773
2	rs72613715	199723821	G	A	0.0193025022544974	0.0267	0.4695
2	rs112633721	199724298	C	T	0.0204004877576787	0.0267	0.4456
2	rs58513831	199724314	T	C	-0.0281011651109099	0.0095	0.003271
2	rs75626366	199724337	C	T	0.0228958774769045	0.0267	0.3916
2	rs139512932	199724603	T	A	-0.0827948246089151	0.0675	0.22
2	rs7597529	199724889	C	T	0.0215951374365897	0.0267	0.4176
2	rs73982489	199726916	G	A	0.0255020410123433	0.0269	0.342
2	rs55642416	199727901	C	T	0.0217027816432335	0.0269	0.4189
2	rs57909385	199727926	T	C	0.0204004877576787	0.0268	0.4467
2	rs13020849	199728932	T	C	0.0437967654983826	0.0101	1.453e-05
2	rs10192749	199729534	G	C	0.0139029051689914	0.0088	0.1113
2	rs138410839	199730080	A	G	-0.111803449071387	0.0528	0.03406
2	rs72613718	199730432	T	C	0.0236969951765786	0.0267	0.3753
2	rs55784237	199732004	T	C	0.0213015034199157	0.0264	0.4213
2	rs72613719	199732284	G	C	0.0219962978718961	0.0268	0.41
2	rs143961801	199732927	G	C	0.0243022925229648	0.0268	0.3639
2	rs56244529	199734455	T	C	0.024097313483794	0.0267	0.3668
2	rs56322003	199735083	T	C	-0.0239034240815591	0.0093	0.009883
2	rs6739922	199735438	A	T	0.0441986870716702	0.0102	1.365e-05
2	rs73982500	199735801	G	A	0.025696986087186	0.0269	0.3387
2	rs145507856	199736728	G	A	-0.0593997472816252	0.029	0.04063
2	rs72915262	199736794	C	T	0.0178006246255066	0.0176	0.3123
2	rs7584200	199737338	T	G	0.0193025022544974	0.0264	0.4646
2	rs72613720	199739064	T	C	0.0227981362759783	0.0267	0.3934
2	rs72613721	199739191	A	G	0.0254045542217263	0.0262	0.3331
2	rs72613722	199739362	C	T	0.0227003855207759	0.0267	0.3951
2	rs75588790	199739974	C	G	9.99950003332973e-05	0.0178	0.9937
2	rs66460581	199741289	T	G	0.0232965165504356	0.0266	0.3796
2	rs62178769	199742175	A	C	0.0146028573839336	0.0179	0.4153
2	rs11679410	199742231	A	G	-0.0259949602770859	0.0096	0.006646
2	rs75402389	199742233	C	T	-0.0315009870620622	0.0265	0.2348
2	rs67103685	199742271	T	C	0.0379988130912113	0.0099	0.0001341
2	rs111366862	199742732	T	C	0.0232965165504356	0.0266	0.38
2	rs13019591	199743569	A	C	0.0180952882690919	0.0155	0.2423
2	rs60090550	199743677	T	C	0.023198814502523	0.0266	0.3832
2	rs34122762	199744537	G	A	0.0448012667045393	0.0102	1.148e-05
2	rs1405108	199745018	C	A	0.0223972974420383	0.0092	0.01532
2	rs4674268	199745984	A	G	0.0235993322503244	0.0266	0.3741
2	rs59673407	199746628	T	A	0.0254045542217263	0.0267	0.3422
2	rs61024583	199746705	G	A	-0.0243951568347216	0.0092	0.008418
2	rs62178771	199747826	G	C	-0.033701571673015	0.0547	0.5376
2	rs13030809	199748199	T	C	0.0437967654983826	0.0105	2.952e-05
2	rs756329	199748905	A	G	0.0235993322503244	0.0267	0.3756
2	rs756340	199749033	A	G	0.0274011363479391	0.0329	0.405
2	rs73057412	199749618	A	T	0.0243022925229648	0.0267	0.3626
2	rs72915265	199749831	A	G	-0.0536012187552047	0.0195	0.00591
2	rs73057415	199750020	A	G	0.0267977123853779	0.0267	0.3149
2	rs12621933	199750038	A	G	-0.009696862978864	0.0087	0.2654
2	rs59358261	199750835	G	A	0.0275957115907991	0.0267	0.3018
2	rs62178772	199750923	G	A	-0.0293979151845611	0.0095	0.001895
2	rs57930369	199750926	G	A	0.0275957115907991	0.0267	0.3009
2	rs73057418	199750995	T	A	0.0275957115907991	0.0267	0.301
2	rs4674327	199751401	A	G	0.0275957115907991	0.0267	0.3009
2	rs4674333	199751617	G	C	0.0281014301108748	0.0267	0.2925
2	rs35785988	199751844	C	A	0.027799974857679	0.0267	0.2979
2	rs77099415	199752576	C	T	-0.0019018072895963	0.0177	0.9163
2	rs1917932	199752613	G	A	-0.02960390325858	0.0095	0.001716
2	rs116879093	199752843	G	A	0.0291995144044279	0.0329	0.3746
2	rs12614240	199753674	C	T	-0.013399371963117	0.0087	0.1254
2	rs56038930	199755426	A	C	0.0250047589895661	0.0267	0.3491
2	rs16830630	199755457	T	C	0.0676025721352111	0.0507	0.1827
2	rs12328463	199755743	G	A	0.0188021269625962	0.0091	0.03882
2	rs16830631	199755938	G	T	0.029403450369242	0.0268	0.2722
2	rs13023912	199756278	G	A	0.0195967237465575	0.0091	0.03182
2	rs13024106	199756346	G	A	0.0188021269625962	0.0091	0.03843
2	rs16830635	199756415	C	T	0.0247999239054771	0.0267	0.3531
2	rs73985309	199756679	A	G	0.0258041896815329	0.0267	0.3342
2	rs73057427	199756832	C	A	0.0258041896815329	0.0267	0.3339
2	rs73057429	199756985	C	A	0.0260965047212743	0.0267	0.3294
2	rs116439467	199756991	C	A	0.0887981131587986	0.0363	0.01438
2	rs73057432	199757247	T	C	0.0259016375226531	0.0267	0.3326
2	rs12987656	199758093	C	T	0.0439020462871288	0.0105	2.781e-05
2	rs62178774	199758247	A	G	0.0437967654983826	0.0105	2.918e-05
2	rs12693868	199758824	C	A	0.0223972974420383	0.0092	0.01494
2	rs12053051	199758902	G	C	-0.0346017967900747	0.0265	0.1929
2	rs67480108	199759336	A	C	-0.0302015087331214	0.0093	0.001232
2	rs114295232	199760209	A	G	-0.0144032303107437	0.0331	0.6632
2	rs12693869	199760671	A	G	0.022299507494767	0.0092	0.01555
2	rs140266082	199761701	A	G	0.0274011363479391	0.0327	0.4025
2	rs79961576	199761857	C	T	0.0295005481176215	0.0267	0.27
2	rs6707753	199762582	A	G	-0.0293979151845611	0.0094	0.001824
2	rs142064917	199762666	A	G	0.0254045542217263	0.0327	0.4375
2	rs16830637	199763196	T	C	0.0287040681283552	0.0267	0.2814
2	rs17831072	199763270	C	A	-0.0288007896057264	0.0094	0.002302
2	rs16830639	199763775	C	A	0.0335024720540013	0.0273	0.22
2	rs16830640	199764256	A	G	0.0251998010217421	0.0327	0.4398
2	rs16830642	199764281	C	A	0.0305001066483263	0.0267	0.254
2	rs16830644	199764312	C	A	0.0298985503458634	0.0267	0.2631
2	rs113443117	199764359	G	A	-0.0649972930239685	0.031	0.03621
2	rs76189856	199764576	A	T	0.0202045073158995	0.0132	0.1269
2	rs16830647	199764674	A	G	0.0301993737308422	0.0267	0.2575
2	rs7596739	199765094	C	T	0.0311982343370806	0.0267	0.2438
2	rs1456525	199766035	G	T	-0.0378991867540796	0.0323	0.2399
2	rs1456524	199766051	T	C	0.0194005857039748	0.0091	0.03362
2	rs17241771	199766349	A	G	-0.0297996312385195	0.0094	0.001572
2	rs17241778	199766411	T	C	-0.0297996312385195	0.0094	0.001573
2	rs62178775	199766932	G	A	0.0150954876453349	0.0125	0.2271
2	rs75733302	199766938	G	A	-0.0380030548002074	0.0205	0.06441
2	rs6756227	199767045	C	T	0.036997088886122	0.0267	0.1656
2	rs62178776	199768126	A	G	0.0119977384336167	0.0249	0.6309
2	rs7581614	199768244	A	G	0.0361969153118182	0.0266	0.1739
2	rs1456523	199768579	C	T	0.0377966226945664	0.0267	0.1564
2	rs16830660	199769046	G	A	0.0352995739869328	0.0267	0.1859
2	rs1456522	199769183	A	G	0.0234039777790161	0.0092	0.01111
2	rs16830667	199769228	T	C	0.0310043588626902	0.0268	0.2468
2	rs1020705	199770190	G	T	-0.0335981494309355	0.0322	0.2967
2	rs140058646	199771424	T	A	-0.0568031828243105	0.0664	0.3922
2	rs4674552	199771910	A	G	0.0295005481176215	0.0267	0.2689
2	rs1456521	199772351	T	C	-0.0313049258284153	0.0322	0.3316
2	rs1456520	199772591	C	T	-0.0385017716536664	0.0207	0.06279
2	rs1350203	199773556	A	G	0.0338022134084658	0.0267	0.205
2	rs73059417	199773949	A	G	0.0336958638567256	0.0267	0.2071
2	rs1869984	199774402	A	C	0.0339955472579582	0.0267	0.2022
2	rs73059418	199774549	T	G	0.0298014912367898	0.0267	0.2639
2	rs73059419	199775089	T	C	0.0339955472579582	0.0267	0.2022
2	rs6434989	199775467	C	T	0.0227981362759783	0.0092	0.01302
2	rs35634139	199775538	T	A	-0.0119005312583873	0.0149	0.4248
2	rs12989676	199776050	A	G	0.0592024345167419	0.0116	3.443e-07
2	rs16830681	199777052	T	C	0.0341018649449722	0.0267	0.2006
2	rs149600422	199778042	C	T	0.0052959516591825	0.0513	0.9178
2	rs16830684	199778451	A	G	0.0802980596838212	0.0288	0.005373
2	rs1840751	199778923	G	C	0.0227003855207759	0.0092	0.01345
2	rs1379013	199780624	T	C	0.0143958802837323	0.0125	0.2465
2	rs115894194	199780757	G	C	-0.0471020897690825	0.0447	0.2928
2	rs7590624	199781256	A	G	0.0358014124633833	0.0267	0.1801
2	rs72917342	199781454	C	T	-0.0451961304529691	0.0182	0.01308
2	rs983402	199781586	T	C	0.023198814502523	0.0092	0.01165
2	rs16830694	199781768	T	C	0.0358014124633833	0.0267	0.1807
2	rs6735756	199782856	T	C	0.0347008987793103	0.0267	0.1934
2	rs7571513	199782944	G	T	-0.0299026613543135	0.0094	0.001486
2	rs72917344	199783503	G	A	-0.0482977854077521	0.0176	0.006165
2	rs4673006	199783528	A	C	0.0347008987793103	0.0267	0.1933
2	rs1526070	199783596	G	A	-0.0129028853555234	0.0087	0.1351
2	rs6739754	199783797	T	C	0.0026963615477425	0.0512	0.9578
2	rs72917347	199784893	G	A	-0.0456042446050211	0.0182	0.01209
2	rs73059434	199785212	A	G	0.0347974835421732	0.0267	0.1923
2	rs6733479	199786352	C	A	-0.0080019302190585	0.0321	0.8027
2	rs189159106	199787870	C	T	-0.0240980393840575	0.0361	0.5046
2	rs34435982	199787903	G	A	0.0602010026907569	0.0116	1.954e-07
2	rs73059437	199788607	C	A	0.0332993704009261	0.0268	0.2128
2	rs76590976	199789697	A	T	0.0374980764200844	0.0274	0.1704
2	rs10931837	199791152	T	C	-0.0300984478240329	0.0094	0.00137
2	rs6735661	199791732	G	A	0.029296631955588	0.0267	0.2727
2	rs7585551	199792082	C	T	-0.0170037478161859	0.0282	0.5456
2	rs7558826	199792083	A	G	0.023198814502523	0.0092	0.01161
2	rs2345170	199792247	T	C	0.029296631955588	0.0267	0.2728
2	rs6754915	199792878	T	A	0.0333960906184285	0.0267	0.2109
2	rs6743850	199794004	C	T	-0.0238010101859522	0.0092	0.009589
2	rs1456547	199795231	A	G	0.0221038989069263	0.0092	0.01653
2	rs1456548	199795578	C	T	0.0221038989069263	0.0092	0.01655
2	rs7564883	199796797	T	C	0.0244974716003874	0.0092	0.008102
2	rs6650780	199797322	A	G	-0.0306035477981776	0.0304	0.3145
2	rs61272313	199797916	T	C	0.0509972505709038	0.0286	0.07508
2	rs12477735	199798153	G	C	-0.0124977728299804	0.0147	0.3934
2	rs11695021	199798653	C	T	0.0183996828453635	0.0091	0.04282
2	rs62178808	199798748	G	A	-0.0299026613543135	0.0094	0.00146
2	rs77442588	199798822	T	A	0.0255020410123433	0.0185	0.1688
2	rs72917367	199798914	A	C	-0.0299953975354009	0.0094	0.001438
2	rs149446791	199799216	C	T	0.0691995168010044	0.0217	0.001416
2	rs34517419	199799713	C	T	0.0600032523358097	0.0115	1.928e-07
2	rs1026415	199800064	C	T	-0.0300984478240329	0.0304	0.3225
2	rs1963496	199800232	C	T	-0.0297996312385195	0.0094	0.001524
2	rs12693870	199800439	G	T	-0.0300984478240329	0.0304	0.3226
2	rs720527	199801528	C	A	-0.017502275136142	0.0087	0.04271
2	rs62178810	199802297	G	A	-0.0475004961488543	0.0302	0.116
2	rs12477199	199802587	C	G	-0.0225012653465135	0.0092	0.01467
2	rs1585118	199802856	A	G	0.0221038989069263	0.0092	0.01661
2	rs12105021	199803314	A	G	-0.0225012653465135	0.0092	0.01476
2	rs35778611	199804688	C	T	0.0379988130912113	0.0223	0.08873
2	rs62178811	199804887	C	T	-0.0299026613543135	0.0094	0.001501
2	rs2168544	199804994	C	T	-0.0300984478240329	0.0304	0.3216
2	rs1026416	199805596	G	A	-0.0297996312385195	0.0094	0.001543
2	rs16830715	199806113	G	T	0.0321960982163169	0.0309	0.2982
2	rs77446886	199806743	T	C	0.0251998010217421	0.0185	0.1733
2	rs12614229	199807717	G	A	-0.0289037168568363	0.0304	0.341
2	rs16830723	199807917	T	C	0.0278972284172359	0.0308	0.3655
2	rs12466992	199808124	G	A	-0.0297996312385195	0.0094	0.00152
2	rs16830725	199808202	G	C	0.053000336561653	0.0287	0.06476
2	rs17182856	199808640	A	G	-0.0299953975354009	0.0094	0.00142
2	rs16830727	199808645	A	G	0.052696808999969	0.0287	0.06602
2	rs12693871	199808873	G	T	-0.0145046862028817	0.0086	0.09387
2	rs116577486	199808900	G	C	-0.0025031302181184	0.0407	0.9502
2	rs966744	199809716	G	A	-0.0393959285025942	0.0095	3.209e-05
2	rs10205216	199810101	A	G	0.0219962978718961	0.0092	0.01711
2	rs34489860	199810113	G	C	0.0592966816705476	0.0115	2.555e-07
2	rs2198847	199811449	A	T	0.0154007965760229	0.015	0.303
2	rs2219315	199811618	T	C	0.0222017079836866	0.0092	0.01622
2	rs57130343	199811815	C	T	0.0473987203698754	0.0287	0.09829
2	rs12465472	199812141	C	T	-0.022398994943479	0.0092	0.01525
2	rs12473502	199812152	A	C	-0.0222967349986103	0.0092	0.01574
2	rs12473576	199812290	A	G	-0.0225012653465135	0.0092	0.01482
2	rs4491667	199812377	G	T	-0.022398994943479	0.0092	0.01502
2	rs1563491	199812569	T	C	0.0222017079836866	0.0092	0.01589
2	rs4602161	199812578	A	C	-0.0302015087331214	0.0094	0.001356
2	rs1984930	199812737	T	G	-0.0225012653465135	0.0092	0.01457
2	rs73061418	199813708	C	T	0.0481995135792341	0.0287	0.09304
2	rs949450	199814348	C	T	9.99950003332973e-05	0.0366	0.9982
2	rs149213258	199814374	G	A	0.0119977384336167	0.0317	0.7042
2	rs7592570	199814691	T	C	-0.0225012653465135	0.0092	0.01474
2	rs6759845	199818747	T	G	-0.0323992324466777	0.0094	0.000574
2	rs60090952	199819243	C	T	0.0489996660319079	0.0287	0.0881
2	rs55956047	199819275	C	T	0.0489996660319079	0.0287	0.08809
2	rs9288299	199820372	C	T	0.0246048038572487	0.0092	0.007748
2	rs80260750	199821329	G	A	-0.013399371963117	0.0137	0.3271
2	rs114413253	199821811	T	C	0.10930273489045	0.0345	0.001523
2	rs7423224	199822426	G	A	0.01600129372694	0.0125	0.1995
2	rs6751571	199822658	T	A	0.0246048038572487	0.0092	0.007635
2	rs184747352	199823346	T	A	0.0680043830932363	0.0411	0.09775
2	rs17242784	199823452	T	C	-0.0325955083699338	0.0094	0.000527
2	rs6759265	199824230	T	C	0.0246048038572487	0.0092	0.007733
2	rs6434991	199824382	T	C	-0.0252049938352247	0.0092	0.006412
2	rs4675033	199824567	C	T	-0.0251024465608414	0.0092	0.00645
2	rs13029829	199824905	T	C	-0.0158042315449673	0.0148	0.2834
2	rs6434993	199825697	G	A	0.024702368640342	0.0092	0.007463
2	rs1456536	199826222	C	T	-0.0334016766340304	0.0094	0.0004058
2	rs6714279	199827324	T	C	0.0247999239054771	0.0092	0.00706
2	rs6714524	199827472	T	C	0.0247999239054771	0.0092	0.007075
2	rs1379007	199827908	A	G	0.0248974696545107	0.0092	0.007023
2	rs4533423	199827930	T	C	0.0587970705084571	0.0115	3.093e-07
2	rs1379008	199828157	C	A	0.0250047589895661	0.0092	0.006814
2	rs1379010	199828185	G	A	-0.0249999098013234	0.0092	0.006742
2	rs16830753	199828394	T	G	0.0499038295281839	0.0287	0.08268
2	rs74476994	199828405	T	C	-0.0901982679181488	0.0286	0.001591
2	rs7572632	199829150	T	C	0.0243998868235351	0.0092	0.008114
2	rs10209920	199829370	C	G	0.024702368640342	0.0092	0.007322
2	rs7576497	199830166	T	C	0.024702368640342	0.0092	0.007474
2	rs17243099	199830304	G	A	0.0584009748744768	0.0115	3.804e-07
2	rs1159772	199830494	T	C	0.0247999239054771	0.0092	0.007077
2	rs1840750	199830770	G	C	-0.0325955083699338	0.0094	0.0005434
2	rs75784545	199832946	A	G	-0.0306035477981776	0.0203	0.1314
2	rs62178838	199833494	T	G	-0.032502530761974	0.0094	0.0005669
2	rs62178839	199833560	T	C	-0.032502530761974	0.0094	0.0005721
2	rs115036255	199834736	G	C	0.0721997240344179	0.0424	0.08871
2	rs974392	199835027	C	A	0.0248974696545107	0.0092	0.006943
2	rs974393	199835088	T	C	0.0247999239054771	0.0092	0.007269
2	rs12693872	199837434	T	A	0.0248974696545107	0.0092	0.007042
2	rs1379011	199837658	G	A	-0.0323992324466777	0.0094	0.0005789
2	rs145878762	199838204	G	T	0.0129951954948113	0.0317	0.6818
2	rs4453634	199838261	T	C	-0.0325955083699338	0.0094	0.0005428
2	rs75151573	199838370	A	G	0.0311013012983478	0.0312	0.3178
2	rs2345171	199838472	G	T	-0.032502530761974	0.0094	0.0005747
2	rs2345172	199838524	G	A	-0.032502530761974	0.0094	0.000572
2	rs12615032	199838620	G	A	-0.0114958245134845	0.0087	0.1859
2	rs2091340	199838991	G	A	-0.0523991687992084	0.0283	0.064
2	rs67963931	199839560	G	T	0.0584009748744768	0.0115	4.091e-07
2	rs62178842	199840720	T	C	-0.0255024404124231	0.0092	0.005724
2	rs62178843	199840764	G	A	-0.0256050287153947	0.0092	0.005546
2	rs138650167	199841289	T	A	0.0011992805754821	0.0516	0.9807
2	rs62178844	199841437	A	G	-0.0325955083699338	0.0094	0.000546
2	rs1824103	199841949	G	A	-0.0326988269632397	0.0094	0.0005184
2	rs62178845	199842857	C	A	0.0152038337422728	0.0125	0.2248
2	rs1119401	199843454	T	C	-0.0252049938352247	0.0092	0.00642
2	rs10200311	199843665	A	G	0.0244974716003874	0.0092	0.007997
2	rs2124695	199843899	G	A	0.0244974716003874	0.0092	0.008064
2	rs2124696	199844006	A	T	0.0251022847608284	0.0092	0.006608
2	rs2124697	199844015	T	C	0.0244974716003874	0.0092	0.007901
2	rs78436879	199844205	T	C	0.0274011363479391	0.0184	0.1362
2	rs9646828	199844214	C	A	-0.032502530761974	0.0094	0.0005723
2	rs74895144	199844301	C	T	-0.050504132173768	0.0244	0.03881
2	rs62180179	199844791	A	C	-0.0328021562323804	0.0094	0.000498
2	rs66774941	199844793	T	A	0.0584952975902863	0.0115	3.892e-07
2	rs72921439	199846713	C	T	-0.106494491699029	0.0408	0.009108
2	rs6739678	199847000	G	A	0.0243998868235351	0.0092	0.008245
2	rs6739860	199847348	C	A	0.0244974716003874	0.0092	0.008064
2	rs1119058	199847549	G	C	-0.0249999098013234	0.0093	0.006821
2	rs4675214	199847648	G	A	-0.0248973835545144	0.0092	0.007102
2	rs6743116	199847705	C	T	0.0584952975902863	0.0115	4.062e-07
2	rs73061459	199848463	A	C	0.0511017760490843	0.0288	0.07548
2	rs6705128	199848803	T	A	-0.0251024465608414	0.0092	0.006638
2	rs144783815	199849681	G	A	-0.0430014511447026	0.0575	0.4545
2	rs62180180	199849973	C	T	-0.0322029950400999	0.0094	0.0006394
2	rs2345175	199850224	A	G	0.0244974716003874	0.0092	0.008158
2	rs6752114	199850438	C	T	-0.0322029950400999	0.0094	0.0006382
2	rs4675220	199851159	G	A	-0.0540972217202848	0.0283	0.05622
2	rs34292303	199851370	G	A	0.0663025892540632	0.0167	7.15e-05
2	rs62180181	199852010	C	T	-0.0322029950400999	0.0094	0.0006443
2	rs983522	199852892	T	C	0.0244974716003874	0.0093	0.008021
2	rs1947530	199853188	C	A	0.0250047589895661	0.0092	0.006857
2	rs151068560	199853194	A	G	0.0295976364389436	0.0393	0.4513
2	rs2168543	199853627	C	T	0.0308977113278438	0.0312	0.3224
2	rs1456544	199853743	T	A	-0.0534957179427506	0.0131	4.615e-05
2	rs62180182	199854587	C	A	-0.0319964709431669	0.0095	0.0007077
2	rs35913038	199854809	C	T	-0.0322029950400999	0.0094	0.0006502
2	rs1840752	199854897	C	T	0.0243022925229648	0.0092	0.008619
2	rs4145757	199856054	T	C	0.0243022925229648	0.0093	0.008755
2	rs11690303	199856088	C	A	-0.0566973436785452	0.0291	0.05129
2	rs73061464	199856541	C	T	0.0503983940836932	0.0289	0.0807
2	rs1158687	199856710	C	T	-0.0243951568347216	0.0093	0.008406
2	rs10497826	199856900	T	C	0.0483996117232768	0.0288	0.09321
2	rs145815287	199856930	A	G	0.0595039941477318	0.0469	0.2042
2	rs10206567	199858376	C	T	0.0243022925229648	0.0093	0.008792
2	rs6737927	199858970	A	G	-0.0248051189189711	0.0093	0.007345
2	rs1456529	199861714	A	C	0.0238044133801613	0.0093	0.01012
2	rs149931610	199861811	G	T	0.029296631955588	0.0393	0.4553
2	rs78446848	199863029	C	T	-0.0166986496230515	0.0641	0.7951
2	rs143798768	199863994	G	C	0.0610010215573989	0.0443	0.1683
2	rs7559736	199864014	C	T	-0.0248051189189711	0.0093	0.007418
2	rs12478558	199864360	G	A	-0.0322959448008212	0.0095	0.0006404
2	rs921889	199864579	A	G	0.0239996896478807	0.0093	0.009621
2	rs34920085	199864986	C	T	0.0549994182186046	0.0118	3.293e-06
2	rs6434996	199865001	A	G	-0.0249999098013234	0.0093	0.006968
2	rs6712573	199865131	G	T	-0.0322029950400999	0.0095	0.0006629
2	rs78610807	199865362	C	T	-0.0608971589513062	0.0361	0.09217
2	rs77358516	199865834	T	C	0.0307037775750057	0.0312	0.3253
2	rs55932156	199866776	T	G	-0.0383978517965666	0.0097	7.027e-05
2	rs12465722	199866924	G	A	-0.0322959448008212	0.0094	0.0006253
2	rs12473750	199867002	A	T	-0.0105959392134034	0.0138	0.4451
2	rs77659233	199867496	A	T	-0.049400350295127	0.0467	0.2907
2	rs1563484	199869120	A	T	0.0505980527630914	0.0289	0.07991
2	rs1563485	199869156	G	A	0.0505980527630914	0.0289	0.07997
2	rs11687364	199869588	T	G	0.024097313483794	0.0093	0.009391
2	rs12998141	199869741	T	C	0.024097313483794	0.0093	0.009174
2	rs4675234	199869993	G	A	-0.0322029950400999	0.0094	0.0006463
2	rs1120719	199870464	C	T	0.0239020562806236	0.0093	0.009739
2	rs11884583	199870828	C	G	-0.0247026126403718	0.0093	0.007767
2	rs12612141	199871031	G	A	0.0239996896478807	0.0093	0.009493
2	rs76444583	199871583	A	G	0.0043007385516922	0.034	0.8995
2	rs73061479	199871656	T	C	0.0520989697439806	0.0289	0.07186
2	rs12616381	199871820	T	C	-0.0122952780941516	0.0087	0.16
2	rs145801011	199872415	G	A	-0.0052035148315978	0.034	0.8777
2	rs62180184	199872864	T	A	-0.0322959448008212	0.0095	0.0006387
2	rs11532563	199872937	G	A	0.0242046886968174	0.0093	0.00901
2	rs77041497	199873354	A	C	0.0239996896478807	0.0093	0.009666
2	rs111599001	199874054	A	G	-0.0320997276601081	0.0095	0.0007147
2	rs190722339	199874486	G	A	0.074002966640836	0.0522	0.1567
2	rs13019013	199874655	A	G	0.0239996896478807	0.0093	0.009597
2	rs12468687	199874791	C	T	-0.0320997276601081	0.0095	0.0006877
2	rs13019823	199875008	A	C	0.0244974716003874	0.0093	0.008343
2	rs1598656	199875097	G	A	-0.0320997276601081	0.0095	0.0006964
2	rs12473108	199875180	T	G	-0.0320997276601081	0.0095	0.000682
2	rs10187067	199876894	C	T	0.0243998868235351	0.0093	0.008466
2	rs12472442	199878422	G	C	-0.0322959448008212	0.0095	0.0006507
2	rs16830816	199880462	A	T	-0.0243029385231735	0.0093	0.008704
2	rs75814675	199880772	T	C	0.0242046886968174	0.034	0.4761
2	rs9646829	199880888	T	C	-0.0322959448008212	0.0095	0.0006518
2	rs16830817	199880895	T	C	0.0501035869662456	0.0289	0.08316
2	rs72921497	199884960	A	G	0.0136957831289865	0.0331	0.68
2	rs16830824	199884966	T	G	0.0590044865764036	0.0539	0.2735
2	rs6711976	199885696	T	A	-0.0239034240815591	0.0093	0.01026
2	rs16830825	199885817	G	A	-0.0062998021485279	0.0303	0.8354
2	rs6725590	199885916	A	G	-0.0239034240815591	0.0093	0.009986
2	rs16830832	199886387	G	A	-0.0239034240815591	0.0093	0.01025
2	rs4444454	199886785	G	A	-0.0318003125497978	0.0095	0.0007783
2	rs16830833	199887066	A	G	0.0515957486436504	0.029	0.07485
2	rs1563486	199887147	T	C	-0.0243029385231735	0.0093	0.008727
2	rs3916066	199887785	G	A	-0.0318003125497978	0.0095	0.0007652
2	rs7557245	199887913	G	A	-0.013399371963117	0.0244	0.5833
2	rs185589174	199887973	T	A	0.0774979340203838	0.0338	0.022
2	rs3913345	199888022	G	A	-0.0318003125497978	0.0095	0.0007815
2	rs4675253	199888532	C	G	-0.0235040691879941	0.0093	0.01141
2	rs6737832	199889044	A	G	0.0630968574396732	0.0285	0.02684
2	rs2881064	199889554	T	C	-0.0538966802576654	0.0125	1.661e-05
2	rs6723079	199893814	T	C	0.0614995330875717	0.012	3.159e-07
2	rs34917418	199893818	A	G	0.0616029666104685	0.012	2.968e-07
2	rs6707648	199893820	C	A	0.0613960888650743	0.012	3.265e-07
2	rs13020716	199893878	T	C	0.0263010744193707	0.011	0.01665
2	rs112289553	199894134	G	A	-0.0876952471391608	0.0302	0.003723
2	rs114693517	199894270	C	T	0.0577027101282892	0.0304	0.05785
2	rs56170534	199894297	C	T	-0.0344982814075965	0.0197	0.08073
2	rs138367458	199895199	G	A	-0.0346017967900747	0.0197	0.07951
2	rs147174673	199899124	A	T	-0.0482977854077521	0.0173	0.00516
2	rs77267697	199899710	G	A	0.023198814502523	0.0341	0.4955
2	rs4410227	199899973	T	C	0.0269047980491434	0.011	0.01421
2	rs149720147	199900876	A	G	-0.0982966348251106	0.0369	0.007708
2	rs17184323	199901247	G	A	0.0602010026907569	0.0118	3.546e-07
2	rs17184442	199904243	A	G	0.0142973047008244	0.0319	0.6528
2	rs16830857	199904927	C	G	0.0197045832743354	0.0287	0.4926
2	rs78146733	199906816	A	G	0.104098719928313	0.0343	0.002389
2	rs994261	199908378	T	C	-0.0635043893695306	0.0088	7.221e-13
2	rs78035390	199909486	T	C	0.005703702916678	0.0312	0.8561
2	rs12612837	199912135	C	A	0.0869022043638488	0.0302	0.003954
2	rs75824559	199912959	A	G	-0.0888967896271612	0.0307	0.003778
2	rs72923216	199913283	G	A	0.0645978943749456	0.0167	0.0001078
2	rs145134404	199913419	C	T	0.0148984646619666	0.0319	0.6402
2	rs115579549	199916225	C	T	-0.0736034840446347	0.0365	0.04341
2	rs7562062	199920748	T	C	0.0603045706055096	0.0118	2.875e-07
2	rs71424213	199921445	T	A	0.0418039122811836	0.0223	0.06066
2	rs145949984	199921578	C	T	0.0835044013997482	0.0233	0.0003483
2	rs6732825	199923191	A	C	0.0443039255565243	0.0113	8.166e-05
2	rs113949378	199923483	G	A	-0.0465990663783681	0.0204	0.02236
2	rs148238535	199923727	T	G	0.0577027101282892	0.0357	0.1059
2	rs141542797	199926019	C	A	-0.0716034188596929	0.0319	0.02469
2	rs62180225	199926143	A	T	0.0269047980491434	0.011	0.01462
2	rs10931843	199928465	A	T	-0.0603977725486758	0.0117	2.637e-07
2	rs56337824	199929517	G	A	-0.0316970867432546	0.0245	0.1949
2	rs78002165	199932055	A	C	0.100903598340866	0.0312	0.001233
2	rs72923240	199932425	G	A	-0.0577986187273719	0.0184	0.00171
2	rs114112635	199934670	A	G	0.0033045340083004	0.0314	0.9174
2	rs115119874	199934785	T	C	0.0964004942863152	0.0477	0.04324
2	rs115945729	199934892	G	A	-0.0243951568347216	0.0594	0.6818
2	rs72923244	199936513	C	T	0.0291023874205329	0.038	0.444
2	rs79076184	199937292	G	A	0.0878002324280124	0.0301	0.003549
2	rs151013023	199938167	T	C	0.0063994795805678	0.0354	0.8566
2	rs137868568	199939999	G	A	-0.0548047153744336	0.0201	0.006415
2	rs116644349	199944332	C	G	0.0686021284901822	0.0209	0.001002
2	rs192088566	199945106	A	G	0.081497034243183	0.0524	0.1196
2	rs78242655	199947074	A	G	0.116698002776607	0.0325	0.0003262
2	rs34619758	199955881	A	G	0.025297307774162	0.0186	0.1743
2	rs115307848	199959447	G	A	-0.0819044396214851	0.0329	0.01292
2	rs76501568	199959803	C	T	-0.0781020918869996	0.0349	0.02516
2	rs79978546	199962415	T	C	0.0834032087057745	0.0335	0.0128
2	rs767025	199962753	C	T	0.0148984646619666	0.0306	0.6264
2	rs148980005	199964877	C	T	-0.11650010895888	0.0406	0.00411
2	rs77699667	199965874	C	T	-0.017502275136142	0.0239	0.4627
2	rs74682158	199966951	C	T	-0.0940030344911192	0.0225	3.007e-05
2	rs77715330	199969144	T	C	-0.0139975096438537	0.0142	0.3225
2	rs143956110	199969389	G	A	0.0251998010217421	0.0319	0.43
2	rs1376590	199972587	T	G	-0.0628013642021005	0.0118	1.108e-07
2	rs16830962	199975304	G	A	-0.005304041591906	0.0273	0.8453
2	rs67666702	199975848	A	C	0.0282958691548473	0.011	0.01041
2	rs73063420	199980716	A	C	0.0263010744193707	0.0295	0.3733
2	rs189582220	199981623	A	C	0.101798178061036	0.0321	0.001524
2	rs75510369	199983384	G	A	-0.0546990875223834	0.0277	0.04847
2	rs142848520	199983633	A	G	0.0577027101282892	0.0308	0.06115
2	rs192079128	199984652	T	G	0.0238044133801613	0.0405	0.5569
2	rs1451488	199990107	A	G	-0.0708946787765477	0.0087	4.472e-16
2	rs1017618	199990731	A	G	-0.0832946561978111	0.0458	0.06925
2	rs115749134	199992008	C	T	0.0797996012024758	0.0337	0.01787
2	rs144595792	199993473	A	C	-0.0846976919878504	0.0372	0.02261
2	rs12986901	199993534	G	A	0.03029639423135	0.0109	0.005424
2	rs62178664	199994740	A	T	0.0225048553400694	0.0151	0.138
2	rs1451487	199994868	T	C	0.0616029666104685	0.0117	1.509e-07
2	rs1451486	199995046	G	T	0.0606999130996222	0.0117	2.379e-07
2	rs2345457	200000022	A	G	-0.0677971580658255	0.0088	1.089e-14
2	rs12624145	200000088	C	G	0.0677988255644351	0.0088	1.062e-14
2	rs4144848	200001233	G	A	0.0679016096105729	0.0088	9.347e-15
2	rs1530873	200002567	G	C	0.0677988255644351	0.0088	1.061e-14
2	rs77710754	200004170	A	G	0.0141001243787816	0.0299	0.6374
2	rs76928953	200004398	T	G	0.0979974748812365	0.03	0.001077
2	rs113264639	200004958	G	A	-0.0790973213587025	0.0284	0.005354
2	rs4673248	200004974	G	T	-0.0682038970948312	0.0087	6.461e-15
2	rs111585265	200006857	T	C	-0.0497050825796673	0.02	0.01269
2	rs3963519	200007302	C	T	-0.0683002542587931	0.0087	5.685e-15
2	rs16831039	200008807	C	T	-0.0679041786138728	0.0088	8.804e-15
2	rs1376584	200008894	A	G	-0.0671018035407359	0.0087	1.685e-14
2	rs145503363	200009092	T	C	-0.0146974807605841	0.0529	0.7813
2	rs1451484	200010088	T	G	-0.0674975614490263	0.0087	1.159e-14
2	rs16831047	200010475	G	A	-0.0584027170759943	0.0118	8.066e-07
2	rs1349505	200010583	T	C	-0.0668986373554447	0.0087	2.065e-14
2	rs16831051	200010684	C	T	-0.0669948688242784	0.0087	1.874e-14
2	rs6733580	200011446	G	T	0.0673969319860517	0.0087	1.308e-14
2	rs77064030	200011863	C	T	-0.0577986187273719	0.0118	1.036e-06
2	rs1451483	200013002	G	C	-0.0674975614490263	0.0087	1.202e-14
2	rs151187844	200013555	A	G	0.0572967376061087	0.039	0.1419
2	rs1901321	200013580	T	C	-0.0674975614490263	0.0087	1.188e-14
2	rs1817081	200013936	C	T	0.0673034452096881	0.0087	1.392e-14
2	rs2345458	200014017	G	T	0.0672005996602386	0.0087	1.518e-14
2	rs12471454	200014483	T	C	-0.0671980545634774	0.0087	1.506e-14
2	rs1451473	200015094	C	A	-0.066599309771242	0.0087	2.562e-14
2	rs921465	200015428	G	T	0.0669013524517588	0.0087	1.914e-14
2	rs921464	200015504	G	A	0.0670042287804738	0.0087	1.79e-14
2	rs1868915	200015561	C	A	-0.066503116358279	0.0087	2.715e-14
2	rs116548161	200016220	A	G	0.0067968490002727	0.0666	0.9192
2	rs1376595	200016332	T	A	0.0667984655384157	0.0087	2.175e-14
2	rs2198156	200016336	G	A	0.0284999894699013	0.0303	0.3463
2	rs1562874	200016797	T	C	0.0661996407142037	0.0087	3.695e-14
2	rs4673254	200017123	C	T	-0.0660009232598249	0.0087	4.53e-14
2	rs1562873	200017234	C	A	0.0657971037900478	0.0087	4.944e-14
2	rs11883544	200017980	A	G	-0.0655950790984102	0.0087	5.849e-14
2	rs1376593	200018995	G	A	-0.0659047873877183	0.0087	4.915e-14
2	rs9288302	200019105	C	T	0.0656004570839489	0.0087	5.864e-14
2	rs1451503	200019363	C	A	-0.0659047873877183	0.0087	4.96e-14
2	rs2122846	200019448	G	C	0.0656004570839489	0.0087	6.095e-14
2	rs115618589	200019792	T	G	0.0093957216403621	0.034	0.7816
2	rs55857304	200020274	T	C	-0.066599309771242	0.0087	2.571e-14
2	rs4101817	200020735	C	T	-0.066599309771242	0.0087	2.641e-14
2	rs2345459	200021703	A	G	0.0664990979502052	0.0087	2.904e-14
2	rs10208243	200022547	A	T	0.0663961696396827	0.0087	2.984e-14
2	rs2198154	200022591	C	T	-0.066503116358279	0.0087	2.745e-14
2	rs6760109	200022979	G	A	0.0663961696396827	0.0087	2.984e-14
2	rs6731445	200023080	A	C	0.0663961696396827	0.0087	3.041e-14
2	rs2881160	200025082	C	T	0.0663025892540632	0.0087	3.335e-14
2	rs17247467	200025189	C	T	0.0371994409891063	0.0216	0.0843
2	rs76469577	200025568	G	A	-0.0521041493573948	0.0198	0.008428
2	rs6743084	200025863	A	T	0.0660966815748511	0.0087	4.031e-14
2	rs7566154	200026252	C	T	-0.066503116358279	0.0087	2.93e-14
2	rs1868913	200027305	A	T	0.0660966815748511	0.0087	3.948e-14
2	rs1901323	200027490	T	A	-0.0662039071233048	0.0087	3.696e-14
2	rs35637532	200027805	G	A	0.0679016096105729	0.0168	5.527e-05
2	rs17247558	200027886	G	C	0.0081963182244858	0.0315	0.7955
2	rs10931853	200027959	C	T	-0.0662039071233048	0.0087	3.677e-14
2	rs143855396	200028198	G	A	0.0093957216403621	0.0315	0.7654
2	rs60642146	200028698	T	C	-0.0663962456396854	0.0087	3.033e-14
2	rs896350	200028704	G	A	0.0663025892540632	0.0087	3.422e-14
2	rs41422946	200029591	G	A	0.0563992368491194	0.0103	4.583e-08
2	rs6730991	200029749	G	A	0.0632001258860912	0.0087	4.392e-13
2	rs12693881	200030731	C	G	0.0605963861236938	0.0088	6.334e-12
2	rs144385367	200031292	G	T	0.036997088886122	0.0478	0.4398
2	rs16831114	200031387	T	C	-0.0633019526702622	0.0087	4.063e-13
2	rs1376587	200031543	C	T	-0.0630995569433169	0.0087	4.535e-13
2	rs189684514	200031866	G	A	0.0471030274686428	0.0512	0.3575
2	rs2122844	200032395	C	T	-0.0631954234971474	0.0087	4.232e-13
2	rs2345460	200032842	T	A	-0.0631954234971474	0.0087	4.433e-13
2	rs62178685	200033276	C	T	0.0136957831289865	0.0216	0.5263
2	rs16831119	200033533	G	C	0.0548952993715794	0.0103	1.04e-07
2	rs76431349	200034593	G	C	0.0879009811744627	0.0295	0.00286
2	rs6755019	200034595	A	G	0.0630029677787336	0.0087	5.158e-13
2	rs1584661	200035225	G	A	-0.0630995569433169	0.0087	4.786e-13
2	rs1584660	200035339	C	A	-0.0628972021721127	0.0087	5.458e-13
2	rs9973950	200035340	G	A	0.0630968574396732	0.0087	4.803e-13
2	rs10931854	200035505	G	C	-0.0628972021721127	0.0087	5.776e-13
2	rs10931855	200035506	A	C	-0.0628972021721127	0.0087	6.11e-13
2	rs59097191	200035809	C	T	-0.0628972021721127	0.0087	5.53e-13
2	rs59447251	200035920	G	A	-0.0628972021721127	0.0087	5.544e-13
2	rs4675342	200036454	A	G	-0.0628972021721127	0.0087	5.661e-13
2	rs1470755	200036804	T	C	0.0628996789690455	0.0087	5.374e-13
2	rs4675343	200036945	A	G	-0.0628013642021005	0.0087	5.708e-13
2	rs16831122	200037281	G	C	0.0893012532207331	0.0293	0.00233
2	rs6435004	200037468	C	T	-0.0628972021721127	0.0087	5.521e-13
2	rs117358533	200037836	T	G	0.0435000054458512	0.0323	0.1783
2	rs114820596	200037855	T	C	0.0903981354433043	0.0461	0.04995
2	rs6713045	200037911	A	G	0.0630029677787336	0.0087	4.938e-13
2	rs6742079	200038009	G	A	-0.0630036995790015	0.0087	4.972e-13
2	rs74988179	200038336	A	G	-0.0864951466230935	0.0374	0.02069
2	rs13407911	200038824	T	G	0.0374980764200844	0.011	0.0006814
2	rs12618784	200039743	T	G	0.0630968574396732	0.0087	4.615e-13
2	rs6750308	200040295	C	T	-0.0631954234971474	0.0087	4.402e-13
2	rs10177617	200040985	T	C	0.0624958112255439	0.0087	7.802e-13
2	rs56317974	200041124	C	G	-0.0630995569433169	0.0087	4.636e-13
2	rs7567954	200042097	G	T	-0.0625032603532887	0.0087	7.999e-13
2	rs4675353	200042808	A	G	-0.0630036995790015	0.0087	4.995e-13
2	rs11683241	200043537	T	G	-0.0636962093151305	0.0087	2.967e-13
2	rs11683244	200043559	T	C	-0.0638027918527484	0.0087	2.647e-13
2	rs2084737	200043951	T	C	0.0648041108654969	0.0087	8.143e-14
2	rs12693886	200044448	G	A	0.0648041108654969	0.0087	7.62e-14
2	rs62178712	200045031	C	A	-0.0652961413926661	0.0087	5.693e-14
2	rs79353396	200045039	C	T	0.0648978315778429	0.0087	8.144e-14
2	rs111545241	200045258	C	T	0.0648978315778429	0.0087	7.304e-14
2	rs113157823	200046413	A	C	0.0648041108654969	0.0087	7.665e-14
2	rs111796899	200047674	A	G	0.0650009142174121	0.0087	6.729e-14
2	rs12611560	200048332	A	G	0.0656004570839489	0.0087	4.196e-14
2	rs12618091	200048386	G	A	0.0651976788453886	0.0087	6.053e-14
2	rs12611626	200048571	A	C	0.0645041455467373	0.0087	1.076e-13
2	rs35896946	200048710	C	T	0.0402970567645369	0.0218	0.06442
2	rs7571105	200050126	A	G	0.0641009254065236	0.0087	1.469e-13
2	rs1376586	200051390	T	C	-0.0649012535836979	0.0087	7.707e-14
2	rs10497829	200051520	A	C	0.064297867182731	0.0087	1.237e-13
2	rs13033985	200052612	C	T	0.0350968370374295	0.0111	0.001584
2	rs10497830	200053196	G	A	0.0555955265008719	0.0103	6.73e-08
2	rs6715416	200054222	A	G	0.0651039862320457	0.0087	6.333e-14
2	rs4270295	200054867	A	G	0.0651976788453886	0.0087	5.874e-14
2	rs7573661	200055972	A	G	0.0651039862320457	0.0087	5.977e-14
2	rs7600726	200056457	C	G	0.0651039862320457	0.0087	6.299e-14
2	rs13012540	200056608	C	T	0.0239996896478807	0.0118	0.04186
2	rs6717968	200057942	T	C	-0.0649012535836979	0.0087	7.511e-14
2	rs79564667	200058226	A	T	-0.0300984478240329	0.0366	0.411
2	rs62178718	200058398	G	A	-0.0649012535836979	0.0087	7.614e-14
2	rs78696503	200059212	A	G	-0.0652961413926661	0.0127	2.56e-07
2	rs116204552	200059788	G	T	-0.0864951466230935	0.0365	0.01779
2	rs1982411	200060715	A	G	-0.0579999442979887	0.016	0.0002944
2	rs80185225	200063363	G	A	0.0428966409523063	0.0593	0.4694
2	rs724268	200063722	C	A	0.064297867182731	0.0087	1.23e-13
2	rs12053525	200064606	G	C	0.0535028515173065	0.0103	1.945e-07
2	rs7568495	200066671	G	T	-0.0638027918527484	0.0087	1.838e-13
2	rs13029216	200067768	T	G	0.0639039448366128	0.0087	1.663e-13
2	rs145050715	200067892	G	A	-0.105504970535374	0.0614	0.0861
2	rs10804088	200068052	G	A	-0.0635043893695306	0.0087	2.466e-13
2	rs1376591	200068160	T	C	0.0633972451297916	0.0087	2.602e-13
2	rs72927232	200068552	C	T	-0.0201006717070029	0.0556	0.7178
2	rs72927234	200070045	A	G	0.0295976364389436	0.0312	0.3434
2	rs12995376	200070523	T	C	0.0636037093371393	0.0087	2.1e-13
2	rs13036202	200070593	A	G	0.0638007490506618	0.0087	1.777e-13
2	rs74421497	200070923	C	T	0.0507026199737612	0.0397	0.2018
2	rs115320687	200071074	G	A	0.0881024482215457	0.0449	0.04987
2	rs35196392	200071537	C	T	0.0677988255644351	0.0165	3.872e-05
2	rs12615841	200072082	T	A	0.063997749947184	0.0087	1.599e-13
2	rs4338918	200072852	T	A	0.0632001258860912	0.0087	3.021e-13
2	rs12616812	200073190	T	C	0.0639039448366128	0.0087	1.738e-13
2	rs17195503	200075653	C	T	-0.0646985339389367	0.0087	9.441e-14
2	rs7609143	200076219	A	G	0.0520989697439806	0.0104	5.033e-07
2	rs75967607	200076905	C	T	-0.007004474152883	0.0142	0.6219
2	rs13029315	200076923	C	T	0.0650009142174121	0.0087	7.55e-14
2	rs28853425	200077931	A	T	-0.0649972930239685	0.0087	7.553e-14
2	rs185897205	200078282	G	A	-0.0244976316004002	0.0497	0.6221
2	rs1349507	200082621	C	T	-0.0654028946007014	0.0087	5.641e-14
2	rs115033905	200084285	A	G	-0.0930038414484547	0.0363	0.01038
2	rs16831165	200085369	T	C	0.0676025721352111	0.0223	0.002427
2	rs114887897	200085972	A	G	0.0454990400712183	0.0322	0.1584
2	rs114735946	200086449	G	C	-0.0328021562323804	0.0197	0.0959
2	rs1016569	200086752	T	C	0.0450976409030327	0.0322	0.1616
2	rs80029196	200087642	C	T	0.0871038727117686	0.0312	0.005244
2	rs62178732	200087967	G	T	0.0535976373487916	0.0164	0.001092
2	rs79581823	200088660	A	T	0.0860033691203572	0.0316	0.006484
2	rs7558362	200088853	G	A	0.056900047132812	0.0089	1.53e-10
2	rs76109428	200089420	G	T	0.0863978554904648	0.0316	0.006243
2	rs7559104	200089482	G	T	-0.066503116358279	0.0087	2.433e-14
2	rs78131318	200089543	A	G	0.0444952398865513	0.0323	0.1672
2	rs55848302	200089792	A	G	-0.0663962456396854	0.0087	2.565e-14
2	rs76443788	200090168	G	A	0.0441030061101949	0.0323	0.1723
2	rs113218183	200090273	T	C	0.0423024980338776	0.0322	0.1898
2	rs2084735	200090493	G	A	0.0648978315778429	0.0088	1.751e-13
2	rs2084736	200090569	T	C	0.0443995872966845	0.0323	0.1688
2	rs114332371	200090862	G	A	0.0443039255565243	0.0323	0.1703
2	rs115399800	200091076	C	T	-0.034198147379977	0.0473	0.4691
2	rs7560391	200091356	T	G	-0.0657018642254792	0.0087	4.606e-14
2	rs66839563	200091394	G	A	0.0239020562806236	0.012	0.04606
2	rs78250221	200092789	G	A	-0.0523991687992084	0.0198	0.008199
2	rs112327607	200092874	T	C	0.0437010460710946	0.0323	0.1754
2	rs78486820	200093309	G	T	0.043595744117646	0.0323	0.1766
2	rs12620840	200093341	T	C	0.0884045727082867	0.0313	0.004764
2	rs12617552	200093360	C	T	0.0887981131587986	0.0313	0.004561
2	rs1597661	200093451	G	A	-0.005696192544881	0.0294	0.8467
2	rs13033924	200093545	A	G	0.0238044133801613	0.012	0.04604
2	rs28770543	200093993	A	G	0.0404987422798789	0.032	0.2056
2	rs76604962	200094403	C	G	0.0404027066313724	0.032	0.2068
2	rs76639183	200095158	G	A	0.0402970567645369	0.032	0.2072
2	rs60461384	200096010	G	T	-0.0662039071233048	0.0087	3.027e-14
2	rs10931858	200096296	A	G	0.0567016428693038	0.0089	1.664e-10
2	rs116714674	200096327	T	C	0.0861042990521317	0.0448	0.05479
2	rs75228550	200096573	C	T	0.0911013350302702	0.0316	0.003962
2	rs138494086	200097223	T	G	0.0394995204367644	0.0609	0.5173
2	rs11690732	200097487	G	A	-0.0660970683749259	0.0087	3.385e-14
2	rs114439464	200098133	T	A	0.0428008353226943	0.0323	0.1854
2	rs73983974	200098678	A	G	0.091302158406786	0.0316	0.003878
2	rs73983977	200098686	A	G	0.0912017517597817	0.0316	0.003907
2	rs57091525	200098970	C	G	0.091302158406786	0.0316	0.003896
2	rs56350102	200099011	T	A	0.091302158406786	0.0316	0.003894
2	rs55635514	200099072	G	A	0.091302158406786	0.0316	0.003891
2	rs80328240	200099181	C	G	0.0426954385276174	0.0323	0.1866
2	rs62178735	200099588	G	A	-0.0270012755029434	0.0094	0.004111
2	rs76027670	200099642	C	T	0.0426954385276174	0.0323	0.1866
2	rs12329345	200099755	C	T	0.0720973808403835	0.0224	0.001311
2	rs57772917	200100125	T	G	-0.0671980545634774	0.0088	2.022e-14
2	rs58496425	200100266	T	C	0.0720973808403835	0.0224	0.001303
2	rs74618693	200100365	C	A	0.0439020462871288	0.0324	0.1762
2	rs143499126	200100466	C	T	0.0129951954948113	0.0301	0.6658
2	rs62178736	200100504	G	A	-0.0503043099097479	0.0336	0.1339
2	rs79427695	200100817	C	T	0.039701366851552	0.032	0.2154
2	rs79602403	200101312	T	C	0.0423983514166169	0.0323	0.189
2	rs4673288	200101592	G	C	-0.0660970683749259	0.0087	3.294e-14
2	rs139307579	200101901	G	C	-0.0146974807605841	0.0495	0.7662
2	rs1451482	200102022	A	T	0.0716972114610293	0.0225	0.001395
2	rs149893382	200102313	C	T	0.0128964817350202	0.0412	0.7539
2	rs55981047	200102348	C	A	0.091302158406786	0.0316	0.003922
2	rs75965489	200102395	T	C	0.0400953305639422	0.032	0.2104
2	rs56706472	200102488	T	C	0.091302158406786	0.0316	0.003931
2	rs61393798	200102500	C	T	0.0900966127514373	0.0317	0.004429
2	rs57157065	200102568	G	A	0.0899960849805562	0.0316	0.004375
2	rs72927282	200102646	A	G	0.0311013012983478	0.0313	0.3205
2	rs141065777	200104387	G	A	0.0848006016924651	0.0202	2.719e-05
2	rs78334571	200104390	T	G	0.0914025549733078	0.0316	0.003854
2	rs138834914	200104546	T	C	0.0893012532207331	0.0315	0.004557
2	rs144659264	200104821	C	T	0.0399031725325864	0.032	0.213
2	rs112919553	200105108	A	G	0.0399031725325864	0.032	0.2132
2	rs146275068	200105168	G	A	0.0267003518299564	0.0495	0.5899
2	rs62178737	200105379	A	G	0.0247999239054771	0.0209	0.2365
2	rs191784541	200106749	A	C	0.0648041108654969	0.0566	0.2519
2	rs111420664	200106920	G	A	0.043097802902723	0.0323	0.1829
2	rs62178738	200107956	T	C	-0.066599309771242	0.0087	2.147e-14
2	rs114193689	200107967	C	G	0.0379025370484673	0.0217	0.08047
2	rs78906158	200107970	G	A	0.0888987614252172	0.0317	0.005047
2	rs113864518	200107971	C	T	0.0395956428583544	0.032	0.216
2	rs113476977	200108346	G	C	0.0421970486997883	0.0323	0.1918
2	rs74746305	200109174	T	C	0.0888987614252172	0.0317	0.004991
2	rs10178237	200109611	G	C	0.0394033887747662	0.032	0.2182
2	rs10201630	200109692	A	C	0.0394033887747662	0.032	0.2189
2	rs260767	200109740	T	C	-0.0568984476340911	0.0089	1.341e-10
2	rs113341373	200110005	G	T	0.0392976332717761	0.032	0.2197
2	rs78921662	200110073	G	A	0.088697454761287	0.0317	0.005108
2	rs75411827	200110537	G	A	0.0418998134646779	0.0323	0.1956
2	rs13406628	200110592	A	T	0.0392976332717761	0.032	0.22
2	rs59181556	200111303	G	A	0.0883038746878331	0.0317	0.005332
2	rs10167367	200112018	C	T	0.0390957053401303	0.032	0.2225
2	rs10180359	200112469	T	C	0.0389995348490096	0.032	0.2228
2	rs139590892	200112491	G	A	0.0247999239054771	0.0119	0.03813
2	rs10167946	200112519	C	T	0.0384030712829451	0.032	0.2302
2	rs11687524	200112625	A	C	-0.066599309771242	0.0087	2.252e-14
2	rs112994916	200112851	C	T	0.0394995204367644	0.032	0.2175
2	rs61527140	200113025	C	T	0.088203166526267	0.0317	0.005374
2	rs260746	200114739	C	A	-0.066300071757232	0.0087	2.803e-14
2	rs111994537	200115119	C	T	0.041995705452017	0.0324	0.1947
2	rs12621352	200115128	A	G	0.0717995956157747	0.0226	0.001517
2	rs12621356	200115147	A	G	0.086498745616617	0.0318	0.006534
2	rs12615027	200115323	G	C	0.0895024383849204	0.0317	0.004783
2	rs12621439	200115422	A	C	0.0720043324830851	0.0225	0.001374
2	rs12615048	200115482	G	A	0.086700495337603	0.0318	0.006412
2	rs138135251	200115508	G	A	0.0863978554904648	0.0318	0.006624
2	rs200065311	200116008	C	T	0.0809991731914479	0.0239	0.0006954
2	rs139777172	200116012	A	G	0.0574006067311047	0.037	0.1205
2	rs181818113	200116317	T	C	0.0448968808822823	0.0462	0.3314
2	rs75412321	200116436	A	G	0.0861042990521317	0.0318	0.006815
2	rs140436548	200116883	C	A	0.0826025055167839	0.0319	0.009683
2	rs185466	200117777	T	C	-0.0566973436785452	0.0089	1.5e-10
2	rs76610462	200118526	C	T	0.0834032087057745	0.0318	0.008839
2	rs75070256	200118528	T	G	0.0841021492874947	0.0318	0.008268
2	rs189399208	200118749	A	G	0.0772017529034669	0.0453	0.08804
2	rs530837119	200118753	A	G	0.0758956590032571	0.0455	0.0952
2	rs260754	200118837	G	A	-0.0566020980240563	0.0089	1.608e-10
2	rs62178739	200118926	T	C	0.0259016375226531	0.021	0.216
2	rs12476703	200119263	T	G	-0.0566020980240563	0.0089	1.627e-10
2	rs79500745	200119317	G	A	0.0404027066313724	0.0323	0.2116
2	rs260755	200121161	C	T	-0.0663962456396854	0.0087	2.282e-14
2	rs62178740	200121223	C	A	0.0269047980491434	0.021	0.1999
2	rs73983986	200122793	T	A	0.0409979790340721	0.0315	0.1933
2	rs17195804	200123367	G	A	-0.0615031325940498	0.0087	1.688e-12
2	rs73983987	200123499	C	T	0.0441030061101949	0.0321	0.1695
2	rs62178742	200124743	C	T	-0.0640053299759124	0.0087	1.422e-13
2	rs1374360	200125150	C	T	0.0575044650684261	0.0102	1.521e-08
2	rs7561479	200125479	C	T	-0.0638027918527484	0.0087	1.595e-13
2	rs117180062	200125787	A	C	0.0404027066313724	0.0321	0.2074
2	rs260758	200125880	G	A	0.0376040223973664	0.0315	0.2323
2	rs4377271	200126011	T	A	-0.0710986585295806	0.0125	1.244e-08
2	rs4459679	200126019	T	G	-0.0638027918527484	0.0087	1.646e-13
2	rs4280387	200126042	A	T	-0.0640053299759124	0.0087	1.407e-13
2	rs4449074	200126137	C	T	-0.0638987258502317	0.0086	1.474e-13
2	rs60401572	200126591	A	G	-0.0573960891413091	0.0195	0.003226
2	rs73983989	200126854	T	G	0.0425996136188173	0.0322	0.1849
2	rs111535042	200127473	T	C	0.0404987422798789	0.0321	0.207
2	rs2084217	200127614	G	C	-0.0640053299759124	0.0087	1.433e-13
2	rs2084218	200127707	C	G	-0.0638027918527484	0.0087	1.66e-13
2	rs115696717	200128048	C	A	0.0758956590032571	0.0447	0.08941
2	rs11692189	200128358	G	A	-0.0221024699079472	0.0094	0.01844
2	rs77858279	200129042	G	A	0.0825012215117438	0.0322	0.01029
2	rs11695125	200129651	G	A	-0.0641972460452074	0.0087	1.222e-13
2	rs76185896	200130614	T	A	0.0829983354991691	0.0322	0.009928
2	rs7593422	200131695	A	T	-0.0643998640842381	0.0087	1.144e-13
2	rs62181087	200132758	A	G	0.0579952857871378	0.0102	1.209e-08
2	rs260761	200133190	G	C	-0.0884050750084128	0.032	0.005745
2	rs12105015	200134004	A	G	-0.0641972460452074	0.0137	2.852e-06
2	rs140878661	200135319	G	C	-0.0475948788076838	0.0347	0.171
2	rs114405014	200136303	C	A	0.0691995168010044	0.0365	0.05826
2	rs2881208	200137608	T	C	-0.0220002402796674	0.009	0.01489
2	rs72929405	200139762	C	T	0.0049974917102918	0.0234	0.8298
2	rs17249384	200140451	G	A	-0.046201018900714	0.0229	0.04373
2	rs76527759	200140659	T	C	-0.000200020002667	0.0137	0.989
2	rs80026169	200141100	T	G	-0.091896014704537	0.0405	0.02318
2	rs994185	200142591	T	C	0.0597960433459657	0.0135	1.006e-05
2	rs12105045	200142635	T	C	-0.0646025231856585	0.0137	2.491e-06
2	rs10497831	200142649	A	G	-0.0643038820008199	0.0137	2.658e-06
2	rs1813849	200142847	T	C	0.059701843246044	0.0135	9.6e-06
2	rs2007258	200144394	G	C	0.0605022613895267	0.0135	7.457e-06
2	rs10200842	200145071	A	G	-0.0644958553811008	0.0137	2.314e-06
2	rs10177591	200145184	C	T	-0.0640053299759124	0.0136	2.67e-06
2	rs143224348	200145410	G	A	0.001998002662673	0.0204	0.9227
2	rs10192948	200145750	T	A	-0.0643038820008199	0.0137	2.543e-06
2	rs7607656	200145824	A	G	-0.0216016445577609	0.009	0.01687
2	rs13399622	200145843	G	A	-0.0631954234971474	0.0136	3.627e-06
2	rs139916397	200145883	G	A	-0.0102018624845967	0.0252	0.6853
2	rs6732702	200146653	G	A	0.0594003432814475	0.0135	1.117e-05
2	rs6735461	200146850	C	T	0.0600032523358097	0.0135	8.783e-06
2	rs6735464	200146853	C	G	0.0603987139482326	0.0136	8.746e-06
2	rs77798940	200146939	A	C	-0.0004000800213396	0.0137	0.9744
2	rs4673309	200147409	G	A	0.0602010026907569	0.0135	8.33e-06
2	rs147964722	200147875	C	T	0.0051964749068174	0.0198	0.7914
2	rs6758846	200148941	T	C	-0.0641012834065877	0.0136	2.539e-06
2	rs10445789	200149356	T	C	-0.0601959637034527	0.0136	9.388e-06
2	rs75589604	200150010	G	C	0.001099395443301	0.0139	0.9361
2	rs6745135	200150750	T	C	0.0650009142174121	0.0134	1.343e-06
2	rs13415419	200151807	T	A	-0.0695001429845276	0.0136	3.259e-07
2	rs17196295	200152198	A	G	-0.0163021610829842	0.0098	0.0942
2	rs36011427	200153261	A	C	-0.0695001429845276	0.0136	3.227e-07
2	rs12618312	200154177	C	T	0.0648041108654969	0.0134	1.419e-06
2	rs7592248	200154449	G	A	0.0689008672546918	0.0135	3.357e-07
2	rs34634963	200154552	C	T	0.0711013138260554	0.016	9.306e-06
2	rs7592464	200154600	G	A	0.06879818587027	0.0135	3.433e-07
2	rs1374355	200156193	A	T	0.063997749947184	0.0135	1.951e-06
2	rs1446636	200157595	T	G	0.0680978043671968	0.0135	4.62e-07
2	rs150378775	200158353	G	A	0.003902375817241	0.0205	0.847
2	rs1900327	200159049	T	A	0.0645978943749456	0.0134	1.509e-06
2	rs7557687	200159131	G	A	0.064204090221786	0.0134	1.689e-06
2	rs67096136	200160217	G	A	0.0263010744193707	0.0164	0.1084
2	rs1446637	200160277	A	C	-0.068396620708353	0.0135	4.328e-07
2	rs147340396	200161211	C	T	-0.0203047533403643	0.0496	0.6828
2	rs1446638	200162370	G	A	-0.0467038420537432	0.0227	0.03944
2	rs895526	200162425	T	C	-0.0724954268501865	0.0113	1.457e-10
2	rs7605111	200162727	C	T	-0.0726029514196542	0.0113	1.41e-10
2	rs7605371	200162766	G	A	-0.0185000759845861	0.0095	0.05122
2	rs74636531	200163404	T	A	0.0320024161254944	0.0221	0.1483
2	rs6704641	200164252	G	A	-0.0729040817360731	0.0114	1.69e-10
2	rs148067631	200165219	T	C	-0.0182963622831166	0.045	0.685
2	rs733156	200165645	T	C	0.0638007490506618	0.0134	2.024e-06
2	rs10497832	200166936	G	C	-0.0694036701388791	0.0136	3.126e-07
2	rs2009622	200167236	T	G	-0.0182047046548463	0.0096	0.05738
2	rs13419333	200169527	A	G	-0.0688036036849463	0.0137	5.56e-07
2	rs115565442	200170068	A	G	0.0753022587095424	0.0524	0.1504
2	rs16831252	200170530	T	C	0.0784044433741818	0.0135	6.99e-09
2	rs1374361	200170734	A	G	0.0670977435324941	0.0137	9.085e-07
2	rs10194229	200173141	A	G	-0.0688036036849463	0.0137	5.667e-07
2	rs3748904	200173312	T	C	0.0673969319860517	0.0137	8.193e-07
2	rs7600663	200174375	A	C	0.0673969319860517	0.0137	8.261e-07
2	rs141579127	200175563	T	C	0.0404987422798789	0.041	0.3229
2	rs4675475	200176043	G	T	-0.0081027387031859	0.0103	0.4316
2	rs150654982	200176760	T	A	0.0022973590486834	0.0303	0.939
2	rs971698	200178289	A	G	0.0674997573466154	0.0137	7.928e-07
2	rs62178567	200179501	A	C	0.0013990209137074	0.0157	0.9292
2	rs7569519	200179822	A	C	-0.0078003437327339	0.0103	0.4497
2	rs7596078	200179843	C	T	-0.0079011318962572	0.0103	0.4451
2	rs1446642	200181073	G	C	0.0679016096105729	0.0137	6.83e-07
2	rs34314977	200184625	G	C	-0.0695001429845276	0.0138	4.418e-07
2	rs11686971	200184677	G	A	-0.0074980401773571	0.0103	0.4648
2	rs7596049	200185567	G	C	-0.0773022993580922	0.0135	1.002e-08
2	rs930616	200185915	C	T	-0.007296555232638	0.0103	0.4797
2	rs75482841	200186045	T	C	-0.0695001429845276	0.0138	4.279e-07
2	rs11694834	200186232	T	C	-0.0095958936734469	0.0099	0.3352
2	rs62178568	200187410	C	A	0.0026963615477425	0.0167	0.8695
2	rs2011269	200188231	C	T	-0.003596459514405	0.0116	0.7541
2	rs4673313	200189323	C	T	-0.0777021156640369	0.0135	7.773e-09
2	rs13002186	200189480	T	C	0.077701507663852	0.0135	9.24e-09
2	rs2166517	200190213	T	C	-0.0780047856479711	0.0135	7.41e-09
2	rs13023773	200191886	G	T	0.0683033004541534	0.0137	5.886e-07
2	rs1037135	200194188	A	C	-0.0075987978753305	0.0103	0.4624
2	rs2121378	200194271	C	T	-0.0773995372615036	0.0135	9.532e-09
2	rs1011831	200194278	C	T	-0.0730008928844903	0.014	1.878e-07
2	rs1011832	200194565	C	T	-0.0073972926304747	0.0103	0.4746
2	rs1011833	200194869	A	G	-0.0698968513822572	0.0138	3.744e-07
2	rs12618905	200194977	C	T	-0.0776048483355155	0.0135	8.281e-09
2	rs17250955	200195522	A	G	-0.0615988462189574	0.0264	0.01951
2	rs11688413	200196207	C	T	0.0686021284901822	0.0137	5.333e-07
2	rs76272181	200196478	C	T	0.0501986955327459	0.0566	0.3754
2	rs62178570	200196579	G	A	0.0356952753244514	0.042	0.395
2	rs12105988	200197340	T	C	-0.070401005299324	0.0138	3.147e-07
2	rs34377036	200198216	G	A	0.0794025027861132	0.0136	4.742e-09
2	rs13426349	200198964	C	T	-0.0773995372615036	0.0135	8.821e-09
2	rs13426462	200199050	C	T	-0.0704975744133774	0.0138	3.04e-07
2	rs75743445	200199752	C	A	-0.0773022993580922	0.0292	0.008129
2	rs7605085	200200128	A	G	-0.070401005299324	0.0138	3.162e-07
2	rs17197938	200200185	C	T	0.0291023874205329	0.0103	0.004727
2	rs1374356	200201571	C	T	-0.0773995372615036	0.0135	9.052e-09
2	rs1374357	200201605	A	G	-0.0776048483355155	0.0135	8.221e-09
2	rs13392193	200201613	A	G	-0.070401005299324	0.0138	3.12e-07
2	rs1446640	200201889	G	A	-0.0773022993580922	0.0135	1.01e-08
2	rs12614117	200202272	A	G	-0.070401005299324	0.0138	3.114e-07
2	rs1867871	200203656	A	G	0.0808977266559906	0.0147	4.148e-08
2	rs17198127	200204111	G	A	0.0038027603329278	0.0166	0.8211
2	rs150757041	200204210	A	G	-0.0158042315449673	0.036	0.6609
2	rs7574192	200204388	C	T	-0.0707014731729843	0.0138	2.839e-07
2	rs186582304	200205840	T	A	-0.0511038386512114	0.0378	0.1767
2	rs77541570	200208890	T	C	-0.005304041591906	0.0319	0.8687
2	rs10177011	200209588	C	T	-0.0708946787765477	0.0138	2.691e-07
2	rs34119395	200210419	G	A	0.029403450369242	0.0103	0.004526
2	rs7597624	200211783	T	C	-0.007095110875924	0.0103	0.4925
2	rs10153805	200213060	A	G	-0.0710020313547231	0.0138	2.599e-07
2	rs3828186	200214273	T	C	0.0805010641506168	0.0144	2.16e-08
2	rs62178572	200214569	G	C	0.004101577021075	0.0164	0.803
2	rs10460398	200214742	C	T	0.0797996012024758	0.0135	3.926e-09
2	rs7595322	200215256	C	T	-0.0773995372615036	0.0135	9.539e-09
2	rs67288417	200216449	G	C	0.0783027332571736	0.0135	7.234e-09
2	rs1838859	200216744	C	T	-0.0067024110596754	0.0103	0.5156
2	rs79665244	200218449	T	C	-0.0471964348309747	0.0315	0.1333
2	rs7557738	200219511	C	T	-0.0703044455099639	0.0138	3.183e-07
2	rs1542182	200220394	G	A	-0.0776048483355155	0.0135	8.681e-09
2	rs4144841	200220540	T	C	0.0799011591944847	0.0136	3.766e-09
2	rs116018339	200220756	G	A	0.0456041418050158	0.0573	0.4257
2	rs17251748	200221987	T	C	0.0044998604248922	0.0164	0.7841
2	rs114447762	200222761	C	T	-0.0456984484517478	0.0227	0.04415
2	rs76950775	200223964	G	A	-0.114401260309975	0.0233	9.054e-07
2	rs75793074	200224764	A	C	0.0166014304974254	0.0248	0.5051
2	rs55980974	200225675	A	C	-0.0074980401773571	0.0103	0.4666
2	rs10497835	200226313	G	A	-0.0713026798988422	0.0138	2.328e-07
2	rs6716222	200226912	C	G	0.0697032857496389	0.0137	3.631e-07
2	rs7571383	200228383	C	T	0.0803995670685707	0.0136	3.003e-09
2	rs16831358	200228543	C	T	0.081497034243183	0.0144	1.514e-08
2	rs16831366	200228996	G	T	0.004201162744548	0.0154	0.7854
2	rs12478559	200230372	C	T	-0.0087985943563496	0.0102	0.3898
2	rs72929501	200230553	T	A	-0.114603097024759	0.0295	0.0001009
2	rs16831370	200231047	C	G	0.0228958774769045	0.0207	0.2698
2	rs2167006	200231736	A	T	-0.0763952012537135	0.0135	1.652e-08
2	rs62178602	200232604	A	G	0.00730326611012	0.015	0.6284
2	rs12611848	200232843	T	A	-0.0618966805401821	0.0134	3.558e-06
2	rs1823126	200235148	G	T	-0.0085968472255182	0.0102	0.3994
2	rs13028839	200235352	G	A	0.0785985885121491	0.0144	5.268e-08
2	rs17198959	200236412	T	C	0.0347974835421732	0.0221	0.1158
2	rs1348812	200236425	G	A	0.078903597595466	0.0136	6.215e-09
2	rs10931863	200236967	C	T	-0.0622052453438987	0.0134	3.183e-06
2	rs7585392	200237383	C	T	-0.0622052453438987	0.0134	3.233e-06
2	rs116442814	200237986	G	A	0.0416984103556758	0.0334	0.2108
2	rs17199092	200238130	C	G	0.0050969882578437	0.0306	0.8675
2	rs112535104	200239651	T	C	-0.100903794940885	0.024	2.583e-05
2	rs1014497	200241229	C	T	-0.009000382197299	0.0102	0.3762
2	rs1446646	200243869	T	C	-0.01999864650669	0.0094	0.03261
2	rs72931316	200244917	A	G	-0.0832946561978111	0.0242	0.0005895
2	rs17252512	200244975	A	C	-0.0636002947429691	0.0255	0.01256
2	rs1348813	200245245	C	G	-0.009000382197299	0.0102	0.3798
2	rs2305262	200246318	C	T	0.0086028888072678	0.0102	0.3995
2	rs17199393	200246698	G	A	0.0036034995896235	0.02	0.8587
2	rs79303419	200246743	T	C	0.0155977206230546	0.0221	0.4824
2	rs17265387	200249002	C	T	0.0281014301108748	0.0103	0.006498
2	rs13397495	200251089	C	T	-0.0628972021721127	0.0134	2.765e-06
2	rs145389103	200251165	C	T	0.0069954745123864	0.0404	0.863
2	rs1868427	200253220	T	C	-0.0625990697565225	0.0134	2.743e-06
2	rs17199540	200254002	T	A	-0.0615988462189574	0.0252	0.01464
2	rs7598128	200256073	G	A	-0.0086977157031958	0.0102	0.3963
2	rs62178606	200259436	A	C	0.007997931111062	0.015	0.5962
2	rs6708487	200260143	G	C	-0.0086977157031958	0.0102	0.3951
2	rs987281	200261230	G	A	-0.0092022107647994	0.0102	0.3677
2	rs6748419	200261275	C	T	0.078903597595466	0.0136	6.745e-09
2	rs115556215	200261404	C	T	0.0077995046323818	0.0403	0.8458
2	rs1466032	200262867	A	G	-0.0093031403261444	0.0102	0.363
2	rs116626789	200263486	G	A	-0.0646025231856585	0.0256	0.01143
2	rs7607687	200263666	C	T	-0.0108991808690006	0.0102	0.2848
2	rs10931865	200265471	C	T	-0.0636002947429691	0.0134	2.002e-06
2	rs146230851	200266964	C	G	0.0243022925229648	0.0209	0.2443
2	rs12992313	200267033	G	A	-0.007095110875924	0.0102	0.4867
2	rs12052310	200267305	G	C	0.0779975408217275	0.0136	1.064e-08
2	rs2345728	200268635	T	C	0.064204090221786	0.0133	1.382e-06
2	rs1374359	200269339	T	C	0.064204090221786	0.0133	1.387e-06
2	rs4675559	200271643	G	A	-0.0068030886197391	0.0102	0.5047
2	rs62178608	200272264	T	C	-0.0361972883118878	0.0439	0.4105
2	rs4673339	200273376	A	G	-0.031397792147416	0.0088	0.0003418
2	rs139499212	200274212	T	C	0.0087020272939009	0.0403	0.8284
2	rs76822045	200275145	T	C	-0.0454995840713661	0.0185	0.01384
2	rs11679306	200275198	C	T	-0.0062998021485279	0.0102	0.5346
2	rs17266097	200275209	C	T	-0.0256973671872587	0.0089	0.003852
2	rs7577003	200275514	C	T	-0.0068030886197391	0.0102	0.5033
2	rs184708212	200275655	T	C	-0.0794004139882947	0.0508	0.1184
2	rs6435016	200276011	C	T	0.063997749947184	0.0133	1.5e-06
2	rs6730784	200276167	G	A	-0.0064004391810282	0.0102	0.5302
2	rs10206384	200277043	A	G	0.0066975214477213	0.0102	0.5122
2	rs13026246	200277391	G	A	0.0783027332571736	0.0137	9.988e-09
2	rs114124633	200278278	C	T	0.0691995168010044	0.053	0.1916
2	rs115641948	200279048	T	C	0.0707007455727197	0.0519	0.173
2	rs4675576	200279234	C	T	-0.007296555232638	0.0099	0.4561
2	rs79670270	200281091	G	A	-0.0458031298018141	0.0185	0.01316
2	rs184989965	200281631	T	C	0.0654974362315006	0.0511	0.2
2	rs71424226	200288689	C	A	0.0783027332571736	0.0137	1.012e-08
2	rs10497836	200288718	C	T	-0.0068030886197391	0.0099	0.4927
2	rs13400686	200289152	A	G	-0.0534957179427506	0.0123	1.417e-05
2	rs140050444	200289918	C	A	-0.0243029385231735	0.0557	0.6628
2	rs182236746	200290001	C	A	-0.0788051404425305	0.0508	0.1208
2	rs1992950	200290359	A	G	0.0065981840282271	0.0099	0.5012
2	rs149740350	200290670	G	A	-0.0181028726978536	0.0497	0.7152
2	rs35286168	200291337	A	G	0.0784968981407531	0.0137	9.572e-09
2	rs6435017	200291535	C	T	-0.0322029950400999	0.0088	0.000261
2	rs62178610	200292599	T	C	0.0065981840282271	0.0194	0.736
2	rs1449064	200293331	G	A	-0.0069037763167944	0.0099	0.4846
2	rs1449065	200293506	C	A	0.054497654936202	0.0123	9.588e-06
2	rs13035409	200293924	C	G	0.0772017529034669	0.0137	1.593e-08
2	rs2345729	200294206	T	G	-0.0067024110596754	0.0099	0.5
2	rs1542242	200294969	G	A	-0.0067024110596754	0.0099	0.4958
2	rs1542243	200295114	A	G	-0.0068030886197391	0.0099	0.4912
2	rs6726276	200296044	T	C	0.0772017529034669	0.0137	1.625e-08
2	rs116730692	200296451	G	A	-0.0025031302181184	0.0283	0.9304
2	rs16831496	200296710	C	G	0.0059025456526138	0.0174	0.7342
2	rs115277220	200297495	C	T	-0.0600048139370291	0.0533	0.2602
2	rs17200971	200298752	T	A	0.0016985566355815	0.0304	0.9555
2	rs9646754	200300101	C	T	-0.111803449071387	0.0233	1.665e-06
2	rs1542241	200300924	A	C	-0.006199175242821	0.0099	0.5342
2	rs895882	200303015	T	C	-0.0060985584618694	0.0099	0.5369
2	rs78506129	200304810	C	T	-0.0557981629302465	0.0124	6.37e-06
2	rs114828316	200305398	T	C	0.03029639423135	0.0229	0.1873
2	rs16831510	200305460	G	T	0.0785985885121491	0.0137	1.036e-08
2	rs187102174	200306338	G	A	-0.0784048829742783	0.0507	0.1222
2	rs6705250	200307014	A	G	-0.052198967543594	0.0124	2.695e-05
2	rs4673346	200307980	C	A	-0.0127003085782322	0.0095	0.1792
2	rs7588300	200308530	G	A	-0.0129028853555234	0.0095	0.1722
2	rs991501	200308924	C	T	-0.0129028853555234	0.0095	0.1746
2	rs13005579	200309455	G	C	0.0701042536729151	0.0132	1.012e-07
2	rs13392032	200309493	G	C	-0.0370997639570267	0.0115	0.001272
2	rs72933407	200310250	G	C	-0.0198048272985997	0.0483	0.6824
2	rs7579004	200311014	C	T	-0.0124977728299804	0.0095	0.1879
2	rs80158177	200312315	A	G	0.0289955368412525	0.0432	0.5026
2	rs12616011	200313235	T	C	-0.0372035489975441	0.0115	0.001239
2	rs6752494	200313323	T	C	0.0660966815748511	0.0131	4.185e-07
2	rs12052451	200314206	G	T	0.06879818587027	0.0132	2.055e-07
2	rs4675601	200318538	G	T	-0.0582013104087528	0.0145	5.81e-05
2	rs13014796	200321050	G	A	0.0299956000353805	0.0118	0.01124
2	rs147074068	200321954	C	T	0.0254045542217263	0.04	0.5254
2	rs114693875	200323452	A	G	0.0263010744193707	0.0118	0.02664
2	rs148053854	200324153	C	T	0.0298985503458634	0.0339	0.3776
2	rs115152040	200326029	G	A	0.0721997240344179	0.0354	0.04156
2	rs141778728	200327295	G	A	-0.0143017847108596	0.0318	0.6525
2	rs13013675	200327718	G	A	0.0735013596301142	0.0159	3.715e-06
2	rs561493322	200328335	C	G	0.0247999239054771	0.0441	0.5738
2	rs143562394	200331750	C	G	-0.0160988945897493	0.0318	0.6122
2	rs150506395	200331917	C	T	0.0243998868235351	0.0434	0.5746
2	rs6714133	200332082	G	T	0.0672005996602386	0.0151	8.14e-06
2	rs6714667	200332499	G	T	0.0672005996602386	0.0151	8.06e-06
2	rs11680296	200336779	T	C	-0.0511985620326965	0.0182	0.004936
2	rs80100661	200338980	G	A	0.0411035548784171	0.0259	0.1125
2	rs34092509	200339193	C	T	0.0298985503458634	0.0135	0.02736
2	rs146549635	200339503	C	G	0.0288012338056278	0.0338	0.3942
2	rs186366752	200339940	G	T	-0.0235962138551867	0.0508	0.642
2	rs35598091	200340099	C	G	0.0295976364389436	0.0135	0.0282
2	rs116020576	200340876	A	G	0.0029955089797983	0.0302	0.9219
2	rs6709324	200341539	C	G	0.025297307774162	0.0134	0.0584
2	rs11684919	200341637	A	G	-0.0226956079321885	0.0108	0.03624
2	rs4675617	200342749	A	G	-0.029202265808213	0.0119	0.01396
2	rs74778688	200344020	G	A	-0.0393023164827424	0.0219	0.072
2	rs62178629	200344531	G	A	0.0231011029079872	0.0196	0.2397
2	rs182799091	200344766	C	T	-0.0138961051921114	0.0299	0.6426
2	rs17519462	200347991	G	T	0.0705982488455367	0.0169	2.873e-05
2	rs113305140	200348799	G	T	-0.0040983869261633	0.0226	0.856
2	rs13013628	200348803	T	C	0.0280041964095973	0.0134	0.0366
2	rs192116435	200350433	A	G	-0.0791947339715482	0.0517	0.1258
2	rs140713692	200351964	A	G	0.0161980995687726	0.0365	0.6566
2	rs1449066	200353661	T	G	0.0285971749776749	0.0134	0.03332
2	rs6740159	200354055	G	A	0.029296631955588	0.0134	0.02926
2	rs62178630	200354246	G	T	0.0215951374365897	0.0197	0.274
2	rs35404230	200355144	T	C	0.0308007491527123	0.0136	0.02314
2	rs62178631	200358797	T	C	0.0295005481176215	0.0557	0.5969
2	rs16831540	200358968	G	A	0.0246048038572487	0.0128	0.05429
2	rs7608290	200359135	G	A	-0.0413012760239546	0.0136	0.002435
2	rs34595656	200359823	G	C	0.0251022847608284	0.0128	0.05022
2	rs13028654	200360419	G	A	0.0251022847608284	0.0128	0.05028
2	rs114568333	200361248	C	T	0.025297307774162	0.0272	0.3523
2	rs11903853	200362521	T	C	0.0238044133801613	0.0127	0.06174
2	rs35539112	200362695	C	T	0.023198814502523	0.0128	0.06895
2	rs36017286	200364833	T	C	0.0239996896478807	0.0128	0.06101
2	rs79800977	200364862	C	T	-0.0913042144088996	0.0248	0.0002333
2	rs62178634	200365733	T	G	0.0244974716003874	0.0128	0.05533
2	rs148920036	200366369	T	A	-0.0071958279818024	0.029	0.8034
2	rs79375501	200368178	G	T	0.0016985566355815	0.0433	0.9684
2	rs76316490	200369083	C	T	-0.0548997899816623	0.0338	0.1039
2	rs62178636	200371188	A	G	-0.0012007205765188	0.015	0.9353
2	rs79042847	200371433	C	A	-0.0005001250416822	0.0141	0.9691
2	rs35731967	200373261	T	C	0.0103957761821204	0.0114	0.3627
2	rs148531437	200375266	C	T	-0.0049019951702315	0.028	0.8609
2	rs7582965	200377256	C	T	0.0246048038572487	0.0129	0.05641
2	rs62178637	200378226	G	A	0.0248974696545107	0.0129	0.05324
2	rs147140894	200381318	T	C	-0.0166986496230515	0.0411	0.6853
2	rs75487899	200382182	C	T	0.0	0.028	0.9991
2	rs530878428	200382806	G	A	0.0374980764200844	0.0549	0.4941
2	rs35234210	200382905	G	A	0.0244974716003874	0.0129	0.05639
2	rs62178639	200383008	G	A	0.0575044650684261	0.0171	0.0007835
2	rs17443471	200386815	C	T	0.0585990423029356	0.0159	0.0002188
2	rs115239767	200387210	A	G	0.135701536158728	0.0341	7.021e-05
2	rs1449063	200387421	T	G	-0.003797200248385	0.0091	0.6741
2	rs16831557	200387691	G	A	0.0239996896478807	0.0128	0.062
2	rs11692301	200388714	C	G	-0.0156010662286512	0.0101	0.124
2	rs187388309	200390947	T	C	0.0209979909956055	0.04	0.5991
2	rs79355259	200391049	G	A	0.0840010170662233	0.0349	0.01597
2	rs6704623	200391076	T	G	0.0267003518299564	0.0123	0.03043
2	rs2197866	200394093	C	G	-0.0034961042567088	0.0091	0.6959
2	rs142022815	200394767	G	T	-0.0206007457079636	0.0333	0.5359
2	rs62178640	200395546	A	G	0.0235993322503244	0.0128	0.06551
2	rs150617319	200395667	G	A	-0.0217958123704574	0.0417	0.6008
2	rs6737075	200399053	T	C	-0.0110002818588653	0.0092	0.2323
2	rs139022909	200400234	G	A	-0.0140989243795016	0.0292	0.629
2	rs138185524	200400593	G	C	0.0807040274149627	0.0357	0.02383
2	rs17443541	200402624	T	C	0.0080971295874548	0.0113	0.4736
2	rs78787308	200403190	G	A	0.0720973808403835	0.0195	0.0002222
2	rs11676917	200405331	T	C	-0.147896941939672	0.0318	3.29e-06
2	rs78521385	200406809	A	G	0.0318958749835631	0.0259	0.2186
2	rs181277399	200411044	C	T	0.0140015196358136	0.0409	0.7324
2	rs2178754	200413215	C	T	-0.088295837920128	0.0248	0.0003677
2	rs72933468	200413353	G	A	-0.0158042315449673	0.0467	0.7348
2	rs62178641	200413621	G	A	-0.0029042131473898	0.0376	0.9381
2	rs16831568	200416487	C	T	0.0004998750416509	0.0219	0.9832
2	rs16831572	200417034	A	T	-0.0091012913892029	0.0322	0.7781
2	rs78609825	200420920	A	G	0.0	0.028	0.9989
2	rs72933469	200421794	C	A	0.0243022925229648	0.0117	0.03793
2	rs1839496	200422373	C	T	0.0194986595340326	0.0127	0.1247
2	rs6754400	200422755	C	G	-0.0029042131473898	0.0088	0.7401
2	rs79767140	200423689	T	A	-0.130302325962036	0.03	1.367e-05
2	rs62178643	200424238	C	T	0.0171029078996623	0.021	0.4159
2	rs13016501	200424792	T	A	0.0473033451158665	0.0227	0.03753
2	rs62178646	200425953	T	A	0.0118001041157506	0.0128	0.3567
2	rs78208648	200427097	G	A	-0.0240980393840575	0.0107	0.02452
2	rs36151605	200427567	C	T	0.0114047182634362	0.0128	0.3721
2	rs114127830	200428369	T	C	0.140596376746641	0.0346	4.736e-05
2	rs6726842	200430602	G	A	-0.0206007457079636	0.0089	0.02028
2	rs17528078	200431017	T	A	0.0295005481176215	0.0422	0.4849
2	rs116738213	200435782	G	A	-0.103795074933121	0.0318	0.001084
2	rs77293010	200436604	G	A	-0.0231969816042026	0.0105	0.02734
2	rs62178648	200437030	C	A	0.0288983900426488	0.0212	0.1745
2	rs17528188	200440820	C	T	-0.0207028323592018	0.0088	0.01916
2	rs1450570	200442061	A	C	-0.0413950753663857	0.0113	0.000237
2	rs1979121	200442604	A	G	-0.0162005226717083	0.0097	0.09637
2	rs72916415	200443546	T	C	-0.0846976919878504	0.0229	0.0002107
2	rs12613054	200443604	C	T	-0.0246001168682327	0.0107	0.02101
2	rs13389019	200443861	G	A	0.0136957831289865	0.0125	0.2725
2	rs145556337	200444431	T	C	-0.0203966036652218	0.0357	0.567
2	rs79677478	200445194	G	T	0.0355987772398635	0.0425	0.4023
2	rs6739539	200445603	T	C	-0.0413950753663857	0.0112	0.0002254
2	rs6728457	200446327	G	A	-0.015895669405385	0.0097	0.1011
2	rs1450568	200446732	A	T	-0.0396039865931634	0.0115	0.0005722
2	rs13020883	200447031	C	A	0.0390957053401303	0.0115	0.000679
2	rs2346107	200447353	G	A	-0.0394999521368577	0.0115	0.0005898
2	rs10184573	200448253	G	T	-0.0062998021485279	0.0088	0.4733
2	rs6435020	200448356	C	T	-0.0419997711602818	0.0112	0.000189
2	rs138488381	200448826	T	C	0.0769980774873111	0.045	0.08705
2	rs77187912	200449063	A	G	0.0134984841513417	0.0407	0.741
2	rs13017862	200449588	T	C	0.0430020165445429	0.0113	0.0001445
2	rs4675692	200449911	G	A	-0.0208968257129853	0.0089	0.01842
2	rs4675693	200449977	A	G	-0.0423022562339069	0.0112	0.0001693
2	rs4675694	200450012	C	G	-0.0396039865931634	0.0115	0.0005713
2	rs4675695	200450013	T	G	-0.0396039865931634	0.0115	0.0005704
2	rs971326	200450244	G	A	-0.0430014511447026	0.0112	0.0001312
2	rs971325	200450294	A	G	-0.0419997711602818	0.0112	0.0001842
2	rs971324	200450386	A	G	-0.0398016818829366	0.0115	0.0005399
2	rs4675697	200450808	G	A	-0.0418954871740363	0.0112	0.0001948
2	rs6726848	200451027	G	A	-0.0418954871740363	0.0112	0.0001944
2	rs4675698	200451350	T	C	-0.0418954871740363	0.0112	0.0001959
2	rs4675699	200451389	A	C	-0.0418954871740363	0.0112	0.0001961
2	rs6755597	200451440	A	G	-0.0418954871740363	0.0112	0.0001956
2	rs10182928	200452591	G	A	-0.0160988945897493	0.0097	0.09717
2	rs4675702	200453139	C	G	-0.0413950753663857	0.0112	0.0002229
2	rs7562008	200454560	A	G	-0.0414993071780289	0.0112	0.0002187
2	rs6742907	200455180	C	A	-0.0416973775562091	0.0112	0.0002081
2	rs2167216	200455960	G	A	0.0089993837968006	0.012	0.4527
2	rs79088541	200456277	C	A	-0.0139975096438537	0.0269	0.6036
2	rs2122535	200456289	G	A	-0.0413950753663857	0.0112	0.0002264
2	rs10196195	200456620	C	T	-0.0414993071780289	0.0112	0.0002172
2	rs10196380	200456655	G	C	-0.0414993071780289	0.0112	0.0002174
2	rs4675704	200456857	A	G	-0.0413012760239546	0.0112	0.0002286
2	rs4675705	200456952	T	C	-0.0413950753663857	0.0112	0.0002232
2	rs62180572	200457014	G	T	-0.0187955345843259	0.0098	0.05401
2	rs146432792	200457055	T	C	0.004101577021075	0.0289	0.8872
2	rs10497837	200457343	C	T	0.0390957053401303	0.0115	0.000662
2	rs4675708	200457388	C	A	-0.0408011614039327	0.0112	0.0002658
2	rs4234081	200457562	A	G	-0.0413950753663857	0.0112	0.0002261
2	rs116192516	200457823	A	T	0.0275957115907991	0.0214	0.197
2	rs2034487	200458178	C	G	-0.0393023164827424	0.0115	0.0006185
2	rs2122534	200459294	C	G	-0.0411970648503382	0.0112	0.0002419
2	rs998183	200459442	C	T	-0.0169020380753563	0.0089	0.05854
2	rs72916470	200459529	G	A	-0.0086977157031958	0.0471	0.8535
2	rs13024651	200459793	A	C	0.0099998345783334	0.0118	0.3949
2	rs4234082	200460110	A	G	-0.0393023164827424	0.0115	0.0006186
2	rs4675712	200460112	A	C	-0.0408011614039327	0.0112	0.0002614
2	rs1551085	200460345	C	T	0.0098018049722602	0.0118	0.4036
2	rs62180573	200461875	G	T	0.027799974857679	0.0214	0.1952
2	rs10497838	200462218	C	T	-0.0172987645783295	0.0089	0.05296
2	rs6711399	200462840	T	C	-0.0411970648503382	0.0112	0.0002349
2	rs184457037	200462869	C	T	-0.0145960053074092	0.0487	0.7642
2	rs6711524	200462940	T	C	-0.0414993071780289	0.0112	0.0002154
2	rs6753800	200462959	G	C	-0.0414993071780289	0.0112	0.0002154
2	rs6725254	200463248	A	C	-0.0414993071780289	0.0112	0.0002153
2	rs4675716	200463370	G	T	-0.0414993071780289	0.0112	0.0002151
2	rs56356935	200463433	A	C	0.0821973079313746	0.0398	0.03876
2	rs1823490	200463516	C	T	-0.0411970648503382	0.0112	0.000232
2	rs1823489	200463825	C	G	-0.0414993071780289	0.0112	0.0002139
2	rs1823488	200463830	G	A	-0.0414993071780289	0.0112	0.0002144
2	rs13016697	200464194	A	G	0.0392976332717761	0.0115	0.000627
2	rs13017811	200464560	G	A	0.0394033887747662	0.0115	0.0006011
2	rs35916771	200464855	T	C	-0.0413012760239546	0.0112	0.0002204
2	rs13022887	200464953	A	G	-0.0411032840784537	0.0112	0.0002422
2	rs181225036	200465170	G	A	-0.079898551397885	0.0511	0.1175
2	rs12613262	200465327	T	C	-0.0416973775562091	0.0112	0.0001986
2	rs12622777	200465331	G	A	-0.0418016408837633	0.0112	0.0001981
2	rs12613941	200465625	T	C	-0.0416035498550752	0.0112	0.0002093
2	rs116760990	200465928	C	T	0.0350002811846215	0.0424	0.4097
2	rs6709301	200466505	G	A	-0.0416035498550752	0.0112	0.0002092
2	rs6712608	200467016	C	T	-0.017502275136142	0.0089	0.05022
2	rs7594660	200468594	A	G	-0.0413950753663857	0.0112	0.0002232
2	rs11677019	200468754	G	C	-0.0411032840784537	0.0112	0.0002443
2	rs11682950	200468969	T	C	-0.0411032840784537	0.0112	0.0002395
2	rs6721266	200469388	C	T	-0.0411032840784537	0.0112	0.0002405
2	rs896083	200469826	A	G	0.0394995204367644	0.0115	0.0005861
2	rs7576031	200470616	G	A	-0.0416035498550752	0.0112	0.0002114
2	rs7558643	200470709	C	T	-0.0413012760239546	0.0112	0.0002207
2	rs7572945	200470934	T	C	-0.0413950753663857	0.0112	0.0002148
2	rs6723090	200471401	T	C	-0.0178992398878318	0.0089	0.04532
2	rs6711570	200472065	C	T	-0.0403012967735257	0.0115	0.0004477
2	rs56190952	200472283	A	G	0.0399031725325864	0.0115	0.0005191
2	rs4675719	200472364	C	T	-0.0419997711602818	0.0112	0.0001858
2	rs78351874	200472560	C	T	-0.0036968248442897	0.0157	0.8129
2	rs12693889	200473658	T	C	-0.0418954871740363	0.0112	0.0001908
2	rs768637	200474888	A	C	-0.0414993071780289	0.0112	0.0002134
2	rs755276	200475044	G	C	-0.0418954871740363	0.0112	0.0001911
2	rs76655847	200475071	C	T	0.0387013475370749	0.0425	0.3627
2	rs183818313	200480249	G	A	-0.0636002947429691	0.0488	0.1927
2	rs13012419	200481331	C	A	-0.009797842480111	0.0124	0.4321
2	rs10180221	200482318	G	C	-0.0095958936734469	0.0124	0.4387
2	rs12693892	200483842	A	G	0.0099998345783334	0.0088	0.2529
2	rs6714578	200485487	A	G	-0.0085968472255182	0.0091	0.3471
2	rs12693893	200487146	G	A	0.0058031292269501	0.0091	0.5221
2	rs11688833	200487162	C	T	-0.0080019302190585	0.0091	0.3827
2	rs1961468	200487885	T	A	0.0404987422798789	0.0116	0.0004791
2	rs2346108	200490910	A	G	-0.009797842480111	0.0125	0.4338
2	rs4673382	200492346	G	A	-0.0079011318962572	0.0091	0.3844
2	rs79787309	200494603	T	C	-0.0006001800720324	0.0204	0.9767
2	rs74557220	200495746	G	A	0.0389033551082361	0.0422	0.3568
2	rs1376132	200498970	G	A	-0.0123965203365513	0.0093	0.1794
2	rs191916364	200501967	T	G	0.103097958003567	0.0419	0.0138
2	rs113658130	200504209	C	T	-0.0127003085782322	0.0093	0.1735
2	rs10931866	200506820	C	T	-0.0085968472255182	0.0092	0.3533
2	rs28890501	200506846	C	T	-0.0054950702819798	0.0124	0.6575
2	rs12611510	200507558	G	C	-0.0218980211012161	0.0104	0.03557
2	rs72918282	200508625	T	A	-0.0138048499765589	0.013	0.2889
2	rs13026034	200508998	T	C	0.0392976332717761	0.0218	0.07104
2	rs140188408	200509239	G	A	-0.0073972926304747	0.0499	0.8821
2	rs34548502	200509706	G	T	-0.0110002818588653	0.0128	0.3895
2	rs6435024	200512641	T	G	0.0034041991335623	0.0092	0.7152
2	rs11687527	200514558	A	G	0.0044003044444822	0.0094	0.6405
2	rs4675752	200514753	C	A	0.009504687014246	0.0109	0.383
2	rs6713670	200514957	A	G	0.0099998345783334	0.0108	0.356
2	rs4675753	200515160	A	G	0.0099998345783334	0.0109	0.3559
2	rs4673399	200515472	G	A	0.0035038543266769	0.0094	0.7062
2	rs115190035	200515635	G	T	0.0156961681063242	0.013	0.2263
2	rs150041639	200515919	G	A	0.0152038337422728	0.0156	0.3292
2	rs10460321	200517266	A	G	0.0034041991335623	0.0094	0.7192
2	rs10460322	200517584	C	T	0.0043007385516922	0.0094	0.6441
2	rs2346109	200518073	T	C	0.0093957216403621	0.0108	0.3825
2	rs2346110	200518102	C	T	0.0092966519050945	0.0108	0.3892
2	rs2346111	200518223	C	T	0.0038027603329278	0.0094	0.6814
2	rs6713009	200518382	T	C	0.001998002662673	0.0088	0.8241
2	rs6713172	200518546	T	A	0.001998002662673	0.0088	0.8225
2	rs2122531	200519274	G	A	0.0038027603329278	0.0094	0.688
2	rs4673403	200519560	G	A	-0.0145960053074092	0.0115	0.2046
2	rs116352759	200519766	T	C	-0.0021022080918702	0.0421	0.9593
2	rs6705635	200520136	G	C	0.0089993837968006	0.0108	0.4043
2	rs10190623	200520533	G	A	0.0024968801985871	0.0088	0.7756
2	rs76167996	200521238	C	G	0.014504302202808	0.0129	0.2604
2	rs10179211	200522177	G	C	0.0089993837968006	0.0108	0.4034
2	rs56134680	200522213	T	A	0.0038027603329278	0.0093	0.6821
2	rs75488568	200523358	G	A	-0.0613011005766046	0.0306	0.04556
2	rs6711885	200523384	T	C	0.0014988761237359	0.0088	0.8614
2	rs12477586	200523575	A	T	0.0036034995896235	0.0093	0.6973
2	rs75274998	200524317	G	A	0.0630029677787336	0.0401	0.1163
2	rs72920213	200524744	G	A	-0.0120017335415971	0.0113	0.2907
2	rs77443884	200525076	A	G	0.0198026272961797	0.0126	0.1152
2	rs62180594	200526084	G	A	-0.013004189135254	0.0113	0.2519
2	rs1966826	200526429	A	G	-0.0116981574124923	0.0113	0.3011
2	rs7563529	200526740	G	A	0.0023971245997214	0.0088	0.7826
2	rs151043511	200527142	G	C	0.064297867182731	0.0404	0.1113
2	rs17590164	200527705	C	T	0.0035038543266769	0.0093	0.7103
2	rs9677698	200528519	A	G	-0.0122041688389067	0.0113	0.2786
2	rs34965205	200528711	G	A	0.0200967016991224	0.0125	0.1098
2	rs6748653	200528810	A	T	-0.0153979421800967	0.0115	0.18
2	rs74555071	200530010	G	C	0.0203025023378308	0.0119	0.08767
2	rs10931872	200530580	C	T	-0.004198802647333	0.0107	0.6954
2	rs62180595	200531000	A	G	0.0065981840282271	0.0199	0.7411
2	rs150886680	200531466	C	T	0.110198792298076	0.042	0.008763
2	rs139294425	200531516	T	C	0.0207041815582916	0.0119	0.08127
2	rs4675773	200532141	C	T	-0.0001000050003333	0.0109	0.9898
2	rs7420186	200532571	G	A	-0.0086977157031958	0.0118	0.458
2	rs62180596	200532581	A	G	-0.009000382197299	0.0118	0.4463
2	rs182851602	200532693	A	G	-0.0625032603532887	0.0339	0.06548
2	rs149599686	200533218	T	A	0.0366983037826737	0.0507	0.4689
2	rs144292357	200533860	T	G	0.0518996105407571	0.0368	0.1586
2	rs13422028	200534196	C	T	0.0	0.0109	0.9991
2	rs115376586	200534302	G	A	0.0853975755122285	0.0527	0.1049
2	rs140184900	200535751	A	T	-0.0349952529972629	0.0423	0.4089
2	rs6435027	200535961	C	A	0.0152038337422728	0.0121	0.2102
2	rs113143425	200536068	C	T	-0.0910960716441218	0.0219	3.102e-05
2	rs7584959	200537933	C	T	-0.000200020002667	0.0109	0.9819
2	rs6706697	200538126	A	C	-0.0007002451143934	0.0109	0.9513
2	rs34225100	200539705	T	C	0.0243022925229648	0.0306	0.4266
2	rs74266469	200540173	G	A	0.0563047162104676	0.0397	0.1558
2	rs2346582	200540264	A	G	0.0032048589489113	0.0111	0.7696
2	rs7557859	200540738	G	A	-0.0004000800213396	0.0109	0.9707
2	rs6435028	200541228	G	T	-0.0005001250416822	0.0109	0.9646
2	rs16831778	200541688	T	A	0.0154992634469238	0.0121	0.1994
2	rs78196746	200541844	C	T	0.0153023200084426	0.0121	0.2059
2	rs7562009	200542135	G	A	-0.0095958936734469	0.0091	0.2913
2	rs17590230	200543236	C	T	0.055302247784655	0.0396	0.1626
2	rs114946905	200543365	C	T	0.0153023200084426	0.0121	0.2054
2	rs11682017	200543981	T	A	0.0008995952428359	0.0109	0.9327
2	rs78725567	200544328	G	A	0.0170045988158238	0.0176	0.3363
2	rs72920246	200545423	G	T	9.99950003332973e-05	0.0515	0.998
2	rs2881433	200545802	C	T	0.0008995952428359	0.0109	0.9333
2	rs4673417	200545948	A	G	0.0017983819413794	0.0109	0.8663
2	rs4673418	200546240	T	G	0.0009995003330834	0.0109	0.93
2	rs6727276	200546412	G	A	0.001099395443301	0.0109	0.9204
2	rs113433706	200547134	C	T	-0.0744972786929105	0.0264	0.004744
2	rs72920259	200547804	C	G	-0.0229002198863326	0.0377	0.5434
2	rs116393510	200547937	C	T	0.0912017517597817	0.0218	2.947e-05
2	rs2346583	200548039	A	T	0.001099395443301	0.0109	0.919
2	rs12620740	200549085	T	C	-0.0080019302190585	0.0091	0.3786
2	rs16831803	200549453	G	A	0.0147014028528927	0.0121	0.223
2	rs12990142	200549971	G	A	0.0012991557316201	0.0109	0.9024
2	rs13023127	200552798	C	T	0.0008995952428359	0.0109	0.9374
2	rs16831808	200553557	C	T	0.0143958802837323	0.0121	0.2329
2	rs2198034	200554331	G	T	0.001099395443301	0.0109	0.9208
2	rs1450576	200554830	A	T	-0.0116981574124923	0.009	0.1953
2	rs1450575	200554976	T	C	0.0007996801705642	0.0109	0.9405
2	rs138945841	200555971	C	T	0.0180952882690919	0.0124	0.1446
2	rs4673422	200559028	C	T	0.0063994795805678	0.0116	0.5843
2	rs1450574	200559327	C	T	0.0140015196358136	0.0121	0.2457
2	rs4673423	200559431	C	T	-0.0080019302190585	0.0091	0.3781
2	rs74590782	200560129	C	A	0.0140015196358136	0.012	0.2437
2	rs4673424	200560301	T	G	0.0004998750416509	0.0109	0.9642
2	rs1077797	200560627	G	A	0.0004998750416509	0.0109	0.9656
2	rs1077798	200560889	C	G	0.0005998200719675	0.0109	0.9581
2	rs1077799	200560897	C	T	-0.0005001250416822	0.0109	0.9646
2	rs873384	200561005	T	C	0.004101577021075	0.0111	0.7132
2	rs12693895	200561687	A	T	-0.0079011318962572	0.0091	0.387
2	rs1584597	200562748	G	A	0.0006997551142732	0.0109	0.9509
2	rs1584596	200563990	G	T	-0.0114958245134845	0.009	0.203
2	rs7604565	200564049	G	A	0.0004998750416509	0.0109	0.9611
2	rs76457553	200564192	A	G	0.0195967237465575	0.0118	0.0967
2	rs112104045	200565417	C	G	-0.007296555232638	0.0417	0.8617
2	rs78742227	200565488	T	C	0.0185960172820726	0.0117	0.1128
2	rs6722631	200566118	T	A	-0.0112025145079934	0.009	0.2135
2	rs6707520	200566194	G	A	-0.0111013930711739	0.009	0.2166
2	rs6722895	200566316	T	C	-0.0074980401773571	0.0091	0.4057
2	rs116036960	200566940	C	T	-0.0644958553811008	0.0334	0.0534
2	rs1839497	200567123	G	T	0.0228958774769045	0.0115	0.04684
2	rs10211241	200567136	C	T	-0.0107980900995126	0.009	0.2308
2	rs6716039	200568358	G	C	0.0018981972830802	0.0108	0.8578
2	rs148066616	200568415	A	G	0.0700016957858908	0.0295	0.01772
2	rs79510958	200568667	A	T	0.0188021269625962	0.0118	0.1097
2	rs6748229	200569338	A	G	0.0014988761237359	0.0109	0.8878
2	rs6738408	200569777	T	A	0.0085037404912207	0.0116	0.4644
2	rs12693896	200570698	T	C	0.0018981972830802	0.0109	0.8644
2	rs80305221	200570845	C	T	0.0129951954948113	0.012	0.2784
2	rs76791372	200571792	G	A	0.0192044091837133	0.0313	0.5389
2	rs149775568	200572132	T	C	-0.0570995920405728	0.0352	0.1048
2	rs13034045	200572324	G	A	-0.0094040800752939	0.009	0.298
2	rs6739372	200572656	A	G	0.0017983819413794	0.0109	0.8697
2	rs10169750	200573938	G	A	0.0029955089797983	0.0109	0.7856
2	rs111817569	200574485	G	A	0.0025966258472659	0.0413	0.9492
2	rs74909321	200574864	T	G	0.0179970767016546	0.0118	0.1284
2	rs1851745	200575759	A	G	0.0026963615477425	0.0104	0.7951
2	rs1851746	200575788	A	T	0.001998002662673	0.0104	0.845
2	rs10176671	200576095	G	A	-0.0115969858456632	0.0091	0.1993
2	rs17529211	200576259	A	G	0.0109003744682883	0.0124	0.3817
2	rs6741826	200576280	T	C	0.012096540947233	0.0104	0.2451
2	rs74671843	200576450	C	T	-0.0396039865931634	0.0212	0.06107
2	rs76432012	200576767	T	C	0.100098696536122	0.0199	5.183e-07
2	rs1523820	200576933	A	C	0.0154992634469238	0.0153	0.3104
2	rs10804092	200577141	G	T	0.0154007965760229	0.0152	0.3127
2	rs1976879	200577895	C	T	0.0147014028528927	0.0152	0.3334
2	rs2049369	200577970	G	A	0.014504302202808	0.0153	0.3432
2	rs78564926	200578072	A	G	0.0142973047008244	0.0127	0.2578
2	rs2049370	200578170	T	G	0.0267003518299564	0.016	0.09406
2	rs16831877	200578583	T	C	0.0143958802837323	0.0126	0.2566
2	rs4673433	200578618	G	A	0.0085037404912207	0.0138	0.5391
2	rs1357582	200578867	T	C	-0.0060985584618694	0.0101	0.5479
2	rs4672541	200579456	A	G	0.0086028888072678	0.0138	0.5339
2	rs4673435	200579502	G	A	-0.004701032558649	0.0101	0.6398
2	rs7423980	200579776	C	A	0.0038027603329278	0.0133	0.7757
2	rs112288977	200579812	A	G	0.0288012338056278	0.0308	0.3492
2	rs4493243	200580494	G	T	0.0037031349243813	0.0133	0.78
2	rs4514863	200580518	A	C	0.0043007385516922	0.0133	0.7473
2	rs141153617	200580530	G	A	-0.026898543868701	0.0377	0.4761
2	rs4258779	200580715	C	G	0.0048979852621919	0.0133	0.7122
2	rs13394184	200581094	G	A	0.0260965047212743	0.0306	0.3937
2	rs13009877	200581329	A	G	0.0038027603329278	0.0133	0.7743
2	rs78895008	200581508	C	G	-0.0717967988196857	0.0288	0.01274
2	rs1523821	200581710	C	T	0.110297309612573	0.0421	0.008734
2	rs111524498	200582181	T	A	0.0305970979773775	0.0312	0.3276
2	rs1357584	200582601	A	G	0.0024968801985871	0.0133	0.8505
2	rs76765694	200582805	T	C	0.0173977771764203	0.0127	0.1728
2	rs4500928	200582952	C	T	-0.0080019302190585	0.01	0.4234
2	rs78610360	200583248	C	A	0.0513012943555507	0.0384	0.1814
2	rs13030515	200583975	G	C	-0.0087985943563496	0.01	0.3809
2	rs74695031	200584170	G	T	0.0178006246255066	0.0128	0.1618
2	rs56001314	200585163	T	A	0.0522033801338585	0.0384	0.1739
2	rs55677436	200585400	A	G	0.0518996105407571	0.0384	0.1765
2	rs75025095	200586051	G	T	0.0213015034199157	0.0118	0.0709
2	rs77470177	200586096	C	T	0.0210959082947329	0.0118	0.07299
2	rs142667152	200586124	G	T	-0.0208968257129853	0.042	0.6197
2	rs60768713	200586170	G	A	0.0213993910058902	0.0118	0.07025
2	rs112980739	200586379	G	C	-0.0048015088161939	0.0403	0.9048
2	rs113418610	200587404	G	A	0.0301993737308422	0.0277	0.2759
2	rs59401112	200587560	A	G	0.0210959082947329	0.0118	0.07416
2	rs59734838	200587588	A	G	0.0210959082947329	0.0118	0.0742
2	rs75412706	200588269	G	C	0.0503033045092425	0.0384	0.1901
2	rs111304264	200588572	T	A	0.0160997014894237	0.0122	0.1885
2	rs12477383	200590047	G	A	-0.0076995657264405	0.01	0.4438
2	rs115657970	200591390	G	A	0.0179970767016546	0.0127	0.1568
2	rs6719793	200592140	A	G	0.0208021276292633	0.0118	0.07708
2	rs75392536	200592159	G	T	0.0158044491449436	0.0122	0.1965
2	rs12052622	200592510	G	A	0.0204984635773248	0.0118	0.08179
2	rs74646889	200592536	T	C	0.0179970767016546	0.0127	0.1578
2	rs1523819	200592864	A	T	0.0204984635773248	0.0118	0.08144
2	rs12616048	200593119	G	A	0.0483996117232768	0.0534	0.3642
2	rs10931873	200593126	T	G	0.0266029817945341	0.0091	0.003493
2	rs75097012	200593293	A	G	0.0859024290007033	0.0394	0.02918
2	rs13404330	200594308	G	C	0.0495993604912842	0.0384	0.1963
2	rs6715055	200594635	T	G	0.0168964476597299	0.0151	0.2642
2	rs6718573	200595160	T	A	0.0173977771764203	0.0152	0.2514
2	rs7608660	200595482	C	T	0.0487996879336047	0.0384	0.2032
2	rs62180620	200596814	G	A	-0.0358033589652777	0.0375	0.3404
2	rs7576880	200597218	T	G	0.0259990758686168	0.0119	0.02836
2	rs4673448	200597281	G	A	0.0409019913204257	0.04	0.306
2	rs4673449	200597617	C	A	0.0255020410123433	0.0119	0.03208
2	rs115751770	200597674	G	A	0.0187039847937718	0.0279	0.5035
2	rs4673450	200597681	A	C	0.0414010268486756	0.04	0.3007
2	rs1880163	200598086	A	G	0.0250047589895661	0.0119	0.03498
2	rs1996948	200598114	C	T	-0.009696862978864	0.01	0.3343
2	rs1996947	200598138	C	G	0.043595744117646	0.04	0.2752
2	rs61668987	200598430	C	A	0.0199986865066891	0.0123	0.1042
2	rs79671899	200599832	C	A	0.0204984635773248	0.0124	0.09675
2	rs62180621	200600151	G	A	0.0021975835434872	0.0279	0.9366
2	rs17590502	200600171	T	C	0.0205964297986501	0.0123	0.09428
2	rs10497840	200600633	C	T	-0.0295009039176847	0.0164	0.07236
2	rs35586462	200600920	G	A	-0.0087985943563496	0.013	0.4991
2	rs1916721	200601021	T	A	0.026398473854531	0.0119	0.02612
2	rs62180623	200601052	C	T	-0.0129028853555234	0.0193	0.5039
2	rs1996946	200601828	G	A	0.0473033451158665	0.0381	0.2145
2	rs59114056	200602354	A	C	-0.0243029385231735	0.0392	0.5346
2	rs6435032	200602642	C	G	0.0275957115907991	0.0119	0.02005
2	rs7565214	200602977	C	G	0.022299507494767	0.0151	0.1401
2	rs75371460	200603261	C	T	0.022299507494767	0.0123	0.07108
2	rs4672548	200603517	G	C	-0.0102018624845967	0.0101	0.3097
2	rs1523817	200603845	A	G	0.0243022925229648	0.0151	0.1072
2	rs6435033	200604281	A	G	0.023003381764963	0.0151	0.1261
2	rs6722046	200604664	G	A	0.0222017079836866	0.0143	0.1217
2	rs148982710	200604669	C	T	-0.0575020022714588	0.0473	0.2239
2	rs76367311	200604734	G	A	0.0341018649449722	0.0119	0.004323
2	rs74520366	200605177	C	T	-0.0231969816042026	0.0437	0.5953
2	rs7590405	200605956	T	G	0.0207041815582916	0.0151	0.1701
2	rs60188303	200606106	C	T	-0.0069037763167944	0.0458	0.881
2	rs10931874	200606148	A	G	0.0203025023378308	0.015	0.1762
2	rs76890116	200606622	A	G	-0.019203206984436	0.0432	0.6569
2	rs74331296	200606708	C	G	-0.019203206984436	0.0432	0.6574
2	rs59418887	200606880	T	C	-0.0198966317144566	0.0432	0.6457
2	rs11695675	200607333	G	A	-0.0163021610829842	0.0097	0.09195
2	rs11679085	200607352	T	C	0.0208021276292633	0.0151	0.1686
2	rs113875462	200609141	C	T	0.0207041815582916	0.0401	0.6062
2	rs75853365	200609796	C	T	0.0194005857039748	0.0211	0.3563
2	rs2030651	200610103	C	G	0.0212036062510236	0.0142	0.1355
2	rs2030652	200610193	G	A	0.0204984635773248	0.015	0.1731
2	rs4672550	200610641	C	G	0.0213993910058902	0.015	0.1551
2	rs4672551	200610780	A	G	0.0205964297986501	0.0151	0.1734
2	rs4672552	200611171	G	A	0.0207041815582916	0.0142	0.1443
2	rs72922352	200611991	T	A	-0.0052035148315978	0.0573	0.9284
2	rs77031138	200612130	T	C	-0.0169020380753563	0.0431	0.6945
2	rs76463154	200612621	T	C	-0.0165969709073694	0.0431	0.7009
2	rs61163635	200612715	A	T	0.0254045542217263	0.0391	0.5155
2	rs80305660	200612910	T	A	-0.0170037478161859	0.0431	0.6934
2	rs11685147	200612911	A	G	0.0128964817350202	0.0134	0.3354
2	rs17444907	200613137	C	G	0.0826025055167839	0.0447	0.06453
2	rs75922020	200613244	A	G	-0.0168003386783461	0.0431	0.6965
2	rs12693897	200613685	C	A	0.0199986865066891	0.015	0.1836
2	rs12693898	200613782	G	C	0.0212036062510236	0.0142	0.1355
2	rs75997092	200614125	A	T	-0.0176956485356892	0.0431	0.6817
2	rs6740832	200614737	C	T	0.0210959082947329	0.0142	0.1361
2	rs79968238	200614747	A	C	-0.0166986496230515	0.0432	0.6989
2	rs13001681	200614772	A	G	0.0212036062510236	0.0142	0.1347
2	rs114087161	200614942	T	A	0.0200967016991224	0.0401	0.6162
2	rs12693899	200615303	T	G	0.0207041815582916	0.0142	0.1446
2	rs11887310	200615496	G	A	0.0213015034199157	0.0151	0.1583
2	rs62178280	200615686	G	A	-0.0074980401773571	0.0269	0.7812
2	rs75260059	200616257	G	A	0.0021975835434872	0.0299	0.9402
2	rs73055036	200616345	G	A	0.029296631955588	0.0391	0.4544
2	rs12693900	200616368	C	T	0.0210959082947329	0.0142	0.1369
2	rs75098781	200617819	C	T	-0.116095709991326	0.0294	7.675e-05
2	rs113188082	200618063	C	G	0.031498667059371	0.026	0.2254
2	rs4673478	200618190	C	T	0.0208021276292633	0.0142	0.1428
2	rs73055038	200618406	G	A	0.0270994698817177	0.0388	0.486
2	rs114867096	200618907	A	G	-0.104605245390678	0.0612	0.08724
2	rs6715760	200619315	T	C	0.027799974857679	0.0164	0.08962
2	rs34210468	200619835	A	G	0.0205964297986501	0.0216	0.34
2	rs116779211	200620233	T	C	0.0066975214477213	0.0291	0.8177
2	rs6759018	200620763	T	C	-0.0073972926304747	0.0091	0.4159
2	rs72922367	200621040	G	A	-0.0438996422900184	0.0273	0.1077
2	rs55904833	200621396	G	A	-0.0437951599996715	0.0273	0.1088
2	rs4530349	200621420	C	T	-0.0120017335415971	0.0093	0.1991
2	rs55898319	200621681	C	T	-0.0433982268254708	0.0273	0.112
2	rs114200704	200623091	T	C	-0.0394999521368577	0.0297	0.1824
2	rs111579897	200623934	A	G	0.0247999239054771	0.0405	0.5414
2	rs72922370	200623979	G	C	-0.044495399886564	0.0272	0.102
2	rs72922372	200624031	T	G	-0.0428031223253094	0.0273	0.1163
2	rs62178282	200624244	G	C	-0.0329985112635755	0.0186	0.07718
2	rs72922373	200624646	G	T	-0.0438996422900184	0.0272	0.1072
2	rs147479632	200624886	G	A	-0.0968964372456969	0.0523	0.06373
2	rs2346585	200625156	C	G	-0.0138961051921114	0.0093	0.1357
2	rs2346586	200625581	T	C	-0.0091012913892029	0.0091	0.3184
2	rs72922377	200625944	T	A	-0.0430954101055856	0.0276	0.1188
2	rs72922378	200626419	G	A	-0.0454995840713661	0.0275	0.09781
2	rs11687699	200626678	G	A	-0.008395140788382	0.0091	0.3591
2	rs62178284	200626770	G	A	-0.0318003125497978	0.0187	0.0882
2	rs12619654	200627441	G	A	-0.0456042446050211	0.0275	0.09665
2	rs12613280	200627464	A	G	-0.0447986409079867	0.0275	0.1035
2	rs62178285	200627816	C	G	-0.028399474521698	0.0185	0.1248
2	rs4673480	200628118	C	T	-0.0608015124606624	0.0118	2.651e-07
2	rs13008446	200628500	G	A	-0.0093031403261444	0.0091	0.3092
2	rs72922385	200628933	C	T	-0.0440041354980549	0.0274	0.1089
2	rs72922387	200629222	C	A	-0.04470452178448	0.0274	0.103
2	rs11692783	200630389	C	T	-0.0051029981759033	0.0088	0.5621
2	rs12611847	200630771	A	G	-0.044401309298167	0.0274	0.1046
2	rs12611872	200630840	A	C	-0.0451961304529691	0.0274	0.09869
2	rs56358947	200631293	A	G	-0.0442027026797326	0.0274	0.1065
2	rs62178287	200631433	G	A	-0.0248051189189711	0.0183	0.1751
2	rs79772072	200632032	A	T	0.103900450280944	0.0236	1.102e-05
2	rs72922395	200632245	T	C	-0.0465990663783681	0.0274	0.08903
2	rs72922398	200632705	A	G	-0.0467038420537432	0.0274	0.08893
2	rs1523815	200632835	G	A	-0.019294956182969	0.01	0.05407
2	rs1523816	200632991	A	G	-0.0194988734340555	0.01	0.0514
2	rs12373788	200633615	G	A	-0.0605040040910452	0.0118	3.239e-07
2	rs11884020	200634215	T	C	-0.0226035462098532	0.0183	0.2172
2	rs7572473	200634917	C	A	0.0173977771764203	0.0102	0.08715
2	rs17529441	200635553	C	T	-0.0677971580658255	0.0288	0.01878
2	rs34090087	200636212	C	A	-0.005304041591906	0.0161	0.7439
2	rs112774585	200637828	T	C	-0.0655950790984102	0.0288	0.02274
2	rs12615435	200638509	T	G	-0.0071958279818024	0.0158	0.6462
2	rs71424235	200639507	A	G	-0.0102018624845967	0.0162	0.5299
2	rs62178289	200639707	C	T	0.0033045340083004	0.0554	0.9531
2	rs35149856	200639855	A	G	-0.0095958936734469	0.0162	0.5548
2	rs112544124	200639940	T	A	-0.0671018035407359	0.0288	0.01973
2	rs17628789	200640512	C	T	-0.009797842480111	0.0165	0.5531
2	rs16824477	200640602	G	C	-0.0073972926304747	0.0246	0.764
2	rs149186757	200640800	C	T	0.0023971245997214	0.0202	0.9042
2	rs7556874	200640997	C	T	-0.0123965203365513	0.0087	0.1548
2	rs56787861	200641484	A	G	-0.0293979151845611	0.0261	0.2599
2	rs11677090	200641554	T	C	-0.019294956182969	0.0092	0.03603
2	rs111540744	200641773	C	T	-0.0292949370570243	0.0261	0.2615
2	rs112241802	200641836	C	T	-0.0654028946007014	0.029	0.02388
2	rs10931875	200642377	C	A	-0.0152050125429676	0.0088	0.08389
2	rs11695200	200642386	G	T	-0.0151034855773182	0.0088	0.08606
2	rs7561312	200642571	G	A	-0.0178992398878318	0.0088	0.04253
2	rs17529462	200642797	T	C	-0.0694036701388791	0.0289	0.01609
2	rs62178290	200643157	C	T	0.0008995952428359	0.0246	0.9693
2	rs7578914	200643494	T	C	-0.0114958245134845	0.0087	0.1881
2	rs148058229	200643501	C	T	-0.0492952917248775	0.0461	0.2852
2	rs34142673	200645386	A	G	-0.015702643727291	0.0088	0.07493
2	rs13029410	200645397	T	C	-0.0335050785573982	0.0195	0.08517
2	rs143899190	200645611	T	C	-0.0682038970948312	0.0288	0.01806
2	rs74732932	200646220	T	C	0.0483996117232768	0.0274	0.07704
2	rs13015748	200646588	C	T	-0.0110002818588653	0.0087	0.2057
2	rs185924663	200646596	G	A	-0.135304392030898	0.0477	0.004521
2	rs141319324	200646900	C	T	-0.0655950790984102	0.0291	0.02397
2	rs114385272	200647299	C	T	0.052696808999969	0.0397	0.1844
2	rs11686453	200647424	T	C	-0.0114958245134845	0.0087	0.1848
2	rs76033756	200647433	A	G	-0.0659047873877183	0.029	0.02326
2	rs35733345	200647533	T	C	-0.0618966805401821	0.0117	1.269e-07
2	rs12473679	200648219	T	C	-0.0115969858456632	0.0087	0.1819
2	rs12473716	200648286	T	C	-0.019203206984436	0.0094	0.04152
2	rs36031708	200648765	C	A	-0.0081027387031859	0.0165	0.6256
2	rs11694792	200649068	A	G	-0.0116981574124923	0.0087	0.1798
2	rs147416660	200649093	G	T	0.107795548557375	0.0411	0.008663
2	rs11689723	200649544	T	C	-0.0116981574124923	0.0087	0.1779
2	rs11673846	200649730	A	C	-0.0116981574124923	0.0087	0.1786
2	rs6723607	200650677	C	A	-0.0115969858456632	0.0087	0.1817
2	rs6752100	200650760	A	C	-0.0202027073175195	0.0092	0.02736
2	rs6739000	200650890	T	C	-0.0197028322758684	0.0094	0.03636
2	rs78059688	200651344	C	A	0.0150954876453349	0.0141	0.2838
2	rs34476507	200651678	T	C	-0.0120017335415971	0.0087	0.1697
2	rs17445046	200653515	C	G	-0.0674012815955113	0.0289	0.01983
2	rs77131187	200653745	C	T	-0.0662039071233048	0.0291	0.02276
2	rs6711594	200655136	A	G	-0.0187038311937836	0.0094	0.04687
2	rs148229233	200655175	C	A	-0.0662039071233048	0.0291	0.02294
2	rs6759644	200656221	T	C	-0.0154994990469515	0.0088	0.07785
2	rs17529497	200656557	A	G	0.0225048553400694	0.0092	0.01495
2	rs13026455	200657205	T	C	-0.0064004391810282	0.0165	0.698
2	rs72924420	200657567	T	A	-0.0349952529972629	0.0278	0.2083
2	rs6710237	200658051	T	C	-0.0128015918372089	0.0087	0.141
2	rs11691006	200659103	C	T	-0.112597752503482	0.034	0.000942
2	rs6743271	200661154	G	A	-0.0128015918372089	0.0087	0.1415
2	rs79026875	200661519	A	T	-0.0633019526702622	0.0289	0.02862
2	rs114304616	200663178	A	C	-0.0622052453438987	0.0289	0.03143
2	rs12693901	200663361	C	G	-0.0191012733024012	0.0094	0.04293
2	rs4353632	200663487	T	C	-0.0196008476550609	0.0095	0.03905
2	rs115750421	200663758	C	T	0.0165030720990143	0.0515	0.749
2	rs62178292	200666527	G	A	-0.0129028853555234	0.0145	0.3743
2	rs10931878	200666787	C	T	-0.0137034650584925	0.0087	0.1167
2	rs148130445	200668156	T	C	0.0264958638039652	0.0278	0.3415
2	rs62178293	200668733	T	C	-0.0025031302181184	0.0142	0.8588
2	rs75322863	200668760	A	T	-0.0615988462189574	0.0289	0.03299
2	rs4673491	200669108	G	A	-0.0635043893695306	0.0116	4.353e-08
2	rs148654084	200669246	T	C	0.0199006617063362	0.0336	0.5551
2	rs4519507	200669520	T	C	-0.01999864650669	0.0095	0.03588
2	rs12693902	200670094	G	A	-0.0131966945943914	0.0093	0.1564
2	rs71424237	200670347	A	C	-0.0039979812872983	0.017	0.8145
2	rs11677946	200670394	G	A	-0.0131966945943914	0.0087	0.1324
2	rs74342327	200672412	T	C	-0.0780047856479711	0.0181	1.585e-05
2	rs4673493	200673267	C	G	-0.013004189135254	0.0088	0.1389
2	rs4673494	200673551	G	A	-0.0131966945943914	0.0088	0.1328
2	rs62178295	200674835	G	A	-0.0212951405401588	0.0137	0.1199
2	rs140117255	200675287	C	G	-0.159605530510222	0.0364	1.154e-05
2	rs7589545	200676102	T	A	0.0562007331879655	0.0109	2.677e-07
2	rs7605378	200676926	A	C	0.0495041949030891	0.0092	8.027e-08
2	rs2030653	200677625	C	T	0.0560967393518702	0.0109	2.828e-07
2	rs10194076	200677663	T	C	0.0497991787524836	0.0092	6.823e-08
2	rs111526949	200678364	G	A	0.0182033098538737	0.0408	0.656
2	rs17529531	200679124	T	C	-0.0232993336544035	0.0132	0.07811
2	rs2346662	200679158	C	T	0.0497991787524836	0.0092	6.71e-08
2	rs7574287	200680999	C	T	0.0558981756288099	0.0109	3.171e-07
2	rs7574313	200681040	C	G	0.0560021901152849	0.0109	3.014e-07
2	rs148166180	200681297	T	G	0.116199560398686	0.0427	0.006493
2	rs115097558	200681501	C	G	0.0452027848308288	0.0271	0.09464
2	rs7577763	200681753	C	T	0.0497991787524836	0.0092	6.996e-08
2	rs183463039	200683331	T	A	0.0507976715868588	0.0461	0.2702
2	rs1523818	200684704	G	T	0.0562007331879655	0.0109	2.81e-07
2	rs2577853	200686388	G	A	0.0560021901152849	0.0109	2.984e-07
2	rs2689762	200687204	G	T	0.0556995724703668	0.0109	3.559e-07
2	rs2577852	200687248	C	T	0.0501986955327459	0.0092	5.788e-08
2	rs62178297	200687891	G	A	-0.0235040691879941	0.0133	0.0764
2	rs2103094	200687954	T	C	0.0558981756288099	0.0109	3.28e-07
2	rs1837188	200688448	T	C	0.0284027945161868	0.0092	0.002056
2	rs2689763	200689555	G	A	0.0505029821731068	0.0093	4.708e-08
2	rs2140486	200690102	C	T	0.0558981756288099	0.0109	3.308e-07
2	rs17529600	200690939	C	A	-0.0238010101859522	0.0133	0.07203
2	rs34345745	200691693	T	C	0.0262036654966364	0.0089	0.003145
2	rs6718118	200691852	A	C	0.0556995724703668	0.0109	3.681e-07
2	rs769954	200692159	G	C	0.0509022179271191	0.0093	3.92e-08
2	rs769955	200692595	C	T	0.0560967393518702	0.0109	3.009e-07
2	rs796363	200693668	T	C	0.0503983940836932	0.0093	5.265e-08
2	rs769956	200693720	A	G	0.0562007331879655	0.0109	2.897e-07
2	rs113521793	200694992	T	C	0.03029639423135	0.042	0.4707
2	rs769957	200695524	A	C	0.0503033045092425	0.0093	5.592e-08
2	rs140447390	200695578	G	A	-0.0507039943747058	0.0387	0.1899
2	rs10202415	200695743	T	C	-0.0193969096107316	0.0331	0.5583
2	rs769958	200695901	G	A	0.0505029821731068	0.0093	5.099e-08
2	rs2689765	200696352	T	C	0.0556995724703668	0.011	3.634e-07
2	rs12053011	200696369	G	A	-0.0213972981080803	0.013	0.1003
2	rs797163	200696387	G	A	0.0507026199737612	0.0093	4.505e-08
2	rs10203122	200696446	T	C	-0.021203207651103	0.013	0.1022
2	rs72924472	200696661	C	G	-0.0031048149534787	0.0275	0.9111
2	rs6738494	200697058	A	C	0.0558036076154242	0.011	3.545e-07
2	rs6710393	200697246	G	A	0.0558981756288099	0.011	3.456e-07
2	rs17529642	200697530	T	C	-0.023002541565316	0.0133	0.0833
2	rs2689766	200697539	A	T	0.0505980527630914	0.0093	5.074e-08
2	rs58319901	200697947	G	A	0.0159028762794155	0.0097	0.1004
2	rs62178318	200699827	G	A	-0.0127003085782322	0.0146	0.3834
2	rs17445200	200699952	A	G	-0.0117993392160431	0.0146	0.4158
2	rs72924476	200700250	T	C	-0.0117993392160431	0.0144	0.4121
2	rs2949005	200700610	T	C	0.0330962274891896	0.009	0.0002532
2	rs2577850	200700685	T	C	0.0485996698360624	0.0092	1.339e-07
2	rs10497841	200701788	A	C	0.014504302202808	0.0091	0.1102
2	rs1000507	200702885	G	A	0.0085037404912207	0.0096	0.3779
2	rs72924480	200704087	T	C	0.0189983824093147	0.0206	0.3568
2	rs11680333	200704682	A	C	0.0126002819757385	0.0093	0.1732
2	rs75812392	200705308	G	A	0.0355987772398635	0.0258	0.1669
2	rs13023099	200705623	C	A	0.0171029078996623	0.0088	0.05227
2	rs769965	200706838	A	C	0.0323026073786261	0.025	0.1973
2	rs79189297	200708880	T	A	0.0020977980821461	0.01	0.831
2	rs55852473	200709099	T	C	0.0291995144044279	0.0162	0.07193
2	rs4673506	200710108	G	A	0.021497269010823	0.0206	0.2955
2	rs4673507	200710167	G	C	0.0307037775750057	0.0091	0.0007323
2	rs4673508	200710298	A	C	0.0236969951765786	0.0246	0.3351
2	rs769960	200710706	T	G	0.0335991726304121	0.0091	0.0002319
2	rs4672566	200711474	A	C	0.0187039847937718	0.0206	0.3645
2	rs4673509	200711563	A	C	0.0182033098538737	0.0198	0.358
2	rs4672567	200711738	A	T	0.0189002595004805	0.0206	0.3586
2	rs769961	200712141	C	A	0.0327962744150825	0.0091	0.0003215
2	rs111724274	200713124	G	A	0.0108014536938559	0.0237	0.6496
2	rs4672569	200713751	A	C	0.0330962274891896	0.0215	0.1245
2	rs717915	200714766	C	T	0.0389033551082361	0.009	1.495e-05
2	rs114631582	200714979	G	A	-0.134995320787517	0.0505	0.007571
2	rs113015046	200715272	A	C	0.0053954185169075	0.0385	0.8887
2	rs2949006	200715388	T	G	0.0799011591944847	0.011	4.403e-13
2	rs796364	200716119	C	A	0.0797996012024758	0.011	4.984e-13
2	rs78028520	200717204	T	G	0.0247999239054771	0.022	0.261
2	rs7597487	200717641	G	A	0.0235993322503244	0.0087	0.006852
2	rs142945835	200717695	A	G	0.0244974716003874	0.0266	0.356
2	rs13034702	200719755	A	G	0.0234039777790161	0.0087	0.007286
2	rs56324332	200720378	G	A	0.0231011029079872	0.0114	0.04336
2	rs17590956	200720420	A	G	0.0275957115907991	0.0206	0.1802
2	rs17445291	200720735	G	A	0.023003381764963	0.0114	0.0443
2	rs1916722	200721361	C	T	0.0361969153118182	0.0246	0.141
2	rs17629007	200721555	T	C	0.0371030879515023	0.0245	0.1306
2	rs137887282	200721831	G	A	0.0461963268897065	0.0352	0.1891
2	rs185975051	200721858	G	T	-0.0471964348309747	0.0528	0.3712
2	rs2918044	200723316	G	A	0.0379988130912113	0.009	2.352e-05
2	rs4673525	200723653	G	A	0.0232965165504356	0.0219	0.2881
2	rs57009982	200724359	G	A	0.0232965165504356	0.0219	0.2882
2	rs812760	200724372	C	T	0.0376040223973664	0.009	2.858e-05
2	rs59218738	200724582	C	G	0.0377003271828256	0.0097	9.583e-05
2	rs17629013	200724865	A	G	0.0232965165504356	0.0219	0.2875
2	rs150266458	200725095	G	C	-0.0263953113595316	0.0362	0.4652
2	rs71424239	200725473	T	C	-0.0840013661662842	0.0113	8.885e-14
2	rs17529746	200726221	G	A	0.0371030879515023	0.0096	0.0001192
2	rs769948	200728475	C	A	0.0799011591944847	0.011	4.624e-13
2	rs77109202	200729020	T	A	0.0452983606272869	0.0351	0.1973
2	rs769949	200729558	A	G	0.0799011591944847	0.011	4.343e-13
2	rs769950	200730028	A	G	0.0797996012024758	0.011	4.624e-13
2	rs62178322	200730120	G	A	-0.0759959070279224	0.0331	0.02174
2	rs35302860	200731617	G	T	0.0004998750416509	0.0134	0.9718
2	rs769951	200731990	C	G	0.026398473854531	0.0204	0.1962
2	rs62178324	200733320	C	G	0.0242046886968174	0.0114	0.03376
2	rs114703921	200733728	T	G	0.0384030712829451	0.0354	0.2783
2	rs3891919	200734336	G	A	0.0234039777790161	0.0219	0.2846
2	rs769952	200734368	C	T	0.0800027068735152	0.011	4.01e-13
2	rs58960344	200735662	T	C	0.0259990758686168	0.0263	0.3235
2	rs11693528	200736507	C	G	-0.0805053146596501	0.011	2.813e-13
2	rs143999331	200737833	C	T	0.0243022925229648	0.0575	0.672
2	rs115821645	200738168	G	C	0.0426954385276174	0.0356	0.2301
2	rs10192004	200738790	A	G	0.0238044133801613	0.0087	0.006116
2	rs115250022	200738949	G	C	0.0395956428583544	0.0356	0.2659
2	rs74450459	200739370	G	A	-0.0903952777473875	0.0194	3.211e-06
2	rs77775343	200739479	G	A	0.0540998523168248	0.0147	0.0002241
2	rs148120474	200740997	T	C	-0.0139975096438537	0.0431	0.7451
2	rs183119117	200741418	G	A	-0.0086977157031958	0.0243	0.7193
2	rs6761647	200741624	C	T	-0.033701571673015	0.0194	0.08249
2	rs11694369	200741720	G	A	-0.0840013661662842	0.0112	8.142e-14
2	rs184281450	200741782	G	T	-0.0320997276601081	0.036	0.3732
2	rs6707609	200742162	C	A	0.0239020562806236	0.0087	0.005988
2	rs77349913	200742168	G	A	0.0801965419942766	0.0247	0.001183
2	rs77073936	200742555	T	G	0.0239996896478807	0.0114	0.03511
2	rs62178326	200742891	G	A	0.0239996896478807	0.0114	0.03502
2	rs2196711	200743984	T	C	0.0289955368412525	0.0255	0.2564
2	rs60258078	200746546	G	A	0.0231011029079872	0.0217	0.2876
2	rs4672586	200747537	A	C	0.024702368640342	0.0217	0.2553
2	rs10180850	200747690	G	T	0.0239996896478807	0.0087	0.005774
2	rs17629031	200749367	A	G	0.0361004656247227	0.0242	0.1367
2	rs281785	200749566	A	G	0.0805010641506168	0.011	2.7e-13
2	rs281784	200749749	T	A	0.0805010641506168	0.011	2.633e-13
2	rs150338907	200749777	C	T	0.0289955368412525	0.0263	0.2694
2	rs7589702	200750213	G	A	0.0244974716003874	0.0114	0.03149
2	rs188146	200750444	C	T	0.0802980596838212	0.011	2.579e-13
2	rs12466394	200751020	G	A	0.0361969153118182	0.0242	0.1353
2	rs6738002	200751129	T	C	0.0244974716003874	0.0114	0.03142
2	rs281783	200751582	G	A	0.0802980596838212	0.011	2.628e-13
2	rs2164888	200751772	G	T	0.0239020562806236	0.0087	0.005817
2	rs1509837	200752207	A	G	0.0239996896478807	0.0087	0.005741
2	rs56023288	200752487	A	G	0.0246048038572487	0.0114	0.03099
2	rs62178328	200753138	T	C	0.0246048038572487	0.0114	0.03092
2	rs148890552	200753271	G	A	-0.0028039273327342	0.034	0.9341
2	rs116010331	200753649	C	T	0.12129685495618	0.035	0.0005354
2	rs281782	200753673	G	A	0.0802980596838212	0.011	2.508e-13
2	rs166848	200753901	T	C	0.0802980596838212	0.011	2.51e-13
2	rs7584814	200754346	C	G	0.0246048038572487	0.0114	0.03069
2	rs281781	200754393	A	C	0.0805010641506168	0.011	2.584e-13
2	rs62178329	200754964	G	A	0.0246048038572487	0.0114	0.03061
2	rs142872121	200756210	A	C	0.0666020156675811	0.0236	0.004815
2	rs281780	200756331	G	C	0.0377003271828256	0.009	2.518e-05
2	rs13005686	200758548	C	T	0.0168964476597299	0.0364	0.6425
2	rs75974110	200759100	C	T	-0.105204972199782	0.022	1.649e-06
2	rs16832017	200759184	A	G	0.0251022847608284	0.0114	0.02725
2	rs16832020	200759645	A	C	0.0251022847608284	0.0114	0.02735
2	rs10497842	200760026	G	A	0.0251022847608284	0.0114	0.02733
2	rs1704190	200760629	G	A	0.0376040223973664	0.0089	2.562e-05
2	rs1396973	200760944	G	T	0.024097313483794	0.0087	0.005317
2	rs61271411	200762120	A	C	0.0227981362759783	0.0217	0.2934
2	rs1704189	200763224	C	G	0.0321960982163169	0.0193	0.09591
2	rs78153252	200763283	G	C	0.0235993322503244	0.0151	0.1176
2	rs144846863	200763672	G	C	0.0189983824093147	0.0432	0.6603
2	rs76768270	200763926	A	C	0.0225048553400694	0.0217	0.2989
2	rs150640115	200764044	T	C	0.0409019913204257	0.0357	0.2513
2	rs281761	200764603	T	A	0.0239020562806236	0.0203	0.2406
2	rs9917349	200765082	C	T	0.0255020410123433	0.0114	0.02498
2	rs147444738	200765116	T	C	-0.110596421342027	0.0257	1.725e-05
2	rs72926348	200766628	G	C	0.025696986087186	0.0258	0.3195
2	rs114847522	200767076	G	A	-0.0030045090202987	0.0338	0.9302
2	rs78081308	200767508	A	G	0.0223972974420383	0.0217	0.3011
2	rs1658807	200767512	C	T	0.0807040274149627	0.011	1.954e-13
2	rs143320257	200767840	T	C	-0.0252972953741621	0.0361	0.4827
2	rs56155997	200768491	C	T	-0.0850024870699465	0.0112	3.876e-14
2	rs78107755	200769247	G	A	0.0255995183002125	0.0114	0.02429
2	rs79683117	200769334	T	A	0.0225048553400694	0.0217	0.2988
2	rs1704186	200769539	T	G	0.0807040274149627	0.011	1.886e-13
2	rs116615797	200769914	G	A	-0.0039979812872983	0.0339	0.9061
2	rs76003299	200770159	T	C	0.022299507494767	0.0217	0.3031
2	rs2136584	200770933	G	T	0.025696986087186	0.0114	0.02363
2	rs76471141	200771462	A	G	0.0225048553400694	0.0217	0.2992
2	rs72926357	200771531	C	T	-0.0320997276601081	0.0286	0.2607
2	rs281786	200772720	T	C	0.0806025509320504	0.011	2.017e-13
2	rs183372316	200772896	C	T	-0.0054950702819798	0.0339	0.8714
2	rs35529623	200773512	T	C	0.0018981972830802	0.025	0.94
2	rs35594306	200775125	T	C	-0.0840992576916754	0.0112	6.798e-14
2	rs1124639	200775744	T	C	0.0234039777790161	0.0087	0.006812
2	rs62178345	200776353	T	G	0.0259990758686168	0.0114	0.02187
2	rs62178346	200776865	G	T	0.0259016375226531	0.0114	0.02287
2	rs55687232	200778502	G	A	0.0228958774769045	0.0204	0.262
2	rs12474280	200778850	T	C	0.0202045073158995	0.0217	0.3521
2	rs166849	200778866	G	A	0.0318958749835631	0.0088	0.0002729
2	rs12475460	200779795	T	C	0.0202045073158995	0.0217	0.3525
2	rs12475497	200779963	T	C	0.0329027196757078	0.0242	0.1739
2	rs141860563	200780291	G	A	0.0284999894699013	0.0254	0.2615
2	rs281789	200780698	T	G	0.0813034510640348	0.011	1.269e-13
2	rs35220450	200780737	T	C	-0.0847956517047163	0.0112	4.221e-14
2	rs7573018	200780827	G	A	0.0239020562806236	0.0086	0.005692
2	rs141817975	200781336	T	C	0.0686021284901822	0.0239	0.004106
2	rs78419528	200781883	G	A	0.0202045073158995	0.0217	0.3522
2	rs148336682	200781947	A	G	-0.0214994661132367	0.0362	0.5524
2	rs62178347	200782690	G	A	0.0259016375226531	0.0113	0.02219
2	rs67567146	200782926	A	T	0.0323026073786261	0.0192	0.09301
2	rs281788	200783705	A	T	0.0811006094365496	0.011	1.364e-13
2	rs188147	200783985	T	C	0.0323026073786261	0.0192	0.09283
2	rs281787	200784238	A	G	0.0369007163483657	0.0089	3.559e-05
2	rs72926384	200784811	T	C	0.0846995400861426	0.0464	0.06796
2	rs12475089	200784857	T	G	0.0205964297986501	0.0217	0.342
2	rs176010	200785035	C	T	0.0321960982163169	0.0192	0.09386
2	rs13016447	200785854	T	C	0.0811006094365496	0.011	1.372e-13
2	rs61005383	200786433	A	G	0.0226026252094292	0.0203	0.2646
2	rs7592587	200786516	G	C	0.036997088886122	0.0089	3.288e-05
2	rs79284723	200787036	G	A	0.0205964297986501	0.0217	0.3416
2	rs116378534	200787166	T	C	0.0007996801705642	0.0302	0.9797
2	rs60738719	200787264	G	C	0.0259990758686168	0.0113	0.02174
2	rs61176471	200787401	C	T	0.0259016375226531	0.0113	0.02216
2	rs1509834	200787553	C	A	0.0236969951765786	0.0086	0.006041
2	rs281759	200787719	T	C	0.0811006094365496	0.011	1.445e-13
2	rs281760	200787804	A	G	0.0811006094365496	0.011	1.443e-13
2	rs12476690	200790216	C	T	0.0327962744150825	0.0242	0.1756
2	rs17591036	200792104	A	G	0.0282958691548473	0.0254	0.2647
2	rs3098341	200792498	G	T	0.0812020353933828	0.011	1.332e-13
2	rs971232	200792881	C	T	0.0812020353933828	0.011	1.329e-13
2	rs10202253	200793205	G	A	0.0236969951765786	0.0086	0.005998
2	rs77160058	200793324	A	G	-0.0303973537275885	0.0373	0.4157
2	rs16832051	200793784	T	C	0.026398473854531	0.0113	0.01998
2	rs13389195	200794445	T	C	0.0243022925229648	0.0087	0.005026
2	rs281763	200794870	C	T	0.0821973079313746	0.011	6.569e-14
2	rs6435036	200795571	A	G	0.0246048038572487	0.0086	0.004371
2	rs17629121	200795985	T	C	0.0209979909956055	0.0216	0.3331
2	rs34603458	200798452	A	T	-0.0352023974087295	0.0343	0.3054
2	rs111389421	200798919	A	C	-0.0263953113595316	0.038	0.4878
2	rs281762	200799201	C	G	0.0820038602790878	0.011	7.657e-14
2	rs79092034	200800885	C	T	0.0204004877576787	0.0217	0.3455
2	rs139474032	200801380	A	G	-0.0101008421794295	0.0336	0.7646
2	rs116141669	200802347	G	A	-0.0633978386299677	0.0359	0.07729
2	rs7573592	200802435	T	C	0.0244974716003874	0.0086	0.00453
2	rs116725131	200803077	G	A	-0.0925978614675665	0.0189	9.086e-07
2	rs192918495	200803931	C	T	-0.0932014048340167	0.0189	7.769e-07
2	rs115260775	200805095	G	A	-0.0347985055426955	0.0275	0.2059
2	rs78836822	200806489	G	A	-0.0334016766340304	0.0231	0.1476
2	rs116104518	200806512	C	A	0.014504302202808	0.0396	0.7136
2	rs166846	200806854	G	A	0.0820959828759047	0.011	7.526e-14
2	rs16832081	200808455	A	G	0.026398473854531	0.0113	0.02011
2	rs16832086	200809493	G	A	0.0262036654966364	0.0113	0.02106
2	rs281769	200809709	T	C	0.0820959828759047	0.011	7.098e-14
2	rs11680723	200810957	C	G	-0.0864951466230935	0.0113	2.052e-14
2	rs281771	200812202	C	A	0.0821973079313746	0.011	7.036e-14
2	rs10497844	200813126	T	C	0.0333960906184285	0.0242	0.1679
2	rs281773	200813584	T	C	0.0317021347305135	0.0192	0.09774
2	rs77178067	200814333	T	C	-0.152195924939411	0.0533	0.004261
2	rs281774	200814572	C	T	0.0821973079313746	0.011	6.707e-14
2	rs176008	200814720	A	T	0.0821973079313746	0.011	6.705e-14
2	rs1509835	200814809	C	G	0.0820959828759047	0.011	7.17e-14
2	rs1704193	200815296	C	G	0.0227003855207759	0.0202	0.2626
2	rs62180462	200815608	G	A	-0.0773995372615036	0.0337	0.02178
2	rs74614106	200816360	A	G	-0.0180010511095525	0.0363	0.6193
2	rs1658810	200816382	C	T	0.082298622721118	0.011	6.507e-14
2	rs1704191	200816393	C	A	0.0382009626151637	0.0089	1.944e-05
2	rs62180463	200816597	G	A	0.0045994064948955	0.0206	0.8245
2	rs7556976	200817333	T	C	0.0243022925229648	0.0113	0.0324
2	rs12621809	200817685	G	T	0.0246048038572487	0.0086	0.00449
2	rs7572840	200818233	A	G	0.0244974716003874	0.0086	0.004554
2	rs4410273	200818258	T	C	0.081497034243183	0.011	1.131e-13
2	rs78154454	200818805	T	A	0.0190964956909883	0.0218	0.3797
2	rs67647314	200818928	G	A	0.0338022134084658	0.0191	0.07709
2	rs4673611	200819177	C	A	0.0815984200022575	0.011	1.11e-13
2	rs4673612	200819189	T	A	0.0192044091837133	0.0218	0.3767
2	rs62180489	200819359	G	A	0.024702368640342	0.0114	0.02989
2	rs140837833	200819656	T	C	0.0244974716003874	0.0264	0.3537
2	rs3811535	200819758	C	T	0.0244974716003874	0.0086	0.004521
2	rs281764	200819794	G	A	0.0379988130912113	0.0089	2.07e-05
2	rs281765	200819812	T	C	0.0335024720540013	0.0191	0.07954
2	rs2292309	200820355	C	A	0.0192044091837133	0.0217	0.3783
2	rs192902107	200820499	C	A	-0.0442027026797326	0.0423	0.296
2	rs281766	200820505	T	G	0.081497034243183	0.011	1.141e-13
2	rs6745617	200821979	G	A	0.024702368640342	0.0113	0.02962
2	rs183248918	200822008	T	C	-0.0145960053074092	0.0413	0.7228
2	rs16832105	200822307	C	G	0.0246048038572487	0.0113	0.02988
2	rs74586459	200823059	C	T	0.0326027085440124	0.0248	0.1876
2	rs76518299	200823063	A	T	0.0326994961630157	0.0248	0.1875
2	rs281767	200823281	C	A	0.0379988130912113	0.0089	2.053e-05
2	rs166845	200823360	T	A	0.081497034243183	0.011	1.113e-13
2	rs7598665	200823474	C	A	0.0251998010217421	0.0086	0.003525
2	rs76225625	200823523	C	T	0.0246048038572487	0.0113	0.03003
2	rs34998043	200823868	A	G	-0.0178992398878318	0.0206	0.3855
2	rs281768	200825240	A	T	0.0816997954833017	0.011	9.509e-14
2	rs16832106	200827421	A	G	0.024702368640342	0.0113	0.02957
2	rs17591211	200827654	A	T	0.0251998010217421	0.0086	0.003556
2	rs17591218	200828102	G	A	0.0195967237465575	0.0218	0.3681
2	rs73068746	200829342	G	T	0.0323994240466592	0.0195	0.09624
2	rs10178177	200829993	G	A	0.0815984200022575	0.011	1.017e-13
2	rs4263095	200830137	G	T	0.0819025156196343	0.011	8.429e-14
2	rs2055829	200830664	T	G	0.0247999239054771	0.0114	0.02943
2	rs10497843	200831863	C	G	0.024702368640342	0.0113	0.02953
2	rs144123512	200833967	C	T	0.0251022847608284	0.0113	0.02709
2	rs281776	200834282	T	G	0.0820959828759047	0.011	7.829e-14
2	rs12475205	200837756	T	G	0.0202045073158995	0.0217	0.3519
2	rs12471064	200837853	G	A	0.0203025023378308	0.0217	0.3512
2	rs62180490	200838410	C	T	0.024702368640342	0.0113	0.02908
2	rs11895190	200838613	G	A	0.0813956382039941	0.011	1.233e-13
2	rs6750873	200839090	T	G	0.0481042146741464	0.037	0.1934
2	rs281777	200839613	T	C	0.025696986087186	0.0158	0.1025
2	rs16832114	200839853	A	T	0.0251022847608284	0.0113	0.02683
2	rs166847	200840612	A	G	0.0258041896815329	0.0165	0.1178
2	rs186225270	200841573	G	A	-0.029202265808213	0.038	0.4414
2	rs1816657	200842168	C	A	0.0251998010217421	0.0113	0.02619
2	rs12469748	200842391	G	A	0.0060019521956343	0.0412	0.8846
2	rs176009	200842441	G	T	0.0285971749776749	0.0262	0.2741
2	rs12470693	200842975	C	A	0.0060019521956343	0.0412	0.8849
2	rs144947052	200843244	A	T	0.0212036062510236	0.0267	0.4274
2	rs7608757	200844834	T	G	0.0250047589895661	0.0113	0.02732
2	rs281794	200846666	C	T	0.0813034510640348	0.011	1.351e-13
2	rs16832132	200847310	G	A	0.0250047589895661	0.0113	0.02767
2	rs6716162	200847894	T	C	0.0244974716003874	0.0086	0.00451
2	rs1509829	200847901	T	C	0.0250047589895661	0.0113	0.02776
2	rs6758253	200847943	C	A	0.0372957847436969	0.0355	0.2931
2	rs281793	200847990	G	A	0.0811006094365496	0.011	1.49e-13
2	rs17629251	200848254	C	T	0.0022973590486834	0.0414	0.9552
2	rs115578599	200848496	C	G	0.0535976373487916	0.0534	0.3156
2	rs147132969	200848812	G	A	-0.0868986560701441	0.0446	0.05119
2	rs4673627	200848896	G	A	0.0235993322503244	0.0086	0.00627
2	rs1509828	200849355	G	A	0.0251022847608284	0.0113	0.02661
2	rs281792	200850378	C	T	0.0308977113278438	0.0176	0.07937
2	rs281791	200850402	G	A	0.0377966226945664	0.0089	2.305e-05
2	rs6706499	200850814	T	A	-0.0222967349986103	0.02	0.2643
2	rs6748909	200850976	C	T	0.0251998010217421	0.0113	0.02622
2	rs17445724	200853425	T	C	0.0047984689115734	0.0124	0.6975
2	rs74679066	200853671	T	A	-0.0285023604727122	0.0358	0.4257
2	rs7569510	200853730	T	G	0.0235016597850914	0.0086	0.006496
2	rs17591301	200854215	T	C	0.0266029817945341	0.0157	0.09136
2	rs12479402	200855731	G	A	0.0203025023378308	0.0218	0.3515
2	rs62180494	200856082	G	A	0.0246048038572487	0.0113	0.03015
2	rs72930112	200857188	G	T	0.0301023438164435	0.0234	0.1983
2	rs17629311	200858004	G	T	0.024097313483794	0.0086	0.005291
2	rs12613291	200858121	C	A	0.024097313483794	0.0086	0.005154
2	rs4673632	200858141	G	T	0.0199986865066891	0.0218	0.3581
2	rs138767393	200858230	T	G	-0.0067024110596754	0.0212	0.7515
2	rs16832145	200858307	T	C	0.0244974716003874	0.0114	0.03127
2	rs17445774	200859249	C	T	0.0374980764200844	0.0095	8.026e-05
2	rs6743396	200860138	T	C	0.0862969551844677	0.0117	1.317e-13
2	rs115397736	200860577	G	A	0.0384030712829451	0.0355	0.2791
2	rs6435040	200861161	T	G	0.0862969551844677	0.0117	1.306e-13
2	rs60387175	200861936	C	T	-0.007296555232638	0.0384	0.8494
2	rs75358934	200862161	G	C	0.0049974917102918	0.0124	0.6868
2	rs4673634	200863349	A	C	0.0861042990521317	0.0117	1.44e-13
2	rs16832148	200864031	A	C	0.0244974716003874	0.0114	0.03103
2	rs62180497	200864741	G	C	0.0244974716003874	0.0114	0.03141
2	rs62180498	200864743	G	A	0.0244974716003874	0.0114	0.03139
2	rs1509833	200865225	G	A	0.0363994293800054	0.0095	0.0001254
2	rs77696232	200866945	G	A	0.0092966519050945	0.0501	0.8533
2	rs1396972	200867028	A	G	0.0154007965760229	0.0154	0.3178
2	rs6435041	200867144	A	G	0.0861042990521317	0.0117	1.441e-13
2	rs6435042	200867197	C	T	0.0239020562806236	0.0086	0.005536
2	rs17591364	200867498	C	A	-0.000200020002667	0.0245	0.9932
2	rs7565480	200868926	A	G	0.0363029992242924	0.0091	6.592e-05
2	rs7606317	200869096	T	C	0.0238044133801613	0.0086	0.00579
2	rs115094660	200870082	T	C	0.0813956382039941	0.0281	0.003748
2	rs1605900	200870197	C	G	0.0862969551844677	0.0117	1.264e-13
2	rs144490189	200870398	A	G	0.0676025721352111	0.0202	0.0007891
2	rs78003233	200871874	C	T	-0.0091012913892029	0.0336	0.7876
2	rs35771384	200872006	G	T	-0.0326988269632397	0.0228	0.152
2	rs117393169	200872554	T	C	0.0311982343370806	0.026	0.2308
2	rs2136585	200872831	T	C	0.0236969951765786	0.0086	0.005909
2	rs6414157	200872942	C	T	0.0363994293800054	0.0091	6.362e-05
2	rs72930137	200873221	G	T	0.029296631955588	0.0233	0.2085
2	rs35790853	200873802	A	G	0.0	0.0245	0.9991
2	rs114273262	200873826	A	T	0.0412954824071715	0.0337	0.2194
2	rs75216379	200874347	C	T	-0.0835990238763137	0.0175	1.851e-06
2	rs1509832	200874443	G	T	0.0862969551844677	0.0117	1.27e-13
2	rs117830405	200874525	T	C	0.0312951579807101	0.026	0.2288
2	rs75447699	200875779	C	T	-0.010302892995897	0.0385	0.7891
2	rs10221945	200875847	T	C	0.0213993910058902	0.0136	0.1137
2	rs6716026	200877884	T	C	0.0235016597850914	0.0086	0.006365
2	rs2202923	200879804	C	T	0.0221038989069263	0.0135	0.1034
2	rs3106091	200881067	T	C	0.0368043345220483	0.0091	5.401e-05
2	rs111313530	200881949	G	C	-0.009797842480111	0.0385	0.7996
2	rs112915868	200882511	G	C	-0.009696862978864	0.0385	0.8022
2	rs2202922	200882610	C	T	0.0862969551844677	0.0117	1.3e-13
2	rs10177800	200882873	A	G	0.0205964297986501	0.0135	0.1251
2	rs115651055	200882945	A	G	0.0219962978718961	0.0236	0.3509
2	rs10166751	200882982	T	A	0.0335024720540013	0.0175	0.05576
2	rs113745127	200883464	G	A	-0.0095050300143049	0.0385	0.8063
2	rs72930163	200883909	C	A	0.0005998200719675	0.0245	0.9819
2	rs7608932	200884246	C	T	0.023003381764963	0.0086	0.007648
2	rs56865961	200884295	G	A	-0.0060985584618694	0.0384	0.8746
2	rs3106089	200884615	A	C	0.0862969551844677	0.0117	1.324e-13
2	rs203759	200885289	A	G	0.0228958774769045	0.0086	0.00785
2	rs115265722	200885546	G	A	0.01600129372694	0.026	0.5387
2	rs77324082	200885804	C	A	0.0006997551142732	0.0245	0.9784
2	rs3094771	200886058	T	C	0.0228958774769045	0.0135	0.09055
2	rs1396970	200886325	G	A	0.0005998200719675	0.0245	0.9789
2	rs169428	200886372	C	T	0.023003381764963	0.0086	0.007726
2	rs7563901	200886491	G	T	0.0247999239054771	0.0114	0.02885
2	rs203757	200888800	G	C	-0.0231048737150968	0.0086	0.007253
2	rs7578341	200890116	C	T	0.0242046886968174	0.0113	0.03205
2	rs203772	200890688	G	A	-0.0361972883118878	0.0091	6.555e-05
2	rs145685918	200890784	T	G	-0.0825993063219014	0.0442	0.06145
2	rs4673648	200890922	C	T	-0.0074980401773571	0.0384	0.8458
2	rs115648719	200891378	T	C	-0.0099998320783335	0.0336	0.7659
2	rs62180533	200892035	C	T	0.0243022925229648	0.0113	0.03166
2	rs6715348	200892311	G	A	0.0243022925229648	0.0113	0.03166
2	rs12464998	200893820	T	C	0.0213015034199157	0.0213	0.318
2	rs13019888	200893870	C	T	0.0002999550089979	0.0244	0.9891
2	rs3115422	200894128	A	G	-0.0229002198863326	0.0086	0.008001
2	rs175950	200894283	A	C	-0.023002541565316	0.0086	0.007756
2	rs203771	200895433	G	A	-0.0360003042410416	0.0091	7.207e-05
2	rs172161	200895985	G	C	-0.0227979086760041	0.0086	0.008262
2	rs4673650	200896267	G	C	0.0336958638567256	0.0175	0.05433
2	rs203770	200897873	T	C	-0.0358966439977618	0.0091	7.75e-05
2	rs10497845	200897897	T	C	0.0278972284172359	0.0232	0.2278
2	rs6754555	200898306	T	C	0.0335024720540013	0.0175	0.05516
2	rs17629472	200899263	G	C	-0.0005001250416822	0.0244	0.9852
2	rs62180534	200899717	T	C	-0.0704975744133774	0.0323	0.02895
2	rs115141094	200900075	T	C	0.0379988130912113	0.0343	0.2685
2	rs203769	200900866	C	T	-0.0857975684987579	0.0116	1.705e-13
2	rs6435043	200900974	C	G	0.0361004656247227	0.0095	0.0001469
2	rs203768	200901427	T	C	-0.0814053022506909	0.0113	5.565e-13
2	rs10175678	200901481	T	C	0.0338022134084658	0.0175	0.05309
2	rs114419000	200901576	C	T	-0.0095958936734469	0.0336	0.7758
2	rs203767	200902411	G	A	-0.0862989035863658	0.0117	1.313e-13
2	rs203766	200902672	T	C	-0.0858956360237757	0.0116	1.608e-13
2	rs203765	200903020	G	A	-0.0858956360237757	0.0116	1.619e-13
2	rs76365581	200903175	G	A	-0.0054950702819798	0.0385	0.8855
2	rs188102	200903189	T	A	-0.0858956360237757	0.0116	1.609e-13
2	rs4673652	200903578	C	T	0.0213015034199157	0.0213	0.3184
2	rs4673653	200903778	C	T	0.0213015034199157	0.0213	0.3191
2	rs7604950	200904011	T	C	0.0227003855207759	0.0106	0.03218
2	rs203763	200904221	G	C	-0.0226035462098532	0.0086	0.008631
2	rs203762	200905136	C	A	-0.0866041871753829	0.0117	1.11e-13
2	rs16832223	200905160	G	A	0.0228958774769045	0.0106	0.03057
2	rs203761	200907383	T	C	-0.023002541565316	0.0086	0.00775
2	rs3106088	200907393	A	C	0.0204004877576787	0.0191	0.2844
2	rs12477694	200907423	A	G	0.0213015034199157	0.0213	0.3175
2	rs1509830	200908143	G	A	0.0207041815582916	0.0192	0.28
2	rs203760	200909067	A	T	-0.0229002198863326	0.0086	0.007814
2	rs13016744	200909523	T	A	-0.0235962138551867	0.0201	0.2404
2	rs12619136	200910347	C	A	-0.0864951466230935	0.0117	1.135e-13
2	rs2097790	200910392	T	C	-0.0226956079321885	0.0086	0.008489
2	rs56225698	200910653	A	C	-0.0862007965078615	0.0117	1.372e-13
2	rs2079196	200910774	C	A	0.0274011363479391	0.0232	0.238
2	rs79021589	200911797	C	T	0.0582972096102774	0.0273	0.03259
2	rs138959273	200912896	G	A	0.0225048553400694	0.0214	0.2919
2	rs75506514	200912953	A	G	0.0225048553400694	0.0214	0.2915
2	rs3094768	200913041	C	T	-0.0226956079321885	0.0086	0.008445
2	rs78242106	200913043	C	T	0.0225048553400694	0.0214	0.2917
2	rs79953652	200913138	T	C	0.0225048553400694	0.0214	0.2921
2	rs3094767	200913169	T	C	0.0251998010217421	0.0098	0.01006
2	rs3115414	200913244	A	C	0.0207041815582916	0.0191	0.2783
2	rs78527234	200913453	C	T	-0.0863970202908135	0.0117	1.198e-13
2	rs74412941	200913546	A	C	-0.0878044186367746	0.0174	4.584e-07
2	rs74771155	200913743	C	T	-0.0864951466230935	0.0117	1.142e-13
2	rs79156935	200913822	T	G	-0.0864951466230935	0.0117	1.151e-13
2	rs116835777	200914635	G	A	0.0423024980338776	0.0308	0.17
2	rs3094766	200915109	C	G	-0.0226956079321885	0.0086	0.008589
2	rs4673660	200915395	T	C	-0.0655950790984102	0.0107	7.511e-10
2	rs79333757	200915716	T	C	-0.0863970202908135	0.0117	1.229e-13
2	rs3115413	200915783	C	A	0.0255020410123433	0.0098	0.009231
2	rs62180536	200915808	C	T	-0.0720009626887629	0.0283	0.01088
2	rs11688168	200916004	G	A	-0.0863970202908135	0.0117	1.26e-13
2	rs11694236	200916230	T	C	-0.0867023338392929	0.0117	1.144e-13
2	rs11688194	200916239	C	T	-0.0866041871753829	0.0117	1.162e-13
2	rs34381014	200916403	C	T	-0.0863970202908135	0.0117	1.238e-13
2	rs11897782	200916495	G	A	0.0227003855207759	0.0214	0.2882
2	rs11903185	200916506	T	C	0.0227003855207759	0.0214	0.2882
2	rs28602861	200917203	C	T	0.0298014912367898	0.0233	0.2
2	rs11899065	200917350	C	T	-0.0043996643446871	0.0385	0.9098
2	rs10931882	200917613	T	C	0.0227981362759783	0.0214	0.2859
2	rs10931883	200917675	T	C	0.0227981362759783	0.0214	0.2857
2	rs3094765	200918029	T	C	-0.0227979086760041	0.0086	0.008273
2	rs3115412	200918366	G	A	-0.0226035462098532	0.0086	0.008777
2	rs56285751	200919836	C	T	-0.0863970202908135	0.0117	1.286e-13
2	rs74510418	200920896	T	G	-0.0198966317144566	0.0261	0.4457
2	rs2079195	200921050	C	T	0.0254045542217263	0.0098	0.009404
2	rs117438958	200922441	T	G	0.0366983037826737	0.0259	0.1558
2	rs10198088	200922466	G	A	0.0251022847608284	0.0098	0.01022
2	rs150970187	200922614	T	C	0.064297867182731	0.0235	0.006186
2	rs3115420	200922678	G	T	0.0251998010217421	0.0098	0.01014
2	rs11679658	200923081	A	G	-0.0862007965078615	0.0117	1.43e-13
2	rs13019274	200923680	C	G	-0.0026033858701149	0.0244	0.9153
2	rs2189472	200923832	T	C	0.0288012338056278	0.0095	0.002402
2	rs62180537	200924087	G	A	0.0242046886968174	0.0113	0.03176
2	rs2189471	200924202	G	A	0.0207041815582916	0.0192	0.2802
2	rs10169915	200924558	T	A	-0.0226035462098532	0.0086	0.008927
2	rs113193814	200925868	A	T	0.0282958691548473	0.0232	0.2228
2	rs3115421	200926045	C	T	0.0203025023378308	0.0191	0.2888
2	rs993282	200926525	A	G	-0.0226035462098532	0.0086	0.008929
2	rs113426588	200926542	A	G	-0.0262002485024742	0.039	0.5011
2	rs34686330	200926827	G	A	-0.0027036515743148	0.0245	0.9127
2	rs7585414	200927659	G	A	0.021898468701116	0.0106	0.03848
2	rs12474561	200929285	A	G	0.022299507494767	0.0214	0.2964
2	rs17530524	200929308	G	A	0.100098696536122	0.0464	0.03096
2	rs76568708	200929531	C	T	-0.0860046112211286	0.0117	1.656e-13
2	rs76402307	200929873	T	C	0.0225048553400694	0.0214	0.2932
2	rs10497846	200930815	C	T	0.021898468701116	0.0106	0.03892
2	rs186925362	200930961	T	C	-0.102398240862713	0.0509	0.04413
2	rs3115424	200932296	A	G	0.0275957115907991	0.0157	0.07842
2	rs3094762	200932979	G	A	-0.0217038334437866	0.0086	0.01195
2	rs115137931	200933464	G	A	-0.117905543160121	0.0363	0.001156
2	rs3094761	200934490	T	G	0.0274984287018097	0.0157	0.08063
2	rs3115418	200936399	T	C	-0.0221024699079472	0.0086	0.01062
2	rs13001540	200937249	T	C	0.0260965047212743	0.01	0.009266
2	rs2107300	200937901	C	G	0.0003999200213268	0.0122	0.9731
2	rs6716313	200938288	T	C	-0.0221024699079472	0.0086	0.01052
2	rs16832381	200939165	T	G	0.0239020562806236	0.0113	0.03416
2	rs112734272	200939270	G	A	-0.0674975614490263	0.0518	0.1923
2	rs16832386	200941308	C	T	0.0217027816432335	0.0106	0.0404
2	rs74706215	200941367	T	C	-0.0847956517047163	0.0116	3.123e-13
2	rs16832389	200941482	G	T	0.0239996896478807	0.0113	0.03369
2	rs3115423	200941597	G	A	-0.0218980211012161	0.0086	0.01144
2	rs17530572	200942180	A	G	-0.0187038311937836	0.024	0.4354
2	rs17591813	200943696	C	T	-0.0462952789853036	0.0281	0.09977
2	rs56216998	200944333	G	T	-0.0840013661662842	0.0116	5.294e-13
2	rs17629742	200944535	G	C	-0.0024028846163103	0.0245	0.9235
2	rs13020005	200944977	T	C	-0.0214994661132367	0.0086	0.01295
2	rs12473681	200945854	C	T	0.0243022925229648	0.0111	0.0289
2	rs10497847	200946126	G	T	0.0242046886968174	0.0111	0.02992
2	rs2347286	200946393	T	C	0.0218006299588528	0.0136	0.1075
2	rs7601886	200947544	G	A	0.024097313483794	0.0111	0.03005
2	rs3094759	200948594	A	G	-0.0217038334437866	0.0086	0.01211
2	rs77188396	200950202	C	T	0.0645978943749456	0.0196	0.00101
2	rs3094758	200951540	T	G	-0.0222967349986103	0.0086	0.009834
2	rs62180538	200952292	G	A	0.0035038543266769	0.0205	0.8643
2	rs16832421	200954593	G	A	0.0239996896478807	0.0111	0.03088
2	rs12467109	200955657	T	C	0.0274011363479391	0.0105	0.009251
2	rs12470989	200955823	A	G	0.0277027118389473	0.0105	0.008658
2	rs12471029	200955904	A	G	0.03029639423135	0.0239	0.204
2	rs12468434	200957218	T	C	0.0305970979773775	0.0238	0.1974
2	rs151252871	200957684	T	C	-0.0332982854015147	0.0418	0.4268
2	rs10182513	200957953	T	C	0.0341985075799122	0.0176	0.05262
2	rs117903863	200958504	A	C	0.0307037775750057	0.0261	0.2389
2	rs148198681	200958751	T	C	0.0657034673241941	0.0234	0.005094
2	rs76681391	200958818	G	C	0.0197045832743354	0.019	0.3
2	rs141562681	200959277	G	A	0.0656004570839489	0.0234	0.005125
2	rs12470843	200959408	T	C	0.0317021347305135	0.0239	0.1848
2	rs10755016	200959521	A	G	-0.022398994943479	0.0086	0.009748
2	rs115049412	200960006	G	T	0.0193025022544974	0.0191	0.3111
2	rs17446229	200960036	G	A	0.0238044133801613	0.0114	0.03635
2	rs191899008	200960641	C	T	-0.11399770905349	0.0545	0.03666
2	rs967986	200960971	T	C	0.0239996896478807	0.0113	0.03351
2	rs7561683	200961581	C	T	0.0251998010217421	0.0112	0.02391
2	rs3115419	200962831	C	T	-0.0220002402796674	0.0086	0.01101
2	rs35509480	200962976	T	C	-0.0026033858701149	0.0246	0.9151
2	rs75558424	200963309	A	G	0.0262036654966364	0.0152	0.08433
2	rs78954994	200963752	G	C	-0.090296767981159	0.0119	3.803e-14
2	rs974395	200964803	G	T	0.0250047589895661	0.0112	0.02508
2	rs56279339	200965477	T	C	0.0259016375226531	0.0235	0.2705
2	rs72932258	200966227	C	T	-0.0176040459483609	0.0383	0.6451
2	rs11691873	200966337	A	G	-0.0835011813049328	0.0116	6.453e-13
2	rs12478674	200968150	A	G	-0.0217958123704574	0.0086	0.01177
2	rs188401823	200968208	T	C	-0.0110002818588653	0.0334	0.7418
2	rs62180539	200968472	T	C	0.0243022925229648	0.0113	0.0317
2	rs77367143	200968790	C	T	0.0235016597850914	0.0339	0.4879
2	rs10931887	200968905	G	A	-0.0836968760217999	0.0116	5.636e-13
2	rs3094757	200969910	A	G	-0.0217038334437866	0.0086	0.01195
2	rs12477304	200970371	T	G	0.0284999894699013	0.0106	0.006993
2	rs12473133	200970495	G	T	0.0282958691548473	0.0106	0.007527
2	rs12475997	200970813	A	C	0.0320024161254944	0.0239	0.1821
2	rs34802998	200971168	G	C	0.0226026252094292	0.0105	0.0321
2	rs4673702	200973020	C	T	0.0320024161254944	0.024	0.1816
2	rs4673704	200973079	G	A	-0.0198966317144566	0.0191	0.2975
2	rs56155086	200973109	T	C	0.0251998010217421	0.0235	0.2844
2	rs116835322	200973255	G	A	-0.0107980900995126	0.0334	0.7469
2	rs4673705	200973289	C	A	0.0228958774769045	0.0105	0.02911
2	rs35650986	200974163	C	T	-0.0018016219466282	0.0247	0.9427
2	rs34053966	200974616	A	G	-0.0026033858701149	0.0247	0.9159
2	rs56043066	200975208	C	G	-0.000200020002667	0.0142	0.9861
2	rs13026730	200975897	T	G	0.0264958638039652	0.0101	0.008505
2	rs4375846	200977637	T	C	-0.0017014466397575	0.0247	0.9437
2	rs151314309	200978216	G	C	0.0677988255644351	0.0235	0.003892
2	rs140609896	200978436	A	T	0.0295005481176215	0.0381	0.4396
2	rs116755292	200978933	T	A	0.0227003855207759	0.0105	0.03022
2	rs145363923	200979065	T	C	-0.0835990238763137	0.0116	6.029e-13
2	rs112403441	200979088	G	A	-0.0836968760217999	0.0116	5.786e-13
2	rs34141563	200979493	G	A	0.023003381764963	0.0105	0.02868
2	rs71424248	200980369	T	C	-0.0021022080918702	0.0247	0.9328
2	rs78769814	200980428	T	C	0.0006997551142732	0.0133	0.9604
2	rs143522557	200980705	C	T	-0.0005001250416822	0.0251	0.9857
2	rs4493245	200980769	T	C	0.021497269010823	0.0086	0.01295
2	rs112758070	200982669	T	C	0.0194005857039748	0.019	0.3072
2	rs7603910	200983208	C	T	-0.0318003125497978	0.0176	0.0707
2	rs142988313	200983853	A	C	-0.0111013930711739	0.0334	0.7406
2	rs4497857	200983909	C	T	0.0213993910058902	0.0086	0.01315
2	rs58868886	200983910	G	A	0.0264958638039652	0.0101	0.008591
2	rs74868518	200984032	T	C	-0.0894981026943194	0.0188	2.054e-06
2	rs115867359	200984341	C	A	0.0705982488455367	0.0197	0.000332
2	rs7588746	200986345	A	G	0.0605963861236938	0.0104	6.288e-09
2	rs62180557	200986595	T	C	-0.0732053027592748	0.0317	0.02117
2	rs75834865	200986685	A	G	0.0339955472579582	0.024	0.1562
2	rs67346028	200987316	A	G	-0.001100605444033	0.0248	0.965
2	rs34320296	200987535	C	A	-0.0001000050003333	0.0248	0.9983
2	rs78190801	200988161	T	C	-0.0232993336544035	0.0259	0.368
2	rs144415082	200989382	G	A	0.0670042287804738	0.0234	0.00424
2	rs11690371	200989616	A	G	-0.0831968434005588	0.0116	7.633e-13
2	rs115176941	200990292	C	T	-0.0322029950400999	0.0265	0.225
2	rs144745185	200991598	C	T	-0.0893996812646141	0.0188	2.08e-06
2	rs62180559	200993336	A	G	0.0264958638039652	0.0101	0.008507
2	rs62181760	200993650	G	A	0.0239020562806236	0.0113	0.03491
2	rs115831882	200993957	A	G	0.0314017631395316	0.024	0.1904
2	rs140986905	200995050	T	C	-0.0281011651109099	0.0459	0.5401
2	rs62181762	200995059	G	A	-0.07339899276978	0.0317	0.02079
2	rs62181763	200995403	G	A	-0.0734958518452821	0.0318	0.02058
2	rs4673727	200995687	C	T	-0.0169020380753563	0.0191	0.3774
2	rs115122278	200995839	A	G	-0.0325955083699338	0.0265	0.2189
2	rs72932280	200996851	G	C	-0.0710020313547231	0.0108	5.319e-11
2	rs11680258	200996976	T	C	-0.0579045745015309	0.0103	1.927e-08
2	rs116527445	200996993	G	C	-0.114300357227301	0.0355	0.001265
2	rs13400375	200997681	T	G	0.0212036062510236	0.0086	0.01428
2	rs12996313	200997916	C	T	-0.0708946787765477	0.0108	5.956e-11
2	rs75741772	200998169	T	G	0.0648041108654969	0.0235	0.005734
2	rs115138110	200998795	A	T	0.0648041108654969	0.0235	0.005733
2	rs13029537	200998950	T	C	-0.0706048843675517	0.0108	7.212e-11
2	rs12613687	200999256	C	T	-0.0707980713087154	0.0108	6.214e-11
2	rs7608668	201000017	T	C	-0.0579045745015309	0.0103	1.868e-08
2	rs2881593	201000347	A	G	-0.0584027170759943	0.0103	1.37e-08
2	rs75523874	201000523	G	C	-0.000200020002667	0.0122	0.9891
2	rs1105964	201000776	T	A	-0.0708946787765477	0.0108	5.564e-11
2	rs12470336	201000860	A	T	0.0323026073786261	0.024	0.1775
2	rs9677594	201000956	T	C	-0.0004000800213396	0.0121	0.9718
2	rs115025241	201001809	T	C	-0.0805053146596501	0.0248	0.001186
2	rs114489156	201002023	C	T	-0.0111013930711739	0.0334	0.7402
2	rs1106399	201003837	A	C	-0.0662039071233048	0.0109	1.114e-09
2	rs1106400	201004089	T	C	-0.066300071757232	0.0109	1.109e-09
2	rs111335054	201004427	T	C	-0.0244976316004002	0.0399	0.5401
2	rs74724807	201005109	A	C	-0.0827948246089151	0.0116	9.281e-13
2	rs77321003	201005171	C	A	0.0321960982163169	0.024	0.1789
2	rs74266489	201005732	G	A	-0.0825993063219014	0.0116	1.012e-12
2	rs74266490	201005995	A	C	-0.0825993063219014	0.0116	1.023e-12
2	rs12992228	201006151	T	A	0.0018981972830802	0.0247	0.9395
2	rs115717210	201006247	T	C	-0.0826970606869833	0.0116	9.974e-13
2	rs114271895	201006353	T	C	0.0935996267331501	0.0329	0.004496
2	rs12693906	201006554	T	C	-0.0202027073175195	0.0192	0.2919
2	rs193142069	201006636	C	T	-0.102198852320248	0.0518	0.04835
2	rs77853713	201006880	A	T	-0.0825015615118015	0.0116	1.104e-12
2	rs74822948	201006938	G	A	-0.0108991808690006	0.0334	0.7447
2	rs79370848	201007075	T	C	0.0312951579807101	0.024	0.1916
2	rs2347287	201007114	T	C	0.0234039777790161	0.0113	0.03843
2	rs77022739	201007351	A	G	0.0654974362315006	0.0233	0.005023
2	rs17530677	201007826	T	C	0.0653007305821358	0.0233	0.005122
2	rs74938253	201008386	T	G	-0.0657979805904322	0.0109	1.452e-09
2	rs11684895	201009026	C	T	-0.0822952427268302	0.0116	1.232e-12
2	rs11684942	201009136	C	T	-0.0824038262548157	0.0116	1.187e-12
2	rs12476809	201009776	T	C	0.0312951579807101	0.024	0.1918
2	rs1919366	201009778	T	C	0.0209000641077417	0.0086	0.0153
2	rs116545148	201010225	T	C	-0.0860046112211286	0.0448	0.05478
2	rs112305133	201010380	A	G	-0.0654989822326957	0.0109	1.771e-09
2	rs34582889	201010527	A	G	-0.0655950790984102	0.0109	1.659e-09
2	rs34510964	201010676	C	G	-0.0654989822326957	0.0109	1.723e-09
2	rs62181764	201010766	G	A	-0.0741956683066094	0.0317	0.01932
2	rs1919367	201010789	A	G	-0.0259025943231108	0.0102	0.0114
2	rs13020689	201012142	C	T	0.0026963615477425	0.0245	0.9115
2	rs13021136	201012355	C	T	0.003902375817241	0.0247	0.8734
2	rs7565005	201013277	T	C	-0.0570043080677942	0.0103	3.105e-08
2	rs17629838	201013775	T	C	0.0038027603329278	0.0248	0.8783
2	rs62181765	201013903	T	C	-0.0747989800754828	0.0317	0.0184
2	rs35186260	201017227	G	A	-0.0275973271921043	0.0201	0.1687
2	rs62181766	201017236	C	T	-0.044495399886564	0.0234	0.05742
2	rs77852935	201017463	G	A	-0.0106970095483354	0.0334	0.7486
2	rs34243580	201017614	G	A	-0.0272992569378225	0.0201	0.1731
2	rs7580413	201017652	T	C	0.0202045073158995	0.0087	0.0194
2	rs16832566	201017947	C	G	0.0238044133801613	0.0113	0.03604
2	rs34077440	201018311	G	C	0.0312951579807101	0.0232	0.1778
2	rs6722487	201018718	G	A	-0.0260975991218731	0.0102	0.01085
2	rs72932296	201019076	G	A	0.0310043588626902	0.0232	0.1817
2	rs141481897	201020141	T	C	-0.0078003437327339	0.0333	0.814
2	rs59695400	201021325	C	T	-0.0568984476340911	0.0103	3.562e-08
2	rs62181767	201021703	T	C	0.074197968103965	0.0614	0.2272
2	rs1569175	201021954	T	C	-0.020498669477346	0.0191	0.2823
2	rs183804110	201022585	G	A	-0.0293979151845611	0.0314	0.3487
2	rs78716988	201022713	G	A	0.0320024161254944	0.024	0.183
2	rs35897370	201022753	C	T	-0.0282040203730758	0.0201	0.1598
2	rs75000539	201022827	C	T	-0.0016012813669738	0.0143	0.9129
2	rs10931888	201022952	T	G	-0.070197167789298	0.0109	1.082e-10
2	rs72932298	201023127	C	A	0.024097313483794	0.0113	0.03334
2	rs34887675	201023337	A	G	-0.0437011352710986	0.0226	0.05383
2	rs1569178	201024512	T	C	-0.0839034842227057	0.0118	1.138e-12
2	rs34945211	201024885	G	A	0.0123039944561641	0.0117	0.293
2	rs112307960	201024982	C	T	0.0463013553668425	0.0527	0.3792
2	rs75671770	201025280	G	C	0.0238044133801613	0.0199	0.232
2	rs2881594	201026183	T	A	-0.0839034842227057	0.0118	1.164e-12
2	rs115380053	201026234	T	C	0.0372957847436969	0.0348	0.2833
2	rs11674293	201026743	G	A	-0.0836968760217999	0.0118	1.272e-12
2	rs114633072	201027125	C	T	0.0343048036919902	0.0355	0.3342
2	rs12468065	201027168	T	C	0.0235016597850914	0.0199	0.2379
2	rs62181769	201028847	C	T	-0.0677971580658255	0.0258	0.008531
2	rs13011052	201030160	G	A	0.012096540947233	0.0117	0.2997
2	rs4673743	201030247	T	C	0.0298985503458634	0.0088	0.0006649
2	rs4261699	201033041	C	T	-0.0259949602770859	0.0236	0.2715
2	rs79849897	201033250	A	G	0.0016985566355815	0.0281	0.9518
2	rs12471164	201034906	T	C	0.0024968801985871	0.0281	0.9299
2	rs35572201	201035093	T	C	-0.0584981343943099	0.0105	2.558e-08
2	rs62181770	201035255	C	T	0.0344014267173323	0.0321	0.2828
2	rs12467923	201035825	C	G	0.0016985566355815	0.0283	0.9529
2	rs12469150	201036878	G	A	0.0022973590486834	0.0284	0.9366
2	rs6710542	201037055	T	G	0.0281014301108748	0.0087	0.001299
2	rs13022996	201037440	A	T	0.0124027667170427	0.0116	0.2883
2	rs34860212	201037529	T	C	-0.0006001800720324	0.0288	0.9841
2	rs117549189	201038727	G	A	0.0350968370374295	0.0272	0.1977
2	rs75464225	201038828	T	C	0.001598721363697	0.0282	0.9544
2	rs77929822	201038862	T	C	-0.0129028853555234	0.0346	0.7096
2	rs80102178	201039029	T	C	0.0020977980821461	0.0284	0.9408
2	rs78020282	201039406	G	T	0.0013990209137074	0.0282	0.9614
2	rs56382011	201039543	G	C	0.0258041896815329	0.0238	0.2792
2	rs115507811	201040625	C	G	-0.0003000450090019	0.0289	0.992
2	rs2881595	201040653	C	T	0.0135971385060249	0.0117	0.2454
2	rs114949028	201040938	G	A	0.0131037693769772	0.0254	0.6057
2	rs11679676	201040981	C	T	-0.0862007965078615	0.012	6.125e-13
2	rs67724317	201041418	G	T	-0.0017014466397575	0.0254	0.9462
2	rs77736289	201041536	T	C	-0.0603977725486758	0.0403	0.1343
2	rs62181771	201042954	G	A	0.0269047980491434	0.0087	0.002049
2	rs12616825	201043499	C	G	0.021497269010823	0.0188	0.253
2	rs1881539	201043897	G	T	-0.0281011651109099	0.0238	0.2379
2	rs72934110	201043917	T	C	-0.0988042770586023	0.0505	0.05055
2	rs78314287	201044563	G	A	-0.0039979812872983	0.0281	0.8868
2	rs1115187	201044937	C	T	0.0154992634469238	0.0121	0.2012
2	rs11895550	201045195	G	T	0.0156961681063242	0.0121	0.1937
2	rs12620298	201047184	C	T	-0.0579999442979887	0.0105	3.291e-08
2	rs112665110	201049103	G	A	0.0153023200084426	0.0162	0.3462
2	rs55906940	201049386	A	G	-0.0824038262548157	0.0118	2.774e-12
2	rs11675980	201051150	A	G	-0.0575973336805821	0.0105	4.047e-08
2	rs62181772	201052249	C	T	0.0164047040252769	0.0119	0.1681
2	rs11688872	201052418	C	T	-0.0822952427268302	0.0118	2.944e-12
2	rs35102285	201053255	A	C	0.0259990758686168	0.0087	0.002878
2	rs75493584	201054342	A	G	-0.0762009300937354	0.0255	0.00284
2	rs35212580	201055062	C	T	-0.0306963490025976	0.0279	0.2715
2	rs115337021	201055407	T	C	0.0914025549733078	0.0534	0.08724
2	rs35187439	201056514	G	A	0.0205964297986501	0.0188	0.2736
2	rs74442931	201056659	C	A	-0.0235040691879941	0.0206	0.2523
2	rs79053279	201057443	C	T	-0.0832946561978111	0.0118	1.777e-12
2	rs62181774	201057444	G	A	0.0223972974420383	0.011	0.04227
2	rs7565417	201057491	G	A	0.0580990823836463	0.0105	3.048e-08
2	rs111433209	201059185	A	G	0.0471030274686428	0.0506	0.3517
2	rs6722092	201059371	C	A	0.0584009748744768	0.0105	2.642e-08
2	rs6740981	201060216	T	C	0.0585990423029356	0.0105	2.312e-08
2	rs12467362	201060581	C	T	0.0587027762537362	0.0105	2.279e-08
2	rs118031896	201060932	T	C	0.0392976332717761	0.0273	0.1511
2	rs13030683	201061535	C	T	0.0584009748744768	0.0105	2.578e-08
2	rs114438342	201061730	G	T	0.0341018649449722	0.0388	0.3789
2	rs55683046	201061811	A	G	0.029403450369242	0.0239	0.2202
2	rs12463436	201061962	C	G	0.0584009748744768	0.0105	2.601e-08
2	rs142580432	201063123	G	T	0.0384992991506098	0.0273	0.1593
2	rs150928350	201063157	C	A	0.0384992991506098	0.0273	0.1592
2	rs11897245	201063644	A	G	0.0580990823836463	0.0105	3.106e-08
2	rs34527307	201065010	T	C	0.0200967016991224	0.0188	0.2838
2	rs4672686	201065044	A	G	0.0579952857871378	0.0105	3.156e-08
2	rs4673762	201065171	C	G	0.0580990823836463	0.0105	3.009e-08
2	rs72934135	201065257	A	G	-0.0750037578653527	0.0264	0.004514
2	rs35618222	201065777	C	G	0.0580990823836463	0.0105	2.962e-08
2	rs191604929	201066873	A	G	-0.127197210267001	0.0543	0.01918
2	rs112467475	201066937	G	A	-0.0404991299799539	0.0235	0.08436
2	rs1919365	201066985	G	A	0.0579952857871378	0.0105	3.212e-08
2	rs13022467	201067050	G	A	0.0194005857039748	0.0188	0.3045
2	rs34104936	201067230	T	C	0.0584009748744768	0.0105	2.617e-08
2	rs36086821	201067436	G	A	0.0582972096102774	0.0105	2.787e-08
2	rs7586284	201068002	G	A	0.0582972096102774	0.0105	2.77e-08
2	rs7586320	201068209	C	G	0.0582028682075395	0.0105	2.852e-08
2	rs74993507	201068684	C	A	-0.0825993063219014	0.0118	2.539e-12
2	rs143911669	201068915	A	G	-0.0826970606869833	0.0118	2.524e-12
2	rs12986702	201069174	C	T	-0.0320997276601081	0.0279	0.2494
2	rs2347288	201069229	G	C	0.0585990423029356	0.0105	2.291e-08
2	rs111631180	201070056	A	C	0.0585990423029356	0.0105	2.318e-08
2	rs74453925	201070893	G	A	0.0195967237465575	0.0189	0.2978
2	rs149828043	201070971	C	T	-0.0825993063219014	0.0118	2.532e-12
2	rs11685663	201071288	T	C	-0.0825993063219014	0.0118	2.556e-12
2	rs12621336	201071395	A	G	-0.0825993063219014	0.0118	2.583e-12
2	rs60724775	201071663	T	C	0.0189983824093147	0.0188	0.3139
2	rs11890894	201072055	G	A	0.0535028515173065	0.01	9.472e-08
2	rs7595283	201072104	T	C	0.005703702916678	0.026	0.8272
2	rs74182323	201072456	T	C	0.0197045832743354	0.0189	0.2971
2	rs4673781	201072557	C	T	-0.006199175242821	0.0261	0.8134
2	rs4673782	201072852	C	T	0.013202462677756	0.0155	0.3969
2	rs1534599	201073133	T	C	0.0259016375226531	0.0087	0.002844
2	rs4673785	201073161	G	T	-0.0057967688471774	0.0261	0.8243
2	rs114399483	201073276	A	G	0.0473033451158665	0.0467	0.3116
2	rs112486506	201073947	C	T	-0.0822952427268302	0.0118	2.997e-12
2	rs33997940	201074468	T	C	0.0194986595340326	0.0188	0.3016
2	rs1653297	201075483	C	T	0.0531046528867784	0.01	1.173e-07
2	rs72613725	201075580	T	A	0.0298014912367898	0.024	0.2151
2	rs1653299	201075611	A	G	0.0434042576072856	0.0096	6.507e-06
2	rs115519448	201075633	G	A	-0.0170037478161859	0.0458	0.7107
2	rs1653301	201076401	A	G	0.0407963941925694	0.0088	3.61e-06
2	rs17592067	201076443	T	C	-0.005696192544881	0.0254	0.8219
2	rs78170266	201076992	G	A	-0.0169020380753563	0.0458	0.712
2	rs10445790	201078088	T	C	-0.0409990935346932	0.0088	3.181e-06
2	rs10445791	201078307	C	T	-0.0824038262548157	0.0118	2.947e-12
2	rs13013634	201078428	C	T	-0.0058973552660839	0.0254	0.8172
2	rs115075724	201078723	T	C	-0.033701571673015	0.026	0.196
2	rs10445792	201078821	A	C	-0.0825015615118015	0.0118	2.738e-12
2	rs1729421	201080113	G	C	0.0352995739869328	0.0087	5.023e-05
2	rs75291733	201080930	G	A	-0.0898043646600713	0.0432	0.03743
2	rs952530	201081745	C	T	0.0356952753244514	0.0087	3.945e-05
2	rs4673802	201082457	A	G	0.0112959597418516	0.0097	0.2436
2	rs6750919	201082544	C	T	0.0618004009054468	0.0245	0.0115
2	rs137966978	201083128	G	A	0.0311013012983478	0.024	0.196
2	rs79725795	201083534	C	T	-0.0824038262548157	0.0118	2.882e-12
2	rs1729412	201083598	T	C	0.0352995739869328	0.0087	4.907e-05
2	rs62179482	201083986	A	T	0.0119977384336167	0.0175	0.492
2	rs16842086	201084274	G	A	0.0167981182758809	0.012	0.1613
2	rs115066145	201084492	G	A	-0.0309026047398165	0.026	0.2345
2	rs147524794	201084772	G	A	0.0421011760186353	0.061	0.4903
2	rs6705678	201085520	C	T	-0.0025031302181184	0.0112	0.8217
2	rs76080951	201085745	A	G	0.0231011029079872	0.0192	0.23
2	rs62179483	201085754	T	C	0.0168964476597299	0.0118	0.1533
2	rs67459198	201085868	C	T	0.0308007491527123	0.024	0.1997
2	rs78593065	201085970	T	C	0.0399031725325864	0.0175	0.02261
2	rs59183774	201086250	T	C	0.0168964476597299	0.0118	0.1517
2	rs1729413	201086663	T	G	0.0298014912367898	0.0086	0.0005475
2	rs56184321	201086827	G	C	0.0318958749835631	0.024	0.184
2	rs76112266	201087157	C	G	-0.0816982439845054	0.0117	3.285e-12
2	rs12989421	201087166	G	A	-0.0028039273327342	0.0114	0.8048
2	rs12989072	201087170	C	T	-0.0028039273327342	0.0114	0.8043
2	rs1653285	201087383	A	G	-0.0209989425960583	0.0192	0.2744
2	rs62179485	201087765	G	C	0.017496047616751	0.0118	0.1371
2	rs111798273	201087816	T	A	-0.01999864650669	0.0209	0.3388
2	rs1369843	201088171	A	G	0.0579009158948382	0.0105	3.252e-08
2	rs1369844	201088222	T	G	0.0173977771764203	0.0118	0.139
2	rs1821710	201088500	T	A	0.017496047616751	0.0118	0.1381
2	rs1992054	201088589	C	G	0.0323026073786261	0.024	0.1783
2	rs2697942	201088969	T	A	0.025696986087186	0.0087	0.003329
2	rs115841567	201089095	C	T	-0.115197630697924	0.0333	0.0005335
2	rs1729419	201089321	T	C	0.0258041896815329	0.0087	0.003243
2	rs16832698	201089997	C	T	0.0172012073197748	0.0118	0.1447
2	rs1729420	201090012	T	C	0.0254045542217263	0.0087	0.003737
2	rs67282999	201090027	G	T	0.0315955615897506	0.024	0.187
2	rs12994108	201090711	C	T	0.0178006246255066	0.0473	0.7063
2	rs13000891	201091694	A	G	-0.0022024235552	0.0113	0.8464
2	rs13001274	201091838	C	T	-0.0872041228366444	0.0566	0.1236
2	rs1217456	201092279	C	T	0.0255020410123433	0.0087	0.003439
2	rs11899350	201093560	G	A	0.023198814502523	0.0109	0.03337
2	rs1217429	201094151	G	T	0.0250047589895661	0.0087	0.004087
2	rs56292478	201094285	T	C	0.0180952882690919	0.0118	0.1251
2	rs4343451	201094561	G	A	0.023198814502523	0.0109	0.03371
2	rs78988795	201095739	G	A	-0.0926965981861868	0.0125	1.222e-13
2	rs983407	201096453	T	C	0.0243998868235351	0.0088	0.005209
2	rs2078279	201096881	A	G	0.0234039777790161	0.0109	0.03165
2	rs1144428	201097903	G	A	0.0580990823836463	0.0105	3.369e-08
2	rs75444721	201097922	C	T	0.0202045073158995	0.011	0.06713
2	rs34876636	201098107	G	A	0.0234039777790161	0.0109	0.03204
2	rs1144429	201098576	T	G	0.0244974716003874	0.0088	0.005057
2	rs78917314	201098619	C	T	-0.110395391622456	0.0224	8.31e-07
2	rs138949542	201098743	G	A	-0.0164038098256767	0.0358	0.6471
2	rs765849	201099456	T	C	0.0246048038572487	0.0088	0.005032
2	rs12474847	201099899	A	G	0.0250047589895661	0.0198	0.2066
2	rs2015897	201099903	C	T	0.0235993322503244	0.0109	0.03037
2	rs11689664	201099961	A	G	-0.0819044396214851	0.0117	2.864e-12
2	rs296798	201100125	C	A	0.0244974716003874	0.0088	0.005187
2	rs115507931	201100929	G	A	-0.027196494688472	0.0249	0.2734
2	rs72916335	201101207	A	C	0.0184978548821194	0.0118	0.117
2	rs66897193	201101507	T	C	-0.001501126126267	0.0113	0.8947
2	rs62179491	201101848	C	A	-0.0869968316408684	0.0323	0.007137
2	rs10931889	201101900	G	T	-0.0819044396214851	0.0117	2.933e-12
2	rs10931890	201102055	G	A	-0.0817959103021831	0.0117	3.044e-12
2	rs17592192	201102075	C	T	0.0329027196757078	0.024	0.1695
2	rs296797	201102905	T	C	0.0243998868235351	0.0087	0.005186
2	rs1972848	201102953	T	G	0.0236969951765786	0.0109	0.02993
2	rs296796	201103451	A	G	0.0242046886968174	0.0088	0.005731
2	rs182424	201103706	A	G	0.024097313483794	0.0088	0.00582
2	rs10497856	201103760	T	A	0.0235016597850914	0.0109	0.03118
2	rs1992883	201104513	C	T	0.0185960172820726	0.0118	0.1149
2	rs10804097	201104924	T	A	-0.0239956055562207	0.0087	0.005745
2	rs10931892	201104997	C	T	-0.0240980393840575	0.0087	0.005661
2	rs17630114	201105295	G	T	0.0327962744150825	0.024	0.1713
2	rs72916341	201105693	T	C	0.0768036213388749	0.0499	0.124
2	rs78037592	201105734	G	T	-0.0825993063219014	0.0117	1.952e-12
2	rs11889306	201105889	C	T	-0.0322029950400999	0.009	0.0003501
2	rs17630131	201107246	T	C	0.0327962744150825	0.024	0.1719
2	rs76956010	201108054	A	C	0.0255020410123433	0.0276	0.3552
2	rs4673814	201108133	G	A	-0.0299953975354009	0.0087	0.0005419
2	rs16832739	201108590	C	T	0.0118001041157506	0.0127	0.3527
2	rs13033341	201108594	A	C	-0.0142003494011414	0.0279	0.6117
2	rs1369842	201108987	C	A	-0.0293979151845611	0.0087	0.0006797
2	rs13035874	201109553	G	A	-0.0523043316292892	0.0091	8.803e-09
2	rs295134	201110223	C	T	0.025297307774162	0.0088	0.003795
2	rs35200468	201110368	G	C	-0.0807004239214553	0.0119	1.136e-11
2	rs12614633	201111241	C	T	-0.007004474152883	0.0108	0.5172
2	rs17630167	201111902	T	G	-0.0062998021485279	0.0108	0.5572
2	rs72916349	201111986	C	T	-0.007004474152883	0.0108	0.5193
2	rs114442256	201112286	G	A	-0.0212951405401588	0.028	0.4472
2	rs13025972	201113385	C	T	-0.006199175242821	0.0108	0.5684
2	rs17531061	201113452	A	C	0.0444952398865513	0.01	8.867e-06
2	rs150398891	201113734	G	A	0.0463968262292078	0.0248	0.06109
2	rs17592304	201113948	G	C	0.03029639423135	0.0201	0.1318
2	rs112854873	201114374	A	G	0.0244974716003874	0.0268	0.3598
2	rs17592318	201114486	G	A	0.0463968262292078	0.0248	0.0607
2	rs10931893	201114652	A	G	-0.0288007896057264	0.0087	0.0009289
2	rs111834811	201115243	C	T	-0.0136020904182857	0.0345	0.6927
2	rs16832770	201116434	A	G	0.0107025231331357	0.0127	0.4011
2	rs77089299	201116853	A	G	-0.0927953446547093	0.0127	2.971e-13
2	rs66613891	201116878	A	G	0.0456041418050158	0.0247	0.06538
2	rs16832774	201117188	T	C	0.0108014536938559	0.0127	0.3975
2	rs1079210	201117316	T	C	-0.0059979518036359	0.0108	0.5792
2	rs79201361	201117609	T	C	0.029296631955588	0.0201	0.144
2	rs295119	201117944	C	T	0.025297307774162	0.0088	0.003831
2	rs115947566	201119367	G	A	0.0335024720540013	0.0218	0.1231
2	rs77316757	201119465	C	T	-0.0231048737150968	0.028	0.4095
2	rs58329762	201119661	A	G	-0.0183982139464423	0.0294	0.5312
2	rs17446700	201120228	T	C	-0.0050024916227914	0.0108	0.6416
2	rs72916363	201120979	A	T	0.0862969551844677	0.0504	0.08679
2	rs55985986	201120987	A	C	-0.0814053022506909	0.0119	8.17e-12
2	rs12472861	201121231	G	A	0.0301993737308422	0.0201	0.1327
2	rs56004703	201123010	G	T	0.0133011462391285	0.0127	0.2952
2	rs62179496	201123574	T	C	0.0131037693769772	0.0127	0.2994
2	rs34940029	201123579	T	C	-0.0059979518036359	0.0108	0.5756
2	rs12476370	201124489	G	A	0.0285971749776749	0.0201	0.154
2	rs16832794	201124509	G	C	0.0140015196358136	0.0127	0.2704
2	rs12469091	201124735	A	T	-0.0344051267241774	0.0087	7.351e-05
2	rs67282317	201124959	A	G	0.0481042146741464	0.0248	0.05252
2	rs10931894	201125321	T	G	-0.007004474152883	0.0108	0.5148
2	rs17630220	201125410	T	G	0.048904443353603	0.0248	0.04905
2	rs67372647	201125875	G	A	0.0146028573839336	0.0127	0.2482
2	rs62179497	201126655	A	C	0.0143958802837323	0.0127	0.2557
2	rs12987691	201127444	A	G	-0.0067024110596754	0.0108	0.5333
2	rs11895785	201127784	A	G	-0.0068030886197391	0.0108	0.5297
2	rs12104649	201128832	C	T	-0.0423961495190412	0.0101	2.789e-05
2	rs13027098	201128930	T	C	-0.0067024110596754	0.0108	0.5373
2	rs4233994	201129211	G	C	-0.0350988198393953	0.0087	5.18e-05
2	rs4516415	201129608	C	G	-0.0352023974087295	0.0087	5.12e-05
2	rs13007517	201129729	C	T	-0.0352023974087295	0.0087	5.148e-05
2	rs55726540	201129831	C	T	0.043595744117646	0.0248	0.07877
2	rs12474914	201130210	A	G	-0.0352023974087295	0.0087	4.991e-05
2	rs10804098	201130394	T	A	0.029403450369242	0.0201	0.1426
2	rs145937481	201131122	C	G	0.0456041418050158	0.0521	0.3818
2	rs842830	201131124	A	G	0.0243022925229648	0.0088	0.005707
2	rs4673837	201131159	G	A	-0.0570043080677942	0.0107	9.013e-08
2	rs4233996	201131228	A	T	-0.0277001306422786	0.0087	0.00147
2	rs4393736	201131551	A	C	-0.0066017436345624	0.0108	0.5412
2	rs114100922	201131720	T	G	0.103296386808865	0.0355	0.003579
2	rs67910407	201131867	A	G	0.0465972853767823	0.0248	0.05993
2	rs73054578	201132135	A	G	-0.0187955345843259	0.0205	0.3593
2	rs13035260	201132377	A	G	-0.0570995920405728	0.0107	8.569e-08
2	rs62179498	201132545	C	T	0.0141987193998129	0.0127	0.2617
2	rs12992100	201133169	C	T	-0.0082035573506883	0.0107	0.4461
2	rs114357870	201133211	G	T	0.0108014536938559	0.0255	0.6712
2	rs12999182	201133975	G	C	-0.009797842480111	0.0109	0.3719
2	rs6739563	201134216	G	T	-0.0831968434005588	0.0118	2.002e-12
2	rs76816163	201134344	C	T	-0.0829034623997638	0.0435	0.05672
2	rs13389169	201134345	G	A	0.0189002595004805	0.0118	0.1078
2	rs4673854	201134736	G	A	-0.0309954337025195	0.0087	0.0003467
2	rs6743217	201134914	G	A	-0.0577986187273719	0.0106	4.745e-08
2	rs13006859	201135222	G	A	-0.0095958936734469	0.0107	0.3697
2	rs1436163	201135470	G	A	0.0126990249774084	0.0127	0.3182
2	rs67228091	201135538	T	C	0.0916033178729985	0.0316	0.003756
2	rs55700082	201135669	G	A	-0.0579045745015309	0.0106	4.661e-08
2	rs72916382	201135905	G	A	0.0255995183002125	0.023	0.2654
2	rs114305693	201136021	T	A	0.0336958638567256	0.0343	0.3264
2	rs12621262	201136119	A	G	-0.009696862978864	0.0107	0.3646
2	rs10497858	201136123	A	T	-0.0003000450090019	0.0091	0.9718
2	rs4673855	201136143	A	G	-0.0307994715535284	0.0087	0.0003927
2	rs114724879	201136295	A	G	-0.115904800644611	0.0351	0.000971
2	rs1347554	201136605	C	T	0.0001999800026662	0.0091	0.9855
2	rs1347553	201136782	A	C	-0.0001000050003333	0.0091	0.9875
2	rs1347552	201137031	A	G	0.0001999800026662	0.0091	0.982
2	rs17630248	201137782	T	C	0.007997931111062	0.009	0.3738
2	rs66473269	201137988	G	A	0.0950010411167935	0.0313	0.002375
2	rs79333648	201138842	G	T	0.0636037093371393	0.0258	0.01379
2	rs17630254	201139529	G	C	0.0918040404750372	0.0316	0.003726
2	rs4145969	201139961	C	T	-0.0307994715535284	0.0087	0.0003867
2	rs295136	201141002	G	C	0.0259990758686168	0.0088	0.003091
2	rs66621598	201142731	G	A	0.0698991273796672	0.0208	0.0007871
2	rs68089021	201142789	A	G	0.0701042536729151	0.0208	0.0007606
2	rs296801	201142812	C	T	0.0210959082947329	0.0088	0.01667
2	rs10931895	201143242	T	C	-0.0557981629302465	0.0104	7.944e-08
2	rs4673871	201143324	T	C	0.0698991273796672	0.0208	0.0007893
2	rs11688415	201143409	T	C	-0.0953001798543245	0.0126	3.391e-14
2	rs80302192	201143612	T	A	0.0291023874205329	0.0187	0.1206
2	rs62179500	201143792	C	T	0.0118989261570991	0.0127	0.3469
2	rs295118	201144004	C	T	0.0209979909956055	0.0088	0.01703
2	rs55826210	201144110	C	T	0.0696006867298358	0.0208	0.0008199
2	rs73054585	201144386	T	A	-0.0559039069452338	0.0104	7.707e-08
2	rs10497859	201144446	G	A	-0.0334016766340304	0.0098	0.000612
2	rs17630277	201144847	C	G	0.0697032857496389	0.0208	0.0008086
2	rs67484322	201145023	G	A	0.0697032857496389	0.0208	0.0008082
2	rs1835721	201145943	C	T	0.0697032857496389	0.0208	0.0008107
2	rs1835720	201145974	A	G	0.0697032857496389	0.0208	0.0008075
2	rs1835719	201146000	T	G	0.0696006867298358	0.0208	0.0008221
2	rs74918289	201146073	C	A	0.0172994970780611	0.0261	0.5082
2	rs11687313	201146399	G	A	-0.0954981974785401	0.0126	2.84e-14
2	rs62179501	201146699	G	A	0.0118001041157506	0.0127	0.3515
2	rs17630293	201146776	T	G	0.0698991273796672	0.0208	0.0007817
2	rs295117	201146828	C	T	0.0210959082947329	0.0088	0.01679
2	rs13003304	201146831	G	A	-0.0145046862028817	0.0112	0.1967
2	rs62179502	201146942	G	A	-0.0754026560491867	0.0256	0.003233
2	rs13003814	201147301	A	G	-0.0138048499765589	0.0389	0.723
2	rs68130469	201147608	A	G	0.069498077182394	0.0208	0.0008337
2	rs10931896	201148076	C	T	-0.0331949048576409	0.0098	0.0006694
2	rs11691757	201148951	C	T	-0.0331949048576409	0.0098	0.0006564
2	rs295115	201149021	T	G	-0.0112025145079934	0.0127	0.3756
2	rs4672726	201149413	G	A	-0.0334016766340304	0.0098	0.0006214
2	rs114940828	201149979	A	C	0.0308977113278438	0.0196	0.1149
2	rs295137	201150040	C	T	0.0262036654966364	0.0088	0.002893
2	rs1436162	201150069	A	C	0.0690968660793263	0.0208	0.0009065
2	rs72918416	201150386	G	A	0.0117012723076411	0.0127	0.3566
2	rs113800168	201150752	G	A	-0.0587950465105055	0.0376	0.1173
2	rs72918419	201150804	A	G	0.0167981182758809	0.0258	0.5165
2	rs1816541	201151011	T	C	-0.0331949048576409	0.0098	0.0006795
2	rs111709428	201151037	G	A	0.0172012073197748	0.0258	0.5057
2	rs72918420	201151554	C	T	0.0171029078996623	0.0259	0.5072
2	rs2060122	201153177	A	G	-0.0331949048576409	0.0098	0.0006843
2	rs12620699	201153402	C	T	-0.0186019483996616	0.0292	0.5251
2	rs17446942	201153744	G	A	0.0114047182634362	0.0127	0.3679
2	rs12464359	201154165	T	C	0.0289955368412525	0.0187	0.121
2	rs140459359	201154819	T	C	-0.0156010662286512	0.0352	0.6571
2	rs295138	201155615	T	C	-0.0110002818588653	0.0127	0.3838
2	rs113954755	201155829	G	T	-0.0318003125497978	0.0405	0.4332
2	rs4673891	201156362	C	G	-0.0341050206499513	0.0099	0.0005795
2	rs17592517	201156935	A	G	-0.0152050125429676	0.0112	0.1758
2	rs140645676	201157727	T	C	-0.0799960420957247	0.0294	0.006546
2	rs12612420	201158122	G	A	-0.0152050125429676	0.0112	0.1764
2	rs1436165	201158237	T	C	0.0116024307308398	0.0127	0.3594
2	rs1436164	201158411	C	T	-0.0288007896057264	0.0087	0.0008957
2	rs295139	201159988	T	A	0.0255020410123433	0.0087	0.00357
2	rs11888462	201160499	G	T	-0.0346017967900747	0.0087	6.787e-05
2	rs295140	201160699	T	C	0.0350002811846215	0.0087	5.664e-05
2	rs1367856	201160739	T	A	-0.0344982814075965	0.0087	7.085e-05
2	rs1367857	201160765	T	C	-0.0344051267241774	0.0087	7.535e-05
2	rs1367858	201160771	C	T	-0.0575973336805821	0.0091	2.423e-10
2	rs59273177	201161291	A	T	-0.021101069908054	0.0292	0.471
2	rs7572959	201161292	T	G	0.0880017197716256	0.035	0.01181
2	rs7559005	201161371	C	T	-0.0344982814075965	0.0087	6.932e-05
2	rs72918437	201162093	C	T	0.0183996828453635	0.0259	0.4768
2	rs11696001	201162433	G	A	-0.034198147379977	0.0087	8.194e-05
2	rs74913248	201162492	A	G	0.01600129372694	0.016	0.3185
2	rs10931897	201162520	T	C	-0.034198147379977	0.0087	8.4e-05
2	rs72918444	201163311	A	C	0.0188021269625962	0.0259	0.4663
2	rs4673904	201163454	A	T	-0.0414993071780289	0.0088	2.552e-06
2	rs295141	201163556	A	G	0.0282958691548473	0.0087	0.001076
2	rs4673905	201163783	A	G	-0.0591026555948241	0.0092	1.579e-10
2	rs4673906	201163812	G	T	-0.034198147379977	0.0087	8.045e-05
2	rs4516413	201163920	T	C	-0.034198147379977	0.0087	8.078e-05
2	rs13026151	201164570	T	A	-0.034198147379977	0.0087	8.069e-05
2	rs13005573	201164696	G	C	-0.0343016316970211	0.0087	7.696e-05
2	rs62179503	201166140	A	G	0.0126990249774084	0.0128	0.3223
2	rs66980399	201167206	A	G	0.0118989261570991	0.0127	0.3491
2	rs62179504	201167755	T	C	0.0127977582298607	0.0128	0.3185
2	rs7584810	201167772	G	A	-0.0343016316970211	0.0087	7.986e-05
2	rs6435048	201167854	C	T	-0.0577032681284449	0.0091	1.864e-10
2	rs55677233	201168695	T	C	-0.0344051267241774	0.0087	7.444e-05
2	rs56326533	201168758	T	C	-0.0416035498550752	0.0088	2.42e-06
2	rs62179505	201168851	A	G	0.0127977582298607	0.0128	0.3167
2	rs4673912	201168993	G	T	-0.026898543868701	0.0088	0.002305
2	rs72918457	201169912	G	T	0.0194005857039748	0.0259	0.4529
2	rs80051420	201170646	G	A	0.0368043345220483	0.0381	0.3347
2	rs3739121	201171014	G	C	-0.0344051267241774	0.0087	7.599e-05
2	rs74340199	201171129	G	A	-0.104405416354854	0.0225	3.398e-06
2	rs10931898	201171191	C	G	-0.0414993071780289	0.0088	2.557e-06
2	rs12614621	201171207	G	C	-0.0343016316970211	0.0087	7.811e-05
2	rs12618057	201171355	T	C	-0.034198147379977	0.0087	8.088e-05
2	rs74853338	201171651	C	T	-0.0344051267241774	0.0087	7.433e-05
2	rs145748476	201171855	C	T	0.0305970979773775	0.022	0.1655
2	rs67190025	201172086	C	T	-0.0344982814075965	0.0087	7.242e-05
2	rs76380435	201172618	C	T	0.0301993737308422	0.0221	0.1713
2	rs7580924	201172628	G	C	-0.0344982814075965	0.0087	7.145e-05
2	rs114835820	201172755	G	C	-0.110004616151484	0.0331	0.0008825
2	rs3769484	201172999	C	T	-0.0579999442979887	0.0091	1.588e-10
2	rs3769483	201173048	A	G	-0.0579045745015309	0.0091	1.623e-10
2	rs3769482	201173100	C	G	-0.0579999442979887	0.0091	1.591e-10
2	rs62179507	201173224	A	G	0.0511017760490843	0.0352	0.1464
2	rs3769481	201173620	A	G	0.0720973808403835	0.0208	0.0005163
2	rs295149	201175244	C	T	0.0284999894699013	0.0087	0.0009993
2	rs3769479	201175831	T	A	0.0727019842157449	0.0208	0.0004679
2	rs17592552	201176071	C	T	0.0721997240344179	0.0208	0.0005122
2	rs10931899	201176901	C	T	-0.0344051267241774	0.0087	7.42e-05
2	rs296818	201176944	C	T	0.0284999894699013	0.0087	0.0009941
2	rs10931900	201177193	T	C	-0.0343016316970211	0.0087	7.644e-05
2	rs17531435	201177202	A	C	0.0111970780932162	0.0128	0.3777
2	rs7599609	201177653	G	A	-0.0344051267241774	0.0087	7.336e-05
2	rs76383690	201179435	G	A	0.0311013012983478	0.0221	0.1583
2	rs72918472	201179452	G	C	0.0172012073197748	0.0262	0.5109
2	rs3820888	201180023	T	C	-0.0413950753663857	0.0088	2.732e-06
2	rs3769477	201180085	A	G	-0.0220002402796674	0.0293	0.4519
2	rs79461287	201180330	C	T	0.0308977113278438	0.0221	0.1621
2	rs3769476	201181428	T	C	-0.0344051267241774	0.0087	7.446e-05
2	rs74390613	201181945	C	T	0.0600974240485804	0.0233	0.009818
2	rs67067836	201182065	C	T	0.0725996924143435	0.0208	0.000476
2	rs72918474	201182196	A	G	0.0183015011699126	0.0259	0.4795
2	rs2347758	201182695	A	G	0.0116024307308398	0.0127	0.3643
2	rs7578220	201183701	A	G	-0.0344051267241774	0.0087	7.432e-05
2	rs116635504	201183839	G	A	-0.0220002402796674	0.0259	0.3953
2	rs7605146	201183888	G	A	-0.0413012760239546	0.0088	2.821e-06
2	rs34693942	201184348	T	C	-0.028399474521698	0.0087	0.001032
2	rs159321	201184713	A	G	0.0287040681283552	0.0087	0.0008976
2	rs115235920	201185855	A	C	0.031498667059371	0.0221	0.1542
2	rs13028959	201185919	C	A	-0.0344982814075965	0.0087	7.183e-05
2	rs1347551	201186572	C	T	-0.0577986187273719	0.0091	1.752e-10
2	rs159320	201187775	A	G	0.0287040681283552	0.0087	0.0009172
2	rs56914477	201188097	T	A	0.0114047182634362	0.0127	0.3726
2	rs17531484	201188552	A	C	0.0112959597418516	0.0127	0.3739
2	rs74877517	201188962	G	A	-0.0088994831870327	0.0432	0.8363
2	rs143459273	201190367	G	T	0.0312951579807101	0.0221	0.1561
2	rs978656	201190628	G	A	-0.0158042315449673	0.0112	0.1578
2	rs76913544	201190732	G	A	-0.013004189135254	0.0204	0.5236
2	rs138528914	201190735	A	G	0.0308007491527123	0.0221	0.1636
2	rs1431766	201191034	A	G	-0.0344982814075965	0.0087	7.159e-05
2	rs114310543	201191180	G	T	0.0308007491527123	0.0221	0.1636
2	rs66515236	201191522	C	T	0.073203992258416	0.021	0.0004813
2	rs7423647	201192144	A	G	0.0118001041157506	0.0127	0.355
2	rs77385322	201192667	A	G	-0.0152050125429676	0.0124	0.2206
2	rs3769473	201193164	T	C	0.0117012723076411	0.0127	0.3591
2	rs3769472	201193373	G	A	-0.0582013104087528	0.0091	1.363e-10
2	rs3739119	201194279	C	A	-0.0286978729475453	0.0086	0.0009166
2	rs149557087	201194295	T	A	-0.127401646534707	0.0274	3.367e-06
2	rs62179512	201194346	T	G	0.0110981866660334	0.0127	0.3849
2	rs3892099	201194827	C	G	0.0111970780932162	0.0127	0.3811
2	rs3769471	201195403	G	A	-0.0286978729475453	0.0086	0.0009026
2	rs295114	201195602	C	T	0.026398473854531	0.0087	0.002415
2	rs115406434	201195696	C	T	-0.109301604891089	0.0344	0.001492
2	rs116786446	201196334	T	C	0.0288983900426488	0.0221	0.1897
2	rs35157049	201197111	G	A	-0.0172987645783295	0.0378	0.6465
2	rs62179513	201197543	G	T	0.0108014536938559	0.0127	0.3952
2	rs62179514	201197669	G	A	0.0109003744682883	0.0127	0.3906
2	rs295113	201197816	C	G	0.029296631955588	0.0087	0.0007101
2	rs58137520	201199695	C	T	0.0108014536938559	0.0127	0.3957
2	rs140001745	201199831	T	C	0.074095829222854	0.0208	0.0003724
2	rs62179516	201199844	G	A	0.0111970780932162	0.013	0.3877
2	rs6435049	201200818	A	G	0.0030952049073025	0.01	0.7569
2	rs59915718	201200829	A	G	0.0108014536938559	0.0128	0.3967
2	rs57154222	201200893	G	A	0.0108014536938559	0.0127	0.3985
2	rs58515775	201201045	A	C	0.0107025231331357	0.0127	0.4002
2	rs4673948	201201131	A	T	0.0022973590486834	0.01	0.8182
2	rs995521	201201190	T	G	0.0188021269625962	0.0136	0.1674
2	rs1369845	201202061	C	G	0.0109003744682883	0.0127	0.3928
2	rs883999	201203110	T	C	-0.0165969709073694	0.0124	0.182
2	rs891704	201204357	G	A	0.0111970780932162	0.0127	0.3781
2	rs3769468	201204381	A	T	0.0028958031120254	0.01	0.7729
2	rs55928946	201204484	T	A	-0.0655950790984102	0.0256	0.01033
2	rs2881718	201204529	A	T	0.0034041991335623	0.01	0.7377
2	rs11676345	201204576	G	T	-0.110696951358699	0.0357	0.001931
2	rs72918492	201204694	C	T	0.0208021276292633	0.0259	0.4215
2	rs62179519	201204747	G	A	0.0109003744682883	0.0127	0.3933
2	rs17531568	201204862	G	A	0.0103957761821204	0.0127	0.413
2	rs3769467	201205341	C	T	-0.0208049294331883	0.0294	0.4791
2	rs188213993	201206538	G	A	0.0584952975902863	0.0219	0.007494
2	rs11890234	201206706	C	T	-0.0306035477981776	0.0086	0.0003815
2	rs79708455	201206823	T	C	0.0280041964095973	0.0218	0.1996
2	rs17447138	201206970	G	A	0.0096037361426946	0.0127	0.4501
2	rs1966710	201207808	A	T	0.0280041964095973	0.0148	0.05848
2	rs1470010	201207876	A	G	0.0096037361426946	0.0127	0.4507
2	rs144186499	201208128	T	G	-0.0755967721743758	0.0325	0.02007
2	rs985256	201208692	A	C	0.0065981840282271	0.0103	0.5212
2	rs35592099	201208771	A	T	-0.0098988321792475	0.0112	0.376
2	rs112847403	201209219	T	C	0.0096037361426946	0.0127	0.4509
2	rs145635561	201209636	G	T	-0.0660970683749259	0.0241	0.006047
2	rs3769466	201211605	C	T	-0.015702643727291	0.0109	0.1481
2	rs295142	201211716	A	G	0.027196791588428	0.0088	0.00198
2	rs17447165	201212528	G	A	0.0108014536938559	0.0128	0.398
2	rs17447186	201212791	A	G	0.0439020462871288	0.0091	1.303e-06
2	rs77834607	201213137	A	G	0.0556995724703668	0.0243	0.02188
2	rs7575286	201213507	A	T	0.0060019521956343	0.0103	0.5586
2	rs62179520	201213534	C	T	0.0108014536938559	0.0128	0.3979
2	rs1900706	201214071	C	A	-0.026898543868701	0.0088	0.002261
2	rs72920303	201214285	C	T	0.0105046326450854	0.0128	0.4105
2	rs13036124	201214594	A	G	0.0280041964095973	0.0148	0.05794
2	rs75032877	201214866	G	A	0.0275957115907991	0.0218	0.2062
2	rs4673988	201215323	T	C	0.0059025456526138	0.0103	0.5649
2	rs143785063	201215574	G	A	0.0274984287018097	0.0218	0.207
2	rs57756599	201215603	G	A	0.0109992854583691	0.0128	0.3927
2	rs6736049	201215713	A	G	0.0430020165445429	0.0282	0.1274
2	rs12993803	201215874	A	G	-0.0369959896867261	0.0274	0.1774
2	rs74876161	201216254	T	C	-0.103495589048314	0.0502	0.03947
2	rs3769464	201216280	C	T	-0.0082035573506883	0.0185	0.6587
2	rs3754800	201217825	G	T	0.0274984287018097	0.0148	0.06267
2	rs6720374	201219230	C	A	0.044600447168905	0.0091	9.495e-07
2	rs144479217	201221207	T	C	-0.028399474521698	0.0403	0.4817
2	rs3820883	201221350	A	T	0.073101751798059	0.0208	0.0004422
2	rs295145	201222159	C	T	-0.0227979086760041	0.0149	0.1266
2	rs2033804	201222403	A	T	-0.0529051189949894	0.0088	2.155e-09
2	rs3769461	201222658	A	G	-0.0206007457079636	0.0293	0.4817
2	rs62179522	201223212	G	A	0.0103957761821204	0.0128	0.4153
2	rs17531631	201224637	G	T	0.0456041418050158	0.0091	5.086e-07
2	rs76150940	201224933	C	T	-0.0773995372615036	0.0212	0.0002676
2	rs1975583	201225902	A	C	-0.0530000131617053	0.0088	1.989e-09
2	rs1550293	201226248	G	A	-0.0095958936734469	0.0124	0.441
2	rs295126	201226852	C	A	-0.0691035919019447	0.0208	0.000877
2	rs2163548	201226862	C	G	-0.0916000707782702	0.0126	3.553e-13
2	rs1369841	201227060	A	G	-0.0536012187552047	0.0088	1.17e-09
2	rs295127	201227189	A	G	-0.0695966251380842	0.0208	0.0008046
2	rs192680	201228890	T	C	-0.0692000358011391	0.0208	0.0008626
2	rs78412932	201229063	G	A	0.0691995168010044	0.0209	0.0009085
2	rs295129	201229473	G	A	0.0394995204367644	0.0087	5.372e-06
2	rs295130	201229984	T	C	-0.0691035919019447	0.0208	0.0008798
2	rs6743157	201230076	C	T	-0.0538017009683557	0.0088	9.952e-10
2	rs35058285	201230258	G	A	0.0469980831605826	0.0091	2.242e-07
2	rs295131	201230274	A	G	-0.0695966251380842	0.0208	0.0008115
2	rs71424255	201230857	C	G	0.0469980831605826	0.0091	2.306e-07
2	rs181062207	201232109	T	C	0.0099008246772624	0.0506	0.8458
2	rs116677679	201232215	C	G	-0.029202265808213	0.0282	0.301
2	rs296789	201232722	G	T	-0.0689964429219005	0.0208	0.0008877
2	rs296790	201232862	C	G	0.039701366851552	0.0087	4.836e-06
2	rs7583574	201232864	G	A	0.0471984218290006	0.0091	2.095e-07
2	rs35417285	201233040	T	C	-0.0538966802576654	0.0088	9.84e-10
2	rs295132	201233502	G	A	0.0397974698740661	0.0087	4.591e-06
2	rs114458918	201233900	G	C	0.0071047017299317	0.0128	0.5783
2	rs3856513	201234216	G	A	-0.0540022233826842	0.0088	8.541e-10
2	rs3769459	201234572	T	G	0.0684994164246923	0.0209	0.001026
2	rs296769	201234882	T	C	-0.0688036036849463	0.0208	0.0009387
2	rs295111	201235887	C	T	-0.068396620708353	0.0208	0.0009886
2	rs295112	201236017	T	C	-0.0689964429219005	0.0208	0.000911
2	rs10497857	201237345	G	T	0.0467977043485401	0.0091	2.526e-07
2	rs296781	201237510	T	C	-0.0212951405401588	0.0151	0.1581
2	rs3769456	201239002	C	T	-0.0540022233826842	0.0088	8.714e-10
2	rs296780	201239485	A	G	-0.0209989425960583	0.0151	0.1639
2	rs56313571	201239695	A	T	0.0269047980491434	0.0268	0.3158
2	rs17531715	201239865	T	C	0.0068961666878413	0.0128	0.5909
2	rs295124	201239923	C	T	-0.0226035462098532	0.0151	0.1341
2	rs3754798	201239957	G	T	0.0471030274686428	0.0091	2.098e-07
2	rs994280	201240086	A	G	-0.0606952493104976	0.0091	2.737e-11
2	rs12990174	201240305	G	A	-0.0530949163341788	0.0088	1.623e-09
2	rs17531736	201241415	T	C	0.0069954745123864	0.0128	0.5832
2	rs295121	201241935	A	G	-0.0692000358011391	0.0208	0.0008816
2	rs295120	201241967	G	T	-0.0217958123704574	0.0151	0.1481
2	rs3754797	201242293	G	A	-0.0540972217202848	0.0088	8.589e-10
2	rs16833091	201242598	G	A	-0.0208968257129853	0.0125	0.094
2	rs78573518	201244090	A	G	0.063997749947184	0.0284	0.02391
2	rs6708345	201244261	A	C	-0.0517986852338873	0.0087	2.899e-09
2	rs11893090	201244414	G	T	0.0077002766261879	0.0127	0.5452
2	rs3754796	201245272	G	A	0.0700016957858908	0.0209	0.000824
2	rs17531743	201245404	G	A	0.0089993837968006	0.0129	0.4857
2	rs3769454	201245550	C	G	0.053000336561653	0.0092	8.645e-09
2	rs842826	201245872	A	G	-0.0364980230402006	0.0155	0.01831
2	rs3754794	201246198	A	G	-0.0182963622831166	0.0123	0.1375
2	rs62279292	201246400	G	A	0.00730326611012	0.0129	0.5723
2	rs842827	201246868	C	T	-0.0361972883118878	0.0155	0.01907
2	rs7598349	201247479	G	A	-0.0484027392281675	0.0086	2.088e-08
2	rs842828	201247491	C	T	-0.0366951051877892	0.0155	0.0178
2	rs6721026	201247497	A	G	0.0666020156675811	0.0212	0.001659
2	rs1020111	201247780	G	A	-0.0482977854077521	0.0086	2.188e-08
2	rs842829	201247818	C	T	-0.0369026020501437	0.0155	0.01697
2	rs34074599	201249236	C	T	0.0535976373487916	0.0092	5.428e-09
2	rs34305260	201249327	G	A	0.0537018913875451	0.0092	5.055e-09
2	rs3769451	201252335	A	G	-0.0170037478161859	0.0107	0.1126
2	rs3769450	201252355	A	G	0.0046989426564652	0.0089	0.6003
2	rs114745092	201252845	A	G	-0.112597752503482	0.0544	0.03851
2	rs72920366	201253611	A	G	0.0356952753244514	0.0247	0.1488
2	rs3739118	201253769	G	A	0.0570039574677328	0.0095	2.364e-09
2	rs842823	201253956	A	G	0.0499038295281839	0.0092	6.75e-08
2	rs3820881	201254049	G	C	0.001998002662673	0.0113	0.8615
2	rs4674015	201254171	A	G	0.0467022717525102	0.0096	1.281e-06
2	rs842824	201254277	A	G	-0.0073972926304747	0.013	0.571
2	rs842825	201255134	G	A	-0.0358966439977618	0.017	0.0349
2	rs62279293	201255807	T	C	0.0075017910703226	0.0129	0.5626
2	rs7585698	201256574	A	C	-0.0361039752308815	0.017	0.03358
2	rs72920373	201256784	G	A	0.0471984218290006	0.025	0.0594
2	rs79264884	201257133	C	T	-0.0540022233826842	0.0386	0.1618
2	rs733365	201257203	C	T	-0.0358966439977618	0.0088	4.177e-05
2	rs111651271	201257553	C	T	0.003902375817241	0.0402	0.9224
2	rs78318430	201260365	A	G	-0.001300845733048	0.0242	0.9569
2	rs62279294	201261012	A	G	0.0065981840282271	0.0129	0.6117
2	rs114856758	201261183	C	T	0.0001999800026662	0.0242	0.9922
2	rs62279295	201262786	G	C	0.0064988367398296	0.0129	0.6131
2	rs62279296	201265036	C	A	0.0092966519050945	0.0129	0.4723
2	rs6725746	201265691	G	A	0.0465972853767823	0.0142	0.0009959
2	rs80283256	201267649	C	A	0.0350002811846215	0.0279	0.2104
2	rs114757903	201267653	A	G	0.0114047182634362	0.0377	0.7633
2	rs3910513	201267661	T	G	0.0062007356416035	0.0129	0.6314
2	rs74513186	201269528	A	G	0.0146028573839336	0.016	0.3626
2	rs7605374	201270256	T	C	0.0371994409891063	0.0087	2.032e-05
2	rs4674036	201270538	A	G	0.0371030879515023	0.0087	2.159e-05
2	rs79387952	201271456	C	T	0.004101577021075	0.0138	0.7677
2	rs1217061	201272016	G	C	0.0004998750416509	0.0227	0.9809
2	rs138789100	201272365	A	G	0.0495993604912842	0.0243	0.04143
2	rs10497860	201272705	A	G	0.0323994240466592	0.0087	0.0001834
2	rs62279298	201272961	G	A	0.0059025456526138	0.0129	0.6456
2	rs62279299	201273491	G	A	0.0092966519050945	0.0169	0.5831
2	rs13024020	201273580	G	T	0.001099395443301	0.0226	0.9611
2	rs893355	201276332	T	G	0.0006997551142732	0.0227	0.9766
2	rs893356	201276639	G	A	0.0371030879515023	0.0087	2.091e-05
2	rs6706953	201277181	T	C	0.0330962274891896	0.0087	0.0001322
2	rs6749529	201277512	C	T	0.0332026408277183	0.0087	0.0001228
2	rs55940579	201277619	T	A	-0.0623968162257107	0.0292	0.03248
2	rs116183673	201278299	T	G	0.0161980995687726	0.0246	0.5104
2	rs3769449	201279641	A	G	0.0371030879515023	0.0087	2.137e-05
2	rs3769448	201279739	T	A	0.001598721363697	0.0227	0.9444
2	rs186931289	201281336	C	G	0.0065981840282271	0.0363	0.8561
2	rs1370557	201281522	T	C	0.0366983037826737	0.0087	2.617e-05
2	rs2278514	201282013	A	T	-0.0386992491392765	0.0089	1.29e-05
2	rs2278515	201282338	T	C	0.0416024898545136	0.0087	1.963e-06
2	rs62279301	201282936	C	T	0.0085037404912207	0.0128	0.5082
2	rs3820880	201282940	G	A	0.0329994782631079	0.0087	0.0001394
2	rs2118407	201284747	T	C	0.0046989426564652	0.0129	0.7165
2	rs35722187	201285029	C	A	-0.0377018671840115	0.0089	2.052e-05
2	rs112060518	201285508	T	C	0.0139029051689914	0.0298	0.6401
2	rs13428321	201285773	G	T	0.003902375817241	0.0129	0.7619
2	rs17447424	201286358	C	T	0.0298014912367898	0.0087	0.0006389
2	rs9917376	201286580	C	T	0.0027960873020011	0.0129	0.8266
2	rs72922012	201287415	A	C	-0.100395086055156	0.022	5.098e-06
2	rs16833236	201289398	A	G	0.0034041991335623	0.013	0.7936
2	rs16833241	201289531	T	C	0.0194005857039748	0.0088	0.02665
2	rs13004819	201289756	C	T	0.0372957847436969	0.0087	1.66e-05
2	rs72922016	201290381	C	T	-0.0984952467490992	0.0221	8.003e-06
2	rs4672791	201290478	G	A	0.0301023438164435	0.0088	0.0005852
2	rs13417802	201290536	A	G	0.0102968054773682	0.0096	0.2827
2	rs111324964	201290877	G	A	-0.0180010511095525	0.0373	0.63
2	rs139012883	201291009	T	G	-0.067305011010914	0.0244	0.005834
2	rs12990298	201291110	A	G	-0.0399994162638657	0.0088	5.298e-06
2	rs77896747	201291580	C	G	0.0369007163483657	0.0274	0.1779
2	rs73059817	201292043	A	C	0.0239020562806236	0.0236	0.3113
2	rs1437777	201292651	T	G	-0.0394999521368577	0.0088	7.332e-06
2	rs12613642	201292753	A	G	0.0387013475370749	0.0089	1.417e-05
2	rs72922026	201293421	C	T	-0.0892028674607707	0.0216	3.557e-05
2	rs7565519	201293649	C	T	-0.0437011352710986	0.009	1.081e-06
2	rs77446939	201294937	A	G	0.048904443353603	0.0236	0.03791
2	rs10168564	201295081	T	C	-0.0562952570552056	0.024	0.01868
2	rs1866148	201296480	C	T	-0.009797842480111	0.0248	0.6924
2	rs73059818	201296761	A	G	0.036997088886122	0.0271	0.1714
2	rs1595404	201297856	T	C	-0.0374007702544828	0.0088	2.297e-05
2	rs1347692	201297861	C	T	0.0421970486997883	0.0087	1.142e-06
2	rs4674061	201298366	A	G	-0.0338050046123612	0.0087	0.0001058
2	rs76674373	201298520	A	G	-0.0008003201707691	0.0439	0.985
2	rs4674063	201298655	T	C	0.026398473854531	0.0178	0.1388
2	rs4674064	201298741	A	G	-0.0388032003238938	0.0088	1.054e-05
2	rs144675519	201298761	C	T	-0.104194529017857	0.0508	0.04026
2	rs2043766	201300132	T	G	-0.0340015566760147	0.0087	8.837e-05
2	rs2043767	201300154	C	A	-0.0375045865412751	0.0088	2.06e-05
2	rs16833322	201300232	C	T	-0.0551005327305046	0.0183	0.002578
2	rs756259	201301236	T	C	-0.0428031223253094	0.0089	1.638e-06
2	rs12052506	201301871	T	C	-0.0374007702544828	0.0088	2.081e-05
2	rs12987090	201302839	A	G	-0.0335050785573982	0.0087	0.0001163
2	rs2028201	201303010	G	T	-0.0385953087593848	0.0088	1.143e-05
2	rs2289196	201305086	A	G	-0.0338981034057645	0.0087	9.308e-05
2	rs4674068	201306139	A	G	-0.0338050046123612	0.0087	9.96e-05
2	rs78923870	201306537	T	C	-0.0579999442979887	0.0239	0.01524
2	rs17447508	201307000	C	A	-0.0209989425960583	0.0251	0.403
2	rs74552734	201307773	A	G	-0.0720009626887629	0.015	1.569e-06
2	rs1561296	201308117	T	C	0.0421011760186353	0.0087	1.163e-06
2	rs3754793	201308393	A	C	-0.0426987545331152	0.0089	1.741e-06
2	rs893357	201308486	C	T	0.0251998010217421	0.0178	0.1568
2	rs3754791	201308540	T	A	-0.0372035489975441	0.0088	2.395e-05
2	rs3769446	201309547	T	C	-0.0370997639570267	0.0088	2.575e-05
2	rs17531973	201309594	A	G	0.0071047017299317	0.0131	0.5905
2	rs73986901	201310324	C	T	0.03649585023784	0.0269	0.1738
2	rs3754790	201311772	G	C	-0.0358966439977618	0.0088	4.2e-05
2	rs115834148	201312191	A	G	-0.0005001250416822	0.0311	0.9875
2	rs920249	201312329	A	C	-0.0006001800720324	0.0146	0.9665
2	rs112558281	201312432	A	C	-0.0091012913892029	0.0361	0.8007
2	rs6722649	201312663	A	G	0.001998002662673	0.0112	0.858
2	rs2881744	201312797	G	C	0.0323026073786261	0.009	0.0003213
2	rs1370558	201313305	A	C	-0.0177974390305806	0.0186	0.3393
2	rs182381685	201313320	G	A	0.0194986595340326	0.0577	0.7358
2	rs112962187	201313362	C	T	0.0156961681063242	0.0233	0.5001
2	rs10183890	201313788	C	G	-0.0262002485024742	0.026	0.313
2	rs13004353	201313988	T	C	-0.0404991299799539	0.0087	2.986e-06
2	rs17447598	201314274	A	G	0.0425996136188173	0.0093	4.419e-06
2	rs10197006	201314326	T	C	-0.0438996422900184	0.0087	3.917e-07
2	rs11893875	201314768	G	A	0.0108014536938559	0.0118	0.3569
2	rs4674075	201314774	C	T	0.0379025370484673	0.0095	6.837e-05
2	rs12471202	201314964	C	G	0.0044998604248922	0.0269	0.8673
2	rs10497862	201315107	A	T	0.0376040223973664	0.0094	6.206e-05
2	rs10191055	201316239	C	G	-0.0038975857287134	0.0253	0.8772
2	rs3754789	201317450	C	G	0.0173977771764203	0.0158	0.2721
2	rs1866149	201317643	T	C	0.0087020272939009	0.0233	0.7104
2	rs75434982	201317689	A	G	0.0371994409891063	0.0463	0.421
2	rs3769443	201317952	G	A	-0.0347985055426955	0.0086	5.638e-05
2	rs3769442	201317974	C	T	0.0505980527630914	0.0239	0.03447
2	rs150639080	201317998	G	A	0.0374017521540008	0.0334	0.2629
2	rs3769441	201318373	G	A	0.0284999894699013	0.0106	0.007327
2	rs3769440	201318977	G	A	-0.0353992243518656	0.0086	3.89e-05
2	rs3769439	201319021	G	A	-0.035596090043474	0.0086	3.566e-05
2	rs3769438	201319491	A	G	0.0048979852621919	0.023	0.8299
2	rs3769437	201319517	C	T	0.004101577021075	0.0229	0.8579
2	rs6719516	201319521	C	T	0.0390957053401303	0.0087	6.642e-06
2	rs35893078	201319720	G	A	-0.0346949697968869	0.0086	5.597e-05
2	rs4672797	201319793	C	A	0.005703702916678	0.023	0.8032
2	rs115770141	201319820	A	C	-0.0009004052431641	0.0278	0.9731
2	rs1318721	201320531	G	A	0.0346043046869299	0.0086	5.739e-05
2	rs3769435	201321204	G	A	-0.0344982814075965	0.0086	6.247e-05
2	rs3769434	201321243	C	T	0.0347008987793103	0.0086	5.502e-05
2	rs2043768	201322028	C	T	0.0346043046869299	0.0086	5.954e-05
2	rs13024467	201322573	T	A	-0.0247026126403718	0.0233	0.289
2	rs138296045	201322696	A	G	0.0515007728624032	0.0269	0.05589
2	rs6728592	201322858	T	C	-0.0344982814075965	0.0086	6.418e-05
2	rs72924110	201323340	T	A	0.0390957053401303	0.0087	6.557e-06
2	rs72924113	201323487	G	A	0.0392014821991368	0.0087	6.296e-06
2	rs6742588	201323546	A	G	0.0044998604248922	0.0229	0.8428
2	rs4674085	201323761	T	C	-0.0344982814075965	0.0086	6.197e-05
2	rs4674086	201323885	C	T	-0.0346949697968869	0.0086	5.635e-05
2	rs17447723	201324078	C	G	0.0392014821991368	0.0087	6.305e-06
2	rs74984633	201324166	G	C	0.0497991787524836	0.0239	0.03725
2	rs17532176	201325033	C	T	0.0204984635773248	0.0114	0.0709
2	rs10206781	201326164	G	A	-0.0244976316004002	0.0233	0.2933
2	rs10183092	201326324	A	G	-0.0249999098013234	0.0233	0.284
2	rs17447765	201326774	C	T	0.0513962890834148	0.0239	0.0317
2	rs6730788	201327631	G	A	0.0058031292269501	0.023	0.8006
2	rs149924780	201328868	C	A	0.0485996698360624	0.024	0.04269
2	rs76018306	201328944	G	A	0.0029955089797983	0.0169	0.8582
2	rs6435050	201329124	T	C	-0.0349020520092649	0.0086	5.212e-05
2	rs12996705	201329171	A	G	-0.0270012755029434	0.0212	0.2035
2	rs6435051	201329213	G	A	0.0160997014894237	0.0158	0.3077
2	rs111471021	201330083	G	A	0.0078987227933553	0.052	0.879
2	rs1561295	201330209	C	A	0.0046989426564652	0.0229	0.8387
2	rs2043773	201330331	G	A	0.0366019024445485	0.0087	2.561e-05
2	rs2043772	201330648	A	G	0.0368043345220483	0.0087	2.315e-05
2	rs62279309	201330723	C	G	-0.0856995105900367	0.0238	0.0003111
2	rs2118406	201330929	C	T	0.0333960906184285	0.0087	0.0001126
2	rs6740095	201331430	T	G	0.0335991726304121	0.0087	0.000106
2	rs12693914	201331701	C	T	-0.0262002485024742	0.0234	0.2613
2	rs71424260	201332439	C	T	-0.0257999754904126	0.0234	0.2688
2	rs17532259	201332473	C	A	0.0335991726304121	0.0087	0.0001028
2	rs3769433	201333001	T	C	0.0335991726304121	0.0087	0.0001083
2	rs6747833	201333215	T	A	0.025696986087186	0.0098	0.008375
2	rs11885025	201333627	C	T	0.0190964956909883	0.0102	0.0609
2	rs142774676	201333937	G	A	-0.044401309298167	0.0264	0.09204
2	rs17532280	201334404	C	A	0.0307037775750057	0.0097	0.001614
2	rs17532294	201334852	A	G	0.0147014028528927	0.0094	0.1186
2	rs34337181	201335016	T	G	-0.015702643727291	0.0236	0.5058
2	rs13001712	201335215	A	G	-0.0158042315449673	0.0236	0.5013
2	rs2083118	201335727	G	A	0.0105046326450854	0.0263	0.6896
2	rs115218362	201336400	T	G	-0.0108991808690006	0.0341	0.7488
2	rs146570292	201337180	G	C	-0.0758017134162819	0.0341	0.02609
2	rs2241805	201337359	G	C	-0.0189993500097828	0.0173	0.2714
2	rs149523447	201337424	C	T	0.0473033451158665	0.0351	0.1779
2	rs6723687	201337667	A	C	-0.0153979421800967	0.0261	0.5558
2	rs6711475	201338637	T	C	-0.0099998320783335	0.012	0.4021
2	rs6728002	201338844	A	T	-0.0151034855773182	0.0126	0.2335
2	rs12470550	201339557	C	T	-0.0124977728299804	0.0103	0.2222
2	rs12618037	201340325	G	C	0.0116024307308398	0.0309	0.7075
2	rs6761689	201340473	G	T	-0.007296555232638	0.0264	0.7818
2	rs2099599	201340484	A	G	0.0078987227933553	0.0088	0.3685
2	rs17447877	201340631	G	A	0.0160997014894237	0.0217	0.4569
2	rs3769432	201340734	A	G	-0.0145960053074092	0.014	0.2966
2	rs3820879	201340989	T	C	-0.0591981397259644	0.0156	0.0001523
2	rs12475663	201341632	A	G	0.0087020272939009	0.0088	0.3261
2	rs73042206	201341973	A	G	-0.019203206984436	0.0261	0.4619
2	rs7585275	201344042	C	G	0.0044003044444822	0.0142	0.7576
2	rs58702724	201344131	A	G	0.0147014028528927	0.0307	0.6321
2	rs733055	201344160	G	A	0.0270021387025708	0.0094	0.00398
2	rs733054	201344434	A	G	0.0159028762794155	0.0108	0.1404
2	rs2043770	201344491	G	A	0.0117012723076411	0.0097	0.2252
2	rs2043769	201344732	C	T	0.01600129372694	0.0108	0.137
2	rs17447905	201344795	G	C	-0.0194988734340555	0.0237	0.4115
2	rs75620403	201344806	G	T	0.01600129372694	0.0276	0.5616
2	rs148202660	201345102	C	T	0.0439020462871288	0.032	0.1698
2	rs62279311	201345250	G	A	-0.0577032681284449	0.0372	0.1213
2	rs145751636	201346644	C	T	0.0432989243951476	0.0293	0.1393
2	rs6719002	201346859	A	C	0.0156961681063242	0.0108	0.1439
2	rs148935136	201347608	T	C	-0.0059979518036359	0.0249	0.8104
2	rs6751614	201347707	G	C	0.0182033098538737	0.0115	0.1133
2	rs6435052	201347929	G	A	-0.0023026490626755	0.0106	0.8284
2	rs6752286	201348399	C	G	0.0125015292229252	0.0088	0.1546
2	rs11690787	201349037	C	T	-0.0187955345843259	0.0115	0.1036
2	rs543989298	201349277	A	G	-0.0688036036849463	0.0544	0.2057
2	rs4674108	201349450	C	A	-0.0030045090202987	0.0107	0.7766
2	rs13019534	201349631	G	A	0.0129951954948113	0.0088	0.1384
2	rs7607644	201349769	G	A	0.0185960172820726	0.0115	0.1063
2	rs7580913	201349778	A	G	0.0133998200630165	0.0089	0.1311
2	rs7607825	201350086	C	G	0.0129951954948113	0.0088	0.1383
2	rs60923018	201350504	G	A	0.0179970767016546	0.0308	0.559
2	rs58449436	201350715	G	A	-0.0328021562323804	0.0128	0.01056
2	rs9288311	201350954	G	A	0.0053954185169075	0.0117	0.6422
2	rs17630975	201351188	G	T	-0.0386992491392765	0.0205	0.05876
2	rs17447933	201352021	A	G	0.0024968801985871	0.0124	0.8417
2	rs185711670	201352435	A	T	-0.0431998193062192	0.0181	0.01685
2	rs10497863	201353083	C	T	0.0044003044444822	0.0143	0.7585
2	rs16833573	201353116	T	C	0.0180952882690919	0.0172	0.2914
2	rs17532364	201353154	C	T	0.0381047060335456	0.023	0.09725
2	rs79328589	201353798	T	A	0.0172012073197748	0.0309	0.5779
2	rs17630981	201354244	G	A	-0.026898543868701	0.013	0.03813
2	rs16833578	201354676	A	G	-0.0525994101433915	0.0155	0.0006829
2	rs3795969	201354935	C	G	-0.0051029981759033	0.0091	0.5756
2	rs13018579	201355106	G	A	0.0226026252094292	0.0103	0.028
2	rs10497864	201355533	A	G	0.0149969810059077	0.009	0.09672
2	rs12233018	201356309	A	G	-0.0240980393840575	0.0135	0.07325
2	rs10931901	201356552	A	G	-0.004198802647333	0.0087	0.6266
2	rs12233042	201356742	A	G	-0.0125990355765152	0.0091	0.1677
2	rs75843277	201357049	A	G	-0.0032954239497972	0.0147	0.8247
2	rs62279312	201357085	C	A	-0.0130953713122409	0.0143	0.3586
2	rs713396	201357235	A	G	-0.0054950702819798	0.0123	0.6525
2	rs3769431	201357575	G	A	-0.0453949344903922	0.0459	0.323
2	rs713397	201357624	T	G	-0.0124977728299804	0.0126	0.323
2	rs115269737	201357748	A	G	0.025297307774162	0.0242	0.2966
2	rs11884301	201358423	C	T	-0.0078003437327339	0.0087	0.3688
2	rs7591915	201358597	A	G	-0.0080019302190585	0.0087	0.3593
2	rs11896250	201358614	A	C	-0.0182047046548463	0.0105	0.08344
2	rs73042300	201359046	A	G	-0.0064004391810282	0.0114	0.5766
2	rs6718287	201359381	C	T	0.0108014536938559	0.0088	0.2191
2	rs6435053	201360397	C	T	0.0195967237465575	0.0317	0.5369
2	rs12477444	201361378	C	T	0.0101978249764461	0.0088	0.246
2	rs12693915	201361688	G	T	-0.001300845733048	0.0088	0.8823
2	rs12987074	201362931	C	T	-0.001501126126267	0.0088	0.8676
2	rs967725	201363082	A	T	0.0198026272961797	0.0305	0.5167
2	rs77623450	201367350	G	A	0.0036034995896235	0.0105	0.7305
2	rs10084263	201367356	C	A	-0.0018016219466282	0.0088	0.8419
2	rs6729205	201367400	C	T	-0.0017014466397575	0.0088	0.845
2	rs7596859	201368368	T	C	9.99950003332973e-05	0.0121	0.9905
2	rs78070942	201368475	A	T	-0.0315009870620622	0.0406	0.438
2	rs6736935	201369055	G	A	-0.0016012813669738	0.0333	0.9614
2	rs76290670	201370120	T	C	-0.0171970248285215	0.0322	0.5925
2	rs4674123	201370207	T	C	-0.0164038098256767	0.0105	0.1189
2	rs6712529	201370434	A	C	0.0086028888072678	0.0088	0.326
2	rs116382820	201370596	A	G	0.023003381764963	0.0238	0.3348
2	rs138522622	201370833	C	G	0.025297307774162	0.0406	0.5329
2	rs11678067	201370876	C	T	0.003902375817241	0.0105	0.7101
2	rs3739116	201371768	G	T	0.0166014304974254	0.0105	0.1137
2	rs56314305	201372423	T	A	-0.0501991563328521	0.0183	0.006042
2	rs4674126	201372486	A	G	0.0505029821731068	0.0265	0.05636
2	rs113483357	201372858	C	A	0.0012991557316201	0.0121	0.9152
2	rs67993838	201372895	G	A	0.0012991557316201	0.0121	0.9151
2	rs144629404	201373065	G	A	0.0258041896815329	0.0299	0.3894
2	rs13425012	201373108	A	C	0.0259016375226531	0.0306	0.3974
2	rs11692630	201373489	A	T	-0.017502275136142	0.0106	0.09654
2	rs35727668	201373914	C	A	-0.0196008476550609	0.01	0.04987
2	rs77880297	201374943	C	A	0.0037031349243813	0.0105	0.7261
2	rs11684530	201375124	G	A	0.0038027603329278	0.0105	0.7207
2	rs11695772	201375198	A	C	0.0038027603329278	0.0105	0.7191
2	rs72926007	201375692	A	G	-0.0142003494011414	0.0185	0.4435
2	rs34549541	201375974	T	G	0.0119977384336167	0.0184	0.515
2	rs55921203	201377555	G	C	0.0007996801705642	0.0121	0.9486
2	rs72926014	201377941	C	A	0.0178988554877579	0.0106	0.09249
2	rs75346500	201378086	G	A	-0.0146974807605841	0.0337	0.6631
2	rs62279320	201378213	T	C	-0.0262002485024742	0.016	0.1021
2	rs72926016	201378439	A	G	0.0012991557316201	0.0121	0.9131
2	rs34605566	201378511	A	C	0.0183996828453635	0.0106	0.08354
2	rs76431356	201379823	C	T	0.0038027603329278	0.0105	0.7174
2	rs115833054	201379831	G	A	0.0114047182634362	0.0315	0.7169
2	rs80087882	201379864	G	A	0.0106035827841911	0.0142	0.4555
2	rs12989236	201380834	C	T	0.0210959082947329	0.01	0.03512
2	rs10931902	201381007	C	T	0.0125015292229252	0.0114	0.2729
2	rs1347691	201381937	A	G	0.0117012723076411	0.0115	0.3102
2	rs12373820	201382032	T	G	0.0210959082947329	0.01	0.03502
2	rs4674129	201383409	C	T	0.003902375817241	0.0105	0.7078
2	rs13031098	201383555	T	G	-0.0099998320783335	0.0121	0.4066
2	rs78284794	201384249	G	A	-0.026600681797179	0.016	0.09562
2	rs112850887	201384378	A	G	0.0505980527630914	0.0265	0.05613
2	rs56108511	201385075	C	A	0.0025966258472659	0.0121	0.8316
2	rs12476587	201385219	C	T	-0.013399371963117	0.0181	0.4573
2	rs1542022	201385568	C	T	0.0126990249774084	0.0114	0.2654
2	rs4674131	201387371	A	G	0.0509022179271191	0.0265	0.05495
2	rs62279322	201387536	A	C	-0.026600681797179	0.016	0.09537
2	rs1542021	201387695	G	A	0.0128964817350202	0.0114	0.2566
2	rs116150765	201387929	G	A	0.0136957831289865	0.038	0.7194
2	rs11681741	201389078	T	C	0.0045994064948955	0.0105	0.6647
2	rs7569099	201389426	G	A	0.0215951374365897	0.01	0.03062
2	rs16833664	201389987	C	T	-0.0203966036652218	0.0105	0.05163
2	rs35277151	201390750	T	G	-0.0113036461713921	0.012	0.3479
2	rs6761600	201390951	G	A	-0.0142003494011414	0.0125	0.2557
2	rs999576	201391491	A	G	0.0209000641077417	0.01	0.03615
2	rs35741037	201393068	G	C	0.0210959082947329	0.01	0.03445
2	rs842930	201393326	C	A	0.0128964817350202	0.0114	0.2571
2	rs700633	201394007	T	C	0.012096540947233	0.0114	0.2905
2	rs842941	201395161	A	C	0.012096540947233	0.0114	0.2916
2	rs72926047	201395394	T	A	0.001598721363697	0.0121	0.8931
2	rs58909877	201396043	G	C	-0.000200020002667	0.0107	0.9871
2	rs58936208	201396163	G	A	0.0052959516591825	0.0105	0.6153
2	rs143766171	201396688	A	G	-0.046201018900714	0.0276	0.09389
2	rs34341856	201396905	A	G	0.0209979909956055	0.01	0.03511
2	rs17636455	201397345	T	C	0.0209000641077417	0.01	0.03554
2	rs842940	201397569	G	A	0.0121953336998771	0.0114	0.2855
2	rs842939	201397647	A	C	0.012096540947233	0.0114	0.2892
2	rs1036533	201397724	G	A	-0.0257999754904126	0.0159	0.1052
2	rs10497848	201399917	G	T	0.0018981972830802	0.0121	0.8766
2	rs72926060	201400416	G	T	0.0016985566355815	0.0121	0.8881
2	rs10497849	201400685	A	G	0.0016985566355815	0.0121	0.8879
2	rs10497850	201401325	T	A	0.0208021276292633	0.01	0.03703
2	rs10497851	201401377	C	G	0.0046989426564652	0.0105	0.6568
2	rs10497852	201401536	G	A	0.0045994064948955	0.0105	0.6589
2	rs1015501	201403980	A	C	0.0207041815582916	0.01	0.03788
2	rs62279324	201404158	A	G	-0.050798679887367	0.0183	0.005495
2	rs842938	201404694	C	T	0.0020977980821461	0.0086	0.8042
2	rs58536537	201404698	C	T	0.0052959516591825	0.0089	0.551
2	rs842937	201404947	C	T	-0.0207028323592018	0.0104	0.04751
2	rs13000072	201405157	G	A	0.0208021276292633	0.01	0.03657
2	rs842936	201405236	T	C	0.0133011462391285	0.0114	0.2416
2	rs842935	201405388	T	C	0.013202462677756	0.0114	0.2472
2	rs11676862	201405402	G	A	0.0055048206344449	0.0089	0.5393
2	rs842934	201405560	G	T	0.013202462677756	0.0114	0.2449
2	rs842933	201406729	T	C	-0.0206007457079636	0.0104	0.04832
2	rs112299403	201407753	C	T	0.0013990209137074	0.0158	0.9297
2	rs111927943	201407992	G	A	-0.0049019951702315	0.0111	0.6629
2	rs73044134	201408663	C	T	0.0056042667198317	0.0105	0.5938
2	rs79518335	201408706	C	T	0.0048979852621919	0.0105	0.6383
2	rs13003775	201408857	T	G	-0.0145960053074092	0.018	0.4176
2	rs66897439	201409291	C	A	0.0056042667198317	0.0089	0.5327
2	rs55949021	201410168	G	A	-0.0206007457079636	0.0104	0.04826
2	rs7581259	201410323	A	C	0.0133011462391285	0.0114	0.2409
2	rs7607860	201410346	C	T	0.0133011462391285	0.0114	0.2411
2	rs116264014	201410478	A	G	-0.0994005339083771	0.0332	0.002777
2	rs113664883	201411062	C	T	0.0049974917102918	0.0105	0.6333
2	rs6746120	201411869	C	T	0.0126990249774084	0.0114	0.2681
2	rs6746425	201411970	G	A	0.0126002819757385	0.0114	0.269
2	rs12053340	201412611	A	G	0.0049974917102918	0.0105	0.6342
2	rs34771762	201412655	A	G	0.0179970767016546	0.0185	0.3294
2	rs13018042	201412751	C	T	-0.0142003494011414	0.0179	0.4289
2	rs7571894	201412760	A	G	-0.0212951405401588	0.0104	0.04074
2	rs78066874	201412773	G	C	0.0048979852621919	0.0105	0.6389
2	rs7599165	201413126	G	A	0.0126990249774084	0.0114	0.2676
2	rs141487599	201414170	C	T	0.0192044091837133	0.0253	0.4493
2	rs2577283	201414828	C	A	0.0134984841513417	0.0114	0.2366
2	rs10445730	201414862	C	G	0.0207041815582916	0.01	0.03736
2	rs2577282	201415057	A	T	-0.0213972981080803	0.0104	0.03948
2	rs112046031	201415104	C	G	-0.0290993078252748	0.0171	0.08911
2	rs77384986	201415656	G	C	0.0112959597418516	0.0383	0.7685
2	rs34434766	201416007	G	A	0.0207041815582916	0.01	0.0374
2	rs842932	201416248	G	A	0.0126002819757385	0.0114	0.2699
2	rs72926097	201416978	T	C	0.0016985566355815	0.0121	0.8884
2	rs145197146	201417879	T	C	0.0141987193998129	0.034	0.6771
2	rs2347861	201418838	T	C	0.0207041815582916	0.01	0.03755
2	rs72927903	201419668	T	A	0.0014988761237359	0.0121	0.9024
2	rs1099019	201419786	G	A	-0.0208968257129853	0.0104	0.0451
2	rs1099018	201419826	C	T	0.0133998200630165	0.0114	0.2376
2	rs72927906	201419830	C	G	0.0016985566355815	0.0121	0.8909
2	rs1099017	201419960	G	A	-0.0209989425960583	0.0104	0.04481
2	rs147487510	201420030	C	T	-0.0490011864330638	0.0276	0.07538
2	rs115707138	201421051	A	G	-0.0822952427268302	0.0349	0.01841
2	rs77592679	201421323	C	T	0.0053954185169075	0.0105	0.6056
2	rs842931	201423387	C	T	0.0133998200630165	0.0114	0.237
2	rs866846	201424729	G	T	0.0134984841513417	0.0114	0.235
2	rs73044153	201425618	T	C	0.0061013488579762	0.0105	0.559
2	rs13022577	201425929	A	C	0.0134984841513417	0.0114	0.235
2	rs147076387	201428023	C	T	-0.0688036036849463	0.0476	0.1484
2	rs112217916	201429068	T	G	0.0016985566355815	0.0121	0.8857
2	rs149342976	201429175	A	C	0.0062007356416035	0.0105	0.5553
2	rs6751873	201429256	T	G	-0.0209989425960583	0.0104	0.04414
2	rs35384270	201430827	G	A	0.0204004877576787	0.01	0.04075
2	rs186184210	201430967	G	T	0.0570984120398765	0.0365	0.1172
2	rs2347862	201431197	G	A	0.0055048206344449	0.0105	0.5985
2	rs2347863	201431502	G	A	0.0055048206344449	0.0105	0.6014
2	rs2715901	201431572	G	T	-0.0208968257129853	0.0105	0.04545
2	rs2577280	201431872	C	T	-0.0208968257129853	0.0104	0.04505
2	rs6755626	201431879	A	G	0.0208021276292633	0.01	0.03707
2	rs55837410	201433816	C	T	0.0056042667198317	0.0105	0.5961
2	rs2881746	201434903	C	T	0.0055048206344449	0.0105	0.6008
2	rs17448221	201435078	A	G	0.0014988761237359	0.0121	0.9003
2	rs138144340	201435154	A	G	-0.0694036701388791	0.0478	0.1468
2	rs17448235	201436555	A	G	0.0022973590486834	0.0121	0.8493
2	rs17532665	201437048	A	G	0.001598721363697	0.0121	0.8969
2	rs17532679	201437214	A	G	0.0053954185169075	0.0105	0.606
2	rs35987478	201437328	C	A	0.0205964297986501	0.01	0.03892
2	rs12052989	201437334	T	C	0.0208021276292633	0.0104	0.04655
2	rs17532700	201439280	A	G	0.0058031292269501	0.0089	0.5192
2	rs6756511	201439634	G	A	0.0205964297986501	0.01	0.03805
2	rs3764778	201440299	A	G	0.0205964297986501	0.01	0.03809
2	rs12470563	201441133	T	C	-0.0138961051921114	0.0179	0.4394
2	rs12466318	201441172	G	A	-0.0138961051921114	0.0114	0.2213
2	rs10931906	201441222	T	C	0.0209000641077417	0.0105	0.04567
2	rs10931907	201441283	C	A	0.0209979909956055	0.0105	0.04421
2	rs11677893	201441429	C	T	0.0060019521956343	0.0089	0.501
2	rs58097644	201441803	A	C	0.0021975835434872	0.0121	0.8555
2	rs75080399	201441935	T	C	0.005703702916678	0.0105	0.5876
2	rs12467426	201442044	G	A	-0.0139975096438537	0.0114	0.2193
2	rs12622081	201443431	A	G	-0.0136020904182857	0.0114	0.2326
2	rs7594798	201443484	T	C	0.0204004877576787	0.0232	0.3786
2	rs76122158	201443632	G	A	0.001598721363697	0.0121	0.8914
2	rs13026134	201444441	C	T	0.0212036062510236	0.0105	0.04234
2	rs4674194	201445152	C	T	-0.0010005003335835	0.0086	0.9038
2	rs62279328	201445314	G	A	-0.0286978729475453	0.0159	0.07133
2	rs7602386	201445589	T	A	0.0184978548821194	0.0099	0.06194
2	rs75934083	201445898	T	C	0.0399992561638529	0.0315	0.2052
2	rs17593621	201448896	T	C	0.0198026272961797	0.01	0.04674
2	rs4674197	201449374	G	C	-0.0603021738083819	0.0244	0.0134
2	rs12621063	201449442	C	A	-0.013399371963117	0.0114	0.2383
2	rs2072034	201449734	C	G	-0.0130953713122409	0.0114	0.2503
2	rs148878576	201450962	C	G	0.0158044491449436	0.0339	0.6407
2	rs4470327	201451006	C	T	0.0209000641077417	0.0105	0.04569
2	rs12993621	201451647	A	G	0.0197045832743354	0.01	0.04741
2	rs12618843	201451847	C	A	-0.013004189135254	0.0114	0.2511
2	rs9288313	201453052	T	G	-0.0152050125429676	0.0114	0.1838
2	rs72927954	201453628	C	T	0.0011992805754821	0.0121	0.9212
2	rs17448345	201453751	G	A	0.0172994970780611	0.0088	0.04926
2	rs11689822	201453948	C	A	0.0035038543266769	0.0105	0.742
2	rs78673877	201454289	C	A	0.0034041991335623	0.0105	0.7448
2	rs143056340	201454449	G	T	0.0284027945161868	0.0298	0.3409
2	rs17532777	201455723	C	T	0.0036034995896235	0.0105	0.7318
2	rs13400369	201455774	A	G	0.0032048589489113	0.0105	0.7607
2	rs17448359	201455930	C	T	0.0032048589489113	0.0105	0.7606
2	rs17448366	201456084	A	T	0.0032048589489113	0.0105	0.7628
2	rs1527944	201456245	G	A	0.0029955089797983	0.0105	0.7743
2	rs114152432	201456345	G	A	0.0338988850054592	0.0297	0.254
2	rs17532798	201456390	A	C	0.001598721363697	0.0121	0.8967
2	rs1527945	201456447	T	C	0.0205964297986501	0.0104	0.04834
2	rs1527946	201456492	C	G	0.0033045340083004	0.0105	0.7519
2	rs1527947	201457610	T	C	0.0033045340083004	0.0105	0.7526
2	rs1918720	201458460	A	G	0.0204984635773248	0.0104	0.04976
2	rs2463488	201459164	T	C	-0.0128015918372089	0.0114	0.2597
2	rs78789724	201459445	A	G	0.0215951374365897	0.0184	0.2389
2	rs1527948	201459711	C	T	0.0204984635773248	0.0104	0.04934
2	rs7597590	201460104	A	G	-0.0128015918372089	0.0114	0.2595
2	rs2463489	201460316	G	T	-0.0127003085782322	0.0114	0.2621
2	rs2463490	201460322	T	C	0.0205964297986501	0.0104	0.04886
2	rs4674211	201460841	G	C	0.0127977582298607	0.0125	0.3042
2	rs78201797	201461091	C	T	0.0218006299588528	0.0183	0.2338
2	rs2465657	201461814	G	A	-0.0128015918372089	0.0114	0.2614
2	rs11694112	201461883	C	A	0.0033045340083004	0.0105	0.753
2	rs17448436	201462331	C	T	0.0361969153118182	0.0268	0.1765
2	rs1405984	201462357	C	T	0.0034041991335623	0.0105	0.7481
2	rs1405985	201462707	A	G	0.0205964297986501	0.0104	0.04844
2	rs17448443	201463018	T	G	0.0035038543266769	0.0105	0.7382
2	rs17532861	201463510	T	C	0.0009995003330834	0.0121	0.9319
2	rs2465664	201464095	G	C	-0.007095110875924	0.0092	0.4421
2	rs10179964	201464295	T	C	0.0110981866660334	0.0087	0.2007
2	rs12993144	201464565	C	T	0.0183996828453635	0.0088	0.03635
2	rs17532875	201465291	C	T	0.001099395443301	0.0121	0.9244
2	rs17448457	201465557	T	A	0.0034041991335623	0.0105	0.748
2	rs2470897	201465672	G	A	0.0111970780932162	0.0087	0.1964
2	rs2463492	201465718	T	G	0.0111970780932162	0.0087	0.1952
2	rs1405986	201466096	T	C	-0.0131966945943914	0.0114	0.2464
2	rs4337457	201466335	G	A	0.0127977582298607	0.0125	0.3053
2	rs6742109	201466732	T	C	0.0112959597418516	0.0087	0.1939
2	rs2248130	201466954	C	G	-0.0067024110596754	0.0092	0.4625
2	rs2293524	201467231	A	G	0.0222017079836866	0.0099	0.02576
2	rs12997909	201468515	T	C	0.0219962978718961	0.0099	0.02682
2	rs2293525	201468732	C	G	-0.0135007260538548	0.0114	0.2355
2	rs2293526	201469044	T	A	-0.0069037763167944	0.0092	0.4521
2	rs2293527	201469089	T	G	0.0221038989069263	0.0099	0.02583
2	rs2293528	201469149	A	G	-0.007004474152883	0.0092	0.4475
2	rs13406379	201469625	G	A	-0.0282965991551138	0.0159	0.07551
2	rs2293529	201469754	C	T	-0.0239956055562207	0.0328	0.4639
2	rs10187029	201469791	C	G	0.0227981362759783	0.0099	0.02189
2	rs34299045	201469845	C	T	0.0222017079836866	0.0183	0.2265
2	rs17532973	201469948	G	A	0.0009995003330834	0.0121	0.9358
2	rs6737912	201471548	T	C	-0.007004474152883	0.0092	0.4473
2	rs139856668	201471612	C	T	-0.0075987978753305	0.0224	0.7353
2	rs10931908	201471875	A	G	0.0115035793834154	0.0087	0.1853
2	rs80326643	201472082	C	T	-0.0523043316292892	0.0342	0.1268
2	rs2960200	201472292	G	A	-0.0069037763167944	0.0092	0.4488
2	rs146675789	201472746	G	A	0.0503983940836932	0.0523	0.335
2	rs2470902	201473674	G	A	0.0203025023378308	0.0104	0.05195
2	rs17593811	201474179	C	T	-0.0067024110596754	0.0092	0.463
2	rs10497865	201474234	C	T	-0.010302892995897	0.0118	0.3802
2	rs4672858	201474237	A	G	0.022299507494767	0.0099	0.02459
2	rs10497866	201474436	A	G	0.0204004877576787	0.0104	0.05108
2	rs10206891	201474549	A	G	0.0203025023378308	0.0104	0.05147
2	rs12478624	201474639	A	G	-0.007296555232638	0.0092	0.4294
2	rs6735253	201474647	G	A	-0.007296555232638	0.0092	0.4249
2	rs10497853	201475157	A	G	-0.0281011651109099	0.0159	0.07757
2	rs1986390	201475723	C	T	-0.0067024110596754	0.0092	0.4657
2	rs2960199	201475768	A	G	-0.0068030886197391	0.0092	0.4618
2	rs2516310	201475874	A	G	0.0116024307308398	0.0087	0.1804
2	rs7572503	201478228	A	G	-0.0069037763167944	0.0092	0.4507
2	rs2465665	201478264	G	A	0.0116024307308398	0.0087	0.1818
2	rs7560168	201478286	T	C	-0.007004474152883	0.0092	0.448
2	rs75804136	201478720	A	C	-0.0239034240815591	0.0314	0.4458
2	rs6754573	201478896	G	A	0.0038027603329278	0.009	0.6686
2	rs6712290	201478937	T	G	0.012096540947233	0.0125	0.3342
2	rs6725945	201479093	A	G	0.012096540947233	0.0125	0.3339
2	rs2347866	201479456	C	G	0.003902375817241	0.009	0.6678
2	rs10179330	201480109	A	G	0.003902375817241	0.009	0.6622
2	rs6730068	201480149	A	G	0.0103957761821204	0.0091	0.2556
2	rs17533070	201481060	G	A	0.00730326611012	0.0233	0.756
2	rs2348020	201481436	C	A	-0.007004474152883	0.0092	0.4463
2	rs2002957	201481512	A	G	0.0008995952428359	0.0121	0.9389
2	rs55758454	201482048	G	A	0.0016985566355815	0.0121	0.8903
2	rs16833885	201482467	A	G	-0.0127003085782322	0.0125	0.3104
2	rs2470899	201482866	G	T	-0.0016012813669738	0.0121	0.8929
2	rs4672863	201483088	A	G	0.0108014536938559	0.0091	0.2381
2	rs10931909	201483116	T	C	0.0025966258472659	0.0105	0.8067
2	rs17533098	201483220	T	G	-0.0669948688242784	0.026	0.01006
2	rs10460401	201483434	T	G	-0.0039979812872983	0.009	0.6524
2	rs74505358	201483736	T	C	-0.026898543868701	0.0159	0.09129
2	rs16833889	201483925	G	A	-0.0039979812872983	0.009	0.6561
2	rs6753463	201483977	G	T	0.0106035827841911	0.0091	0.2472
2	rs6753383	201484065	C	T	0.0105046326450854	0.0091	0.2513
2	rs6724797	201484190	A	G	0.0071047017299317	0.0092	0.4398
2	rs17448686	201484572	A	G	0.0007996801705642	0.0121	0.9495
2	rs4672864	201485116	G	A	0.0100988346774146	0.0091	0.2665
2	rs59699466	201485120	C	T	0.0213993910058902	0.0099	0.03064
2	rs4672865	201485572	A	G	0.0097027754613851	0.0091	0.2881
2	rs4672866	201485649	T	G	0.0098018049722602	0.0091	0.2794
2	rs6761252	201485747	G	T	-0.0031950988965408	0.009	0.7248
2	rs6761375	201485830	G	A	-0.0124977728299804	0.0125	0.3174
2	rs6761840	201486184	G	A	-0.0031950988965408	0.009	0.7257
2	rs13023526	201486316	G	A	-0.0136020904182857	0.0114	0.2311
2	rs12478294	201486721	C	T	-0.0137034650584925	0.0114	0.2282
2	rs17533140	201486955	G	C	0.0034041991335623	0.0106	0.7506
2	rs4428003	201487116	A	G	0.00730326611012	0.0092	0.4253
2	rs7563294	201487763	C	T	-0.0116981574124923	0.0125	0.3494
2	rs7563522	201487990	C	T	0.0074025335167413	0.0092	0.4184
2	rs4614918	201488166	T	C	0.0074025335167413	0.0092	0.4199
2	rs34380410	201488223	C	A	0.0098018049722602	0.0091	0.2832
2	rs4035120	201488413	A	G	-0.0014009809156281	0.0121	0.9053
2	rs3795968	201488435	T	C	-0.0031950988965408	0.009	0.7248
2	rs2348021	201488758	A	G	0.00730326611012	0.0092	0.4283
2	rs35482626	201489001	C	T	-0.0263029084210524	0.016	0.09961
2	rs4035107	201489150	T	C	0.0101978249764461	0.0091	0.2632
2	rs76769365	201489162	G	C	-0.0164038098256767	0.0341	0.6309
2	rs16833921	201489465	A	C	-0.0038975857287134	0.009	0.6698
2	rs6745304	201489490	A	G	0.0071047017299317	0.0092	0.4403
2	rs6732225	201489552	T	G	0.0090984829852593	0.0091	0.3167
2	rs6720189	201489836	C	T	-0.0104039337153929	0.0086	0.2272
2	rs7597713	201490349	A	G	-0.0130953713122409	0.0114	0.2535
2	rs2244004	201491281	T	A	-0.0174005146801673	0.0323	0.5894
2	rs1986414	201491450	A	G	0.0109003744682883	0.0235	0.6434
2	rs1986415	201491560	G	A	-0.0004000800213396	0.0135	0.9755
2	rs74528758	201492524	A	T	-0.0377018671840115	0.0351	0.282
2	rs6711025	201492823	G	A	0.0077995046323818	0.0088	0.3756
2	rs2465658	201494912	T	C	0.0034041991335623	0.0103	0.744
2	rs4508579	201495063	T	C	0.0158044491449436	0.01	0.1153
2	rs4621154	201495113	A	G	0.0086028888072678	0.0088	0.3304
2	rs2254576	201496111	A	G	0.0027960873020011	0.0086	0.7421
2	rs2960198	201496769	T	A	0.0088011559530687	0.009	0.3254
2	rs10207809	201497021	C	T	0.0106035827841911	0.0091	0.2449
2	rs78913864	201497770	C	T	-0.0116981574124923	0.0117	0.3141
2	rs1989739	201498285	C	T	0.0109003744682883	0.0091	0.2295
2	rs17448796	201500074	G	A	-0.0129028853555234	0.0117	0.2711
2	rs2256977	201500183	T	C	0.0038027603329278	0.0086	0.6612
2	rs2348022	201500191	G	A	0.0059025456526138	0.0375	0.875
2	rs2465661	201500631	C	T	0.0109992854583691	0.009	0.2191
2	rs2465662	201501145	T	C	-0.0123965203365513	0.0097	0.1993
2	rs17533238	201501431	A	G	-0.0122041688389067	0.0117	0.2937
2	rs4622702	201501568	A	G	-0.0131966945943914	0.0117	0.2586
2	rs17533245	201502072	T	A	-0.0115969858456632	0.0116	0.3177
2	rs6741421	201502213	T	C	0.00730326611012	0.0375	0.8464
2	rs10172572	201502395	T	C	-0.009000382197299	0.0147	0.5389
2	rs78602157	201502635	C	T	0.0062007356416035	0.037	0.8662
2	rs150842909	201502804	T	C	0.0075017910703226	0.0308	0.8066
2	rs2470900	201502898	G	A	-0.0094040800752939	0.0147	0.5203
2	rs2465663	201503176	A	G	-0.0115969858456632	0.0098	0.2358
2	rs4619591	201503317	G	C	0.0017983819413794	0.0371	0.9606
2	rs10432435	201503418	G	T	0.0630029677787336	0.0283	0.02605
2	rs76410817	201503996	G	A	-0.0120017335415971	0.0117	0.304
2	rs4541241	201504404	G	A	0.0570984120398765	0.0284	0.04411
2	rs141465385	201504596	A	G	-0.046201018900714	0.0355	0.193
2	rs79824701	201504619	G	A	-0.0114047880634385	0.0116	0.3247
2	rs78108343	201504732	C	A	-0.0114047880634385	0.0116	0.3242
2	rs77257914	201504848	A	G	-0.0113036461713921	0.0116	0.3309
2	rs7587871	201505269	C	A	-0.0031950988965408	0.0094	0.7369
2	rs11887334	201505953	C	T	-0.0117993392160431	0.0098	0.228
2	rs78465788	201506097	G	A	0.0022973590486834	0.0391	0.9528
2	rs7420798	201506713	A	G	-0.0031048149534787	0.0094	0.7385
2	rs112758857	201506758	A	C	-0.0111013930711739	0.0116	0.3373
2	rs12988162	201507154	T	A	-0.0034961042567088	0.0094	0.7105
2	rs2347865	201508275	G	T	0.0622985141942241	0.0285	0.02861
2	rs10180210	201508433	G	A	-0.0105049846451474	0.0146	0.4721
2	rs141341146	201509058	C	T	-0.0034961042567088	0.0413	0.9329
2	rs149653789	201510393	G	A	0.0397974698740661	0.0318	0.211
2	rs12617551	201510419	G	A	-0.0098988321792475	0.0146	0.4983
2	rs113776432	201510583	T	G	0.0400953305639422	0.0224	0.07395
2	rs11677071	201510697	C	T	0.0387013475370749	0.0319	0.2249
2	rs111289546	201511235	G	A	0.0400953305639422	0.0224	0.07355
2	rs111293911	201511758	T	C	-0.0116981574124923	0.0116	0.3112
2	rs4456685	201512152	C	G	0.0614995330875717	0.0286	0.03121
2	rs75881783	201512156	T	C	-0.0116981574124923	0.0116	0.313
2	rs56009945	201513107	T	G	-0.0116981574124923	0.0116	0.3125
2	rs2715912	201513698	C	G	0.0100988346774146	0.0146	0.4903
2	rs2715911	201513716	A	C	0.0030952049073025	0.0094	0.7407
2	rs73051022	201513978	G	A	0.0876994735302296	0.0326	0.007191
2	rs2715910	201514293	A	G	0.0001999800026662	0.0093	0.9849
2	rs13404701	201514892	G	A	-0.007095110875924	0.011	0.5179
2	rs2348023	201515305	A	G	-0.0076995657264405	0.011	0.4827
2	rs868810	201515939	T	C	0.0117012723076411	0.0147	0.4261
2	rs80217116	201515992	G	A	-0.0012007205765188	0.0392	0.9755
2	rs2348024	201516685	C	T	0.0060019521956343	0.0089	0.5035
2	rs4503970	201516801	C	T	0.0139029051689914	0.0119	0.2443
2	rs35482569	201517103	G	A	-0.0007002451143934	0.009	0.9356
2	rs111789352	201517164	G	C	-0.044599955369026	0.023	0.05251
2	rs75265533	201517521	C	G	-0.0456984484517478	0.0229	0.04605
2	rs7586707	201517559	A	G	0.001099395443301	0.0095	0.9053
2	rs10192757	201517582	G	A	0.0635004825618992	0.0287	0.02706
2	rs13393615	201519133	A	G	0.0394033887747662	0.0243	0.1054
2	rs2540069	201520598	A	G	-0.0131966945943914	0.0092	0.1518
2	rs13035983	201521124	G	C	-0.0092022107647994	0.0108	0.3963
2	rs2287013	201521234	C	A	0.0089002747867194	0.0092	0.3365
2	rs2287012	201521383	T	C	0.0084045823438103	0.0092	0.3612
2	rs2287011	201521472	G	A	0.001099395443301	0.0102	0.9174
2	rs78781132	201521485	C	T	0.0025966258472659	0.0142	0.8526
2	rs79540345	201521493	A	T	-0.0536961790038609	0.0202	0.00796
2	rs76083840	201521509	C	T	0.0030952049073025	0.0143	0.826
2	rs4674302	201521731	A	G	-0.0057967688471774	0.0098	0.5517
2	rs4672890	201522106	G	A	0.0033045340083004	0.0096	0.7346
2	rs4674303	201522135	T	G	0.0032048589489113	0.0088	0.716
2	rs13385678	201522392	A	G	0.0109003744682883	0.0234	0.6398
2	rs2348025	201522755	C	T	0.0004998750416509	0.0088	0.9585
2	rs7562507	201523184	C	G	0.0102968054773682	0.0127	0.4173
2	rs10931910	201523736	A	G	0.0020977980821461	0.0087	0.8087
2	rs115658021	201525103	G	C	-0.0180010511095525	0.0231	0.4358
2	rs76335110	201525257	A	G	-0.0511985620326965	0.0202	0.01115
2	rs3769835	201525555	G	A	-0.0074980401773571	0.0098	0.4433
2	rs3769833	201525882	G	A	0.0049974917102918	0.0086	0.5637
2	rs3815503	201525909	A	G	0.0087020272939009	0.0234	0.7088
2	rs3815502	201525920	C	G	-0.0102018624845967	0.0103	0.321
2	rs55754655	201526330	A	G	0.0093957216403621	0.0126	0.4556
2	rs41270243	201526368	C	G	0.0096037361426946	0.0126	0.4482
2	rs2881811	201526746	C	T	-0.007095110875924	0.0095	0.4534
2	rs2241080	201527239	G	A	-0.0127003085782322	0.0102	0.2112
2	rs2241079	201527338	G	A	-0.0006001800720324	0.0237	0.9794
2	rs62279335	201527529	C	T	-0.0475004961488543	0.0264	0.0714
2	rs57502521	201527977	A	G	0.0084045823438103	0.0234	0.7194
2	rs55712692	201528247	A	G	-0.0025031302181184	0.009	0.7823
2	rs3769832	201528427	A	G	-0.0005001250416822	0.0088	0.9554
2	rs3769831	201528745	G	A	0.0064988367398296	0.0232	0.7808
2	rs3820973	201528761	G	A	-0.0009004052431641	0.0088	0.9142
2	rs12472360	201529087	A	G	-0.0009004052431641	0.0088	0.9152
2	rs12612263	201529446	G	T	-0.009696862978864	0.0103	0.3465
2	rs12612264	201529450	G	A	-0.009696862978864	0.0103	0.3465
2	rs7585422	201529478	C	A	-0.000200020002667	0.0088	0.9809
2	rs6435060	201529900	C	T	-0.0005001250416822	0.0088	0.9572
2	rs2348026	201530279	T	C	-0.0085968472255182	0.0097	0.3774
2	rs79367668	201530730	T	C	0.0084045823438103	0.0234	0.7194
2	rs35778058	201530740	A	T	-0.0003000450090019	0.0088	0.9746
2	rs73055181	201530765	C	T	0.0059025456526138	0.0232	0.7985
2	rs34892292	201530836	C	G	-0.0121029460677457	0.0102	0.2366
2	rs77225800	201531194	A	C	0.0134984841513417	0.0129	0.2968
2	rs2287010	201531260	C	A	0.0014988761237359	0.0087	0.8598
2	rs2287008	201531765	A	G	0.0003999200213268	0.0087	0.9667
2	rs2287007	201531782	T	C	0.0323026073786261	0.0246	0.1891
2	rs4674311	201531844	C	T	0.0008995952428359	0.0087	0.914
2	rs2540068	201532100	G	A	-0.001100605444033	0.0098	0.9117
2	rs2715904	201532203	A	G	0.0088011559530687	0.0091	0.3336
2	rs2715905	201532625	A	T	0.0097027754613851	0.0089	0.2771
2	rs73055188	201532698	G	A	-0.0031950988965408	0.0159	0.843
2	rs113661102	201532836	T	A	0.0511017760490843	0.0286	0.07363
2	rs2540067	201532848	G	A	0.0075017910703226	0.0089	0.3977
2	rs145012090	201533021	G	A	0.0773961316557046	0.0504	0.1245
2	rs112517852	201533052	A	C	-0.0292949370570243	0.024	0.2221
2	rs142131351	201533213	G	A	0.0002999550089979	0.04	0.9934
2	rs6730363	201533215	C	T	0.0108014536938559	0.0087	0.2143
2	rs141229132	201533883	T	C	0.0524026787930484	0.0401	0.191
2	rs2715908	201533985	A	G	0.0099008246772624	0.0087	0.256
2	rs2715907	201534136	C	T	0.0106035827841911	0.0087	0.2221
2	rs41271445	201534184	A	C	-0.0542978034078492	0.0205	0.008115
2	rs3731722	201534389	A	G	-0.0282040203730758	0.0173	0.1025
2	rs115755597	201534584	G	A	0.0235016597850914	0.0252	0.3511
2	rs2540066	201535075	G	A	0.0107025231331357	0.0087	0.2179
2	rs142103390	201535098	G	A	-0.0115969858456632	0.0374	0.7569
2	rs1050884	201535781	T	G	-0.0289037168568363	0.0173	0.09427
2	rs1050887	201535930	G	A	-0.0289037168568363	0.0173	0.0942
2	rs36046548	201536259	G	T	-0.0289037168568363	0.0173	0.09494
2	rs2715906	201536463	T	C	0.004101577021075	0.0087	0.6368
2	rs2540064	201538081	G	A	0.0119977384336167	0.0087	0.1693
2	rs11691962	201538153	A	G	-0.0286978729475453	0.0173	0.09689
2	rs111932301	201538423	A	G	-0.029202265808213	0.0173	0.09154
2	rs74827976	201538457	C	T	-0.0300984478240329	0.0173	0.08247
2	rs73055201	201538788	G	A	-0.0019018072895963	0.0159	0.9054
2	rs7563682	201539206	T	C	-0.0082035573506883	0.0087	0.3464
2	rs7602947	201539393	G	A	-0.0033957590691798	0.0089	0.6987
2	rs79266846	201539467	G	A	-0.0310985871020312	0.0173	0.0734
2	rs11683915	201539886	G	A	-0.009797842480111	0.0087	0.2575
2	rs11684227	201540533	G	A	-0.0095958936734469	0.0087	0.2664
2	rs116046422	201540794	G	A	0.0332993704009261	0.0259	0.1977
2	rs16834021	201540988	C	T	0.0006997551142732	0.016	0.9669
2	rs11678615	201541621	C	T	-0.0275973271921043	0.0173	0.1103
2	rs16834027	201541827	G	A	9.99950003332973e-05	0.016	0.9948
2	rs16834034	201542014	T	G	0.0006997551142732	0.016	0.9662
2	rs6729738	201543496	C	T	-0.0081027387031859	0.0087	0.3514
2	rs76404466	201544272	A	G	-0.0497996735526059	0.0238	0.03612
2	rs878403	201545030	C	T	-0.0086977157031958	0.0087	0.314
2	rs13430167	201545233	A	G	0.0358014124633833	0.0306	0.2418
2	rs2348110	201545327	G	A	-0.0024028846163103	0.0089	0.7838
2	rs111937377	201545354	C	T	-0.0320997276601081	0.0174	0.06475
2	rs2002328	201545466	G	A	-0.0026033858701149	0.0089	0.7726
2	rs113485114	201545524	C	T	-0.0108991808690006	0.0157	0.4877
2	rs78511664	201546658	T	A	-0.0326988269632397	0.0174	0.06031
2	rs72933958	201547215	C	A	0.0116024307308398	0.0119	0.3284
2	rs141094814	201549605	T	C	0.0135971385060249	0.0337	0.6864
2	rs7605110	201549704	G	A	-0.0116981574124923	0.0087	0.1787
2	rs79423956	201550612	A	G	0.0136957831289865	0.0198	0.4901
2	rs141782323	201550783	C	A	0.0406043708419401	0.0284	0.1528
2	rs7589108	201550893	C	A	-0.0105959392134034	0.0157	0.4972
2	rs7589650	201551392	C	T	-0.0120017335415971	0.0087	0.165
2	rs13410894	201551998	G	A	0.0295976364389436	0.0279	0.2881
2	rs12993432	201552509	C	T	-0.0023026490626755	0.0089	0.8001
2	rs12993867	201552582	G	A	-0.002002002670673	0.0089	0.8243
2	rs12473437	201552876	C	T	-0.0026033858701149	0.0089	0.7697
2	rs17602570	201553152	A	G	-0.0322029950400999	0.0174	0.06428
2	rs4674325	201553438	T	G	-0.0025031302181184	0.0089	0.7807
2	rs7597308	201553453	G	T	0.0446960805488528	0.0286	0.1176
2	rs13421834	201555190	G	T	0.0239996896478807	0.0281	0.3932
2	rs76350763	201555416	G	C	-0.0189993500097828	0.0241	0.4307
2	rs80182305	201555674	A	T	-0.0182047046548463	0.015	0.2238
2	rs6731511	201555894	A	G	0.0036034995896235	0.0089	0.6901
2	rs2715898	201556388	C	T	0.0158044491449436	0.0087	0.06896
2	rs73057021	201556520	T	C	-0.0182963622831166	0.015	0.2208
2	rs2540062	201556913	C	T	0.0036034995896235	0.0089	0.6895
2	rs2715897	201557506	A	G	0.0133011462391285	0.0087	0.1276
2	rs2715896	201558550	G	A	0.013202462677756	0.0087	0.1306
2	rs10515940	201558699	C	A	-0.0323992324466777	0.0125	0.009602
2	rs2540061	201558766	A	G	0.0147999386115992	0.0088	0.09012
2	rs2715895	201558933	A	G	0.0016985566355815	0.0089	0.8514
2	rs116056056	201559027	A	G	0.023198814502523	0.0255	0.3642
2	rs868396	201559931	G	A	-0.0247026126403718	0.0128	0.05456
2	rs148614777	201560019	G	C	-0.0010005003335835	0.0324	0.9759
2	rs10931911	201560268	A	C	-0.0238010101859522	0.0127	0.06181
2	rs2540060	201560331	A	G	0.0263010744193707	0.0103	0.01071
2	rs2247030	201560605	T	G	0.0246048038572487	0.0102	0.01599
2	rs2247016	201560740	T	G	0.0127977582298607	0.0103	0.2158
2	rs2540059	201561017	G	A	-0.0285023604727122	0.0116	0.01422
2	rs2540058	201561779	A	G	-0.0169020380753563	0.0129	0.1907
2	rs2540057	201561855	A	G	-0.0169020380753563	0.0129	0.1924
2	rs2715894	201561913	G	A	-0.0159972768350078	0.013	0.218
2	rs6435063	201562255	T	C	0.0231011029079872	0.0098	0.01873
2	rs13428164	201562344	G	A	-0.0393023164827424	0.0154	0.01068
2	rs6735028	201562553	A	G	0.0219962978718961	0.0098	0.02514
2	rs112830064	201562685	G	A	0.024097313483794	0.0207	0.2438
2	rs2540056	201562769	G	C	-0.0146974807605841	0.0129	0.2551
2	rs113351123	201562871	T	C	-0.0685037054338901	0.0239	0.004102
2	rs34622419	201562981	A	G	0.0213015034199157	0.0098	0.03047
2	rs11674297	201563634	C	G	0.021497269010823	0.0098	0.02872
2	rs73057031	201563844	T	C	0.0013990209137074	0.0218	0.9474
2	rs111875584	201563917	C	A	-0.0657979805904322	0.0239	0.005836
2	rs11674621	201564172	G	A	0.021497269010823	0.0098	0.02862
2	rs2348111	201565084	C	A	-0.0001000050003333	0.0211	0.9971
2	rs2243822	201565450	G	T	-0.0209989425960583	0.0099	0.03279
2	rs2540055	201565685	A	C	0.0172994970780611	0.0197	0.3788
2	rs2540054	201565970	A	G	-0.0138961051921114	0.0129	0.2807
2	rs112993442	201566159	A	C	-0.0416035498550752	0.0288	0.1488
2	rs11691821	201567922	A	G	-0.0635043893695306	0.0239	0.007877
2	rs2540053	201567968	G	A	0.0053954185169075	0.0146	0.7108
2	rs2348113	201568369	G	C	0.0171029078996623	0.0196	0.3808
2	rs2253612	201568433	C	T	0.0074025335167413	0.0148	0.6167
2	rs59857264	201568525	C	T	0.0003999200213268	0.022	0.9843
2	rs78517969	201568742	G	A	-0.0628013642021005	0.0239	0.008717
2	rs2540052	201568999	C	T	0.0185960172820726	0.0196	0.3421
2	rs2715891	201569648	A	T	-0.017502275136142	0.0129	0.174
2	rs74887827	201570137	A	G	-0.0636002947429691	0.0239	0.007878
2	rs114623706	201570419	C	T	-0.0325955083699338	0.0323	0.3122
2	rs2540051	201571143	G	A	-0.0292949370570243	0.0113	0.009369
2	rs7572113	201571624	C	G	-0.010302892995897	0.0174	0.554
2	rs72922821	201571858	C	A	-0.0252049938352247	0.0477	0.5982
2	rs2715892	201572564	A	T	-0.0282040203730758	0.0114	0.01359
2	rs2715893	201574835	C	A	0.0139029051689914	0.0196	0.4781
2	rs2715902	201575480	C	T	-0.0198966317144566	0.0139	0.1516
2	rs2540050	201575564	C	T	-0.0098988321792475	0.0159	0.5328
2	rs7604058	201575884	T	G	-0.0168003386783461	0.037	0.6497
2	rs111611533	201575920	G	T	-0.0111013930711739	0.0235	0.6356
2	rs62189272	201575957	A	C	-0.050398957583852	0.0616	0.4126
2	rs7590397	201576053	G	A	0.0215951374365897	0.0097	0.02523
2	rs7563722	201576135	A	G	0.0085037404912207	0.0136	0.53
2	rs10931912	201577027	A	G	-0.0030045090202987	0.0162	0.8524
2	rs11896227	201577287	G	A	-0.0144032303107437	0.0093	0.1211
2	rs6707459	201578479	T	C	0.0009995003330834	0.0113	0.93
2	rs111766669	201579239	C	A	0.0147014028528927	0.0487	0.7637
2	rs56248252	201580573	C	G	-0.0152050125429676	0.0571	0.7902
2	rs4142282	201580817	C	T	0.0134984841513417	0.0157	0.3897
2	rs7589014	201580954	C	T	0.0133998200630165	0.0146	0.3599
2	rs62189273	201581139	G	A	0.0223972974420383	0.0268	0.4035
2	rs72922832	201581384	C	G	0.0053954185169075	0.0134	0.6863
2	rs17467217	201581757	G	C	0.009504687014246	0.0146	0.5141
2	rs2348114	201582193	T	C	0.0129951954948113	0.0156	0.4049
2	rs9679668	201584382	T	A	0.0152038337422728	0.0156	0.3296
2	rs9679113	201584617	C	T	0.0148984646619666	0.0156	0.3377
2	rs190765967	201585080	G	A	-0.0611947843281922	0.0414	0.1388
2	rs4674353	201585916	C	T	0.0133011462391285	0.0144	0.3528
2	rs112934441	201586285	C	T	0.0136957831289865	0.0144	0.3398
2	rs11694038	201586739	G	T	-0.0713026798988422	0.0479	0.1364
2	rs10931914	201586803	T	C	0.0127977582298607	0.0151	0.3958
2	rs4674357	201587191	A	G	0.0123039944561641	0.0143	0.3924
2	rs114491753	201587341	A	G	0.0173977771764203	0.0221	0.429
2	rs16834195	201587398	G	C	0.0080971295874548	0.0139	0.5618
2	rs16834207	201587615	C	T	0.0134984841513417	0.0143	0.3484
2	rs12464176	201588745	C	T	0.0444952398865513	0.0369	0.2277
2	rs4672912	201588986	A	G	0.0016985566355815	0.0109	0.8741
2	rs17382719	201589778	G	C	0.0021975835434872	0.0162	0.8903
2	rs12613052	201590091	C	T	-0.0028039273327342	0.009	0.7583
2	rs77677493	201590306	C	G	-0.0022024235552	0.045	0.9603
2	rs116204055	201590596	C	G	-0.0419997711602818	0.0256	0.1007
2	rs79735035	201590598	G	C	0.0112959597418516	0.0141	0.4219
2	rs73988396	201590976	T	C	0.0050969882578437	0.0139	0.7127
2	rs13034298	201591320	G	A	-0.0014009809156281	0.0097	0.8815
2	rs7580858	201591579	A	G	0.001998002662673	0.0109	0.8553
2	rs7583548	201591727	A	G	-0.0012007205765188	0.0097	0.901
2	rs16834216	201591835	G	A	0.0071047017299317	0.0157	0.6499
2	rs7584595	201592651	A	G	0.0123039944561641	0.0159	0.4397
2	rs16834221	201593014	A	G	0.0043007385516922	0.0155	0.7811
2	rs950233	201594185	A	G	0.0013990209137074	0.0109	0.9011
2	rs4674359	201594329	T	C	-0.0025031302181184	0.0098	0.8006
2	rs75845449	201595343	A	T	-0.002002002670673	0.0174	0.9077
2	rs10200697	201595517	G	A	0.0142973047008244	0.0156	0.3606
2	rs10203498	201595902	G	T	-0.0027036515743148	0.0175	0.8759
2	rs183974007	201596177	T	G	-0.0442967745820927	0.0451	0.3259
2	rs77148801	201596743	C	T	-0.0004000800213396	0.0176	0.9813
2	rs4416197	201596926	T	G	0.0012991557316201	0.01	0.8945
2	rs4396694	201597027	T	C	0.0003999200213268	0.0111	0.9704
2	rs2348115	201597253	G	C	0.0014988761237359	0.01	0.8778
2	rs7603058	201597463	A	T	0.0089002747867194	0.0144	0.5354
2	rs77677558	201597661	A	T	0.0085037404912207	0.0415	0.838
2	rs2348116	201597724	A	G	0.0006997551142732	0.01	0.9418
2	rs6729962	201597760	G	A	-0.0003000450090019	0.0176	0.9849
2	rs72922851	201598390	G	A	0.0048979852621919	0.0152	0.7444
2	rs2348117	201598521	G	T	0.0152038337422728	0.0137	0.265
2	rs10804105	201598754	C	T	0.0004998750416509	0.0105	0.9644
2	rs28568991	201598860	G	C	0.0003999200213268	0.0105	0.9729
2	rs28367378	201598863	C	G	0.0003999200213268	0.0105	0.9699
2	rs6734086	201599005	C	A	-0.0006001800720324	0.0092	0.946
2	rs11674628	201599060	G	A	-0.0730008928844903	0.0257	0.004573
2	rs12052644	201599524	T	G	0.0013990209137074	0.014	0.9218
2	rs11686992	201599708	A	G	-0.001100605444033	0.0092	0.9092
2	rs75059595	201599814	C	G	-0.130404856764087	0.0452	0.00392
2	rs9989845	201600003	A	G	-0.0003000450090019	0.0092	0.9748
2	rs9989756	201600184	C	T	-0.000200020002667	0.0092	0.982
2	rs6738605	201600442	C	T	-0.0006001800720324	0.0092	0.9499
2	rs13017660	201601452	C	T	-0.000200020002667	0.0092	0.9869
2	rs76358398	201601512	C	G	0.0347974835421732	0.0289	0.2282
2	rs10931915	201601639	T	C	-0.0006001800720324	0.0092	0.9521
2	rs9989887	201601871	G	A	-0.000200020002667	0.0092	0.982
2	rs9989889	201602061	G	A	9.99950003332973e-05	0.0092	0.9936
2	rs76130409	201602125	C	T	-0.0490957108440633	0.0493	0.3193
2	rs13030432	201603000	A	G	0.0001999800026662	0.0092	0.9808
2	rs7582287	201603720	C	T	0.0009995003330834	0.0089	0.9096
2	rs7608693	201603737	A	G	0.0002999550089979	0.0092	0.9773
2	rs10188735	201603884	A	G	0.0008995952428359	0.0089	0.9181
2	rs10165231	201603933	G	T	0.0008995952428359	0.0089	0.9172
2	rs10165359	201604037	G	A	0.0006997551142732	0.0089	0.9365
2	rs58530208	201604129	G	T	0.0012991557316201	0.0139	0.9239
2	rs951183	201604436	T	C	0.0007996801705642	0.0089	0.9254
2	rs12693923	201604441	T	C	0.0007996801705642	0.0089	0.9275
2	rs951185	201604623	G	A	0.0008995952428359	0.0089	0.9217
2	rs951184	201604640	A	G	0.0008995952428359	0.0089	0.9205
2	rs2348118	201605195	G	A	0.0007996801705642	0.0089	0.9319
2	rs2881834	201605250	T	C	0.001099395443301	0.0089	0.902
2	rs10168978	201605459	C	A	0.0002999550089979	0.0089	0.9765
2	rs10169230	201605500	G	T	0.0006997551142732	0.0089	0.9393
2	rs10171534	201605629	C	T	0.0003999200213268	0.009	0.9669
2	rs10171996	201605890	G	A	0.0005998200719675	0.009	0.9427
2	rs11677204	201606057	C	T	-0.000200020002667	0.009	0.9802
2	rs10172238	201606140	G	A	-0.0050024916227914	0.0091	0.5832
2	rs74655057	201606645	C	A	0.0044998604248922	0.0142	0.7492
2	rs11684485	201606722	T	C	0.0051964749068174	0.0088	0.5586
2	rs10804106	201606967	T	C	0.0084045823438103	0.0096	0.3792
2	rs10804107	201607030	A	C	0.0082954970241069	0.0096	0.3861
2	rs10931916	201607187	A	T	0.0048979852621919	0.0088	0.58
2	rs12105229	201607421	T	C	0.0080971295874548	0.0096	0.4004
2	rs56004049	201607572	G	A	0.0050969882578437	0.0088	0.5676
2	rs10432515	201607818	C	T	0.004201162744548	0.0142	0.769
2	rs6748934	201607968	C	T	-0.0121029460677457	0.0226	0.5941
2	rs10432436	201608131	C	T	0.004101577021075	0.0142	0.7721
2	rs10931917	201608368	G	A	0.0056042667198317	0.0088	0.5229
2	rs78264763	201608601	G	T	0.0038027603329278	0.0142	0.7877
2	rs10931918	201609120	A	G	0.0052959516591825	0.0088	0.5494
2	rs116101156	201609827	C	T	-0.0286978729475453	0.0345	0.4043
2	rs2348119	201610167	C	T	0.0059025456526138	0.0088	0.5031
2	rs2348121	201610584	T	C	0.0085037404912207	0.0096	0.3739
2	rs13025464	201610645	T	C	0.0058031292269501	0.0088	0.508
2	rs13392387	201611761	C	T	0.0101978249764461	0.0112	0.3616
2	rs115030986	201612098	G	A	-0.0003000450090019	0.0196	0.9896
2	rs79579604	201613658	T	C	-0.0016012813669738	0.0193	0.9332
2	rs2348122	201613891	G	C	0.0068961666878413	0.0114	0.5435
2	rs76358208	201614797	C	T	-0.000200020002667	0.0196	0.9932
2	rs16834352	201615316	C	T	0.0118001041157506	0.0134	0.3789
2	rs2348123	201615806	C	T	0.0082954970241069	0.0114	0.4689
2	rs2348124	201616145	C	A	0.0089002747867194	0.0115	0.4369
2	rs4581881	201616355	G	C	0.0088011559530687	0.0096	0.3586
2	rs2348125	201616390	C	A	0.0008995952428359	0.0196	0.9623
2	rs1002414	201616442	G	T	0.0078987227933553	0.0097	0.413
2	rs2348126	201617950	G	T	0.0008995952428359	0.0087	0.9159
2	rs116228383	201618163	C	T	0.004101577021075	0.0142	0.7712
2	rs112222310	201618188	A	G	0.0076010387728197	0.0096	0.43
2	rs72927008	201619599	G	A	0.0195967237465575	0.0132	0.1392
2	rs116800172	201619952	G	C	0.0176041339483571	0.0218	0.4198
2	rs13013990	201620091	C	T	-0.0217038334437866	0.0216	0.3167
2	rs79838970	201620578	G	A	-0.0309026047398165	0.0547	0.5717
2	rs6758797	201620789	G	A	0.0028958031120254	0.0142	0.8384
2	rs73991104	201622165	C	T	-0.0001000050003333	0.0144	0.9938
2	rs73057059	201622500	G	T	-0.0338981034057645	0.0134	0.01163
2	rs73057060	201622578	T	C	-0.0203966036652218	0.0105	0.05164
2	rs79026301	201622857	A	G	-0.000200020002667	0.0144	0.9913
2	rs77497620	201623056	T	C	-0.0202027073175195	0.0105	0.05379
2	rs16834375	201623713	C	T	-0.0335050785573982	0.0134	0.01263
2	rs73057062	201623762	A	C	-0.0331949048576409	0.0134	0.01352
2	rs73057063	201623876	G	A	-0.0201006717070029	0.0105	0.0549
2	rs1001250	201624818	C	T	0.001099395443301	0.0087	0.901
2	rs1001249	201625019	G	C	-0.0003000450090019	0.0144	0.9808
2	rs146649181	201626314	A	T	-0.0488016642355575	0.0417	0.2413
2	rs6725741	201626901	C	T	0.0182033098538737	0.0218	0.4035
2	rs61744314	201627010	A	G	-0.0003000450090019	0.0144	0.9851
2	rs73991105	201627082	G	T	-0.0193969096107316	0.0105	0.06427
2	rs10931919	201627325	G	T	-0.0006001800720324	0.0144	0.9658
2	rs10931920	201627366	T	A	-0.0172987645783295	0.0104	0.09597
2	rs11693950	201627550	C	T	0.0004998750416509	0.0086	0.9513
2	rs4674400	201627814	G	A	0.0103957761821204	0.0143	0.4673
2	rs11695319	201627921	G	A	-0.013399371963117	0.0091	0.1412
2	rs11888596	201628314	T	C	0.0017983819413794	0.0086	0.8366
2	rs77342565	201628804	T	G	-0.0309954337025195	0.0134	0.02108
2	rs17382808	201629174	G	A	-0.0318003125497978	0.0134	0.01786
2	rs41422845	201629551	A	G	-0.0309026047398165	0.0134	0.02123
2	rs16834398	201629618	T	C	-0.0008003201707691	0.0144	0.9553
2	rs2881835	201630190	G	C	-0.0082035573506883	0.0234	0.7277
2	rs76205000	201630216	T	C	-0.0307994715535284	0.0134	0.02181
2	rs78073076	201630219	T	C	-0.0004000800213396	0.0144	0.9801
2	rs75567357	201630746	C	A	-0.0005001250416822	0.0144	0.9733
2	rs75402839	201630947	C	A	-0.0004000800213396	0.0144	0.9788
2	rs16834409	201631051	T	C	-0.0004000800213396	0.0144	0.9788
2	rs78682276	201631289	C	T	-0.0004000800213396	0.0144	0.9801
2	rs115642501	201631318	C	T	0.0178988554877579	0.0216	0.4065
2	rs16834415	201631393	G	A	-0.0187038311937836	0.0105	0.07336
2	rs144101754	201631577	A	G	-0.0006001800720324	0.0144	0.9652
2	rs116592105	201631606	T	A	-0.0006001800720324	0.0144	0.9654
2	rs148247712	201631678	C	T	-0.0006001800720324	0.0144	0.9655
2	rs76121863	201631774	A	C	-0.0006001800720324	0.0144	0.9658
2	rs16824534	201631786	T	C	-0.0006001800720324	0.0144	0.9676
2	rs7575806	201632512	G	C	0.0046989426564652	0.0148	0.7518
2	rs10432437	201632576	C	G	-0.0005001250416822	0.0144	0.9699
2	rs75991597	201632932	A	G	-0.0004000800213396	0.0144	0.9777
2	rs10185328	201632988	A	G	-0.0122952780941516	0.0091	0.177
2	rs79185883	201633094	T	A	0.0	0.0144	0.9985
2	rs16834435	201633142	G	A	-0.0005001250416822	0.0144	0.9706
2	rs61743436	201633181	A	G	-0.000200020002667	0.0144	0.99
2	rs16834438	201633476	G	T	-0.0004000800213396	0.0144	0.9794
2	rs77496058	201633599	G	A	-0.0303973537275885	0.0134	0.02369
2	rs11674071	201633894	G	A	0.0007996801705642	0.0087	0.9277
2	rs78612610	201633941	T	C	-0.0003000450090019	0.0144	0.982
2	rs74318575	201634104	T	C	-0.0004000800213396	0.0144	0.9768
2	rs74824116	201634140	C	T	-0.0004000800213396	0.0144	0.975
2	rs2348128	201634161	A	G	0.0067968490002727	0.0145	0.6362
2	rs74930980	201634687	C	A	-0.0005001250416822	0.0144	0.9715
2	rs78681790	201634730	C	G	-0.0005001250416822	0.0144	0.9712
2	rs16834441	201635105	G	A	-0.0004000800213396	0.0144	0.9767
2	rs79598176	201635518	C	A	-0.0006001800720324	0.0144	0.9679
2	rs10181489	201635535	T	C	-0.0128015918372089	0.0091	0.1608
2	rs17382850	201636327	A	G	-0.02960390325858	0.0134	0.02704
2	rs16834453	201636444	T	C	-0.0006001800720324	0.0144	0.9644
2	rs74883022	201636641	A	C	-0.0008003201707691	0.0144	0.9573
2	rs16834458	201636662	G	A	-0.0008003201707691	0.0144	0.9573
2	rs114651654	201636852	A	G	-0.000200020002667	0.0144	0.9913
2	rs115551553	201636950	A	G	-0.0017014466397575	0.0144	0.9043
2	rs116105645	201636955	G	A	-0.002002002670673	0.0144	0.8921
2	rs77083322	201637101	T	A	-0.0004000800213396	0.0144	0.9757
2	rs116509698	201637219	T	G	-0.0004000800213396	0.0144	0.9768
2	rs116035455	201637242	T	C	-0.0004000800213396	0.0144	0.9758
2	rs74605182	201637315	G	A	-0.0006001800720324	0.0145	0.9673
2	rs77278842	201637324	A	G	-0.0006001800720324	0.0145	0.9668
2	rs16834464	201637482	T	A	-0.0004000800213396	0.0144	0.9755
2	rs62623595	201637798	G	A	-0.0319964709431669	0.0134	0.01646
2	rs16834467	201637847	C	G	-0.0005001250416822	0.0144	0.9708
2	rs10202088	201638151	A	G	0.001598721363697	0.0087	0.8545
2	rs72927013	201638152	T	G	-0.0322029950400999	0.0134	0.01607
2	rs16834492	201638450	A	G	-0.0005001250416822	0.0144	0.9713
2	rs77794577	201638572	C	T	-0.0319964709431669	0.0134	0.01668
2	rs12622452	201638647	A	G	0.0020977980821461	0.0087	0.8105
2	rs74488434	201638751	G	A	-0.0005001250416822	0.0144	0.9708
2	rs76072275	201638931	G	A	-0.0005001250416822	0.0144	0.9699
2	rs191865177	201638965	C	T	0.0129951954948113	0.0533	0.8076
2	rs77147740	201639280	G	A	0.0044998604248922	0.0148	0.7619
2	rs77404113	201640489	C	T	-0.0107980900995126	0.0215	0.6158
2	rs11683632	201640575	C	T	0.0017983819413794	0.0087	0.8328
2	rs16834512	201641045	A	G	-0.0005001250416822	0.0144	0.9708
2	rs6720418	201641373	G	C	0.0014988761237359	0.0087	0.862
2	rs16834518	201641979	A	G	0.0003999200213268	0.0144	0.9785
2	rs61736262	201642805	A	C	-0.0349952529972629	0.0261	0.1793
2	rs17382927	201642878	G	A	-0.0319964709431669	0.0133	0.01653
2	rs10515941	201643484	C	A	-0.0315009870620622	0.0133	0.01781
2	rs10515942	201643519	G	A	-0.031397792147416	0.0133	0.01845
2	rs2881836	201643582	A	C	-0.0110002818588653	0.0092	0.2316
2	rs35627330	201643601	G	A	0.0116024307308398	0.0511	0.8202
2	rs2348129	201644232	T	C	-0.0187955345843259	0.0104	0.0702
2	rs72927023	201644768	T	A	0.016296487966892	0.0137	0.2337
2	rs72927026	201644772	C	A	0.0172994970780611	0.0137	0.207
2	rs13028496	201645349	C	A	-0.0110002818588653	0.0087	0.2082
2	rs11904425	201645798	A	G	-0.0278954863187535	0.0118	0.01809
2	rs11893944	201645836	G	A	-0.0078003437327339	0.0231	0.7348
2	rs6739821	201645848	G	A	-0.0164953025291975	0.0106	0.1177
2	rs6754947	201645907	T	A	-0.0185000759845861	0.0111	0.09456
2	rs17467483	201647444	A	G	-0.0145046862028817	0.0166	0.3836
2	rs10931921	201648193	A	G	-0.0001000050003333	0.0095	0.9919
2	rs78680879	201649113	G	A	-0.0251024465608414	0.0141	0.07645
2	rs10931922	201649795	T	C	-0.0027036515743148	0.0094	0.7739
2	rs11674530	201650074	T	A	-0.0025031302181184	0.0094	0.7904
2	rs77356501	201650853	C	T	-0.001300845733048	0.0146	0.927
2	rs66572662	201651973	T	A	-0.0220002402796674	0.0109	0.04424
2	rs7609464	201652946	T	C	-0.0024028846163103	0.0094	0.7969
2	rs13030323	201653966	T	C	-0.0032954239497972	0.0094	0.7229
2	rs11679030	201654617	A	G	-0.0034961042567088	0.0094	0.712
2	rs3752658	201656429	T	A	-0.0018016219466282	0.0093	0.8503
2	rs3752657	201656457	A	G	-0.0177974390305806	0.0108	0.0974
2	rs113049704	201656591	G	A	0.0326027085440124	0.0433	0.4511
2	rs6709766	201657869	G	A	-0.0019018072895963	0.0093	0.837
2	rs6738318	201657985	A	G	-0.0027036515743148	0.0093	0.7688
2	rs6738319	201657987	A	G	-0.0017014466397575	0.0093	0.8577
2	rs10931923	201659168	G	A	-0.0016012813669738	0.0093	0.8658
2	rs17467532	201659576	C	G	-0.0151034855773182	0.0206	0.4635
2	rs12996354	201659862	C	T	-0.0046005663955682	0.0094	0.6221
2	rs12465041	201660050	C	G	-0.0051029981759033	0.0093	0.5844
2	rs17838652	201660279	C	T	-0.0435966737180782	0.0241	0.07019
2	rs114808334	201661062	A	C	-0.13070111592465	0.0439	0.002883
2	rs13022238	201661638	A	C	-0.004701032558649	0.0094	0.6128
2	rs4674449	201664304	T	C	-0.0048015088161939	0.0094	0.6058
2	rs4672951	201664399	T	G	-0.0026033858701149	0.0087	0.764
2	rs4672952	201664638	A	G	-0.0196008476550609	0.0108	0.06972
2	rs12994624	201664985	C	T	-0.0051029981759033	0.0094	0.589
2	rs4625890	201667523	A	G	-0.0051029981759033	0.0094	0.5864
2	rs13030504	201670278	G	A	-0.0022024235552	0.0087	0.8022
2	rs4473366	201670881	G	A	0.004201162744548	0.0145	0.7735
2	rs10931924	201672370	C	T	0.0008995952428359	0.0087	0.9161
2	rs115110433	201672670	T	A	-0.0030045090202987	0.023	0.8966
2	rs6755945	201672859	A	T	-0.0198966317144566	0.0114	0.08018
2	rs72927048	201673087	G	A	-0.0236986067778773	0.014	0.08953
2	rs72927051	201674289	A	T	-0.0182963622831166	0.0166	0.2683
2	rs72927052	201674818	G	A	0.0074025335167413	0.0151	0.6214
2	rs3754937	201675353	G	C	0.0016985566355815	0.0087	0.8426
2	rs75482642	201675761	C	T	-0.0170952954286372	0.0264	0.518
2	rs78244989	201675851	A	G	-0.0023026490626755	0.0231	0.9203
2	rs2270282	201676441	G	A	0.0016985566355815	0.0087	0.8483
2	rs544253385	201677213	C	T	0.0089002747867194	0.0447	0.8425
2	rs2270281	201677454	C	T	-0.0048015088161939	0.0096	0.6177
2	rs2270280	201677791	T	C	-0.003797200248385	0.0096	0.6947
2	rs111306409	201678585	C	T	0.0223972974420383	0.0424	0.5967
2	rs72927059	201678831	G	T	0.0005998200719675	0.0159	0.9681
2	rs6709748	201678985	T	C	0.0017983819413794	0.0087	0.8359
2	rs12475785	201679931	G	T	-0.004701032558649	0.0096	0.6256
2	rs72927061	201682212	T	A	0.0068961666878413	0.015	0.6441
2	rs11685853	201682395	G	A	-0.001100605444033	0.0087	0.8985
2	rs2881880	201683695	T	C	-0.0046005663955682	0.0096	0.6349
2	rs115798498	201683853	G	A	-0.0152050125429676	0.0189	0.4214
2	rs11688852	201683986	G	T	0.0005998200719675	0.0087	0.9437
2	rs150506039	201684478	C	T	-0.0009004052431641	0.0232	0.9704
2	rs3815501	201686122	T	C	-0.0188974371044634	0.0114	0.09734
2	rs115856102	201688940	G	A	-0.0299953975354009	0.0241	0.2129
2	rs183997345	201689544	G	A	-0.0344982814075965	0.032	0.2812
2	rs12995928	201689742	C	T	-0.0032954239497972	0.0096	0.7275
2	rs12995960	201689827	A	G	-0.004198802647333	0.0096	0.6649
2	rs17467616	201690994	A	T	-0.0085968472255182	0.0117	0.464
2	rs3731720	201692219	G	C	-0.0203966036652218	0.0139	0.1428
2	rs3731719	201692449	T	A	-0.0085968472255182	0.0117	0.4602
2	rs12477038	201692776	T	C	0.004001981379298	0.0144	0.7807
2	rs57402075	201693867	A	T	0.0038027603329278	0.0144	0.7926
2	rs189867740	201695818	C	T	-0.0094040800752939	0.0303	0.7559
2	rs72927078	201696461	C	T	-0.0480984034910313	0.0268	0.07199
2	rs111331321	201697133	C	A	0.0295005481176215	0.0424	0.4869
2	rs111321288	201697204	C	T	-0.0069037763167944	0.0119	0.5619
2	rs10804108	201697240	C	G	-0.0187955345843259	0.0114	0.09873
2	rs6728680	201697722	G	A	-0.0030045090202987	0.0096	0.7565
2	rs116191011	201698636	A	T	-0.0058973552660839	0.0307	0.8487
2	rs6733316	201699205	G	A	-0.0029042131473898	0.0096	0.7608
