## Supplementary material for "Characterization of shared and ancestry-specific signals driving complex traits using multi-ancestry fine-mapping": EUR_schizophrenia_gwas_2_211790048_212790048.tsv

chrom	ID	pos	A1	A2	BETA	SE	P
2	rs141993832	211790259	A	G	-0.0398016818829366	0.0158	0.01199
2	rs35704389	211790821	G	A	0.0075017910703226	0.0092	0.4145
2	rs13025732	211790928	G	A	-0.0095050300143049	0.0126	0.4485
2	rs4458144	211791556	A	G	0.0218006299588528	0.0097	0.02509
2	rs4441401	211792022	C	T	0.0366983037826737	0.0198	0.06346
2	rs34072013	211792666	A	G	-0.0068030886197391	0.0127	0.5917
2	rs79459540	211792723	A	C	0.0219962978718961	0.0194	0.2567
2	rs72947249	211792971	A	G	0.0121953336998771	0.0186	0.5112
2	rs11691508	211792978	T	C	0.0208021276292633	0.0106	0.04936
2	rs78777082	211793229	C	T	-0.0066017436345624	0.0127	0.605
2	rs80216414	211793304	G	T	-0.0067024110596754	0.0127	0.5984
2	rs115213716	211793544	A	C	0.0034041991335623	0.0366	0.9267
2	rs76662960	211794030	A	C	-0.007095110875924	0.0127	0.5781
2	rs564645309	211794513	T	C	0.0199986865066891	0.0452	0.6576
2	rs73065970	211794796	A	T	-0.0411032840784537	0.0132	0.001862
2	rs147839962	211795751	G	A	-0.0490957108440633	0.0463	0.2889
2	rs7595759	211795788	G	A	0.024097313483794	0.0102	0.01835
2	rs56021240	211795891	C	A	-0.0040983869261633	0.0233	0.8585
2	rs4461202	211795919	C	T	0.0063994795805678	0.0087	0.4618
2	rs35576418	211796425	T	A	0.007997931111062	0.0092	0.3818
2	rs4399667	211797366	G	A	0.0236969951765786	0.0102	0.02044
2	rs55896054	211797420	G	A	-0.0051029981759033	0.0233	0.8261
2	rs72947265	211797613	G	A	-0.0055956263571598	0.0233	0.8107
2	rs72947266	211797843	C	T	-0.0052035148315978	0.0233	0.8243
2	rs74720727	211797892	G	A	0.00730326611012	0.049	0.8819
2	rs17740443	211797987	A	C	-0.0413012760239546	0.0132	0.001725
2	rs6759985	211799367	G	T	-0.044599955369026	0.0223	0.04575
2	rs4425028	211799738	A	G	0.0125015292229252	0.0129	0.3334
2	rs57860172	211799951	T	G	-0.0394999521368577	0.0158	0.01255
2	rs143836140	211800883	G	T	-0.0562000496881991	0.0291	0.05329
2	rs7608884	211801077	T	A	0.0207041815582916	0.0106	0.05122
2	rs79460368	211801930	G	A	-0.0401035026973339	0.0158	0.01133
2	rs17740548	211801958	T	C	-0.0396976268585458	0.0158	0.01203
2	rs73065976	211802638	C	T	-0.0398016818829366	0.0158	0.01186
2	rs34118161	211802936	T	C	-0.0081027387031859	0.0127	0.5203
2	rs72947274	211803126	A	T	0.0212036062510236	0.0097	0.02922
2	rs149954195	211803143	A	T	0.0473987203698754	0.0462	0.3044
2	rs12465522	211803160	T	G	0.0101978249764461	0.0092	0.2651
2	rs72947278	211803277	C	T	-0.0054045784588597	0.0233	0.8175
2	rs7567005	211803982	T	A	0.0213015034199157	0.0097	0.02855
2	rs7567105	211804073	T	G	0.021497269010823	0.0097	0.02701
2	rs116496902	211804200	T	C	0.0803995670685707	0.0326	0.01359
2	rs138329786	211804652	T	C	0.0467022717525102	0.0227	0.03973
2	rs4580326	211804851	C	T	0.0150954876453349	0.0125	0.2272
2	rs6709065	211806166	C	G	-0.0401035026973339	0.0132	0.002392
2	rs6724333	211806183	T	G	0.0152038337422728	0.0125	0.2259
2	rs6737839	211806315	A	G	-0.0396976268585458	0.0159	0.0123
2	rs142807056	211807446	G	A	0.0558981756288099	0.0459	0.2233
2	rs13007741	211807729	A	G	-0.0102018624845967	0.0126	0.4173
2	rs73065984	211807755	C	T	-0.0404991299799539	0.0132	0.002172
2	rs6746197	211808629	A	G	0.0209979909956055	0.0097	0.03115
2	rs4455102	211808697	A	G	0.0105046326450854	0.0092	0.2535
2	rs72947292	211808917	A	G	0.0235993322503244	0.0102	0.0209
2	rs4410224	211809236	G	A	-0.0137034650584925	0.0138	0.3208
2	rs6736842	211809508	T	C	-0.044599955369026	0.0457	0.3293
2	rs4567872	211809968	C	A	-0.0408949138454712	0.0223	0.06703
2	rs35291485	211810506	T	C	-0.0076995657264405	0.0127	0.5445
2	rs12991447	211810668	C	T	0.0210959082947329	0.0097	0.03011
2	rs11687884	211812489	A	G	0.0213015034199157	0.0097	0.02835
2	rs13006681	211813090	C	T	0.0116024307308398	0.0092	0.209
2	rs13006521	211813132	A	G	0.0143958802837323	0.0125	0.2522
2	rs72947298	211813210	C	T	0.0107025231331357	0.0186	0.5659
2	rs1346710	211813233	G	A	0.0208021276292633	0.0106	0.04989
2	rs1346709	211813332	A	T	0.0204004877576787	0.0106	0.05439
2	rs35395758	211813333	T	C	-0.01999864650669	0.0143	0.1618
2	rs13007400	211813549	A	G	0.0114047182634362	0.0092	0.2164
2	rs13012864	211813685	A	G	0.0123039944561641	0.0092	0.1835
2	rs72949207	211813761	C	A	0.0106035827841911	0.0186	0.5688
2	rs56856797	211814297	G	A	0.0202045073158995	0.0106	0.05691
2	rs13019612	211814610	C	T	0.0066975214477213	0.0087	0.4383
2	rs187010844	211815582	C	T	0.0209000641077417	0.0106	0.04931
2	rs140713226	211815755	C	T	0.0203025023378308	0.0106	0.0563
2	rs184782552	211815848	G	A	0.031799009548949	0.03	0.2896
2	rs189116606	211815853	C	A	-0.0098988321792475	0.0126	0.432
2	rs72949216	211816404	A	G	-0.0060985584618694	0.0233	0.7928
2	rs114976876	211816846	G	A	-0.0391983134041576	0.0228	0.0858
2	rs1080927	211816862	A	G	-0.0128015918372089	0.0138	0.3525
2	rs116277319	211817015	C	T	0.0481042146741464	0.038	0.206
2	rs143077092	211817298	C	T	0.0097027754613851	0.0417	0.8162
2	rs11695853	211817334	A	G	0.0213015034199157	0.0097	0.02898
2	rs1821822	211819782	A	G	0.024097313483794	0.0102	0.01847
2	rs796246	211820423	C	T	-0.0146974807605841	0.0126	0.2436
2	rs115424530	211820610	C	T	0.0567961259994112	0.0303	0.06061
2	rs319744	211820798	T	G	0.0038027603329278	0.0092	0.6823
2	rs71422719	211821044	C	T	-0.0073972926304747	0.0128	0.5619
2	rs796245	211821282	A	G	-0.0010005003335835	0.009	0.9122
2	rs149827406	211821689	C	T	0.0179970767016546	0.0401	0.6534
2	rs59242499	211821906	G	A	0.0239020562806236	0.0102	0.01948
2	rs11691356	211822702	T	C	0.0238044133801613	0.0102	0.01972
2	rs1437371	211823480	A	G	0.0103957761821204	0.0093	0.2617
2	rs34196274	211824223	A	T	-0.0152963956259917	0.0145	0.2904
2	rs72949233	211824288	A	T	-0.0049019951702315	0.0233	0.8348
2	rs713461	211824378	T	C	-0.0049019951702315	0.0094	0.604
2	rs713462	211824453	A	C	0.0106035827841911	0.0092	0.2491
2	rs1992126	211824859	C	T	0.0178988554877579	0.0106	0.08943
2	rs1991564	211825996	C	T	0.0182033098538737	0.0106	0.0843
2	rs1437370	211826215	C	T	0.0125015292229252	0.0092	0.1749
2	rs72949236	211826770	A	G	0.0102968054773682	0.0185	0.58
2	rs34361141	211827032	A	G	0.0123039944561641	0.0092	0.1834
2	rs796244	211827706	C	T	-0.015895669405385	0.0273	0.5601
2	rs73065997	211827767	A	G	-0.0386992491392765	0.0129	0.002753
2	rs66506242	211827907	A	G	-0.0110002818588653	0.01	0.2722
2	rs62204085	211827920	G	T	0.0114047182634362	0.0093	0.2201
2	rs62204086	211828144	G	A	0.0270994698817177	0.0322	0.4003
2	rs9678073	211828299	A	G	-0.0386992491392765	0.0129	0.002751
2	rs13025939	211828576	C	T	-0.0156010662286512	0.0145	0.2833
2	rs72949240	211829224	A	G	0.021497269010823	0.0102	0.03429
2	rs1437369	211829228	G	A	-0.0165969709073694	0.0272	0.5428
2	rs186471	211829497	G	A	-0.0102018624845967	0.0176	0.5619
2	rs178589	211829646	C	A	0.0377003271828256	0.0129	0.003437
2	rs319743	211829850	C	A	0.0366019024445485	0.0153	0.01645
2	rs809949	211830196	C	T	-0.0170952954286372	0.0272	0.5292
2	rs1030871	211830264	A	C	0.0423983514166169	0.0131	0.001244
2	rs2719962	211830448	C	G	-0.0166986496230515	0.0273	0.5406
2	rs13008056	211830751	A	G	0.009504687014246	0.0092	0.3049
2	rs319742	211832329	C	G	0.0052959516591825	0.0092	0.5637
2	rs77786979	211832556	T	C	0.0103957761821204	0.0187	0.5798
2	rs1023750	211832580	C	G	-0.009000382197299	0.0101	0.3735
2	rs2195575	211832982	T	A	-0.0088994831870327	0.0101	0.378
2	rs11694851	211834322	C	T	0.0528011569911275	0.0236	0.02545
2	rs71422720	211834536	G	A	-0.0107980900995126	0.0101	0.2846
2	rs71422721	211834539	C	A	-0.0106970095483354	0.0101	0.2869
2	rs62204087	211834768	G	T	0.0099998345783334	0.0093	0.2817
2	rs809482	211835012	T	G	0.0194986595340326	0.0098	0.04748
2	rs72949255	211835122	C	G	0.0105046326450854	0.0186	0.574
2	rs16845124	211835255	C	T	-0.0377018671840115	0.0226	0.09472
2	rs1437376	211835979	C	A	0.0159028762794155	0.0105	0.131
2	rs116696338	211836348	C	A	0.0217027816432335	0.0324	0.5016
2	rs60978506	211836582	C	T	0.0198026272961797	0.0106	0.0618
2	rs13007957	211837930	A	T	-0.0104039337153929	0.01	0.301
2	rs112996008	211837942	C	T	0.0590987523872065	0.0473	0.2119
2	rs73066001	211837943	G	A	-0.0375045865412751	0.0226	0.09744
2	rs60102635	211838270	A	T	-0.0069037763167944	0.0234	0.7685
2	rs16845128	211838548	C	T	-0.0372035489975441	0.0226	0.1003
2	rs74712783	211839069	G	A	-0.0076995657264405	0.0234	0.7417
2	rs180890264	211839073	G	T	-0.0458973523870375	0.0301	0.1282
2	rs392911	211839986	T	C	0.01600129372694	0.0101	0.1143
2	rs12105013	211840091	G	T	0.0208021276292633	0.0106	0.04966
2	rs35263644	211840099	T	C	-0.0049019951702315	0.0094	0.6026
2	rs36098769	211840253	C	T	-0.0160988945897493	0.0147	0.2756
2	rs17740874	211840292	T	C	0.0212036062510236	0.0106	0.04612
2	rs2719966	211840389	A	C	0.0084045823438103	0.0087	0.3294
2	rs796243	211840565	T	C	0.00730326611012	0.0087	0.4013
2	rs12991443	211840750	C	G	-0.0054950702819798	0.0094	0.5566
2	rs12991650	211840828	C	A	-0.0105049846451474	0.01	0.2968
2	rs796242	211841524	T	C	-0.0162005226717083	0.0273	0.5533
2	rs12993590	211841581	G	T	-0.0104039337153929	0.01	0.302
2	rs12998420	211841668	C	T	-0.0104039337153929	0.01	0.2998
2	rs72949273	211842079	G	A	-0.0586041643160532	0.0416	0.1594
2	rs319739	211842269	C	T	0.0089993837968006	0.0086	0.2992
2	rs319738	211842369	C	T	0.0089993837968006	0.0087	0.2994
2	rs319737	211842399	A	T	0.0089993837968006	0.0087	0.2999
2	rs2719967	211842548	T	A	0.0212036062510236	0.0098	0.0308
2	rs2576617	211842557	A	G	0.0212036062510236	0.0098	0.03038
2	rs796241	211843310	G	C	0.0088011559530687	0.0087	0.3083
2	rs430463	211843625	T	A	0.0088011559530687	0.0087	0.3102
2	rs223278	211843978	C	T	0.0087020272939009	0.0087	0.312
2	rs796237	211844059	G	A	0.0089993837968006	0.0087	0.2958
2	rs72949282	211844093	A	G	0.024702368640342	0.0102	0.01592
2	rs112431714	211844155	C	T	-0.0418016408837633	0.0225	0.06288
2	rs4338917	211844388	T	G	0.0090984829852593	0.0087	0.2908
2	rs139217446	211844535	T	A	0.024702368640342	0.0102	0.0161
2	rs383035	211844833	T	C	0.0210959082947329	0.0098	0.03173
2	rs453985	211844945	C	T	0.0076010387728197	0.0087	0.3792
2	rs435300	211845032	G	T	0.0074025335167413	0.0087	0.3935
2	rs397737	211845154	G	A	-0.0159972768350078	0.0274	0.5596
2	rs34574868	211845219	A	G	-0.0122041688389067	0.01	0.2227
2	rs430942	211845228	G	A	0.007997931111062	0.0087	0.3569
2	rs410290	211845323	T	C	0.0076010387728197	0.0087	0.3825
2	rs34331869	211845477	C	T	-0.0119005312583873	0.01	0.2344
2	rs113015531	211845533	C	T	-0.0431998193062192	0.0225	0.05528
2	rs149804553	211846444	A	G	-0.0369026020501437	0.0185	0.04595
2	rs115690904	211846532	C	T	-0.0418016408837633	0.0229	0.06837
2	rs565508	211846647	C	T	0.0074025335167413	0.0087	0.3922
2	rs145612428	211846795	G	A	-0.0418954871740363	0.0158	0.007955
2	rs566586	211846823	A	G	0.0076010387728197	0.0087	0.3801
2	rs1087971	211847242	C	G	0.0077002766261879	0.0087	0.3755
2	rs62204091	211847319	C	T	-0.0212951405401588	0.0272	0.4336
2	rs113275340	211847418	C	T	-0.0122041688389067	0.01	0.223
2	rs1087970	211847469	C	A	0.0178988554877579	0.0102	0.07788
2	rs182399143	211847888	G	C	0.0507976715868588	0.0477	0.2867
2	rs58165969	211849890	A	G	0.0116024307308398	0.0186	0.5305
2	rs1087957	211850205	A	T	0.0078987227933553	0.0087	0.3611
2	rs1087955	211850437	A	G	0.0076010387728197	0.0086	0.381
2	rs1087954	211850510	G	C	0.0077002766261879	0.0086	0.3764
2	rs13006862	211850563	C	T	0.0109003744682883	0.0092	0.2369
2	rs452066	211850655	C	T	0.0076010387728197	0.0086	0.3817
2	rs56122619	211850761	A	G	-0.0125990355765152	0.01	0.2104
2	rs438679	211850786	C	T	0.0076010387728197	0.0086	0.3789
2	rs35183328	211850964	A	G	0.0077002766261879	0.0087	0.375
2	rs436521	211850982	G	A	0.0077002766261879	0.0087	0.3743
2	rs72931510	211851127	A	C	0.0115035793834154	0.0186	0.5358
2	rs454027	211851472	C	T	0.0075017910703226	0.0086	0.3849
2	rs112605606	211851711	T	C	-0.0423961495190412	0.0132	0.001298
2	rs427298	211851722	G	A	0.00730326611012	0.0086	0.3993
2	rs36079173	211851833	G	T	-0.0122952780941516	0.01	0.2185
2	rs796234	211851873	G	A	0.0078987227933553	0.0087	0.3621
2	rs796233	211851974	C	T	0.0074025335167413	0.0086	0.3906
2	rs796232	211852139	C	T	0.0183015011699126	0.0102	0.07193
2	rs79639185	211852272	G	A	-0.0030045090202987	0.0302	0.92
2	rs73067905	211852575	A	G	-0.0423022562339069	0.0224	0.05952
2	rs3098294	211852603	C	G	0.0074025335167413	0.0086	0.3927
2	rs513610	211852789	C	T	0.0074025335167413	0.0086	0.3897
2	rs430623	211853032	C	T	0.0077002766261879	0.0087	0.373
2	rs444159	211853051	A	C	0.0077995046323818	0.0087	0.3658
2	rs420516	211853054	T	A	0.0077995046323818	0.0087	0.3653
2	rs1652326	211853203	C	T	0.0075017910703226	0.0086	0.3876
2	rs395844	211853305	G	A	0.0075017910703226	0.0086	0.3888
2	rs389035	211853395	C	T	0.0183996828453635	0.0102	0.06943
2	rs72931523	211853584	C	T	-0.0127003085782322	0.01	0.2044
2	rs431617	211853846	T	A	0.00730326611012	0.0086	0.4005
2	rs34322344	211853910	A	C	-0.0132980281439898	0.01	0.1855
2	rs12996484	211853934	C	G	0.0116024307308398	0.0092	0.2083
2	rs481361	211853985	C	T	0.0072039888485025	0.0086	0.4027
2	rs385877	211854076	G	A	0.0075017910703226	0.0087	0.387
2	rs384219	211854174	G	T	0.0069954745123864	0.0087	0.4172
2	rs395606	211854201	A	G	0.0069954745123864	0.0087	0.4212
2	rs367808	211854211	G	T	0.0068961666878413	0.0087	0.4221
2	rs1632720	211854387	A	G	0.00730326611012	0.0086	0.4012
2	rs4673577	211854611	G	A	0.0209000641077417	0.0098	0.03391
2	rs34452436	211854725	G	T	-0.0124977728299804	0.01	0.2137
2	rs35525757	211854819	C	T	0.0076010387728197	0.0087	0.3796
2	rs68009307	211854962	A	G	0.0076010387728197	0.0087	0.3822
2	rs10196523	211855079	G	A	0.0177023841130051	0.0101	0.0807
2	rs10172731	211855118	A	G	0.0075017910703226	0.0087	0.385
2	rs111244861	211855184	G	A	-0.0411032840784537	0.0225	0.06791
2	rs6708642	211855298	T	G	0.0072039888485025	0.0086	0.4024
2	rs1652323	211855678	T	G	0.0072039888485025	0.0087	0.4056
2	rs1652322	211855721	G	A	0.0072039888485025	0.0087	0.4066
2	rs72931550	211855867	T	A	-0.0067024110596754	0.0236	0.775
2	rs1652321	211855900	T	A	0.0072039888485025	0.0087	0.4057
2	rs523817	211856057	A	G	0.0074025335167413	0.0087	0.3911
2	rs524652	211856131	A	G	0.0071047017299317	0.0087	0.4101
2	rs73067911	211856155	A	G	-0.0403012967735257	0.0225	0.07312
2	rs550508	211856684	G	C	0.0072039888485025	0.0087	0.4029
2	rs651797	211856725	G	A	0.0071047017299317	0.0087	0.4092
2	rs651289	211856852	C	A	0.0072039888485025	0.0087	0.406
2	rs1346711	211856907	T	C	0.0075017910703226	0.0087	0.3872
2	rs55828037	211856974	G	A	-0.001300845733048	0.0158	0.935
2	rs56141456	211856995	T	C	-0.0129028853555234	0.01	0.1982
2	rs1652320	211857004	G	A	0.0072039888485025	0.0087	0.4052
2	rs1657865	211857081	T	A	0.0075017910703226	0.0087	0.3878
2	rs1652319	211857168	A	G	0.0072039888485025	0.0087	0.4077
2	rs138982455	211857397	A	G	0.031799009548949	0.0425	0.4545
2	rs77229524	211857443	T	C	-0.0409990935346932	0.0157	0.008987
2	rs395345	211857817	A	G	0.0074025335167413	0.0087	0.3931
2	rs58863341	211857829	A	G	-0.0408949138454712	0.0131	0.001837
2	rs72931558	211857851	T	C	0.0107025231331357	0.0186	0.5657
2	rs398665	211857921	A	G	0.0071047017299317	0.0087	0.4129
2	rs74913165	211858092	A	G	0.029296631955588	0.02	0.1425
2	rs2164709	211858303	G	C	0.0071047017299317	0.0087	0.4129
2	rs1652318	211858574	T	A	0.0071047017299317	0.0087	0.4151
2	rs1437374	211858752	C	T	0.00730326611012	0.0087	0.3993
2	rs1370349	211858956	C	T	0.0069954745123864	0.0087	0.4172
2	rs1370348	211859000	C	T	0.00730326611012	0.0087	0.401
2	rs1370347	211859038	A	G	0.0069954745123864	0.0087	0.4221
2	rs1652315	211859371	C	T	0.0411995232473163	0.0131	0.001692
2	rs1652314	211859540	C	G	0.00730326611012	0.0087	0.3977
2	rs1652313	211859662	C	G	0.00730326611012	0.0087	0.4027
2	rs1657863	211859726	T	G	0.0075017910703226	0.0087	0.388
2	rs62177969	211859753	C	T	0.0116024307308398	0.0093	0.2096
2	rs319709	211859896	A	G	0.0068961666878413	0.0087	0.4226
2	rs319708	211860111	G	A	0.0072039888485025	0.0087	0.4042
2	rs319707	211860246	C	T	0.00730326611012	0.0087	0.4025
2	rs319706	211860733	C	T	0.0069954745123864	0.0087	0.4225
2	rs319705	211860846	T	A	0.0068961666878413	0.0087	0.423
2	rs319704	211860901	T	A	0.0068961666878413	0.0087	0.424
2	rs188853	211860980	A	G	0.0071047017299317	0.0087	0.4152
2	rs172769	211861025	T	G	0.0212036062510236	0.0098	0.03127
2	rs72931586	211861123	C	T	-0.007004474152883	0.0236	0.7665
2	rs1657862	211861197	T	C	0.0193025022544974	0.0094	0.04093
2	rs680737	211861487	C	T	0.0071047017299317	0.0087	0.4155
2	rs570384	211861520	G	A	0.0071047017299317	0.0087	0.4154
2	rs570388	211861522	T	G	0.0071047017299317	0.0087	0.4167
2	rs1657861	211861871	T	C	-0.0110002818588653	0.028	0.6947
2	rs1367053	211862097	T	C	0.0068961666878413	0.0087	0.425
2	rs1652312	211862218	T	C	0.0069954745123864	0.0087	0.4173
2	rs1542009	211862899	C	T	-0.013399371963117	0.0101	0.1841
2	rs57782786	211863640	A	G	-0.0131966945943914	0.0101	0.1924
2	rs319703	211863699	G	C	0.0069954745123864	0.0087	0.4218
2	rs3097415	211863745	T	C	0.0372957847436969	0.0226	0.09838
2	rs192926	211864272	A	C	0.0074025335167413	0.0087	0.393
2	rs548912	211864336	G	A	0.0189002595004805	0.0094	0.04498
2	rs1652311	211864403	G	A	0.0185960172820726	0.0094	0.04762
2	rs11895699	211865593	A	T	-0.0274020297483382	0.0124	0.02689
2	rs72931596	211866197	T	A	0.0023971245997214	0.0183	0.8972
2	rs79811280	211866297	T	C	-0.0361039752308815	0.0226	0.1109
2	rs1347661	211866491	T	C	-0.0018016219466282	0.0088	0.8339
2	rs73067918	211866918	T	C	-0.0366951051877892	0.0176	0.03741
2	rs7571526	211867271	G	T	-0.019203206984436	0.0098	0.05091
2	rs28863582	211868187	G	A	-0.0187955345843259	0.0099	0.0563
2	rs58530002	211868397	G	A	-0.019203206984436	0.0099	0.05104
2	rs56227613	211868467	C	T	-0.0023026490626755	0.0088	0.7896
2	rs12991049	211868715	T	C	-0.0144032303107437	0.0102	0.1559
2	rs12991234	211868787	T	A	-0.019203206984436	0.0099	0.05183
2	rs72933606	211868920	C	A	-0.001300845733048	0.0195	0.948
2	rs139738381	211870122	G	C	0.0305970979773775	0.0316	0.3335
2	rs7582963	211870430	G	A	-0.0025031302181184	0.0088	0.7741
2	rs6730350	211870954	T	G	-0.0165969709073694	0.0102	0.1032
2	rs7567073	211871631	G	A	-0.0025031302181184	0.0088	0.779
2	rs13402304	211872193	T	C	-0.0332982854015147	0.0171	0.05066
2	rs34454501	211872518	T	C	0.0115035793834154	0.0102	0.2597
2	rs142765258	211872740	G	A	0.054497654936202	0.0336	0.1054
2	rs62177972	211872753	A	C	-0.0043996643446871	0.0216	0.8372
2	rs139467484	211872804	G	T	-0.0012007205765188	0.0377	0.9738
2	rs796224	211873239	T	C	-0.0191012733024012	0.0093	0.03934
2	rs76900299	211873445	A	G	0.0152038337422728	0.0199	0.4437
2	rs11684145	211873461	T	G	0.0167981182758809	0.0092	0.06868
2	rs55965344	211873540	T	C	0.0061013488579762	0.0144	0.6689
2	rs35679012	211873996	A	G	0.0171029078996623	0.0092	0.06437
2	rs13421200	211874063	A	G	0.0059025456526138	0.0144	0.6799
2	rs4673578	211874258	A	G	0.0167981182758809	0.0092	0.0679
2	rs920212	211874950	A	G	0.0173977771764203	0.0092	0.0591
2	rs920211	211874991	T	C	0.0170045988158238	0.0092	0.06456
2	rs707270	211875321	T	A	-0.0033957590691798	0.0088	0.7043
2	rs13020784	211875433	A	G	0.017496047616751	0.0092	0.05726
2	rs17735984	211875545	T	C	0.017496047616751	0.0092	0.05776
2	rs319702	211876086	T	C	0.0533985767246953	0.0162	0.0009647
2	rs7562199	211877092	A	T	-0.0536012187552047	0.0161	0.0008946
2	rs79687909	211877992	G	A	-0.0732053027592748	0.0353	0.03819
2	rs76642187	211878120	T	G	0.0327962744150825	0.0283	0.2465
2	rs167648	211878255	A	C	-0.0186019483996616	0.0088	0.03525
2	rs1864353	211878438	A	G	0.0047984689115734	0.0143	0.7381
2	rs10194245	211879484	C	A	0.004101577021075	0.0144	0.7741
2	rs10197299	211879940	G	T	0.0044998604248922	0.0143	0.7509
2	rs10173429	211879959	A	G	-0.0536961790038609	0.0161	0.000835
2	rs797072	211880564	A	G	-0.0030045090202987	0.0088	0.7362
2	rs11688017	211880639	T	C	0.0166997792224134	0.0092	0.06955
2	rs412092	211881774	C	T	0.0531046528867784	0.0161	0.0009504
2	rs9288423	211881975	G	A	-0.0544984253364989	0.0161	0.0006966
2	rs66799850	211882044	T	G	0.0166997792224134	0.0092	0.07018
2	rs319697	211882209	A	T	0.0007996801705642	0.0089	0.924
2	rs34536378	211882265	T	C	0.0156961681063242	0.0092	0.0886
2	rs13422831	211883254	T	G	-0.0255024404124231	0.0116	0.02725
2	rs62177993	211885907	G	C	0.0565977011143899	0.029	0.05132
2	rs35427460	211886595	T	G	-0.004701032558649	0.0236	0.8423
2	rs1088222	211886638	C	T	0.0	0.0087	0.9975
2	rs1087949	211886664	A	T	-0.000200020002667	0.0088	0.9813
2	rs77411615	211886904	A	C	0.0158044491449436	0.0092	0.08558
2	rs112332713	211887192	G	A	0.0159028762794155	0.0092	0.08398
2	rs62177994	211887373	G	A	0.0982966250251106	0.0525	0.06104
2	rs416389	211887494	C	A	0.0251022847608284	0.0115	0.02853
2	rs35455807	211888128	G	A	0.0150954876453349	0.0092	0.1006
2	rs115790713	211888358	C	G	0.0654974362315006	0.0461	0.1549
2	rs114260831	211888454	G	C	0.0592024345167419	0.0459	0.1965
2	rs28607189	211888620	G	A	-0.0561048513847726	0.0162	0.0005195
2	rs77863449	211888730	C	A	0.0032048589489113	0.0154	0.8335
2	rs11683805	211889239	A	T	0.0134984841513417	0.0092	0.1414
2	rs28751054	211889301	G	C	-0.0257999754904126	0.0115	0.02422
2	rs12623879	211889477	G	A	0.0134984841513417	0.0092	0.14
2	rs1087946	211889665	G	A	0.0255020410123433	0.0115	0.02625
2	rs1087945	211889886	C	T	0.0014988761237359	0.0087	0.8635
2	rs13015456	211890069	T	C	0.0140015196358136	0.0092	0.1269
2	rs1087944	211890111	T	C	0.0255020410123433	0.0115	0.02591
2	rs111501689	211890358	T	G	-0.0497996735526059	0.0317	0.1164
2	rs6756941	211891680	C	G	0.0141001243787816	0.0092	0.1249
2	rs6757151	211891699	G	A	0.0016985566355815	0.0154	0.9131
2	rs72933625	211891780	A	G	-0.0523991687992084	0.0317	0.09809
2	rs6715026	211891850	T	C	0.0138042809763971	0.0091	0.1307
2	rs78557073	211892226	C	T	-0.006199175242821	0.0181	0.7304
2	rs1991562	211892560	T	A	0.0141987193998129	0.0092	0.1219
2	rs79897911	211893016	A	G	0.0029955089797983	0.0153	0.8467
2	rs796230	211893257	G	A	0.0018981972830802	0.0087	0.8258
2	rs319719	211893388	C	T	0.0254045542217263	0.0114	0.02634
2	rs187473875	211893469	G	A	-0.0165969709073694	0.0326	0.6113
2	rs10192484	211894246	G	A	-0.0555972801024095	0.0161	0.0005711
2	rs2043710	211895096	A	G	0.0152038337422728	0.0091	0.09542
2	rs167650	211895267	A	G	0.0004998750416509	0.0087	0.9515
2	rs181171506	211895586	A	T	0.0089002747867194	0.0197	0.6529
2	rs11695890	211896018	T	A	0.0135971385060249	0.0091	0.1366
2	rs28406274	211897113	A	C	0.0005998200719675	0.0154	0.9669
2	rs10804187	211897179	C	T	0.0034041991335623	0.0088	0.7045
2	rs11692975	211897927	C	T	0.0134984841513417	0.0092	0.1408
2	rs418123	211898042	A	C	-0.0136020904182857	0.0091	0.1368
2	rs56371952	211898472	T	G	0.0136957831289865	0.0091	0.1334
2	rs319716	211899362	C	T	0.0259016375226531	0.0115	0.02409
2	rs192927	211900425	C	T	0.0012991557316201	0.0088	0.8857
2	rs112966128	211900434	A	G	-0.0038975857287134	0.0292	0.8933
2	rs148400192	211900825	G	A	-0.0772050709089715	0.0367	0.03532
2	rs191180	211903193	T	C	0.0052959516591825	0.0089	0.5492
2	rs319714	211903881	T	C	0.055302247784655	0.0165	0.0007735
2	rs139758975	211904079	C	T	0.0285971749776749	0.035	0.4129
2	rs167649	211904320	C	T	0.0055048206344449	0.0089	0.5348
2	rs7577965	211904482	C	T	0.0060019521956343	0.0093	0.5144
2	rs9917188	211904894	T	A	-0.0584981343943099	0.0176	0.0008988
2	rs115517084	211905149	G	A	0.0551981604647623	0.0427	0.1959
2	rs6760005	211905204	A	T	0.0049974917102918	0.0173	0.7704
2	rs150012293	211905271	A	G	0.0298985503458634	0.0484	0.5374
2	rs139034097	211905972	T	G	0.100397218852882	0.0549	0.06733
2	rs72933646	211906062	G	C	-0.0475948788076838	0.0453	0.2934
2	rs12613180	211907289	C	T	0.0115035793834154	0.0094	0.2217
2	rs55642849	211907867	C	T	-0.0084959889212643	0.0139	0.5405
2	rs12614079	211908389	C	A	0.0086028888072678	0.0093	0.3558
2	rs12471890	211908631	T	C	0.0078987227933553	0.0093	0.3981
2	rs319712	211908731	A	G	0.0056042667198317	0.01	0.5789
2	rs319711	211909456	T	C	0.0033045340083004	0.0098	0.7385
2	rs111665384	211910311	C	G	-0.0057967688471774	0.0203	0.7757
2	rs62178003	211911334	C	G	-0.0181028726978536	0.0108	0.09323
2	rs148508624	211912011	G	A	-0.0816982439845054	0.0522	0.1175
2	rs12616291	211912354	T	A	0.0114047182634362	0.0093	0.2199
2	rs1561228	211912878	T	C	-0.0442027026797326	0.0138	0.001402
2	rs139248184	211913645	A	G	-0.0905047444258399	0.0427	0.03404
2	rs1821825	211914804	C	T	0.0110981866660334	0.0092	0.2276
2	rs150967138	211914922	G	A	-0.0790973213587025	0.0449	0.07779
2	rs1370352	211914938	G	A	-0.0033957590691798	0.0097	0.7234
2	rs7602174	211915829	C	T	-0.0031048149534787	0.0097	0.7509
2	rs67639326	211915929	T	A	-0.0181028726978536	0.0107	0.09175
2	rs12621544	211917667	T	G	-0.0054950702819798	0.0134	0.6811
2	rs55828414	211919461	G	T	0.0248974696545107	0.021	0.237
2	rs116611141	211919534	T	C	0.0102968054773682	0.0145	0.4789
2	rs114123432	211919683	A	T	-0.0618009384055913	0.0346	0.07441
2	rs140259572	211920991	C	T	-0.0927953446547093	0.0425	0.02886
2	rs116631696	211921724	A	G	-0.0750037578653527	0.0398	0.05961
2	rs35075903	211921888	A	G	-0.0185000759845861	0.0105	0.07812
2	rs319723	211922419	A	C	0.0034041991335623	0.0096	0.7234
2	rs35725209	211922813	T	C	-0.0180010511095525	0.0104	0.08311
2	rs34665988	211924265	A	T	0.0107025231331357	0.009	0.2352
2	rs34212980	211924379	A	C	0.0075017910703226	0.009	0.4019
2	rs78687612	211925329	T	C	-0.0798010702035548	0.0394	0.0426
2	rs9917344	211926602	G	A	-0.0074980401773571	0.0096	0.4332
2	rs13016652	211927188	G	A	0.003902375817241	0.009	0.6639
2	rs796218	211927261	G	A	0.0067968490002727	0.0097	0.4794
2	rs61579019	211927314	T	G	-0.0180010511095525	0.0095	0.05874
2	rs184389	211928540	C	T	0.0103957761821204	0.0113	0.3602
2	rs72933669	211929051	T	C	-0.0138961051921114	0.0164	0.3963
2	rs707271	211929164	T	C	0.00730326611012	0.0096	0.4475
2	rs707272	211929933	T	C	0.0063994795805678	0.0095	0.5048
2	rs319721	211930868	T	A	0.0068961666878413	0.0096	0.4736
2	rs13431514	211931142	T	C	-0.0062998021485279	0.0443	0.8876
2	rs116612560	211931554	T	C	0.0291023874205329	0.0388	0.4535
2	rs13013556	211931686	G	A	-0.0018016219466282	0.0094	0.8512
2	rs13014657	211932396	C	A	-0.004198802647333	0.011	0.7062
2	rs7604015	211934370	A	G	-0.0069037763167944	0.0096	0.4711
2	rs6731117	211934718	G	A	-0.0074980401773571	0.0096	0.4344
2	rs151201075	211934739	A	G	-0.015895669405385	0.0162	0.3263
2	rs2043789	211935218	A	G	-0.001300845733048	0.01	0.897
2	rs12464316	211935990	C	T	0.0046989426564652	0.0088	0.5966
2	rs874082	211936551	C	G	-0.0023026490626755	0.0109	0.8306
2	rs182656	211936979	C	T	0.0065981840282271	0.0113	0.5587
2	rs114445412	211937141	G	A	-0.100494595693853	0.0411	0.01445
2	rs6739390	211937214	C	T	-0.0067024110596754	0.0095	0.4797
2	rs61148037	211937633	T	C	0.001998002662673	0.0088	0.8181
2	rs707273	211938628	A	G	9.99950003332973e-05	0.01	0.9955
2	rs115656652	211938762	A	G	0.0361004656247227	0.0365	0.3226
2	rs76578661	211939129	G	A	0.0193025022544974	0.0268	0.4704
2	rs62178025	211939379	C	T	-0.0062998021485279	0.0095	0.5104
2	rs56295530	211939757	C	T	-0.0582967085104029	0.0546	0.2858
2	rs58884388	211940847	G	A	-0.0168003386783461	0.0163	0.303
2	rs726343	211941301	G	T	0.0006997551142732	0.01	0.9462
2	rs707274	211941439	A	T	0.0003999200213268	0.0094	0.9634
2	rs9678014	211941809	T	C	-0.0071958279818024	0.0095	0.4483
2	rs697663	211943622	A	C	0.0014988761237359	0.0099	0.878
2	rs13011419	211944178	C	T	-0.0080019302190585	0.0111	0.4712
2	rs319710	211944662	C	T	0.0076010387728197	0.0095	0.4254
2	rs12621883	211944950	A	G	-0.0021022080918702	0.0087	0.8113
2	rs145988753	211945625	G	A	0.101698819824834	0.0627	0.105
2	rs6435599	211946057	A	G	0.0002999550089979	0.0098	0.9731
2	rs1370346	211946655	C	A	0.0106035827841911	0.0094	0.2584
2	rs6738260	211946995	C	T	-0.0084959889212643	0.0111	0.4412
2	rs1370618	211947530	A	G	0.0014988761237359	0.0089	0.8684
2	rs1370345	211947535	C	A	-0.0046005663955682	0.0235	0.8443
2	rs61181335	211949682	C	A	-0.0039979812872983	0.0101	0.691
2	rs78340212	211950922	C	T	0.029403450369242	0.0419	0.4828
2	rs62178028	211951124	A	G	-0.0315009870620622	0.0167	0.05884
2	rs11682145	211951445	G	T	0.0009995003330834	0.0091	0.911
2	rs62178029	211952385	A	G	-0.0262002485024742	0.0161	0.1035
2	rs12987542	211953092	C	T	-0.013399371963117	0.0102	0.1885
2	rs11685259	211953453	G	A	0.0078987227933553	0.0087	0.3655
2	rs12993490	211953629	C	T	-0.0142003494011414	0.0102	0.1645
2	rs10497942	211953919	G	A	-0.0058973552660839	0.0128	0.6435
2	rs10932366	211954880	G	T	0.0001999800026662	0.0087	0.9814
2	rs1561311	211955369	G	C	-0.0034961042567088	0.0088	0.6913
2	rs796211	211955897	A	G	0.0090984829852593	0.0109	0.405
2	rs184702292	211955973	G	T	-0.0316041926269978	0.0513	0.5383
2	rs77838424	211956321	A	G	-0.0620988329318545	0.0354	0.0795
2	rs75116121	211956927	A	C	-0.004198802647333	0.0251	0.8684
2	rs35058190	211957108	T	C	-0.0034961042567088	0.0099	0.7252
2	rs34779036	211957158	G	A	-0.0051029981759033	0.01	0.6123
2	rs72933687	211957858	G	A	-0.005696192544881	0.0128	0.6559
2	rs75707469	211958122	C	T	0.0080971295874548	0.0153	0.5994
2	rs144863050	211958293	G	A	-0.0398953406632555	0.0354	0.259
2	rs10497941	211958858	G	A	-0.0132980281439898	0.0102	0.1904
2	rs707276	211959628	T	C	-0.002002002670673	0.0105	0.8479
2	rs178586	211960688	T	G	0.0017983819413794	0.0093	0.8433
2	rs13005623	211960740	A	C	0.0043007385516922	0.0087	0.6225
2	rs1583633	211961724	T	C	0.0050969882578437	0.0087	0.5552
2	rs319730	211962115	T	C	0.0143958802837323	0.0101	0.1571
2	rs62178030	211962549	A	T	-0.0095958936734469	0.0095	0.3124
2	rs2371125	211963172	G	A	0.0033045340083004	0.0088	0.7093
2	rs188856	211963273	C	T	0.0097027754613851	0.0097	0.315
2	rs35281390	211963457	C	T	-0.0095050300143049	0.0095	0.3164
2	rs223276	211963501	G	A	0.0052959516591825	0.0095	0.5741
2	rs149746687	211963635	G	C	-0.0349952529972629	0.0442	0.4274
2	rs35864820	211964211	T	C	-0.0095050300143049	0.0095	0.3166
2	rs16845297	211965343	C	T	-0.001100605444033	0.0087	0.9003
2	rs2115775	211965944	A	G	0.0028958031120254	0.0086	0.7386
2	rs34387691	211966015	T	C	-0.0068030886197391	0.011	0.5368
2	rs34089844	211966316	G	A	-0.0074980401773571	0.011	0.4938
2	rs1469926	211966616	A	G	0.0027960873020011	0.0086	0.7465
2	rs116649057	211967163	T	C	0.0133998200630165	0.0215	0.5331
2	rs319729	211969078	T	C	0.0071047017299317	0.0107	0.5052
2	rs16845301	211969338	A	G	0.0058031292269501	0.0119	0.6252
2	rs1077077	211969462	G	T	0.0076010387728197	0.009	0.3989
2	rs12622060	211969624	A	T	9.99950003332973e-05	0.0086	0.9938
2	rs12615695	211969763	G	C	0.0034041991335623	0.009	0.7079
2	rs77887517	211970330	C	T	-0.0759959070279224	0.0306	0.01304
2	rs1030876	211970680	A	G	0.0085037404912207	0.009	0.3462
2	rs707280	211970975	G	T	0.0049974917102918	0.0095	0.597
2	rs319728	211971852	T	A	0.0142973047008244	0.0101	0.1589
2	rs319727	211971944	A	G	0.0587970705084571	0.022	0.007547
2	rs319726	211971957	A	G	0.0014988761237359	0.0093	0.8751
2	rs1370344	211972129	G	C	0.00730326611012	0.0117	0.5313
2	rs178585	211972467	T	C	0.0069954745123864	0.0086	0.4193
2	rs319725	211972553	A	G	0.0064988367398296	0.0086	0.4501
2	rs182657	211972676	A	C	0.0017983819413794	0.0093	0.8483
2	rs77531978	211972704	A	G	-0.0695001429845276	0.0356	0.05065
2	rs72935610	211972716	C	T	-0.0073972926304747	0.0128	0.5617
2	rs796208	211973066	T	C	0.0062007356416035	0.0086	0.4762
2	rs796207	211973158	A	T	0.0062007356416035	0.0086	0.4708
2	rs707281	211973389	A	G	0.0017983819413794	0.0093	0.8498
2	rs319724	211973600	A	G	0.0066975214477213	0.0086	0.4355
2	rs62178057	211973670	G	A	0.0077002766261879	0.0117	0.512
2	rs79326599	211973893	A	T	0.0326994961630157	0.0261	0.2096
2	rs707282	211974191	A	G	0.0063001125484799	0.0086	0.465
2	rs56393454	211974739	C	T	0.0069954745123864	0.0117	0.5497
2	rs61141408	211974790	C	G	-0.0040983869261633	0.0108	0.7062
2	rs12622046	211975560	A	T	0.0056042667198317	0.0091	0.5386
2	rs12694214	211976386	C	T	0.0116024307308398	0.009	0.1976
2	rs12694215	211976631	T	C	0.0118001041157506	0.009	0.19
2	rs114436437	211976968	T	A	0.0047984689115734	0.018	0.7897
2	rs59712773	211977227	A	T	-0.007296555232638	0.0124	0.5579
2	rs10497940	211977328	G	A	-0.0198048272985997	0.0112	0.07871
2	rs12471863	211977706	G	A	0.0555955265008719	0.0227	0.01423
2	rs13409181	211977939	G	T	0.0004998750416509	0.0088	0.9548
2	rs2371126	211978075	C	G	-0.044495399886564	0.049	0.3639
2	rs12618320	211978317	G	A	-0.0018016219466282	0.0095	0.8468
2	rs114733161	211978580	C	A	-0.0542027860143161	0.023	0.01817
2	rs1370343	211978816	G	C	0.0111970780932162	0.0089	0.2101
2	rs7595005	211978879	G	A	-0.0018016219466282	0.0095	0.8498
2	rs7608912	211978884	T	C	-0.002002002670673	0.0095	0.8378
2	rs35885433	211979437	G	A	-0.0016012813669738	0.0095	0.8665
2	rs72935627	211980261	A	G	-0.0087985943563496	0.0123	0.4743
2	rs17737064	211981461	T	A	-0.0016012813669738	0.0087	0.8536
2	rs78331544	211981649	T	A	-0.0043996643446871	0.0232	0.8493
2	rs10208692	211982126	A	G	-0.0005001250416822	0.0087	0.958
2	rs10197796	211982162	T	C	0.0100988346774146	0.0089	0.2543
2	rs116065607	211982246	C	T	0.004101577021075	0.0216	0.8514
2	rs4672605	211982760	A	G	-0.0069037763167944	0.0122	0.5741
2	rs7589906	211982807	C	A	0.0107025231331357	0.0089	0.2299
2	rs182090023	211983262	A	G	-0.0168003386783461	0.0338	0.6194
2	rs1437929	211983316	A	G	0.001598721363697	0.0095	0.867
2	rs1437930	211983787	T	C	-0.0007002451143934	0.0087	0.9331
2	rs11901419	211983861	T	C	0.003902375817241	0.0127	0.7607
2	rs10497939	211983943	G	A	0.001099395443301	0.0087	0.9039
2	rs10191919	211983979	G	A	-0.0006001800720324	0.0087	0.942
2	rs73071680	211984041	A	G	-0.0570043080677942	0.0228	0.01238
2	rs10168208	211984110	A	G	-0.0009004052431641	0.0087	0.914
2	rs111461223	211984713	C	T	-0.0203047533403643	0.045	0.6524
2	rs73985138	211984760	C	T	-0.057194885093252	0.0228	0.01207
2	rs56002634	211984949	G	T	-0.0076995657264405	0.0122	0.5297
2	rs13389697	211985055	A	T	0.0109003744682883	0.0089	0.2204
2	rs1437373	211985141	G	T	-0.0082035573506883	0.0122	0.5011
2	rs12619728	211985153	G	A	-0.0017014466397575	0.0095	0.8563
2	rs1816609	211985425	C	T	0.0	0.0087	0.9984
2	rs12694216	211985437	G	A	0.0114047182634362	0.0089	0.2008
2	rs10174373	211985679	A	G	0.0014988761237359	0.0095	0.8758
2	rs10198500	211985884	G	C	0.0035038543266769	0.0126	0.7829
2	rs115592320	211986539	G	A	-0.0557030028762507	0.0229	0.01521
2	rs78048373	211986715	G	A	0.0021975835434872	0.0195	0.9091
2	rs73071688	211987354	G	T	-0.0587950465105055	0.0226	0.009222
2	rs78600267	211988331	T	G	0.0111970780932162	0.0218	0.6082
2	rs10932367	211988377	G	A	-0.0025031302181184	0.0095	0.789
2	rs7421089	211988412	T	C	0.0022973590486834	0.0095	0.8099
2	rs1437372	211988639	G	C	0.0028958031120254	0.0095	0.7593
2	rs35652091	211988857	C	A	-0.0024028846163103	0.0095	0.7998
2	rs10804189	211988980	A	G	0.0024968801985871	0.0095	0.795
2	rs12478390	211989022	G	T	0.0118989261570991	0.0089	0.1797
2	rs11694662	211989218	C	T	-0.0026033858701149	0.0095	0.7859
2	rs58628561	211989235	T	C	-0.0570995920405728	0.0228	0.01227
2	rs10084326	211989727	A	G	0.0047984689115734	0.0126	0.7034
2	rs12105986	211989749	G	A	-0.0182963622831166	0.0111	0.09952
2	rs13407489	211989906	A	C	0.0096037361426946	0.0089	0.279
2	rs1370620	211990034	A	T	-0.0197028322758684	0.0111	0.07557
2	rs12151374	211990099	G	A	-0.0023026490626755	0.0095	0.8078
2	rs1370619	211990188	G	A	-0.0193969096107316	0.0111	0.07983
2	rs73071696	211990235	T	C	-0.0570043080677942	0.0228	0.01242
2	rs17799315	211990354	G	A	0.0105046326450854	0.0089	0.2368
2	rs67776983	211990579	T	C	-0.0197028322758684	0.0111	0.07537
2	rs16824982	211990625	A	C	-0.019294956182969	0.0111	0.08198
2	rs6723493	211991229	A	G	-0.0182047046548463	0.0111	0.1021
2	rs13400493	211991518	C	A	0.0100988346774146	0.0089	0.2532
2	rs7574280	211991553	A	T	-0.010302892995897	0.0092	0.2664
2	rs34386562	211991736	A	G	-0.0150019689183474	0.0196	0.4426
2	rs7564709	211991737	T	C	-0.0186019483996616	0.0111	0.09432
2	rs6435600	211991878	C	T	0.0018981972830802	0.0095	0.8411
2	rs71422727	211992368	A	G	0.0387013475370749	0.0547	0.4798
2	rs6760475	211993212	G	C	-0.0177974390305806	0.0111	0.109
2	rs60308675	211993296	G	C	-0.0570995920405728	0.0228	0.01236
2	rs6731805	211993297	A	G	-0.0176956485356892	0.0111	0.1112
2	rs10190808	211993631	G	C	0.0025966258472659	0.0125	0.8363
2	rs10203100	211993656	T	G	0.0026963615477425	0.0125	0.8298
2	rs10166833	211993683	A	G	0.0023971245997214	0.0126	0.8489
2	rs1469927	211993950	A	T	0.001099395443301	0.0087	0.9
2	rs1469928	211994192	A	G	-0.0014009809156281	0.0095	0.8791
2	rs1469929	211994230	C	A	0.0099008246772624	0.0092	0.2839
2	rs116121520	211994349	T	C	0.009197572354042	0.0188	0.6224
2	rs34840656	211994495	G	A	-0.0112025145079934	0.0086	0.1944
2	rs35661215	211994509	A	G	-0.0111013930711739	0.0086	0.1961
2	rs77794341	211994641	G	A	-0.0562952570552056	0.0229	0.01391
2	rs72935675	211994954	T	G	-0.0057967688471774	0.0122	0.6352
2	rs17737553	211995085	G	A	-0.001300845733048	0.0095	0.8917
2	rs114677625	211995185	C	T	-0.0553013157850893	0.0229	0.01575
2	rs73073608	211995557	A	G	-0.0555021391616052	0.0229	0.0151
2	rs55778200	211996353	G	A	-0.0009004052431641	0.0087	0.9181
2	rs77777081	211996449	T	C	0.0289955368412525	0.0304	0.3399
2	rs56153748	211996626	C	G	-0.0176956485356892	0.0111	0.1104
2	rs13013813	211996803	G	A	-0.0107980900995126	0.0086	0.21
2	rs72935680	211997243	T	C	-0.0052035148315978	0.0122	0.6675
2	rs10177585	211997276	A	G	0.0106035827841911	0.0086	0.2174
2	rs10201265	211997308	C	T	0.0012991557316201	0.0095	0.8881
2	rs10201572	211997455	G	C	0.0027960873020011	0.0125	0.8215
2	rs114552551	211997480	T	C	-0.0649012535836979	0.0276	0.01865
2	rs10204060	211997775	C	T	0.0106035827841911	0.0086	0.2201
2	rs72935686	211998237	A	C	-0.061003443560332	0.0457	0.1817
2	rs12622440	211998482	G	A	-0.001300845733048	0.0095	0.8891
2	rs12612958	211998488	T	A	-0.001300845733048	0.0095	0.8922
2	rs115600173	211998610	C	T	-0.0187038311937836	0.0319	0.5568
2	rs13402780	211998645	A	G	0.0097027754613851	0.0088	0.2738
2	rs189641971	211998724	C	A	-0.0729040817360731	0.0581	0.2093
2	rs59333562	211999010	C	T	-0.010302892995897	0.0086	0.2316
2	rs10439342	212000578	T	C	0.0099008246772624	0.0088	0.2619
2	rs115881937	212000677	G	T	-0.0549948736289312	0.0229	0.01635
2	rs1116467	212000765	T	C	-0.0107980900995126	0.0093	0.2449
2	rs10439343	212000770	T	C	0.0101978249764461	0.0088	0.2494
2	rs13430611	212001209	T	A	-0.0106970095483354	0.0093	0.247
2	rs13391698	212001344	A	G	-0.0106970095483354	0.0093	0.2466
2	rs78147905	212001529	C	T	0.001099395443301	0.0126	0.9331
2	rs6745824	212001696	A	G	-0.009696862978864	0.0088	0.2698
2	rs4673579	212001815	A	G	-0.009797842480111	0.0088	0.2686
2	rs4673580	212001890	C	A	-0.009797842480111	0.0088	0.2677
2	rs183066744	212001952	G	T	0.108997892375111	0.0486	0.02496
2	rs4673581	212002269	G	A	0.0009995003330834	0.0126	0.9387
2	rs57066439	212002819	A	G	-0.0107980900995126	0.0093	0.2426
2	rs2164707	212003215	C	T	0.0099008246772624	0.0088	0.264
2	rs115728688	212003231	C	T	-0.0570995920405728	0.0354	0.107
2	rs62179779	212003244	T	C	-0.0009004052431641	0.0094	0.9225
2	rs2164708	212003259	C	T	0.0390957053401303	0.0409	0.3382
2	rs2371127	212003312	C	T	0.0099008246772624	0.0088	0.2605
2	rs35597908	212003316	T	G	-0.009797842480111	0.0088	0.2685
2	rs67284966	212003434	A	G	-0.0107980900995126	0.0093	0.2452
2	rs11681093	212003495	A	G	-0.0010005003335835	0.0094	0.9138
2	rs115604838	212003592	C	T	-0.0106970095483354	0.0251	0.6706
2	rs2887949	212003759	C	A	-0.0009004052431641	0.0094	0.9246
2	rs59214701	212003838	T	C	-0.0170952954286372	0.0112	0.1255
2	rs1837054	212004328	T	C	0.001099395443301	0.0094	0.9107
2	rs1595322	212004504	C	A	0.0008995952428359	0.0126	0.9453
2	rs6726901	212004565	G	A	0.001099395443301	0.0094	0.9101
2	rs6744625	212004701	T	C	-0.0009004052431641	0.0094	0.9274
2	rs12478781	212004719	C	T	0.0088011559530687	0.0088	0.3158
2	rs66685355	212004900	T	G	-0.0107980900995126	0.0093	0.2425
2	rs13009135	212004947	T	C	-0.0008003201707691	0.0094	0.9311
2	rs7594167	212005205	T	C	0.0103957761821204	0.0086	0.2273
2	rs55634207	212005466	T	C	-0.0170037478161859	0.0112	0.1273
2	rs10210622	212005492	G	A	0.0007996801705642	0.0126	0.947
2	rs1837055	212005541	C	T	0.0008995952428359	0.0094	0.9247
2	rs10166020	212005919	C	T	0.0101978249764461	0.0088	0.2486
2	rs35259140	212006512	G	A	-0.001300845733048	0.0094	0.8906
2	rs114732295	212007096	T	G	0.0277027118389473	0.0303	0.3601
2	rs115379060	212007332	T	G	-0.0349952529972629	0.0213	0.1006
2	rs10170004	212007337	G	A	0.0176041339483571	0.0111	0.1134
2	rs13413538	212007525	A	G	-0.0108991808690006	0.0092	0.2377
2	rs73073627	212007657	G	C	-0.0553964376203783	0.0228	0.01528
2	rs13404657	212008025	T	A	-0.0107980900995126	0.0093	0.2414
2	rs1837137	212008360	T	C	0.0006997551142732	0.0126	0.955
2	rs55997007	212008394	T	G	-0.0170037478161859	0.0112	0.129
2	rs56313456	212008406	G	T	-0.0181028726978536	0.0111	0.1052
2	rs1816649	212008473	T	G	-0.0108991808690006	0.0092	0.2377
2	rs12614668	212009440	C	A	0.0109003744682883	0.0092	0.2376
2	rs72937616	212009942	A	C	-0.0170037478161859	0.0112	0.1285
2	rs9677922	212010228	G	C	0.017496047616751	0.0111	0.1165
2	rs11901164	212010493	A	C	-0.0106970095483354	0.0092	0.249
2	rs67557079	212010509	A	G	-0.017502275136142	0.0111	0.1162
2	rs13013863	212010707	T	C	0.0103957761821204	0.0088	0.2384
2	rs73073631	212011052	G	T	-0.0107980900995126	0.0092	0.2416
2	rs10191921	212011871	A	G	0.0005998200719675	0.0126	0.9603
2	rs11885348	212012024	G	A	0.0007996801705642	0.0126	0.9503
2	rs72937623	212012102	C	T	-0.0172987645783295	0.0111	0.1213
2	rs114735207	212013494	G	A	-0.0551005327305046	0.0229	0.0163
2	rs72937630	212013704	T	C	-0.0049019951702315	0.0123	0.6914
2	rs67388675	212013802	A	G	-0.0174005146801673	0.0112	0.1196
2	rs13008825	212013961	C	G	0.0107025231331357	0.0093	0.2487
2	rs13393922	212014032	G	A	0.0068961666878413	0.0123	0.5768
2	rs6745255	212014213	G	A	0.0109003744682883	0.0093	0.2409
2	rs111744053	212014261	G	C	-0.0546040319940407	0.0228	0.0166
2	rs72941610	212014840	G	A	-0.0049019951702315	0.0123	0.6885
2	rs61290059	212015420	T	C	-0.0168003386783461	0.0112	0.1322
2	rs76193952	212015847	C	T	-0.0566020980240563	0.0356	0.1121
2	rs1344905	212016056	G	A	0.0004998750416509	0.0126	0.9674
2	rs2887950	212016439	G	A	0.0011992805754821	0.0094	0.8956
2	rs1816651	212016587	T	C	0.001598721363697	0.0094	0.8685
2	rs72941619	212017130	C	T	-0.0018016219466282	0.0121	0.8793
2	rs79925990	212017966	C	G	0.0404987422798789	0.0374	0.2795
2	rs12987654	212018266	A	G	0.0404027066313724	0.0532	0.4483
2	rs149111411	212018419	G	T	0.0321960982163169	0.0388	0.4075
2	rs10192527	212019474	G	C	-0.0005001250416822	0.0087	0.9523
2	rs36018701	212020548	T	C	-0.0009004052431641	0.0094	0.9219
2	rs59880367	212020850	C	A	-0.0577986187273719	0.0231	0.01211
2	rs59537038	212020858	C	T	-0.0580953231907121	0.0231	0.01183
2	rs76901808	212021024	C	T	-0.0008003201707691	0.0099	0.9354
2	rs6435604	212021755	G	A	0.0021975835434872	0.0126	0.864
2	rs57148045	212021933	C	T	-0.0025031302181184	0.0122	0.841
2	rs11683081	212022000	G	C	0.0088011559530687	0.0089	0.3211
2	rs113872838	212022486	A	G	-0.0361972883118878	0.0467	0.438
2	rs2164839	212022959	T	C	0.0011992805754821	0.0094	0.8946
2	rs13407023	212023062	C	T	0.0008995952428359	0.0126	0.9435
2	rs13407791	212023566	G	A	0.0044003044444822	0.0126	0.7268
2	rs74558500	212023653	T	A	-0.0529051189949894	0.0229	0.02091
2	rs1437912	212023722	T	C	0.0018981972830802	0.0094	0.8413
2	rs62179787	212025855	G	A	0.0109003744682883	0.0346	0.7515
2	rs6714948	212025890	G	C	0.0013990209137074	0.0094	0.8827
2	rs60298764	212025996	G	A	-0.0538017009683557	0.0228	0.01862
2	rs13392643	212026295	A	G	0.0080971295874548	0.0086	0.3467
2	rs10176880	212026623	A	G	0.0016985566355815	0.0094	0.8524
2	rs72941629	212026824	T	C	0.0007996801705642	0.0126	0.9469
2	rs72941630	212026905	C	T	-0.0022024235552	0.0122	0.8548
2	rs72941631	212027085	A	C	-0.0137034650584925	0.0192	0.4776
2	rs72941633	212027229	C	T	0.0009995003330834	0.0126	0.9398
2	rs12477134	212028441	G	C	-0.0017014466397575	0.0094	0.8594
2	rs73073657	212028644	G	A	-0.001501126126267	0.0094	0.8738
2	rs2371128	212028722	G	T	0.0009995003330834	0.0087	0.9109
2	rs62179805	212029267	T	G	-0.0019018072895963	0.0094	0.8417
2	rs73073659	212029563	A	G	-0.0530949163341788	0.0228	0.02005
2	rs11679051	212029656	T	C	-0.0019018072895963	0.0101	0.8487
2	rs11679168	212029892	T	A	-0.0016012813669738	0.0094	0.8646
2	rs77216212	212030032	A	C	-0.0414993071780289	0.0346	0.2299
2	rs115115761	212030080	A	G	-0.0525994101433915	0.023	0.022
2	rs72941636	212030378	T	C	0.0011992805754821	0.0126	0.9265
2	rs1347712	212030540	G	T	0.0005998200719675	0.0087	0.9468
2	rs1347711	212030733	T	G	-0.0006001800720324	0.0126	0.9591
2	rs6435605	212030817	A	G	0.0004998750416509	0.0087	0.9548
2	rs6713384	212030850	C	A	0.0007996801705642	0.0087	0.9303
2	rs6713683	212030873	G	A	0.0005998200719675	0.0087	0.9493
2	rs6713757	212031126	C	T	0.0004998750416509	0.0087	0.9523
2	rs6714230	212031305	G	C	0.0004998750416509	0.0087	0.9577
2	rs6714020	212031323	C	T	0.0004998750416509	0.0087	0.9561
2	rs13430830	212031535	T	A	0.0003999200213268	0.0087	0.9603
2	rs12694220	212031698	G	A	0.0088011559530687	0.0089	0.3193
2	rs12694221	212031832	T	A	0.0004998750416509	0.0087	0.9586
2	rs12694222	212031837	A	G	0.0081963182244858	0.0086	0.3406
2	rs12694223	212031854	T	C	0.0081963182244858	0.0086	0.3417
2	rs12694224	212031914	G	C	0.0003999200213268	0.0087	0.9611
2	rs34006594	212032254	A	C	-0.0018016219466282	0.0094	0.8478
2	rs2371168	212032581	A	G	0.0005998200719675	0.0087	0.949
2	rs5016807	212032753	A	T	0.0021975835434872	0.0094	0.8156
2	rs10153557	212032875	T	G	0.0005998200719675	0.0087	0.9488
2	rs6750533	212033317	A	G	0.0022973590486834	0.0094	0.804
2	rs6750534	212033323	A	C	0.0021975835434872	0.0094	0.8137
2	rs6722337	212033327	G	C	0.0023971245997214	0.0094	0.8025
2	rs6750898	212033592	A	T	0.0020977980821461	0.0094	0.8243
2	rs72941646	212033662	A	G	-0.0128015918372089	0.0193	0.5062
2	rs141654690	212033744	G	C	-0.053200374867981	0.023	0.02091
2	rs6725545	212033815	C	T	0.001998002662673	0.0094	0.8303
2	rs6754172	212033884	A	G	0.0009995003330834	0.0087	0.907
2	rs6435606	212034079	A	G	0.001998002662673	0.0094	0.8312
2	rs72941653	212034094	A	G	0.0009995003330834	0.0127	0.9367
2	rs6435607	212034182	T	A	0.0018981972830802	0.0094	0.8408
2	rs2118464	212034243	G	A	-0.0243951568347216	0.0226	0.2794
2	rs4673585	212035162	C	T	0.0006997551142732	0.0094	0.9421
2	rs4673586	212035193	G	T	0.0006997551142732	0.0094	0.9414
2	rs6745494	212035545	T	C	0.0006997551142732	0.0094	0.9394
2	rs6730790	212035546	G	A	-0.0027036515743148	0.0089	0.7573
2	rs35007377	212035806	T	C	0.0003999200213268	0.0094	0.9691
2	rs35601865	212035817	G	A	-0.0093031403261444	0.0347	0.7884
2	rs79074569	212035827	A	G	-0.0076995657264405	0.0177	0.6617
2	rs1370614	212036090	T	C	0.0	0.0094	0.9963
2	rs1370617	212036465	G	T	9.99950003332973e-05	0.0094	0.9908
2	rs10432525	212036651	C	T	0.0002999550089979	0.0094	0.9754
2	rs1437933	212036675	T	C	0.0005998200719675	0.0094	0.9522
2	rs4277463	212036720	C	A	0.0003999200213268	0.0094	0.9638
2	rs4508538	212036722	T	G	0.0003999200213268	0.0094	0.9676
2	rs1344912	212037048	A	T	0.0001999800026662	0.0094	0.9791
2	rs73073675	212037772	A	G	-0.0519040071504222	0.0228	0.02285
2	rs4577227	212037918	G	A	0.0003999200213268	0.0094	0.9641
2	rs4422100	212037928	T	C	0.0004998750416509	0.0094	0.9576
2	rs4271704	212037952	T	G	-0.001501126126267	0.0089	0.8673
2	rs4591289	212038050	T	C	0.0003999200213268	0.0094	0.9683
2	rs2164840	212038217	A	G	0.0043007385516922	0.009	0.6295
2	rs6435608	212038327	A	C	0.0003999200213268	0.0094	0.9653
2	rs1344906	212038675	A	C	0.0004998750416509	0.0094	0.9565
2	rs12475356	212039056	A	T	-0.0198048272985997	0.0194	0.3059
2	rs6435609	212039080	G	A	0.0003999200213268	0.0094	0.9621
2	rs4672606	212039559	A	T	0.0006997551142732	0.0094	0.9434
2	rs4673587	212039636	T	C	0.0011992805754821	0.0088	0.8949
2	rs11900842	212039868	A	G	0.0090984829852593	0.0155	0.5554
2	rs4672607	212039873	G	T	-0.0018016219466282	0.0229	0.9383
2	rs4673588	212039956	T	A	0.0008995952428359	0.0088	0.9146
2	rs4673589	212039979	G	A	0.0008995952428359	0.0088	0.9184
2	rs35647425	212040208	G	T	-0.0003000450090019	0.0094	0.9715
2	rs57547487	212040570	C	T	-0.0004000800213396	0.0094	0.9702
2	rs10177360	212040744	T	A	0.0007996801705642	0.0088	0.9247
2	rs12463546	212040749	G	A	-0.0017014466397575	0.0229	0.9392
2	rs10932369	212040887	G	A	0.0007996801705642	0.0088	0.9281
2	rs72941686	212040904	A	G	0.0013990209137074	0.0186	0.9381
2	rs2371169	212041403	C	T	0.0011992805754821	0.0088	0.894
2	rs1866196	212041639	T	G	0.0004998750416509	0.0094	0.9598
2	rs1370613	212041678	A	G	0.0003999200213268	0.0094	0.9629
2	rs1370612	212041750	G	C	0.0005998200719675	0.0094	0.9525
2	rs140716651	212041797	T	C	-0.0513985630860003	0.0229	0.02488
2	rs1370611	212041814	T	A	0.0004998750416509	0.0094	0.9605
2	rs6716813	212042001	C	G	0.0004998750416509	0.0094	0.9534
2	rs10168717	212042309	C	A	0.0002999550089979	0.0094	0.9724
2	rs34684280	212042358	G	C	0.0	0.0094	0.9967
2	rs6720898	212042890	G	A	0.0003999200213268	0.0094	0.9637
2	rs6720925	212042952	G	A	0.0005998200719675	0.0094	0.9457
2	rs12105447	212043093	A	C	0.0005998200719675	0.0094	0.9455
2	rs12105448	212043100	A	G	0.0005998200719675	0.0094	0.9455
2	rs12105101	212043156	T	A	0.0006997551142732	0.0094	0.9366
2	rs80264739	212043244	A	G	0.0050969882578437	0.0226	0.8203
2	rs62178182	212043266	T	C	0.0003999200213268	0.0094	0.9662
2	rs72941695	212043331	T	C	-0.0021022080918702	0.0143	0.8809
2	rs62178183	212043369	C	G	0.0017983819413794	0.0088	0.834
2	rs75851588	212043371	G	A	0.0048979852621919	0.0226	0.8281
2	rs78669958	212043448	G	A	-0.0023026490626755	0.0229	0.9188
2	rs7572040	212043578	C	T	0.0007996801705642	0.0088	0.9313
2	rs7575042	212043676	G	A	0.0018981972830802	0.0088	0.8295
2	rs7588890	212043724	T	G	0.0086028888072678	0.0089	0.3337
2	rs4673591	212044494	A	T	-0.0247026126403718	0.0161	0.1256
2	rs4673592	212044526	G	C	-0.0246001168682327	0.0161	0.1272
2	rs72943404	212044542	A	G	0.0048979852621919	0.0155	0.7506
2	rs4673593	212044630	G	A	-0.0243951568347216	0.0161	0.1296
2	rs13015726	212044685	G	A	-0.000200020002667	0.0094	0.9843
2	rs142785456	212044742	A	G	-0.0785995828126435	0.0371	0.0341
2	rs59871753	212044789	A	G	-0.0243951568347216	0.0161	0.1298
2	rs57962173	212045024	T	C	-0.0248051189189711	0.0161	0.1236
2	rs59202676	212045121	A	G	-0.0247026126403718	0.0161	0.1258
2	rs4356605	212045199	T	C	0.0243998868235351	0.0161	0.1301
2	rs1344910	212045428	T	A	0.0089002747867194	0.0089	0.3162
2	rs74965763	212045477	A	T	-0.0180010511095525	0.0155	0.2459
2	rs73075664	212045490	A	G	-0.0178992398878318	0.0155	0.2491
2	rs4673594	212045710	C	G	0.0133011462391285	0.0209	0.5245
2	rs1866195	212045919	A	G	-0.0252972953741621	0.0144	0.07871
2	rs140190220	212045965	T	A	0.0951010670326822	0.0526	0.07053
2	rs58740402	212046514	T	G	-0.0117993392160431	0.0111	0.2898
2	rs1866194	212046932	C	T	-0.0555972801024095	0.0229	0.01498
2	rs1866193	212046933	C	T	-0.0559039069452338	0.0229	0.01442
2	rs16845473	212047120	C	A	0.0048979852621919	0.0155	0.7507
2	rs4673595	212047246	G	A	-0.0040983869261633	0.0108	0.7007
2	rs72943410	212047394	T	A	-0.0568984476340911	0.038	0.1348
2	rs17799854	212047759	C	T	0.0085037404912207	0.0089	0.3398
2	rs16845480	212048091	G	A	0.0044003044444822	0.0155	0.7747
2	rs16845481	212048230	C	T	0.0044003044444822	0.0155	0.7776
2	rs16845482	212048332	T	C	0.0051964749068174	0.0155	0.7358
2	rs16845485	212048407	G	C	-0.0145960053074092	0.0131	0.266
2	rs4673596	212048456	G	C	-0.0033957590691798	0.0108	0.7494
2	rs115765069	212048922	T	C	-0.0252049938352247	0.0225	0.2617
2	rs10191856	212049003	C	T	0.0085037404912207	0.0089	0.3386
2	rs13412251	212049388	G	T	0.0085037404912207	0.0089	0.3357
2	rs78367421	212050340	G	A	-0.0530949163341788	0.0229	0.02011
2	rs1437928	212050976	T	A	0.0023971245997214	0.0091	0.7908
2	rs147783428	212051089	G	C	0.0141987193998129	0.0465	0.76
2	rs77824034	212051092	A	G	-0.0519040071504222	0.0228	0.02283
2	rs1437927	212051150	A	G	0.0022973590486834	0.0091	0.8003
2	rs1437926	212051188	G	T	0.004101577021075	0.0156	0.7913
2	rs56918176	212051480	T	C	-0.0162005226717083	0.0165	0.3249
2	rs73075667	212051799	G	A	-0.0525045539821493	0.0228	0.02126
2	rs73075670	212051840	C	G	-0.0523043316292892	0.0224	0.01978
2	rs73075672	212052018	T	C	-0.0534957179427506	0.0224	0.01705
2	rs35795112	212052444	C	A	0.0051964749068174	0.0104	0.6135
2	rs12694226	212052804	G	T	-0.0024028846163103	0.0091	0.7955
2	rs7588980	212052937	C	G	-0.0553964376203783	0.0224	0.01331
2	rs62178186	212053035	G	A	-0.0069037763167944	0.0239	0.774
2	rs7603131	212053162	T	C	-0.0557030028762507	0.0224	0.01291
2	rs13035922	212053326	G	T	0.0052959516591825	0.0104	0.6118
2	rs1437925	212053712	A	G	0.0045994064948955	0.0155	0.7674
2	rs6759447	212054328	T	A	0.0044003044444822	0.0155	0.7761
2	rs6744685	212054579	G	C	0.0044003044444822	0.0155	0.7756
2	rs16845514	212054647	G	A	-0.0027036515743148	0.0125	0.8313
2	rs1370606	212054811	G	A	0.0009995003330834	0.0098	0.9163
2	rs56848867	212055337	A	G	-0.0536012187552047	0.0228	0.01876
2	rs10197627	212055916	G	C	0.0045994064948955	0.0155	0.7684
2	rs10197471	212055966	C	T	0.003902375817241	0.0156	0.8045
2	rs1370604	212056503	C	T	-0.0003000450090019	0.0098	0.9765
2	rs11884117	212056808	T	C	0.004101577021075	0.0155	0.7914
2	rs9917220	212058193	A	G	-0.0208049294331883	0.011	0.05701
2	rs6732090	212058563	A	G	0.0044003044444822	0.0155	0.7774
2	rs4016603	212058621	G	A	0.0	0.0098	1.0
2	rs62178187	212058630	G	A	-0.0060985584618694	0.0241	0.7984
2	rs1595417	212059171	T	G	0.003902375817241	0.0155	0.8031
2	rs10186998	212059837	A	G	0.0043007385516922	0.0156	0.7807
2	rs58743911	212059889	T	C	-0.0542978034078492	0.0224	0.01521
2	rs12694227	212060318	A	G	0.0021975835434872	0.0086	0.7961
2	rs77224808	212060343	C	G	-0.0031950988965408	0.0125	0.7949
2	rs62178189	212060915	C	T	-0.0164038098256767	0.0165	0.3219
2	rs113587048	212060932	G	A	-0.0540972217202848	0.0229	0.01817
2	rs71422732	212061368	C	T	0.0060019521956343	0.0104	0.5647
2	rs1437922	212061486	G	T	0.0037031349243813	0.0156	0.8102
2	rs56291226	212061885	C	T	0.0124027667170427	0.0329	0.7063
2	rs1821870	212062303	T	A	0.004001981379298	0.0155	0.7979
2	rs1583631	212062811	A	C	-0.0068030886197391	0.0094	0.4671
2	rs1583630	212062961	T	C	0.0044998604248922	0.0156	0.7705
2	rs146396923	212064287	A	C	-0.0081027387031859	0.0344	0.8151
2	rs78144753	212064531	G	A	0.0072039888485025	0.021	0.731
2	rs6734844	212064539	A	G	0.0067968490002727	0.0155	0.6634
2	rs73075688	212065103	A	G	-0.0546990875223834	0.0224	0.01451
2	rs16845538	212065255	G	T	0.0043007385516922	0.0155	0.7799
2	rs11888574	212065415	T	A	0.0037031349243813	0.0156	0.8107
2	rs59876684	212065620	A	G	-0.0548047153744336	0.0224	0.01446
2	rs1437914	212065767	T	C	-0.0054950702819798	0.0104	0.5994
2	rs6713493	212065771	C	T	-0.0050024916227914	0.0133	0.7088
2	rs73075695	212065960	T	G	-0.0548997899816623	0.0224	0.01427
2	rs4673598	212066117	C	T	-0.0050024916227914	0.0133	0.7038
2	rs10166030	212066129	C	T	-0.0039979812872983	0.0087	0.647
2	rs17800431	212067327	C	A	0.0071047017299317	0.021	0.7348
2	rs62178190	212067549	A	T	-0.0138048499765589	0.0164	0.3987
2	rs17738493	212067654	A	G	-0.0159972768350078	0.0132	0.2243
2	rs12466101	212067792	G	A	-0.0055956263571598	0.0108	0.6018
2	rs3910518	212068615	G	A	0.0089002747867194	0.0097	0.3596
2	rs138553406	212068840	C	T	-0.0083043861636152	0.04	0.8352
2	rs12620896	212069094	A	G	0.0003999200213268	0.0098	0.9666
2	rs10188775	212069185	T	C	0.0097027754613851	0.0089	0.2763
2	rs72943455	212069645	G	A	0.0034041991335623	0.0157	0.8303
2	rs13398086	212069846	G	A	0.0050969882578437	0.0155	0.7428
2	rs4673601	212069927	C	T	0.0033045340083004	0.0121	0.7833
2	rs13398354	212070199	C	G	0.0107025231331357	0.0089	0.2266
2	rs11901007	212070296	A	G	0.0056042667198317	0.0155	0.719
2	rs58406453	212071406	G	T	-0.0542027860143161	0.0231	0.01882
2	rs2043790	212071527	G	A	0.0061013488579762	0.0103	0.5567
2	rs73077605	212072114	G	A	-0.0548997899816623	0.023	0.01705
2	rs10192226	212072323	A	C	-0.0062998021485279	0.0103	0.5409
2	rs57962753	212072464	G	A	0.0025966258472659	0.0098	0.7889
2	rs114163373	212072920	A	G	-0.0235040691879941	0.0312	0.4515
2	rs55723495	212073524	G	A	0.0346043046869299	0.0295	0.2416
2	rs115198190	212073719	A	G	-0.0948053072739119	0.0396	0.01668
2	rs73077609	212074580	T	C	-0.057194885093252	0.0229	0.01269
2	rs150841435	212074873	C	T	0.0065981840282271	0.0155	0.6702
2	rs113136830	212074885	C	T	-0.0559990861201021	0.0226	0.01342
2	rs11900493	212075184	A	G	-0.0130953713122409	0.0132	0.3199
2	rs73077621	212075489	C	T	-0.0553013157850893	0.023	0.01623
2	rs7609319	212076352	A	G	0.0164047040252769	0.0125	0.1908
2	rs7596986	212076394	T	A	0.0034041991335623	0.009	0.7083
2	rs78760630	212076891	A	G	0.0087020272939009	0.0192	0.6496
2	rs10197491	212076907	T	G	-0.0128015918372089	0.0132	0.3319
2	rs12478428	212077276	A	G	-0.0031950988965408	0.0096	0.7349
2	rs75512360	212077381	G	C	0.0048979852621919	0.0156	0.7549
2	rs7563692	212078239	A	G	0.0063001125484799	0.0155	0.6845
2	rs57345885	212078277	G	C	-0.0564010536507698	0.023	0.01428
2	rs35329394	212078499	C	A	-0.0119005312583873	0.0146	0.4161
2	rs57129948	212078686	T	C	-0.013399371963117	0.0131	0.3079
2	rs4672608	212078938	G	A	0.0176041339483571	0.0098	0.07196
2	rs35607445	212079438	C	T	0.0343048036919902	0.0523	0.5117
2	rs10497937	212079450	C	T	-0.0122041688389067	0.0146	0.4039
2	rs73077625	212080295	T	G	-0.0564010536507698	0.023	0.01432
2	rs68008818	212080604	C	A	-0.0127003085782322	0.0131	0.3309
2	rs73077628	212080843	C	T	-0.0564010536507698	0.023	0.01424
2	rs7608361	212081424	A	T	-0.0128015918372089	0.0131	0.3286
2	rs6435610	212081512	C	T	0.0146028573839336	0.0148	0.3234
2	rs6706396	212081763	A	G	-0.0660970683749259	0.028	0.0181
2	rs62178211	212081819	C	T	-0.0085968472255182	0.0167	0.6053
2	rs13416531	212081860	T	G	0.0069954745123864	0.0155	0.6505
2	rs1370608	212083667	C	T	0.0193025022544974	0.0126	0.1243
2	rs1370609	212083747	C	T	0.0183015011699126	0.0098	0.06236
2	rs12992434	212084183	G	A	-0.0139975096438537	0.0148	0.3442
2	rs9288428	212090316	G	T	0.0075017910703226	0.0155	0.6291
2	rs1465827	212090820	C	T	0.0141001243787816	0.0148	0.3399
2	rs72943481	212091451	A	G	-0.0117993392160431	0.0195	0.5444
2	rs73077635	212091568	G	C	-0.0579999442979887	0.023	0.01181
2	rs71422736	212092528	C	T	-0.0152050125429676	0.0148	0.3048
2	rs6755362	212092534	C	T	-0.0573960891413091	0.023	0.01281
2	rs73985182	212093797	A	C	-0.0746050187378346	0.0358	0.03706
2	rs75448257	212094092	G	A	0.0138042809763971	0.0209	0.5066
2	rs6720902	212094151	T	G	-0.0008003201707691	0.0088	0.9266
2	rs72943483	212094360	G	T	-0.0130953713122409	0.0132	0.3229
2	rs12611962	212094416	A	T	0.0152038337422728	0.0105	0.146
2	rs59807835	212097053	C	T	-0.0573007769142667	0.0231	0.01302
2	rs10200287	212097218	G	A	0.0112959597418516	0.0089	0.2015
2	rs115857230	212097303	T	C	-0.0773022993580922	0.0359	0.03125
2	rs115535803	212097537	T	G	0.0050969882578437	0.0219	0.8146
2	rs1465828	212097711	C	T	0.0044998604248922	0.0112	0.6888
2	rs56898696	212099875	A	G	-0.0575020022714588	0.023	0.01239
2	rs57023320	212100041	C	G	-0.0575020022714588	0.0231	0.01267
2	rs10497936	212100099	C	G	-0.0185000759845861	0.0126	0.1415
2	rs12479008	212100299	G	C	0.0027960873020011	0.009	0.756
2	rs9808372	212101436	C	T	0.0118989261570991	0.0089	0.1807
2	rs4673602	212101698	T	C	0.0018981972830802	0.0098	0.8424
2	rs11888310	212101746	A	G	0.0072039888485025	0.0155	0.6415
2	rs12620783	212102278	C	A	-0.015702643727291	0.0148	0.2879
2	rs6732540	212102610	T	C	0.012096540947233	0.0089	0.1723
2	rs16845672	212104814	G	A	0.0026963615477425	0.0148	0.8558
2	rs16845674	212104829	G	A	0.0025966258472659	0.0148	0.8595
2	rs72943499	212104947	G	A	0.0009995003330834	0.0098	0.9197
2	rs72943501	212104948	A	T	0.0009995003330834	0.0098	0.92
2	rs2371172	212105386	A	C	-0.0016012813669738	0.0086	0.8499
2	rs112399173	212105442	G	C	-0.0006001800720324	0.0362	0.9857
2	rs35375830	212105696	T	C	0.0032048589489113	0.009	0.7209
2	rs62178222	212105754	G	A	-0.0267958227871631	0.0194	0.1672
2	rs35085360	212105905	A	G	-0.019203206984436	0.0126	0.1266
2	rs750576	212106926	A	G	0.0006997551142732	0.009	0.9367
2	rs2014634	212107400	C	A	-0.0188974371044634	0.0126	0.134
2	rs4123215	212107637	A	C	0.0075017910703226	0.0155	0.6278
2	rs11897492	212107882	A	G	0.0063994795805678	0.0155	0.6785
2	rs62178223	212109834	G	A	-0.0277001306422786	0.0195	0.1555
2	rs1437919	212110840	G	A	-0.0142003494011414	0.0104	0.1726
2	rs1437918	212111259	T	G	0.0077995046323818	0.0155	0.6157
2	rs13385318	212111807	G	T	0.0084045823438103	0.0155	0.5888
2	rs12612185	212112022	C	T	-0.019203206984436	0.0126	0.1265
2	rs1437917	212112490	G	A	-0.0122041688389067	0.0086	0.1577
2	rs16845716	212113283	G	A	-0.0187955345843259	0.0126	0.1354
2	rs6740042	212113385	C	A	0.0077995046323818	0.0155	0.6139
2	rs188363168	212113636	G	A	-0.0841971588007556	0.0364	0.02073
2	rs115778887	212113939	A	G	-0.0263029084210524	0.0319	0.4106
2	rs75194277	212115646	A	G	-0.0851984758338849	0.0363	0.01898
2	rs74903535	212115901	A	G	-0.0229002198863326	0.0309	0.4581
2	rs13413197	212115918	T	G	0.0011992805754821	0.0093	0.8979
2	rs1437916	212116099	T	G	-0.0095050300143049	0.0123	0.4418
2	rs62178224	212116165	C	T	0.0205964297986501	0.0369	0.5769
2	rs114495094	212116834	G	A	-0.0689000186550519	0.0288	0.01684
2	rs60176062	212116835	C	A	0.0045994064948955	0.0269	0.8639
2	rs13428730	212116987	A	G	0.0048979852621919	0.0088	0.5768
2	rs138881466	212117257	C	T	-0.0252049938352247	0.0503	0.6167
2	rs71422737	212118781	A	G	-0.0083043861636152	0.0124	0.5038
2	rs149060582	212119962	G	C	0.0291995144044279	0.0328	0.3733
2	rs141425981	212120962	G	A	0.0	0.0164	0.9988
2	rs13402333	212122077	C	T	0.0014988761237359	0.0164	0.9276
2	rs13025739	212122081	C	T	-0.0081027387031859	0.0124	0.5104
2	rs17742513	212122128	T	C	0.0045994064948955	0.0088	0.6021
2	rs17742537	212122188	T	C	-0.0045001103249234	0.018	0.804
2	rs10497935	212122230	G	C	0.0134984841513417	0.0233	0.5611
2	rs115125175	212123225	G	C	0.024097313483794	0.0382	0.5278
2	rs12990542	212124308	A	T	-0.0083043861636152	0.0124	0.5028
2	rs189496383	212124486	A	C	-0.0302015087331214	0.0504	0.5486
2	rs12991439	212124559	G	T	-0.0082035573506883	0.0097	0.4007
2	rs1898565	212125090	T	C	0.0075017910703226	0.0097	0.4378
2	rs16845743	212126069	A	G	-0.0080019302190585	0.0124	0.5157
2	rs55943938	212126424	T	G	-0.001300845733048	0.009	0.8875
2	rs114854860	212126816	G	A	-0.0290993078252748	0.0401	0.4678
2	rs13420410	212126925	G	A	0.0046989426564652	0.0087	0.5921
2	rs145648194	212127484	C	G	-0.0536961790038609	0.0353	0.1279
2	rs114719433	212127550	A	G	-0.0989036285144588	0.0419	0.01824
2	rs62178231	212127791	G	C	0.0044003044444822	0.0234	0.85
2	rs190406634	212127957	G	T	-0.0166986496230515	0.0539	0.7569
2	rs111715418	212127978	C	T	-0.0471020897690825	0.0466	0.3128
2	rs62178251	212128036	A	G	0.0124027667170427	0.0126	0.3238
2	rs75166490	212128316	C	A	-0.001300845733048	0.0184	0.9432
2	rs28875800	212128787	T	C	0.0055048206344449	0.0117	0.6399
2	rs143161969	212128884	A	G	0.0409019913204257	0.0333	0.2193
2	rs4673604	212129176	T	C	-0.0003000450090019	0.009	0.9732
2	rs12623753	212129606	G	A	0.0037031349243813	0.0088	0.6751
2	rs12623814	212130016	C	A	0.001998002662673	0.0088	0.821
2	rs113282992	212130224	C	T	0.0038027603329278	0.0172	0.8249
2	rs62178252	212130225	G	A	-0.0026033858701149	0.0137	0.8483
2	rs138501564	212130425	T	C	-0.009000382197299	0.0384	0.8146
2	rs73079632	212130622	C	G	-0.0385953087593848	0.0444	0.3849
2	rs75630000	212130692	G	A	-0.0086977157031958	0.0189	0.6451
2	rs35840909	212131053	T	C	0.0	0.0101	0.9978
2	rs59557467	212131167	C	T	-0.004198802647333	0.013	0.7449
2	rs13035575	212132012	T	C	0.0020977980821461	0.0136	0.8781
2	rs62178254	212132713	G	C	0.0035038543266769	0.0088	0.6888
2	rs112042208	212132737	T	C	-0.0244976316004002	0.0481	0.6104
2	rs75339535	212132803	C	G	0.0037031349243813	0.0088	0.6789
2	rs10179061	212133558	A	T	-0.0008003201707691	0.0155	0.9578
2	rs62178255	212133729	A	G	0.0035038543266769	0.0088	0.6941
2	rs13401021	212134159	A	T	-0.0012007205765188	0.0164	0.9432
2	rs72945537	212134282	C	A	0.0014988761237359	0.0101	0.8803
2	rs57579472	212134671	A	G	0.001099395443301	0.0101	0.9121
2	rs10460327	212135431	C	T	-0.0005001250416822	0.0099	0.9638
2	rs10460328	212135435	G	A	-0.0006001800720324	0.0099	0.9546
2	rs139989436	212136037	T	C	0.0066975214477213	0.0369	0.8564
2	rs7596672	212136349	T	G	0.0008995952428359	0.0137	0.9502
2	rs151329555	212136732	A	G	0.0505980527630914	0.0348	0.1462
2	rs10497934	212137594	G	C	-0.0390007373497326	0.0447	0.3834
2	rs10171472	212137611	G	A	0.004201162744548	0.0086	0.6237
2	rs17691926	212137665	A	G	0.0043007385516922	0.0088	0.6262
2	rs10183762	212137673	T	C	0.0043007385516922	0.0086	0.6143
2	rs143589466	212137713	G	A	-0.0437011352710986	0.0376	0.2453
2	rs10171524	212137884	C	T	0.004001981379298	0.0086	0.6393
2	rs10171596	212137917	C	T	0.0043007385516922	0.0086	0.6197
2	rs4619539	212138104	A	G	0.004001981379298	0.0086	0.6383
2	rs73079638	212138491	T	C	-0.0302015087331214	0.0441	0.4937
2	rs114095619	212138501	C	T	-0.0553013157850893	0.0272	0.0423
2	rs9636331	212138662	A	G	0.004101577021075	0.0086	0.6298
2	rs4581837	212138918	C	G	0.0023971245997214	0.0136	0.8611
2	rs4441402	212138986	G	T	0.004001981379298	0.0086	0.641
2	rs77710538	212139101	T	C	-0.004198802647333	0.011	0.699
2	rs4442936	212139537	G	A	0.0050969882578437	0.0096	0.5943
2	rs4611590	212139644	A	C	0.0047984689115734	0.0086	0.5767
2	rs4566308	212140298	C	G	0.0059025456526138	0.0089	0.5064
2	rs13432477	212140947	C	A	-0.0006001800720324	0.0157	0.9676
2	rs150299670	212141224	A	T	-0.0272992569378225	0.0502	0.586
2	rs10497933	212141680	G	A	0.0004998750416509	0.0105	0.9646
2	rs13385562	212142132	G	A	-0.0062998021485279	0.0118	0.5952
2	rs13385372	212142133	C	A	-0.0062998021485279	0.0118	0.5948
2	rs114523937	212142448	A	T	-0.0562000496881991	0.0353	0.112
2	rs72945560	212143148	G	A	0.0002999550089979	0.0105	0.9772
2	rs73079644	212143232	C	G	-0.0421979407001862	0.0447	0.3457
2	rs73079646	212143480	G	A	-0.0416973775562091	0.0447	0.3508
2	rs35021689	212143509	C	G	-0.0003000450090019	0.0105	0.9807
2	rs6720402	212143528	G	C	0.0068961666878413	0.0095	0.4646
2	rs10174026	212143823	G	T	0.0044998604248922	0.0086	0.601
2	rs6723532	212143831	G	A	0.0045994064948955	0.0086	0.5953
2	rs10186496	212143900	T	C	-0.0051029981759033	0.0116	0.6596
2	rs73079648	212143961	A	G	-0.0435966737180782	0.0447	0.3288
2	rs13393076	212144393	G	A	0.0053954185169075	0.0086	0.5284
2	rs6752795	212144650	A	G	-0.0006001800720324	0.0105	0.951
2	rs150351617	212145065	A	G	-0.0686964868417913	0.0388	0.07684
2	rs4597455	212145608	C	T	0.0029955089797983	0.0136	0.8281
2	rs4471829	212145719	G	T	0.0059025456526138	0.0086	0.4954
2	rs4380169	212145768	T	C	0.0058031292269501	0.0086	0.5037
2	rs4287713	212145769	G	A	0.0056042667198317	0.0086	0.5189
2	rs146139097	212145829	C	T	-0.0248973835545144	0.0503	0.6208
2	rs4449072	212146485	T	C	0.0067968490002727	0.013	0.6009
2	rs4449073	212146487	G	C	0.0044998604248922	0.0086	0.6034
2	rs4608461	212146978	C	A	0.0069954745123864	0.013	0.5902
2	rs7599399	212147153	T	C	0.0058031292269501	0.0086	0.501
2	rs73079649	212147857	A	G	-0.050104527566688	0.044	0.2541
2	rs6435616	212148271	G	A	0.0053954185169075	0.0086	0.5281
2	rs4233982	212148437	T	A	0.0026963615477425	0.0136	0.8424
2	rs12992133	212149264	A	G	-0.0001000050003333	0.0101	0.9955
2	rs62178259	212150516	T	G	0.0050969882578437	0.0086	0.5517
2	rs4270293	212150532	T	G	0.0006997551142732	0.0136	0.9591
2	rs4571003	212150662	T	C	-0.0065010863423599	0.0116	0.5747
2	rs12472803	212150959	T	G	-0.0080019302190585	0.0387	0.8364
2	rs12615606	212151198	C	T	0.0044003044444822	0.0086	0.6107
2	rs12618997	212151252	T	C	-0.0057967688471774	0.0116	0.6194
2	rs34719525	212151438	G	A	0.0001999800026662	0.0101	0.9856
2	rs13402076	212151753	G	A	0.004201162744548	0.0086	0.6217
2	rs6435617	212152039	C	G	-0.0122952780941516	0.017	0.4711
2	rs10183528	212152513	C	G	0.0011992805754821	0.0171	0.9451
2	rs13031691	212152640	C	T	0.0003999200213268	0.0101	0.9661
2	rs7560981	212152794	A	T	0.0044998604248922	0.0086	0.5984
2	rs7601600	212152801	T	A	0.0016985566355815	0.0136	0.9029
2	rs35890165	212153230	G	A	-0.0021022080918702	0.0099	0.8323
2	rs148395822	212153925	T	C	0.0358014124633833	0.0407	0.3785
2	rs78332378	212154028	A	G	0.0064988367398296	0.0215	0.762
2	rs74430433	212154333	T	C	-0.0418954871740363	0.0446	0.3481
2	rs13409898	212154421	C	T	-0.005304041591906	0.016	0.7404
2	rs58080990	212154688	G	A	-0.0406032684425478	0.0446	0.3626
2	rs16845824	212155101	A	T	0.0007996801705642	0.0101	0.936
2	rs78617819	212155180	G	T	-0.0075987978753305	0.0168	0.6493
2	rs6435618	212155252	T	C	0.0012991557316201	0.0136	0.9237
2	rs7595864	212155334	G	A	0.0044003044444822	0.0086	0.6068
2	rs10169723	212155364	A	C	-0.0083043861636152	0.0113	0.4603
2	rs4591290	212155538	G	T	-0.0069037763167944	0.0117	0.5553
2	rs10196458	212155861	G	A	0.0012991557316201	0.0136	0.9215
2	rs73079657	212155995	T	A	-0.0421979407001862	0.0445	0.343
2	rs17692499	212156261	G	A	-0.0835990238763137	0.0385	0.03015
2	rs143907457	212156685	T	C	0.0281986543586787	0.0329	0.3921
2	rs4632271	212157104	T	C	0.001099395443301	0.0136	0.9357
2	rs4462737	212157200	A	G	-0.0060985584618694	0.0116	0.6011
2	rs74611387	212157584	C	T	0.0044003044444822	0.0279	0.8741
2	rs6758595	212157842	C	T	0.0049974917102918	0.0086	0.5592
2	rs35413623	212158041	A	G	-0.0054045784588597	0.0116	0.6451
2	rs6758830	212158045	C	T	0.001099395443301	0.0136	0.9356
2	rs73079661	212158181	C	A	-0.0438996422900184	0.0446	0.3244
2	rs7557116	212158670	C	T	0.0014988761237359	0.0136	0.9144
2	rs17692625	212158902	A	G	0.009197572354042	0.0149	0.5376
2	rs4673607	212159106	G	A	0.001598721363697	0.0136	0.904
2	rs10209471	212159787	C	A	0.0062007356416035	0.0095	0.5105
2	rs62180060	212160157	A	C	0.0126002819757385	0.0371	0.7338
2	rs12694229	212160259	C	T	0.0002999550089979	0.0136	0.9852
2	rs12694230	212160355	T	C	-0.005304041591906	0.0116	0.646
2	rs13389611	212160605	A	C	-0.005304041591906	0.0116	0.6486
2	rs4076828	212161004	G	T	0.0059025456526138	0.0095	0.5344
2	rs4387721	212161262	C	A	0.0002999550089979	0.0136	0.9851
2	rs13419011	212161732	G	A	-0.0105049846451474	0.0113	0.354
2	rs13432611	212162020	T	A	-0.0088994831870327	0.0113	0.4298
2	rs13432618	212162051	T	A	-0.0091012913892029	0.0113	0.4183
2	rs138590056	212162209	T	C	0.0562007331879655	0.0554	0.3109
2	rs10199316	212162567	C	G	-0.000200020002667	0.0136	0.9894
2	rs7605116	212162678	C	A	0.0055048206344449	0.0095	0.5574
2	rs79633228	212162925	G	A	-0.0071958279818024	0.0168	0.6695
2	rs4550605	212163141	T	C	0.0066975214477213	0.0095	0.4795
2	rs7606138	212163426	G	A	0.0053954185169075	0.0095	0.5701
2	rs10497932	212163453	T	C	-0.000200020002667	0.0101	0.9845
2	rs138123788	212163599	T	G	0.0018981972830802	0.0207	0.928
2	rs17692845	212163763	T	A	0.005703702916678	0.0088	0.5147
2	rs12694231	212163914	T	C	-0.0055956263571598	0.0087	0.5213
2	rs75319436	212164265	C	T	0.0156961681063242	0.0231	0.4987
2	rs35085371	212164362	A	G	-0.0003000450090019	0.0101	0.9737
2	rs13007747	212165522	T	C	-0.0049019951702315	0.0087	0.5747
2	rs10164427	212165670	C	A	-0.0057967688471774	0.0169	0.7323
2	rs74391031	212166000	G	A	-0.0122041688389067	0.0372	0.7437
2	rs62180061	212166136	G	A	0.0184978548821194	0.0137	0.1759
2	rs1836732	212166379	C	T	-0.0062998021485279	0.0116	0.588
2	rs4330051	212167092	T	C	-0.0088994831870327	0.0113	0.4297
2	rs1595063	212167904	A	G	0.0043007385516922	0.0164	0.7911
2	rs10195210	212168103	A	G	-0.005304041591906	0.0116	0.6494
2	rs12619699	212168190	A	G	-0.009000382197299	0.0113	0.4238
2	rs1821657	212168303	T	A	0.0033045340083004	0.0111	0.7658
2	rs16845860	212168433	A	G	-0.050104527566688	0.0445	0.2598
2	rs77465035	212168939	C	T	-0.0036968248442897	0.0189	0.8428
2	rs10175682	212169547	G	A	-0.004701032558649	0.0117	0.6895
2	rs10177915	212169596	C	G	-0.0101008421794295	0.0325	0.755
2	rs6435619	212169755	G	T	0.0063994795805678	0.0089	0.4722
2	rs6728697	212169952	C	A	0.0036034995896235	0.0109	0.7385
2	rs4672609	212170289	G	C	0.0064988367398296	0.0089	0.4651
2	rs13016173	212170384	A	G	-0.0039979812872983	0.0117	0.7344
2	rs73079673	212170767	G	A	-0.0480984034910313	0.0446	0.2808
2	rs1836731	212171106	A	G	0.005703702916678	0.0088	0.5143
2	rs116046373	212172073	G	A	-0.101600925116677	0.0387	0.008697
2	rs10190934	212172094	A	G	-0.0084959889212643	0.0113	0.4517
2	rs75264162	212172811	C	T	-0.023002541565316	0.0472	0.6259
2	rs11682624	212173367	T	A	-0.0068030886197391	0.0117	0.5586
2	rs769314	212173550	A	T	-0.0057967688471774	0.0117	0.621
2	rs10174227	212174104	G	A	-0.0064004391810282	0.0117	0.5853
2	rs6727723	212175104	C	G	-0.0088994831870327	0.0113	0.4317
2	rs1836729	212175149	C	T	0.0049974917102918	0.0088	0.571
2	rs6742814	212175205	T	A	-0.0032954239497972	0.0087	0.7049
2	rs116468949	212175952	C	T	-0.0152963956259917	0.0372	0.6808
2	rs1836728	212176287	T	G	-0.0050024916227914	0.0117	0.6674
2	rs1836727	212176499	G	A	-0.0040983869261633	0.0116	0.7275
2	rs13026752	212176829	A	G	-0.0078003437327339	0.0113	0.4877
2	rs7585359	212176967	G	A	-0.0031950988965408	0.0087	0.713
2	rs9288429	212178062	A	G	-0.0051029981759033	0.0098	0.6064
2	rs112386482	212178244	C	T	-0.0530000131617053	0.0447	0.2351
2	rs71422738	212179051	A	G	-0.0016012813669738	0.01	0.8744
2	rs13019173	212179542	T	C	-0.0016012813669738	0.01	0.869
2	rs7569417	212179718	A	G	-0.0049019951702315	0.0098	0.6166
2	rs62180092	212180113	G	A	0.0045994064948955	0.0094	0.6232
2	rs6706051	212180538	T	C	-0.0050024916227914	0.0098	0.6113
2	rs60791964	212180668	G	A	-0.0364980230402006	0.0428	0.393
2	rs7607022	212181277	A	G	-0.0562952570552056	0.0441	0.2015
2	rs1992027	212181355	G	A	-0.0004000800213396	0.01	0.965
2	rs7598021	212182057	T	C	-0.0040983869261633	0.0098	0.6732
2	rs184752810	212182585	A	G	0.0443995872966845	0.0567	0.4332
2	rs140594063	212182732	G	A	-0.0486966685402845	0.0404	0.2287
2	rs34719932	212182756	A	G	-0.0168003386783461	0.0193	0.3838
2	rs1836726	212184018	G	A	0.0007996801705642	0.01	0.9382
2	rs11685580	212184097	C	T	-0.0023026490626755	0.01	0.8208
2	rs72945591	212184108	C	T	0.0049974917102918	0.0094	0.5914
2	rs1836725	212184148	C	G	0.0012991557316201	0.01	0.8957
2	rs7608946	212184700	T	G	-0.0018016219466282	0.01	0.857
2	rs12622547	212184834	T	C	0.0048979852621919	0.0093	0.5941
2	rs73081744	212185160	G	A	-0.0570995920405728	0.0446	0.2011
2	rs1865683	212186227	C	T	-0.0031048149534787	0.01	0.7584
2	rs1865682	212186600	C	T	-0.0036968248442897	0.0086	0.6685
2	rs1579598	212187644	A	G	-0.0021022080918702	0.01	0.8318
2	rs1579597	212187886	G	A	-0.0062998021485279	0.0099	0.5209
2	rs73081747	212188738	T	C	-0.052198967543594	0.0454	0.2495
2	rs76456079	212188908	A	G	0.001598721363697	0.0173	0.9264
2	rs73081749	212188980	A	G	-0.0598030843707537	0.0439	0.1739
2	rs35668563	212189648	T	G	0.0016985566355815	0.0101	0.8628
2	rs35634324	212189677	C	T	0.0016985566355815	0.0101	0.8656
2	rs35421831	212189779	C	T	0.0011992805754821	0.0101	0.9073
2	rs1836723	212189840	G	A	-0.0032954239497972	0.01	0.7433
2	rs10209497	212189946	C	T	-0.0064004391810282	0.0099	0.5134
2	rs1836722	212190339	T	C	0.0014988761237359	0.0101	0.885
2	rs61028848	212190574	G	A	0.0021975835434872	0.0101	0.8258
2	rs76945143	212190951	T	C	-0.0540972217202848	0.0446	0.2254
2	rs34289887	212190961	A	G	0.0017983819413794	0.0101	0.8566
2	rs12621724	212190965	A	G	-0.0033957590691798	0.0101	0.7344
2	rs34535045	212190978	G	T	0.0017983819413794	0.0101	0.8577
2	rs6707202	212191113	T	C	0.0056042667198317	0.0093	0.5459
2	rs12621778	212191157	A	G	-0.0055956263571598	0.0099	0.572
2	rs73081754	212191331	A	G	-0.0430954101055856	0.0405	0.2872
2	rs4511663	212192832	T	C	0.0059025456526138	0.0088	0.5031
2	rs13430690	212193442	A	G	0.0053954185169075	0.0114	0.6348
2	rs191733059	212193989	G	T	0.0456996792509903	0.034	0.1783
2	rs78126988	212194049	G	A	0.0461008368826632	0.0339	0.1737
2	rs12694232	212194222	T	C	-0.0014009809156281	0.0116	0.9037
2	rs78950197	212194346	C	G	-0.0323992324466777	0.052	0.5334
2	rs76915118	212194771	G	A	-0.0026033858701149	0.0458	0.9541
2	rs36080736	212194775	C	T	-0.0064004391810282	0.012	0.5915
2	rs116349694	212194881	C	A	0.0114047182634362	0.0267	0.6696
2	rs139994203	212195105	C	T	-0.0255024404124231	0.0394	0.5177
2	rs4673608	212195182	G	A	0.0295005481176215	0.0104	0.004575
2	rs11694182	212195610	T	G	0.0376040223973664	0.01	0.0001655
2	rs7563593	212195834	G	C	0.0244974716003874	0.0091	0.007465
2	rs7563594	212195836	G	A	0.0251998010217421	0.009	0.005114
2	rs182386756	212196085	A	G	-0.0031950988965408	0.0237	0.8913
2	rs10804193	212196284	A	G	-0.0135007260538548	0.0093	0.1473
2	rs1836733	212196304	C	T	0.0246048038572487	0.0091	0.007063
2	rs12614288	212196908	A	C	0.0084045823438103	0.0158	0.5964
2	rs13015581	212197700	A	G	-0.0113036461713921	0.0095	0.2334
2	rs11884737	212197720	T	C	-0.0169020380753563	0.0092	0.06558
2	rs62180093	212198526	G	A	0.0029955089797983	0.0165	0.8568
2	rs62180094	212198542	G	A	0.0034041991335623	0.0165	0.837
2	rs112064196	212198629	A	T	-0.0631954234971474	0.0347	0.06816
2	rs1821662	212198935	A	G	0.0349037160078804	0.0091	0.0001198
2	rs10932371	212199158	A	G	0.0199986865066891	0.0093	0.03196
2	rs12469357	212199324	A	G	-0.0385953087593848	0.0253	0.1281
2	rs10804194	212199636	C	T	0.0347974835421732	0.0091	0.0001399
2	rs1595068	212199994	T	C	0.0355022698424966	0.0091	0.0001014
2	rs114625638	212200623	A	C	-0.0372969647443931	0.036	0.3011
2	rs76746540	212200688	C	A	-0.0476997588774203	0.0349	0.1716
2	rs7562566	212200881	G	A	0.025696986087186	0.009	0.004296
2	rs7562574	212200898	G	A	0.0246048038572487	0.0091	0.007045
2	rs71350745	212201066	G	A	-0.0119005312583873	0.0095	0.2072
2	rs115855004	212201170	C	T	-0.0482977854077521	0.0349	0.1664
2	rs62180095	212202405	A	G	-0.005696192544881	0.0351	0.8709
2	rs113208064	212202443	A	T	-0.0708946787765477	0.0348	0.0417
2	rs10210752	212202480	T	C	0.026398473854531	0.009	0.003309
2	rs7566827	212202491	C	T	0.0194005857039748	0.0092	0.03455
2	rs113471824	212202664	T	C	-0.0706048843675517	0.0348	0.0426
2	rs11900018	212202727	C	G	0.0278972284172359	0.009	0.002048
2	rs11900094	212202775	G	A	0.0259990758686168	0.0092	0.004506
2	rs55687168	212203087	G	T	0.0353961009469877	0.0091	9.803e-05
2	rs16845916	212203146	T	A	0.0353961009469877	0.0091	0.0001
2	rs16845918	212203208	C	T	-0.0435966737180782	0.0349	0.2107
2	rs16845921	212203600	T	C	0.0084045823438103	0.0158	0.5972
2	rs76879028	212203820	A	G	-0.0701006276794891	0.0348	0.04392
2	rs79473729	212204370	T	G	-0.0703044455099639	0.0348	0.04335
2	rs7578085	212205292	G	C	0.0281986543586787	0.0091	0.001886
2	rs7592118	212205493	T	C	0.0227981362759783	0.0093	0.01464
2	rs1836748	212205896	G	T	-0.027196494688472	0.0208	0.1918
2	rs1836747	212206069	T	C	0.0246048038572487	0.0092	0.007387
2	rs4672610	212207028	A	G	0.0228958774769045	0.0094	0.0143
2	rs113497803	212207242	C	T	-0.0963016711694802	0.0362	0.007896
2	rs4672611	212207337	A	G	-0.0122952780941516	0.0095	0.1951
2	rs13385902	212207405	G	C	0.004201162744548	0.0146	0.7728
2	rs61031475	212207580	T	C	0.0101978249764461	0.0159	0.5227
2	rs7603166	212208463	T	C	0.0366019024445485	0.0091	5.479e-05
2	rs8179762	212208854	C	A	-0.0123965203365513	0.0095	0.1896
2	rs1579600	212209269	A	G	0.0369007163483657	0.0091	4.757e-05
2	rs13007126	212209381	A	G	-0.0177974390305806	0.0093	0.05734
2	rs78813060	212209579	C	G	-0.0309954337025195	0.0346	0.3695
2	rs6747894	212210170	G	A	0.0223972974420383	0.0092	0.01499
2	rs4673609	212212418	A	G	0.036997088886122	0.0092	5.325e-05
2	rs1836745	212212744	C	A	0.0192044091837133	0.0092	0.03674
2	rs7601731	212213129	T	G	-0.0426987545331152	0.035	0.223
2	rs76595551	212213204	A	G	0.0459957873421583	0.0388	0.2365
2	rs74738757	212213310	T	A	-0.0377018671840115	0.0353	0.2856
2	rs6738982	212213408	G	A	0.0332993704009261	0.0091	0.0002426
2	rs116675889	212214613	A	G	0.0	0.0241	0.9986
2	rs1836744	212214642	C	T	0.0227003855207759	0.0088	0.0104
2	rs72947621	212214783	A	T	-0.0293979151845611	0.0097	0.002399
2	rs116046635	212214877	T	C	-0.0353992243518656	0.0369	0.3374
2	rs1836743	212215405	C	T	0.0209979909956055	0.0089	0.01887
2	rs13018246	212215815	C	G	-0.0169020380753563	0.0093	0.06985
2	rs12468497	212215944	C	T	0.0374980764200844	0.0101	0.0002045
2	rs7599288	212216178	G	A	0.0231011029079872	0.009	0.01003
2	rs113605578	212216310	C	G	-0.0121029460677457	0.0144	0.4012
2	rs150975450	212216420	C	T	-0.0299953975354009	0.0293	0.305
2	rs150416243	212216854	A	C	0.0243022925229648	0.0368	0.5095
2	rs1836742	212216931	T	C	0.0234039777790161	0.009	0.009559
2	rs78208734	212217075	G	T	-0.0095050300143049	0.0146	0.5153
2	rs1836741	212217128	G	A	0.0236969951765786	0.009	0.008742
2	rs10932372	212217857	G	A	-0.0170952954286372	0.0093	0.06736
2	rs6435621	212217869	A	T	-0.0438996422900184	0.0351	0.2114
2	rs10210294	212218469	A	C	-0.0388032003238938	0.036	0.2811
2	rs79073562	212220319	G	C	-0.0346017967900747	0.0258	0.18
2	rs17744573	212220327	A	G	0.0087020272939009	0.019	0.6464
2	rs62180104	212220597	C	G	0.0350968370374295	0.0091	0.0001193
2	rs1821661	212221462	T	A	0.0153023200084426	0.0166	0.3557
2	rs1595067	212221824	T	C	0.03649585023784	0.0094	0.0001088
2	rs2033644	212221868	T	G	-0.0169020380753563	0.0095	0.07676
2	rs2033643	212221870	C	A	-0.0168003386783461	0.0095	0.0785
2	rs16845944	212221931	T	C	0.0142973047008244	0.0167	0.3902
2	rs1836737	212222358	A	G	0.0356952753244514	0.009	6.963e-05
2	rs139218028	212224174	A	G	-0.0121029460677457	0.0365	0.7394
2	rs114032581	212224472	C	A	-0.0369959896867261	0.0364	0.3095
2	rs80344950	212224474	G	A	-0.029202265808213	0.0177	0.09915
2	rs1583483	212224689	T	C	0.0212036062510236	0.0092	0.02083
2	rs7559343	212224699	C	T	0.0392014821991368	0.009	1.343e-05
2	rs12472934	212225453	C	G	0.0399031725325864	0.0097	3.796e-05
2	rs11901831	212225520	T	C	0.0184978548821194	0.0151	0.2211
2	rs6727172	212225745	T	C	0.0195967237465575	0.0089	0.0284
2	rs80097694	212225763	A	G	0.017496047616751	0.0211	0.407
2	rs56172792	212226102	C	A	0.0321960982163169	0.0449	0.4728
2	rs6712652	212226177	G	A	0.0392976332717761	0.0099	7.461e-05
2	rs58735954	212227157	A	G	0.012096540947233	0.0158	0.4463
2	rs115053792	212227362	G	A	-0.0143017847108596	0.029	0.6218
2	rs11888548	212227447	A	G	0.0135971385060249	0.0157	0.3853
2	rs7571041	212227957	G	A	0.0093957216403621	0.0173	0.5849
2	rs7571245	212228096	G	A	0.024702368640342	0.0089	0.005496
2	rs12992745	212228115	T	C	-0.019203206984436	0.0094	0.04219
2	rs2371261	212228209	C	T	-0.023002541565316	0.0096	0.01625
2	rs112331273	212228257	T	C	0.0366983037826737	0.0097	0.000144
2	rs10427172	212228438	T	C	0.0183996828453635	0.0158	0.2443
2	rs73083810	212229201	A	G	0.0134984841513417	0.0157	0.391
2	rs60254210	212229396	C	T	0.0114047182634362	0.0174	0.5104
2	rs60598560	212230359	A	C	0.0376040223973664	0.0095	8.236e-05
2	rs72947639	212230558	T	C	0.0281014301108748	0.0464	0.5444
2	rs72947641	212230560	A	T	0.0210959082947329	0.0467	0.6507
2	rs73083812	212230621	C	T	0.0463013553668425	0.044	0.2932
2	rs4673610	212231024	T	C	0.0219962978718961	0.0093	0.01763
2	rs146010465	212231344	A	G	0.0128964817350202	0.0324	0.6913
2	rs60650708	212231779	A	G	0.0392976332717761	0.0095	3.28e-05
2	rs66600814	212232053	T	C	0.0394995204367644	0.0331	0.2327
2	rs2033648	212233853	T	A	0.0284027945161868	0.0091	0.001791
2	rs2371262	212235017	G	T	0.0412954824071715	0.009	4.201e-06
2	rs146037748	212235061	A	T	-0.0293979151845611	0.0523	0.5746
2	rs2371263	212236088	T	C	0.0387975467079122	0.0091	2.011e-05
2	rs1579599	212236141	A	G	0.0384030712829451	0.0091	2.439e-05
2	rs77593502	212236240	A	T	-0.0135007260538548	0.0176	0.4446
2	rs12992319	212236888	G	A	-0.0158042315449673	0.0094	0.09262
2	rs12992904	212237340	C	T	0.0243998868235351	0.0091	0.007193
2	rs62180134	212237705	A	T	0.0368043345220483	0.0092	6.79e-05
2	rs13025037	212237767	T	A	0.0243022925229648	0.0091	0.007416
2	rs62180135	212237829	A	T	0.0369007163483657	0.0092	6.272e-05
2	rs1971803	212238366	A	G	0.0379988130912113	0.0091	3.043e-05
2	rs1971802	212238541	G	A	0.0363994293800054	0.0091	6.686e-05
2	rs1821659	212238982	T	C	-0.0152050125429676	0.0094	0.1068
2	rs1821658	212239070	C	G	-0.0150019689183474	0.0094	0.1121
2	rs1836735	212239075	G	A	0.0363029992242924	0.0093	8.775e-05
2	rs1836734	212239076	C	A	0.0363029992242924	0.0093	8.858e-05
2	rs2887992	212239435	G	C	0.0350002811846215	0.0093	0.0001639
2	rs1971801	212240337	T	C	0.036997088886122	0.0091	4.382e-05
2	rs1595066	212241725	C	T	0.0377003271828256	0.0092	3.913e-05
2	rs11895168	212242192	A	C	0.0295976364389436	0.009	0.0009503
2	rs7565960	212242434	G	A	-0.0120017335415971	0.0096	0.2087
2	rs1595065	212242641	G	A	0.0282958691548473	0.009	0.001677
2	rs1595064	212242745	G	C	0.0412954824071715	0.009	5.016e-06
2	rs16845990	212243011	T	C	0.0411995232473163	0.009	5.192e-06
2	rs1972820	212243422	G	A	0.0299956000353805	0.0089	0.0007587
2	rs13003941	212243703	G	T	-0.0071958279818024	0.0091	0.4332
2	rs10932374	212244403	G	A	0.0434042576072856	0.0099	1.114e-05
2	rs17744862	212244520	A	G	0.0109003744682883	0.0168	0.5164
2	rs12467225	212244657	C	T	0.0369007163483657	0.0096	0.0001236
2	rs115993927	212244666	T	A	-0.0073972926304747	0.037	0.8422
2	rs12471583	212244718	T	C	0.0377003271828256	0.0095	7.652e-05
2	rs1836724	212244952	G	A	0.0280041964095973	0.0089	0.001674
2	rs12475523	212245284	A	G	0.0274984287018097	0.0089	0.002041
2	rs4672612	212245489	A	G	0.0288012338056278	0.009	0.001358
2	rs3748960	212247834	C	T	-0.0081027387031859	0.0205	0.6938
2	rs75565990	212249702	C	T	-0.0104039337153929	0.0389	0.7893
2	rs3791682	212249706	T	C	0.0387975467079122	0.0095	4.081e-05
2	rs10048757	212249836	G	A	0.0287040681283552	0.009	0.001363
2	rs113588189	212250184	C	T	-0.0349952529972629	0.0296	0.2372
2	rs16846013	212250195	G	A	0.0414010268486756	0.0106	8.967e-05
2	rs1816533	212250625	G	A	0.0274011363479391	0.0089	0.002056
2	rs1595062	212251070	A	G	0.0251022847608284	0.0092	0.006064
2	rs3748962	212251864	T	C	-0.0095958936734469	0.0091	0.291
2	rs62180137	212252167	C	T	0.0124027667170427	0.018	0.4908
2	rs1836721	212252194	A	T	-0.0170952954286372	0.0142	0.2297
2	rs934607	212252809	G	A	0.0251022847608284	0.0088	0.004271
2	rs74488776	212252810	G	A	0.0033045340083004	0.0337	0.9221
2	rs934606	212252955	C	T	-0.0104039337153929	0.0092	0.2567
2	rs28515959	212253506	G	T	0.001598721363697	0.0296	0.9561
2	rs113110221	212254003	G	A	-0.0112025145079934	0.0215	0.6039
2	rs112835934	212254011	C	T	-0.0176040459483609	0.0385	0.6474
2	rs1821656	212254247	G	T	0.0251022847608284	0.009	0.005465
2	rs77063651	212254430	T	C	-0.0630995569433169	0.0386	0.1019
2	rs72947685	212255062	A	G	0.0324962313421326	0.0323	0.3136
2	rs12619707	212255851	G	C	0.0199986865066891	0.025	0.4234
2	rs6749560	212256192	C	T	0.0350968370374295	0.01	0.0004271
2	rs139118507	212256850	C	A	-0.0057967688471774	0.0406	0.8855
2	rs1865681	212257285	A	G	0.0202045073158995	0.0089	0.02315
2	rs3791686	212258353	T	C	-0.0142003494011414	0.0091	0.118
2	rs3791687	212258767	A	T	0.0426954385276174	0.0104	3.916e-05
2	rs1836720	212259174	C	G	-0.015702643727291	0.009	0.08042
2	rs3791689	212259223	C	T	0.0194986595340326	0.0087	0.02544
2	rs1836719	212259228	A	G	-0.0138961051921114	0.0091	0.1293
2	rs34723916	212259414	C	T	-0.0546040319940407	0.0294	0.06347
2	rs193259024	212260310	C	T	0.0126002819757385	0.0396	0.7496
2	rs2076818	212261968	C	T	0.0093957216403621	0.0181	0.605
2	rs16846048	212262215	G	C	0.0448968808822823	0.0097	3.875e-06
2	rs13014117	212262935	G	T	0.0266029817945341	0.0088	0.002359
2	rs12990779	212263271	T	A	-0.0095958936734469	0.0091	0.2925
2	rs6728196	212263408	A	T	0.024097313483794	0.0089	0.006527
2	rs16846049	212263838	T	C	0.0452983606272869	0.0098	3.553e-06
2	rs3791691	212264560	C	T	0.0471030274686428	0.0101	3.353e-06
2	rs3791692	212264598	G	A	0.0251998010217421	0.0087	0.003894
2	rs4673613	212264642	T	C	0.0402010017441475	0.0094	1.781e-05
2	rs4673614	212264802	A	T	0.0400953305639422	0.0095	2.642e-05
2	rs7585000	212264818	A	C	-0.0122041688389067	0.0094	0.1938
2	rs4673615	212266860	C	T	0.0213015034199157	0.0087	0.01457
2	rs12992515	212267373	A	C	-0.0105049846451474	0.0095	0.2657
2	rs12998535	212267719	C	T	-0.013004189135254	0.0096	0.1764
2	rs1816532	212268240	A	C	-0.0098988321792475	0.0094	0.2935
2	rs148930061	212269972	C	G	-0.0449032281024259	0.0507	0.3753
2	rs3791695	212270563	G	C	-0.007296555232638	0.0094	0.4344
2	rs3791696	212270839	T	C	0.0452983606272869	0.0098	4.265e-06
2	rs13431425	212271176	C	A	0.0363994293800054	0.0096	0.0001501
2	rs6710253	212271244	C	T	0.025696986087186	0.0088	0.003621
2	rs3791697	212272614	G	A	0.0394033887747662	0.0094	2.954e-05
2	rs112122313	212273739	G	T	-0.009000382197299	0.0193	0.6394
2	rs76071509	212274374	C	A	-0.0159972768350078	0.0206	0.4371
2	rs3791699	212274447	G	A	0.0441030061101949	0.0101	1.159e-05
2	rs3828242	212274937	A	G	-0.0122952780941516	0.0095	0.1975
2	rs3791700	212275020	A	G	0.0467022717525102	0.0099	2.312e-06
2	rs3791701	212275221	C	T	0.0379025370484673	0.0096	8.019e-05
2	rs141751863	212275694	C	T	-0.0829034623997638	0.046	0.07126
2	rs112692572	212275753	C	T	-0.0122041688389067	0.0204	0.548
2	rs57506554	212276691	A	G	0.0060019521956343	0.019	0.7505
2	rs3828243	212276710	C	A	0.0228958774769045	0.0088	0.009356
2	rs181108849	212277049	G	T	0.0515957486436504	0.0312	0.09844
2	rs16846100	212278218	C	A	0.0416984103556758	0.0098	2.196e-05
2	rs7561756	212278579	A	T	-0.0240980393840575	0.0088	0.006215
2	rs7591494	212278940	G	A	0.0443039255565243	0.0099	7.063e-06
2	rs13409566	212279162	G	A	-0.0259025943231108	0.009	0.003926
2	rs116788398	212279170	G	A	0.0018981972830802	0.0286	0.9457
2	rs3791702	212280780	T	C	0.0402970567645369	0.0094	1.896e-05
2	rs4673616	212281381	T	G	0.0409019913204257	0.0095	1.731e-05
2	rs1992026	212281672	G	A	-0.001100605444033	0.0335	0.9737
2	rs13030304	212283146	C	A	-0.0243951568347216	0.0104	0.0195
2	rs59043430	212283669	C	T	0.0461008368826632	0.0094	9.119e-07
2	rs11900036	212283911	T	A	0.04149696667529	0.0092	6.919e-06
2	rs3791703	212284353	C	T	0.0428008353226943	0.0092	3.027e-06
2	rs3791704	212284621	A	G	0.0423024980338776	0.0093	5.596e-06
2	rs2289086	212285103	T	C	0.0409979790340721	0.0091	7.373e-06
2	rs75004628	212285755	G	T	-0.0054950702819798	0.0336	0.8697
2	rs16846127	212285785	G	A	0.0485996698360624	0.0095	2.815e-07
2	rs16846128	212285816	C	G	0.0471030274686428	0.0095	7.17e-07
2	rs3791705	212285902	G	A	0.0481042146741464	0.0093	2.359e-07
2	rs3791706	212285914	T	C	0.0489996660319079	0.0095	2.251e-07
2	rs3791707	212286037	T	C	0.0485996698360624	0.0094	2.748e-07
2	rs3791708	212286121	T	A	0.0487996879336047	0.0094	2.134e-07
2	rs3791709	212286934	A	T	0.0467022717525102	0.0096	1.205e-06
2	rs17746271	212289356	T	C	0.0072039888485025	0.0212	0.7343
2	rs55901919	212289451	C	T	0.0461008368826632	0.0098	2.31e-06
2	rs16846133	212289728	T	C	0.0469980831605826	0.0094	5.702e-07
2	rs3791710	212290048	T	C	0.0600032523358097	0.0108	3.02e-08
2	rs140674726	212290391	T	A	-0.0143017847108596	0.039	0.7133
2	rs4673617	212290579	C	T	0.043595744117646	0.0097	7.904e-06
2	rs143046106	212290625	T	A	0.0546964969190277	0.03	0.06833
2	rs1836718	212291308	C	G	0.0409979790340721	0.0092	7.674e-06
2	rs16846136	212291371	C	A	0.0459002781827573	0.0097	2.425e-06
2	rs116698218	212291753	C	T	-0.0951022014333257	0.0361	0.008481
2	rs113168128	212291772	G	A	-0.0957952974548668	0.0361	0.007973
2	rs16846140	212292521	A	G	0.0355987772398635	0.0092	0.000101
2	rs1836717	212292699	A	G	0.0416984103556758	0.0093	7.646e-06
2	rs9288430	212293751	A	T	-0.0170952954286372	0.0088	0.0513
2	rs10497944	212294425	C	G	-0.0203966036652218	0.0088	0.02068
2	rs6710946	212295875	C	T	0.0192044091837133	0.0095	0.04355
2	rs6435622	212296094	G	C	0.0347008987793103	0.0093	0.0002064
2	rs13414946	212296470	C	T	0.0100988346774146	0.0244	0.6793
2	rs111936316	212296903	T	C	-0.0938053126850552	0.0363	0.009723
2	rs16846161	212297838	A	G	-0.0007002451143934	0.0153	0.9646
2	rs145670222	212298148	T	C	-0.007095110875924	0.0142	0.6183
2	rs112412919	212298233	G	C	-0.0079011318962572	0.0197	0.6899
2	rs13384614	212298311	T	A	-0.0626948883400778	0.0464	0.1768
2	rs73985439	212299249	A	C	0.0399992561638529	0.0094	2.2e-05
2	rs28576623	212299847	T	C	-0.0115969858456632	0.025	0.6434
2	rs17803087	212299968	T	C	-0.050398957583852	0.0334	0.1306
2	rs6727581	212299979	G	A	-0.0138048499765589	0.0182	0.4484
2	rs6742399	212300055	T	C	-0.0383043331577141	0.009	1.855e-05
2	rs6435623	212300372	G	A	-0.0140989243795016	0.0182	0.4389
2	rs143955880	212300735	G	A	-0.0019018072895963	0.0277	0.9448
2	rs62178762	212300809	A	T	0.0329994782631079	0.0093	0.0003939
2	rs6738323	212300961	A	G	-0.0352023974087295	0.0088	6.924e-05
2	rs17803152	212301462	T	C	0.0416984103556758	0.0183	0.02311
2	rs112849888	212301901	T	C	-0.0615031325940498	0.0272	0.02389
2	rs72949628	212302122	C	G	0.0099998345783334	0.0187	0.592
2	rs2033647	212302127	A	G	0.0349037160078804	0.0093	0.0001689
2	rs17803242	212302149	G	A	-0.0055956263571598	0.0174	0.7474
2	rs79230362	212302307	G	A	-0.0605996221289296	0.0273	0.02626
2	rs13005841	212302573	A	T	-0.0185000759845861	0.0095	0.05224
2	rs7592174	212302643	A	G	-0.0149004625639624	0.0096	0.1197
2	rs115206767	212303012	T	C	-0.0492952917248775	0.0348	0.1561
2	rs10165449	212303073	T	C	-0.0249999098013234	0.009	0.005183
2	rs56677591	212303143	G	C	-0.0164953025291975	0.0096	0.08741
2	rs13395652	212303506	A	G	-0.0110002818588653	0.0094	0.241
2	rs74718840	212304322	A	G	-0.0542027860143161	0.0344	0.1148
2	rs16825005	212304565	G	A	0.0404027066313724	0.0096	2.578e-05
2	rs16825008	212304841	A	G	0.0355022698424966	0.0092	0.0001197
2	rs10206846	212305035	C	G	0.0208021276292633	0.0087	0.01657
2	rs16846184	212305199	C	T	0.0205964297986501	0.0438	0.6376
2	rs17803464	212305257	A	C	-0.047899061319535	0.0333	0.1502
2	rs9808028	212305314	T	C	-0.0171970248285215	0.0087	0.0487
2	rs139479636	212305453	G	A	0.0164047040252769	0.0403	0.6839
2	rs11887237	212305570	T	G	0.0018981972830802	0.0253	0.9387
2	rs1836715	212307077	G	A	0.0089993837968006	0.0099	0.3595
2	rs60386382	212307580	G	T	0.0086028888072678	0.0143	0.5468
2	rs192079204	212307975	T	C	0.0044003044444822	0.0401	0.9131
2	rs11676241	212308141	G	C	-0.0180010511095525	0.0091	0.04922
2	rs4100599	212308372	A	G	0.0141987193998129	0.0102	0.1607
2	rs115278398	212308581	C	G	0.0178006246255066	0.0299	0.5521
2	rs1836713	212308606	A	T	0.0143958802837323	0.0102	0.157
2	rs7605095	212308833	T	G	-0.0081027387031859	0.0105	0.438
2	rs4334429	212308917	A	G	0.0143958802837323	0.0102	0.1569
2	rs1595061	212309183	G	T	0.0155977206230546	0.0102	0.1244
2	rs17747141	212310308	C	G	-0.0290993078252748	0.0347	0.4016
2	rs4673618	212310843	G	A	-0.028399474521698	0.0089	0.00144
2	rs17803759	212311436	T	C	0.0209000641077417	0.03	0.4846
2	rs17803801	212311574	C	G	0.0197045832743354	0.0298	0.5086
2	rs1816531	212311733	A	T	-0.0034961042567088	0.0089	0.6891
2	rs16846200	212311744	A	C	0.0563992368491194	0.0119	2.269e-06
2	rs1836712	212312191	G	A	0.0068961666878413	0.0178	0.6978
2	rs149406519	212312251	A	C	-0.02960390325858	0.0375	0.4291
2	rs1595069	212312656	G	C	0.0160997014894237	0.0101	0.1125
2	rs17747388	212313400	T	C	0.0006997551142732	0.018	0.97
2	rs7601019	212313536	T	A	0.0582028682075395	0.0122	1.886e-06
2	rs114210411	212313828	G	A	-0.0052035148315978	0.0205	0.7986
2	rs149942782	212313888	C	A	-0.105705019436884	0.0371	0.004439
2	rs1836750	212313926	G	T	-0.001300845733048	0.0205	0.9483
2	rs1992029	212314132	C	T	0.0084045823438103	0.0097	0.3834
2	rs17804031	212314308	A	T	-0.0252049938352247	0.0087	0.003838
2	rs147096972	212315654	C	T	0.0207041815582916	0.0298	0.4865
2	rs2371271	212316688	T	C	-0.0244976316004002	0.0087	0.004996
2	rs75758114	212317329	T	C	-0.0303045802648556	0.0349	0.3852
2	rs1992028	212318238	G	A	0.0551981604647623	0.0126	1.168e-05
2	rs115862566	212318397	T	C	-0.02960390325858	0.0349	0.3963
2	rs6435628	212319043	C	T	0.0139029051689914	0.0109	0.2007
2	rs13386439	212320111	A	T	0.054402954379292	0.0126	1.458e-05
2	rs142545112	212320333	C	G	0.001099395443301	0.0496	0.9827
2	rs113261196	212320906	G	A	-0.0274020297483382	0.0369	0.4572
2	rs76690544	212320986	G	A	0.055500929860874	0.0126	1.07e-05
2	rs113316697	212321095	C	G	-0.0263953113595316	0.037	0.4748
2	rs6748422	212321306	G	A	0.0548952993715794	0.0126	1.363e-05
2	rs6748656	212321488	G	A	0.0565977011143899	0.0123	4.18e-06
2	rs16846210	212322255	C	T	0.0565031992337321	0.0123	4.275e-06
2	rs2033646	212322858	C	T	0.0546018151915836	0.0126	1.582e-05
2	rs35420885	212323282	G	A	-0.0722051682492376	0.0292	0.01333
2	rs143510144	212324278	T	C	0.0209979909956055	0.03	0.4848
2	rs4597456	212325228	G	A	0.0243998868235351	0.0087	0.005107
2	rs2033645	212325378	G	A	-0.003596459514405	0.0206	0.8593
2	rs4525624	212325495	A	G	0.0585990423029356	0.0123	1.889e-06
2	rs78366066	212325924	T	G	0.0509972505709038	0.0198	0.009983
2	rs12466446	212326642	A	C	0.009504687014246	0.0106	0.3721
2	rs17334585	212326755	A	G	0.021497269010823	0.0299	0.471
2	rs10804195	212327353	G	A	0.0085037404912207	0.0093	0.3584
2	rs11695594	212327432	T	C	0.0086028888072678	0.0093	0.3584
2	rs62178790	212327460	T	C	0.0011992805754821	0.0149	0.9358
2	rs12694233	212327896	G	C	-0.0091012913892029	0.0092	0.3236
2	rs1836749	212327990	C	G	0.0126002819757385	0.0093	0.1772
2	rs13425064	212328743	G	A	0.0128964817350202	0.0107	0.2284
2	rs2371272	212329352	C	T	0.0115035793834154	0.0091	0.2041
2	rs2371273	212329416	G	A	0.0114047182634362	0.0091	0.2079
2	rs2371274	212329457	G	T	0.0117012723076411	0.0091	0.1963
2	rs140798334	212329862	A	C	-0.0293979151845611	0.0354	0.4056
2	rs7577242	212329897	C	A	0.0085037404912207	0.0098	0.387
2	rs13391276	212329903	T	C	-0.0275973271921043	0.0351	0.4317
2	rs6756178	212330388	A	G	-0.0003000450090019	0.0228	0.9901
2	rs56019810	212330398	T	A	0.0189983824093147	0.03	0.5267
2	rs55951500	212330403	C	T	0.0188021269625962	0.03	0.5323
2	rs4569408	212330564	C	T	0.0161980995687726	0.0107	0.1314
2	rs4490118	212330865	C	A	0.0154992634469238	0.0103	0.1336
2	rs6713894	212331897	G	A	0.016296487966892	0.0107	0.1299
2	rs10176444	212333042	A	C	0.0141001243787816	0.0108	0.1935
2	rs55654205	212333091	G	C	0.0194005857039748	0.03	0.5191
2	rs4302167	212333423	G	T	0.0140015196358136	0.0108	0.1965
2	rs4255906	212334101	G	C	0.0155977206230546	0.0108	0.1479
2	rs75344028	212334445	G	A	0.0006997551142732	0.0334	0.9836
2	rs55712017	212334637	G	T	0.0183996828453635	0.0301	0.5409
2	rs13025469	212334905	C	T	-0.0152050125429676	0.0108	0.1585
2	rs6726567	212335333	G	T	0.0108014536938559	0.0105	0.3014
2	rs13383927	212336730	G	T	-0.0249999098013234	0.0093	0.007175
2	rs149610945	212336872	T	G	0.0209000641077417	0.0301	0.4868
2	rs62178793	212336889	T	A	-0.0038975857287134	0.0208	0.8511
2	rs78360984	212337328	C	T	0.0200967016991224	0.0301	0.504
2	rs10196068	212338628	A	G	-0.0114958245134845	0.0104	0.2713
2	rs10932375	212340022	T	C	-0.0115969858456632	0.0106	0.2715
2	rs13029575	212340656	A	C	-0.0088994831870327	0.0106	0.4025
2	rs13030346	212340740	G	A	-0.0128015918372089	0.0109	0.2404
2	rs12988192	212342129	C	A	-0.0156010662286512	0.0113	0.1667
2	rs115261236	212343076	T	G	0.0223972974420383	0.0303	0.46
2	rs114669321	212343511	C	T	0.0239020562806236	0.0306	0.4336
2	rs7571402	212343736	G	A	-0.0137034650584925	0.011	0.2133
2	rs10195573	212344135	A	T	-0.0160988945897493	0.0093	0.08224
2	rs35115632	212344205	G	T	-0.0158042315449673	0.0113	0.1626
2	rs59962289	212344277	C	T	-0.0131966945943914	0.0109	0.2266
2	rs113070903	212345224	C	T	-0.035596090043474	0.0478	0.4568
2	rs10199212	212345416	A	G	-0.0162005226717083	0.0448	0.7176
2	rs10199215	212345425	A	G	-0.0172987645783295	0.0432	0.6882
2	rs10188349	212345512	T	G	-0.0062998021485279	0.0426	0.882
2	rs115525029	212345896	T	G	-0.0411970648503382	0.0268	0.1242
2	rs114571941	212345973	A	T	0.0100988346774146	0.0396	0.799
2	rs4321317	212346739	G	A	0.0033045340083004	0.0103	0.7477
2	rs62178796	212347546	C	T	-0.0036968248442897	0.0198	0.8522
2	rs10932376	212347855	G	T	0.0034041991335623	0.0113	0.7644
2	rs73069163	212348498	C	T	-0.0176040459483609	0.0447	0.6944
2	rs67391867	212348565	C	T	-0.0055956263571598	0.0113	0.6165
2	rs12986860	212348741	C	T	-0.0057967688471774	0.0113	0.6094
2	rs75897542	212348751	A	T	-0.0122952780941516	0.0447	0.783
2	rs34613466	212349279	A	T	-0.0051029981759033	0.0112	0.6467
2	rs36022151	212350037	A	T	-0.0032954239497972	0.0112	0.7688
2	rs4672614	212350088	G	A	0.0037031349243813	0.0112	0.7423
2	rs12994770	212350146	C	T	-0.0031950988965408	0.0112	0.7779
2	rs13021324	212350245	T	C	-0.0031950988965408	0.0112	0.7771
2	rs12995574	212350341	G	T	-0.0036968248442897	0.0112	0.7438
2	rs12995615	212350489	C	T	-0.0050024916227914	0.0113	0.6583
2	rs13021911	212350497	T	G	-0.0039979812872983	0.0112	0.7185
2	rs12989822	212350641	T	G	-0.0045001103249234	0.0112	0.6897
2	rs13013923	212350863	C	T	-0.0039979812872983	0.0116	0.7296
2	rs34631772	212351185	T	C	-0.0031048149534787	0.0112	0.7835
2	rs35330898	212351335	G	A	-0.0033957590691798	0.0116	0.7693
2	rs12476044	212351521	A	G	-0.007004474152883	0.026	0.7877
2	rs9941626	212351667	T	G	-0.0036968248442897	0.0112	0.7404
2	rs67577312	212352061	G	A	-0.0021022080918702	0.0116	0.8535
2	rs75731114	212352865	T	C	-0.070197167789298	0.0328	0.03266
2	rs57886952	212353081	A	T	-0.0182963622831166	0.0171	0.2837
2	rs34940919	212353140	T	C	0.0075017910703226	0.0117	0.5249
2	rs7586077	212353299	G	A	-0.022398994943479	0.017	0.1887
2	rs78569879	212353502	G	A	0.0291995144044279	0.0149	0.04994
2	rs76218832	212353576	G	C	0.029403450369242	0.0149	0.04875
2	rs11904566	212354011	A	G	-0.0618966805401821	0.0299	0.03842
2	rs4616415	212354482	T	C	0.0118001041157506	0.0098	0.225
2	rs12052273	212354672	A	G	0.0114047182634362	0.0098	0.2411
2	rs111366816	212354685	T	C	-0.0618966805401821	0.0299	0.03823
2	rs12053015	212354715	G	A	0.0112959597418516	0.0098	0.2449
2	rs62178799	212354987	G	A	-0.0196008476550609	0.017	0.2491
2	rs12052288	212354995	A	G	0.0048979852621919	0.0117	0.6764
2	rs35785239	212355255	A	G	0.0043007385516922	0.0092	0.6388
2	rs35234212	212355292	A	G	0.0118001041157506	0.0098	0.2267
2	rs12053361	212355500	T	C	0.0103957761821204	0.0098	0.2847
2	rs12052398	212355840	A	G	0.0116024307308398	0.0098	0.2361
2	rs62178801	212355972	G	A	-0.0174005146801673	0.017	0.3048
2	rs34777036	212356093	G	A	0.0116024307308398	0.0098	0.234
2	rs4561599	212356281	G	A	-0.0060985584618694	0.01	0.5414
2	rs4305210	212356436	C	T	0.0049974917102918	0.0091	0.5817
2	rs4672615	212356992	C	T	0.0116024307308398	0.0097	0.2341
2	rs113263800	212357015	G	C	-0.0579999442979887	0.0297	0.05071
2	rs111898659	212357105	T	C	-0.0589965728077175	0.0297	0.04703
2	rs114081911	212357275	G	C	-0.0144032303107437	0.0249	0.5627
2	rs4233983	212357308	G	A	0.0107025231331357	0.0097	0.2737
2	rs4233984	212357502	G	A	0.0105046326450854	0.0098	0.2822
2	rs77371432	212357781	G	A	0.0282958691548473	0.015	0.05969
2	rs62178802	212357884	C	T	-0.0159972768350078	0.0168	0.3435
2	rs73985451	212357889	T	G	-0.015895669405385	0.0168	0.3451
2	rs62178803	212357958	T	A	-0.0151034855773182	0.0168	0.3694
2	rs62178804	212358064	A	G	-0.015702643727291	0.0168	0.3515
2	rs10427364	212358839	G	T	-0.0154994990469515	0.0168	0.3571
2	rs11901429	212358884	C	T	0.0106035827841911	0.0097	0.2742
2	rs142613018	212358890	G	A	-0.0344051267241774	0.042	0.4132
2	rs11890884	212359004	A	T	-0.058901107920161	0.0299	0.04883
2	rs62178805	212359302	T	C	-0.0152050125429676	0.0168	0.3664
2	rs35145864	212359600	C	T	0.0099008246772624	0.0096	0.3058
2	rs10172698	212359741	T	A	0.0141987193998129	0.0092	0.121
2	rs13028321	212360246	G	T	0.0101978249764461	0.0096	0.2889
2	rs13028369	212360399	C	T	0.0072039888485025	0.0116	0.5366
2	rs34856830	212360506	T	C	0.004201162744548	0.009	0.6427
2	rs56843217	212360671	T	C	-0.0186019483996616	0.0167	0.2643
2	rs6746949	212360994	G	T	0.0063001125484799	0.009	0.485
2	rs4278873	212361074	A	G	0.0123039944561641	0.0114	0.2806
2	rs79326600	212361203	G	A	0.0327962744150825	0.0144	0.0224
2	rs4321319	212361511	T	G	-0.0181028726978536	0.0166	0.2774
2	rs6751135	212362183	C	T	0.0093957216403621	0.0092	0.3064
2	rs10932377	212362263	T	C	0.0059025456526138	0.0091	0.5116
2	rs12620169	212362328	C	T	0.0178006246255066	0.0099	0.07228
2	rs13005140	212362352	C	T	0.0177023841130051	0.0099	0.07393
2	rs10932378	212362620	C	G	0.0098018049722602	0.0092	0.2867
2	rs34672401	212362668	G	A	0.0100988346774146	0.0092	0.269
2	rs80000855	212362850	T	C	0.0314017631395316	0.0146	0.03144
2	rs12621088	212362987	G	A	0.0100988346774146	0.0092	0.2719
2	rs5028311	212363969	G	C	0.0182033098538737	0.0099	0.06724
2	rs142677852	212364197	G	T	-0.0152963956259917	0.0219	0.4839
2	rs4358067	212364484	G	A	0.0102968054773682	0.0092	0.2604
2	rs12105807	212364641	G	A	0.0103957761821204	0.0092	0.2569
2	rs12105797	212364654	C	T	0.0103957761821204	0.0092	0.2578
2	rs12104670	212364696	T	C	-0.0249999098013234	0.0161	0.121
2	rs4672616	212364795	A	G	0.0047984689115734	0.0119	0.6853
2	rs4672617	212364807	T	G	0.0183996828453635	0.0099	0.06302
2	rs4672618	212364818	T	A	0.0087020272939009	0.0121	0.4713
2	rs4131610	212365610	G	A	0.0102968054773682	0.0092	0.2616
2	rs115810049	212365643	T	C	0.009504687014246	0.0265	0.7195
2	rs13032894	212366014	G	A	0.0045994064948955	0.0119	0.7004
2	rs13032896	212366015	G	T	0.004001981379298	0.0119	0.7333
2	rs13010155	212366429	T	G	0.0099998345783334	0.0092	0.2753
2	rs62178814	212366480	T	C	-0.0194988734340555	0.0167	0.2431
2	rs12989342	212366596	G	A	0.0100988346774146	0.0092	0.2709
2	rs12988861	212366665	A	G	0.0100988346774146	0.0092	0.2709
2	rs12989448	212366830	C	A	0.0177023841130051	0.0099	0.07477
2	rs61516157	212366834	C	G	-0.019294956182969	0.0167	0.2471
2	rs59546274	212366838	T	C	-0.019294956182969	0.0167	0.2479
2	rs4673621	212367741	C	T	0.0099998345783334	0.0092	0.2743
2	rs6435629	212367912	G	A	0.0100988346774146	0.0092	0.2687
2	rs76345042	212367984	C	T	0.0317021347305135	0.0146	0.03019
2	rs4500888	212368188	G	T	-0.0198048272985997	0.0167	0.2356
2	rs7569072	212368252	C	T	-0.0546990875223834	0.0353	0.1211
2	rs62178817	212368624	G	T	-0.0202027073175195	0.0167	0.226
2	rs13003758	212368802	G	A	-0.0039979812872983	0.0103	0.695
2	rs13003469	212368856	C	T	-0.0040983869261633	0.0103	0.692
2	rs4494668	212369446	T	C	-0.0198048272985997	0.0167	0.2354
2	rs6435631	212369703	A	G	-0.0182963622831166	0.0167	0.2736
2	rs6741097	212369896	T	C	-0.0038975857287134	0.0103	0.7049
2	rs62178818	212370172	T	C	-0.0185000759845861	0.0167	0.2692
2	rs62178819	212370193	C	T	-0.0182047046548463	0.0168	0.2777
2	rs76429917	212370254	G	A	0.0387975467079122	0.0198	0.05024
2	rs62178820	212370338	G	A	-0.0185000759845861	0.0167	0.2689
2	rs62178821	212370359	A	T	-0.0182963622831166	0.0167	0.2732
2	rs111973292	212370411	C	T	0.0026963615477425	0.012	0.8201
2	rs62178822	212370412	A	G	0.009504687014246	0.0092	0.301
2	rs62178823	212370526	A	G	-0.0197028322758684	0.0168	0.2413
2	rs62178824	212370716	A	G	-0.0183982139464423	0.0168	0.2712
2	rs62178825	212370742	C	A	-0.0201006717070029	0.0168	0.2313
2	rs62178826	212370790	G	A	-0.0197028322758684	0.0168	0.2428
2	rs62178827	212370866	A	T	-0.01999864650669	0.0168	0.2357
2	rs78314086	212371188	T	C	0.0326994961630157	0.0147	0.02631
2	rs1851186	212371257	G	A	0.005703702916678	0.0091	0.5352
2	rs4640327	212371404	A	G	0.0193025022544974	0.0103	0.06177
2	rs59369434	212371682	T	A	-0.0178992398878318	0.0169	0.2906
2	rs13382545	212371733	C	T	-0.0277001306422786	0.0134	0.03893
2	rs34880852	212371904	C	T	-0.0059979518036359	0.0103	0.5583
2	rs74878626	212372058	T	A	-0.0465990663783681	0.0358	0.1929
2	rs62178828	212372464	T	C	0.0081963182244858	0.0093	0.3744
2	rs62178829	212372482	A	G	0.0059025456526138	0.0093	0.527
2	rs141596862	212372589	A	T	0.0080971295874548	0.0093	0.3842
2	rs138285822	212372787	A	T	0.0032048589489113	0.0524	0.9518
2	rs62178830	212372989	C	T	-0.0217958123704574	0.0157	0.1644
2	rs34303637	212373007	G	A	0.0185960172820726	0.0103	0.06953
2	rs149435355	212373038	G	A	0.0314017631395316	0.0148	0.03367
2	rs34686574	212373056	T	C	0.007997931111062	0.0093	0.387
2	rs35502691	212373209	C	T	0.0076010387728197	0.0093	0.412
2	rs36125039	212373275	C	T	0.0077002766261879	0.0093	0.4054
2	rs34155527	212373330	A	G	0.0078987227933553	0.0093	0.3924
2	rs35695627	212373408	G	T	0.0077995046323818	0.0093	0.4029
2	rs34478465	212373433	T	C	0.0075017910703226	0.0093	0.4176
2	rs12996135	212373473	G	A	0.0072039888485025	0.0093	0.4368
2	rs34306406	212373484	C	T	0.0068961666878413	0.0093	0.457
2	rs60178054	212373727	C	T	0.0076010387728197	0.0093	0.4113
2	rs35085917	212373990	T	C	-0.013004189135254	0.0092	0.1561
2	rs13002394	212374344	C	T	-0.0048015088161939	0.0088	0.5839
2	rs1851187	212374448	A	G	-0.0048015088161939	0.0089	0.5861
2	rs1851188	212374571	C	T	-0.0050024916227914	0.0088	0.5747
2	rs1851189	212374725	T	C	-0.0050024916227914	0.0089	0.5718
2	rs1818755	212375171	T	C	-0.0074980401773571	0.0089	0.3976
2	rs185467348	212375201	A	C	-0.044599955369026	0.0336	0.185
2	rs6753811	212375344	A	G	0.0320992618599997	0.0145	0.02711
2	rs10932379	212375348	G	A	-0.004701032558649	0.0088	0.5924
2	rs6725395	212375386	C	A	-0.0049019951702315	0.0088	0.5779
2	rs6728700	212375681	C	T	-0.0073972926304747	0.0089	0.4053
2	rs13015567	212375855	A	G	-0.002002002670673	0.0089	0.8223
2	rs6743937	212375963	T	C	-0.0071958279818024	0.0089	0.4191
2	rs114126586	212376501	C	T	-0.0249999098013234	0.0239	0.2953
2	rs2030457	212376745	A	G	-0.007095110875924	0.0089	0.4292
2	rs2030458	212376761	T	C	-0.007095110875924	0.0089	0.4258
2	rs2030459	212377032	C	G	-0.0176040459483609	0.0089	0.04869
2	rs57445671	212377043	T	C	0.0263010744193707	0.0144	0.06901
2	rs60201104	212377257	G	T	-0.0197028322758684	0.0171	0.249
2	rs61631854	212377672	C	T	0.0044998604248922	0.0113	0.6898
2	rs12623444	212377759	A	G	-0.0136020904182857	0.0092	0.14
2	rs111368252	212377886	A	G	-0.0380030548002074	0.0364	0.2958
2	rs16846352	212378242	C	T	0.021497269010823	0.0166	0.1956
2	rs147828626	212378430	T	C	0.0537018913875451	0.0359	0.1346
2	rs35159481	212378456	C	T	0.0172012073197748	0.0165	0.2959
2	rs6435632	212378524	G	A	0.0096037361426946	0.0096	0.3172
2	rs13382194	212378743	A	G	-0.000200020002667	0.0094	0.9849
2	rs59446695	212378848	A	C	0.0030952049073025	0.0153	0.837
2	rs7604094	212378925	T	G	-0.0073972926304747	0.009	0.4145
2	rs114572971	212378974	G	A	0.0800027068735152	0.0404	0.04746
2	rs10200942	212378991	T	C	-0.013399371963117	0.0094	0.156
2	rs77237560	212379004	G	A	0.0143958802837323	0.0356	0.687
2	rs10164847	212379145	A	G	-0.0080019302190585	0.0093	0.3849
2	rs10188703	212379150	C	T	-0.0121029460677457	0.0094	0.1948
2	rs13408475	212379238	G	A	0.0033045340083004	0.0118	0.7796
2	rs10191594	212379721	C	G	-0.0121029460677457	0.0091	0.1834
2	rs7594072	212380125	C	T	-0.0114958245134845	0.0104	0.2706
2	rs7567476	212380129	A	C	-0.0112025145079934	0.0104	0.2821
2	rs7594200	212380226	C	T	-0.0111013930711739	0.0104	0.2854
2	rs12995550	212380385	G	A	-0.0083043861636152	0.0123	0.4998
2	rs10189716	212380586	T	C	-0.0125990355765152	0.0091	0.1629
2	rs13395969	212380847	C	T	-0.0122952780941516	0.0091	0.177
2	rs11900052	212381035	A	T	-0.0111013930711739	0.0104	0.2859
2	rs62178837	212381115	G	C	-0.0065010863423599	0.0118	0.5843
2	rs28602398	212381182	C	A	-0.0132980281439898	0.0104	0.2039
2	rs114990710	212381844	T	C	0.088203166526267	0.0431	0.04043
2	rs11901482	212381919	A	C	-0.0129028853555234	0.0104	0.2132
2	rs11901525	212382015	A	G	-0.0138961051921114	0.0103	0.1793
2	rs7608189	212382106	A	G	-0.0034961042567088	0.0118	0.7684
2	rs76630323	212382214	G	A	-0.0209989425960583	0.0198	0.289
2	rs10193855	212382485	T	C	-0.0138961051921114	0.0103	0.1795
2	rs10196354	212382646	T	C	-0.0166986496230515	0.0103	0.1034
2	rs139147335	212383151	C	T	0.0651976788453886	0.039	0.09452
2	rs149939228	212383224	C	A	-0.0316970867432546	0.0184	0.08539
2	rs7599979	212383520	T	A	-0.0069037763167944	0.0097	0.4766
2	rs73073158	212383724	C	T	-0.0052035148315978	0.0096	0.5874
2	rs76168336	212384219	T	C	-0.0295009039176847	0.0189	0.1195
2	rs6740117	212384231	C	T	-0.0078003437327339	0.0088	0.379
2	rs7603778	212384650	T	C	-0.0289037168568363	0.0189	0.1263
2	rs6743958	212384950	G	T	-0.0023026490626755	0.0101	0.8159
2	rs6743879	212385056	C	T	-0.0114958245134845	0.0089	0.1934
2	rs10804196	212385303	G	A	0.0059025456526138	0.0087	0.4958
2	rs10203686	212385327	T	G	0.00730326611012	0.0095	0.4402
2	rs10804197	212385344	C	T	0.0116024307308398	0.0089	0.1911
2	rs10804198	212385409	G	T	0.0118001041157506	0.0092	0.199
2	rs77762486	212385664	T	C	-0.029202265808213	0.0189	0.1226
2	rs115683961	212385920	A	G	-0.007095110875924	0.0213	0.7408
2	rs7597024	212386461	C	T	-0.0260975991218731	0.0188	0.1654
2	rs12619559	212386537	C	T	0.0112959597418516	0.0092	0.2157
2	rs2371282	212386588	C	G	-0.02960390325858	0.0189	0.1171
2	rs2371283	212386868	A	G	-0.027998320426861	0.0188	0.1368
2	rs11690814	212387974	C	A	0.0116024307308398	0.0092	0.2064
2	rs11679704	212388043	A	G	0.0112959597418516	0.0092	0.2164
2	rs60712970	212388171	T	C	-0.0274020297483382	0.0189	0.1458
2	rs59466711	212388179	T	C	-0.0274020297483382	0.0189	0.1464
2	rs116579011	212388290	G	A	-0.0289963604415917	0.0189	0.125
2	rs116594865	212388342	G	A	-0.0285023604727122	0.0189	0.1313
2	rs151079290	212388413	G	A	-0.0288007896057264	0.0189	0.1282
2	rs142578998	212388461	C	G	-0.029202265808213	0.0189	0.1223
2	rs147805942	212388627	T	C	-0.027998320426861	0.0189	0.1376
2	rs141111783	212388661	A	C	-0.0278954863187535	0.0189	0.1395
2	rs114173253	212388743	G	C	-0.0278954863187535	0.0189	0.1391
2	rs137906266	212388917	T	C	-0.029202265808213	0.0189	0.1233
2	rs143205606	212388966	T	C	-0.027998320426861	0.0189	0.1385
2	rs148245110	212388978	T	C	-0.0278954863187535	0.0189	0.1385
2	rs12477039	212389202	G	C	0.0121953336998771	0.0092	0.1845
2	rs12694235	212389467	G	C	0.0067968490002727	0.009	0.4462
2	rs116350780	212389471	T	C	-0.0278954863187535	0.0189	0.139
2	rs12694236	212389627	C	T	0.0114047182634362	0.0092	0.2155
2	rs78047850	212389664	G	A	-0.0293979151845611	0.0189	0.1201
2	rs75800025	212389699	T	A	-0.0282965991551138	0.0189	0.1337
2	rs78550441	212389982	A	C	-0.0282965991551138	0.0189	0.1341
2	rs79934307	212390268	T	C	-0.0282040203730758	0.0189	0.1351
2	rs10932380	212390350	G	A	0.0055048206344449	0.0089	0.5406
2	rs74638960	212390407	T	C	-0.0289037168568363	0.0189	0.1253
2	rs76509106	212390431	C	G	-0.028399474521698	0.0189	0.1318
2	rs76982548	212390439	T	C	-0.0286978729475453	0.0189	0.1282
2	rs76588219	212390786	G	A	-0.0303973537275885	0.0189	0.1084
2	rs75495812	212390787	C	A	-0.0303973537275885	0.0189	0.1081
2	rs7609447	212390899	T	C	-0.0275048131221902	0.0189	0.1451
2	rs72939461	212391134	C	A	0.0194986595340326	0.0104	0.06217
2	rs72939462	212391135	A	T	0.0194986595340326	0.0104	0.06259
2	rs76445861	212391297	G	A	-0.0292949370570243	0.0189	0.1214
2	rs76203877	212391322	T	A	-0.0285949668801128	0.0189	0.1301
2	rs77226488	212391351	A	C	-0.0285949668801128	0.0189	0.1299
2	rs114050160	212391679	T	C	-0.0296966117368367	0.0189	0.1164
2	rs79532581	212392032	G	A	-0.0292949370570243	0.0189	0.1198
2	rs10180073	212392040	C	A	0.0047984689115734	0.0089	0.5868
2	rs4541194	212392187	A	G	0.0026963615477425	0.0101	0.7922
2	rs10193035	212392472	T	C	0.0048979852621919	0.0087	0.5785
2	rs6722908	212392611	A	G	0.0028958031120254	0.0101	0.7763
2	rs114025002	212392736	G	T	-0.0511038386512114	0.0419	0.2227
2	rs116417969	212392961	G	C	-0.0296966117368367	0.0189	0.1158
2	rs9636332	212393040	A	G	0.0045994064948955	0.0087	0.5999
2	rs9636333	212393065	G	A	0.0044998604248922	0.0087	0.6087
2	rs7564115	212393114	T	C	0.0044998604248922	0.0087	0.6048
2	rs7603356	212393412	C	A	0.0046989426564652	0.0087	0.5943
2	rs115812324	212393451	A	G	-0.0297996312385195	0.0189	0.1153
2	rs2371316	212393798	G	T	0.0109003744682883	0.0089	0.222
2	rs2371315	212393907	T	G	0.0087020272939009	0.0094	0.3549
2	rs9636334	212394083	T	C	0.0109992854583691	0.0089	0.2166
2	rs115537223	212394531	G	A	-0.0562952570552056	0.0466	0.2268
2	rs1851172	212394564	C	T	0.0112959597418516	0.0089	0.2032
2	rs1851173	212394776	C	T	0.0110981866660334	0.0089	0.2114
2	rs1851174	212394812	C	T	0.0075017910703226	0.0094	0.4238
2	rs4408664	212394941	T	C	0.0109003744682883	0.0089	0.2216
2	rs114626480	212395099	G	A	-0.0299953975354009	0.019	0.1132
2	rs13384458	212395197	A	T	-0.0122041688389067	0.0469	0.7943
2	rs11674732	212395222	A	T	0.0238044133801613	0.011	0.03024
2	rs10202787	212395225	T	A	0.0117012723076411	0.0089	0.1881
2	rs10190795	212395501	G	C	0.0115035793834154	0.0089	0.1985
2	rs2888005	212395783	T	C	0.0086028888072678	0.0094	0.3594
2	rs2371314	212395791	C	T	0.0111970780932162	0.0089	0.2082
2	rs10932382	212395971	C	T	0.0188021269625962	0.0104	0.06993
2	rs10193647	212396232	C	T	0.0115035793834154	0.0089	0.1957
2	rs10194002	212396413	G	A	0.0116024307308398	0.0092	0.2093
2	rs116059021	212396817	C	T	-0.0312017511432645	0.019	0.102
2	rs10173331	212397191	A	G	0.0022973590486834	0.0088	0.7937
2	rs11898476	212397409	G	A	-0.0289963604415917	0.0172	0.09239
2	rs10197225	212397412	C	G	0.0013990209137074	0.0087	0.876
2	rs7582551	212397801	T	C	0.0080971295874548	0.0089	0.3616
2	rs7568740	212397992	C	G	0.0062007356416035	0.0094	0.5123
2	rs72939497	212398390	G	A	0.0032048589489113	0.0103	0.756
2	rs1851179	212399084	C	T	0.0081963182244858	0.0093	0.3768
2	rs1851180	212399087	T	C	0.0081963182244858	0.0093	0.3757
2	rs1851181	212399162	C	A	0.0077002766261879	0.0093	0.4086
2	rs11902471	212399631	G	C	0.0043007385516922	0.009	0.634
2	rs2049158	212399974	G	A	0.009197572354042	0.0094	0.3272
2	rs112962945	212400296	A	G	-0.0120017335415971	0.0468	0.7981
2	rs114188626	212401020	C	T	-0.0171970248285215	0.0277	0.5341
2	rs114859081	212401256	C	T	0.0454034834538498	0.0346	0.1905
2	rs72941304	212401852	T	A	-0.0055956263571598	0.0094	0.5531
2	rs1818753	212402956	A	G	0.0085037404912207	0.0093	0.3618
2	rs7567792	212402964	G	C	-0.0054045784588597	0.0094	0.5664
2	rs1818754	212403199	G	A	0.004101577021075	0.009	0.6491
2	rs6435639	212403323	G	A	0.0044003044444822	0.0091	0.6284
2	rs17406681	212403387	C	T	0.0045994064948955	0.0102	0.6518
2	rs7594456	212403434	A	G	0.0055048206344449	0.0094	0.5584
2	rs10202621	212404034	G	C	0.0048979852621919	0.0091	0.5864
2	rs1851182	212404384	T	C	0.0064988367398296	0.0094	0.4936
2	rs77810098	212404510	T	A	-0.0019018072895963	0.0201	0.9243
2	rs1851183	212404522	A	T	0.0060019521956343	0.0095	0.5229
2	rs6740652	212405590	T	C	0.0068961666878413	0.0094	0.4642
2	rs12694240	212405796	T	C	0.0069954745123864	0.0094	0.4594
2	rs72941323	212405797	G	A	0.0045994064948955	0.0102	0.6544
2	rs7579007	212405914	G	A	0.0074025335167413	0.0094	0.4357
2	rs7592933	212406032	T	C	0.0067968490002727	0.0094	0.4694
2	rs141660686	212406071	T	A	0.0636037093371393	0.038	0.09465
2	rs10185819	212406402	A	T	0.0020977980821461	0.0087	0.8126
2	rs6747526	212406700	T	C	0.0020977980821461	0.0087	0.8109
2	rs55663096	212406723	G	A	0.0231011029079872	0.011	0.03623
2	rs6747637	212406789	T	G	0.0022973590486834	0.0087	0.7953
2	rs4411634	212406978	T	C	0.0071047017299317	0.0094	0.4548
2	rs9288433	212407077	A	G	0.0074025335167413	0.0094	0.4337
2	rs1972144	212407152	C	T	0.0103957761821204	0.009	0.2489
2	rs73073183	212407500	G	A	-0.0305004454483837	0.0171	0.07549
2	rs17334842	212407857	C	A	0.0049974917102918	0.0104	0.6282
2	rs10192302	212408179	A	C	0.0125015292229252	0.009	0.1672
2	rs11891212	212408320	T	A	-0.0292949370570243	0.0172	0.08771
2	rs961593	212408554	T	C	-0.0051029981759033	0.0095	0.5866
2	rs2371312	212408905	G	A	0.0105046326450854	0.0093	0.258
2	rs72941338	212409128	T	C	-0.0153979421800967	0.0302	0.6104
2	rs72941341	212409146	G	C	0.0036034995896235	0.0103	0.7234
2	rs11887047	212409199	G	C	-0.0040983869261633	0.0093	0.6628
2	rs72941342	212409532	C	T	0.001998002662673	0.0103	0.8482
2	rs72941345	212409600	G	T	-0.0009004052431641	0.0103	0.9305
2	rs10932383	212409676	A	G	0.0127977582298607	0.0091	0.1599
2	rs10932384	212409848	C	A	0.0074025335167413	0.009	0.4121
2	rs7591843	212411052	T	G	-0.0024028846163103	0.0107	0.8234
2	rs4622647	212411610	A	G	-0.0158042315449673	0.0125	0.2052
2	rs4435392	212411658	T	C	-0.0160988945897493	0.0125	0.1979
2	rs36040938	212412272	C	T	-0.0152050125429676	0.0125	0.2212
2	rs11895509	212412738	A	G	-0.02960390325858	0.0145	0.04118
2	rs61526284	212412814	G	C	-0.0136020904182857	0.0132	0.2999
2	rs34991391	212412968	T	C	-0.0323992324466777	0.0355	0.3611
2	rs34070359	212412976	G	C	-0.0323992324466777	0.0355	0.3608
2	rs953956	212413675	C	A	-0.0138048499765589	0.0132	0.2934
2	rs12469929	212414289	T	A	-0.0139975096438537	0.0126	0.2646
2	rs12470849	212414613	T	C	-0.0057967688471774	0.012	0.6265
2	rs12470850	212414621	T	G	-0.0060985584618694	0.012	0.6122
2	rs62180214	212415046	C	T	-0.0253998626327317	0.0363	0.4842
2	rs76119799	212415241	G	T	-0.0059979518036359	0.0215	0.7808
2	rs79835683	212415477	C	T	-0.007004474152883	0.0221	0.7528
2	rs116054737	212415506	T	C	-0.005304041591906	0.0222	0.8124
2	rs13014132	212415917	C	G	0.001998002662673	0.0105	0.8502
2	rs12475861	212415948	A	G	0.0044003044444822	0.0112	0.6963
2	rs13421680	212416029	A	G	0.0049974917102918	0.0102	0.6213
2	rs76758214	212416255	C	T	-0.0008003201707691	0.0198	0.967
2	rs73985484	212416314	A	C	0.0096037361426946	0.011	0.382
2	rs62180215	212416850	T	C	0.0072039888485025	0.0106	0.4964
2	rs79077427	212417088	C	G	0.0087020272939009	0.0126	0.4871
2	rs112898192	212417792	C	G	0.0007996801705642	0.0198	0.9681
2	rs113001444	212417812	A	G	0.0007996801705642	0.0197	0.9667
2	rs10497945	212418110	A	C	0.0077995046323818	0.0105	0.4584
2	rs2371311	212419186	T	G	0.00730326611012	0.0106	0.4912
2	rs114988449	212419469	G	A	-0.0226035462098532	0.0248	0.3624
2	rs17413177	212419760	T	C	-0.0003000450090019	0.0197	0.988
2	rs62180216	212420199	T	C	0.0085037404912207	0.0105	0.4173
2	rs11899850	212421401	A	C	0.009504687014246	0.0105	0.3685
2	rs35633854	212421476	A	G	0.0096037361426946	0.0105	0.3629
2	rs56696344	212421487	T	G	0.0096037361426946	0.0105	0.3622
2	rs11894975	212421534	T	C	0.0089002747867194	0.0105	0.3953
2	rs2371310	212421552	G	A	-0.0114958245134845	0.0108	0.2881
2	rs62180219	212421969	G	C	0.0080971295874548	0.0105	0.4421
2	rs146003542	212422715	A	G	0.0090984829852593	0.0125	0.4645
2	rs7576111	212422822	A	G	0.0090984829852593	0.0105	0.3876
2	rs7576673	212423302	A	G	0.0096037361426946	0.011	0.381
2	rs13402967	212423340	G	A	-0.0068030886197391	0.0111	0.5437
2	rs6759048	212424019	G	A	0.0089002747867194	0.0107	0.4059
2	rs115692591	212424191	A	T	-0.0018016219466282	0.0406	0.964
2	rs1851200	212424239	A	T	0.0096037361426946	0.0107	0.3706
2	rs10932385	212424949	C	G	0.0106035827841911	0.011	0.3355
2	rs16846435	212425365	T	G	-0.0231969816042026	0.0492	0.6368
2	rs16846440	212425554	G	A	0.0102968054773682	0.0107	0.3368
2	rs17334994	212425835	G	C	0.0086028888072678	0.0125	0.49
2	rs17335001	212425887	C	A	0.0106035827841911	0.011	0.3316
2	rs17413253	212426241	G	C	0.0102968054773682	0.0125	0.4086
2	rs17335043	212426466	A	C	0.0105046326450854	0.0125	0.3988
2	rs139728050	212426588	C	T	-0.049400350295127	0.0232	0.03352
2	rs17413281	212427262	T	C	0.0146028573839336	0.0106	0.1668
2	rs17335057	212427389	T	G	0.0155977206230546	0.0106	0.1392
2	rs189669617	212427474	T	C	0.0085037404912207	0.0411	0.837
2	rs62180220	212427941	T	C	-0.0231969816042026	0.0325	0.4763
2	rs6733265	212428192	T	C	0.0140015196358136	0.016	0.38
2	rs11889107	212428335	A	G	0.0086028888072678	0.0124	0.4898
2	rs7595473	212428439	A	G	0.0134984841513417	0.0104	0.1923
2	rs61250365	212428646	T	C	0.014504302202808	0.0104	0.161
2	rs80134639	212428656	C	G	0.0103957761821204	0.0125	0.4055
2	rs150931415	212429425	T	C	-0.0290993078252748	0.038	0.4439
2	rs11886732	212429649	T	G	0.013202462677756	0.0104	0.2019
2	rs11896454	212431292	G	C	0.0138042809763971	0.0103	0.1772
2	rs11885579	212431529	A	G	0.0118989261570991	0.0104	0.2485
2	rs77847549	212431762	T	C	-0.0242004837056584	0.0296	0.4142
2	rs138306086	212431890	G	A	0.0025966258472659	0.0542	0.9615
2	rs62180221	212432657	C	T	0.0118989261570991	0.0429	0.7816
2	rs16846465	212432770	T	C	0.0172012073197748	0.0186	0.3548
2	rs1829618	212433325	G	A	0.0089993837968006	0.0109	0.4079
2	rs6735769	212434037	T	C	0.0125015292229252	0.0106	0.238
2	rs34467767	212434442	G	A	0.0020977980821461	0.0465	0.9633
2	rs143459655	212435148	C	T	0.0546964969190277	0.0405	0.1763
2	rs12622730	212435213	C	T	-0.0068030886197391	0.0109	0.5314
2	rs17413364	212435494	C	T	0.0096037361426946	0.0221	0.6641
2	rs10497947	212435516	G	T	-0.0128015918372089	0.0105	0.2265
2	rs72941357	212435941	C	T	-0.0794004139882947	0.0348	0.02263
2	rs143864183	212436253	C	T	-0.05519563546795	0.0237	0.02012
2	rs11889520	212436904	T	G	-0.0084959889212643	0.0113	0.4509
2	rs6732969	212437072	C	T	-0.0101008421794295	0.0107	0.3436
2	rs17335169	212437161	C	T	0.0204004877576787	0.0184	0.2674
2	rs6737763	212438661	G	T	-0.0151034855773182	0.0109	0.165
2	rs12694241	212438853	A	G	-0.007296555232638	0.0126	0.5618
2	rs12694242	212438861	T	C	-0.0138961051921114	0.0109	0.2024
2	rs111821403	212438865	A	G	-0.017502275136142	0.0126	0.1658
2	rs1879531	212439056	T	A	-0.0114047880634385	0.0107	0.286
2	rs10174916	212439695	C	T	-0.0145046862028817	0.0109	0.1859
2	rs10198754	212440041	A	G	-0.0136020904182857	0.0123	0.2705
2	rs1009142	212440500	C	T	-0.0144032303107437	0.0129	0.2654
2	rs73076972	212440620	A	C	-0.0162005226717083	0.0386	0.6742
2	rs1976834	212440790	A	T	-0.0115969858456632	0.0123	0.3437
2	rs16846519	212440969	C	T	-0.0160988945897493	0.0386	0.6766
2	rs10176315	212441596	T	C	-0.0001000050003333	0.0111	0.9943
2	rs114275882	212441673	G	C	-0.0196008476550609	0.0283	0.4876
2	rs2371305	212442386	G	A	-0.0115969858456632	0.0121	0.3388
2	rs2371304	212442822	C	T	-0.0112025145079934	0.0121	0.3534
2	rs2371303	212443357	G	A	-0.0152963956259917	0.0129	0.2343
2	rs6731454	212443436	T	C	-0.0154994990469515	0.0129	0.2295
2	rs73076976	212443938	T	C	-0.0153979421800967	0.0385	0.689
2	rs11687988	212444505	A	G	-0.0128015918372089	0.0122	0.2973
2	rs4488593	212444762	C	T	-0.0123965203365513	0.0122	0.31
2	rs4599046	212444871	A	T	-0.0124977728299804	0.0123	0.3069
2	rs13007756	212445417	C	T	-0.0147989665120717	0.0129	0.2519
2	rs11679860	212445851	G	T	-0.0107980900995126	0.0119	0.3653
2	rs11679779	212445865	C	G	-0.0105959392134034	0.0119	0.3757
2	rs184166731	212445912	G	A	0.0227981362759783	0.0343	0.5061
2	rs189540116	212445913	G	C	0.0227981362759783	0.0344	0.5068
2	rs11691078	212446351	A	C	-0.0105959392134034	0.0119	0.3744
2	rs12694243	212446806	T	C	-0.013004189135254	0.0125	0.2959
2	rs12619171	212446818	T	C	-0.0108991808690006	0.0119	0.3606
2	rs12694244	212447718	G	A	-0.009797842480111	0.0117	0.4029
2	rs139695897	212448006	A	T	0.0524975689577541	0.0594	0.3763
2	rs7585825	212448342	C	T	-0.0095958936734469	0.0117	0.413
2	rs7586137	212448578	C	T	-0.0093031403261444	0.0117	0.4265
2	rs7589006	212448736	G	A	-0.0095958936734469	0.0117	0.4136
2	rs7602757	212448759	T	C	-0.0137034650584925	0.0124	0.2698
2	rs7602850	212448824	T	A	-0.0117993392160431	0.0123	0.3377
2	rs11695852	212449118	A	C	-0.008395140788382	0.0118	0.4772
2	rs11684753	212449318	G	C	-0.008395140788382	0.0118	0.4736
2	rs111949960	212449904	C	T	-0.0216016445577609	0.0385	0.5744
2	rs10932386	212450199	C	T	-0.0130953713122409	0.0125	0.2933
2	rs114620429	212450325	T	G	0.0260965047212743	0.0279	0.3497
2	rs12694245	212451290	A	G	-0.0131966945943914	0.0124	0.2877
2	rs7595207	212452598	T	C	-0.0107980900995126	0.0119	0.3658
2	rs7595223	212452649	T	C	-0.0105959392134034	0.0119	0.3747
2	rs939591	212453105	G	A	-0.0116981574124923	0.0119	0.3259
2	rs2888004	212453484	T	C	-0.0107980900995126	0.0119	0.3639
2	rs4640322	212453597	A	G	-0.0107980900995126	0.0119	0.3626
2	rs4530297	212453661	T	C	0.0004998750416509	0.0115	0.9661
2	rs4539738	212453789	G	T	-0.0105049846451474	0.0117	0.3729
2	rs7561282	212453901	A	G	-0.0108991808690006	0.0119	0.3617
2	rs1818751	212454405	T	C	-0.0108991808690006	0.0119	0.3602
2	rs4673623	212454583	G	C	-0.0145960053074092	0.0124	0.2401
2	rs57670074	212455117	T	C	-0.0213972981080803	0.0386	0.5802
2	rs6746549	212455907	C	A	-0.0125990355765152	0.0123	0.3029
2	rs116075871	212455953	T	C	-0.0012007205765188	0.0395	0.9762
2	rs6721804	212456721	A	G	-0.0146974807605841	0.0125	0.2375
2	rs62180247	212456904	C	G	0.0335024720540013	0.0249	0.1779
2	rs7572669	212457001	A	G	-0.013399371963117	0.0124	0.2796
2	rs4672619	212457195	C	A	-0.0137034650584925	0.0125	0.2732
2	rs4673624	212457300	A	G	-0.0085968472255182	0.0121	0.4797
2	rs12614500	212457695	A	G	-0.0114958245134845	0.0121	0.3416
2	rs10804199	212458059	A	T	-0.009797842480111	0.0135	0.4669
2	rs10932387	212458206	G	A	-0.009696862978864	0.0135	0.4707
2	rs62180248	212458718	T	C	-0.0131966945943914	0.0235	0.5751
2	rs10203022	212458790	C	T	-0.0087985943563496	0.0133	0.5059
2	rs10204337	212460589	T	A	-0.0143017847108596	0.0153	0.3493
2	rs10932388	212460596	G	T	-0.0113036461713921	0.0142	0.4273
2	rs1829611	212461291	T	C	-0.0107980900995126	0.0142	0.4475
2	rs62180249	212461582	C	T	0.0038027603329278	0.0108	0.726
2	rs12465773	212461763	A	T	-0.009797842480111	0.0142	0.4926
2	rs1972143	212462122	A	C	-0.0110002818588653	0.0143	0.4425
2	rs10210942	212462626	T	C	-0.0108991808690006	0.0143	0.4453
2	rs9288434	212462897	G	C	-0.0113036461713921	0.0143	0.4287
2	rs9288435	212463224	G	C	-0.0102018624845967	0.0143	0.4756
2	rs7602185	212463306	C	G	-0.0111013930711739	0.0143	0.4359
2	rs13015705	212463770	A	G	-0.0111013930711739	0.0142	0.4351
2	rs1965462	212464224	G	A	-0.0170952954286372	0.015	0.252
2	rs77200750	212465243	C	T	-0.017502275136142	0.0176	0.3201
2	rs7556879	212465328	C	T	-0.015895669405385	0.0133	0.2323
2	rs75025736	212465584	G	C	0.029403450369242	0.0305	0.3347
2	rs7559734	212465664	C	T	-0.0196008476550609	0.0139	0.1577
2	rs111720542	212467318	T	C	-0.0555021391616052	0.0493	0.2601
2	rs1851178	212467572	C	T	-0.0115969858456632	0.0144	0.4191
2	rs2371306	212467736	T	G	-0.013004189135254	0.0153	0.3928
2	rs111538022	212467886	G	A	-0.0638987258502317	0.0508	0.2083
2	rs2371307	212467958	T	A	-0.0124977728299804	0.0146	0.3919
2	rs116504288	212468845	C	T	-0.0622052453438987	0.0509	0.2221
2	rs7585388	212468889	T	C	-0.0135007260538548	0.0152	0.3765
2	rs1851195	212469052	A	G	-0.0129028853555234	0.0152	0.3989
2	rs35426402	212470227	A	T	-0.0099998320783335	0.0112	0.3713
2	rs73078781	212470487	T	C	-0.0034961042567088	0.0368	0.925
2	rs1851196	212470620	G	A	-0.0131966945943914	0.0141	0.3502
2	rs73078782	212470681	G	C	-0.0051029981759033	0.0369	0.8895
2	rs1851197	212470717	G	T	-0.0121029460677457	0.0141	0.3921
2	rs1851198	212470740	G	A	-0.0128015918372089	0.0141	0.3621
2	rs1851199	212470866	A	C	-0.0137034650584925	0.0141	0.3304
2	rs7559679	212471642	C	T	-0.0121029460677457	0.0143	0.3972
2	rs114993406	212471679	G	A	-0.0111013930711739	0.0361	0.7578
2	rs9288436	212471756	T	G	-0.0128015918372089	0.014	0.3617
2	rs7580963	212473266	T	C	-0.0144032303107437	0.0141	0.3062
2	rs12694246	212474812	C	T	-0.0146974807605841	0.0153	0.3337
2	rs12104775	212475311	C	A	-0.0147989665120717	0.0141	0.2941
2	rs10177258	212475632	G	C	-0.0144032303107437	0.014	0.3053
2	rs10177211	212475771	C	A	-0.0142003494011414	0.014	0.3107
2	rs72943053	212478221	A	T	-0.0568031828243105	0.029	0.05025
2	rs113878450	212478267	T	C	-0.0618009384055913	0.05	0.2161
2	rs1851190	212479557	C	G	-0.0160988945897493	0.0146	0.2702
2	rs7593315	212480293	G	A	-0.0165969709073694	0.0146	0.2564
2	rs112404052	212484720	G	T	-0.0655950790984102	0.0499	0.1884
2	rs7565192	212485117	A	G	-0.0154994990469515	0.0146	0.2867
2	rs7349376	212485478	G	A	-0.013004189135254	0.0138	0.3488
2	rs34278814	212485736	A	T	-0.0091012913892029	0.0121	0.4499
2	rs114620488	212485820	A	G	-0.0166986496230515	0.0127	0.1858
2	rs78220261	212486236	A	G	-0.0740987414270944	0.0495	0.1347
2	rs10469656	212486350	T	C	-0.0146974807605841	0.0136	0.28
2	rs138310762	212487114	A	C	-0.0557981629302465	0.0506	0.2704
2	rs1829612	212487433	C	A	-0.0131966945943914	0.0147	0.3697
2	rs1829613	212487461	C	T	-0.0138961051921114	0.0138	0.3166
2	rs10804200	212487649	T	C	-0.0137034650584925	0.0138	0.3217
2	rs1851175	212489190	T	C	-0.0129028853555234	0.0147	0.3784
2	rs1851176	212489350	A	G	-0.0131966945943914	0.0147	0.3676
2	rs4672620	212489679	A	G	-0.0129028853555234	0.0139	0.3513
2	rs12616462	212490272	A	C	-0.0147989665120717	0.0136	0.2784
2	rs1851177	212491086	A	G	-0.0146974807605841	0.0136	0.2796
2	rs12694247	212491536	A	G	-0.0138048499765589	0.0147	0.3503
2	rs77536379	212492021	G	T	0.0141001243787816	0.0147	0.339
2	rs10497948	212492126	T	C	0.001998002662673	0.0112	0.8591
2	rs6707492	212492195	T	A	0.031498667059371	0.0464	0.4974
2	rs12469375	212492708	G	A	-0.0138048499765589	0.0138	0.3182
2	rs7601664	212492764	G	A	-0.0136020904182857	0.0138	0.3262
2	rs140626732	212494838	C	T	-0.0106970095483354	0.0379	0.7784
2	rs76147372	212495897	C	T	-0.013004189135254	0.0171	0.4487
2	rs12151786	212495963	T	C	-0.0110002818588653	0.0239	0.6472
2	rs145444040	212497281	A	C	-0.0582967085104029	0.0524	0.2661
2	rs1851194	212498038	G	T	0.0136957831289865	0.0148	0.3561
2	rs149764974	212498048	C	G	0.0779975408217275	0.0591	0.187
2	rs4673625	212498744	C	G	-0.0132980281439898	0.014	0.3403
2	rs10497949	212498859	T	C	0.0146028573839336	0.0149	0.3256
2	rs7585956	212499468	T	A	0.0627024616114006	0.0483	0.1944
2	rs10205275	212499651	C	A	0.0270021387025708	0.0437	0.5376
2	rs10203821	212500945	T	C	-0.0024028846163103	0.0332	0.9431
2	rs75216508	212501363	A	G	0.0143958802837323	0.0179	0.421
2	rs7576417	212501712	T	A	0.0092966519050945	0.0157	0.5556
2	rs151242991	212502498	G	C	0.0428008353226943	0.039	0.2725
2	rs192785183	212504550	G	A	-0.0252049938352247	0.0523	0.6293
2	rs138902989	212504950	T	A	0.0298985503458634	0.0548	0.5849
2	rs17335483	212504996	G	C	-0.0131966945943914	0.0169	0.4372
2	rs7369560	212504999	C	T	0.0	0.0228	0.9984
2	rs6435643	212505476	A	G	0.0760995590558653	0.0477	0.1103
2	rs6435644	212505664	C	T	0.056900047132812	0.0489	0.2449
2	rs6435645	212505936	C	A	0.0563047162104676	0.0489	0.2494
2	rs6435646	212506556	C	T	0.0485044090596151	0.0471	0.3028
2	rs6435647	212507233	G	A	0.0001999800026662	0.0356	0.9958
2	rs6435648	212507715	G	A	0.0565977011143899	0.0491	0.2483
2	rs10180037	212508067	T	C	-0.007296555232638	0.0119	0.5421
2	rs17413728	212508093	T	C	-0.0209989425960583	0.0173	0.2233
2	rs6706854	212508134	A	G	-0.001300845733048	0.0334	0.9701
2	rs10194698	212509321	A	T	-0.0086977157031958	0.0115	0.449
2	rs114444378	212510087	T	C	-0.0575020022714588	0.0299	0.05497
2	rs12694249	212510514	A	G	0.0416984103556758	0.042	0.3214
2	rs6435649	212511342	G	A	0.0258041896815329	0.0408	0.5276
2	rs6435650	212511416	C	T	0.0133011462391285	0.0404	0.7409
2	rs7422464	212511895	G	T	0.0315955615897506	0.041	0.4402
2	rs10932390	212512446	G	C	9.99950003332973e-05	0.0134	0.9934
2	rs144860167	212513104	A	T	0.0193025022544974	0.024	0.4213
2	rs114304818	212513114	T	C	-0.0208968257129853	0.0172	0.2242
2	rs75333614	212515532	C	T	0.0222017079836866	0.026	0.3935
2	rs75322540	212516273	G	C	-0.0165969709073694	0.0175	0.3434
2	rs6708035	212516742	T	C	0.0024968801985871	0.0113	0.8268
2	rs12996040	212517278	T	A	-0.0004000800213396	0.0111	0.9679
2	rs6730119	212519028	A	G	0.024097313483794	0.0088	0.006088
2	rs13032986	212519135	A	C	0.004001981379298	0.0107	0.7087
2	rs6759017	212519262	C	T	0.0165030720990143	0.0192	0.3887
2	rs35237883	212519634	G	A	-0.0323992324466777	0.0521	0.534
2	rs10190533	212520406	G	A	0.0140015196358136	0.0103	0.173
2	rs13410206	212520502	C	T	-0.0418954871740363	0.0141	0.003027
2	rs13423577	212520563	T	C	-0.0369959896867261	0.0136	0.006761
2	rs146724772	212521136	T	C	0.0139029051689914	0.0436	0.7499
2	rs7567959	212521325	A	G	0.0248974696545107	0.0088	0.004611
2	rs35497618	212522450	C	T	-0.021203207651103	0.0258	0.4101
2	rs34621071	212522651	A	G	0.0021975835434872	0.0144	0.8762
2	rs10932391	212523114	A	C	0.0239020562806236	0.0091	0.008436
2	rs6435651	212523167	T	C	0.0147014028528927	0.0104	0.1592
2	rs1851184	212523424	C	T	0.0251022847608284	0.0088	0.004252
2	rs12328907	212523484	T	G	-0.021101069908054	0.0105	0.04462
2	rs35551076	212523615	C	T	0.0112959597418516	0.0171	0.5083
2	rs34691845	212524168	T	C	-0.0375045865412751	0.0519	0.4695
2	rs115910539	212524183	A	C	0.0158044491449436	0.028	0.5726
2	rs13405349	212524248	G	T	-0.0408949138454712	0.014	0.00353
2	rs6719645	212524973	T	C	0.0183015011699126	0.0105	0.08146
2	rs6719664	212525039	T	C	-0.0418016408837633	0.014	0.002774
2	rs17335518	212526025	A	G	0.023003381764963	0.0087	0.008128
2	rs4422103	212526145	G	A	0.0147014028528927	0.0104	0.1559
2	rs62185367	212526358	C	A	0.0213993910058902	0.0087	0.01368
2	rs12105874	212527374	T	C	0.01600129372694	0.0104	0.122
2	rs182144135	212527390	G	A	-0.0372035489975441	0.0504	0.4604
2	rs28593530	212527500	A	G	-0.040197189751413	0.014	0.00411
2	rs1851185	212527729	T	C	0.0159028762794155	0.0104	0.1247
2	rs7567715	212528105	G	A	0.0248974696545107	0.0087	0.004216
2	rs6732128	212528298	T	G	-0.0194988734340555	0.0105	0.06249
2	rs72945016	212529036	T	A	-0.0393023164827424	0.014	0.005001
2	rs4672621	212529506	A	G	0.0235016597850914	0.0087	0.007105
2	rs6725181	212530466	C	T	0.0024968801985871	0.0151	0.8685
2	rs72945020	212530514	T	C	-0.0401035026973339	0.014	0.004259
2	rs72945021	212530898	T	A	-0.0447986409079867	0.0145	0.001976
2	rs13424871	212531352	T	A	-0.0201006717070029	0.0106	0.05876
2	rs113147221	212531582	A	G	0.0109992854583691	0.051	0.8288
2	rs17413784	212531592	G	A	0.001099395443301	0.0144	0.9393
2	rs72945023	212532011	G	A	-0.0399994162638657	0.014	0.004365
2	rs10174084	212532808	A	G	-0.0406032684425478	0.0141	0.003975
2	rs16846701	212533208	A	G	0.0034041991335623	0.0369	0.926
2	rs13418752	212533332	G	A	-0.0408011614039327	0.0141	0.003783
2	rs10166540	212533994	T	G	-0.0409990935346932	0.0141	0.003636
2	rs12476100	212534520	C	T	-0.0054950702819798	0.0092	0.5489
2	rs72945031	212534921	T	C	-0.0349952529972629	0.0117	0.002838
2	rs72945032	212535078	T	C	-0.0349952529972629	0.0117	0.002861
2	rs1851168	212535145	G	A	0.0193025022544974	0.0087	0.02659
2	rs6752616	212535653	A	G	-0.0349952529972629	0.0117	0.002842
2	rs1851169	212535735	A	G	0.0168964476597299	0.0087	0.05183
2	rs1851170	212535932	T	C	0.0177023841130051	0.0087	0.04178
2	rs72945039	212535970	A	C	-0.0356997191343252	0.0117	0.002365
2	rs4423543	212536046	G	A	-0.0014009809156281	0.0097	0.8856
2	rs16846710	212536497	A	C	-0.0016012813669738	0.0097	0.8652
2	rs13019783	212538415	T	G	0.001099395443301	0.0147	0.9397
2	rs61257038	212538837	A	G	0.0009995003330834	0.0147	0.947
2	rs10183152	212538940	T	C	0.0183015011699126	0.0087	0.03568
2	rs11893380	212539702	T	C	0.0006997551142732	0.0147	0.9637
2	rs11893474	212539934	T	C	0.0007996801705642	0.0147	0.9551
2	rs6714941	212539997	A	C	0.0195967237465575	0.0087	0.02395
2	rs6759039	212540205	T	A	0.0195967237465575	0.0087	0.02412
2	rs6759054	212540238	T	C	0.0195967237465575	0.0087	0.02421
2	rs141108194	212540262	A	G	-0.0016012813669738	0.0448	0.9709
2	rs60655490	212540545	C	A	-0.0008003201707691	0.0097	0.9347
2	rs58225230	212540576	A	T	-0.0193969096107316	0.0088	0.02667
2	rs13001867	212540587	T	G	-0.0198048272985997	0.0088	0.02375
2	rs6705698	212540746	C	T	0.0194005857039748	0.0087	0.02559
2	rs13003212	212541226	T	C	-0.0009004052431641	0.0097	0.9261
2	rs10207288	212541377	C	T	0.0003999200213268	0.0096	0.9695
2	rs2371308	212541989	A	T	0.0179970767016546	0.0087	0.03884
2	rs12623935	212542011	C	T	0.0173977771764203	0.0149	0.2447
2	rs4016512	212542196	G	A	0.0180952882690919	0.0087	0.03697
2	rs141380465	212542547	C	T	-0.0352023974087295	0.0117	0.002725
2	rs7588697	212542556	A	G	0.0190964956909883	0.0087	0.02763
2	rs7562364	212542567	C	T	0.0178006246255066	0.0087	0.04057
2	rs7562573	212542636	G	T	0.0177023841130051	0.0087	0.04167
2	rs7579224	212542728	T	C	0.017496047616751	0.0087	0.04382
2	rs7565321	212542729	G	A	0.0176041339483571	0.0087	0.04344
2	rs7565327	212542748	G	A	0.0178988554877579	0.0087	0.03938
2	rs7591647	212542832	A	T	0.0179970767016546	0.0087	0.03795
2	rs71422750	212542930	G	T	0.001598721363697	0.0147	0.9124
2	rs6714837	212543176	G	C	0.0183996828453635	0.0087	0.0344
2	rs6743138	212543278	A	G	0.0183015011699126	0.0087	0.03566
2	rs10179476	212543510	T	C	0.0194986595340326	0.0087	0.02495
2	rs10166875	212543560	C	T	0.0183015011699126	0.0087	0.0353
2	rs10190554	212543572	A	G	0.0197045832743354	0.0087	0.02337
2	rs4673628	212543924	A	G	0.0182033098538737	0.0087	0.03665
2	rs10169970	212544024	G	A	0.0184978548821194	0.0087	0.03371
2	rs2272024	212544080	T	C	0.0009995003330834	0.0147	0.9467
2	rs79007203	212544167	T	A	0.0281986543586787	0.0486	0.5616
2	rs3817429	212544193	T	C	0.0198026272961797	0.0087	0.02268
2	rs34579531	212544477	T	C	-0.01999864650669	0.0087	0.02227
2	rs1983399	212544586	G	A	0.0172012073197748	0.0087	0.04864
2	rs6722300	212544685	G	A	-0.0007002451143934	0.0097	0.9386
2	rs12470629	212545165	T	C	-0.0202027073175195	0.0087	0.02105
2	rs114948111	212545527	T	C	0.0128964817350202	0.0501	0.7975
2	rs10173674	212545533	C	T	-0.000200020002667	0.0089	0.9858
2	rs10173683	212545562	C	G	-0.0001000050003333	0.0089	0.992
2	rs10176100	212545621	C	T	-0.0001000050003333	0.0089	0.9951
2	rs6741480	212545877	T	G	0.0189983824093147	0.0087	0.02968
2	rs13395292	212546201	C	A	0.016296487966892	0.0267	0.5428
2	rs6755268	212546206	A	T	0.0189002595004805	0.0087	0.03054
2	rs13420886	212546422	A	T	-0.002002002670673	0.0142	0.8895
2	rs35762488	212546559	C	T	-0.002002002670673	0.0142	0.8903
2	rs10191972	212546612	T	C	-0.001501126126267	0.0142	0.917
2	rs35882647	212546631	T	G	-0.002002002670673	0.0098	0.8341
2	rs34658976	212546664	T	C	0.0006997551142732	0.0148	0.9619
2	rs12694250	212546706	T	A	-0.0017014466397575	0.0142	0.9055
2	rs34678713	212546717	G	T	-0.0208968257129853	0.0088	0.0171
2	rs77016924	212546732	T	C	0.0133998200630165	0.0272	0.6228
2	rs10179515	212546762	C	G	0.0008995952428359	0.009	0.9159
2	rs13019022	212547058	G	C	-0.0208049294331883	0.0088	0.01763
2	rs13398913	212547244	C	T	0.0187039847937718	0.0088	0.03267
2	rs34807898	212547286	C	G	-0.0029042131473898	0.0098	0.7681
2	rs35043628	212547314	T	A	-0.0033957590691798	0.0098	0.7316
2	rs1829615	212547777	C	T	0.0213993910058902	0.0088	0.01441
2	rs6435654	212547935	A	G	0.0187039847937718	0.0088	0.03309
2	rs1851191	212548372	T	C	-0.0212951405401588	0.0088	0.0154
2	rs13026360	212548482	A	G	-0.0005001250416822	0.0151	0.9751
2	rs7425341	212548690	T	C	0.0204004877576787	0.0088	0.02007
2	rs77597273	212548761	G	A	-0.0344982814075965	0.0118	0.0035
2	rs4493186	212549004	C	T	0.0001999800026662	0.0148	0.9915
2	rs6710649	212549629	A	T	0.0205964297986501	0.0088	0.01886
2	rs72945086	212549698	C	T	-0.0344982814075965	0.0118	0.003519
2	rs13016387	212549904	T	A	-0.0014009809156281	0.0148	0.9247
2	rs78121803	212550693	T	G	-0.0340015566760147	0.0118	0.003979
2	rs146307372	212551817	G	A	-0.0009004052431641	0.0334	0.9788
2	rs9798120	212551928	G	A	-0.0203966036652218	0.0088	0.02035
2	rs114730379	212552396	T	C	0.016296487966892	0.0355	0.6469
2	rs10932392	212552679	G	C	-0.0207028323592018	0.0088	0.01872
2	rs10181864	212552733	C	A	0.0035038543266769	0.0143	0.8041
2	rs72945096	212553271	G	A	-0.0338981034057645	0.0118	0.004071
2	rs2371279	212553703	G	T	-0.0028039273327342	0.0098	0.7781
2	rs2887994	212553753	T	C	-0.0026033858701149	0.0091	0.777
2	rs2371278	212553761	A	C	-0.0031950988965408	0.0098	0.748
2	rs4315465	212553785	G	C	0.0033045340083004	0.0148	0.8251
2	rs59853762	212553934	G	A	0.0038027603329278	0.0148	0.7963
2	rs72945099	212554112	T	C	-0.033701571673015	0.0118	0.004292
2	rs66619217	212554395	A	C	-0.0299026613543135	0.0117	0.01081
2	rs138770508	212554582	G	A	-0.0054950702819798	0.0332	0.8692
2	rs113141248	212554764	G	A	-0.0274020297483382	0.013	0.0348
2	rs2371277	212554979	A	G	-0.0217038334437866	0.0118	0.06626
2	rs9288437	212555009	G	C	-0.0071958279818024	0.009	0.4236
2	rs2371276	212555085	T	C	0.0141987193998129	0.0088	0.1071
2	rs2371275	212555154	C	T	0.0047984689115734	0.0092	0.6003
2	rs78325609	212555195	G	A	-0.0008003201707691	0.0161	0.9618
2	rs7426203	212555823	T	C	-0.0014009809156281	0.0097	0.8891
2	rs71422751	212556083	A	G	-0.0263029084210524	0.0534	0.6217
2	rs10192485	212556137	G	A	0.004201162744548	0.009	0.6393
2	rs113785526	212556551	G	A	0.0298985503458634	0.0467	0.5217
2	rs115113393	212557915	A	G	0.0063994795805678	0.0304	0.832
2	rs7421818	212558506	A	G	-0.0017014466397575	0.0097	0.8641
2	rs7425448	212558540	C	T	-0.0231048737150968	0.0113	0.0416
2	rs12992169	212558805	T	G	-0.0226035462098532	0.0113	0.04588
2	rs10205553	212559948	G	A	0.0037031349243813	0.009	0.6844
2	rs13024094	212560354	G	A	-0.0180010511095525	0.0109	0.1002
2	rs73082627	212560626	C	T	0.0052959516591825	0.023	0.8168
2	rs34819491	212561232	G	A	-0.0187038311937836	0.0112	0.0954
2	rs12473455	212561652	C	A	-0.0052035148315978	0.0091	0.5701
2	rs10195194	212562500	G	A	0.0153023200084426	0.0115	0.1852
2	rs7424835	212562506	G	A	0.0022973590486834	0.0115	0.8437
2	rs6435655	212562538	G	A	-0.003596459514405	0.0092	0.6976
2	rs10932393	212562774	G	T	0.001099395443301	0.009	0.9035
2	rs7425195	212562807	C	T	0.0012991557316201	0.009	0.8834
2	rs11689676	212563321	G	A	0.0013990209137074	0.009	0.8728
2	rs11695614	212563334	T	C	0.0013990209137074	0.009	0.879
2	rs11689652	212563481	C	T	0.0013990209137074	0.009	0.8778
2	rs7422053	212563738	A	T	0.0066975214477213	0.0096	0.4872
2	rs6715164	212564602	T	C	-0.004701032558649	0.0119	0.6924
2	rs6435656	212564850	G	T	0.0032048589489113	0.009	0.722
2	rs6435657	212564851	A	T	0.0033045340083004	0.009	0.7155
2	rs6435659	212564895	T	C	0.0027960873020011	0.009	0.7571
2	rs13021712	212565358	C	T	-0.0182963622831166	0.0096	0.05574
2	rs72946524	212565360	G	A	-0.0069037763167944	0.0122	0.5702
2	rs73985808	212565932	G	A	-0.0018016219466282	0.0242	0.9423
2	rs3883913	212566034	C	A	-0.0019018072895963	0.009	0.8334
2	rs3923755	212566071	C	G	-0.0023026490626755	0.009	0.8024
2	rs34915253	212566256	C	T	-0.0188974371044634	0.0113	0.09297
2	rs35641812	212566354	G	T	-0.0222047099881925	0.015	0.1381
2	rs35248812	212567389	A	C	-0.0203047533403643	0.0145	0.1607
2	rs185912109	212568132	T	C	0.0213015034199157	0.0398	0.5931
2	rs34478935	212568199	C	T	-0.021101069908054	0.0145	0.1452
2	rs10221675	212568257	T	C	-0.0080019302190585	0.0091	0.3807
2	rs10183337	212569241	T	C	-0.0073972926304747	0.0091	0.4126
2	rs34447293	212569310	A	G	-0.0203966036652218	0.0145	0.1589
2	rs9288438	212569828	C	T	-0.004198802647333	0.0088	0.633
2	rs10221746	212569879	T	C	9.99950003332973e-05	0.0089	0.9945
2	rs10221615	212569924	G	A	0.0068961666878413	0.0093	0.4608
2	rs6723705	212569983	G	A	-0.0069037763167944	0.0089	0.4348
2	rs74395874	212569994	A	T	-0.0136020904182857	0.0131	0.3015
2	rs114774112	212570241	T	C	0.0315955615897506	0.0366	0.3873
2	rs10174412	212570416	C	T	0.0066975214477213	0.0093	0.472
2	rs10174518	212570507	C	T	0.0156961681063242	0.0111	0.1555
2	rs7572096	212571235	T	G	-0.0008003201707691	0.0089	0.9262
2	rs190797336	212571330	A	C	-0.0264979913062283	0.0368	0.4707
2	rs73985811	212571407	C	T	-0.0217958123704574	0.0145	0.1334
2	rs10175273	212571694	T	C	-0.0006001800720324	0.0089	0.9504
2	rs6725121	212571813	T	C	-0.0065010863423599	0.0088	0.4631
2	rs6435660	212571939	T	C	-0.0062998021485279	0.0088	0.4778
2	rs6435661	212572127	C	T	-0.0174005146801673	0.0097	0.07443
2	rs13384518	212573365	C	T	0.0030952049073025	0.0115	0.7866
2	rs67044368	212573895	T	C	-0.0153979421800967	0.013	0.2368
2	rs12469369	212574019	T	C	-0.0226956079321885	0.0145	0.1182
2	rs6747405	212574618	A	C	-0.0163021610829842	0.0133	0.219
2	rs56350864	212574767	C	T	0.0044998604248922	0.0095	0.6342
2	rs7599724	212575437	A	G	-0.0152963956259917	0.0101	0.1276
2	rs13031768	212575521	T	C	-0.0146974807605841	0.0163	0.3667
2	rs7573723	212575633	G	A	0.0021975835434872	0.0092	0.8119
2	rs6435663	212575671	T	C	-0.0182963622831166	0.0098	0.06337
2	rs71422752	212575971	T	C	-0.0124977728299804	0.0167	0.4543
2	rs6754899	212576043	A	G	0.0016985566355815	0.0091	0.8534
2	rs12994961	212576980	T	C	-0.0231969816042026	0.0147	0.1127
2	rs72946542	212577157	A	G	-0.0058973552660839	0.0136	0.6648
2	rs6745717	212577231	T	C	-0.0031950988965408	0.0117	0.7835
2	rs34156842	212577264	T	G	-0.004198802647333	0.0109	0.6983
2	rs111706739	212577605	A	G	0.0061013488579762	0.0204	0.7636
2	rs114653738	212577609	C	A	0.0063001125484799	0.0204	0.7564
2	rs115336419	212577611	C	A	0.0059025456526138	0.0204	0.7734
2	rs35123918	212578519	A	T	-0.0208968257129853	0.016	0.1893
2	rs13032249	212578924	C	G	-0.0156010662286512	0.013	0.2293
2	rs13032114	212578978	A	C	-0.0135007260538548	0.0088	0.1271
2	rs76786588	212579393	C	G	0.0156961681063242	0.0197	0.4255
2	rs35474968	212579488	G	C	-0.0178992398878318	0.013	0.168
2	rs73985826	212579530	T	G	0.0212036062510236	0.0399	0.5946
2	rs11685450	212579599	G	C	-0.0132980281439898	0.0088	0.1326
2	rs12162287	212579897	A	C	-0.0120017335415971	0.01	0.2302
2	rs62182968	212579954	T	G	0.0152038337422728	0.0121	0.2095
2	rs72946553	212580143	C	G	0.0269047980491434	0.015	0.07383
2	rs13409739	212580184	G	A	-0.0028039273327342	0.0093	0.7654
2	rs13423170	212580352	T	G	-0.000200020002667	0.0088	0.9806
2	rs62182969	212580627	T	C	-0.0094040800752939	0.0189	0.6193
2	rs13393587	212580718	C	T	-0.0129028853555234	0.0099	0.1926
2	rs55861254	212581371	G	A	0.0255995183002125	0.0151	0.09055
2	rs56186400	212581382	C	G	0.024702368640342	0.0149	0.09752
2	rs62182978	212581721	A	T	-0.0108991808690006	0.0147	0.4572
2	rs6729362	212581902	G	A	-0.0222967349986103	0.0159	0.1602
2	rs72946560	212581988	G	A	-0.0117993392160431	0.0153	0.4436
2	rs6758038	212582171	A	G	-0.007095110875924	0.009	0.4308
2	rs6758063	212582246	A	G	-0.007296555232638	0.009	0.4206
2	rs13411267	212582280	T	C	-0.0121029460677457	0.0097	0.2109
2	rs11895855	212582329	T	G	-0.0071958279818024	0.009	0.4276
2	rs13398104	212582477	G	C	0.0179970767016546	0.0198	0.3642
2	rs138568418	212582509	G	A	-0.0123965203365513	0.0155	0.4239
2	rs112956467	212582797	C	T	-0.0229002198863326	0.0159	0.1492
2	rs13414505	212582901	T	C	-0.0081027387031859	0.0089	0.3623
2	rs57878911	212582994	T	C	-0.0076995657264405	0.0199	0.6995
2	rs7422904	212583540	C	A	-0.0119005312583873	0.0097	0.2208
2	rs7422905	212583543	C	G	-0.0139975096438537	0.01	0.1619
2	rs7419310	212583563	A	G	-0.0140989243795016	0.01	0.1605
2	rs7425190	212583756	T	G	-0.0117993392160431	0.0097	0.2243
2	rs7425201	212583814	T	A	-0.0113036461713921	0.0097	0.2438
2	rs13418510	212584337	T	C	0.005703702916678	0.0117	0.6261
2	rs7419832	212584383	A	T	0.0085037404912207	0.0143	0.5532
2	rs142791390	212584535	A	G	-0.0122041688389067	0.0153	0.4258
2	rs7604206	212584780	T	G	-0.0119005312583873	0.0096	0.2164
2	rs7590438	212584806	G	A	-0.0149004625639624	0.0087	0.08905
2	rs7563762	212584911	A	T	-0.0116981574124923	0.0097	0.226
2	rs6435664	212585065	G	C	-0.0128015918372089	0.0099	0.1966
2	rs72946572	212585204	C	T	0.0198026272961797	0.0166	0.2334
2	rs7591137	212585422	G	A	-0.000200020002667	0.0092	0.9832
2	rs7564414	212585498	A	G	-0.007004474152883	0.0168	0.6746
2	rs7605169	212585636	T	C	-0.013004189135254	0.0089	0.1432
2	rs62182981	212585878	T	G	-0.0025031302181184	0.0195	0.8978
2	rs4673629	212586244	C	T	-0.013004189135254	0.0088	0.1383
2	rs13412270	212586298	C	A	-0.0052035148315978	0.0167	0.7575
2	rs13415171	212586744	C	T	-0.004198802647333	0.0169	0.8037
2	rs58905892	212586970	C	A	-0.0014009809156281	0.0216	0.9481
2	rs13002712	212587321	G	A	-0.0138048499765589	0.0088	0.1184
2	rs34227840	212587885	T	C	-0.0093031403261444	0.0091	0.3069
2	rs56005945	212588153	G	A	-0.001100605444033	0.0216	0.9607
2	rs7421820	212588627	A	G	-0.0107980900995126	0.0112	0.3379
2	rs35778743	212589986	T	C	-0.0058973552660839	0.009	0.5161
2	rs150619029	212590067	T	G	-0.0959053568870712	0.0399	0.01617
2	rs10205612	212590258	C	A	-0.0031048149534787	0.0087	0.7181
2	rs7556896	212590505	C	T	-0.0038975857287134	0.0094	0.6791
2	rs56405287	212590785	T	C	-0.0039979812872983	0.0094	0.6695
2	rs80284712	212590831	A	G	0.0491996041469672	0.0503	0.3276
2	rs55897719	212590841	C	A	-0.0016012813669738	0.0094	0.8623
2	rs62182986	212591283	T	C	-0.0043996643446871	0.0094	0.6429
2	rs7593713	212591484	C	T	-0.001100605444033	0.0138	0.9338
2	rs6435665	212591641	G	A	-0.001300845733048	0.0138	0.9265
2	rs7597007	212592044	G	T	-0.0144032303107437	0.009	0.1082
2	rs34269326	212593527	A	G	-0.003596459514405	0.0133	0.7857
2	rs76444868	212593542	A	G	0.0192044091837133	0.0354	0.5876
2	rs34937662	212593570	T	G	-0.003596459514405	0.0133	0.7891
2	rs62182989	212593953	T	C	-0.0040983869261633	0.0095	0.6697
2	rs4672624	212593965	T	C	0.0173977771764203	0.0354	0.6229
2	rs62182990	212594417	T	C	0.026398473854531	0.0531	0.6195
2	rs4130781	212594948	T	C	-0.0038975857287134	0.0095	0.6777
2	rs4130782	212595107	T	C	-0.0042992284528324	0.0095	0.6514
2	rs62182991	212595435	T	C	-0.004198802647333	0.0095	0.6543
2	rs76929247	212595696	G	C	-0.0296966117368367	0.0349	0.3954
2	rs72946582	212595905	T	C	-0.004198802647333	0.0095	0.6597
2	rs12622176	212596157	T	C	-0.0043996643446871	0.0095	0.6435
2	rs79623873	212596733	T	A	0.0184978548821194	0.0353	0.6
2	rs13026255	212596915	T	C	-0.0036968248442897	0.009	0.6792
2	rs6711487	212597041	G	A	-0.0152050125429676	0.0089	0.08748
2	rs6740215	212597387	A	G	-0.0008003201707691	0.0138	0.9513
2	rs12619698	212597487	G	A	-0.004198802647333	0.0095	0.6564
2	rs12613337	212597507	A	G	-0.004701032558649	0.0095	0.6162
2	rs6711999	212597572	C	T	-0.0153979421800967	0.0089	0.08463
2	rs11689581	212598084	G	C	-0.0238010101859522	0.011	0.03143
2	rs10198466	212598474	C	T	-0.015702643727291	0.0088	0.07532
2	rs79814523	212598692	G	A	-0.0216016445577609	0.0203	0.289
2	rs140871057	212598719	A	G	-0.0360003042410416	0.0505	0.4759
2	rs13015253	212599229	G	T	0.0078987227933553	0.0125	0.5269
2	rs62182993	212599288	G	A	-0.005304041591906	0.0094	0.5713
2	rs62182994	212599303	T	C	-0.0054045784588597	0.0094	0.5622
2	rs190582721	212599386	C	T	-0.0003000450090019	0.0375	0.9945
2	rs13015689	212599430	G	C	-0.001300845733048	0.0087	0.8764
2	rs188400754	212599441	C	T	-0.0069037763167944	0.0503	0.8909
2	rs142002890	212599504	G	A	0.0147999386115992	0.0363	0.6831
2	rs115070291	212599616	C	T	0.0177023841130051	0.0352	0.6142
2	rs10932395	212599768	G	A	-0.0217958123704574	0.009	0.01496
2	rs12469039	212600224	A	G	-0.0186019483996616	0.009	0.03891
2	rs113970208	212600769	T	A	-0.0040983869261633	0.0095	0.6613
2	rs6706030	212601058	G	A	-0.0222967349986103	0.009	0.01288
2	rs6738219	212601679	A	G	-0.0007002451143934	0.0138	0.9575
2	rs115732929	212601720	G	A	-0.0274020297483382	0.0246	0.2642
2	rs145737773	212601812	A	C	-0.0401035026973339	0.0455	0.3787
2	rs55951977	212602010	C	T	-0.0042992284528324	0.009	0.6307
2	rs12465301	212602279	A	T	0.0627963794896769	0.0518	0.2256
2	rs13025068	212602308	T	C	-0.0010005003335835	0.0133	0.9399
2	rs35761042	212602819	A	C	-0.0033957590691798	0.0088	0.6971
2	rs7422793	212603778	T	C	-0.0004000800213396	0.0092	0.9669
2	rs11690747	212604287	C	A	-0.0202027073175195	0.0092	0.02895
2	rs7421024	212604663	G	A	0.0199006617063362	0.0258	0.4401
2	rs6722322	212604921	G	A	-0.0201006717070029	0.0092	0.02944
2	rs6722824	212605282	G	A	-0.0220002402796674	0.0089	0.01322
2	rs113010893	212605484	C	A	-0.0277001306422786	0.0107	0.009509
2	rs13020626	212605509	G	A	-0.0202027073175195	0.0092	0.0291
2	rs62182999	212605745	T	C	-0.0052035148315978	0.0094	0.5799
2	rs34776422	212605856	A	G	-0.020498669477346	0.0092	0.02672
2	rs75404170	212606923	T	C	0.0285971749776749	0.0144	0.04615
2	rs13010892	212607429	T	G	-0.0031048149534787	0.0086	0.7196
2	rs73985830	212607788	C	T	-0.0222047099881925	0.0204	0.276
2	rs6749448	212607990	T	C	-0.0057967688471774	0.0094	0.5381
2	rs112577938	212608347	G	A	-0.0022024235552	0.0387	0.9536
2	rs6706010	212608476	A	G	-0.0069037763167944	0.0113	0.5394
2	rs71422755	212608568	G	T	-0.0008003201707691	0.0138	0.9563
2	rs34156641	212608978	C	T	-0.0005001250416822	0.0138	0.9738
2	rs35444377	212609214	C	T	-0.0052035148315978	0.0095	0.5845
2	rs13003936	212609698	C	A	-0.0213972981080803	0.0092	0.02012
2	rs72946600	212609742	A	G	-0.101202505509163	0.0408	0.0132
2	rs13004180	212609905	A	C	-0.0217958123704574	0.0092	0.01811
2	rs13004391	212609927	C	T	-0.0208049294331883	0.0092	0.02391
2	rs13030927	212610016	T	G	-0.0220002402796674	0.0092	0.01659
2	rs150718655	212610811	G	A	-0.0582967085104029	0.0458	0.2034
2	rs13023789	212610966	A	C	-0.0052035148315978	0.0086	0.5509
2	rs13024502	212611079	G	A	-0.0031950988965408	0.0133	0.8084
2	rs13025192	212611517	C	T	-0.0218980211012161	0.0092	0.01766
2	rs13030667	212611649	G	A	-0.0235040691879941	0.0089	0.008025
2	rs62183021	212611713	G	A	-0.0038975857287134	0.0096	0.6851
2	rs11685063	212612693	A	G	-0.0054950702819798	0.0086	0.524
2	rs77466243	212613262	T	C	-0.0164038098256767	0.0471	0.7281
2	rs13022529	212614337	T	C	-0.0049019951702315	0.009	0.5884
2	rs6738017	212614488	G	T	-0.0217958123704574	0.0092	0.01807
2	rs6757068	212615516	T	C	-0.0054045784588597	0.0086	0.5314
2	rs10175461	212615935	C	T	-0.020498669477346	0.009	0.02218
2	rs6749096	212616720	G	C	-0.0225012653465135	0.0092	0.01456
2	rs6707801	212617599	T	C	-0.005304041591906	0.0086	0.5362
2	rs7601502	212617805	G	A	-0.0036968248442897	0.0096	0.702
2	rs6435666	212617946	C	A	-0.0069037763167944	0.0087	0.427
2	rs72948506	212618440	G	A	-0.0043996643446871	0.0096	0.6468
2	rs71422756	212618743	C	T	-0.0054950702819798	0.009	0.5367
2	rs62183023	212618746	C	T	-0.0043996643446871	0.0096	0.6463
2	rs13030400	212618902	C	G	-0.0055956263571598	0.0086	0.5147
2	rs7605314	212619025	C	T	-0.0203966036652218	0.009	0.02319
2	rs12052854	212619095	G	T	-0.0218980211012161	0.0093	0.01838
2	rs13032058	212619529	G	A	-0.0218980211012161	0.0093	0.01883
2	rs13032070	212619552	G	A	-0.0218980211012161	0.0093	0.01837
2	rs72948509	212619723	G	C	-0.0220002402796674	0.0159	0.1665
2	rs74960547	212619818	G	A	-0.0182047046548463	0.047	0.698
2	rs12987993	212620063	C	A	-0.0213972981080803	0.0093	0.02127
2	rs7419259	212620510	C	A	-0.0209989425960583	0.0093	0.02395
2	rs6743889	212620872	C	T	-0.0209989425960583	0.009	0.01959
2	rs13008293	212621443	A	G	-0.0033957590691798	0.0087	0.6908
2	rs80114241	212621502	T	C	0.0136957831289865	0.0357	0.7003
2	rs61079605	212621761	A	T	-0.0055956263571598	0.0096	0.562
2	rs11679952	212621848	C	T	-0.0048015088161939	0.009	0.5955
2	rs11685867	212622056	T	C	-0.0031950988965408	0.0087	0.7151
2	rs113927562	212622344	C	T	-0.0315009870620622	0.0275	0.2525
2	rs7558449	212622627	T	C	-0.0029042131473898	0.0087	0.7366
2	rs116647431	212622704	G	C	-0.0163021610829842	0.0378	0.6667
2	rs7600261	212622818	C	T	-0.0057967688471774	0.0095	0.5438
2	rs10932396	212623396	A	G	-0.0027036515743148	0.0087	0.7547
2	rs10932397	212623425	G	A	0.0018981972830802	0.0132	0.8849
2	rs35419573	212624172	A	G	0.0008995952428359	0.0137	0.9478
2	rs72948516	212624665	A	C	-0.126198345257731	0.0407	0.001936
2	rs6731471	212624821	A	G	-0.0208968257129853	0.0093	0.0244
2	rs7582099	212625600	A	T	-0.0218980211012161	0.0093	0.01923
2	rs7572424	212625731	T	C	-0.0031950988965408	0.0086	0.7094
2	rs7558651	212625789	G	A	-0.0008003201707691	0.014	0.9558
2	rs7573116	212626342	T	C	-0.0028039273327342	0.0086	0.7437
2	rs7588792	212626917	A	C	-0.0058973552660839	0.011	0.5956
2	rs10932398	212627259	A	G	-0.0028039273327342	0.0086	0.7492
2	rs6435667	212627805	T	G	0.0321960982163169	0.0188	0.08629
2	rs13013901	212628816	C	T	0.0	0.014	0.9972
2	rs10932399	212628884	A	G	-0.001501126126267	0.0087	0.8634
2	rs79865352	212628950	C	T	0.054497654936202	0.0479	0.2545
2	rs6734786	212629290	T	C	0.0259016375226531	0.0137	0.05846
2	rs10932400	212629379	A	G	-0.001501126126267	0.0087	0.8607
2	rs7570613	212629579	C	T	-0.0029042131473898	0.0101	0.774
2	rs55758468	212629822	G	A	-0.0051029981759033	0.0096	0.5934
2	rs10180973	212630129	A	G	0.0636975426142417	0.0475	0.1802
2	rs34040017	212630150	G	A	0.0002999550089979	0.0135	0.9831
2	rs7422996	212631072	A	G	0.0005998200719675	0.0132	0.9635
2	rs6435668	212631446	C	G	-0.0004000800213396	0.0135	0.9785
2	rs62183028	212631483	G	T	-0.0055956263571598	0.0095	0.5514
2	rs6435669	212631614	G	A	-0.0004000800213396	0.0135	0.9759
2	rs79002186	212631982	T	G	-0.0029042131473898	0.0093	0.753
2	rs36045110	212632265	A	G	-0.0001000050003333	0.0135	0.9959
2	rs35726292	212632293	C	T	-0.0007002451143934	0.0135	0.9612
2	rs35720933	212632441	C	G	0.001099395443301	0.0132	0.9312
2	rs62183029	212632452	G	A	-0.0067024110596754	0.0095	0.4809
2	rs115156198	212632862	C	T	-0.0975025813612386	0.0402	0.01535
2	rs67838351	212633290	C	T	-0.0004000800213396	0.0135	0.9761
2	rs6746063	212633716	A	C	-0.0052035148315978	0.011	0.6382
2	rs6733070	212633797	T	C	-0.0004000800213396	0.0135	0.9792
2	rs55769536	212634084	A	T	-0.0050024916227914	0.0096	0.5976
2	rs7583068	212634108	T	A	-0.0031950988965408	0.0094	0.7353
2	rs3923054	212634553	G	C	-0.0046005663955682	0.0093	0.6242
2	rs6722576	212635208	G	A	0.0012991557316201	0.0132	0.923
2	rs4132462	212635589	C	T	-0.008395140788382	0.0095	0.3765
2	rs10432526	212635719	A	G	-0.000200020002667	0.0137	0.9882
2	rs7576466	212635881	G	T	-0.0196008476550609	0.0088	0.02633
2	rs56017633	212636098	A	G	0.0012991557316201	0.0132	0.9206
2	rs57367594	212636222	T	C	0.0012991557316201	0.0132	0.9202
2	rs62183031	212636271	A	C	-0.0057967688471774	0.0096	0.5458
2	rs10432443	212636541	C	T	0.0006997551142732	0.0137	0.9606
2	rs10432527	212636753	A	G	0.0013990209137074	0.0132	0.9145
2	rs10432444	212636818	C	T	0.0013990209137074	0.0132	0.9134
2	rs10432445	212636915	C	T	0.0013990209137074	0.0132	0.9131
2	rs10432446	212636964	C	T	0.0013990209137074	0.0132	0.9136
2	rs35623699	212637275	T	C	0.0013990209137074	0.0132	0.9179
2	rs35870876	212637345	A	T	0.0013990209137074	0.0132	0.9155
2	rs71350751	212637441	G	A	-0.0370997639570267	0.0122	0.002333
2	rs61019468	212637858	A	G	0.0009995003330834	0.0132	0.9376
2	rs60763002	212637896	C	T	0.001598721363697	0.0132	0.9021
2	rs59714221	212638159	G	A	0.0004998750416509	0.0132	0.9713
2	rs57846205	212638243	A	G	0.0004998750416509	0.0132	0.9671
2	rs73069338	212638674	A	C	0.0005998200719675	0.0137	0.9661
2	rs62183032	212638862	A	G	-0.0168003386783461	0.0089	0.05764
2	rs140892162	212639177	G	T	0.0172994970780611	0.0319	0.5866
2	rs74736687	212639437	A	G	0.0009995003330834	0.0132	0.9383
2	rs73985858	212639548	T	C	0.0008995952428359	0.0132	0.9467
2	rs73069345	212639681	A	C	0.0007996801705642	0.0132	0.9535
2	rs73985861	212639867	A	G	0.0007996801705642	0.0132	0.9533
2	rs73069347	212639889	G	A	0.0007996801705642	0.0132	0.9536
2	rs60062721	212640299	G	T	0.0009995003330834	0.0132	0.9397
2	rs61209927	212640371	A	T	0.0	0.0137	0.9984
2	rs73069350	212640660	A	G	0.0011992805754821	0.0132	0.9284
2	rs73069352	212640831	T	C	0.0013990209137074	0.0132	0.9132
2	rs59568831	212641011	T	G	0.0017983819413794	0.0133	0.8937
2	rs73069355	212641040	T	C	0.0016985566355815	0.0132	0.8965
2	rs72948526	212641056	T	C	-0.116803515542883	0.0416	0.004971
2	rs55988377	212641454	G	C	-0.0248051189189711	0.0159	0.1192
2	rs60490270	212641601	G	A	0.0023971245997214	0.0133	0.8554
2	rs116444130	212641727	T	C	0.0190964956909883	0.0312	0.5413
2	rs76351474	212641875	G	A	-0.0346017967900747	0.0458	0.4492
2	rs72948529	212641990	A	C	-0.0021022080918702	0.0109	0.8494
2	rs73985870	212642002	G	A	0.0014988761237359	0.0133	0.9096
2	rs62183033	212642227	C	T	-0.004701032558649	0.0088	0.5922
2	rs13008313	212642288	T	C	-0.0049019951702315	0.0088	0.5776
2	rs76936076	212642339	C	A	-0.0018016219466282	0.0093	0.8492
2	rs13008370	212642374	T	G	-0.0043996643446871	0.0088	0.6169
2	rs59779307	212642775	T	C	-0.005696192544881	0.0088	0.5197
2	rs59804958	212642845	G	C	0.0014988761237359	0.0135	0.9091
2	rs58220751	212642968	T	C	0.0109992854583691	0.0121	0.3596
2	rs62183034	212643644	T	G	-0.0025031302181184	0.0098	0.7994
2	rs72948535	212643711	C	T	-0.0810040029031109	0.0402	0.04405
2	rs17878302	212645246	C	G	-0.0166986496230515	0.0088	0.05748
2	rs78517237	212645683	T	A	-0.0323992324466777	0.0192	0.09205
2	rs7423708	212645885	T	G	0.0030952049073025	0.0092	0.7368
2	rs73069363	212646020	G	A	-0.0012007205765188	0.012	0.9208
2	rs7593089	212646801	T	G	0.0141001243787816	0.0507	0.7806
2	rs138105457	212648667	T	G	0.0212036062510236	0.0108	0.04883
2	rs12620444	212649112	T	C	-0.0029042131473898	0.0097	0.7646
2	rs12620559	212649531	T	C	-0.0016012813669738	0.0099	0.8686
2	rs35894627	212649607	T	C	0.0001999800026662	0.0093	0.9856
2	rs6756725	212650162	T	G	-0.001300845733048	0.0099	0.899
2	rs12988214	212650241	C	T	-0.0331018715051171	0.0123	0.007254
2	rs77126736	212650607	T	A	0.0291995144044279	0.0117	0.01272
2	rs7588431	212650985	T	C	0.001099395443301	0.0089	0.9007
2	rs71422758	212652224	T	C	0.0006997551142732	0.0093	0.941
2	rs10932401	212653429	A	T	0.004201162744548	0.0089	0.6371
2	rs62184480	212654200	C	T	-0.0014009809156281	0.0098	0.8892
2	rs17878516	212654554	G	C	0.0030952049073025	0.0093	0.7379
2	rs13034675	212654661	C	G	0.0005998200719675	0.0094	0.945
2	rs13035133	212654817	C	T	-0.0005001250416822	0.0088	0.9548
2	rs12476659	212655800	T	A	-0.028399474521698	0.012	0.01763
2	rs6435670	212655885	G	T	-0.0004000800213396	0.0097	0.9704
2	rs6435671	212656107	T	C	0.0049974917102918	0.0103	0.6272
2	rs6435672	212657026	A	G	0.0043007385516922	0.0103	0.674
2	rs62184481	212657792	C	T	-0.001300845733048	0.0098	0.8956
2	rs4673633	212658297	G	A	0.0012991557316201	0.0119	0.9133
2	rs12104496	212659540	T	A	0.0035038543266769	0.0119	0.7675
2	rs58352022	212661193	C	T	-0.0027036515743148	0.0099	0.7824
2	rs13388233	212662345	A	G	-0.035596090043474	0.0123	0.003922
2	rs62184483	212662619	T	G	-0.0034961042567088	0.0098	0.7251
2	rs13005722	212663542	A	G	0.0022973590486834	0.0119	0.849
2	rs74383217	212665192	C	G	0.0159028762794155	0.0373	0.6702
2	rs62184485	212665897	A	C	-0.0187955345843259	0.0322	0.5605
2	rs13032191	212666750	C	T	-0.0344051267241774	0.0125	0.005933
2	rs55888029	212666847	G	A	-0.0043996643446871	0.0099	0.6607
2	rs35735966	212666905	A	C	-0.0289037168568363	0.0122	0.01758
2	rs72948544	212667092	T	C	0.0278972284172359	0.0191	0.1436
2	rs55890667	212667493	T	G	-0.003797200248385	0.0099	0.7029
2	rs72948546	212667637	G	C	0.0366019024445485	0.0339	0.281
2	rs74504761	212667892	T	C	-0.0092022107647994	0.0156	0.5528
2	rs148816176	212668340	G	C	-0.0830990401697142	0.0372	0.02541
2	rs114262003	212668978	A	G	-0.0203047533403643	0.0181	0.2629
2	rs9808034	212669702	C	T	0.0255020410123433	0.0151	0.09134
2	rs75178408	212670299	T	C	0.0323026073786261	0.0185	0.08018
2	rs73985878	212670359	A	G	-0.0203966036652218	0.0181	0.2601
2	rs4672626	212670425	A	G	0.0254045542217263	0.0152	0.09413
2	rs7422785	212670759	A	G	0.0430020165445429	0.0332	0.1954
2	rs13024631	212671545	A	G	0.0017983819413794	0.0096	0.851
2	rs114474965	212671857	C	T	-0.0217958123704574	0.0182	0.2327
2	rs13030764	212672039	C	T	-0.0360003042410416	0.0126	0.004286
2	rs139111570	212672389	T	C	0.0208021276292633	0.0366	0.5698
2	rs13008342	212672418	T	G	0.025696986087186	0.0152	0.09079
2	rs148869800	212673550	C	T	0.0341018649449722	0.0094	0.0003027
2	rs112965667	212673849	T	C	0.0321960982163169	0.0094	0.0006299
2	rs148321622	212673951	C	T	-0.070197167789298	0.0552	0.2041
2	rs78576794	212674329	C	A	-0.0166986496230515	0.0092	0.06892
2	rs147526613	212674565	T	C	0.0061013488579762	0.0136	0.6562
2	rs142775397	212674598	G	T	-0.0385017716536664	0.0258	0.1364
2	rs6435673	212675244	C	T	0.0133998200630165	0.0104	0.195
2	rs59564944	212675299	C	A	0.0311013012983478	0.0094	0.000905
2	rs192921155	212675318	G	A	-0.0312017511432645	0.062	0.6147
2	rs34240313	212675346	C	G	-0.0363009797263316	0.0126	0.003837
2	rs11678860	212676106	C	A	-0.0120017335415971	0.0088	0.1746
2	rs139220320	212676107	C	T	-0.005696192544881	0.0158	0.7188
2	rs145670777	212676802	G	A	-0.0388032003238938	0.0258	0.1321
2	rs138218528	212676884	T	C	0.0301023438164435	0.0093	0.001248
2	rs189252993	212677177	C	T	0.0395956428583544	0.0337	0.2397
2	rs185588699	212677182	C	T	-0.0153979421800967	0.0313	0.6238
2	rs116019034	212677919	T	C	-0.0394999521368577	0.0258	0.1257
2	rs11693031	212677931	A	G	0.0312951579807101	0.0094	0.00083
2	rs74437094	212677932	T	C	-0.0398953406632555	0.0258	0.1222
2	rs7583346	212678406	C	T	0.0326994961630157	0.0094	0.0004998
2	rs74578708	212679105	G	C	-0.0187038311937836	0.0181	0.3006
2	rs72948554	212679383	A	C	0.0284027945161868	0.0438	0.5172
2	rs114587770	212679447	G	A	-0.0399994162638657	0.0258	0.1211
2	rs2118891	212679643	T	C	0.0244974716003874	0.0179	0.1714
2	rs76820615	212680327	A	G	-0.068396620708353	0.0393	0.08157
2	rs6757087	212680523	T	G	0.0198026272961797	0.0089	0.0261
2	rs115707219	212680613	C	T	-0.0208049294331883	0.0182	0.252
2	rs114472352	212681871	T	A	-0.0385017716536664	0.0258	0.1355
2	rs182573211	212682256	A	T	0.0080971295874548	0.0266	0.7598
2	rs78524343	212682507	C	T	-0.023002541565316	0.0177	0.1947
2	rs57038689	212682706	T	C	-0.0186019483996616	0.0151	0.2162
2	rs76322764	212683160	C	T	-0.0393023164827424	0.0126	0.00184
2	rs79366460	212683351	A	G	-0.0217958123704574	0.0176	0.2162
2	rs1371203	212683946	G	A	-0.0012007205765188	0.0109	0.9102
2	rs114068206	212684372	C	A	-0.022398994943479	0.0177	0.2077
2	rs55988979	212684970	T	C	0.0001999800026662	0.0105	0.9846
2	rs56150461	212684979	T	C	0.0001999800026662	0.0105	0.9856
2	rs12475566	212684995	T	G	-0.0426048328324374	0.0124	0.0006189
2	rs55913582	212685040	T	C	0.0002999550089979	0.0105	0.9781
2	rs75650847	212685129	C	T	-0.0197028322758684	0.0175	0.2626
2	rs11901045	212685780	T	C	-0.0003000450090019	0.0105	0.9789
2	rs10203750	212686268	T	A	-0.0136020904182857	0.0128	0.2896
2	rs56083634	212686478	C	T	0.0001999800026662	0.0105	0.9838
2	rs13019951	212686530	T	C	-0.0416035498550752	0.0124	0.0008045
2	rs76489147	212686571	T	C	-0.0197028322758684	0.0176	0.2617
2	rs77431063	212686667	T	G	-0.0177974390305806	0.0175	0.308
2	rs12999005	212686803	A	C	9.99950003332973e-05	0.0104	0.9933
2	rs13025883	212687082	T	A	0.0329027196757078	0.0231	0.1543
2	rs1439248	212687395	T	C	0.0312951579807101	0.0094	0.0009256
2	rs1439247	212687473	A	G	0.0089993837968006	0.0088	0.3073
2	rs16846873	212687491	G	A	0.0004998750416509	0.0105	0.9645
2	rs67623637	212687503	A	C	0.0001999800026662	0.0105	0.9864
2	rs72948566	212687528	C	A	0.0002999550089979	0.0105	0.9767
2	rs6435675	212687648	T	A	-0.0145046862028817	0.0127	0.2548
2	rs13431031	212687652	T	C	0.0314017631395316	0.0094	0.0008893
2	rs34087388	212687809	T	C	9.99950003332973e-05	0.0104	0.9936
2	rs7573807	212687864	A	C	-0.0042992284528324	0.0109	0.691
2	rs34379058	212687937	G	A	0.0	0.0104	0.9973
2	rs1439246	212687961	G	C	0.0344980404075674	0.0095	0.0002604
2	rs7600511	212688053	C	T	-0.0303045802648556	0.0136	0.02562
2	rs67938035	212688078	T	C	-0.0001000050003333	0.0104	0.9945
2	rs1439245	212688175	T	G	-0.0386992491392765	0.0126	0.002043
2	rs75734424	212688950	C	G	-0.0193969096107316	0.0176	0.2701
2	rs12475812	212688964	C	A	-0.0144032303107437	0.0127	0.2587
2	rs12464025	212688985	T	C	0.0	0.0104	0.9999
2	rs12467708	212689053	A	G	-0.0414993071780289	0.0124	0.0008161
2	rs77087030	212689062	T	C	-0.0180010511095525	0.0175	0.3046
2	rs35905194	212689101	C	A	0.0	0.0104	0.998
2	rs7604677	212689462	C	A	-0.0165969709073694	0.0127	0.189
2	rs4672628	212689601	G	A	-0.0135007260538548	0.0128	0.2886
2	rs114911527	212689602	G	T	-0.0442027026797326	0.0258	0.08752
2	rs75929620	212689867	C	T	-0.0197028322758684	0.0176	0.2635
2	rs4673635	212689888	T	C	0.0332993704009261	0.0094	0.0004123
2	rs13031164	212690718	T	A	0.0	0.0104	0.9966
2	rs13005396	212690956	C	T	-0.0001000050003333	0.0104	0.9952
2	rs76610747	212691095	A	T	0.0350002811846215	0.0095	0.0002146
2	rs1371202	212691157	T	C	9.99950003332973e-05	0.0104	0.9899
2	rs1371201	212691325	G	C	0.0	0.0104	0.9976
2	rs1371200	212691392	G	T	0.0004998750416509	0.0104	0.9593
2	rs72948577	212691401	A	T	0.0037031349243813	0.0331	0.9099
2	rs1371199	212691414	A	G	0.0	0.0104	0.9986
2	rs13006489	212691559	A	C	0.0089002747867194	0.0088	0.3127
2	rs10497950	212691705	C	A	-0.0001000050003333	0.0104	0.9944
2	rs67873657	212692148	C	T	9.99950003332973e-05	0.0104	0.9948
2	rs68029722	212692219	A	G	0.0005998200719675	0.0104	0.9578
2	rs115587696	212692249	G	C	-0.0185000759845861	0.0176	0.2929
2	rs59968041	212692278	A	G	0.0004998750416509	0.0104	0.9592
2	rs113381604	212692320	T	C	0.0358978909969844	0.0309	0.2449
2	rs77514313	212692542	G	A	-0.0162005226717083	0.0186	0.3816
2	rs115997511	212692618	A	G	-0.0186019483996616	0.0176	0.289
2	rs36112432	212693027	G	T	-0.0005001250416822	0.0104	0.9587
2	rs67039924	212693069	T	A	-0.0006001800720324	0.0104	0.9566
2	rs35945815	212693075	C	T	-0.0006001800720324	0.0104	0.9576
2	rs1439243	212693469	T	C	-0.0006001800720324	0.0104	0.952
2	rs115233901	212693699	T	C	-0.0285023604727122	0.0392	0.4675
2	rs72931605	212693775	T	C	-0.0147989665120717	0.0122	0.225
2	rs12616558	212693864	C	T	-0.0005001250416822	0.0104	0.9578
2	rs17335770	212694047	T	C	0.0344014267173323	0.0231	0.136
2	rs76817542	212694141	A	T	-0.0158042315449673	0.0175	0.3659
2	rs12470052	212694496	C	T	-0.0433982268254708	0.0125	0.0005194
2	rs4606869	212694684	T	C	-0.0004000800213396	0.0104	0.966
2	rs1439242	212694757	C	T	-0.0004000800213396	0.0104	0.9696
2	rs16846896	212695168	C	T	0.0311982343370806	0.021	0.1375
2	rs12624020	212695272	A	G	-0.0010005003335835	0.0104	0.9235
2	rs2371344	212695296	T	A	-0.028399474521698	0.0135	0.03562
2	rs115714131	212695332	G	A	-0.0394999521368577	0.026	0.1282
2	rs1439241	212695380	T	C	-0.0006001800720324	0.0104	0.9521
2	rs11684546	212695511	G	A	-0.0437011352710986	0.0125	0.0004708
2	rs1439240	212695528	G	A	-0.0007002451143934	0.0104	0.9468
2	rs78005792	212695733	A	T	-0.0290993078252748	0.0136	0.03324
2	rs1439239	212695738	A	T	-0.0166986496230515	0.0125	0.1818
2	rs116140256	212695828	T	C	-0.0159972768350078	0.0175	0.3601
2	rs12990694	212695924	C	T	-0.0438996422900184	0.0125	0.0004339
2	rs10190218	212695931	C	A	-0.0130953713122409	0.0124	0.2936
2	rs10932402	212695999	C	T	-0.0004000800213396	0.0104	0.969
2	rs12618478	212696165	G	A	-0.0006001800720324	0.0104	0.9522
2	rs74374692	212696340	T	C	-0.0159972768350078	0.0175	0.3602
2	rs13426904	212696949	T	G	0.0330962274891896	0.0094	0.0004298
2	rs4673636	212696953	C	A	-0.0145960053074092	0.0125	0.2409
2	rs12473270	212697064	C	T	-0.0004000800213396	0.0104	0.9681
2	rs75928573	212697367	G	A	-0.0176040459483609	0.0176	0.3169
2	rs72931611	212697447	T	C	0.0082954970241069	0.0352	0.813
2	rs36022387	212697462	G	C	-0.0426987545331152	0.0124	0.0005588
2	rs16846917	212697542	G	T	-0.0042992284528324	0.0095	0.6519
2	rs11677638	212697656	A	G	0.0329994782631079	0.0094	0.0004639
2	rs714393	212698718	C	T	0.0078987227933553	0.0087	0.3629
2	rs714394	212698775	T	A	-0.0008003201707691	0.0104	0.9379
2	rs1371198	212698806	C	G	-0.0135007260538548	0.0125	0.2788
2	rs79616155	212699376	G	A	0.0254045542217263	0.0187	0.174
2	rs74870032	212699685	T	C	-0.0170952954286372	0.0176	0.3311
2	rs74778976	212699842	C	T	-0.0172987645783295	0.0175	0.3235
2	rs79483387	212700140	G	A	-0.0171970248285215	0.0175	0.3267
2	rs13019270	212700171	C	T	0.0	0.0104	0.9976
2	rs11894784	212701028	C	G	-0.0003000450090019	0.0104	0.9736
2	rs11894876	212701062	G	T	-0.0004000800213396	0.0104	0.9725
2	rs10932403	212701118	A	G	-0.0404991299799539	0.0123	0.001042
2	rs12989469	212701179	G	A	-0.0003000450090019	0.0104	0.9742
2	rs115787865	212701257	T	G	-0.0172987645783295	0.0176	0.3237
2	rs10932404	212701530	G	A	-0.0004000800213396	0.0104	0.9715
2	rs16846940	212701557	T	C	-0.027998320426861	0.0136	0.0393
2	rs10932405	212701580	T	G	-0.0004000800213396	0.0104	0.9722
2	rs140719888	212701630	A	G	-0.0198966317144566	0.0285	0.486
2	rs11885309	212701702	A	G	-0.0003000450090019	0.0104	0.9746
2	rs1439238	212701854	G	C	-0.0003000450090019	0.0104	0.9763
2	rs116773726	212702045	G	C	-0.0398016818829366	0.026	0.1264
2	rs1439237	212702144	T	C	0.0002999550089979	0.0104	0.9781
2	rs1561473	212702426	T	C	0.0314017631395316	0.0094	0.0008367
2	rs116668362	212703030	C	T	-0.0372035489975441	0.026	0.1525
2	rs11887033	212703078	A	G	-0.0007002451143934	0.0104	0.9425
2	rs11897941	212703138	C	T	-0.0006001800720324	0.0104	0.9545
2	rs10208623	212703221	T	C	0.0082954970241069	0.0087	0.3384
2	rs991477	212703261	C	G	-0.0006001800720324	0.0104	0.9523
2	rs35602168	212703352	T	A	0.0317021347305135	0.0216	0.1425
2	rs991476	212703355	G	A	-0.0008003201707691	0.0104	0.941
2	rs79341019	212703506	C	T	-0.0372035489975441	0.026	0.1524
2	rs1020126	212703601	T	G	-0.0145960053074092	0.0125	0.2451
2	rs7594604	212704392	A	G	0.0318958749835631	0.0094	0.0006717
2	rs4673637	212704638	T	C	-0.0004000800213396	0.0104	0.9683
2	rs2218106	212704890	C	G	-0.0145046862028817	0.0125	0.2472
2	rs12612277	212704968	T	C	-0.0007002451143934	0.0104	0.9492
2	rs12621800	212705078	C	T	-0.0009004052431641	0.0104	0.9309
2	rs12993811	212705112	T	C	-0.0006001800720324	0.0104	0.9528
2	rs62184493	212705127	C	T	-0.028399474521698	0.0136	0.03654
2	rs78500649	212705300	G	T	-0.0180010511095525	0.0175	0.3043
2	rs72931624	212705378	G	C	-0.001300845733048	0.0104	0.9002
2	rs13018117	212705380	G	A	-0.0383978517965666	0.0211	0.06832
2	rs35390180	212705450	A	G	-0.0009004052431641	0.0104	0.9309
2	rs56153935	212705455	C	A	-0.0009004052431641	0.0104	0.9315
2	rs6435677	212705597	A	G	-0.0140989243795016	0.0125	0.2601
2	rs77084263	212705765	T	C	-0.0176956485356892	0.0175	0.3119
2	rs80135859	212705826	C	T	-0.0414993071780289	0.0216	0.05485
2	rs7589350	212706029	T	C	-0.0007002451143934	0.0104	0.9434
2	rs13000796	212706122	T	C	-0.0007002451143934	0.0104	0.9452
2	rs13024515	212706128	G	A	-0.0007002451143934	0.0104	0.9486
2	rs991496	212706290	A	G	-0.0008003201707691	0.0104	0.9376
2	rs991495	212706806	A	G	-0.0007002451143934	0.0104	0.9432
2	rs4673638	212707528	G	T	-0.0008003201707691	0.0104	0.9376
2	rs10497951	212708010	A	C	-0.0008003201707691	0.0104	0.9418
2	rs1439236	212708065	G	A	-0.0007002451143934	0.0104	0.9481
2	rs10932406	212708712	G	A	-0.0009004052431641	0.0104	0.9346
2	rs10932407	212708733	T	C	-0.0008003201707691	0.0104	0.9348
2	rs10932408	212708758	T	A	-0.0009004052431641	0.0104	0.9345
2	rs1439235	212709028	C	T	-0.001300845733048	0.0104	0.9031
2	rs1439234	212709235	T	A	-0.0007002451143934	0.0104	0.9468
2	rs1439233	212709299	C	T	-0.0008003201707691	0.0104	0.9401
2	rs16847003	212709486	T	C	-0.0247026126403718	0.0156	0.1119
2	rs13002463	212709971	G	A	-0.0007002451143934	0.0104	0.9467
2	rs11892696	212710146	T	C	-0.0006001800720324	0.0104	0.9521
2	rs77669244	212710278	T	C	0.0243022925229648	0.0187	0.1939
2	rs143149658	212710298	T	C	0.15240344000667	0.0457	0.0008457
2	rs79612564	212710385	T	C	0.0321960982163169	0.0094	0.000578
2	rs6435678	212710468	G	C	-0.0281011651109099	0.0136	0.03865
2	rs11887198	212710522	C	T	-0.0008003201707691	0.0104	0.9407
2	rs13400161	212710934	A	G	0.0323026073786261	0.0093	0.0005402
2	rs13022395	212711317	A	G	-0.0008003201707691	0.0104	0.9371
2	rs13027991	212711585	C	T	-0.0008003201707691	0.0104	0.9359
2	rs11903196	212711809	C	T	-0.0008003201707691	0.0104	0.9372
2	rs34706082	212712046	G	A	-0.0358966439977618	0.0145	0.01305
2	rs10804201	212712277	C	T	-0.0008003201707691	0.0104	0.9359
2	rs10932409	212712383	G	A	-0.0009004052431641	0.0104	0.9335
2	rs10932410	212712611	G	C	-0.0008003201707691	0.0104	0.9351
2	rs80134874	212712823	A	G	0.0539008916487975	0.0275	0.05057
2	rs13407198	212712835	A	G	0.0330962274891896	0.0094	0.0004242
2	rs62184495	212712891	C	T	-0.0288007896057264	0.0136	0.03439
2	rs13035912	212712950	C	A	-0.0008003201707691	0.0104	0.9376
2	rs13012677	212712967	T	G	-0.0009004052431641	0.0104	0.9345
2	rs36103201	212713085	T	C	-0.0007002451143934	0.0104	0.9464
2	rs13013325	212713254	T	C	-0.0007002451143934	0.0104	0.9475
2	rs16847033	212714088	T	C	0.0075017910703226	0.0087	0.391
2	rs17335959	212714152	T	C	-0.017502275136142	0.0404	0.6658
2	rs12999352	212714645	A	G	-0.0008003201707691	0.0104	0.942
2	rs1439254	212714953	G	T	-0.0008003201707691	0.0104	0.9405
2	rs768692	212714988	G	A	0.0332993704009261	0.0094	0.000401
2	rs1159709	212715410	T	C	-0.0138048499765589	0.0125	0.2687
2	rs11897503	212715569	A	C	-0.0008003201707691	0.0104	0.9365
2	rs11887945	212715651	G	C	-0.0008003201707691	0.0104	0.936
2	rs11888019	212715961	C	G	-0.0008003201707691	0.0103	0.9367
2	rs16825018	212716180	T	A	-0.0008003201707691	0.0103	0.9366
2	rs55705050	212716539	G	T	-0.0008003201707691	0.0103	0.9358
2	rs13409698	212716689	T	C	0.0311982343370806	0.0094	0.0008591
2	rs74621322	212716889	T	C	-0.0385953087593848	0.0259	0.1367
2	rs7570078	212717032	A	G	-0.0008003201707691	0.0103	0.9388
2	rs1439253	212717215	G	A	0.0172994970780611	0.0088	0.04802
2	rs4673639	212717654	T	C	-0.0005001250416822	0.0103	0.963
2	rs16847063	212717757	G	A	0.0321960982163169	0.0094	0.000597
2	rs57053115	212717793	G	A	-0.027196494688472	0.0136	0.04524
2	rs16847065	212717999	A	G	9.99950003332973e-05	0.0103	0.992
2	rs60088784	212718138	C	T	-0.026898543868701	0.0136	0.04736
2	rs11687449	212718144	T	C	0.0301993737308422	0.0094	0.001238
2	rs12998554	212718277	T	C	-0.0005001250416822	0.0103	0.9578
2	rs13021925	212718367	A	G	-0.0006001800720324	0.0103	0.9567
2	rs71422760	212718375	C	T	-0.0352956263947246	0.0209	0.09125
2	rs13022306	212718480	C	T	-0.0003000450090019	0.0104	0.9775
2	rs16847079	212718609	T	C	-0.0006001800720324	0.0103	0.9561
2	rs16847082	212718670	T	C	-0.0008003201707691	0.0104	0.9418
2	rs13027737	212718757	C	T	-0.0004000800213396	0.0104	0.9716
2	rs13004671	212718879	T	C	-0.0006001800720324	0.0103	0.9548
2	rs35784340	212718916	T	C	-0.0006001800720324	0.0103	0.9543
2	rs35369140	212718919	G	A	-0.0006001800720324	0.0103	0.9545
2	rs16847087	212718976	A	G	-0.0006001800720324	0.0103	0.9542
2	rs7577632	212718984	A	G	-0.0235040691879941	0.0155	0.1294
2	rs56090788	212719187	C	A	-0.0008003201707691	0.0104	0.94
2	rs56252609	212719188	C	A	-0.0007002451143934	0.0104	0.945
2	rs13028597	212719203	A	G	-0.0008003201707691	0.0104	0.9417
2	rs13029161	212719231	G	C	-0.0006001800720324	0.0104	0.9501
2	rs79578622	212719273	C	T	-0.0178992398878318	0.0175	0.307
2	rs13029024	212719368	C	T	-0.0003000450090019	0.0104	0.9783
2	rs11893981	212719850	C	T	-0.0001000050003333	0.0104	0.9956
2	rs13035188	212719914	A	G	-0.0418016408837633	0.0124	0.0007276
2	rs13035407	212719998	A	C	-0.0418954871740363	0.0124	0.000718
2	rs72931675	212720039	T	C	0.0001999800026662	0.0104	0.9851
2	rs72931678	212720041	C	T	0.0001999800026662	0.0104	0.9845
2	rs62184497	212720182	C	T	-0.0275048131221902	0.0136	0.04237
2	rs12621282	212720581	T	A	-0.0003000450090019	0.0103	0.9764
2	rs12613767	212720739	C	T	-0.0003000450090019	0.0104	0.9774
2	rs71422761	212721315	T	C	-0.0416035498550752	0.0124	0.000776
2	rs11898491	212721408	A	G	-0.0010005003335835	0.0104	0.9266
2	rs7565912	212721578	A	C	-0.0010005003335835	0.0104	0.924
2	rs7592726	212721645	G	A	-0.0010005003335835	0.0104	0.9235
2	rs7595501	212721817	G	T	-0.0010005003335835	0.0104	0.926
2	rs7595439	212721941	C	T	-0.0006001800720324	0.0104	0.9549
2	rs112314250	212722568	C	A	-0.0406970023321042	0.0301	0.176
2	rs35096020	212722617	C	T	-0.0006001800720324	0.0104	0.9538
2	rs5006043	212722625	G	A	-0.0005001250416822	0.0104	0.9602
2	rs5006044	212722633	A	G	-0.0004000800213396	0.0104	0.9704
2	rs984776	212722882	G	A	-0.0004000800213396	0.0104	0.972
2	rs984775	212722901	C	A	-0.0004000800213396	0.0104	0.9713
2	rs984774	212722909	C	G	-0.0004000800213396	0.0104	0.9721
2	rs1025753	212722915	G	T	0.0326994961630157	0.0094	0.0004799
2	rs16847102	212722988	G	A	-0.0257999754904126	0.0135	0.05566
2	rs984773	212723026	T	C	-0.0033957590691798	0.0102	0.7375
2	rs10497952	212723358	G	A	-0.0003000450090019	0.0104	0.9737
2	rs1025752	212723459	T	C	0.016296487966892	0.0087	0.06245
2	rs2017322	212723516	C	T	-0.0156010662286512	0.0125	0.2123
2	rs12615835	212723571	G	A	0.0003999200213268	0.0104	0.9687
2	rs12615786	212723579	C	G	0.0002999550089979	0.0104	0.9736
2	rs7564307	212724241	T	C	-0.0174005146801673	0.0126	0.1676
2	rs56099236	212724256	A	G	-0.0008003201707691	0.0104	0.939
2	rs59950044	212724285	A	C	-0.0008003201707691	0.0104	0.941
2	rs55840080	212724566	A	G	-0.0008003201707691	0.0104	0.9414
2	rs56405621	212724670	G	A	-0.0008003201707691	0.0104	0.9366
2	rs56040753	212724744	T	G	-0.0007002451143934	0.0104	0.9427
2	rs55811259	212724758	G	T	-0.0007002451143934	0.0104	0.9447
2	rs35746469	212724924	G	T	-0.0007002451143934	0.0104	0.9442
2	rs13033050	212724938	A	G	-0.0008003201707691	0.0104	0.938
2	rs13033279	212725021	A	C	-0.0008003201707691	0.0104	0.9382
2	rs13034674	212725431	G	C	-0.0010005003335835	0.0104	0.9223
2	rs13011062	212725458	T	C	-0.0008003201707691	0.0104	0.9374
2	rs72933704	212726188	G	A	-0.0009004052431641	0.0104	0.9303
2	rs12991164	212726369	A	G	-0.0006001800720324	0.0104	0.952
2	rs12991661	212726383	G	A	-0.0008003201707691	0.0104	0.94
2	rs12992022	212726510	G	A	-0.0004000800213396	0.0104	0.9689
2	rs116239505	212726575	G	A	-0.0171970248285215	0.0185	0.3543
2	rs12996976	212726694	A	G	-0.0006001800720324	0.0104	0.9511
2	rs62184498	212726962	C	T	-0.0203047533403643	0.0164	0.214
2	rs983562	212726963	G	A	-0.0026033858701149	0.0103	0.804
2	rs983563	212727053	T	C	-0.0023026490626755	0.0103	0.8267
2	rs983564	212727115	G	A	-0.0147989665120717	0.0126	0.2402
2	rs983566	212727178	A	C	-0.0017014466397575	0.0104	0.8688
2	rs11896997	212727379	G	A	9.99950003332973e-05	0.0104	0.9946
2	rs115613109	212727397	T	C	0.0551035262260241	0.0399	0.1676
2	rs1968533	212727841	A	C	0.029296631955588	0.0094	0.001779
2	rs149780438	212727887	T	C	-0.0168003386783461	0.0175	0.3356
2	rs62184499	212727908	C	T	-0.0263029084210524	0.0136	0.05323
2	rs12694254	212728185	T	G	-0.0231048737150968	0.009	0.01068
2	rs115119740	212728218	C	T	-0.0172987645783295	0.0175	0.324
2	rs13031717	212728324	T	C	-0.0226956079321885	0.009	0.01219
2	rs7565414	212728334	C	A	-0.0236986067778773	0.0138	0.08587
2	rs13011709	212728764	G	C	-0.0221024699079472	0.0091	0.01456
2	rs11679499	212729377	A	T	-0.0202027073175195	0.0091	0.02637
2	rs75923403	212729422	G	A	-0.0165969709073694	0.0175	0.3416
2	rs12995958	212730211	T	C	-0.0220002402796674	0.0091	0.01547
2	rs12471775	212730932	C	T	-0.0214994661132367	0.0091	0.01845
2	rs7609351	212730936	C	A	-0.0135007260538548	0.0126	0.2814
2	rs17414313	212731294	C	G	-0.0171970248285215	0.0175	0.3268
2	rs16847122	212731514	C	T	-0.0003000450090019	0.0105	0.974
2	rs12996321	212732128	G	A	-0.0004000800213396	0.0105	0.972
2	rs77854795	212732254	T	C	-0.017502275136142	0.0176	0.3204
2	rs16847131	212732582	T	C	-0.0244976316004002	0.0136	0.07253
2	rs78374979	212732741	T	C	-0.0174005146801673	0.0176	0.3242
2	rs13002674	212733164	A	G	-0.001501126126267	0.0104	0.8888
2	rs13003524	212733454	C	T	-0.0010005003335835	0.0105	0.9246
2	rs115158014	212733591	G	A	-0.032502530761974	0.0259	0.2099
2	rs79093925	212733602	T	C	-0.0162005226717083	0.0175	0.3544
2	rs13009426	212733879	C	T	-0.0393023164827424	0.0224	0.07977
2	rs75214616	212735623	C	T	-0.0187038311937836	0.0178	0.2924
2	rs75618069	212735635	A	G	-0.017502275136142	0.0177	0.3216
2	rs141717444	212736044	C	T	-0.0052035148315978	0.0433	0.904
2	rs16847152	212736394	T	C	-0.0033957590691798	0.009	0.7044
2	rs1439252	212737144	G	A	0.0086028888072678	0.0091	0.3442
2	rs12470608	212737233	A	G	-0.0114958245134845	0.012	0.3383
2	rs12466874	212737418	T	C	-0.0145046862028817	0.0089	0.1018
2	rs16847157	212738678	A	T	0.0221038989069263	0.0208	0.2867
2	rs9288443	212738902	G	A	-0.0091012913892029	0.0126	0.4695
2	rs16847160	212739554	A	T	-0.0029042131473898	0.0105	0.7832
2	rs74503724	212739638	T	C	-0.035596090043474	0.0156	0.02257
2	rs13390226	212739861	G	A	-0.0170952954286372	0.019	0.3679
2	rs79378870	212740855	T	A	-0.035596090043474	0.0156	0.02297
2	rs79208599	212741267	A	G	-0.0355028330426552	0.0156	0.02341
2	rs150842390	212741281	C	T	0.0142973047008244	0.0312	0.6465
2	rs72933724	212741759	G	A	-0.0256050287153947	0.0148	0.08424
2	rs36103884	212742029	C	T	-0.0091012913892029	0.012	0.4491
2	rs12986524	212743299	A	G	-0.015702643727291	0.0089	0.0775
2	rs73071355	212744099	C	G	-0.0193969096107316	0.0102	0.05829
2	rs2068401	212744186	C	T	-0.0262002485024742	0.0089	0.003245
2	rs77206021	212745203	A	C	-0.0549948736289312	0.025	0.02778
2	rs1898844	212745388	C	G	-0.035596090043474	0.0136	0.009144
2	rs34429569	212745587	T	C	0.0184978548821194	0.0141	0.1891
2	rs1115940	212746350	C	T	0.0084045823438103	0.0092	0.36
2	rs72933726	212746667	C	T	-0.0288007896057264	0.0153	0.05904
2	rs57164432	212747020	T	C	-0.0370997639570267	0.0137	0.006581
2	rs57566572	212747035	A	G	-0.036798848237098	0.0137	0.007092
2	rs59340449	212747370	C	A	-0.0375980304153185	0.0137	0.006005
2	rs61582963	212747394	G	A	-0.0375045865412751	0.0137	0.006075
2	rs143680649	212747790	A	G	-0.0135007260538548	0.0376	0.7199
2	rs58540760	212748068	T	C	-0.0377953294954024	0.0137	0.005677
2	rs35930310	212748274	G	A	0.0147014028528927	0.0168	0.382
2	rs61641854	212748277	A	C	-0.0377953294954024	0.0137	0.005664
2	rs58975598	212748536	A	G	-0.039104719880761	0.0137	0.00435
2	rs73073322	212749246	C	T	-0.0383043331577141	0.0137	0.005095
2	rs73073325	212749499	A	G	-0.0396039865931634	0.0137	0.003894
2	rs72933727	212749522	T	C	-0.0267958227871631	0.015	0.07391
2	rs73073329	212749542	A	G	-0.0396039865931634	0.0137	0.003905
2	rs7600260	212749607	T	A	-0.0383043331577141	0.0137	0.005137
2	rs147856476	212749717	A	G	0.0347008987793103	0.0226	0.126
2	rs74338595	212749786	T	C	0.0250047589895661	0.0098	0.01062
2	rs62184534	212750026	A	G	-0.0635043893695306	0.0553	0.2504
2	rs7562817	212750092	A	C	-0.0385953087593848	0.0137	0.004927
2	rs76447018	212750484	G	A	-0.0401035026973339	0.0138	0.003642
2	rs73073331	212750893	T	C	-0.0394999521368577	0.0138	0.004104
2	rs73073332	212750957	A	T	-0.0396039865931634	0.0138	0.004043
2	rs73073333	212751024	C	T	-0.0393959285025942	0.0138	0.004199
2	rs73989225	212751492	G	C	0.0558036076154242	0.0306	0.06841
2	rs72933728	212751587	C	T	0.0109003744682883	0.0362	0.7639
2	rs6727114	212752193	C	T	0.0258041896815329	0.0098	0.008765
2	rs73073334	212752231	C	T	-0.0391983134041576	0.0138	0.004403
2	rs73073338	212752422	T	C	-0.0391983134041576	0.0138	0.004428
2	rs73073339	212752458	A	G	-0.0462952789853036	0.0268	0.08395
2	rs73073341	212752908	A	T	-0.0401035026973339	0.0138	0.003677
2	rs111388371	212753281	T	C	-0.040197189751413	0.0138	0.003533
2	rs145015849	212754237	G	A	0.01600129372694	0.0155	0.3003
2	rs140741065	212754255	C	T	-0.0023026490626755	0.0215	0.9136
2	rs74805996	212759565	C	T	-0.0372969647443931	0.0155	0.01631
2	rs73073344	212760472	T	C	-0.0404991299799539	0.0138	0.0033
2	rs75981138	212760650	C	T	-0.0366017456445608	0.0155	0.01844
2	rs4292044	212761152	A	G	0.0177023841130051	0.0169	0.2945
2	rs76752861	212761394	T	C	0.0479040574070545	0.0314	0.1275
2	rs78222059	212761451	C	T	-0.0152963956259917	0.0282	0.5884
2	rs115146761	212761575	A	G	-0.0132980281439898	0.0382	0.7285
2	rs72933730	212761578	A	G	-0.0257999754904126	0.015	0.08579
2	rs77406055	212761608	C	A	-0.0358033589652777	0.0155	0.02096
2	rs79323481	212762654	A	T	-0.0319964709431669	0.0154	0.03719
2	rs10207941	212762770	T	C	-0.0055956263571598	0.0112	0.6168
2	rs80037686	212762998	A	G	-0.0313049258284153	0.0154	0.04243
2	rs77168851	212763371	G	A	-0.0310985871020312	0.0153	0.04272
2	rs72933731	212763520	C	T	-0.0275973271921043	0.0152	0.07048
2	rs17414355	212764126	G	A	0.0606999130996222	0.0415	0.1436
2	rs6754240	212764141	G	A	-0.0296966117368367	0.0099	0.002597
2	rs73073346	212764780	C	T	-0.0509986009718156	0.0271	0.05975
2	rs16847170	212764825	C	A	-0.0375045865412751	0.0156	0.01618
2	rs16847171	212765359	A	G	-0.0358033589652777	0.0155	0.02092
2	rs1978873	212765835	G	A	-0.028399474521698	0.0152	0.06211
2	rs16847174	212766304	C	A	-0.0386992491392765	0.0156	0.01321
2	rs111592550	212766578	C	T	-0.0086977157031958	0.0228	0.7021
2	rs9653337	212766614	T	C	-0.029202265808213	0.0098	0.002766
2	rs16847178	212766642	T	C	-0.0107980900995126	0.0116	0.3493
2	rs73073348	212767230	T	C	-0.039104719880761	0.0137	0.004257
2	rs73073349	212767364	A	C	-0.0383043331577141	0.0137	0.005073
2	rs73073350	212767480	A	G	-0.0388967656299467	0.0137	0.004417
2	rs73073353	212767670	A	G	-0.0390007373497326	0.0137	0.0044
2	rs75556861	212767767	A	G	-0.0309026047398165	0.0154	0.04432
2	rs2043888	212768779	T	C	0.026398473854531	0.0122	0.03045
2	rs73073354	212769377	G	A	-0.0536012187552047	0.0271	0.04778
2	rs77680578	212769715	T	G	-0.0329985112635755	0.0155	0.03349
2	rs13389940	212769813	C	T	-0.0122041688389067	0.0118	0.3019
2	rs72933734	212770008	T	C	-0.119504516554724	0.0527	0.02338
2	rs114788702	212770248	T	A	-0.033701571673015	0.0156	0.03078
2	rs73073360	212770294	G	A	-0.0408949138454712	0.0138	0.00301
2	rs72933735	212770640	T	A	-0.0236986067778773	0.015	0.1137
2	rs9288444	212771131	G	A	0.0030952049073025	0.0171	0.8556
2	rs13391359	212771670	T	C	-0.0158042315449673	0.0118	0.1798
2	rs114792967	212771839	T	G	-0.0338050046123612	0.0156	0.03024
2	rs73073363	212771956	T	C	-0.0406032684425478	0.0138	0.003323
2	rs73073366	212772171	T	C	-0.0408011614039327	0.0138	0.00314
2	rs73073370	212772221	C	T	-0.0408011614039327	0.0138	0.003203
2	rs73073372	212772374	C	A	-0.0442027026797326	0.0139	0.001508
2	rs10187387	212772588	A	G	-0.0319964709431669	0.0099	0.001218
2	rs79323300	212772760	G	A	-0.0406032684425478	0.0138	0.00337
2	rs56232132	212772780	T	G	-0.0255024404124231	0.015	0.08893
2	rs115891916	212773273	A	G	0.0430020165445429	0.0321	0.1804
2	rs73077351	212773542	T	G	-0.0404991299799539	0.0139	0.003489
2	rs73077353	212773893	A	C	-0.0408949138454712	0.0139	0.003171
2	rs75472863	212774620	T	A	-0.0383978517965666	0.0159	0.0156
2	rs6716706	212774621	G	A	-0.0431998193062192	0.014	0.002116
2	rs6731736	212774638	T	G	-0.0523991687992084	0.0272	0.05419
2	rs6719726	212774698	G	T	-0.0433042394092723	0.014	0.002019
2	rs6719827	212774817	G	A	-0.0530000131617053	0.0272	0.05161
2	rs112678979	212774919	G	A	-0.0383978517965666	0.0159	0.0154
2	rs72933739	212775135	G	C	-0.0289963604415917	0.0153	0.05831
2	rs72933741	212775352	T	C	-0.0270012755029434	0.0151	0.07448
2	rs74748877	212775463	C	A	-0.0388032003238938	0.016	0.01511
2	rs78568172	212775465	G	A	-0.0394999521368577	0.016	0.01332
2	rs76705436	212775812	T	G	-0.0969955993261986	0.0404	0.01624
2	rs11887994	212775922	G	C	-0.0271040176920589	0.0099	0.006166
2	rs77038005	212776213	G	A	-0.0396039865931634	0.0159	0.01306
2	rs192327558	212776233	C	A	-0.0586041643160532	0.0489	0.2302
2	rs72933742	212776671	C	A	-0.0267958227871631	0.0153	0.08025
2	rs115136253	212776698	T	C	-0.0511038386512114	0.0298	0.08609
2	rs78334530	212776900	G	A	-0.0380965452668448	0.016	0.01697
2	rs77148840	212777097	T	A	-0.0388967656299467	0.016	0.01503
2	rs10204019	212777601	A	G	-0.0326988269632397	0.01	0.001043
2	rs72933744	212777775	T	C	-0.0380965452668448	0.0117	0.001098
2	rs72933746	212777973	A	G	-0.0380965452668448	0.0117	0.001112
2	rs111282158	212778095	C	T	-0.040197189751413	0.0118	0.0006619
2	rs115459682	212778155	G	A	-0.0334016766340304	0.0156	0.0318
2	rs10204636	212778229	A	G	-0.0278954863187535	0.0104	0.007208
2	rs10181131	212778244	C	T	-0.019203206984436	0.0123	0.1176
2	rs13400321	212778417	C	T	-0.0282965991551138	0.0104	0.00641
2	rs72933751	212779081	C	A	-0.0295009039176847	0.0157	0.06053
2	rs114648726	212779152	G	C	0.0287040681283552	0.0328	0.3809
2	rs73077363	212779825	C	T	-0.0577986187273719	0.0276	0.03645
2	rs62184541	212780282	T	C	0.0022973590486834	0.0172	0.8936
2	rs79175103	212780364	A	G	0.0341018649449722	0.0246	0.1645
2	rs76399693	212780518	A	C	-0.0131966945943914	0.0142	0.3523
2	rs148238483	212780935	C	T	-0.0277001306422786	0.0507	0.5857
2	rs72933754	212781536	T	C	-0.007296555232638	0.0159	0.6453
2	rs115621125	212781778	G	T	-0.0007002451143934	0.0232	0.9746
2	rs62184542	212781787	C	T	0.001998002662673	0.0138	0.8836
2	rs115194127	212781803	G	T	0.0143958802837323	0.0237	0.5431
2	rs1347889	212781914	C	T	0.0184978548821194	0.0094	0.0489
2	rs547813880	212782318	T	G	0.0310043588626902	0.0473	0.5112
2	rs79262007	212782371	T	A	-0.0240980393840575	0.0178	0.1755
2	rs77945037	212782482	A	G	-0.0257999754904126	0.0177	0.1463
2	rs11900975	212782683	A	G	-0.0177974390305806	0.018	0.3232
2	rs11896200	212782803	T	C	0.0017983819413794	0.0256	0.9441
2	rs114549502	212782888	G	T	-0.0163021610829842	0.0186	0.3814
2	rs6435681	212783175	A	G	-0.0029042131473898	0.0107	0.7866
2	rs1439256	212783364	G	C	-0.0091012913892029	0.0131	0.4889
2	rs139881487	212783608	T	C	-0.0766974758725041	0.0585	0.1893
2	rs7584438	212783931	G	C	0.0092966519050945	0.0098	0.3434
2	rs75748624	212784043	C	T	-0.0152963956259917	0.0186	0.4107
2	rs115597155	212784261	T	C	-0.0144032303107437	0.0186	0.4391
2	rs114538759	212784857	T	A	-0.0142003494011414	0.0186	0.446
2	rs79849291	212785971	T	C	-0.0730977134062134	0.0233	0.001707
2	rs147573181	212786138	A	G	-0.0135007260538548	0.0186	0.466
2	rs34765931	212786455	G	A	-0.0065010863423599	0.0171	0.7047
2	rs13426627	212786983	T	C	-0.0438996422900184	0.0285	0.1234
2	rs115721827	212787068	G	A	-0.0147989665120717	0.0186	0.4255
2	rs77869516	212787240	C	T	-0.0808955712583134	0.0234	0.0005476
2	rs12998591	212787427	G	A	-0.0054950702819798	0.0171	0.7485
2	rs10172563	212787601	A	G	-0.007095110875924	0.0365	0.8466
2	rs10172967	212787989	A	G	0.0074025335167413	0.0089	0.4085
2	rs144363146	212788576	C	T	-0.0147989665120717	0.0186	0.4257
2	rs116722102	212788677	C	A	-0.0503043099097479	0.0285	0.07811
2	rs7603039	212788895	G	A	-0.0180010511095525	0.0113	0.1132
2	rs114437491	212789585	G	T	-0.013399371963117	0.0185	0.4693
