## Supplementary material for "Characterization of shared and ancestry-specific signals driving complex traits using multi-ancestry fine-mapping": EAS_schizophrenia_gwas_2_212902641_213902641.tsv

chrom	ID	pos	A1	A2	BETA	SE	P
2	rs75717672	212903130	T	C	-0.010302892995897	0.0338	0.7598
2	rs60885616	212904323	G	A	-0.0178992398878318	0.0334	0.5918
2	rs143032861	212905279	A	C	-0.127197210267001	0.0671	0.05799
2	rs12468427	212906168	C	A	-0.0113036461713921	0.0338	0.7383
2	rs16847568	212907324	A	G	-0.0178992398878318	0.0334	0.5918
2	rs12470737	212908043	C	A	-0.0114047880634385	0.0336	0.7337
2	rs16847575	212908414	G	A	-0.0114958245134845	0.0336	0.7327
2	rs7582903	212908837	A	G	0.0086028888072678	0.0332	0.7951
2	rs12476163	212909135	T	G	-0.0076995657264405	0.0338	0.8204
2	rs10192934	212910060	G	A	0.0082954970241069	0.0332	0.803
2	rs75760397	212910644	A	G	-0.004701032558649	0.0341	0.8892
2	rs12616270	212912472	G	A	-0.0413950753663857	0.0196	0.03489
2	rs9636271	212912730	C	G	0.0567016428693038	0.0497	0.2542
2	rs10445808	212913367	T	C	-0.0165969709073694	0.0334	0.6182
2	rs16847580	212914356	A	G	-0.0194988734340555	0.0333	0.5572
2	rs1464443	212914726	C	A	0.01600129372694	0.0329	0.6272
2	rs16847587	212915437	G	C	0.0565977011143899	0.0499	0.2569
2	rs79937638	212915465	G	A	-0.159394404150312	0.0779	0.0406
2	rs12473708	212915640	G	A	-0.0122952780941516	0.0338	0.7154
2	rs6712126	212916157	G	A	-0.0172987645783295	0.0333	0.605
2	rs939645	212916758	A	G	-0.0182047046548463	0.0333	0.5841
2	rs117368040	212917753	C	A	0.0855995474938928	0.0442	0.05313
2	rs145434311	212917933	A	T	0.113203677493852	0.0799	0.1563
2	rs11692869	212919008	C	G	0.0166014304974254	0.0328	0.6123
2	rs2012211	212919796	T	C	0.0099998345783334	0.0331	0.7624
2	rs4672632	212920218	C	A	-0.0369026020501437	0.0199	0.06346
2	rs4672633	212920334	T	C	0.0064988367398296	0.0331	0.8448
2	rs142359777	212920679	A	G	-0.0674012815955113	0.1186	0.57
2	rs151241250	212920680	A	C	-0.0691035919019447	0.1193	0.5625
2	rs112163539	212921683	G	T	0.0170045988158238	0.0333	0.6089
2	rs111591380	212921708	C	A	-0.0132980281439898	0.0334	0.6912
2	rs113435157	212921862	C	T	0.0199006617063362	0.0327	0.5437
2	rs143462670	212922181	C	T	-0.0087985943563496	0.0338	0.7936
2	rs148505158	212923700	C	A	0.0503983940836932	0.0464	0.2766
2	rs78912774	212924118	A	G	0.0190964956909883	0.0327	0.5594
2	rs66982045	212927369	A	G	-0.0172987645783295	0.0476	0.7169
2	rs10170406	212928179	C	G	0.017496047616751	0.0327	0.5933
2	rs4672634	212928499	C	T	0.0274011363479391	0.0326	0.4002
2	rs56124618	212928804	A	T	-0.0187038311937836	0.0477	0.6947
2	rs4672636	212929014	G	A	0.009197572354042	0.0323	0.7753
2	rs10197270	212929113	A	G	0.0149969810059077	0.0327	0.6473
2	rs76501676	212930256	G	C	-0.066695512438268	0.0596	0.2631
2	rs75673304	212930568	T	A	0.0028958031120254	0.0341	0.9333
2	rs147807907	212933813	C	G	0.005703702916678	0.1033	0.956
2	rs2139940	212934247	T	A	0.025696986087186	0.0327	0.431
2	rs79289495	212934625	T	C	-0.0150019689183474	0.0338	0.6561
2	rs12373751	212936891	T	C	0.0051964749068174	0.0332	0.8757
2	rs9678219	212937649	C	T	0.0030952049073025	0.034	0.9282
2	rs147335804	212937879	A	G	0.0048979852621919	0.0807	0.9513
2	rs79823522	212938480	C	T	0.0298985503458634	0.0293	0.3085
2	rs78213330	212939165	C	T	-0.0057967688471774	0.0341	0.8641
2	rs10189678	212939180	G	A	0.0143958802837323	0.0324	0.6581
2	rs17343912	212939754	T	A	-0.0025031302181184	0.0334	0.9397
2	rs35853366	212940153	T	C	-0.0189993500097828	0.0477	0.6901
2	rs17343932	212941020	T	G	-0.0038975857287134	0.0334	0.9081
2	rs17415843	212941258	G	C	-0.0031950988965408	0.0334	0.9237
2	rs77747509	212941297	T	C	-0.0983959358562678	0.0774	0.2036
2	rs147325756	212941872	G	T	-0.135395987043614	0.1196	0.2579
2	rs4672637	212943207	A	T	0.0067968490002727	0.0324	0.833
2	rs80183596	212943406	G	C	-0.0866041871753829	0.0759	0.2536
2	rs9973939	212943534	A	G	0.021497269010823	0.0338	0.5246
2	rs56993927	212944667	T	C	0.0049974917102918	0.0334	0.8807
2	rs9973715	212945711	G	A	0.0187039847937718	0.0322	0.5619
2	rs75554989	212945757	T	C	-0.0073972926304747	0.0331	0.8243
2	rs10497958	212945959	T	C	-0.0080019302190585	0.0331	0.8078
2	rs10210742	212947028	T	C	0.0235016597850914	0.0336	0.4847
2	rs17344051	212947356	A	G	-0.0087985943563496	0.033	0.7904
2	rs75185835	212947518	T	C	0.052601937740197	0.0881	0.5509
2	rs17344065	212947759	A	G	-0.0102018624845967	0.0339	0.7626
2	rs17415969	212948222	A	T	-0.009000382197299	0.0331	0.7857
2	rs77824825	212948255	T	C	-0.0082035573506883	0.0331	0.8047
2	rs191879713	212948366	C	A	-0.202397741503552	0.1286	0.1155
2	rs1521553	212948415	A	T	0.0180952882690919	0.0322	0.5733
2	rs16847678	212949490	C	A	0.0399992561638529	0.0476	0.4005
2	rs79260228	212950821	C	G	-0.0025031302181184	0.0329	0.9405
2	rs10497960	212952125	C	T	-0.0282965991551138	0.0475	0.5507
2	rs145202878	212954360	T	C	-0.129004511572224	0.1194	0.2798
2	rs149210969	212954928	C	T	0.0881024482215457	0.0776	0.2559
2	rs78909772	212956239	C	G	-0.013399371963117	0.035	0.7012
2	rs4672638	212957507	G	A	0.0176041339483571	0.0338	0.6034
2	rs2371436	212957816	T	C	-0.0095050300143049	0.0349	0.7858
2	rs1357126	212957937	T	C	-0.0085968472255182	0.0349	0.8048
2	rs78046340	212958213	G	C	-0.0706048843675517	0.0783	0.3676
2	rs1357125	212958253	G	C	-0.0099998320783335	0.0349	0.7748
2	rs1521550	212958457	T	C	0.0180952882690919	0.0338	0.5928
2	rs67888322	212958665	C	A	0.0423024980338776	0.0193	0.02838
2	rs77092374	212959011	A	T	-0.004701032558649	0.0333	0.8871
2	rs1851261	212959301	A	T	0.0140015196358136	0.0324	0.665
2	rs10932419	212959615	T	G	0.0205964297986501	0.0339	0.5434
2	rs2371438	212965531	A	G	-0.0031048149534787	0.0337	0.9256
2	rs13017857	212966007	G	A	-0.0042992284528324	0.0296	0.8839
2	rs66522864	212966947	C	T	-0.0084959889212643	0.0294	0.7711
2	rs34306607	212967059	A	G	-0.0040983869261633	0.0296	0.8892
2	rs59507344	212967125	G	A	-0.0101008421794295	0.029	0.727
2	rs13025159	212967284	G	A	-0.0048015088161939	0.0296	0.8704
2	rs2371439	212967765	C	A	-0.0110002818588653	0.029	0.7052
2	rs67300756	212968343	A	G	0.0371994409891063	0.0194	0.05442
2	rs77013590	212969416	C	T	9.99950003332973e-05	0.0341	0.9977
2	rs10189975	212969560	G	A	-0.0030045090202987	0.0296	0.92
2	rs80175157	212969727	C	T	-0.000200020002667	0.0341	0.9959
2	rs2371440	212970466	C	A	-0.0081027387031859	0.0294	0.7829
2	rs114273901	212972036	A	T	0.0138042809763971	0.0345	0.6893
2	rs4423551	212972406	T	A	-0.0099998320783335	0.032	0.7546
2	rs7424712	212972418	T	C	-0.0082035573506883	0.032	0.7987
2	rs17344252	212973223	C	T	0.0127977582298607	0.0345	0.7101
2	rs17344266	212973490	G	C	0.0126990249774084	0.0256	0.6208
2	rs143531160	212973492	T	C	0.0147014028528927	0.1086	0.8923
2	rs16847718	212973528	G	C	-0.115601666572827	0.1088	0.2878
2	rs74315709	212973896	G	T	0.0147014028528927	0.0353	0.6776
2	rs75311951	212974278	A	G	0.014504302202808	0.0344	0.6738
2	rs17416172	212974828	T	C	0.0100988346774146	0.0321	0.7535
2	rs6435689	212975064	T	C	0.0108014536938559	0.0246	0.6614
2	rs6435690	212975239	C	T	0.0154992634469238	0.0248	0.534
2	rs6435691	212975393	C	G	0.0126002819757385	0.0321	0.6948
2	rs2371441	212975457	A	T	0.0416024898545136	0.024	0.08328
2	rs2371442	212975749	T	C	0.0158044491449436	0.0249	0.5249
2	rs2371443	212975754	T	C	0.0150954876453349	0.0248	0.5411
2	rs2371444	212975953	T	C	0.0221038989069263	0.0322	0.4929
2	rs62183998	212976497	G	T	-0.0635043893695306	0.0314	0.04317
2	rs62183999	212977096	G	A	0.0180952882690919	0.0252	0.4731
2	rs62184037	212977114	A	G	0.0182033098538737	0.0252	0.4711
2	rs2888042	212977552	T	C	0.0195967237465575	0.0252	0.4377
2	rs62184038	212977985	C	T	0.0179970767016546	0.0258	0.4862
2	rs7566172	212978215	T	C	-0.0164953025291975	0.0211	0.4347
2	rs6719517	212979399	T	C	0.0155977206230546	0.0251	0.5346
2	rs11887531	212979871	T	C	0.0167981182758809	0.0251	0.5041
2	rs117487917	212980469	A	G	-0.0406970023321042	0.0688	0.5543
2	rs76359318	212980728	G	T	-0.0703044455099639	0.0321	0.02866
2	rs62184039	212980773	T	C	0.0225048553400694	0.0253	0.3741
2	rs11902372	212980961	T	C	0.0198026272961797	0.0252	0.4321
2	rs11689043	212981871	C	T	0.0259990758686168	0.0257	0.3116
2	rs11689133	212982072	C	A	0.0262036654966364	0.0257	0.3086
2	rs11695227	212982171	T	C	0.0263010744193707	0.0257	0.3073
2	rs55957700	212983445	T	A	0.0238044133801613	0.0264	0.3664
2	rs4571009	212983838	G	T	0.0215951374365897	0.0263	0.4127
2	rs79877234	212984206	T	A	-0.0682038970948312	0.0323	0.03459
2	rs7426206	212984455	G	A	0.0235016597850914	0.0261	0.3671
2	rs10204324	212984466	C	T	0.023003381764963	0.0263	0.3811
2	rs12465933	212984626	T	C	0.0254045542217263	0.026	0.3293
2	rs12469791	212984819	A	G	0.0231011029079872	0.0263	0.3797
2	rs12151841	212986121	C	T	0.0264958638039652	0.0265	0.3168
2	rs7562352	212986362	C	G	0.0226026252094292	0.026	0.3834
2	rs7576561	212986457	T	C	0.025696986087186	0.0255	0.3124
2	rs7579502	212986680	T	C	0.0260965047212743	0.0255	0.3059
2	rs7579631	212986818	T	C	0.0226026252094292	0.026	0.3838
2	rs12468336	212986998	T	C	0.0281014301108748	0.0256	0.2724
2	rs2371475	212987557	C	G	0.0259016375226531	0.0258	0.3159
2	rs2371476	212987710	C	T	0.0273038345273452	0.0256	0.286
2	rs149417353	212987890	G	A	0.119603599645832	0.0681	0.07903
2	rs7583453	212987956	T	C	-0.0154994990469515	0.021	0.4586
2	rs17344385	212988462	T	C	0.027196791588428	0.0262	0.3007
2	rs17416263	212988721	G	C	0.0267977123853779	0.0263	0.308
2	rs6738304	212989308	T	C	0.0281014301108748	0.0261	0.2827
2	rs146770498	212989978	A	T	-0.140596290346644	0.0742	0.05818
2	rs11690618	212990115	A	G	0.0305970979773775	0.0267	0.2515
2	rs7560730	212990868	C	T	-0.0171970248285215	0.0213	0.4211
2	rs1521655	212991544	C	T	0.0215951374365897	0.0271	0.426
2	rs56242159	212991972	C	A	0.0246048038572487	0.0273	0.3675
2	rs4672639	212992113	C	G	0.0284999894699013	0.0271	0.2937
2	rs4672640	212992234	A	G	0.0089002747867194	0.036	0.8045
2	rs17416297	212993530	C	T	0.0222017079836866	0.027	0.4127
2	rs118010397	212995406	G	A	-0.0067024110596754	0.0777	0.9311
2	rs11684050	212996467	A	T	0.0198026272961797	0.0262	0.4515
2	rs11680307	212997024	T	C	0.0135971385060249	0.026	0.6008
2	rs13384295	212997511	C	T	0.0106035827841911	0.0265	0.6907
2	rs2888051	212999007	A	G	0.0178006246255066	0.0264	0.5002
2	rs62184043	212999635	T	G	0.0155977206230546	0.027	0.564
2	rs75844449	213001816	C	T	-0.061003443560332	0.0324	0.05981
2	rs9678442	213002461	A	G	0.0136957831289865	0.0258	0.5951
2	rs146841661	213002942	C	A	-0.0419997711602818	0.1003	0.6754
2	rs1521656	213003156	T	C	0.0178988554877579	0.0262	0.4933
2	rs12473715	213003734	A	G	0.0172012073197748	0.0261	0.5105
2	rs77509092	213003783	T	C	0.0270994698817177	0.0399	0.4968
2	rs76482696	213004961	T	C	-0.0352023974087295	0.0298	0.2382
2	rs1464451	213005235	C	T	0.0098018049722602	0.0268	0.7134
2	rs1568520	213006622	C	T	0.0097027754613851	0.0264	0.713
2	rs1402768	213008502	A	G	0.0161980995687726	0.0274	0.5548
2	rs1829675	213008513	C	T	0.0197045832743354	0.0276	0.474
2	rs6435692	213008886	C	T	0.0080971295874548	0.0271	0.7659
2	rs80293802	213010239	T	A	0.0355987772398635	0.0408	0.3832
2	rs1521658	213010306	T	C	0.0234039777790161	0.0273	0.392
2	rs17416443	213011505	A	T	-0.0151034855773182	0.0388	0.6968
2	rs117665034	213014129	T	C	-0.0262002485024742	0.0765	0.7315
2	rs10932423	213014915	A	C	0.0150954876453349	0.0262	0.5644
2	rs144265625	213016573	C	T	0.0235993322503244	0.0435	0.5878
2	rs62184046	213017019	C	T	0.0124027667170427	0.0271	0.6467
2	rs1357142	213017462	T	C	-0.0117993392160431	0.0212	0.5782
2	rs6715314	213017607	C	T	0.0141001243787816	0.0272	0.6037
2	rs75144946	213017647	G	A	-0.0475948788076838	0.0545	0.3821
2	rs56351822	213018402	T	C	0.021497269010823	0.0269	0.4231
2	rs7577530	213020529	C	A	0.0044998604248922	0.0272	0.8696
2	rs144146075	213021388	G	A	-0.112396320094564	0.0743	0.1302
2	rs188782191	213023052	T	C	0.220796799845741	0.1471	0.1333
2	rs954553	213026624	T	C	0.0027960873020011	0.0267	0.9169
2	rs7583813	213027294	G	A	0.0064988367398296	0.0279	0.8154
2	rs1521654	213027954	T	A	-0.0289963604415917	0.0213	0.1723
2	rs1521653	213028042	A	T	0.0077002766261879	0.0345	0.8233
2	rs16847823	213028059	G	T	-0.0486966685402845	0.0234	0.03726
2	rs1521652	213028129	C	G	-0.0278029446620889	0.0206	0.1762
2	rs1521651	213028665	A	G	-0.0340015566760147	0.02	0.0901
2	rs1521650	213028769	T	C	-0.0263029084210524	0.0195	0.1764
2	rs12470342	213028967	T	C	-0.0406970023321042	0.0221	0.06479
2	rs7590959	213028982	G	A	-0.0024028846163103	0.0311	0.9382
2	rs7604760	213028990	T	C	-0.0019018072895963	0.0311	0.9522
2	rs12466141	213029233	C	T	-0.0416035498550752	0.0219	0.0576
2	rs13009607	213029652	C	T	0.0038027603329278	0.0311	0.9034
2	rs13035998	213029668	T	C	0.004201162744548	0.031	0.8915
2	rs13036187	213029762	T	C	0.004001981379298	0.031	0.8973
2	rs12694264	213029780	C	T	0.0188021269625962	0.0301	0.5308
2	rs13009844	213029783	C	T	0.0034041991335623	0.031	0.9123
2	rs79166860	213030137	T	C	-0.0428970626523952	0.022	0.05128
2	rs62182562	213030170	C	T	-0.0338981034057645	0.0216	0.1173
2	rs7594859	213030188	G	C	0.0034041991335623	0.0308	0.9118
2	rs7568626	213030660	A	C	0.0013990209137074	0.0307	0.9638
2	rs13029563	213030903	C	T	-0.001100605444033	0.0307	0.9716
2	rs13030421	213031159	G	A	-0.0014009809156281	0.0307	0.9648
2	rs13007039	213031257	T	A	-0.001300845733048	0.0307	0.9658
2	rs13030300	213031330	A	G	-0.0014009809156281	0.0306	0.9638
2	rs13007455	213031418	T	G	-0.0019018072895963	0.0306	0.9513
2	rs4552138	213031546	C	G	-0.026600681797179	0.0196	0.1738
2	rs4450546	213031611	C	T	-0.0021022080918702	0.0306	0.9453
2	rs4609996	213031816	T	C	-0.0007002451143934	0.0306	0.9806
2	rs12611486	213031908	C	G	-0.0331018715051171	0.0216	0.1259
2	rs7582595	213032186	G	A	0.0011992805754821	0.0306	0.9684
2	rs4527160	213032250	A	G	-0.0006001800720324	0.029	0.9841
2	rs6736654	213033044	G	A	0.0001999800026662	0.0305	0.9949
2	rs6751662	213033118	T	C	0.0001999800026662	0.0305	0.9935
2	rs1402766	213033301	A	C	0.0021975835434872	0.0304	0.9432
2	rs1402765	213033475	G	T	0.0034041991335623	0.0304	0.9119
2	rs16847834	213034022	A	G	0.0177023841130051	0.0834	0.8317
2	rs78581495	213034405	C	T	-0.0385953087593848	0.0852	0.6508
2	rs12694265	213034450	C	T	0.0027960873020011	0.0305	0.9258
2	rs6741280	213034560	G	T	0.004101577021075	0.0305	0.8918
2	rs6435698	213034805	C	A	0.003902375817241	0.0305	0.8982
2	rs12694266	213035044	G	C	0.0074025335167413	0.0305	0.8085
2	rs2103002	213035290	C	T	0.005703702916678	0.0305	0.8509
2	rs2371477	213035581	A	C	0.0064988367398296	0.0305	0.8323
2	rs12621602	213036190	A	C	-0.0475004961488543	0.0228	0.03703
2	rs6752323	213036764	C	T	0.0058031292269501	0.0305	0.8496
2	rs6710322	213036859	T	C	0.0044003044444822	0.0305	0.8843
2	rs1464450	213037657	T	C	0.0051964749068174	0.0304	0.8641
2	rs1464449	213037785	T	C	0.0049974917102918	0.0304	0.8683
2	rs939664	213038087	C	G	0.0035038543266769	0.0305	0.908
2	rs1012747	213038258	C	G	-0.0257999754904126	0.0195	0.1856
2	rs939223	213038424	G	T	0.004001981379298	0.0305	0.8952
2	rs140168145	213038796	A	C	-0.0534957179427506	0.073	0.4638
2	rs1521648	213039476	T	G	0.0048979852621919	0.0305	0.8715
2	rs1357141	213039847	A	G	-0.0282965991551138	0.0212	0.1825
2	rs1357140	213039917	G	A	-0.0290993078252748	0.0213	0.1709
2	rs1521647	213040127	G	A	-0.0246001168682327	0.0194	0.2055
2	rs17344783	213040157	C	T	-0.0274020297483382	0.0212	0.1954
2	rs62182564	213040280	G	A	-0.0281011651109099	0.0213	0.187
2	rs10200506	213040853	A	G	-0.104805114366126	0.1036	0.3118
2	rs7591480	213040865	T	C	-0.0119005312583873	0.0304	0.6941
2	rs11889311	213040887	C	A	-0.0300984478240329	0.0218	0.1676
2	rs10189769	213040976	T	C	-0.0267958227871631	0.0224	0.2321
2	rs79727761	213041333	A	C	-0.0067024110596754	0.0442	0.8798
2	rs10177869	213041418	G	A	-0.0242004837056584	0.0201	0.2278
2	rs3942465	213042489	C	T	-0.0290993078252748	0.022	0.186
2	rs529527175	213042691	G	A	0.0744022145744603	0.0864	0.389
2	rs2204070	213043927	T	C	0.244098455660599	0.0937	0.009204
2	rs1521646	213044255	G	C	0.003902375817241	0.0209	0.8507
2	rs1915745	213044774	T	C	0.245296355955343	0.0936	0.008739
2	rs1915744	213044862	A	T	0.255099478155476	0.0956	0.007619
2	rs1915743	213045046	A	G	0.0067968490002727	0.0231	0.7679
2	rs12052282	213045240	A	C	0.0	0.0208	0.999
2	rs10497962	213045580	G	A	0.265198705180841	0.0954	0.005426
2	rs11693640	213046179	T	C	0.0	0.0208	0.9995
2	rs141170627	213046374	G	T	-0.0176956485356892	0.0661	0.7886
2	rs17344880	213046616	C	T	-0.0001000050003333	0.0206	0.9945
2	rs77868325	213047186	C	T	-0.0019018072895963	0.0645	0.977
2	rs192471282	213047723	C	T	0.088697454761287	0.0922	0.336
2	rs10932424	213047816	A	T	0.0046989426564652	0.0229	0.8363
2	rs115542122	213048051	T	C	-0.0058973552660839	0.1366	0.9654
2	rs62182565	213048231	T	C	0.276896617979937	0.0942	0.003295
2	rs62182566	213049183	A	G	0.280899120154949	0.0935	0.002656
2	rs17416799	213049435	A	G	-0.0031950988965408	0.0205	0.8746
2	rs13428273	213049790	G	A	0.276502311158628	0.0928	0.002876
2	rs1357139	213050781	T	G	-0.002002002670673	0.0214	0.9249
2	rs62182568	213051511	C	A	0.274900738087048	0.0944	0.00359
2	rs10196116	213051684	G	A	0.0127977582298607	0.023	0.5767
2	rs6750637	213052052	G	A	-0.0222047099881925	0.0486	0.6477
2	rs17344915	213052379	A	G	0.272200346601073	0.0942	0.003864
2	rs6755027	213053239	G	A	0.0009995003330834	0.0199	0.9583
2	rs17344929	213054280	C	T	0.283997793824619	0.092	0.002021
2	rs17416834	213054593	T	A	0.274596832903125	0.0943	0.003595
2	rs17416848	213054900	C	T	0.305998301487552	0.0928	0.0009773
2	rs34264667	213055944	T	C	-0.101401695470647	0.0946	0.2836
2	rs62182569	213056001	G	A	0.314599038600791	0.0932	0.0007354
2	rs10166172	213057499	C	T	0.0065981840282271	0.0198	0.741
2	rs62182572	213057695	C	T	0.305497432321782	0.0931	0.001037
2	rs62182573	213057811	T	C	0.293803299456717	0.0954	0.002063
2	rs62182574	213057843	A	C	0.304797268307403	0.0932	0.001079
2	rs73075203	213057992	C	T	0.306999287837012	0.0933	0.0009944
2	rs77221954	213058552	A	C	0.301703313814035	0.0962	0.001702
2	rs1474258	213058582	G	A	0.0098018049722602	0.0223	0.6597
2	rs62182576	213059237	T	C	0.303897390689034	0.098	0.001928
2	rs60598590	213059543	T	A	0.318497366530133	0.0936	0.0006682
2	rs12471395	213059697	T	C	-0.0248973835545144	0.0505	0.6214
2	rs4569416	213059890	T	C	0.314803440543321	0.0954	0.0009649
2	rs62182578	213060016	T	C	0.331301749805273	0.1044	0.001514
2	rs62182579	213060157	C	G	0.333897496248744	0.1042	0.001353
2	rs60002092	213060351	G	A	0.305998301487552	0.0952	0.001307
2	rs59557783	213060476	A	G	0.306999287837012	0.0952	0.001262
2	rs939227	213060734	G	A	0.0087020272939009	0.0222	0.6947
2	rs62182583	213060796	A	G	0.303498825518354	0.0949	0.001383
2	rs62182584	213061163	T	G	0.304199898927312	0.0949	0.001343
2	rs62182585	213061224	C	G	0.304303173468017	0.0949	0.001338
2	rs62182586	213061248	T	C	0.30439906170666	0.0949	0.001338
2	rs6435699	213061726	G	A	-0.0202027073175195	0.0486	0.6768
2	rs10164682	213062018	C	T	0.0339955472579582	0.059	0.5645
2	rs137901300	213062399	G	T	-0.066599309771242	0.1407	0.636
2	rs1467276	213064504	A	T	0.0148984646619666	0.0224	0.5056
2	rs556325234	213064514	T	A	0.108199481976688	0.1291	0.4018
2	rs1467275	213064546	A	G	0.0114047182634362	0.0221	0.6044
2	rs1521649	213065294	C	T	0.0072039888485025	0.0199	0.7165
2	rs10497963	213065329	C	T	0.0066975214477213	0.0366	0.8544
2	rs6725041	213065465	C	T	0.0069954745123864	0.0366	0.8476
2	rs1467274	213065550	G	A	0.0067968490002727	0.0366	0.8514
2	rs1467273	213065625	T	C	0.0110981866660334	0.0221	0.6154
2	rs12477149	213066961	A	G	-0.0484027392281675	0.043	0.2609
2	rs10932425	213067136	C	T	0.0099008246772624	0.0365	0.7871
2	rs10153695	213067231	G	A	0.0051964749068174	0.0197	0.7928
2	rs6707285	213067749	A	C	0.0103957761821204	0.0364	0.776
2	rs10497964	213068427	T	C	0.0133011462391285	0.0364	0.7158
2	rs13432680	213068720	A	C	0.0075017910703226	0.0199	0.7043
2	rs13407289	213068734	C	T	0.0049974917102918	0.0199	0.8026
2	rs12694267	213069051	T	C	0.0112959597418516	0.0364	0.7569
2	rs13013744	213069327	T	C	0.0110981866660334	0.0364	0.7596
2	rs12992382	213069621	A	G	0.0112959597418516	0.0364	0.7559
2	rs13424619	213069927	T	C	0.0108014536938559	0.0364	0.766
2	rs7608095	213070451	T	C	-0.0087985943563496	0.0213	0.6805
2	rs7577276	213070808	C	T	0.0082954970241069	0.0218	0.7025
2	rs149063965	213071163	A	T	-0.0247026126403718	0.0958	0.7964
2	rs138206142	213071583	G	T	-0.0754026560491867	0.0803	0.3475
2	rs12468821	213072141	C	T	-0.0064004391810282	0.0215	0.7646
2	rs7595442	213072188	T	C	-0.0532952970582236	0.0412	0.1959
2	rs7581884	213072405	G	A	0.0127977582298607	0.0223	0.5673
2	rs13416059	213072626	T	C	0.0081963182244858	0.0198	0.6794
2	rs10207206	213072896	A	T	-0.0538017009683557	0.0412	0.1916
2	rs10184205	213073428	C	G	-0.0060985584618694	0.0215	0.7771
2	rs10932426	213073599	C	T	-0.0068030886197391	0.0214	0.751
2	rs10932427	213073615	A	C	0.0069954745123864	0.022	0.7495
2	rs6710350	213073735	A	G	-0.0511038386512114	0.0425	0.2293
2	rs4145961	213074216	G	A	-0.0051029981759033	0.0213	0.8125
2	rs4145960	213074274	G	T	-0.0050024916227914	0.0213	0.813
2	rs12475565	213074560	T	C	-0.0523991687992084	0.0414	0.2053
2	rs10190345	213074811	C	T	-0.0049019951702315	0.0213	0.8165
2	rs11691783	213074862	T	G	0.0013990209137074	0.0232	0.9534
2	rs12694268	213075430	T	G	0.001998002662673	0.0232	0.9305
2	rs13427258	213076051	T	C	0.0099008246772624	0.0202	0.6242
2	rs12622947	213076288	T	C	0.0090984829852593	0.0198	0.6458
2	rs12619422	213076431	C	T	0.0090984829852593	0.0198	0.6459
2	rs12473591	213076507	G	C	-0.0352023974087295	0.0497	0.4788
2	rs10173097	213076592	A	C	0.0093957216403621	0.0198	0.6372
2	rs117878120	213076602	G	A	0.0801042442416614	0.0681	0.2399
2	rs10196985	213076640	G	A	0.009504687014246	0.0198	0.6317
2	rs10173821	213077339	A	C	0.0097027754613851	0.0198	0.624
2	rs10197732	213077504	C	T	0.0115035793834154	0.0198	0.5632
2	rs10174002	213077540	A	G	0.0099008246772624	0.0198	0.6188
2	rs13395131	213077696	A	G	0.0099008246772624	0.0198	0.6161
2	rs13421060	213077904	G	C	0.0100988346774146	0.0198	0.6112
2	rs6713657	213078129	T	C	-0.0538966802576654	0.0411	0.1902
2	rs13421237	213078229	C	A	0.0105046326450854	0.0198	0.5977
2	rs9653257	213078248	G	T	0.0109992854583691	0.0197	0.5786
2	rs2090862	213078614	T	C	0.0105046326450854	0.0198	0.5981
2	rs2090863	213078668	T	C	0.0105046326450854	0.0198	0.5958
2	rs2103000	213078772	T	C	0.0103957761821204	0.0198	0.6011
2	rs2103001	213078788	C	T	0.0106035827841911	0.0198	0.5937
2	rs4630709	213078883	C	T	0.0106035827841911	0.0199	0.595
2	rs4335894	213078888	A	G	0.0103957761821204	0.0199	0.6023
2	rs9973372	213078902	T	G	0.0106035827841911	0.0199	0.5951
2	rs9973855	213078992	C	T	0.0103957761821204	0.0198	0.6005
2	rs9973520	213079021	A	G	0.0105046326450854	0.0198	0.5977
2	rs9973523	213079089	A	G	0.0103957761821204	0.0198	0.5985
2	rs9973859	213079149	C	T	0.0105046326450854	0.0198	0.5976
2	rs6718075	213079329	T	C	0.0103957761821204	0.0198	0.6007
2	rs1521659	213079938	A	G	0.0102968054773682	0.0198	0.6017
2	rs13391312	213080510	T	C	0.0102968054773682	0.0198	0.6036
2	rs2049178	213080809	C	T	0.0092966519050945	0.0197	0.6385
2	rs2049179	213080814	T	C	0.0105046326450854	0.0198	0.5964
2	rs9973677	213080994	C	T	0.0081963182244858	0.0198	0.6781
2	rs9973678	213080996	C	T	0.0148984646619666	0.0223	0.5035
2	rs1402769	213081443	T	G	0.0218006299588528	0.0201	0.2793
2	rs2049180	213081740	G	A	0.0084045823438103	0.0198	0.6703
2	rs10196229	213081987	C	T	0.0085037404912207	0.0198	0.6678
2	rs9288446	213082027	G	C	0.0222017079836866	0.0201	0.2695
2	rs1996762	213082221	G	C	0.0258041896815329	0.0246	0.2951
2	rs1996763	213082269	T	C	0.0086028888072678	0.0198	0.6632
2	rs11677623	213082372	A	G	0.0086028888072678	0.0198	0.6634
2	rs10175497	213082649	A	G	0.0087020272939009	0.0198	0.6616
2	rs1521660	213082960	C	T	0.0088011559530687	0.0198	0.6564
2	rs1521661	213083104	T	A	0.0086028888072678	0.0198	0.6645
2	rs13420153	213083191	C	G	0.0088011559530687	0.0198	0.6556
2	rs10048673	213083282	A	G	0.0086028888072678	0.0198	0.6647
2	rs10048796	213083326	C	G	0.0080971295874548	0.0198	0.6807
2	rs9288447	213083638	T	C	0.0080971295874548	0.0198	0.6808
2	rs7567480	213084163	T	A	0.0133011462391285	0.0222	0.5501
2	rs10932428	213085093	T	C	0.0215951374365897	0.02	0.2816
2	rs10206443	213085178	G	A	0.0087020272939009	0.0197	0.658
2	rs9288448	213085697	A	C	0.0099998345783334	0.0197	0.6111
2	rs9288449	213085996	T	C	0.0099008246772624	0.0197	0.6164
2	rs1879651	213086150	C	T	0.0146028573839336	0.0222	0.5108
2	rs1915747	213087563	A	G	0.0020977980821461	0.0195	0.9161
2	rs1915748	213087650	G	T	0.0062007356416035	0.0219	0.7768
2	rs1546718	213088329	A	G	0.0020977980821461	0.0195	0.9151
2	rs1546719	213088582	G	C	0.0029955089797983	0.0195	0.8777
2	rs939665	213088755	T	G	-0.0158042315449673	0.0928	0.8646
2	rs939226	213088846	A	G	0.0016985566355815	0.0194	0.9299
2	rs939225	213089002	T	C	0.0017983819413794	0.0194	0.9248
2	rs939224	213089095	T	C	0.0018981972830802	0.0194	0.9235
2	rs10172672	213089291	C	A	0.0017983819413794	0.0194	0.925
2	rs10185163	213089338	T	C	0.014504302202808	0.0198	0.4631
2	rs10172865	213089339	G	A	0.0013990209137074	0.0195	0.9445
2	rs10172782	213089415	C	G	-0.0038975857287134	0.0199	0.8469
2	rs10185271	213089454	T	G	0.0013990209137074	0.0194	0.9446
2	rs10196424	213089563	A	T	0.0001999800026662	0.0194	0.9899
2	rs1533768	213089875	T	A	0.0013990209137074	0.0194	0.9408
2	rs1533769	213089956	A	C	0.0013990209137074	0.0194	0.9409
2	rs4580336	213090009	G	A	0.0117012723076411	0.0197	0.5536
2	rs4638732	213090070	A	C	0.0014988761237359	0.0194	0.9405
2	rs4563169	213090274	G	A	0.0014988761237359	0.0194	0.94
2	rs10048819	213090681	T	G	0.001598721363697	0.0195	0.9344
2	rs10048750	213090883	C	T	0.001598721363697	0.0195	0.9337
2	rs1521645	213091216	A	G	0.0020977980821461	0.0195	0.9143
2	rs1521644	213091246	A	G	0.0020977980821461	0.0195	0.9143
2	rs1521643	213091417	A	G	-0.0003000450090019	0.0195	0.9869
2	rs7560301	213091598	C	T	-0.0007002451143934	0.0195	0.9698
2	rs11676942	213091716	A	T	-0.0008003201707691	0.0195	0.9691
2	rs7577482	213091936	T	C	0.0143958802837323	0.024	0.5478
2	rs11694300	213092028	T	C	-0.0008003201707691	0.0195	0.9655
2	rs11677095	213092080	A	G	-0.0009004052431641	0.0195	0.962
2	rs13429136	213092176	T	C	-0.0008003201707691	0.0195	0.969
2	rs13415721	213092242	C	T	-0.0008003201707691	0.0195	0.9681
2	rs1521642	213092474	A	C	0.0009995003330834	0.0195	0.9585
2	rs4673654	213093403	C	A	-0.0016012813669738	0.0195	0.9361
2	rs10201835	213093680	G	T	0.0006997551142732	0.0195	0.9721
2	rs1521641	213093889	T	C	0.0006997551142732	0.0195	0.9713
2	rs16848025	213094240	G	A	-0.0003000450090019	0.076	0.9966
2	rs4375810	213094412	T	C	-0.001501126126267	0.0195	0.9384
2	rs6724508	213095018	G	A	0.0008995952428359	0.0195	0.9632
2	rs147303904	213095595	G	A	-0.0542027860143161	0.0535	0.3105
2	rs11887771	213095828	T	G	0.0027960873020011	0.0195	0.8875
2	rs4233985	213096239	C	G	0.0022973590486834	0.0195	0.9071
2	rs1402764	213096345	T	C	0.0002999550089979	0.0195	0.9879
2	rs79305957	213096653	C	T	-0.0431998193062192	0.0427	0.312
2	rs1976839	213097172	A	C	0.0024968801985871	0.0195	0.8962
2	rs10168128	213097908	C	A	0.0028958031120254	0.0195	0.8814
2	rs10168303	213097913	G	A	0.0008995952428359	0.0195	0.9625
2	rs1357138	213098546	A	T	0.0003999200213268	0.0195	0.9821
2	rs2371568	213099132	T	A	0.0071047017299317	0.022	0.746
2	rs11902860	213100606	C	G	0.0011992805754821	0.0195	0.9523
2	rs13428714	213100746	G	C	0.0007996801705642	0.0195	0.9678
2	rs6742273	213100965	T	C	0.0012991557316201	0.0195	0.9483
2	rs6727639	213101137	G	T	0.0011992805754821	0.0195	0.9504
2	rs6755951	213101175	A	G	0.0011992805754821	0.0195	0.9496
2	rs12185587	213101298	T	C	0.0009995003330834	0.0195	0.9589
2	rs7581138	213101989	C	T	-0.001100605444033	0.0195	0.954
2	rs1851286	213102626	T	C	0.013202462677756	0.0198	0.5035
2	rs1357137	213103463	C	G	-0.0079011318962572	0.0192	0.6793
2	rs1357136	213103721	A	G	-0.0078003437327339	0.0192	0.6822
2	rs117939506	213104154	T	C	0.0158044491449436	0.0846	0.852
2	rs1949654	213104227	G	A	-0.0076995657264405	0.0192	0.686
2	rs1949653	213104624	G	A	-0.0099998320783335	0.0191	0.6027
2	rs7592673	213105147	G	C	-0.0108991808690006	0.0192	0.5699
2	rs11887954	213105352	C	G	0.0016985566355815	0.0195	0.9327
2	rs1521639	213106401	A	G	0.0126002819757385	0.0198	0.5259
2	rs1521638	213106848	T	A	-0.009797842480111	0.0192	0.6095
2	rs11896691	213107281	T	G	0.0126002819757385	0.0198	0.5255
2	rs10207020	213107619	A	G	0.0117012723076411	0.0197	0.5514
2	rs11682936	213108221	C	G	0.0123039944561641	0.0198	0.5335
2	rs1949652	213110424	A	G	-0.0119005312583873	0.0192	0.5364
2	rs7609230	213111198	T	C	0.0182033098538737	0.0242	0.4527
2	rs13408933	213111513	T	C	-0.0010005003335835	0.0196	0.9577
2	rs13426969	213112593	A	G	0.0143958802837323	0.02	0.4717
2	rs2030474	213113799	G	A	0.0036034995896235	0.0196	0.8547
2	rs28539084	213114124	T	C	0.260500991189945	0.0828	0.001665
2	rs11885830	213116423	A	T	0.181396128717454	0.0897	0.04325
2	rs116974503	213116844	G	A	0.1594025787169	0.116	0.1696
2	rs12466094	213117008	A	G	-0.0083043861636152	0.0324	0.7984
2	rs79880715	213117438	A	G	0.0099008246772624	0.0309	0.749
2	rs1949651	213117629	C	T	-0.0158042315449673	0.0191	0.4085
2	rs1521636	213117976	T	C	0.193698262629758	0.0861	0.02455
2	rs79130257	213118446	C	T	-0.0152963956259917	0.0647	0.8125
2	rs16848108	213120523	C	T	0.187002251895799	0.0926	0.04356
2	rs62182618	213121756	T	C	0.18929717053038	0.0927	0.04117
2	rs1402763	213122051	T	C	0.0139029051689914	0.0242	0.5647
2	rs1402762	213122059	G	A	-0.0124977728299804	0.0193	0.5175
2	rs16848114	213122138	A	C	0.0044003044444822	0.0244	0.857
2	rs139764780	213122451	A	C	-0.127503880343516	0.0708	0.07196
2	rs1948875	213122718	T	C	-0.0007002451143934	0.0197	0.9706
2	rs6731885	213123395	T	G	0.238197667352873	0.0869	0.006102
2	rs1521634	213123423	C	T	-0.0138048499765589	0.0193	0.4762
2	rs16848124	213123460	T	C	0.238701890230062	0.0867	0.005895
2	rs4672641	213124298	G	A	-0.0031950988965408	0.0197	0.869
2	rs13022952	213125175	C	A	-0.0437011352710986	0.0425	0.3037
2	rs1851285	213125286	C	G	-0.0034961042567088	0.0196	0.8567
2	rs13389250	213125413	T	C	0.254897999612259	0.0794	0.001324
2	rs12466455	213125761	T	A	-0.0437951599996715	0.0425	0.303
2	rs183978624	213126655	A	G	0.1183961809777	0.1424	0.4058
2	rs1521662	213129211	G	T	-0.0005001250416822	0.0194	0.9795
2	rs13008417	213130151	C	G	-0.0213972981080803	0.042	0.6105
2	rs6745160	213130540	G	T	-0.0132980281439898	0.0189	0.4816
2	rs6745249	213130571	G	A	-0.0117993392160431	0.0189	0.5327
2	rs62182621	213130738	T	G	0.278600963715588	0.0875	0.001447
2	rs62182622	213130902	T	C	0.183196174204615	0.0743	0.01373
2	rs6727447	213131261	C	A	0.0027960873020011	0.0195	0.8871
2	rs17418292	213131372	A	G	0.26610341895433	0.0912	0.003526
2	rs1021917	213132258	C	T	-0.0052035148315978	0.0208	0.8017
2	rs73986913	213132743	T	C	-0.0272992569378225	0.043	0.5256
2	rs1021916	213132822	A	G	-0.0001000050003333	0.0215	0.9979
2	rs13018441	213133039	T	C	0.0168964476597299	0.0823	0.8376
2	rs35180566	213135048	T	C	0.0355022698424966	0.088	0.6868
2	rs73986915	213135079	C	T	-0.0272992569378225	0.046	0.5528
2	rs16848137	213136366	T	C	-0.0253998626327317	0.0424	0.5484
2	rs4672643	213136662	C	G	-0.0079011318962572	0.0191	0.6812
2	rs74325701	213137172	G	T	-0.0252972953741621	0.0461	0.5834
2	rs79258069	213138638	G	T	-0.0260975991218731	0.046	0.5704
2	rs74406531	213138855	G	C	0.0287040681283552	0.0585	0.624
2	rs75119611	213139366	C	A	-0.0285949668801128	0.0433	0.5091
2	rs62182623	213139960	G	C	0.225197440638747	0.0836	0.007027
2	rs112587981	213139978	A	G	-0.0309954337025195	0.0428	0.4684
2	rs34685501	213140260	G	A	0.0437967654983826	0.0889	0.6228
2	rs1813969	213140536	A	G	-0.0009004052431641	0.0216	0.9654
2	rs149717086	213140572	C	T	-0.0267958227871631	0.046	0.5596
2	rs192414775	213140611	T	C	-0.156197773694885	0.0964	0.1053
2	rs78336539	213140638	G	A	0.185998123266378	0.1385	0.1795
2	rs114609408	213143171	T	G	-0.0264979913062283	0.0461	0.5651
2	rs13002202	213143285	T	A	0.0450976409030327	0.0887	0.611
2	rs7561603	213144547	A	G	0.0052959516591825	0.0195	0.7866
2	rs76929020	213145665	T	A	0.0105046326450854	0.0683	0.8772
2	rs979042	213146827	A	G	-0.0007002451143934	0.0207	0.9713
2	rs116270204	213147792	T	A	-0.023002541565316	0.0465	0.621
2	rs10164863	213148179	T	C	0.0874979252724816	0.0536	0.1027
2	rs16848153	213148765	T	C	0.0204004877576787	0.0538	0.7039
2	rs79719186	213148893	A	T	0.023198814502523	0.0683	0.7336
2	rs7580255	213149428	A	G	0.0135971385060249	0.0223	0.541
2	rs7570761	213149732	T	C	0.0117012723076411	0.0222	0.5992
2	rs7570768	213149749	T	A	0.0020977980821461	0.0195	0.9135
2	rs7583388	213149915	A	C	0.0108014536938559	0.0222	0.6262
2	rs62182624	213150147	A	G	0.177401138030134	0.0794	0.02548
2	rs2062932	213150412	A	G	0.0131037693769772	0.0222	0.5553
2	rs953831	213150815	A	G	-0.0281011651109099	0.044	0.5235
2	rs377657673	213151216	G	A	-0.214394436681961	0.1052	0.04157
2	rs4673657	213151230	C	T	0.0036034995896235	0.0196	0.8538
2	rs11686852	213151472	G	A	-0.0084959889212643	0.0194	0.6606
2	rs59077058	213152596	T	C	0.0613960888650743	0.0673	0.3619
2	rs62182625	213152739	T	C	0.14609834663643	0.0569	0.01024
2	rs10174589	213152757	A	G	0.088203166526267	0.0478	0.06542
2	rs1505347	213153237	C	T	-0.0164038098256767	0.0433	0.7051
2	rs7601915	213153275	G	C	0.0349037160078804	0.0398	0.3803
2	rs7575288	213153280	A	G	0.0009995003330834	0.0253	0.968
2	rs72945683	213154282	T	A	-0.0310985871020312	0.0443	0.4825
2	rs10205688	213155360	G	T	0.0051964749068174	0.0224	0.8172
2	rs10205716	213155534	C	A	0.0048979852621919	0.0223	0.8256
2	rs9288451	213156090	A	G	0.0049974917102918	0.0223	0.8246
2	rs17346713	213156498	A	G	-0.0306963490025976	0.0432	0.4773
2	rs72945692	213158191	C	T	-0.0309026047398165	0.0437	0.4797
2	rs143436898	213158432	G	T	-0.0309026047398165	0.0437	0.4785
2	rs148067263	213158433	C	T	-0.0312017511432645	0.0437	0.4756
2	rs113952476	213158529	T	C	-0.0307994715535284	0.0437	0.4808
2	rs17418640	213158820	T	G	-0.0307994715535284	0.0436	0.4797
2	rs72945697	213158862	C	T	-0.0309026047398165	0.0436	0.4789
2	rs72945699	213158969	C	T	-0.0309026047398165	0.0436	0.4786
2	rs17418647	213159053	C	T	-0.0306035477981776	0.0431	0.4771
2	rs17418661	213159176	T	C	-0.0305004454483837	0.0436	0.4852
2	rs72945702	213159522	C	T	-0.0306035477981776	0.0431	0.4781
2	rs17346754	213159671	C	T	-0.0309954337025195	0.0436	0.4775
2	rs6723978	213159727	C	G	0.0059025456526138	0.0223	0.7922
2	rs10174395	213159753	C	G	0.0058031292269501	0.0223	0.7933
2	rs10932429	213160211	G	A	0.005703702916678	0.0223	0.7974
2	rs6740099	213160529	T	A	0.0063994795805678	0.0223	0.7759
2	rs6725066	213160567	C	T	-0.0026033858701149	0.0248	0.9177
2	rs6721920	213160774	T	A	-0.0025031302181184	0.0248	0.9211
2	rs6721936	213160819	T	C	-0.0022024235552	0.0248	0.9282
2	rs10445809	213160978	A	G	0.0063994795805678	0.0223	0.7722
2	rs10445810	213161163	A	T	-0.002002002670673	0.0248	0.9353
2	rs6711391	213162300	C	T	-0.0016012813669738	0.0247	0.9481
2	rs6726609	213162348	T	A	-0.0016012813669738	0.0247	0.9479
2	rs6726721	213162391	T	C	-0.0017014466397575	0.0247	0.9457
2	rs6743354	213162875	A	G	-0.002002002670673	0.0247	0.9341
2	rs6730486	213163097	T	G	-0.0018016219466282	0.0247	0.9426
2	rs6715334	213163186	C	T	-0.0019018072895963	0.0247	0.9396
2	rs10445811	213163347	A	G	-0.0019018072895963	0.0247	0.9372
2	rs4672644	213163621	C	T	-0.0021022080918702	0.0247	0.9324
2	rs10932430	213163662	A	C	-0.0021022080918702	0.0247	0.9315
2	rs10755025	213163983	C	T	-0.0024028846163103	0.0247	0.9228
2	rs10932431	213164143	C	T	-0.0024028846163103	0.0247	0.9216
2	rs10932432	213164193	T	C	0.0062007356416035	0.0222	0.7807
2	rs16848225	213164395	T	C	-0.0326988269632397	0.0435	0.4524
2	rs10170838	213164466	C	T	-0.0021022080918702	0.0254	0.9326
2	rs10170924	213164561	C	G	-0.0019018072895963	0.0254	0.9397
2	rs10173511	213164590	G	A	-0.0023026490626755	0.0247	0.9253
2	rs17418814	213164792	C	A	-0.032502530761974	0.0435	0.4544
2	rs1857796	213164837	G	A	-0.0018016219466282	0.0247	0.9407
2	rs1857795	213164907	A	C	-0.001300845733048	0.0248	0.9594
2	rs12466513	213165136	C	T	0.004001981379298	0.0254	0.8748
2	rs12466568	213165148	G	A	0.004201162744548	0.0254	0.8696
2	rs17346933	213165193	A	G	-0.0358966439977618	0.0437	0.4113
2	rs12466595	213165206	G	A	0.0084045823438103	0.026	0.7481
2	rs12466540	213165227	C	A	0.0066975214477213	0.0253	0.7925
2	rs13392330	213165247	C	A	0.0065981840282271	0.0253	0.7952
2	rs12466635	213165355	G	A	0.0067968490002727	0.0253	0.7873
2	rs12474632	213165408	A	G	0.0069954745123864	0.0253	0.7811
2	rs11679625	213165830	G	A	0.0066975214477213	0.0253	0.7913
2	rs2371480	213166049	T	C	0.0065981840282271	0.0254	0.7935
2	rs2135162	213166242	G	A	0.0066975214477213	0.0254	0.7924
2	rs2135163	213166352	T	A	0.0067968490002727	0.0254	0.7893
2	rs143735124	213166844	A	G	0.0989037153144551	0.0761	0.1938
2	rs1505344	213167274	G	A	0.014504302202808	0.0227	0.5229
2	rs76152026	213167731	G	A	-0.0152050125429676	0.0492	0.7567
2	rs16848285	213168282	G	A	-0.0331949048576409	0.0447	0.4573
2	rs7588550	213168768	G	A	0.0071047017299317	0.0261	0.7866
2	rs78131946	213169028	C	T	0.0284027945161868	0.0262	0.279
2	rs7562228	213169190	A	G	0.0139029051689914	0.0227	0.5419
2	rs7603109	213169514	T	C	0.0138042809763971	0.0227	0.544
2	rs7592213	213169760	G	C	0.0060019521956343	0.0254	0.8128
2	rs2062933	213170686	C	T	0.0064988367398296	0.0254	0.797
2	rs982765	213171295	T	G	0.0063994795805678	0.0254	0.8007
2	rs75469068	213171575	A	C	-0.0323992324466777	0.045	0.4716
2	rs12468422	213171925	G	T	-0.0295009039176847	0.045	0.5123
2	rs12468462	213171997	G	A	-0.0331018715051171	0.0436	0.4472
2	rs12468470	213172025	G	C	-0.0331949048576409	0.0436	0.4466
2	rs12468487	213172276	C	T	-0.0313049258284153	0.0448	0.4846
2	rs79507907	213172382	C	A	-0.031397792147416	0.0448	0.4841
2	rs74436049	213172799	G	T	-0.031397792147416	0.0448	0.4835
2	rs1505345	213172863	T	G	0.0109003744682883	0.0255	0.6696
2	rs79985135	213172891	G	A	-0.0320997276601081	0.0448	0.4741
2	rs74861635	213172907	G	A	-0.0318003125497978	0.0448	0.4789
2	rs80259527	213173005	C	T	-0.0316970867432546	0.0448	0.4789
2	rs16848312	213173172	G	A	-0.0320997276601081	0.0448	0.4737
2	rs76435340	213173405	C	T	-0.0319964709431669	0.0448	0.475
2	rs12470893	213174472	C	T	-0.0328951617042694	0.045	0.4644
2	rs4426476	213174758	A	G	0.0074025335167413	0.0253	0.7703
2	rs4347765	213174767	G	T	0.0074025335167413	0.0253	0.7708
2	rs55645862	213174996	A	G	0.0058031292269501	0.0261	0.8235
2	rs10932433	213176634	C	T	0.0058031292269501	0.0253	0.8185
2	rs10208528	213176982	T	C	0.0055048206344449	0.0261	0.8325
2	rs10932434	213177628	T	C	0.0059025456526138	0.0255	0.8171
2	rs12475215	213177817	C	A	0.0053954185169075	0.0255	0.832
2	rs2221461	213177839	A	C	0.0059025456526138	0.0255	0.8156
2	rs1394793	213178062	T	G	0.0192044091837133	0.0231	0.4048
2	rs1394792	213178165	C	T	0.0061013488579762	0.0253	0.8103
2	rs13398000	213179163	A	G	0.0058031292269501	0.0253	0.8192
2	rs146782360	213179196	T	C	-0.0388032003238938	0.0678	0.567
2	rs139196281	213179740	T	C	-0.0021022080918702	0.086	0.981
2	rs10497970	213179749	C	T	-0.0364046818937998	0.045	0.4187
2	rs76822566	213179823	A	T	-0.0352023974087295	0.0454	0.4373
2	rs10804204	213179868	T	G	-0.0085968472255182	0.0202	0.6714
2	rs4404216	213180078	C	G	-0.0084959889212643	0.0201	0.6722
2	rs4641885	213180221	G	C	-0.001501126126267	0.0191	0.9366
2	rs79891286	213180478	G	A	-0.039104719880761	0.0446	0.3811
2	rs78428807	213181930	C	A	-0.0924004172723329	0.0624	0.1387
2	rs10932435	213182462	A	G	-0.0092022107647994	0.0203	0.6498
2	rs72947355	213182583	A	C	-0.0383043331577141	0.0434	0.3778
2	rs10932436	213182586	T	C	-0.0093031403261444	0.0203	0.6463
2	rs117165783	213183049	T	C	0.0409979790340721	0.0689	0.5514
2	rs1910866	213183696	C	A	-0.0116981574124923	0.02	0.5563
2	rs4300779	213183765	A	G	-0.0117993392160431	0.02	0.5544
2	rs2888053	213183874	G	A	-0.0114958245134845	0.02	0.565
2	rs4541205	213183891	C	A	-0.0115969858456632	0.02	0.5605
2	rs16848343	213184355	G	A	-0.0120017335415971	0.0199	0.5476
2	rs11891107	213184768	A	C	-0.0094040800752939	0.0202	0.6395
2	rs12694271	213184822	C	T	-0.009000382197299	0.0202	0.6541
2	rs1505364	213185208	C	A	-0.0087985943563496	0.0202	0.6608
2	rs4630706	213185645	G	A	-0.0187955345843259	0.019	0.3229
2	rs62182641	213185983	C	T	0.0614995330875717	0.0367	0.0935
2	rs1505346	213187203	T	C	-0.0034961042567088	0.0202	0.8627
2	rs75719406	213187448	G	A	-0.0182047046548463	0.045	0.6864
2	rs905882	213188733	C	A	-0.0018016219466282	0.0202	0.9297
2	rs12694277	213188795	T	C	0.0023971245997214	0.0191	0.9013
2	rs16775	213189297	G	A	-0.0036968248442897	0.0201	0.8547
2	rs905879	213189366	T	G	0.003902375817241	0.0191	0.8388
2	rs4673659	213189729	A	C	0.0030952049073025	0.0191	0.8722
2	rs183284397	213189992	G	A	0.167199458711232	0.1103	0.1295
2	rs4146051	213189994	A	G	-0.0025031302181184	0.0202	0.9023
2	rs7601515	213190493	A	G	0.0024968801985871	0.0191	0.8965
2	rs1505366	213191389	T	G	-0.0029042131473898	0.0203	0.8853
2	rs10204020	213191560	T	G	0.0077995046323818	0.0197	0.6906
2	rs7562328	213191918	G	A	-0.0743033758591671	0.0598	0.2138
2	rs7562445	213192048	G	T	-0.0746050187378346	0.0631	0.2371
2	rs7562363	213192104	C	T	-0.0888967896271612	0.0627	0.156
2	rs35422616	213192108	C	T	-0.0899028259293165	0.0628	0.1522
2	rs7562365	213192110	C	A	-0.0789025245960416	0.0648	0.2236
2	rs12473610	213192198	C	A	-0.094200795398827	0.0614	0.1248
2	rs7562782	213192268	G	A	0.0119977384336167	0.0199	0.5453
2	rs1505374	213192660	G	A	0.0030952049073025	0.0205	0.8812
2	rs74951973	213193101	C	T	0.0143958802837323	0.0904	0.8734
2	rs182694467	213194376	G	C	0.0282958691548473	0.0847	0.7378
2	rs80038522	213194404	T	C	-0.0638987258502317	0.0633	0.3126
2	rs6719811	213194405	G	A	-0.005304041591906	0.0553	0.9238
2	rs7573383	213194909	C	T	0.0185960172820726	0.0305	0.5414
2	rs2888054	213195197	C	T	-0.0758988055082073	0.0623	0.2227
2	rs10169878	213195254	T	C	0.0124027667170427	0.0428	0.7725
2	rs10207664	213195878	G	A	0.0131037693769772	0.0426	0.7584
2	rs7603579	213196045	A	C	0.0274011363479391	0.0311	0.3778
2	rs13029034	213196561	G	A	-0.0160988945897493	0.0548	0.7688
2	rs79659405	213198450	A	G	-0.0152050125429676	0.0424	0.7201
2	rs35768815	213200268	A	G	0.0105046326450854	0.0318	0.7404
2	rs6743763	213200363	G	A	0.0558036076154242	0.0648	0.3892
2	rs118173824	213200855	A	G	0.0686021284901822	0.0659	0.2979
2	rs1394782	213200920	G	A	-0.0054950702819798	0.0216	0.7979
2	rs61696052	213201295	G	C	-0.0127003085782322	0.0206	0.5367
2	rs12623803	213201642	G	C	-0.0127003085782322	0.0206	0.5361
2	rs1394783	213201725	T	C	0.0465018336514199	0.0522	0.3731
2	rs72949545	213202331	C	G	0.0872963363848446	0.0605	0.1487
2	rs1505353	213203057	C	A	-0.0123965203365513	0.0206	0.546
2	rs62184063	213203096	G	C	0.0619038033148151	0.0678	0.3614
2	rs10166488	213203195	G	A	-0.0001000050003333	0.0226	0.9975
2	rs6734768	213203661	C	T	-0.0003000450090019	0.0226	0.9911
2	rs59096325	213203853	C	T	-0.0114958245134845	0.0206	0.5766
2	rs6753945	213204574	T	C	-0.0114958245134845	0.0206	0.5761
2	rs1505354	213204814	C	T	-0.0051029981759033	0.0216	0.8138
2	rs4672645	213204955	C	T	-0.0107980900995126	0.0205	0.6
2	rs1505355	213204980	T	C	0.0414010268486756	0.0517	0.4231
2	rs1505356	213205001	C	A	-0.0045001103249234	0.0216	0.8333
2	rs145542153	213205028	T	C	0.0465018336514199	0.0634	0.463
2	rs4673661	213205047	A	G	-0.005304041591906	0.0216	0.8054
2	rs4672646	213205300	C	T	-0.004198802647333	0.0216	0.8474
2	rs4673662	213205375	A	G	-0.0048015088161939	0.0216	0.8243
2	rs117837858	213205470	C	T	0.0053954185169075	0.0469	0.9086
2	rs1876048	213205849	G	A	-0.0048015088161939	0.0216	0.8242
2	rs1995567	213206165	T	C	-0.0046005663955682	0.0216	0.833
2	rs2135157	213206302	C	T	-0.0043996643446871	0.0216	0.8388
2	rs2135158	213206475	A	C	0.0044998604248922	0.0329	0.8899
2	rs13395316	213206488	C	A	0.044600447168905	0.0522	0.3926
2	rs140541082	213206535	C	A	0.0314017631395316	0.0962	0.7439
2	rs1963633	213207137	T	C	0.004201162744548	0.0329	0.8972
2	rs1027754	213207794	T	G	-0.0054950702819798	0.0216	0.7979
2	rs17419211	213207921	C	T	-0.0114047880634385	0.0206	0.5801
2	rs6754674	213208256	G	T	-0.0066017436345624	0.0213	0.7569
2	rs16848395	213208814	T	C	-0.0259949602770859	0.0879	0.7671
2	rs12470834	213209003	G	A	0.0459957873421583	0.0671	0.4928
2	rs12470836	213209008	G	A	0.0459957873421583	0.0671	0.4929
2	rs1394784	213209325	G	A	-0.0119005312583873	0.0206	0.5628
2	rs117251372	213209445	G	T	-0.0551005327305046	0.0465	0.2354
2	rs149925420	213209511	A	T	-0.007095110875924	0.0783	0.9275
2	rs12476049	213209659	T	C	0.0437967654983826	0.067	0.5136
2	rs6704717	213209719	G	C	-0.0001000050003333	0.0226	0.9976
2	rs113124328	213209934	G	A	0.0459002781827573	0.0524	0.3812
2	rs1505357	213210229	C	T	-0.0067024110596754	0.0213	0.7524
2	rs1394785	213210974	G	C	-0.0060985584618694	0.0216	0.7767
2	rs1394786	213211067	C	T	0.0014988761237359	0.0327	0.9622
2	rs1394787	213211112	G	A	0.0437010460710946	0.0526	0.4062
2	rs1394788	213211349	C	T	-0.0012007205765188	0.0226	0.9583
2	rs1910861	213211407	G	A	-0.0122041688389067	0.0206	0.5532
2	rs16848401	213211537	G	C	0.0404987422798789	0.0526	0.4412
2	rs17347397	213211583	T	G	0.0857005181895291	0.0611	0.1606
2	rs4630710	213211617	G	A	-0.001501126126267	0.0226	0.9467
2	rs1505358	213211754	G	C	-0.0001000050003333	0.0327	0.9985
2	rs1505359	213211834	T	C	-0.0123965203365513	0.0206	0.5468
2	rs1505360	213212130	G	T	-0.0123965203365513	0.0206	0.5474
2	rs142625656	213212739	T	C	0.0099998345783334	0.043	0.8163
2	rs13414642	213213271	T	C	0.047799197133273	0.0525	0.3624
2	rs139623177	213213409	G	A	-0.132697454733121	0.1255	0.2903
2	rs10804205	213214124	C	T	-0.0094040800752939	0.0214	0.661
2	rs2371572	213214174	C	A	-0.0091012913892029	0.0214	0.6695
2	rs35344361	213214189	T	G	-0.0092022107647994	0.0214	0.6662
2	rs2371573	213214303	G	A	-0.0087985943563496	0.0214	0.6792
2	rs2135159	213214465	C	T	0.0014988761237359	0.0297	0.9604
2	rs1910863	213215076	G	A	0.0385955177593629	0.053	0.467
2	rs62184064	213215895	G	A	0.0311982343370806	0.0675	0.6442
2	rs1505361	213215936	A	G	-0.0017014466397575	0.0328	0.9598
2	rs80332045	213216374	G	A	-0.0038975857287134	0.0675	0.9545
2	rs10204716	213216378	T	C	0.004001981379298	0.0296	0.8934
2	rs10192514	213216431	G	A	-0.0170952954286372	0.0329	0.6042
2	rs1505362	213216526	A	T	0.0696006867298358	0.0616	0.2583
2	rs6711842	213216871	C	A	0.0305001066483263	0.0678	0.6526
2	rs1394789	213217220	C	A	-0.0050024916227914	0.0217	0.8187
2	rs1910864	213217272	T	C	-0.0058973552660839	0.0217	0.7866
2	rs1910865	213217316	G	T	-0.010302892995897	0.0207	0.6203
2	rs2888088	213217697	G	A	-0.005696192544881	0.0217	0.7916
2	rs1995568	213218088	C	T	-0.0054045784588597	0.0217	0.8047
2	rs2062937	213218396	C	T	-0.0105959392134034	0.0207	0.6095
2	rs2888089	213219281	C	A	-0.0049019951702315	0.0217	0.8222
2	rs1948877	213219641	G	A	-0.0051029981759033	0.0217	0.814
2	rs11891159	213219759	A	T	-0.0170037478161859	0.0328	0.6036
2	rs182718152	213220196	T	G	-0.0248051189189711	0.0801	0.7567
2	rs10932437	213220698	G	A	-0.0027036515743148	0.033	0.9357
2	rs1566926	213220898	G	A	-0.0049019951702315	0.0218	0.8206
2	rs13018908	213221111	T	G	0.0037031349243813	0.0298	0.901
2	rs11897247	213222353	C	T	0.01600129372694	0.0329	0.6263
2	rs1505363	213222397	T	A	0.0077002766261879	0.0216	0.7236
2	rs17347530	213222446	T	C	0.0463013553668425	0.0606	0.445
2	rs35181450	213222556	G	C	0.0080971295874548	0.0311	0.7956
2	rs13006832	213223044	G	A	0.0221038989069263	0.0282	0.4339
2	rs190534068	213223091	A	T	0.0360040066341877	0.0504	0.4752
2	rs10174236	213223384	A	T	-0.022398994943479	0.0351	0.5232
2	rs13383978	213223971	T	G	-0.0188974371044634	0.035	0.5893
2	rs13395813	213223983	A	C	-0.0188974371044634	0.035	0.5896
2	rs13014726	213224540	C	T	0.001598721363697	0.0367	0.9644
2	rs10497971	213224859	C	T	0.0021975835434872	0.0366	0.9513
2	rs10497972	213225296	G	C	-0.0198966317144566	0.0364	0.5851
2	rs28623294	213225425	G	C	-0.0172987645783295	0.0349	0.62
2	rs77945488	213225704	A	G	-0.017502275136142	0.0363	0.6304
2	rs12478244	213226396	G	A	0.0425996136188173	0.0403	0.2915
2	rs11892564	213226544	A	G	-0.0156010662286512	0.0346	0.6514
2	rs17347606	213226977	A	C	0.0456996792509903	0.0401	0.2545
2	rs10211056	213227202	C	G	0.0027960873020011	0.0366	0.9385
2	rs10176489	213227269	T	C	0.0028958031120254	0.0366	0.9378
2	rs13384603	213227710	C	T	-0.0137034650584925	0.0348	0.6927
2	rs1394798	213230641	G	A	-0.0019018072895963	0.0239	0.9355
2	rs1394799	213230879	A	G	-0.0164038098256767	0.0362	0.6501
2	rs1394800	213231437	G	A	-0.0382004338153035	0.0438	0.3838
2	rs13031888	213231624	G	C	-0.0380965452668448	0.0438	0.3848
2	rs12694278	213231740	T	C	-0.0380030548002074	0.0438	0.3854
2	rs4465721	213231914	T	A	-0.0380965452668448	0.0438	0.3845
2	rs34416516	213233169	G	A	-0.0164038098256767	0.051	0.7473
2	rs6734836	213233631	G	A	-0.0017014466397575	0.0239	0.9418
2	rs12472963	213233714	A	C	0.0139029051689914	0.0271	0.6092
2	rs4511675	213233739	G	T	0.0138042809763971	0.0271	0.6117
2	rs1566925	213234506	T	C	0.014504302202808	0.0271	0.5911
2	rs2013073	213235071	C	T	0.0064988367398296	0.0365	0.8593
2	rs140232259	213235472	C	G	-0.0088994831870327	0.0923	0.9234
2	rs12104818	213235798	C	T	0.0063001125484799	0.0365	0.8636
2	rs12104831	213235931	G	A	0.0061013488579762	0.0365	0.8665
2	rs6435700	213236480	G	A	-0.0146974807605841	0.0363	0.6854
2	rs62184092	213236506	T	G	0.0053954185169075	0.0366	0.8827
2	rs79136491	213237006	C	A	0.0154007965760229	0.0366	0.6732
2	rs1847672	213237200	G	A	-0.0094040800752939	0.0379	0.803
2	rs1847673	213237238	T	C	0.0156961681063242	0.0227	0.4913
2	rs10205953	213237691	A	G	0.0049974917102918	0.0366	0.8917
2	rs75311519	213237959	G	T	0.0173977771764203	0.0365	0.6332
2	rs11682488	213238414	C	T	0.0047984689115734	0.0366	0.8966
2	rs34777887	213239044	A	T	-0.0361972883118878	0.0438	0.4089
2	rs186694905	213239209	C	T	0.0535028515173065	0.0399	0.1801
2	rs10186360	213239279	C	T	-0.0364046818937998	0.0438	0.4063
2	rs10186462	213239348	C	T	-0.0364046818937998	0.0438	0.4059
2	rs1394795	213239502	T	C	0.0869022043638488	0.0743	0.2425
2	rs10186681	213239549	C	T	-0.0366017456445608	0.0438	0.4032
2	rs10165393	213239706	A	G	-0.0366017456445608	0.0438	0.4039
2	rs10201724	213239838	T	A	-0.0366951051877892	0.0438	0.4025
2	rs10189506	213239858	G	A	-0.0366951051877892	0.0438	0.4016
2	rs13016456	213240319	T	A	-0.0356997191343252	0.0438	0.4144
2	rs139115907	213240535	T	C	-0.0346949697968869	0.1428	0.8081
2	rs13034566	213240767	T	C	-0.0344051267241774	0.041	0.4018
2	rs13034755	213240821	T	C	-0.0383043331577141	0.0438	0.3817
2	rs28373508	213241246	T	C	0.001998002662673	0.0238	0.9331
2	rs35508685	213241261	T	C	-0.0140989243795016	0.0508	0.7807
2	rs28510380	213241333	G	C	-0.0385017716536664	0.0439	0.3795
2	rs28529590	213241394	T	C	0.0166014304974254	0.0277	0.5494
2	rs1505375	213241555	T	C	-0.0388032003238938	0.0438	0.3761
2	rs10932439	213242374	G	A	0.0008995952428359	0.0239	0.9715
2	rs1505373	213242684	C	T	0.0011992805754821	0.0244	0.9612
2	rs60630046	213243275	T	C	0.0533037720223111	0.0398	0.1807
2	rs35880620	213243651	G	A	-0.0411970648503382	0.0441	0.3499
2	rs13030181	213244076	G	T	-0.0423961495190412	0.0441	0.3357
2	rs10185241	213244124	C	T	0.0017983819413794	0.0238	0.9382
2	rs76819807	213244331	C	T	-0.0127003085782322	0.038	0.7379
2	rs13030279	213244338	A	T	-0.0009004052431641	0.0241	0.9687
2	rs75945325	213244666	C	T	-0.0129028853555234	0.038	0.7344
2	rs9917339	213245009	T	A	0.0022973590486834	0.0238	0.9233
2	rs1505352	213245395	T	C	-0.0437011352710986	0.0441	0.322
2	rs12994366	213245919	G	T	9.99950003332973e-05	0.0368	0.9985
2	rs12994616	213246079	G	A	-0.0433042394092723	0.0441	0.3265
2	rs13027907	213247228	T	A	0.0001999800026662	0.0368	0.9956
2	rs34623832	213248125	T	C	-0.0016012813669738	0.0368	0.9644
2	rs6753466	213248130	G	A	0.0124027667170427	0.0227	0.5849
2	rs1394781	213248822	A	G	0.0114047182634362	0.0227	0.6147
2	rs13015805	213249244	A	G	-0.0027036515743148	0.0368	0.9418
2	rs13016554	213249384	G	A	-0.0028039273327342	0.0368	0.9393
2	rs1505351	213249549	C	T	-0.0031048149534787	0.0368	0.9339
2	rs12477300	213250061	G	C	0.0167981182758809	0.0276	0.5437
2	rs1876047	213250342	T	C	-0.003797200248385	0.0369	0.9173
2	rs62184101	213251204	C	T	-0.0222047099881925	0.0363	0.5399
2	rs13019524	213251503	T	C	0.0274984287018097	0.0277	0.3213
2	rs12998688	213251585	G	T	-0.003797200248385	0.0369	0.9177
2	rs62184103	213252517	T	A	-0.0055956263571598	0.0369	0.8798
2	rs6723528	213253238	A	T	0.0204004877576787	0.027	0.451
2	rs12694279	213253406	C	A	0.0129951954948113	0.0228	0.5668
2	rs13431787	213253561	T	A	0.0199986865066891	0.027	0.4585
2	rs13383860	213253930	T	C	-0.0124977728299804	0.035	0.7219
2	rs6756047	213254040	C	T	0.0199006617063362	0.027	0.4617
2	rs6760554	213255417	C	T	0.0008995952428359	0.0238	0.9693
2	rs74739316	213255677	T	C	-0.013399371963117	0.0382	0.7255
2	rs13004266	213256200	T	C	-0.0501991563328521	0.0444	0.2579
2	rs186615328	213257174	A	G	0.0853975755122285	0.0654	0.1915
2	rs59393864	213257899	A	T	0.0628996789690455	0.0395	0.1111
2	rs143402357	213258415	C	T	-0.0244976316004002	0.0456	0.5919
2	rs2371482	213258418	G	A	0.0197045832743354	0.0293	0.5016
2	rs4627509	213258622	T	C	-0.0107980900995126	0.0371	0.771
2	rs2135156	213259226	C	T	0.0127977582298607	0.0228	0.5764
2	rs12469774	213259502	T	C	0.0546964969190277	0.0495	0.2688
2	rs6738011	213259857	T	C	-0.0084959889212643	0.0371	0.8195
2	rs78537015	213260070	A	C	-0.0111013930711739	0.0383	0.772
2	rs62186269	213260439	G	A	-0.0207028323592018	0.0364	0.5706
2	rs112271765	213260485	A	G	-0.019203206984436	0.0364	0.5989
2	rs13007162	213260532	G	A	-0.0091012913892029	0.0371	0.8061
2	rs1963076	213260620	T	C	0.0123039944561641	0.0228	0.5888
2	rs4369808	213261279	G	C	0.0126990249774084	0.0228	0.5786
2	rs181706968	213261551	C	T	-0.0677008493642598	0.1295	0.6014
2	rs7560905	213261808	C	T	0.0129951954948113	0.0229	0.5685
2	rs7575393	213262115	T	G	0.0235016597850914	0.0277	0.3965
2	rs78806892	213262244	G	C	-0.0098988321792475	0.0384	0.7962
2	rs76907545	213262350	A	G	-0.0191012733024012	0.0365	0.5999
2	rs7592032	213263599	A	T	0.0126990249774084	0.0228	0.5784
2	rs62186271	213263892	T	C	0.0126990249774084	0.0228	0.5789
2	rs78917522	213264191	T	G	0.0693954571051522	0.0397	0.08017
2	rs6718189	213264247	C	T	0.0126002819757385	0.0228	0.5798
2	rs147080690	213264697	G	A	0.0025966258472659	0.0484	0.9576
2	rs12104709	213264873	G	C	-0.0076995657264405	0.0277	0.7807
2	rs12105481	213264996	A	C	0.0126002819757385	0.0228	0.5821
2	rs118171593	213269286	G	A	-0.0577986187273719	0.0685	0.3989
2	rs111248977	213269637	T	C	-0.0201006717070029	0.0386	0.6019
2	rs113579208	213269644	A	G	-0.019294956182969	0.0386	0.6175
2	rs138134225	213269660	T	G	-0.019294956182969	0.0386	0.6174
2	rs1394796	213270427	C	T	-0.0329985112635755	0.0345	0.3379
2	rs1394797	213270441	T	C	-0.0172987645783295	0.0381	0.6509
2	rs74911002	213270590	A	C	0.0406043708419401	0.0405	0.3162
2	rs13419353	213271459	A	T	0.001598721363697	0.0229	0.9439
2	rs71422778	213272370	T	C	-0.0236986067778773	0.0664	0.7214
2	rs16848495	213273682	C	T	-0.0147989665120717	0.0382	0.6993
2	rs1283310	213273891	A	G	0.0005998200719675	0.0228	0.9797
2	rs10197836	213274278	T	C	0.0004998750416509	0.0228	0.9812
2	rs80019215	213274958	A	T	-0.0140989243795016	0.0382	0.7123
2	rs6712295	213275113	A	G	0.0358978909969844	0.0386	0.352
2	rs77120845	213275232	C	T	-0.0805053146596501	0.0924	0.3835
2	rs10188926	213275304	G	A	0.0344980404075674	0.0399	0.3868
2	rs6756468	213275331	T	C	0.0346043046869299	0.0399	0.3858
2	rs16848505	213275991	C	G	-0.0138048499765589	0.0382	0.717
2	rs73062317	213276062	A	G	-0.0112025145079934	0.0381	0.7685
2	rs146448669	213277136	A	G	-0.0355028330426552	0.0401	0.3767
2	rs4673664	213277649	T	C	-0.0074980401773571	0.0231	0.7462
2	rs6757140	213279029	C	T	-0.0385953087593848	0.0748	0.6063
2	rs73987400	213279126	C	T	0.0023971245997214	0.0399	0.9518
2	rs10181082	213279763	A	C	0.0341018649449722	0.0398	0.3913
2	rs16848511	213279782	A	G	-0.0660009232598249	0.0531	0.2136
2	rs13388956	213280438	T	C	0.0341985075799122	0.0398	0.3898
2	rs13400881	213280504	A	C	0.0308007491527123	0.0382	0.4198
2	rs10167244	213281310	A	G	0.0096037361426946	0.0349	0.7838
2	rs10194540	213282364	G	C	0.0335991726304121	0.04	0.4008
2	rs13417523	213282779	G	A	0.0329994782631079	0.04	0.409
2	rs140842355	213282888	C	T	-0.02960390325858	0.0613	0.6295
2	rs10197535	213282922	G	A	-0.032502530761974	0.0749	0.6647
2	rs1394780	213283190	T	G	0.0295005481176215	0.0383	0.4405
2	rs6435701	213283512	A	G	-0.0064004391810282	0.0231	0.7824
2	rs13383863	213284021	T	G	0.0350002811846215	0.0398	0.3785
2	rs10201067	213284411	C	T	-0.0076995657264405	0.0232	0.7392
2	rs73987402	213285894	C	T	-0.0296966117368367	0.0496	0.5495
2	rs76172066	213286705	A	G	-0.0361972883118878	0.0403	0.3697
2	rs74754693	213287027	G	A	-0.0300984478240329	0.0498	0.5455
2	rs12617687	213287442	A	G	0.0082954970241069	0.0619	0.8934
2	rs144507763	213287494	T	C	-0.0144032303107437	0.0712	0.8392
2	rs56041970	213287742	T	C	0.042503779526724	0.0402	0.2906
2	rs16848525	213287978	C	T	-0.0355028330426552	0.0403	0.378
2	rs13413335	213288664	A	C	0.0371994409891063	0.0396	0.3474
2	rs10197215	213290086	A	G	0.0389995348490096	0.0395	0.324
2	rs10166403	213291199	A	G	-0.0006001800720324	0.029	0.9821
2	rs10202760	213291354	T	C	0.0356952753244514	0.0396	0.3676
2	rs16848530	213292049	T	C	-0.0374007702544828	0.0402	0.3526
2	rs16848535	213292130	C	A	0.004101577021075	0.04	0.9178
2	rs16848540	213292189	T	C	0.0038027603329278	0.04	0.9239
2	rs13413590	213292329	C	T	-0.0688036036849463	0.0784	0.3798
2	rs16848544	213292863	T	G	-0.0247026126403718	0.0468	0.5986
2	rs7569142	213294557	C	T	-0.0513985630860003	0.0351	0.1433
2	rs190600800	213295289	C	T	0.0670977435324941	0.1054	0.5241
2	rs77257332	213295686	A	G	0.0387975467079122	0.0398	0.3296
2	rs80336430	213296501	T	G	0.0395956428583544	0.043	0.3562
2	rs74605536	213296727	C	T	-0.0391983134041576	0.0404	0.3312
2	rs13393577	213296863	T	C	0.036997088886122	0.0397	0.3523
2	rs1505368	213297253	G	A	-0.0119005312583873	0.0273	0.6635
2	rs56009971	213297594	G	C	0.0763034175417175	0.0727	0.294
2	rs147341422	213297716	T	G	-0.0737003629299574	0.0732	0.3139
2	rs16848550	213298022	C	T	-0.0398016818829366	0.0405	0.3253
2	rs4106226	213298393	G	A	-0.0067024110596754	0.0234	0.7754
2	rs181508060	213298790	A	G	-0.01999864650669	0.0959	0.835
2	rs16848553	213299544	G	T	-0.0380965452668448	0.0401	0.3427
2	rs76082431	213299707	C	G	0.0326027085440124	0.0526	0.535
2	rs13390934	213299712	G	A	-0.0119005312583873	0.0248	0.6333
2	rs16848556	213300321	A	G	-0.0411032840784537	0.04	0.305
2	rs73989003	213300578	A	G	-0.0028039273327342	0.0405	0.9453
2	rs16848564	213301267	A	G	-0.0380965452668448	0.0398	0.3383
2	rs146956244	213302545	A	G	0.0129951954948113	0.0538	0.8096
2	rs16848571	213302626	G	A	-0.0394999521368577	0.0397	0.3203
2	rs74434401	213302777	G	T	-0.0394999521368577	0.0397	0.3192
2	rs6760968	213302836	A	G	0.0006997551142732	0.0409	0.9871
2	rs1505376	213303947	T	C	-0.0197028322758684	0.0271	0.4658
2	rs151120104	213305143	G	A	0.0709988581496884	0.1121	0.5266
2	rs76534235	213305415	C	T	-0.0277001306422786	0.0378	0.4633
2	rs114445780	213306252	G	A	0.0982966250251106	0.0853	0.2488
2	rs73079459	213306279	C	T	-0.0440041354980549	0.0389	0.2577
2	rs114574427	213306554	C	T	-0.0394999521368577	0.0394	0.3171
2	rs79137849	213306680	C	A	-0.0393959285025942	0.0394	0.3174
2	rs77865588	213306802	C	T	-0.0396039865931634	0.0394	0.3159
2	rs117594174	213307239	C	T	0.0326994961630157	0.0535	0.5409
2	rs1847671	213308776	T	C	-0.0212951405401588	0.0269	0.4293
2	rs183352392	213308966	T	G	-0.0193969096107316	0.1068	0.8559
2	rs77252450	213309373	C	T	-0.0393959285025942	0.0393	0.316
2	rs56009609	213310616	T	G	0.0037031349243813	0.0791	0.9631
2	rs55992489	213310645	G	A	-0.0318003125497978	0.0347	0.3595
2	rs2888091	213311546	G	A	-0.0094040800752939	0.0453	0.8351
2	rs184414959	213311821	C	T	-0.0909974928220588	0.0824	0.2696
2	rs76453247	213311973	G	A	-0.0394999521368577	0.0392	0.3127
2	rs2047950	213312160	T	A	-0.0122952780941516	0.0767	0.8722
2	rs2062930	213313085	C	A	-0.031397792147416	0.0347	0.3644
2	rs73079470	213313427	G	T	-0.0437011352710986	0.0386	0.2577
2	rs12694281	213314038	G	A	-0.0114958245134845	0.0767	0.8813
2	rs1354617	213314225	G	A	-0.0282965991551138	0.0346	0.4123
2	rs1546371	213314620	A	G	-0.0117993392160431	0.0765	0.8772
2	rs1283312	213314899	A	G	-0.0058973552660839	0.0262	0.8222
2	rs6435705	213315099	A	G	-0.0101008421794295	0.0246	0.6829
2	rs16848583	213316034	T	G	-0.003797200248385	0.0403	0.9242
2	rs78247957	213316169	G	A	0.0317021347305135	0.0525	0.5468
2	rs73989006	213316320	T	G	-0.005696192544881	0.0398	0.8855
2	rs1505372	213316470	T	G	-0.0361039752308815	0.0355	0.3092
2	rs17259208	213316586	T	C	-0.0408949138454712	0.0353	0.2469
2	rs16848584	213316592	A	G	-0.0062998021485279	0.0397	0.8747
2	rs6710782	213317071	C	A	-0.0019018072895963	0.038	0.9591
2	rs6726147	213317246	T	C	-0.0246001168682327	0.0274	0.3686
2	rs6711080	213317329	C	T	-0.0176956485356892	0.0269	0.5096
2	rs77631836	213317830	G	A	0.031799009548949	0.0526	0.5449
2	rs11695241	213317890	T	A	0.0016985566355815	0.0382	0.9635
2	rs6715328	213318285	G	C	0.0023971245997214	0.0379	0.9486
2	rs1505369	213318593	T	C	-0.0222967349986103	0.0268	0.405
2	rs974968	213318641	A	C	-0.0107980900995126	0.0245	0.6593
2	rs1813049	213318790	C	T	0.0021975835434872	0.0381	0.9531
2	rs7570124	213319545	C	A	-0.0082035573506883	0.0396	0.8359
2	rs16848593	213319832	C	T	-0.0398016818829366	0.0388	0.3048
2	rs79932098	213320579	G	A	0.0780992819830517	0.0846	0.3556
2	rs74666130	213322877	T	C	-0.0408949138454712	0.0381	0.2831
2	rs2101152	213325462	C	G	-0.0243951568347216	0.0347	0.4817
2	rs13389790	213325706	T	C	-0.0249999098013234	0.0347	0.4706
2	rs139694686	213326237	C	T	0.0036034995896235	0.0555	0.9487
2	rs6754927	213326583	A	T	0.0352030377085245	0.0527	0.5045
2	rs1842767	213326629	C	G	-0.0183982139464423	0.0268	0.4922
2	rs72935338	213327084	C	T	-0.0073972926304747	0.0449	0.8695
2	rs11678974	213327544	T	C	-0.0168003386783461	0.0268	0.5316
2	rs79801235	213328155	T	A	-0.0058973552660839	0.0396	0.8806
2	rs10166052	213328172	C	T	-0.0160988945897493	0.0268	0.5479
2	rs2888093	213328348	G	A	0.0023971245997214	0.0233	0.9172
2	rs2371575	213328452	G	C	-0.015895669405385	0.0268	0.5547
2	rs2371576	213328459	A	T	-0.0188974371044634	0.0267	0.4785
2	rs2170529	213328749	C	T	-0.015702643727291	0.0268	0.5596
2	rs2128318	213328971	C	G	-0.0165969709073694	0.0268	0.5351
2	rs75749972	213329172	A	G	0.0374017521540008	0.0529	0.479
2	rs2170530	213329232	G	A	-0.0066017436345624	0.0396	0.8682
2	rs7575120	213331173	C	T	-0.0331949048576409	0.0358	0.3548
2	rs78668678	213331252	T	C	-0.0388967656299467	0.0387	0.3143
2	rs112599092	213331411	T	C	0.0853975755122285	0.071	0.2292
2	rs112919157	213331841	G	C	0.0524026787930484	0.0761	0.4913
2	rs2220024	213332379	A	G	-0.0306035477981776	0.0344	0.3727
2	rs13430619	213332570	C	T	-0.0246001168682327	0.0348	0.4793
2	rs62186293	213333243	C	T	0.0244974716003874	0.0811	0.7627
2	rs11675580	213333945	G	T	-0.0176040459483609	0.0352	0.6163
2	rs71424497	213334085	A	G	-0.0451961304529691	0.0707	0.5229
2	rs10168850	213334523	C	T	-0.0187955345843259	0.0352	0.594
2	rs10194811	213334638	A	T	-0.0176040459483609	0.0351	0.6164
2	rs73989011	213335218	T	C	-0.0094040800752939	0.0396	0.8125
2	rs17325821	213336689	C	T	-0.0220002402796674	0.0363	0.5434
2	rs13015808	213336816	G	A	-0.0220002402796674	0.0363	0.545
2	rs17325842	213336977	G	A	-0.0129028853555234	0.027	0.6314
2	rs73989012	213337153	C	T	-0.0051029981759033	0.0396	0.8968
2	rs73989013	213337307	A	G	-0.0091012913892029	0.0395	0.8187
2	rs2860080	213337610	A	G	-0.0122041688389067	0.027	0.6513
2	rs16848624	213337709	A	G	0.0377003271828256	0.0524	0.4717
2	rs80350314	213338444	T	C	-0.0305004454483837	0.0391	0.4356
2	rs6435706	213338664	G	C	-0.008395140788382	0.0395	0.8326
2	rs12620242	213338729	T	A	0.0075017910703226	0.0606	0.9011
2	rs16848636	213338774	A	G	0.0404027066313724	0.0522	0.4393
2	rs140534849	213339388	T	C	0.0458047599004855	0.1056	0.6645
2	rs6723878	213341103	G	A	-0.0138961051921114	0.0267	0.6033
2	rs985995	213341614	C	T	-0.0162005226717083	0.0276	0.5577
2	rs6735807	213344157	C	A	-0.0166986496230515	0.0347	0.6302
2	rs76369986	213344311	C	A	-0.0212951405401588	0.039	0.5847
2	rs7603379	213345437	T	G	-0.0095050300143049	0.0395	0.8107
2	rs76849460	213346757	T	A	-0.0248973835545144	0.0388	0.5208
2	rs1482378	213347104	T	G	-0.0244976316004002	0.0282	0.386
2	rs6752299	213348367	C	A	-0.032502530761974	0.0383	0.3958
2	rs77313211	213348765	T	C	-0.0259025943231108	0.0388	0.5051
2	rs78592198	213349915	C	A	-0.0303973537275885	0.0382	0.4262
2	rs74335062	213349916	C	A	-0.0302015087331214	0.0382	0.4283
2	rs16848675	213349997	T	C	-0.0299026613543135	0.0382	0.4331
2	rs73063184	213350330	T	A	-0.0303973537275885	0.0382	0.4265
2	rs74267731	213350466	T	C	-0.0309954337025195	0.0383	0.4177
2	rs78132608	213350501	T	C	-0.0310985871020312	0.0383	0.4161
2	rs75989563	213350702	A	G	-0.0299953975354009	0.0381	0.4312
2	rs73063189	213351094	G	A	-0.0208968257129853	0.0388	0.5896
2	rs73067074	213351908	C	T	-0.0303045802648556	0.0384	0.4304
2	rs79057066	213351920	A	G	-0.0315009870620622	0.0385	0.4128
2	rs79679558	213352200	A	G	-0.0316970867432546	0.0383	0.4075
2	rs146095872	213352506	G	T	-0.277494146064291	0.1884	0.1407
2	rs78099227	213353354	A	C	-0.0235040691879941	0.0389	0.5456
2	rs2054617	213355890	T	C	0.001099395443301	0.0235	0.9618
2	rs10206719	213356335	C	T	-0.0188974371044634	0.0278	0.4968
2	rs77407292	213359294	A	T	-0.0244976316004002	0.0391	0.5307
2	rs75864780	213359754	T	C	-0.0177974390305806	0.0389	0.6476
2	rs9283525	213360073	G	T	-0.0110002818588653	0.0376	0.7699
2	rs76488243	213360845	G	T	-0.0189993500097828	0.039	0.6264
2	rs79664121	213360960	C	T	-0.019203206984436	0.039	0.623
2	rs74690816	213361634	T	C	0.0467977043485401	0.0699	0.5033
2	rs11894208	213362681	A	T	0.0092966519050945	0.03	0.7563
2	rs77159266	213364056	G	A	0.047799197133273	0.0765	0.5325
2	rs143956961	213366206	C	G	0.0077002766261879	0.1123	0.9452
2	rs10178687	213367273	G	A	-0.0055956263571598	0.0377	0.8823
2	rs148156033	213369976	A	G	-0.0145046862028817	0.039	0.7102
2	rs74501745	213370715	C	T	-0.0120017335415971	0.0388	0.7573
2	rs7574330	213371236	G	A	-0.0051029981759033	0.0375	0.8922
2	rs75114964	213371607	C	A	-0.0121029460677457	0.0388	0.7555
2	rs74267733	213372353	A	G	-0.0112025145079934	0.037	0.7614
2	rs10180614	213372988	C	T	-0.0040983869261633	0.0377	0.9125
2	rs1384290	213373484	C	A	-0.0043996643446871	0.0377	0.9067
2	rs1384291	213373521	C	T	-0.0039979812872983	0.0374	0.9151
2	rs10207963	213374508	A	G	-0.0203966036652218	0.0398	0.6089
2	rs78708581	213375739	T	C	-0.0032954239497972	0.0356	0.9262
2	rs16848730	213375866	A	G	-0.0039979812872983	0.0355	0.9108
2	rs139159167	213375878	T	C	0.0008995952428359	0.0598	0.9878
2	rs7593163	213376302	G	C	-0.0054950702819798	0.0404	0.8923
2	rs75873133	213377025	T	C	-0.003797200248385	0.0357	0.9142
2	rs190193603	213377081	T	C	-0.0364980230402006	0.1067	0.7324
2	rs117035888	213377871	A	G	0.114702740860147	0.1112	0.302
2	rs4366846	213379537	G	A	-0.007004474152883	0.028	0.8022
2	rs6731193	213379961	A	G	-0.0046005663955682	0.0261	0.86
2	rs79253279	213382759	G	A	-0.0060985584618694	0.0389	0.8752
2	rs76281838	213382843	A	C	-0.0203047533403643	0.0406	0.6181
2	rs2128323	213384298	T	G	0.0517002115855168	0.0387	0.182
2	rs2128322	213384313	G	T	0.0555955265008719	0.0437	0.204
2	rs1947932	213384953	T	C	0.0172012073197748	0.0286	0.5468
2	rs979125	213384955	T	C	0.0172012073197748	0.0286	0.5472
2	rs979124	213384978	C	T	0.0170045988158238	0.0269	0.5256
2	rs1384295	213385144	C	T	0.0168964476597299	0.0269	0.5287
2	rs1384294	213385345	T	C	0.0168964476597299	0.0268	0.5284
2	rs4404217	213385817	G	A	0.048904443353603	0.0372	0.1884
2	rs6435707	213386112	T	G	0.0088011559530687	0.0226	0.6973
2	rs7571561	213386267	T	C	0.0491996041469672	0.0372	0.1857
2	rs1026882	213387389	C	T	0.0164047040252769	0.0269	0.542
2	rs7561571	213387563	C	T	0.048904443353603	0.0384	0.2025
2	rs7564590	213387900	C	T	0.0136957831289865	0.0278	0.6218
2	rs1283373	213388054	T	C	-0.0019018072895963	0.0441	0.9662
2	rs7565257	213388276	G	A	0.0483043318863239	0.0372	0.1943
2	rs7565622	213388617	G	A	0.0167981182758809	0.0269	0.5328
2	rs114699174	213389320	G	C	-0.0186019483996616	0.0402	0.6438
2	rs76006088	213389337	C	T	0.0349037160078804	0.0534	0.5132
2	rs16848751	213389346	A	G	0.0140015196358136	0.0279	0.6148
2	rs117597773	213389476	C	T	-0.0562952570552056	0.0649	0.386
2	rs16848753	213389764	A	G	0.0489996660319079	0.0383	0.2008
2	rs148669553	213389888	C	T	-0.0605040040910452	0.0637	0.3419
2	rs6761143	213390687	C	T	0.0499038295281839	0.0384	0.1932
2	rs6435708	213391114	A	T	0.0491044005063081	0.0383	0.1996
2	rs6435709	213391220	T	A	0.0491044005063081	0.0383	0.1994
2	rs7556832	213391506	C	G	0.0160997014894237	0.0269	0.5489
2	rs7573568	213391696	T	C	0.0491044005063081	0.0383	0.1993
2	rs2178576	213391750	A	C	0.0491996041469672	0.0383	0.1988
2	rs2178575	213391766	G	A	0.0493043176841434	0.0383	0.1977
2	rs1905139	213393025	G	A	0.0183996828453635	0.0269	0.4946
2	rs78664668	213393656	A	G	0.0062007356416035	0.0579	0.9148
2	rs1531788	213394320	C	T	0.0140015196358136	0.0279	0.6168
2	rs6745293	213394370	A	T	0.017496047616751	0.0286	0.5407
2	rs1351594	213394508	G	C	0.0173977771764203	0.0286	0.5426
2	rs1351593	213394605	C	T	0.0495041949030891	0.0382	0.1952
2	rs1351592	213394712	C	G	0.012096540947233	0.0284	0.6705
2	rs13422701	213394732	G	T	-0.0240980393840575	0.04	0.5467
2	rs7598042	213395507	A	C	0.0499989570943217	0.0384	0.1924
2	rs7571642	213395552	C	T	0.0509022179271191	0.0384	0.185
2	rs17262059	213396059	G	C	0.0341018649449722	0.0537	0.525
2	rs6724920	213396169	G	T	0.0487996879336047	0.0386	0.2061
2	rs13382807	213397889	G	C	0.0071047017299317	0.0284	0.8025
2	rs1384293	213398219	C	T	0.0128964817350202	0.0271	0.6331
2	rs4672648	213399917	A	G	0.0035038543266769	0.0286	0.9029
2	rs4233986	213400033	A	G	0.0082954970241069	0.0287	0.7723
2	rs1283374	213400137	T	C	0.0180952882690919	0.0327	0.5797
2	rs192142877	213402619	C	T	-0.112597752503482	0.0868	0.1944
2	rs1384292	213402641	G	C	0.0126002819757385	0.0347	0.7167
2	rs7607363	213402705	A	G	0.0071047017299317	0.0349	0.839
2	rs73989053	213403091	G	A	0.0236969951765786	0.0454	0.6013
2	rs6735267	213403863	C	T	-0.0217958123704574	0.0548	0.6904
2	rs6735626	213403972	G	A	0.0047984689115734	0.0347	0.8896
2	rs7355673	213404389	T	C	0.0045994064948955	0.0346	0.8937
2	rs10182996	213404834	T	C	0.0047984689115734	0.0346	0.8903
2	rs6710653	213404893	A	G	0.0046989426564652	0.0346	0.8919
2	rs2128321	213405276	C	A	0.0045994064948955	0.0346	0.8948
2	rs13006797	213405952	G	A	0.0465018336514199	0.0548	0.3962
2	rs7596285	213406961	G	A	0.0043007385516922	0.0347	0.9015
2	rs10192988	213407782	T	G	0.0055048206344449	0.0347	0.875
2	rs148818112	213407894	C	T	0.19109958360546	0.1427	0.1803
2	rs10180824	213407975	G	A	0.005703702916678	0.0347	0.8706
2	rs6751692	213408120	C	T	0.0055048206344449	0.0347	0.873
2	rs144826716	213408898	G	A	0.0023971245997214	0.0537	0.9637
2	rs10184221	213409014	G	A	-0.0189993500097828	0.0539	0.7245
2	rs116851418	213409098	T	C	-0.0527048164320283	0.0796	0.5075
2	rs10207878	213409337	A	G	0.0025966258472659	0.0345	0.941
2	rs7607373	213409719	G	A	0.001998002662673	0.0346	0.9542
2	rs116947385	213409814	C	A	-0.0680968444676575	0.0787	0.3866
2	rs6435711	213410065	G	A	0.001998002662673	0.0345	0.9542
2	rs138731600	213410400	A	T	-0.0331018715051171	0.0813	0.6842
2	rs7599312	213413231	G	A	-0.015702643727291	0.0531	0.7675
2	rs13001305	213413647	T	C	0.0361004656247227	0.0551	0.5121
2	rs116621873	213413668	A	G	-0.0626948883400778	0.1015	0.5366
2	rs13427822	213414265	A	G	-0.0112025145079934	0.0536	0.8344
2	rs113234093	213415501	G	A	-0.0152963956259917	0.0399	0.701
2	rs117915419	213416484	T	C	0.0097027754613851	0.146	0.9473
2	rs75722529	213416594	C	T	0.0295976364389436	0.0661	0.6545
2	rs11692979	213416765	T	G	-0.0579999442979887	0.0597	0.3315
2	rs75377311	213418485	C	T	0.0205964297986501	0.0579	0.7226
2	rs10191896	213421764	C	T	-0.044599955369026	0.0263	0.09003
2	rs17262541	213422621	C	T	0.0089993837968006	0.057	0.8746
2	rs17262576	213422668	T	C	0.0133998200630165	0.0568	0.8141
2	rs35080214	213423505	G	A	0.0087020272939009	0.0569	0.8782
2	rs150890942	213423962	G	A	-0.0691035919019447	0.0307	0.02439
2	rs17328512	213423986	T	C	0.0128964817350202	0.0568	0.8204
2	rs115365813	213424212	T	C	-0.0694036701388791	0.0307	0.02369
2	rs16848819	213425253	T	G	-0.0689964429219005	0.0306	0.02402
2	rs17328561	213425295	A	G	0.0118001041157506	0.0567	0.8353
2	rs10497977	213425382	A	T	-0.0691035919019447	0.0306	0.02365
2	rs79817933	213426901	T	A	-0.0683002542587931	0.0304	0.02498
2	rs1038312	213427323	A	T	-0.0686964868417913	0.0304	0.02398
2	rs16848831	213427418	A	G	-0.119899022778949	0.07	0.08691
2	rs34989240	213427624	C	T	0.0063994795805678	0.0567	0.9096
2	rs6736377	213428760	G	A	0.0112959597418516	0.0486	0.8161
2	rs6736536	213429063	C	T	0.0109003744682883	0.0486	0.822
2	rs76004008	213429691	G	A	-0.0540022233826842	0.0863	0.5313
2	rs117259709	213432256	A	C	0.185798837373499	0.0786	0.01813
2	rs7578094	213432392	G	A	-0.0442027026797326	0.0259	0.08752
2	rs17263029	213433166	C	T	0.0058031292269501	0.0564	0.9183
2	rs71424501	213433916	C	T	0.0056042667198317	0.0563	0.9212
2	rs140564521	213434446	G	A	0.0051964749068174	0.1094	0.9618
2	rs35598461	213435057	A	G	0.0052959516591825	0.0563	0.9246
2	rs113946213	213436255	C	T	0.0013990209137074	0.0555	0.9799
2	rs17329087	213436532	T	A	0.0048979852621919	0.0562	0.9306
2	rs16848853	213436814	C	T	-0.0649972930239685	0.0298	0.02926
2	rs13020448	213438055	C	T	0.0125015292229252	0.0483	0.7954
2	rs71424502	213438580	C	T	0.0013990209137074	0.0554	0.9799
2	rs71426303	213439911	A	G	0.0044003044444822	0.0561	0.9371
2	rs143053208	213440421	T	G	-0.0640053299759124	0.0297	0.03117
2	rs140012297	213442305	A	G	0.113703615012076	0.086	0.1861
2	rs74730259	213442778	G	A	0.0036034995896235	0.056	0.9494
2	rs6435714	213442905	G	T	0.0143958802837323	0.0482	0.7655
2	rs7583943	213443922	C	T	-0.0492952917248775	0.0265	0.06257
2	rs16848863	213444607	C	G	-0.0628972021721127	0.0296	0.03356
2	rs10497979	213444642	A	T	-0.0628013642021005	0.0296	0.03366
2	rs16848870	213445175	G	A	-0.0623968162257107	0.0296	0.03487
2	rs2371616	213445614	C	A	-0.0416973775562091	0.0256	0.1034
2	rs79976038	213445881	C	T	-0.0620988329318545	0.0296	0.0355
2	rs71426304	213445943	T	G	0.0025966258472659	0.0558	0.9628
2	rs17263471	213446466	T	G	0.0024968801985871	0.0558	0.9642
2	rs35543939	213446678	T	C	0.0025966258472659	0.0558	0.9629
2	rs3925390	213446816	T	A	-0.0416973775562091	0.0256	0.1033
2	rs60868013	213447514	T	G	0.0027960873020011	0.0558	0.9593
2	rs7598801	213447850	C	G	-0.0408949138454712	0.0256	0.11
2	rs60245846	213447854	T	G	0.0028958031120254	0.0558	0.9591
2	rs150059985	213447988	T	C	0.0029955089797983	0.0558	0.9566
2	rs7599202	213448055	G	T	-0.0611947843281922	0.0295	0.03796
2	rs115342813	213449070	G	A	0.0033045340083004	0.0558	0.9524
2	rs146094455	213450090	A	T	-0.0252972953741621	0.0399	0.5258
2	rs138842211	213450245	A	G	-0.0622052453438987	0.0294	0.03471
2	rs13013659	213450747	T	C	0.003902375817241	0.0558	0.9438
2	rs13408617	213451359	C	A	-0.0394999521368577	0.0256	0.1223
2	rs13408622	213451368	C	G	-0.0499993949944177	0.0284	0.078
2	rs79142908	213452139	G	A	-0.0596969272581274	0.0294	0.04237
2	rs984456	213452931	C	G	-0.0385017716536664	0.0255	0.1302
2	rs984455	213453046	G	C	0.0047984689115734	0.0557	0.9308
2	rs17329513	213453410	A	G	0.0045994064948955	0.0557	0.9341
2	rs13008322	213453639	G	C	0.0046989426564652	0.0557	0.9332
2	rs16848880	213453815	G	A	-0.0596969272581274	0.0294	0.04241
2	rs78883231	213454281	T	C	-0.0598030843707537	0.0294	0.04191
2	rs987601	213454397	A	C	0.0046989426564652	0.0557	0.9325
2	rs12991892	213454862	T	C	0.0046989426564652	0.0557	0.933
2	rs1982715	213456326	G	C	-0.0385953087593848	0.0254	0.129
2	rs11902147	213456336	G	T	0.0045994064948955	0.0557	0.9343
2	rs11902111	213456418	C	T	0.0046989426564652	0.0557	0.9331
2	rs1982714	213456521	C	T	-0.0603977725486758	0.0293	0.03936
2	rs1982713	213456576	T	C	-0.0605040040910452	0.0293	0.03924
2	rs35608198	213456661	T	C	0.0044998604248922	0.0557	0.9353
2	rs17263937	213456994	T	C	-0.0509986009718156	0.0283	0.07104
2	rs36125860	213457283	A	T	0.0044998604248922	0.0557	0.9358
2	rs35927619	213457361	T	G	-0.0401035026973339	0.0254	0.1143
2	rs141889379	213457448	A	T	-0.0605040040910452	0.0293	0.03916
2	rs34446807	213457487	G	T	0.0044003044444822	0.0557	0.9366
2	rs35521899	213457697	G	A	0.0044003044444822	0.0557	0.9376
2	rs11894305	213457956	A	G	0.0043007385516922	0.0557	0.9386
2	rs11894309	213457971	A	G	0.0043007385516922	0.0557	0.9388
2	rs34804588	213458264	T	A	0.003902375817241	0.0557	0.9438
2	rs17329875	213458460	T	G	0.004201162744548	0.0557	0.9403
2	rs60327012	213458628	T	A	0.004201162744548	0.0557	0.9406
2	rs36042629	213458896	A	T	0.004101577021075	0.0557	0.9413
2	rs13020357	213458983	T	C	0.0044998604248922	0.0559	0.9363
2	rs12994372	213458984	G	A	0.0044003044444822	0.0559	0.9376
2	rs1982716	213459142	T	G	0.0287040681283552	0.0492	0.5598
2	rs13021394	213459426	T	A	0.004001981379298	0.0557	0.9432
2	rs13021610	213459554	T	C	0.004001981379298	0.0557	0.9433
2	rs13000533	213459714	C	T	0.0038027603329278	0.0557	0.9452
2	rs71426309	213460146	C	A	0.0037031349243813	0.0557	0.9473
2	rs148650770	213461331	C	A	-0.149103438605745	0.0704	0.03427
2	rs13027061	213461785	A	T	0.0033045340083004	0.0557	0.9527
2	rs17264055	213461817	T	A	0.0154992634469238	0.0373	0.678
2	rs116381211	213461824	G	A	-0.0723986646217843	0.0851	0.395
2	rs16848890	213461841	C	T	-0.0542027860143161	0.0283	0.05553
2	rs71426310	213462054	G	A	0.0033045340083004	0.0557	0.9535
2	rs4673668	213462397	A	G	-0.0555021391616052	0.0283	0.05014
2	rs17264097	213462597	T	C	0.0032048589489113	0.0557	0.9549
2	rs17330001	213462699	T	C	0.0034041991335623	0.0557	0.9508
2	rs35119835	213462911	G	C	0.0030952049073025	0.0557	0.9553
2	rs1002618	213463406	C	T	0.0116024307308398	0.0388	0.7648
2	rs150677867	213464627	G	A	-0.131396530208668	0.062	0.03395
2	rs11892049	213465193	T	C	0.0013990209137074	0.0557	0.9804
2	rs1878566	213465335	A	G	-0.049400350295127	0.0263	0.0604
2	rs74893977	213465705	A	C	0.0507976715868588	0.0374	0.1741
2	rs78477897	213466032	T	G	0.0056042667198317	0.0557	0.9203
2	rs6731808	213468262	C	T	-0.0430014511447026	0.0244	0.07813
2	rs77192084	213468449	C	T	0.0034041991335623	0.0555	0.9517
2	rs16848911	213468533	T	C	-0.159101247021856	0.0535	0.002964
2	rs76567180	213468758	C	T	-0.179294144035948	0.06	0.002808
2	rs118161740	213469113	G	T	-0.0264979913062283	0.0388	0.4938
2	rs11688976	213469506	T	C	-0.0451019739124202	0.0245	0.06533
2	rs2371617	213472494	G	A	-0.0278029446620889	0.0383	0.468
2	rs990208	213472634	T	C	-0.0668024151462154	0.0279	0.01658
2	rs7580653	213473233	G	T	-0.0437011352710986	0.0244	0.07262
2	rs7583787	213473723	G	A	-0.0435966737180782	0.0244	0.07326
2	rs7598633	213474564	T	A	-0.0430014511447026	0.0243	0.07708
2	rs71426311	213476310	T	C	-0.0530949163341788	0.0262	0.04255
2	rs6717685	213476885	A	C	-0.066599309771242	0.0279	0.01693
2	rs4673669	213477128	C	A	-0.0388032003238938	0.0241	0.1069
2	rs72937329	213477141	G	T	0.0382972099323441	0.0473	0.4173
2	rs62186337	213478165	G	A	0.0184978548821194	0.0477	0.6981
2	rs72937330	213478211	T	C	0.017496047616751	0.0511	0.7323
2	rs72937331	213478449	T	A	0.0173977771764203	0.0511	0.733
2	rs72937333	213478557	G	A	0.017496047616751	0.0511	0.7328
2	rs9288454	213479458	T	A	-0.0503043099097479	0.0267	0.05959
2	rs72937335	213479462	C	A	0.0179970767016546	0.0518	0.7277
2	rs9288455	213479689	G	A	-0.036798848237098	0.0241	0.1259
2	rs76218493	213479792	A	C	-0.066300071757232	0.0278	0.0173
2	rs79683864	213480167	T	C	-0.0662039071233048	0.0278	0.01738
2	rs4672649	213480637	G	A	-0.0529051189949894	0.0271	0.05086
2	rs4673670	213480852	G	A	-0.0529051189949894	0.0271	0.05102
2	rs113769647	213481489	G	A	0.0172012073197748	0.0515	0.7383
2	rs80314927	213482004	G	C	0.0350968370374295	0.0393	0.3716
2	rs16848937	213482088	G	C	-0.0695001429845276	0.0277	0.01208
2	rs6749009	213482684	G	A	-0.0388032003238938	0.024	0.1055
2	rs6749157	213482781	G	C	-0.0388032003238938	0.024	0.1055
2	rs72937340	213483784	T	C	0.0176041339483571	0.0515	0.7319
2	rs7601545	213483894	G	A	-0.0383043331577141	0.0239	0.1101
2	rs16848957	213484224	T	C	-0.0695001429845276	0.0277	0.01202
2	rs2054613	213484354	C	G	-0.0382004338153035	0.0239	0.1108
2	rs2054615	213484752	C	T	-0.0380965452668448	0.0239	0.1119
2	rs2068404	213484997	T	C	-0.0380030548002074	0.0239	0.1123
2	rs72937345	213485048	T	C	0.0182033098538737	0.0515	0.7236
2	rs72937349	213485356	G	C	0.0183015011699126	0.0515	0.7221
2	rs7606156	213485596	G	A	-0.0377018671840115	0.0239	0.1143
2	rs11692809	213485715	C	A	-0.0399994162638657	0.0242	0.09827
2	rs11676391	213485772	T	C	-0.0380030548002074	0.0239	0.1127
2	rs11693009	213486117	C	T	0.0184978548821194	0.0515	0.7198
2	rs6761880	213486217	G	A	-0.0377953294954024	0.0239	0.1141
2	rs139525114	213487221	T	C	0.0135971385060249	0.0488	0.7797
2	rs10174150	213487269	T	C	-0.0377953294954024	0.0239	0.1142
2	rs79944578	213487598	T	C	-0.0694036701388791	0.0277	0.0122
2	rs6708862	213487661	C	T	-0.0377953294954024	0.024	0.1145
2	rs6711917	213487687	C	T	-0.0377018671840115	0.0239	0.1152
2	rs6712252	213488021	C	T	-0.0377953294954024	0.024	0.1144
2	rs67447343	213490466	G	C	0.0443039255565243	0.0437	0.3106
2	rs2128324	213490883	G	A	-0.0377953294954024	0.0239	0.1146
2	rs76850832	213491992	C	G	-0.0697038384497916	0.0277	0.01192
2	rs6706987	213492151	C	T	-0.0377018671840115	0.0239	0.1151
2	rs72937365	213492540	A	G	0.0189002595004805	0.051	0.7115
2	rs67535717	213492898	G	A	-0.0385953087593848	0.024	0.1076
2	rs72937368	213492907	G	T	0.0188021269625962	0.0515	0.7154
2	rs931215	213493785	A	T	0.021497269010823	0.0481	0.6553
2	rs931216	213493825	C	T	0.0213993910058902	0.0481	0.6557
2	rs17330768	213494330	T	G	0.0213993910058902	0.0481	0.6563
2	rs11679805	213494947	A	T	0.0454034834538498	0.044	0.3016
2	rs57917865	213495985	G	T	0.0454034834538498	0.0436	0.2983
2	rs61521361	213496258	T	A	0.0452983606272869	0.044	0.3031
2	rs931217	213496450	C	G	0.0182033098538737	0.0515	0.7246
2	rs931218	213496624	C	A	0.0209979909956055	0.0481	0.6626
2	rs956558	213497090	G	A	0.0160997014894237	0.0515	0.7544
2	rs72937385	213497379	A	T	0.0158044491449436	0.0515	0.7594
2	rs148313272	213498070	C	G	-0.163802105357074	0.0531	0.002029
2	rs34741122	213498134	A	G	0.0223972974420383	0.0481	0.6412
2	rs9750629	213498333	T	C	-0.0701006276794891	0.0278	0.0116
2	rs66535530	213499028	C	T	0.021497269010823	0.0481	0.6545
2	rs13410624	213499043	A	G	0.0454034834538498	0.0439	0.3019
2	rs7585465	213499445	C	A	-0.0385953087593848	0.024	0.108
2	rs142554399	213499989	C	T	0.0107025231331357	0.0488	0.8262
2	rs10497980	213500062	A	G	-0.0648052233661156	0.0277	0.01941
2	rs114871402	213500561	T	A	-0.0617052054366793	0.0276	0.02547
2	rs62187960	213501008	T	G	0.0198026272961797	0.048	0.6794
2	rs72949011	213501015	C	T	0.0154992634469238	0.0514	0.7639
2	rs76037435	213501790	A	G	0.0645978943749456	0.0859	0.4522
2	rs7590349	213501982	T	C	0.0479040574070545	0.0438	0.2739
2	rs78678628	213502195	A	G	0.0636975426142417	0.0772	0.4093
2	rs7590700	213502328	T	C	-0.0319964709431669	0.0239	0.1805
2	rs72949015	213502784	T	C	0.0176041339483571	0.0514	0.7329
2	rs6745180	213502984	T	G	0.021497269010823	0.048	0.6548
2	rs72949018	213503272	G	A	0.0176041339483571	0.0514	0.7317
2	rs13397735	213504183	T	C	0.0479993753879105	0.0438	0.2727
2	rs7587236	213504684	C	T	-0.0316970867432546	0.0239	0.1837
2	rs938785	213505000	T	C	-0.0628972021721127	0.0276	0.02269
2	rs11676119	213505006	C	T	0.0185960172820726	0.0514	0.7183
2	rs11687307	213505246	A	T	0.0483996117232768	0.0438	0.2695
2	rs117792945	213505771	A	C	0.0356952753244514	0.0833	0.6684
2	rs148612356	213506251	C	T	-0.0630995569433169	0.0276	0.02242
2	rs6742665	213506393	C	T	0.0416984103556758	0.0459	0.3645
2	rs6742793	213506483	C	G	0.0204004877576787	0.0481	0.6712
2	rs6743091	213506585	G	T	-0.0316041926269978	0.0239	0.1854
2	rs62187963	213508144	T	C	0.047598978799279	0.0439	0.2782
2	rs62187964	213508184	A	T	0.047598978799279	0.0439	0.2787
2	rs7572637	213508377	A	C	-0.0318003125497978	0.0239	0.1828
2	rs11688167	213508741	T	C	0.0200967016991224	0.0514	0.6953
2	rs11682441	213508891	G	C	0.0200967016991224	0.0514	0.696
2	rs11693575	213508928	A	G	0.0200967016991224	0.0514	0.6964
2	rs115662568	213509050	T	A	-0.0622052453438987	0.0276	0.0241
2	rs72949040	213510121	G	C	0.0200967016991224	0.0514	0.6961
2	rs16848991	213510285	T	G	-0.0622052453438987	0.0276	0.02415
2	rs17271707	213510374	G	A	0.0202045073158995	0.0514	0.6948
2	rs17331220	213510571	A	G	0.0202045073158995	0.0514	0.6943
2	rs5000270	213511046	T	G	0.0481042146741464	0.0439	0.2733
2	rs2220025	213511118	T	C	-0.061099109367851	0.0276	0.02679
2	rs12619917	213511500	A	G	-0.0140989243795016	0.052	0.7855
2	rs10198723	213511791	A	G	0.0481995135792341	0.044	0.2726
2	rs11678993	213512215	G	A	0.0213993910058902	0.0482	0.6562
2	rs16849010	213512384	A	C	-0.0618966805401821	0.0276	0.02489
2	rs17272024	213514208	A	G	0.0212036062510236	0.0482	0.6601
2	rs11683491	213515027	C	A	0.0199006617063362	0.0513	0.6984
2	rs59370887	213515701	C	T	0.0205964297986501	0.0512	0.6875
2	rs13386921	213517543	A	T	-0.0316041926269978	0.0238	0.1852
2	rs72951177	213517845	T	C	-0.0428031223253094	0.0245	0.08074
2	rs62187967	213517852	T	G	-0.0299953975354009	0.0238	0.2074
2	rs72951178	213517868	T	C	-0.0426987545331152	0.0245	0.0813
2	rs62187968	213517888	C	T	-0.02960390325858	0.0238	0.2133
2	rs2220026	213517955	C	T	-0.0299026613543135	0.0238	0.2087
2	rs1384297	213518374	T	C	-0.0406032684425478	0.0242	0.09349
2	rs72933003	213518432	T	C	-0.0426987545331152	0.0245	0.08083
2	rs72933004	213518449	C	T	-0.0433982268254708	0.0245	0.07585
2	rs76074265	213518631	G	T	-0.0433042394092723	0.0245	0.07682
2	rs10211380	213519249	T	A	0.0788019382374035	0.0878	0.3695
2	rs6435715	213519256	T	C	-0.0309954337025195	0.0238	0.1925
2	rs143585937	213519352	G	A	0.131598275356747	0.1378	0.3395
2	rs72933008	213519379	C	T	-0.0431998193062192	0.0245	0.07778
2	rs1600883	213519872	C	G	-0.0316041926269978	0.0238	0.1841
2	rs1600884	213520144	C	T	-0.031397792147416	0.0238	0.1866
2	rs4673673	213520554	G	C	-0.043502667649395	0.0244	0.07495
2	rs4673674	213520651	T	A	-0.0316970867432546	0.0238	0.1831
2	rs72933016	213521447	T	C	0.0215951374365897	0.051	0.6714
2	rs2371618	213521462	T	C	-0.0618009384055913	0.0276	0.02524
2	rs117552387	213521578	G	C	-0.148395605415948	0.0525	0.004728
2	rs4337429	213522063	T	G	-0.0433042394092723	0.0244	0.07625
2	rs58184703	213522287	T	C	-0.0316041926269978	0.0238	0.1839
2	rs77126219	213522447	C	T	-0.103395780348239	0.0456	0.02335
2	rs6726437	213523249	T	G	-0.0315009870620622	0.0238	0.185
2	rs72933019	213523568	C	T	-0.0433982268254708	0.0244	0.07531
2	rs72933021	213523586	C	T	-0.0433982268254708	0.0244	0.07525
2	rs62187971	213524867	A	C	0.0785985885121491	0.0885	0.3744
2	rs78496708	213525043	T	G	0.0053954185169075	0.0632	0.9314
2	rs62187972	213525117	G	A	0.0782010127941653	0.0886	0.3775
2	rs6734732	213525416	T	A	-0.0306035477981776	0.0237	0.1971
2	rs77706123	213525442	C	G	0.0984960087488089	0.0706	0.1632
2	rs13422154	213525571	C	T	-0.031397792147416	0.0237	0.1854
2	rs13425168	213525801	G	A	0.0745043221681052	0.0887	0.4012
2	rs72933030	213526006	C	G	-0.0431998193062192	0.0244	0.07581
2	rs72933031	213526082	T	C	-0.0431998193062192	0.0244	0.07597
2	rs13425327	213526121	C	T	0.0754042744478771	0.0887	0.3955
2	rs1384287	213526638	T	A	-0.0316041926269978	0.0237	0.1824
2	rs2888102	213527767	T	A	-0.0428031223253094	0.0243	0.0783
2	rs11896992	213529898	A	G	-0.0316970867432546	0.0237	0.18
2	rs2371710	213530069	G	A	-0.0426048328324374	0.0243	0.0795
2	rs13424220	213531099	C	G	0.0745971382067833	0.0891	0.4026
2	rs6750857	213531435	A	G	-0.0319035490130083	0.0238	0.1801
2	rs6435716	213532030	C	T	-0.0306035477981776	0.024	0.2011
2	rs2888128	213532864	T	G	-0.043502667649395	0.0247	0.0784
2	rs13431135	213532870	C	A	-0.0281011651109099	0.0241	0.2445
2	rs13431628	213533134	G	T	-0.0282040203730758	0.0242	0.2436
2	rs13394068	213533178	T	C	-0.0282965991551138	0.0242	0.2424
2	rs11695521	213533442	C	G	-0.0259949602770859	0.0244	0.2863
2	rs72933051	213533995	G	A	-0.013004189135254	0.0274	0.6366
2	rs17331646	213534298	A	G	-0.0122041688389067	0.0273	0.654
2	rs145677147	213534368	C	T	-0.0674975614490263	0.129	0.6011
2	rs72933053	213534552	T	C	-0.0122041688389067	0.0273	0.655
2	rs17331702	213535577	A	T	0.0138042809763971	0.0468	0.7679
2	rs6435717	213535690	G	A	0.0027960873020011	0.0263	0.9152
2	rs2888129	213536695	T	C	-0.0105049846451474	0.0273	0.7014
2	rs76327835	213536812	T	G	0.101102463005078	0.0713	0.1563
2	rs28860549	213536895	A	G	0.0967999785937107	0.0922	0.2937
2	rs56249218	213537367	G	A	-0.0121029460677457	0.0273	0.6583
2	rs9967727	213537460	C	G	0.0022973590486834	0.0264	0.9316
2	rs72933064	213537766	C	A	0.0195967237465575	0.0467	0.6751
2	rs2888130	213538386	T	C	-0.0112025145079934	0.0273	0.6811
2	rs143946835	213538519	T	C	-0.0144032303107437	0.0423	0.7328
2	rs11682456	213539062	G	T	-0.0114047880634385	0.0273	0.6758
2	rs4673675	213539145	T	C	0.0044003044444822	0.0264	0.8691
2	rs4673676	213539645	C	T	0.0056042667198317	0.0264	0.8311
2	rs72933070	213540735	G	A	-0.0112025145079934	0.0273	0.6815
2	rs6720790	213540826	C	G	0.112399682488911	0.0932	0.228
2	rs72933071	213541414	T	C	-0.0099998320783335	0.0273	0.7142
2	rs72933073	213541570	A	C	-0.0104039337153929	0.0273	0.7041
2	rs10221625	213541714	C	T	0.0053954185169075	0.0265	0.838
2	rs10221626	213541719	G	A	0.0053954185169075	0.0265	0.8383
2	rs1320116	213542405	C	T	0.0050969882578437	0.0264	0.847
2	rs1320117	213542706	G	C	-0.0123965203365513	0.0273	0.6493
2	rs17331821	213542758	G	A	-0.009797842480111	0.0273	0.7186
2	rs13422625	213542950	A	C	0.0072039888485025	0.0264	0.7837
2	rs72933082	213543127	G	A	-0.0116981574124923	0.0273	0.6689
2	rs17272381	213544144	C	T	-0.009797842480111	0.0274	0.7204
2	rs6752019	213544770	T	C	-0.009797842480111	0.0274	0.7192
2	rs6752288	213545047	T	G	-0.0101008421794295	0.0273	0.7127
2	rs17331933	213545335	A	C	-0.0102018624845967	0.0274	0.7098
2	rs13404902	213545357	C	T	0.0038027603329278	0.0265	0.8853
2	rs17331989	213545390	C	G	-0.009797842480111	0.0274	0.7195
2	rs2371711	213545691	T	C	-0.0095050300143049	0.0274	0.7292
2	rs2371712	213545855	C	A	0.0052959516591825	0.0268	0.8439
2	rs76380053	213546176	T	C	-0.0945964345810584	0.0798	0.2356
2	rs4335896	213546285	C	T	-0.0092022107647994	0.0275	0.7386
2	rs2371713	213547267	C	G	0.0034041991335623	0.0268	0.8999
2	rs10932442	213547756	T	C	0.0287040681283552	0.0805	0.7216
2	rs72933094	213548417	G	A	-0.0106970095483354	0.0276	0.6977
2	rs72933095	213548590	G	A	-0.0082035573506883	0.0276	0.7667
2	rs78739680	213549244	G	A	0.0628996789690455	0.0611	0.3033
2	rs2371714	213550591	G	A	-0.0083043861636152	0.0282	0.7695
2	rs34186216	213550982	T	A	-0.0050024916227914	0.0278	0.8569
2	rs6435721	213551094	G	T	0.0050969882578437	0.0269	0.8482
2	rs202129551	213551702	T	A	-0.113000739087244	0.1054	0.2837
2	rs184937170	213552355	T	C	-0.11399770905349	0.0881	0.1956
2	rs571044753	213552372	C	T	0.238402538560517	0.1126	0.03427
2	rs7593454	213552417	C	T	0.0260965047212743	0.043	0.5432
2	rs10932443	213552514	T	A	-0.0226035462098532	0.0568	0.6912
2	rs79141900	213552914	A	C	0.0013990209137074	0.0363	0.9698
2	rs117568775	213555507	C	G	-0.0256050287153947	0.1002	0.7982
2	rs11674822	213555564	T	C	-0.0119005312583873	0.0364	0.7442
2	rs140807560	213555866	G	C	-0.0054045784588597	0.1221	0.9645
2	rs77630239	213556496	G	T	-0.0555972801024095	0.044	0.2069
2	rs72935003	213557218	G	A	0.0358978909969844	0.0768	0.6404
2	rs17332290	213557284	T	C	0.0332026408277183	0.0766	0.6647
2	rs6435722	213558683	T	G	-0.0078003437327339	0.0303	0.7978
2	rs17272806	213558906	T	G	0.03649585023784	0.0328	0.2662
2	rs7580519	213559229	T	C	0.0404987422798789	0.0374	0.2784
2	rs16849091	213559282	G	C	0.0501986955327459	0.1216	0.6796
2	rs78613266	213560376	T	C	0.0382009626151637	0.023	0.09641
2	rs114927085	213560682	A	G	-0.0030045090202987	0.0427	0.9439
2	rs6731231	213561598	A	G	0.0164047040252769	0.0193	0.3931
2	rs13390015	213561811	T	C	-0.0060985584618694	0.0319	0.8474
2	rs13427642	213562066	C	A	-0.0060985584618694	0.0319	0.8474
2	rs7575556	213563072	T	C	0.0281014301108748	0.0213	0.1867
2	rs72935007	213563311	T	C	0.0374017521540008	0.0227	0.09945
2	rs12479054	213563482	G	T	0.0248974696545107	0.0193	0.1967
2	rs10172859	213565989	C	A	0.0026963615477425	0.0297	0.9268
2	rs193209526	213567685	C	T	0.0045994064948955	0.0578	0.9361
2	rs16849099	213569169	C	T	0.0317021347305135	0.0228	0.1648
2	rs10186407	213570265	C	T	0.0037031349243813	0.0244	0.8801
2	rs7571818	213571166	G	C	0.0259990758686168	0.0229	0.2569
2	rs78286764	213571588	C	G	0.0178006246255066	0.0415	0.6684
2	rs16849111	213572532	T	C	-0.0031048149534787	0.0853	0.9706
2	rs10188254	213572539	T	C	0.0190964956909883	0.0201	0.3432
2	rs3738859	213572938	A	C	0.0368043345220483	0.0241	0.1263
2	rs3820708	213573180	T	G	0.10949993642209	0.088	0.2135
2	rs144307706	213573706	A	T	-0.0605996221289296	0.088	0.4908
2	rs16849118	213575237	G	T	0.0071047017299317	0.0229	0.7565
2	rs7587255	213575506	G	A	0.005703702916678	0.0185	0.7565
2	rs17273207	213575585	T	C	0.009504687014246	0.0446	0.8313
2	rs143165499	213575871	A	G	0.111997442453454	0.0911	0.2188
2	rs16849123	213576272	G	A	-0.0382004338153035	0.1024	0.709
2	rs76769310	213576743	C	G	-0.0095050300143049	0.0551	0.8626
2	rs6745507	213577416	C	G	-0.001100605444033	0.0188	0.9525
2	rs17332777	213577479	A	G	-0.0152050125429676	0.0445	0.7321
2	rs16849125	213578359	G	A	0.0084045823438103	0.0242	0.7291
2	rs6721014	213578453	A	G	-0.0074980401773571	0.0203	0.7118
2	rs13393014	213578777	A	G	-0.0018016219466282	0.0218	0.9345
2	rs13418813	213578824	G	A	-0.009696862978864	0.0222	0.6627
2	rs6435723	213580723	C	T	0.0152038337422728	0.018	0.4
2	rs58415964	213580741	T	A	-0.0285023604727122	0.0418	0.4955
2	rs2371703	213581106	A	C	0.0227003855207759	0.0223	0.3084
2	rs16849142	213582322	G	T	0.0258041896815329	0.0222	0.2462
2	rs2371705	213582755	G	T	0.0176041339483571	0.0182	0.3353
2	rs12619430	213582942	G	T	0.0014988761237359	0.0218	0.9439
2	rs72935024	213583128	T	C	-0.0247026126403718	0.0413	0.5494
2	rs66866010	213584484	C	T	-0.0194988734340555	0.0181	0.2818
2	rs10932444	213584688	C	A	-0.0042992284528324	0.0238	0.858
2	rs72935025	213584721	A	C	-0.035596090043474	0.041	0.3864
2	rs12621317	213584890	G	A	-0.0232993336544035	0.0177	0.1887
2	rs7565133	213585008	T	C	-0.0275048131221902	0.0197	0.1619
2	rs7565150	213585035	T	C	-0.0012007205765188	0.0174	0.9433
2	rs7565262	213585078	T	C	-0.0188974371044634	0.0283	0.5041
2	rs7369041	213585180	T	G	0.0183996828453635	0.022	0.4035
2	rs6435724	213585190	C	T	-0.0227979086760041	0.019	0.2291
2	rs6435725	213585198	C	T	-0.0191012733024012	0.0282	0.4979
2	rs6756577	213585384	C	T	-0.0039979812872983	0.0218	0.8544
2	rs10932445	213585653	T	C	-0.0260975991218731	0.0208	0.2096
2	rs4673678	213585693	C	T	0.0088011559530687	0.0212	0.6787
2	rs13020500	213585939	G	A	0.0027960873020011	0.0176	0.8737
2	rs4536599	213586200	G	A	-0.0497996735526059	0.0563	0.3769
2	rs377295854	213586299	A	G	-0.0030045090202987	0.0873	0.9727
2	rs72613742	213587364	A	G	-0.0274020297483382	0.0207	0.1854
2	rs2888104	213588404	G	A	-0.0009004052431641	0.0231	0.9675
2	rs2371620	213588483	A	C	-0.0178992398878318	0.028	0.5225
2	rs12465340	213589883	G	T	-0.0259025943231108	0.0207	0.211
2	rs12465370	213589906	G	A	-0.0260975991218731	0.0207	0.2082
2	rs16849160	213590737	G	C	0.0857005181895291	0.0534	0.1082
2	rs4146321	213591015	A	C	-0.022398994943479	0.028	0.4237
2	rs77326943	213591158	G	C	0.0754970069979959	0.0534	0.1579
2	rs12475337	213591301	T	C	-0.0282040203730758	0.0205	0.1699
2	rs2371621	213591785	G	A	-0.021101069908054	0.0277	0.4473
2	rs12612794	213592884	A	G	-0.0039979812872983	0.0173	0.8169
2	rs4673679	213593369	A	G	-0.02960390325858	0.0281	0.2921
2	rs10170169	213593405	A	C	0.0025966258472659	0.0561	0.9632
2	rs7565158	213593970	G	T	-0.0039979812872983	0.0172	0.8163
2	rs112438642	213594049	T	G	-0.0227979086760041	0.0206	0.2665
2	rs66722893	213595013	C	T	-0.0183982139464423	0.0172	0.2846
2	rs13012246	213595038	G	C	-0.0108991808690006	0.0213	0.6084
2	rs16849174	213595110	T	C	0.0028958031120254	0.0199	0.8821
2	rs12463877	213595495	T	A	-0.0282965991551138	0.0204	0.1648
2	rs7598898	213596049	A	C	-0.0168003386783461	0.0171	0.3254
2	rs10497983	213596859	A	G	-0.0082035573506883	0.0211	0.6972
2	rs10497984	213596888	C	T	-0.0270012755029434	0.0204	0.1869
2	rs13026365	213597335	C	T	-0.0088994831870327	0.0211	0.674
2	rs13026373	213597349	C	T	-0.0088994831870327	0.0211	0.6725
2	rs6755259	213597627	A	G	-0.0182963622831166	0.0171	0.2838
2	rs12105928	213597721	G	A	-0.026898543868701	0.0204	0.1873
2	rs6758369	213597773	A	G	0.0029955089797983	0.0193	0.8776
2	rs117445012	213598090	G	A	-0.100704704121632	0.0763	0.1872
2	rs58559291	213598773	G	T	-0.0267958227871631	0.0205	0.1903
2	rs16849192	213598952	T	C	-0.0075987978753305	0.0595	0.8983
2	rs12185565	213599887	C	T	-0.009696862978864	0.0211	0.6445
2	rs4672653	213600095	A	T	0.0026963615477425	0.0193	0.8904
2	rs4446027	213600540	A	T	-0.0390007373497326	0.0281	0.1658
2	rs76286874	213600564	C	A	0.0160997014894237	0.0366	0.6605
2	rs11675226	213600922	T	A	-0.009797842480111	0.0211	0.6425
2	rs77958861	213600933	A	T	0.0592024345167419	0.0858	0.4902
2	rs551940315	213601041	C	G	-0.107596346599403	0.0772	0.1636
2	rs76697185	213601929	G	T	-0.102896886219853	0.1017	0.3118
2	rs6725004	213602048	G	T	-0.0226035462098532	0.0198	0.2523
2	rs72613743	213602071	T	G	-0.0252049938352247	0.0205	0.2193
2	rs2371706	213602838	T	C	-0.0099998320783335	0.021	0.6351
2	rs16849197	213603367	C	T	-0.005696192544881	0.0597	0.9239
2	rs16849201	213603893	G	A	-0.0239034240815591	0.0206	0.2458
2	rs118108430	213604382	C	G	-0.130496004081001	0.0848	0.1239
2	rs146067580	213604773	G	T	-0.100196096479342	0.0763	0.1894
2	rs6736862	213604823	G	T	0.004201162744548	0.0191	0.8261
2	rs10184036	213605680	T	A	0.0044998604248922	0.0196	0.8194
2	rs182097701	213606363	A	T	-0.126901987201122	0.0679	0.0615
2	rs16849204	213606762	T	C	0.0118001041157506	0.0222	0.5961
2	rs6745153	213607202	C	T	0.0049974917102918	0.0191	0.7945
2	rs7570749	213607801	A	G	-0.0114958245134845	0.0211	0.5859
2	rs72935050	213609001	T	A	0.0139029051689914	0.0224	0.5339
2	rs2371707	213609065	C	A	0.0069954745123864	0.0196	0.7226
2	rs35320248	213609140	A	G	0.0072039888485025	0.0196	0.7143
2	rs58894557	213610868	A	C	0.0150954876453349	0.0223	0.4973
2	rs147563209	213610927	T	C	0.0495993604912842	0.0797	0.5337
2	rs16849209	213611221	G	T	0.0066975214477213	0.0196	0.7341
2	rs6740113	213611291	C	A	-0.0028039273327342	0.0597	0.9629
2	rs141417844	213611861	T	A	0.0721997240344179	0.086	0.4013
2	rs2371708	213614457	G	C	0.0062007356416035	0.0183	0.7338
2	rs75242861	213615750	A	C	0.0148984646619666	0.0223	0.5044
2	rs58882497	213616155	T	G	0.0077002766261879	0.0196	0.6943
2	rs111753506	213616217	C	T	-0.0112025145079934	0.0594	0.8507
2	rs113446504	213616250	C	T	-0.0054045784588597	0.0597	0.9274
2	rs73067218	213616261	G	A	-0.0052035148315978	0.0597	0.9302
2	rs112995344	213616280	A	G	0.0067968490002727	0.0191	0.7205
2	rs66479636	213616625	A	G	-0.0027036515743148	0.0598	0.9637
2	rs10469769	213617239	T	C	0.0075017910703226	0.0196	0.7014
2	rs10469770	213617274	A	G	0.0074025335167413	0.0196	0.7058
2	rs72935063	213617317	T	G	0.0072039888485025	0.0196	0.7149
2	rs6725808	213617785	T	C	-0.0036968248442897	0.0599	0.9501
2	rs67342549	213618235	T	A	0.00730326611012	0.0196	0.7102
2	rs10469662	213618894	T	C	0.0066975214477213	0.0196	0.734
2	rs143407226	213619448	C	A	0.0481995135792341	0.0488	0.3235
2	rs141310316	213619574	T	C	-0.0124977728299804	0.0447	0.7793
2	rs11690779	213619757	C	T	-0.000200020002667	0.0176	0.9912
2	rs56291659	213619984	C	T	0.0062007356416035	0.0197	0.753
2	rs2371709	213620250	T	C	0.0065981840282271	0.0183	0.7188
2	rs112911734	213621573	C	T	0.0004998750416509	0.0601	0.9927
2	rs146726962	213621746	G	A	0.0062007356416035	0.0602	0.9174
2	rs139262908	213621770	G	A	0.0485996698360624	0.0488	0.3193
2	rs144092793	213622020	C	T	0.0061013488579762	0.0602	0.9197
2	rs181845139	213622705	C	T	0.0018981972830802	0.0561	0.9727
2	rs151027983	213622899	A	G	0.0035038543266769	0.0196	0.858
2	rs10194020	213623550	G	C	0.0036034995896235	0.0198	0.8552
2	rs137996931	213624865	A	C	0.0150954876453349	0.0225	0.5023
2	rs113451711	213625893	A	G	0.0049974917102918	0.0198	0.8003
2	rs112395360	213626920	C	T	0.0017983819413794	0.0603	0.9767
2	rs7590491	213627315	T	C	-0.0017014466397575	0.0603	0.9773
2	rs10207157	213627380	G	A	0.0029955089797983	0.0198	0.8781
2	rs10207170	213627511	C	T	0.0029955089797983	0.0198	0.8809
2	rs11678818	213627986	T	C	-0.0042992284528324	0.0173	0.806
2	rs111714762	213628088	G	A	0.0421011760186353	0.0638	0.5089
2	rs148130766	213628171	C	A	0.0549994182186046	0.049	0.2624
2	rs138582968	213628473	T	C	0.0513012943555507	0.0486	0.2904
2	rs7571418	213631021	G	A	0.0013990209137074	0.0199	0.942
2	rs73987453	213631177	A	C	0.0100988346774146	0.0225	0.6528
2	rs7574914	213631754	G	C	0.003902375817241	0.0197	0.8431
2	rs12478445	213632647	G	A	0.0812020353933828	0.0766	0.2891
2	rs16849219	213632733	G	A	0.0059025456526138	0.0606	0.9229
2	rs16849221	213633150	A	G	0.0056042667198317	0.0605	0.9267
2	rs7582374	213633703	G	A	0.0030952049073025	0.0197	0.8732
2	rs55752268	213633949	T	G	0.0101978249764461	0.0225	0.6523
2	rs6435726	213635052	A	G	0.0021975835434872	0.0183	0.9043
2	rs13386742	213635251	C	T	0.0030952049073025	0.0197	0.877
2	rs10497982	213635698	C	T	-0.0042992284528324	0.0602	0.943
2	rs7590677	213636608	C	T	0.0008995952428359	0.0197	0.964
2	rs11678768	213637050	C	T	-0.0033957590691798	0.0192	0.8575
2	rs12475172	213637450	A	C	-0.0032954239497972	0.0192	0.8614
2	rs35993054	213637794	A	G	-0.0021022080918702	0.0183	0.9103
2	rs2371619	213638498	G	A	-0.0021022080918702	0.0183	0.9093
2	rs12616993	213639829	C	T	0.0025966258472659	0.0197	0.895
2	rs12617106	213640230	C	A	0.0024968801985871	0.0197	0.9003
2	rs4375811	213640577	A	G	0.0105046326450854	0.0605	0.8627
2	rs10194069	213640700	A	T	0.0037031349243813	0.0197	0.8532
2	rs58953830	213640760	A	T	0.014504302202808	0.0227	0.521
2	rs12465612	213641363	C	T	-0.0025031302181184	0.0184	0.8911
2	rs12465613	213641364	C	G	-0.0033957590691798	0.0197	0.8642
2	rs13392188	213641615	C	G	0.0109992854583691	0.0605	0.8563
2	rs72935083	213642235	T	C	0.0146028573839336	0.0606	0.8103
2	rs73082664	213642472	T	A	0.0103957761821204	0.0605	0.8634
2	rs56344404	213642661	A	G	-0.001501126126267	0.0182	0.9321
2	rs13421670	213643086	A	G	0.0111970780932162	0.0605	0.8526
2	rs72935086	213643763	G	C	0.001998002662673	0.0205	0.9205
2	rs6760113	213643802	A	C	0.0190964956909883	0.0606	0.753
2	rs6732288	213644149	G	A	0.0194005857039748	0.0606	0.7489
2	rs368249289	213645067	C	A	0.0160997014894237	0.0855	0.8507
2	rs12986480	213646473	G	T	0.0007996801705642	0.0178	0.9628
2	rs79622441	213647712	A	G	-0.0017014466397575	0.0324	0.9574
2	rs4603708	213648161	T	G	0.0049974917102918	0.0212	0.8131
2	rs13427943	213648245	T	C	-0.0043996643446871	0.0184	0.8106
2	rs6706119	213648352	T	C	0.0194986595340326	0.0604	0.7472
2	rs72935097	213648594	T	C	0.0195967237465575	0.0604	0.7453
2	rs78301236	213648884	C	T	-0.0176956485356892	0.0669	0.7912
2	rs6414178	213648965	C	T	-0.0005001250416822	0.0178	0.9794
2	rs6710047	213649098	T	A	-0.0073972926304747	0.021	0.7248
2	rs28405281	213649509	G	A	0.0047984689115734	0.0212	0.8208
2	rs6710703	213649587	T	C	-0.0054045784588597	0.0186	0.7712
2	rs73987460	213649619	A	C	0.0101978249764461	0.0247	0.6795
2	rs6713644	213649723	T	A	-0.0003000450090019	0.0178	0.9887
2	rs4673681	213650357	G	C	0.0097027754613851	0.0247	0.6937
2	rs4673682	213650433	G	T	0.0097027754613851	0.0247	0.6958
2	rs61971068	213650554	T	A	0.0035038543266769	0.0215	0.8721
2	rs151198785	213650555	G	C	0.0035038543266769	0.0215	0.8704
2	rs6709688	213650838	A	G	-0.020498669477346	0.0601	0.7325
2	rs4673683	213651182	G	A	-0.0068030886197391	0.0211	0.7488
2	rs4673684	213651328	G	T	-0.0054950702819798	0.0186	0.7681
2	rs60803017	213651503	T	C	-0.0043996643446871	0.0184	0.8133
2	rs6746435	213652819	C	T	-0.0023026490626755	0.0323	0.9445
2	rs6718723	213653419	A	G	0.0009995003330834	0.0178	0.9541
2	rs4624333	213653840	A	G	-0.0023026490626755	0.0323	0.9428
2	rs149664798	213654224	C	T	-0.0024028846163103	0.0323	0.9401
2	rs375595910	213655844	G	A	-0.0108991808690006	0.0914	0.905
2	rs112787136	213655979	A	G	-0.0025031302181184	0.0323	0.9384
2	rs12995424	213656187	T	C	0.0016985566355815	0.0178	0.9254
2	rs7557905	213657307	C	G	0.0065981840282271	0.0213	0.7559
2	rs11693864	213657426	C	T	0.0007996801705642	0.0178	0.9659
2	rs79861405	213658135	G	C	0.141603723515396	0.1029	0.1688
2	rs7420368	213658843	C	T	0.0177023841130051	0.0604	0.7689
2	rs4408674	213659031	G	A	0.0177023841130051	0.0604	0.7699
2	rs6717762	213659782	C	G	0.0059025456526138	0.0213	0.7825
2	rs12996397	213659910	A	G	0.0011992805754821	0.0179	0.9446
2	rs55994619	213660679	G	A	0.0053954185169075	0.0213	0.7983
2	rs7579362	213661213	A	C	0.0170045988158238	0.0605	0.7792
2	rs4673689	213661660	T	C	0.0003999200213268	0.018	0.9812
2	rs56381878	213662036	T	G	-0.0012007205765188	0.0526	0.9816
2	rs6708303	213662706	G	A	-0.0074980401773571	0.0544	0.8906
2	rs6708555	213662939	G	T	0.0061013488579762	0.0212	0.7749
2	rs74392523	213663390	A	G	-0.0078003437327339	0.0186	0.6738
2	rs56412219	213664141	T	G	0.0087020272939009	0.0213	0.6837
2	rs4470280	213664166	T	C	-0.0032954239497972	0.0322	0.9195
2	rs4233987	213664236	A	C	-0.0117993392160431	0.0206	0.5673
2	rs7594160	213665065	A	C	-0.0201006717070029	0.0602	0.7382
2	rs60329666	213665884	C	T	-0.0102018624845967	0.0189	0.5879
2	rs77044811	213666011	T	G	-0.0046005663955682	0.0321	0.8854
2	rs77546451	213666078	C	T	0.0793008941363585	0.079	0.3159
2	rs61408195	213666146	T	C	-0.0076995657264405	0.0188	0.6825
2	rs4673690	213666615	C	T	-0.031397792147416	0.0618	0.611
2	rs145714903	213666796	G	A	-0.0080019302190585	0.0553	0.8844
2	rs4672656	213666845	A	G	-0.0082035573506883	0.0189	0.6636
2	rs79957916	213666920	T	C	0.0411995232473163	0.0595	0.4891
2	rs10932446	213667450	T	C	0.0147014028528927	0.0313	0.6391
2	rs10932447	213667581	T	C	0.0080971295874548	0.031	0.7946
2	rs11889708	213667670	C	A	0.0061013488579762	0.0184	0.7415
2	rs80349971	213667755	G	T	0.0108014536938559	0.0262	0.682
2	rs4131331	213669542	G	C	-0.0043996643446871	0.0174	0.8012
2	rs11898556	213669927	T	C	0.0043007385516922	0.0174	0.8053
2	rs77744413	213671658	G	A	-0.0131966945943914	0.0313	0.6735
2	rs13409243	213672630	T	C	0.0298014912367898	0.0544	0.5833
2	rs73071374	213672738	C	T	-0.0128015918372089	0.0312	0.6811
2	rs73071375	213673045	G	A	-0.0119005312583873	0.031	0.6999
2	rs78358579	213673108	C	T	-0.013004189135254	0.0312	0.6763
2	rs6435734	213673823	A	T	-0.0004000800213396	0.0172	0.9805
2	rs9288456	213674786	T	C	0.0011992805754821	0.0177	0.9462
2	rs13028658	213675363	G	A	0.0009995003330834	0.0174	0.9556
2	rs7599900	213675543	T	A	-0.0113036461713921	0.0308	0.7137
2	rs73071381	213675608	T	C	0.0118989261570991	0.0542	0.8256
2	rs9288457	213676322	A	C	-0.0031950988965408	0.0171	0.8515
2	rs12476731	213677344	T	C	-0.0093031403261444	0.0216	0.6664
2	rs116891402	213677756	G	A	-0.0206007457079636	0.0314	0.5121
2	rs7596351	213677875	C	A	0.0013990209137074	0.0177	0.9368
2	rs6709519	213678809	T	C	-0.003797200248385	0.0171	0.8256
2	rs12466498	213679046	A	C	-0.002002002670673	0.0179	0.9101
2	rs6709923	213679111	T	C	-0.0102018624845967	0.0306	0.7397
2	rs11884005	213679588	T	C	-0.0031950988965408	0.0171	0.8508
2	rs7604632	213680645	C	T	-0.0099998320783335	0.0305	0.7422
2	rs4673693	213680973	T	C	-0.0004000800213396	0.0171	0.9816
2	rs13015944	213681716	T	C	-0.0027036515743148	0.0171	0.8751
2	rs76888619	213681812	A	G	-0.0156010662286512	0.031	0.6137
2	rs112593834	213682232	G	A	-0.0095050300143049	0.0306	0.7556
2	rs73071390	213682679	G	A	-0.0105959392134034	0.0305	0.7285
2	rs76287803	213682880	C	G	-0.0101008421794295	0.0305	0.7414
2	rs11902193	213683300	T	C	-0.0039979812872983	0.0171	0.8142
2	rs10153595	213684040	A	G	0.0180952882690919	0.0535	0.7351
2	rs75171039	213684262	A	G	-0.0099998320783335	0.0306	0.7448
2	rs113694475	213684581	C	T	0.0170045988158238	0.0536	0.751
2	rs117154204	213684820	C	T	0.0553968632202877	0.0516	0.2832
2	rs3923957	213685014	C	T	0.0314017631395316	0.0586	0.5918
2	rs79862441	213685075	T	C	-0.0081027387031859	0.0173	0.6407
2	rs12987757	213685078	T	C	0.0032048589489113	0.0171	0.8505
2	rs73071391	213685510	A	G	-0.0082035573506883	0.0173	0.6355
2	rs73071392	213685623	C	T	-0.0088994831870327	0.0173	0.6066
2	rs76264770	213686954	G	A	0.0027960873020011	0.0257	0.9129
2	rs75179644	213687103	T	C	0.00730326611012	0.05	0.8832
2	rs6435735	213687346	T	C	-0.0005001250416822	0.0173	0.9758
2	rs78809392	213687523	A	G	-0.0093031403261444	0.0306	0.761
2	rs13032656	213688358	A	G	0.004101577021075	0.0171	0.8103
2	rs3924506	213689174	A	G	-0.0144032303107437	0.0308	0.6409
2	rs4260187	213689498	A	G	-0.003797200248385	0.0176	0.8278
2	rs73071396	213689897	G	T	-0.0159972768350078	0.0307	0.6016
2	rs73071400	213690195	T	C	-0.0154994990469515	0.0307	0.6149
2	rs146987965	213690221	G	C	0.01600129372694	0.0494	0.7464
2	rs4496281	213690847	C	G	0.0035038543266769	0.0171	0.8382
2	rs4673694	213690991	G	T	0.0161980995687726	0.0577	0.7793
2	rs4673695	213691003	A	G	0.0170045988158238	0.0577	0.7678
2	rs60348149	213691032	G	A	-0.0108991808690006	0.0306	0.7221
2	rs11898937	213691259	T	C	-0.0113036461713921	0.0306	0.7114
2	rs12463576	213691765	A	G	-0.0033957590691798	0.0178	0.8505
2	rs12475980	213691974	T	C	-0.0065010863423599	0.0172	0.7043
2	rs76164379	213692536	C	T	-0.0062998021485279	0.0182	0.7307
2	rs77852278	213692569	C	T	-0.0105959392134034	0.0307	0.7305
2	rs74711946	213693431	T	C	-0.009797842480111	0.0307	0.7506
2	rs11694247	213693606	T	C	0.0047984689115734	0.0533	0.9281
2	rs111266470	213693802	A	T	-0.0102018624845967	0.0306	0.7402
2	rs12613599	213694460	A	G	0.0311982343370806	0.0225	0.1655
2	rs59752959	213694573	G	C	-0.0101008421794295	0.0306	0.7409
2	rs59298750	213694622	G	A	-0.0101008421794295	0.0306	0.742
2	rs73073311	213695348	C	T	-0.0111013930711739	0.0306	0.7178
2	rs79750081	213695606	G	A	-0.0092022107647994	0.0307	0.7635
2	rs73073312	213695618	T	C	-0.0026033858701149	0.0178	0.885
2	rs4673696	213695702	C	T	0.0058031292269501	0.0173	0.7357
2	rs73073313	213695739	G	C	-0.0023026490626755	0.0178	0.8985
2	rs4672658	213695830	A	G	0.0049974917102918	0.0172	0.7696
2	rs79077294	213696531	G	C	-0.0140989243795016	0.031	0.6503
2	rs12477391	213696780	G	A	-0.0084959889212643	0.0188	0.6497
2	rs141962211	213698000	C	T	-0.0178992398878318	0.1115	0.8724
2	rs13386319	213699839	C	T	0.0006997551142732	0.0187	0.9687
2	rs7569866	213700727	C	T	-0.0019018072895963	0.0187	0.9191
2	rs4672659	213701069	G	C	0.0298014912367898	0.0604	0.6214
2	rs76006538	213701275	A	T	0.029403450369242	0.0604	0.6263
2	rs112602119	213701507	G	A	0.0235016597850914	0.0605	0.6981
2	rs111386338	213701799	G	A	0.0114047182634362	0.0577	0.8428
2	rs139534815	213702860	T	G	0.0034041991335623	0.1048	0.974
2	rs4625850	213703943	T	C	-0.0016012813669738	0.0186	0.9311
2	rs549471555	213704777	G	C	0.0402010017441475	0.0777	0.605
2	rs77209879	213706098	T	C	-0.0360003042410416	0.0861	0.6762
2	rs59372647	213706409	G	A	-0.0009004052431641	0.0192	0.9605
2	rs10183856	213706545	T	C	0.0008995952428359	0.019	0.9618
2	rs73079378	213707332	A	G	0.0305001066483263	0.06	0.611
2	rs28668121	213707406	C	T	0.001099395443301	0.0186	0.952
2	rs73079381	213707481	G	T	0.0304031059110447	0.06	0.6117
2	rs4131363	213707759	A	G	0.0021975835434872	0.0186	0.907
2	rs7600372	213709261	C	T	0.0034041991335623	0.0192	0.8606
2	rs34399668	213709328	A	G	0.0610010215573989	0.0412	0.1392
2	rs77983132	213710637	G	C	-0.0095958936734469	0.025	0.7002
2	rs76881463	213711832	C	T	-0.0010005003335835	0.0319	0.976
2	rs75262943	213712120	G	A	-0.0034961042567088	0.027	0.8973
2	rs3925030	213714818	A	C	0.0159028762794155	0.0182	0.383
2	rs7425590	213715616	C	T	0.0361004656247227	0.0637	0.5713
2	rs139897489	213715748	A	G	0.0416984103556758	0.0772	0.5891
2	rs6721001	213717260	T	G	-0.004198802647333	0.0576	0.9413
2	rs58039911	213717875	G	A	0.0289955368412525	0.0257	0.258
2	rs6709858	213718301	C	T	0.0358014124633833	0.0632	0.5708
2	rs80279287	213718619	T	C	-0.0164038098256767	0.0758	0.8283
2	rs12620000	213718798	C	G	0.0195967237465575	0.0179	0.2726
2	rs10932448	213718837	G	A	-0.0202027073175195	0.0554	0.7147
2	rs118133418	213719451	C	T	-0.129402784212176	0.078	0.09735
2	rs78894852	213719505	T	C	-0.002002002670673	0.044	0.9643
2	rs6732928	213719976	T	C	0.0193025022544974	0.0556	0.7287
2	rs12617260	213721311	C	T	0.0228958774769045	0.0178	0.1997
2	rs4480940	213722554	T	C	-0.0246001168682327	0.0178	0.1666
2	rs75497452	213722994	C	A	-0.0009004052431641	0.0271	0.9733
2	rs10192891	213723462	G	A	0.0188021269625962	0.0557	0.7358
2	rs10192733	213723463	C	A	0.0339955472579582	0.0632	0.5911
2	rs7590092	213724031	A	C	0.0228958774769045	0.0178	0.1978
2	rs6712727	213724111	G	A	0.0164047040252769	0.0556	0.7689
2	rs6713063	213724373	G	A	0.0158044491449436	0.0557	0.7768
2	rs10202665	213726271	G	T	0.0171029078996623	0.0558	0.7591
2	rs10168086	213726485	T	C	0.0339955472579582	0.0632	0.591
2	rs56122357	213727854	T	C	0.0235993322503244	0.0177	0.1824
2	rs4132518	213728381	T	G	-0.0049019951702315	0.0569	0.932
2	rs12987688	213729057	C	T	-0.0022024235552	0.0569	0.9693
2	rs148059109	213729743	G	A	-0.036798848237098	0.0457	0.4206
2	rs10168619	213730275	C	T	0.001998002662673	0.0572	0.9721
2	rs11900001	213730682	C	A	-0.0083043861636152	0.0553	0.881
2	rs11884431	213731005	T	C	0.0009995003330834	0.0569	0.9858
2	rs4592794	213731464	T	C	0.0023971245997214	0.0569	0.9657
2	rs13425455	213732007	C	A	0.0248974696545107	0.0633	0.6938
2	rs67530812	213732278	T	C	0.0213015034199157	0.0176	0.2248
2	rs11694194	213732717	C	T	-0.0012007205765188	0.0572	0.9832
2	rs7581321	213733815	G	A	-0.0065010863423599	0.0571	0.909
2	rs13035345	213733817	G	C	-0.0189993500097828	0.0177	0.2838
2	rs13035592	213733958	G	T	0.001099395443301	0.0551	0.9838
2	rs7585560	213735197	G	A	-0.013004189135254	0.057	0.8195
2	rs10460330	213735308	A	G	-0.0212951405401588	0.0176	0.2275
2	rs80011822	213735455	G	A	-0.0065010863423599	0.0666	0.9222
2	rs10182856	213735616	T	C	0.0165030720990143	0.0567	0.7707
2	rs7588684	213735884	C	T	0.0239020562806236	0.0175	0.1716
2	rs192808932	213737148	T	A	-0.0509986009718156	0.1031	0.6209
2	rs13006808	213737153	A	C	-0.0113036461713921	0.0241	0.6378
2	rs117715886	213737251	A	G	-0.0151034855773182	0.0706	0.8309
2	rs7606842	213737261	T	C	0.0208021276292633	0.0563	0.7116
2	rs72938643	213737392	A	T	0.0217027816432335	0.0625	0.7284
2	rs4530308	213737688	T	C	-0.0226035462098532	0.0176	0.2
2	rs7419356	213737901	T	A	-0.0220002402796674	0.0176	0.2109
2	rs7600221	213738972	G	A	0.0254045542217263	0.0175	0.1455
2	rs10183789	213739730	C	T	-0.0203966036652218	0.0569	0.7195
2	rs12465088	213740592	G	A	-0.0221024699079472	0.0177	0.2121
2	rs13387639	213740768	C	A	-0.0197028322758684	0.057	0.7294
2	rs4627506	213741762	G	A	0.0260965047212743	0.0567	0.6456
2	rs4514826	213741806	A	G	0.0227003855207759	0.0568	0.69
2	rs6722574	213741942	G	A	0.025297307774162	0.0175	0.1484
2	rs11677982	213742480	C	A	-0.0120017335415971	0.067	0.8583
2	rs11678021	213742529	C	T	-0.0119005312583873	0.067	0.8585
2	rs147857818	213742802	C	A	-0.0120017335415971	0.067	0.8575
2	rs4672661	213743328	G	A	0.001099395443301	0.0664	0.9871
2	rs6730653	213743854	G	C	-0.0226956079321885	0.0572	0.6912
2	rs184850105	213744129	C	A	-0.0285949668801128	0.1034	0.7822
2	rs7580749	213744246	C	A	0.0235016597850914	0.0175	0.1795
2	rs4530309	213745273	A	G	0.0222017079836866	0.0571	0.6967
2	rs112392415	213746429	G	A	0.0168964476597299	0.0636	0.791
2	rs7606083	213747361	T	C	0.0204984635773248	0.0571	0.7199
2	rs13413122	213748016	C	A	0.023198814502523	0.0635	0.7152
2	rs13413323	213748035	G	C	0.0232965165504356	0.0635	0.7139
2	rs4627507	213748097	T	C	0.0192044091837133	0.0571	0.7363
2	rs56123559	213748985	A	C	0.0202045073158995	0.0635	0.7504
2	rs4349285	213749089	T	G	-0.0235040691879941	0.0176	0.1831
2	rs4561607	213749190	C	T	-0.0225012653465135	0.0177	0.2035
2	rs4278883	213750861	G	A	0.0248974696545107	0.0571	0.6633
2	rs142139877	213751999	C	T	0.0215951374365897	0.0571	0.7049
2	rs137971081	213752617	C	T	0.122297275570373	0.1182	0.301
2	rs80000856	213753327	T	C	9.99950003332973e-05	0.027	0.9981
2	rs4311011	213753521	T	C	-0.0137034650584925	0.0575	0.8122
2	rs12105842	213753661	T	C	-0.023401696181619	0.0176	0.1844
2	rs4580335	213755490	C	T	-0.0263953113595316	0.0176	0.1331
2	rs4588133	213755756	A	G	-0.0249999098013234	0.0176	0.1549
2	rs4429415	213756191	T	C	-0.0232993336544035	0.0176	0.1848
2	rs7605790	213756207	C	G	0.025297307774162	0.0176	0.1497
2	rs4450544	213756968	C	T	-0.0236986067778773	0.0176	0.1777
2	rs79925806	213757061	G	T	-0.0249999098013234	0.0221	0.2584
2	rs10205723	213757256	C	T	0.0177023841130051	0.0635	0.78
2	rs12465650	213757489	T	G	-0.0248051189189711	0.0175	0.1567
2	rs1482581	213759117	T	C	-0.0256050287153947	0.0175	0.1434
2	rs1842796	213759157	G	A	-0.0275048131221902	0.0175	0.1167
2	rs7564228	213759397	C	T	0.0363029992242924	0.0262	0.166
2	rs77813766	213759512	T	C	-0.145395782692285	0.0683	0.0333
2	rs10200912	213760643	G	A	-0.0235040691879941	0.0177	0.1843
2	rs12475865	213760712	G	A	-0.0232993336544035	0.0177	0.1874
2	rs10932450	213760737	T	C	-0.023401696181619	0.0177	0.1866
2	rs10932451	213760966	A	G	-0.0231048737150968	0.0178	0.1927
2	rs7578160	213761218	A	G	0.0267003518299564	0.0177	0.1322
2	rs7578405	213761434	A	T	0.0258041896815329	0.0177	0.146
2	rs111485766	213761522	T	C	-0.0143017847108596	0.0679	0.8334
2	rs1038323	213761541	A	C	-0.0263029084210524	0.0177	0.1385
2	rs72938693	213761885	T	C	0.0067968490002727	0.064	0.9152
2	rs1905171	213762302	A	G	-0.0231048737150968	0.0178	0.1942
2	rs4594387	213762866	A	T	-0.0220002402796674	0.0179	0.2194
2	rs6715589	213765108	C	T	0.0225048553400694	0.0184	0.222
2	rs1384395	213765851	C	T	-0.0346949697968869	0.0173	0.04459
2	rs12151432	213765863	G	A	0.0239996896478807	0.0185	0.1953
2	rs12151552	213766025	T	C	0.0232965165504356	0.0184	0.2056
2	rs10932453	213766075	A	G	-0.0302015087331214	0.0174	0.0819
2	rs61154052	213766384	A	C	0.0210959082947329	0.0185	0.2537
2	rs7584738	213766436	T	A	-0.034198147379977	0.0173	0.04814
2	rs10173924	213766756	G	A	0.0537018913875451	0.0273	0.04867
2	rs1007682	213766870	T	A	-0.044401309298167	0.0252	0.07828
2	rs1471641	213768573	C	T	-0.0147989665120717	0.02	0.4573
2	rs149661904	213768668	A	G	-0.0120017335415971	0.0305	0.6939
2	rs10932454	213769423	C	T	-0.0326988269632397	0.0173	0.0579
2	rs12473314	213769574	T	C	-0.0334016766340304	0.0172	0.05299
2	rs16849412	213770270	C	T	0.001598721363697	0.0405	0.9682
2	rs4672662	213771335	T	C	-0.0358966439977618	0.0253	0.1565
2	rs143969472	213771599	G	A	0.124904285924004	0.1214	0.3039
2	rs4672663	213771734	A	G	-0.0377018671840115	0.0271	0.1646
2	rs4672664	213771848	A	T	-0.0099998320783335	0.0573	0.8614
2	rs7349386	213773970	T	C	-0.0139975096438537	0.029	0.6298
2	rs1564611	213773981	G	A	-0.0740987414270944	0.0596	0.2137
2	rs4516374	213774488	T	C	0.0332993704009261	0.0178	0.06161
2	rs78302933	213774965	T	C	0.0270021387025708	0.0728	0.7102
2	rs62186486	213775410	T	C	-0.0654028946007014	0.0592	0.269
2	rs900369	213776349	G	A	-0.0343016316970211	0.0176	0.052
2	rs62186487	213777705	C	T	-0.0781994075954536	0.065	0.229
2	rs62186488	213777770	A	C	-0.0591981397259644	0.0594	0.3193
2	rs6704694	213778280	T	C	-0.0338981034057645	0.0176	0.05497
2	rs67254543	213778550	C	T	-0.0640053299759124	0.0595	0.282
2	rs62186489	213779012	A	G	-0.0694036701388791	0.0591	0.2403
2	rs62186490	213779024	T	C	-0.0694036701388791	0.0591	0.2397
2	rs62186491	213779062	C	G	-0.0630036995790015	0.0594	0.2892
2	rs72940647	213780935	C	G	0.0366983037826737	0.0192	0.05571
2	rs62186492	213780980	T	C	-0.0641972460452074	0.0589	0.2757
2	rs62186493	213780987	A	C	-0.0638987258502317	0.0589	0.2775
2	rs17749669	213782560	C	T	-0.0638987258502317	0.0591	0.279
2	rs11686924	213783438	G	T	-0.0617052054366793	0.0589	0.2949
2	rs12995939	213783516	C	G	0.0262036654966364	0.0242	0.2791
2	rs10195870	213784460	C	T	-0.0435966737180782	0.0512	0.3951
2	rs10498000	213785439	T	C	0.0242046886968174	0.0176	0.1704
2	rs72940655	213785536	G	A	0.0242046886968174	0.0176	0.1704
2	rs12468109	213786209	A	G	-0.0299953975354009	0.0176	0.08876
2	rs72940660	213786819	A	G	0.0366019024445485	0.019	0.05395
2	rs13400987	213787260	A	G	0.0187039847937718	0.0174	0.2845
2	rs62186508	213787302	T	G	-0.070401005299324	0.0581	0.2255
2	rs13404009	213787755	A	G	0.0182033098538737	0.0174	0.2966
2	rs13392247	213787793	T	C	0.022299507494767	0.0177	0.2067
2	rs7563759	213788877	G	A	-0.0251024465608414	0.0254	0.3216
2	rs12617902	213788891	A	G	0.0360040066341877	0.019	0.05803
2	rs16849437	213789274	G	C	-0.0181028726978536	0.0282	0.5212
2	rs58741891	213789735	T	C	0.0222017079836866	0.0177	0.2099
2	rs62186509	213789760	T	C	-0.0754026560491867	0.0574	0.1896
2	rs72940668	213789859	C	T	0.0346043046869299	0.0192	0.07116
2	rs76643417	213790100	G	T	-0.0197028322758684	0.0283	0.4867
2	rs1482580	213790210	A	G	-0.0761038086648949	0.0575	0.1852
2	rs4672665	213790463	T	C	0.0349037160078804	0.0191	0.06841
2	rs116982400	213790501	T	C	0.0803995670685707	0.0644	0.2122
2	rs77650346	213790628	C	T	-0.0187955345843259	0.0283	0.5067
2	rs62186510	213790978	C	T	-0.0706048843675517	0.0584	0.2268
2	rs12479015	213791752	C	T	-0.0286978729475453	0.0177	0.1039
2	rs16849446	213791962	C	G	0.0344980404075674	0.019	0.06965
2	rs16849447	213791972	A	G	0.022299507494767	0.0177	0.2065
2	rs139180385	213792523	A	T	-0.21569635067916	0.1068	0.04343
2	rs12472123	213792688	A	G	0.022299507494767	0.0177	0.2072
2	rs16849449	213793411	G	T	-0.0164038098256767	0.0287	0.5676
2	rs79640812	213794693	G	A	0.0426954385276174	0.0318	0.1795
2	rs11893132	213794754	T	C	0.0258041896815329	0.0239	0.2818
2	rs4673707	213795185	C	A	0.0156961681063242	0.0175	0.3702
2	rs75190277	213795203	A	G	0.0721997240344179	0.0864	0.4032
2	rs74652229	213795299	T	G	0.0435000054458512	0.0318	0.1714
2	rs10176618	213795701	C	T	0.022299507494767	0.0177	0.2081
2	rs77968869	213795860	C	A	-0.0206007457079636	0.0283	0.4669
2	rs9288459	213796453	G	A	0.021497269010823	0.0178	0.2257
2	rs62186511	213797033	C	A	-0.070197167789298	0.0582	0.228
2	rs62186512	213797070	G	A	-0.0706048843675517	0.0582	0.2255
2	rs7574655	213797552	G	A	-0.0421979407001862	0.0625	0.5
2	rs4672667	213797880	T	C	0.0278972284172359	0.0176	0.1141
2	rs10210330	213798995	A	T	0.0141987193998129	0.0176	0.4179
2	rs4673708	213799224	C	T	0.0217027816432335	0.018	0.2273
2	rs4672668	213799651	A	G	0.0142973047008244	0.0176	0.4183
2	rs4553767	213800366	A	G	-0.0747989800754828	0.0579	0.1959
2	rs2128394	213801183	A	G	-0.013004189135254	0.0193	0.501
2	rs72940693	213801447	C	T	0.0117012723076411	0.0264	0.6568
2	rs78867249	213801678	A	C	0.0452027848308288	0.0473	0.3391
2	rs72940695	213801778	G	A	0.0416024898545136	0.1105	0.7063
2	rs9288460	213802218	C	A	0.0901971304175018	0.0926	0.3298
2	rs151174601	213802425	G	T	-0.0132980281439898	0.0393	0.7344
2	rs77538150	213804062	C	T	0.0350968370374295	0.0436	0.4206
2	rs77010271	213805690	C	A	0.0349037160078804	0.0435	0.4221
2	rs150848810	213805783	G	A	-0.0534957179427506	0.0609	0.3797
2	rs111745445	213807273	T	C	-0.127004169938006	0.0481	0.008279
2	rs17275231	213807630	C	T	0.074095829222854	0.1154	0.5207
2	rs7595958	213808562	G	T	-0.0559990861201021	0.1133	0.6211
2	rs72940699	213808653	T	G	-0.128197074005256	0.0479	0.007428
2	rs59168997	213809111	A	C	-0.128401714804524	0.0479	0.007312
2	rs79739055	213809394	G	A	-0.136495782088538	0.0578	0.01827
2	rs144749542	213809455	T	A	-0.0394999521368577	0.082	0.6296
2	rs12477373	213809659	C	A	-0.0584981343943099	0.1137	0.607
2	rs76506516	213810568	C	T	-0.0766974758725041	0.0506	0.1295
2	rs2054633	213810580	C	G	0.0183015011699126	0.0193	0.3419
2	rs117661808	213812043	T	C	-0.0939041687013481	0.0537	0.08008
2	rs72942505	213812047	T	A	-0.128094769307676	0.0479	0.007493
2	rs56041279	213816411	C	G	-0.128799747391589	0.0477	0.006869
2	rs975381	213816631	T	G	-0.0203047533403643	0.0186	0.2738
2	rs2170572	213817219	A	G	-0.0001000050003333	0.0182	0.9976
2	rs13385237	213817622	C	T	0.0158044491449436	0.0228	0.4889
2	rs7560454	213818578	C	T	0.0052959516591825	0.0178	0.765
2	rs16849467	213818731	T	C	-0.131499173267521	0.047	0.005114
2	rs118136617	213819755	G	A	-0.143200848641007	0.0654	0.02858
2	rs79163847	213820483	A	G	0.101201880508967	0.0417	0.01522
2	rs4673709	213820616	C	A	-0.141194968667042	0.0563	0.0122
2	rs4673710	213820871	C	T	-0.144598117842615	0.0599	0.01571
2	rs7568702	213821676	T	A	0.0199006617063362	0.0187	0.2862
2	rs11675113	213823488	G	A	-0.141494442286807	0.0563	0.0119
2	rs12619285	213824045	A	G	-0.0014009809156281	0.0179	0.9387
2	rs13006331	213825327	G	A	0.0235993322503244	0.0186	0.205
2	rs13006388	213825499	C	A	0.0239020562806236	0.0187	0.2012
2	rs10189498	213826151	T	A	-0.0017014466397575	0.0179	0.9244
2	rs75593291	213827133	G	T	-0.139503475780527	0.0567	0.01395
2	rs6723724	213827186	G	A	-0.0022024235552	0.0179	0.9002
2	rs75471202	213827221	G	A	-0.0306035477981776	0.0378	0.4171
2	rs76762092	213828114	G	A	-0.140101500018331	0.0568	0.01358
2	rs4673711	213829682	C	T	-0.125699286653357	0.0471	0.007633
2	rs4673712	213829721	T	C	-0.126198345257731	0.0472	0.00744
2	rs6750754	213830187	T	G	-0.0022024235552	0.0179	0.9007
2	rs55816694	213830831	C	T	0.0022973590486834	0.0177	0.8985
2	rs117658878	213831214	T	C	0.0204004877576787	0.0564	0.7172
2	rs11679164	213831335	C	T	-0.132800231416608	0.0473	0.004938
2	rs12151760	213831982	A	T	-0.133794284320374	0.0474	0.00477
2	rs6740906	213832722	T	C	-0.0032954239497972	0.018	0.8528
2	rs74351991	213834027	T	G	-0.0073972926304747	0.0407	0.8565
2	rs1482577	213835124	G	A	-0.0018016219466282	0.0179	0.9184
2	rs17354348	213835977	A	G	-0.145199197492205	0.0487	0.002888
2	rs13022407	213836206	T	C	-0.0033957590691798	0.018	0.8518
2	rs17275845	213836590	C	G	-0.147699864481797	0.0488	0.002472
2	rs117518463	213837001	C	T	0.0059025456526138	0.117	0.96
2	rs6713970	213837306	A	C	-0.0974033689970919	0.086	0.2574
2	rs10199053	213837725	G	C	0.0030952049073025	0.019	0.872
2	rs17275915	213838507	T	C	-0.178002895649938	0.0745	0.01692
2	rs1384394	213838869	A	G	0.177903478108178	0.0742	0.01648
2	rs1384393	213838959	G	A	0.176697437710399	0.074	0.01688
2	rs147339781	213839753	T	C	0.0036034995896235	0.0625	0.9543
2	rs13023481	213839773	G	A	-0.0036968248442897	0.0188	0.8445
2	rs2128390	213840193	G	T	0.174700926745894	0.0735	0.01752
2	rs80119944	213841792	T	C	-0.178899418992697	0.0879	0.04186
2	rs72944309	213842081	A	G	0.0183996828453635	0.0193	0.339
2	rs16849504	213842454	T	C	-0.166704145898878	0.0731	0.02265
2	rs10174307	213842872	A	G	-0.0065010863423599	0.0187	0.7267
2	rs7601145	213843147	C	T	-0.0065010863423599	0.0187	0.7288
2	rs7601557	213843476	C	A	-0.0062998021485279	0.0187	0.7358
2	rs7604398	213843687	C	A	0.166200643662899	0.073	0.02278
2	rs16849519	213843704	G	A	-0.006199175242821	0.0187	0.7384
2	rs17276222	213843817	G	C	-0.165995554195182	0.0732	0.02335
2	rs7604520	213843863	C	T	0.165099097998369	0.0729	0.02359
2	rs17276348	213843990	C	T	-0.165299261629772	0.0732	0.02387
2	rs143326423	213844478	G	C	-0.141298622463456	0.0876	0.1067
2	rs7605336	213844496	C	T	0.104702299080816	0.0612	0.08715
2	rs73987603	213844822	G	A	-0.112295619103693	0.0541	0.03783
2	rs17276404	213845835	T	C	-0.0029042131473898	0.0186	0.8779
2	rs55687693	213846148	T	C	-0.0024028846163103	0.0186	0.8981
2	rs58441093	213846302	A	C	0.0154992634469238	0.0191	0.415
2	rs139604801	213846396	C	T	0.0012991557316201	0.0579	0.9816
2	rs56970923	213846756	A	G	0.0154007965760229	0.0191	0.4202
2	rs67400233	213846961	A	G	0.0153023200084426	0.0191	0.4236
2	rs66854452	213846965	A	G	0.0153023200084426	0.0191	0.4221
2	rs62187791	213846980	C	T	-0.0023026490626755	0.0186	0.9016
2	rs10497987	213847510	T	C	0.0148984646619666	0.0191	0.4348
2	rs7593134	213847911	A	G	0.0143958802837323	0.0191	0.4518
2	rs113475935	213847980	G	A	-0.162895470968853	0.073	0.02566
2	rs7580927	213848062	T	C	0.0179970767016546	0.019	0.3439
2	rs10497988	213849767	A	G	0.0003999200213268	0.0186	0.9828
2	rs7588793	213850399	T	A	-0.020498669477346	0.019	0.2805
2	rs12616485	213850600	A	C	-0.0160988945897493	0.019	0.3957
2	rs12613560	213850787	T	C	-0.000200020002667	0.0186	0.9909
2	rs4467215	213850964	A	G	-0.0001000050003333	0.0185	0.9948
2	rs2371786	213851194	T	A	-0.0024028846163103	0.0186	0.8966
2	rs73085402	213851268	C	T	-0.16619627087246	0.0705	0.01838
2	rs2371787	213851410	T	C	-0.0151034855773182	0.0188	0.4229
2	rs10804210	213851500	T	C	-0.0009004052431641	0.0185	0.9631
2	rs10804211	213852087	A	G	0.0001999800026662	0.0185	0.991
2	rs10932455	213853039	A	G	0.0	0.0185	0.9979
2	rs60455351	213853108	G	T	-0.0188974371044634	0.0365	0.6036
2	rs2371788	213853203	C	T	-0.0170952954286372	0.0188	0.3646
2	rs10932456	213853255	A	G	0.0001999800026662	0.0185	0.9933
2	rs4233991	213854177	G	T	-0.0122041688389067	0.0187	0.5127
2	rs7569831	213854356	C	T	-0.0122952780941516	0.0187	0.5119
2	rs10196628	213854753	A	T	-0.17990448027835	0.0702	0.01036
2	rs7599376	213854786	A	T	-0.0119005312583873	0.0187	0.525
2	rs7572940	213854801	C	T	0.0029955089797983	0.0184	0.8716
2	rs7573040	213854864	C	T	-0.0117993392160431	0.0187	0.5263
2	rs12470672	213855055	T	C	-0.0137034650584925	0.0187	0.4635
2	rs75042987	213855183	T	A	-0.174996451008888	0.071	0.01363
2	rs13405747	213855490	T	C	-0.0176040459483609	0.0187	0.3454
2	rs7576646	213855717	C	G	0.0014988761237359	0.0184	0.9335
2	rs7576850	213855871	C	T	-0.0180010511095525	0.0187	0.3356
2	rs7603237	213855999	A	C	-0.0178992398878318	0.0187	0.3385
2	rs7603346	213856072	A	C	-0.0178992398878318	0.0187	0.3369
2	rs7577413	213856166	G	A	-0.0137034650584925	0.0187	0.4636
2	rs9288461	213856427	A	T	-0.0165969709073694	0.0188	0.3776
2	rs4673713	213856557	C	T	-0.19859729089621	0.069	0.003979
2	rs9789490	213857479	G	C	-0.0142003494011414	0.0184	0.4411
2	rs6734978	213858069	C	T	-0.0142003494011414	0.0181	0.4333
2	rs4673714	213858157	G	A	-0.0135007260538548	0.0182	0.4563
2	rs12620781	213858987	T	A	-0.0137034650584925	0.0182	0.4492
2	rs74419316	213859066	A	G	0.109795665822884	0.1087	0.3124
2	rs12328640	213859185	G	T	-0.0139975096438537	0.0183	0.4453
2	rs16849550	213860558	G	A	-0.0143017847108596	0.0183	0.4354
2	rs79261294	213860641	C	A	0.0259990758686168	0.0473	0.5821
2	rs1384400	213861246	A	G	-0.0160988945897493	0.0186	0.3872
2	rs1384399	213861301	T	G	-0.0159972768350078	0.0186	0.389
2	rs16849556	213861604	A	G	0.0011992805754821	0.0313	0.9688
2	rs6435748	213861781	T	C	-0.015895669405385	0.0186	0.3924
2	rs113430599	213862519	A	G	-0.100704704121632	0.0999	0.3135
2	rs28725245	213862846	C	A	-0.0033957590691798	0.0181	0.8511
2	rs13000467	213862922	T	A	0.0134984841513417	0.0187	0.4707
2	rs140105250	213863097	G	A	0.0100988346774146	0.0652	0.8772
2	rs12617186	213863829	G	A	-0.0122041688389067	0.0185	0.511
2	rs12617217	213863944	G	A	-0.0136020904182857	0.0185	0.4612
2	rs12617251	213864027	G	T	-0.0124977728299804	0.0182	0.4914
2	rs12617274	213864091	G	A	-0.0125990355765152	0.0182	0.4908
2	rs12996008	213866353	A	G	-0.004701032558649	0.0183	0.7996
2	rs148316286	213866432	T	C	-0.0758988055082073	0.1042	0.4665
2	rs114492757	213868588	G	A	-0.102996645135889	0.0833	0.2161
2	rs146435885	213869476	A	C	0.0446960805488528	0.0635	0.4814
2	rs7607184	213870678	T	C	-0.0139975096438537	0.0186	0.4502
2	rs12622131	213870875	T	C	-0.0131966945943914	0.0189	0.4859
2	rs7593379	213870894	C	T	-0.0398016818829366	0.0211	0.05888
2	rs3768792	213871709	G	A	-0.0447986409079867	0.0213	0.03552
2	rs112361302	213873105	G	A	-0.027998320426861	0.0303	0.3553
2	rs138344286	213873542	T	C	-0.109301604891089	0.0829	0.1874
2	rs117611439	213874254	G	A	-0.115500642298853	0.0832	0.165
2	rs78296087	213874398	T	A	-0.112004762080243	0.083	0.1773
2	rs11676331	213875126	T	C	-0.0346949697968869	0.0211	0.09982
2	rs12470231	213876250	A	G	0.0499989570943217	0.022	0.02304
2	rs77718291	213876251	T	C	-0.106694738670963	0.083	0.1985
2	rs9808128	213877596	T	G	-0.0497996735526059	0.0217	0.02172
2	rs9808132	213877864	T	C	-0.0480039732984809	0.0219	0.02883
2	rs76519060	213878727	A	G	-0.121501189431047	0.0828	0.142
2	rs1871946	213879407	T	C	-0.010302892995897	0.019	0.5901
2	rs1871945	213879600	T	C	-0.0497050825796673	0.0217	0.02211
2	rs1564610	213879845	T	C	-0.0497996735526059	0.0217	0.02165
2	rs138948540	213879934	A	G	-0.109904155707699	0.0826	0.1831
2	rs996032	213880276	A	G	-0.0497996735526059	0.0217	0.02169
2	rs34613499	213880844	C	T	0.0489996660319079	0.0221	0.02704
2	rs118092962	213883416	C	T	-0.0456042446050211	0.0735	0.535
2	rs4673715	213883961	A	G	-0.0315009870620622	0.0215	0.1432
2	rs148306689	213883963	G	A	-0.0978995292780637	0.0851	0.25
2	rs12694291	213884452	A	G	-0.0316970867432546	0.0215	0.1406
2	rs2371790	213884666	A	G	-0.0328951617042694	0.0212	0.1208
2	rs2291241	213886454	A	T	-0.046400022834317	0.022	0.03497
2	rs74345598	213887937	C	T	0.0663961696396827	0.0432	0.1239
2	rs12619958	213888450	T	G	-0.032502530761974	0.021	0.1219
2	rs6435752	213889696	T	C	-0.0403012967735257	0.0211	0.05567
2	rs6435753	213889799	T	C	-0.0396976268585458	0.0211	0.05934
2	rs141312283	213889942	G	T	-0.110395391622456	0.0826	0.1811
2	rs10048743	213890232	G	T	-0.0465047776557534	0.022	0.0343
2	rs10178238	213892890	T	G	-0.0307994715535284	0.021	0.142
2	rs73989365	213893754	A	C	-0.10659461017264	0.0817	0.1917
2	rs34053836	213895738	C	G	0.0338022134084658	0.0211	0.1089
2	rs57025133	213896372	C	T	-0.119403097247782	0.0561	0.03324
2	rs10932459	213897308	C	T	-0.0318003125497978	0.0209	0.1282
2	rs2128392	213897807	A	T	-0.0174005146801673	0.0205	0.3943
2	rs1586068	213898232	A	G	-0.0180010511095525	0.0209	0.3888
2	rs1586067	213898474	A	T	-0.0338050046123612	0.0214	0.1136
2	rs79083491	213899149	C	A	-0.0529051189949894	0.0299	0.07696
2	rs1119376	213899354	C	T	-0.0176956485356892	0.0202	0.3824
2	rs6733125	213899960	A	C	-0.0149004625639624	0.0204	0.4631
2	rs10932460	213900472	T	A	-0.0135007260538548	0.0201	0.5011
2	rs4673718	213900550	G	A	-0.0146974807605841	0.0203	0.47
2	rs4673719	213900720	A	C	-0.0145960053074092	0.0203	0.4715
2	rs80085286	213901196	T	C	-0.139894451154059	0.0775	0.07106
2	rs2128391	213901736	C	T	-0.0128015918372089	0.02	0.5216
2	rs149516045	213901930	A	C	-0.139296550686672	0.0772	0.07121
2	rs13396997	213902167	C	T	-0.0127003085782322	0.0199	0.5237
2	rs13397204	213902295	C	A	-0.0154994990469515	0.0198	0.4363
2	rs2086643	213902542	A	G	-0.0331018715051171	0.0213	0.1192
