## Supplementary material for "Characterization of shared and ancestry-specific signals driving complex traits using multi-ancestry fine-mapping": EUR_schizophrenia_gwas_2_212902641_213902641.tsv

chrom	ID	pos	A1	A2	BETA	SE	P
2	rs17415586	212902859	G	A	0.029403450369242	0.0312	0.346
2	rs75717672	212903130	T	C	0.0093957216403621	0.0176	0.5938
2	rs187960237	212903785	A	G	0.0278972284172359	0.0456	0.5413
2	rs113603566	212904077	A	C	0.0044998604248922	0.0341	0.8951
2	rs113468044	212904154	C	T	0.0046989426564652	0.0341	0.8901
2	rs17415606	212904194	T	C	-0.0140989243795016	0.0132	0.2869
2	rs60885616	212904323	G	A	0.0114047182634362	0.0114	0.316
2	rs114223678	212904961	A	C	0.0046989426564652	0.0341	0.8908
2	rs111915206	212905374	C	T	0.0045994064948955	0.0341	0.8937
2	rs12468427	212906168	C	A	0.0090984829852593	0.0176	0.6038
2	rs11680941	212906355	G	A	-0.0142003494011414	0.0133	0.2846
2	rs115306643	212906996	C	T	0.0352030377085245	0.0481	0.4646
2	rs16847568	212907324	A	G	0.0123039944561641	0.0114	0.2796
2	rs112120700	212907735	A	G	0.0061013488579762	0.0342	0.8588
2	rs114581043	212907745	T	C	0.0232965165504356	0.0449	0.6033
2	rs12470737	212908043	C	A	0.012096540947233	0.0114	0.2861
2	rs16847575	212908414	G	A	0.0121953336998771	0.0114	0.283
2	rs7582903	212908837	A	G	-0.001100605444033	0.0094	0.9105
2	rs73988952	212909118	G	A	0.0106035827841911	0.0145	0.4633
2	rs12476163	212909135	T	G	0.0148984646619666	0.0172	0.3861
2	rs75550332	212909462	C	T	0.014504302202808	0.0259	0.5765
2	rs370762792	212909943	G	C	0.0327962744150825	0.0432	0.4469
2	rs10192934	212910060	G	A	-0.000200020002667	0.0094	0.9789
2	rs144065958	212910347	G	A	0.0200967016991224	0.0293	0.4928
2	rs75760397	212910644	A	G	0.009504687014246	0.0184	0.6053
2	rs73988954	212911142	A	C	0.0109992854583691	0.0145	0.4497
2	rs73069215	212911237	T	C	0.0003999200213268	0.034	0.9909
2	rs115266661	212911889	A	C	0.0063994795805678	0.0342	0.8515
2	rs141189957	212912423	G	C	0.0102968054773682	0.0145	0.4787
2	rs12616270	212912472	G	A	-0.0147989665120717	0.0133	0.2669
2	rs10445735	212913183	T	C	0.0100988346774146	0.0145	0.4862
2	rs10445808	212913367	T	C	0.0126990249774084	0.0118	0.2843
2	rs113466761	212913540	T	G	0.0063994795805678	0.0342	0.8523
2	rs16847580	212914356	A	G	0.0127977582298607	0.0114	0.2586
2	rs1464443	212914726	C	A	-0.001100605444033	0.0094	0.9106
2	rs12473708	212915640	G	A	0.0099998345783334	0.0184	0.5853
2	rs17343829	212916068	G	A	-0.0145046862028817	0.0132	0.2746
2	rs6712126	212916157	G	A	0.0109003744682883	0.0122	0.3696
2	rs939645	212916758	A	G	0.0128964817350202	0.0114	0.2564
2	rs11692869	212919008	C	G	-0.0018016219466282	0.0094	0.8502
2	rs113301988	212919343	T	C	0.0063001125484799	0.0342	0.8542
2	rs2012211	212919796	T	C	-0.0005001250416822	0.0094	0.9606
2	rs1815024	212919876	C	T	-0.005304041591906	0.0155	0.7315
2	rs1815023	212919891	G	A	-0.0054045784588597	0.0155	0.7264
2	rs150790511	212919946	G	A	0.0109992854583691	0.0186	0.5536
2	rs149528858	212919952	C	T	-0.009696862978864	0.0263	0.711
2	rs144461885	212920101	G	A	-0.0815029399606216	0.0396	0.03959
2	rs4672632	212920218	C	A	-0.0143017847108596	0.0132	0.2774
2	rs4672633	212920334	T	C	-0.0004000800213396	0.0094	0.9623
2	rs80143920	212920554	A	G	0.0102968054773682	0.0151	0.4963
2	rs112563769	212921354	T	C	-0.0139975096438537	0.0132	0.2914
2	rs112163539	212921683	G	T	-0.0081027387031859	0.0113	0.4729
2	rs111591380	212921708	C	A	0.0110981866660334	0.012	0.3539
2	rs145083449	212921845	G	A	-0.0248051189189711	0.0574	0.666
2	rs113435157	212921862	C	T	-0.0110002818588653	0.0101	0.2755
2	rs147977599	212922156	T	C	0.0066975214477213	0.0343	0.844
2	rs143462670	212922181	C	T	0.0100988346774146	0.0176	0.5656
2	rs78912774	212924118	A	G	-0.0117993392160431	0.0101	0.2435
2	rs7584745	212927257	C	T	-0.0082035573506883	0.0154	0.5968
2	rs66982045	212927369	A	G	-0.0066017436345624	0.0098	0.5012
2	rs7584944	212927391	C	A	-0.008395140788382	0.0154	0.5841
2	rs73988956	212927573	C	T	0.0102968054773682	0.0152	0.495
2	rs17343843	212927789	T	G	0.0139029051689914	0.018	0.4376
2	rs80118023	212927895	A	T	0.0058031292269501	0.0151	0.7015
2	rs143878745	212928144	T	A	0.0409019913204257	0.0479	0.3939
2	rs10170406	212928179	C	G	-0.0114047880634385	0.0101	0.2585
2	rs114636848	212928291	A	G	0.0077002766261879	0.0342	0.8229
2	rs4672634	212928499	C	T	-0.0092022107647994	0.0099	0.3531
2	rs4672635	212928697	G	A	-0.0105049846451474	0.0177	0.5538
2	rs56124618	212928804	A	T	-0.006199175242821	0.0098	0.5298
2	rs4672636	212929014	G	A	-0.0039979812872983	0.009	0.6559
2	rs112438095	212929047	T	C	0.0077995046323818	0.0342	0.8207
2	rs10197270	212929113	A	G	-0.0113036461713921	0.0101	0.2605
2	rs72937763	212930118	T	C	0.0136957831289865	0.018	0.4461
2	rs10804202	212930157	G	A	-0.0081027387031859	0.0154	0.5992
2	rs10932416	212930181	G	T	-0.0062998021485279	0.017	0.7135
2	rs75673304	212930568	T	A	0.0084045823438103	0.0176	0.6318
2	rs111475760	212930629	A	G	0.0027960873020011	0.0341	0.9337
2	rs79893073	212931802	A	C	-0.0593042438991411	0.0333	0.07487
2	rs12694261	212931961	T	C	-0.0019018072895963	0.0167	0.9074
2	rs12694262	212931980	C	T	-0.0025031302181184	0.0167	0.881
2	rs76769660	212932558	C	T	-0.0131966945943914	0.0133	0.3203
2	rs6435686	212933390	G	A	-0.0080019302190585	0.0154	0.6015
2	rs13390631	212933592	G	A	-0.009797842480111	0.0215	0.6469
2	rs6738489	212933621	C	T	-0.0067024110596754	0.017	0.692
2	rs2139941	212934240	C	T	-0.0085968472255182	0.0154	0.5774
2	rs2139940	212934247	T	A	-0.0106970095483354	0.0099	0.2788
2	rs116584746	212934319	C	T	0.0077995046323818	0.0179	0.6611
2	rs2177036	212934570	C	T	-0.0104039337153929	0.0177	0.5557
2	rs79417654	212934606	G	A	-0.0137034650584925	0.0133	0.3021
2	rs79289495	212934625	T	C	0.0055048206344449	0.0165	0.7379
2	rs2222377	212934759	T	C	-0.0085968472255182	0.0154	0.5757
2	rs11680668	212935786	G	T	-0.0105959392134034	0.0132	0.4245
2	rs76976745	212936244	G	A	0.0116024307308398	0.0184	0.5294
2	rs12373751	212936891	T	C	-0.0147989665120717	0.0102	0.1466
2	rs182843550	212937208	A	C	-0.0293979151845611	0.0467	0.5283
2	rs9678219	212937649	C	T	0.0127977582298607	0.0119	0.2792
2	rs1521545	212938165	G	T	-0.0074980401773571	0.0154	0.6244
2	rs76077803	212938226	A	G	0.0112959597418516	0.0149	0.4467
2	rs111470056	212938450	A	G	0.0060019521956343	0.0342	0.8601
2	rs78213330	212939165	C	T	0.0051964749068174	0.0165	0.7548
2	rs10189678	212939180	G	A	-0.0045001103249234	0.0089	0.6157
2	rs4468766	212939249	C	A	-0.0065010863423599	0.017	0.703
2	rs115341148	212939327	G	A	-0.0274020297483382	0.0508	0.5888
2	rs112035234	212939664	C	A	-0.0198966317144566	0.0498	0.6894
2	rs17343912	212939754	T	A	-0.0046005663955682	0.0109	0.6705
2	rs77970476	212940059	T	C	-0.0075987978753305	0.0211	0.719
2	rs1521544	212940067	A	T	-0.0076995657264405	0.0154	0.6156
2	rs35853366	212940153	T	C	-0.006199175242821	0.0098	0.5267
2	rs10932418	212940222	C	A	-0.0076995657264405	0.0154	0.6165
2	rs17343932	212941020	T	G	-0.0032954239497972	0.0108	0.7615
2	rs112693123	212941103	T	C	0.007997931111062	0.0342	0.8144
2	rs17415843	212941258	G	C	-0.0042992284528324	0.0108	0.6947
2	rs10181409	212941678	G	A	-0.0079011318962572	0.0154	0.6074
2	rs7597057	212942492	T	G	0.0061013488579762	0.0143	0.6703
2	rs4672637	212943207	A	T	-0.0038975857287134	0.0089	0.6626
2	rs9973939	212943534	A	G	-0.0026033858701149	0.0089	0.774
2	rs6756532	212944453	T	C	0.0056042667198317	0.0143	0.6933
2	rs56993927	212944667	T	C	-0.0043996643446871	0.0111	0.6896
2	rs79219508	212945065	T	A	0.0053954185169075	0.0142	0.7062
2	rs144162007	212945147	T	A	-0.0247026126403718	0.0465	0.5957
2	rs9973715	212945711	G	A	-0.0045001103249234	0.0089	0.6095
2	rs9973713	212945712	C	T	-0.009000382197299	0.0177	0.6107
2	rs75554989	212945757	T	C	-0.005696192544881	0.0109	0.5991
2	rs10194693	212945761	C	A	-0.0099998320783335	0.0159	0.5286
2	rs10497958	212945959	T	C	-0.005696192544881	0.0109	0.5985
2	rs111556685	212945979	A	G	0.0059025456526138	0.0342	0.8638
2	rs7558615	212946149	T	C	-0.009696862978864	0.0177	0.5836
2	rs10210742	212947028	T	C	-0.0031950988965408	0.0089	0.7216
2	rs6753398	212947195	G	T	0.0074025335167413	0.0145	0.6085
2	rs17344051	212947356	A	G	-0.0065010863423599	0.0107	0.5422
2	rs17344065	212947759	A	G	-0.0064004391810282	0.0107	0.5535
2	rs10201617	212947862	G	A	-0.0106970095483354	0.0164	0.5147
2	rs79931026	212948147	G	A	0.0074025335167413	0.015	0.6209
2	rs17415969	212948222	A	T	-0.0049019951702315	0.0108	0.6506
2	rs77824825	212948255	T	C	-0.0050024916227914	0.0108	0.6403
2	rs1357127	212948287	A	G	-0.0060985584618694	0.0174	0.7263
2	rs1521553	212948415	A	T	-0.0033957590691798	0.0089	0.7025
2	rs75711576	212950663	T	G	0.0021975835434872	0.018	0.9031
2	rs79260228	212950821	C	G	-0.0023026490626755	0.0106	0.8267
2	rs146224623	212950938	T	C	0.0059025456526138	0.0343	0.8628
2	rs2888038	212951797	G	C	-0.0065010863423599	0.0174	0.7088
2	rs10497960	212952125	C	T	-0.0048015088161939	0.0096	0.615
2	rs114227282	212953843	A	G	-0.0385017716536664	0.0505	0.446
2	rs111849765	212955804	A	G	0.0036034995896235	0.0342	0.9159
2	rs77335443	212955906	C	T	-0.0328021562323804	0.049	0.5035
2	rs78909772	212956239	C	G	-0.0052035148315978	0.0109	0.6363
2	rs74894709	212956433	A	G	0.0047984689115734	0.0142	0.7346
2	rs76139354	212956614	T	C	0.0036034995896235	0.0342	0.9157
2	rs111758510	212956624	A	G	0.0023971245997214	0.0342	0.9448
2	rs111355789	212956689	T	C	0.0062007356416035	0.0343	0.8558
2	rs4673649	212956761	G	A	-0.0057967688471774	0.0115	0.6176
2	rs10166993	212957144	G	C	-0.0054950702819798	0.0115	0.6363
2	rs10179617	212957306	T	C	-0.0064004391810282	0.0111	0.5635
2	rs79993935	212957446	G	C	0.0053954185169075	0.0142	0.7041
2	rs114845164	212957482	A	T	0.001998002662673	0.0342	0.9526
2	rs4672638	212957507	G	A	-0.0006001800720324	0.0089	0.9422
2	rs2371436	212957816	T	C	-0.0045001103249234	0.0109	0.6794
2	rs1357126	212957937	T	C	-0.004198802647333	0.0109	0.6996
2	rs1357125	212958253	G	C	-0.0052035148315978	0.0108	0.6328
2	rs1521550	212958457	T	C	-0.0021022080918702	0.0089	0.8171
2	rs1521549	212958641	G	A	-0.0069037763167944	0.0116	0.5517
2	rs67888322	212958665	C	A	0.0416024898545136	0.0154	0.006839
2	rs76176553	212958666	T	C	-0.0286978729475453	0.0309	0.3533
2	rs77092374	212959011	A	T	-0.0052035148315978	0.0109	0.636
2	rs1521548	212959164	A	G	-0.0092022107647994	0.0114	0.4179
2	rs1851261	212959301	A	T	-0.0022024235552	0.0089	0.8007
2	rs1851260	212959330	G	C	-0.0092022107647994	0.0114	0.4173
2	rs10932419	212959615	T	G	-0.0028039273327342	0.0089	0.75
2	rs12618100	212959767	T	C	-0.0093031403261444	0.0114	0.4138
2	rs13395352	212959784	G	A	-0.0093031403261444	0.0114	0.4144
2	rs12618158	212959927	T	C	-0.0093031403261444	0.0114	0.4118
2	rs34349040	212959967	G	A	-0.0633019526702622	0.0291	0.02982
2	rs113024511	212960643	G	C	0.004001981379298	0.0342	0.9077
2	rs115994515	212960753	A	G	0.0027960873020011	0.0342	0.9353
2	rs73987227	212960846	T	A	0.0043007385516922	0.0338	0.8988
2	rs112241878	212960882	C	G	0.004001981379298	0.0342	0.9061
2	rs1521547	212961217	T	C	-0.001100605444033	0.0177	0.9506
2	rs7564926	212961992	G	A	-0.0052035148315978	0.0117	0.6559
2	rs4319888	212963295	C	G	0.007997931111062	0.0114	0.4843
2	rs4471839	212963330	G	T	-0.0039979812872983	0.0196	0.8364
2	rs41476746	212964443	A	G	0.0066975214477213	0.0145	0.6446
2	rs78411308	212964687	T	C	0.0046989426564652	0.0143	0.744
2	rs150005831	212965040	A	G	0.004101577021075	0.0382	0.9144
2	rs12104833	212965276	G	A	0.0061013488579762	0.0117	0.601
2	rs2371438	212965531	A	G	-0.0040983869261633	0.0182	0.823
2	rs61276593	212965869	A	G	0.0030952049073025	0.0177	0.8609
2	rs13017857	212966007	G	A	-0.0055956263571598	0.0087	0.5184
2	rs77136651	212966550	G	A	0.0072039888485025	0.015	0.6293
2	rs72937800	212966558	C	T	9.99950003332973e-05	0.02	0.9945
2	rs113383920	212966651	T	C	0.0047984689115734	0.0345	0.8886
2	rs66522864	212966947	C	T	-0.0034961042567088	0.0087	0.6893
2	rs41422148	212967009	T	C	0.004001981379298	0.0143	0.7792
2	rs34306607	212967059	A	G	-0.0069037763167944	0.0087	0.4303
2	rs59507344	212967125	G	A	-0.0024028846163103	0.009	0.7863
2	rs13025159	212967284	G	A	-0.005696192544881	0.0087	0.5123
2	rs2371439	212967765	C	A	-0.0017014466397575	0.009	0.8502
2	rs113767885	212967951	T	C	0.005703702916678	0.0345	0.8684
2	rs67300756	212968343	A	G	0.0473987203698754	0.0154	0.002041
2	rs73987232	212968393	T	C	0.0045994064948955	0.0143	0.7492
2	rs77013590	212969416	C	T	-0.0012007205765188	0.0187	0.9493
2	rs7591736	212969513	G	C	0.0036034995896235	0.0177	0.8383
2	rs10189975	212969560	G	A	-0.0062998021485279	0.0087	0.4684
2	rs80175157	212969727	C	T	-0.002002002670673	0.0188	0.9169
2	rs2371440	212970466	C	A	0.0006997551142732	0.0089	0.9356
2	rs72939804	212970852	T	C	0.0038027603329278	0.0175	0.8279
2	rs7582302	212971901	C	T	0.0036034995896235	0.0175	0.8383
2	rs114273901	212972036	A	T	-0.0054950702819798	0.0182	0.7622
2	rs4284776	212972333	T	C	0.003902375817241	0.0175	0.823
2	rs4423551	212972406	T	A	-0.0046005663955682	0.0087	0.6011
2	rs7424712	212972418	T	C	-0.0048015088161939	0.0087	0.5854
2	rs7600270	212973088	T	C	0.0037031349243813	0.0175	0.8336
2	rs17344252	212973223	C	T	-0.0043996643446871	0.0187	0.8158
2	rs17344266	212973490	G	C	-0.001100605444033	0.0088	0.8979
2	rs76853748	212973504	G	A	-0.002002002670673	0.0181	0.9113
2	rs74315709	212973896	G	T	-0.0129028853555234	0.0191	0.4991
2	rs75311951	212974278	A	G	-0.0067024110596754	0.0182	0.7124
2	rs17416172	212974828	T	C	0.0002999550089979	0.0086	0.9742
2	rs6435689	212975064	T	C	0.0017983819413794	0.0091	0.8404
2	rs6435690	212975239	C	T	-0.000200020002667	0.0087	0.979
2	rs6435691	212975393	C	G	0.0001999800026662	0.0086	0.9769
2	rs2371441	212975457	A	T	0.0165030720990143	0.021	0.4325
2	rs2371442	212975749	T	C	0.0006997551142732	0.0088	0.9339
2	rs2371443	212975754	T	C	-0.0007002451143934	0.009	0.9382
2	rs7558179	212975765	T	C	-0.0076995657264405	0.0183	0.6732
2	rs2371444	212975953	T	C	-0.002002002670673	0.0086	0.8157
2	rs62183998	212976497	G	T	-0.0202027073175195	0.0194	0.2984
2	rs62183999	212977096	G	A	-0.0019018072895963	0.0087	0.8234
2	rs62184037	212977114	A	G	-0.0017014466397575	0.0087	0.8492
2	rs2888042	212977552	T	C	-0.0026033858701149	0.0087	0.7625
2	rs62184038	212977985	C	T	-0.0027036515743148	0.0087	0.7583
2	rs7566172	212978215	T	C	-0.0033957590691798	0.0096	0.7252
2	rs10167304	212978566	T	C	-0.0112025145079934	0.013	0.3897
2	rs6719517	212979399	T	C	-0.0009004052431641	0.0088	0.9158
2	rs11887531	212979871	T	C	-0.0004000800213396	0.0088	0.9656
2	rs11903314	212979999	G	A	0.0077995046323818	0.0235	0.7391
2	rs76359318	212980728	G	T	-0.0220002402796674	0.0194	0.2572
2	rs62184039	212980773	T	C	-0.0022024235552	0.0087	0.7979
2	rs11902372	212980961	T	C	-0.0004000800213396	0.0088	0.9596
2	rs11689043	212981871	C	T	-0.0026033858701149	0.0087	0.764
2	rs11689133	212982072	C	A	-0.0027036515743148	0.0087	0.7593
2	rs11695227	212982171	T	C	-0.0027036515743148	0.0087	0.7563
2	rs55957700	212983445	T	A	9.99950003332973e-05	0.0088	0.9868
2	rs74320008	212983753	T	A	0.0154007965760229	0.0329	0.6408
2	rs72939812	212983817	T	C	0.0018981972830802	0.0176	0.9126
2	rs4571009	212983838	G	T	0.0014988761237359	0.0088	0.8596
2	rs79877234	212984206	T	A	-0.0238010101859522	0.0207	0.2504
2	rs7426206	212984455	G	A	0.0	0.0091	0.9965
2	rs10204324	212984466	C	T	-0.002002002670673	0.0088	0.8204
2	rs12465933	212984626	T	C	-0.0049019951702315	0.0087	0.5727
2	rs12469791	212984819	A	G	-0.0019018072895963	0.0088	0.8322
2	rs12151841	212986121	C	T	-0.001300845733048	0.0087	0.878
2	rs2090865	212986227	C	G	-0.0009004052431641	0.0176	0.9595
2	rs7562352	212986362	C	G	0.0018981972830802	0.0088	0.8296
2	rs7576561	212986457	T	C	0.0007996801705642	0.0087	0.9302
2	rs7579502	212986680	T	C	0.001099395443301	0.0087	0.9041
2	rs7579631	212986818	T	C	0.001998002662673	0.0088	0.8203
2	rs12468336	212986998	T	C	-0.0014009809156281	0.0087	0.8742
2	rs2371475	212987557	C	G	0.0012991557316201	0.0087	0.8803
2	rs16847741	212987580	G	T	0.0087020272939009	0.0234	0.7111
2	rs2371476	212987710	C	T	-0.0012007205765188	0.0087	0.8878
2	rs116190745	212987749	C	T	0.0059025456526138	0.0273	0.8288
2	rs7583453	212987956	T	C	-0.0164038098256767	0.0119	0.1659
2	rs17344385	212988462	T	C	-0.0016012813669738	0.0087	0.8578
2	rs72939817	212988537	A	T	0.021497269010823	0.0405	0.5948
2	rs17416263	212988721	G	C	-0.0019018072895963	0.0087	0.8238
2	rs6738304	212989308	T	C	0.0	0.0087	0.9995
2	rs6723461	212989410	G	C	0.0088011559530687	0.0235	0.7096
2	rs16847746	212989888	C	T	0.009504687014246	0.0236	0.6875
2	rs11690618	212990115	A	G	-0.0023026490626755	0.0087	0.7893
2	rs57201576	212990445	C	A	0.0086028888072678	0.0235	0.7151
2	rs58834228	212990446	C	G	0.0086028888072678	0.0235	0.7146
2	rs60076681	212990657	C	A	0.0089002747867194	0.0234	0.7028
2	rs16847747	212990837	G	C	0.0096037361426946	0.0234	0.681
2	rs7560730	212990868	C	T	-0.0164038098256767	0.0118	0.1648
2	rs7560757	212990938	C	T	0.0089993837968006	0.0235	0.6998
2	rs1521655	212991544	C	T	0.0013990209137074	0.0088	0.8718
2	rs56242159	212991972	C	A	0.0003999200213268	0.0087	0.9595
2	rs139302075	212992055	T	C	0.0115035793834154	0.0334	0.7294
2	rs4672639	212992113	C	G	-0.0054045784588597	0.0087	0.5336
2	rs4672640	212992234	A	G	-0.0040983869261633	0.0169	0.8091
2	rs6746409	212993460	A	T	-0.002002002670673	0.0255	0.9386
2	rs17416297	212993530	C	T	-0.0021022080918702	0.0087	0.8044
2	rs78066306	212996126	T	C	-0.0023026490626755	0.0254	0.9277
2	rs11684050	212996467	A	T	-0.0031048149534787	0.0089	0.7276
2	rs11889719	212996653	T	C	-0.0043996643446871	0.0254	0.8618
2	rs11680307	212997024	T	C	-0.001300845733048	0.0091	0.8871
2	rs72939823	212997367	T	G	0.001998002662673	0.0176	0.9074
2	rs13384295	212997511	C	T	0.0007996801705642	0.009	0.9325
2	rs72939829	212997540	G	A	0.0020977980821461	0.0176	0.9041
2	rs2888051	212999007	A	G	-0.0023026490626755	0.0087	0.7886
2	rs75164847	212999291	C	G	9.99950003332973e-05	0.0256	0.9957
2	rs79873748	212999296	T	A	9.99950003332973e-05	0.0256	0.9959
2	rs62184043	212999635	T	G	-0.001501126126267	0.0087	0.859
2	rs190449066	212999794	T	C	-0.0471020897690825	0.033	0.1534
2	rs17344454	213001643	A	C	0.0003999200213268	0.0177	0.9833
2	rs1402767	213001741	T	A	0.0022973590486834	0.0176	0.8959
2	rs75844449	213001816	C	T	-0.023401696181619	0.0207	0.2596
2	rs75849579	213002186	G	C	0.0001999800026662	0.0255	0.993
2	rs9678442	213002461	A	G	0.0011992805754821	0.009	0.8956
2	rs16847775	213002743	T	C	-0.0034961042567088	0.0255	0.8905
2	rs1521656	213003156	T	C	-0.0021022080918702	0.0087	0.8039
2	rs12694263	213003179	C	T	-0.0158042315449673	0.0127	0.2137
2	rs12473715	213003734	A	G	-0.0024028846163103	0.0086	0.7846
2	rs77509092	213003783	T	C	-0.0021022080918702	0.0137	0.8776
2	rs113138299	213004669	G	A	0.0006997551142732	0.0255	0.9779
2	rs76482696	213004961	T	C	-0.0168003386783461	0.017	0.3258
2	rs1464451	213005235	C	T	0.001598721363697	0.009	0.8591
2	rs16847780	213005643	T	G	0.0020977980821461	0.0175	0.9038
2	rs1568519	213006392	T	G	0.0018981972830802	0.0175	0.9145
2	rs6749273	213006559	C	T	0.0021975835434872	0.0175	0.8993
2	rs1568520	213006622	C	T	0.0006997551142732	0.009	0.9414
2	rs1402768	213008502	A	G	0.0016985566355815	0.009	0.8515
2	rs1829675	213008513	C	T	0.0	0.0088	0.9959
2	rs7569196	213008710	T	C	0.0071047017299317	0.0222	0.7478
2	rs7608211	213008722	C	T	-0.005304041591906	0.0254	0.8359
2	rs6435692	213008886	C	T	0.0013990209137074	0.009	0.8791
2	rs6435693	213009160	T	C	0.009197572354042	0.0223	0.68
2	rs6732730	213009392	A	G	0.0012991557316201	0.0255	0.9594
2	rs77415604	213009922	T	C	0.0093957216403621	0.0223	0.6726
2	rs16847783	213010077	T	C	-0.0006001800720324	0.0254	0.9809
2	rs7559605	213010215	G	A	-0.0005001250416822	0.0254	0.9831
2	rs80293802	213010239	T	A	-0.0021022080918702	0.0139	0.8811
2	rs1521658	213010306	T	C	-0.0010005003335835	0.0086	0.9056
2	rs7573642	213010332	T	G	-0.0018016219466282	0.0255	0.9452
2	rs17416443	213011505	A	T	-0.001100605444033	0.019	0.9528
2	rs145417607	213014847	A	G	0.0106035827841911	0.0332	0.7493
2	rs10932423	213014915	A	C	0.0011992805754821	0.0088	0.8882
2	rs11886035	213015786	A	C	0.0081963182244858	0.0224	0.7143
2	rs11902414	213015953	T	G	0.0077002766261879	0.0224	0.732
2	rs6435694	213016565	G	C	0.0085037404912207	0.0224	0.7033
2	rs144265625	213016573	C	T	0.0008995952428359	0.0139	0.9508
2	rs7579746	213016972	T	C	0.0088011559530687	0.0224	0.6936
2	rs62184046	213017019	C	T	0.0003999200213268	0.0087	0.9608
2	rs1357142	213017462	T	C	-0.0025031302181184	0.0094	0.7874
2	rs6715314	213017607	C	T	0.0003999200213268	0.0087	0.9626
2	rs59649542	213017736	T	C	0.009197572354042	0.0224	0.6819
2	rs74832664	213017738	G	A	0.009197572354042	0.0224	0.6816
2	rs58725196	213018306	G	T	0.0115035793834154	0.0225	0.6107
2	rs77424508	213018318	C	A	0.0114047182634362	0.0225	0.6121
2	rs56351822	213018402	T	C	-0.000200020002667	0.0087	0.9812
2	rs145468452	213018427	C	A	-0.0045001103249234	0.0271	0.8687
2	rs74531469	213018659	A	G	0.0102968054773682	0.0225	0.6459
2	rs6738053	213019169	T	C	0.0099998345783334	0.0225	0.6578
2	rs6755132	213019963	A	C	0.004201162744548	0.0175	0.8124
2	rs140996314	213019980	C	T	-0.0375980304153185	0.0465	0.4191
2	rs7577530	213020529	C	A	0.0063994795805678	0.0091	0.482
2	rs57367348	213021783	T	C	0.0096037361426946	0.0175	0.5838
2	rs1521657	213023438	G	A	0.0046989426564652	0.0099	0.634
2	rs2888052	213024352	G	A	0.0050969882578437	0.0099	0.6032
2	rs115191052	213024601	A	G	-0.0024028846163103	0.0314	0.9382
2	rs7589512	213024742	T	C	-0.0042992284528324	0.0252	0.8656
2	rs1915746	213025556	T	G	0.0071047017299317	0.0177	0.6888
2	rs954553	213026624	T	C	0.004201162744548	0.0092	0.6462
2	rs7583813	213027294	G	A	0.0064988367398296	0.0092	0.4799
2	rs142040433	213027620	T	A	-0.0027036515743148	0.0384	0.9448
2	rs113449111	213027648	A	G	0.0691995168010044	0.0387	0.07428
2	rs1521654	213027954	T	A	-0.031397792147416	0.0137	0.02222
2	rs1521653	213028042	A	T	0.0063994795805678	0.0095	0.5033
2	rs16847823	213028059	G	T	-0.0152050125429676	0.014	0.2787
2	rs1521652	213028129	C	G	-0.0252049938352247	0.0146	0.08489
2	rs1521651	213028665	A	G	-0.0064004391810282	0.0097	0.5128
2	rs1521650	213028769	T	C	-0.0159972768350078	0.014	0.2507
2	rs12470342	213028967	T	C	0.0030952049073025	0.0148	0.8343
2	rs7590959	213028982	G	A	-0.0075987978753305	0.009	0.4004
2	rs7604760	213028990	T	C	-0.0074980401773571	0.009	0.4055
2	rs12466141	213029233	C	T	0.0097027754613851	0.0139	0.4873
2	rs72939845	213029370	A	T	-0.0062998021485279	0.0124	0.6108
2	rs13009607	213029652	C	T	-0.0078003437327339	0.009	0.3862
2	rs13035998	213029668	T	C	-0.0076995657264405	0.009	0.3899
2	rs13036187	213029762	T	C	-0.0085968472255182	0.009	0.3422
2	rs12694264	213029780	C	T	-0.0160988945897493	0.0105	0.1265
2	rs13009844	213029783	C	T	-0.0079011318962572	0.009	0.3769
2	rs79166860	213030137	T	C	0.004001981379298	0.0148	0.7878
2	rs62182562	213030170	C	T	-0.001300845733048	0.0102	0.8984
2	rs7594859	213030188	G	C	-0.0085968472255182	0.009	0.337
2	rs78478482	213030193	A	T	-0.0860046112211286	0.027	0.00145
2	rs7568626	213030660	A	C	-0.0085968472255182	0.009	0.3374
2	rs13029563	213030903	C	T	-0.0073972926304747	0.009	0.4109
2	rs80169059	213031008	T	C	0.0524026787930484	0.0386	0.1741
2	rs13030421	213031159	G	A	-0.0075987978753305	0.009	0.3976
2	rs13007039	213031257	T	A	-0.0076995657264405	0.009	0.3934
2	rs13030300	213031330	A	G	-0.0075987978753305	0.009	0.3938
2	rs13007455	213031418	T	G	-0.0073972926304747	0.009	0.4102
2	rs4552138	213031546	C	G	-0.0142003494011414	0.0139	0.3049
2	rs4450546	213031611	C	T	-0.007095110875924	0.0089	0.4279
2	rs181833593	213031641	C	T	0.0248974696545107	0.0548	0.6495
2	rs4609996	213031816	T	C	-0.0076995657264405	0.009	0.3913
2	rs12611486	213031908	C	G	-0.0023026490626755	0.0101	0.8207
2	rs7582595	213032186	G	A	-0.007296555232638	0.009	0.412
2	rs4527160	213032250	A	G	-0.0071958279818024	0.009	0.4226
2	rs114854372	213032758	G	A	0.004001981379298	0.0397	0.9192
2	rs6736654	213033044	G	A	-0.0069037763167944	0.0089	0.4372
2	rs6751662	213033118	T	C	-0.0069037763167944	0.0089	0.4368
2	rs1402766	213033301	A	C	-0.0075987978753305	0.0089	0.3921
2	rs1402765	213033475	G	T	-0.0080019302190585	0.0089	0.3706
2	rs17416620	213033533	C	T	-0.0073972926304747	0.0124	0.5499
2	rs115610836	213033861	A	G	0.0159028762794155	0.0254	0.5323
2	rs72939861	213034086	C	A	-0.0074980401773571	0.0124	0.5467
2	rs12694265	213034450	C	T	-0.0080019302190585	0.0089	0.3696
2	rs6741280	213034560	G	T	-0.0079011318962572	0.0089	0.378
2	rs116414653	213034799	T	A	0.0281986543586787	0.0156	0.07086
2	rs6435698	213034805	C	A	-0.0076995657264405	0.009	0.3912
2	rs142251489	213034877	T	C	0.0608034293588251	0.0488	0.2124
2	rs12694266	213035044	G	C	-0.0079011318962572	0.009	0.3796
2	rs113364974	213035265	G	C	0.0499038295281839	0.0387	0.1966
2	rs2103002	213035290	C	T	-0.0071958279818024	0.009	0.4248
2	rs2090864	213035461	G	A	-0.0076995657264405	0.0124	0.5321
2	rs2371477	213035581	A	C	-0.0074980401773571	0.009	0.4074
2	rs148853728	213035820	G	C	0.0178006246255066	0.0207	0.3916
2	rs12621602	213036190	A	C	0.0030952049073025	0.0146	0.8318
2	rs1581384	213036349	C	T	-0.0082035573506883	0.0124	0.5093
2	rs6752323	213036764	C	T	-0.0067024110596754	0.009	0.4564
2	rs73073256	213036828	A	G	0.0452983606272869	0.0384	0.2382
2	rs6710322	213036859	T	C	-0.007095110875924	0.009	0.4317
2	rs1464450	213037657	T	C	-0.0069037763167944	0.009	0.4417
2	rs1464449	213037785	T	C	-0.0068030886197391	0.009	0.4516
2	rs939664	213038087	C	G	-0.0055956263571598	0.009	0.536
2	rs1012747	213038258	C	G	-0.0132980281439898	0.0143	0.3531
2	rs939223	213038424	G	T	-0.0054045784588597	0.009	0.552
2	rs143764406	213038648	T	C	-0.046400022834317	0.0566	0.4123
2	rs1521648	213039476	T	G	-0.0054950702819798	0.009	0.5426
2	rs148041738	213039819	G	T	0.0099008246772624	0.0543	0.8547
2	rs1357141	213039847	A	G	-0.0018016219466282	0.0097	0.8536
2	rs1357140	213039917	G	A	-0.0016012813669738	0.0098	0.8727
2	rs1521647	213040127	G	A	-0.0165969709073694	0.0141	0.2368
2	rs17344783	213040157	C	T	-0.0017014466397575	0.0097	0.8613
2	rs62182564	213040280	G	A	-0.001100605444033	0.0098	0.9135
2	rs10200506	213040853	A	G	-0.0156010662286512	0.0129	0.2271
2	rs7591480	213040865	T	C	-0.0119005312583873	0.0092	0.1951
2	rs11889311	213040887	C	A	0.0030952049073025	0.0101	0.7629
2	rs113126473	213040928	C	A	0.0575044650684261	0.0396	0.1467
2	rs10189769	213040976	T	C	0.0030952049073025	0.0101	0.7611
2	rs10177771	213041364	G	T	0.0284999894699013	0.0336	0.397
2	rs10177869	213041418	G	A	-0.0172987645783295	0.014	0.2155
2	rs3942465	213042489	C	T	-0.0066017436345624	0.011	0.5508
2	rs116586298	213042869	A	G	0.0697032857496389	0.0536	0.1938
2	rs10497961	213043071	G	A	-0.0243951568347216	0.0179	0.1716
2	rs2204070	213043927	T	C	-0.0385017716536664	0.0107	0.000309
2	rs1521646	213044255	G	C	0.0343048036919902	0.0088	9.253e-05
2	rs1915745	213044774	T	C	-0.0388032003238938	0.0107	0.0002754
2	rs113299188	213044821	G	C	0.0333960906184285	0.0409	0.4136
2	rs1915744	213044862	A	T	-0.0386992491392765	0.0107	0.0002811
2	rs1915743	213045046	A	G	0.0048979852621919	0.021	0.8142
2	rs12052282	213045240	A	C	0.0344014267173323	0.0087	8.369e-05
2	rs10497962	213045580	G	A	-0.0385953087593848	0.0107	0.000291
2	rs11693640	213046179	T	C	0.0353961009469877	0.0087	5.163e-05
2	rs17344880	213046616	C	T	0.0355022698424966	0.0087	4.889e-05
2	rs78130171	213047800	T	C	-0.015702643727291	0.0229	0.4932
2	rs10932424	213047816	A	T	0.0053954185169075	0.0209	0.7946
2	rs115542122	213048051	T	C	0.0327962744150825	0.0206	0.1113
2	rs62182565	213048231	T	C	-0.0390007373497326	0.0106	0.0002406
2	rs62182566	213049183	A	G	-0.0390007373497326	0.0106	0.0002358
2	rs62182567	213049290	A	T	-0.0416035498550752	0.0533	0.4347
2	rs17416799	213049435	A	G	0.0335024720540013	0.0087	0.0001167
2	rs13428273	213049790	G	A	-0.0398953406632555	0.0106	0.0001625
2	rs115064813	213050019	T	G	-0.0180010511095525	0.0227	0.4288
2	rs147391184	213050041	C	T	0.12129685495618	0.0443	0.006191
2	rs12995889	213050763	A	G	-0.0039979812872983	0.0176	0.8185
2	rs1357139	213050781	T	G	0.0291023874205329	0.0092	0.001525
2	rs62182568	213051511	C	A	-0.0390007373497326	0.0106	0.0002242
2	rs6750637	213052052	G	A	-0.0146974807605841	0.0127	0.2449
2	rs17344915	213052379	A	G	-0.0385953087593848	0.0106	0.0002598
2	rs6755027	213053239	G	A	0.0320024161254944	0.0086	0.0002119
2	rs79602147	213053946	T	C	0.06879818587027	0.0286	0.01602
2	rs13017883	213054058	C	A	-0.004701032558649	0.0167	0.7801
2	rs17344929	213054280	C	T	-0.036798848237098	0.0105	0.0004409
2	rs17416834	213054593	T	A	-0.0388032003238938	0.0106	0.0002369
2	rs17416848	213054900	C	T	-0.0361039752308815	0.0104	0.000539
2	rs4993337	213055275	A	G	-0.0980980623399853	0.0547	0.0729
2	rs34264667	213055944	T	C	-0.0147989665120717	0.0128	0.247
2	rs62182569	213056001	G	A	-0.0335981494309355	0.0105	0.001341
2	rs10166172	213057499	C	T	0.0379988130912113	0.0087	1.209e-05
2	rs62182572	213057695	C	T	-0.0341050206499513	0.0105	0.001133
2	rs111405075	213057810	A	T	-0.0262002485024742	0.0191	0.1704
2	rs62182573	213057811	T	C	-0.0364046818937998	0.0106	0.0005898
2	rs62182574	213057843	A	C	-0.0341050206499513	0.0105	0.001158
2	rs73075203	213057992	C	T	-0.0341050206499513	0.0105	0.001134
2	rs145223444	213058502	C	A	-0.0386992491392765	0.0339	0.2537
2	rs77221954	213058552	A	C	-0.0349020520092649	0.0106	0.0009797
2	rs62182576	213059237	T	C	-0.035596090043474	0.0106	0.0007863
2	rs60598590	213059543	T	A	-0.0338981034057645	0.0105	0.00122
2	rs12471395	213059697	T	C	0.0060019521956343	0.0194	0.7547
2	rs4569416	213059890	T	C	-0.0338981034057645	0.0105	0.001216
2	rs141838857	213059944	T	C	0.0416984103556758	0.0395	0.2919
2	rs62182578	213060016	T	C	-0.0349020520092649	0.0106	0.0009925
2	rs147124662	213060062	A	C	-0.0388967656299467	0.0339	0.2504
2	rs62182579	213060157	C	G	-0.0355028330426552	0.0106	0.000799
2	rs114622862	213060282	C	T	-0.0542027860143161	0.0364	0.1363
2	rs62182580	213060336	A	G	-0.0355028330426552	0.0106	0.0008005
2	rs60002092	213060351	G	A	-0.0331949048576409	0.0105	0.001529
2	rs59557783	213060476	A	G	-0.0335981494309355	0.0105	0.001337
2	rs62182583	213060796	A	G	-0.0340015566760147	0.0104	0.001142
2	rs62182584	213061163	T	G	-0.0332982854015147	0.0104	0.001441
2	rs62182585	213061224	C	G	-0.0332982854015147	0.0104	0.001403
2	rs62182586	213061248	T	C	-0.0332982854015147	0.0104	0.001407
2	rs6435699	213061726	G	A	-0.020498669477346	0.0126	0.1036
2	rs10164682	213062018	C	T	-0.0319964709431669	0.0091	0.000448
2	rs55786007	213062235	C	G	-0.0328021562323804	0.0106	0.001911
2	rs56815773	213062284	T	A	-0.0318003125497978	0.0106	0.00265
2	rs10180825	213063222	T	C	0.0448968808822823	0.0413	0.2769
2	rs72941705	213063602	C	T	-0.0562952570552056	0.0474	0.2355
2	rs16847869	213064428	C	T	-0.0352956263947246	0.0157	0.02488
2	rs1467276	213064504	A	T	-0.0507039943747058	0.0316	0.1083
2	rs1467275	213064546	A	G	0.0080971295874548	0.0195	0.6785
2	rs1521649	213065294	C	T	0.0389033551082361	0.0087	6.817e-06
2	rs10497963	213065329	C	T	-0.0377018671840115	0.0086	1.308e-05
2	rs6725041	213065465	C	T	-0.0377018671840115	0.0086	1.291e-05
2	rs1467274	213065550	G	A	-0.0377018671840115	0.0086	1.282e-05
2	rs1467273	213065625	T	C	0.0090984829852593	0.0195	0.6385
2	rs16847874	213066035	T	C	-0.0174005146801673	0.0206	0.3974
2	rs12477149	213066961	A	G	-0.005304041591906	0.0125	0.6707
2	rs10932425	213067136	C	T	-0.0375045865412751	0.0086	1.413e-05
2	rs10153695	213067231	G	A	0.0389033551082361	0.0086	6.923e-06
2	rs16847879	213067535	A	G	-0.0358033589652777	0.0107	0.0007947
2	rs6707285	213067749	A	C	-0.0377018671840115	0.0086	1.294e-05
2	rs62182596	213068009	A	G	-0.0350988198393953	0.0107	0.001017
2	rs10497964	213068427	T	C	-0.0388967656299467	0.0086	6.705e-06
2	rs13432680	213068720	A	C	0.0418039122811836	0.0088	2.07e-06
2	rs13407289	213068734	C	T	0.0407963941925694	0.0087	2.49e-06
2	rs12694267	213069051	T	C	-0.0391983134041576	0.0086	5.762e-06
2	rs17345055	213069073	C	T	-0.0780047856479711	0.0204	0.0001287
2	rs13013744	213069327	T	C	-0.039104719880761	0.0086	6.12e-06
2	rs62182597	213069534	A	G	-0.039104719880761	0.0182	0.03218
2	rs142242201	213069614	G	A	-0.0208049294331883	0.0385	0.5878
2	rs12992382	213069621	A	G	-0.0393959285025942	0.0086	5.22e-06
2	rs189291726	213069657	C	T	0.0213993910058902	0.0534	0.6886
2	rs13424619	213069927	T	C	-0.039104719880761	0.0086	6.205e-06
2	rs7608095	213070451	T	C	0.0377966226945664	0.009	2.89e-05
2	rs7577276	213070808	C	T	0.0089993837968006	0.0194	0.6442
2	rs146442573	213070986	G	T	-0.0212951405401588	0.0383	0.5782
2	rs13409465	213071114	T	C	-0.0259949602770859	0.0195	0.1828
2	rs1464448	213071785	A	C	-0.0334016766340304	0.0156	0.03233
2	rs12468821	213072141	C	T	0.0361004656247227	0.009	6.36e-05
2	rs7595442	213072188	T	C	-0.0124977728299804	0.0109	0.2541
2	rs12997387	213072313	T	G	0.0107025231331357	0.0287	0.7085
2	rs13416059	213072626	T	C	0.0311982343370806	0.0086	0.0003036
2	rs10207206	213072896	A	T	-0.0122041688389067	0.0109	0.2638
2	rs10184205	213073428	C	G	0.0361004656247227	0.009	6.549e-05
2	rs10932426	213073599	C	T	0.0299956000353805	0.0097	0.002037
2	rs10932427	213073615	A	C	0.0065981840282271	0.0193	0.7311
2	rs6710350	213073735	A	G	-0.007004474152883	0.0124	0.5756
2	rs59265615	213074215	C	T	-0.0360003042410416	0.0106	0.0006903
2	rs4145961	213074216	G	A	0.0338988850054592	0.0096	0.0004372
2	rs75595703	213074268	T	A	-0.0335981494309355	0.0156	0.03136
2	rs4145960	213074274	G	T	0.0338022134084658	0.0096	0.000449
2	rs12475565	213074560	T	C	-0.0073972926304747	0.0112	0.5079
2	rs112884231	213074582	C	G	-0.0267958227871631	0.0191	0.1613
2	rs10190345	213074811	C	T	0.0338988850054592	0.0096	0.000443
2	rs11691783	213074862	T	G	0.0338988850054592	0.0096	0.0004409
2	rs12694268	213075430	T	G	0.0347008987793103	0.0096	0.0003169
2	rs116099941	213075895	G	A	-0.0182963622831166	0.0205	0.3728
2	rs13427258	213076051	T	C	0.0295005481176215	0.0087	0.0006783
2	rs17417113	213076113	T	C	-0.0358033589652777	0.0106	0.0007598
2	rs79988165	213076190	G	A	-0.0332982854015147	0.0156	0.03295
2	rs12622947	213076288	T	C	0.0317021347305135	0.0086	0.0002421
2	rs12619422	213076431	C	T	0.0314017631395316	0.0086	0.0002802
2	rs12473591	213076507	G	C	-0.0008003201707691	0.0191	0.9671
2	rs10173097	213076592	A	C	0.0312951579807101	0.0086	0.000285
2	rs115678690	213076616	C	T	-0.0168003386783461	0.0205	0.4136
2	rs10196985	213076640	G	A	0.0312951579807101	0.0086	0.000285
2	rs10173821	213077339	A	C	0.0320024161254944	0.0086	0.000214
2	rs10197732	213077504	C	T	0.0312951579807101	0.0086	0.0002827
2	rs10174002	213077540	A	G	0.0312951579807101	0.0086	0.000286
2	rs13395131	213077696	A	G	0.0312951579807101	0.0086	0.0002886
2	rs13421060	213077904	G	C	0.0312951579807101	0.0086	0.0002851
2	rs62182602	213078082	C	A	-0.0361039752308815	0.0106	0.0006887
2	rs6713657	213078129	T	C	-0.0129028853555234	0.011	0.2392
2	rs13421237	213078229	C	A	0.0312951579807101	0.0086	0.0002938
2	rs9653257	213078248	G	T	0.0314017631395316	0.0086	0.0002784
2	rs2090862	213078614	T	C	0.0311013012983478	0.0086	0.0003174
2	rs2090863	213078668	T	C	0.0318958749835631	0.0086	0.0002195
2	rs2103000	213078772	T	C	0.0311013012983478	0.0086	0.0003191
2	rs2103001	213078788	C	T	0.0312951579807101	0.0086	0.0002923
2	rs4630709	213078883	C	T	0.0299956000353805	0.0087	0.0005616
2	rs4335894	213078888	A	G	0.0301993737308422	0.0087	0.0005224
2	rs9973372	213078902	T	G	0.0301023438164435	0.0087	0.0005378
2	rs9973855	213078992	C	T	0.031799009548949	0.0086	0.00023
2	rs9973520	213079021	A	G	0.0311982343370806	0.0086	0.0003052
2	rs9973523	213079089	A	G	0.0311982343370806	0.0086	0.0003057
2	rs9973859	213079149	C	T	0.0311982343370806	0.0086	0.0003004
2	rs6718075	213079329	T	C	0.0311013012983478	0.0086	0.0003094
2	rs75677866	213079635	C	T	-0.0765031459861153	0.019	5.912e-05
2	rs1521659	213079938	A	G	0.0311013012983478	0.0086	0.0003199
2	rs62182603	213079970	T	C	-0.0334016766340304	0.0105	0.001454
2	rs13391312	213080510	T	C	0.0310043588626902	0.0086	0.0003311
2	rs16847917	213080786	C	T	-0.0328021562323804	0.0198	0.09698
2	rs2049178	213080809	C	T	0.0304031059110447	0.0086	0.0004275
2	rs2049179	213080814	T	C	0.0304031059110447	0.0086	0.0004421
2	rs9973677	213080994	C	T	0.0407963941925694	0.0086	2.334e-06
2	rs9973678	213080996	C	T	0.0441030061101949	0.0364	0.2259
2	rs1402769	213081443	T	G	0.0125015292229252	0.01	0.2127
2	rs2049180	213081740	G	A	0.0409979790340721	0.0086	2.055e-06
2	rs10196229	213081987	C	T	0.0409019913204257	0.0086	2.264e-06
2	rs9288446	213082027	G	C	0.0118989261570991	0.01	0.2369
2	rs1996763	213082269	T	C	0.0411995232473163	0.0086	1.868e-06
2	rs115797527	213082368	C	A	-0.0253998626327317	0.0232	0.2748
2	rs11677623	213082372	A	G	0.0409979790340721	0.0086	2.064e-06
2	rs10175497	213082649	A	G	0.0411035548784171	0.0086	1.948e-06
2	rs1521660	213082960	C	T	0.04149696667529	0.0086	1.619e-06
2	rs1521661	213083104	T	A	0.0411995232473163	0.0087	1.963e-06
2	rs13420153	213083191	C	G	0.0409979790340721	0.0086	2.068e-06
2	rs10048673	213083282	A	G	0.0412954824071715	0.0087	1.763e-06
2	rs10048796	213083326	C	G	0.0411035548784171	0.0086	2.009e-06
2	rs9288447	213083638	T	C	0.0416984103556758	0.0086	1.427e-06
2	rs7567236	213083927	T	C	-0.033701571673015	0.0156	0.03052
2	rs7567480	213084163	T	A	0.043203157300648	0.0364	0.2348
2	rs10932428	213085093	T	C	0.0129951954948113	0.01	0.1946
2	rs10206443	213085178	G	A	0.0418998134646779	0.0086	1.277e-06
2	rs9288448	213085697	A	C	0.0320024161254944	0.0086	0.0002072
2	rs17345520	213085864	T	C	-0.0361039752308815	0.0106	0.0006748
2	rs9288449	213085996	T	C	0.0321960982163169	0.0086	0.0001893
2	rs17417461	213086071	T	G	-0.0360003042410416	0.0106	0.000694
2	rs1879651	213086150	C	T	0.0432989243951476	0.0364	0.2333
2	rs75463961	213087037	T	C	-0.0332982854015147	0.0156	0.0326
2	rs1915747	213087563	A	G	0.041995705452017	0.0086	1.169e-06
2	rs1915748	213087650	G	T	0.0434042576072856	0.0364	0.2324
2	rs17345590	213087733	T	C	-0.0263953113595316	0.0218	0.226
2	rs1402771	213088324	A	C	-0.0347985055426955	0.0107	0.001106
2	rs1546718	213088329	A	G	0.0407963941925694	0.0087	2.414e-06
2	rs1402772	213088339	C	T	-0.0346949697968869	0.0107	0.001122
2	rs1546719	213088582	G	C	0.0416024898545136	0.0086	1.437e-06
2	rs115540951	213088586	T	G	-0.019203206984436	0.0205	0.3483
2	rs939226	213088846	A	G	0.0416024898545136	0.0086	1.493e-06
2	rs77264490	213088853	G	T	-0.0329985112635755	0.0156	0.03399
2	rs939225	213089002	T	C	0.0416024898545136	0.0086	1.487e-06
2	rs939224	213089095	T	C	0.04149696667529	0.0086	1.543e-06
2	rs10172672	213089291	C	A	0.0409019913204257	0.0087	2.256e-06
2	rs10185163	213089338	T	C	0.0136957831289865	0.01	0.1728
2	rs10172865	213089339	G	A	0.0418039122811836	0.0086	1.315e-06
2	rs10172782	213089415	C	G	0.0399031725325864	0.0086	3.976e-06
2	rs10185271	213089454	T	G	0.04149696667529	0.0086	1.569e-06
2	rs10196424	213089563	A	T	0.0411995232473163	0.0086	1.91e-06
2	rs79618771	213089678	T	C	-0.0331018715051171	0.0156	0.03379
2	rs115344394	213089870	C	T	0.0167981182758809	0.0561	0.7649
2	rs1533768	213089875	T	A	0.04149696667529	0.0086	1.561e-06
2	rs1533769	213089956	A	C	0.0414010268486756	0.0086	1.642e-06
2	rs4580336	213090009	G	A	0.0199006617063362	0.0091	0.02896
2	rs4638732	213090070	A	C	0.0414010268486756	0.0086	1.638e-06
2	rs4563169	213090274	G	A	0.0407963941925694	0.0087	2.446e-06
2	rs2371569	213090637	T	C	-0.0191012733024012	0.0205	0.3523
2	rs10048819	213090681	T	G	0.0407963941925694	0.0087	2.466e-06
2	rs10048750	213090883	C	T	0.0416024898545136	0.0086	1.495e-06
2	rs1521645	213091216	A	G	0.0411995232473163	0.0087	1.967e-06
2	rs1521644	213091246	A	G	0.0411995232473163	0.0086	1.937e-06
2	rs17417710	213091304	A	G	-0.0191012733024012	0.0205	0.3508
2	rs77481262	213091322	T	A	-0.0331018715051171	0.0156	0.03338
2	rs1521643	213091417	A	G	0.0418039122811836	0.0086	1.308e-06
2	rs7560301	213091598	C	T	0.0411995232473163	0.0086	1.855e-06
2	rs11676942	213091716	A	T	0.0411995232473163	0.0086	1.87e-06
2	rs62182606	213091743	G	A	-0.0358966439977618	0.0107	0.0007803
2	rs11694300	213092028	T	C	0.0411995232473163	0.0087	1.877e-06
2	rs11677095	213092080	A	G	0.0412954824071715	0.0087	1.847e-06
2	rs13429136	213092176	T	C	0.0421970486997883	0.0086	1.063e-06
2	rs13415721	213092242	C	T	0.0421970486997883	0.0086	1.068e-06
2	rs1521642	213092474	A	C	0.0314017631395316	0.0086	0.0002659
2	rs187979638	213093131	T	G	-0.0475948788076838	0.0375	0.204
2	rs116809828	213093373	A	T	-0.0194988734340555	0.0205	0.343
2	rs73062443	213093378	A	T	-0.0361039752308815	0.0107	0.0007281
2	rs4673654	213093403	C	A	0.0411035548784171	0.0087	2.003e-06
2	rs10201835	213093680	G	T	0.0324962313421326	0.0086	0.0001638
2	rs1521641	213093889	T	C	0.0324962313421326	0.0086	0.0001667
2	rs4375810	213094412	T	C	0.0409979790340721	0.0087	2.202e-06
2	rs6724508	213095018	G	A	0.0323994240466592	0.0086	0.000172
2	rs11887771	213095828	T	G	0.0311982343370806	0.0086	0.0003068
2	rs4233985	213096239	C	G	0.0310043588626902	0.0086	0.0003319
2	rs1402764	213096345	T	C	0.0397974698740661	0.0086	4.118e-06
2	rs79305957	213096653	C	T	0.0023971245997214	0.0129	0.8541
2	rs1976839	213097172	A	C	0.0310043588626902	0.0086	0.0003339
2	rs10168128	213097908	C	A	0.0394995204367644	0.0087	5.042e-06
2	rs10168303	213097913	G	A	0.0406043708419401	0.0086	2.506e-06
2	rs62182607	213098036	T	C	-0.0358033589652777	0.0109	0.001017
2	rs1357138	213098546	A	T	0.0394995204367644	0.0086	4.871e-06
2	rs113345812	213098746	A	G	-0.0331018715051171	0.0155	0.03331
2	rs62182608	213099082	C	T	-0.0361039752308815	0.0109	0.0009315
2	rs2371568	213099132	T	A	0.0456041418050158	0.0365	0.211
2	rs62182609	213099737	C	T	-0.0363009797263316	0.0109	0.0008638
2	rs11902860	213100606	C	G	0.0404987422798789	0.0086	2.646e-06
2	rs13428714	213100746	G	C	0.0394995204367644	0.0086	4.875e-06
2	rs6742273	213100965	T	C	0.0404027066313724	0.0086	2.793e-06
2	rs6727639	213101137	G	T	0.0404027066313724	0.0086	2.808e-06
2	rs6755951	213101175	A	G	0.0404027066313724	0.0086	2.803e-06
2	rs12185587	213101298	T	C	0.0395956428583544	0.0086	4.551e-06
2	rs33999773	213101660	T	C	-0.0295009039176847	0.0194	0.1281
2	rs7581138	213101989	C	T	0.0400953305639422	0.0086	3.493e-06
2	rs113557479	213102422	T	C	-0.0356997191343252	0.0156	0.02195
2	rs1851286	213102626	T	C	0.0126990249774084	0.01	0.2075
2	rs62182610	213102644	C	T	-0.0361972883118878	0.0108	0.0008226
2	rs62182611	213103127	T	C	-0.0360003042410416	0.0108	0.00087
2	rs62182612	213103214	G	A	-0.0361039752308815	0.0108	0.0008664
2	rs1357137	213103463	C	G	0.0305001066483263	0.0086	0.0004122
2	rs1357136	213103721	A	G	0.0305001066483263	0.0086	0.0004082
2	rs1949654	213104227	G	A	0.0308977113278438	0.0086	0.0003523
2	rs75543393	213104385	C	T	-0.0326988269632397	0.0156	0.03534
2	rs1949653	213104624	G	A	0.0395956428583544	0.0086	4.654e-06
2	rs34901392	213104659	C	A	-0.0289037168568363	0.0194	0.1368
2	rs138547773	213105089	G	C	-0.0964998872256298	0.048	0.04443
2	rs7592673	213105147	G	C	0.0310043588626902	0.0086	0.0003309
2	rs11887954	213105352	C	G	0.0310043588626902	0.0086	0.0003281
2	rs7607086	213105651	T	C	-0.0300984478240329	0.0194	0.12
2	rs74805706	213105994	A	G	-0.0603021738083819	0.0287	0.03557
2	rs1521639	213106401	A	G	0.0129951954948113	0.01	0.1962
2	rs1521638	213106848	T	A	0.0305970979773775	0.0086	0.0004002
2	rs11896691	213107281	T	G	0.0128964817350202	0.01	0.1974
2	rs111521914	213107307	A	G	-0.0154994990469515	0.0306	0.6119
2	rs10207020	213107619	A	G	0.012096540947233	0.0099	0.2232
2	rs115468382	213107724	A	T	-0.0187038311937836	0.0205	0.362
2	rs17345976	213108066	T	A	-0.0366017456445608	0.0108	0.0007304
2	rs17417904	213108127	A	G	-0.0366017456445608	0.0108	0.0007221
2	rs11682936	213108221	C	G	0.0119977384336167	0.01	0.226
2	rs183358784	213108408	G	A	0.017496047616751	0.0523	0.7384
2	rs10200047	213109353	T	C	-0.0358033589652777	0.0108	0.0009163
2	rs10187913	213109465	G	C	-0.0358966439977618	0.0108	0.0008845
2	rs1949652	213110424	A	G	0.0400953305639422	0.0086	3.445e-06
2	rs16848048	213110812	C	T	-0.0326988269632397	0.0155	0.03522
2	rs57190982	213110981	G	A	-0.0326988269632397	0.0155	0.03486
2	rs12151478	213111147	G	A	-0.0364980230402006	0.0101	0.0002991
2	rs12151481	213111238	G	A	-0.0369026020501437	0.0101	0.0002576
2	rs13408933	213111513	T	C	0.0414010268486756	0.0086	1.606e-06
2	rs17417981	213111630	G	C	-0.0364980230402006	0.0108	0.0007414
2	rs62182615	213111971	C	T	-0.036798848237098	0.0101	0.0002703
2	rs62182616	213111974	G	A	-0.036798848237098	0.0101	0.0002756
2	rs17418016	213112165	A	G	-0.0366017456445608	0.0108	0.0007133
2	rs13426969	213112593	A	G	0.0106035827841911	0.0109	0.3306
2	rs10497966	213113079	C	A	-0.036798848237098	0.0108	0.0006681
2	rs16848072	213113261	G	C	-0.0257999754904126	0.0216	0.2327
2	rs10497967	213113358	C	T	-0.0343016316970211	0.0155	0.02712
2	rs76400241	213113427	T	C	-0.0343016316970211	0.0155	0.02714
2	rs2030474	213113799	G	A	0.0109003744682883	0.0109	0.3173
2	rs78584857	213114091	G	A	-0.035596090043474	0.0102	0.0005017
2	rs28539084	213114124	T	C	-0.0398953406632555	0.0093	1.729e-05
2	rs72945643	213114263	C	T	-0.0692000358011391	0.0493	0.1605
2	rs116254091	213114344	G	A	-0.0343016316970211	0.0155	0.02713
2	rs146856806	213114505	G	A	0.0520040417467951	0.0499	0.2971
2	rs1402770	213114560	G	A	-0.0366951051877892	0.0101	0.0002785
2	rs10497968	213114645	T	C	-0.034198147379977	0.0155	0.02707
2	rs16848087	213114860	T	C	-0.0349020520092649	0.0155	0.02408
2	rs74770307	213115663	G	A	-0.0343016316970211	0.0155	0.02727
2	rs16848093	213115840	A	G	-0.034198147379977	0.0155	0.02771
2	rs16848095	213115952	A	G	-0.034198147379977	0.0155	0.02767
2	rs7587246	213116085	A	G	-0.0370997639570267	0.0101	0.0002421
2	rs13426487	213116181	T	C	-0.0377953294954024	0.0108	0.0004608
2	rs56395249	213116401	C	T	-0.0377018671840115	0.0108	0.0004845
2	rs11885830	213116423	A	T	-0.0385953087593848	0.0101	0.0001304
2	rs56388911	213116827	A	G	-0.0418016408837633	0.0096	1.299e-05
2	rs114150191	213116835	G	A	-0.0277001306422786	0.0218	0.2021
2	rs12466094	213117008	A	G	0.0008995952428359	0.0129	0.9448
2	rs13391128	213117204	A	G	-0.0312017511432645	0.0129	0.0158
2	rs1949651	213117629	C	T	0.0428966409523063	0.0086	6.764e-07
2	rs1521637	213117724	T	G	-0.0235962138551867	0.0216	0.2756
2	rs1521636	213117976	T	C	-0.0425004857321486	0.0092	4e-06
2	rs115777599	213118663	A	C	-0.0492007484476219	0.0268	0.06666
2	rs78651968	213118767	G	A	-0.023401696181619	0.0216	0.2779
2	rs7572084	213118999	G	A	-0.0238010101859522	0.0216	0.2707
2	rs17418160	213119022	C	T	-0.0278029446620889	0.0218	0.2019
2	rs7572462	213119347	G	A	-0.0243029385231735	0.0216	0.2624
2	rs7572366	213119367	C	T	-0.0231048737150968	0.0215	0.2834
2	rs7586610	213119487	T	C	-0.0240980393840575	0.0216	0.2655
2	rs7599021	213119572	A	G	-0.0146974807605841	0.0202	0.4679
2	rs80307776	213119906	G	A	-0.0225012653465135	0.0216	0.297
2	rs16848106	213120030	G	C	-0.0243029385231735	0.0217	0.2621
2	rs76894319	213120341	T	A	-0.0239034240815591	0.0217	0.2695
2	rs74691048	213120476	T	A	-0.0239034240815591	0.0217	0.2698
2	rs16848108	213120523	C	T	-0.0421040660228114	0.0096	1.149e-05
2	rs115076827	213121738	C	G	0.0024968801985871	0.0295	0.9321
2	rs62182618	213121756	T	C	-0.0423961495190412	0.0096	9.895e-06
2	rs1402762	213122059	G	A	0.0416024898545136	0.0087	1.541e-06
2	rs1948875	213122718	T	C	0.0425996136188173	0.0088	1.174e-06
2	rs1521635	213123254	G	A	-0.0243029385231735	0.0217	0.2635
2	rs62182619	213123391	G	A	-0.0380965452668448	0.011	0.0005035
2	rs6731885	213123395	T	G	-0.0425004857321486	0.0097	1.124e-05
2	rs1521634	213123423	C	T	0.0411035548784171	0.0087	2.204e-06
2	rs16848124	213123460	T	C	-0.0418954871740363	0.0097	1.469e-05
2	rs17418250	213124160	C	T	-0.0147989665120717	0.0204	0.4678
2	rs4672641	213124298	G	A	0.043097802902723	0.0087	6.237e-07
2	rs116596304	213124522	T	G	-0.0238010101859522	0.0218	0.2744
2	rs13022952	213125175	C	A	-0.0080019302190585	0.0126	0.5265
2	rs1851285	213125286	C	G	0.0426954385276174	0.0087	8.032e-07
2	rs13389250	213125413	T	C	-0.0404991299799539	0.0092	1.068e-05
2	rs12466455	213125761	T	A	-0.0080019302190585	0.0126	0.5232
2	rs112203715	213126142	G	A	-0.0328951617042694	0.0156	0.03473
2	rs116197093	213126234	A	T	-0.0225012653465135	0.0218	0.3028
2	rs115295892	213126901	T	G	-0.0149004625639624	0.0205	0.4668
2	rs62182620	213127670	T	C	-0.0146974807605841	0.0127	0.2482
2	rs77191585	213128219	G	T	-0.0328021562323804	0.0155	0.0342
2	rs59409369	213128360	T	C	-0.0363009797263316	0.0154	0.01876
2	rs1521662	213129211	G	T	0.0190964956909883	0.0095	0.04477
2	rs76958750	213129894	T	C	-0.0154994990469515	0.0208	0.4557
2	rs13008417	213130151	C	G	-0.0016012813669738	0.0128	0.901
2	rs6745160	213130540	G	T	0.0443039255565243	0.0086	2.883e-07
2	rs6745249	213130571	G	A	0.0411995232473163	0.0086	1.737e-06
2	rs62182621	213130738	T	G	-0.0319035490130083	0.0106	0.002695
2	rs62182622	213130902	T	C	-0.0442967745820927	0.0095	3.18e-06
2	rs6727447	213131261	C	A	0.0090984829852593	0.0111	0.4113
2	rs17418292	213131372	A	G	-0.0346017967900747	0.0108	0.001382
2	rs78819283	213131751	C	T	-0.009696862978864	0.0252	0.6989
2	rs75051161	213131988	A	G	-0.04470452178448	0.0147	0.002314
2	rs1021917	213132258	C	T	0.0248974696545107	0.0091	0.006212
2	rs115758858	213132739	C	A	-0.0017014466397575	0.0309	0.955
2	rs73986913	213132743	T	C	-0.0409990935346932	0.0123	0.0008529
2	rs13018441	213133039	T	C	-0.0029042131473898	0.0128	0.819
2	rs114140603	213133192	A	G	-0.000200020002667	0.057	0.9976
2	rs184644091	213133767	A	T	0.0441030061101949	0.0487	0.3654
2	rs55921734	213133773	C	T	-0.0370997639570267	0.0234	0.1128
2	rs35180566	213135048	T	C	0.0092966519050945	0.0148	0.5294
2	rs73986915	213135079	C	T	-0.0281011651109099	0.0212	0.1855
2	rs58138021	213135289	C	A	-0.0440041354980549	0.0144	0.002294
2	rs60837516	213135690	C	A	-0.0428970626523952	0.0144	0.002949
2	rs116325384	213135952	A	G	-0.0538017009683557	0.0393	0.171
2	rs115250400	213136271	C	G	-0.0366017456445608	0.0234	0.1173
2	rs16848137	213136366	T	C	-0.0375045865412751	0.0111	0.0007251
2	rs4672643	213136662	C	G	0.042503779526724	0.0087	9.617e-07
2	rs2135161	213136747	A	G	-0.0375980304153185	0.0123	0.002309
2	rs931817	213137150	A	G	-0.0222967349986103	0.0214	0.2982
2	rs74325701	213137172	G	T	-0.0286978729475453	0.0214	0.1801
2	rs12468998	213137393	G	A	-0.0349952529972629	0.0229	0.1267
2	rs17346476	213137613	T	C	-0.0152050125429676	0.0195	0.4358
2	rs16848142	213137862	G	A	-0.0328951617042694	0.0233	0.1578
2	rs79258069	213138638	G	T	-0.027998320426861	0.0214	0.192
2	rs75119611	213139366	C	A	-0.0406032684425478	0.0124	0.00103
2	rs139430408	213139802	C	A	-0.0431998193062192	0.0144	0.002768
2	rs62182623	213139960	G	C	-0.032502530761974	0.0108	0.002725
2	rs112587981	213139978	A	G	-0.0403950023610502	0.0123	0.001056
2	rs34685501	213140260	G	A	0.0064988367398296	0.0153	0.6728
2	rs149717086	213140572	C	T	-0.0282040203730758	0.0214	0.1885
2	rs112258343	213140579	A	C	-0.0433042394092723	0.0144	0.002649
2	rs16848144	213141299	A	T	-0.0176956485356892	0.0194	0.3628
2	rs147101790	213141360	A	G	0.0589007839201085	0.0339	0.08235
2	rs73066368	213141908	C	T	-0.0347985055426955	0.0233	0.1354
2	rs1568516	213142127	A	T	-0.0331018715051171	0.0233	0.156
2	rs73066369	213143151	A	T	-0.0423961495190412	0.0144	0.003201
2	rs114609408	213143171	T	G	-0.0274020297483382	0.0213	0.1984
2	rs13002202	213143285	T	A	0.0069954745123864	0.0153	0.6497
2	rs17346524	213143316	G	C	-0.0335981494309355	0.0233	0.15
2	rs16848148	213143616	A	G	-0.0197028322758684	0.0214	0.3573
2	rs17346545	213143798	T	C	0.0443995872966845	0.0206	0.03122
2	rs115530587	213143970	C	T	-0.0334016766340304	0.0233	0.1522
2	rs76928005	213144222	A	T	-0.01999864650669	0.0214	0.3499
2	rs7561603	213144547	A	G	0.0421011760186353	0.0087	1.161e-06
2	rs73066370	213145327	T	C	-0.0421979407001862	0.0144	0.003389
2	rs114291903	213145657	C	T	-0.0329985112635755	0.0233	0.1572
2	rs16848151	213145981	C	T	-0.0306035477981776	0.0233	0.1885
2	rs76417516	213146820	T	C	-0.0306035477981776	0.0233	0.1885
2	rs979042	213146827	A	G	0.0210959082947329	0.0092	0.02111
2	rs75360465	213146932	A	C	-0.0309026047398165	0.0233	0.1841
2	rs116270204	213147792	T	A	-0.0267033828345498	0.0214	0.2121
2	rs10164863	213148179	T	C	-0.021101069908054	0.0092	0.02109
2	rs17346615	213148789	G	A	-0.0688036036849463	0.0189	0.0002827
2	rs7570768	213149749	T	A	0.043097802902723	0.0087	6.399e-07
2	rs62182624	213150147	A	G	-0.0322959448008212	0.0108	0.002833
2	rs13025446	213150565	A	C	0.0043007385516922	0.014	0.7602
2	rs953831	213150815	A	G	-0.0406970023321042	0.0124	0.00103
2	rs4673657	213151230	C	T	0.0439977464776452	0.0087	3.961e-07
2	rs11686852	213151472	G	A	0.0459002781827573	0.0088	1.69e-07
2	rs73066385	213151653	T	C	-0.0433982268254708	0.0146	0.002934
2	rs72945676	213151776	C	T	0.0515957486436504	0.0257	0.045
2	rs78529763	213152538	A	G	-0.0341050206499513	0.0234	0.1449
2	rs62182625	213152739	T	C	-0.0256050287153947	0.0093	0.005628
2	rs10174589	213152757	A	G	-0.0421979407001862	0.0088	1.436e-06
2	rs1505347	213153237	C	T	-0.0322959448008212	0.0108	0.00284
2	rs7601915	213153275	G	C	-0.0465990663783681	0.0099	2.722e-06
2	rs7575288	213153280	A	G	-0.0071958279818024	0.0146	0.6209
2	rs17346678	213154017	T	C	-0.033701571673015	0.0234	0.1494
2	rs72945683	213154282	T	A	-0.0346949697968869	0.011	0.001554
2	rs17346685	213154696	T	C	-0.0110002818588653	0.0201	0.5863
2	rs17418591	213155240	G	A	-0.0349020520092649	0.0233	0.135
2	rs10205688	213155360	G	T	0.0251022847608284	0.0091	0.006017
2	rs10205716	213155534	C	A	0.0251022847608284	0.0091	0.006014
2	rs9288451	213156090	A	G	0.0250047589895661	0.0091	0.006109
2	rs17346713	213156498	A	G	-0.0346017967900747	0.0102	0.0006554
2	rs112317063	213156746	C	A	-0.0352023974087295	0.0233	0.1317
2	rs17418633	213157866	T	C	-0.0110002818588653	0.0201	0.5833
2	rs114111660	213158005	T	C	-0.0689964429219005	0.0403	0.08645
2	rs72945692	213158191	C	T	-0.0353992243518656	0.0109	0.001191
2	rs143436898	213158432	G	T	-0.0349952529972629	0.0109	0.001368
2	rs148067263	213158433	C	T	-0.0346949697968869	0.0109	0.001496
2	rs113952476	213158529	T	C	-0.0353992243518656	0.0109	0.001176
2	rs17346726	213158685	C	T	-0.0257999754904126	0.0214	0.2268
2	rs17346733	213158768	G	A	-0.0256973671872587	0.0214	0.2289
2	rs17418640	213158820	T	G	-0.0353992243518656	0.0109	0.001175
2	rs72945697	213158862	C	T	-0.0353992243518656	0.0109	0.001188
2	rs72945699	213158969	C	T	-0.0353992243518656	0.0109	0.001185
2	rs17418647	213159053	C	T	-0.0356997191343252	0.0101	0.0004291
2	rs17418661	213159176	T	C	-0.0353992243518656	0.0109	0.001189
2	rs72945702	213159522	C	T	-0.0358033589652777	0.0101	0.0004262
2	rs17346754	213159671	C	T	-0.0353992243518656	0.0109	0.001172
2	rs6723978	213159727	C	G	0.0255995183002125	0.0091	0.005157
2	rs10174395	213159753	C	G	0.025297307774162	0.0091	0.005608
2	rs148590200	213160101	T	C	-0.0181028726978536	0.0399	0.6489
2	rs10932429	213160211	G	A	0.0247999239054771	0.0091	0.006635
2	rs6740099	213160529	T	A	0.0215951374365897	0.0094	0.02188
2	rs6725066	213160567	C	T	-0.0054950702819798	0.0144	0.7007
2	rs146268335	213160741	G	C	0.0540998523168248	0.0333	0.1036
2	rs6721920	213160774	T	A	-0.0057967688471774	0.0144	0.6854
2	rs6721936	213160819	T	C	-0.0064004391810282	0.0145	0.66
2	rs10445809	213160978	A	G	0.0250047589895661	0.0091	0.006127
2	rs10445810	213161163	A	T	-0.0068030886197391	0.0144	0.6359
2	rs17838597	213161234	A	C	-0.0394999521368577	0.0141	0.005027
2	rs17346823	213161931	T	A	-0.0256973671872587	0.0214	0.2285
2	rs74865692	213162029	C	T	-0.0393959285025942	0.0141	0.005097
2	rs6711391	213162300	C	T	-0.0058973552660839	0.0144	0.6802
2	rs6726609	213162348	T	A	-0.0058973552660839	0.0144	0.6821
2	rs6726721	213162391	T	C	-0.0069037763167944	0.0144	0.6301
2	rs6743354	213162875	A	G	-0.0055956263571598	0.0144	0.7001
2	rs114399200	213162961	T	C	0.0428966409523063	0.0571	0.452
2	rs6730486	213163097	T	G	-0.0058973552660839	0.0144	0.6807
2	rs6715334	213163186	C	T	-0.0059979518036359	0.0144	0.6796
2	rs10445811	213163347	A	G	-0.0058973552660839	0.0144	0.6807
2	rs4672644	213163621	C	T	-0.0059979518036359	0.0144	0.6755
2	rs10932430	213163662	A	C	-0.0059979518036359	0.0144	0.6752
2	rs10755025	213163983	C	T	-0.0060985584618694	0.0144	0.6707
2	rs10932431	213164143	C	T	-0.0060985584618694	0.0144	0.6713
2	rs10932432	213164193	T	C	0.0217027816432335	0.0094	0.02114
2	rs16848225	213164395	T	C	-0.0358033589652777	0.0109	0.001013
2	rs10170838	213164466	C	T	0.0062007356416035	0.0208	0.7649
2	rs10170924	213164561	C	G	0.0062007356416035	0.0208	0.7642
2	rs10173511	213164590	G	A	-0.0060985584618694	0.0144	0.6738
2	rs17418814	213164792	C	A	-0.0353992243518656	0.0109	0.00117
2	rs1857796	213164837	G	A	-0.0067024110596754	0.0144	0.6434
2	rs1857795	213164907	A	C	-0.0071958279818024	0.0145	0.6201
2	rs12466513	213165136	C	T	-0.0057967688471774	0.0144	0.6849
2	rs12466568	213165148	G	A	-0.0057967688471774	0.0144	0.686
2	rs17346933	213165193	A	G	-0.0346017967900747	0.0111	0.001731
2	rs12466595	213165206	G	A	0.0089993837968006	0.0205	0.6617
2	rs12466540	213165227	C	A	-0.0060985584618694	0.0145	0.6714
2	rs13392330	213165247	C	A	-0.006199175242821	0.0145	0.6681
2	rs12466635	213165355	G	A	-0.0064004391810282	0.0144	0.6542
2	rs12474632	213165408	A	G	-0.0054950702819798	0.0144	0.7025
2	rs78391944	213165719	T	C	-0.0170037478161859	0.0236	0.4716
2	rs11679625	213165830	G	A	-0.0055956263571598	0.0144	0.6955
2	rs2371480	213166049	T	C	-0.0071958279818024	0.0144	0.618
2	rs2135162	213166242	G	A	-0.0054950702819798	0.0144	0.7039
2	rs2135163	213166352	T	A	-0.005304041591906	0.0144	0.713
2	rs1505344	213167274	G	A	0.025297307774162	0.0091	0.005629
2	rs76152026	213167731	G	A	-0.0380965452668448	0.0224	0.08879
2	rs16848285	213168282	G	A	-0.0382004338153035	0.012	0.00148
2	rs17418884	213168556	T	C	-0.0364980230402006	0.0233	0.1173
2	rs7588550	213168768	G	A	0.0069954745123864	0.0208	0.7356
2	rs7562228	213169190	A	G	0.0218006299588528	0.0094	0.0206
2	rs115364257	213169418	G	A	0.0613960888650743	0.0513	0.231
2	rs7603109	213169514	T	C	0.025297307774162	0.0091	0.005571
2	rs10202508	213169660	T	G	0.0202045073158995	0.0205	0.3238
2	rs7592213	213169760	G	C	-0.0064004391810282	0.0145	0.6571
2	rs11686012	213170344	C	G	0.0493995022947674	0.0255	0.05307
2	rs2062933	213170686	C	T	-0.005696192544881	0.0144	0.693
2	rs149715095	213170718	A	T	-0.0114958245134845	0.048	0.8105
2	rs13011004	213171127	A	G	0.009197572354042	0.0231	0.6911
2	rs982765	213171295	T	G	-0.0052035148315978	0.0144	0.7163
2	rs75469068	213171575	A	C	-0.0413950753663857	0.0121	0.0006327
2	rs12993606	213171637	T	C	0.0160997014894237	0.0226	0.4771
2	rs72947334	213171900	T	C	-0.0114047880634385	0.0203	0.574
2	rs12468422	213171925	G	T	-0.0421040660228114	0.0123	0.0005996
2	rs12468462	213171997	G	A	-0.0335050785573982	0.0108	0.00192
2	rs12468470	213172025	G	C	-0.0335050785573982	0.0108	0.00192
2	rs12468487	213172276	C	T	-0.0388967656299467	0.012	0.001238
2	rs79507907	213172382	C	A	-0.039104719880761	0.012	0.00118
2	rs74436049	213172799	G	T	-0.0390007373497326	0.012	0.001189
2	rs1505345	213172863	T	G	-0.0032954239497972	0.0123	0.7875
2	rs79985135	213172891	G	A	-0.0393959285025942	0.012	0.001067
2	rs74861635	213172907	G	A	-0.0393023164827424	0.012	0.001089
2	rs80259527	213173005	C	T	-0.0391983134041576	0.012	0.001129
2	rs72947336	213173057	G	A	-0.0112025145079934	0.0203	0.5795
2	rs16848312	213173172	G	A	-0.0391983134041576	0.012	0.001136
2	rs76435340	213173405	C	T	-0.039104719880761	0.012	0.001169
2	rs72947337	213174315	T	C	-0.0117993392160431	0.0203	0.5617
2	rs12694269	213174377	A	G	0.0184978548821194	0.0194	0.3416
2	rs12470893	213174472	C	T	-0.0428031223253094	0.0121	0.0004057
2	rs142730360	213174652	G	A	0.0487044462100383	0.0328	0.1374
2	rs4426476	213174758	A	G	-0.001100605444033	0.0122	0.9295
2	rs4347765	213174767	G	T	-0.0010005003335835	0.0122	0.9362
2	rs55645862	213174996	A	G	0.0076010387728197	0.0208	0.7137
2	rs17418947	213175079	A	T	-0.0116981574124923	0.0203	0.5646
2	rs114618019	213175458	C	A	-0.132594688611595	0.0549	0.0156
2	rs74811897	213176187	A	G	-0.0267958227871631	0.0214	0.2103
2	rs10932433	213176634	C	T	-0.0016012813669738	0.0122	0.8969
2	rs72947344	213176711	A	G	-0.0244976316004002	0.035	0.4843
2	rs10208528	213176982	T	C	0.0076010387728197	0.0208	0.7151
2	rs111953204	213177046	A	T	-0.0271040176920589	0.0214	0.2047
2	rs10932434	213177628	T	C	-0.0055956263571598	0.0144	0.6955
2	rs12475215	213177817	C	A	-0.0054045784588597	0.0145	0.7099
2	rs2221461	213177839	A	C	-0.0049019951702315	0.0145	0.7321
2	rs116491156	213177989	A	G	-0.0366951051877892	0.0233	0.1152
2	rs1394793	213178062	T	G	0.0194005857039748	0.0091	0.03279
2	rs1394792	213178165	C	T	-0.0009004052431641	0.0122	0.9425
2	rs12694270	213178740	A	G	0.0189002595004805	0.0194	0.3299
2	rs113360824	213178826	T	A	-0.0275048131221902	0.0214	0.1978
2	rs13398000	213179163	A	G	-0.0019018072895963	0.0122	0.879
2	rs72947350	213179198	C	A	-0.0248973835545144	0.0351	0.4782
2	rs72947351	213179285	T	A	-0.0112025145079934	0.0203	0.5791
2	rs10497970	213179749	C	T	-0.0401035026973339	0.012	0.0008639
2	rs76822566	213179823	A	T	-0.0425004857321486	0.0123	0.0005537
2	rs10804204	213179868	T	G	-0.0065010863423599	0.0143	0.6517
2	rs4404216	213180078	C	G	-0.0014009809156281	0.0121	0.9089
2	rs4641885	213180221	G	C	0.0274984287018097	0.0091	0.002475
2	rs79891286	213180478	G	A	-0.0413012760239546	0.0111	0.0001909
2	rs113029793	213180901	C	T	-0.0372035489975441	0.0233	0.1108
2	rs13026634	213181608	T	C	0.0187039847937718	0.0194	0.334
2	rs78428807	213181930	C	A	-0.0437951599996715	0.0123	0.0003636
2	rs78525670	213182049	T	C	-0.0374007702544828	0.0233	0.1081
2	rs10932435	213182462	A	G	0.0075017910703226	0.0204	0.7144
2	rs72947355	213182583	A	C	-0.0372035489975441	0.0102	0.0002451
2	rs10932436	213182586	T	C	0.0075017910703226	0.0204	0.7146
2	rs72949512	213183286	G	A	-0.0114958245134845	0.0202	0.5677
2	rs1910866	213183696	C	A	-0.001501126126267	0.0121	0.9025
2	rs4300779	213183765	A	G	-0.0007002451143934	0.0121	0.9549
2	rs2888053	213183874	G	A	-0.0017014466397575	0.0121	0.8895
2	rs4541205	213183891	C	A	-0.0014009809156281	0.0121	0.9102
2	rs74800522	213184100	T	C	0.0394995204367644	0.0454	0.3846
2	rs16848343	213184355	G	A	-0.0005001250416822	0.0119	0.9666
2	rs11891107	213184768	A	C	0.0082954970241069	0.0197	0.6737
2	rs12694271	213184822	C	T	0.009504687014246	0.0196	0.6296
2	rs1505364	213185208	C	A	0.0098018049722602	0.0196	0.6171
2	rs10205303	213185267	C	T	0.0149969810059077	0.0189	0.4278
2	rs10181847	213185418	A	G	0.0165030720990143	0.0189	0.3817
2	rs115300180	213185439	T	A	-0.0411970648503382	0.023	0.07297
2	rs4630706	213185645	G	A	0.0505980527630914	0.0092	3.908e-08
2	rs62182641	213185983	C	T	-0.0454995840713661	0.0091	5.012e-07
2	rs12694272	213186136	G	T	0.0047984689115734	0.014	0.7305
2	rs141826252	213186294	C	T	-0.0388032003238938	0.0231	0.09362
2	rs7559911	213186351	C	A	0.0161980995687726	0.0188	0.3915
2	rs72949516	213186678	C	A	-0.0111013930711739	0.02	0.5788
2	rs10188017	213186881	A	T	0.01600129372694	0.0188	0.395
2	rs10164675	213187034	G	T	0.01600129372694	0.0188	0.3963
2	rs10188305	213187148	A	G	0.0146028573839336	0.0189	0.4382
2	rs1505346	213187203	T	C	0.0090984829852593	0.0196	0.6435
2	rs10164827	213187368	C	T	0.0056042667198317	0.014	0.6899
2	rs10164996	213187380	G	A	0.0048979852621919	0.0141	0.7296
2	rs75719406	213187448	G	A	-0.0398016818829366	0.0121	0.0009965
2	rs9288452	213187551	G	A	0.005703702916678	0.014	0.6836
2	rs12694273	213187862	A	T	0.0055048206344449	0.014	0.6955
2	rs12694274	213187870	T	C	0.0053954185169075	0.014	0.7011
2	rs12993440	213188013	A	G	0.0158044491449436	0.0188	0.402
2	rs12694275	213188134	G	A	0.0143958802837323	0.0189	0.4472
2	rs112672467	213188461	G	T	-0.0409990935346932	0.023	0.07444
2	rs12694276	213188648	G	T	0.014504302202808	0.0189	0.4433
2	rs905882	213188733	C	A	0.0069954745123864	0.0196	0.7209
2	rs12694277	213188795	T	C	0.0318958749835631	0.0095	0.0007641
2	rs16775	213189297	G	A	0.0215951374365897	0.0152	0.1536
2	rs905879	213189366	T	G	0.0335991726304121	0.01	0.0007735
2	rs4673659	213189729	A	C	0.0341985075799122	0.01	0.0006394
2	rs4146051	213189994	A	G	0.0089002747867194	0.0196	0.6514
2	rs17347152	213190035	T	C	-0.0306963490025976	0.0144	0.03293
2	rs7601515	213190493	A	G	0.0344014267173323	0.01	0.0005979
2	rs1505366	213191389	T	G	0.0111970780932162	0.0196	0.5671
2	rs10204020	213191560	T	G	0.0341985075799122	0.01	0.0006415
2	rs7562328	213191918	G	A	-0.0385017716536664	0.0109	0.0004234
2	rs7562445	213192048	G	T	-0.0467038420537432	0.0124	0.0001587
2	rs7562363	213192104	C	T	-0.0475004961488543	0.0114	3.203e-05
2	rs35422616	213192108	C	T	-0.0476997588774203	0.0114	2.976e-05
2	rs7562365	213192110	C	A	-0.0515986041477272	0.0128	5.914e-05
2	rs12473610	213192198	C	A	-0.0430954101055856	0.0111	0.0001055
2	rs7562782	213192268	G	A	0.0371030879515023	0.0102	0.0002796
2	rs1505374	213192660	G	A	0.0194986595340326	0.0157	0.2136
2	rs17347215	213192678	A	C	-0.0075987978753305	0.0204	0.7071
2	rs17419114	213193678	T	C	-0.0372969647443931	0.0234	0.1113
2	rs16848380	213194322	C	T	-0.0125990355765152	0.0157	0.4221
2	rs80038522	213194404	T	C	-0.0456984484517478	0.0122	0.0001754
2	rs6719811	213194405	G	A	0.0212036062510236	0.0205	0.3012
2	rs2888054	213195197	C	T	-0.0458973523870375	0.0122	0.0001682
2	rs10169878	213195254	T	C	0.0172012073197748	0.0195	0.3771
2	rs67837987	213195458	C	T	-0.0130953713122409	0.0156	0.4003
2	rs10207664	213195878	G	A	0.0187039847937718	0.0196	0.341
2	rs13029034	213196561	G	A	0.0194986595340326	0.0195	0.3185
2	rs116025331	213196892	G	T	-0.0418954871740363	0.0249	0.09261
2	rs35613149	213197320	A	G	-0.0124977728299804	0.0153	0.4133
2	rs62184062	213200049	T	C	0.0147999386115992	0.0165	0.3679
2	rs115585740	213200073	G	C	-0.0403012967735257	0.0271	0.1375
2	rs35768815	213200268	A	G	0.0273038345273452	0.0233	0.243
2	rs6743763	213200363	G	A	-0.0052035148315978	0.0129	0.6855
2	rs6743882	213200404	G	A	0.0463013553668425	0.0355	0.1917
2	rs1394782	213200920	G	A	0.004001981379298	0.0095	0.6726
2	rs61696052	213201295	G	C	0.0423024980338776	0.0088	1.376e-06
2	rs12623803	213201642	G	C	0.0426954385276174	0.0088	1.131e-06
2	rs1394783	213201725	T	C	-0.0471020897690825	0.0095	6.539e-07
2	rs72949545	213202331	C	G	-0.0416035498550752	0.011	0.0001623
2	rs76875965	213202380	C	T	0.0399031725325864	0.0488	0.4132
2	rs115289207	213202551	C	T	-0.0375980304153185	0.0273	0.1682
2	rs1505353	213203057	C	A	0.0421970486997883	0.0088	1.427e-06
2	rs62184063	213203096	G	C	-0.0045001103249234	0.0136	0.7396
2	rs10166488	213203195	G	A	0.001598721363697	0.0115	0.8891
2	rs6734768	213203661	C	T	0.0008995952428359	0.0115	0.9351
2	rs59096325	213203853	C	T	0.0428008353226943	0.0088	1.042e-06
2	rs13387445	213203884	C	T	-0.0364046818937998	0.0141	0.009722
2	rs6753945	213204574	T	C	0.0423983514166169	0.0088	1.313e-06
2	rs1505354	213204814	C	T	0.0037031349243813	0.0095	0.6947
2	rs4672645	213204955	C	T	0.0423024980338776	0.0088	1.404e-06
2	rs1505355	213204980	T	C	-0.046201018900714	0.0095	1.039e-06
2	rs1505356	213205001	C	A	0.0038027603329278	0.0095	0.6851
2	rs4673661	213205047	A	G	0.0024968801985871	0.0095	0.7973
2	rs4672646	213205300	C	T	0.0037031349243813	0.0095	0.6991
2	rs4673662	213205375	A	G	0.0037031349243813	0.0095	0.6965
2	rs148876527	213205750	C	T	-0.0058973552660839	0.0486	0.9039
2	rs1876048	213205849	G	A	0.0037031349243813	0.0095	0.6958
2	rs1995567	213206165	T	C	0.0037031349243813	0.0095	0.6927
2	rs2135157	213206302	C	T	0.0037031349243813	0.0095	0.6953
2	rs13395316	213206488	C	A	-0.0471020897690825	0.0095	7.54e-07
2	rs112297307	213207067	C	G	-0.0349952529972629	0.0195	0.07228
2	rs1027754	213207794	T	G	0.0028958031120254	0.0095	0.7588
2	rs17419211	213207921	C	T	0.0430020165445429	0.0088	9.316e-07
2	rs6754674	213208256	G	T	0.0402970567645369	0.0086	3.15e-06
2	rs12470834	213209003	G	A	-0.0043996643446871	0.0132	0.7381
2	rs12470836	213209008	G	A	-0.0045001103249234	0.0132	0.735
2	rs1394784	213209325	G	A	0.043097802902723	0.0088	8.779e-07
2	rs12476049	213209659	T	C	-0.004701032558649	0.0132	0.7244
2	rs6704717	213209719	G	C	0.0026963615477425	0.0115	0.8159
2	rs113124328	213209934	G	A	-0.0473012731180131	0.0095	6.947e-07
2	rs115161932	213210039	A	G	-0.0408949138454712	0.0272	0.1334
2	rs1505357	213210229	C	T	0.0394033887747662	0.0086	5.251e-06
2	rs141535287	213210809	A	C	-0.0188974371044634	0.0507	0.7095
2	rs1394785	213210974	G	C	0.0012991557316201	0.0095	0.8939
2	rs138026773	213210992	C	T	0.122801533017749	0.0513	0.01667
2	rs1394787	213211112	G	A	-0.0473956369746291	0.0095	6.458e-07
2	rs1394788	213211349	C	T	0.0027960873020011	0.0115	0.8059
2	rs1910861	213211407	G	A	0.0414010268486756	0.0088	2.31e-06
2	rs16848401	213211537	G	C	-0.0473012731180131	0.0095	6.932e-07
2	rs17347397	213211583	T	G	-0.043502667649395	0.011	8.24e-05
2	rs4630710	213211617	G	A	0.0024968801985871	0.0115	0.8246
2	rs1505359	213211834	T	C	0.0407963941925694	0.0088	3.336e-06
2	rs1505360	213212130	G	T	0.0423024980338776	0.0088	1.322e-06
2	rs13414642	213213271	T	C	-0.0480039732984809	0.0095	3.984e-07
2	rs10804205	213214124	C	T	0.0412954824071715	0.0087	1.798e-06
2	rs2371572	213214174	C	A	0.0412954824071715	0.0087	1.841e-06
2	rs35344361	213214189	T	G	0.0409979790340721	0.0087	2.303e-06
2	rs2371573	213214303	G	A	0.0411995232473163	0.0087	1.926e-06
2	rs2135159	213214465	C	T	0.0052959516591825	0.0127	0.6751
2	rs2135160	213214467	T	C	-0.0363009797263316	0.0141	0.009843
2	rs1910863	213215076	G	A	-0.0475948788076838	0.0095	6.224e-07
2	rs114148845	213215244	A	T	-0.0431998193062192	0.0272	0.1127
2	rs62184064	213215895	G	A	0.0016985566355815	0.0134	0.8996
2	rs10204716	213216378	T	C	-0.0029042131473898	0.0117	0.803
2	rs10192514	213216431	G	A	0.0046989426564652	0.0126	0.7078
2	rs1505362	213216526	A	T	-0.0428970626523952	0.011	9.948e-05
2	rs6711842	213216871	C	A	-0.0025031302181184	0.0136	0.8522
2	rs1394789	213217220	C	A	0.0013990209137074	0.0095	0.8818
2	rs1910864	213217272	T	C	0.001598721363697	0.0095	0.8645
2	rs1910865	213217316	G	T	0.04149696667529	0.0088	2.375e-06
2	rs2888088	213217697	G	A	0.0018981972830802	0.0094	0.8436
2	rs78172498	213217828	T	A	-0.0369026020501437	0.0144	0.01045
2	rs1995568	213218088	C	T	0.001099395443301	0.0095	0.9103
2	rs2062937	213218396	C	T	0.0418039122811836	0.0088	2.108e-06
2	rs2888089	213219281	C	A	0.0017983819413794	0.0094	0.845
2	rs1948877	213219641	G	A	0.0012991557316201	0.0096	0.893
2	rs111382799	213219671	A	G	0.0007996801705642	0.0489	0.9873
2	rs11891159	213219759	A	T	-0.0031950988965408	0.0118	0.7866
2	rs1566926	213220898	G	A	0.0014988761237359	0.0095	0.8701
2	rs13018908	213221111	T	G	0.0037031349243813	0.0126	0.768
2	rs1505363	213222397	T	A	-0.0406970023321042	0.0088	4.122e-06
2	rs17347530	213222446	T	C	-0.0426048328324374	0.0116	0.0002507
2	rs35181450	213222556	G	C	0.0255020410123433	0.0231	0.2697
2	rs13006832	213223044	G	A	-0.0334016766340304	0.0092	0.0002788
2	rs190534068	213223091	A	T	-0.0433982268254708	0.0221	0.04963
2	rs10174236	213223384	A	T	-0.0140989243795016	0.0106	0.1829
2	rs16848448	213223711	T	C	0.0307037775750057	0.0193	0.1125
2	rs71422776	213223919	A	C	-0.0140989243795016	0.0225	0.5322
2	rs13383978	213223971	T	G	-0.0138961051921114	0.0106	0.1891
2	rs13395813	213223983	A	C	-0.0138961051921114	0.0106	0.1895
2	rs13014726	213224540	C	T	-0.0160988945897493	0.0105	0.1251
2	rs10497971	213224859	C	T	-0.0176956485356892	0.0104	0.08769
2	rs10497972	213225296	G	C	0.0064988367398296	0.0155	0.6773
2	rs143448161	213225398	G	T	0.0016985566355815	0.0431	0.9682
2	rs28623294	213225425	G	C	-0.0117993392160431	0.0107	0.2672
2	rs77945488	213225704	A	G	0.0061013488579762	0.0155	0.6946
2	rs16848454	213226366	T	C	0.0399031725325864	0.0203	0.04889
2	rs12478244	213226396	G	A	-0.0447986409079867	0.0135	0.0009311
2	rs11892564	213226544	A	G	-0.0124977728299804	0.0106	0.2391
2	rs146232697	213226743	A	G	-0.0251024465608414	0.0301	0.4051
2	rs17347606	213226977	A	C	-0.0428970626523952	0.0134	0.001303
2	rs10211056	213227202	C	G	-0.0177974390305806	0.0104	0.08604
2	rs16848458	213227254	T	C	-0.0246001168682327	0.0131	0.06072
2	rs10176489	213227269	T	C	-0.0177974390305806	0.0104	0.08591
2	rs13384508	213227635	C	A	-0.026898543868701	0.0136	0.04844
2	rs13384603	213227710	C	T	-0.0105959392134034	0.0107	0.32
2	rs144728315	213227742	T	C	-0.0480984034910313	0.0303	0.1124
2	rs13385537	213228404	G	C	-0.0267958227871631	0.0136	0.04973
2	rs73074257	213228566	C	G	0.022299507494767	0.048	0.6426
2	rs112580348	213228753	C	A	0.017496047616751	0.0505	0.7284
2	rs147751024	213228777	G	A	-0.0486021818392175	0.0303	0.108
2	rs1394798	213230641	G	A	-0.0377953294954024	0.0087	1.312e-05
2	rs1394799	213230879	A	G	0.0109003744682883	0.0155	0.4838
2	rs1394800	213231437	G	A	-0.0176040459483609	0.0104	0.0888
2	rs13031888	213231624	G	C	-0.0176956485356892	0.0104	0.08777
2	rs12694278	213231740	T	C	-0.0181028726978536	0.0104	0.08036
2	rs4465721	213231914	T	A	-0.0176956485356892	0.0104	0.08865
2	rs116023473	213231925	T	C	-0.0419997711602818	0.0282	0.1367
2	rs62184091	213232306	T	C	0.0395956428583544	0.0202	0.05023
2	rs34416516	213233169	G	A	0.0209979909956055	0.0245	0.3922
2	rs12990946	213233443	G	A	-0.0145046862028817	0.0226	0.5225
2	rs6734836	213233631	G	A	-0.0377018671840115	0.0087	1.324e-05
2	rs12472963	213233714	A	C	-0.0302015087331214	0.0092	0.001072
2	rs4511675	213233739	G	T	-0.0300984478240329	0.0092	0.001123
2	rs2888090	213234346	C	T	-0.0832946561978111	0.0288	0.003824
2	rs1566925	213234506	T	C	-0.0299026613543135	0.0092	0.001209
2	rs1394794	213234509	T	G	-0.027196494688472	0.0136	0.04507
2	rs114151850	213234765	G	A	-0.0453007592301635	0.0302	0.1338
2	rs112842190	213234925	A	G	0.0243998868235351	0.0498	0.6245
2	rs2013073	213235071	C	T	-0.0170037478161859	0.0104	0.1
2	rs115914320	213235503	G	C	-0.0451961304529691	0.0302	0.1349
2	rs12104818	213235798	C	T	-0.0172987645783295	0.0104	0.09392
2	rs113866258	213235847	C	A	0.024702368640342	0.0498	0.6203
2	rs12104831	213235931	G	A	-0.0172987645783295	0.0104	0.09445
2	rs6435700	213236480	G	A	0.0077995046323818	0.0158	0.6242
2	rs62184092	213236506	T	G	-0.0172987645783295	0.0104	0.09571
2	rs116716049	213236933	C	T	-0.0451961304529691	0.0302	0.1346
2	rs1847672	213237200	G	A	-0.0300984478240329	0.0442	0.4954
2	rs10179624	213237222	C	G	-0.0271040176920589	0.0136	0.04655
2	rs1847673	213237238	T	C	-0.0380030548002074	0.0087	1.194e-05
2	rs10180001	213237468	G	A	-0.0267958227871631	0.0136	0.04981
2	rs76172579	213237638	C	G	-0.0623968162257107	0.0191	0.001082
2	rs10205863	213237665	A	T	-0.027196494688472	0.0136	0.04612
2	rs10205953	213237691	A	G	-0.0172987645783295	0.0104	0.09603
2	rs182195559	213238253	G	C	0.0243998868235351	0.0499	0.6243
2	rs11682488	213238414	C	T	-0.0174005146801673	0.0104	0.09229
2	rs34777887	213239044	A	T	-0.0174005146801673	0.0104	0.09403
2	rs17347662	213239109	T	C	-0.0263953113595316	0.0136	0.05277
2	rs186694905	213239209	C	T	-0.0460020545617973	0.0136	0.0006964
2	rs10186360	213239279	C	T	-0.0174005146801673	0.0104	0.09264
2	rs10186462	213239348	C	T	-0.0176040459483609	0.0104	0.0901
2	rs1394795	213239502	T	C	-0.04470452178448	0.0165	0.006596
2	rs10186681	213239549	C	T	-0.017502275136142	0.0104	0.09072
2	rs79204359	213239676	T	C	-0.0259949602770859	0.0136	0.05676
2	rs10165393	213239706	A	G	-0.0176040459483609	0.0104	0.08957
2	rs71422777	213239828	T	C	-0.0104039337153929	0.0174	0.5492
2	rs10201724	213239838	T	A	-0.0176040459483609	0.0104	0.08955
2	rs10189506	213239858	G	A	-0.0176040459483609	0.0104	0.08947
2	rs113496332	213239973	C	T	-0.0112025145079934	0.0175	0.5246
2	rs13016456	213240319	T	A	-0.0177974390305806	0.0104	0.0862
2	rs13034566	213240767	T	C	-0.0252972953741621	0.0091	0.00514
2	rs13034755	213240821	T	C	-0.017502275136142	0.0104	0.09231
2	rs28373508	213241246	T	C	-0.0378991867540796	0.0087	1.246e-05
2	rs35508685	213241261	T	C	0.021898468701116	0.0245	0.3715
2	rs28510380	213241333	G	C	-0.0166986496230515	0.0104	0.1078
2	rs28529590	213241394	T	C	-0.0256973671872587	0.0108	0.01772
2	rs1505375	213241555	T	C	-0.0170037478161859	0.0104	0.101
2	rs10932439	213242374	G	A	-0.0380030548002074	0.0087	1.2e-05
2	rs1505373	213242684	C	T	-0.0278954863187535	0.0087	0.001425
2	rs72933157	213242815	A	G	-0.0217038334437866	0.0301	0.4703
2	rs13401112	213243118	G	C	-0.0256973671872587	0.0138	0.06196
2	rs60630046	213243275	T	C	-0.0440981887217984	0.0135	0.00111
2	rs111827872	213243372	A	G	0.023198814502523	0.05	0.642
2	rs35880620	213243651	G	A	-0.0176956485356892	0.0107	0.09803
2	rs13030181	213244076	G	T	-0.0178992398878318	0.0107	0.09558
2	rs10185241	213244124	C	T	-0.0375980304153185	0.0087	1.509e-05
2	rs76819807	213244331	C	T	0.0077995046323818	0.0514	0.8787
2	rs13030279	213244338	A	T	-0.026898543868701	0.0088	0.002187
2	rs13404952	213244525	C	G	-0.0252972953741621	0.0131	0.05461
2	rs75945325	213244666	C	T	0.0085037404912207	0.0514	0.8686
2	rs9917339	213245009	T	A	-0.0372969647443931	0.0087	1.834e-05
2	rs1505352	213245395	T	C	-0.0185000759845861	0.0107	0.08528
2	rs115994499	213245582	A	G	-0.0532952970582236	0.0301	0.07592
2	rs12994366	213245919	G	T	-0.0183982139464423	0.0107	0.08715
2	rs12994616	213246079	G	A	-0.0183982139464423	0.0107	0.08682
2	rs75852261	213246373	T	C	-0.005696192544881	0.0304	0.8514
2	rs62184099	213246730	C	T	0.0344014267173323	0.0425	0.4179
2	rs79593419	213247172	A	G	0.0312951579807101	0.0212	0.1397
2	rs13027907	213247228	T	A	-0.017502275136142	0.0107	0.1034
2	rs10195551	213247399	C	G	-0.0293979151845611	0.0132	0.02657
2	rs77417292	213247527	C	T	0.0021975835434872	0.0268	0.9332
2	rs34623832	213248125	T	C	-0.0187955345843259	0.0107	0.0785
2	rs6753466	213248130	G	A	-0.0374007702544828	0.0087	1.681e-05
2	rs55831616	213248163	C	T	-0.0257999754904126	0.03	0.3897
2	rs1394781	213248822	A	G	-0.0372035489975441	0.0087	1.92e-05
2	rs13015805	213249244	A	G	-0.0181028726978536	0.0107	0.09192
2	rs13016554	213249384	G	A	-0.0181028726978536	0.0107	0.09217
2	rs1505351	213249549	C	T	-0.0182047046548463	0.0107	0.09094
2	rs12477300	213250061	G	C	-0.0256973671872587	0.0109	0.01895
2	rs1876047	213250342	T	C	-0.0176956485356892	0.0107	0.09793
2	rs115521237	213250756	C	T	-0.0469029460862576	0.0303	0.1214
2	rs149084906	213251191	A	G	0.0056042667198317	0.0294	0.8486
2	rs62184101	213251204	C	T	0.0065981840282271	0.0159	0.6799
2	rs62184102	213251217	A	G	0.0361004656247227	0.0204	0.07643
2	rs143731274	213251440	T	C	-0.0469972723609114	0.0303	0.1212
2	rs13019524	213251503	T	C	-0.0325955083699338	0.0092	0.0003973
2	rs12998688	213251585	G	T	-0.0176040459483609	0.0107	0.1013
2	rs150184636	213252048	C	G	-0.0094040800752939	0.0272	0.7283
2	rs146393601	213252282	C	T	0.0326027085440124	0.0213	0.1253
2	rs62184103	213252517	T	A	-0.0176040459483609	0.0107	0.1001
2	rs6723528	213253238	A	T	-0.0300984478240329	0.0092	0.001066
2	rs12694279	213253406	C	A	-0.0377018671840115	0.0087	1.503e-05
2	rs13431787	213253561	T	A	-0.0297996312385195	0.0092	0.001216
2	rs13383860	213253930	T	C	-0.0130953713122409	0.0106	0.2188
2	rs6756047	213254040	C	T	-0.0289037168568363	0.0092	0.001702
2	rs112438888	213254806	A	G	0.0295005481176215	0.0259	0.2553
2	rs6760554	213255417	C	T	-0.0377953294954024	0.0087	1.41e-05
2	rs74739316	213255677	T	C	0.0005998200719675	0.0515	0.9906
2	rs75592307	213255912	T	C	-0.0226035462098532	0.0129	0.07943
2	rs13004266	213256200	T	C	-0.0178992398878318	0.0107	0.09573
2	rs41341346	213256851	A	C	-0.0240980393840575	0.0129	0.0612
2	rs113845839	213257421	T	A	0.0190964956909883	0.0522	0.7145
2	rs112492777	213257526	A	G	0.0250047589895661	0.0514	0.6264
2	rs115481520	213257658	C	T	-0.0318003125497978	0.031	0.3047
2	rs59393864	213257899	A	T	-0.0428970626523952	0.0134	0.001321
2	rs116647185	213258173	A	T	-0.0226035462098532	0.0279	0.4173
2	rs2371482	213258418	G	A	-0.0278029446620889	0.0093	0.002804
2	rs62186268	213258545	G	C	0.0366983037826737	0.0206	0.07382
2	rs4627509	213258622	T	C	-0.0182963622831166	0.0107	0.08784
2	rs2371483	213258775	A	G	-0.021203207651103	0.0129	0.1015
2	rs2135156	213259226	C	T	-0.0375980304153185	0.0087	1.637e-05
2	rs12469774	213259502	T	C	-0.0494949124461712	0.0224	0.02755
2	rs6738011	213259857	T	C	-0.0181028726978536	0.0108	0.09237
2	rs78537015	213260070	A	C	0.0110981866660334	0.0513	0.8289
2	rs62186269	213260439	G	A	0.0075017910703226	0.0159	0.6354
2	rs112271765	213260485	A	G	0.0075017910703226	0.0159	0.6373
2	rs13007162	213260532	G	A	-0.0188974371044634	0.0108	0.07975
2	rs1963076	213260620	T	C	-0.0372035489975441	0.0087	2.003e-05
2	rs72933173	213260640	C	G	-0.0256973671872587	0.0301	0.3939
2	rs4369808	213261279	G	C	-0.0372035489975441	0.0087	2.057e-05
2	rs62186270	213261454	A	G	0.0352030377085245	0.0205	0.08595
2	rs7560905	213261808	C	T	-0.0369959896867261	0.0087	2.185e-05
2	rs183843987	213261854	A	G	-0.0251024465608414	0.0392	0.5211
2	rs10497973	213261892	T	C	-0.0207028323592018	0.0129	0.1099
2	rs7575393	213262115	T	G	-0.0275973271921043	0.0112	0.01381
2	rs78806892	213262244	G	C	0.0021975835434872	0.0515	0.9664
2	rs76907545	213262350	A	G	0.0049974917102918	0.0159	0.7534
2	rs116243458	213262473	T	C	-0.0568984476340911	0.0363	0.1167
2	rs113213321	213262480	T	C	0.0344014267173323	0.0204	0.09204
2	rs7592032	213263599	A	T	-0.035596090043474	0.0087	4.404e-05
2	rs13400552	213263773	T	G	-0.0243951568347216	0.0127	0.05502
2	rs62186271	213263892	T	C	-0.035596090043474	0.0087	4.368e-05
2	rs78917522	213264191	T	G	-0.0490957108440633	0.0142	0.0005563
2	rs6718189	213264247	C	T	-0.035596090043474	0.0087	4.396e-05
2	rs141778861	213264572	C	T	-0.0573007769142667	0.03	0.05609
2	rs12104709	213264873	G	C	0.0125015292229252	0.0137	0.3617
2	rs13391040	213264913	G	C	-0.0220002402796674	0.0129	0.08768
2	rs12105481	213264996	A	C	-0.0356997191343252	0.0087	4.213e-05
2	rs13391098	213265161	C	G	-0.0222047099881925	0.0129	0.08556
2	rs138023307	213265378	T	C	-0.0484027392281675	0.0304	0.1112
2	rs35544454	213266003	A	T	-0.0226956079321885	0.0111	0.04165
2	rs186117747	213266087	A	T	0.009197572354042	0.0471	0.8451
2	rs116729925	213266480	G	A	-0.0476997588774203	0.0304	0.1168
2	rs150805973	213266848	A	C	-0.0026033858701149	0.053	0.9605
2	rs138105358	213267079	T	A	0.0018981972830802	0.0528	0.9706
2	rs114683542	213267246	C	A	0.0092966519050945	0.0336	0.7814
2	rs188380501	213267397	G	A	0.0098018049722602	0.0537	0.8558
2	rs185062421	213268541	T	C	-0.0143017847108596	0.0568	0.8007
2	rs113341440	213269421	A	G	0.0128964817350202	0.0375	0.7318
2	rs62186274	213269551	G	A	-0.01999864650669	0.01	0.04713
2	rs111248977	213269637	T	C	0.0053954185169075	0.0328	0.8685
2	rs113579208	213269644	A	G	0.0060019521956343	0.0328	0.8541
2	rs138134225	213269660	T	G	0.0055048206344449	0.0328	0.8668
2	rs13408977	213269848	G	A	-0.0178992398878318	0.0122	0.1424
2	rs1394796	213270427	C	T	-0.0166986496230515	0.0096	0.08128
2	rs1394797	213270441	T	C	0.0076010387728197	0.0327	0.8167
2	rs74911002	213270590	A	C	-0.0325955083699338	0.0143	0.02275
2	rs111483870	213270909	G	A	0.0117012723076411	0.0375	0.756
2	rs13419353	213271459	A	T	-0.0309026047398165	0.0087	0.0003921
2	rs72933177	213271755	G	C	-0.0271040176920589	0.0276	0.3272
2	rs34990972	213272068	C	T	-0.0189993500097828	0.0102	0.06406
2	rs16848495	213273682	C	T	0.0051964749068174	0.0328	0.8751
2	rs1283310	213273891	A	G	-0.0309026047398165	0.0087	0.0003792
2	rs17432343	213274105	A	G	-0.0188974371044634	0.0097	0.05229
2	rs10197836	213274278	T	C	-0.0306963490025976	0.0087	0.0004232
2	rs80019215	213274958	A	T	0.004101577021075	0.0328	0.8999
2	rs6712295	213275113	A	G	-0.0274020297483382	0.0101	0.00645
2	rs77120845	213275232	C	T	0.0813034510640348	0.0607	0.1805
2	rs10188926	213275304	G	A	-0.0366017456445608	0.0145	0.01163
2	rs6756468	213275331	T	C	-0.0364046818937998	0.0145	0.01209
2	rs16848505	213275991	C	G	0.0053954185169075	0.0327	0.868
2	rs73062317	213276062	A	G	0.0028958031120254	0.0325	0.9288
2	rs146448669	213277136	A	G	0.0024968801985871	0.0328	0.9399
2	rs111984561	213277190	G	A	-0.007296555232638	0.0303	0.8099
2	rs11688231	213277342	C	T	-0.0206007457079636	0.01	0.03955
2	rs74991357	213277537	C	T	-0.0014009809156281	0.0333	0.966
2	rs4673664	213277649	T	C	-0.0309026047398165	0.0087	0.0003704
2	rs181050402	213277686	T	G	-0.0012007205765188	0.0333	0.9722
2	rs111237748	213277754	C	A	0.009197572354042	0.0374	0.806
2	rs13008281	213277946	G	A	-0.0201006717070029	0.01	0.04447
2	rs6757140	213279029	C	T	-0.0217038334437866	0.0087	0.01293
2	rs73987400	213279126	C	T	0.0227981362759783	0.0231	0.3218
2	rs113899114	213279127	G	A	0.0093957216403621	0.0373	0.8003
2	rs75310386	213279250	C	A	-0.0437951599996715	0.0525	0.4043
2	rs10181082	213279763	A	C	-0.0372969647443931	0.0145	0.009968
2	rs13388956	213280438	T	C	-0.0363009797263316	0.0145	0.0123
2	rs13400881	213280504	A	C	-0.0252049938352247	0.0098	0.01054
2	rs2135155	213280942	A	G	-0.019294956182969	0.0101	0.05628
2	rs113175714	213281141	C	T	-0.0036968248442897	0.0333	0.9112
2	rs13424127	213281247	T	C	-0.0152963956259917	0.0122	0.2087
2	rs10167244	213281310	A	G	-0.0344982814075965	0.0086	6.095e-05
2	rs13385225	213281312	A	G	-0.0152963956259917	0.0122	0.2098
2	rs139375429	213281318	C	T	0.004201162744548	0.0349	0.9032
2	rs16848520	213281849	C	T	-0.0140989243795016	0.0116	0.2264
2	rs73062337	213282246	T	C	-0.0079011318962572	0.0328	0.8096
2	rs10194540	213282364	G	C	-0.0380030548002074	0.0145	0.008889
2	rs181878953	213282563	A	G	-0.003797200248385	0.0333	0.9088
2	rs35993802	213282767	G	C	-0.0183982139464423	0.0101	0.06823
2	rs13417523	213282779	G	A	-0.0388032003238938	0.0145	0.007586
2	rs35966747	213282838	C	T	-0.0187955345843259	0.01	0.0596
2	rs10197535	213282922	G	A	-0.0214994661132367	0.0087	0.01372
2	rs145917240	213283143	G	C	0.0131037693769772	0.0332	0.6926
2	rs1394780	213283190	T	G	-0.0252972953741621	0.0098	0.0102
2	rs6435701	213283512	A	G	-0.0300984478240329	0.0087	0.0005427
2	rs6755568	213283749	C	T	-0.0138048499765589	0.0116	0.2333
2	rs73062343	213283909	T	C	-0.0085968472255182	0.0328	0.7937
2	rs79264447	213283958	G	A	-0.0147989665120717	0.0122	0.2248
2	rs13383863	213284021	T	G	-0.0375980304153185	0.0145	0.009468
2	rs10201067	213284411	C	T	-0.0350988198393953	0.0087	4.87e-05
2	rs13387495	213285057	T	C	-0.0150019689183474	0.0122	0.2194
2	rs112816874	213285430	A	G	-0.0094040800752939	0.0303	0.7552
2	rs73987402	213285894	C	T	0.0213015034199157	0.0233	0.3619
2	rs112309522	213286681	A	T	-0.0030045090202987	0.0333	0.9281
2	rs76172066	213286705	A	G	0.0050969882578437	0.0328	0.8763
2	rs77958857	213286798	T	C	-0.0031048149534787	0.0333	0.9269
2	rs74754693	213287027	G	A	0.0198026272961797	0.0234	0.3973
2	rs148420532	213287627	T	C	-0.0028039273327342	0.0333	0.9322
2	rs56041970	213287742	T	C	-0.0377018671840115	0.0149	0.01133
2	rs16848525	213287978	C	T	0.0044998604248922	0.0328	0.8915
2	rs115210641	213288148	T	C	0.0862969551844677	0.0468	0.06548
2	rs113916366	213288478	T	C	-0.0033957590691798	0.0333	0.9181
2	rs13413335	213288664	A	C	-0.0394999521368577	0.0148	0.007576
2	rs7570330	213289644	C	G	-0.0275973271921043	0.0104	0.007769
2	rs10197215	213290086	A	G	-0.0388032003238938	0.0148	0.008745
2	rs10166403	213291199	A	G	-0.0322029950400999	0.0137	0.01885
2	rs1505348	213291322	C	A	-0.0147989665120717	0.0122	0.2262
2	rs10202760	213291354	T	C	-0.0388967656299467	0.0148	0.008487
2	rs1505349	213291506	A	C	-0.0149004625639624	0.0122	0.2231
2	rs10193290	213291819	G	A	-0.0147989665120717	0.0122	0.2258
2	rs16848530	213292049	T	C	0.0052959516591825	0.0328	0.8707
2	rs16848535	213292130	C	A	0.0192044091837133	0.0231	0.4049
2	rs16848540	213292189	T	C	0.0199006617063362	0.0231	0.3877
2	rs13413590	213292329	C	T	-0.0260975991218731	0.0089	0.003203
2	rs56111964	213293294	T	C	0.0030952049073025	0.0316	0.9222
2	rs114766289	213293807	T	C	0.0724973901482592	0.0481	0.1316
2	rs7569142	213294557	C	T	-0.0246001168682327	0.0088	0.005039
2	rs146881682	213295226	G	A	-0.013004189135254	0.0117	0.2665
2	rs113173667	213295643	T	C	0.0071047017299317	0.0374	0.8486
2	rs77257332	213295686	A	G	-0.0369026020501437	0.015	0.0137
2	rs78063670	213295851	C	T	-0.0150019689183474	0.0122	0.218
2	rs72933185	213296335	T	C	0.0320992618599997	0.0301	0.2862
2	rs1505367	213296718	C	T	-0.027196494688472	0.0103	0.008251
2	rs74605536	213296727	C	T	0.0046989426564652	0.0329	0.8872
2	rs13393577	213296863	T	C	-0.0377953294954024	0.015	0.01142
2	rs1505368	213297253	G	A	-0.0358966439977618	0.0086	3.196e-05
2	rs56009971	213297594	G	C	-0.0456042446050211	0.0184	0.01319
2	rs1394791	213297810	G	T	-0.026600681797179	0.0103	0.01002
2	rs16848550	213298022	C	T	0.0045994064948955	0.0329	0.8897
2	rs4106226	213298393	G	A	-0.0332982854015147	0.0087	0.0001224
2	rs16848553	213299544	G	T	0.0025966258472659	0.0334	0.9382
2	rs76082431	213299707	C	G	-0.0352956263947246	0.0272	0.1931
2	rs13390934	213299712	G	A	-0.0252972953741621	0.0087	0.003621
2	rs186913523	213300209	G	A	-0.0744003225762502	0.0453	0.1003
2	rs16848556	213300321	A	G	0.0059025456526138	0.0332	0.8593
2	rs13388843	213300732	T	C	-0.0207028323592018	0.0117	0.07852
2	rs16848564	213301267	A	G	0.0056042667198317	0.0332	0.8665
2	rs72933190	213301372	G	A	-0.0372969647443931	0.0367	0.3097
2	rs76926413	213301853	G	A	0.0043007385516922	0.0363	0.9049
2	rs115873574	213301908	C	G	-0.0010005003335835	0.0553	0.986
2	rs112934618	213302452	T	C	0.0038027603329278	0.0363	0.9177
2	rs16848571	213302626	G	A	0.0032048589489113	0.0331	0.9221
2	rs35610945	213302735	G	C	-0.0160988945897493	0.0102	0.1153
2	rs74434401	213302777	G	T	0.0012991557316201	0.0331	0.9683
2	rs12987104	213302799	A	G	-0.0162005226717083	0.0102	0.1136
2	rs1505376	213303947	T	C	-0.0208968257129853	0.0087	0.01628
2	rs1505377	213304043	G	A	-0.0159972768350078	0.0102	0.1178
2	rs13027397	213304716	T	C	-0.0147989665120717	0.0105	0.1583
2	rs13000920	213304744	A	G	-0.015895669405385	0.0102	0.1189
2	rs114445780	213306252	G	A	-0.050104527566688	0.0175	0.004234
2	rs113367287	213306254	G	A	0.0001999800026662	0.0357	0.9965
2	rs73079459	213306279	C	T	-0.0033957590691798	0.0238	0.8869
2	rs114574427	213306554	C	T	0.004001981379298	0.0332	0.9046
2	rs11888697	213306567	G	A	-0.0163021610829842	0.0102	0.1107
2	rs79137849	213306680	C	A	0.004001981379298	0.0332	0.9041
2	rs77865588	213306802	C	T	0.004001981379298	0.0332	0.9035
2	rs1921629	213307202	A	T	-0.0163021610829842	0.0102	0.1104
2	rs117594174	213307239	C	T	-0.0364980230402006	0.0287	0.2038
2	rs1847671	213308776	T	C	-0.0209989425960583	0.0087	0.01578
2	rs141900776	213309039	C	T	-0.0636002947429691	0.0371	0.08589
2	rs77252450	213309373	C	T	0.0045994064948955	0.0332	0.889
2	rs62186285	213309632	G	A	-0.0158042315449673	0.01	0.113
2	rs62186286	213309816	G	C	-0.0158042315449673	0.01	0.1127
2	rs62186287	213309829	T	A	-0.0158042315449673	0.01	0.1123
2	rs147952866	213310282	C	A	0.0037031349243813	0.0363	0.9185
2	rs56009609	213310616	T	G	-0.0227979086760041	0.0088	0.009761
2	rs55992489	213310645	G	A	-0.0221024699079472	0.0087	0.01106
2	rs140114130	213311042	A	G	0.0311013012983478	0.023	0.177
2	rs192519911	213311056	T	C	0.0036034995896235	0.0363	0.9204
2	rs145517987	213311132	C	T	0.0037031349243813	0.0363	0.918
2	rs2888091	213311546	G	A	0.0176041339483571	0.0114	0.1217
2	rs76453247	213311973	G	A	0.0123039944561641	0.0329	0.7082
2	rs2047950	213312160	T	A	-0.0231048737150968	0.0088	0.008315
2	rs2062931	213312865	A	G	-0.0164038098256767	0.0102	0.1067
2	rs80025881	213313003	A	G	-0.0628013642021005	0.0193	0.001152
2	rs2062930	213313085	C	A	-0.0222047099881925	0.0087	0.01085
2	rs2062929	213313238	T	C	-0.0166986496230515	0.0102	0.1021
2	rs73079470	213313427	G	T	-0.0040983869261633	0.0238	0.8644
2	rs12694281	213314038	G	A	-0.0231969816042026	0.0088	0.008036
2	rs1354617	213314225	G	A	-0.0222047099881925	0.0087	0.01066
2	rs1546371	213314620	A	G	-0.0221024699079472	0.0088	0.01152
2	rs6435705	213315099	A	G	-0.0227979086760041	0.0086	0.008344
2	rs13420607	213315100	T	G	-0.0197028322758684	0.0117	0.09274
2	rs78247957	213316169	G	A	-0.0361039752308815	0.0271	0.1826
2	rs1505372	213316470	T	G	-0.0068030886197391	0.0096	0.4784
2	rs1505371	213316540	A	G	-0.0138961051921114	0.0103	0.1756
2	rs17259208	213316586	T	C	-0.0055956263571598	0.0095	0.5552
2	rs2204853	213316826	T	C	-0.021203207651103	0.0117	0.06911
2	rs972489	213316881	A	G	-0.0203966036652218	0.0117	0.08077
2	rs972488	213316912	C	T	-0.0203047533403643	0.0117	0.08169
2	rs6710782	213317071	C	A	-0.0166986496230515	0.0111	0.1303
2	rs6726147	213317246	T	C	-0.0054950702819798	0.0095	0.5648
2	rs6711080	213317329	C	T	-0.0152963956259917	0.0087	0.07897
2	rs151163063	213317414	C	T	-0.0026033858701149	0.0271	0.9239
2	rs57921759	213317425	A	T	-0.0206007457079636	0.0117	0.07708
2	rs57473409	213317427	T	C	-0.0206007457079636	0.0117	0.07724
2	rs11689233	213317794	G	A	-0.020498669477346	0.0117	0.07863
2	rs77631836	213317830	G	A	-0.0358033589652777	0.0271	0.186
2	rs11695241	213317890	T	A	-0.0259949602770859	0.0122	0.0331
2	rs6715328	213318285	G	C	-0.019294956182969	0.0114	0.09061
2	rs115734869	213318532	C	T	0.0493043176841434	0.0307	0.1079
2	rs1505369	213318593	T	C	-0.0196008476550609	0.0087	0.02369
2	rs974968	213318641	A	C	-0.0221024699079472	0.0086	0.01042
2	rs1813049	213318790	C	T	-0.0187955345843259	0.0114	0.1002
2	rs1813050	213318911	C	A	-0.0201006717070029	0.0117	0.08524
2	rs143304836	213319344	T	C	-0.0652961413926661	0.0371	0.07845
2	rs113022161	213319778	G	A	-0.0022024235552	0.0361	0.9517
2	rs112636632	213319808	G	A	-0.0029042131473898	0.0361	0.9362
2	rs16848593	213319832	C	T	0.0053954185169075	0.0331	0.8712
2	rs77588876	213320089	C	T	-0.003797200248385	0.0361	0.9168
2	rs11681310	213320251	A	T	-0.0302015087331214	0.0181	0.09449
2	rs150688375	213320404	C	T	0.0067968490002727	0.0385	0.8589
2	rs79932098	213320579	G	A	-0.0509986009718156	0.0175	0.003526
2	rs111311143	213320698	C	T	-0.0038975857287134	0.0361	0.9146
2	rs1882352	213321136	A	C	-0.0198966317144566	0.0117	0.08811
2	rs17325381	213321322	G	A	-0.0196008476550609	0.0117	0.0938
2	rs1505370	213322212	C	T	-0.0138961051921114	0.0103	0.1762
2	rs74666130	213322877	T	C	0.025297307774162	0.019	0.1849
2	rs113846137	213322896	C	T	-0.0038975857287134	0.0362	0.9136
2	rs111612061	213323001	T	C	0.0006997551142732	0.0363	0.9842
2	rs115403217	213323011	G	A	0.0180952882690919	0.0274	0.5098
2	rs1921630	213323323	C	T	-0.0202027073175195	0.0117	0.08473
2	rs78220880	213323663	C	T	-0.0050024916227914	0.0361	0.8893
2	rs79454017	213323728	T	C	-0.0042992284528324	0.0362	0.9058
2	rs72935332	213323844	G	T	-0.0355028330426552	0.0279	0.204
2	rs112375206	213324035	T	C	-0.0045001103249234	0.0362	0.9011
2	rs111795883	213324146	G	A	-0.0043996643446871	0.0362	0.9027
2	rs113174912	213324559	T	C	-0.0054045784588597	0.0362	0.8804
2	rs113765925	213324712	A	G	-0.0039979812872983	0.0363	0.9127
2	rs113544459	213324717	C	T	-0.004701032558649	0.0363	0.8972
2	rs111358402	213324731	T	C	-0.0046005663955682	0.0363	0.8998
2	rs112263557	213325175	G	A	-0.004701032558649	0.0361	0.8959
2	rs144401449	213325204	C	T	-0.0396039865931634	0.0323	0.2198
2	rs2101151	213325375	G	A	-0.021101069908054	0.0117	0.07046
2	rs2101152	213325462	C	G	-0.020498669477346	0.0088	0.01918
2	rs13389790	213325706	T	C	-0.0207028323592018	0.0088	0.01819
2	rs62186292	213325998	G	T	-0.0139975096438537	0.0103	0.1719
2	rs2086612	213326086	C	G	-0.0216016445577609	0.0117	0.06454
2	rs6754927	213326583	A	T	-0.0372969647443931	0.0271	0.168
2	rs1842767	213326629	C	G	-0.0206007457079636	0.0087	0.01815
2	rs1586045	213327053	G	A	-0.021101069908054	0.0117	0.0703
2	rs72935338	213327084	C	T	0.0184978548821194	0.0113	0.1006
2	rs11678974	213327544	T	C	-0.0197028322758684	0.0087	0.02413
2	rs115460848	213328139	T	C	-0.0060985584618694	0.0364	0.8673
2	rs10166052	213328172	C	T	-0.0193969096107316	0.0087	0.02646
2	rs2888093	213328348	G	A	-0.035596090043474	0.0087	4.247e-05
2	rs2371575	213328452	G	C	-0.0206007457079636	0.0087	0.01832
2	rs2371576	213328459	A	T	-0.0208049294331883	0.0087	0.01667
2	rs114024466	213328525	C	T	-0.0058973552660839	0.0365	0.8714
2	rs2170529	213328749	C	T	-0.0207028323592018	0.0087	0.01768
2	rs74870974	213328806	G	A	-0.0689964429219005	0.022	0.001727
2	rs147069192	213328954	T	C	-0.0060985584618694	0.0365	0.867
2	rs2128318	213328971	C	G	-0.019203206984436	0.0087	0.02743
2	rs75749972	213329172	A	G	-0.0372969647443931	0.0271	0.1689
2	rs113352505	213330207	T	G	-0.0322959448008212	0.0252	0.2006
2	rs10196652	213330413	A	C	-0.020498669477346	0.0117	0.07942
2	rs16848611	213330536	C	T	-0.0206007457079636	0.0117	0.07813
2	rs17325612	213330681	C	T	-0.013399371963117	0.0105	0.2009
2	rs13401008	213331119	A	G	-0.0202027073175195	0.0117	0.08415
2	rs7575120	213331173	C	T	-0.0131966945943914	0.01	0.1869
2	rs78668678	213331252	T	C	0.0075017910703226	0.0331	0.8203
2	rs112599092	213331411	T	C	-0.0340015566760147	0.0147	0.02032
2	rs112681219	213331456	G	A	-0.0081027387031859	0.0361	0.8218
2	rs112919157	213331841	G	C	-0.0338050046123612	0.0147	0.02119
2	rs113629082	213331865	G	A	-0.0087985943563496	0.0361	0.8082
2	rs112777408	213332253	T	A	-0.0083043861636152	0.0361	0.8191
2	rs112372805	213332272	G	A	-0.0083043861636152	0.0361	0.8192
2	rs2220024	213332379	A	G	-0.0207028323592018	0.0087	0.01719
2	rs13430619	213332570	C	T	-0.020498669477346	0.0088	0.01945
2	rs6733009	213333093	G	C	-0.0194988734340555	0.0117	0.09615
2	rs62186293	213333243	C	T	-0.021203207651103	0.0088	0.01642
2	rs77135359	213333476	G	A	0.0235016597850914	0.0323	0.4672
2	rs11675580	213333945	G	T	-0.0216016445577609	0.0088	0.01396
2	rs10168850	213334523	C	T	-0.0202027073175195	0.0088	0.02143
2	rs10194811	213334638	A	T	-0.0201006717070029	0.0088	0.02182
2	rs17259910	213334817	G	A	-0.0153979421800967	0.0103	0.1349
2	rs17325821	213336689	C	T	-0.0139975096438537	0.01	0.162
2	rs13015808	213336816	G	A	-0.0139975096438537	0.01	0.1597
2	rs17325842	213336977	G	A	-0.0206007457079636	0.0087	0.01827
2	rs73063148	213337252	C	T	-0.0188974371044634	0.0362	0.6004
2	rs73063150	213337259	A	T	-0.0186019483996616	0.0362	0.6075
2	rs2860080	213337610	A	G	-0.0208968257129853	0.0087	0.01696
2	rs16848624	213337709	A	G	-0.0316041926269978	0.0264	0.2315
2	rs111580022	213337992	T	C	-0.0094040800752939	0.0369	0.7994
2	rs80350314	213338444	T	C	0.0077002766261879	0.0331	0.8157
2	rs143388659	213338508	G	A	-0.0073972926304747	0.037	0.8407
2	rs16848636	213338774	A	G	-0.0331018715051171	0.0264	0.2095
2	rs16848640	213338904	A	C	-0.0296966117368367	0.0349	0.3953
2	rs16848646	213339106	A	C	-0.027998320426861	0.0351	0.4237
2	rs1384289	213339192	G	A	-0.0218980211012161	0.0356	0.5376
2	rs145751432	213339253	G	A	0.054402954379292	0.0467	0.2442
2	rs56102637	213339676	G	A	-0.0145046862028817	0.0103	0.1589
2	rs10497974	213339810	A	G	-0.0239034240815591	0.0356	0.5017
2	rs73063156	213339908	A	G	-0.0239034240815591	0.0356	0.5025
2	rs73063158	213339966	G	A	-0.0239034240815591	0.0356	0.5029
2	rs73063161	213339992	T	C	-0.0238010101859522	0.0356	0.5032
2	rs59744201	213340533	A	T	-0.0238010101859522	0.0356	0.5044
2	rs13405760	213340852	T	C	-0.0277001306422786	0.0351	0.4306
2	rs34947061	213341042	T	G	-0.0145046862028817	0.0103	0.1576
2	rs6723878	213341103	G	A	-0.0208049294331883	0.0087	0.01667
2	rs9808433	213341606	A	G	-0.0194988734340555	0.0117	0.09529
2	rs985995	213341614	C	T	-0.0168003386783461	0.0107	0.1166
2	rs10497975	213342137	T	C	-0.0147989665120717	0.0103	0.1516
2	rs16848661	213343095	A	G	-0.0176040459483609	0.0362	0.6263
2	rs10497976	213343100	C	T	-0.0194988734340555	0.0117	0.09559
2	rs116471206	213344123	C	T	-0.0209989425960583	0.0488	0.667
2	rs6735807	213344157	C	A	-0.0235962138551867	0.0087	0.006941
2	rs76369986	213344311	C	A	0.0044998604248922	0.0332	0.8919
2	rs148984549	213344504	C	A	0.0509022179271191	0.032	0.1118
2	rs114597315	213344899	T	C	0.0454990400712183	0.0374	0.2239
2	rs13385257	213346358	A	G	-0.0313049258284153	0.0138	0.02287
2	rs76849460	213346757	T	A	0.0064988367398296	0.0331	0.8451
2	rs1982717	213346989	T	C	-0.0142003494011414	0.0103	0.1687
2	rs1482378	213347104	T	G	-0.0058973552660839	0.0212	0.7787
2	rs111599547	213347136	T	C	-0.0045001103249234	0.0371	0.9035
2	rs72935362	213347205	A	G	-0.0267033828345498	0.0339	0.4301
2	rs6752299	213348367	C	A	-0.0051029981759033	0.0241	0.8315
2	rs77313211	213348765	T	C	0.0084045823438103	0.033	0.8001
2	rs113696025	213349572	G	A	-0.0054045784588597	0.0372	0.8849
2	rs78592198	213349915	C	A	-0.0029042131473898	0.0242	0.9048
2	rs74335062	213349916	C	A	-0.0029042131473898	0.0242	0.9058
2	rs16848675	213349997	T	C	0.0037031349243813	0.0243	0.8773
2	rs73063184	213350330	T	A	-0.0054045784588597	0.0242	0.8226
2	rs74267731	213350466	T	C	-0.0010005003335835	0.0243	0.9674
2	rs78132608	213350501	T	C	-0.0009004052431641	0.0243	0.9695
2	rs13422427	213350603	T	G	-0.0170037478161859	0.012	0.1561
2	rs75989563	213350702	A	G	-0.0054950702819798	0.024	0.8194
2	rs73063189	213351094	G	A	-0.0003000450090019	0.0326	0.9935
2	rs73067074	213351908	C	T	-0.0036968248442897	0.0243	0.8775
2	rs79057066	213351920	A	G	0.0003999200213268	0.0244	0.988
2	rs7568763	213351973	A	G	-0.0181028726978536	0.0119	0.13
2	rs79679558	213352200	A	G	0.0001999800026662	0.0243	0.9932
2	rs141713184	213352280	T	C	0.0067968490002727	0.0444	0.8778
2	rs73989025	213352418	C	T	0.009504687014246	0.0305	0.7549
2	rs146095872	213352506	G	T	-0.0154994990469515	0.0301	0.607
2	rs979452	213353139	T	C	-0.0178992398878318	0.0102	0.07959
2	rs113406960	213353268	C	T	-0.0062998021485279	0.0372	0.8655
2	rs78099227	213353354	A	C	0.0090984829852593	0.0331	0.7839
2	rs13394464	213353824	A	G	-0.0178992398878318	0.0119	0.134
2	rs116048605	213354109	G	C	0.0190964956909883	0.0418	0.6475
2	rs13423636	213354898	C	T	-0.0181028726978536	0.012	0.1307
2	rs2054617	213355890	T	C	-0.0374007702544828	0.0088	1.955e-05
2	rs10206719	213356335	C	T	-0.0152050125429676	0.0109	0.1632
2	rs16848707	213358462	A	G	-0.0183982139464423	0.012	0.1241
2	rs77407292	213359294	A	T	0.0069954745123864	0.0332	0.8327
2	rs75864780	213359754	T	C	0.0066975214477213	0.0332	0.8409
2	rs9283525	213360073	G	T	-0.0165969709073694	0.0115	0.1476
2	rs10153722	213360115	T	C	-0.0186019483996616	0.012	0.121
2	rs112325667	213360182	A	G	-0.0048015088161939	0.0373	0.8976
2	rs76488243	213360845	G	T	0.009197572354042	0.0332	0.781
2	rs79664121	213360960	C	T	0.0077995046323818	0.0332	0.814
2	rs78099460	213361602	T	C	0.0537018913875451	0.0325	0.09866
2	rs74690816	213361634	T	C	-0.0356997191343252	0.0137	0.009438
2	rs11894208	213362681	A	T	-0.0267958227871631	0.0088	0.002303
2	rs113116897	213362845	T	C	-0.0031950988965408	0.0369	0.9318
2	rs13382605	213362874	G	A	-0.0160988945897493	0.0119	0.1785
2	rs114653167	213363518	C	T	-0.0016012813669738	0.0369	0.965
2	rs114933854	213363781	A	T	-0.0016012813669738	0.0369	0.9655
2	rs77159266	213364056	G	A	-0.0346949697968869	0.0146	0.01731
2	rs13411815	213364214	A	C	-0.0177974390305806	0.012	0.1368
2	rs17260933	213365022	G	A	-0.0176956485356892	0.012	0.1412
2	rs116367953	213366524	T	A	-0.0686000914922569	0.0394	0.08179
2	rs10190653	213366879	T	C	-0.017502275136142	0.012	0.1452
2	rs10178298	213366999	C	G	-0.0176040459483609	0.012	0.142
2	rs10178687	213367273	G	A	-0.0153979421800967	0.0115	0.1798
2	rs142482917	213368588	C	A	-0.013004189135254	0.0445	0.7706
2	rs1552161	213369228	A	G	-0.0187955345843259	0.0121	0.1192
2	rs148156033	213369976	A	G	0.0128964817350202	0.0334	0.7
2	rs74501745	213370715	C	T	0.0062007356416035	0.0329	0.8515
2	rs7574330	213371236	G	A	-0.0147989665120717	0.0116	0.2018
2	rs114686372	213371508	T	C	0.0507026199737612	0.0391	0.1953
2	rs75114964	213371607	C	A	0.0106035827841911	0.0334	0.7505
2	rs74267733	213372353	A	G	-0.0150019689183474	0.0112	0.1796
2	rs111939171	213372365	G	C	-0.0007002451143934	0.037	0.9858
2	rs10180614	213372988	C	T	-0.0153979421800967	0.0115	0.1807
2	rs1384290	213373484	C	A	-0.0151034855773182	0.0115	0.1892
2	rs1384291	213373521	C	T	-0.0153979421800967	0.0115	0.1828
2	rs116771258	213373918	A	G	-0.0007002451143934	0.037	0.9855
2	rs78542174	213374150	G	A	-0.0289963604415917	0.0334	0.3853
2	rs10207963	213374508	A	G	-0.0091012913892029	0.0291	0.754
2	rs78708581	213375739	T	C	0.013202462677756	0.0334	0.6924
2	rs16848730	213375866	A	G	0.0135971385060249	0.0334	0.6833
2	rs111243671	213375987	A	G	-0.0012007205765188	0.037	0.9733
2	rs115736658	213376603	G	A	0.022299507494767	0.0273	0.4135
2	rs114262584	213376731	C	T	0.0805010641506168	0.0514	0.1172
2	rs77865123	213376843	A	G	-0.0186019483996616	0.0121	0.1238
2	rs75873133	213377025	T	C	0.0136957831289865	0.0334	0.6809
2	rs1997470	213377399	C	T	-0.019294956182969	0.0121	0.1104
2	rs113884701	213377428	G	A	0.0009995003330834	0.0374	0.9789
2	rs143703315	213378412	G	A	-0.0022024235552	0.037	0.9516
2	rs4366846	213379537	G	A	-0.015895669405385	0.011	0.1479
2	rs6731193	213379961	A	G	-0.021203207651103	0.0088	0.01547
2	rs114384718	213380100	A	C	-0.0092022107647994	0.0422	0.8282
2	rs138413513	213380937	T	C	0.0580990823836463	0.0501	0.2465
2	rs35225704	213381353	C	A	-0.019294956182969	0.0241	0.4226
2	rs78562314	213382264	T	C	-0.0358966439977618	0.018	0.04645
2	rs79253279	213382759	G	A	0.0118001041157506	0.0337	0.7253
2	rs10172512	213382873	A	G	-0.0177974390305806	0.012	0.1387
2	rs113576090	213383730	T	C	-0.0001000050003333	0.037	0.9969
2	rs145295052	213384205	T	G	-0.0005001250416822	0.037	0.989
2	rs2128323	213384298	T	G	-0.0328021562323804	0.0121	0.006656
2	rs2128322	213384313	G	T	-0.0127003085782322	0.0151	0.4009
2	rs56387110	213384654	C	A	-0.0170952954286372	0.0103	0.09673
2	rs112829632	213384716	A	T	-0.0005001250416822	0.037	0.9891
2	rs1947932	213384953	T	C	-0.0299026613543135	0.0119	0.0117
2	rs979125	213384955	T	C	-0.0299026613543135	0.0119	0.01171
2	rs979124	213384978	C	T	-0.0377018671840115	0.0087	1.59e-05
2	rs17327185	213385032	A	G	-0.0168003386783461	0.0103	0.1018
2	rs1384295	213385144	C	T	-0.0375980304153185	0.0087	1.72e-05
2	rs113139165	213385290	T	C	-0.0005001250416822	0.037	0.9888
2	rs1384294	213385345	T	C	-0.0375980304153185	0.0087	1.71e-05
2	rs112776638	213385388	T	C	-0.0004000800213396	0.037	0.9905
2	rs4404217	213385817	G	A	-0.0293979151845611	0.0094	0.001733
2	rs6435707	213386112	T	G	-0.0369026020501437	0.0088	2.678e-05
2	rs7571561	213386267	T	C	-0.0292949370570243	0.0094	0.001776
2	rs982075	213386712	C	A	-0.0165969709073694	0.0103	0.1066
2	rs1026882	213387389	C	T	-0.0377018671840115	0.0087	1.62e-05
2	rs7561571	213387563	C	T	-0.0323992324466777	0.0121	0.007393
2	rs7564590	213387900	C	T	-0.0292949370570243	0.0092	0.001487
2	rs7565257	213388276	G	A	-0.0289037168568363	0.0094	0.002109
2	rs7565622	213388617	G	A	-0.0380030548002074	0.0087	1.413e-05
2	rs17261653	213388957	T	C	-0.0172987645783295	0.0103	0.09153
2	rs76006088	213389337	C	T	-0.0309026047398165	0.0254	0.2245
2	rs16848751	213389346	A	G	-0.0290993078252748	0.0092	0.001614
2	rs16848753	213389764	A	G	-0.032502530761974	0.0121	0.007133
2	rs6761143	213390687	C	T	-0.0320997276601081	0.0121	0.007888
2	rs6435708	213391114	A	T	-0.0325955083699338	0.0121	0.006929
2	rs6435709	213391220	T	A	-0.032502530761974	0.0121	0.007012
2	rs7556832	213391506	C	G	-0.0375980304153185	0.0088	1.756e-05
2	rs7573568	213391696	T	C	-0.032502530761974	0.0121	0.007156
2	rs2178576	213391750	A	C	-0.0323992324466777	0.0121	0.007213
2	rs2178575	213391766	G	A	-0.0323992324466777	0.0121	0.007339
2	rs1905139	213393025	G	A	-0.0380030548002074	0.0088	1.459e-05
2	rs999946	213394135	T	C	-0.0163021610829842	0.012	0.1764
2	rs1531788	213394320	C	T	-0.0288007896057264	0.0092	0.001802
2	rs6745293	213394370	A	T	-0.0302015087331214	0.0119	0.01079
2	rs77630408	213394445	T	A	-0.02960390325858	0.033	0.3696
2	rs1351594	213394508	G	C	-0.0303045802648556	0.0119	0.01053
2	rs1351593	213394605	C	T	-0.032502530761974	0.0121	0.007128
2	rs1351592	213394712	C	G	-0.0306035477981776	0.0114	0.007464
2	rs13422701	213394732	G	T	-0.0138048499765589	0.0295	0.64
2	rs114396409	213394802	C	T	0.041995705452017	0.0223	0.05912
2	rs35793275	213395436	T	C	-0.0164038098256767	0.0105	0.1194
2	rs34857643	213395439	G	A	-0.0159972768350078	0.0105	0.1269
2	rs34511581	213395441	T	A	-0.0160988945897493	0.0105	0.1267
2	rs7598042	213395507	A	C	-0.0325955083699338	0.0121	0.007055
2	rs7571642	213395552	C	T	-0.0338981034057645	0.0121	0.00518
2	rs17262059	213396059	G	C	-0.0299953975354009	0.0255	0.2383
2	rs6724920	213396169	G	T	-0.0328951617042694	0.0121	0.006656
2	rs77238526	213396644	T	C	0.0207041815582916	0.0465	0.6566
2	rs13392407	213396812	T	A	-0.0165969709073694	0.0121	0.1686
2	rs13382807	213397889	G	C	-0.0309954337025195	0.0116	0.007422
2	rs116304309	213398047	A	T	-0.001100605444033	0.0374	0.9772
2	rs1384293	213398219	C	T	-0.0382004338153035	0.0088	1.46e-05
2	rs10165364	213398277	G	A	-0.0165969709073694	0.0121	0.1706
2	rs17262115	213398354	C	A	-0.0180010511095525	0.0104	0.08156
2	rs1482381	213399007	A	G	-0.0160988945897493	0.0121	0.1836
2	rs186232961	213399379	G	C	-0.0026033858701149	0.0375	0.944
2	rs13000748	213399670	C	G	-0.0181028726978536	0.0104	0.08045
2	rs4672648	213399917	A	G	-0.0310985871020312	0.012	0.009379
2	rs4233986	213400033	A	G	-0.0316041926269978	0.012	0.008252
2	rs79193523	213400300	T	A	0.0005998200719675	0.0377	0.9864
2	rs11892661	213400434	T	G	-0.0166986496230515	0.0104	0.1082
2	rs1882351	213400959	C	G	-0.0197028322758684	0.012	0.0994
2	rs114598754	213400968	T	C	0.0225048553400694	0.0269	0.4026
2	rs1384292	213402641	G	C	-0.0488016642355575	0.0088	3.046e-08
2	rs7607363	213402705	A	G	-0.0451019739124202	0.0087	2.472e-07
2	rs73989053	213403091	G	A	-0.0217958123704574	0.0116	0.06065
2	rs62626349	213403521	G	C	0.0250047589895661	0.0261	0.3366
2	rs6735267	213403863	C	T	-0.0408949138454712	0.0097	2.638e-05
2	rs6735626	213403972	G	A	-0.0449032281024259	0.0087	2.678e-07
2	rs7355673	213404389	T	C	-0.0447986409079867	0.0087	2.91e-07
2	rs10182996	213404834	T	C	-0.04470452178448	0.0087	2.937e-07
2	rs6710653	213404893	A	G	-0.0447986409079867	0.0087	2.914e-07
2	rs2128321	213405276	C	A	-0.0447986409079867	0.0087	2.761e-07
2	rs13006797	213405952	G	A	-0.0176040459483609	0.0125	0.1597
2	rs7596285	213406961	G	A	-0.0440981887217984	0.0087	4.328e-07
2	rs10192988	213407782	T	G	-0.044599955369026	0.0087	3.298e-07
2	rs10180824	213407975	G	A	-0.0440041354980549	0.0087	4.683e-07
2	rs6751692	213408120	C	T	-0.0435966737180782	0.0087	5.974e-07
2	rs10184221	213409014	G	A	-0.0398953406632555	0.0097	4.088e-05
2	rs116851418	213409098	T	C	-0.0369026020501437	0.0284	0.1939
2	rs10207878	213409337	A	G	-0.0440041354980549	0.0087	4.89e-07
2	rs7607373	213409719	G	A	-0.0431998193062192	0.0087	7.904e-07
2	rs6435711	213410065	G	A	-0.0442967745820927	0.0087	4.141e-07
2	rs138731600	213410400	A	T	-0.0350988198393953	0.0284	0.2163
2	rs116243614	213411173	G	A	0.0194005857039748	0.0284	0.494
2	rs7599312	213413231	G	A	-0.0396039865931634	0.0097	4.429e-05
2	rs13001305	213413647	T	C	-0.0169020380753563	0.0126	0.1786
2	rs116621873	213413668	A	G	-0.0278029446620889	0.0116	0.01601
2	rs13427822	213414265	A	G	-0.0413950753663857	0.0097	2.003e-05
2	rs113234093	213415501	G	A	0.0140015196358136	0.0137	0.3057
2	rs148314251	213415616	C	T	-0.0042992284528324	0.0394	0.913
2	rs116119502	213416397	C	T	0.0255995183002125	0.0327	0.4344
2	rs75722529	213416594	C	T	-0.0546040319940407	0.0346	0.1149
2	rs115673641	213416595	G	A	-0.0589965728077175	0.0405	0.1449
2	rs11692979	213416765	T	G	-0.0222047099881925	0.0104	0.03251
2	rs75377311	213418485	C	T	-0.0191012733024012	0.0157	0.2246
2	rs74509722	213420662	G	T	-0.015702643727291	0.0438	0.7196
2	rs10191896	213421764	C	T	-0.0322959448008212	0.009	0.0003559
2	rs17262541	213422621	C	T	-0.017502275136142	0.0156	0.2623
2	rs17262576	213422668	T	C	-0.0196008476550609	0.0154	0.2025
2	rs13416109	213423503	C	T	-0.027998320426861	0.0105	0.00748
2	rs35080214	213423505	G	A	-0.0172987645783295	0.0156	0.2664
2	rs150890942	213423962	G	A	0.0064988367398296	0.0222	0.7695
2	rs17328512	213423986	T	C	-0.0198048272985997	0.0153	0.1966
2	rs79565680	213424027	C	T	0.0402970567645369	0.0296	0.1732
2	rs115365813	213424212	T	C	0.0084045823438103	0.0222	0.7036
2	rs75768716	213424295	G	A	-0.0145960053074092	0.0261	0.5748
2	rs62186308	213424671	C	G	-0.0272992569378225	0.0105	0.009307
2	rs16848819	213425253	T	G	0.007997931111062	0.0222	0.7179
2	rs17328561	213425295	A	G	-0.0177974390305806	0.0154	0.2457
2	rs10497977	213425382	A	T	0.0076010387728197	0.0222	0.7321
2	rs79817933	213426901	T	A	0.0049974917102918	0.0221	0.8222
2	rs1038312	213427323	A	T	0.0078987227933553	0.0222	0.7225
2	rs34989240	213427624	C	T	-0.0166986496230515	0.0156	0.2834
2	rs6736377	213428760	G	A	-0.0277001306422786	0.0092	0.002436
2	rs6736536	213429063	C	T	-0.0278029446620889	0.0092	0.002423
2	rs116371457	213429363	C	A	0.0187039847937718	0.0319	0.5591
2	rs76082220	213429505	A	T	-0.0182963622831166	0.0257	0.478
2	rs116143454	213429828	C	T	0.0471030274686428	0.056	0.4009
2	rs191780389	213430583	G	A	-0.0363009797263316	0.0335	0.2781
2	rs7578094	213432392	G	A	-0.0243029385231735	0.0089	0.006147
2	rs10208221	213432425	C	T	-0.027196494688472	0.0104	0.008833
2	rs17263029	213433166	C	T	-0.0163021610829842	0.0155	0.293
2	rs16848843	213433504	T	A	-0.0186019483996616	0.0257	0.4684
2	rs71424501	213433916	C	T	-0.0164038098256767	0.0155	0.29
2	rs16848847	213434347	A	G	-0.0158042315449673	0.0255	0.5362
2	rs35598461	213435057	A	G	-0.0164038098256767	0.0155	0.2917
2	rs113946213	213436255	C	T	-0.015895669405385	0.0136	0.2435
2	rs17329087	213436532	T	A	-0.0164038098256767	0.0155	0.2891
2	rs114853071	213436581	G	C	-0.0143017847108596	0.0259	0.5801
2	rs16848853	213436814	C	T	0.0052959516591825	0.022	0.8109
2	rs10177496	213436989	G	A	-0.0272992569378225	0.0104	0.008678
2	rs16848854	213437911	C	T	-0.0181028726978536	0.0257	0.4808
2	rs13020448	213438055	C	T	-0.0271040176920589	0.0091	0.00302
2	rs78523639	213438249	T	A	-0.0145046862028817	0.0259	0.5745
2	rs71424502	213438580	C	T	-0.0154994990469515	0.0136	0.2532
2	rs116728778	213439289	G	A	-0.0137034650584925	0.0259	0.5967
2	rs71426303	213439911	A	G	-0.0164038098256767	0.0155	0.2904
2	rs143053208	213440421	T	G	0.0053954185169075	0.022	0.8074
2	rs10185581	213441127	T	C	-0.027196494688472	0.0104	0.008876
2	rs141712654	213441642	C	A	0.0363029992242924	0.0346	0.2937
2	rs72935399	213441913	G	A	-0.0521041493573948	0.0359	0.1475
2	rs75915187	213442197	T	C	-0.0171970248285215	0.0257	0.5029
2	rs114287716	213442697	G	T	-0.0149004625639624	0.0259	0.5654
2	rs74730259	213442778	G	A	-0.0160988945897493	0.0155	0.298
2	rs6435714	213442905	G	T	-0.0274020297483382	0.0091	0.00268
2	rs115529403	213443438	C	T	0.0101978249764461	0.027	0.706
2	rs7583943	213443922	C	T	-0.0095958936734469	0.0119	0.4221
2	rs16848863	213444607	C	G	0.0052959516591825	0.022	0.8088
2	rs10497979	213444642	A	T	0.0052959516591825	0.022	0.8092
2	rs16848870	213445175	G	A	0.0059025456526138	0.022	0.7895
2	rs2371616	213445614	C	A	-0.0240980393840575	0.0091	0.00769
2	rs116409298	213445874	T	C	-0.0145960053074092	0.0259	0.5741
2	rs79976038	213445881	C	T	0.0060019521956343	0.022	0.784
2	rs71426304	213445943	T	G	-0.0165969709073694	0.0155	0.2838
2	rs17263471	213446466	T	G	-0.0164038098256767	0.0155	0.29
2	rs35543939	213446678	T	C	-0.0166986496230515	0.0155	0.2825
2	rs6761462	213446782	T	C	-0.0278029446620889	0.0104	0.007533
2	rs3925390	213446816	T	A	-0.0243951568347216	0.0091	0.006979
2	rs62186326	213447006	A	G	-0.0277001306422786	0.0104	0.007584
2	rs77150823	213447435	T	A	-0.0151034855773182	0.0259	0.56
2	rs60868013	213447514	T	G	-0.0168003386783461	0.0155	0.2792
2	rs7598801	213447850	C	G	-0.0246001168682327	0.0091	0.006617
2	rs60245846	213447854	T	G	-0.0168003386783461	0.0155	0.2786
2	rs150059985	213447988	T	C	-0.0168003386783461	0.0155	0.2775
2	rs368667764	213448001	A	T	-0.0147989665120717	0.0259	0.5687
2	rs7599202	213448055	G	T	0.0063001125484799	0.022	0.7755
2	rs141125850	213448742	G	T	-0.0275973271921043	0.0104	0.008016
2	rs115342813	213449070	G	A	-0.0169020380753563	0.0155	0.2752
2	rs112369551	213449299	T	C	-0.0278954863187535	0.0104	0.007338
2	rs146094455	213450090	A	T	0.0026963615477425	0.025	0.9144
2	rs138842211	213450245	A	G	0.0061013488579762	0.022	0.7803
2	rs4673667	213450333	A	C	-0.0066017436345624	0.0155	0.6686
2	rs13013659	213450747	T	C	-0.0171970248285215	0.0155	0.2676
2	rs13408617	213451359	C	A	-0.0239956055562207	0.0091	0.00805
2	rs13408622	213451368	C	G	-0.0222967349986103	0.0098	0.02266
2	rs144906968	213452053	T	C	0.013202462677756	0.0579	0.8192
2	rs79142908	213452139	G	A	0.0066975214477213	0.022	0.7599
2	rs984456	213452931	C	G	-0.0247026126403718	0.0089	0.005456
2	rs984455	213453046	G	C	-0.0170037478161859	0.0155	0.2726
2	rs62186327	213453299	T	G	-0.0275973271921043	0.0104	0.007961
2	rs17329513	213453410	A	G	-0.0171970248285215	0.0155	0.2665
2	rs13008322	213453639	G	C	-0.0171970248285215	0.0155	0.2657
2	rs16848880	213453815	G	A	0.0065981840282271	0.022	0.7645
2	rs78883231	213454281	T	C	0.0065981840282271	0.022	0.763
2	rs987601	213454397	A	C	-0.0172987645783295	0.0155	0.2645
2	rs12991892	213454862	T	C	-0.017502275136142	0.0155	0.2587
2	rs140059880	213455431	T	C	-0.0043996643446871	0.0379	0.9069
2	rs1982715	213456326	G	C	-0.0251024465608414	0.0089	0.004767
2	rs11902147	213456336	G	T	-0.0176040459483609	0.0155	0.2549
2	rs17263875	213456398	T	C	-0.0278954863187535	0.0104	0.007236
2	rs11902111	213456418	C	T	-0.0176040459483609	0.0155	0.2562
2	rs1982714	213456521	C	T	0.00730326611012	0.022	0.7407
2	rs1982713	213456576	T	C	0.007997931111062	0.022	0.7148
2	rs35608198	213456661	T	C	-0.0176040459483609	0.0155	0.2547
2	rs17263937	213456994	T	C	-0.0222047099881925	0.0099	0.02482
2	rs36125860	213457283	A	T	-0.0176040459483609	0.0155	0.2551
2	rs35927619	213457361	T	G	-0.0248973835545144	0.0089	0.005261
2	rs141889379	213457448	A	T	0.0077995046323818	0.022	0.7238
2	rs34446807	213457487	G	T	-0.0176956485356892	0.0155	0.2537
2	rs35521899	213457697	G	A	-0.0176956485356892	0.0155	0.2525
2	rs11894305	213457956	A	G	-0.0177974390305806	0.0155	0.2515
2	rs11894309	213457971	A	G	-0.0177974390305806	0.0155	0.2513
2	rs34804588	213458264	T	A	-0.0177974390305806	0.0155	0.251
2	rs17329875	213458460	T	G	-0.0177974390305806	0.0155	0.2501
2	rs60327012	213458628	T	A	-0.0177974390305806	0.0155	0.2496
2	rs34071063	213458838	A	T	-0.0277001306422786	0.0443	0.5311
2	rs36042629	213458896	A	T	-0.0177974390305806	0.0155	0.2496
2	rs13020357	213458983	T	C	-0.0188974371044634	0.0157	0.2287
2	rs12994372	213458984	G	A	-0.0188974371044634	0.0157	0.2274
2	rs186222804	213458985	G	A	-0.0998976863400252	0.0502	0.04647
2	rs74504450	213459004	G	A	-0.0150019689183474	0.0258	0.5616
2	rs115197611	213459298	G	A	0.0199986865066891	0.0289	0.4896
2	rs13021394	213459426	T	A	-0.0178992398878318	0.0155	0.2491
2	rs13021610	213459554	T	C	-0.0176956485356892	0.0155	0.2523
2	rs13000533	213459714	C	T	-0.0178992398878318	0.0155	0.2484
2	rs71426309	213460146	C	A	-0.0178992398878318	0.0155	0.2488
2	rs143953472	213460811	T	A	0.0033045340083004	0.0483	0.9451
2	rs13027061	213461785	A	T	-0.0178992398878318	0.0155	0.2485
2	rs17264055	213461817	T	A	-0.0160988945897493	0.0152	0.2908
2	rs16848890	213461841	C	T	-0.022398994943479	0.01	0.02529
2	rs71426310	213462054	G	A	-0.0178992398878318	0.0155	0.2469
2	rs4673668	213462397	A	G	-0.023002541565316	0.01	0.0216
2	rs17264097	213462597	T	C	-0.0180010511095525	0.0155	0.246
2	rs17330001	213462699	T	C	-0.0180010511095525	0.0155	0.2451
2	rs35119835	213462911	G	C	-0.0194988734340555	0.0155	0.207
2	rs62186333	213462998	C	T	-0.0275048131221902	0.0107	0.009998
2	rs11695910	213463276	C	G	-0.0289037168568363	0.0125	0.02104
2	rs1002618	213463406	C	T	0.0264958638039652	0.0125	0.03324
2	rs11892049	213465193	T	C	-0.0193969096107316	0.0155	0.2112
2	rs1878566	213465335	A	G	-0.0113036461713921	0.013	0.3866
2	rs78477897	213466032	T	G	-0.0231048737150968	0.0154	0.1345
2	rs10193213	213468177	T	G	-0.0305004454483837	0.0222	0.1703
2	rs6731808	213468262	C	T	-0.0322029950400999	0.009	0.0003448
2	rs77192084	213468449	C	T	-0.0197028322758684	0.0154	0.1998
2	rs75426490	213469330	G	A	0.0394995204367644	0.0321	0.2185
2	rs11688976	213469506	T	C	-0.0288007896057264	0.0092	0.001775
2	rs10186885	213469677	C	A	-0.0309954337025195	0.0222	0.1626
2	rs72937324	213470167	T	C	-0.0277001306422786	0.0281	0.3241
2	rs114862092	213471290	G	A	0.01600129372694	0.0276	0.562
2	rs78238334	213472291	A	C	0.0437967654983826	0.037	0.2357
2	rs990208	213472634	T	C	0.012096540947233	0.0415	0.7706
2	rs7606703	213473115	A	C	-0.0272992569378225	0.0105	0.00899
2	rs7580653	213473233	G	T	-0.0322959448008212	0.009	0.0003287
2	rs7580977	213473493	G	T	-0.0275973271921043	0.0104	0.008158
2	rs7583787	213473723	G	A	-0.0322959448008212	0.009	0.0003253
2	rs7598633	213474564	T	A	-0.0325955083699338	0.009	0.0002866
2	rs78818310	213475502	A	T	0.0262036654966364	0.0171	0.1254
2	rs13383234	213475619	A	G	-0.0320997276601081	0.0222	0.1475
2	rs62186335	213475881	C	T	-0.0278954863187535	0.0105	0.007687
2	rs71426311	213476310	T	C	0.012096540947233	0.0375	0.7459
2	rs138417724	213476781	C	T	-0.0478046499481398	0.0334	0.1522
2	rs6717685	213476885	A	C	0.0118989261570991	0.0415	0.7739
2	rs72937326	213476967	G	A	-0.031397792147416	0.0221	0.1559
2	rs76419310	213477074	G	A	-0.0460962958929736	0.0218	0.03432
2	rs4673669	213477128	C	A	-0.0329985112635755	0.009	0.0002364
2	rs72937329	213477141	G	T	-0.0305004454483837	0.0098	0.001802
2	rs10205609	213477268	T	G	-0.0328021562323804	0.022	0.1364
2	rs34987441	213477547	A	G	0.0479040574070545	0.0292	0.1009
2	rs58075497	213477859	A	C	-0.0217038334437866	0.0161	0.1784
2	rs62186337	213478165	G	A	-0.0312017511432645	0.0093	0.0008541
2	rs72937330	213478211	T	C	-0.02960390325858	0.0103	0.003932
2	rs72937331	213478449	T	A	-0.02960390325858	0.0103	0.003936
2	rs72937333	213478557	G	A	-0.0295009039176847	0.0103	0.004013
2	rs16848925	213479137	A	C	-0.0214994661132367	0.0161	0.1814
2	rs9288454	213479458	T	A	-0.0248051189189711	0.0126	0.04884
2	rs72937335	213479462	C	A	-0.027196494688472	0.0104	0.00864
2	rs56675368	213479579	T	C	-0.0225012653465135	0.0161	0.163
2	rs113760203	213479684	T	A	-0.0562000496881991	0.0308	0.06785
2	rs9288455	213479689	G	A	-0.0335050785573982	0.009	0.0001888
2	rs76218493	213479792	A	C	0.0166014304974254	0.0413	0.6873
2	rs16848927	213479938	C	T	-0.0217958123704574	0.0161	0.1746
2	rs56164335	213480119	T	G	-0.0313049258284153	0.0222	0.158
2	rs79683864	213480167	T	C	0.0164047040252769	0.0413	0.6918
2	rs72937336	213480621	T	C	-0.0318003125497978	0.0221	0.1502
2	rs4672649	213480637	G	A	-0.023002541565316	0.0189	0.2235
2	rs4673670	213480852	G	A	-0.0231969816042026	0.0189	0.2188
2	rs113769647	213481489	G	A	-0.0275973271921043	0.0103	0.007316
2	rs16848930	213481872	G	T	-0.0255024404124231	0.0159	0.1085
2	rs16848933	213482040	A	C	-0.0229002198863326	0.0161	0.155
2	rs16848937	213482088	G	C	0.0129951954948113	0.0406	0.7494
2	rs115599807	213482238	A	G	-0.0182047046548463	0.0412	0.6576
2	rs16848939	213482385	C	T	-0.0229002198863326	0.0161	0.1543
2	rs6749009	213482684	G	A	-0.0323992324466777	0.009	0.0003084
2	rs6749157	213482781	G	C	-0.0320997276601081	0.009	0.0003445
2	rs6748942	213482795	C	A	-0.0263953113595316	0.0158	0.09615
2	rs6749215	213482993	C	T	-0.0246001168682327	0.0161	0.1261
2	rs72937340	213483784	T	C	-0.0277001306422786	0.0103	0.007066
2	rs7601545	213483894	G	A	-0.032502530761974	0.009	0.0002937
2	rs16848957	213484224	T	C	0.0152038337422728	0.0406	0.7093
2	rs2054613	213484354	C	G	-0.032502530761974	0.009	0.0002945
2	rs2054614	213484709	G	A	-0.0319035490130083	0.0221	0.1487
2	rs2054615	213484752	C	T	-0.032502530761974	0.009	0.0002938
2	rs2068404	213484997	T	C	-0.032502530761974	0.009	0.0002925
2	rs72937345	213485048	T	C	-0.0278029446620889	0.0103	0.006931
2	rs72937349	213485356	G	C	-0.0277001306422786	0.0103	0.007061
2	rs7606156	213485596	G	A	-0.0338050046123612	0.009	0.0001613
2	rs11692809	213485715	C	A	-0.0292949370570243	0.0096	0.00221
2	rs11676391	213485772	T	C	-0.032502530761974	0.009	0.0002927
2	rs13400391	213485866	A	G	-0.0319964709431669	0.0221	0.1487
2	rs13426180	213486069	C	A	-0.0310985871020312	0.0222	0.1613
2	rs11693009	213486117	C	T	-0.0275973271921043	0.0103	0.007303
2	rs6761880	213486217	G	A	-0.033701571673015	0.009	0.0001691
2	rs1600882	213486363	C	T	0.0193025022544974	0.0186	0.2991
2	rs6704686	213486423	G	A	-0.0229002198863326	0.0161	0.1547
2	rs10174150	213487269	T	C	-0.0323992324466777	0.009	0.0003126
2	rs72937359	213487402	G	A	-0.0319964709431669	0.0221	0.1482
2	rs79944578	213487598	T	C	0.0127977582298607	0.0406	0.7534
2	rs28794520	213487614	C	T	-0.0315009870620622	0.0222	0.1551
2	rs6708862	213487661	C	T	-0.032502530761974	0.009	0.0002952
2	rs6711917	213487687	C	T	-0.033701571673015	0.009	0.0001749
2	rs6712252	213488021	C	T	-0.0323992324466777	0.009	0.0003064
2	rs72937361	213488463	A	G	-0.0277001306422786	0.0125	0.02628
2	rs13027046	213489923	T	C	0.0487044462100383	0.029	0.09331
2	rs13415082	213490114	A	T	-0.0328021562323804	0.0221	0.1373
2	rs62186339	213490197	G	A	-0.0231969816042026	0.0161	0.1504
2	rs73065878	213490351	A	C	-0.0231048737150968	0.0161	0.1516
2	rs67447343	213490466	G	C	-0.0338981034057645	0.0091	0.0001814
2	rs2128324	213490883	G	A	-0.0332982854015147	0.009	0.000206
2	rs76850832	213491992	C	G	0.0119977384336167	0.0407	0.7674
2	rs6706987	213492151	C	T	-0.0331949048576409	0.009	0.0002205
2	rs72937365	213492540	A	G	-0.0278954863187535	0.0103	0.006523
2	rs67535717	213492898	G	A	-0.0316970867432546	0.009	0.0004293
2	rs72937368	213492907	G	T	-0.026600681797179	0.0103	0.01004
2	rs7563100	213493460	G	C	-0.0226035462098532	0.0161	0.159
2	rs931215	213493785	A	T	-0.0289037168568363	0.0094	0.00206
2	rs931216	213493825	C	T	-0.0289963604415917	0.0094	0.001996
2	rs1482382	213494273	A	G	-0.022398994943479	0.0161	0.164
2	rs17330768	213494330	T	G	-0.0288007896057264	0.0094	0.002099
2	rs11679805	213494947	A	T	-0.0318003125497978	0.0091	0.0004648
2	rs13384610	213495288	T	C	-0.0296966117368367	0.0221	0.1793
2	rs57917865	213495985	G	T	-0.0332982854015147	0.0091	0.0002384
2	rs72937379	213496236	C	G	-0.032502530761974	0.0221	0.1409
2	rs61521361	213496258	T	A	-0.0316970867432546	0.0091	0.000476
2	rs931217	213496450	C	G	-0.0260975991218731	0.0103	0.01128
2	rs931218	213496624	C	A	-0.028399474521698	0.0094	0.002492
2	rs956558	213497090	G	A	-0.0259025943231108	0.0103	0.01199
2	rs72937385	213497379	A	T	-0.0259949602770859	0.0103	0.01165
2	rs34741122	213498134	A	G	-0.028399474521698	0.0094	0.002425
2	rs138139274	213498199	C	T	-0.0275973271921043	0.0418	0.5095
2	rs9750629	213498333	T	C	0.013202462677756	0.0402	0.7437
2	rs66535530	213499028	C	T	-0.0285023604727122	0.0094	0.002434
2	rs13410624	213499043	A	G	-0.0322029950400999	0.0091	0.0004041
2	rs7585465	213499445	C	A	-0.0319964709431669	0.009	0.0003785
2	rs7585872	213499630	G	C	-0.0328951617042694	0.0221	0.137
2	rs13402172	213499899	T	C	-0.0285949668801128	0.0281	0.3089
2	rs10497980	213500062	A	G	0.0110981866660334	0.0383	0.7728
2	rs10171052	213500272	G	C	-0.0352956263947246	0.0217	0.1038
2	rs114871402	213500561	T	A	0.0088011559530687	0.0277	0.7519
2	rs10179457	213500670	A	G	-0.035596090043474	0.0217	0.1019
2	rs10179622	213500795	A	C	-0.0361039752308815	0.0217	0.09712
2	rs62187960	213501008	T	G	-0.0338050046123612	0.0093	0.0002635
2	rs72949011	213501015	C	T	-0.0309026047398165	0.0103	0.002669
2	rs140343454	213501786	A	G	-0.0513985630860003	0.0348	0.1403
2	rs7590349	213501982	T	C	-0.0372969647443931	0.009	3.249e-05
2	rs56159667	213502063	C	A	-0.0360003042410416	0.0217	0.09733
2	rs7590700	213502328	T	C	-0.0364046818937998	0.0089	4.004e-05
2	rs72949015	213502784	T	C	-0.0302015087331214	0.0103	0.003308
2	rs6745180	213502984	T	G	-0.033701571673015	0.0093	0.000267
2	rs10210112	213502996	C	T	-0.0352023974087295	0.0218	0.1064
2	rs72949018	213503272	G	A	-0.0300984478240329	0.0103	0.00339
2	rs62187961	213503382	C	G	-0.0252972953741621	0.015	0.0917
2	rs13384047	213503768	G	A	-0.0358966439977618	0.0217	0.09895
2	rs13384253	213503941	G	A	-0.0358966439977618	0.0217	0.09903
2	rs13397735	213504183	T	C	-0.0374007702544828	0.009	3.143e-05
2	rs77590967	213504237	T	C	-0.044401309298167	0.0423	0.2934
2	rs7587236	213504684	C	T	-0.0361039752308815	0.0089	4.535e-05
2	rs938785	213505000	T	C	0.0100988346774146	0.0277	0.7143
2	rs11676119	213505006	C	T	-0.0297996312385195	0.0103	0.0038
2	rs11687307	213505246	A	T	-0.0366951051877892	0.009	4.481e-05
2	rs12998249	213505565	A	C	0.0450976409030327	0.0294	0.1248
2	rs13404602	213505872	T	A	-0.034198147379977	0.0218	0.1175
2	rs148612356	213506251	C	T	0.0076010387728197	0.0277	0.7834
2	rs13405155	213506340	T	C	-0.0343016316970211	0.0219	0.1162
2	rs6742665	213506393	C	T	-0.0364046818937998	0.009	5.246e-05
2	rs6742793	213506483	C	G	-0.0331018715051171	0.0093	0.0003475
2	rs75856142	213506506	T	C	0.0371030879515023	0.0208	0.07429
2	rs6743091	213506585	G	T	-0.0361039752308815	0.0089	4.579e-05
2	rs1987801	213506876	G	T	-0.034198147379977	0.0219	0.1173
2	rs114334603	213506935	C	T	-0.0475004961488543	0.0348	0.1721
2	rs114865918	213507272	G	T	-0.0138048499765589	0.0406	0.7345
2	rs62187962	213507680	C	T	-0.026600681797179	0.015	0.07676
2	rs62187963	213508144	T	C	-0.0372035489975441	0.009	3.554e-05
2	rs78634368	213508146	C	T	0.0209979909956055	0.0141	0.1354
2	rs62187964	213508184	A	T	-0.0372035489975441	0.009	3.515e-05
2	rs7572637	213508377	A	C	-0.0346949697968869	0.0089	8.945e-05
2	rs13401993	213508726	G	A	-0.0338050046123612	0.0219	0.1241
2	rs11688167	213508741	T	C	-0.0292949370570243	0.0103	0.004328
2	rs13402119	213508869	G	A	-0.0343016316970211	0.022	0.118
2	rs11682441	213508891	G	C	-0.0295009039176847	0.0103	0.004095
2	rs11693575	213508928	A	G	-0.0295009039176847	0.0103	0.004114
2	rs13402051	213508965	C	T	-0.0338050046123612	0.022	0.1235
2	rs115662568	213509050	T	A	0.0098018049722602	0.0276	0.7222
2	rs72949040	213510121	G	C	-0.0293979151845611	0.0103	0.004194
2	rs16848991	213510285	T	G	0.009197572354042	0.0275	0.7377
2	rs17271707	213510374	G	A	-0.02960390325858	0.0103	0.004007
2	rs17331220	213510571	A	G	-0.0295009039176847	0.0103	0.004043
2	rs5000270	213511046	T	G	-0.0372969647443931	0.009	3.277e-05
2	rs2220025	213511118	T	C	0.0107025231331357	0.0272	0.6947
2	rs73071744	213511187	C	A	-0.026898543868701	0.015	0.0735
2	rs17271784	213511696	G	A	0.0343048036919902	0.017	0.04363
2	rs10198723	213511791	A	G	-0.0374007702544828	0.009	3.281e-05
2	rs11678993	213512215	G	A	-0.0334016766340304	0.0093	0.0003131
2	rs16849010	213512384	A	C	0.0089002747867194	0.0275	0.7472
2	rs1384296	213512667	C	T	-0.0271040176920589	0.015	0.07158
2	rs72949047	213513999	T	C	-0.0306963490025976	0.0217	0.1578
2	rs17272024	213514208	A	G	-0.033701571673015	0.0093	0.0002709
2	rs141672927	213514741	T	C	0.0387013475370749	0.0438	0.377
2	rs62187965	213514965	C	T	-0.026600681797179	0.015	0.07698
2	rs11683491	213515027	C	A	-0.0296966117368367	0.0103	0.003879
2	rs13418175	213515031	T	C	-0.0323992324466777	0.0216	0.134
2	rs13404790	213515175	C	T	-0.0323992324466777	0.0216	0.1339
2	rs137887114	213515682	T	C	-0.0285023604727122	0.0331	0.3891
2	rs59370887	213515701	C	T	-0.0296966117368367	0.0103	0.003898
2	rs72949055	213516392	A	G	-0.032502530761974	0.0216	0.1325
2	rs113538639	213516926	A	G	-0.0411970648503382	0.0245	0.09331
2	rs10204755	213517248	T	C	-0.0309026047398165	0.0217	0.1555
2	rs72949057	213517452	C	T	-0.0394999521368577	0.0296	0.1814
2	rs13386921	213517543	A	T	-0.0338050046123612	0.0089	0.0001357
2	rs72951177	213517845	T	C	-0.0264979913062283	0.01	0.007925
2	rs62187967	213517852	T	G	-0.0369026020501437	0.0089	3.281e-05
2	rs72951178	213517868	T	C	-0.0263953113595316	0.01	0.008264
2	rs62187968	213517888	C	T	-0.0366951051877892	0.0089	3.51e-05
2	rs2220026	213517955	C	T	-0.035596090043474	0.0089	5.723e-05
2	rs1384297	213518374	T	C	-0.0303973537275885	0.0091	0.0008168
2	rs72933003	213518432	T	C	-0.0253998626327317	0.0099	0.01075
2	rs72933004	213518449	C	T	-0.0252049938352247	0.0099	0.01106
2	rs76074265	213518631	G	T	-0.0251024465608414	0.0099	0.01131
2	rs73071757	213518860	C	T	-0.0275973271921043	0.0151	0.06724
2	rs10211380	213519249	T	A	-0.0306035477981776	0.0127	0.0161
2	rs6435715	213519256	T	C	-0.0358033589652777	0.0089	5.268e-05
2	rs72933008	213519379	C	T	-0.0252049938352247	0.0099	0.01101
2	rs1600883	213519872	C	G	-0.0344982814075965	0.0089	9.896e-05
2	rs1600884	213520144	C	T	-0.0344982814075965	0.0089	9.783e-05
2	rs183313627	213520464	T	A	-0.146298257617299	0.0446	0.001045
2	rs4673673	213520554	G	C	-0.0248973835545144	0.0099	0.01191
2	rs4673674	213520651	T	A	-0.0344982814075965	0.0089	9.8e-05
2	rs73071761	213520665	T	C	-0.0286978729475453	0.0151	0.05672
2	rs72933016	213521447	T	C	-0.0285949668801128	0.0103	0.005425
2	rs2371618	213521462	T	C	0.0101978249764461	0.0275	0.7112
2	rs62187969	213521862	C	T	-0.029202265808213	0.0151	0.05265
2	rs4337429	213522063	T	G	-0.0240980393840575	0.0099	0.0148
2	rs58184703	213522287	T	C	-0.0344982814075965	0.0089	9.982e-05
2	rs35582127	213522483	T	C	0.0217027816432335	0.0471	0.6443
2	rs114825049	213522495	G	A	0.0356952753244514	0.0402	0.3747
2	rs11902550	213522806	T	C	-0.0299026613543135	0.015	0.04616
2	rs150105541	213523171	G	T	-0.0542027860143161	0.0423	0.2
2	rs6726437	213523249	T	G	-0.0344982814075965	0.0089	0.0001008
2	rs6739812	213523328	A	G	-0.0299953975354009	0.015	0.04582
2	rs72933019	213523568	C	T	-0.0249999098013234	0.0099	0.01165
2	rs72933021	213523586	C	T	-0.0248973835545144	0.0099	0.01174
2	rs147012573	213523983	A	T	-0.0182963622831166	0.0394	0.6433
2	rs13418296	213524128	G	T	-0.0312017511432645	0.0218	0.1533
2	rs13418412	213524238	G	A	-0.0315009870620622	0.0218	0.1475
2	rs13418742	213524584	G	A	-0.0306963490025976	0.0218	0.159
2	rs72933024	213524589	G	A	-0.0315009870620622	0.0218	0.1485
2	rs62187971	213524867	A	C	-0.0313049258284153	0.0127	0.01393
2	rs62187972	213525117	G	A	-0.0313049258284153	0.0127	0.01386
2	rs6734732	213525416	T	A	-0.035596090043474	0.0089	5.713e-05
2	rs13422154	213525571	C	T	-0.034198147379977	0.0089	0.0001109
2	rs13425168	213525801	G	A	-0.0313049258284153	0.0127	0.0139
2	rs72933030	213526006	C	G	-0.0242004837056584	0.0099	0.01428
2	rs72933031	213526082	T	C	-0.0242004837056584	0.0099	0.01419
2	rs13425327	213526121	C	T	-0.0313049258284153	0.0127	0.01378
2	rs1384287	213526638	T	A	-0.0343016316970211	0.0089	0.0001095
2	rs151158657	213526917	A	G	0.0179970767016546	0.05	0.7188
2	rs73071773	213527610	C	T	-0.0303973537275885	0.015	0.04361
2	rs2888102	213527767	T	A	-0.0239956055562207	0.0099	0.01529
2	rs72933039	213528287	T	C	-0.0316041926269978	0.0218	0.1469
2	rs72933041	213529277	G	A	-0.0319964709431669	0.0217	0.1408
2	rs62187973	213529368	A	C	-0.0292949370570243	0.0151	0.05274
2	rs11896992	213529898	A	G	-0.0352956263947246	0.0088	6.522e-05
2	rs2371710	213530069	G	A	-0.0240980393840575	0.0099	0.01462
2	rs13424220	213531099	C	G	-0.0305004454483837	0.0127	0.01629
2	rs13424239	213531142	C	T	-0.031397792147416	0.0218	0.1504
2	rs114013221	213531302	T	C	0.0336958638567256	0.0275	0.2216
2	rs6750857	213531435	A	G	-0.0335981494309355	0.0089	0.000151
2	rs80228335	213531592	C	A	0.0138042809763971	0.034	0.6839
2	rs6754237	213531809	A	G	-0.0320997276601081	0.0217	0.1394
2	rs6435716	213532030	C	T	-0.033701571673015	0.0089	0.0001626
2	rs58997504	213532247	G	T	-0.0331018715051171	0.0166	0.0459
2	rs2888128	213532864	T	G	-0.0238010101859522	0.0099	0.01636
2	rs13431135	213532870	C	A	-0.0335050785573982	0.009	0.0001803
2	rs62187975	213533066	A	G	-0.0286978729475453	0.015	0.05616
2	rs13431628	213533134	G	T	-0.0338050046123612	0.009	0.0001593
2	rs13394068	213533178	T	C	-0.0338981034057645	0.009	0.0001517
2	rs11695521	213533442	C	G	-0.0307994715535284	0.009	0.0006292
2	rs72933051	213533995	G	A	-0.0235962138551867	0.0099	0.01752
2	rs73071785	213534172	C	T	-0.0322029950400999	0.0167	0.05363
2	rs17331646	213534298	A	G	-0.0225012653465135	0.0098	0.0215
2	rs114739788	213534541	C	T	0.0077995046323818	0.0298	0.7925
2	rs72933053	213534552	T	C	-0.022398994943479	0.0098	0.02213
2	rs16849057	213535235	A	C	-0.0293979151845611	0.0151	0.05056
2	rs35028965	213535240	A	C	0.0616969878029145	0.0312	0.04776
2	rs72933056	213535444	C	T	-0.0257999754904126	0.0239	0.2801
2	rs17331702	213535577	A	T	-0.0260975991218731	0.0104	0.01194
2	rs6435717	213535690	G	A	-0.0316970867432546	0.0088	0.0003362
2	rs6742049	213535830	G	A	-0.0285023604727122	0.0151	0.05962
2	rs7591655	213536433	C	T	-0.0262002485024742	0.0228	0.2503
2	rs143586543	213536571	G	A	0.0150954876453349	0.0298	0.6114
2	rs2888129	213536695	T	C	-0.0226956079321885	0.0098	0.0205
2	rs59850512	213536774	C	T	-0.0293979151845611	0.0151	0.0518
2	rs62187977	213536829	C	T	-0.0285949668801128	0.0151	0.05919
2	rs28860549	213536895	A	G	-0.0293979151845611	0.0129	0.02272
2	rs28852185	213536906	A	G	-0.027998320426861	0.0227	0.2176
2	rs56249218	213537367	G	A	-0.0231969816042026	0.0098	0.01776
2	rs9967727	213537460	C	G	-0.0338050046123612	0.0089	0.0001496
2	rs72933064	213537766	C	A	-0.026898543868701	0.0103	0.009132
2	rs2888130	213538386	T	C	-0.0226956079321885	0.0098	0.02042
2	rs11682456	213539062	G	T	-0.0227979086760041	0.0098	0.01965
2	rs4673675	213539145	T	C	-0.0318003125497978	0.0089	0.000361
2	rs4673676	213539645	C	T	-0.0322959448008212	0.0089	0.0002882
2	rs6435718	213540189	G	T	-0.0316041926269978	0.0139	0.02318
2	rs6435719	213540301	C	A	-0.0332982854015147	0.0167	0.04599
2	rs72933070	213540735	G	A	-0.0232993336544035	0.0098	0.01729
2	rs6720790	213540826	C	G	-0.029202265808213	0.0131	0.0257
2	rs72933071	213541414	T	C	-0.023401696181619	0.0098	0.01696
2	rs10195898	213541457	A	C	-0.0274020297483382	0.0235	0.2433
2	rs72933073	213541570	A	C	-0.023401696181619	0.0098	0.01718
2	rs10221625	213541714	C	T	-0.0319035490130083	0.0089	0.0003578
2	rs10221626	213541719	G	A	-0.0319035490130083	0.0089	0.0003579
2	rs72933076	213541938	G	T	-0.0274020297483382	0.0235	0.2449
2	rs7602135	213542401	A	G	-0.0326988269632397	0.0167	0.05054
2	rs1320116	213542405	C	T	-0.0338050046123612	0.0089	0.0001524
2	rs62187992	213542695	G	A	-0.0326988269632397	0.0168	0.0514
2	rs1320117	213542706	G	C	-0.0235040691879941	0.0098	0.0166
2	rs17331821	213542758	G	A	-0.0235040691879941	0.0098	0.0164
2	rs13422625	213542950	A	C	-0.0338050046123612	0.0089	0.0001486
2	rs72933082	213543127	G	A	-0.0239034240815591	0.0098	0.01472
2	rs4574061	213543504	G	A	-0.0316970867432546	0.0139	0.0232
2	rs4331450	213543556	T	G	-0.0319035490130083	0.0139	0.02224
2	rs13400701	213543622	G	A	-0.0319035490130083	0.0139	0.02226
2	rs56314123	213543937	T	A	-0.0319964709431669	0.0139	0.02188
2	rs17272381	213544144	C	T	-0.0231048737150968	0.0098	0.0183
2	rs6435720	213544609	A	G	-0.0334016766340304	0.0138	0.01515
2	rs6752019	213544770	T	C	-0.0226956079321885	0.0098	0.02041
2	rs6752288	213545047	T	G	-0.0221024699079472	0.0098	0.02404
2	rs10185470	213545229	C	A	-0.0249999098013234	0.0237	0.2916
2	rs17331933	213545335	A	C	-0.0227979086760041	0.0098	0.02015
2	rs13404902	213545357	C	T	-0.0335050785573982	0.0089	0.0001775
2	rs17331989	213545390	C	G	-0.0225012653465135	0.0098	0.02208
2	rs2371711	213545691	T	C	-0.0231969816042026	0.0098	0.01818
2	rs2371712	213545855	C	A	-0.0259949602770859	0.0094	0.00586
2	rs62187995	213545895	A	G	-0.0259025943231108	0.0142	0.06864
2	rs76380053	213546176	T	C	-0.0154994990469515	0.038	0.6831
2	rs4335896	213546285	C	T	-0.0225012653465135	0.0098	0.02176
2	rs60441323	213546744	G	A	-0.0340015566760147	0.0152	0.0255
2	rs62187997	213546921	A	G	-0.0606952493104976	0.051	0.2341
2	rs115647597	213547131	G	A	-0.0492952917248775	0.0423	0.2441
2	rs2371713	213547267	C	G	-0.0259025943231108	0.0094	0.005938
2	rs17332156	213547342	T	A	-0.0260975991218731	0.0142	0.06616
2	rs62187998	213547665	A	G	-0.0256050287153947	0.0142	0.07146
2	rs72933094	213548417	G	A	-0.0235040691879941	0.0098	0.01706
2	rs72933095	213548590	G	A	-0.0231969816042026	0.0098	0.01835
2	rs116273884	213548987	G	C	-0.0600048139370291	0.0323	0.06326
2	rs62187999	213549643	T	C	-0.0259025943231108	0.0142	0.06915
2	rs62188000	213550187	G	A	0.0099008246772624	0.017	0.5601
2	rs7605740	213550376	C	T	-0.007296555232638	0.0328	0.8228
2	rs2371714	213550591	G	A	-0.023002541565316	0.01	0.02177
2	rs34186216	213550982	T	A	-0.0229002198863326	0.0098	0.0191
2	rs6435721	213551094	G	T	-0.0322959448008212	0.009	0.0003208
2	rs114751407	213551261	T	G	0.0361969153118182	0.0503	0.4711
2	rs10200318	213551269	T	C	-0.019203206984436	0.0266	0.4702
2	rs59274445	213551467	T	C	-0.0309026047398165	0.014	0.02774
2	rs78567193	213551541	A	T	-0.0503043099097479	0.0475	0.2897
2	rs183598571	213552323	C	T	0.0246048038572487	0.0503	0.6255
2	rs184937170	213552355	T	C	-0.05519563546795	0.0268	0.03914
2	rs143779641	213552415	C	A	-0.0312017511432645	0.0134	0.01942
2	rs7593454	213552417	C	T	-0.0274020297483382	0.0104	0.008134
2	rs10932443	213552514	T	A	0.0270021387025708	0.0183	0.1408
2	rs79141900	213552914	A	C	0.0350002811846215	0.0181	0.05326
2	rs7596833	213552997	G	A	-0.0608015124606624	0.0247	0.01403
2	rs11674822	213555564	T	C	-0.0208968257129853	0.0108	0.0534
2	rs77630239	213556496	G	T	0.0507026199737612	0.0252	0.04381
2	rs72935003	213557218	G	A	-0.0350988198393953	0.0124	0.004729
2	rs17332290	213557284	T	C	-0.0366017456445608	0.0124	0.003172
2	rs143459301	213557633	C	T	-0.0033957590691798	0.0539	0.9495
2	rs6435722	213558683	T	G	0.0247999239054771	0.0093	0.007816
2	rs147404072	213558752	C	T	-0.0313049258284153	0.0213	0.1413
2	rs17272806	213558906	T	G	0.0278972284172359	0.0129	0.03127
2	rs7580519	213559229	T	C	-0.0074980401773571	0.0117	0.5229
2	rs16849091	213559282	G	C	-0.0378991867540796	0.0175	0.03035
2	rs71426318	213559390	T	A	-0.0235962138551867	0.0402	0.5564
2	rs55719952	213559411	T	G	-0.0185000759845861	0.0123	0.1325
2	rs78613266	213560376	T	C	0.0092966519050945	0.0127	0.4631
2	rs114927085	213560682	A	G	-0.005304041591906	0.0251	0.833
2	rs6731231	213561598	A	G	-0.0018016219466282	0.0088	0.8341
2	rs13390015	213561811	T	C	0.0109003744682883	0.0145	0.4504
2	rs13024894	213561843	A	G	-0.0014009809156281	0.0159	0.9287
2	rs13427642	213562066	C	A	0.0112959597418516	0.0144	0.4349
2	rs139258403	213562829	G	C	-0.0484972070855493	0.0292	0.09687
2	rs7575556	213563072	T	C	0.0011992805754821	0.0095	0.9002
2	rs72935007	213563311	T	C	0.0080971295874548	0.0127	0.5213
2	rs11678941	213563338	T	C	-0.0159972768350078	0.0348	0.6466
2	rs12479054	213563482	G	T	-0.0012007205765188	0.009	0.8905
2	rs9677870	213564329	T	A	-0.027196494688472	0.0207	0.1897
2	rs12996502	213564655	G	A	-0.0016012813669738	0.0159	0.922
2	rs74644380	213564717	T	C	-0.0127003085782322	0.0183	0.486
2	rs12997004	213565154	A	G	-0.001100605444033	0.0159	0.9437
2	rs12997723	213565243	G	T	-0.0014009809156281	0.0159	0.9309
2	rs10172859	213565989	C	A	0.0100988346774146	0.0145	0.4873
2	rs12986723	213566597	T	C	-0.0009004052431641	0.0159	0.9524
2	rs4673677	213567401	T	C	-0.0008003201707691	0.0159	0.9573
2	rs76989082	213567879	C	A	-0.0125990355765152	0.0182	0.4888
2	rs114921033	213568173	A	G	-0.0295009039176847	0.0352	0.4018
2	rs75786495	213568319	A	T	-0.0125990355765152	0.0182	0.4897
2	rs72935012	213568894	C	T	-0.0088994831870327	0.0124	0.4701
2	rs72935015	213568900	A	T	-0.0527996915922012	0.0274	0.05367
2	rs78023448	213569067	T	G	-0.0129028853555234	0.0182	0.479
2	rs16849099	213569169	C	T	0.004201162744548	0.0131	0.751
2	rs78664768	213569503	G	A	-0.0122952780941516	0.0182	0.4991
2	rs10186407	213570265	C	T	0.0018981972830802	0.011	0.8665
2	rs114294299	213570466	A	T	0.0717995956157747	0.0581	0.2164
2	rs113254594	213571099	C	T	-0.0130953713122409	0.0182	0.4725
2	rs7571818	213571166	G	C	0.0050969882578437	0.0131	0.6955
2	rs78286764	213571588	C	G	-0.0043996643446871	0.0253	0.8621
2	rs10198447	213571703	A	T	-0.0130953713122409	0.0182	0.4704
2	rs10175124	213571932	C	T	-0.0120017335415971	0.0182	0.5089
2	rs34583273	213572323	T	C	-0.0022024235552	0.0158	0.889
2	rs10188254	213572539	T	C	0.0050969882578437	0.0105	0.6268
2	rs3738859	213572938	A	C	0.0087020272939009	0.0134	0.5183
2	rs115465891	213573400	G	T	-0.0458031298018141	0.0298	0.124
2	rs2371701	213573573	C	T	-0.0038975857287134	0.0157	0.8051
2	rs75643578	213574638	C	T	0.0358014124633833	0.0509	0.4818
2	rs16849118	213575237	G	T	0.0098018049722602	0.0132	0.4579
2	rs13007317	213575354	T	C	-0.0010005003335835	0.0157	0.9484
2	rs7587255	213575506	G	A	0.005703702916678	0.0088	0.5162
2	rs17273207	213575585	T	C	-0.0046005663955682	0.015	0.7584
2	rs35125189	213575664	G	A	-0.0019018072895963	0.0158	0.9042
2	rs77427791	213575718	T	C	-0.0069037763167944	0.018	0.6994
2	rs35359727	213576021	G	A	-0.0040983869261633	0.0158	0.7956
2	rs73987446	213576177	C	A	0.0454990400712183	0.0265	0.08529
2	rs16849123	213576272	G	A	-0.0248051189189711	0.0206	0.2283
2	rs62188005	213576550	T	G	-0.0129028853555234	0.0206	0.5323
2	rs6745507	213577416	C	G	0.0052959516591825	0.0089	0.5488
2	rs35036775	213577436	C	T	-0.0054950702819798	0.0159	0.7275
2	rs17332777	213577479	A	G	-0.0019018072895963	0.0151	0.9001
2	rs149646413	213578058	C	G	0.0154007965760229	0.0358	0.6675
2	rs2371702	213578169	C	T	-0.0162005226717083	0.0124	0.189
2	rs16849125	213578359	G	A	0.0009995003330834	0.0142	0.9462
2	rs6721014	213578453	A	G	-0.001501126126267	0.009	0.8673
2	rs61185542	213578652	T	C	-0.0040983869261633	0.018	0.8191
2	rs13393014	213578777	A	G	0.0023971245997214	0.0117	0.8348
2	rs13418813	213578824	G	A	0.0004998750416509	0.0128	0.9697
2	rs114012995	213579190	C	T	0.0270994698817177	0.028	0.3341
2	rs150513212	213580475	C	T	0.0497040321791155	0.025	0.04665
2	rs62188006	213580654	C	A	-0.0054950702819798	0.0378	0.8838
2	rs6435723	213580723	C	T	0.0092966519050945	0.0148	0.5289
2	rs58415964	213580741	T	A	-0.0393023164827424	0.0163	0.0163
2	rs2371703	213581106	A	C	0.0338022134084658	0.016	0.0347
2	rs72935021	213582188	A	T	-0.0203047533403643	0.022	0.3554
2	rs16849142	213582322	G	T	0.0332993704009261	0.0159	0.03601
2	rs2371705	213582755	G	T	0.0246048038572487	0.0115	0.03223
2	rs12619430	213582942	G	T	0.0052959516591825	0.0174	0.7607
2	rs72935024	213583128	T	C	-0.0396039865931634	0.0162	0.01439
2	rs150713890	213584446	C	G	-0.0388967656299467	0.0378	0.3028
2	rs66866010	213584484	C	T	0.0021975835434872	0.0172	0.8997
2	rs13395426	213584595	A	G	-0.0127003085782322	0.0134	0.3442
2	rs10932444	213584688	C	A	0.0304031059110447	0.0103	0.003182
2	rs72935025	213584721	A	C	-0.0393959285025942	0.0162	0.01488
2	rs144131723	213584850	T	C	-0.0263953113595316	0.042	0.5298
2	rs12621317	213584890	G	A	-0.0156010662286512	0.012	0.1925
2	rs7565133	213585008	T	C	-0.0378991867540796	0.0158	0.01674
2	rs7565150	213585035	T	C	-0.0033957590691798	0.014	0.8101
2	rs7565262	213585078	T	C	0.0404027066313724	0.0263	0.1246
2	rs7369041	213585180	T	G	0.0167981182758809	0.0161	0.2988
2	rs6435724	213585190	C	T	-0.0019018072895963	0.0141	0.8936
2	rs6435725	213585198	C	T	0.043203157300648	0.0273	0.1129
2	rs6756577	213585384	C	T	0.0139029051689914	0.0089	0.1174
2	rs141871727	213585607	G	A	-0.143096997494224	0.0426	0.0007699
2	rs147106384	213585681	C	T	-0.0517986852338873	0.0448	0.2481
2	rs4673678	213585693	C	T	0.0047984689115734	0.0153	0.7517
2	rs113405528	213585853	G	A	0.0090984829852593	0.0257	0.7222
2	rs13424884	213585938	C	T	-0.0138048499765589	0.0134	0.3022
2	rs13020500	213585939	G	A	0.0177023841130051	0.0094	0.0592
2	rs13391194	213587058	T	C	-0.0122952780941516	0.0134	0.3589
2	rs147757894	213587746	C	A	0.0758029634155007	0.0526	0.1493
2	rs76787100	213588174	G	T	0.0209979909956055	0.0315	0.5047
2	rs2888104	213588404	G	A	0.0110981866660334	0.009	0.2163
2	rs2371620	213588483	A	C	0.0421970486997883	0.0273	0.1217
2	rs4146321	213591015	A	C	0.0407963941925694	0.0272	0.1334
2	rs2371621	213591785	G	A	0.0395956428583544	0.0272	0.1452
2	rs12612794	213592884	A	G	0.0180952882690919	0.0093	0.05234
2	rs4673679	213593369	A	G	0.0389995348490096	0.0272	0.152
2	rs10170169	213593405	A	C	-0.0246001168682327	0.0108	0.02258
2	rs74518700	213593443	A	T	0.004001981379298	0.0141	0.7751
2	rs116192792	213593599	C	A	-0.0780047856479711	0.032	0.01479
2	rs7565158	213593970	G	T	0.0183015011699126	0.0093	0.04915
2	rs66722893	213595013	C	T	0.004201162744548	0.0149	0.7781
2	rs13012246	213595038	G	C	0.0135971385060249	0.0088	0.1224
2	rs16849174	213595110	T	C	0.004201162744548	0.0151	0.7813
2	rs7598898	213596049	A	C	-0.0152050125429676	0.0096	0.1121
2	rs10497983	213596859	A	G	0.0153023200084426	0.0089	0.08459
2	rs13026365	213597335	C	T	0.014504302202808	0.0089	0.1038
2	rs13026373	213597349	C	T	0.0143958802837323	0.0089	0.1061
2	rs6755259	213597627	A	G	-0.0150019689183474	0.0114	0.1877
2	rs6758369	213597773	A	G	-0.013399371963117	0.0115	0.2437
2	rs16849192	213598952	T	C	-0.0315009870620622	0.0158	0.04682
2	rs12185565	213599887	C	T	0.0142973047008244	0.0089	0.1087
2	rs4672653	213600095	A	T	-0.0129028853555234	0.0115	0.2636
2	rs116109352	213600534	T	G	0.0416984103556758	0.0329	0.2054
2	rs4446027	213600540	A	T	0.0394995204367644	0.0272	0.1463
2	rs11675226	213600922	T	A	0.0142973047008244	0.0089	0.1076
2	rs115176186	213601073	G	C	0.0416024898545136	0.0329	0.2064
2	rs13426668	213601814	G	C	-0.009696862978864	0.0139	0.4859
2	rs6725004	213602048	G	T	-0.0218980211012161	0.0109	0.04537
2	rs2371706	213602838	T	C	0.0154992634469238	0.0089	0.08045
2	rs16849197	213603367	C	T	-0.0334016766340304	0.0159	0.03626
2	rs6736862	213604823	G	T	-0.0123965203365513	0.0093	0.1853
2	rs10192389	213605269	A	G	-0.0112025145079934	0.0138	0.4195
2	rs10184036	213605680	T	A	-0.0014009809156281	0.0103	0.8947
2	rs16849204	213606762	T	C	0.0020977980821461	0.017	0.9023
2	rs28590663	213606899	T	C	-0.0163021610829842	0.0295	0.5814
2	rs28612823	213606948	C	G	-0.0107980900995126	0.0138	0.4328
2	rs6745153	213607202	C	T	-0.0121029460677457	0.0093	0.1945
2	rs7570749	213607801	A	G	0.0140015196358136	0.0088	0.1104
2	rs72935050	213609001	T	A	0.001998002662673	0.0164	0.9036
2	rs2371707	213609065	C	A	-0.0007002451143934	0.0103	0.9476
2	rs35320248	213609140	A	G	-0.001501126126267	0.0103	0.8838
2	rs10497985	213609252	C	T	-0.0107980900995126	0.0138	0.4341
2	rs12328595	213610359	G	A	-0.0114958245134845	0.0139	0.4077
2	rs149837184	213610499	G	A	0.0274984287018097	0.0317	0.3865
2	rs58894557	213610868	A	C	0.0025966258472659	0.0171	0.8806
2	rs16849209	213611221	G	T	-0.0019018072895963	0.0103	0.8554
2	rs6740113	213611291	C	A	-0.0316041926269978	0.0159	0.04649
2	rs72935055	213611664	C	T	-0.0191012733024012	0.0299	0.5232
2	rs2371708	213614457	G	C	0.0338022134084658	0.0259	0.1922
2	rs75242861	213615750	A	C	0.0018981972830802	0.0171	0.9124
2	rs112367744	213615924	C	T	-0.0449032281024259	0.0421	0.2855
2	rs58882497	213616155	T	G	-0.0018016219466282	0.0103	0.8575
2	rs111753506	213616217	C	T	-0.0338050046123612	0.0159	0.03361
2	rs190420766	213616235	G	A	-0.0755967721743758	0.0318	0.01765
2	rs113446504	213616250	C	T	-0.0340015566760147	0.0159	0.03227
2	rs73067218	213616261	G	A	-0.0340015566760147	0.0159	0.03256
2	rs112995344	213616280	A	G	-0.0130953713122409	0.0093	0.1609
2	rs66479636	213616625	A	G	-0.0338981034057645	0.0159	0.03307
2	rs10469769	213617239	T	C	-0.0017014466397575	0.0103	0.8654
2	rs10469770	213617274	A	G	-0.0017014466397575	0.0103	0.866
2	rs72935063	213617317	T	G	-0.002002002670673	0.0103	0.8471
2	rs6725808	213617785	T	C	-0.0349020520092649	0.0159	0.02824
2	rs67342549	213618235	T	A	-0.0023026490626755	0.0103	0.8193
2	rs10469662	213618894	T	C	-0.0022024235552	0.0103	0.8343
2	rs11690779	213619757	C	T	0.017496047616751	0.0091	0.05532
2	rs56291659	213619984	C	T	-0.0030045090202987	0.0103	0.7684
2	rs2371709	213620250	T	C	0.0377966226945664	0.0259	0.144
2	rs112911734	213621573	C	T	-0.0335050785573982	0.0159	0.03539
2	rs146726962	213621746	G	A	-0.0334016766340304	0.0159	0.03618
2	rs144092793	213622020	C	T	-0.033701571673015	0.0159	0.03473
2	rs151027983	213622899	A	G	-0.0026033858701149	0.0103	0.7969
2	rs10194020	213623550	G	C	-0.0036968248442897	0.0103	0.7224
2	rs137996931	213624865	A	C	0.0022973590486834	0.0172	0.8918
2	rs113451711	213625893	A	G	-0.0033957590691798	0.0103	0.7383
2	rs57291759	213625968	A	C	-0.0426048328324374	0.0275	0.1211
2	rs190443901	213626022	A	C	-0.0352956263947246	0.0473	0.4554
2	rs112395360	213626920	C	T	-0.0335050785573982	0.0159	0.03534
2	rs7590491	213627315	T	C	-0.0331949048576409	0.0159	0.03654
2	rs10207157	213627380	G	A	-0.0040983869261633	0.0104	0.6952
2	rs146347985	213627421	G	C	-0.0243029385231735	0.0297	0.4131
2	rs10207170	213627511	C	T	-0.003797200248385	0.0103	0.7145
2	rs11678818	213627986	T	C	0.0080971295874548	0.0146	0.5783
2	rs111714762	213628088	G	A	0.0001999800026662	0.0164	0.9925
2	rs114577733	213630721	G	A	0.0131037693769772	0.0313	0.6753
2	rs7571418	213631021	G	A	0.0050969882578437	0.0133	0.7041
2	rs192839787	213631146	G	T	-0.152405536808868	0.0438	0.0005052
2	rs73987453	213631177	A	C	0.0026963615477425	0.0173	0.8768
2	rs7574914	213631754	G	C	-0.0031950988965408	0.0103	0.7545
2	rs13426578	213631828	G	A	-0.0132980281439898	0.014	0.3416
2	rs10497981	213631850	T	C	-0.0136020904182857	0.014	0.3327
2	rs16849219	213632733	G	A	-0.0329985112635755	0.016	0.03838
2	rs16849221	213633150	A	G	-0.032502530761974	0.0159	0.04097
2	rs7582374	213633703	G	A	-0.004198802647333	0.0103	0.6839
2	rs55752268	213633949	T	G	0.001598721363697	0.0173	0.9246
2	rs13411642	213634799	A	C	-0.0135007260538548	0.014	0.3337
2	rs6435726	213635052	A	G	0.036997088886122	0.0258	0.1519
2	rs13386742	213635251	C	T	-0.003596459514405	0.0103	0.7244
2	rs116430634	213635638	T	C	-0.0523991687992084	0.0454	0.2486
2	rs187974584	213635652	G	A	-0.0290993078252748	0.0299	0.329
2	rs10497982	213635698	C	T	-0.0309954337025195	0.0143	0.02974
2	rs182894750	213635929	T	G	-0.0469029460862576	0.0306	0.1255
2	rs72935078	213636304	G	T	-0.0150019689183474	0.0141	0.2852
2	rs115824720	213636370	T	C	0.0143958802837323	0.0272	0.5975
2	rs7590677	213636608	C	T	-0.0036968248442897	0.0103	0.7192
2	rs11678768	213637050	C	T	0.0142973047008244	0.0093	0.126
2	rs12475172	213637450	A	C	0.0146028573839336	0.0093	0.1184
2	rs35993054	213637794	A	G	-0.0380965452668448	0.0258	0.1399
2	rs146425291	213638480	G	A	-0.0289037168568363	0.0299	0.3328
2	rs2371619	213638498	G	A	-0.0382004338153035	0.0258	0.1395
2	rs56013407	213639428	T	C	-0.0138048499765589	0.014	0.3257
2	rs12616993	213639829	C	T	-0.0039979812872983	0.0103	0.6966
2	rs12617106	213640230	C	A	-0.0042992284528324	0.0103	0.6755
2	rs4375811	213640577	A	G	-0.0312017511432645	0.0158	0.04825
2	rs10194069	213640700	A	T	-0.004198802647333	0.0103	0.6814
2	rs58953830	213640760	A	T	0.0014988761237359	0.0173	0.929
2	rs12465612	213641363	C	T	-0.0386992491392765	0.0259	0.1344
2	rs12465613	213641364	C	G	0.0049974917102918	0.0103	0.6306
2	rs13392188	213641615	C	G	-0.0305004454483837	0.0158	0.0531
2	rs115042827	213642230	T	C	-0.153500890985761	0.0439	0.0004665
2	rs72935083	213642235	T	C	-0.0305004454483837	0.0159	0.05417
2	rs62188021	213642413	T	G	0.0012991557316201	0.0173	0.9388
2	rs73082664	213642472	T	A	-0.0312017511432645	0.0158	0.0481
2	rs56344404	213642661	A	G	-0.0325955083699338	0.0138	0.01825
2	rs13421670	213643086	A	G	-0.0319035490130083	0.0158	0.04384
2	rs72935086	213643763	G	C	-0.002002002670673	0.0104	0.8468
2	rs6760113	213643802	A	C	-0.0319035490130083	0.0159	0.04535
2	rs80172529	213644103	T	C	-0.0350988198393953	0.0296	0.235
2	rs6732288	213644149	G	A	-0.0316041926269978	0.0159	0.04705
2	rs148123087	213644924	T	C	-0.0593042438991411	0.0383	0.122
2	rs62188022	213645328	G	A	-0.0411032840784537	0.0295	0.1626
2	rs12986480	213646473	G	T	0.0168964476597299	0.0091	0.06344
2	rs72935095	213647196	T	C	-0.0088994831870327	0.0337	0.7914
2	rs4603708	213648161	T	G	-0.0017014466397575	0.0104	0.8699
2	rs13427943	213648245	T	C	-0.039104719880761	0.0256	0.1271
2	rs6706119	213648352	T	C	-0.0305004454483837	0.0159	0.05437
2	rs72935097	213648594	T	C	-0.0305004454483837	0.0159	0.05439
2	rs6414178	213648965	C	T	0.0172012073197748	0.0091	0.06012
2	rs6710047	213649098	T	A	0.0147999386115992	0.0088	0.09485
2	rs28405281	213649509	G	A	-0.0031048149534787	0.0104	0.7642
2	rs28704698	213649557	C	G	-0.0116981574124923	0.014	0.4065
2	rs6710703	213649587	T	C	0.0135971385060249	0.0093	0.1443
2	rs73987460	213649619	A	C	0.0023971245997214	0.0174	0.8925
2	rs6713644	213649723	T	A	0.0171029078996623	0.0091	0.06103
2	rs149695205	213649873	C	T	0.0147999386115992	0.0324	0.6477
2	rs188260341	213650297	G	A	0.0465018336514199	0.0323	0.1503
2	rs4673681	213650357	G	C	0.0021975835434872	0.0174	0.8995
2	rs4673682	213650433	G	T	0.0021975835434872	0.0174	0.9007
2	rs61971068	213650554	T	A	0.0058031292269501	0.0135	0.6692
2	rs151198785	213650555	G	C	0.0060019521956343	0.0135	0.6566
2	rs6709688	213650838	A	G	0.0329027196757078	0.0159	0.03818
2	rs4673683	213651182	G	A	0.0148984646619666	0.0088	0.09183
2	rs4673684	213651328	G	T	0.0134984841513417	0.0093	0.1468
2	rs60803017	213651503	T	C	-0.0377018671840115	0.0258	0.1438
2	rs6718723	213653419	A	G	0.0177023841130051	0.0091	0.0526
2	rs12995424	213656187	T	C	0.0177023841130051	0.0091	0.05262
2	rs7557905	213657307	C	G	-0.0024028846163103	0.0104	0.8174
2	rs11693864	213657426	C	T	0.0173977771764203	0.0091	0.05673
2	rs62188024	213657806	T	C	0.0058031292269501	0.0138	0.676
2	rs7420368	213658843	C	T	-0.032502530761974	0.0159	0.04112
2	rs4408674	213659031	G	A	-0.0331949048576409	0.0159	0.03716
2	rs6717762	213659782	C	G	-0.0017014466397575	0.0104	0.8675
2	rs12996397	213659910	A	G	0.0176041339483571	0.0091	0.0538
2	rs55994619	213660679	G	A	-0.0026033858701149	0.0104	0.8024
2	rs7579362	213661213	A	C	-0.0285023604727122	0.0159	0.07275
2	rs78902545	213661416	A	G	-0.0121029460677457	0.0141	0.3896
2	rs4673689	213661660	T	C	0.0179970767016546	0.0091	0.04924
2	rs56381878	213662036	T	G	-0.0288007896057264	0.0159	0.06998
2	rs115788151	213662182	C	T	0.0314017631395316	0.0341	0.3577
2	rs78822550	213662248	C	T	-0.056496280157669	0.0326	0.08282
2	rs6708303	213662706	G	A	0.0307037775750057	0.0158	0.05263
2	rs112605136	213662854	G	T	-0.0369959896867261	0.0437	0.3969
2	rs6708555	213662939	G	T	-0.0025031302181184	0.0104	0.8079
2	rs74392523	213663390	A	G	-0.0471020897690825	0.0257	0.06744
2	rs186317028	213663469	G	A	-0.0593997472816252	0.0354	0.09341
2	rs75386488	213663855	A	G	0.0072039888485025	0.0342	0.8329
2	rs146728579	213663915	C	T	0.0372957847436969	0.0403	0.355
2	rs56412219	213664141	T	G	-0.0022024235552	0.0104	0.8325
2	rs4233987	213664236	A	C	0.0114047182634362	0.0094	0.2256
2	rs55687231	213664537	T	G	-0.0176956485356892	0.031	0.569
2	rs7594160	213665065	A	C	0.03029639423135	0.0159	0.05606
2	rs72936722	213665269	A	G	9.99950003332973e-05	0.0401	0.9971
2	rs60329666	213665884	C	T	-0.050903896528528	0.0264	0.0534
2	rs61408195	213666146	T	C	-0.0465990663783681	0.0258	0.07053
2	rs72936726	213666244	A	T	-0.0119005312583873	0.0141	0.4003
2	rs115929448	213666391	C	T	0.0118001041157506	0.0387	0.7613
2	rs4673690	213666615	C	T	0.0411035548784171	0.0169	0.01488
2	rs4672656	213666845	A	G	0.0260965047212743	0.0095	0.005998
2	rs79957916	213666920	T	C	-0.0401035026973339	0.0171	0.01919
2	rs72936729	213667122	C	T	-0.0182047046548463	0.0146	0.2125
2	rs10932447	213667581	T	C	0.0106035827841911	0.0142	0.456
2	rs11889708	213667670	C	A	-0.0145046862028817	0.0118	0.2216
2	rs80349971	213667755	G	T	-0.000200020002667	0.0162	0.9895
2	rs72936734	213668933	G	A	-0.0110002818588653	0.0146	0.4493
2	rs78609963	213669286	A	G	-0.0220002402796674	0.0382	0.5651
2	rs4131331	213669542	G	C	0.014504302202808	0.0098	0.1382
2	rs146244494	213669746	G	A	-0.0784048829742783	0.0364	0.03123
2	rs11898556	213669927	T	C	-0.0145046862028817	0.0098	0.1376
2	rs114178993	213670074	T	C	0.0579009158948382	0.0326	0.07547
2	rs78436441	213670641	C	T	0.0183996828453635	0.0198	0.3533
2	rs13409243	213672630	T	C	-0.0274020297483382	0.0159	0.0855
2	rs6435734	213673823	A	T	-0.0156010662286512	0.0098	0.1101
2	rs9288456	213674786	T	C	-0.0130953713122409	0.0117	0.2623
2	rs13028658	213675363	G	A	0.001099395443301	0.0089	0.9008
2	rs73071381	213675608	T	C	-0.027196494688472	0.0159	0.08735
2	rs9288457	213676322	A	C	-0.0143017847108596	0.0116	0.2164
2	rs71426320	213676569	C	T	0.0101978249764461	0.0472	0.8292
2	rs140673006	213676671	A	G	0.116297488332708	0.0536	0.03001
2	rs114302377	213677675	C	T	-0.0079011318962572	0.0487	0.871
2	rs35158137	213677730	A	C	0.0329994782631079	0.0232	0.154
2	rs7596351	213677875	C	A	-0.0119005312583873	0.0117	0.3095
2	rs6709519	213678809	T	C	-0.0146974807605841	0.0116	0.2043
2	rs62188032	213678866	C	T	0.0116024307308398	0.0132	0.3791
2	rs12466498	213679046	A	C	0.0004998750416509	0.0156	0.9754
2	rs114804670	213679056	T	C	0.0465972853767823	0.0244	0.05619
2	rs11884005	213679588	T	C	-0.0140989243795016	0.0116	0.2226
2	rs115064007	213680033	T	C	-0.0555972801024095	0.0314	0.077
2	rs4673693	213680973	T	C	0.0146028573839336	0.0097	0.1329
2	rs62188034	213681386	A	G	0.0202045073158995	0.0124	0.1034
2	rs13015944	213681716	T	C	0.0141987193998129	0.0097	0.1446
2	rs11902193	213683300	T	C	-0.0146974807605841	0.0116	0.2042
2	rs10153595	213684040	A	G	-0.0252972953741621	0.0159	0.1108
2	rs113694475	213684581	C	T	-0.0252972953741621	0.0159	0.1114
2	rs3923957	213685014	C	T	-0.0259949602770859	0.0159	0.102
2	rs79862441	213685075	T	C	-0.003596459514405	0.0153	0.8136
2	rs12987757	213685078	T	C	0.0150954876453349	0.0097	0.1205
2	rs115960432	213685106	C	T	0.0103957761821204	0.0381	0.7852
2	rs73071391	213685510	A	G	-0.0042992284528324	0.0153	0.7805
2	rs73071392	213685623	C	T	-0.0033957590691798	0.0153	0.8242
2	rs76264770	213686954	G	A	0.0006997551142732	0.0159	0.966
2	rs115617270	213687137	G	A	0.0170045988158238	0.0303	0.5748
2	rs6435735	213687346	T	C	-0.0001000050003333	0.0088	0.9895
2	rs183204485	213688183	T	C	0.007997931111062	0.0442	0.8556
2	rs115054676	213688184	A	G	0.0456041418050158	0.0301	0.1291
2	rs13032656	213688358	A	G	0.0116024307308398	0.0094	0.2195
2	rs4260187	213689498	A	G	-0.0088994831870327	0.0108	0.414
2	rs4496281	213690847	C	G	0.0121953336998771	0.0094	0.1957
2	rs4673694	213690991	G	T	-0.0156010662286512	0.0136	0.2534
2	rs4673695	213691003	A	G	-0.0153979421800967	0.0136	0.2579
2	rs79385336	213691602	G	A	0.0140015196358136	0.0432	0.746
2	rs12463576	213691765	A	G	-0.0093031403261444	0.0109	0.392
2	rs12475980	213691974	T	C	-0.0105959392134034	0.0108	0.3264
2	rs78536210	213692344	G	C	-0.0299026613543135	0.0371	0.4194
2	rs76164379	213692536	C	T	0.0020977980821461	0.0157	0.8953
2	rs11694247	213693606	T	C	-0.0159972768350078	0.0137	0.2411
2	rs141462126	213694304	C	G	-0.0120017335415971	0.0237	0.6146
2	rs12613599	213694460	A	G	0.003902375817241	0.0139	0.7802
2	rs73073312	213695618	T	C	-0.0088994831870327	0.0109	0.4143
2	rs4673696	213695702	C	T	0.0001999800026662	0.0094	0.9823
2	rs73073313	213695739	G	C	-0.0092022107647994	0.0109	0.3981
2	rs4672658	213695830	A	G	0.0107025231331357	0.0108	0.3235
2	rs12477391	213696780	G	A	0.0018981972830802	0.0161	0.9073
2	rs62188036	213696790	C	G	0.0165030720990143	0.0139	0.2375
2	rs115750805	213697317	G	C	-0.0938053126850552	0.0379	0.01322
2	rs145918666	213697466	C	T	-0.0188974371044634	0.0435	0.6631
2	rs115763857	213697875	A	G	0.0226026252094292	0.0141	0.1091
2	rs72936761	213698649	A	G	-0.007004474152883	0.0184	0.7052
2	rs187171806	213698712	T	C	0.0100988346774146	0.0207	0.6261
2	rs11674355	213699523	G	C	0.0218006299588528	0.014	0.1207
2	rs145023725	213699526	C	T	0.0062007356416035	0.0509	0.9037
2	rs13386319	213699839	C	T	-0.001300845733048	0.0105	0.905
2	rs7569866	213700727	C	T	9.99950003332973e-05	0.0105	0.992
2	rs4672659	213701069	G	C	-0.0263953113595316	0.0148	0.07533
2	rs76006538	213701275	A	T	-0.0259949602770859	0.0148	0.08023
2	rs77386811	213701316	C	T	0.0147999386115992	0.0261	0.5702
2	rs145628344	213701364	T	C	0.0024968801985871	0.0402	0.951
2	rs112602119	213701507	G	A	-0.0229002198863326	0.0149	0.1232
2	rs111386338	213701799	G	A	-0.021101069908054	0.0149	0.1568
2	rs4625850	213703943	T	C	-0.0017014466397575	0.0103	0.8661
2	rs112082419	213705087	C	T	-0.0262002485024742	0.0326	0.4226
2	rs59372647	213706409	G	A	-0.017502275136142	0.0306	0.5684
2	rs10183856	213706545	T	C	-0.0189993500097828	0.03	0.5257
2	rs73079378	213707332	A	G	-0.0222967349986103	0.0148	0.132
2	rs28668121	213707406	C	T	-0.0191012733024012	0.0135	0.158
2	rs73079381	213707481	G	T	-0.0222047099881925	0.0148	0.1341
2	rs62188038	213707558	C	T	0.0190964956909883	0.0139	0.1706
2	rs4131363	213707759	A	G	-0.002002002670673	0.0103	0.8445
2	rs62188039	213708891	A	G	0.0260965047212743	0.0131	0.04541
2	rs7600372	213709261	C	T	-0.0023026490626755	0.0139	0.866
2	rs77983132	213710637	G	C	-0.0116981574124923	0.0172	0.4955
2	rs75740787	213711954	G	A	-0.0139975096438537	0.026	0.5898
2	rs75262943	213712120	G	A	0.0082954970241069	0.0154	0.5899
2	rs140780557	213712282	C	T	-0.0340015566760147	0.0352	0.3328
2	rs3925030	213714818	A	C	0.009504687014246	0.0092	0.2992
2	rs7425590	213715616	C	T	-0.0059979518036359	0.0116	0.6054
2	rs6721001	213717260	T	G	-0.0082035573506883	0.0103	0.4269
2	rs116187726	213717776	A	C	-0.0868004901369162	0.0324	0.007303
2	rs58039911	213717875	G	A	-0.0108991808690006	0.0144	0.4468
2	rs6709858	213718301	C	T	-0.0054950702819798	0.0116	0.6367
2	rs12620000	213718798	C	G	0.0030952049073025	0.009	0.7328
2	rs10932448	213718837	G	A	-0.0107980900995126	0.0094	0.2506
2	rs6732928	213719976	T	C	0.0116024307308398	0.0094	0.2189
2	rs116113646	213721100	C	A	-0.0016012813669738	0.0282	0.9553
2	rs12617260	213721311	C	T	-0.0074980401773571	0.01	0.4517
2	rs4480940	213722554	T	C	-0.0088994831870327	0.0091	0.3309
2	rs115961487	213722621	G	A	-0.0158042315449673	0.0259	0.5414
2	rs75497452	213722994	C	A	0.0097027754613851	0.0153	0.527
2	rs62188040	213723345	C	A	0.0170045988158238	0.0137	0.2144
2	rs10192891	213723462	G	A	0.012096540947233	0.0094	0.2003
2	rs10192733	213723463	C	A	-0.0045001103249234	0.0116	0.7009
2	rs4307771	213723819	G	A	-0.0239034240815591	0.0126	0.05798
2	rs7590092	213724031	A	C	-0.0009004052431641	0.0091	0.9177
2	rs6712727	213724111	G	A	0.0119977384336167	0.0094	0.2038
2	rs189670389	213724360	C	T	0.0148984646619666	0.0359	0.6784
2	rs6713063	213724373	G	A	0.0119977384336167	0.0094	0.2041
2	rs78624402	213725967	C	T	0.023003381764963	0.0129	0.07356
2	rs10202665	213726271	G	T	0.0117012723076411	0.0094	0.2128
2	rs10168086	213726485	T	C	-0.004701032558649	0.0116	0.6872
2	rs4673698	213727205	A	T	-0.0164953025291975	0.0219	0.4516
2	rs56393025	213727771	T	C	0.0108014536938559	0.0166	0.5153
2	rs56122357	213727854	T	C	0.0002999550089979	0.0097	0.9744
2	rs61202001	213728083	G	A	0.0182033098538737	0.0135	0.1763
2	rs62186461	213728160	T	C	0.0155977206230546	0.0137	0.2544
2	rs4132518	213728381	T	G	-0.0060985584618694	0.0095	0.5255
2	rs12987688	213729057	C	T	-0.0059979518036359	0.0095	0.5286
2	rs72938616	213729511	A	G	-0.0575973336805821	0.0291	0.0482
2	rs10168619	213730275	C	T	0.0066975214477213	0.0096	0.4833
2	rs190276329	213730482	C	T	0.0147999386115992	0.0394	0.7077
2	rs10200998	213730647	G	A	0.0107025231331357	0.0166	0.5188
2	rs11900001	213730682	C	A	-0.0106970095483354	0.0094	0.2564
2	rs11884431	213731005	T	C	-0.0057967688471774	0.0095	0.5446
2	rs115197651	213731186	G	A	-0.0172987645783295	0.0259	0.5043
2	rs62186463	213731347	C	T	-0.0111013930711739	0.0121	0.3574
2	rs4592794	213731464	T	C	-0.005696192544881	0.0095	0.5481
2	rs13425455	213732007	C	A	-0.0060985584618694	0.0117	0.5981
2	rs67530812	213732278	T	C	0.0045994064948955	0.009	0.6056
2	rs11694194	213732717	C	T	0.0068961666878413	0.0096	0.473
2	rs114419651	213733657	A	G	-0.0835990238763137	0.0316	0.008107
2	rs56008709	213733676	A	C	0.0347974835421732	0.0344	0.3118
2	rs7581321	213733815	G	A	0.0066975214477213	0.0096	0.4855
2	rs13035345	213733817	G	C	-0.0094040800752939	0.0091	0.302
2	rs13035592	213733958	G	T	-0.0104039337153929	0.0094	0.2668
2	rs7585560	213735197	G	A	0.0067968490002727	0.0096	0.4765
2	rs10460330	213735308	A	G	-0.0091012913892029	0.0091	0.3175
2	rs80011822	213735455	G	A	-0.0178992398878318	0.0149	0.2303
2	rs7559013	213735555	A	C	0.0239996896478807	0.013	0.06532
2	rs10182856	213735616	T	C	-0.0054950702819798	0.0095	0.5659
2	rs62186464	213735779	G	A	0.0180952882690919	0.0139	0.1933
2	rs7588684	213735884	C	T	0.0027960873020011	0.009	0.758
2	rs13006808	213737153	A	C	-0.0067024110596754	0.0092	0.466
2	rs7606842	213737261	T	C	-0.0055956263571598	0.0095	0.5591
2	rs72938643	213737392	A	T	-0.0050024916227914	0.0115	0.6633
2	rs4530308	213737688	T	C	-0.008395140788382	0.0091	0.354
2	rs7419356	213737901	T	A	-0.008395140788382	0.0091	0.3537
2	rs191874110	213738956	G	A	-0.020498669477346	0.0438	0.64
2	rs7600221	213738972	G	A	0.0030952049073025	0.0089	0.7253
2	rs10183789	213739730	C	T	0.0065981840282271	0.0096	0.4899
2	rs76478099	213740290	C	T	-0.0143017847108596	0.0168	0.396
2	rs12465088	213740592	G	A	-0.010302892995897	0.0091	0.2591
2	rs13387639	213740768	C	A	0.0067968490002727	0.0096	0.4784
2	rs4627506	213741762	G	A	-0.0052035148315978	0.0095	0.5827
2	rs4514826	213741806	A	G	-0.0059979518036359	0.0096	0.5298
2	rs6722574	213741942	G	A	0.0025966258472659	0.0089	0.7694
2	rs150868267	213741997	T	A	0.0156961681063242	0.0137	0.2505
2	rs11677982	213742480	C	A	-0.0174005146801673	0.0149	0.2437
2	rs11678021	213742529	C	T	-0.0174005146801673	0.0149	0.2427
2	rs147857818	213742802	C	A	-0.0174005146801673	0.0149	0.2434
2	rs6755023	213742998	A	G	0.0182033098538737	0.0135	0.176
2	rs4672661	213743328	G	A	-0.0176040459483609	0.0149	0.2392
2	rs141244439	213743661	C	A	0.0118001041157506	0.0404	0.771
2	rs6730653	213743854	G	C	0.0063994795805678	0.0096	0.5027
2	rs192463148	213744121	A	T	-0.0227979086760041	0.0345	0.51
2	rs7580749	213744246	C	A	0.0035038543266769	0.009	0.6945
2	rs147178914	213744382	C	T	0.0160997014894237	0.0137	0.2395
2	rs138710583	213745141	G	C	-0.0145046862028817	0.0168	0.3878
2	rs4530309	213745273	A	G	-0.0054045784588597	0.0096	0.5745
2	rs112392415	213746429	G	A	-0.0052035148315978	0.0116	0.6532
2	rs7606083	213747361	T	C	-0.0055956263571598	0.0096	0.5595
2	rs6743274	213747417	G	A	0.0092966519050945	0.0167	0.5769
2	rs13413122	213748016	C	A	-0.005304041591906	0.0116	0.6487
2	rs13413323	213748035	G	C	-0.0054950702819798	0.0116	0.6354
2	rs4627507	213748097	T	C	-0.0054045784588597	0.0096	0.5746
2	rs56123559	213748985	A	C	-0.0054950702819798	0.0116	0.6348
2	rs4349285	213749089	T	G	-0.0095958936734469	0.0091	0.2906
2	rs4561607	213749190	C	T	-0.010302892995897	0.0091	0.2586
2	rs55756819	213750000	T	G	0.014504302202808	0.0168	0.3885
2	rs4410232	213750397	G	T	-0.0593997472816252	0.0542	0.2736
2	rs4278883	213750861	G	A	-0.005304041591906	0.0096	0.5823
2	rs142139877	213751999	C	T	-0.0052035148315978	0.0096	0.5874
2	rs188297321	213752535	C	A	-0.0315009870620622	0.0337	0.3501
2	rs80000856	213753327	T	C	0.0110981866660334	0.0153	0.4692
2	rs4311011	213753521	T	C	0.0060019521956343	0.0096	0.5303
2	rs12105842	213753661	T	C	-0.0093031403261444	0.0091	0.3056
2	rs4580335	213755490	C	T	-0.004701032558649	0.009	0.5998
2	rs4588133	213755756	A	G	-0.0042992284528324	0.009	0.6297
2	rs4429415	213756191	T	C	-0.0095958936734469	0.0091	0.2925
2	rs7605790	213756207	C	G	0.0044003044444822	0.009	0.6258
2	rs4450544	213756968	C	T	-0.0105049846451474	0.0091	0.2468
2	rs79925806	213757061	G	T	-0.0416973775562091	0.0377	0.2697
2	rs10205723	213757256	C	T	-0.0057967688471774	0.0117	0.6183
2	rs12465650	213757489	T	G	-0.0105959392134034	0.0091	0.2448
2	rs11678072	213757624	T	C	0.0173977771764203	0.0135	0.1952
2	rs113110281	213758256	C	T	-0.0411970648503382	0.0286	0.1502
2	rs72938677	213758894	T	C	0.0082954970241069	0.0167	0.618
2	rs1482581	213759117	T	C	-0.0106970095483354	0.0091	0.2396
2	rs1842796	213759157	G	A	-0.0108991808690006	0.0091	0.2308
2	rs150638187	213759210	C	G	0.0007996801705642	0.0193	0.9674
2	rs62186481	213759238	G	A	0.0179970767016546	0.0135	0.1822
2	rs7564228	213759397	C	T	0.0009995003330834	0.0133	0.9427
2	rs55696516	213759864	T	C	0.0082954970241069	0.0167	0.621
2	rs7581865	213760193	T	C	0.0166014304974254	0.0135	0.2177
2	rs7568359	213760555	G	A	0.0167981182758809	0.0135	0.2128
2	rs10200912	213760643	G	A	-0.0094040800752939	0.0091	0.3013
2	rs12475865	213760712	G	A	-0.0095050300143049	0.0091	0.2961
2	rs10932450	213760737	T	C	-0.0095958936734469	0.0091	0.2944
2	rs10932451	213760966	A	G	-0.009797842480111	0.0091	0.2835
2	rs7578160	213761218	A	G	0.0017983819413794	0.0087	0.832
2	rs7578405	213761434	A	T	0.0049974917102918	0.0091	0.5813
2	rs111485766	213761522	T	C	-0.0191012733024012	0.015	0.2027
2	rs1038323	213761541	A	C	-0.0019018072895963	0.0087	0.8232
2	rs115351009	213761633	A	G	0.0152038337422728	0.0138	0.2692
2	rs72938693	213761885	T	C	-0.0064004391810282	0.0117	0.5838
2	rs1905171	213762302	A	G	-0.0095958936734469	0.0091	0.2954
2	rs4594387	213762866	A	T	-0.0099998320783335	0.0091	0.2741
2	rs114433552	213763008	A	G	-0.0217958123704574	0.0262	0.4062
2	rs62186482	213763141	C	T	0.0149969810059077	0.0139	0.2798
2	rs72938696	213764626	T	C	-0.0084959889212643	0.0152	0.5757
2	rs76643047	213764873	G	A	0.0011992805754821	0.0192	0.9495
2	rs6715589	213765108	C	T	-0.0040983869261633	0.0089	0.649
2	rs7580907	213765321	T	C	0.0344014267173323	0.0221	0.1199
2	rs7566816	213765361	C	T	0.0338988850054592	0.0221	0.1252
2	rs1384395	213765851	C	T	-0.0149004625639624	0.0087	0.0877
2	rs12151432	213765863	G	A	-0.005304041591906	0.0096	0.5781
2	rs13388768	213765929	C	T	-0.0082035573506883	0.0151	0.5858
2	rs62186484	213765951	T	G	0.0326994961630157	0.0221	0.1391
2	rs12151552	213766025	T	C	-0.0022024235552	0.0094	0.812
2	rs10932453	213766075	A	G	-0.0176040459483609	0.0087	0.0423
2	rs10194411	213766200	A	G	0.0020977980821461	0.019	0.9101
2	rs61154052	213766384	A	C	-0.0023026490626755	0.0094	0.8102
2	rs7584738	213766436	T	A	-0.0154994990469515	0.0087	0.07485
2	rs11676802	213766493	C	G	-0.0087985943563496	0.0151	0.5612
2	rs17274552	213766676	C	T	-0.0088994831870327	0.0204	0.6628
2	rs10173924	213766756	G	A	0.0307037775750057	0.0226	0.1743
2	rs1007682	213766870	T	A	-0.0176040459483609	0.0093	0.05863
2	rs77202089	213767601	C	T	0.0099008246772624	0.0214	0.6423
2	rs11690875	213768082	A	T	-0.0066017436345624	0.0135	0.6224
2	rs1471641	213768573	C	T	-0.0352023974087295	0.0115	0.002238
2	rs149661904	213768668	A	G	0.0555955265008719	0.0213	0.008859
2	rs10932454	213769423	C	T	-0.0153979421800967	0.0087	0.0777
2	rs12473314	213769574	T	C	-0.0153979421800967	0.0087	0.07635
2	rs10196169	213769602	T	G	-0.004198802647333	0.0135	0.7558
2	rs116802361	213770479	G	A	0.0153023200084426	0.0218	0.4818
2	rs4672662	213771335	T	C	-0.01999864650669	0.0234	0.3927
2	rs10170031	213771339	C	G	-0.003596459514405	0.0134	0.7866
2	rs4672663	213771734	A	G	0.016296487966892	0.022	0.4605
2	rs4672664	213771848	A	T	-0.0054950702819798	0.0099	0.5798
2	rs10185364	213771855	T	C	-0.0004000800213396	0.0135	0.9757
2	rs78083195	213771998	T	G	0.0098018049722602	0.0194	0.6128
2	rs72940630	213772396	C	T	-0.0997982360788863	0.0373	0.007462
2	rs10188895	213772965	T	C	-0.009000382197299	0.0155	0.562
2	rs142071410	213773229	G	A	0.0149969810059077	0.0351	0.6695
2	rs10189307	213773376	T	C	-0.009000382197299	0.0155	0.5624
2	rs6727244	213773645	C	G	-0.0080019302190585	0.0156	0.6091
2	rs7349386	213773970	T	C	0.0352995739869328	0.0207	0.0884
2	rs1564611	213773981	G	A	0.0020977980821461	0.0108	0.8493
2	rs4516374	213774488	T	C	0.0016985566355815	0.0087	0.8441
2	rs13399311	213774519	G	A	-0.0073972926304747	0.0156	0.6327
2	rs13415764	213775098	T	C	-0.0085968472255182	0.0155	0.5796
2	rs62186486	213775410	T	C	0.0017983819413794	0.0108	0.8677
2	rs900369	213776349	G	A	-0.0054950702819798	0.0087	0.5285
2	rs67064832	213776564	T	C	-0.0076995657264405	0.0155	0.6204
2	rs62186487	213777705	C	T	-0.0099998320783335	0.0097	0.3013
2	rs72940638	213777713	C	G	-0.007004474152883	0.0155	0.6506
2	rs62186488	213777770	A	C	0.004101577021075	0.011	0.7064
2	rs6761763	213777980	T	C	-0.0071958279818024	0.0155	0.6402
2	rs6704694	213778280	T	C	-0.005304041591906	0.0087	0.5416
2	rs67254543	213778550	C	T	0.0035038543266769	0.011	0.7504
2	rs62186489	213779012	A	G	0.0002999550089979	0.0107	0.9804
2	rs62186490	213779024	T	C	0.0005998200719675	0.0107	0.9568
2	rs62186491	213779062	C	G	0.0033045340083004	0.011	0.7647
2	rs13430419	213779378	T	C	-0.0076995657264405	0.0155	0.6167
2	rs114692015	213780493	T	C	0.0189983824093147	0.0229	0.4078
2	rs72940647	213780935	C	G	-0.0021022080918702	0.0147	0.8887
2	rs7600641	213780936	T	C	-0.0060985584618694	0.0155	0.6916
2	rs62186492	213780980	T	C	-0.0003000450090019	0.0107	0.9741
2	rs62186493	213780987	A	C	-0.0004000800213396	0.0107	0.9714
2	rs10189511	213782542	G	A	-0.0067024110596754	0.0155	0.6639
2	rs17749669	213782560	C	T	0.0028958031120254	0.011	0.7914
2	rs11686924	213783438	G	T	0.0025966258472659	0.011	0.8115
2	rs12995939	213783516	C	G	-0.013399371963117	0.0179	0.4533
2	rs10195870	213784460	C	T	-0.0003000450090019	0.0096	0.9792
2	rs10498000	213785439	T	C	0.0123039944561641	0.0127	0.3333
2	rs72940655	213785536	G	A	0.0112959597418516	0.0127	0.3727
2	rs11675058	213785913	T	G	-0.0065010863423599	0.0155	0.6727
2	rs12468109	213786209	A	G	9.99950003332973e-05	0.0086	0.9877
2	rs7579406	213786436	A	T	-0.0059979518036359	0.0155	0.6985
2	rs72940660	213786819	A	G	-0.0014009809156281	0.0147	0.9252
2	rs13400987	213787260	A	G	0.0044998604248922	0.0087	0.6038
2	rs62186508	213787302	T	G	-0.0014009809156281	0.0107	0.8995
2	rs13404009	213787755	A	G	0.0049974917102918	0.0088	0.5659
2	rs13392247	213787793	T	C	0.0133011462391285	0.0127	0.2968
2	rs7563759	213788877	G	A	0.0044003044444822	0.0092	0.6322
2	rs12617902	213788891	A	G	-0.0009004052431641	0.0147	0.9514
2	rs16849437	213789274	G	C	0.0335024720540013	0.0228	0.1418
2	rs74670428	213789309	G	T	0.0087020272939009	0.0303	0.7733
2	rs58741891	213789735	T	C	0.0110981866660334	0.0127	0.3812
2	rs62186509	213789760	T	C	-0.0021022080918702	0.0106	0.8432
2	rs72940668	213789859	C	T	-0.0001000050003333	0.0148	0.9934
2	rs56109818	213790090	G	A	-0.0050024916227914	0.0155	0.7497
2	rs76643417	213790100	G	T	0.0394033887747662	0.023	0.08712
2	rs1482580	213790210	A	G	-0.0019018072895963	0.0106	0.8619
2	rs4672665	213790463	T	C	0.0003999200213268	0.0147	0.9787
2	rs77650346	213790628	C	T	0.0394995204367644	0.023	0.08613
2	rs62186510	213790978	C	T	0.0024968801985871	0.011	0.8211
2	rs12479015	213791752	C	T	-0.0006001800720324	0.0086	0.9467
2	rs16849446	213791962	C	G	-0.0019018072895963	0.0147	0.8982
2	rs16849447	213791972	A	G	0.0092966519050945	0.0127	0.462
2	rs12472123	213792688	A	G	0.0092966519050945	0.0127	0.4622
2	rs16849449	213793411	G	T	0.0371030879515023	0.0231	0.1083
2	rs6707698	213793442	G	A	-0.0046005663955682	0.0155	0.7681
2	rs139628636	213793515	G	A	-0.0811016014370415	0.0311	0.00906
2	rs11893132	213794754	T	C	-0.0176040459483609	0.0178	0.3216
2	rs151330411	213795106	G	T	0.0056042667198317	0.048	0.9074
2	rs4673707	213795185	C	A	0.0045994064948955	0.0088	0.5971
2	rs10176618	213795701	C	T	0.0098018049722602	0.0127	0.4425
2	rs77968869	213795860	C	A	0.0397974698740661	0.0231	0.08421
2	rs9288459	213796453	G	A	0.0093957216403621	0.0127	0.4589
2	rs62186511	213797033	C	A	0.0033045340083004	0.011	0.7657
2	rs6435747	213797046	G	C	-0.0057967688471774	0.0156	0.7072
2	rs62186512	213797070	G	A	0.0033045340083004	0.011	0.7613
2	rs7574655	213797552	G	A	-0.0017014466397575	0.0094	0.8535
2	rs4672667	213797880	T	C	0.0013990209137074	0.0086	0.8704
2	rs10210330	213798995	A	T	0.0048979852621919	0.0088	0.5795
2	rs4673708	213799224	C	T	0.009504687014246	0.0128	0.4553
2	rs4672668	213799651	A	G	0.0051964749068174	0.0088	0.5519
2	rs4358072	213800230	C	G	-0.0098988321792475	0.0387	0.7982
2	rs4553767	213800366	A	G	0.0004998750416509	0.011	0.9619
2	rs78346159	213800829	G	T	0.004001981379298	0.0288	0.8909
2	rs11684846	213800832	T	C	0.0002999550089979	0.0152	0.9845
2	rs145708154	213801008	G	A	-0.0171970248285215	0.0429	0.6883
2	rs2128394	213801183	A	G	-0.0030045090202987	0.0088	0.7333
2	rs72940693	213801447	C	T	-0.0114047880634385	0.0147	0.4407
2	rs72940695	213801778	G	A	-0.0067024110596754	0.0103	0.5157
2	rs9288460	213802218	C	A	-0.021203207651103	0.013	0.1025
2	rs190783204	213802368	G	A	0.0459957873421583	0.0463	0.3205
2	rs75276198	213802928	C	T	-0.0374007702544828	0.0368	0.309
2	rs115750953	213804215	C	T	-0.0045001103249234	0.0295	0.8784
2	rs10186230	213804306	C	T	0.0205964297986501	0.013	0.1121
2	rs73085366	213804370	G	C	0.0200967016991224	0.013	0.1218
2	rs116196698	213806716	C	T	-0.0488016642355575	0.0233	0.03591
2	rs111745445	213807273	T	C	0.0027960873020011	0.0095	0.7709
2	rs17275231	213807630	C	T	-0.0094040800752939	0.0103	0.3605
2	rs7595958	213808562	G	T	0.0105046326450854	0.0102	0.3021
2	rs72940699	213808653	T	G	0.0027960873020011	0.0095	0.7672
2	rs74520657	213808903	C	T	-0.048203336386541	0.0232	0.03808
2	rs59168997	213809111	A	C	0.0029955089797983	0.0095	0.7501
2	rs17275294	213809326	C	T	0.0218006299588528	0.0126	0.08313
2	rs79739055	213809394	G	A	-0.0154994990469515	0.0118	0.1879
2	rs12477373	213809659	C	A	0.0103957761821204	0.0102	0.3076
2	rs2054633	213810580	C	G	-0.0054950702819798	0.0113	0.6264
2	rs72942505	213812047	T	A	0.0029955089797983	0.0094	0.7498
2	rs112050919	213814190	T	A	-0.0101008421794295	0.0232	0.6625
2	rs78965931	213814914	G	A	-0.002002002670673	0.0264	0.9407
2	rs73990814	213815446	T	C	0.021898468701116	0.0126	0.08099
2	rs116510851	213815447	G	C	0.0590044865764036	0.0456	0.196
2	rs61028196	213815578	T	C	0.0218006299588528	0.0126	0.08313
2	rs56041279	213816411	C	G	0.0024968801985871	0.0094	0.7918
2	rs975381	213816631	T	G	0.0098018049722602	0.0088	0.2641
2	rs183867247	213816806	G	A	-0.0042992284528324	0.0341	0.9
2	rs2170572	213817219	A	G	0.0106035827841911	0.0098	0.275
2	rs13385237	213817622	C	T	-0.0164038098256767	0.0126	0.1926
2	rs73990815	213818373	G	T	0.0221038989069263	0.0126	0.07833
2	rs7560454	213818578	C	T	0.009197572354042	0.0098	0.3464
2	rs73990816	213818697	A	G	0.0219962978718961	0.0126	0.08027
2	rs16849467	213818731	T	C	0.0011992805754821	0.0094	0.9024
2	rs76541161	213819534	A	C	0.0221038989069263	0.0125	0.07853
2	rs4673709	213820616	C	A	-0.0171970248285215	0.0117	0.1399
2	rs141422477	213820786	T	C	0.0096037361426946	0.0234	0.6823
2	rs4673710	213820871	C	T	-0.0071958279818024	0.0129	0.5782
2	rs72942516	213820974	C	T	-0.0094040800752939	0.0101	0.3521
2	rs7568702	213821676	T	A	-0.0078003437327339	0.0115	0.4953
2	rs115576560	213822820	A	G	-0.0776048483355155	0.0496	0.1178
2	rs11675113	213823488	G	A	-0.0164038098256767	0.0116	0.1596
2	rs12619285	213824045	A	G	0.0105046326450854	0.0097	0.2787
2	rs112550167	213824085	G	T	-0.150404372673905	0.0549	0.006169
2	rs1871944	213824781	T	C	0.0217027816432335	0.0125	0.08336
2	rs13006331	213825327	G	A	-0.0074980401773571	0.0115	0.5158
2	rs13006388	213825499	C	A	-0.0076995657264405	0.0115	0.4999
2	rs10189498	213826151	T	A	0.0096037361426946	0.0097	0.3247
2	rs74397423	213827083	C	T	-0.088295837920128	0.0396	0.0259
2	rs75593291	213827133	G	T	-0.0164038098256767	0.0116	0.1585
2	rs6723724	213827186	G	A	0.0092966519050945	0.0097	0.3402
2	rs73990819	213828081	T	C	0.021898468701116	0.0125	0.08066
2	rs76762092	213828114	G	A	-0.0164038098256767	0.0116	0.1589
2	rs4673711	213829682	C	T	0.0016985566355815	0.0094	0.8582
2	rs4673712	213829721	T	C	0.0017983819413794	0.0094	0.8488
2	rs115416691	213829958	A	G	-0.0043996643446871	0.0247	0.8586
2	rs12151389	213830161	A	G	0.0219962978718961	0.0125	0.07839
2	rs6750754	213830187	T	G	0.0093957216403621	0.0097	0.3347
2	rs77320110	213830255	A	G	-0.0164038098256767	0.0276	0.5515
2	rs55816694	213830831	C	T	0.007997931111062	0.0098	0.4133
2	rs11679164	213831335	C	T	0.0013990209137074	0.0094	0.8839
2	rs57372525	213831647	T	C	0.0207041815582916	0.0125	0.0991
2	rs10191391	213831735	T	C	0.0052959516591825	0.01	0.5962
2	rs12151760	213831982	A	T	0.0018981972830802	0.0094	0.8399
2	rs12151644	213832097	T	C	0.0207041815582916	0.0125	0.0992
2	rs12151512	213832254	C	T	0.0208021276292633	0.0125	0.09646
2	rs57858507	213832544	A	C	0.0205964297986501	0.0125	0.1002
2	rs57176135	213832694	A	G	0.0207041815582916	0.0125	0.09871
2	rs6740906	213832722	T	C	0.0077995046323818	0.0096	0.4127
2	rs73990822	213833779	T	A	0.0119977384336167	0.0144	0.4033
2	rs2371791	213833924	C	T	0.0058031292269501	0.01	0.563
2	rs73990823	213834161	G	A	0.0118989261570991	0.0144	0.4095
2	rs116263177	213834572	T	C	-0.0874005436142293	0.0495	0.07718
2	rs73990824	213834880	G	C	0.0116024307308398	0.0144	0.4205
2	rs1482577	213835124	G	A	0.0147014028528927	0.0092	0.1095
2	rs10189842	213835457	G	A	0.0063001125484799	0.01	0.5256
2	rs73990825	213835678	A	C	0.0114047182634362	0.0144	0.43
2	rs17354348	213835977	A	G	-0.0050024916227914	0.01	0.6186
2	rs13022407	213836206	T	C	0.0154007965760229	0.0092	0.09467
2	rs17275845	213836590	C	G	-0.004198802647333	0.01	0.6708
2	rs6713970	213837306	A	C	0.0204984635773248	0.0224	0.3619
2	rs10199053	213837725	G	C	0.0061013488579762	0.0091	0.4982
2	rs78718201	213838357	C	T	0.0166014304974254	0.0348	0.6333
2	rs17275915	213838507	T	C	0.0173977771764203	0.0151	0.2509
2	rs1384394	213838869	A	G	-0.0171970248285215	0.0151	0.2545
2	rs1384393	213838959	G	A	-0.0170952954286372	0.0151	0.2565
2	rs10497986	213839219	A	G	-0.0119005312583873	0.0095	0.2085
2	rs13023481	213839773	G	A	-0.0107980900995126	0.0094	0.2491
2	rs2128390	213840193	G	T	-0.0170952954286372	0.0151	0.2568
2	rs73990826	213840212	G	C	0.0164047040252769	0.0164	0.3175
2	rs73990827	213840711	C	T	0.0178988554877579	0.0164	0.2754
2	rs12993121	213840796	C	T	-0.0122952780941516	0.0095	0.1936
2	rs111859325	213841096	T	C	-0.0548997899816623	0.036	0.1269
2	rs79231171	213841704	C	A	0.0177023841130051	0.0171	0.3
2	rs72944309	213842081	A	G	-0.0040983869261633	0.0122	0.7334
2	rs16849504	213842454	T	C	0.0161980995687726	0.0151	0.2842
2	rs10174307	213842872	A	G	-0.0051029981759033	0.0101	0.6103
2	rs7601145	213843147	C	T	-0.0054045784588597	0.0101	0.5906
2	rs7601557	213843476	C	A	-0.0054045784588597	0.0101	0.5912
2	rs7604398	213843687	C	A	-0.0162005226717083	0.0151	0.2829
2	rs16849519	213843704	G	A	-0.0054950702819798	0.0101	0.5847
2	rs17276222	213843817	G	C	0.017496047616751	0.0151	0.2462
2	rs7604520	213843863	C	T	-0.0162005226717083	0.0151	0.2818
2	rs7604862	213843950	G	A	-0.0125990355765152	0.0095	0.1838
2	rs17276348	213843990	C	T	0.017496047616751	0.0151	0.2448
2	rs7605336	213844496	C	T	-0.0160988945897493	0.0146	0.2683
2	rs73987603	213844822	G	A	0.0202045073158995	0.0116	0.0819
2	rs73987604	213845428	A	G	0.0183996828453635	0.0171	0.2812
2	rs17276404	213845835	T	C	0.0001999800026662	0.0088	0.9803
2	rs55687693	213846148	T	C	-0.0001000050003333	0.0088	0.9916
2	rs58441093	213846302	A	C	-0.0055956263571598	0.0123	0.6503
2	rs113012016	213846424	T	A	-0.0078003437327339	0.01	0.4327
2	rs56970923	213846756	A	G	-0.0055956263571598	0.0123	0.6484
2	rs67400233	213846961	A	G	-0.005696192544881	0.0123	0.6462
2	rs66854452	213846965	A	G	-0.005696192544881	0.0123	0.6462
2	rs62187791	213846980	C	T	0.0	0.0088	0.9997
2	rs72944326	213847371	G	A	0.0185960172820726	0.0349	0.5931
2	rs17276425	213847424	T	C	0.0189002595004805	0.0171	0.268
2	rs10497987	213847510	T	C	-0.0055956263571598	0.0123	0.647
2	rs7593134	213847911	A	G	-0.005696192544881	0.0123	0.6434
2	rs113475935	213847980	G	A	0.017496047616751	0.0151	0.2457
2	rs7580927	213848062	T	C	-0.0048015088161939	0.0121	0.6916
2	rs7584255	213848727	T	C	-0.0081027387031859	0.01	0.4172
2	rs10497988	213849767	A	G	0.0119977384336167	0.0093	0.197
2	rs115020117	213849874	C	A	-0.0115969858456632	0.0352	0.7416
2	rs13007643	213850272	C	T	-0.0125990355765152	0.0095	0.1832
2	rs7588793	213850399	T	A	0.0125015292229252	0.0087	0.1491
2	rs12616485	213850600	A	C	0.0058031292269501	0.0086	0.5057
2	rs143013179	213850641	C	T	-0.0182047046548463	0.0433	0.6749
2	rs12613560	213850787	T	C	-0.0005001250416822	0.0088	0.9589
2	rs4467215	213850964	A	G	-0.0004000800213396	0.0088	0.9627
2	rs2371786	213851194	T	A	0.0061013488579762	0.0089	0.493
2	rs73989346	213851216	T	C	0.0202045073158995	0.017	0.2358
2	rs73085402	213851268	C	T	0.0218006299588528	0.015	0.1456
2	rs2371787	213851410	T	C	0.009197572354042	0.0087	0.2866
2	rs10804210	213851500	T	C	0.0009995003330834	0.0087	0.908
2	rs10804211	213852087	A	G	0.0009995003330834	0.0087	0.9048
2	rs115711141	213852490	A	G	0.0540998523168248	0.0427	0.2055
2	rs77099439	213852781	T	C	0.0698991273796672	0.0512	0.1715
2	rs10932455	213853039	A	G	0.0009995003330834	0.0087	0.9115
2	rs60455351	213853108	G	T	0.0311013012983478	0.0235	0.1857
2	rs2371788	213853203	C	T	0.0080971295874548	0.0121	0.505
2	rs10932456	213853255	A	G	0.0013990209137074	0.0087	0.877
2	rs72944349	213854123	T	C	-0.0165969709073694	0.0096	0.08512
2	rs4233991	213854177	G	T	0.0110981866660334	0.0086	0.1962
2	rs7569831	213854356	C	T	0.0111970780932162	0.0086	0.1939
2	rs10196628	213854753	A	T	0.024097313483794	0.0149	0.1062
2	rs7599376	213854786	A	T	0.0110981866660334	0.0086	0.199
2	rs7572940	213854801	C	T	0.0025966258472659	0.0088	0.7696
2	rs7573040	213854864	C	T	0.0112959597418516	0.0086	0.1902
2	rs12470672	213855055	T	C	0.0097027754613851	0.0086	0.2621
2	rs75042987	213855183	T	A	0.023003381764963	0.015	0.1245
2	rs13405747	213855490	T	C	0.0161980995687726	0.0088	0.06358
2	rs7576646	213855717	C	G	0.0008995952428359	0.0087	0.9158
2	rs7576850	213855871	C	T	0.0161980995687726	0.0088	0.06423
2	rs7603237	213855999	A	C	0.0164047040252769	0.0088	0.06075
2	rs7603346	213856072	A	C	0.0161980995687726	0.0088	0.06448
2	rs7577413	213856166	G	A	0.0096037361426946	0.0086	0.267
2	rs9288461	213856427	A	T	0.0088011559530687	0.0121	0.4667
2	rs4673713	213856557	C	T	0.0239996896478807	0.0149	0.1081
2	rs57338137	213857250	T	C	0.0197045832743354	0.017	0.2463
2	rs9789490	213857479	G	C	0.0096037361426946	0.0122	0.4312
2	rs17355277	213857830	T	C	-0.0159972768350078	0.0096	0.09576
2	rs6734978	213858069	C	T	0.0185960172820726	0.0087	0.03314
2	rs4673714	213858157	G	A	0.0183996828453635	0.0087	0.03485
2	rs12620781	213858987	T	A	0.0184978548821194	0.0087	0.03388
2	rs12328640	213859185	G	T	0.009504687014246	0.0122	0.4335
2	rs17355424	213860159	C	T	-0.0073972926304747	0.01	0.4572
2	rs16849550	213860558	G	A	0.0154992634469238	0.0088	0.07804
2	rs116020483	213860804	G	A	-0.0272992569378225	0.0286	0.3407
2	rs1384400	213861246	A	G	0.0199006617063362	0.0087	0.02271
2	rs1384399	213861301	T	G	0.0189002595004805	0.0087	0.03031
2	rs16849556	213861604	A	G	-0.0019018072895963	0.0171	0.9104
2	rs6435748	213861781	T	C	0.0190964956909883	0.0087	0.02889
2	rs113430599	213862519	A	G	0.0250047589895661	0.012	0.03811
2	rs75097106	213862696	G	A	-0.0586041643160532	0.0538	0.276
2	rs28725245	213862846	C	A	0.0209979909956055	0.0087	0.01547
2	rs13000467	213862922	T	A	-0.0160988945897493	0.0118	0.1734
2	rs12617186	213863829	G	A	0.021898468701116	0.0087	0.01196
2	rs12617217	213863944	G	A	0.0217027816432335	0.0087	0.01255
2	rs12617251	213864027	G	T	0.0221038989069263	0.0087	0.01082
2	rs12617274	213864091	G	A	0.0221038989069263	0.0087	0.01074
2	rs58087455	213865116	C	T	0.074197968103965	0.0352	0.03498
2	rs12996008	213866353	A	G	0.0204984635773248	0.0087	0.01788
2	rs73087329	213866803	T	C	-0.0149004625639624	0.0097	0.1235
2	rs147445489	213867392	A	G	-0.0164953025291975	0.0435	0.7054
2	rs147325776	213868351	A	G	-0.0486021818392175	0.0447	0.277
2	rs72944379	213868435	A	G	-0.0147989665120717	0.0097	0.1258
2	rs148416344	213869173	A	C	-0.0866041871753829	0.0385	0.02466
2	rs17277107	213869354	C	T	-0.0119005312583873	0.0098	0.2225
2	rs72944382	213870535	C	T	-0.0122041688389067	0.0098	0.2138
2	rs115573788	213870595	A	T	0.0305970979773775	0.0334	0.3596
2	rs7607184	213870678	T	C	0.0192044091837133	0.0087	0.02778
2	rs12622131	213870875	T	C	0.0153023200084426	0.0087	0.0791
2	rs7593379	213870894	C	T	0.0197045832743354	0.0088	0.02428
2	rs72944387	213870965	C	T	-0.0122041688389067	0.0098	0.2112
2	rs138809531	213871083	G	A	-0.0165969709073694	0.0432	0.7017
2	rs3768792	213871709	G	A	0.0141987193998129	0.0123	0.2492
2	rs17355918	213872954	A	G	-0.0120017335415971	0.0098	0.2182
2	rs112361302	213873105	G	A	-0.0115969858456632	0.0096	0.2243
2	rs11676331	213875126	T	C	0.0148984646619666	0.0087	0.08836
2	rs67529860	213876224	A	C	-0.0152050125429676	0.0097	0.117
2	rs12470231	213876250	A	G	-0.0123965203365513	0.0124	0.3166
2	rs17277346	213876287	C	A	-0.0122952780941516	0.0098	0.2096
2	rs17355973	213877075	C	T	-0.0122041688389067	0.0098	0.2143
2	rs9808128	213877596	T	G	0.0166014304974254	0.0088	0.05951
2	rs74872283	213877833	A	T	-0.0095050300143049	0.026	0.7164
2	rs9808132	213877864	T	C	0.0141987193998129	0.0123	0.2497
2	rs67078277	213878016	T	C	-0.0146974807605841	0.0097	0.1294
2	rs116812751	213878029	T	G	-0.119403097247782	0.0423	0.004728
2	rs114776523	213878295	T	C	0.0284999894699013	0.0477	0.5509
2	rs59507033	213878375	G	A	-0.0114958245134845	0.0099	0.2432
2	rs116098092	213879226	T	C	-0.0586041643160532	0.0319	0.06626
2	rs1384397	213879274	A	G	-0.0110002818588653	0.0098	0.2618
2	rs1871946	213879407	T	C	0.001998002662673	0.0088	0.816
2	rs1871945	213879600	T	C	0.0166997792224134	0.0088	0.05732
2	rs1564610	213879845	T	C	0.0166014304974254	0.0088	0.05851
2	rs996032	213880276	A	G	0.0166997792224134	0.0088	0.0578
2	rs34613499	213880844	C	T	-0.0140989243795016	0.0124	0.2536
2	rs72946458	213880964	A	G	-0.0111013930711739	0.0098	0.2588
2	rs67012273	213882100	G	A	-0.0113036461713921	0.0098	0.2487
2	rs58717082	213882715	G	A	-0.0112025145079934	0.0098	0.2532
2	rs147699975	213883128	C	T	-0.0082035573506883	0.036	0.8193
2	rs1384396	213883603	G	A	-0.0111013930711739	0.0098	0.2564
2	rs4673715	213883961	A	G	0.0118989261570991	0.0121	0.3236
2	rs12694291	213884452	A	G	0.012096540947233	0.0121	0.3162
2	rs7569918	213884517	C	T	-0.0145046862028817	0.0097	0.1349
2	rs2371790	213884666	A	G	0.0153023200084426	0.0088	0.08192
2	rs67711650	213885181	A	G	-0.0136020904182857	0.0097	0.1609
2	rs149280086	213885656	G	T	-0.0135007260538548	0.0441	0.7599
2	rs2291241	213886454	A	T	0.0159028762794155	0.0124	0.1983
2	rs67668715	213887571	A	C	-0.0066017436345624	0.0097	0.4915
2	rs12619958	213888450	T	G	0.0142973047008244	0.0088	0.1013
2	rs17277549	213889299	T	C	-0.0093031403261444	0.0096	0.333
2	rs17356175	213889475	C	T	-0.009000382197299	0.0096	0.3462
2	rs6435752	213889696	T	C	0.01600129372694	0.0087	0.06628
2	rs6435753	213889799	T	C	0.0160997014894237	0.0087	0.06538
2	rs10048743	213890232	G	T	0.0166014304974254	0.0123	0.1779
2	rs6758517	213890379	T	C	-0.0091012913892029	0.0096	0.3393
2	rs6754196	213891169	A	C	-0.0093031403261444	0.0096	0.3321
2	rs67549184	213891855	G	A	-0.0119005312583873	0.0098	0.2243
2	rs67863749	213892209	G	A	-0.0114047880634385	0.0098	0.2443
2	rs10178238	213892890	T	G	0.0143958802837323	0.0087	0.09996
2	rs6757308	213895408	T	C	-0.0054950702819798	0.0096	0.5693
2	rs34053836	213895738	C	G	-0.021203207651103	0.016	0.185
2	rs11899222	213895802	A	G	-0.0057967688471774	0.0096	0.547
2	rs11888685	213895883	G	A	-0.0057967688471774	0.0096	0.5461
2	rs11888736	213895964	G	C	-0.0057967688471774	0.0096	0.5456
2	rs57025133	213896372	C	T	-0.004701032558649	0.0095	0.6205
2	rs10445814	213896890	T	C	-0.0059979518036359	0.0096	0.5345
2	rs10932459	213897308	C	T	0.0226026252094292	0.0159	0.1545
2	rs2128392	213897807	A	T	0.0089993837968006	0.009	0.3132
2	rs7602282	213898192	G	A	-0.0079011318962572	0.0099	0.4211
2	rs1586068	213898232	A	G	0.0170045988158238	0.0152	0.264
2	rs1586067	213898474	A	T	0.0219962978718961	0.0159	0.1678
2	rs191643018	213899073	T	C	-0.0163021610829842	0.0373	0.6612
2	rs79083491	213899149	C	A	-0.0566020980240563	0.0488	0.246
2	rs1119376	213899354	C	T	0.0103957761821204	0.0089	0.2427
2	rs114318409	213899906	T	A	0.0674997573466154	0.053	0.2029
2	rs6733125	213899960	A	C	0.0112959597418516	0.0089	0.203
2	rs10932460	213900472	T	A	-0.0027036515743148	0.0087	0.7533
2	rs4673718	213900550	G	A	0.0112959597418516	0.0089	0.2042
2	rs4673719	213900720	A	C	0.0112959597418516	0.0089	0.2042
2	rs67043134	213901042	T	C	-0.006199175242821	0.0096	0.518
2	rs2128391	213901736	C	T	0.0118001041157506	0.0089	0.1852
2	rs13396997	213902167	C	T	0.0118001041157506	0.0089	0.1856
2	rs13397204	213902295	C	A	0.0051964749068174	0.0087	0.5521
2	rs2086643	213902542	A	G	0.0223972974420383	0.0159	0.1599
