## Supplementary material for "Characterization of shared and ancestry-specific signals driving complex traits using multi-ancestry fine-mapping": EAS_schizophrenia_gwas_2_224932470_225932470.tsv

chrom	ID	pos	A1	A2	BETA	SE	P
2	rs2396040	224932899	A	G	-0.0335981494309355	0.0333	0.3128
2	rs1866154	224932946	G	T	-0.0054950702819798	0.0332	0.8685
2	rs2118410	224933339	T	C	-0.0272992569378225	0.021	0.1937
2	rs2118411	224933383	T	A	-0.022398994943479	0.0305	0.4619
2	rs142128368	224934378	T	C	0.0469026696862194	0.0628	0.455
2	rs893359	224936872	A	C	-0.0082035573506883	0.019	0.667
2	rs745345	224936926	T	C	-0.0285949668801128	0.0255	0.2624
2	rs183540173	224937022	A	T	-0.0372969647443931	0.0633	0.5562
2	rs139004521	224937368	C	T	0.0301993737308422	0.047	0.5198
2	rs1031463	224938686	G	T	-0.0068030886197391	0.0188	0.7167
2	rs67548687	224938741	C	T	-0.0267033828345498	0.026	0.305
2	rs67618230	224938797	A	C	-0.0217038334437866	0.0248	0.3818
2	rs1901880	224938957	T	A	-0.0202027073175195	0.0196	0.3024
2	rs10933033	224939168	G	A	-0.0062998021485279	0.0186	0.7365
2	rs58134402	224939226	A	T	-0.0214994661132367	0.0247	0.385
2	rs67151575	224939525	G	C	-0.0208049294331883	0.0247	0.3993
2	rs1437780	224939748	G	A	0.0071047017299317	0.0175	0.6842
2	rs10205418	224940352	T	C	0.0136957831289865	0.0189	0.4682
2	rs6743424	224940701	T	C	-0.0185000759845861	0.0244	0.4495
2	rs55817679	224941302	C	T	-0.0163021610829842	0.0237	0.4904
2	rs57205775	224941312	T	C	-0.0187038311937836	0.0243	0.4433
2	rs55875015	224941341	G	A	-0.0187955345843259	0.0243	0.4408
2	rs60074182	224941661	T	A	-0.0176040459483609	0.0243	0.4699
2	rs2123714	224941842	C	T	0.0048979852621919	0.0172	0.7752
2	rs3997614	224942253	C	A	-0.0043996643446871	0.0182	0.8074
2	rs3997615	224942517	T	C	0.0056042667198317	0.0172	0.7465
2	rs6752318	224943337	T	C	-0.0159972768350078	0.0242	0.5107
2	rs6752560	224943490	T	C	-0.0158042315449673	0.0242	0.5148
2	rs4674865	224943673	G	C	-0.0045001103249234	0.0183	0.8036
2	rs6740660	224943685	G	A	-0.0159972768350078	0.0242	0.5087
2	rs10933034	224943856	C	A	0.005703702916678	0.0173	0.7413
2	rs75985960	224944082	G	A	0.0114047182634362	0.0212	0.5914
2	rs1020613	224944532	T	G	-0.0082035573506883	0.0186	0.6582
2	rs143821869	224944959	T	C	0.0441030061101949	0.0791	0.577
2	rs1453661	224945478	G	C	0.007997931111062	0.0247	0.7449
2	rs16865540	224945517	A	C	-0.005304041591906	0.0185	0.7755
2	rs150760958	224945632	C	G	-0.0638987258502317	0.0624	0.3058
2	rs57429394	224945784	G	A	0.0183996828453635	0.021	0.3828
2	rs1377609	224946032	A	G	0.0143958802837323	0.0248	0.5601
2	rs16865545	224947170	A	G	-0.0117993392160431	0.0246	0.6313
2	rs16865548	224947253	T	C	0.0003999200213268	0.0185	0.9821
2	rs60561582	224948946	T	G	0.0	0.0185	0.9982
2	rs77286705	224949936	C	G	0.0291023874205329	0.0314	0.3536
2	rs10184775	224950140	A	G	0.0204984635773248	0.0245	0.401
2	rs10498157	224951566	C	T	0.0182033098538737	0.0244	0.4564
2	rs10498158	224951647	C	G	0.0178988554877579	0.0183	0.3277
2	rs10933035	224951851	A	G	0.0183015011699126	0.0244	0.4534
2	rs1901881	224952241	G	A	0.0981969182535785	0.0579	0.08979
2	rs147704378	224952530	G	A	0.0195967237465575	0.0211	0.3516
2	rs74903970	224953646	C	T	0.0178988554877579	0.021	0.3938
2	rs6436464	224953869	T	C	0.0184978548821194	0.0189	0.3262
2	rs60554969	224955357	G	A	0.0020977980821461	0.0186	0.9118
2	rs73080546	224955432	G	T	-0.0125990355765152	0.0241	0.6023
2	rs6725706	224955802	T	C	0.01600129372694	0.0181	0.3781
2	rs112235394	224955947	G	A	-0.0125990355765152	0.0241	0.602
2	rs74272720	224957511	A	C	0.0227003855207759	0.0636	0.7209
2	rs6719432	224958182	G	A	0.0142973047008244	0.018	0.4273
2	rs77310158	224958619	G	A	0.0223972974420383	0.0212	0.29
2	rs1453662	224959026	T	C	0.0194986595340326	0.0186	0.2945
2	rs10197404	224959314	A	T	0.0195967237465575	0.0186	0.2915
2	rs7574130	224959489	G	A	0.0195967237465575	0.0186	0.2919
2	rs2167939	224959877	T	C	0.0183015011699126	0.0185	0.3227
2	rs998708	224960071	T	G	0.014504302202808	0.0179	0.4184
2	rs56095162	224960895	C	T	-0.0137034650584925	0.0237	0.5648
2	rs1078556	224961216	C	A	-0.0344982814075965	0.0294	0.2405
2	rs1000520	224961398	C	T	0.0200967016991224	0.0243	0.4088
2	rs2014546	224961486	C	T	0.0147014028528927	0.0179	0.4129
2	rs896897	224961692	C	T	0.0199986865066891	0.0185	0.2803
2	rs896898	224961719	A	G	0.0194986595340326	0.0185	0.292
2	rs896899	224961762	T	C	0.0202045073158995	0.0185	0.2769
2	rs12989146	224962080	A	G	0.0188021269625962	0.0185	0.3079
2	rs13016085	224962122	T	C	0.0142973047008244	0.0179	0.4236
2	rs73080553	224962170	C	T	-0.0132980281439898	0.0237	0.576
2	rs11885477	224962648	G	C	0.0189002595004805	0.0185	0.3077
2	rs16865577	224962961	G	A	-0.0130953713122409	0.0238	0.5819
2	rs6746295	224963184	A	T	0.0199986865066891	0.0186	0.2823
2	rs56301219	224963681	T	G	0.0035038543266769	0.0185	0.8488
2	rs3901902	224964292	T	A	0.0148984646619666	0.018	0.4063
2	rs1453663	224964942	A	G	-0.0143017847108596	0.0238	0.5473
2	rs1453664	224965158	A	G	0.0199006617063362	0.0244	0.4155
2	rs77755555	224965385	C	T	0.0232965165504356	0.0212	0.2728
2	rs6754790	224965458	A	G	0.0189983824093147	0.0185	0.3058
2	rs185918590	224966287	A	G	0.0416984103556758	0.0727	0.566
2	rs6745242	224966354	T	C	0.0209979909956055	0.0186	0.2599
2	rs6758957	224966488	A	T	0.0158044491449436	0.018	0.3811
2	rs1453670	224968215	T	C	0.0197045832743354	0.0245	0.4213
2	rs6753396	224968301	T	C	0.0227003855207759	0.0187	0.2238
2	rs72958579	224968675	C	T	-0.0169020380753563	0.0425	0.691
2	rs1453669	224968744	C	T	-0.0217958123704574	0.0239	0.3606
2	rs2396056	224968927	G	C	0.0239020562806236	0.0188	0.2027
2	rs67795853	224970389	C	G	0.0032048589489113	0.0187	0.8617
2	rs12477352	224970482	T	G	0.023003381764963	0.0188	0.2195
2	rs67180281	224971673	T	C	-0.0325955083699338	0.0298	0.2735
2	rs10933037	224973163	C	G	0.024097313483794	0.0189	0.2027
2	rs3855574	224973774	T	G	0.0195967237465575	0.0183	0.2844
2	rs68043049	224974605	A	G	0.0025966258472659	0.0187	0.8904
2	rs6716165	224975057	A	G	0.0247999239054771	0.0191	0.1934
2	rs67454492	224975348	A	C	0.0026963615477425	0.0187	0.8866
2	rs74865485	224976296	C	G	0.0295005481176215	0.0215	0.1702
2	rs6436465	224976957	A	G	0.0116024307308398	0.0173	0.5046
2	rs74787338	224976993	G	A	0.0161980995687726	0.0282	0.5645
2	rs73082431	224977098	T	C	-0.0437011352710986	0.0298	0.1428
2	rs2396057	224977216	G	C	-0.0104039337153929	0.0291	0.7214
2	rs7605547	224978637	C	T	0.0118989261570991	0.0173	0.4908
2	rs11676268	224978799	T	C	0.0118989261570991	0.0173	0.4911
2	rs2198485	224979679	A	T	-0.0114047880634385	0.0188	0.5437
2	rs73082435	224979749	G	T	-0.0433982268254708	0.0298	0.1446
2	rs13392357	224980427	T	C	0.0123039944561641	0.0173	0.4759
2	rs1303998	224981581	A	G	-0.0116981574124923	0.0187	0.5332
2	rs145397503	224981859	A	T	0.108298196445168	0.0846	0.2005
2	rs7599948	224981945	C	T	0.0128964817350202	0.0173	0.4552
2	rs1598021	224981971	C	T	0.0128964817350202	0.0173	0.457
2	rs117795345	224982792	A	G	-0.0962025778730607	0.0528	0.06835
2	rs12988980	224982861	T	G	0.0127977582298607	0.0173	0.4607
2	rs12467537	224982900	A	G	0.0127977582298607	0.0173	0.4586
2	rs12475666	224982907	C	T	0.0128964817350202	0.0173	0.457
2	rs4674870	224983382	G	A	0.013202462677756	0.0173	0.4452
2	rs7581227	224984224	A	G	-0.0112025145079934	0.0186	0.5476
2	rs9710834	224984550	T	C	0.0126990249774084	0.0173	0.4619
2	rs1079883	224984792	T	C	-0.0303973537275885	0.02	0.1275
2	rs1989639	224985048	C	T	0.0131037693769772	0.0172	0.449
2	rs1079885	224985053	A	G	0.0131037693769772	0.0172	0.4486
2	rs75924666	224985660	C	T	0.0208021276292633	0.038	0.5849
2	rs1453674	224986131	A	G	-0.000200020002667	0.0224	0.9941
2	rs73082445	224986829	A	G	-0.044599955369026	0.0292	0.1272
2	rs1377611	224987093	A	C	-0.0309026047398165	0.0199	0.1211
2	rs12991598	224987120	G	T	0.012096540947233	0.0172	0.4811
2	rs4389328	224987675	A	C	0.0092966519050945	0.0172	0.5871
2	rs12328487	224987808	T	C	-0.0309954337025195	0.0199	0.1186
2	rs6436467	224988072	T	G	-0.0144032303107437	0.0185	0.4362
2	rs182683137	224989235	A	T	-0.019203206984436	0.0713	0.7882
2	rs10193151	224990788	G	A	0.0111970780932162	0.0172	0.5131
2	rs12473247	224991249	G	A	0.0111970780932162	0.0172	0.5133
2	rs78142098	224991328	C	T	-0.0095050300143049	0.0319	0.7657
2	rs13416450	224991840	C	T	-0.0160988945897493	0.0244	0.5077
2	rs1453666	224991989	A	G	0.0114047182634362	0.0172	0.5064
2	rs1453667	224992130	T	A	0.0114047182634362	0.0172	0.508
2	rs2396041	224992502	G	A	-0.015895669405385	0.0243	0.5137
2	rs988321	224992906	C	T	0.0102968054773682	0.0256	0.688
2	rs1901882	224993102	A	T	-0.013004189135254	0.0184	0.4792
2	rs13382937	224993109	T	C	-0.0158042315449673	0.0243	0.5155
2	rs4102100	224993156	G	A	-0.0136020904182857	0.0185	0.4615
2	rs7586193	224993943	T	C	-0.0299953975354009	0.0198	0.1309
2	rs10168863	224994448	T	C	-0.0158042315449673	0.0243	0.5152
2	rs10182474	224994729	A	G	-0.0158042315449673	0.0243	0.5161
2	rs11902689	224995505	C	T	-0.0305004454483837	0.0198	0.125
2	rs10933042	224995834	A	T	0.0109003744682883	0.0171	0.5262
2	rs4673088	224996017	A	G	-0.0131966945943914	0.0184	0.4745
2	rs10192864	224998047	A	G	0.0103957761821204	0.0171	0.5452
2	rs10169530	224998274	C	T	-0.0131966945943914	0.0184	0.4738
2	rs75983617	224998407	C	T	-0.013004189135254	0.0844	0.8778
2	rs12998024	224998561	G	A	0.0102968054773682	0.0171	0.5488
2	rs12466233	224999226	G	A	0.0100988346774146	0.0171	0.5564
2	rs958380	224999824	C	T	-0.0130953713122409	0.0184	0.4754
2	rs62186100	225001597	T	G	-0.0152050125429676	0.0243	0.5303
2	rs139712537	225001609	G	A	-0.0306963490025976	0.0694	0.6578
2	rs10933043	225001649	T	G	-0.0137034650584925	0.0184	0.4567
2	rs79541489	225001747	C	G	0.0273038345273452	0.0232	0.2393
2	rs10177259	225001754	T	C	0.009197572354042	0.0172	0.5919
2	rs10165501	225002403	G	A	-0.0139975096438537	0.0184	0.4465
2	rs79880683	225003080	T	C	-0.0403012967735257	0.0295	0.1721
2	rs6707927	225003202	A	C	0.0086028888072678	0.0172	0.6156
2	rs6752059	225003290	T	C	-0.0143017847108596	0.0184	0.4368
2	rs6737059	225003401	C	T	-0.0144032303107437	0.0184	0.4321
2	rs2894521	225004909	G	T	-0.0140989243795016	0.0184	0.4438
2	rs17265444	225005285	T	C	-0.0150019689183474	0.0243	0.5379
2	rs7607972	225005316	T	C	-0.0277001306422786	0.0199	0.1643
2	rs4673089	225005381	C	T	0.0086028888072678	0.0172	0.6149
2	rs6436468	225005751	C	T	-0.0286978729475453	0.0199	0.1494
2	rs77675791	225005966	A	G	0.0269047980491434	0.0232	0.2465
2	rs76768142	225006133	G	A	0.0282958691548473	0.0231	0.2191
2	rs4257392	225006135	T	C	-0.0140989243795016	0.0184	0.4432
2	rs2123717	225006599	T	C	-0.0151034855773182	0.0243	0.5331
2	rs4264554	225007071	T	C	0.0090984829852593	0.0172	0.5953
2	rs74992525	225007306	C	T	0.0282958691548473	0.0233	0.2243
2	rs6711302	225007484	T	G	-0.0285023604727122	0.02	0.1542
2	rs7605285	225008365	G	C	-0.0145960053074092	0.0185	0.4306
2	rs7605202	225008442	C	A	0.004101577021075	0.0257	0.8719
2	rs13430129	225008470	A	G	0.0087020272939009	0.0173	0.6153
2	rs73082462	225008682	G	T	-0.0433042394092723	0.0294	0.141
2	rs79263851	225008903	G	T	-0.0428970626523952	0.0294	0.1448
2	rs4674871	225010031	C	T	-0.0139975096438537	0.0186	0.4513
2	rs16865620	225010629	T	G	-0.0282965991551138	0.0201	0.1594
2	rs60119986	225012621	A	G	0.0280041964095973	0.0235	0.2338
2	rs57928984	225012872	G	A	0.0260965047212743	0.0234	0.2648
2	rs9288586	225013510	G	C	-0.0151034855773182	0.0187	0.4197
2	rs59867184	225013669	G	C	-0.0289037168568363	0.0203	0.1556
2	rs6760263	225014497	C	T	-0.0138961051921114	0.0246	0.5722
2	rs13384674	225014850	A	G	-0.027998320426861	0.0205	0.172
2	rs13410385	225014944	C	T	-0.0290993078252748	0.0208	0.1634
2	rs13019329	225015584	T	C	0.0133998200630165	0.0181	0.4596
2	rs77061398	225016332	T	A	0.0228958774769045	0.0236	0.333
2	rs12619528	225016486	G	A	-0.000200020002667	0.0174	0.9927
2	rs79958811	225016900	C	T	0.014504302202808	0.0431	0.7367
2	rs6436469	225017062	T	C	-0.0113036461713921	0.0189	0.5493
2	rs6743478	225017408	A	G	0.0644010116835795	0.078	0.4093
2	rs10197980	225017517	C	T	-0.019203206984436	0.0242	0.4284
2	rs79017028	225017573	T	C	0.0066975214477213	0.026	0.7978
2	rs78224482	225017891	C	T	0.0072039888485025	0.0261	0.7822
2	rs112822164	225018045	G	T	-0.0428031223253094	0.0301	0.1547
2	rs10933044	225018661	C	T	0.0078987227933553	0.026	0.763
2	rs7573097	225018798	G	A	0.0069954745123864	0.0261	0.7876
2	rs10206948	225019607	C	T	0.0016985566355815	0.0174	0.9217
2	rs6727070	225020251	C	T	-0.0182047046548463	0.0242	0.4505
2	rs10498159	225020471	A	G	0.0017983819413794	0.0175	0.9196
2	rs7560630	225020875	C	A	0.0016985566355815	0.0173	0.9232
2	rs10439358	225022176	C	A	0.001099395443301	0.0173	0.9502
2	rs11689046	225022528	G	T	0.0024968801985871	0.0262	0.9243
2	rs11690142	225022657	C	T	-0.0003000450090019	0.0173	0.9866
2	rs1453671	225023005	G	T	0.0059025456526138	0.0178	0.7417
2	rs75295808	225023424	A	G	0.0078987227933553	0.0284	0.7814
2	rs7569163	225023616	G	A	-0.0025031302181184	0.0173	0.8847
2	rs1349792	225023728	T	C	0.0250047589895661	0.0739	0.7353
2	rs75110800	225023846	T	C	0.0060019521956343	0.0283	0.8315
2	rs6721729	225024170	C	T	-0.0177974390305806	0.0244	0.4659
2	rs1476205	225024332	G	A	-0.0139975096438537	0.0188	0.4561
2	rs12612540	225024373	T	C	-0.0030045090202987	0.0173	0.864
2	rs10933045	225024629	C	A	-0.0030045090202987	0.0173	0.862
2	rs1453672	225025120	A	G	-0.0156010662286512	0.0188	0.4047
2	rs1453673	225025162	C	A	0.0412954824071715	0.073	0.5717
2	rs4673090	225025431	C	T	0.0363029992242924	0.074	0.6241
2	rs74657926	225026203	C	T	-0.0460962958929736	0.0388	0.2343
2	rs962266	225026504	T	G	0.0194005857039748	0.0246	0.4295
2	rs17200398	225026647	A	G	-0.0092022107647994	0.0238	0.6982
2	rs79149623	225027012	C	T	0.0208021276292633	0.0935	0.8237
2	rs13409627	225027569	A	G	-0.013004189135254	0.0254	0.6071
2	rs6756793	225028919	T	C	0.0223972974420383	0.0174	0.1983
2	rs13004289	225029291	G	A	0.0250047589895661	0.0177	0.1577
2	rs11893055	225029584	T	C	0.024702368640342	0.0177	0.163
2	rs6760783	225029932	T	A	0.0067968490002727	0.0215	0.7517
2	rs6761041	225030129	T	C	0.024097313483794	0.0177	0.1737
2	rs11888035	225031377	T	A	0.0243998868235351	0.0177	0.1686
2	rs77435993	225031759	G	A	0.0084045823438103	0.0215	0.6981
2	rs6759617	225034897	T	C	0.0236969951765786	0.0177	0.1803
2	rs139372700	225034981	C	A	0.0025966258472659	0.0701	0.9703
2	rs74360814	225040028	C	A	0.0213015034199157	0.0377	0.5714
2	rs2602676	225042437	A	G	0.009197572354042	0.0181	0.6115
2	rs2602675	225042531	T	C	0.0236969951765786	0.0177	0.1786
2	rs77095972	225043173	G	A	0.0582028682075395	0.0649	0.3698
2	rs2629045	225044061	G	A	0.0353961009469877	0.0249	0.1551
2	rs78569640	225044185	T	A	-0.0868004901369162	0.0802	0.2793
2	rs2396058	225045264	G	A	0.0125015292229252	0.0212	0.5558
2	rs149210072	225045495	G	A	0.0780992819830517	0.09	0.3854
2	rs76019026	225045596	T	G	0.0232965165504356	0.0481	0.6277
2	rs117292083	225046720	C	T	-0.0086977157031958	0.0702	0.9013
2	rs12474553	225046980	G	A	0.022299507494767	0.0176	0.2042
2	rs2629046	225047744	T	C	0.0221038989069263	0.0176	0.2082
2	rs2629047	225047774	T	A	0.013202462677756	0.0177	0.4579
2	rs190248095	225048673	A	G	0.0305970979773775	0.0656	0.641
2	rs118144502	225048994	G	A	0.0023971245997214	0.0694	0.9719
2	rs139075174	225049343	C	A	0.0355022698424966	0.0639	0.5781
2	rs139733605	225051923	T	C	0.0368043345220483	0.0639	0.5646
2	rs188498531	225052707	C	T	0.0006997551142732	0.0884	0.9934
2	rs115207490	225053301	A	C	-0.0442027026797326	0.0471	0.3478
2	rs77785494	225054547	C	A	0.0332026408277183	0.0534	0.5346
2	rs80209121	225054895	G	C	0.0140015196358136	0.021	0.5033
2	rs141623155	225056115	C	T	-0.0164953025291975	0.0821	0.8407
2	rs62186127	225056970	C	A	-0.0235962138551867	0.027	0.381
2	rs35540394	225058190	T	C	0.0084045823438103	0.0179	0.6404
2	rs2602674	225059163	A	G	0.022299507494767	0.0177	0.2065
2	rs75006656	225059743	G	A	0.0147014028528927	0.0209	0.482
2	rs2602673	225063126	A	G	0.0228958774769045	0.0177	0.1963
2	rs77464569	225064558	G	A	-0.0055956263571598	0.0711	0.9377
2	rs79173850	225065668	G	T	-0.0221024699079472	0.0786	0.7789
2	rs2602680	225066513	T	G	0.023003381764963	0.0177	0.1934
2	rs2219088	225069368	T	C	0.023003381764963	0.0177	0.193
2	rs146031773	225069817	T	C	-0.0248051189189711	0.0784	0.7513
2	rs12472634	225070159	C	T	0.284298855823084	0.1214	0.01918
2	rs75393395	225070684	A	G	0.0089002747867194	0.057	0.876
2	rs2602681	225070767	C	T	0.0235016597850914	0.0177	0.1828
2	rs1377608	225072084	T	C	0.0227003855207759	0.0177	0.1978
2	rs1453660	225072496	G	A	0.0231011029079872	0.0177	0.1905
2	rs1563127	225073276	A	G	0.0227003855207759	0.0177	0.1983
2	rs751795	225075804	C	T	0.0227981362759783	0.0177	0.1969
2	rs751794	225075841	T	C	0.0099998345783334	0.0178	0.577
2	rs978887	225076149	A	G	0.0227003855207759	0.0177	0.1995
2	rs978888	225076480	T	C	0.0176041339483571	0.0225	0.4329
2	rs1823823	225077669	C	T	0.0222017079836866	0.0177	0.2079
2	rs1823824	225077679	A	G	0.0093957216403621	0.0178	0.6
2	rs1823825	225077832	A	G	0.0223972974420383	0.0177	0.2053
2	rs1823826	225077914	C	G	0.0225048553400694	0.0177	0.2031
2	rs2256738	225078105	T	G	0.0225048553400694	0.0176	0.2023
2	rs2256727	225078351	G	A	0.0227003855207759	0.0177	0.1989
2	rs2629043	225078491	T	C	0.0221038989069263	0.0177	0.2097
2	rs2450039	225079246	C	T	0.0221038989069263	0.0177	0.2097
2	rs73995521	225079400	G	C	0.0099008246772624	0.0197	0.6144
2	rs921661	225079721	G	A	0.0090984829852593	0.0178	0.6092
2	rs2004026	225080645	C	T	-0.0218980211012161	0.0177	0.2156
2	rs73995522	225081185	A	G	0.0110981866660334	0.0197	0.5714
2	rs11899283	225082782	C	T	-0.0083043861636152	0.0178	0.6404
2	rs80017066	225084012	A	G	0.0366019024445485	0.0928	0.6933
2	rs62186132	225084316	G	T	-0.0121029460677457	0.0177	0.4939
2	rs16865681	225084573	T	G	0.0109992854583691	0.0196	0.5754
2	rs73995529	225084948	C	A	0.0116024307308398	0.0196	0.5532
2	rs12694632	225085380	C	T	-0.0078003437327339	0.0177	0.6589
2	rs4637103	225085919	A	C	-0.0078003437327339	0.0177	0.6588
2	rs11888331	225086243	T	C	-0.0076995657264405	0.0177	0.6648
2	rs6717510	225087829	G	A	-0.0113036461713921	0.0176	0.5227
2	rs6732868	225088153	T	G	-0.0074980401773571	0.0177	0.6701
2	rs10171985	225088683	C	T	-0.0209989425960583	0.0177	0.2337
2	rs13390955	225089308	C	T	-0.020498669477346	0.0177	0.2459
2	rs4234053	225089855	T	G	-0.0169020380753563	0.0306	0.5818
2	rs146823844	225090703	A	G	-0.0188974371044634	0.0411	0.6447
2	rs12473769	225091591	C	T	-0.0112025145079934	0.0176	0.5234
2	rs138024987	225092525	C	T	-0.0309954337025195	0.0394	0.4318
2	rs539882722	225093222	C	T	-0.0156010662286512	0.1048	0.882
2	rs11690154	225093478	G	A	-0.021203207651103	0.0177	0.2318
2	rs11678926	225093515	A	G	-0.021203207651103	0.0177	0.2313
2	rs140540270	225093727	T	C	0.0118001041157506	0.0197	0.5488
2	rs111353817	225094691	C	A	-0.0203966036652218	0.0177	0.2496
2	rs200404434	225096374	A	G	-0.0051029981759033	0.1194	0.9661
2	rs10211657	225096606	C	T	-0.0069037763167944	0.0177	0.6949
2	rs62187786	225097758	T	C	-0.0176040459483609	0.0273	0.5182
2	rs113932098	225098006	G	A	0.0109003744682883	0.0196	0.5765
2	rs11677148	225099140	G	A	-0.0197028322758684	0.0178	0.2677
2	rs7604383	225099665	T	G	-0.0170952954286372	0.0209	0.4153
2	rs2396062	225100124	T	C	-0.0198048272985997	0.0178	0.2661
2	rs7593889	225100216	G	A	0.0117012723076411	0.0196	0.5491
2	rs192652977	225100322	T	C	0.125001365162803	0.0987	0.2052
2	rs7608114	225100534	T	G	0.0110981866660334	0.0196	0.5714
2	rs2396063	225101367	C	T	-0.0198966317144566	0.0178	0.2635
2	rs7584864	225102847	G	A	0.0110981866660334	0.0196	0.5698
2	rs4673092	225103874	T	C	0.0118989261570991	0.0196	0.5453
2	rs10933049	225104088	A	C	-0.0198966317144566	0.0178	0.2645
2	rs2396060	225104628	A	G	-0.0045001103249234	0.0181	0.8044
2	rs10933050	225105223	C	T	-0.0198966317144566	0.0178	0.2627
2	rs73995534	225105325	G	A	0.0109992854583691	0.0196	0.575
2	rs10174392	225105326	G	T	-0.0198966317144566	0.0178	0.2627
2	rs10204224	225107122	A	G	-0.0361039752308815	0.0325	0.2666
2	rs4673093	225108135	C	T	0.0111970780932162	0.0196	0.5664
2	rs995846	225109297	A	G	-0.0105959392134034	0.0177	0.5481
2	rs2894529	225110881	G	A	-0.007095110875924	0.0176	0.6856
2	rs7556741	225111488	T	C	0.0112959597418516	0.0196	0.5655
2	rs974685	225112637	T	C	-0.0080019302190585	0.0176	0.649
2	rs4674872	225113949	T	C	0.0106035827841911	0.0197	0.5888
2	rs1155752	225114837	T	C	-0.0080019302190585	0.0177	0.6498
2	rs62184664	225114960	A	G	-0.0080019302190585	0.0177	0.6512
2	rs143237263	225115011	C	T	0.0244974716003874	0.0351	0.4846
2	rs11675759	225115603	A	G	-0.0366951051877892	0.0491	0.4552
2	rs117324782	225116227	G	A	0.048904443353603	0.0382	0.2011
2	rs13430120	225117178	T	A	-0.0081027387031859	0.0177	0.646
2	rs7591352	225117439	A	G	-0.0203966036652218	0.0179	0.256
2	rs11674046	225118210	T	C	-0.020498669477346	0.0179	0.2529
2	rs7571975	225118888	G	C	-0.0081027387031859	0.0177	0.6458
2	rs2098534	225120137	A	G	0.0129951954948113	0.02	0.5164
2	rs1075040	225120880	C	T	-0.0203966036652218	0.018	0.2569
2	rs77566572	225120902	C	T	0.0133011462391285	0.02	0.5067
2	rs12694634	225121358	T	A	-0.0078003437327339	0.0177	0.6582
2	rs7563570	225122028	G	C	-0.0079011318962572	0.0177	0.6555
2	rs10174003	225126048	T	C	-0.0101008421794295	0.0179	0.5727
2	rs10174215	225126282	T	C	-0.0082035573506883	0.0178	0.644
2	rs2396064	225127572	G	A	0.0119977384336167	0.02	0.5488
2	rs6751126	225127762	T	C	-0.009797842480111	0.0179	0.5857
2	rs61451220	225127862	G	A	0.0123039944561641	0.02	0.54
2	rs55637230	225127959	G	A	0.0129951954948113	0.02	0.5161
2	rs184807420	225128208	C	A	0.0704957416116978	0.0722	0.3289
2	rs2042089	225128291	C	A	-0.0206007457079636	0.0181	0.2561
2	rs2042088	225129948	A	G	-0.0202027073175195	0.0181	0.2646
2	rs145419191	225129998	G	T	-0.0844038704007324	0.092	0.3588
2	rs2287528	225130285	T	C	-0.007296555232638	0.0179	0.6837
2	rs117366882	225131013	G	A	0.0106035827841911	0.0705	0.8802
2	rs10210729	225131678	G	A	-0.0079011318962572	0.0179	0.6584
2	rs6706618	225133282	A	C	-0.013399371963117	0.018	0.4579
2	rs6436470	225134322	A	G	-0.0248973835545144	0.0179	0.1647
2	rs140372841	225134611	C	T	0.009197572354042	0.0439	0.8333
2	rs12466430	225134651	G	C	-0.0165969709073694	0.0176	0.3457
2	rs60826878	225135073	A	G	0.0184978548821194	0.0216	0.394
2	rs10933051	225135115	C	T	-0.015895669405385	0.0176	0.3647
2	rs2287527	225136413	C	A	0.0198026272961797	0.0216	0.3615
2	rs2287526	225136607	A	G	-0.0156010662286512	0.0176	0.3754
2	rs2287525	225136624	G	A	0.0193025022544974	0.0217	0.3743
2	rs2287524	225136760	G	A	-0.0299953975354009	0.0178	0.09274
2	rs2052408	225137804	T	C	-0.0160988945897493	0.0177	0.3627
2	rs13034388	225138931	G	A	0.0263010744193707	0.0193	0.1731
2	rs35600699	225138948	A	G	0.0263010744193707	0.0192	0.1723
2	rs36007176	225139055	A	G	0.0281014301108748	0.0208	0.1757
2	rs1035316	225140153	T	C	0.0011992805754821	0.0173	0.9448
2	rs62184715	225140789	T	C	0.0003999200213268	0.0173	0.98
2	rs16865721	225141497	T	C	0.0006997551142732	0.0173	0.9685
2	rs10490514	225142291	C	G	0.001099395443301	0.0173	0.9512
2	rs13001652	225142993	T	C	0.027196791588428	0.0194	0.1595
2	rs13001690	225143048	T	A	-0.0003000450090019	0.0173	0.9881
2	rs17177784	225144076	A	G	0.0320992618599997	0.0216	0.1363
2	rs2216459	225144324	C	A	0.0324962313421326	0.0215	0.1308
2	rs13015588	225144794	T	C	0.0274984287018097	0.0194	0.1552
2	rs188202467	225146156	C	A	0.0970994871296738	0.0664	0.1439
2	rs11902001	225146186	T	C	0.0006997551142732	0.0173	0.9692
2	rs11885731	225146322	A	G	-0.0006001800720324	0.0173	0.9709
2	rs16865728	225146711	A	G	-0.0008003201707691	0.0173	0.9614
2	rs17782007	225146757	T	C	0.0320024161254944	0.0216	0.1375
2	rs6750090	225146785	C	T	0.0335024720540013	0.0213	0.1157
2	rs16865730	225147163	G	A	-0.0001000050003333	0.0173	0.9962
2	rs74329486	225147198	C	T	0.0326027085440124	0.0215	0.1297
2	rs6708567	225147307	T	C	0.0259990758686168	0.0193	0.1778
2	rs10933052	225147656	G	A	0.0259990758686168	0.0193	0.1783
2	rs80179963	225147694	G	A	0.0548952993715794	0.0565	0.3314
2	rs12620979	225148186	G	A	-0.0018016219466282	0.0174	0.9175
2	rs12614522	225148187	A	C	-0.0019018072895963	0.0174	0.9141
2	rs16865735	225148388	G	A	-0.001300845733048	0.0174	0.9424
2	rs16865736	225149431	C	G	0.0013990209137074	0.0177	0.9368
2	rs56098073	225150937	A	C	0.0361969153118182	0.0216	0.09375
2	rs16865738	225151242	C	A	-0.0164953025291975	0.0195	0.3981
2	rs1008415	225151655	T	C	0.0088011559530687	0.0173	0.6111
2	rs918286	225152284	G	A	0.0200967016991224	0.0198	0.3096
2	rs1861985	225152565	T	C	0.0310043588626902	0.0174	0.07449
2	rs6711492	225153266	T	C	0.0099008246772624	0.0201	0.6226
2	rs6753770	225153385	C	G	0.0085037404912207	0.0201	0.6737
2	rs1002998	225153635	G	C	0.0312951579807101	0.0174	0.07169
2	rs79847855	225153759	T	C	0.0082954970241069	0.0201	0.6802
2	rs6715165	225153913	T	C	0.0312951579807101	0.0174	0.07145
2	rs56065923	225154448	T	G	0.0387013475370749	0.0215	0.07208
2	rs66495228	225154499	G	A	-0.0181028726978536	0.0193	0.3485
2	rs56217520	225154581	A	G	0.0314017631395316	0.0173	0.07049
2	rs13022066	225154656	G	A	-0.0186019483996616	0.0193	0.3339
2	rs75485162	225154895	T	G	0.0076010387728197	0.0201	0.705
2	rs77684090	225154921	A	G	0.0074025335167413	0.0201	0.7139
2	rs16865745	225155025	C	T	0.0314017631395316	0.0173	0.07031
2	rs17793362	225155065	G	A	0.0394995204367644	0.0215	0.06584
2	rs16865747	225155096	G	A	0.0312951579807101	0.0173	0.07089
2	rs2193716	225155220	T	G	0.0208021276292633	0.0198	0.2933
2	rs6707951	225155781	G	A	0.0072039888485025	0.0201	0.7205
2	rs4674875	225156620	G	A	0.0310043588626902	0.0173	0.07334
2	rs4674876	225156632	G	T	0.0198026272961797	0.0198	0.3177
2	rs2894530	225157732	T	G	0.0207041815582916	0.0198	0.2944
2	rs12993258	225157802	A	G	0.0308007491527123	0.0173	0.0754
2	rs11890907	225158125	T	G	0.0308007491527123	0.0173	0.07569
2	rs4673094	225158468	G	T	0.0308977113278438	0.0173	0.07499
2	rs4674877	225158576	A	C	0.0323994240466592	0.0174	0.06313
2	rs4673096	225158840	G	A	0.0308007491527123	0.0174	0.07599
2	rs4674878	225158852	T	G	0.0323994240466592	0.0174	0.06287
2	rs16865751	225158899	C	T	0.0060019521956343	0.0201	0.7647
2	rs77877841	225159185	T	G	0.0409019913204257	0.0216	0.05798
2	rs17178685	225160445	G	A	0.0411995232473163	0.0216	0.05658
2	rs4674879	225160569	A	G	0.0311982343370806	0.0174	0.07333
2	rs4674880	225160736	G	A	0.0311982343370806	0.0174	0.07313
2	rs57363502	225161210	C	T	0.0060019521956343	0.0201	0.7658
2	rs56957750	225161577	G	A	0.0311982343370806	0.0174	0.07319
2	rs113418519	225162081	A	G	0.0311982343370806	0.0174	0.07358
2	rs139307258	225162179	G	A	-0.050398957583852	0.0522	0.3343
2	rs35231425	225162400	C	A	0.0197045832743354	0.0198	0.3208
2	rs34540657	225162595	A	G	0.0312951579807101	0.0175	0.07283
2	rs11890220	225162617	T	C	0.0053954185169075	0.02	0.7864
2	rs34291357	225162721	T	G	-0.0196008476550609	0.0196	0.3177
2	rs11895274	225162759	A	G	0.0314017631395316	0.0175	0.07263
2	rs11884554	225162791	C	T	0.0314017631395316	0.0175	0.07206
2	rs55843955	225163384	C	A	0.0320024161254944	0.0175	0.06725
2	rs147191590	225163444	C	T	-0.0146974807605841	0.0198	0.4564
2	rs146279369	225163544	T	G	0.0366983037826737	0.0217	0.09066
2	rs4674881	225163619	T	C	0.0047984689115734	0.02	0.8122
2	rs58694133	225163620	G	A	0.0055048206344449	0.0202	0.7843
2	rs61153756	225163644	A	G	0.0043007385516922	0.0203	0.8322
2	rs189722234	225163652	C	T	0.0125015292229252	0.0216	0.5629
2	rs141778364	225163704	C	T	0.0192044091837133	0.1094	0.861
2	rs150569903	225163732	C	T	-0.0536961790038609	0.0643	0.4032
2	rs139566119	225163747	G	T	0.0050969882578437	0.0199	0.7996
2	rs35548968	225163962	G	A	0.0267977123853779	0.0197	0.1722
2	rs187855090	225164609	C	T	0.0284999894699013	0.0488	0.5592
2	rs111424048	225164666	C	T	-0.0144032303107437	0.0202	0.4752
2	rs74740091	225165048	G	A	0.0052959516591825	0.02	0.7913
2	rs35286141	225165066	G	A	0.0210959082947329	0.0192	0.2716
2	rs79041781	225165736	T	C	-0.0135007260538548	0.0202	0.5029
2	rs7603595	225165954	A	G	0.0374017521540008	0.022	0.08886
2	rs6727678	225166121	G	A	0.0051964749068174	0.02	0.7964
2	rs143762567	225166572	G	A	0.0363994293800054	0.022	0.09837
2	rs4638789	225166589	A	C	-0.0136020904182857	0.0201	0.4991
2	rs34614140	225167045	G	T	-0.0136020904182857	0.0201	0.4987
2	rs6746401	225167072	T	C	0.0200967016991224	0.0191	0.292
2	rs17793645	225167094	A	G	0.0200967016991224	0.0191	0.2925
2	rs34724373	225167222	G	A	-0.0062998021485279	0.0176	0.7182
2	rs35180993	225167273	G	A	-0.0136020904182857	0.0201	0.4984
2	rs35920131	225167463	A	C	-0.0068030886197391	0.0176	0.7005
2	rs79217041	225168131	T	C	9.99950003332973e-05	0.0207	0.9944
2	rs75190964	225168307	A	G	0.0003999200213268	0.0207	0.9865
2	rs75638547	225168822	C	T	0.0001999800026662	0.0207	0.9926
2	rs6739307	225169012	C	T	0.0002999550089979	0.0207	0.9882
2	rs7565472	225169763	A	T	0.0197045832743354	0.019	0.3012
2	rs73088555	225170974	G	A	0.0009995003330834	0.0207	0.9629
2	rs72966521	225171179	G	A	-0.0081027387031859	0.0193	0.6758
2	rs57370843	225171353	G	C	0.0	0.0207	0.9985
2	rs56267285	225171518	C	T	-0.000200020002667	0.0207	0.9938
2	rs11901014	225172235	A	G	0.0007996801705642	0.0207	0.9701
2	rs34870637	225172260	T	C	0.0154992634469238	0.0171	0.3627
2	rs77284755	225172671	G	A	0.001099395443301	0.0207	0.9559
2	rs1035315	225173330	A	T	0.0152038337422728	0.017	0.3703
2	rs1035314	225173339	C	A	0.0152038337422728	0.017	0.3723
2	rs1035313	225173359	T	G	0.0146028573839336	0.017	0.3918
2	rs1035312	225173446	G	A	0.0154007965760229	0.017	0.3638
2	rs1035311	225173500	C	T	0.0154007965760229	0.017	0.3659
2	rs2013796	225173983	T	A	0.0156961681063242	0.017	0.3563
2	rs13033017	225174527	C	T	0.0155977206230546	0.017	0.3587
2	rs13032829	225174530	A	G	0.0139029051689914	0.017	0.4134
2	rs12988427	225174682	C	T	0.0154007965760229	0.017	0.3634
2	rs66998333	225175898	T	G	0.0152038337422728	0.0169	0.3699
2	rs10192875	225175907	G	A	-0.0016012813669738	0.0207	0.9386
2	rs35707987	225176193	T	G	0.0155977206230546	0.017	0.3574
2	rs34187375	225176667	T	C	0.014504302202808	0.0169	0.3904
2	rs13002926	225176693	G	C	0.0148984646619666	0.0169	0.378
2	rs11677341	225176816	A	G	-0.0016012813669738	0.0207	0.9401
2	rs10196282	225177143	C	T	-0.001501126126267	0.0207	0.9433
2	rs13003704	225177333	A	G	0.0147014028528927	0.0169	0.3851
2	rs35160719	225177666	A	G	0.0148984646619666	0.017	0.3792
2	rs6754984	225178524	C	T	0.0147999386115992	0.0169	0.3827
2	rs6755111	225178583	C	T	0.0154992634469238	0.0169	0.3607
2	rs6726411	225178592	A	T	0.0149969810059077	0.0169	0.3749
2	rs875408	225178948	T	A	0.0146028573839336	0.017	0.3891
2	rs11901134	225179504	G	T	0.0142973047008244	0.017	0.3979
2	rs11886558	225179836	T	C	0.0141987193998129	0.017	0.4016
2	rs13024765	225180219	C	T	0.0142973047008244	0.017	0.4007
2	rs10171756	225180367	T	C	-0.0010005003335835	0.0207	0.9597
2	rs12993797	225180838	C	T	0.0142973047008244	0.017	0.3998
2	rs1075245	225180845	G	A	-0.001300845733048	0.0207	0.9495
2	rs12994012	225180918	C	A	0.0142973047008244	0.017	0.4014
2	rs71423781	225181285	C	T	-0.0078003437327339	0.0192	0.6836
2	rs35933386	225181517	C	T	0.0141987193998129	0.017	0.4032
2	rs13000697	225181615	G	A	0.0142973047008244	0.0171	0.4033
2	rs67630055	225181633	C	A	-0.0078003437327339	0.0192	0.6861
2	rs76434727	225182400	A	G	0.0135971385060249	0.0171	0.4287
2	rs76708314	225182401	A	G	0.0135971385060249	0.0171	0.429
2	rs2098533	225182419	T	C	0.0126002819757385	0.0171	0.4617
2	rs76241990	225182428	T	C	0.0344980404075674	0.0222	0.1204
2	rs6749821	225182638	C	T	0.0133998200630165	0.0171	0.4338
2	rs6753077	225182795	G	A	0.0133011462391285	0.0171	0.4362
2	rs6724308	225182931	A	T	0.0133011462391285	0.0171	0.4381
2	rs6711330	225183183	T	C	0.0126990249774084	0.0171	0.4592
2	rs6436472	225183264	A	G	-0.0024028846163103	0.0208	0.9071
2	rs6753509	225183305	C	A	0.0139029051689914	0.0171	0.4176
2	rs17794162	225183594	T	C	0.0344014267173323	0.0221	0.1205
2	rs4674883	225184903	C	T	-0.0202027073175195	0.0194	0.2984
2	rs6761142	225184919	C	T	0.0133998200630165	0.0172	0.4338
2	rs117751828	225184954	T	C	0.0172012073197748	0.0553	0.7554
2	rs76293952	225185222	C	A	-0.0055956263571598	0.05	0.9102
2	rs1468989	225185362	A	G	-0.0049019951702315	0.0209	0.8154
2	rs16865770	225185962	A	C	0.0127977582298607	0.0172	0.457
2	rs6708010	225186069	C	T	0.0114047182634362	0.0173	0.5084
2	rs6708271	225186301	C	T	0.136303795960381	0.1081	0.2074
2	rs76500578	225186379	T	C	-0.0113036461713921	0.0195	0.5631
2	rs34114336	225186475	A	G	-0.0060985584618694	0.0211	0.7732
2	rs7560118	225186492	C	T	0.0349037160078804	0.0223	0.1171
2	rs35265283	225187017	A	G	-0.0092022107647994	0.0202	0.6483
2	rs34150072	225187239	A	G	0.0045994064948955	0.0174	0.7923
2	rs34354143	225187263	G	A	0.0029955089797983	0.0175	0.8657
2	rs34933365	225187310	A	G	0.0022973590486834	0.0175	0.896
2	rs80169225	225187312	C	A	0.0044998604248922	0.0213	0.8332
2	rs35649034	225187313	G	A	-0.0018016219466282	0.018	0.9204
2	rs16865773	225187408	A	G	-0.0145960053074092	0.0203	0.4738
2	rs16865774	225187709	A	G	0.0297044227063309	0.0215	0.1676
2	rs12993060	225187776	C	T	0.0085037404912207	0.0194	0.6633
2	rs12993632	225187867	G	C	0.0135971385060249	0.0197	0.4916
2	rs16865778	225188615	T	C	0.0228958774769045	0.0199	0.2501
2	rs16865779	225188728	G	A	-0.0128015918372089	0.0397	0.7475
2	rs16865781	225189016	C	T	0.0305970979773775	0.0215	0.1539
2	rs16865783	225189305	C	T	0.0228958774769045	0.0199	0.2493
2	rs16865784	225189429	T	C	0.0317021347305135	0.0215	0.1399
2	rs10432452	225189782	G	A	0.0081963182244858	0.0194	0.6709
2	rs4560103	225189865	A	G	0.0128964817350202	0.0196	0.5109
2	rs138481857	225189886	C	A	-0.0140989243795016	0.0402	0.7264
2	rs76865511	225190294	T	C	0.0017983819413794	0.0211	0.9309
2	rs16865785	225190462	G	A	0.001598721363697	0.0211	0.9397
2	rs11895921	225191488	G	A	0.0036034995896235	0.0454	0.9369
2	rs16865788	225191913	A	C	0.0038027603329278	0.0454	0.934
2	rs16865789	225191951	C	T	0.0021975835434872	0.0452	0.9612
2	rs11886265	225191976	A	G	-0.0116981574124923	0.0174	0.5002
2	rs11897160	225192054	C	A	-0.0116981574124923	0.0174	0.5039
2	rs11886353	225192141	A	G	-0.0115969858456632	0.0174	0.5049
2	rs35474828	225192306	G	C	-0.0125990355765152	0.0175	0.4688
2	rs35062701	225192311	C	T	-0.0125990355765152	0.0175	0.4688
2	rs16865793	225192351	T	G	0.0037031349243813	0.0459	0.9356
2	rs16865794	225192649	A	G	-0.0117993392160431	0.0174	0.4991
2	rs74725527	225193028	C	T	0.0026963615477425	0.021	0.8982
2	rs16865796	225193166	T	G	-0.0114047880634385	0.0174	0.5142
2	rs7583482	225193688	T	C	0.001598721363697	0.0208	0.9378
2	rs7595839	225193737	A	G	0.0016985566355815	0.0208	0.9341
2	rs16865798	225194389	A	G	0.0016985566355815	0.0208	0.9362
2	rs114648465	225194930	T	G	-0.0006001800720324	0.046	0.9898
2	rs58788719	225195244	G	A	0.0013990209137074	0.0208	0.9447
2	rs16865799	225195645	G	A	0.0123039944561641	0.0194	0.5251
2	rs10490513	225195780	C	A	0.0012991557316201	0.0208	0.9493
2	rs76511368	225195947	T	C	0.0008995952428359	0.0208	0.9664
2	rs73992458	225196466	A	C	-0.0023026490626755	0.0451	0.9593
2	rs57132360	225196599	T	A	0.0007996801705642	0.0208	0.9695
2	rs139141320	225196764	C	A	0.0	0.0208	0.9984
2	rs13034213	225196833	A	G	0.0125015292229252	0.0194	0.5198
2	rs1966462	225196892	G	A	-0.0001000050003333	0.0207	0.9952
2	rs61331103	225196908	A	G	-0.000200020002667	0.0207	0.9916
2	rs60121154	225196972	A	G	-0.0010005003335835	0.0207	0.9626
2	rs11893974	225197260	A	C	-0.0032954239497972	0.0203	0.8727
2	rs10933053	225197466	A	G	-0.0029042131473898	0.0193	0.8801
2	rs67528710	225197828	G	A	-0.019294956182969	0.0199	0.3323
2	rs67752145	225198764	G	A	-0.0196008476550609	0.0199	0.3259
2	rs16865804	225199464	G	C	-0.003596459514405	0.0203	0.8588
2	rs192124788	225200343	C	T	0.0584952975902863	0.0658	0.3739
2	rs79059051	225200465	G	A	0.0227981362759783	0.0174	0.1914
2	rs56301327	225200790	C	T	-0.0030045090202987	0.0203	0.8809
2	rs147364321	225200963	C	A	0.0755990028718877	0.0607	0.2132
2	rs16865805	225201441	C	G	-0.0032954239497972	0.0204	0.87
2	rs7576863	225201465	G	A	-0.0177974390305806	0.0506	0.725
2	rs34235573	225201880	G	A	-0.0202027073175195	0.0199	0.3105
2	rs57004596	225201946	A	C	0.0002999550089979	0.0451	0.9954
2	rs16865806	225202267	G	A	0.0006997551142732	0.0457	0.9882
2	rs16865807	225202302	G	A	-0.0034961042567088	0.0203	0.8649
2	rs79315980	225202333	G	A	0.0542040540135122	0.0764	0.4783
2	rs34161477	225202566	G	A	-0.0183982139464423	0.02	0.3595
2	rs60743129	225202653	C	T	0.0021975835434872	0.0458	0.9617
2	rs141314021	225203209	G	A	-0.188802512893644	0.0786	0.01623
2	rs138067318	225203753	C	T	0.0400953305639422	0.0216	0.06292
2	rs79198965	225203786	A	T	-0.0183982139464423	0.02	0.3576
2	rs16865809	225203917	G	A	-0.0031950988965408	0.0204	0.8736
2	rs148404068	225204660	C	T	0.0465018336514199	0.0843	0.5813
2	rs56393470	225204726	G	A	0.0099998345783334	0.0188	0.5936
2	rs12613657	225204839	C	T	0.0243022925229648	0.0174	0.1628
2	rs12619961	225204844	A	T	0.0243998868235351	0.0174	0.1609
2	rs7605268	225205117	T	C	0.0022973590486834	0.0447	0.9585
2	rs35767750	225205161	T	A	-0.0144032303107437	0.0197	0.4638
2	rs4674884	225205210	G	T	-0.0031950988965408	0.0204	0.8755
2	rs7591502	225205321	C	G	0.0036034995896235	0.0456	0.9378
2	rs990993	225205532	T	A	0.0182033098538737	0.0197	0.3545
2	rs34692498	225205617	T	A	-0.0143017847108596	0.0197	0.4671
2	rs16865812	225205796	G	A	0.0247999239054771	0.0174	0.1542
2	rs16865813	225206092	T	C	0.0164047040252769	0.0199	0.4101
2	rs16865814	225206116	C	A	0.024702368640342	0.0174	0.1551
2	rs12987923	225206157	T	C	0.0153023200084426	0.0188	0.4167
2	rs76600576	225206745	A	G	-0.0028039273327342	0.0204	0.8907
2	rs3815651	225206984	G	A	0.0250047589895661	0.0174	0.1505
2	rs2287523	225207148	T	C	0.0178988554877579	0.0197	0.3619
2	rs16865817	225207255	C	T	0.004201162744548	0.0458	0.9263
2	rs2287522	225207375	T	A	0.0179970767016546	0.047	0.7017
2	rs2287521	225207649	G	A	0.0247999239054771	0.0174	0.1541
2	rs2287520	225207978	C	A	0.0254045542217263	0.0174	0.1441
2	rs2287519	225208223	G	T	0.0254045542217263	0.0174	0.1438
2	rs7602940	225208427	G	A	0.0056042667198317	0.0446	0.9007
2	rs75404084	225208482	T	A	0.0255020410123433	0.0174	0.1423
2	rs76409202	225208581	G	A	0.0255995183002125	0.0174	0.1395
2	rs2894537	225208926	T	C	0.0153023200084426	0.0188	0.4153
2	rs58424114	225209103	G	T	-0.0163021610829842	0.0196	0.4071
2	rs714054	225209152	G	A	0.0152038337422728	0.0188	0.4197
2	rs714057	225209198	T	C	0.0152038337422728	0.0188	0.4186
2	rs714056	225209245	G	A	0.0152038337422728	0.0188	0.4193
2	rs714055	225209260	T	A	0.0146028573839336	0.0188	0.4373
2	rs34084252	225209338	C	T	0.0149969810059077	0.0189	0.4274
2	rs1120738	225209356	G	A	0.0154007965760229	0.0189	0.4136
2	rs3900282	225209370	G	A	0.0158044491449436	0.0189	0.4028
2	rs35014062	225209382	G	A	0.0152038337422728	0.0189	0.4205
2	rs146141747	225209444	T	A	-0.066599309771242	0.0701	0.3424
2	rs117194310	225209750	G	A	0.0134984841513417	0.0468	0.7721
2	rs34717363	225209854	T	G	-0.0169020380753563	0.0196	0.3887
2	rs75499849	225209992	A	T	0.0259990758686168	0.0174	0.1352
2	rs58534999	225210116	A	G	0.0153023200084426	0.0188	0.4173
2	rs11900599	225210168	T	A	0.0182033098538737	0.0197	0.3564
2	rs4453685	225210360	G	A	0.0153023200084426	0.0188	0.4168
2	rs4522593	225210429	C	T	0.0264958638039652	0.0174	0.1269
2	rs2396090	225210630	C	T	0.0153023200084426	0.0188	0.4178
2	rs78488410	225210631	G	A	0.0045994064948955	0.0457	0.9195
2	rs4332917	225210867	A	G	0.0133998200630165	0.0189	0.4797
2	rs59268097	225210984	T	A	0.0134984841513417	0.0189	0.4765
2	rs58406420	225211235	T	C	0.0135971385060249	0.0189	0.4744
2	rs888524	225211512	C	T	0.0135971385060249	0.0189	0.4726
2	rs114874623	225211513	C	G	0.0045994064948955	0.0457	0.9205
2	rs6745579	225211600	C	A	0.0001999800026662	0.0445	0.9971
2	rs888523	225211647	T	G	0.0135971385060249	0.0189	0.4729
2	rs16865827	225211807	C	G	0.0044998604248922	0.0457	0.9208
2	rs16865830	225212170	G	T	-0.0182963622831166	0.0196	0.3519
2	rs16865831	225212380	T	C	0.025696986087186	0.0174	0.1397
2	rs12105326	225212510	T	G	0.0164047040252769	0.0198	0.4086
2	rs16865834	225212619	A	C	0.0135971385060249	0.019	0.4734
2	rs79319839	225212760	C	A	0.0026963615477425	0.045	0.9525
2	rs114035281	225212763	G	C	0.0026963615477425	0.045	0.953
2	rs10933054	225212844	C	T	0.0164047040252769	0.0198	0.4092
2	rs72966586	225213043	G	A	-0.0186019483996616	0.0196	0.3431
2	rs4673097	225213131	C	G	0.0135971385060249	0.019	0.4737
2	rs4674885	225213150	A	G	0.0259990758686168	0.0174	0.1352
2	rs4673098	225213179	G	A	0.0135971385060249	0.019	0.4742
2	rs4674886	225213331	C	T	0.0135971385060249	0.019	0.4744
2	rs7425379	225213449	G	C	-0.0185000759845861	0.0196	0.3456
2	rs142222027	225213452	A	G	0.17930033081681	0.0843	0.03342
2	rs4674887	225213555	C	T	0.0135971385060249	0.019	0.4736
2	rs11892862	225213747	G	A	0.0160997014894237	0.0199	0.4164
2	rs539134046	225213774	C	T	-0.186197056852352	0.0935	0.04646
2	rs77034003	225213775	A	G	0.026398473854531	0.0174	0.1296
2	rs12623539	225214052	A	G	0.0266029817945341	0.0174	0.1261
2	rs10933055	225214475	T	C	0.01600129372694	0.0199	0.4199
2	rs12617232	225214478	G	A	0.0267003518299564	0.0174	0.1249
2	rs35438142	225214505	G	A	-0.023401696181619	0.02	0.2422
2	rs4674888	225214900	A	G	0.0267977123853779	0.0174	0.1232
2	rs77898531	225215354	T	C	0.027196791588428	0.0174	0.1191
2	rs12612283	225215686	A	G	0.0270994698817177	0.0174	0.1195
2	rs76351365	225216188	T	C	0.0273038345273452	0.0174	0.1168
2	rs75931412	225216254	A	G	0.0274011363479391	0.0174	0.1168
2	rs7590372	225217633	A	G	0.0154007965760229	0.0199	0.4384
2	rs16865841	225217737	A	G	0.0452983606272869	0.0217	0.03687
2	rs7580889	225217783	T	G	0.0280041964095973	0.0175	0.1084
2	rs7593363	225217938	A	G	0.0281986543586787	0.0175	0.1069
2	rs16865842	225217997	C	G	-0.0193969096107316	0.0189	0.3053
2	rs7567307	225218112	G	A	0.0282958691548473	0.0175	0.1053
2	rs35504832	225218126	C	A	-0.0216016445577609	0.0197	0.2728
2	rs35826861	225218159	G	A	-0.0196008476550609	0.0189	0.3006
2	rs7567246	225218239	C	G	0.0284999894699013	0.0175	0.1029
2	rs7567567	225218480	C	T	0.01600129372694	0.0199	0.4213
2	rs7570521	225218822	C	A	0.0289955368412525	0.0175	0.09781
2	rs16865849	225219459	G	A	0.0026963615477425	0.0454	0.9518
2	rs62184726	225219849	C	T	-0.0465990663783681	0.0829	0.5739
2	rs76986847	225219862	G	A	0.0012991557316201	0.0204	0.9482
2	rs16865851	225220202	C	T	0.0018981972830802	0.0446	0.9659
2	rs16865854	225220274	C	T	-0.0001000050003333	0.0211	0.9972
2	rs78918048	225220791	G	C	9.99950003332973e-05	0.0211	0.9949
2	rs60665468	225221355	C	G	-0.0329985112635755	0.0197	0.09396
2	rs72968509	225221607	A	T	0.0556995724703668	0.0741	0.4529
2	rs61224813	225222321	G	A	0.021497269010823	0.0723	0.7662
2	rs2042086	225222900	T	C	-0.0240980393840575	0.0173	0.164
2	rs145449672	225223164	G	A	0.0155977206230546	0.0724	0.83
2	rs16865859	225223444	T	C	-0.0343016316970211	0.0196	0.08097
2	rs13033720	225223477	T	C	0.0098018049722602	0.0194	0.6147
2	rs16865860	225223522	G	T	-0.0343016316970211	0.0196	0.08045
2	rs75938823	225223579	G	A	0.001998002662673	0.0211	0.9236
2	rs67451592	225223658	T	C	-0.0344982814075965	0.0196	0.0792
2	rs1963349	225223835	T	C	-0.0346949697968869	0.0196	0.07706
2	rs35684737	225223932	A	G	-0.0349020520092649	0.0196	0.07524
2	rs72968520	225224032	T	C	0.0238044133801613	0.0722	0.7417
2	rs16865861	225224042	G	A	-0.0346949697968869	0.0196	0.07714
2	rs35723252	225224092	G	C	-0.0349952529972629	0.0196	0.07461
2	rs77499901	225224238	C	T	-0.0022024235552	0.063	0.9728
2	rs78915961	225224441	A	G	0.0096037361426946	0.0443	0.8292
2	rs77108918	225224511	C	T	0.0027960873020011	0.0211	0.8958
2	rs13021301	225225238	G	A	0.0537018913875451	0.0225	0.01712
2	rs35546675	225225312	G	A	-0.0358966439977618	0.0196	0.0675
2	rs16865863	225225520	G	A	-0.0334016766340304	0.0193	0.08305
2	rs72968524	225225539	A	T	0.0199006617063362	0.0721	0.7823
2	rs72968525	225225540	A	T	0.0195967237465575	0.0721	0.7853
2	rs72968527	225225757	A	G	0.0205964297986501	0.0718	0.7739
2	rs9679506	225225958	C	T	0.0092966519050945	0.0194	0.6327
2	rs72968528	225226018	C	T	0.0262036654966364	0.072	0.7158
2	rs72968530	225226081	A	G	0.024097313483794	0.0719	0.7374
2	rs35837071	225226172	G	A	-0.0363009797263316	0.0196	0.0644
2	rs918290	225226368	T	A	0.0222017079836866	0.0715	0.7556
2	rs16865866	225226512	G	A	0.0004998750416509	0.0208	0.9799
2	rs918289	225226575	T	G	-0.026600681797179	0.0173	0.1239
2	rs4673100	225226654	A	C	-0.0257999754904126	0.0173	0.1349
2	rs78645695	225226794	G	T	0.0007996801705642	0.0208	0.9706
2	rs78031915	225227219	T	G	0.0001999800026662	0.043	0.9965
2	rs16865871	225227247	A	G	0.0026963615477425	0.0196	0.8919
2	rs79970154	225227283	A	G	0.0100988346774146	0.044	0.8187
2	rs74541104	225227633	T	A	0.0080971295874548	0.0439	0.8533
2	rs75479679	225227773	T	G	0.007997931111062	0.0439	0.8563
2	rs714863	225228660	G	C	-0.0322959448008212	0.0188	0.08505
2	rs76489830	225228785	C	G	0.0074025335167413	0.0439	0.8667
2	rs79198104	225228834	A	T	0.00730326611012	0.0439	0.8682
2	rs6739765	225229394	G	A	0.0004998750416509	0.0214	0.982
2	rs6710900	225229416	A	T	0.0029955089797983	0.0209	0.8841
2	rs117004366	225229754	C	G	0.110995608656168	0.0598	0.06357
2	rs16865873	225229888	A	C	-0.0316970867432546	0.0187	0.09013
2	rs67295573	225230054	T	G	-0.0309954337025195	0.0187	0.09754
2	rs16865874	225230520	C	T	-0.0309954337025195	0.0187	0.09782
2	rs16865875	225230931	T	C	-0.0309954337025195	0.0187	0.09694
2	rs16865877	225231310	C	T	0.0055048206344449	0.0439	0.9008
2	rs1861988	225231341	G	A	-0.0307994715535284	0.0187	0.09957
2	rs16865881	225231355	G	A	0.0392976332717761	0.0219	0.07303
2	rs1861987	225231461	A	G	-0.0309954337025195	0.0187	0.09752
2	rs36052264	225231483	T	G	-0.0309954337025195	0.0187	0.09704
2	rs2098536	225231660	G	C	0.003902375817241	0.0209	0.8505
2	rs35354782	225231705	G	A	-0.0310985871020312	0.0187	0.09627
2	rs7593551	225231713	T	C	0.0038027603329278	0.0198	0.847
2	rs34922794	225231788	G	A	-0.0312017511432645	0.0187	0.0957
2	rs36108048	225231799	T	G	-0.0312017511432645	0.0187	0.0957
2	rs35723408	225231903	G	A	-0.0315009870620622	0.0187	0.09174
2	rs35671560	225232263	T	C	-0.0319964709431669	0.0187	0.08706
2	rs2075351	225232407	C	A	-0.0320997276601081	0.0187	0.08604
2	rs67638499	225232420	G	C	-0.0320997276601081	0.0187	0.08613
2	rs2075350	225232460	C	T	-0.0322029950400999	0.0187	0.08537
2	rs2075349	225232503	G	A	-0.0315009870620622	0.0188	0.09354
2	rs2075348	225232521	A	G	-0.0320997276601081	0.0187	0.08638
2	rs2075347	225232719	C	T	-0.0331018715051171	0.0187	0.07725
2	rs72968552	225232725	G	A	-0.0331018715051171	0.0187	0.07735
2	rs2075346	225232765	T	C	0.0034041991335623	0.0199	0.8638
2	rs2075345	225232793	C	T	-0.0331018715051171	0.0187	0.07717
2	rs2075344	225232818	C	G	-0.0369026020501437	0.0196	0.05948
2	rs2075343	225232876	G	T	-0.0305004454483837	0.0188	0.1047
2	rs2075342	225232877	C	T	-0.0305004454483837	0.0188	0.1047
2	rs144471669	225233155	G	T	-0.061099109367851	0.0617	0.3223
2	rs16865882	225233847	T	G	-0.0325955083699338	0.0187	0.08216
2	rs16865884	225234136	C	T	0.003902375817241	0.0439	0.9295
2	rs16865886	225234210	A	C	-0.0322029950400999	0.0187	0.08534
2	rs16865888	225234313	G	A	-0.0361039752308815	0.0196	0.06536
2	rs16865889	225234340	A	G	-0.0322959448008212	0.0187	0.08407
2	rs16865890	225234471	C	T	-0.0031950988965408	0.0437	0.9408
2	rs12694635	225234682	G	A	0.0423024980338776	0.0214	0.04831
2	rs61651152	225234687	T	C	0.004001981379298	0.021	0.85
2	rs12466081	225234812	C	A	0.0038027603329278	0.0196	0.845
2	rs62184727	225234813	G	A	-0.0216016445577609	0.0781	0.7821
2	rs34904674	225235062	A	G	-0.032502530761974	0.0187	0.08235
2	rs16865891	225235340	A	G	0.0027960873020011	0.0446	0.9499
2	rs13004745	225235487	C	G	-0.032502530761974	0.0187	0.08289
2	rs759725	225235526	T	C	-0.032502530761974	0.0187	0.08296
2	rs13005364	225235549	G	A	-0.0388967656299467	0.0197	0.04814
2	rs759724	225235654	A	G	-0.032502530761974	0.0187	0.08295
2	rs759723	225235776	C	G	-0.032502530761974	0.0187	0.08308
2	rs759722	225235810	C	T	-0.032502530761974	0.0187	0.08289
2	rs56087588	225236120	C	T	-0.0364046818937998	0.0196	0.06304
2	rs55926125	225236188	T	C	-0.0323992324466777	0.0187	0.08373
2	rs35685462	225236230	A	G	-0.032502530761974	0.0187	0.0826
2	rs16865895	225237071	T	C	-0.0364046818937998	0.0196	0.06283
2	rs79581488	225238753	C	T	0.0081963182244858	0.0498	0.869
2	rs66527612	225239426	T	C	-0.0217038334437866	0.0174	0.2122
2	rs114039532	225240109	G	A	0.004001981379298	0.044	0.9268
2	rs188227966	225240213	T	C	0.0797996012024758	0.0826	0.3338
2	rs66588183	225240274	C	G	-0.032502530761974	0.0187	0.08271
2	rs7575253	225241024	C	T	-0.0323992324466777	0.0187	0.08403
2	rs7575615	225241342	C	A	-0.0323992324466777	0.0187	0.08314
2	rs6757109	225241727	A	T	-0.0335050785573982	0.0187	0.07367
2	rs16865896	225241813	T	C	0.0045994064948955	0.0211	0.827
2	rs142678477	225242164	T	C	-0.0495999919914836	0.0792	0.5315
2	rs150714687	225242224	C	G	0.0027960873020011	0.0439	0.9483
2	rs16865897	225242564	G	T	0.03029639423135	0.0738	0.6809
2	rs16865898	225243096	C	T	-0.0372969647443931	0.0195	0.05623
2	rs16865899	225243137	T	A	0.0154007965760229	0.0766	0.8405
2	rs72968568	225243783	A	G	0.0307037775750057	0.0739	0.6778
2	rs16865902	225244102	C	T	-0.0372969647443931	0.0195	0.05586
2	rs16865904	225244116	T	C	-0.0374007702544828	0.0195	0.05526
2	rs16865905	225244235	A	C	-0.0375045865412751	0.0195	0.05473
2	rs61732371	225244352	G	A	0.0168964476597299	0.0764	0.8246
2	rs3738954	225244888	A	G	-0.0372969647443931	0.0195	0.05547
2	rs3738953	225244923	A	G	-0.0332982854015147	0.0187	0.07465
2	rs16865908	225245151	A	G	0.0318958749835631	0.074	0.6669
2	rs7604287	225245161	T	C	-0.0369026020501437	0.0195	0.05925
2	rs16865910	225245277	A	G	0.0025966258472659	0.0444	0.9531
2	rs7564006	225245414	A	G	-0.036798848237098	0.0195	0.05948
2	rs7564016	225245451	A	G	-0.036798848237098	0.0196	0.05969
2	rs16865913	225245452	C	T	0.0043007385516922	0.0442	0.922
2	rs7564132	225245547	A	G	-0.0366951051877892	0.0196	0.0605
2	rs7590857	225245575	C	A	-0.0369026020501437	0.0196	0.05955
2	rs6741742	225245601	C	G	0.0323026073786261	0.0177	0.06785
2	rs7593617	225245697	C	G	-0.0369026020501437	0.0196	0.0593
2	rs7607772	225245800	T	G	-0.0369959896867261	0.0196	0.05929
2	rs66767914	225246026	C	T	-0.0331018715051171	0.0189	0.07942
2	rs7567326	225246048	A	G	0.001998002662673	0.0197	0.9205
2	rs55650784	225247045	C	A	0.0267003518299564	0.081	0.7413
2	rs75402452	225247443	C	T	0.001598721363697	0.0443	0.9718
2	rs2216460	225247487	C	A	0.0035038543266769	0.0197	0.8581
2	rs72968580	225249272	G	A	0.0563992368491194	0.0801	0.4816
2	rs16865930	225249274	C	T	-0.0401035026973339	0.02	0.04531
2	rs80324292	225249383	C	G	0.0027960873020011	0.0447	0.9492
2	rs78127756	225250083	C	A	0.0074025335167413	0.0214	0.7286
2	rs35241779	225250387	A	C	0.0392976332717761	0.022	0.07473
2	rs78982886	225250565	C	T	0.0034041991335623	0.0448	0.9391
2	rs4674891	225251347	T	C	-0.0240980393840575	0.0177	0.1731
2	rs55977314	225251456	C	A	0.059701843246044	0.0811	0.4614
2	rs78031561	225251942	T	C	0.0005998200719675	0.0452	0.9901
2	rs35500370	225252266	A	G	0.0392976332717761	0.0225	0.08049
2	rs57046992	225252444	G	A	-0.0239034240815591	0.0178	0.1787
2	rs7600162	225252746	G	A	-0.0218980211012161	0.0178	0.2183
2	rs7573745	225253054	A	G	0.0001999800026662	0.0453	0.9964
2	rs10203813	225254672	C	G	-0.0212951405401588	0.0241	0.377
2	rs2543659	225255014	T	C	0.0672005996602386	0.0216	0.001873
2	rs144775307	225255141	C	T	-0.210400095166847	0.0958	0.02814
2	rs4673101	225255374	C	G	-0.0423022562339069	0.0178	0.01758
2	rs6743177	225257825	A	C	-0.0255024404124231	0.0234	0.2752
2	rs12992690	225258573	C	T	-0.0385953087593848	0.0216	0.07354
2	rs16865937	225259313	A	T	-0.0004000800213396	0.0296	0.9892
2	rs10170836	225259356	G	A	-0.0396039865931634	0.0175	0.02387
2	rs10170775	225259441	C	T	-0.0267033828345498	0.0233	0.253
2	rs117364877	225259459	T	G	-0.0886017318428716	0.079	0.2624
2	rs16865939	225260372	G	A	0.0037031349243813	0.0294	0.8997
2	rs16865942	225260545	G	T	-0.0249999098013234	0.0233	0.2819
2	rs741534	225260596	G	T	-0.0257999754904126	0.0233	0.2677
2	rs741533	225260618	C	T	-0.0257999754904126	0.0233	0.2689
2	rs77515321	225261311	C	T	0.0444952398865513	0.0493	0.3667
2	rs79610937	225261747	T	G	-0.0460020545617973	0.067	0.4918
2	rs117633802	225262024	G	T	0.074095829222854	0.0751	0.3234
2	rs16865947	225264547	T	C	-0.027998320426861	0.0191	0.1416
2	rs148617410	225265431	C	T	0.118795855914076	0.1203	0.3235
2	rs13010329	225265645	G	A	-0.0267033828345498	0.0188	0.1539
2	rs4674892	225267000	C	T	-0.0277001306422786	0.0174	0.1117
2	rs71353871	225268300	G	A	-0.0260975991218731	0.0188	0.1646
2	rs12623685	225268826	A	T	-0.0098988321792475	0.0254	0.6969
2	rs60050397	225269248	C	T	-0.0111013930711739	0.0252	0.66
2	rs879934	225269975	C	T	-0.0073972926304747	0.0193	0.7025
2	rs2003075	225270131	T	C	-0.0267033828345498	0.0188	0.1567
2	rs16865952	225271046	C	T	-0.0430014511447026	0.033	0.1918
2	rs10175515	225271464	C	T	-0.0821975276313988	0.0671	0.2205
2	rs2075341	225271467	A	G	-0.0289963604415917	0.0175	0.09726
2	rs151033772	225273950	C	G	0.047598978799279	0.0666	0.4749
2	rs12617091	225274131	G	A	-0.0203047533403643	0.0378	0.5908
2	rs75899580	225275627	C	A	0.0724973901482592	0.0367	0.04796
2	rs72970822	225278126	C	T	0.0499989570943217	0.023	0.0298
2	rs151213942	225278626	G	A	-0.0305004454483837	0.0351	0.3836
2	rs10933057	225279073	G	C	-0.000200020002667	0.0194	0.9934
2	rs9789724	225279824	C	T	-0.0101008421794295	0.025	0.6855
2	rs75903300	225280450	T	G	-0.0517039049923374	0.043	0.2293
2	rs11886392	225280521	T	C	-0.0315009870620622	0.0172	0.06766
2	rs7565929	225280846	A	G	0.0119977384336167	0.0222	0.5873
2	rs918288	225281331	C	A	-0.0252972953741621	0.0189	0.1802
2	rs918287	225281602	G	T	-0.0322959448008212	0.0172	0.06027
2	rs13388791	225282287	A	T	-0.0206007457079636	0.0233	0.3764
2	rs7596864	225282465	C	T	-0.0349020520092649	0.0172	0.04255
2	rs6436480	225282778	C	T	-0.0349952529972629	0.0172	0.04164
2	rs6436481	225283029	T	C	-0.0352956263947246	0.0172	0.0403
2	rs6723297	225283102	A	G	-0.0352956263947246	0.0172	0.04018
2	rs6436482	225283121	T	C	-0.0352023974087295	0.0172	0.04096
2	rs6723420	225283203	A	G	-0.0208049294331883	0.0233	0.3708
2	rs72970840	225283770	A	G	-0.0208968257129853	0.0232	0.3675
2	rs34188713	225283775	T	G	-0.0352956263947246	0.0172	0.0399
2	rs35210873	225283962	C	T	-0.0355028330426552	0.0172	0.03922
2	rs7420424	225284259	T	C	-0.0334016766340304	0.0172	0.05208
2	rs1861986	225284360	A	G	-0.0356997191343252	0.0172	0.03782
2	rs140761695	225285397	A	T	-0.208698386882714	0.1009	0.03861
2	rs4674893	225285470	A	T	-0.035596090043474	0.0172	0.03885
2	rs4673103	225285507	A	G	-0.0530949163341788	0.0428	0.2151
2	rs4673104	225285539	C	G	-0.0277001306422786	0.0189	0.1426
2	rs13027426	225286083	G	A	-0.035596090043474	0.0172	0.03888
2	rs75622667	225286274	G	A	-0.007004474152883	0.0874	0.9364
2	rs13004354	225286340	T	C	-0.0275973271921043	0.0189	0.1434
2	rs6436483	225286383	A	G	-0.0331949048576409	0.0172	0.05325
2	rs4674894	225286570	G	C	-0.0334016766340304	0.0172	0.05213
2	rs4674895	225286639	T	C	-0.0353992243518656	0.0172	0.03949
2	rs4673105	225286791	A	T	-0.0349020520092649	0.0172	0.04274
2	rs4674896	225286800	C	T	-0.035596090043474	0.0172	0.03854
2	rs6726641	225287469	T	C	-0.035596090043474	0.0172	0.03839
2	rs6726645	225287486	T	C	-0.0335981494309355	0.0172	0.05057
2	rs6711468	225287566	C	A	-0.035596090043474	0.0172	0.03843
2	rs6730016	225287891	T	A	-0.0356997191343252	0.0172	0.03809
2	rs10179411	225288043	T	C	-0.0356997191343252	0.0172	0.03785
2	rs10166898	225288147	C	T	-0.0364046818937998	0.0172	0.03487
2	rs10167081	225288176	G	T	-0.0361972883118878	0.0172	0.03559
2	rs7566363	225288219	G	C	-0.033701571673015	0.0172	0.04967
2	rs12694636	225288690	T	C	-0.0363009797263316	0.0172	0.03517
2	rs6719005	225288783	G	A	-0.0363009797263316	0.0172	0.03498
2	rs6733996	225288871	T	C	-0.0358033589652777	0.0172	0.03736
2	rs4674897	225289178	C	A	-0.0358033589652777	0.0172	0.03733
2	rs1523924	225289532	A	G	-0.0358966439977618	0.0172	0.03719
2	rs1523923	225289556	A	G	-0.0358966439977618	0.0172	0.03714
2	rs10933059	225289879	T	C	-0.0361039752308815	0.0172	0.03591
2	rs11887658	225289901	G	A	-0.0361039752308815	0.0172	0.03596
2	rs140536525	225290057	A	G	0.036997088886122	0.0658	0.5733
2	rs2396091	225290379	C	T	-0.0360003042410416	0.0172	0.03633
2	rs190633693	225290409	C	T	0.088203166526267	0.0798	0.2691
2	rs1916763	225290435	A	T	-0.0355028330426552	0.0172	0.03909
2	rs764407	225290456	C	G	-0.0344051267241774	0.0172	0.04629
2	rs764406	225290595	G	A	-0.0326988269632397	0.0173	0.0593
2	rs764405	225290691	C	T	-0.0355028330426552	0.0173	0.04036
2	rs1916762	225290792	G	A	-0.0289037168568363	0.0188	0.1252
2	rs10190507	225291370	G	T	-0.0353992243518656	0.0171	0.03866
2	rs10166620	225291465	A	G	-0.0341050206499513	0.0171	0.04608
2	rs10190542	225291586	C	G	-0.0187955345843259	0.0232	0.4174
2	rs10192954	225291681	C	T	-0.0187955345843259	0.0232	0.4171
2	rs940319	225291960	G	A	-0.0099998320783335	0.0218	0.6456
2	rs6738312	225292161	A	G	-0.0191012733024012	0.0232	0.4095
2	rs6710450	225292553	G	T	-0.0377953294954024	0.0171	0.0271
2	rs4674898	225292912	A	G	-0.0341050206499513	0.0172	0.04702
2	rs6733222	225294173	T	C	-0.0378991867540796	0.0171	0.02722
2	rs6718446	225294467	C	T	-0.0378991867540796	0.0171	0.02721
2	rs6721570	225294852	C	T	-0.0203966036652218	0.0232	0.3779
2	rs4674899	225295341	T	C	-0.0369026020501437	0.0171	0.03145
2	rs4674900	225295450	A	G	-0.0364980230402006	0.0171	0.03303
2	rs9784048	225295654	A	G	-0.0369026020501437	0.0171	0.03128
2	rs9784050	225296091	A	T	-0.0378991867540796	0.0172	0.02741
2	rs11904082	225296998	G	T	-0.0366017456445608	0.0172	0.03302
2	rs6734149	225297984	G	T	-0.0393959285025942	0.0172	0.02198
2	rs6705004	225297985	A	T	-0.0394999521368577	0.0172	0.02173
2	rs6734283	225298112	G	A	-0.0181028726978536	0.023	0.4308
2	rs10804321	225298481	C	A	-0.0377953294954024	0.0172	0.0279
2	rs10804322	225298482	T	C	-0.0378991867540796	0.0172	0.02786
2	rs1265559	225298573	G	A	-0.0060985584618694	0.022	0.7815
2	rs6737609	225298738	C	T	-0.0380965452668448	0.0172	0.0268
2	rs1265558	225298959	T	C	-0.006199175242821	0.022	0.7769
2	rs6709124	225299023	A	G	-0.0372035489975441	0.0172	0.03037
2	rs6709143	225299059	A	G	-0.0189993500097828	0.0229	0.4077
2	rs12997147	225299163	C	T	-0.0370997639570267	0.0172	0.03082
2	rs13024213	225299489	T	C	-0.0372035489975441	0.0172	0.03057
2	rs12998332	225299566	G	A	-0.0320997276601081	0.0189	0.09038
2	rs10933061	225300124	G	A	-0.0375045865412751	0.0172	0.02912
2	rs10933062	225300192	T	C	-0.0370997639570267	0.0172	0.03114
2	rs10933063	225300206	A	C	-0.0375045865412751	0.0172	0.02907
2	rs13004290	225300306	A	G	-0.0323992324466777	0.0189	0.08556
2	rs10933064	225300313	G	C	-0.0369026020501437	0.0172	0.03167
2	rs12694637	225300505	A	G	-0.0369026020501437	0.0172	0.03189
2	rs13426338	225300686	G	A	-0.0180010511095525	0.0229	0.4322
2	rs733668	225300690	C	A	-0.0185000759845861	0.0228	0.4169
2	rs13400680	225300696	A	G	-0.0193969096107316	0.0228	0.3944
2	rs12694638	225300818	A	G	-0.0369026020501437	0.0172	0.03205
2	rs1468987	225301018	A	G	-0.0369959896867261	0.0172	0.03134
2	rs13023758	225301027	G	A	-0.0319964709431669	0.0189	0.09021
2	rs1642912	225301053	C	G	-0.0451019739124202	0.0182	0.01336
2	rs7575261	225301205	C	G	-0.0320997276601081	0.0189	0.08992
2	rs6743369	225301679	T	A	-0.0177974390305806	0.0229	0.4378
2	rs6743392	225301731	T	G	-0.0372035489975441	0.0172	0.0305
2	rs6757101	225301872	A	G	-0.0369026020501437	0.0172	0.03167
2	rs12694639	225302079	A	T	-0.0369026020501437	0.0172	0.03184
2	rs12694640	225302172	T	C	-0.036798848237098	0.0172	0.03218
2	rs12328241	225302513	T	C	-0.0366951051877892	0.0172	0.03271
2	rs7596143	225302739	T	C	-0.036798848237098	0.0172	0.03218
2	rs186748426	225302837	T	C	-0.202801853656295	0.1006	0.04389
2	rs4674903	225303477	C	T	-0.149103438605745	0.0757	0.04875
2	rs12694641	225304185	G	A	-0.0369959896867261	0.0172	0.03155
2	rs7587019	225304551	G	A	-0.0322959448008212	0.0189	0.08751
2	rs7600902	225304586	T	C	-0.036798848237098	0.0172	0.03231
2	rs7560213	225304625	A	C	-0.0322029950400999	0.0189	0.08813
2	rs7603562	225304671	T	C	-0.0372035489975441	0.0172	0.03071
2	rs7589608	225304694	C	T	-0.0372035489975441	0.0172	0.03071
2	rs6741164	225305366	C	T	-0.0189993500097828	0.0227	0.4044
2	rs1721282	225305589	A	G	-0.006199175242821	0.0218	0.777
2	rs1642922	225305832	C	T	-0.0458973523870375	0.0182	0.0116
2	rs1523925	225305871	C	T	-0.0331949048576409	0.0189	0.07957
2	rs6744802	225305883	G	A	-0.0183982139464423	0.023	0.4226
2	rs1642921	225305959	C	T	-0.0050024916227914	0.0217	0.8186
2	rs1642920	225306383	G	A	-0.0073972926304747	0.0218	0.7348
2	rs1721281	225306427	A	G	-0.0437951599996715	0.0179	0.01413
2	rs13009789	225306429	C	T	-0.0369959896867261	0.0189	0.04991
2	rs1721280	225306520	C	A	-0.0174005146801673	0.023	0.4509
2	rs34274417	225306522	A	G	-0.0290993078252748	0.0187	0.1202
2	rs62189063	225306709	A	G	-0.0363009797263316	0.0189	0.05456
2	rs2462137	225307080	G	C	-0.0068030886197391	0.0218	0.7551
2	rs2430961	225307540	C	T	-0.007004474152883	0.0218	0.7472
2	rs2430960	225307710	G	A	-0.007004474152883	0.0218	0.747
2	rs60774640	225308083	G	A	-0.022398994943479	0.0283	0.4295
2	rs2462139	225308235	T	C	-0.0083043861636152	0.0217	0.7031
2	rs1523920	225308787	C	G	-0.0081027387031859	0.0217	0.7084
2	rs6756788	225308802	C	T	-0.0786969469491816	0.0654	0.2288
2	rs1523921	225308978	T	C	-0.0492952917248775	0.018	0.006197
2	rs2710598	225309374	A	G	-0.0094040800752939	0.0217	0.6663
2	rs12987432	225310089	C	T	-0.0338981034057645	0.0189	0.07202
2	rs7609339	225310405	G	C	-0.0341050206499513	0.0189	0.07095
2	rs2462140	225310582	A	G	-0.0082035573506883	0.0217	0.7052
2	rs2543656	225311029	C	T	-0.0081027387031859	0.0217	0.7097
2	rs2543655	225311226	T	C	-0.008395140788382	0.0217	0.698
2	rs2710603	225311923	T	C	-0.0084959889212643	0.0217	0.6939
2	rs111410118	225312026	T	C	-0.0084959889212643	0.0217	0.6941
2	rs55697548	225312053	T	C	-0.07339899276978	0.0619	0.2352
2	rs182881336	225312055	G	A	0.0807040274149627	0.0674	0.2316
2	rs4674905	225312366	A	C	-0.0343016316970211	0.0189	0.069
2	rs1721278	225312465	T	C	-0.0084959889212643	0.0217	0.6945
2	rs4674906	225312675	C	T	-0.0341050206499513	0.0188	0.07006
2	rs1642917	225312709	A	G	-0.0383043331577141	0.0171	0.02469
2	rs1642916	225312817	C	A	-0.0085968472255182	0.0217	0.6906
2	rs13020897	225313122	A	G	-0.0344051267241774	0.0189	0.06767
2	rs1642914	225313268	T	C	-0.009696862978864	0.0217	0.653
2	rs13021474	225313310	C	T	-0.0344051267241774	0.0189	0.06831
2	rs1611796	225314253	C	A	-0.0335981494309355	0.017	0.04805
2	rs6756193	225314273	C	A	-0.0988042770586023	0.064	0.1227
2	rs13403816	225314481	C	A	-0.084904507090444	0.0637	0.1828
2	rs1721279	225314761	A	G	-0.0094040800752939	0.0217	0.6641
2	rs6731405	225315068	A	C	-0.080797992829574	0.061	0.1856
2	rs12991844	225315756	G	A	-0.0347985055426955	0.0189	0.06563
2	rs6436487	225315898	G	A	0.0087020272939009	0.0217	0.6883
2	rs13018619	225316040	T	C	0.0090984829852593	0.0217	0.6758
2	rs12992597	225316280	C	T	0.009504687014246	0.0217	0.6619
2	rs112703582	225316308	G	A	0.0507026199737612	0.018	0.004824
2	rs12992829	225316416	A	G	0.0098018049722602	0.0217	0.6511
2	rs12993029	225316420	C	G	0.0098018049722602	0.0217	0.6497
2	rs6436488	225317949	A	G	0.0108014536938559	0.0217	0.6182
2	rs6733771	225318816	T	G	0.0114047182634362	0.0216	0.5997
2	rs12611811	225318971	T	C	0.0404027066313724	0.017	0.01751
2	rs13014021	225319266	C	T	-0.0341050206499513	0.0188	0.06965
2	rs10180298	225319830	A	T	0.0353961009469877	0.0169	0.03678
2	rs11901496	225320132	C	T	0.0126990249774084	0.0216	0.5564
2	rs16865977	225320173	T	G	0.0411995232473163	0.017	0.01524
2	rs17407777	225320609	G	A	-0.0799960420957247	0.0617	0.1947
2	rs11691454	225320772	T	G	0.0117012723076411	0.0216	0.5867
2	rs12990481	225321022	G	C	-0.034198147379977	0.0188	0.06907
2	rs10192950	225321765	C	T	0.0349037160078804	0.0169	0.03962
2	rs34361629	225322036	C	T	-0.0341050206499513	0.0188	0.06989
2	rs34338001	225322252	G	A	-0.0341050206499513	0.0188	0.06957
2	rs6436489	225322427	C	T	0.0105046326450854	0.0216	0.6257
2	rs7564678	225322828	G	A	-0.0332982854015147	0.0188	0.07631
2	rs12613725	225323096	A	G	0.0335991726304121	0.0169	0.04749
2	rs11677844	225323473	A	T	0.0102968054773682	0.0216	0.633
2	rs11695098	225323500	T	A	-0.033701571673015	0.0188	0.07284
2	rs1568751	225324391	G	T	0.0332993704009261	0.0169	0.04915
2	rs2177447	225324405	G	A	0.0102968054773682	0.0216	0.6347
2	rs1568752	225324758	G	C	0.0109992854583691	0.0216	0.6115
2	rs10432548	225326117	T	G	0.0392014821991368	0.017	0.0211
2	rs6436490	225326693	A	C	0.0128964817350202	0.0216	0.5496
2	rs58246201	225326821	G	C	0.0406043708419401	0.017	0.01707
2	rs7605993	225326879	A	T	0.0394033887747662	0.0171	0.0216
2	rs80086600	225326997	C	T	0.0784968981407531	0.0782	0.3156
2	rs80268283	225327195	T	C	0.0195967237465575	0.05	0.696
2	rs16865992	225327572	C	T	-0.0318003125497978	0.019	0.09338
2	rs2140509	225328320	G	C	0.0531046528867784	0.0185	0.004075
2	rs13022176	225328645	T	C	-0.0306035477981776	0.019	0.1068
2	rs12469264	225329072	T	C	0.0119977384336167	0.0214	0.5743
2	rs12997153	225329251	C	T	-0.0278029446620889	0.0191	0.1461
2	rs13003746	225329923	G	A	-0.0275048131221902	0.0192	0.152
2	rs13029735	225329962	T	C	-0.0272992569378225	0.0191	0.1541
2	rs13003273	225329972	A	G	-0.0277001306422786	0.0191	0.1485
2	rs7605197	225330266	T	C	0.0126990249774084	0.0214	0.5509
2	rs12694642	225330315	T	G	-0.0272992569378225	0.0191	0.152
2	rs6742451	225330493	C	T	0.0146028573839336	0.0214	0.4938
2	rs13022214	225330638	A	T	-0.0264979913062283	0.0191	0.1657
2	rs4673106	225331667	A	G	-0.0264979913062283	0.0191	0.1654
2	rs4673107	225331863	G	T	-0.0262002485024742	0.019	0.1686
2	rs6728763	225331927	G	A	-0.0856014622957261	0.0628	0.1726
2	rs17407839	225332677	A	C	-0.0886017318428716	0.0626	0.1572
2	rs80304116	225332785	C	G	-0.0862007965078615	0.0782	0.2702
2	rs1965506	225332835	G	A	-0.0257999754904126	0.019	0.1749
2	rs12994599	225333998	C	T	-0.0253998626327317	0.019	0.1817
2	rs11686590	225334070	A	G	0.0503983940836932	0.0179	0.00485
2	rs11681451	225334104	T	C	0.0501986955327459	0.0179	0.005007
2	rs12994891	225334254	A	G	-0.0260975991218731	0.019	0.1696
2	rs73993898	225334646	G	A	-0.0145960053074092	0.0238	0.541
2	rs12470077	225334971	T	C	0.0499038295281839	0.0179	0.005261
2	rs2396092	225335290	A	G	-0.0248973835545144	0.019	0.1897
2	rs4674908	225335595	A	G	0.0277027118389473	0.0177	0.1171
2	rs17479770	225335814	T	C	0.0497991787524836	0.0179	0.005395
2	rs3768899	225336309	C	T	-0.0251024465608414	0.0189	0.1859
2	rs10498160	225336531	C	A	-0.0256973671872587	0.019	0.1746
2	rs73993899	225336769	C	T	-0.0143017847108596	0.0238	0.5472
2	rs3768898	225336770	A	G	-0.0259949602770859	0.019	0.1709
2	rs10498161	225336889	T	C	-0.0255024404124231	0.019	0.1783
2	rs13016316	225337188	C	A	-0.0253998626327317	0.019	0.1816
2	rs3768897	225338022	G	A	-0.0257999754904126	0.019	0.1731
2	rs12986955	225339793	G	A	-0.0253998626327317	0.0189	0.18
2	rs12986433	225339828	A	G	-0.0252972953741621	0.019	0.1817
2	rs12986662	225339881	C	T	-0.0253998626327317	0.019	0.181
2	rs10933065	225340145	G	A	-0.109000465578422	0.0616	0.07694
2	rs12613952	225340865	C	T	-0.0151034855773182	0.0238	0.5247
2	rs4674909	225341235	T	C	-0.0252972953741621	0.019	0.1828
2	rs7588380	225341304	T	A	0.0491996041469672	0.0179	0.005926
2	rs72972361	225341550	G	A	0.0491044005063081	0.0179	0.006041
2	rs4674910	225341625	G	A	-0.0259025943231108	0.019	0.1724
2	rs1568750	225342597	A	T	0.0491996041469672	0.0179	0.005918
2	rs3768895	225343447	T	G	-0.0252049938352247	0.019	0.1838
2	rs11682828	225343878	C	T	-0.026600681797179	0.019	0.1621
2	rs149161742	225343938	C	T	0.0595039941477318	0.062	0.3373
2	rs74272773	225344165	T	C	0.0106035827841911	0.0358	0.7672
2	rs10933066	225344725	C	T	0.0156961681063242	0.0215	0.466
2	rs11893948	225344987	G	A	-0.0244976316004002	0.0189	0.1966
2	rs4674911	225345254	A	G	0.0129951954948113	0.0213	0.5418
2	rs13012104	225345292	T	C	-0.0246001168682327	0.0189	0.1936
2	rs11884815	225346377	A	G	-0.0243951568347216	0.0189	0.1973
2	rs2070127	225346646	T	C	-0.0243029385231735	0.0189	0.1992
2	rs3820763	225347270	G	A	0.0138042809763971	0.0214	0.5194
2	rs3754631	225347445	C	T	-0.0243951568347216	0.0189	0.1976
2	rs16866004	225347574	C	T	0.0004998750416509	0.0226	0.9832
2	rs2047134	225347713	A	C	0.0392014821991368	0.018	0.02995
2	rs13006846	225348481	A	G	-0.0243029385231735	0.0189	0.199
2	rs1466723	225348571	G	A	-0.0246001168682327	0.0189	0.1939
2	rs13014175	225349261	G	A	-0.0244976316004002	0.019	0.1986
2	rs12990758	225349499	T	C	-0.0248973835545144	0.0189	0.1878
2	rs10203955	225349699	G	C	-0.10659461017264	0.0631	0.0908
2	rs2396093	225350420	T	C	0.0139029051689914	0.0214	0.5169
2	rs2396094	225350434	T	C	-0.0244976316004002	0.0189	0.1956
2	rs12989341	225350831	A	G	-0.0246001168682327	0.0189	0.1942
2	rs138157511	225350870	G	C	-0.100704704121632	0.0778	0.1954
2	rs12990285	225351017	G	T	-0.0244976316004002	0.0189	0.1957
2	rs112660319	225352461	C	G	0.0170045988158238	0.0175	0.3311
2	rs111520322	225352465	T	C	-0.0248973835545144	0.0189	0.1887
2	rs147137183	225353649	T	C	0.0409019913204257	0.0182	0.02426
2	rs112040555	225353927	C	T	-0.0244976316004002	0.0189	0.1952
2	rs13017924	225354713	G	A	0.0172012073197748	0.0175	0.3237
2	rs12994256	225354796	T	G	-0.0212951405401588	0.0189	0.2616
2	rs940318	225355490	G	A	-0.0246001168682327	0.0189	0.1946
2	rs2140508	225355839	G	T	0.013202462677756	0.0214	0.5389
2	rs6721309	225356380	T	C	-0.0129028853555234	0.0214	0.5453
2	rs11903823	225356657	G	C	-0.0249999098013234	0.0189	0.1874
2	rs11903863	225356768	G	C	-0.0246001168682327	0.0189	0.1943
2	rs13393601	225357047	T	C	-0.0131966945943914	0.0214	0.5367
2	rs10933067	225357435	G	A	-0.0246001168682327	0.0189	0.1945
2	rs11674340	225357918	C	T	-0.0246001168682327	0.0189	0.1938
2	rs940317	225358118	C	T	0.0128964817350202	0.0214	0.5481
2	rs940316	225358120	C	A	-0.0244976316004002	0.0189	0.1962
2	rs59538326	225358232	C	T	-0.0278029446620889	0.0278	0.3167
2	rs3845840	225359100	G	A	0.0416024898545136	0.0181	0.02169
2	rs11688506	225359866	A	C	-0.0246001168682327	0.0189	0.1934
2	rs11676571	225360975	T	C	-0.0239956055562207	0.0189	0.2043
2	rs34485497	225360980	T	C	-0.0246001168682327	0.0189	0.1935
2	rs12999489	225360985	T	C	-0.0247026126403718	0.019	0.1923
2	rs3768894	225361150	C	T	0.0178988554877579	0.0175	0.3054
2	rs3738952	225362478	C	T	-0.0243951568347216	0.019	0.1991
2	rs3820762	225362798	A	G	-0.0246001168682327	0.0189	0.1934
2	rs3768893	225363117	A	G	-0.0246001168682327	0.0189	0.1933
2	rs3768892	225363373	G	A	-0.0247026126403718	0.0189	0.1927
2	rs6744597	225363709	A	G	-0.0247026126403718	0.0189	0.1928
2	rs3768891	225364635	T	C	0.114203302717664	0.0618	0.06446
2	rs3768890	225364937	T	C	-0.0251024465608414	0.0189	0.1856
2	rs3768889	225365056	A	G	-0.0247026126403718	0.0189	0.1927
2	rs4674916	225365635	C	A	0.0446960805488528	0.0186	0.01613
2	rs13007899	225365836	A	G	-0.0251024465608414	0.0189	0.1852
2	rs3768888	225366401	A	G	-0.0247026126403718	0.0189	0.1929
2	rs3820761	225366833	T	C	-0.0248051189189711	0.0189	0.1911
2	rs7578691	225366929	C	T	-0.0249999098013234	0.019	0.1866
2	rs3754629	225367669	C	T	-0.0255024404124231	0.0189	0.1784
2	rs62186979	225367995	C	T	-0.0251024465608414	0.0189	0.1855
2	rs41372447	225367996	C	G	-0.0248051189189711	0.0189	0.1896
2	rs11891432	225368094	G	T	-0.0248973835545144	0.0189	0.1893
2	rs3738951	225368321	A	G	0.0183996828453635	0.0174	0.2922
2	rs1963594	225369917	T	C	0.0119977384336167	0.0214	0.5744
2	rs1963593	225370005	C	T	-0.0249999098013234	0.0189	0.1877
2	rs1027340	225370554	C	A	0.0178988554877579	0.0171	0.2968
2	rs12620365	225371246	A	C	0.0003999200213268	0.0235	0.9853
2	rs3768887	225371907	T	C	0.114096247798388	0.0604	0.05881
2	rs72972378	225372562	A	G	0.0428008353226943	0.0181	0.01819
2	rs7585047	225373897	C	T	0.0117012723076411	0.0214	0.5832
2	rs13027922	225374120	G	T	-0.0255024404124231	0.019	0.1783
2	rs6743228	225375708	C	T	-0.0149004625639624	0.0213	0.4843
2	rs78607684	225375750	C	T	0.0389995348490096	0.0359	0.2765
2	rs6743816	225376032	G	C	-0.0160988945897493	0.0213	0.451
2	rs11686067	225376034	G	A	-0.0256050287153947	0.019	0.1768
2	rs13024297	225376653	T	A	-0.0256050287153947	0.019	0.1776
2	rs11676311	225376852	A	G	0.0435000054458512	0.0182	0.01696
2	rs6748341	225377574	C	G	0.0537966583556417	0.0189	0.0044
2	rs1523917	225377607	T	G	-0.0251024465608414	0.019	0.1865
2	rs13005895	225377887	G	C	-0.0253998626327317	0.019	0.1811
2	rs13019746	225380068	A	G	-0.0255024404124231	0.019	0.1795
2	rs4673110	225380370	T	C	-0.0255024404124231	0.019	0.1785
2	rs116870490	225380817	A	C	-0.0065010863423599	0.0485	0.8941
2	rs6758222	225381426	T	C	0.0114047182634362	0.0213	0.593
2	rs12991137	225381566	G	A	-0.0256050287153947	0.019	0.1778
2	rs72972387	225381900	C	T	-0.12530248599513	0.0621	0.04369
2	rs35324221	225383338	T	C	-0.0256973671872587	0.019	0.1762
2	rs1523918	225384428	A	G	0.0182033098538737	0.0171	0.2882
2	rs6758702	225384850	G	T	-0.0893012695207332	0.0579	0.1233
2	rs6759332	225385542	C	T	0.0182033098538737	0.0171	0.2872
2	rs6720502	225385858	T	C	-0.0256973671872587	0.019	0.1757
2	rs1829920	225387320	G	A	-0.0256973671872587	0.019	0.1752
2	rs1829921	225387460	A	G	-0.0260975991218731	0.019	0.169
2	rs4674917	225387522	G	A	0.0461008368826632	0.0186	0.01307
2	rs767146	225388884	C	T	-0.0255024404124231	0.019	0.1795
2	rs1808013	225389031	T	C	-0.0260975991218731	0.019	0.1683
2	rs80107170	225389282	C	T	0.0644010116835795	0.087	0.4588
2	rs7571953	225389789	C	T	-0.0267033828345498	0.019	0.1597
2	rs13003581	225390051	G	A	-0.0259025943231108	0.0191	0.1741
2	rs3912999	225390089	G	A	0.0114047182634362	0.0213	0.5922
2	rs11691054	225390948	T	C	-0.0263953113595316	0.019	0.1644
2	rs11685253	225391217	C	T	0.0465018336514199	0.0186	0.01222
2	rs13001695	225392905	A	G	-0.0264979913062283	0.019	0.1622
2	rs11688371	225392925	G	A	-0.0264979913062283	0.019	0.1621
2	rs11688416	225393012	G	T	0.0099998345783334	0.0174	0.5664
2	rs11688390	225393122	C	T	-0.026898543868701	0.019	0.1562
2	rs11688397	225393173	C	T	0.0465018336514199	0.0186	0.01223
2	rs62187014	225393245	G	A	-0.0267958227871631	0.019	0.158
2	rs6744468	225393696	A	G	-0.0844038704007324	0.0579	0.145
2	rs4673111	225394588	T	C	-0.0267958227871631	0.019	0.1582
2	rs6720511	225394813	G	A	-0.0820998220832744	0.0579	0.1563
2	rs62187015	225395445	G	A	-0.026898543868701	0.019	0.1567
2	rs55650048	225395607	G	C	0.0465972853767823	0.0186	0.012
2	rs138745376	225395619	G	C	0.12150056153085	0.0614	0.04783
2	rs13023296	225396169	A	T	-0.026898543868701	0.019	0.1566
2	rs13023842	225396289	C	G	-0.027196494688472	0.019	0.1514
2	rs13029167	225396606	A	T	-0.026898543868701	0.019	0.1568
2	rs117778909	225396855	A	G	0.0021975835434872	0.0639	0.972
2	rs13006563	225396873	T	C	-0.0267033828345498	0.019	0.1602
2	rs4674919	225397170	T	C	0.0180952882690919	0.0171	0.2891
2	rs11694987	225397409	C	G	0.0467022717525102	0.0186	0.01176
2	rs12993790	225398662	C	T	-0.0267958227871631	0.019	0.1579
2	rs6751391	225398684	T	C	-0.013004189135254	0.02	0.515
2	rs13020511	225398803	T	C	-0.0267033828345498	0.019	0.1593
2	rs16825678	225399390	T	C	-0.0263953113595316	0.0191	0.1662
2	rs6436495	225399513	T	C	0.0131037693769772	0.0213	0.5399
2	rs34086851	225399619	A	G	-0.0271040176920589	0.019	0.1532
2	rs34705085	225399673	A	G	-0.027196494688472	0.019	0.1528
2	rs17480230	225399864	G	A	0.0465018336514199	0.0186	0.01213
2	rs1540823	225400899	C	T	-0.0271040176920589	0.019	0.1538
2	rs11891006	225401077	A	G	-0.0271040176920589	0.019	0.1543
2	rs13029125	225402310	G	A	-0.026898543868701	0.019	0.157
2	rs7595263	225402995	T	C	-0.0270012755029434	0.019	0.1547
2	rs1523919	225403615	G	A	0.047799197133273	0.0187	0.01046
2	rs13398350	225403657	T	C	-0.0154994990469515	0.02	0.4371
2	rs10167124	225403833	C	A	-0.0835990238763137	0.0578	0.1483
2	rs72972401	225404668	T	C	0.0469980831605826	0.0186	0.01136
2	rs13025504	225404872	T	C	-0.0270012755029434	0.019	0.1553
2	rs11687736	225405122	A	T	0.0469980831605826	0.0186	0.01135
2	rs6739735	225405253	C	T	0.0123039944561641	0.0213	0.5638
2	rs13006031	225405693	C	T	-0.0270012755029434	0.0191	0.1577
2	rs13013735	225406984	C	T	-0.0278029446620889	0.019	0.1444
2	rs35260589	225407309	G	C	-0.0271040176920589	0.0191	0.1559
2	rs148232770	225407727	A	G	0.0036034995896235	0.0483	0.9403
2	rs146933840	225408160	A	G	0.0669013524517588	0.0667	0.316
2	rs72974203	225408430	G	A	0.0471030274686428	0.0186	0.01124
2	rs72974205	225408468	C	T	0.0469980831605826	0.0186	0.01137
2	rs72974208	225409304	A	G	-0.122698848489986	0.0622	0.04856
2	rs6713629	225410973	A	T	0.0118989261570991	0.0213	0.5765
2	rs76554250	225411054	G	A	-0.058901107920161	0.0772	0.4455
2	rs10197090	225411429	A	G	-0.0873023284027966	0.0581	0.133
2	rs13018489	225413003	A	T	-0.0272992569378225	0.019	0.1517
2	rs16866045	225413020	G	A	0.0471984218290006	0.0186	0.0111
2	rs13025710	225413927	G	A	-0.027196494688472	0.0191	0.1546
2	rs11695326	225415134	A	G	0.0180952882690919	0.0171	0.2908
2	rs371614889	225415826	T	C	-0.0306963490025976	0.0677	0.6504
2	rs10933068	225418360	G	A	0.0473987203698754	0.0186	0.01069
2	rs6717581	225418848	G	T	-0.0277001306422786	0.019	0.1463
2	rs6732903	225419095	T	C	-0.0274020297483382	0.019	0.1498
2	rs12621037	225419258	C	T	-0.0149004625639624	0.02	0.4569
2	rs72617131	225419922	A	C	-0.0322959448008212	0.0207	0.1191
2	rs72974219	225423784	G	C	0.047598978799279	0.0186	0.01041
2	rs72974222	225424143	C	T	0.047598978799279	0.0186	0.01045
2	rs1523922	225425695	T	C	-0.0285023604727122	0.0191	0.1347
2	rs6436496	225425823	A	G	-0.0285023604727122	0.0191	0.1345
2	rs6436497	225425852	T	C	-0.0285023604727122	0.0191	0.1345
2	rs7575152	225426141	G	A	-0.11320229329481	0.0612	0.06417
2	rs184328064	225426181	A	G	0.0156961681063242	0.0353	0.656
2	rs181706127	225426183	T	A	0.0158044491449436	0.0353	0.655
2	rs4674923	225426527	C	T	0.0180952882690919	0.0171	0.2909
2	rs11892841	225426977	A	C	-0.0285023604727122	0.0191	0.1355
2	rs11887962	225427185	T	A	-0.0282040203730758	0.0191	0.1394
2	rs2047135	225427302	G	C	0.0109003744682883	0.0214	0.6092
2	rs6436498	225427311	C	T	-0.0884050750084128	0.058	0.1278
2	rs10168101	225428828	C	A	-0.0158042315449673	0.0201	0.4323
2	rs12994058	225428965	A	G	-0.0278029446620889	0.0192	0.1465
2	rs12615830	225429026	T	A	-0.0039979812872983	0.0212	0.8513
2	rs117398743	225429028	T	C	0.0745971382067833	0.0719	0.2994
2	rs7600608	225429531	T	C	-0.0152963956259917	0.0201	0.4446
2	rs74676216	225429648	C	G	0.023198814502523	0.0658	0.7244
2	rs72974238	225432470	C	A	0.0477038600690104	0.0187	0.01062
2	rs189535078	225432620	T	C	0.06879818587027	0.1239	0.5788
2	rs16825685	225434256	C	G	0.0475036226439669	0.0186	0.01067
2	rs10498163	225434445	A	G	0.0475036226439669	0.0186	0.01066
2	rs79590954	225434763	A	G	-0.0079011318962572	0.0215	0.7131
2	rs10933069	225437518	A	G	0.0178006246255066	0.0171	0.2989
2	rs10177898	225437552	C	T	0.0077002766261879	0.0213	0.7196
2	rs72974242	225437661	C	T	-0.100494595693853	0.0585	0.08575
2	rs13020268	225437923	C	T	0.0178006246255066	0.0171	0.2993
2	rs13026660	225438782	A	G	-0.0288007896057264	0.0191	0.1317
2	rs13027403	225439021	C	T	-0.0278954863187535	0.0192	0.1455
2	rs16866061	225439844	A	G	0.0473987203698754	0.0186	0.01096
2	rs2068244	225440011	G	A	0.00730326611012	0.0213	0.7305
2	rs1542786	225440590	G	A	-0.0286978729475453	0.0191	0.1327
2	rs1542787	225440707	A	G	-0.0286978729475453	0.0191	0.1323
2	rs1542788	225440721	T	C	-0.0289037168568363	0.0191	0.1301
2	rs1542789	225440808	G	A	-0.0286978729475453	0.0191	0.1323
2	rs1494108	225441568	A	T	-0.0285949668801128	0.0191	0.1341
2	rs1494109	225441833	G	A	0.0075017910703226	0.0213	0.7269
2	rs80236857	225442132	A	G	0.0477038600690104	0.0186	0.01041
2	rs35632843	225442688	A	C	-0.0289037168568363	0.0191	0.1302
2	rs4674925	225443012	T	C	-0.0289037168568363	0.0191	0.1299
2	rs11688165	225443700	T	C	-0.0289963604415917	0.0191	0.129
2	rs6749402	225443901	T	G	0.0098018049722602	0.0214	0.6475
2	rs13009793	225445301	T	C	-0.0286978729475453	0.0192	0.1354
2	rs186105858	225445845	G	A	0.103702141314926	0.1061	0.3286
2	rs13410021	225446413	G	T	-0.0151034855773182	0.0209	0.4694
2	rs12694643	225446603	A	G	0.0099008246772624	0.0214	0.6423
2	rs150707395	225446833	C	T	0.0728042655546038	0.067	0.2769
2	rs72974260	225446944	A	G	0.0485996698360624	0.0187	0.009239
2	rs72974263	225447371	C	T	0.0485044090596151	0.0187	0.009459
2	rs74918799	225447433	A	G	0.0282958691548473	0.0915	0.7571
2	rs6750647	225448105	C	A	0.0075017910703226	0.0214	0.7254
2	rs11690350	225448976	G	T	0.0158044491449436	0.0172	0.3591
2	rs1058360	225449242	A	T	0.0097027754613851	0.0215	0.6522
2	rs117093297	225449322	G	A	0.0707007455727197	0.0444	0.1112
2	rs79335494	225449631	C	T	-0.101899844028846	0.0696	0.1431
2	rs3768886	225450161	G	C	0.0483043318863239	0.0187	0.009805
2	rs117771207	225450183	G	A	-0.0646985339389367	0.042	0.123
2	rs3768884	225450368	G	C	-0.0297996312385195	0.0191	0.1198
2	rs3768883	225450369	G	T	-0.0297996312385195	0.0191	0.1196
2	rs147708908	225453215	C	T	0.145398202689357	0.1257	0.2473
2	rs72974265	225454006	T	C	-0.0850024870699465	0.0574	0.1385
2	rs11899070	225454053	C	G	-0.0846976919878504	0.0574	0.1399
2	rs72974267	225454209	T	C	0.048904443353603	0.0187	0.009056
2	rs13009286	225454230	C	T	-0.0302015087331214	0.0191	0.1144
2	rs62187054	225454764	T	C	-0.0303045802648556	0.0191	0.1129
2	rs72974269	225454907	C	T	0.0491996041469672	0.0188	0.008745
2	rs62187055	225454909	C	T	-0.0303973537275885	0.0191	0.1126
2	rs11900637	225455287	C	T	-0.0803969370720292	0.0572	0.1596
2	rs4674926	225456444	G	A	0.0173977771764203	0.0172	0.3115
2	rs6436499	225456551	T	A	0.0100988346774146	0.0215	0.6409
2	rs4402747	225457173	G	A	0.0171029078996623	0.0172	0.3202
2	rs60595308	225457714	G	A	-0.0075987978753305	0.0215	0.7248
2	rs56246265	225457914	C	G	-0.106494491699029	0.0606	0.07862
2	rs76538411	225458585	G	A	-0.0043996643446871	0.0215	0.8375
2	rs34345163	225459080	A	G	0.0493995022947674	0.0188	0.008599
2	rs11675595	225459124	G	T	-0.0305004454483837	0.0192	0.111
2	rs147304842	225459429	C	T	0.113801787662147	0.0637	0.07407
2	rs11886809	225460110	G	A	-0.0306035477981776	0.0192	0.1107
2	rs11694220	225461990	C	T	-0.0296966117368367	0.0192	0.1219
2	rs11682897	225462004	A	G	-0.0296966117368367	0.0192	0.1218
2	rs150091867	225462737	G	A	-0.103795074933121	0.0721	0.1497
2	rs72962708	225463885	T	C	-0.104805114366126	0.0608	0.08459
2	rs113820259	225464108	C	T	-0.105304961645423	0.0608	0.08362
2	rs73996419	225464491	A	T	-0.0043996643446871	0.0215	0.837
2	rs4355095	225466385	C	T	-0.0364980230402006	0.0173	0.03466
2	rs4624371	225466404	A	G	-0.0319035490130083	0.0193	0.09851
2	rs7578032	225467238	G	T	-0.105705019436884	0.0582	0.06943
2	rs6436500	225467513	T	C	-0.0993011330744326	0.0573	0.08299
2	rs111915841	225467840	G	C	0.047598978799279	0.0192	0.01323
2	rs113831467	225467955	C	T	-0.0334016766340304	0.0194	0.08545
2	rs35463868	225468329	C	A	-0.0331018715051171	0.0196	0.091
2	rs6736188	225469413	G	A	0.0507976715868588	0.0192	0.008085
2	rs11684265	225469611	G	A	0.0513012943555507	0.0192	0.007466
2	rs74272780	225469957	C	A	-0.0929050743904805	0.0286	0.001174
2	rs7562397	225470178	A	G	0.0549994182186046	0.0187	0.003298
2	rs7589204	225470195	G	T	-0.11109917251872	0.0621	0.07352
2	rs5020311	225470724	G	A	-0.107696575455374	0.0612	0.07861
2	rs6436501	225470871	T	C	-0.102597669168898	0.0609	0.09205
2	rs57002188	225470963	C	T	0.0542987734073789	0.0186	0.003517
2	rs58105661	225471623	A	G	-0.0240980393840575	0.0384	0.5299
2	rs3997602	225472917	A	G	-0.100196096479342	0.0588	0.0883
2	rs7594223	225472985	T	C	0.0471030274686428	0.0177	0.007743
2	rs7580488	225473263	C	T	0.0469026696862194	0.0177	0.007859
2	rs62187057	225473540	A	G	-0.0985945675055636	0.0584	0.09119
2	rs6749153	225473789	T	C	-0.0982966348251106	0.0584	0.092
2	rs77445417	225474448	T	C	-0.009000382197299	0.0673	0.894
2	rs111258963	225474564	T	C	-0.0964998872256298	0.0584	0.09842
2	rs188193742	225474605	G	C	0.0152038337422728	0.0913	0.8681
2	rs74720284	225474948	A	G	-0.0807004239214553	0.0778	0.3001
2	rs6738693	225475107	G	A	-0.0946953688393245	0.0584	0.1051
2	rs6739036	225475463	G	T	-0.094101910056301	0.0584	0.1071
2	rs56337305	225475560	T	C	0.0461963268897065	0.0178	0.009296
2	rs11691319	225475769	T	C	-0.0931026182623243	0.0584	0.1108
2	rs11685405	225475818	C	T	-0.0929050743904805	0.0584	0.1115
2	rs11674439	225476140	A	G	-0.0923017097918708	0.0584	0.1137
2	rs11885566	225476915	A	G	-0.0347985055426955	0.0322	0.28
2	rs12622558	225476923	T	C	-0.0217038334437866	0.0181	0.2301
2	rs923901	225477276	A	T	0.0003999200213268	0.0229	0.987
2	rs6747129	225477542	G	A	-0.0329985112635755	0.018	0.06671
2	rs16866077	225478370	A	G	0.0435000054458512	0.0185	0.01828
2	rs17480503	225479503	A	G	-0.0717967988196857	0.0567	0.2049
2	rs7563430	225480722	A	G	0.0452983606272869	0.0182	0.01298
2	rs10498165	225481922	T	C	-0.0751977965659022	0.0565	0.1829
2	rs6716600	225481991	A	T	0.0072039888485025	0.0229	0.7537
2	rs139625782	225482006	C	T	-0.0795953077717999	0.1053	0.4497
2	rs1908253	225484658	T	C	0.0454034834538498	0.0181	0.01231
2	rs1908252	225484736	G	A	0.0454990400712183	0.0181	0.01221
2	rs4539789	225485628	G	A	0.0456041418050158	0.0181	0.01188
2	rs143244855	225486350	A	C	0.145597058834883	0.0532	0.006171
2	rs9753296	225487159	C	G	0.0053954185169075	0.023	0.8147
2	rs1908251	225487865	T	C	0.0069954745123864	0.0228	0.7584
2	rs2172657	225488152	T	C	0.0069954745123864	0.0228	0.7586
2	rs13385853	225488884	C	T	0.0537966583556417	0.0184	0.003477
2	rs138208014	225490425	A	G	0.0533985767246953	0.0184	0.003671
2	rs67347002	225491100	C	G	-0.035596090043474	0.0173	0.03947
2	rs6731785	225491143	A	G	0.0052959516591825	0.0229	0.8159
2	rs56908946	225491214	G	A	-0.0138961051921114	0.0397	0.7262
2	rs77504325	225492169	C	T	-0.0209989425960583	0.0428	0.6235
2	rs59476817	225493173	A	G	-0.0132980281439898	0.0397	0.7377
2	rs56033132	225493294	T	C	0.0531994764675775	0.0184	0.003775
2	rs4673114	225493558	C	T	-0.0360003042410416	0.0172	0.037
2	rs77891054	225494430	C	T	-0.0689964429219005	0.1111	0.5348
2	rs12621327	225494885	C	T	-0.0361039752308815	0.0172	0.03636
2	rs16866084	225495599	T	C	-0.0361039752308815	0.0172	0.0362
2	rs144829648	225497742	A	T	0.0967999785937107	0.0765	0.2055
2	rs61226516	225499778	C	G	-0.0139975096438537	0.0397	0.7239
2	rs4673115	225500024	A	G	0.0047984689115734	0.0228	0.8339
2	rs7602654	225501992	A	G	-0.0704975744133774	0.0558	0.2063
2	rs7576904	225502303	G	A	-0.0649012535836979	0.058	0.2632
2	rs6436502	225502541	A	T	0.0454034834538498	0.0181	0.01211
2	rs1565074	225503101	A	G	-0.036798848237098	0.0173	0.03302
2	rs73996421	225503305	G	T	-0.0137034650584925	0.0397	0.7308
2	rs4674932	225503892	G	T	-0.0372035489975441	0.0173	0.03138
2	rs72962763	225504270	G	T	-0.0453007592301635	0.0609	0.4568
2	rs117464078	225504341	C	T	0.0795964542711428	0.035	0.02289
2	rs16866089	225505092	T	C	0.0497040321791155	0.0199	0.01267
2	rs144316169	225505227	T	C	0.0535028515173065	0.0616	0.3852
2	rs2129610	225505345	G	A	0.0011992805754821	0.0229	0.9571
2	rs7601882	225505353	T	G	-0.0375045865412751	0.0173	0.03038
2	rs6436503	225506262	G	A	0.0452983606272869	0.0181	0.01215
2	rs36048994	225509590	G	C	0.0033045340083004	0.0227	0.8839
2	rs55912807	225509710	G	A	0.044600447168905	0.0181	0.01352
2	rs2047136	225511361	A	T	0.0006997551142732	0.0229	0.9766
2	rs16866096	225511657	T	G	0.0511967897311259	0.0182	0.004989
2	rs12105685	225513164	A	G	-0.0010005003335835	0.0229	0.9642
2	rs4674933	225514923	C	T	-0.0012007205765188	0.023	0.9576
2	rs10498166	225515482	C	G	0.0570984120398765	0.0184	0.001961
2	rs75509642	225515803	T	A	-0.0815029399606216	0.0405	0.04419
2	rs72962777	225515813	G	A	0.0584952975902863	0.0184	0.001468
2	rs4674934	225516468	T	A	0.0016985566355815	0.0227	0.9414
2	rs72962778	225518456	G	C	0.064297867182731	0.0184	0.0004937
2	rs149366744	225519155	G	A	-0.079497856132099	0.0421	0.05875
2	rs143666876	225519156	C	A	-0.0794004139882947	0.0421	0.0591
2	rs2015099	225519915	T	C	0.0023971245997214	0.0227	0.9142
2	rs2015091	225520025	A	G	0.0023971245997214	0.0227	0.9171
2	rs2014887	225520082	A	G	0.0020977980821461	0.0227	0.927
2	rs185571913	225520345	C	T	0.172296473146866	0.1195	0.1495
2	rs189986158	225520871	G	A	0.164700548036552	0.1172	0.1598
2	rs7569372	225521466	T	C	0.0020977980821461	0.0227	0.9257
2	rs10203159	225521598	T	G	0.0648978315778429	0.0185	0.0004625
2	rs56821983	225522946	G	A	0.0548006364661149	0.0595	0.3567
2	rs13414466	225522993	C	T	0.0654974362315006	0.0186	0.0004413
2	rs11903959	225523685	T	G	-0.05519563546795	0.0172	0.001331
2	rs150038176	225526509	C	T	0.179500915857182	0.0711	0.01163
2	rs11887386	225526975	T	G	0.0035038543266769	0.0228	0.8784
2	rs72962798	225526998	A	G	0.0651976788453886	0.0186	0.0004516
2	rs11887535	225527290	T	C	0.0035038543266769	0.0228	0.8795
2	rs145386777	225527965	T	C	-0.0641972460452074	0.0874	0.4621
2	rs12622216	225531510	G	A	0.0648978315778429	0.0186	0.0004763
2	rs11884368	225534192	C	A	-0.0559990861201021	0.0172	0.001144
2	rs36032547	225538355	A	T	-0.0553964376203783	0.0172	0.001276
2	rs17199291	225539718	A	G	-0.0837947377432658	0.0579	0.148
2	rs117100294	225540927	G	A	-0.143801088755067	0.0583	0.01369
2	rs145514606	225543516	G	A	-0.0544033888793865	0.0637	0.3929
2	rs6752187	225544960	T	C	-0.0024028846163103	0.0226	0.9169
2	rs6436505	225544991	A	C	-0.0135007260538548	0.0412	0.7438
2	rs1565072	225545245	A	G	-0.0027036515743148	0.0225	0.9045
2	rs28432054	225545879	C	T	0.001099395443301	0.0224	0.96
2	rs35629284	225546834	A	C	-0.050104527566688	0.0175	0.004156
2	rs12995062	225547310	A	G	-0.0447986409079867	0.0176	0.01106
2	rs12623191	225547688	T	G	0.0619977962278187	0.02	0.001987
2	rs34832383	225548049	A	G	-0.05519563546795	0.0172	0.001306
2	rs12623277	225548072	T	G	0.0006997551142732	0.0224	0.9745
2	rs192272009	225549722	C	T	0.156901179447043	0.1222	0.1993
2	rs142005620	225549742	C	T	-0.0633978386299677	0.0647	0.3269
2	rs72964817	225549968	G	A	0.0651976788453886	0.0187	0.0004719
2	rs10170573	225552916	A	G	-0.0004000800213396	0.0226	0.9871
2	rs4624372	225553128	A	G	-0.0003000450090019	0.0226	0.9893
2	rs7604556	225555193	G	C	-0.0542027860143161	0.0172	0.001645
2	rs77526679	225555232	C	T	-0.0955972209967065	0.0954	0.3166
2	rs1843834	225558042	A	G	0.0036034995896235	0.0227	0.873
2	rs140688599	225558238	G	C	0.0158044491449436	0.1261	0.9001
2	rs6436506	225558242	T	C	0.0064988367398296	0.0226	0.7728
2	rs10211257	225558356	C	G	0.0645041455467373	0.0187	0.0005519
2	rs2396109	225559073	G	C	-0.0509986009718156	0.0172	0.002974
2	rs2396110	225560219	A	G	-0.0084959889212643	0.0206	0.6795
2	rs10168256	225560600	T	C	0.0572023017657484	0.0198	0.003798
2	rs6717108	225561035	T	C	-0.046400022834317	0.017	0.006324
2	rs16866119	225563591	G	A	0.0577970987262168	0.0197	0.003354
2	rs16866121	225563970	A	G	0.0184978548821194	0.0633	0.77
2	rs147212513	225565109	G	A	-0.0570043080677942	0.0879	0.5166
2	rs6718533	225565329	C	A	-0.0067024110596754	0.0199	0.7369
2	rs72966951	225566041	T	A	0.0575044650684261	0.0197	0.003537
2	rs10173549	225566563	G	T	0.0575044650684261	0.0197	0.003541
2	rs113266547	225566643	A	T	-0.0579045745015309	0.06	0.3343
2	rs16866124	225567327	A	G	0.0574006067311047	0.0197	0.003597
2	rs13418804	225569830	T	A	0.0575044650684261	0.0198	0.003629
2	rs191004459	225571447	G	A	-0.0419997711602818	0.1102	0.7033
2	rs10205549	225574241	A	T	0.0577027101282892	0.0198	0.00355
2	rs10194591	225574276	T	A	-0.006199175242821	0.0199	0.7557
2	rs10197382	225574650	T	C	-0.0057967688471774	0.0199	0.7686
2	rs10933072	225575098	A	G	-0.006199175242821	0.0199	0.7555
2	rs11898692	225575173	T	C	-0.0050024916227914	0.0199	0.7996
2	rs10192196	225577135	G	A	-0.0051029981759033	0.0199	0.7984
2	rs35413825	225577791	A	G	-0.0052035148315978	0.0199	0.7936
2	rs16866127	225577997	C	T	0.0577027101282892	0.0197	0.003349
2	rs144634646	225578842	C	A	0.0595982128860241	0.064	0.3514
2	rs10198809	225579262	C	T	0.0579952857871378	0.0197	0.003157
2	rs16866130	225579924	T	C	0.0579952857871378	0.0197	0.003183
2	rs6715655	225582284	A	G	-0.0055956263571598	0.0199	0.7801
2	rs72966980	225582558	A	C	0.056900047132812	0.0197	0.003914
2	rs72966984	225582559	G	T	0.0567961259994112	0.0197	0.003973
2	rs182798996	225583037	C	T	-0.0730008928844903	0.0915	0.4249
2	rs72966985	225583759	C	T	0.0339955472579582	0.0185	0.06511
2	rs72966987	225584303	A	C	0.0338022134084658	0.0184	0.06613
2	rs141075130	225584423	G	A	-0.048203336386541	0.1155	0.6764
2	rs7585688	225587479	A	G	-0.0372035489975441	0.0172	0.03105
2	rs117832910	225588232	G	A	0.0147999386115992	0.0486	0.7612
2	rs13384654	225588620	G	A	0.0332993704009261	0.0183	0.06898
2	rs6731126	225589618	T	C	0.0115035793834154	0.0224	0.6072
2	rs147779135	225589619	G	A	0.0335991726304121	0.0183	0.06626
2	rs1601730	225590153	G	A	0.0116024307308398	0.0224	0.606
2	rs141524388	225590501	C	T	-0.017502275136142	0.0849	0.8368
2	rs189327068	225590922	A	G	-0.0808955712583134	0.0797	0.3103
2	rs75227665	225595327	G	A	-0.047899061319535	0.0541	0.3762
2	rs10203544	225595932	G	A	0.0338022134084658	0.0183	0.06564
2	rs13424487	225596320	C	G	0.0332026408277183	0.0184	0.07159
2	rs7580331	225598077	G	T	0.0336958638567256	0.0184	0.06667
2	rs6436507	225598242	T	A	-0.005304041591906	0.0202	0.7938
2	rs13432141	225598570	G	A	0.0336958638567256	0.0184	0.06657
2	rs201724868	225598774	C	T	-0.178803751532714	0.1243	0.1503
2	rs13384315	225599237	C	T	0.0338022134084658	0.0184	0.06632
2	rs13409727	225599241	A	C	0.0335024720540013	0.0184	0.0679
2	rs2396147	225599449	A	C	0.0315955615897506	0.0185	0.08719
2	rs74970490	225599911	C	T	0.0329027196757078	0.0184	0.07396
2	rs181531799	225600866	T	A	-0.0662039071233048	0.0832	0.426
2	rs4356653	225601227	T	C	0.0335991726304121	0.0184	0.06796
2	rs2396149	225601985	G	A	-0.0054045784588597	0.0202	0.7903
2	rs13430644	225603173	G	T	0.0332993704009261	0.0184	0.07026
2	rs186769546	225603279	C	T	0.117000507338725	0.0938	0.2126
2	rs77098267	225603291	C	T	-0.0259025943231108	0.0476	0.5861
2	rs10189104	225604188	A	T	0.0332026408277183	0.0184	0.07107
2	rs6752847	225605651	T	C	0.0332993704009261	0.0184	0.07048
2	rs10195402	225605952	A	G	0.0332993704009261	0.0184	0.07063
2	rs1434057	225606389	T	G	-0.0049019951702315	0.0203	0.8076
2	rs116425461	225606971	G	C	0.0335024720540013	0.0184	0.06868
2	rs115708627	225608295	T	C	0.0976982352197741	0.039	0.01226
2	rs10181622	225608689	C	T	0.0339955472579582	0.0184	0.06454
2	rs13430106	225610109	A	G	0.0335991726304121	0.0184	0.06852
2	rs142349709	225610535	T	C	0.0308977113278438	0.053	0.5603
2	rs4380226	225610952	C	T	-0.0364980230402006	0.0174	0.0363
2	rs16866155	225612503	G	C	0.0308007491527123	0.0185	0.09476
2	rs4674939	225613552	G	A	-0.0068030886197391	0.0203	0.736
2	rs16866157	225613899	C	T	0.0305001066483263	0.0185	0.09909
2	rs192348877	225614550	G	A	0.0074025335167413	0.0971	0.9394
2	rs7564938	225614954	T	A	-0.0112025145079934	0.0203	0.582
2	rs12162346	225615471	C	T	-0.0292949370570243	0.0174	0.09256
2	rs77354568	225615515	A	G	-0.0517039049923374	0.0725	0.4756
2	rs56819908	225616175	A	G	0.0259016375226531	0.0185	0.1632
2	rs76080520	225616199	C	T	-0.049400350295127	0.0568	0.3848
2	rs10191148	225617177	C	T	0.0248974696545107	0.0185	0.1788
2	rs13414489	225618116	C	T	0.0247999239054771	0.0185	0.1818
2	rs7562679	225618250	G	C	-0.0076995657264405	0.0203	0.7027
2	rs10207324	225618508	T	C	0.0246048038572487	0.0185	0.1855
2	rs10173714	225618741	A	G	-0.0078003437327339	0.0203	0.7014
2	rs75545860	225621749	T	G	0.027196791588428	0.0185	0.1425
2	rs116393193	225622852	T	C	0.0274011363479391	0.0185	0.1392
2	rs139919516	225624452	A	C	0.107795548557375	0.0887	0.2238
2	rs117546214	225624525	C	T	0.0495041949030891	0.0715	0.4887
2	rs10199780	225624686	G	A	0.0266029817945341	0.0185	0.1502
2	rs80271406	225624791	T	C	0.0269047980491434	0.0185	0.1459
2	rs7583073	225625335	T	C	0.0267977123853779	0.0185	0.1472
2	rs10168745	225626118	T	C	0.0262036654966364	0.0185	0.1566
2	rs10203866	225626375	G	A	-0.0034961042567088	0.0201	0.8629
2	rs59555396	225627663	A	C	0.0251998010217421	0.0185	0.1722
2	rs116887627	225627876	T	A	0.0441986870716702	0.1128	0.6952
2	rs1045654	225630233	C	T	-0.0043996643446871	0.0201	0.8247
2	rs1045653	225630435	C	T	0.024702368640342	0.0185	0.1804
2	rs3768869	225631260	A	G	0.025297307774162	0.0185	0.1713
2	rs3768870	225631486	A	C	0.025696986087186	0.0185	0.1649
2	rs10181850	225631874	A	C	0.0259016375226531	0.0185	0.1616
2	rs3754623	225633209	G	T	0.0274984287018097	0.0185	0.1379
2	rs3754624	225633812	T	C	0.0234039777790161	0.0187	0.2112
2	rs182375541	225634039	C	A	-0.0058973552660839	0.0984	0.9522
2	rs3754626	225634472	G	A	-0.0271040176920589	0.0175	0.1207
2	rs1565073	225634693	T	G	-0.0050024916227914	0.0199	0.8011
2	rs7604021	225636059	T	A	0.0046989426564652	0.022	0.8317
2	rs6712617	225636411	A	C	0.004001981379298	0.02	0.8422
2	rs79874375	225637558	T	C	0.0795041011125991	0.0619	0.1991
2	rs6436508	225639220	G	A	0.0051964749068174	0.0199	0.7927
2	rs2004141	225640323	G	A	0.0101978249764461	0.0219	0.6429
2	rs745989	225641007	C	T	0.0044003044444822	0.02	0.8257
2	rs2060389	225641615	A	G	0.003902375817241	0.02	0.8439
2	rs76915755	225642504	C	T	0.0024968801985871	0.0577	0.9657
2	rs16866168	225643486	T	C	0.0597960433459657	0.062	0.3346
2	rs17271511	225643831	A	G	-0.128504050910497	0.1194	0.2818
2	rs7596226	225644500	T	G	-0.0001000050003333	0.0215	0.9951
2	rs3768872	225644800	C	T	0.0007996801705642	0.0215	0.9714
2	rs7586052	225645489	C	T	0.0343048036919902	0.0587	0.5585
2	rs57078182	225645532	G	A	0.0089002747867194	0.0239	0.7104
2	rs114057841	225645638	G	A	-0.0185000759845861	0.0662	0.7805
2	rs3768874	225645835	T	A	0.0006997551142732	0.0215	0.9726
2	rs3768876	225646087	C	G	0.0007996801705642	0.0215	0.9693
2	rs3768877	225647034	C	G	-0.0322029950400999	0.048	0.502
2	rs7597124	225648281	G	A	0.0005998200719675	0.0207	0.9768
2	rs3768878	225651385	T	C	0.0155977206230546	0.0558	0.7798
2	rs3768879	225651419	A	G	-0.0263953113595316	0.0477	0.5803
2	rs72970954	225652422	C	G	-0.0263953113595316	0.0477	0.5796
2	rs3768880	225652701	C	A	0.0005998200719675	0.0206	0.9784
2	rs13413377	225653150	C	T	0.0002999550089979	0.0206	0.9866
2	rs142698214	225654080	A	G	-0.0285023604727122	0.0592	0.6298
2	rs6754563	225654686	C	T	0.001099395443301	0.0206	0.9591
2	rs1471912	225655472	G	A	0.0129951954948113	0.0558	0.8155
2	rs1471913	225655475	G	A	0.0029955089797983	0.0216	0.8878
2	rs3768882	225655883	C	T	0.0036034995896235	0.0216	0.8692
2	rs187213052	225656868	A	G	-0.183201944221262	0.1295	0.157
2	rs117595632	225658104	G	A	-0.0788051404425305	0.0456	0.08383
2	rs16866183	225659217	T	C	0.0071047017299317	0.0196	0.7163
2	rs72970961	225661286	G	A	-0.0282040203730758	0.0474	0.5515
2	rs62186315	225664495	C	T	0.0350968370374295	0.0579	0.5447
2	rs6717059	225665193	C	T	0.0036034995896235	0.0217	0.8678
2	rs76564203	225665581	G	A	-0.0031950988965408	0.0308	0.917
2	rs146285020	225669734	T	C	-0.0720009626887629	0.1031	0.4849
2	rs200671822	225670271	G	A	-0.20069736248438	0.1361	0.1404
2	rs4674941	225670901	G	C	0.0270021387025708	0.0563	0.6321
2	rs12328236	225672460	G	A	0.0377966226945664	0.0572	0.5084
2	rs10181351	225674388	G	C	0.0267003518299564	0.0563	0.6358
2	rs553386586	225676025	C	G	-0.0227979086760041	0.0787	0.7722
2	rs6719348	225678013	A	G	0.0266029817945341	0.0563	0.6366
2	rs10173628	225678849	A	G	0.0371994409891063	0.0572	0.5148
2	rs4674942	225679535	A	G	0.026398473854531	0.0563	0.6395
2	rs7604254	225680088	G	C	0.0259990758686168	0.0563	0.6445
2	rs6728151	225680622	A	T	0.0361969153118182	0.0572	0.5264
2	rs58364599	225680674	T	C	0.0263010744193707	0.0563	0.6402
2	rs72970969	225681100	A	T	-0.026600681797179	0.0476	0.5764
2	rs13406583	225681554	G	C	0.0361969153118182	0.0572	0.5267
2	rs6742694	225681928	G	C	0.0254045542217263	0.0562	0.6517
2	rs6714121	225682149	A	G	0.0361969153118182	0.0572	0.5264
2	rs72970970	225682797	G	C	-0.026600681797179	0.0476	0.5763
2	rs10933073	225682876	C	T	0.0178006246255066	0.0224	0.4271
2	rs7572725	225684166	A	G	0.0247999239054771	0.0563	0.6593
2	rs6436513	225685073	A	G	0.0371030879515023	0.0573	0.5173
2	rs10179202	225685726	A	G	0.0371030879515023	0.0573	0.5171
2	rs4527189	225686386	C	T	0.0369007163483657	0.0573	0.5198
2	rs13427433	225687002	C	T	0.0188021269625962	0.0562	0.7381
2	rs4674943	225687369	A	G	0.0260965047212743	0.0564	0.6434
2	rs13430865	225687836	C	T	0.0448968808822823	0.0574	0.4342
2	rs13405571	225688041	A	G	0.0698991273796672	0.0538	0.1935
2	rs16866194	225688061	T	G	0.0262036654966364	0.0196	0.1822
2	rs13431331	225688100	G	A	0.0636037093371393	0.0534	0.2336
2	rs72970971	225688945	T	A	-0.0358966439977618	0.0479	0.4539
2	rs57148205	225689421	G	A	0.0614995330875717	0.0534	0.2497
2	rs6717548	225689727	C	T	0.0619977962278187	0.0534	0.2455
2	rs6757600	225690941	C	T	0.0421011760186353	0.0574	0.4636
2	rs7556687	225692190	C	T	0.0610010215573989	0.0534	0.2531
2	rs4674944	225692417	A	T	0.0605963861236938	0.0534	0.2565
2	rs62186324	225692458	G	A	0.0377003271828256	0.0575	0.5118
2	rs56837462	225692927	C	A	0.0409979790340721	0.0574	0.475
2	rs10192929	225693539	C	T	0.0407003871263756	0.0574	0.4778
2	rs6741286	225694205	A	T	0.0600974240485804	0.0534	0.2603
2	rs6713251	225694433	G	T	0.0600032523358097	0.0534	0.2609
2	rs72970977	225694555	G	A	-0.0361039752308815	0.0477	0.4495
2	rs6713274	225694582	C	G	0.0602010026907569	0.0534	0.2592
2	rs6732013	225695099	T	C	0.0600974240485804	0.0534	0.2601
2	rs10199573	225695560	C	T	0.0587970705084571	0.0533	0.2696
2	rs1368884	225696117	A	C	0.0389995348490096	0.0572	0.4955
2	rs1821409	225696401	C	T	-0.0001000050003333	0.0198	0.9973
2	rs72970984	225696444	G	T	-0.0361039752308815	0.0477	0.4482
2	rs148759581	225696622	G	T	-0.070401005299324	0.0966	0.4664
2	rs11681888	225696969	A	T	0.0050969882578437	0.036	0.8871
2	rs57710587	225698275	C	A	0.0587970705084571	0.0533	0.2703
2	rs10177782	225699079	T	C	0.0379988130912113	0.0572	0.5069
2	rs6704619	225699572	A	G	0.0582028682075395	0.0533	0.2745
2	rs11891018	225699967	T	A	0.0068961666878413	0.036	0.8475
2	rs10933074	225700395	T	C	0.0579952857871378	0.0533	0.2758
2	rs11675790	225700462	C	T	0.0584009748744768	0.0532	0.2724
2	rs13384389	225700881	T	C	0.0579952857871378	0.0533	0.2757
2	rs78980022	225701607	C	T	-0.0349020520092649	0.0476	0.4636
2	rs6738938	225702254	T	G	0.0376040223973664	0.0572	0.5108
2	rs6724332	225702565	G	A	0.0579952857871378	0.0533	0.2762
2	rs13429909	225703510	G	A	0.0579009158948382	0.0533	0.2772
2	rs6731701	225703845	G	A	0.0355987772398635	0.0571	0.533
2	rs183915289	225703915	C	T	-0.0140989243795016	0.0754	0.8515
2	rs77482586	225704104	G	A	-0.0340015566760147	0.0476	0.4746
2	rs6746867	225704203	T	C	0.0579009158948382	0.0533	0.2774
2	rs13386042	225705563	C	T	0.0353961009469877	0.0571	0.5351
2	rs144638149	225706613	C	T	0.0421970486997883	0.0374	0.2594
2	rs6744038	225707324	C	G	0.0355987772398635	0.0571	0.533
2	rs78691155	225708099	T	C	-0.057194885093252	0.0565	0.3111
2	rs11682884	225709636	G	A	0.0379988130912113	0.0572	0.5066
2	rs7577271	225709926	A	G	0.0358978909969844	0.0571	0.5298
2	rs6742408	225711951	C	T	0.0376040223973664	0.0572	0.5106
2	rs55897037	225712887	C	T	-0.034198147379977	0.05	0.4945
2	rs6436514	225715462	A	G	0.0366019024445485	0.0571	0.5212
2	rs75448129	225715529	C	T	0.0189002595004805	0.0201	0.3489
2	rs10210350	225716313	A	G	0.0387013475370749	0.0572	0.4983
2	rs116913375	225717403	T	G	0.0356952753244514	0.0705	0.6123
2	rs75841708	225718950	T	C	0.0518996105407571	0.0575	0.3661
2	rs7605551	225721125	C	T	0.0603987139482326	0.0572	0.2908
2	rs13386730	225723136	A	G	0.0539956397610122	0.0573	0.3457
2	rs16866243	225723591	G	A	0.0558981756288099	0.0574	0.3295
2	rs79891039	225724434	T	C	-0.002002002670673	0.0315	0.9504
2	rs6721088	225726424	C	T	0.0485044090596151	0.0573	0.3972
2	rs7589474	225727431	T	C	0.0758029634155007	0.0523	0.1473
2	rs6436515	225727663	C	T	0.004101577021075	0.0366	0.9108
2	rs118122931	225727847	G	A	-0.0163021610829842	0.0925	0.8602
2	rs7559750	225730189	A	G	0.0141987193998129	0.0356	0.6907
2	rs11884260	225730590	T	A	-0.0091012913892029	0.0444	0.8378
2	rs79873525	225732345	C	G	-0.116095709991326	0.0627	0.06404
2	rs72972623	225732725	C	G	-0.027998320426861	0.0466	0.548
2	rs117345215	225732760	T	C	0.0069954745123864	0.0318	0.8257
2	rs11903344	225733342	G	T	0.0439020462871288	0.0573	0.4431
2	rs16866258	225735109	T	C	0.0400953305639422	0.0572	0.4831
2	rs191603515	225735834	G	A	0.130299927059158	0.1	0.1926
2	rs7592442	225736752	G	A	0.0318958749835631	0.0587	0.5874
2	rs7607230	225737546	T	C	0.0467022717525102	0.0573	0.4149
2	rs59751848	225737967	A	G	0.0456041418050158	0.0573	0.4266
2	rs10181328	225739574	C	T	0.0456996792509903	0.0573	0.4253
2	rs6713674	225739987	T	C	0.043097802902723	0.0573	0.4517
2	rs72972631	225740551	G	A	-0.0303045802648556	0.0493	0.5394
2	rs11891443	225740593	T	C	0.0456041418050158	0.0573	0.426
2	rs10169941	225741186	C	A	0.0458047599004855	0.0573	0.4248
2	rs10193574	225741272	A	G	0.0432989243951476	0.0573	0.45
2	rs16866265	225742078	A	G	0.0443039255565243	0.0573	0.4386
2	rs60696641	225742080	G	A	0.0459002781827573	0.0573	0.4238
2	rs6436516	225742968	T	C	0.0117012723076411	0.0356	0.7422
2	rs72972635	225743460	G	T	-0.0267958227871631	0.0466	0.5655
2	rs13395823	225743519	G	A	0.042503779526724	0.0573	0.4584
2	rs13399119	225744266	G	C	0.0452027848308288	0.0573	0.4305
2	rs13424581	225744496	A	C	0.0437010460710946	0.0575	0.4477
2	rs16866267	225744669	A	G	0.0450976409030327	0.0574	0.4314
2	rs72972639	225745469	T	C	-0.0267033828345498	0.0466	0.5665
2	rs13406420	225746505	C	T	0.0437010460710946	0.0573	0.4459
2	rs13406593	225746539	G	A	0.0454034834538498	0.0574	0.4288
2	rs13431816	225746542	A	G	0.0437010460710946	0.0573	0.4456
2	rs6757927	225747038	T	C	0.0027960873020011	0.0366	0.94
2	rs10498169	225747450	C	T	0.0035038543266769	0.0366	0.9243
2	rs4674947	225747510	T	C	0.0458047599004855	0.0574	0.4247
2	rs78751389	225748300	G	A	-0.0264979913062283	0.0466	0.5689
2	rs12052387	225748518	A	G	-0.0264979913062283	0.0466	0.5693
2	rs10206184	225748532	T	A	0.0035038543266769	0.0366	0.9227
2	rs6750856	225749157	C	T	0.0036034995896235	0.0366	0.9222
2	rs6722373	225749260	A	T	0.0036034995896235	0.0366	0.922
2	rs6751295	225749326	G	A	0.0036034995896235	0.0366	0.9221
2	rs13391726	225749574	A	G	0.0310043588626902	0.06	0.6061
2	rs6712360	225749672	T	C	0.0036034995896235	0.0366	0.9215
2	rs6712372	225749700	T	C	0.0036034995896235	0.0366	0.9212
2	rs77083160	225749955	G	C	-0.0275973271921043	0.0466	0.5537
2	rs10197805	225750753	T	C	0.004001981379298	0.0366	0.9134
2	rs2304336	225750861	C	T	0.0036034995896235	0.0366	0.9206
2	rs2304335	225751103	C	T	-0.027196494688472	0.0466	0.5599
2	rs2304334	225751293	A	G	0.0047984689115734	0.0366	0.8959
2	rs10204381	225752724	T	G	0.0471984218290006	0.0575	0.4113
2	rs10168795	225753342	A	G	0.0045994064948955	0.0367	0.8993
2	rs28737337	225753717	C	T	0.0459002781827573	0.0577	0.4259
2	rs10174943	225754752	A	G	0.0493043176841434	0.0576	0.3926
2	rs28373258	225755357	G	A	0.0505029821731068	0.0576	0.3807
2	rs10202066	225755912	C	G	0.0048979852621919	0.0367	0.8932
2	rs10202177	225756035	C	T	0.0481995135792341	0.0577	0.4032
2	rs10167560	225756132	T	A	0.0481995135792341	0.0577	0.4038
2	rs9288593	225756496	C	G	0.013202462677756	0.0356	0.7117
2	rs72972659	225756544	G	A	-0.0255024404124231	0.0468	0.5857
2	rs10168032	225756562	T	C	0.0050969882578437	0.0368	0.8904
2	rs13388622	225756681	T	A	0.0049974917102918	0.0368	0.8923
2	rs13400582	225756781	A	G	0.0050969882578437	0.0368	0.8905
2	rs72972665	225758882	T	A	-0.0263953113595316	0.0469	0.5734
2	rs10165324	225759251	G	A	0.0461008368826632	0.0583	0.4291
2	rs4674948	225759324	T	G	0.0125015292229252	0.0357	0.7266
2	rs16866294	225759978	C	T	-0.0235962138551867	0.0243	0.3329
2	rs16866296	225760431	T	C	0.0471030274686428	0.0583	0.4188
2	rs57679305	225760488	C	T	0.0483996117232768	0.0583	0.4068
2	rs1368885	225760508	C	T	0.0125015292229252	0.0358	0.726
2	rs7604674	225761259	C	T	0.0473033451158665	0.0586	0.4189
2	rs7604898	225761382	C	T	0.0483996117232768	0.0585	0.4081
2	rs4673122	225761528	A	T	0.0075017910703226	0.0176	0.6716
2	rs13425558	225762032	G	T	0.0326027085440124	0.06	0.5868
2	rs13388016	225762055	T	C	0.0497991787524836	0.0586	0.396
2	rs6761138	225762365	G	A	0.0501986955327459	0.0587	0.3925
2	rs10207991	225763143	C	T	0.0491996041469672	0.0581	0.3975
2	rs16866300	225763176	G	A	0.0507976715868588	0.0589	0.3885
2	rs10184426	225763266	A	C	0.0509022179271191	0.0589	0.3871
2	rs57680909	225763790	T	C	0.0038027603329278	0.0331	0.9084
2	rs117041564	225764042	T	C	-0.173805917985751	0.0673	0.009803
2	rs11895451	225764870	A	G	0.0520040417467951	0.0592	0.3795
2	rs7593042	225765163	A	T	0.0574006067311047	0.0639	0.3693
2	rs2055710	225766163	G	A	0.0013990209137074	0.0387	0.9716
2	rs189367264	225766454	A	G	0.114096247798388	0.0779	0.143
2	rs2055711	225767821	C	A	0.0118001041157506	0.0384	0.7584
2	rs183102839	225769230	G	A	-0.0181028726978536	0.064	0.7778
2	rs11677647	225771834	C	T	0.003902375817241	0.0173	0.8214
2	rs12466303	225772004	G	A	-0.0074980401773571	0.0216	0.7286
2	rs117431108	225772042	C	T	0.005703702916678	0.0697	0.9348
2	rs147345148	225772361	C	T	-0.0870950168509818	0.0433	0.04422
2	rs12466436	225772392	G	A	0.0049974917102918	0.0171	0.7683
2	rs72972674	225772476	G	A	0.0119977384336167	0.0387	0.7562
2	rs149841199	225772767	G	C	0.114898880476521	0.0795	0.1485
2	rs10176593	225772992	G	A	0.004101577021075	0.0171	0.8085
2	rs17199382	225773085	G	A	0.0263010744193707	0.0377	0.4855
2	rs56162773	225773204	G	C	0.0266029817945341	0.0377	0.4804
2	rs56121303	225773451	T	C	0.0267003518299564	0.0377	0.48
2	rs55672639	225773496	A	G	0.025696986087186	0.0377	0.496
2	rs7603622	225773644	A	T	0.027196791588428	0.0378	0.4716
2	rs55840796	225773711	A	G	0.0170045988158238	0.0183	0.3525
2	rs55977947	225773765	C	A	0.0266029817945341	0.0378	0.4817
2	rs4673123	225773833	A	G	0.0032048589489113	0.017	0.849
2	rs6731100	225774390	C	T	0.0178006246255066	0.0182	0.3289
2	rs6731109	225774413	C	T	0.017496047616751	0.0182	0.3375
2	rs13024433	225774612	A	C	0.0143958802837323	0.0183	0.4322
2	rs6746238	225774648	T	C	0.0030952049073025	0.0169	0.8545
2	rs17199389	225774887	C	T	0.0542987734073789	0.0431	0.2072
2	rs11688439	225775245	T	C	-0.0065010863423599	0.0208	0.756
2	rs11682546	225775258	C	T	0.0029955089797983	0.0169	0.8609
2	rs11682768	225775552	G	A	0.0029955089797983	0.0169	0.8597
2	rs13031915	225775843	A	G	0.0030952049073025	0.0169	0.8555
2	rs62186347	225776429	T	C	0.0032048589489113	0.0169	0.8503
2	rs62186348	225776643	A	G	0.0032048589489113	0.0169	0.8508
2	rs7605272	225776757	T	A	0.0048979852621919	0.017	0.7729
2	rs7591572	225776830	G	C	0.0032048589489113	0.017	0.8486
2	rs79190082	225777015	G	A	0.0051964749068174	0.0189	0.7842
2	rs7565088	225777072	A	G	0.0034041991335623	0.017	0.8418
2	rs62186349	225777315	G	T	-0.005696192544881	0.0209	0.7846
2	rs12995931	225777589	A	G	0.0051964749068174	0.0189	0.7818
2	rs77261978	225778338	T	C	-0.0059979518036359	0.021	0.7748
2	rs74873782	225778423	G	C	-0.0059979518036359	0.021	0.776
2	rs4673124	225778476	C	G	0.0032048589489113	0.017	0.8518
2	rs10172791	225779072	A	T	0.0034041991335623	0.017	0.8433
2	rs3928623	225779215	A	C	0.0034041991335623	0.017	0.8404
2	rs34532562	225779414	A	T	0.0086028888072678	0.0188	0.647
2	rs56143926	225779625	C	T	0.0087020272939009	0.0188	0.6433
2	rs1553641	225779775	C	G	0.0034041991335623	0.017	0.8389
2	rs34256085	225780196	A	G	0.0088011559530687	0.0188	0.6387
2	rs78102094	225780550	C	A	0.0587970705084571	0.0668	0.3785
2	rs1979963	225780688	A	T	-0.0055956263571598	0.021	0.7904
2	rs1979962	225780733	G	A	-0.0055956263571598	0.021	0.7912
2	rs12470482	225780983	C	T	-0.0054950702819798	0.021	0.7935
2	rs193284452	225781104	A	G	0.158797011746997	0.1048	0.1296
2	rs13007460	225781182	T	C	0.003902375817241	0.017	0.8171
2	rs62186350	225781241	G	C	-0.0054045784588597	0.021	0.796
2	rs12987341	225781669	G	A	0.0055048206344449	0.0194	0.776
2	rs13013616	225781670	T	C	0.0038027603329278	0.017	0.8241
2	rs62186352	225781748	G	A	-0.005304041591906	0.021	0.7994
2	rs58703989	225781801	C	G	0.0212036062510236	0.0256	0.4087
2	rs35246726	225782183	A	C	-0.0052035148315978	0.021	0.8043
2	rs74422364	225782302	G	A	-0.0051029981759033	0.021	0.8069
2	rs12988296	225782365	A	C	0.003902375817241	0.017	0.8196
2	rs62186355	225782599	T	G	-0.0050024916227914	0.021	0.8112
2	rs41440446	225782632	C	T	-0.0050024916227914	0.021	0.8109
2	rs62186357	225782660	T	A	-0.0050024916227914	0.021	0.8109
2	rs62186358	225782827	C	T	-0.0051029981759033	0.021	0.8093
2	rs4674949	225783152	C	T	-0.0050024916227914	0.021	0.8128
2	rs12995498	225783179	G	C	0.0092966519050945	0.0193	0.6306
2	rs62647510	225783987	T	C	-0.0050024916227914	0.021	0.812
2	rs62647511	225784119	A	G	-0.0050024916227914	0.021	0.8113
2	rs111163103	225784137	T	A	0.0096037361426946	0.0193	0.6201
2	rs35393036	225784492	C	T	0.0044003044444822	0.017	0.7948
2	rs13393372	225784866	A	T	-0.0050024916227914	0.021	0.8113
2	rs13419035	225784900	C	T	-0.0050024916227914	0.021	0.8122
2	rs13419152	225784999	C	A	-0.0052035148315978	0.0211	0.8067
2	rs13419400	225785285	C	A	-0.0049019951702315	0.0211	0.8166
2	rs62187979	225785578	C	T	-0.0050024916227914	0.0211	0.8125
2	rs34766880	225785693	T	C	0.0046989426564652	0.017	0.7827
2	rs62187981	225785754	T	C	-0.0050024916227914	0.0211	0.8124
2	rs113108283	225785880	A	G	-0.0052035148315978	0.0211	0.8061
2	rs75363166	225785948	G	C	-0.0050024916227914	0.0211	0.8132
2	rs62187982	225786022	A	G	-0.0050024916227914	0.0211	0.8124
2	rs62187983	225786044	A	G	-0.0050024916227914	0.0211	0.8125
2	rs13016606	225786241	C	T	0.0048979852621919	0.017	0.7742
2	rs61673984	225786312	T	C	-0.0052035148315978	0.0211	0.8067
2	rs13016818	225786329	C	T	0.0106035827841911	0.0193	0.584
2	rs11675354	225786526	T	C	0.0047984689115734	0.017	0.7755
2	rs11676459	225786736	T	C	0.009197572354042	0.0192	0.6309
2	rs11692992	225786905	C	A	0.0087020272939009	0.0192	0.6494
2	rs35820914	225786960	G	A	0.0051964749068174	0.017	0.7583
2	rs62187985	225787050	C	G	-0.0032954239497972	0.0214	0.8783
2	rs35986205	225787338	T	C	0.0053954185169075	0.017	0.7522
2	rs11694713	225787887	G	A	-0.0032954239497972	0.0214	0.8764
2	rs11694876	225788377	C	A	0.0098018049722602	0.0192	0.609
2	rs34566945	225789068	T	A	0.0058031292269501	0.017	0.7316
2	rs62187987	225789115	T	C	-0.0031950988965408	0.0214	0.8821
2	rs35721981	225789333	T	G	0.0099998345783334	0.0192	0.6039
2	rs35986505	225789736	T	C	0.0099008246772624	0.0192	0.6057
2	rs6716445	225789888	C	T	0.0061013488579762	0.017	0.7178
2	rs62187988	225790042	C	T	-0.0029042131473898	0.0214	0.8921
2	rs9288594	225791022	T	C	-0.0028039273327342	0.0214	0.8945
2	rs6714466	225791079	T	C	0.0061013488579762	0.017	0.7189
2	rs74641664	225791224	G	A	-0.0028039273327342	0.0214	0.8949
2	rs6436517	225791235	C	T	0.0101978249764461	0.0192	0.5971
2	rs13034050	225792069	A	G	0.0063994795805678	0.017	0.7053
2	rs10498170	225792317	T	A	0.0102968054773682	0.0192	0.591
2	rs1395915	225792654	G	T	0.0064988367398296	0.017	0.7033
2	rs10166440	225792681	C	T	-0.0028039273327342	0.0214	0.8968
2	rs7558808	225792835	G	A	0.0065981840282271	0.017	0.6972
2	rs570552168	225792999	C	T	0.0562007331879655	0.0869	0.5183
2	rs13018710	225793447	T	C	0.0105046326450854	0.0192	0.5831
2	rs16866353	225793868	A	G	0.0063994795805678	0.017	0.7046
2	rs6436518	225794416	A	G	0.0063994795805678	0.017	0.7044
2	rs6711802	225794447	C	T	0.0064988367398296	0.017	0.7038
2	rs10173201	225794683	C	T	-0.0028039273327342	0.0215	0.8955
2	rs7592444	225794725	A	G	0.0062007356416035	0.017	0.7173
2	rs67469935	225794835	C	T	0.0103957761821204	0.0193	0.5883
2	rs12466481	225795083	G	T	-0.0028039273327342	0.0215	0.8947
2	rs35892480	225795093	C	T	0.0064988367398296	0.017	0.7008
2	rs17271567	225795103	G	A	0.0103957761821204	0.0193	0.5883
2	rs116878290	225795105	T	C	-0.0851004766504662	0.0423	0.04431
2	rs9808432	225795993	A	G	0.0063994795805678	0.017	0.7061
2	rs17271574	225796112	G	A	0.0106035827841911	0.0193	0.5835
2	rs9808089	225796151	C	A	-0.0030045090202987	0.0215	0.89
2	rs10498171	225796610	A	T	0.0102968054773682	0.0193	0.5918
2	rs10192580	225796822	T	C	0.0063994795805678	0.017	0.708
2	rs10180380	225796988	G	A	-0.0031950988965408	0.0215	0.8821
2	rs10498172	225797167	G	T	0.0107025231331357	0.0193	0.5785
2	rs1395914	225797959	G	T	0.0109003744682883	0.0193	0.5716
2	rs10498173	225798838	T	C	0.0109992854583691	0.0193	0.5706
2	rs13033698	225799107	A	G	0.0109992854583691	0.0193	0.5709
2	rs10210569	225799252	A	G	0.0064988367398296	0.0171	0.7053
2	rs10498174	225800172	T	C	0.0108014536938559	0.0193	0.5753
2	rs13394178	225800785	C	T	0.0066975214477213	0.0171	0.6946
2	rs953945	225801484	C	T	0.0109003744682883	0.0194	0.5735
2	rs141101837	225802109	T	C	0.170603163839756	0.1269	0.1786
2	rs62187990	225803183	T	C	-0.0036968248442897	0.0217	0.8652
2	rs62187991	225803187	C	A	-0.0036968248442897	0.0217	0.8643
2	rs12469757	225803555	G	A	-0.0021022080918702	0.0216	0.9231
2	rs1507629	225804716	T	C	-0.0019018072895963	0.0216	0.9293
2	rs12471843	225804817	G	T	0.0072039888485025	0.0172	0.676
2	rs12694647	225804925	T	C	0.00730326611012	0.0172	0.6731
2	rs13409008	225804982	G	A	-0.0018016219466282	0.0216	0.9336
2	rs12995331	225805764	C	A	0.0109992854583691	0.0195	0.5718
2	rs13425978	225806042	T	C	0.0076010387728197	0.0172	0.6592
2	rs13386987	225806067	A	G	0.00730326611012	0.0172	0.6731
2	rs1911628	225806283	G	A	-0.002002002670673	0.0217	0.9253
2	rs1857996	225806764	T	C	0.0036034995896235	0.0212	0.866
2	rs2135875	225807675	G	T	0.0088011559530687	0.0172	0.6102
2	rs2135874	225807707	T	G	0.0086028888072678	0.0172	0.6162
2	rs1354924	225807932	C	T	0.0081963182244858	0.0172	0.6328
2	rs75471915	225808266	T	C	0.0749961490364056	0.0687	0.2752
2	rs17271602	225808388	C	G	0.0075017910703226	0.0196	0.704
2	rs10165002	225808557	T	C	0.007997931111062	0.0172	0.6417
2	rs6750683	225809036	G	A	0.0082954970241069	0.0172	0.6307
2	rs17271608	225809239	C	A	0.0077002766261879	0.0197	0.6955
2	rs4674951	225809998	A	G	0.0082954970241069	0.0172	0.6322
2	rs1072581	225810786	A	G	0.0086028888072678	0.0173	0.6171
2	rs17199431	225810943	G	A	0.0123039944561641	0.0196	0.5294
2	rs13021295	225811581	T	A	0.0077995046323818	0.0197	0.6913
2	rs78257220	225811592	T	A	0.0333960906184285	0.0504	0.5083
2	rs869062	225811990	G	A	0.0089993837968006	0.0173	0.6017
2	rs869063	225812041	C	T	0.0089993837968006	0.0173	0.6021
2	rs869836	225812560	A	G	0.0099998345783334	0.0173	0.5628
2	rs11678589	225813188	A	C	0.0087020272939009	0.0173	0.6133
2	rs78173487	225813355	A	G	0.074095829222854	0.069	0.2829
2	rs35813535	225814602	A	C	0.0119977384336167	0.0196	0.543
2	rs13021690	225814772	G	A	0.0119977384336167	0.0197	0.5426
2	rs6711462	225815079	T	C	0.0096037361426946	0.0174	0.5812
2	rs4673126	225815090	C	T	0.0090984829852593	0.0173	0.5995
2	rs62188008	225816053	T	C	-0.0001000050003333	0.0219	0.9954
2	rs62188009	225816054	G	A	-0.0004000800213396	0.0218	0.9839
2	rs141114909	225816656	A	T	-0.0451019739124202	0.1012	0.6557
2	rs6707711	225817668	C	T	0.0087020272939009	0.0174	0.6157
2	rs11686538	225818564	A	G	0.0075017910703226	0.0198	0.7064
2	rs6727375	225818778	T	G	0.0003999200213268	0.0219	0.9863
2	rs4674952	225820260	A	C	0.0093957216403621	0.0174	0.5894
2	rs16866394	225820272	C	T	0.0336958638567256	0.0894	0.7064
2	rs187392827	225821216	C	T	-0.0310985871020312	0.0794	0.6955
2	rs7421379	225822764	T	C	0.0114047182634362	0.0175	0.5128
2	rs117683696	225822854	T	C	0.13170347299691	0.0556	0.01786
2	rs60189719	225824128	C	A	0.0219962978718961	0.0323	0.4946
2	rs12999154	225824421	C	T	0.0134984841513417	0.0199	0.4972
2	rs11683761	225824992	T	C	0.0089993837968006	0.02	0.6542
2	rs77363337	225826368	C	A	0.001598721363697	0.0217	0.94
2	rs4674953	225826811	T	C	0.0016985566355815	0.0217	0.9365
2	rs13402952	225828363	C	T	0.0020977980821461	0.0218	0.9223
2	rs10210032	225828821	A	C	0.0025966258472659	0.0218	0.9039
2	rs11685574	225829595	C	T	0.0117012723076411	0.0178	0.513
2	rs11685718	225829921	C	T	0.0014988761237359	0.0218	0.9448
2	rs13423719	225830419	T	G	0.0025966258472659	0.0219	0.9047
2	rs11679104	225830996	G	T	0.0125015292229252	0.0203	0.5391
2	rs10176225	225831237	G	A	0.0034041991335623	0.0219	0.8765
2	rs7569781	225831586	G	C	0.0125015292229252	0.0204	0.5402
2	rs34066761	225831957	C	T	0.0018981972830802	0.0212	0.9276
2	rs56230509	225832409	T	C	0.0002999550089979	0.0213	0.9886
2	rs35573107	225834004	C	T	0.0110981866660334	0.0295	0.7075
2	rs59406413	225835800	C	A	0.0103957761821204	0.0298	0.7267
2	rs2396172	225836852	T	A	-0.0049019951702315	0.02	0.8082
2	rs4674956	225837435	C	A	0.0075017910703226	0.0297	0.7996
2	rs57462780	225837562	A	C	0.0044003044444822	0.0298	0.882
2	rs117340159	225837822	A	G	-0.0143017847108596	0.079	0.8566
2	rs75715128	225839256	G	A	0.0461008368826632	0.0883	0.6021
2	rs6436519	225839321	C	T	-0.0166986496230515	0.0257	0.5177
2	rs2122250	225839510	A	C	-0.0003000450090019	0.0228	0.9895
2	rs76655051	225839898	G	A	-0.09330020116546	0.0959	0.3308
2	rs2894547	225840004	G	T	0.0027960873020011	0.0203	0.8909
2	rs56118884	225840035	C	A	-0.0122041688389067	0.0202	0.5469
2	rs13411031	225840782	C	T	0.0149969810059077	0.0221	0.4974
2	rs17199452	225841360	G	A	0.043595744117646	0.0418	0.2976
2	rs13386247	225841485	A	G	0.0152038337422728	0.0219	0.4879
2	rs13418605	225843144	C	T	0.0016985566355815	0.0176	0.9247
2	rs13419043	225843344	G	A	-0.0005001250416822	0.0175	0.976
2	rs11691119	225843945	C	T	0.0008995952428359	0.0175	0.9573
2	rs12694648	225844192	A	C	0.0006997551142732	0.0175	0.9698
2	rs12694649	225844193	T	C	-0.0006001800720324	0.0174	0.972
2	rs12329130	225844392	C	T	-0.0005001250416822	0.0174	0.9784
2	rs12329131	225844421	C	T	-0.0003000450090019	0.0174	0.9845
2	rs9967872	225845136	C	G	-0.0005001250416822	0.0173	0.9775
2	rs4674958	225845489	C	A	-0.0006001800720324	0.0173	0.9747
2	rs4673128	225845688	T	C	-0.0006001800720324	0.0173	0.9746
2	rs6707384	225845897	C	G	-0.0005001250416822	0.0173	0.9763
2	rs6722839	225845945	T	A	0.0005998200719675	0.0174	0.9733
2	rs17271615	225846235	T	C	0.0546018151915836	0.0405	0.1777
2	rs7566475	225847668	C	A	-0.0006001800720324	0.0173	0.9745
2	rs412120	225848390	T	A	0.0101978249764461	0.021	0.6263
2	rs375205	225848579	T	C	-0.001100605444033	0.0173	0.9504
2	rs78090792	225848847	C	T	0.0138042809763971	0.0369	0.7079
2	rs637665	225849072	C	G	-0.0030045090202987	0.0174	0.8628
2	rs921280	225850557	T	A	-0.0349020520092649	0.0264	0.1854
2	rs377571	225850905	A	C	-0.0069037763167944	0.0175	0.6936
2	rs9989765	225850923	T	C	0.0314017631395316	0.0397	0.4294
2	rs16866402	225851064	A	G	-0.0252972953741621	0.0314	0.4206
2	rs600020	225851629	G	A	-0.0058973552660839	0.0176	0.7369
2	rs13431564	225851636	G	A	0.0299956000353805	0.0398	0.4505
2	rs1449514	225851816	G	C	-0.0388967656299467	0.0264	0.1411
2	rs16866407	225852913	C	A	-0.0352023974087295	0.0355	0.3212
2	rs1037247	225853301	G	A	-0.0350988198393953	0.0265	0.1855
2	rs281526	225853618	C	T	0.0119977384336167	0.0174	0.49
2	rs921281	225854120	C	T	-0.0340015566760147	0.0264	0.1986
2	rs583608	225854872	G	A	0.0012991557316201	0.0177	0.9418
2	rs684441	225855021	G	A	-0.0009004052431641	0.0176	0.9595
2	rs584529	225855086	T	C	-0.0021022080918702	0.0176	0.9072
2	rs281525	225856191	T	C	0.0133011462391285	0.0185	0.4706
2	rs6759015	225856755	A	G	-0.0259025943231108	0.0195	0.1839
2	rs73083745	225856990	G	A	-0.0596969272581274	0.0313	0.05635
2	rs13416040	225858059	T	C	-0.0549948736289312	0.0304	0.07061
2	rs13416139	225858116	T	G	-0.0433982268254708	0.0286	0.1286
2	rs7584692	225858167	C	G	0.0282958691548473	0.0275	0.3036
2	rs6706674	225858614	A	G	-0.0438996422900184	0.0286	0.1254
2	rs73083755	225859620	G	A	-0.0462952789853036	0.0313	0.1398
2	rs1078727	225859917	G	T	-0.050504132173768	0.0304	0.09661
2	rs55800945	225860547	T	C	-0.135796813897508	0.0813	0.09496
2	rs9288595	225861127	A	G	-0.0418016408837633	0.0285	0.1421
2	rs386549	225861869	T	C	0.0052959516591825	0.0211	0.8032
2	rs10182162	225862623	G	C	-0.050504132173768	0.0303	0.09597
2	rs117915228	225863210	G	C	-0.0776048483355155	0.0823	0.3457
2	rs13405715	225864481	G	T	-0.0396039865931634	0.0284	0.1634
2	rs13421712	225864650	T	A	-0.0442967745820927	0.0312	0.156
2	rs77163547	225865642	G	A	0.0326027085440124	0.0272	0.2314
2	rs73083767	225865688	C	T	-0.0497996735526059	0.0302	0.09955
2	rs281530	225866243	G	A	0.0063994795805678	0.0178	0.7199
2	rs13387194	225866428	A	C	-0.0416973775562091	0.0283	0.1402
2	rs281529	225866470	G	A	0.0222017079836866	0.0187	0.2363
2	rs281528	225866829	A	G	0.005703702916678	0.0211	0.787
2	rs10195954	225867041	G	A	-0.0473956369746291	0.031	0.1264
2	rs2015161	225867091	A	C	-0.0404991299799539	0.0282	0.1509
2	rs10195999	225867259	C	G	-0.0406970023321042	0.0282	0.1494
2	rs281527	225867366	A	G	0.0049974917102918	0.0211	0.813
2	rs75457334	225867372	A	T	0.0326027085440124	0.0271	0.2285
2	rs647915	225867775	C	A	0.0061013488579762	0.0178	0.7325
2	rs10199028	225867987	C	T	-0.0488016642355575	0.0311	0.1162
2	rs10201967	225868600	C	T	-0.0465990663783681	0.0287	0.1042
2	rs12616267	225870254	A	G	0.0789960062264979	0.0909	0.3846
2	rs2940191	225870493	T	C	0.0020977980821461	0.0213	0.9204
2	rs182215	225871659	T	C	0.0077002766261879	0.0222	0.727
2	rs16866455	225871747	C	T	-0.0003000450090019	0.0212	0.9897
2	rs56162525	225872910	C	G	-0.0244976316004002	0.0543	0.6516
2	rs281524	225872968	A	G	0.0064988367398296	0.0175	0.709
2	rs13418728	225873358	C	T	-0.0226035462098532	0.0541	0.677
2	rs281523	225874122	C	T	0.0055048206344449	0.022	0.8041
2	rs281522	225874292	G	C	0.004201162744548	0.022	0.8472
2	rs386959	225874652	C	T	0.0047984689115734	0.0221	0.8283
2	rs281521	225874718	A	G	0.0051964749068174	0.0221	0.8147
2	rs281520	225874736	A	T	0.0049974917102918	0.022	0.8211
2	rs281519	225874825	T	C	0.0077002766261879	0.0174	0.6571
2	rs590233	225875158	A	C	0.004201162744548	0.022	0.8486
2	rs9288597	225875702	T	C	-0.028399474521698	0.0536	0.5969
2	rs648887	225875971	C	T	0.0056042667198317	0.0174	0.7489
2	rs648508	225876020	C	T	0.0055048206344449	0.0173	0.7531
2	rs683755	225876094	A	G	0.0045994064948955	0.0221	0.8335
2	rs10933075	225876556	C	A	0.0047984689115734	0.022	0.8265
2	rs4673129	225877033	C	T	0.0051964749068174	0.022	0.813
2	rs639729	225877485	C	G	0.0059025456526138	0.0173	0.7351
2	rs10167278	225877675	G	A	-0.0033957590691798	0.0198	0.8637
2	rs16866466	225877739	C	T	0.0012991557316201	0.0209	0.9505
2	rs409046	225878066	C	T	0.0056042667198317	0.0219	0.7975
2	rs75447112	225878111	C	T	0.108298196445168	0.08	0.1756
2	rs375154	225880074	T	C	0.0063994795805678	0.0172	0.7081
2	rs388591	225880376	C	T	0.0063001125484799	0.0172	0.7138
2	rs281536	225881402	A	G	0.0061013488579762	0.0172	0.7218
2	rs149310830	225881522	C	T	0.0013990209137074	0.0351	0.9679
2	rs594581	225882135	C	G	0.0053954185169075	0.0218	0.8028
2	rs166842	225882286	C	G	0.0053954185169075	0.0218	0.8049
2	rs79031122	225882919	G	A	0.0022973590486834	0.0828	0.9783
2	rs56364433	225883602	A	G	-0.0396039865931634	0.0516	0.4429
2	rs281534	225883788	A	C	-0.0067024110596754	0.0205	0.7426
2	rs281533	225883806	A	C	-0.0065010863423599	0.0205	0.7499
2	rs12473197	225883895	A	G	-0.0129028853555234	0.0205	0.5308
2	rs204249	225884211	T	C	-0.0064004391810282	0.0204	0.7535
2	rs77123436	225884400	C	T	-0.0071958279818024	0.022	0.7432
2	rs13391539	225884956	C	T	-0.0131966945943914	0.0205	0.5179
2	rs10176410	225885626	G	C	-0.0419997711602818	0.0499	0.4001
2	rs58636626	225885803	G	A	-0.0130953713122409	0.0205	0.5227
2	rs77303881	225886025	A	G	-0.0075987978753305	0.022	0.7301
2	rs281532	225886036	G	C	-0.0058973552660839	0.0204	0.7731
2	rs13423712	225886607	A	G	-0.0130953713122409	0.0205	0.5208
2	rs28653459	225887086	G	A	-0.0130953713122409	0.0205	0.5219
2	rs628042	225887144	A	G	0.0062007356416035	0.0171	0.718
2	rs611404	225887184	G	A	0.0062007356416035	0.0171	0.7193
2	rs628493	225887255	A	G	-0.0048015088161939	0.0204	0.8139
2	rs609615	225887606	G	A	0.0051964749068174	0.0172	0.762
2	rs13416025	225888124	T	C	-0.013004189135254	0.0205	0.525
2	rs13427913	225888166	A	C	-0.0390007373497326	0.05	0.4346
2	rs10196140	225888290	T	C	-0.0127003085782322	0.0205	0.5337
2	rs2922435	225888350	C	A	-0.0054045784588597	0.0205	0.7932
2	rs72976564	225888691	C	T	-0.0292949370570243	0.0476	0.538
2	rs10206146	225890839	C	T	-0.0122041688389067	0.0205	0.5508
2	rs10206147	225890844	C	G	-0.0122041688389067	0.0205	0.5519
2	rs281537	225891521	T	G	-0.0045001103249234	0.0203	0.8248
2	rs117758702	225891815	G	A	0.0234039777790161	0.0415	0.5734
2	rs281539	225892960	C	T	-0.004198802647333	0.0203	0.8373
2	rs281540	225892985	T	C	-0.004198802647333	0.0203	0.8374
2	rs13383610	225893049	C	T	-0.0331018715051171	0.0501	0.5091
2	rs281541	225893312	T	C	-0.0040983869261633	0.0203	0.8383
2	rs51071	225893512	C	T	-0.0040983869261633	0.0203	0.8404
2	rs77158602	225894664	C	T	-0.0076995657264405	0.0219	0.7273
2	rs281543	225895764	A	T	-0.0038975857287134	0.0203	0.8484
2	rs281544	225895984	T	C	0.005703702916678	0.0172	0.7395
2	rs185797	225895991	C	T	0.0056042667198317	0.0172	0.7425
2	rs10176032	225896014	G	A	-0.0335981494309355	0.0502	0.5032
2	rs441098	225896524	A	G	-0.0040983869261633	0.0203	0.839
2	rs11895763	225896743	T	C	-0.0120017335415971	0.0217	0.5794
2	rs10202487	225896872	A	G	-0.0120017335415971	0.0205	0.5597
2	rs281545	225897363	T	C	-0.004198802647333	0.0203	0.8351
2	rs12694650	225897517	G	T	-0.0121029460677457	0.0205	0.5563
2	rs6711620	225897962	T	C	-0.0116981574124923	0.0205	0.5675
2	rs188140	225898048	T	C	-0.0036968248442897	0.0203	0.8537
2	rs10195318	225898304	T	C	-0.0117993392160431	0.0205	0.5647
2	rs204250	225898550	A	G	-0.0038975857287134	0.0203	0.8467
2	rs74810198	225898559	A	C	-0.0095050300143049	0.0222	0.6695
2	rs35315050	225900548	G	A	-0.0135007260538548	0.0368	0.7138
2	rs602291	225900695	C	A	-0.0036968248442897	0.0203	0.8549
2	rs13421842	225901679	A	G	-0.0122041688389067	0.0205	0.5538
2	rs367427	225901771	T	A	-0.0036968248442897	0.0203	0.8564
2	rs77134669	225902851	A	C	0.053000336561653	0.0911	0.5602
2	rs379579	225904055	A	T	0.0033045340083004	0.0208	0.8756
2	rs413028	225904282	C	G	0.0152038337422728	0.0173	0.3795
2	rs79158120	225904685	C	A	-0.0078003437327339	0.022	0.7215
2	rs75827461	225904708	G	C	-0.0080019302190585	0.022	0.7172
2	rs452774	225904822	C	A	-0.0033957590691798	0.0203	0.8668
2	rs6732063	225904971	A	G	-0.0139975096438537	0.0205	0.4943
2	rs12328694	225905356	G	T	-0.0140989243795016	0.0205	0.4899
2	rs13421639	225905431	T	C	-0.0142003494011414	0.0205	0.4882
2	rs62188041	225906555	G	A	-0.0553964376203783	0.0489	0.2566
2	rs62188042	225906569	C	G	-0.0169020380753563	0.0205	0.4108
2	rs376397406	225906861	C	G	-0.157496270078355	0.1234	0.2016
2	rs138337010	225907402	C	T	-0.0086977157031958	0.022	0.6917
2	rs10198304	225908057	C	T	-0.0171970248285215	0.0205	0.4014
2	rs2922753	225909144	A	T	-0.004198802647333	0.0203	0.8351
2	rs2922754	225909316	G	A	-0.0054045784588597	0.0203	0.7904
2	rs7574055	225909793	G	A	-0.017502275136142	0.0205	0.3931
2	rs7573975	225909899	C	T	-0.017502275136142	0.0205	0.3942
2	rs62188045	225910524	C	T	-0.0172987645783295	0.0205	0.3989
2	rs55983435	225910748	G	C	-0.017502275136142	0.0205	0.3936
2	rs422752	225911334	G	A	-0.0040983869261633	0.0203	0.8387
2	rs7585147	225911628	A	C	-0.0187038311937836	0.0205	0.3639
2	rs55851302	225912123	G	A	-0.0185000759845861	0.0205	0.3683
2	rs13431083	225913177	T	C	-0.0566973436785452	0.0523	0.2786
2	rs436427	225913564	G	A	0.0100988346774146	0.0171	0.5566
2	rs4674961	225913952	C	G	-0.0222047099881925	0.0204	0.2754
2	rs74902871	225914262	G	A	-0.0095050300143049	0.022	0.6647
2	rs116175617	225914642	G	T	-0.0120017335415971	0.0219	0.5857
2	rs421644	225914646	T	C	0.0101978249764461	0.0171	0.5507
2	rs397627	225914704	G	A	0.0101978249764461	0.0171	0.5504
2	rs437330	225914881	T	C	0.0102968054773682	0.0171	0.5491
2	rs444298	225915145	T	C	0.0102968054773682	0.0171	0.5462
2	rs655359	225915660	C	G	-0.0033957590691798	0.0204	0.8661
2	rs414994	225915701	A	G	0.0105046326450854	0.0171	0.54
2	rs415130	225916969	T	C	0.0108014536938559	0.0171	0.5283
2	rs2922755	225917580	G	T	0.0108014536938559	0.0171	0.5301
2	rs1540540	225919830	G	C	-0.0213972981080803	0.0203	0.2917
2	rs13405031	225919875	T	A	-0.0548997899816623	0.0533	0.3024
2	rs380873	225919929	T	C	0.0149969810059077	0.0177	0.3951
2	rs7591627	225919935	C	T	-0.0095050300143049	0.0218	0.6634
2	rs77494184	225920732	T	C	-0.009797842480111	0.0218	0.6536
2	rs373158	225920907	A	G	0.0135971385060249	0.0171	0.4262
2	rs4674964	225921137	G	A	-0.0180010511095525	0.0204	0.3776
2	rs414069	225921221	T	C	-0.0025031302181184	0.0204	0.9019
2	rs4674965	225921569	C	G	-0.0187038311937836	0.0204	0.3609
2	rs581678	225922569	C	T	-0.0022024235552	0.0204	0.9128
2	rs9631007	225923460	G	A	-0.0568984476340911	0.0534	0.2865
2	rs9631008	225923560	G	C	-0.0568984476340911	0.0534	0.2861
2	rs57163897	225923593	A	G	0.0142973047008244	0.0171	0.4041
2	rs72978424	225923607	G	A	-0.0135007260538548	0.0609	0.8243
2	rs7586721	225923843	C	T	-0.0188974371044634	0.0205	0.3559
2	rs73077851	225924095	C	G	-0.0101008421794295	0.0219	0.6451
2	rs76613998	225924538	C	T	-0.0104039337153929	0.0219	0.6341
2	rs62188050	225924655	G	T	-0.0640053299759124	0.0514	0.2128
2	rs6436521	225926708	A	T	-0.0196008476550609	0.0205	0.3405
2	rs13423031	225926871	A	T	-0.0570995920405728	0.0535	0.2857
2	rs6721066	225927090	A	G	-0.0196008476550609	0.0205	0.3403
2	rs59016700	225927144	A	C	-0.0108991808690006	0.0219	0.6178
2	rs7598761	225927422	G	A	-0.0197028322758684	0.0205	0.3369
2	rs7574966	225927736	A	G	-0.0198048272985997	0.0205	0.3348
2	rs13426955	225928129	A	C	-0.0573007769142667	0.0535	0.2846
2	rs13415182	225928240	T	C	-0.0659047873877183	0.0514	0.2001
2	rs13402218	225928519	G	A	-0.050504132173768	0.0525	0.3357
2	rs13418232	225928691	T	C	-0.0197028322758684	0.0205	0.337
2	rs74644201	225928899	G	C	0.17930033081681	0.1135	0.1142
2	rs17266608	225929038	T	C	-0.0511985620326965	0.0525	0.3297
2	rs419473	225929101	G	A	0.0184978548821194	0.0178	0.299
2	rs635767	225929468	T	C	-0.0005001250416822	0.0204	0.982
2	rs448375	225929498	G	A	-0.0006001800720324	0.0204	0.9773
2	rs76725287	225930072	G	A	-0.0122041688389067	0.0219	0.5771
2	rs184556858	225930731	T	C	-0.005304041591906	0.0858	0.9511
2	rs6744890	225931532	C	T	-0.0123965203365513	0.022	0.5732
2	rs6744998	225931597	C	T	-0.0125990355765152	0.022	0.5656
2	rs6748196	225931905	C	T	-0.0216016445577609	0.0206	0.2957
2	rs6719834	225932007	A	G	-0.0216016445577609	0.0207	0.2965
2	rs4674967	225932242	G	A	-0.0127003085782322	0.022	0.5628
2	rs34218533	225932411	C	T	-0.0605996221289296	0.0539	0.2604
