## Supplementary material for "Characterization of shared and ancestry-specific signals driving complex traits using multi-ancestry fine-mapping": EUR_schizophrenia_gwas_2_224932470_225932470.tsv

chrom	ID	pos	A1	A2	BETA	SE	P
2	rs2396040	224932899	A	G	-0.0088994831870327	0.0173	0.6078
2	rs1866154	224932946	G	T	0.0035038543266769	0.0198	0.8593
2	rs2118410	224933339	T	C	-0.0120017335415971	0.0098	0.2194
2	rs2118411	224933383	T	A	-0.0117993392160431	0.0131	0.3684
2	rs114213968	224935915	A	T	-0.0010005003335835	0.038	0.9787
2	rs893359	224936872	A	C	-0.0116981574124923	0.0165	0.4763
2	rs745345	224936926	T	C	-0.0045001103249234	0.0126	0.7203
2	rs145446738	224936942	G	A	-0.0079011318962572	0.0415	0.8485
2	rs77883969	224937723	C	A	-0.080797992829574	0.0365	0.02683
2	rs111727119	224937994	T	C	0.0377966226945664	0.0438	0.3887
2	rs1031463	224938686	G	T	-0.0099998320783335	0.0163	0.5398
2	rs67548687	224938741	C	T	-0.0031048149534787	0.0127	0.8082
2	rs67618230	224938797	A	C	-0.0054950702819798	0.0124	0.6542
2	rs1901880	224938957	T	A	-0.013399371963117	0.0097	0.1676
2	rs10933033	224939168	G	A	-0.0115969858456632	0.0162	0.4738
2	rs58134402	224939226	A	T	-0.0051029981759033	0.0124	0.6821
2	rs67151575	224939525	G	C	-0.0051029981759033	0.0124	0.6796
2	rs1437780	224939748	G	A	-0.0016012813669738	0.0104	0.8807
2	rs10205418	224940352	T	C	0.0053954185169075	0.0091	0.5555
2	rs6743424	224940701	T	C	-0.0052035148315978	0.0123	0.6743
2	rs55817679	224941302	C	T	-0.005304041591906	0.0123	0.6647
2	rs57205775	224941312	T	C	-0.0049019951702315	0.0123	0.6867
2	rs55875015	224941341	G	A	-0.0051029981759033	0.0123	0.6748
2	rs60074182	224941661	T	A	-0.0054045784588597	0.0123	0.6625
2	rs2123714	224941842	C	T	-0.0017014466397575	0.0103	0.8685
2	rs3997614	224942253	C	A	-0.0106970095483354	0.0161	0.5041
2	rs143705926	224942369	G	A	-0.0625032603532887	0.0447	0.1619
2	rs3997615	224942517	T	C	-0.001501126126267	0.0103	0.8879
2	rs6752318	224943337	T	C	-0.005304041591906	0.0123	0.6637
2	rs6752560	224943490	T	C	-0.0054045784588597	0.0123	0.6614
2	rs4674865	224943673	G	C	-0.0102018624845967	0.0161	0.5247
2	rs6740660	224943685	G	A	-0.0051029981759033	0.0123	0.6759
2	rs10933034	224943856	C	A	-0.0021022080918702	0.0103	0.8429
2	rs142956597	224943879	G	A	0.0560021901152849	0.0583	0.3365
2	rs1020613	224944532	T	G	-0.0105049846451474	0.0162	0.5179
2	rs1453661	224945478	G	C	0.001099395443301	0.0203	0.9574
2	rs16865540	224945517	A	C	-0.0091012913892029	0.0118	0.4416
2	rs1377609	224946032	A	G	0.0006997551142732	0.0204	0.9724
2	rs11888165	224947048	A	G	-0.0303045802648556	0.0263	0.2488
2	rs16865545	224947170	A	G	-0.0188974371044634	0.0118	0.1102
2	rs16865548	224947253	T	C	-0.009000382197299	0.0119	0.4467
2	rs60561582	224948946	T	G	-0.0042992284528324	0.012	0.7208
2	rs116599907	224949706	G	A	0.0166014304974254	0.0362	0.647
2	rs10184775	224950140	A	G	0.0059025456526138	0.0201	0.7685
2	rs115133866	224951055	T	C	0.0871038727117686	0.0479	0.0693
2	rs10498157	224951566	C	T	0.0058031292269501	0.0201	0.7751
2	rs10498158	224951647	C	G	0.0121953336998771	0.009	0.1765
2	rs10933035	224951851	A	G	0.0013990209137074	0.0203	0.9468
2	rs113146027	224951941	G	A	-0.0328021562323804	0.0468	0.4833
2	rs1901881	224952241	G	A	0.0076010387728197	0.0109	0.4864
2	rs112497193	224952452	T	C	-0.0332982854015147	0.0469	0.4774
2	rs6436464	224953869	T	C	0.0141987193998129	0.0107	0.183
2	rs149789134	224954855	C	T	-0.0793029813385367	0.0546	0.1461
2	rs60554969	224955357	G	A	-0.0040983869261633	0.012	0.7309
2	rs73080546	224955432	G	T	-0.0160988945897493	0.0118	0.1732
2	rs6725706	224955802	T	C	0.0114047182634362	0.009	0.2053
2	rs112235394	224955947	G	A	-0.0160988945897493	0.0118	0.1717
2	rs12465224	224957671	G	A	0.0232965165504356	0.0219	0.2881
2	rs143520821	224958094	C	G	-0.0191012733024012	0.0324	0.5544
2	rs6719432	224958182	G	A	0.0129951954948113	0.0089	0.1462
2	rs1453662	224959026	T	C	0.0136957831289865	0.0106	0.194
2	rs10197404	224959314	A	T	0.0134984841513417	0.0106	0.2018
2	rs7574130	224959489	G	A	0.0133998200630165	0.0106	0.2047
2	rs2167939	224959877	T	C	0.0155977206230546	0.0105	0.1374
2	rs998708	224960071	T	G	0.0126990249774084	0.0089	0.1535
2	rs56095162	224960895	C	T	-0.0152050125429676	0.0117	0.1943
2	rs1078556	224961216	C	A	-0.0034961042567088	0.0124	0.7775
2	rs72958564	224961274	A	T	-0.0523043316292892	0.0388	0.1776
2	rs1000520	224961398	C	T	-0.0001000050003333	0.0204	0.9955
2	rs2014546	224961486	C	T	0.0126990249774084	0.0089	0.1552
2	rs896897	224961692	C	T	0.0129951954948113	0.0106	0.2194
2	rs896898	224961719	A	G	0.0128964817350202	0.0106	0.221
2	rs896899	224961762	T	C	0.0127977582298607	0.0106	0.2258
2	rs12989146	224962080	A	G	0.0153023200084426	0.0105	0.1454
2	rs13016085	224962122	T	C	0.0126002819757385	0.0089	0.1582
2	rs73080553	224962170	C	T	-0.0151034855773182	0.0117	0.1969
2	rs12990055	224962220	G	A	-0.0309026047398165	0.0262	0.2382
2	rs11885477	224962648	G	C	0.0154992634469238	0.0105	0.142
2	rs16865577	224962961	G	A	-0.0139975096438537	0.0115	0.2208
2	rs6746295	224963184	A	T	0.0119977384336167	0.0106	0.2567
2	rs79318105	224963300	G	C	-0.0335981494309355	0.0203	0.0974
2	rs56301219	224963681	T	G	-0.003596459514405	0.012	0.7608
2	rs116164552	224964012	T	A	0.042503779526724	0.0364	0.2434
2	rs3901902	224964292	T	A	0.0126002819757385	0.0089	0.1584
2	rs1453663	224964942	A	G	-0.0153979421800967	0.0117	0.1896
2	rs1453664	224965158	A	G	0.0006997551142732	0.0204	0.9736
2	rs72958576	224965324	G	A	-0.0152050125429676	0.0393	0.6994
2	rs6754790	224965458	A	G	0.0153023200084426	0.0105	0.1455
2	rs147808525	224966009	C	T	0.0947009033240091	0.0425	0.02577
2	rs6745242	224966354	T	C	0.0129951954948113	0.0106	0.2183
2	rs6758957	224966488	A	T	0.0125015292229252	0.009	0.1632
2	rs77979878	224967697	G	A	0.0872963363848446	0.0391	0.02541
2	rs1453670	224968215	T	C	0.0001999800026662	0.0204	0.9927
2	rs6753396	224968301	T	C	0.0149969810059077	0.0106	0.1547
2	rs72958579	224968675	C	T	-0.0433042394092723	0.0232	0.06163
2	rs1453669	224968744	C	T	-0.0152963956259917	0.0117	0.194
2	rs2396056	224968927	G	C	0.0133011462391285	0.0106	0.2098
2	rs67795853	224970389	C	G	-0.0033957590691798	0.0121	0.7755
2	rs12477352	224970482	T	G	0.0147999386115992	0.0106	0.1633
2	rs148977370	224970867	A	G	-0.0863970202908135	0.0566	0.1269
2	rs67180281	224971673	T	C	-0.0017014466397575	0.0126	0.8909
2	rs10933037	224973163	C	G	0.0155977206230546	0.0106	0.1423
2	rs3855574	224973774	T	G	0.0126990249774084	0.009	0.1585
2	rs71423768	224974433	C	T	0.0187039847937718	0.022	0.3956
2	rs68043049	224974605	A	G	-0.0026033858701149	0.0121	0.8295
2	rs6716165	224975057	A	G	0.0159028762794155	0.0106	0.1353
2	rs67454492	224975348	A	C	0.0043007385516922	0.0116	0.7087
2	rs74656685	224976495	G	C	-0.0746050187378346	0.0256	0.003619
2	rs146209210	224976618	G	T	-0.0299953975354009	0.0342	0.3803
2	rs145886212	224976868	C	T	0.0802980596838212	0.0453	0.07588
2	rs6436465	224976957	A	G	0.0058031292269501	0.0088	0.5097
2	rs73082431	224977098	T	C	0.0092966519050945	0.0152	0.5418
2	rs2396057	224977216	G	C	0.0044998604248922	0.0157	0.7764
2	rs7605547	224978637	C	T	0.004201162744548	0.0088	0.6348
2	rs11676268	224978799	T	C	0.004201162744548	0.0088	0.6357
2	rs2198485	224979679	A	T	-0.0034961042567088	0.0125	0.7794
2	rs73082435	224979749	G	T	0.0093957216403621	0.0152	0.5368
2	rs1118527	224979961	T	C	-0.0262002485024742	0.0269	0.3288
2	rs13392357	224980427	T	C	0.0058031292269501	0.0088	0.5099
2	rs1303998	224981581	A	G	-0.0036968248442897	0.0125	0.7701
2	rs7599948	224981945	C	T	0.004001981379298	0.0088	0.6446
2	rs1598021	224981971	C	T	0.004001981379298	0.0088	0.6501
2	rs12988980	224982861	T	G	0.003902375817241	0.0088	0.6575
2	rs12467537	224982900	A	G	0.0037031349243813	0.0088	0.6721
2	rs12475666	224982907	C	T	0.0038027603329278	0.0088	0.6656
2	rs4674870	224983382	G	A	0.0055048206344449	0.0087	0.5283
2	rs7581227	224984224	A	G	-0.0026033858701149	0.0124	0.8339
2	rs9710834	224984550	T	C	0.0052959516591825	0.0087	0.5444
2	rs1079883	224984792	T	C	-0.0068030886197391	0.0096	0.4767
2	rs1989639	224985048	C	T	0.003902375817241	0.0087	0.6553
2	rs1079885	224985053	A	G	0.003902375817241	0.0087	0.655
2	rs1453674	224986131	A	G	0.005703702916678	0.0088	0.5131
2	rs73082445	224986829	A	G	0.0034041991335623	0.0148	0.8159
2	rs1377611	224987093	A	C	-0.0069037763167944	0.0096	0.4715
2	rs12991598	224987120	G	T	0.0051964749068174	0.0087	0.5492
2	rs4389328	224987675	A	C	0.0056042667198317	0.0087	0.52
2	rs12328487	224987808	T	C	-0.0071958279818024	0.0096	0.4543
2	rs6436467	224988072	T	G	-0.003797200248385	0.0125	0.7601
2	rs10193151	224990788	G	A	0.0056042667198317	0.0087	0.5215
2	rs12473247	224991249	G	A	0.005703702916678	0.0087	0.5173
2	rs13416450	224991840	C	T	-0.0122041688389067	0.0111	0.2692
2	rs1453666	224991989	A	G	0.0053954185169075	0.0087	0.5388
2	rs1453667	224992130	T	A	0.0056042667198317	0.0087	0.5218
2	rs2396041	224992502	G	A	-0.0119005312583873	0.0111	0.2826
2	rs988321	224992906	C	T	-0.0059979518036359	0.0128	0.6418
2	rs1901882	224993102	A	T	-0.0026033858701149	0.0124	0.8325
2	rs13382937	224993109	T	C	-0.0117993392160431	0.0111	0.2869
2	rs4102100	224993156	G	A	-0.0033957590691798	0.0124	0.785
2	rs7586193	224993943	T	C	-0.0069037763167944	0.0096	0.4727
2	rs10168863	224994448	T	C	-0.0116981574124923	0.011	0.2878
2	rs143400359	224994616	G	A	0.0901971304175018	0.0465	0.05233
2	rs10182474	224994729	A	G	-0.0116981574124923	0.011	0.2894
2	rs11902689	224995505	C	T	-0.0069037763167944	0.0096	0.4719
2	rs10933042	224995834	A	T	0.0052959516591825	0.0087	0.545
2	rs4673088	224996017	A	G	-0.0026033858701149	0.0124	0.8367
2	rs10192864	224998047	A	G	0.0056042667198317	0.0087	0.522
2	rs10169530	224998274	C	T	-0.0031950988965408	0.0124	0.7985
2	rs12998024	224998561	G	A	0.0052959516591825	0.0087	0.5463
2	rs12466233	224999226	G	A	0.0051964749068174	0.0087	0.5493
2	rs958380	224999824	C	T	-0.0030045090202987	0.0124	0.8064
2	rs79319203	225000427	G	A	0.0332026408277183	0.0307	0.2795
2	rs62186100	225001597	T	G	-0.0119005312583873	0.011	0.2827
2	rs10933043	225001649	T	G	-0.0030045090202987	0.0124	0.8055
2	rs10177259	225001754	T	C	0.0056042667198317	0.0087	0.5228
2	rs10165501	225002403	G	A	-0.0031048149534787	0.0124	0.8023
2	rs79880683	225003080	T	C	0.0080971295874548	0.0151	0.5925
2	rs6707927	225003202	A	C	0.0059025456526138	0.0087	0.498
2	rs6752059	225003290	T	C	-0.0026033858701149	0.0124	0.8336
2	rs6737059	225003401	C	T	-0.0028039273327342	0.0124	0.8227
2	rs2894521	225004909	G	T	-0.0025031302181184	0.0124	0.8414
2	rs17265444	225005285	T	C	-0.0121029460677457	0.011	0.2749
2	rs7607972	225005316	T	C	-0.0084959889212643	0.0096	0.372
2	rs4673089	225005381	C	T	0.0061013488579762	0.0087	0.4845
2	rs6436468	225005751	C	T	-0.0074980401773571	0.0096	0.433
2	rs4257392	225006135	T	C	-0.003596459514405	0.0124	0.772
2	rs2123717	225006599	T	C	-0.0120017335415971	0.011	0.279
2	rs4264554	225007071	T	C	0.0058031292269501	0.0087	0.507
2	rs6711302	225007484	T	G	-0.0092022107647994	0.0096	0.3355
2	rs7605285	225008365	G	C	-0.0018016219466282	0.0124	0.8861
2	rs7605202	225008442	C	A	-0.0049019951702315	0.0128	0.7029
2	rs13430129	225008470	A	G	0.0064988367398296	0.0088	0.4589
2	rs73082462	225008682	G	T	0.0018981972830802	0.0148	0.897
2	rs79263851	225008903	G	T	0.001998002662673	0.0148	0.8912
2	rs4674871	225010031	C	T	-0.0029042131473898	0.0123	0.816
2	rs16865620	225010629	T	G	-0.0093031403261444	0.0096	0.3319
2	rs9288586	225013510	G	C	-0.0024028846163103	0.0125	0.8501
2	rs59867184	225013669	G	C	-0.0088994831870327	0.0097	0.3587
2	rs6760263	225014497	C	T	-0.0120017335415971	0.0111	0.2775
2	rs13384674	225014850	A	G	-0.0127003085782322	0.0097	0.1896
2	rs13410385	225014944	C	T	-0.0095958936734469	0.0099	0.3321
2	rs13019329	225015584	T	C	0.0228958774769045	0.0089	0.009848
2	rs115203516	225015967	G	A	0.0321960982163169	0.044	0.4648
2	rs147069159	225016222	T	C	0.0861960446965716	0.0449	0.05491
2	rs12619528	225016486	G	A	0.0135971385060249	0.0093	0.1423
2	rs138931541	225016751	A	G	0.0232965165504356	0.058	0.688
2	rs6436469	225017062	T	C	-0.0033957590691798	0.0125	0.7858
2	rs6743478	225017408	A	G	0.004201162744548	0.0135	0.7553
2	rs10197980	225017517	C	T	-0.0191012733024012	0.0113	0.09011
2	rs79017028	225017573	T	C	-0.0082035573506883	0.013	0.5277
2	rs78224482	225017891	C	T	-0.0082035573506883	0.013	0.5282
2	rs112822164	225018045	G	T	0.0030952049073025	0.0134	0.8146
2	rs10933044	225018661	C	T	-0.0083043861636152	0.013	0.5225
2	rs146175405	225018713	G	A	-0.002002002670673	0.0446	0.9637
2	rs7573097	225018798	G	A	-0.007095110875924	0.013	0.5837
2	rs10206948	225019607	C	T	0.0140015196358136	0.0092	0.1301
2	rs6727070	225020251	C	T	-0.0191012733024012	0.0113	0.09072
2	rs10498159	225020471	A	G	0.0141001243787816	0.0093	0.1288
2	rs7560630	225020875	C	A	0.0141001243787816	0.0092	0.1281
2	rs10439358	225022176	C	A	0.0143958802837323	0.0092	0.1184
2	rs11689046	225022528	G	T	-0.0079011318962572	0.013	0.5466
2	rs11690142	225022657	C	T	0.0133011462391285	0.0092	0.1506
2	rs1453671	225023005	G	T	-0.0174005146801673	0.0095	0.06765
2	rs75295808	225023424	A	G	0.005703702916678	0.0174	0.7438
2	rs7569163	225023616	G	A	0.0166014304974254	0.0091	0.06944
2	rs1349792	225023728	T	C	0.0068961666878413	0.0158	0.6645
2	rs75110800	225023846	T	C	0.0059025456526138	0.0174	0.7358
2	rs6721729	225024170	C	T	-0.0209989425960583	0.0114	0.06459
2	rs1476205	225024332	G	A	0.0056042667198317	0.0116	0.6328
2	rs12612540	225024373	T	C	0.0172012073197748	0.0092	0.06043
2	rs10933045	225024629	C	A	0.0168964476597299	0.0091	0.06485
2	rs1453672	225025120	A	G	0.0072039888485025	0.0117	0.5402
2	rs1453673	225025162	C	A	0.0062007356416035	0.0157	0.6922
2	rs4673090	225025431	C	T	0.0063994795805678	0.0158	0.6845
2	rs17200398	225026647	A	G	-0.015895669405385	0.0113	0.1608
2	rs113892695	225026813	C	T	0.0636037093371393	0.0333	0.05638
2	rs13409627	225027569	A	G	-0.006199175242821	0.0133	0.6416
2	rs34439826	225028788	C	A	0.0234039777790161	0.0134	0.08185
2	rs6756793	225028919	T	C	-0.0115969858456632	0.0087	0.1827
2	rs13004289	225029291	G	A	-0.0124977728299804	0.0087	0.1484
2	rs11893055	225029584	T	C	-0.0124977728299804	0.0087	0.151
2	rs6760783	225029932	T	A	-0.0256050287153947	0.0175	0.1433
2	rs6761041	225030129	T	C	-0.0129028853555234	0.0087	0.1371
2	rs11888035	225031377	T	A	-0.0122041688389067	0.0087	0.1598
2	rs77435993	225031759	G	A	-0.0256973671872587	0.0175	0.1411
2	rs148538377	225032855	C	G	-0.0299026613543135	0.0332	0.3676
2	rs150636101	225032970	A	G	-0.0217958123704574	0.033	0.5099
2	rs77033874	225034813	C	T	0.0072039888485025	0.0346	0.8346
2	rs6759617	225034897	T	C	-0.0124977728299804	0.0087	0.148
2	rs72962484	225039072	T	G	-0.0566020980240563	0.0179	0.001519
2	rs77579713	225040290	G	A	-0.0164953025291975	0.0354	0.6407
2	rs2602676	225042437	A	G	-0.0196008476550609	0.0107	0.06592
2	rs2602675	225042531	T	C	-0.0112025145079934	0.0087	0.1946
2	rs79397693	225043382	G	A	0.0307037775750057	0.0396	0.4382
2	rs2629045	225044061	G	A	-0.028399474521698	0.0092	0.001942
2	rs2396058	225045264	G	A	-0.0242004837056584	0.0173	0.1625
2	rs35907202	225045873	C	T	0.0236969951765786	0.0133	0.07613
2	rs138979775	225045954	G	A	0.0219962978718961	0.0393	0.5758
2	rs12474553	225046980	G	A	-0.0137034650584925	0.0086	0.1125
2	rs2629046	225047744	T	C	-0.0138961051921114	0.0086	0.1077
2	rs2629047	225047774	T	A	-0.0088994831870327	0.0088	0.3131
2	rs80232274	225050248	G	T	-0.0277001306422786	0.0375	0.4598
2	rs17479351	225050517	C	G	0.0788019382374035	0.0355	0.02658
2	rs139141063	225051210	G	C	-0.090701814649167	0.0347	0.008955
2	rs72962490	225052646	C	T	-0.0577032681284449	0.0175	0.0009939
2	rs16865655	225052772	G	A	0.0008995952428359	0.0141	0.9488
2	rs74779651	225052841	C	T	-0.087902683175911	0.0541	0.1041
2	rs115207490	225053301	A	C	0.0389995348490096	0.031	0.2077
2	rs182528787	225054821	G	A	-0.0075987978753305	0.0481	0.8749
2	rs80209121	225054895	G	C	-0.0252972953741621	0.0173	0.1445
2	rs116233997	225056211	G	A	0.0784968981407531	0.0355	0.02694
2	rs140923233	225056486	A	T	0.0089993837968006	0.0473	0.8499
2	rs62186127	225056970	C	A	-0.0164953025291975	0.0188	0.382
2	rs2444592	225057066	G	T	-0.0366017456445608	0.0241	0.1282
2	rs79398300	225057913	G	A	0.0298014912367898	0.0268	0.2654
2	rs115969417	225057996	G	C	0.0088011559530687	0.0212	0.6784
2	rs35540394	225058190	T	C	-0.0249999098013234	0.0099	0.01137
2	rs12469314	225058473	T	A	0.0199986865066891	0.0224	0.3741
2	rs2602674	225059163	A	G	-0.0144032303107437	0.0087	0.09645
2	rs75006656	225059743	G	A	-0.0257999754904126	0.0174	0.1364
2	rs140063845	225059753	C	T	-0.0244976316004002	0.0329	0.4569
2	rs11894264	225059933	T	C	-0.0122041688389067	0.0223	0.5835
2	rs34549725	225063057	C	T	0.0209000641077417	0.0134	0.1174
2	rs2602673	225063126	A	G	-0.0142003494011414	0.0087	0.1009
2	rs2602680	225066513	T	G	-0.0163021610829842	0.0086	0.05899
2	rs34261112	225067160	G	C	0.0213015034199157	0.0132	0.1063
2	rs138514450	225068172	A	G	0.0795964542711428	0.0374	0.03321
2	rs2219088	225069368	T	C	-0.0169020380753563	0.0086	0.0512
2	rs12472634	225070159	C	T	0.0209979909956055	0.0132	0.1105
2	rs2602681	225070767	C	T	-0.0168003386783461	0.0086	0.05239
2	rs138562451	225071440	A	T	0.0861042990521317	0.0373	0.02096
2	rs1377608	225072084	T	C	-0.0166986496230515	0.0086	0.05323
2	rs1453660	225072496	G	A	-0.0166986496230515	0.0086	0.0538
2	rs72962501	225072804	T	G	-0.0467038420537432	0.0403	0.2466
2	rs1563127	225073276	A	G	-0.0164038098256767	0.0086	0.05731
2	rs68036120	225074539	A	G	0.0210959082947329	0.0132	0.1088
2	rs751795	225075804	C	T	-0.0171970248285215	0.0086	0.04664
2	rs751794	225075841	T	C	-0.0275973271921043	0.0098	0.005073
2	rs978887	225076149	A	G	-0.0170952954286372	0.0086	0.04791
2	rs978888	225076480	T	C	-0.0329985112635755	0.0089	0.0002145
2	rs1823823	225077669	C	T	-0.0162005226717083	0.0087	0.06425
2	rs1823824	225077679	A	G	-0.0297996312385195	0.0104	0.004153
2	rs1823825	225077832	A	G	-0.0162005226717083	0.0087	0.06397
2	rs1823826	225077914	C	G	-0.0160988945897493	0.0087	0.06491
2	rs2256738	225078105	T	G	-0.0160988945897493	0.0087	0.06487
2	rs2256727	225078351	G	A	-0.0162005226717083	0.0087	0.06462
2	rs2629043	225078491	T	C	-0.0160988945897493	0.0087	0.06542
2	rs78087345	225078522	G	T	-0.0080019302190585	0.0222	0.7183
2	rs146085785	225079064	G	A	-0.0396039865931634	0.0288	0.1695
2	rs2450039	225079246	C	T	-0.0162005226717083	0.0087	0.06416
2	rs73995521	225079400	G	C	-0.0239034240815591	0.0172	0.1646
2	rs921661	225079721	G	A	-0.02960390325858	0.0104	0.004402
2	rs140491245	225079824	C	G	-0.029202265808213	0.0431	0.4987
2	rs144336057	225080036	T	C	-0.0193969096107316	0.0293	0.5068
2	rs13402798	225080172	A	C	0.0022973590486834	0.024	0.9231
2	rs2004026	225080645	C	T	0.0161980995687726	0.0087	0.06357
2	rs13022608	225080975	T	G	0.021898468701116	0.0132	0.09659
2	rs73995522	225081185	A	G	-0.0240980393840575	0.0172	0.1622
2	rs55907988	225081682	C	T	0.0218006299588528	0.0132	0.09925
2	rs11899283	225082782	C	T	0.0295005481176215	0.0104	0.004595
2	rs62186132	225084316	G	T	0.0112959597418516	0.0091	0.2134
2	rs16865681	225084573	T	G	-0.0236986067778773	0.0172	0.1684
2	rs12477529	225084764	G	A	0.021898468701116	0.0132	0.09782
2	rs73995529	225084948	C	A	-0.0243951568347216	0.0172	0.1573
2	rs12694632	225085380	C	T	0.029296631955588	0.0104	0.004794
2	rs79074603	225085595	G	A	-0.0087985943563496	0.0226	0.6981
2	rs4637103	225085919	A	C	0.0295005481176215	0.0104	0.004522
2	rs11888331	225086243	T	C	0.0295976364389436	0.0104	0.004368
2	rs6717510	225087829	G	A	0.0112959597418516	0.0091	0.2126
2	rs6732868	225088153	T	G	0.0298014912367898	0.0104	0.00419
2	rs10171985	225088683	C	T	0.016296487966892	0.0087	0.06305
2	rs13390955	225089308	C	T	0.016296487966892	0.0087	0.06293
2	rs34341019	225091145	C	T	0.0218006299588528	0.0132	0.09912
2	rs12473769	225091591	C	T	0.0114047182634362	0.0091	0.2098
2	rs13001823	225092163	A	G	0.0218006299588528	0.0132	0.09909
2	rs192921436	225092896	C	A	-0.100196096479342	0.0598	0.09354
2	rs11690154	225093478	G	A	0.0164047040252769	0.0088	0.06117
2	rs11678926	225093515	A	G	0.0161980995687726	0.0088	0.0642
2	rs140540270	225093727	T	C	-0.0235962138551867	0.0175	0.1767
2	rs13016405	225094243	A	T	0.0222017079836866	0.0132	0.09276
2	rs4461248	225094466	G	A	0.0222017079836866	0.0132	0.09362
2	rs111353817	225094691	C	A	0.0160997014894237	0.0088	0.06705
2	rs138419372	225094838	C	T	0.0222017079836866	0.0132	0.09365
2	rs10211657	225096606	C	T	0.0287040681283552	0.0104	0.00579
2	rs62187786	225097758	T	C	-0.007004474152883	0.019	0.7112
2	rs113932098	225098006	G	A	-0.0243951568347216	0.0172	0.1567
2	rs66786725	225098889	C	G	0.0222017079836866	0.0132	0.09395
2	rs11677148	225099140	G	A	0.0160997014894237	0.0088	0.06699
2	rs66519549	225099183	G	T	0.0221038989069263	0.0132	0.09467
2	rs2396062	225100124	T	C	0.01600129372694	0.0088	0.06824
2	rs7593889	225100216	G	A	-0.0252049938352247	0.0172	0.1444
2	rs7608114	225100534	T	G	-0.0246001168682327	0.0172	0.1531
2	rs72964547	225100751	A	G	0.0221038989069263	0.0132	0.09524
2	rs2396063	225101367	C	T	0.01600129372694	0.0088	0.06807
2	rs80204381	225101369	G	A	0.017496047616751	0.0294	0.5517
2	rs12991644	225102619	G	C	0.0223972974420383	0.0133	0.09129
2	rs62184662	225102677	A	C	-0.0943985954236476	0.0267	0.0004121
2	rs7584864	225102847	G	A	-0.0244976316004002	0.0172	0.1545
2	rs16825654	225103873	G	T	0.0223972974420383	0.0133	0.0917
2	rs4673092	225103874	T	C	-0.0252049938352247	0.0172	0.1439
2	rs11687569	225103940	A	G	0.0171029078996623	0.0147	0.2443
2	rs10933049	225104088	A	C	0.0161980995687726	0.0088	0.06564
2	rs13000676	225104553	G	C	0.0219962978718961	0.0132	0.09594
2	rs2396060	225104628	A	G	0.0298014912367898	0.0104	0.004254
2	rs13005716	225104698	C	T	0.022299507494767	0.0133	0.09232
2	rs10933050	225105223	C	T	0.0161980995687726	0.0088	0.06515
2	rs73995534	225105325	G	A	-0.0243029385231735	0.0172	0.1578
2	rs10174392	225105326	G	T	0.0161980995687726	0.0088	0.06515
2	rs13007047	225105433	A	G	0.022299507494767	0.0133	0.09279
2	rs35354182	225106358	T	C	0.021898468701116	0.0133	0.09842
2	rs34223947	225106551	C	T	0.022299507494767	0.0133	0.09282
2	rs114339222	225106992	C	T	0.0084045823438103	0.0406	0.8361
2	rs10204224	225107122	A	G	0.0267003518299564	0.0095	0.005058
2	rs75752751	225107300	T	C	0.0167981182758809	0.0157	0.2865
2	rs13026307	225107638	A	G	0.0222017079836866	0.0133	0.0937
2	rs4673093	225108135	C	T	-0.0242004837056584	0.0172	0.1601
2	rs35064675	225108359	G	A	0.022299507494767	0.0133	0.09281
2	rs995846	225109297	A	G	0.0111970780932162	0.0091	0.2196
2	rs148189118	225109423	C	G	0.0775997260223964	0.0369	0.03534
2	rs2894529	225110881	G	A	0.0288983900426488	0.0104	0.005492
2	rs7556741	225111488	T	C	-0.0242004837056584	0.0172	0.1599
2	rs34051616	225111762	C	T	0.0223972974420383	0.0133	0.09161
2	rs974685	225112637	T	C	0.0285971749776749	0.0104	0.005923
2	rs4674872	225113949	T	C	-0.0243951568347216	0.0172	0.1569
2	rs1155752	225114837	T	C	0.0285971749776749	0.0104	0.005886
2	rs62184664	225114960	A	G	0.0288012338056278	0.0104	0.005631
2	rs11675759	225115603	A	G	0.0421011760186353	0.0311	0.1766
2	rs72964560	225115873	T	C	-0.0495999919914836	0.0162	0.002185
2	rs67514262	225116208	A	G	0.0260965047212743	0.0134	0.05198
2	rs35598108	225116281	C	G	0.025297307774162	0.0134	0.05902
2	rs13430120	225117178	T	A	0.0282958691548473	0.0104	0.006439
2	rs55749739	225117248	C	T	0.0260965047212743	0.0135	0.05203
2	rs7591352	225117439	A	G	0.0158044491449436	0.0088	0.07224
2	rs11674046	225118210	T	C	0.0158044491449436	0.0088	0.07216
2	rs7571975	225118888	G	C	0.0289955368412525	0.0104	0.005391
2	rs114996163	225119044	G	A	-0.0281011651109099	0.0365	0.4416
2	rs35148192	225119816	A	G	0.0259016375226531	0.0134	0.05431
2	rs2098534	225120137	A	G	-0.0285949668801128	0.0172	0.0952
2	rs1075040	225120880	C	T	0.0158044491449436	0.0088	0.07194
2	rs77566572	225120902	C	T	-0.0286978729475453	0.0172	0.09391
2	rs12694634	225121358	T	A	0.0285971749776749	0.0104	0.005989
2	rs7563570	225122028	G	C	0.0282958691548473	0.0104	0.006615
2	rs7578029	225122467	T	A	0.0259016375226531	0.0134	0.05352
2	rs16865691	225122770	G	C	0.0263010744193707	0.0135	0.05053
2	rs148842142	225123429	G	C	-0.0136020904182857	0.0425	0.7492
2	rs66528240	225124087	T	C	0.025696986087186	0.0134	0.05594
2	rs141959312	225124528	G	T	0.024097313483794	0.041	0.5568
2	rs151105922	225124699	G	T	0.0004998750416509	0.024	0.9822
2	rs6752447	225124780	A	G	0.025696986087186	0.0134	0.05569
2	rs13029443	225125913	C	T	0.0259990758686168	0.0135	0.05407
2	rs10174003	225126048	T	C	0.0085037404912207	0.0092	0.3526
2	rs13029926	225126217	A	T	0.0267003518299564	0.0134	0.04674
2	rs10174215	225126282	T	C	0.0280041964095973	0.0104	0.007184
2	rs114652940	225126473	T	C	0.024097313483794	0.0415	0.5606
2	rs34131731	225127338	A	T	0.0278972284172359	0.0186	0.1337
2	rs2396064	225127572	G	A	-0.02960390325858	0.0169	0.07992
2	rs6751126	225127762	T	C	0.0255020410123433	0.0106	0.01664
2	rs61451220	225127862	G	A	-0.02960390325858	0.0169	0.07993
2	rs71423776	225127902	C	T	0.0266029817945341	0.0135	0.04826
2	rs55637230	225127959	G	A	0.0097027754613851	0.0114	0.3937
2	rs12468892	225128175	T	G	0.0267977123853779	0.0135	0.0472
2	rs2042089	225128291	C	A	0.0131037693769772	0.0089	0.1402
2	rs12472746	225128324	A	G	0.0266029817945341	0.0135	0.04843
2	rs17177265	225129317	T	C	-0.0953991837650599	0.0319	0.002752
2	rs2042088	225129948	A	G	0.0121953336998771	0.0089	0.1676
2	rs2287528	225130285	T	C	0.0239020562806236	0.0107	0.02559
2	rs72964584	225130618	G	A	0.0173977771764203	0.0205	0.395
2	rs10210729	225131678	G	A	0.024097313483794	0.0107	0.02375
2	rs56046948	225132882	G	A	0.027196791588428	0.0135	0.04413
2	rs16865705	225133227	G	C	0.027799974857679	0.0135	0.03897
2	rs6706618	225133282	A	C	0.0247999239054771	0.0107	0.02026
2	rs112182198	225133534	G	T	-0.0187955345843259	0.0237	0.4286
2	rs6436470	225134322	A	G	0.0299956000353805	0.0097	0.001885
2	rs12466430	225134651	G	C	0.026398473854531	0.0107	0.01355
2	rs60826878	225135073	A	G	-0.0275973271921043	0.0169	0.1032
2	rs10933051	225135115	C	T	0.0263010744193707	0.0107	0.01399
2	rs2287527	225136413	C	A	-0.027196494688472	0.0169	0.1084
2	rs2287526	225136607	A	G	0.025696986087186	0.0107	0.01607
2	rs2287525	225136624	G	A	-0.0271040176920589	0.0169	0.11
2	rs2287524	225136760	G	A	0.029296631955588	0.0097	0.002412
2	rs17177518	225137704	A	G	0.0350968370374295	0.0129	0.006587
2	rs2052408	225137804	T	C	0.0259016375226531	0.0107	0.01581
2	rs13034388	225138931	G	A	-0.0060985584618694	0.0088	0.4887
2	rs35600699	225138948	A	G	-0.0271040176920589	0.0098	0.005634
2	rs36007176	225139055	A	G	-0.0256050287153947	0.0096	0.007888
2	rs17781719	225139975	A	G	0.0287040681283552	0.0132	0.02967
2	rs1035316	225140153	T	C	-0.0278954863187535	0.0103	0.006585
2	rs62184715	225140789	T	C	-0.0275048131221902	0.0103	0.007469
2	rs16865721	225141497	T	C	-0.0267958227871631	0.0103	0.009439
2	rs113754773	225141619	A	G	-0.0033957590691798	0.0345	0.9214
2	rs10490514	225142291	C	G	-0.0278029446620889	0.0103	0.006737
2	rs13001652	225142993	T	C	-0.0137034650584925	0.0087	0.1173
2	rs13001690	225143048	T	A	-0.0275973271921043	0.0103	0.007292
2	rs145949416	225143558	G	C	0.0693021569865934	0.0353	0.04939
2	rs112369553	225143878	T	C	-0.0069037763167944	0.0346	0.8428
2	rs17177784	225144076	A	G	-0.0259025943231108	0.0169	0.1246
2	rs2216459	225144324	C	A	-0.0253998626327317	0.0169	0.1323
2	rs13015588	225144794	T	C	-0.0136020904182857	0.0087	0.1188
2	rs35541772	225145314	C	T	0.0297044227063309	0.0132	0.02443
2	rs61303139	225145690	A	G	0.0295976364389436	0.0132	0.02448
2	rs113080727	225146016	C	T	-0.008395140788382	0.0349	0.8093
2	rs11902001	225146186	T	C	-0.0277001306422786	0.0103	0.00703
2	rs11885731	225146322	A	G	-0.0275973271921043	0.0103	0.007219
2	rs16865728	225146711	A	G	-0.0275048131221902	0.0103	0.007398
2	rs17782007	225146757	T	C	-0.0256050287153947	0.0169	0.1292
2	rs6750090	225146785	C	T	0.0099998345783334	0.0109	0.3589
2	rs16865730	225147163	G	A	-0.0277001306422786	0.0103	0.007022
2	rs74329486	225147198	C	T	-0.0252972953741621	0.0169	0.1339
2	rs6708567	225147307	T	C	-0.0128015918372089	0.0087	0.1423
2	rs10933052	225147656	G	A	-0.0127003085782322	0.0087	0.1445
2	rs12620979	225148186	G	A	-0.0270012755029434	0.0103	0.008643
2	rs12614522	225148187	A	C	-0.0270012755029434	0.0103	0.008468
2	rs16865735	225148388	G	A	-0.0277001306422786	0.0103	0.007136
2	rs16865736	225149431	C	G	-0.0270012755029434	0.0103	0.008804
2	rs13019001	225149570	G	A	0.0540998523168248	0.0365	0.138
2	rs183277704	225150831	T	C	0.0235016597850914	0.0449	0.6005
2	rs56098073	225150937	A	C	-0.0214994661132367	0.0168	0.2003
2	rs16865738	225151242	C	A	-0.0281011651109099	0.0104	0.006626
2	rs115973106	225151436	C	T	-0.0750037578653527	0.046	0.1032
2	rs151225467	225151462	C	A	-0.0319035490130083	0.0296	0.2818
2	rs1008415	225151655	T	C	-0.0296966117368367	0.0094	0.001679
2	rs181006783	225152170	C	T	-0.0797035985108817	0.0456	0.0807
2	rs918286	225152284	G	A	-0.013004189135254	0.0087	0.1349
2	rs1861985	225152565	T	C	0.0097027754613851	0.0108	0.3676
2	rs1002998	225153635	G	C	0.0096037361426946	0.0108	0.373
2	rs2080726	225153732	T	C	0.0281986543586787	0.0132	0.03252
2	rs6715165	225153913	T	C	0.0097027754613851	0.0108	0.3661
2	rs56065923	225154448	T	G	-0.0214994661132367	0.0167	0.1999
2	rs66495228	225154499	G	A	-0.027998320426861	0.0104	0.006879
2	rs56217520	225154581	A	G	0.0093957216403621	0.0108	0.3821
2	rs13022066	225154656	G	A	-0.0278954863187535	0.0103	0.006958
2	rs16865745	225155025	C	T	0.0093957216403621	0.0108	0.3828
2	rs17793362	225155065	G	A	-0.0217038334437866	0.0167	0.1949
2	rs16865747	225155096	G	A	0.0093957216403621	0.0108	0.3835
2	rs2193716	225155220	T	G	-0.0131966945943914	0.0087	0.1302
2	rs4674875	225156620	G	A	0.0093957216403621	0.0108	0.381
2	rs4674876	225156632	G	T	-0.0132980281439898	0.0087	0.1264
2	rs2396065	225157440	T	A	0.027799974857679	0.0132	0.03487
2	rs36032501	225157517	G	T	0.027799974857679	0.0132	0.03492
2	rs2894530	225157732	T	G	-0.0135007260538548	0.0087	0.122
2	rs12993258	225157802	A	G	0.0090984829852593	0.0108	0.4001
2	rs11890907	225158125	T	G	0.009197572354042	0.0108	0.3928
2	rs66781651	225158359	A	G	0.0281986543586787	0.0132	0.03264
2	rs4673094	225158468	G	T	0.009197572354042	0.0108	0.3955
2	rs4674877	225158576	A	C	-0.0240980393840575	0.0161	0.1341
2	rs4673096	225158840	G	A	0.0092966519050945	0.0108	0.3872
2	rs4674878	225158852	T	G	-0.0239034240815591	0.0161	0.1381
2	rs77877841	225159185	T	G	-0.0229002198863326	0.0168	0.1726
2	rs17178608	225159450	T	C	0.0199986865066891	0.0162	0.2159
2	rs150848245	225160174	G	A	-0.0798010702035548	0.0522	0.1264
2	rs17178685	225160445	G	A	-0.0231048737150968	0.0168	0.1676
2	rs4674879	225160569	A	G	0.0093957216403621	0.0108	0.3823
2	rs4674880	225160736	G	A	0.009504687014246	0.0108	0.3777
2	rs79698152	225160841	A	T	0.0030952049073025	0.0378	0.934
2	rs35626414	225161199	G	A	0.0291995144044279	0.0132	0.02687
2	rs56957750	225161577	G	A	0.0097027754613851	0.0108	0.3665
2	rs113418519	225162081	A	G	0.0092966519050945	0.0108	0.3874
2	rs189618599	225162284	G	A	0.112095782737737	0.0576	0.05155
2	rs34779891	225162297	G	T	0.0291023874205329	0.0132	0.02785
2	rs35231425	225162400	C	A	-0.013399371963117	0.0087	0.123
2	rs34540657	225162595	A	G	0.0096037361426946	0.0108	0.3757
2	rs11890220	225162617	T	C	0.0255020410123433	0.0129	0.04772
2	rs34291357	225162721	T	G	-0.0277001306422786	0.0104	0.007621
2	rs11895274	225162759	A	G	0.009504687014246	0.0108	0.3779
2	rs11884554	225162791	C	T	0.009504687014246	0.0108	0.3782
2	rs55843955	225163384	C	A	0.0099008246772624	0.0108	0.3573
2	rs147191590	225163444	C	T	-0.0278029446620889	0.0104	0.00741
2	rs146279369	225163544	T	G	-0.0239034240815591	0.0168	0.1542
2	rs4674881	225163619	T	C	0.0263010744193707	0.0129	0.04126
2	rs184796930	225163633	A	G	-0.0641012834065877	0.0501	0.2009
2	rs139566119	225163747	G	T	0.0288012338056278	0.013	0.02642
2	rs35548968	225163962	G	A	-0.0315009870620622	0.0094	0.000814
2	rs149016715	225164246	C	G	0.0318958749835631	0.0133	0.01631
2	rs111424048	225164666	C	T	-0.0282040203730758	0.0104	0.006758
2	rs35286141	225165066	G	A	-0.0122041688389067	0.0087	0.1605
2	rs79041781	225165736	T	C	-0.0267958227871631	0.0104	0.009993
2	rs7603595	225165954	A	G	-0.0248973835545144	0.0168	0.1383
2	rs185568001	225166036	C	T	-0.0780047856479711	0.03	0.009225
2	rs143762567	225166572	G	A	-0.0239956055562207	0.0168	0.1529
2	rs4638789	225166589	A	C	-0.0267033828345498	0.0104	0.01037
2	rs34614140	225167045	G	T	-0.026600681797179	0.0104	0.01045
2	rs6746401	225167072	T	C	-0.0116981574124923	0.0087	0.1804
2	rs17793645	225167094	A	G	-0.0119005312583873	0.0087	0.1714
2	rs34724373	225167222	G	A	-0.0263029084210524	0.0103	0.01061
2	rs35180993	225167273	G	A	-0.0267033828345498	0.0104	0.01026
2	rs35920131	225167463	A	C	-0.0260975991218731	0.0103	0.01133
2	rs7565472	225169763	A	T	-0.0119005312583873	0.0087	0.1704
2	rs72966521	225171179	G	A	-0.0255024404124231	0.0104	0.01435
2	rs34870637	225172260	T	C	-0.0286978729475453	0.0095	0.00244
2	rs115452688	225172342	A	G	0.029296631955588	0.0519	0.5732
2	rs113772771	225172814	G	C	-0.0256050287153947	0.0379	0.4998
2	rs1035315	225173330	A	T	-0.0114958245134845	0.0087	0.1882
2	rs1035314	225173339	C	A	-0.0114958245134845	0.0087	0.1881
2	rs1035313	225173359	T	G	-0.010302892995897	0.0087	0.2366
2	rs1035312	225173446	G	A	-0.0105049846451474	0.0087	0.2297
2	rs1035311	225173500	C	T	-0.0105959392134034	0.0087	0.2256
2	rs2013796	225173983	T	A	-0.0094040800752939	0.0087	0.2804
2	rs13033017	225174527	C	T	-0.009696862978864	0.0087	0.2658
2	rs13032829	225174530	A	G	-0.009696862978864	0.0087	0.2674
2	rs12988427	225174682	C	T	-0.0095958936734469	0.0087	0.269
2	rs79865400	225174756	G	A	-0.0114958245134845	0.0148	0.4354
2	rs114314400	225175597	C	A	-0.0375045865412751	0.0379	0.3227
2	rs66998333	225175898	T	G	-0.0093031403261444	0.0087	0.2863
2	rs35707987	225176193	T	G	-0.0275973271921043	0.0095	0.003603
2	rs34187375	225176667	T	C	-0.0094040800752939	0.0087	0.2813
2	rs13002926	225176693	G	C	-0.0093031403261444	0.0087	0.2855
2	rs13003704	225177333	A	G	-0.0092022107647994	0.0087	0.2896
2	rs35160719	225177666	A	G	-0.0275048131221902	0.0095	0.003764
2	rs41443452	225178128	C	T	-0.0297996312385195	0.0249	0.2326
2	rs6754984	225178524	C	T	-0.0094040800752939	0.0087	0.2832
2	rs6755111	225178583	C	T	-0.0093031403261444	0.0087	0.2875
2	rs6726411	225178592	A	T	-0.0092022107647994	0.0087	0.2896
2	rs875408	225178948	T	A	-0.0093031403261444	0.0087	0.2862
2	rs35262016	225179219	C	T	0.0298985503458634	0.0132	0.02369
2	rs11901134	225179504	G	T	-0.0095050300143049	0.0087	0.277
2	rs142372109	225179515	C	T	0.0026963615477425	0.053	0.9591
2	rs11886558	225179836	T	C	-0.0095050300143049	0.0087	0.2746
2	rs13024765	225180219	C	T	-0.0093031403261444	0.0087	0.2879
2	rs139879123	225180220	G	A	-0.0377018671840115	0.038	0.321
2	rs12993797	225180838	C	T	-0.0095958936734469	0.0087	0.2696
2	rs12994012	225180918	C	A	-0.009696862978864	0.0087	0.2695
2	rs34447019	225181199	C	A	0.0298985503458634	0.0132	0.02341
2	rs71423781	225181285	C	T	-0.0249999098013234	0.0104	0.0167
2	rs35933386	225181517	C	T	-0.005304041591906	0.0087	0.5462
2	rs13000697	225181615	G	A	-0.005304041591906	0.0087	0.5434
2	rs67630055	225181633	C	A	-0.0251024465608414	0.0104	0.0162
2	rs76434727	225182400	A	G	-0.0275048131221902	0.0095	0.003888
2	rs76708314	225182401	A	G	-0.0275973271921043	0.0095	0.003859
2	rs2098533	225182419	T	C	-0.0049019951702315	0.0087	0.5738
2	rs76241990	225182428	T	C	-0.0243951568347216	0.0171	0.152
2	rs13002555	225182519	G	A	0.0356952753244514	0.0125	0.004464
2	rs6749821	225182638	C	T	-0.0052035148315978	0.0087	0.5482
2	rs6753077	225182795	G	A	-0.0052035148315978	0.0087	0.5507
2	rs6724308	225182931	A	T	-0.0052035148315978	0.0087	0.549
2	rs6711330	225183183	T	C	-0.0051029981759033	0.0087	0.5549
2	rs73992454	225183298	C	T	0.0565977011143899	0.0344	0.1002
2	rs6753509	225183305	C	A	-0.0277001306422786	0.0095	0.003556
2	rs17794132	225183492	G	A	0.0298985503458634	0.0133	0.02421
2	rs17794162	225183594	T	C	-0.0232993336544035	0.017	0.1706
2	rs729834	225183886	G	A	0.0355022698424966	0.0125	0.004713
2	rs55769268	225184151	G	A	0.0352995739869328	0.0125	0.004863
2	rs17794174	225184237	A	G	0.0355987772398635	0.0126	0.004541
2	rs2042087	225184831	C	G	0.0341985075799122	0.0125	0.006245
2	rs4674883	225184903	C	T	0.0072039888485025	0.0087	0.4123
2	rs6761142	225184919	C	T	-0.0278029446620889	0.0095	0.003531
2	rs1468988	225185584	C	A	0.0352030377085245	0.0125	0.005001
2	rs16865770	225185962	A	C	-0.0275973271921043	0.0095	0.003722
2	rs6708010	225186069	C	T	-0.0240980393840575	0.0099	0.01555
2	rs60000656	225186260	A	T	0.0377003271828256	0.0217	0.08149
2	rs6708271	225186301	C	T	0.0301023438164435	0.0132	0.02247
2	rs76500578	225186379	T	C	-0.0171970248285215	0.0115	0.1364
2	rs34114336	225186475	A	G	-0.0057967688471774	0.013	0.6557
2	rs7560118	225186492	C	T	0.0024968801985871	0.02	0.8987
2	rs35265283	225187017	A	G	0.0124027667170427	0.0133	0.3518
2	rs34150072	225187239	A	G	0.0038027603329278	0.0114	0.7387
2	rs34354143	225187263	G	A	0.0046989426564652	0.0114	0.6774
2	rs34933365	225187310	A	G	0.0044998604248922	0.0114	0.6919
2	rs35649034	225187313	G	A	0.009504687014246	0.0128	0.4569
2	rs16865773	225187408	A	G	0.0152038337422728	0.0134	0.2576
2	rs16865774	225187709	A	G	-0.019203206984436	0.0181	0.2888
2	rs12993060	225187776	C	T	0.0134984841513417	0.0108	0.2137
2	rs12993632	225187867	G	C	0.0146028573839336	0.0099	0.138
2	rs56048903	225188154	C	T	0.0125015292229252	0.0187	0.5013
2	rs16865778	225188615	T	C	-0.0164953025291975	0.0184	0.3708
2	rs16865781	225189016	C	T	-0.0191012733024012	0.0185	0.3041
2	rs16865783	225189305	C	T	-0.0166986496230515	0.0184	0.3632
2	rs16865784	225189429	T	C	-0.0182963622831166	0.0186	0.325
2	rs10432452	225189782	G	A	0.0128964817350202	0.0108	0.2338
2	rs4560103	225189865	A	G	0.0146028573839336	0.0099	0.1384
2	rs16865787	225191386	T	C	0.0556995724703668	0.0331	0.09281
2	rs11886265	225191976	A	G	0.0225048553400694	0.0123	0.06851
2	rs11897160	225192054	C	A	0.0226026252094292	0.0124	0.06829
2	rs11886353	225192141	A	G	0.0231011029079872	0.0124	0.06304
2	rs35474828	225192306	G	C	0.022299507494767	0.0125	0.07358
2	rs35062701	225192311	C	T	0.0225048553400694	0.0125	0.07134
2	rs16865794	225192649	A	G	0.0231011029079872	0.0124	0.06246
2	rs16865795	225192767	C	T	-0.0492007484476219	0.0295	0.0958
2	rs16865796	225193166	T	G	0.0215951374365897	0.0128	0.09189
2	rs7583482	225193688	T	C	0.0657034673241941	0.0303	0.03011
2	rs7595839	225193737	A	G	0.0657971037900478	0.0303	0.02988
2	rs16865798	225194389	A	G	0.0638007490506618	0.0303	0.03521
2	rs62184724	225194576	G	T	0.0338988850054592	0.0158	0.03228
2	rs67203333	225194766	C	G	0.0563047162104676	0.0328	0.08618
2	rs114082356	225194842	T	C	0.0371994409891063	0.0464	0.4222
2	rs58788719	225195244	G	A	0.064204090221786	0.0303	0.03387
2	rs79589421	225195454	C	T	0.0291995144044279	0.0228	0.2013
2	rs114448184	225195536	C	T	0.0335024720540013	0.0265	0.2071
2	rs16865799	225195645	G	A	0.013202462677756	0.01	0.1866
2	rs10490513	225195780	C	A	0.064204090221786	0.0302	0.03394
2	rs16865801	225196163	G	A	0.0562007331879655	0.0328	0.08629
2	rs60521608	225196533	A	G	0.0563047162104676	0.0328	0.08568
2	rs57132360	225196599	T	A	0.064297867182731	0.0303	0.03355
2	rs115507827	225196689	G	A	0.0520989697439806	0.0467	0.2644
2	rs13034213	225196833	A	G	0.0139029051689914	0.01	0.1656
2	rs1966462	225196892	G	A	0.069498077182394	0.0306	0.02298
2	rs61331103	225196908	A	G	0.0647010079358763	0.0302	0.03225
2	rs60121154	225196972	A	G	0.0654037717003168	0.0302	0.03031
2	rs11893974	225197260	A	C	0.064297867182731	0.03	0.03224
2	rs10933053	225197466	A	G	0.0595982128860241	0.0286	0.03729
2	rs67528710	225197828	G	A	0.014504302202808	0.0116	0.2097
2	rs67752145	225198764	G	A	0.014504302202808	0.0116	0.2099
2	rs72966566	225199445	C	A	0.0551981604647623	0.033	0.09408
2	rs79059051	225200465	G	A	-0.0124977728299804	0.0181	0.4895
2	rs140435392	225200515	C	T	-0.0967972849973384	0.0481	0.04422
2	rs56301327	225200790	C	T	0.0567961259994112	0.0294	0.05372
2	rs72966568	225201185	T	C	0.0503983940836932	0.032	0.1148
2	rs34235573	225201880	G	A	0.014504302202808	0.0116	0.2104
2	rs34161477	225202566	G	A	0.0102968054773682	0.0138	0.4573
2	rs34256146	225203121	C	T	0.014504302202808	0.022	0.5099
2	rs138067318	225203753	C	T	-0.0182047046548463	0.0184	0.3214
2	rs79198965	225203786	A	T	0.0105046326450854	0.0138	0.4476
2	rs149532214	225203805	C	T	0.0099008246772624	0.0431	0.8185
2	rs11885897	225204126	G	A	0.0556995724703668	0.033	0.0912
2	rs142772716	225204500	G	A	0.0327962744150825	0.035	0.3491
2	rs56393470	225204726	G	A	0.0131037693769772	0.01	0.1906
2	rs12613657	225204839	C	T	0.0051964749068174	0.016	0.744
2	rs12619961	225204844	A	T	0.0051964749068174	0.016	0.744
2	rs116701332	225205000	T	C	0.0247999239054771	0.0395	0.53
2	rs7605268	225205117	T	C	0.0465972853767823	0.0304	0.1256
2	rs35767750	225205161	T	A	0.0136957831289865	0.0116	0.2373
2	rs990993	225205532	T	A	0.0125015292229252	0.01	0.2108
2	rs34692498	225205617	T	A	0.0138042809763971	0.0116	0.2314
2	rs16865812	225205796	G	A	-0.0119005312583873	0.0181	0.5102
2	rs143695600	225206063	C	G	0.0227003855207759	0.0394	0.5645
2	rs16865813	225206092	T	C	0.0128964817350202	0.01	0.1946
2	rs16865814	225206116	C	A	-0.0123965203365513	0.0181	0.4915
2	rs12987923	225206157	T	C	0.0071047017299317	0.0103	0.486
2	rs3815651	225206984	G	A	-0.0119005312583873	0.0181	0.5102
2	rs72966575	225207105	T	C	0.0008995952428359	0.0243	0.971
2	rs2287523	225207148	T	C	0.0125015292229252	0.0099	0.2077
2	rs2287521	225207649	G	A	-0.0123965203365513	0.0181	0.4921
2	rs2287520	225207978	C	A	-0.0138961051921114	0.018	0.4418
2	rs2287519	225208223	G	T	-0.0138961051921114	0.018	0.4407
2	rs7602940	225208427	G	A	0.0463013553668425	0.0304	0.1274
2	rs75404084	225208482	T	A	-0.0139975096438537	0.018	0.4376
2	rs76409202	225208581	G	A	-0.0137034650584925	0.0181	0.4511
2	rs2894537	225208926	T	C	0.0065981840282271	0.0103	0.5221
2	rs58424114	225209103	G	T	0.0133011462391285	0.0115	0.2487
2	rs714054	225209152	G	A	0.0066975214477213	0.0103	0.5118
2	rs714057	225209198	T	C	0.0065981840282271	0.0103	0.5219
2	rs714056	225209245	G	A	0.0065981840282271	0.0103	0.5223
2	rs714055	225209260	T	A	0.0064988367398296	0.0103	0.524
2	rs34084252	225209338	C	T	0.0055048206344449	0.0103	0.5944
2	rs1120738	225209356	G	A	0.0055048206344449	0.0104	0.5954
2	rs3900282	225209370	G	A	0.0053954185169075	0.0104	0.5987
2	rs35014062	225209382	G	A	0.0052959516591825	0.0104	0.6109
2	rs113451519	225209561	C	T	0.0215951374365897	0.0463	0.6407
2	rs34717363	225209854	T	G	0.0131037693769772	0.0115	0.2559
2	rs75499849	225209992	A	T	-0.0140989243795016	0.018	0.4358
2	rs58534999	225210116	A	G	0.0065981840282271	0.0103	0.5192
2	rs11900599	225210168	T	A	0.0119977384336167	0.01	0.2273
2	rs4453685	225210360	G	A	0.0065981840282271	0.0103	0.521
2	rs4522593	225210429	C	T	-0.0138048499765589	0.0181	0.4462
2	rs2396090	225210630	C	T	0.0065981840282271	0.0103	0.5173
2	rs4332917	225210867	A	G	0.0066975214477213	0.0103	0.5141
2	rs59268097	225210984	T	A	0.0066975214477213	0.0103	0.5159
2	rs58406420	225211235	T	C	0.0066975214477213	0.0103	0.5164
2	rs6745530	225211406	G	A	0.0503033045092425	0.032	0.1158
2	rs78074549	225211505	A	G	0.0155977206230546	0.0422	0.712
2	rs888524	225211512	C	T	0.0067968490002727	0.0103	0.5086
2	rs6745579	225211600	C	A	0.0570039574677328	0.0312	0.06742
2	rs888523	225211647	T	G	0.0066975214477213	0.0103	0.5116
2	rs16865830	225212170	G	T	0.013202462677756	0.0115	0.2523
2	rs16865831	225212380	T	C	-0.0138048499765589	0.0181	0.4442
2	rs12105326	225212510	T	G	0.0121953336998771	0.01	0.2201
2	rs16865834	225212619	A	C	0.0067968490002727	0.0103	0.5093
2	rs10933054	225212844	C	T	0.0121953336998771	0.01	0.2208
2	rs72966586	225213043	G	A	0.0133011462391285	0.0115	0.2506
2	rs4673097	225213131	C	G	0.0067968490002727	0.0103	0.5084
2	rs4674885	225213150	A	G	-0.0138048499765589	0.0181	0.4447
2	rs4673098	225213179	G	A	0.0067968490002727	0.0103	0.5084
2	rs4674886	225213331	C	T	0.0067968490002727	0.0103	0.5068
2	rs7425379	225213449	G	C	0.0141001243787816	0.0116	0.2242
2	rs4674887	225213555	C	T	0.0068961666878413	0.0103	0.503
2	rs11892862	225213747	G	A	0.0121953336998771	0.01	0.2188
2	rs77034003	225213775	A	G	-0.0138048499765589	0.0181	0.4451
2	rs12623539	225214052	A	G	-0.0132980281439898	0.0181	0.463
2	rs57696582	225214098	C	A	0.0582972096102774	0.033	0.07725
2	rs10933055	225214475	T	C	0.0123039944561641	0.01	0.2153
2	rs12617232	225214478	G	A	-0.0137034650584925	0.0181	0.4488
2	rs35438142	225214505	G	A	0.0103957761821204	0.0139	0.4527
2	rs79484458	225214644	T	A	0.023198814502523	0.038	0.5422
2	rs4674888	225214900	A	G	-0.0136020904182857	0.0181	0.4509
2	rs11883612	225214997	A	G	0.059701843246044	0.0314	0.05751
2	rs77898531	225215354	T	C	-0.0132980281439898	0.0181	0.4647
2	rs12612283	225215686	A	G	-0.0136020904182857	0.0181	0.4533
2	rs7559648	225215994	G	A	0.0597960433459657	0.0314	0.05698
2	rs72966596	225216017	T	C	-0.0511038386512114	0.0161	0.001503
2	rs76351365	225216188	T	C	-0.0136020904182857	0.0181	0.4514
2	rs75931412	225216254	A	G	-0.0136020904182857	0.0181	0.4512
2	rs11886905	225217476	A	G	0.0522033801338585	0.032	0.1027
2	rs7590372	225217633	A	G	0.0135971385060249	0.01	0.1726
2	rs16865841	225217737	A	G	-0.0177974390305806	0.0186	0.3392
2	rs7580889	225217783	T	G	0.0063001125484799	0.0159	0.6912
2	rs7593363	225217938	A	G	0.0062007356416035	0.0159	0.6951
2	rs16865842	225217997	C	G	0.0142973047008244	0.0115	0.2156
2	rs7567307	225218112	G	A	0.0063001125484799	0.0159	0.6936
2	rs35504832	225218126	C	A	0.014504302202808	0.0116	0.2107
2	rs35826861	225218159	G	A	0.0141987193998129	0.0115	0.2173
2	rs7567246	225218239	C	G	0.0064988367398296	0.0159	0.6807
2	rs7567567	225218480	C	T	0.0127977582298607	0.01	0.2001
2	rs7570521	225218822	C	A	0.0055048206344449	0.0159	0.7299
2	rs2543661	225219494	C	A	0.0221038989069263	0.0231	0.3391
2	rs115854692	225219748	T	C	0.0423983514166169	0.0415	0.3068
2	rs62184726	225219849	C	T	-0.0158042315449673	0.0131	0.2286
2	rs77113493	225219892	C	T	-0.0114047880634385	0.0216	0.5989
2	rs72968505	225221227	C	T	0.0600032523358097	0.0331	0.0699
2	rs60665468	225221355	C	G	0.0209979909956055	0.0126	0.09456
2	rs72968509	225221607	A	T	0.0173977771764203	0.0184	0.345
2	rs61224813	225222321	G	A	0.0189002595004805	0.0183	0.3016
2	rs146445300	225222583	A	G	-0.0892028674607707	0.0484	0.06534
2	rs2042086	225222900	T	C	0.024702368640342	0.0108	0.02168
2	rs145449672	225223164	G	A	0.0210959082947329	0.0184	0.2519
2	rs16865859	225223444	T	C	0.0221038989069263	0.0125	0.07811
2	rs13033720	225223477	T	C	0.0172994970780611	0.0094	0.06548
2	rs16865860	225223522	G	T	0.0221038989069263	0.0125	0.07837
2	rs67451592	225223658	T	C	0.0221038989069263	0.0125	0.07828
2	rs1963349	225223835	T	C	0.022299507494767	0.0125	0.07443
2	rs35684737	225223932	A	G	0.0225048553400694	0.0125	0.07262
2	rs72968520	225224032	T	C	0.0183996828453635	0.0183	0.3146
2	rs16865861	225224042	G	A	0.0217027816432335	0.0126	0.08351
2	rs35723252	225224092	G	C	0.0223972974420383	0.0125	0.07347
2	rs13021301	225225238	G	A	-0.0034961042567088	0.0145	0.8111
2	rs35546675	225225312	G	A	0.0199986865066891	0.0126	0.1113
2	rs16865863	225225520	G	A	0.0274011363479391	0.0108	0.01146
2	rs72968524	225225539	A	T	0.0315955615897506	0.0181	0.0812
2	rs72968525	225225540	A	T	0.0317021347305135	0.0181	0.08015
2	rs72968527	225225757	A	G	0.0305001066483263	0.018	0.09048
2	rs9679506	225225958	C	T	0.0193025022544974	0.0094	0.04036
2	rs72968528	225226018	C	T	0.03029639423135	0.0182	0.09521
2	rs72968530	225226081	A	G	0.0315955615897506	0.0181	0.08163
2	rs35837071	225226172	G	A	0.0204984635773248	0.0125	0.101
2	rs918290	225226368	T	A	0.0289955368412525	0.0179	0.1052
2	rs918289	225226575	T	G	0.0282958691548473	0.0108	0.008557
2	rs146481824	225226618	G	A	-0.105805058896976	0.0485	0.02922
2	rs4673100	225226654	A	C	0.0289955368412525	0.0108	0.007106
2	rs151154207	225227649	C	T	-0.0555972801024095	0.042	0.1852
2	rs714863	225228660	G	C	0.022299507494767	0.0126	0.07684
2	rs2543660	225229339	C	G	0.0222017079836866	0.0233	0.3396
2	rs16865873	225229888	A	C	0.0223972974420383	0.0125	0.07177
2	rs67295573	225230054	T	G	0.021497269010823	0.0125	0.08411
2	rs16865874	225230520	C	T	0.0223972974420383	0.0125	0.07273
2	rs113257663	225230600	C	T	-0.0249999098013234	0.0355	0.4809
2	rs16865875	225230931	T	C	0.022299507494767	0.0125	0.07336
2	rs1861988	225231341	G	A	0.0219962978718961	0.0125	0.07707
2	rs16865881	225231355	G	A	-0.0009004052431641	0.0144	0.952
2	rs1861987	225231461	A	G	0.0222017079836866	0.0125	0.07453
2	rs36052264	225231483	T	G	0.0222017079836866	0.0125	0.07485
2	rs35354782	225231705	G	A	0.0219962978718961	0.0125	0.07721
2	rs7593551	225231713	T	C	0.0209979909956055	0.0094	0.0249
2	rs34922794	225231788	G	A	0.021898468701116	0.0125	0.07839
2	rs36108048	225231799	T	G	0.021898468701116	0.0125	0.07812
2	rs72968543	225231895	A	C	-0.0530000131617053	0.0151	0.000468
2	rs35723408	225231903	G	A	0.0219962978718961	0.0125	0.07756
2	rs35671560	225232263	T	C	0.0222017079836866	0.0125	0.07493
2	rs2075351	225232407	C	A	0.0227003855207759	0.0125	0.06867
2	rs67638499	225232420	G	C	0.0226026252094292	0.0125	0.06926
2	rs2075350	225232460	C	T	0.0225048553400694	0.0125	0.07075
2	rs2075349	225232503	G	A	0.0225048553400694	0.0125	0.07144
2	rs2075348	225232521	A	G	0.0219962978718961	0.0125	0.07723
2	rs2075347	225232719	C	T	0.022299507494767	0.0125	0.07356
2	rs72968552	225232725	G	A	0.0226026252094292	0.0125	0.06991
2	rs2075346	225232765	T	C	0.0225048553400694	0.0094	0.01645
2	rs2075345	225232793	C	T	0.0219962978718961	0.0125	0.07701
2	rs2075344	225232818	C	G	0.0213993910058902	0.0125	0.08797
2	rs2075343	225232876	G	T	0.0213993910058902	0.0125	0.08754
2	rs2075342	225232877	C	T	0.0212036062510236	0.0125	0.09045
2	rs16865882	225233847	T	G	0.021497269010823	0.0124	0.08358
2	rs16865886	225234210	A	C	0.0217027816432335	0.0124	0.08147
2	rs16865888	225234313	G	A	0.0212036062510236	0.0125	0.0902
2	rs16865889	225234340	A	G	0.0223972974420383	0.0124	0.07162
2	rs12694635	225234682	G	A	0.0135971385060249	0.0118	0.2501
2	rs12466081	225234812	C	A	0.0223972974420383	0.0094	0.01724
2	rs62184727	225234813	G	A	-0.0170952954286372	0.0129	0.1832
2	rs77794735	225234895	T	A	-0.0092022107647994	0.0318	0.7724
2	rs34904674	225235062	A	G	0.0226026252094292	0.0124	0.0686
2	rs71423782	225235379	C	T	0.0189002595004805	0.0218	0.386
2	rs13004745	225235487	C	G	0.0227003855207759	0.0124	0.06838
2	rs759725	225235526	T	C	0.0227003855207759	0.0124	0.0683
2	rs13005364	225235549	G	A	0.0116024307308398	0.0134	0.3858
2	rs759724	225235654	A	G	0.0225048553400694	0.0124	0.07021
2	rs759723	225235776	C	G	0.0225048553400694	0.0124	0.07
2	rs759722	225235810	C	T	0.0227003855207759	0.0124	0.06764
2	rs56087588	225236120	C	T	0.021497269010823	0.0125	0.08591
2	rs55926125	225236188	T	C	0.0221038989069263	0.0124	0.0757
2	rs35685462	225236230	A	G	0.0226026252094292	0.0124	0.06907
2	rs16865895	225237071	T	C	0.0213015034199157	0.0125	0.08882
2	rs66527612	225239426	T	C	0.0308007491527123	0.0108	0.004258
2	rs66588183	225240274	C	G	0.0221038989069263	0.0125	0.07559
2	rs7575253	225241024	C	T	0.0223972974420383	0.0125	0.07168
2	rs7575615	225241342	C	A	0.0227003855207759	0.0124	0.0677
2	rs78590908	225241449	G	T	-0.0122952780941516	0.0218	0.5711
2	rs6757109	225241727	A	T	0.0227981362759783	0.0124	0.06675
2	rs62184729	225242291	C	T	0.0164047040252769	0.0247	0.506
2	rs16865897	225242564	G	T	0.031799009548949	0.0182	0.08075
2	rs16865898	225243096	C	T	0.0217027816432335	0.0125	0.08253
2	rs16865899	225243137	T	A	0.0371994409891063	0.0184	0.04355
2	rs72968568	225243783	A	G	0.0311982343370806	0.0182	0.08677
2	rs16865902	225244102	C	T	0.0227003855207759	0.0125	0.06928
2	rs16865904	225244116	T	C	0.0226026252094292	0.0125	0.0706
2	rs16865905	225244235	A	C	0.0226026252094292	0.0125	0.0705
2	rs61732371	225244352	G	A	0.03649585023784	0.0184	0.04745
2	rs3738954	225244888	A	G	0.0232965165504356	0.0125	0.06268
2	rs3738953	225244923	A	G	0.0231011029079872	0.0124	0.06313
2	rs16865908	225245151	A	G	0.0314017631395316	0.0182	0.08468
2	rs7604287	225245161	T	C	0.0225048553400694	0.0125	0.07205
2	rs7564006	225245414	A	G	0.0227003855207759	0.0125	0.07005
2	rs7564016	225245451	A	G	0.0226026252094292	0.0125	0.07038
2	rs7564132	225245547	A	G	0.022299507494767	0.0125	0.07561
2	rs7590857	225245575	C	A	0.0227981362759783	0.0125	0.06792
2	rs6741742	225245601	C	G	0.0112959597418516	0.0117	0.3311
2	rs7593617	225245697	C	G	0.0227003855207759	0.0125	0.0694
2	rs7607772	225245800	T	G	0.0225048553400694	0.0125	0.07202
2	rs66767914	225246026	C	T	0.0234039777790161	0.0125	0.06068
2	rs7567326	225246048	A	G	0.0209000641077417	0.0094	0.02609
2	rs55650784	225247045	C	A	0.0404027066313724	0.0189	0.03249
2	rs2216460	225247487	C	A	0.0228958774769045	0.0095	0.01529
2	rs72968578	225247624	T	C	-0.056496280157669	0.0174	0.001178
2	rs116198056	225247730	T	C	0.013202462677756	0.0436	0.7611
2	rs72968580	225249272	G	A	0.0407963941925694	0.019	0.03144
2	rs16865930	225249274	C	T	0.0119977384336167	0.0135	0.3768
2	rs35241779	225250387	A	C	0.0087020272939009	0.014	0.5323
2	rs4674891	225251347	T	C	0.0225048553400694	0.0124	0.07061
2	rs55977314	225251456	C	A	0.0416984103556758	0.019	0.02838
2	rs76413714	225251695	C	T	0.042503779526724	0.0375	0.2565
2	rs187920854	225252172	A	G	0.0580990823836463	0.0326	0.0749
2	rs35500370	225252266	A	G	0.0074025335167413	0.014	0.5985
2	rs57046992	225252444	G	A	0.0227003855207759	0.0125	0.07036
2	rs7600162	225252746	G	A	0.0327962744150825	0.0109	0.002638
2	rs147999685	225253928	C	A	0.0384030712829451	0.0215	0.07447
2	rs10203813	225254672	C	G	-0.0182963622831166	0.0129	0.1551
2	rs2543659	225255014	T	C	0.0297044227063309	0.0112	0.008124
2	rs4673101	225255374	C	G	-0.0151034855773182	0.0091	0.09555
2	rs77914435	225256236	G	A	-0.0162005226717083	0.0239	0.4973
2	rs6710802	225256887	C	T	0.0572023017657484	0.0296	0.0535
2	rs72968586	225257033	C	T	-0.0138048499765589	0.0395	0.7277
2	rs6743177	225257825	A	C	-0.0323992324466777	0.0107	0.002425
2	rs11680828	225258109	T	C	-0.0453007592301635	0.0436	0.2987
2	rs12992690	225258573	C	T	0.0014988761237359	0.0128	0.9059
2	rs66965636	225258827	G	C	0.0680978043671968	0.0301	0.02349
2	rs10170836	225259356	G	A	-0.0169020380753563	0.009	0.06115
2	rs10170775	225259441	C	T	-0.0329985112635755	0.0107	0.001975
2	rs16865942	225260545	G	T	-0.031397792147416	0.0107	0.003186
2	rs741534	225260596	G	T	-0.0312017511432645	0.0107	0.003476
2	rs741533	225260618	C	T	-0.0316970867432546	0.0107	0.00298
2	rs17189108	225260677	A	G	0.0795041011125991	0.0326	0.01459
2	rs146836921	225262045	C	T	0.0716041258594429	0.0311	0.02131
2	rs111806360	225262745	C	G	-0.0440981887217984	0.0114	0.0001109
2	rs6729257	225263170	T	G	-0.0437951599996715	0.0114	0.0001247
2	rs6729290	225263253	T	C	-0.0430014511447026	0.0114	0.0001586
2	rs6714462	225263527	C	T	-0.0428031223253094	0.0114	0.0001687
2	rs112591929	225263829	C	G	-0.0413950753663857	0.0325	0.2022
2	rs16865947	225264547	T	C	-0.0007002451143934	0.0121	0.9543
2	rs7569568	225264598	G	A	-0.0425004857321486	0.0114	0.0001833
2	rs7569573	225264619	G	A	-0.0423022562339069	0.0114	0.000199
2	rs74855027	225265371	C	T	-0.0182963622831166	0.0224	0.4148
2	rs13010329	225265645	G	A	-0.0007002451143934	0.012	0.9524
2	rs3845837	225266667	G	A	-0.0449973659307358	0.0113	6.891e-05
2	rs3845838	225266725	C	T	-0.044495399886564	0.0113	8.251e-05
2	rs3845839	225266881	G	A	-0.0447986409079867	0.0113	7.6e-05
2	rs4674892	225267000	C	T	0.0024968801985871	0.0105	0.8111
2	rs138811502	225267246	A	G	0.0361969153118182	0.0332	0.2761
2	rs10192135	225267262	T	A	-0.044599955369026	0.0113	7.963e-05
2	rs145517242	225267423	G	A	0.0315955615897506	0.028	0.2589
2	rs10182715	225267892	G	C	-0.044599955369026	0.0113	8.234e-05
2	rs6734306	225268173	C	T	-0.044495399886564	0.0113	8.428e-05
2	rs71353871	225268300	G	A	-0.0019018072895963	0.0121	0.8761
2	rs6734416	225268315	C	T	-0.044495399886564	0.0113	8.301e-05
2	rs13402429	225268466	G	A	-0.044495399886564	0.0113	8.501e-05
2	rs6734850	225268472	G	A	-0.044495399886564	0.0113	8.547e-05
2	rs6709360	225269094	A	T	-0.044599955369026	0.0113	8.094e-05
2	rs72968596	225269198	C	G	0.0209000641077417	0.0202	0.2993
2	rs6738439	225269271	C	T	-0.044599955369026	0.0113	8.259e-05
2	rs6738675	225269361	G	C	-0.044495399886564	0.0113	8.293e-05
2	rs10199081	225269542	T	C	-0.044495399886564	0.0113	8.348e-05
2	rs75013968	225269548	C	T	0.0311982343370806	0.0279	0.2633
2	rs10201440	225269672	T	G	-0.044495399886564	0.0113	8.446e-05
2	rs879934	225269975	C	T	0.0038027603329278	0.0089	0.6703
2	rs2003075	225270131	T	C	-0.0017014466397575	0.0121	0.8859
2	rs13393364	225270699	G	T	-0.0442967745820927	0.0113	9.036e-05
2	rs13393606	225270940	G	A	-0.0453007592301635	0.0113	6.583e-05
2	rs13393523	225271031	C	A	-0.0442967745820927	0.0113	9.102e-05
2	rs114336823	225271037	A	G	0.0038027603329278	0.0399	0.9237
2	rs13393825	225271091	G	A	-0.0442027026797326	0.0113	9.189e-05
2	rs55662272	225271460	G	T	0.0326027085440124	0.0279	0.2434
2	rs10175515	225271464	C	T	-0.0440981887217984	0.0113	9.805e-05
2	rs2075341	225271467	A	G	0.0027960873020011	0.0105	0.7867
2	rs10178116	225271694	C	T	-0.0433982268254708	0.0113	0.0001253
2	rs10178292	225271778	G	A	-0.0433982268254708	0.0113	0.0001245
2	rs9288588	225271854	C	T	-0.0433982268254708	0.0113	0.0001249
2	rs6757752	225272366	A	G	-0.0435966737180782	0.0113	0.0001157
2	rs147136895	225272424	G	A	-0.0413012760239546	0.0388	0.2869
2	rs61029882	225272619	C	T	-0.0319035490130083	0.0221	0.1483
2	rs116623054	225272701	G	A	-0.0677008493642598	0.0408	0.09682
2	rs4493251	225272754	A	G	-0.043502667649395	0.0113	0.0001214
2	rs7582479	225272914	C	T	-0.0431998193062192	0.0113	0.0001339
2	rs146808121	225273131	C	T	0.0116024307308398	0.0412	0.7782
2	rs6761856	225273397	A	C	-0.0428970626523952	0.0113	0.0001503
2	rs6748380	225273431	T	C	-0.0334016766340304	0.0108	0.001932
2	rs6733815	225273575	G	C	-0.044495399886564	0.0114	8.737e-05
2	rs72970812	225273832	G	A	-0.0332982854015147	0.0108	0.001962
2	rs72970814	225274112	A	C	-0.0329985112635755	0.0108	0.002132
2	rs13430183	225274485	A	G	-0.0440041354980549	0.0113	0.0001043
2	rs13418375	225274572	T	C	-0.0329985112635755	0.0108	0.002163
2	rs13420981	225274616	T	C	-0.0329985112635755	0.0108	0.002165
2	rs13421102	225274755	T	G	-0.0329985112635755	0.0108	0.002157
2	rs150154145	225274759	G	A	0.0326027085440124	0.0278	0.2404
2	rs6740916	225275057	C	T	-0.0331949048576409	0.0108	0.002043
2	rs77474291	225275267	C	T	0.0308007491527123	0.0277	0.2659
2	rs77373236	225275268	A	G	-0.0329985112635755	0.0108	0.002178
2	rs6436474	225275704	G	A	-0.0435966737180782	0.0113	0.0001192
2	rs6436475	225275795	C	A	-0.0433042394092723	0.0113	0.0001286
2	rs2052409	225276261	T	C	-0.0326988269632397	0.0108	0.002363
2	rs6436476	225276739	A	T	-0.0329985112635755	0.0107	0.002124
2	rs6748928	225277006	C	G	-0.0344051267241774	0.0108	0.001432
2	rs72970821	225277448	A	G	0.0754970069979959	0.0296	0.01075
2	rs13418502	225277884	C	T	-0.044495399886564	0.0105	2.222e-05
2	rs72970822	225278126	C	T	0.04149696667529	0.0117	0.0003928
2	rs13419263	225278375	G	A	-0.04470452178448	0.0105	1.983e-05
2	rs13432739	225278522	T	C	-0.0451961304529691	0.0105	1.606e-05
2	rs13419482	225278553	G	T	-0.0447986409079867	0.0105	1.851e-05
2	rs55704993	225278613	C	T	0.0769980774873111	0.0295	0.009069
2	rs72970825	225278886	C	T	0.0768962242207427	0.0295	0.009164
2	rs13422368	225278907	G	T	-0.0453949344903922	0.0105	1.497e-05
2	rs13396659	225278972	A	C	-0.0456042446050211	0.0105	1.331e-05
2	rs10933057	225279073	G	C	0.0030952049073025	0.0089	0.7282
2	rs7605583	225279474	C	T	-0.0453949344903922	0.0105	1.457e-05
2	rs74634134	225279719	G	A	0.0344014267173323	0.0277	0.2135
2	rs144431294	225280162	C	T	-0.0530000131617053	0.0555	0.3398
2	rs11891429	225280512	A	G	0.0587970705084571	0.02	0.003219
2	rs11886392	225280521	T	C	-0.019294956182969	0.0087	0.02679
2	rs115384503	225280694	T	C	0.0284999894699013	0.0278	0.3053
2	rs16865958	225280766	G	A	-0.122404950267085	0.0444	0.005842
2	rs7565929	225280846	A	G	0.0043007385516922	0.0089	0.6317
2	rs146378205	225280897	G	C	0.0308977113278438	0.0277	0.2639
2	rs57134723	225281098	C	T	0.073203992258416	0.0282	0.009488
2	rs60191161	225281119	G	A	0.074002966640836	0.0282	0.008723
2	rs58115379	225281285	C	A	0.0774979340203838	0.0281	0.005833
2	rs918288	225281331	C	A	-0.000200020002667	0.012	0.9858
2	rs60955636	225281380	T	C	0.0773961316557046	0.0281	0.005918
2	rs16865962	225281389	T	C	0.0736964589223369	0.0282	0.008955
2	rs61044060	225281420	A	G	0.0774979340203838	0.0281	0.00579
2	rs77226758	225281491	A	T	0.0285971749776749	0.0278	0.3032
2	rs58816762	225281514	G	A	0.0773961316557046	0.0281	0.005898
2	rs918287	225281602	G	T	-0.0191012733024012	0.0087	0.02861
2	rs16865967	225281926	T	C	0.0775997260223964	0.0281	0.005806
2	rs16865969	225281967	T	C	0.0775997260223964	0.0281	0.005781
2	rs56766804	225282074	T	C	0.078903597595466	0.028	0.004893
2	rs57103185	225282076	T	C	0.0774979340203838	0.0281	0.005842
2	rs59249189	225282159	C	T	0.0774979340203838	0.0281	0.005822
2	rs13388791	225282287	A	T	-0.04470452178448	0.0104	1.793e-05
2	rs115409995	225282379	C	T	0.0298985503458634	0.0278	0.282
2	rs72970839	225282381	C	T	0.0785985885121491	0.0294	0.007578
2	rs7596864	225282465	C	T	-0.0278029446620889	0.0088	0.001586
2	rs6436480	225282778	C	T	-0.027998320426861	0.0088	0.001481
2	rs6436481	225283029	T	C	-0.027196494688472	0.0088	0.00196
2	rs6723297	225283102	A	G	-0.0272992569378225	0.0088	0.001925
2	rs6436482	225283121	T	C	-0.0278029446620889	0.0088	0.001544
2	rs6723420	225283203	A	G	-0.0442027026797326	0.0104	2.231e-05
2	rs72970840	225283770	A	G	-0.044401309298167	0.0104	2.036e-05
2	rs34188713	225283775	T	G	-0.0277001306422786	0.0088	0.001638
2	rs78983680	225283927	G	A	0.0198026272961797	0.0157	0.2057
2	rs35210873	225283962	C	T	-0.0278954863187535	0.0088	0.001541
2	rs7420424	225284259	T	C	-0.0189993500097828	0.0087	0.02929
2	rs1861986	225284360	A	G	-0.0272992569378225	0.0088	0.001881
2	rs56410650	225284712	A	G	0.0755990028718877	0.0287	0.008437
2	rs76418735	225285463	C	T	0.0341985075799122	0.0277	0.2165
2	rs4674893	225285470	A	T	-0.0278954863187535	0.0088	0.001503
2	rs4673104	225285539	C	G	-0.0003000450090019	0.012	0.9815
2	rs13027426	225286083	G	A	-0.027998320426861	0.0088	0.001488
2	rs13004354	225286340	T	C	0.0001999800026662	0.012	0.9883
2	rs6436483	225286383	A	G	-0.0189993500097828	0.0087	0.02932
2	rs4674894	225286570	G	C	-0.0188974371044634	0.0087	0.03026
2	rs4674895	225286639	T	C	-0.027998320426861	0.0088	0.001439
2	rs78888378	225286744	G	A	0.00730326611012	0.0317	0.8188
2	rs4673105	225286791	A	T	-0.0328951617042694	0.0089	0.0002237
2	rs4674896	225286800	C	T	-0.0281011651109099	0.0088	0.001421
2	rs190783205	225287412	G	A	-0.0475948788076838	0.0316	0.1324
2	rs6726641	225287469	T	C	-0.0281011651109099	0.0088	0.001406
2	rs6726645	225287486	T	C	-0.019203206984436	0.0087	0.02801
2	rs6711468	225287566	C	A	-0.0278954863187535	0.0088	0.001506
2	rs6730016	225287891	T	A	-0.0281011651109099	0.0088	0.001402
2	rs10179411	225288043	T	C	-0.0282040203730758	0.0088	0.001381
2	rs10166898	225288147	C	T	-0.0282040203730758	0.0088	0.001347
2	rs10167081	225288176	G	T	-0.0282040203730758	0.0088	0.001345
2	rs7566363	225288219	G	C	-0.019294956182969	0.0087	0.02741
2	rs12694636	225288690	T	C	-0.0282040203730758	0.0088	0.001353
2	rs6719005	225288783	G	A	-0.0282040203730758	0.0088	0.001368
2	rs6733996	225288871	T	C	-0.0275973271921043	0.0088	0.001737
2	rs74461850	225289163	T	C	-0.0546040319940407	0.0178	0.002146
2	rs4674897	225289178	C	A	-0.027998320426861	0.0088	0.001466
2	rs1523924	225289532	A	G	-0.0281011651109099	0.0088	0.001414
2	rs1523923	225289556	A	G	-0.0282965991551138	0.0088	0.001301
2	rs10933058	225289826	T	G	-0.0380965452668448	0.0222	0.08612
2	rs10933059	225289879	T	C	-0.0278029446620889	0.0088	0.001585
2	rs11887658	225289901	G	A	-0.028399474521698	0.0088	0.001248
2	rs2396091	225290379	C	T	-0.0278029446620889	0.0088	0.001562
2	rs1916763	225290435	A	T	-0.027998320426861	0.0088	0.001459
2	rs764407	225290456	C	G	-0.0277001306422786	0.0088	0.001634
2	rs60167872	225290571	C	T	-0.0252049938352247	0.0213	0.2372
2	rs764406	225290595	G	A	-0.0231048737150968	0.0088	0.008963
2	rs764405	225290691	C	T	-0.0307994715535284	0.009	0.000623
2	rs1916762	225290792	G	A	0.0034041991335623	0.0113	0.7639
2	rs57140102	225290843	T	G	-0.0248051189189711	0.0214	0.246
2	rs147257696	225291261	T	C	0.0172012073197748	0.041	0.6756
2	rs10190507	225291370	G	T	-0.0260975991218731	0.0088	0.002958
2	rs10166620	225291465	A	G	-0.0171970248285215	0.0087	0.04792
2	rs10190542	225291586	C	G	-0.0418016408837633	0.0111	0.0001772
2	rs10192954	225291681	C	T	-0.0416035498550752	0.0111	0.0001904
2	rs72970871	225291741	C	G	0.0818011606883997	0.029	0.004874
2	rs940319	225291960	G	A	-0.0062998021485279	0.0089	0.4793
2	rs6738312	225292161	A	G	-0.0416973775562091	0.0111	0.0001817
2	rs10933060	225292316	A	G	-0.0247026126403718	0.0213	0.247
2	rs6710450	225292553	G	T	-0.0264979913062283	0.0088	0.00254
2	rs72970874	225292693	C	T	0.0809991731914479	0.029	0.005194
2	rs72970875	225292702	G	C	-0.0426987545331152	0.0257	0.09665
2	rs112600740	225292736	C	T	-0.0396039865931634	0.0305	0.194
2	rs4674898	225292912	A	G	-0.0169020380753563	0.0088	0.05492
2	rs11898198	225293000	C	T	0.06259914175652	0.0271	0.02099
2	rs6733222	225294173	T	C	-0.0263029084210524	0.0088	0.002704
2	rs62186943	225294433	C	T	-0.0263029084210524	0.0213	0.2173
2	rs6718446	225294467	C	T	-0.0263029084210524	0.0088	0.002759
2	rs61253444	225294848	C	T	-0.0272992569378225	0.0213	0.1998
2	rs6721570	225294852	C	T	-0.0413012760239546	0.0111	0.0002113
2	rs11692033	225295082	C	T	-0.0260975991218731	0.0213	0.2203
2	rs72970879	225295157	C	A	0.0818011606883997	0.029	0.004791
2	rs4674899	225295341	T	C	-0.0174005146801673	0.0087	0.04572
2	rs4674900	225295450	A	G	-0.0174005146801673	0.0087	0.04609
2	rs9784048	225295654	A	G	-0.0174005146801673	0.0087	0.04641
2	rs11902604	225296065	G	A	-0.0262002485024742	0.0213	0.2201
2	rs9784050	225296091	A	T	-0.0263953113595316	0.0088	0.002678
2	rs72970881	225296156	T	C	0.0827958374084022	0.0294	0.004879
2	rs72970883	225296305	G	C	0.0807040274149627	0.0293	0.005842
2	rs72970885	225296788	C	A	0.0829983354991691	0.0294	0.004785
2	rs11904082	225296998	G	T	-0.0176956485356892	0.0087	0.04272
2	rs6730250	225297253	C	T	0.0816997954833017	0.0293	0.005214
2	rs62186945	225297612	C	A	-0.0112025145079934	0.0173	0.5177
2	rs181196201	225297925	C	T	-0.0442967745820927	0.0607	0.4657
2	rs6734149	225297984	G	T	-0.0209989425960583	0.0087	0.01554
2	rs6705004	225297985	A	T	-0.0209989425960583	0.0087	0.01557
2	rs6734283	225298112	G	A	-0.0300984478240329	0.0108	0.005538
2	rs114487312	225298460	C	T	0.0166997792224134	0.0268	0.5342
2	rs10804321	225298481	C	A	-0.0235962138551867	0.0087	0.007068
2	rs10804322	225298482	T	C	-0.0235040691879941	0.0087	0.007123
2	rs1265559	225298573	G	A	-0.0128015918372089	0.0089	0.1523
2	rs41437249	225298674	G	C	0.0803995670685707	0.0291	0.005807
2	rs6737609	225298738	C	T	-0.0208049294331883	0.0087	0.01666
2	rs1265558	225298959	T	C	-0.0132980281439898	0.0089	0.1354
2	rs6709124	225299023	A	G	-0.0124977728299804	0.0086	0.1475
2	rs184994572	225299045	T	C	0.0900966127514373	0.0397	0.02329
2	rs6709143	225299059	A	G	-0.0329985112635755	0.0108	0.00222
2	rs12997147	225299163	C	T	-0.0124977728299804	0.0086	0.1491
2	rs74917102	225299173	A	T	0.0926976792856023	0.0396	0.01919
2	rs62186947	225299249	A	C	-0.0492007484476219	0.0235	0.03627
2	rs13024213	225299489	T	C	-0.0125990355765152	0.0086	0.145
2	rs74782569	225299535	G	A	0.0799011591944847	0.0291	0.006124
2	rs12998332	225299566	G	A	0.0035038543266769	0.0114	0.7621
2	rs112279907	225299772	C	T	0.0796980328953936	0.0291	0.006267
2	rs72970889	225299780	C	T	0.0797996012024758	0.0291	0.006174
2	rs142500890	225299987	T	C	0.0793008941363585	0.0291	0.006543
2	rs150224869	225299988	G	A	0.0793008941363585	0.0291	0.006535
2	rs55993642	225300091	T	C	0.0166997792224134	0.0269	0.5351
2	rs10933061	225300124	G	A	-0.0208968257129853	0.0087	0.01593
2	rs148950269	225300171	G	A	0.0795964542711428	0.0291	0.006325
2	rs10933062	225300192	T	C	-0.0127003085782322	0.0086	0.1431
2	rs10933063	225300206	A	C	-0.0208049294331883	0.0087	0.0163
2	rs72970891	225300214	C	T	0.0794025027861132	0.0291	0.006443
2	rs13004290	225300306	A	G	-0.0031950988965408	0.0105	0.7605
2	rs10933064	225300313	G	C	-0.0127003085782322	0.0086	0.1416
2	rs12694637	225300505	A	G	-0.0127003085782322	0.0086	0.1412
2	rs13426338	225300686	G	A	-0.0331949048576409	0.0109	0.002248
2	rs733668	225300690	C	A	-0.0349020520092649	0.0101	0.0005449
2	rs13400680	225300696	A	G	-0.0293979151845611	0.0098	0.002581
2	rs12694638	225300818	A	G	-0.0123965203365513	0.0086	0.1501
2	rs4674901	225300882	C	T	0.0789960062264979	0.0291	0.006651
2	rs1468987	225301018	A	G	-0.0128015918372089	0.0086	0.1396
2	rs13023758	225301027	G	A	0.0033045340083004	0.0114	0.7696
2	rs1642912	225301053	C	G	-0.044599955369026	0.0118	0.0001551
2	rs79830015	225301134	C	A	0.0155977206230546	0.0268	0.56
2	rs7575261	225301205	C	G	0.0033045340083004	0.0114	0.7703
2	rs4674902	225301340	C	T	0.0802980596838212	0.0291	0.005778
2	rs114818048	225301598	T	C	0.0160997014894237	0.0269	0.5496
2	rs6743369	225301679	T	A	-0.0328021562323804	0.0108	0.002357
2	rs13392400	225301701	T	C	-0.0226956079321885	0.0242	0.3471
2	rs6743392	225301731	T	G	-0.0129028853555234	0.0086	0.1365
2	rs6757101	225301872	A	G	-0.013399371963117	0.0086	0.1216
2	rs72970897	225301973	A	G	0.0797996012024758	0.0291	0.006213
2	rs12694639	225302079	A	T	-0.013399371963117	0.0086	0.121
2	rs143873820	225302085	C	A	0.0159028762794155	0.0269	0.5541
2	rs140254664	225302086	C	A	0.0147014028528927	0.0269	0.584
2	rs12694640	225302172	T	C	-0.013399371963117	0.0086	0.1206
2	rs12328241	225302513	T	C	-0.0135007260538548	0.0086	0.1184
2	rs7596143	225302739	T	C	-0.0135007260538548	0.0086	0.1178
2	rs75661463	225302884	C	G	0.0154007965760229	0.0269	0.5658
2	rs7608792	225302966	A	G	0.0788019382374035	0.0291	0.006703
2	rs11674099	225303022	G	A	-0.0303045802648556	0.0214	0.1559
2	rs140996898	225303045	C	A	0.0374980764200844	0.0454	0.4086
2	rs12694641	225304185	G	A	-0.0142003494011414	0.0086	0.1006
2	rs7587019	225304551	G	A	0.0025966258472659	0.0114	0.8209
2	rs7600902	225304586	T	C	-0.0132980281439898	0.0086	0.1247
2	rs56002744	225304587	G	A	0.0154992634469238	0.0269	0.5642
2	rs7560213	225304625	A	C	0.0025966258472659	0.0114	0.8196
2	rs11677015	225304659	G	A	-0.0305004454483837	0.0214	0.1541
2	rs7603562	225304671	T	C	-0.0137034650584925	0.0086	0.1121
2	rs7589608	225304694	C	T	-0.0135007260538548	0.0086	0.118
2	rs7603569	225304704	T	C	-0.0313049258284153	0.0347	0.366
2	rs55838352	225304708	A	G	0.0142973047008244	0.0269	0.5942
2	rs144967295	225304947	A	C	0.0684994164246923	0.0378	0.07019
2	rs62189062	225305134	C	G	-0.0305004454483837	0.0214	0.153
2	rs6741164	225305366	C	T	-0.0180010511095525	0.0095	0.05802
2	rs1721282	225305589	A	G	-0.0122952780941516	0.0089	0.1683
2	rs1642922	225305832	C	T	-0.0438996422900184	0.0118	0.0001901
2	rs1523925	225305871	C	T	0.0020977980821461	0.0114	0.8569
2	rs6744802	225305883	G	A	-0.0332982854015147	0.0108	0.002017
2	rs1642921	225305959	C	T	-0.0130953713122409	0.0089	0.1417
2	rs1642920	225306383	G	A	-0.0183982139464423	0.0091	0.04303
2	rs1721281	225306427	A	G	-0.0107980900995126	0.0087	0.2161
2	rs13009789	225306429	C	T	-0.003596459514405	0.0104	0.7313
2	rs1721280	225306520	C	A	-0.0187955345843259	0.0091	0.0386
2	rs34274417	225306522	A	G	-0.0038975857287134	0.0104	0.7056
2	rs72970899	225306667	G	C	0.086700495337603	0.0291	0.002839
2	rs62189063	225306709	A	G	-0.0005001250416822	0.01	0.9637
2	rs7597422	225307062	C	T	0.0841021492874947	0.0289	0.003662
2	rs2462137	225307080	G	C	-0.0187955345843259	0.0091	0.03849
2	rs78901465	225307315	C	T	0.0177023841130051	0.0267	0.5063
2	rs2430961	225307540	C	T	-0.019203206984436	0.0091	0.03444
2	rs75388693	225307624	G	A	0.0172012073197748	0.0266	0.5187
2	rs2430960	225307710	G	A	-0.0191012733024012	0.0091	0.03562
2	rs2462139	225308235	T	C	-0.019294956182969	0.0091	0.03377
2	rs1523920	225308787	C	G	-0.019294956182969	0.0091	0.03348
2	rs6756788	225308802	C	T	-0.0341050206499513	0.0109	0.001753
2	rs1523921	225308978	T	C	-0.046400022834317	0.0109	2.005e-05
2	rs114196825	225309167	C	T	-0.0573960891413091	0.0421	0.1719
2	rs2710598	225309374	A	G	-0.0189993500097828	0.0091	0.03699
2	rs12987432	225310089	C	T	-0.0004000800213396	0.01	0.9692
2	rs7609339	225310405	G	C	-0.0039979812872983	0.0104	0.6984
2	rs72972303	225310530	C	A	0.0891000275729308	0.0291	0.002196
2	rs2462140	225310582	A	G	-0.0188974371044634	0.0091	0.03751
2	rs150365278	225310587	G	A	0.0063994795805678	0.0415	0.877
2	rs2543656	225311029	C	T	-0.0189993500097828	0.0091	0.03648
2	rs2543655	225311226	T	C	-0.0189993500097828	0.0091	0.03644
2	rs13007923	225311558	C	T	0.0005998200719675	0.05	0.991
2	rs2710603	225311923	T	C	-0.0189993500097828	0.0091	0.03655
2	rs111410118	225312026	T	C	-0.0189993500097828	0.0091	0.03676
2	rs55697548	225312053	T	C	-0.0187955345843259	0.0104	0.07218
2	rs186153502	225312227	G	A	0.0868013549365424	0.029	0.002801
2	rs4674905	225312366	A	C	-0.004198802647333	0.0104	0.6867
2	rs1721278	225312465	T	C	-0.0187955345843259	0.0091	0.03826
2	rs4674906	225312675	C	T	-0.0007002451143934	0.01	0.9479
2	rs1642917	225312709	A	G	-0.0454995840713661	0.0108	2.489e-05
2	rs1642916	225312817	C	A	-0.0188974371044634	0.0091	0.03805
2	rs13020897	225313122	A	G	-0.0036968248442897	0.0104	0.723
2	rs150897808	225313258	A	G	-0.001100605444033	0.0384	0.9763
2	rs1642914	225313268	T	C	-0.0188974371044634	0.0091	0.03816
2	rs13021474	225313310	C	T	-0.0039979812872983	0.0104	0.6978
2	rs72972307	225313524	A	G	0.0873971359084229	0.029	0.002585
2	rs75662479	225313700	A	G	0.0136957831289865	0.0265	0.6045
2	rs1611796	225314253	C	A	-0.0164953025291975	0.0087	0.05773
2	rs6756193	225314273	C	A	-0.0346017967900747	0.0109	0.001483
2	rs75269103	225314437	C	G	0.0166014304974254	0.0266	0.5325
2	rs13403816	225314481	C	A	-0.0344982814075965	0.0109	0.001528
2	rs1721279	225314761	A	G	-0.019294956182969	0.0091	0.03359
2	rs6731405	225315068	A	C	-0.0188974371044634	0.0104	0.06967
2	rs142712312	225315575	G	A	-0.0028039273327342	0.0362	0.9381
2	rs6436486	225315649	A	G	0.0213015034199157	0.0215	0.3216
2	rs12991844	225315756	G	A	0.0020977980821461	0.0113	0.8535
2	rs6436487	225315898	G	A	0.0183996828453635	0.0091	0.04268
2	rs13018619	225316040	T	C	0.0180952882690919	0.0091	0.04664
2	rs12992597	225316280	C	T	0.0180952882690919	0.0091	0.04708
2	rs112703582	225316308	G	A	0.0456996792509903	0.0109	2.628e-05
2	rs12992829	225316416	A	G	0.0183996828453635	0.0091	0.04363
2	rs12993029	225316420	C	G	0.0183015011699126	0.0091	0.04409
2	rs76653747	225317104	T	C	-0.0275048131221902	0.0161	0.08794
2	rs62189066	225317283	C	T	-0.0275973271921043	0.0212	0.1921
2	rs6436488	225317949	A	G	0.0184978548821194	0.0091	0.04162
2	rs193267686	225318392	C	A	0.0160997014894237	0.0274	0.5562
2	rs183683177	225318393	C	A	0.01600129372694	0.0274	0.5598
2	rs146324024	225318628	T	C	0.0577027101282892	0.0451	0.2009
2	rs6733771	225318816	T	G	0.0184978548821194	0.0091	0.04215
2	rs12611811	225318971	T	C	0.0421011760186353	0.0108	9.774e-05
2	rs13014021	225319266	C	T	-0.0005001250416822	0.0099	0.957
2	rs10180298	225319830	A	T	0.0168964476597299	0.0087	0.05189
2	rs114985458	225319925	C	T	-0.0277001306422786	0.0423	0.5133
2	rs11901496	225320132	C	T	0.0183996828453635	0.0091	0.04355
2	rs16865977	225320173	T	G	0.0416984103556758	0.0108	0.0001149
2	rs17407777	225320609	G	A	-0.0313049258284153	0.0108	0.003728
2	rs11691454	225320772	T	G	0.0189002595004805	0.0091	0.03719
2	rs12990481	225321022	G	C	-0.0007002451143934	0.0099	0.9474
2	rs10192950	225321765	C	T	0.0173977771764203	0.0087	0.04584
2	rs112176960	225321832	G	T	0.0369007163483657	0.0286	0.1968
2	rs34361629	225322036	C	T	-0.0006001800720324	0.0099	0.9526
2	rs34338001	225322252	G	A	-0.0006001800720324	0.0099	0.9535
2	rs62189069	225322321	G	A	-0.0364980230402006	0.022	0.09753
2	rs6436489	225322427	C	T	0.0193025022544974	0.0091	0.03394
2	rs7564678	225322828	G	A	-0.003596459514405	0.0104	0.7246
2	rs12613725	225323096	A	G	0.0167981182758809	0.0087	0.05325
2	rs11677844	225323473	A	T	0.0188021269625962	0.0091	0.03886
2	rs11695098	225323500	T	A	-0.0033957590691798	0.0104	0.7402
2	rs16865990	225324082	A	G	-0.0762980609560639	0.0572	0.1818
2	rs1568751	225324391	G	T	0.0170045988158238	0.0087	0.05008
2	rs2177447	225324405	G	A	0.0188021269625962	0.0091	0.03897
2	rs72972329	225324669	T	A	0.0895024383849204	0.0287	0.001816
2	rs1568752	225324758	G	C	0.0184978548821194	0.0091	0.04142
2	rs72972331	225325316	A	C	0.0888987614252172	0.029	0.002186
2	rs62189070	225325998	G	T	-0.0428031223253094	0.0237	0.07064
2	rs10432548	225326117	T	G	0.0423024980338776	0.0109	9.627e-05
2	rs6436490	225326693	A	C	0.0193025022544974	0.0091	0.03454
2	rs58246201	225326821	G	C	0.041995705452017	0.0108	0.0001049
2	rs7605993	225326879	A	T	0.04149696667529	0.0108	0.0001263
2	rs16865992	225327572	C	T	0.0017983819413794	0.0113	0.876
2	rs2140509	225328320	G	C	0.0435000054458512	0.0112	0.000104
2	rs13022176	225328645	T	C	-0.0034961042567088	0.0103	0.7309
2	rs12469264	225329072	T	C	0.0227003855207759	0.0091	0.01258
2	rs12997153	225329251	C	T	-0.0177974390305806	0.0125	0.1552
2	rs13003746	225329923	G	A	-0.0138961051921114	0.0148	0.3488
2	rs13029735	225329962	T	C	-0.0183982139464423	0.0125	0.1421
2	rs13003273	225329972	A	G	-0.0174005146801673	0.0125	0.1645
2	rs116133018	225330181	G	A	-0.0406032684425478	0.0311	0.1912
2	rs7605197	225330266	T	C	0.0223972974420383	0.0091	0.01374
2	rs12694642	225330315	T	G	-0.0193969096107316	0.0126	0.1234
2	rs6742451	225330493	C	T	0.0219962978718961	0.0092	0.01748
2	rs13022214	225330638	A	T	-0.0137034650584925	0.0147	0.3532
2	rs4673106	225331667	A	G	-0.0130953713122409	0.0147	0.372
2	rs4673107	225331863	G	T	-0.0166986496230515	0.0126	0.1847
2	rs6728763	225331927	G	A	-0.0302015087331214	0.0106	0.004228
2	rs11673880	225332660	G	A	-0.0319964709431669	0.0229	0.162
2	rs17407839	225332677	A	C	-0.0297996312385195	0.0106	0.004705
2	rs1965506	225332835	G	A	-0.0169020380753563	0.0126	0.1804
2	rs12994599	225333998	C	T	-0.0180010511095525	0.0126	0.1538
2	rs11686590	225334070	A	G	0.0505029821731068	0.0092	3.669e-08
2	rs11681451	225334104	T	C	0.0507026199737612	0.0092	3.312e-08
2	rs12994891	225334254	A	G	-0.0171970248285215	0.0126	0.1715
2	rs41371744	225334712	T	C	-0.0451961304529691	0.0171	0.00829
2	rs12470077	225334971	T	C	0.0505029821731068	0.0092	3.666e-08
2	rs2396092	225335290	A	G	-0.0183982139464423	0.0126	0.144
2	rs4674908	225335595	A	G	0.0353961009469877	0.0086	4.048e-05
2	rs17479770	225335814	T	C	0.0423024980338776	0.0094	6.466e-06
2	rs3768899	225336309	C	T	-0.0185000759845861	0.0126	0.1413
2	rs10498160	225336531	C	A	-0.0183982139464423	0.0126	0.1446
2	rs3768898	225336770	A	G	-0.0172987645783295	0.0126	0.1674
2	rs10498161	225336889	T	C	-0.0185000759845861	0.0126	0.1419
2	rs140669610	225337090	C	G	0.001998002662673	0.054	0.9708
2	rs13016316	225337188	C	A	-0.0137034650584925	0.0147	0.3507
2	rs3768897	225338022	G	A	-0.017502275136142	0.0126	0.1641
2	rs12986955	225339793	G	A	-0.0183982139464423	0.0126	0.1428
2	rs12986433	225339828	A	G	-0.0185000759845861	0.0126	0.1419
2	rs12986662	225339881	C	T	-0.0182047046548463	0.0126	0.1485
2	rs10933065	225340145	G	A	-0.0303973537275885	0.0106	0.004005
2	rs145960548	225340632	C	T	0.0513012943555507	0.0442	0.2461
2	rs142083785	225340740	T	C	-0.0575020022714588	0.036	0.1108
2	rs4674909	225341235	T	C	-0.0178992398878318	0.0126	0.1555
2	rs7588380	225341304	T	A	0.0507026199737612	0.0092	3.035e-08
2	rs72972361	225341550	G	A	0.0507026199737612	0.0092	3.049e-08
2	rs4674910	225341625	G	A	-0.0169020380753563	0.0126	0.1791
2	rs1568750	225342597	A	T	0.0507976715868588	0.0092	2.919e-08
2	rs3768895	225343447	T	G	-0.0160988945897493	0.0126	0.2002
2	rs11682828	225343878	C	T	-0.0139975096438537	0.0135	0.2994
2	rs10933066	225344725	C	T	0.0082954970241069	0.009	0.3607
2	rs11893948	225344987	G	A	-0.0176956485356892	0.0126	0.1595
2	rs4674911	225345254	A	G	0.0198026272961797	0.0092	0.03096
2	rs13012104	225345292	T	C	-0.0174005146801673	0.0126	0.1672
2	rs78473514	225345499	G	A	0.0077002766261879	0.0287	0.7887
2	rs75276493	225346184	T	C	-0.0685037054338901	0.0241	0.00455
2	rs11884815	225346377	A	G	-0.0171970248285215	0.0126	0.1704
2	rs2070127	225346646	T	C	-0.0166986496230515	0.0126	0.1836
2	rs3820763	225347270	G	A	0.0200967016991224	0.0092	0.02847
2	rs3754631	225347445	C	T	-0.0172987645783295	0.0126	0.1695
2	rs2047134	225347713	A	C	0.0517002115855168	0.0092	1.636e-08
2	rs62189072	225348124	A	G	-0.0323992324466777	0.0224	0.148
2	rs13006846	225348481	A	G	-0.0172987645783295	0.0126	0.1684
2	rs62186972	225348523	T	C	-0.0331018715051171	0.0224	0.1398
2	rs1466723	225348571	G	A	-0.0170037478161859	0.0126	0.1766
2	rs62186973	225348820	C	A	-0.0313049258284153	0.0225	0.1638
2	rs151088552	225349081	G	C	-0.0259949602770859	0.0479	0.5873
2	rs13014175	225349261	G	A	-0.0119005312583873	0.0146	0.4149
2	rs12990758	225349499	T	C	-0.015895669405385	0.0126	0.2064
2	rs10203955	225349699	G	C	-0.0369959896867261	0.0111	0.0008076
2	rs2396093	225350420	T	C	0.0192044091837133	0.0092	0.03582
2	rs2396094	225350434	T	C	-0.0170037478161859	0.0126	0.1761
2	rs12989341	225350831	A	G	-0.0170037478161859	0.0126	0.1759
2	rs12990285	225351017	G	T	-0.0169020380753563	0.0126	0.1775
2	rs112660319	225352461	C	G	0.0384030712829451	0.0086	8.162e-06
2	rs111520322	225352465	T	C	-0.015895669405385	0.0126	0.2046
2	rs144833022	225353541	G	A	-0.0313049258284153	0.0225	0.1639
2	rs147137183	225353649	T	C	0.0435000054458512	0.0094	3.592e-06
2	rs112040555	225353927	C	T	-0.0170037478161859	0.0126	0.1761
2	rs34332594	225354547	G	A	-0.0315009870620622	0.0224	0.1599
2	rs13017924	225354713	G	A	0.0384992991506098	0.0086	7.569e-06
2	rs12994256	225354796	T	G	-0.0170952954286372	0.0126	0.1746
2	rs940318	225355490	G	A	-0.0170952954286372	0.0126	0.1747
2	rs2140508	225355839	G	T	0.0202045073158995	0.0092	0.02755
2	rs11891923	225356237	A	C	-0.0315009870620622	0.0224	0.1603
2	rs6721309	225356380	T	C	-0.0316970867432546	0.0105	0.002505
2	rs11903823	225356657	G	C	-0.015895669405385	0.0126	0.2042
2	rs11903863	225356768	G	C	-0.0170952954286372	0.0126	0.1744
2	rs13393601	225357047	T	C	-0.0316970867432546	0.0105	0.002524
2	rs10933067	225357435	G	A	-0.0170952954286372	0.0126	0.1742
2	rs11674340	225357918	C	T	-0.0171970248285215	0.0126	0.1722
2	rs940317	225358118	C	T	0.0204984635773248	0.0092	0.02528
2	rs940316	225358120	C	A	-0.0170952954286372	0.0126	0.1736
2	rs3845840	225359100	G	A	0.0517002115855168	0.0092	1.665e-08
2	rs11688506	225359866	A	C	-0.0170952954286372	0.0126	0.1744
2	rs147602120	225360281	T	C	0.0081963182244858	0.044	0.8529
2	rs11676571	225360975	T	C	-0.0163021610829842	0.0126	0.1952
2	rs34485497	225360980	T	C	-0.0170952954286372	0.0126	0.1741
2	rs12999489	225360985	T	C	-0.0160988945897493	0.0126	0.2008
2	rs3768894	225361150	C	T	0.0387013475370749	0.0086	6.761e-06
2	rs75263635	225361471	A	C	-0.0313049258284153	0.0225	0.1637
2	rs3738952	225362478	C	T	-0.0122952780941516	0.0147	0.403
2	rs62186977	225362744	G	C	-0.0292949370570243	0.0291	0.3148
2	rs3820762	225362798	A	G	-0.0170952954286372	0.0126	0.1745
2	rs3768893	225363117	A	G	-0.0170952954286372	0.0126	0.1742
2	rs3768892	225363373	G	A	-0.0170037478161859	0.0126	0.1749
2	rs62186978	225363644	A	G	-0.0536961790038609	0.043	0.2116
2	rs6744597	225363709	A	G	-0.0170037478161859	0.0126	0.1756
2	rs3768890	225364937	T	C	-0.015895669405385	0.0125	0.205
2	rs3768889	225365056	A	G	-0.0170037478161859	0.0126	0.1764
2	rs41373148	225365109	T	A	-0.0331018715051171	0.0316	0.2956
2	rs114255299	225365395	T	G	0.0621011782291044	0.0339	0.06699
2	rs4674916	225365635	C	A	0.0518996105407571	0.0092	1.466e-08
2	rs13007899	225365836	A	G	-0.015895669405385	0.0125	0.2051
2	rs3768888	225366401	A	G	-0.0170037478161859	0.0126	0.1758
2	rs3820761	225366833	T	C	-0.0170037478161859	0.0126	0.1757
2	rs7578691	225366929	C	T	-0.0170037478161859	0.0126	0.1761
2	rs3754629	225367669	C	T	-0.015702643727291	0.0125	0.2103
2	rs62186979	225367995	C	T	-0.0170952954286372	0.0126	0.1748
2	rs41372447	225367996	C	G	-0.0170952954286372	0.0126	0.1738
2	rs11891432	225368094	G	T	-0.0170037478161859	0.0126	0.1758
2	rs3738951	225368321	A	G	0.0387013475370749	0.0086	6.735e-06
2	rs62186981	225369532	G	C	-0.0313049258284153	0.0225	0.1637
2	rs1963594	225369917	T	C	0.0203025023378308	0.0092	0.02659
2	rs1963593	225370005	C	T	-0.0170952954286372	0.0126	0.1727
2	rs1027340	225370554	C	A	0.0384992991506098	0.0086	7.683e-06
2	rs41445949	225371951	C	T	-0.0488016642355575	0.0278	0.07901
2	rs72972378	225372562	A	G	0.0520040417467951	0.0092	1.373e-08
2	rs7585047	225373897	C	T	0.0204984635773248	0.0092	0.02567
2	rs13027922	225374120	G	T	-0.0177974390305806	0.0126	0.1584
2	rs6743228	225375708	C	T	-0.0316041926269978	0.0105	0.002632
2	rs10498162	225375894	G	A	0.0239020562806236	0.0156	0.1257
2	rs6743816	225376032	G	C	-0.0316041926269978	0.0105	0.002584
2	rs11686067	225376034	G	A	-0.0160988945897493	0.0126	0.1983
2	rs13024297	225376653	T	A	-0.0171970248285215	0.0126	0.1713
2	rs11676311	225376852	A	G	0.0439977464776452	0.0094	2.719e-06
2	rs6748341	225377574	C	G	0.0509022179271191	0.0092	3.42e-08
2	rs1523917	225377607	T	G	-0.0214994661132367	0.0123	0.07916
2	rs13005895	225377887	G	C	-0.017502275136142	0.0126	0.1632
2	rs13019746	225380068	A	G	-0.0174005146801673	0.0126	0.1667
2	rs4673110	225380370	T	C	-0.0185000759845861	0.0126	0.1409
2	rs185140733	225381282	T	C	0.0116024307308398	0.0216	0.5904
2	rs6758222	225381426	T	C	0.0199006617063362	0.0092	0.02961
2	rs12991137	225381566	G	A	-0.0174005146801673	0.0126	0.1663
2	rs72972387	225381900	C	T	-0.0364980230402006	0.0111	0.001006
2	rs35324221	225383338	T	C	-0.020498669477346	0.0122	0.09342
2	rs1523918	225384428	A	G	0.0356952753244514	0.0086	3.168e-05
2	rs6758702	225384850	G	T	-0.0312017511432645	0.0106	0.003104
2	rs6759332	225385542	C	T	0.0358978909969844	0.0086	2.892e-05
2	rs6720502	225385858	T	C	-0.0206007457079636	0.0122	0.09261
2	rs16866027	225386080	T	C	0.0329027196757078	0.0189	0.08159
2	rs1829920	225387320	G	A	-0.0176040459483609	0.0126	0.1618
2	rs1829921	225387460	A	G	-0.0163021610829842	0.0126	0.1931
2	rs142205708	225387463	T	C	0.009197572354042	0.03	0.7584
2	rs4674917	225387522	G	A	0.0511017760490843	0.0092	2.35e-08
2	rs62187013	225388405	G	A	-0.0239034240815591	0.0239	0.3186
2	rs767146	225388884	C	T	-0.0207028323592018	0.0122	0.09127
2	rs1808013	225389031	T	C	-0.0196008476550609	0.0122	0.1096
2	rs7571953	225389789	C	T	-0.0196008476550609	0.0122	0.1091
2	rs13003581	225390051	G	A	-0.0122952780941516	0.0146	0.4007
2	rs3912999	225390089	G	A	0.0200967016991224	0.0092	0.0281
2	rs11691054	225390948	T	C	-0.0207028323592018	0.0122	0.09037
2	rs11685253	225391217	C	T	0.0515957486436504	0.0092	1.743e-08
2	rs13001695	225392905	A	G	-0.0176956485356892	0.0126	0.1599
2	rs11688371	225392925	G	A	-0.0176956485356892	0.0126	0.1598
2	rs11688416	225393012	G	T	0.0199986865066891	0.0091	0.02868
2	rs11688390	225393122	C	T	-0.0164953025291975	0.0126	0.188
2	rs11688397	225393173	C	T	0.0513962890834148	0.0092	2.049e-08
2	rs62187014	225393245	G	A	-0.0176956485356892	0.0126	0.1596
2	rs6744468	225393696	A	G	-0.0312017511432645	0.0105	0.003059
2	rs4673111	225394588	T	C	-0.0177974390305806	0.0126	0.1573
2	rs6720511	225394813	G	A	-0.0310985871020312	0.0105	0.003163
2	rs111260824	225394910	C	T	-0.0094040800752939	0.0351	0.7883
2	rs62187015	225395445	G	A	-0.0189993500097828	0.0126	0.1309
2	rs55650048	225395607	G	C	0.0513962890834148	0.0092	2.06e-08
2	rs13023296	225396169	A	T	-0.0221024699079472	0.0122	0.07117
2	rs13023842	225396289	C	G	-0.0178992398878318	0.0126	0.1535
2	rs13029167	225396606	A	T	-0.0191012733024012	0.0126	0.1285
2	rs13006563	225396873	T	C	-0.0222967349986103	0.0122	0.06863
2	rs4674919	225397170	T	C	0.0350968370374295	0.0086	4.417e-05
2	rs11694987	225397409	C	G	0.0517002115855168	0.0092	1.678e-08
2	rs116078243	225397672	C	T	0.0221038989069263	0.034	0.516
2	rs62187016	225397924	C	T	-0.0372969647443931	0.0203	0.06583
2	rs12993790	225398662	C	T	-0.022398994943479	0.0122	0.06778
2	rs6751391	225398684	T	C	-0.0300984478240329	0.0105	0.004026
2	rs13020511	225398803	T	C	-0.019294956182969	0.0126	0.1249
2	rs16825678	225399390	T	C	-0.0145046862028817	0.0146	0.3206
2	rs6436495	225399513	T	C	0.0198026272961797	0.0092	0.03076
2	rs34086851	225399619	A	G	-0.0182047046548463	0.0126	0.1476
2	rs34705085	225399673	A	G	-0.0182047046548463	0.0126	0.1477
2	rs17480230	225399864	G	A	0.0515007728624032	0.0092	1.865e-08
2	rs75505894	225399971	T	C	-0.0418954871740363	0.0473	0.3754
2	rs1540823	225400899	C	T	-0.0213972981080803	0.0122	0.07973
2	rs11891006	225401077	A	G	-0.0214994661132367	0.0122	0.07861
2	rs113533996	225401126	C	A	-0.0235962138551867	0.0328	0.4708
2	rs13029125	225402310	G	A	-0.0194988734340555	0.0126	0.1209
2	rs7595263	225402995	T	C	-0.022398994943479	0.0122	0.0675
2	rs149255977	225403382	G	A	-0.0662039071233048	0.043	0.1241
2	rs1523919	225403615	G	A	0.0435000054458512	0.0094	3.551e-06
2	rs12464273	225403643	C	T	-0.0057967688471774	0.048	0.9044
2	rs13398350	225403657	T	C	-0.0297996312385195	0.0105	0.004491
2	rs10167124	225403833	C	A	-0.02960390325858	0.0105	0.004922
2	rs62187017	225404310	C	T	-0.0328951617042694	0.0225	0.1442
2	rs72972401	225404668	T	C	0.0513962890834148	0.0092	2.002e-08
2	rs13025504	225404872	T	C	-0.0196008476550609	0.0126	0.119
2	rs11687736	225405122	A	T	0.0515007728624032	0.0092	1.866e-08
2	rs6739735	225405253	C	T	0.0179970767016546	0.0092	0.05082
2	rs13006031	225405693	C	T	-0.0147989665120717	0.0147	0.313
2	rs13013735	225406984	C	T	-0.0214994661132367	0.0122	0.07849
2	rs35260589	225407309	G	C	-0.0147989665120717	0.0147	0.3118
2	rs72974203	225408430	G	A	0.0515007728624032	0.0092	1.94e-08
2	rs72974205	225408468	C	T	0.0518046636160167	0.0092	1.599e-08
2	rs72974208	225409304	A	G	-0.034198147379977	0.0111	0.002032
2	rs6713629	225410973	A	T	0.0200967016991224	0.0092	0.02833
2	rs10197090	225411429	A	G	-0.0299026613543135	0.0106	0.004649
2	rs13018489	225413003	A	T	-0.0226956079321885	0.0123	0.06355
2	rs16866045	225413020	G	A	0.0515007728624032	0.0092	1.905e-08
2	rs146791442	225413058	C	T	0.0005998200719675	0.0368	0.9869
2	rs111277591	225413703	A	C	0.0046989426564652	0.0398	0.9067
2	rs13025710	225413927	G	A	-0.0147989665120717	0.0147	0.3135
2	rs11695326	225415134	A	G	0.0350002811846215	0.0086	4.636e-05
2	rs143450772	225416039	C	A	-0.031397792147416	0.0317	0.3222
2	rs10933068	225418360	G	A	0.0513962890834148	0.0092	2.049e-08
2	rs151201929	225418788	C	T	-0.0050024916227914	0.0359	0.8891
2	rs6717581	225418848	G	T	-0.023401696181619	0.0122	0.05621
2	rs6732903	225419095	T	C	-0.023401696181619	0.0122	0.05614
2	rs12621037	225419258	C	T	-0.0297996312385195	0.0105	0.004463
2	rs72617131	225419922	A	C	-0.0163021610829842	0.0401	0.6849
2	rs17271442	225420139	T	C	-0.0147989665120717	0.0299	0.6204
2	rs150619545	225423282	G	A	0.0239020562806236	0.0334	0.4733
2	rs139678548	225423378	C	T	-0.0031048149534787	0.0419	0.9417
2	rs112959208	225423683	G	C	0.0166014304974254	0.0158	0.2907
2	rs72974219	225423784	G	C	0.0517002115855168	0.0092	1.751e-08
2	rs72974222	225424143	C	T	0.0517002115855168	0.0092	1.724e-08
2	rs1523922	225425695	T	C	-0.0229002198863326	0.0123	0.06211
2	rs6436496	225425823	A	G	-0.0229002198863326	0.0123	0.06175
2	rs6436497	225425852	T	C	-0.0229002198863326	0.0123	0.06173
2	rs7575152	225426141	G	A	-0.0355028330426552	0.0111	0.001338
2	rs4674923	225426527	C	T	0.0352030377085245	0.0086	4.337e-05
2	rs11693367	225426531	C	A	-0.0380030548002074	0.0203	0.06145
2	rs56409308	225426542	G	A	0.0049974917102918	0.0292	0.8638
2	rs11892841	225426977	A	C	-0.0212951405401588	0.0122	0.08251
2	rs11887962	225427185	T	A	-0.0229002198863326	0.0123	0.062
2	rs2047135	225427302	G	C	0.0183015011699126	0.0092	0.04812
2	rs6436498	225427311	C	T	-0.0299953975354009	0.0106	0.004447
2	rs10168101	225428828	C	A	-0.0296966117368367	0.0105	0.004597
2	rs12994058	225428965	A	G	-0.0140989243795016	0.0147	0.3368
2	rs7600608	225429531	T	C	-0.0296966117368367	0.0105	0.004653
2	rs12465740	225429899	C	T	0.0023971245997214	0.0386	0.951
2	rs62187044	225430410	C	T	-0.0372969647443931	0.0205	0.06929
2	rs149713302	225431192	C	T	0.0418039122811836	0.04	0.2954
2	rs146410838	225431758	G	A	0.0725996924143435	0.0443	0.1012
2	rs140725332	225432179	G	A	-0.0460962958929736	0.034	0.1755
2	rs145869197	225432229	G	A	-0.0714960017050699	0.043	0.09642
2	rs72974238	225432470	C	A	0.0528011569911275	0.0092	8.741e-09
2	rs16825685	225434256	C	G	0.0515007728624032	0.0092	2.017e-08
2	rs10498163	225434445	A	G	0.0515007728624032	0.0092	1.908e-08
2	rs56004047	225434527	G	T	0.0067968490002727	0.0291	0.8167
2	rs1851767	225435356	C	T	0.0481995135792341	0.0219	0.02731
2	rs79476590	225436176	C	T	-0.0316041926269978	0.0318	0.3209
2	rs62187045	225436230	G	A	-0.027196494688472	0.0315	0.3887
2	rs55898315	225437505	G	A	0.0513962890834148	0.0147	0.0004776
2	rs10933069	225437518	A	G	0.0350968370374295	0.0086	4.614e-05
2	rs10177898	225437552	C	T	0.0183015011699126	0.0092	0.04708
2	rs72974242	225437661	C	T	-0.0297996312385195	0.0106	0.004752
2	rs13020268	225437923	C	T	0.0350002811846215	0.0086	4.676e-05
2	rs13026660	225438782	A	G	-0.0227979086760041	0.0123	0.06289
2	rs13027403	225439021	C	T	-0.0145046862028817	0.0147	0.3243
2	rs16866061	225439844	A	G	0.0513012943555507	0.0092	2.283e-08
2	rs2068244	225440011	G	A	0.0183015011699126	0.0092	0.04783
2	rs114779288	225440111	A	C	0.0023971245997214	0.0359	0.9462
2	rs1542786	225440590	G	A	-0.0226956079321885	0.0123	0.06363
2	rs1542787	225440707	A	G	-0.0226956079321885	0.0123	0.06417
2	rs1542788	225440721	T	C	-0.0226956079321885	0.0123	0.06422
2	rs1542789	225440808	G	A	-0.0227979086760041	0.0123	0.06352
2	rs56075510	225440822	A	C	0.0314017631395316	0.0407	0.4405
2	rs1494108	225441568	A	T	-0.0229002198863326	0.0123	0.0617
2	rs1494109	225441833	G	A	0.0183015011699126	0.0092	0.04704
2	rs80236857	225442132	A	G	0.0518996105407571	0.0092	1.565e-08
2	rs35632843	225442688	A	C	-0.023002541565316	0.0123	0.06115
2	rs4674925	225443012	T	C	-0.023002541565316	0.0123	0.06086
2	rs62187048	225443450	T	C	-0.0332982854015147	0.0327	0.3085
2	rs146352889	225443525	G	A	-0.0608015124606624	0.0476	0.2019
2	rs11688165	225443700	T	C	-0.0226956079321885	0.0123	0.06434
2	rs6749402	225443901	T	G	0.0184978548821194	0.0092	0.04566
2	rs138646050	225444056	C	G	0.0167981182758809	0.0397	0.6711
2	rs62187049	225444555	C	A	-0.0579999442979887	0.0428	0.1752
2	rs13009793	225445301	T	C	-0.0140989243795016	0.0147	0.3376
2	rs142535760	225445918	C	G	0.005703702916678	0.042	0.8915
2	rs13410021	225446413	G	T	-0.02960390325858	0.0105	0.004913
2	rs12694643	225446603	A	G	0.0189983824093147	0.0092	0.03973
2	rs72974260	225446944	A	G	0.0520040417467951	0.0092	1.495e-08
2	rs72974263	225447371	C	T	0.0517002115855168	0.0092	1.814e-08
2	rs184581006	225448103	T	C	-0.0282040203730758	0.0603	0.6402
2	rs6750647	225448105	C	A	0.0185960172820726	0.0092	0.04383
2	rs79393233	225448279	A	C	-0.0393959285025942	0.0203	0.0521
2	rs115286041	225448921	A	G	0.0501035869662456	0.047	0.2858
2	rs11690350	225448976	G	T	0.0349037160078804	0.0086	5.122e-05
2	rs1058360	225449242	A	T	0.0194005857039748	0.0093	0.03642
2	rs3768886	225450161	G	C	0.0522033801338585	0.0092	1.345e-08
2	rs3768884	225450368	G	C	-0.0220002402796674	0.0122	0.07095
2	rs3768883	225450369	G	T	-0.0221024699079472	0.0122	0.06886
2	rs62187051	225451376	A	G	-0.0396976268585458	0.0203	0.05024
2	rs62187052	225451512	A	T	-0.0582967085104029	0.0427	0.1723
2	rs62187053	225452212	A	T	-0.056496280157669	0.0427	0.1859
2	rs76897351	225452257	G	A	-0.0785022281549575	0.0303	0.009571
2	rs75869883	225453679	G	A	0.0648978315778429	0.0323	0.04452
2	rs72974265	225454006	T	C	-0.0292949370570243	0.0106	0.005616
2	rs11899070	225454053	C	G	-0.029202265808213	0.0106	0.005802
2	rs72974267	225454209	T	C	0.0518046636160167	0.0092	1.709e-08
2	rs13009286	225454230	C	T	-0.0217958123704574	0.0122	0.07337
2	rs62187054	225454764	T	C	-0.0222047099881925	0.0122	0.06874
2	rs72974269	225454907	C	T	0.0528011569911275	0.0092	9.245e-09
2	rs62187055	225454909	C	T	-0.0222967349986103	0.0122	0.06674
2	rs11900637	225455287	C	T	-0.0289037168568363	0.0106	0.006338
2	rs4674926	225456444	G	A	0.0355022698424966	0.0086	3.781e-05
2	rs6436499	225456551	T	A	0.0199006617063362	0.0093	0.03199
2	rs4402747	225457173	G	A	0.0356952753244514	0.0086	3.493e-05
2	rs186535220	225457661	C	T	0.0965003803255082	0.03	0.001271
2	rs56246265	225457914	C	G	-0.0340015566760147	0.0111	0.002298
2	rs34345163	225459080	A	G	0.052601937740197	0.0092	1.092e-08
2	rs11675595	225459124	G	T	-0.021101069908054	0.0122	0.08269
2	rs144057863	225459210	C	T	-0.0442967745820927	0.0426	0.2986
2	rs72962707	225459737	G	A	0.0987044128723404	0.029	0.0006793
2	rs11886809	225460110	G	A	-0.021203207651103	0.0122	0.08081
2	rs11694220	225461990	C	T	-0.0222967349986103	0.0119	0.06101
2	rs11682897	225462004	A	G	-0.0227979086760041	0.0119	0.05619
2	rs115027764	225462091	C	T	0.0374980764200844	0.0408	0.3583
2	rs13028335	225462167	G	A	-0.0019018072895963	0.047	0.9683
2	rs72962708	225463885	T	C	-0.0344051267241774	0.0112	0.00217
2	rs113820259	225464108	C	T	-0.0346017967900747	0.0112	0.002047
2	rs4355095	225466385	C	T	-0.033701571673015	0.009	0.000164
2	rs4624371	225466404	A	G	-0.0238010101859522	0.012	0.04792
2	rs7578032	225467238	G	T	-0.0285023604727122	0.0107	0.007568
2	rs140392340	225467444	T	C	0.0539956397610122	0.0356	0.1295
2	rs6436500	225467513	T	C	-0.0282040203730758	0.0106	0.007973
2	rs111915841	225467840	G	C	0.0515007728624032	0.0092	2.057e-08
2	rs113831467	225467955	C	T	-0.0251024465608414	0.0123	0.04169
2	rs111529253	225467983	C	G	0.044600447168905	0.0215	0.03811
2	rs35463868	225468329	C	A	-0.0168003386783461	0.0148	0.2543
2	rs6736188	225469413	G	A	0.0385955177593629	0.0105	0.0002414
2	rs78841535	225469575	A	G	-0.0032954239497972	0.037	0.9284
2	rs11684265	225469611	G	A	0.0382972099323441	0.0105	0.0002745
2	rs62187056	225469846	T	A	-0.061099109367851	0.0429	0.1549
2	rs7562397	225470178	A	G	0.0005998200719675	0.0102	0.9516
2	rs7589204	225470195	G	T	-0.0206007457079636	0.0115	0.07285
2	rs79468790	225470667	T	A	0.0262036654966364	0.0171	0.1255
2	rs5020311	225470724	G	A	-0.0217038334437866	0.0114	0.05669
2	rs6436501	225470871	T	C	-0.0202027073175195	0.0114	0.07634
2	rs57002188	225470963	C	T	0.0178006246255066	0.0098	0.06826
2	rs114447676	225471009	T	A	0.0441030061101949	0.0314	0.1604
2	rs55994232	225471270	T	G	0.0307037775750057	0.0389	0.4301
2	rs142656468	225472401	C	G	0.0170045988158238	0.0402	0.6725
2	rs3997602	225472917	A	G	-0.0208968257129853	0.0114	0.06609
2	rs7594223	225472985	T	C	0.0326027085440124	0.0089	0.0002294
2	rs7580488	225473263	C	T	0.0326994961630157	0.0089	0.0002191
2	rs62187057	225473540	A	G	-0.0209989425960583	0.0114	0.06508
2	rs6749153	225473789	T	C	-0.0208968257129853	0.0114	0.06577
2	rs111258963	225474564	T	C	-0.0208049294331883	0.0114	0.06794
2	rs6738693	225475107	G	A	-0.0203966036652218	0.0114	0.07361
2	rs6739036	225475463	G	T	-0.0201006717070029	0.0114	0.07715
2	rs56337305	225475560	T	C	0.0321960982163169	0.0089	0.0002822
2	rs56137017	225475664	T	C	0.0416024898545136	0.0137	0.0023
2	rs11691319	225475769	T	C	-0.01999864650669	0.0114	0.07897
2	rs11685405	225475818	C	T	-0.01999864650669	0.0114	0.07924
2	rs11674439	225476140	A	G	-0.0201006717070029	0.0114	0.07756
2	rs11885566	225476915	A	G	-0.0122952780941516	0.0108	0.2514
2	rs12622558	225476923	T	C	-0.0177974390305806	0.0137	0.1955
2	rs923901	225477276	A	T	0.0062007356416035	0.0091	0.4973
2	rs6747129	225477542	G	A	-0.0130953713122409	0.0141	0.3524
2	rs16866077	225478370	A	G	0.0141001243787816	0.0106	0.182
2	rs79468193	225478400	G	T	0.0318958749835631	0.0132	0.0154
2	rs10498164	225478729	C	T	0.0326994961630157	0.0132	0.01324
2	rs74376934	225478896	G	C	0.0394033887747662	0.0327	0.2285
2	rs114182074	225479141	C	T	0.0674997573466154	0.0449	0.1322
2	rs17480503	225479503	A	G	-0.0226956079321885	0.0111	0.04058
2	rs16866078	225479958	A	G	0.0395956428583544	0.0325	0.2233
2	rs12476528	225480136	C	T	-0.0295009039176847	0.0448	0.5099
2	rs7563430	225480722	A	G	0.0115035793834154	0.0086	0.1833
2	rs10498165	225481922	T	C	-0.023401696181619	0.0111	0.03585
2	rs6716600	225481991	A	T	0.0064988367398296	0.009	0.4709
2	rs151132693	225484334	G	A	0.0308007491527123	0.0131	0.01895
2	rs1908253	225484658	T	C	0.0116024307308398	0.0086	0.1802
2	rs75241590	225484673	G	A	0.0400953305639422	0.0325	0.2173
2	rs1908252	225484736	G	A	0.0115035793834154	0.0086	0.1841
2	rs4539789	225485628	G	A	0.0116024307308398	0.0086	0.1786
2	rs139625575	225485666	T	C	-0.0003000450090019	0.026	0.9914
2	rs142973331	225486717	T	G	0.031799009548949	0.0132	0.01583
2	rs9753296	225487159	C	G	0.0100988346774146	0.0091	0.2667
2	rs1908251	225487865	T	C	0.0062007356416035	0.009	0.4855
2	rs2172657	225488152	T	C	0.0063001125484799	0.009	0.4846
2	rs13385853	225488884	C	T	0.0150954876453349	0.0106	0.1549
2	rs140691942	225488921	A	G	0.0395956428583544	0.0325	0.2235
2	rs142942912	225489192	C	A	-0.0003000450090019	0.026	0.9921
2	rs141588719	225489992	A	G	-0.0341050206499513	0.0366	0.3523
2	rs138208014	225490425	A	G	0.0149969810059077	0.0106	0.1575
2	rs67347002	225491100	C	G	-0.0151034855773182	0.0139	0.2798
2	rs6731785	225491143	A	G	0.0101978249764461	0.0091	0.2621
2	rs56033132	225493294	T	C	0.0147014028528927	0.0106	0.1642
2	rs4673114	225493558	C	T	-0.0152050125429676	0.0139	0.2757
2	rs12621327	225494885	C	T	-0.0152050125429676	0.0139	0.2767
2	rs77468690	225495128	A	T	-0.0394999521368577	0.0166	0.01762
2	rs16866084	225495599	T	C	-0.0149004625639624	0.0139	0.2853
2	rs72962751	225499721	C	T	-0.0544984253364989	0.0233	0.01916
2	rs4673115	225500024	A	G	0.0060019521956343	0.0089	0.5008
2	rs149257871	225500212	C	T	0.0350968370374295	0.0324	0.2787
2	rs62188668	225500948	G	A	-0.0352956263947246	0.0245	0.1496
2	rs7602654	225501992	A	G	-0.0217958123704574	0.0111	0.0499
2	rs7576904	225502303	G	A	-0.0183982139464423	0.0121	0.128
2	rs6436502	225502541	A	T	0.0110981866660334	0.0086	0.1994
2	rs72962758	225502646	T	A	0.0795041011125991	0.0255	0.00186
2	rs16866087	225502655	A	G	0.0347008987793103	0.0323	0.2834
2	rs79943310	225502765	T	A	-0.0411970648503382	0.039	0.2918
2	rs1565074	225503101	A	G	-0.0147989665120717	0.014	0.29
2	rs4674932	225503892	G	T	-0.0149004625639624	0.0139	0.2863
2	rs72962763	225504270	G	T	-0.0242004837056584	0.0136	0.0758
2	rs16866089	225505092	T	C	0.0017983819413794	0.0118	0.8784
2	rs2129610	225505345	G	A	0.0115035793834154	0.009	0.2039
2	rs7601882	225505353	T	G	-0.0191012733024012	0.0141	0.1761
2	rs78567532	225505793	A	C	0.013202462677756	0.0238	0.5793
2	rs6436503	225506262	G	A	0.0112959597418516	0.0086	0.1888
2	rs151267925	225506291	C	T	0.0352995739869328	0.0326	0.2794
2	rs112791261	225506383	C	T	0.0161980995687726	0.0162	0.3157
2	rs116812647	225506390	T	C	0.0350968370374295	0.0326	0.2824
2	rs77704620	225507349	G	A	0.0690968660793263	0.0351	0.04906
2	rs112040928	225507955	A	T	-0.0164038098256767	0.0464	0.7241
2	rs112267519	225508329	G	A	0.0358978909969844	0.0254	0.1573
2	rs150672539	225508431	G	A	0.0548006364661149	0.0348	0.1151
2	rs34646084	225509215	C	T	-0.0208968257129853	0.031	0.5003
2	rs36048994	225509590	G	C	0.0062007356416035	0.009	0.4874
2	rs55912807	225509710	G	A	0.0115035793834154	0.0086	0.1821
2	rs72962772	225509864	G	C	0.0314017631395316	0.0132	0.0172
2	rs2047136	225511361	A	T	0.0096037361426946	0.0091	0.2884
2	rs16866096	225511657	T	G	0.0149969810059077	0.0106	0.1561
2	rs12105685	225513164	A	G	0.0114047182634362	0.009	0.208
2	rs4673119	225514582	T	C	0.0280041964095973	0.0218	0.1991
2	rs4674933	225514923	C	T	0.0112959597418516	0.009	0.2116
2	rs34218311	225515189	G	C	-0.0248973835545144	0.0147	0.09058
2	rs10498166	225515482	C	G	0.0149969810059077	0.0106	0.1554
2	rs72962777	225515813	G	A	0.0156961681063242	0.0106	0.1377
2	rs4674934	225516468	T	A	0.0062007356416035	0.009	0.4949
2	rs72962778	225518456	G	C	0.0150954876453349	0.0106	0.1541
2	rs62188672	225519115	G	A	-0.019203206984436	0.0237	0.4163
2	rs6716680	225519361	C	T	0.0454034834538498	0.0265	0.08749
2	rs2015099	225519915	T	C	0.0066975214477213	0.009	0.4596
2	rs140604355	225519936	C	T	0.0537966583556417	0.0255	0.03501
2	rs2015091	225520025	A	G	0.0066975214477213	0.009	0.4588
2	rs2014887	225520082	A	G	0.0066975214477213	0.009	0.4559
2	rs71429124	225520093	G	C	-0.0087985943563496	0.0306	0.7734
2	rs186825642	225520414	C	T	-0.0723019117554052	0.0394	0.06638
2	rs151292662	225520784	G	A	0.0347974835421732	0.0299	0.2433
2	rs34524774	225521364	G	C	-0.0079011318962572	0.0306	0.7953
2	rs62188673	225521411	T	C	-0.0403012967735257	0.0416	0.3334
2	rs7569372	225521466	T	C	0.005703702916678	0.009	0.5277
2	rs10203159	225521598	T	G	0.0142973047008244	0.0106	0.1771
2	rs150547436	225521619	G	A	-0.0794004139882947	0.0372	0.03272
2	rs75977322	225522339	G	T	-0.0159972768350078	0.0253	0.5269
2	rs13414466	225522993	C	T	-0.0001000050003333	0.0113	0.9961
2	rs11903959	225523685	T	G	-0.004198802647333	0.0087	0.627
2	rs62188674	225526161	C	T	-0.0548997899816623	0.0408	0.1785
2	rs144752015	225526956	C	T	-0.0668024151462154	0.0505	0.1861
2	rs11887386	225526975	T	G	0.0071047017299317	0.009	0.4284
2	rs72962798	225526998	A	G	0.013202462677756	0.0107	0.2194
2	rs11887535	225527290	T	C	0.0066975214477213	0.009	0.4549
2	rs112566752	225529674	G	A	-0.0267958227871631	0.0258	0.2996
2	rs79606904	225530216	C	T	0.0212036062510236	0.0394	0.5899
2	rs12622216	225531510	G	A	0.0140015196358136	0.0106	0.1867
2	rs7580595	225533498	C	A	0.0310043588626902	0.0135	0.02129
2	rs11884368	225534192	C	A	-0.0214994661132367	0.0093	0.02116
2	rs148538883	225535005	A	G	0.0716041258594429	0.027	0.007979
2	rs116584333	225535019	T	C	0.0406043708419401	0.0326	0.2136
2	rs72964806	225536306	C	A	0.0312951579807101	0.0135	0.01991
2	rs111852035	225536896	C	T	-0.0122041688389067	0.0373	0.7434
2	rs36032547	225538355	A	T	-0.0025031302181184	0.0087	0.7736
2	rs13019390	225538393	G	A	0.0358014124633833	0.063	0.5703
2	rs182328292	225539701	A	C	0.039701366851552	0.0331	0.2311
2	rs17199291	225539718	A	G	-0.0169020380753563	0.0121	0.1628
2	rs16866114	225539800	A	G	0.0394995204367644	0.0326	0.2264
2	rs189731734	225542383	C	T	-0.0403012967735257	0.0408	0.3226
2	rs80307422	225543387	A	G	-0.0370997639570267	0.026	0.1545
2	rs113075259	225544826	G	A	0.0346043046869299	0.0136	0.01104
2	rs6752187	225544960	T	C	0.0103957761821204	0.0091	0.251
2	rs6436505	225544991	A	C	0.036997088886122	0.0132	0.005065
2	rs1565072	225545245	A	G	0.0106035827841911	0.0091	0.2427
2	rs28432054	225545879	C	T	0.0064988367398296	0.0089	0.467
2	rs72964813	225546213	C	T	0.0346043046869299	0.0136	0.011
2	rs35629284	225546834	A	C	-0.0203966036652218	0.0135	0.1299
2	rs12995062	225547310	A	G	-0.0221024699079472	0.0139	0.112
2	rs12623191	225547688	T	G	-0.0003000450090019	0.0118	0.978
2	rs34832383	225548049	A	G	-0.0031950988965408	0.0087	0.7118
2	rs12623277	225548072	T	G	0.0062007356416035	0.009	0.4857
2	rs62188681	225549529	A	G	-0.0182047046548463	0.0236	0.441
2	rs76950464	225549704	G	T	0.0190964956909883	0.0235	0.4155
2	rs72964817	225549968	G	A	0.0121953336998771	0.0106	0.2511
2	rs10170573	225552916	A	G	0.0098018049722602	0.0091	0.2824
2	rs4624372	225553128	A	G	0.0098018049722602	0.0091	0.2826
2	rs116301486	225553200	G	A	-0.0326988269632397	0.0347	0.3456
2	rs75973942	225554653	A	G	0.0255020410123433	0.0275	0.354
2	rs7604556	225555193	G	C	-0.0025031302181184	0.0087	0.7708
2	rs74770282	225557312	T	C	-0.0428031223253094	0.0391	0.2734
2	rs114155009	225557392	C	T	-0.0051029981759033	0.0313	0.8695
2	rs116388898	225557537	C	G	-0.0129028853555234	0.0439	0.7685
2	rs1843834	225558042	A	G	0.0084045823438103	0.0091	0.3568
2	rs6436506	225558242	T	C	0.0043007385516922	0.009	0.6338
2	rs10211257	225558356	C	G	0.0116024307308398	0.0106	0.2764
2	rs56197085	225558372	T	G	0.0338988850054592	0.0134	0.01172
2	rs79115073	225558656	G	A	0.0371030879515023	0.0214	0.08363
2	rs2396109	225559073	G	C	-0.0046005663955682	0.0087	0.5979
2	rs2396110	225560219	A	G	0.0036034995896235	0.0092	0.6916
2	rs138159918	225560488	G	A	-0.0238010101859522	0.0222	0.2843
2	rs10168256	225560600	T	C	0.0065981840282271	0.0112	0.556
2	rs6717108	225561035	T	C	-0.0073972926304747	0.0087	0.3951
2	rs16866119	225563591	G	A	0.0068961666878413	0.0112	0.5358
2	rs6718533	225565329	C	A	0.0008995952428359	0.0089	0.9235
2	rs114567650	225565491	C	G	0.0485044090596151	0.0324	0.1347
2	rs62188709	225565760	A	T	-0.0079011318962572	0.0161	0.6234
2	rs72966951	225566041	T	A	0.0066975214477213	0.0112	0.5478
2	rs10173549	225566563	G	T	0.0067968490002727	0.0112	0.5451
2	rs113266547	225566643	A	T	-0.0401035026973339	0.0141	0.004457
2	rs112768669	225566723	C	T	0.0528011569911275	0.032	0.09845
2	rs16866124	225567327	A	G	0.0066975214477213	0.0112	0.55
2	rs72966956	225567347	A	C	0.0542040540135122	0.0238	0.02277
2	rs13408687	225567399	T	C	-0.0059979518036359	0.025	0.8117
2	rs35575677	225568382	C	T	-0.0170037478161859	0.0553	0.7582
2	rs72966959	225568694	C	T	-0.0638027918527484	0.0231	0.005721
2	rs13418804	225569830	T	A	0.0067968490002727	0.0112	0.5436
2	rs77232974	225570435	A	G	0.048904443353603	0.0321	0.1278
2	rs116241154	225570845	G	A	0.0323026073786261	0.0296	0.2762
2	rs114810489	225572176	C	T	-0.0187955345843259	0.0477	0.6937
2	rs80238749	225572517	A	C	0.0483996117232768	0.0327	0.1396
2	rs4674938	225573153	A	G	0.052696808999969	0.0319	0.09902
2	rs10205549	225574241	A	T	0.0066975214477213	0.0112	0.551
2	rs62188713	225574261	C	A	0.0102968054773682	0.0118	0.3827
2	rs10194591	225574276	T	A	0.0002999550089979	0.0089	0.9727
2	rs10197382	225574650	T	C	0.0	0.0089	0.9969
2	rs10933072	225575098	A	G	-0.0007002451143934	0.0089	0.9377
2	rs11898692	225575173	T	C	0.0004998750416509	0.0089	0.954
2	rs10192196	225577135	G	A	-0.001100605444033	0.0089	0.9043
2	rs144423070	225577669	T	G	0.0202045073158995	0.0523	0.6986
2	rs35413825	225577791	A	G	-0.0010005003335835	0.0089	0.9133
2	rs16866127	225577997	C	T	0.0061013488579762	0.0112	0.5825
2	rs11688359	225578418	C	T	-0.0253998626327317	0.022	0.2481
2	rs10198809	225579262	C	T	0.0061013488579762	0.0112	0.5831
2	rs16866130	225579924	T	C	0.0063001125484799	0.0112	0.5751
2	rs111964522	225580309	G	C	-0.013399371963117	0.0481	0.7802
2	rs6715655	225582284	A	G	-0.0016012813669738	0.009	0.8607
2	rs76022454	225582425	A	G	-0.0692964890026564	0.0328	0.03469
2	rs72966980	225582558	A	C	0.0075017910703226	0.0114	0.5121
2	rs72966984	225582559	G	T	0.0072039888485025	0.0114	0.5251
2	rs16866137	225583264	C	T	0.0084045823438103	0.0118	0.4769
2	rs72966985	225583759	C	T	0.0048979852621919	0.0109	0.6501
2	rs72966987	225584303	A	C	0.0045994064948955	0.0109	0.6711
2	rs62188716	225584834	G	C	-0.0372969647443931	0.0431	0.3863
2	rs139280521	225586327	G	A	0.0085037404912207	0.0118	0.4738
2	rs7585688	225587479	A	G	-0.0198048272985997	0.0098	0.04321
2	rs114690762	225588432	G	A	0.0471984218290006	0.0447	0.2916
2	rs13384654	225588620	G	A	0.0045994064948955	0.0109	0.6746
2	rs6731126	225589618	T	C	-0.0019018072895963	0.009	0.8293
2	rs147779135	225589619	G	A	0.0045994064948955	0.0109	0.6741
2	rs1601730	225590153	G	A	-0.0014009809156281	0.009	0.8778
2	rs116412182	225592146	G	A	0.048904443353603	0.0343	0.154
2	rs62188717	225592482	A	G	-0.027196494688472	0.022	0.2163
2	rs62188718	225594235	A	G	-0.0272992569378225	0.022	0.2156
2	rs145871849	225594948	A	G	-0.0172987645783295	0.0357	0.6283
2	rs10203544	225595932	G	A	0.004001981379298	0.0109	0.7164
2	rs13424487	225596320	C	G	-0.0114047880634385	0.012	0.3419
2	rs62188719	225596673	T	C	0.0090984829852593	0.0118	0.4411
2	rs138840542	225597350	C	T	-0.0754997094016475	0.0415	0.06911
2	rs10186154	225597695	A	G	0.0088011559530687	0.0168	0.6026
2	rs7580331	225598077	G	T	0.003902375817241	0.0109	0.7186
2	rs6436507	225598242	T	A	-0.0017014466397575	0.009	0.8518
2	rs13432141	225598570	G	A	0.004001981379298	0.0109	0.7126
2	rs13384315	225599237	C	T	0.004001981379298	0.011	0.7157
2	rs13409727	225599241	A	C	0.003902375817241	0.0109	0.7215
2	rs72967002	225599320	C	T	0.0177023841130051	0.0113	0.1155
2	rs2396147	225599449	A	C	-0.0087985943563496	0.012	0.4627
2	rs72968903	225599504	A	G	0.009197572354042	0.0119	0.4375
2	rs74970490	225599911	C	T	-0.0115969858456632	0.012	0.3306
2	rs78454861	225600701	C	T	0.0092966519050945	0.0119	0.4344
2	rs4356653	225601227	T	C	0.0038027603329278	0.0109	0.7307
2	rs2396149	225601985	G	A	-0.0017014466397575	0.009	0.8529
2	rs142034895	225603172	G	T	-0.0078003437327339	0.037	0.8333
2	rs13430644	225603173	G	T	0.0036034995896235	0.0109	0.7411
2	rs10189104	225604188	A	T	0.0029955089797983	0.011	0.7815
2	rs6752847	225605651	T	C	0.0029955089797983	0.011	0.7842
2	rs10195402	225605952	A	G	0.0029955089797983	0.011	0.7872
2	rs1434057	225606389	T	G	-0.0019018072895963	0.009	0.8317
2	rs116425461	225606971	G	C	0.0029955089797983	0.0109	0.7828
2	rs62188721	225607202	G	A	0.0098018049722602	0.0119	0.41
2	rs62188722	225608551	A	G	0.0099998345783334	0.0119	0.401
2	rs10181622	225608689	C	T	0.0033045340083004	0.0109	0.7608
2	rs138711032	225609380	T	A	-0.0018016219466282	0.0216	0.9324
2	rs13430106	225610109	A	G	0.0033045340083004	0.0109	0.7646
2	rs4380226	225610952	C	T	-0.0174005146801673	0.0098	0.07644
2	rs16866155	225612503	G	C	0.0025966258472659	0.011	0.812
2	rs11680109	225613221	G	A	-0.0288007896057264	0.022	0.1911
2	rs4674939	225613552	G	A	-0.0017014466397575	0.009	0.8476
2	rs16866157	225613899	C	T	0.0027960873020011	0.011	0.7988
2	rs77969797	225614413	A	G	0.0491044005063081	0.0323	0.1288
2	rs7564938	225614954	T	A	-0.0023026490626755	0.0087	0.79
2	rs62188723	225615270	A	G	-0.0288007896057264	0.0216	0.1818
2	rs12162346	225615471	C	T	0.0026963615477425	0.009	0.7624
2	rs60507277	225615973	A	G	0.0287040681283552	0.0132	0.02942
2	rs56819908	225616175	A	G	-0.0091012913892029	0.0118	0.4398
2	rs76080520	225616199	C	T	-0.0398016818829366	0.0143	0.005529
2	rs145376100	225616518	T	C	0.0467022717525102	0.0325	0.1505
2	rs79812614	225616827	G	A	-0.0582013104087528	0.0382	0.1279
2	rs10191148	225617177	C	T	-0.009696862978864	0.0118	0.4119
2	rs13414489	225618116	C	T	-0.009696862978864	0.0118	0.4104
2	rs7562679	225618250	G	C	-0.0023026490626755	0.0087	0.7867
2	rs10207324	225618508	T	C	-0.009797842480111	0.0118	0.4091
2	rs10173714	225618741	A	G	-0.0022024235552	0.0087	0.7956
2	rs55673257	225621330	T	G	-0.0579999442979887	0.023	0.01164
2	rs75545860	225621749	T	G	-0.0081027387031859	0.0112	0.4703
2	rs144310324	225622535	G	A	-0.0136020904182857	0.0375	0.7173
2	rs78247330	225622737	G	A	0.0459957873421583	0.0325	0.1571
2	rs116393193	225622852	T	C	-0.0078003437327339	0.0112	0.4864
2	rs10199780	225624686	G	A	-0.0075987978753305	0.0112	0.4944
2	rs80271406	225624791	T	C	-0.0078003437327339	0.0112	0.4824
2	rs78815506	225625231	C	T	0.047799197133273	0.0325	0.1418
2	rs7583073	225625335	T	C	-0.0078003437327339	0.0112	0.4821
2	rs10168745	225626118	T	C	-0.0079011318962572	0.0112	0.476
2	rs10203866	225626375	G	A	0.0026963615477425	0.0086	0.7511
2	rs59555396	225627663	A	C	-0.0080019302190585	0.0112	0.4761
2	rs17271491	225629713	G	A	9.99950003332973e-05	0.0301	0.9965
2	rs1045654	225630233	C	T	0.0028958031120254	0.0086	0.7381
2	rs77129771	225630351	A	G	0.004101577021075	0.0322	0.8985
2	rs1045653	225630435	C	T	-0.0081027387031859	0.0112	0.4666
2	rs76039923	225630723	C	T	0.0437967654983826	0.0328	0.1812
2	rs3768869	225631260	A	G	-0.0086977157031958	0.0112	0.4352
2	rs3768870	225631486	A	C	-0.0082035573506883	0.0112	0.4631
2	rs10181850	225631874	A	C	-0.0081027387031859	0.0112	0.4699
2	rs140385423	225632703	T	C	-0.0166986496230515	0.0364	0.6469
2	rs35919012	225632892	C	T	0.0270021387025708	0.0607	0.6566
2	rs3754623	225633209	G	T	-0.0082035573506883	0.0112	0.4652
2	rs3754624	225633812	T	C	-0.0084959889212643	0.0112	0.4472
2	rs35380339	225634409	G	T	-0.007296555232638	0.0195	0.7098
2	rs3754626	225634472	G	A	-0.0130953713122409	0.0111	0.2371
2	rs1565073	225634693	T	G	0.0063001125484799	0.0086	0.4619
2	rs115040038	225634810	T	C	0.0473987203698754	0.0325	0.1456
2	rs7604021	225636059	T	A	-0.0062998021485279	0.0088	0.4743
2	rs6712617	225636411	A	C	0.0140015196358136	0.0095	0.1392
2	rs115772056	225638605	C	T	0.0430020165445429	0.0235	0.06701
2	rs6436508	225639220	G	A	0.0143958802837323	0.0095	0.1297
2	rs2004141	225640323	G	A	0.0089002747867194	0.0087	0.3062
2	rs745989	225641007	C	T	0.0149969810059077	0.0095	0.1156
2	rs2060389	225641615	A	G	0.0147014028528927	0.0095	0.1222
2	rs17271504	225643133	T	C	-0.0095050300143049	0.0364	0.7945
2	rs16866168	225643486	T	C	-0.0135007260538548	0.0143	0.3445
2	rs17271511	225643831	A	G	-0.0306035477981776	0.0149	0.03992
2	rs7596226	225644500	T	G	0.0002999550089979	0.0086	0.9706
2	rs111268911	225644505	C	A	0.0374017521540008	0.0279	0.1807
2	rs3768872	225644800	C	T	0.0008995952428359	0.0086	0.9157
2	rs7586052	225645489	C	T	-0.0039979812872983	0.0121	0.739
2	rs114057841	225645638	G	A	0.043595744117646	0.0326	0.1816
2	rs3768874	225645835	T	A	0.0003999200213268	0.0086	0.9676
2	rs3768876	225646087	C	G	0.0002999550089979	0.0086	0.9689
2	rs3768877	225647034	C	G	0.0448968808822823	0.0177	0.01126
2	rs7597124	225648281	G	A	0.0026963615477425	0.0095	0.7739
2	rs112432392	225649063	C	T	0.0114047182634362	0.0207	0.5822
2	rs112606595	225649420	T	A	0.0112959597418516	0.0208	0.5859
2	rs111928659	225650758	C	T	0.0377966226945664	0.0279	0.1756
2	rs3768878	225651385	T	C	-0.0046005663955682	0.0121	0.7039
2	rs3768879	225651419	A	G	0.0452983606272869	0.0177	0.01047
2	rs72970954	225652422	C	G	0.0456041418050158	0.0177	0.01
2	rs3768880	225652701	C	A	0.0030952049073025	0.0094	0.7446
2	rs13413377	225653150	C	T	0.0026963615477425	0.0094	0.7713
2	rs6754563	225654686	C	T	0.0029955089797983	0.0094	0.7507
2	rs138609640	225654790	G	A	-0.0777021156640369	0.0456	0.08834
2	rs1471912	225655472	G	A	-0.0042992284528324	0.0122	0.7255
2	rs1471913	225655475	G	A	0.0006997551142732	0.0087	0.9357
2	rs3768882	225655883	C	T	0.0011992805754821	0.0086	0.8937
2	rs16866183	225659217	T	C	-0.0146974807605841	0.0102	0.1493
2	rs113265459	225659728	G	A	-0.0022024235552	0.035	0.9492
2	rs72970961	225661286	G	A	0.0439020462871288	0.0176	0.01276
2	rs76100309	225661852	C	T	0.009504687014246	0.045	0.8331
2	rs62186315	225664495	C	T	-0.013399371963117	0.0143	0.3469
2	rs1560859	225665074	G	A	-0.0007002451143934	0.0172	0.969
2	rs6717059	225665193	C	T	0.0005998200719675	0.0087	0.9462
2	rs4674940	225669996	A	G	0.0044998604248922	0.0247	0.8554
2	rs17271539	225670329	A	G	-0.007296555232638	0.0374	0.8463
2	rs16866186	225670356	G	A	0.0118001041157506	0.0254	0.6422
2	rs4674941	225670901	G	C	-0.0012007205765188	0.0125	0.9231
2	rs12328236	225672460	G	A	-0.004701032558649	0.014	0.7361
2	rs75398064	225673053	C	T	0.0280041964095973	0.0206	0.1743
2	rs10181351	225674388	G	C	-0.0012007205765188	0.0125	0.9219
2	rs79344484	225674543	C	G	-0.0328951617042694	0.0246	0.1804
2	rs56288620	225674596	G	T	0.0138042809763971	0.0255	0.5887
2	rs115202642	225675183	C	A	-0.0152963956259917	0.0307	0.6181
2	rs6719348	225678013	A	G	-0.0012007205765188	0.0125	0.9247
2	rs16866187	225678729	T	C	0.0050969882578437	0.0247	0.8376
2	rs10173628	225678849	A	G	-0.0048015088161939	0.014	0.7317
2	rs77952666	225679031	A	C	0.0141001243787816	0.0255	0.5817
2	rs184517502	225679387	C	T	-0.121094763378059	0.0505	0.01635
2	rs4674942	225679535	A	G	-0.001100605444033	0.0125	0.9328
2	rs114777301	225679989	G	T	0.0135971385060249	0.0256	0.5948
2	rs7604254	225680088	G	C	-0.001300845733048	0.0125	0.916
2	rs183920359	225680268	A	C	0.0616029666104685	0.0542	0.2556
2	rs6728151	225680622	A	T	-0.0066017436345624	0.0141	0.6384
2	rs58364599	225680674	T	C	-0.0019018072895963	0.0126	0.8817
2	rs72970969	225681100	A	T	0.0425996136188173	0.0177	0.01599
2	rs13406583	225681554	G	C	-0.007095110875924	0.0141	0.6152
2	rs6742694	225681928	G	C	-0.001100605444033	0.0125	0.9327
2	rs6714121	225682149	A	G	-0.007004474152883	0.0141	0.6195
2	rs12104577	225682770	A	G	0.0110981866660334	0.0255	0.664
2	rs72970970	225682797	G	C	0.0426954385276174	0.0177	0.01566
2	rs10933073	225682876	C	T	0.0106035827841911	0.0087	0.2236
2	rs7572725	225684166	A	G	-0.0018016219466282	0.0125	0.886
2	rs6436513	225685073	A	G	-0.0064004391810282	0.0141	0.6486
2	rs10179202	225685726	A	G	-0.0060985584618694	0.0141	0.6631
2	rs4527189	225686386	C	T	-0.0060985584618694	0.0141	0.6664
2	rs13427433	225687002	C	T	-0.0016012813669738	0.0125	0.8986
2	rs4674943	225687369	A	G	-0.001300845733048	0.0125	0.9167
2	rs13430865	225687836	C	T	-0.0057967688471774	0.0142	0.6833
2	rs13405571	225688041	A	G	0.0102968054773682	0.0104	0.3183
2	rs16866194	225688061	T	G	-0.003596459514405	0.0106	0.7359
2	rs13431331	225688100	G	A	0.0150954876453349	0.01	0.1312
2	rs72970971	225688945	T	A	0.0448968808822823	0.0178	0.01154
2	rs57148205	225689421	G	A	0.016296487966892	0.01	0.1016
2	rs6717548	225689727	C	T	0.0164047040252769	0.01	0.0995
2	rs62186322	225690763	C	A	0.0007996801705642	0.0354	0.9822
2	rs6757600	225690941	C	T	-0.0034961042567088	0.0141	0.807
2	rs7556687	225692190	C	T	0.0165030720990143	0.01	0.09878
2	rs67438476	225692338	C	T	0.0266029817945341	0.0123	0.03013
2	rs4674944	225692417	A	T	0.0164047040252769	0.01	0.1005
2	rs62186324	225692458	G	A	-0.0040983869261633	0.0142	0.7734
2	rs56837462	225692927	C	A	-0.0034961042567088	0.0141	0.8039
2	rs10192929	225693539	C	T	-0.0032954239497972	0.0142	0.8183
2	rs62186325	225694184	A	T	0.0004998750416509	0.0354	0.9895
2	rs6741286	225694205	A	T	0.0172012073197748	0.01	0.08336
2	rs6713251	225694433	G	T	0.0172012073197748	0.01	0.08507
2	rs72970977	225694555	G	A	0.0448968808822823	0.0178	0.01154
2	rs6713274	225694582	C	G	0.0171029078996623	0.01	0.0861
2	rs6732013	225695099	T	C	0.0172012073197748	0.01	0.08455
2	rs10199573	225695560	C	T	0.0152038337422728	0.01	0.1266
2	rs144478944	225695786	G	A	0.0633033836692384	0.0502	0.2074
2	rs1368884	225696117	A	C	-0.0074980401773571	0.0141	0.595
2	rs1821409	225696401	C	T	-0.0124977728299804	0.0099	0.207
2	rs72970984	225696444	G	T	0.0450020459197846	0.0178	0.01133
2	rs72970985	225696684	G	T	0.0164047040252769	0.0179	0.361
2	rs11681888	225696969	A	T	0.0259016375226531	0.0093	0.005164
2	rs11693393	225697363	C	T	0.029296631955588	0.0123	0.01715
2	rs10185208	225697873	A	G	-0.0231969816042026	0.0533	0.6639
2	rs57710587	225698275	C	A	0.0159028762794155	0.01	0.1102
2	rs16866206	225698343	C	A	0.029296631955588	0.0123	0.01741
2	rs10177782	225699079	T	C	-0.0074980401773571	0.0141	0.5936
2	rs6704619	225699572	A	G	0.0158044491449436	0.01	0.1117
2	rs16866209	225699772	T	C	0.0291995144044279	0.0123	0.01745
2	rs11891018	225699967	T	A	0.0255020410123433	0.0093	0.00587
2	rs10933074	225700395	T	C	0.0158044491449436	0.01	0.1124
2	rs11675790	225700462	C	T	0.0158044491449436	0.01	0.1139
2	rs16866211	225700775	G	A	0.0291023874205329	0.0123	0.01816
2	rs13384389	225700881	T	C	0.0158044491449436	0.01	0.1138
2	rs76313939	225700991	A	C	0.0320992618599997	0.0318	0.3122
2	rs78980022	225701607	C	T	0.044600447168905	0.0178	0.01198
2	rs72972603	225701837	G	A	0.0284999894699013	0.0124	0.02087
2	rs6738938	225702254	T	G	-0.0075987978753305	0.0141	0.5901
2	rs6724332	225702565	G	A	0.0156961681063242	0.01	0.1144
2	rs16866215	225702825	A	C	0.0289955368412525	0.0123	0.01848
2	rs78384382	225702987	C	T	0.0701974789892495	0.041	0.08694
2	rs13429909	225703510	G	A	0.0156961681063242	0.01	0.1148
2	rs6731701	225703845	G	A	-0.0079011318962572	0.0141	0.5737
2	rs188988180	225704076	G	A	-0.05519563546795	0.0466	0.2363
2	rs77482586	225704104	G	A	0.0443039255565243	0.0177	0.01227
2	rs6746867	225704203	T	C	0.0155977206230546	0.01	0.1166
2	rs13386042	225705563	C	T	-0.0082035573506883	0.0141	0.5591
2	rs6744038	225707324	C	G	-0.0082035573506883	0.0141	0.5587
2	rs16866219	225709336	C	A	0.0284999894699013	0.0123	0.02078
2	rs11682884	225709636	G	A	-0.0083043861636152	0.0141	0.5561
2	rs7577271	225709926	A	G	-0.0081027387031859	0.0141	0.5651
2	rs143989323	225711463	C	T	-0.0755967721743758	0.0287	0.008432
2	rs6742408	225711951	C	T	-0.0076995657264405	0.0141	0.5861
2	rs55897037	225712887	C	T	0.0439020462871288	0.021	0.03663
2	rs116012594	225713694	T	A	0.0633972451297916	0.0496	0.2011
2	rs62186345	225714792	T	G	-0.0176040459483609	0.0299	0.5564
2	rs6436514	225715462	A	G	-0.0083043861636152	0.0141	0.5568
2	rs75448129	225715529	C	T	0.0105046326450854	0.0129	0.4139
2	rs16866224	225715706	G	A	0.0289955368412525	0.0123	0.01849
2	rs10210350	225716313	A	G	-0.0075987978753305	0.0141	0.5889
2	rs75841708	225718950	T	C	0.0029955089797983	0.0153	0.8466
2	rs16866236	225719693	G	A	0.0295005481176215	0.0123	0.01649
2	rs72972608	225720800	T	C	0.0295976364389436	0.0123	0.01638
2	rs7605551	225721125	C	T	0.0077002766261879	0.0151	0.6106
2	rs72972610	225722813	G	A	0.0289955368412525	0.0124	0.01904
2	rs74432647	225722826	C	T	-0.0297996312385195	0.0169	0.07812
2	rs13386730	225723136	A	G	0.0025966258472659	0.0152	0.8621
2	rs16866243	225723591	G	A	0.0033045340083004	0.0153	0.8273
2	rs74950263	225723676	A	G	-0.0754026560491867	0.029	0.009264
2	rs7585450	225726154	T	C	0.029296631955588	0.0123	0.01754
2	rs6721088	225726424	C	T	0.0017983819413794	0.0152	0.9081
2	rs7589474	225727431	T	C	0.001998002662673	0.0152	0.8938
2	rs6436515	225727663	C	T	0.0189002595004805	0.0119	0.1122
2	rs7559750	225730189	A	G	0.0295976364389436	0.0094	0.001623
2	rs11884260	225730590	T	A	0.03649585023784	0.0106	0.0006031
2	rs72972618	225730624	T	A	0.0263010744193707	0.0169	0.1206
2	rs72972620	225731150	A	G	0.029296631955588	0.0123	0.01749
2	rs72972623	225732725	C	G	0.0402010017441475	0.0176	0.02248
2	rs138616256	225733261	A	T	-0.0686000914922569	0.0568	0.2272
2	rs11903344	225733342	G	T	0.0011992805754821	0.0152	0.938
2	rs56041307	225733877	A	G	0.0152038337422728	0.0385	0.6926
2	rs78386402	225734518	T	C	0.0392976332717761	0.0512	0.4429
2	rs140149383	225734857	T	C	0.0627024616114006	0.0343	0.06773
2	rs116691373	225735014	C	A	0.0418998134646779	0.0235	0.07436
2	rs140622386	225735052	C	T	-0.0484027392281675	0.0382	0.2058
2	rs16866258	225735109	T	C	0.0009995003330834	0.0152	0.945
2	rs141366068	225736355	C	T	-0.0073972926304747	0.0464	0.8732
2	rs7592442	225736752	G	A	-0.0079011318962572	0.0168	0.6392
2	rs4674946	225736997	T	C	0.0063001125484799	0.0102	0.5371
2	rs7607230	225737546	T	C	0.0007996801705642	0.0152	0.9563
2	rs59751848	225737967	A	G	0.0007996801705642	0.0152	0.9594
2	rs10181328	225739574	C	T	0.0007996801705642	0.0152	0.9565
2	rs6713674	225739987	T	C	0.0007996801705642	0.0151	0.9562
2	rs55752095	225740232	C	G	0.0301993737308422	0.0124	0.01455
2	rs56412230	225740514	C	T	0.0135971385060249	0.039	0.7277
2	rs72972631	225740551	G	A	0.0421011760186353	0.0208	0.043
2	rs11891443	225740593	T	C	0.0007996801705642	0.0152	0.9577
2	rs10169941	225741186	C	A	0.0008995952428359	0.0152	0.9517
2	rs10193574	225741272	A	G	0.0007996801705642	0.0151	0.9583
2	rs16866265	225742078	A	G	0.0009995003330834	0.0151	0.9476
2	rs60696641	225742080	G	A	0.0005998200719675	0.0152	0.9704
2	rs6436516	225742968	T	C	0.03029639423135	0.0094	0.001276
2	rs72972635	225743460	G	T	0.0399992561638529	0.0176	0.02326
2	rs13395823	225743519	G	A	0.0008995952428359	0.0151	0.9539
2	rs13399119	225744266	G	C	0.0008995952428359	0.0152	0.9506
2	rs13424581	225744496	A	C	0.0006997551142732	0.0153	0.9625
2	rs16866267	225744669	A	G	0.0009995003330834	0.0152	0.95
2	rs76369399	225744824	C	T	0.0244974716003874	0.0288	0.3951
2	rs72972639	225745469	T	C	0.0399992561638529	0.0176	0.02305
2	rs13406420	225746505	C	T	0.0011992805754821	0.0152	0.9358
2	rs13406593	225746539	G	A	0.0008995952428359	0.0152	0.9515
2	rs13431816	225746542	A	G	0.0011992805754821	0.0152	0.9347
2	rs6757927	225747038	T	C	0.0199986865066891	0.0119	0.09404
2	rs192607922	225747138	T	G	-0.109803705355201	0.0436	0.01183
2	rs10498169	225747450	C	T	0.0200967016991224	0.012	0.0931
2	rs4674947	225747510	T	C	0.0008995952428359	0.0152	0.9534
2	rs149378511	225747689	C	T	0.03029639423135	0.0369	0.4103
2	rs80097344	225747860	C	T	-0.0076995657264405	0.0541	0.8876
2	rs78751389	225748300	G	A	0.0390957053401303	0.0176	0.02642
2	rs12052387	225748518	A	G	0.0392014821991368	0.0176	0.02629
2	rs10206184	225748532	T	A	0.0202045073158995	0.012	0.09204
2	rs6750856	225749157	C	T	0.0203025023378308	0.012	0.09055
2	rs6722373	225749260	A	T	0.0202045073158995	0.012	0.09166
2	rs6751295	225749326	G	A	0.0202045073158995	0.012	0.09155
2	rs13391726	225749574	A	G	-0.006199175242821	0.0169	0.714
2	rs6712360	225749672	T	C	0.0202045073158995	0.012	0.09149
2	rs6712372	225749700	T	C	0.0202045073158995	0.012	0.09146
2	rs77083160	225749955	G	C	0.0399031725325864	0.0176	0.02364
2	rs10197805	225750753	T	C	0.0202045073158995	0.012	0.09069
2	rs2304336	225750861	C	T	0.0203025023378308	0.012	0.09008
2	rs2304335	225751103	C	T	0.0394033887747662	0.0176	0.02531
2	rs76040210	225751189	G	A	0.0291023874205329	0.0329	0.375
2	rs2304334	225751293	A	G	0.0202045073158995	0.012	0.0911
2	rs138363420	225752028	G	A	-0.0598030843707537	0.0494	0.2266
2	rs10204381	225752724	T	G	0.0011992805754821	0.0152	0.937
2	rs10168795	225753342	A	G	0.0203025023378308	0.012	0.09
2	rs28737337	225753717	C	T	0.0009995003330834	0.0153	0.95
2	rs10174943	225754752	A	G	0.0009995003330834	0.0153	0.9453
2	rs28373258	225755357	G	A	0.0007996801705642	0.0152	0.9567
2	rs10202066	225755912	C	G	0.0203025023378308	0.012	0.09053
2	rs10202177	225756035	C	T	0.0009995003330834	0.0153	0.9501
2	rs10167560	225756132	T	A	0.001099395443301	0.0152	0.9441
2	rs9288593	225756496	C	G	0.0264958638039652	0.0094	0.004749
2	rs72972659	225756544	G	A	0.0411035548784171	0.0177	0.0199
2	rs10168032	225756562	T	C	0.0204004877576787	0.012	0.08904
2	rs13388622	225756681	T	A	0.0203025023378308	0.012	0.09064
2	rs13400582	225756781	A	G	0.0204004877576787	0.012	0.08853
2	rs72972665	225758882	T	A	0.0409019913204257	0.0177	0.02085
2	rs10165324	225759251	G	A	0.0005998200719675	0.0153	0.968
2	rs4674948	225759324	T	G	0.0270021387025708	0.0094	0.004084
2	rs143321961	225759555	C	G	-0.0622052453438987	0.0501	0.2139
2	rs16866294	225759978	C	T	-0.0355028330426552	0.0118	0.002599
2	rs16866296	225760431	T	C	0.0006997551142732	0.0152	0.9638
2	rs57679305	225760488	C	T	0.0004998750416509	0.0153	0.9715
2	rs1368885	225760508	C	T	0.0259016375226531	0.0094	0.005938
2	rs7604674	225761259	C	T	-0.0004000800213396	0.0153	0.9778
2	rs7604898	225761382	C	T	0.0007996801705642	0.0152	0.9585
2	rs4673122	225761528	A	T	0.0101978249764461	0.009	0.2558
2	rs74880676	225761820	T	C	0.0280041964095973	0.0331	0.3974
2	rs113207075	225761856	C	T	0.0352995739869328	0.0283	0.2122
2	rs13425558	225762032	G	T	-0.007296555232638	0.0169	0.6667
2	rs13388016	225762055	T	C	0.0007996801705642	0.0153	0.9584
2	rs6761138	225762365	G	A	0.0007996801705642	0.0153	0.957
2	rs10207991	225763143	C	T	0.001099395443301	0.0153	0.942
2	rs16866300	225763176	G	A	0.0008995952428359	0.0153	0.9534
2	rs10184426	225763266	A	C	0.0007996801705642	0.0153	0.9572
2	rs115005717	225764670	C	T	-0.14700460726657	0.0434	0.0006984
2	rs11895451	225764870	A	G	0.001099395443301	0.0153	0.9431
2	rs7593042	225765163	A	T	0.0006997551142732	0.0153	0.9619
2	rs2055710	225766163	G	A	0.0193025022544974	0.0127	0.1284
2	rs10183351	225766194	T	C	0.0209979909956055	0.0344	0.541
2	rs16866313	225767099	T	C	0.0247999239054771	0.0357	0.4875
2	rs147742888	225767626	C	T	0.0361004656247227	0.0357	0.3118
2	rs34376275	225767708	G	T	0.0281014301108748	0.0291	0.335
2	rs2055711	225767821	C	A	0.0190964956909883	0.012	0.1119
2	rs151291453	225767881	A	G	-0.0174005146801673	0.0327	0.5953
2	rs13421552	225768175	A	G	0.025297307774162	0.0358	0.4808
2	rs142812085	225769167	C	T	0.0048979852621919	0.0318	0.878
2	rs11901561	225769259	A	G	0.0159028762794155	0.0346	0.6458
2	rs59461052	225770152	G	A	0.0209979909956055	0.0359	0.5583
2	rs16866320	225770377	C	T	0.0282958691548473	0.0362	0.4339
2	rs115895661	225771245	G	A	-0.0596969272581274	0.0424	0.1588
2	rs143135672	225771387	A	G	-0.0033957590691798	0.0312	0.9141
2	rs11677647	225771834	C	T	-0.0076995657264405	0.0087	0.3759
2	rs114796805	225771867	G	A	-0.027998320426861	0.024	0.2446
2	rs12466303	225772004	G	A	-0.0222047099881925	0.0095	0.0199
2	rs12466436	225772392	G	A	0.0059025456526138	0.0089	0.5098
2	rs72972674	225772476	G	A	0.0135971385060249	0.0129	0.2905
2	rs74952507	225772797	G	A	0.0314017631395316	0.0293	0.2836
2	rs10176593	225772992	G	A	0.0052959516591825	0.0089	0.5543
2	rs17199382	225773085	G	A	0.0194005857039748	0.0108	0.07409
2	rs56162773	225773204	G	C	0.0183996828453635	0.0108	0.0887
2	rs56121303	225773451	T	C	0.0182033098538737	0.0108	0.09344
2	rs55672639	225773496	A	G	0.0172012073197748	0.0108	0.1132
2	rs56265483	225773502	T	C	0.0204984635773248	0.0172	0.2352
2	rs115072423	225773547	A	G	-0.0471020897690825	0.0407	0.2476
2	rs7603622	225773644	A	T	0.0183996828453635	0.0108	0.08942
2	rs55840796	225773711	A	G	0.0243998868235351	0.009	0.006581
2	rs55977947	225773765	C	A	0.0187039847937718	0.0109	0.08492
2	rs4673123	225773833	A	G	0.0055048206344449	0.0089	0.5338
2	rs6731100	225774390	C	T	0.0239996896478807	0.009	0.007367
2	rs6731109	225774413	C	T	0.024097313483794	0.009	0.007335
2	rs13024433	225774612	A	C	0.021497269010823	0.0095	0.0227
2	rs6746238	225774648	T	C	0.0061013488579762	0.0089	0.4917
2	rs17199389	225774887	C	T	0.0085037404912207	0.0177	0.6317
2	rs11688439	225775245	T	C	-0.020498669477346	0.0095	0.03162
2	rs11682546	225775258	C	T	0.0062007356416035	0.0089	0.4874
2	rs11682768	225775552	G	A	0.0062007356416035	0.0089	0.4882
2	rs13031915	225775843	A	G	0.0061013488579762	0.0089	0.4901
2	rs62186347	225776429	T	C	0.0062007356416035	0.0089	0.4858
2	rs62186348	225776643	A	G	0.0064988367398296	0.0089	0.4639
2	rs7605272	225776757	T	A	0.0072039888485025	0.009	0.4272
2	rs7591572	225776830	G	C	0.0066975214477213	0.0089	0.4531
2	rs79190082	225777015	G	A	0.0213993910058902	0.0095	0.02386
2	rs7565088	225777072	A	G	0.0062007356416035	0.0089	0.4843
2	rs62186349	225777315	G	T	-0.0203047533403643	0.0095	0.03265
2	rs12995931	225777589	A	G	0.0213015034199157	0.0095	0.02449
2	rs72972690	225777887	C	T	0.0100988346774146	0.0263	0.702
2	rs77261978	225778338	T	C	-0.0202027073175195	0.0095	0.03366
2	rs74873782	225778423	G	C	-0.0202027073175195	0.0095	0.03365
2	rs4673124	225778476	C	G	0.0065981840282271	0.0089	0.4586
2	rs10172791	225779072	A	T	0.0063001125484799	0.0089	0.4807
2	rs3928623	225779215	A	C	0.0063001125484799	0.0089	0.4809
2	rs34532562	225779414	A	T	0.0242046886968174	0.009	0.007013
2	rs56143926	225779625	C	T	0.0243022925229648	0.009	0.006809
2	rs1553641	225779775	C	G	0.0066975214477213	0.0089	0.4506
2	rs34256085	225780196	A	G	0.0238044133801613	0.009	0.007947
2	rs78102094	225780550	C	A	-0.0078003437327339	0.017	0.6455
2	rs1979963	225780688	A	T	-0.0202027073175195	0.0095	0.03376
2	rs1979962	225780733	G	A	-0.0202027073175195	0.0095	0.03419
2	rs12470482	225780983	C	T	-0.0202027073175195	0.0095	0.03408
2	rs13007460	225781182	T	C	0.0060019521956343	0.0089	0.502
2	rs62186350	225781241	G	C	-0.0202027073175195	0.0095	0.03413
2	rs12987341	225781669	G	A	0.0184978548821194	0.0096	0.05354
2	rs13013616	225781670	T	C	0.0058031292269501	0.0089	0.5165
2	rs62186352	225781748	G	A	-0.0201006717070029	0.0095	0.0344
2	rs188369558	225781908	C	T	-0.0352956263947246	0.0389	0.3648
2	rs35246726	225782183	A	C	-0.0201006717070029	0.0095	0.03466
2	rs74422364	225782302	G	A	-0.0201006717070029	0.0095	0.03466
2	rs12988296	225782365	A	C	0.0062007356416035	0.0089	0.4852
2	rs116466388	225782426	A	G	0.0103957761821204	0.0323	0.7484
2	rs62186355	225782599	T	G	-0.0201006717070029	0.0095	0.03517
2	rs41440446	225782632	C	T	-0.0201006717070029	0.0095	0.03487
2	rs62186357	225782660	T	A	-0.01999864650669	0.0095	0.03542
2	rs62186358	225782827	C	T	-0.0198048272985997	0.0095	0.03725
2	rs4674949	225783152	C	T	-0.0198048272985997	0.0095	0.03783
2	rs12995498	225783179	G	C	0.0236969951765786	0.009	0.008437
2	rs62647510	225783987	T	C	-0.0197028322758684	0.0095	0.03815
2	rs62647511	225784119	A	G	-0.0197028322758684	0.0095	0.03818
2	rs111163103	225784137	T	A	0.0235993322503244	0.009	0.008543
2	rs35393036	225784492	C	T	0.0061013488579762	0.0089	0.4911
2	rs13393372	225784866	A	T	-0.0198966317144566	0.0095	0.03684
2	rs13419035	225784900	C	T	-0.0198966317144566	0.0095	0.03693
2	rs13419152	225784999	C	A	-0.0197028322758684	0.0095	0.03879
2	rs13419400	225785285	C	A	-0.0197028322758684	0.0095	0.03881
2	rs62187979	225785578	C	T	-0.0197028322758684	0.0095	0.03864
2	rs34766880	225785693	T	C	0.0061013488579762	0.0089	0.4955
2	rs62187981	225785754	T	C	-0.0197028322758684	0.0095	0.03878
2	rs113108283	225785880	A	G	-0.0197028322758684	0.0095	0.03882
2	rs75363166	225785948	G	C	-0.0197028322758684	0.0095	0.03889
2	rs62187982	225786022	A	G	-0.0197028322758684	0.0095	0.03889
2	rs62187983	225786044	A	G	-0.0197028322758684	0.0095	0.03898
2	rs13016606	225786241	C	T	0.0061013488579762	0.0089	0.4965
2	rs61673984	225786312	T	C	-0.0196008476550609	0.0095	0.03914
2	rs13016818	225786329	C	T	0.023003381764963	0.009	0.01025
2	rs11675354	225786526	T	C	0.0053954185169075	0.0089	0.543
2	rs11676459	225786736	T	C	0.0231011029079872	0.009	0.01015
2	rs11692992	225786905	C	A	0.0234039777790161	0.009	0.009289
2	rs35820914	225786960	G	A	0.0061013488579762	0.0089	0.4923
2	rs62187985	225787050	C	G	-0.0196008476550609	0.0095	0.03934
2	rs79011748	225787054	C	A	0.0320992618599997	0.0293	0.2734
2	rs35986205	225787338	T	C	0.0061013488579762	0.0089	0.4907
2	rs11694713	225787887	G	A	-0.0197028322758684	0.0095	0.03903
2	rs151037530	225788316	G	C	0.025297307774162	0.0433	0.5585
2	rs11694876	225788377	C	A	0.0235993322503244	0.009	0.008619
2	rs34566945	225789068	T	A	0.0067968490002727	0.0089	0.4476
2	rs62187987	225789115	T	C	-0.0193969096107316	0.0095	0.04148
2	rs35721981	225789333	T	G	0.0235016597850914	0.009	0.008778
2	rs35986505	225789736	T	C	0.0235016597850914	0.009	0.008774
2	rs6716445	225789888	C	T	0.0066975214477213	0.0089	0.4534
2	rs62187988	225790042	C	T	-0.019294956182969	0.0095	0.0425
2	rs9288594	225791022	T	C	-0.0189993500097828	0.0095	0.04557
2	rs6714466	225791079	T	C	0.0068961666878413	0.0089	0.4396
2	rs34297269	225791180	G	A	-0.0152963956259917	0.0193	0.4285
2	rs74641664	225791224	G	A	-0.0189993500097828	0.0095	0.04585
2	rs6436517	225791235	C	T	0.0234039777790161	0.009	0.009281
2	rs13034050	225792069	A	G	0.0065981840282271	0.0089	0.4577
2	rs10498170	225792317	T	A	0.023198814502523	0.009	0.009662
2	rs1395915	225792654	G	T	0.0069954745123864	0.0089	0.4325
2	rs10166440	225792681	C	T	-0.0188974371044634	0.0095	0.04705
2	rs7558808	225792835	G	A	0.0069954745123864	0.0089	0.4331
2	rs13018710	225793447	T	C	0.0234039777790161	0.009	0.009221
2	rs16866353	225793868	A	G	0.0068961666878413	0.0089	0.4378
2	rs16866354	225794117	G	T	0.0235993322503244	0.0172	0.17
2	rs6436518	225794416	A	G	0.0067968490002727	0.0089	0.443
2	rs6711802	225794447	C	T	0.0067968490002727	0.0089	0.4426
2	rs10173201	225794683	C	T	-0.0188974371044634	0.0095	0.04759
2	rs7592444	225794725	A	G	0.0063001125484799	0.0089	0.4793
2	rs67469935	225794835	C	T	0.0232965165504356	0.009	0.009533
2	rs12466481	225795083	G	T	-0.0188974371044634	0.0095	0.04758
2	rs35892480	225795093	C	T	0.0066975214477213	0.0089	0.4553
2	rs17271567	225795103	G	A	0.0235993322503244	0.009	0.0085
2	rs9808432	225795993	A	G	0.0068961666878413	0.0089	0.4373
2	rs17271574	225796112	G	A	0.0231011029079872	0.009	0.01
2	rs9808089	225796151	C	A	-0.0188974371044634	0.0095	0.04783
2	rs144132079	225796263	T	C	0.0227981362759783	0.0427	0.5939
2	rs80094848	225796475	G	C	-0.0385953087593848	0.0376	0.3048
2	rs10498171	225796610	A	T	0.0234039777790161	0.009	0.009106
2	rs10192580	225796822	T	C	0.0069954745123864	0.0089	0.4343
2	rs10180380	225796988	G	A	-0.0189993500097828	0.0095	0.0467
2	rs10498172	225797167	G	T	0.0235016597850914	0.009	0.008915
2	rs1395914	225797959	G	T	0.0235993322503244	0.009	0.00858
2	rs150492422	225798082	C	T	-0.0548047153744336	0.0297	0.06484
2	rs10498173	225798838	T	C	0.0235016597850914	0.009	0.008933
2	rs13033698	225799107	A	G	0.0235993322503244	0.009	0.008848
2	rs10210569	225799252	A	G	0.0062007356416035	0.0089	0.4876
2	rs10498174	225800172	T	C	0.0235016597850914	0.009	0.009029
2	rs13394178	225800785	C	T	0.0072039888485025	0.0089	0.4233
2	rs10498175	225801101	G	A	0.0259016375226531	0.0171	0.1316
2	rs953945	225801484	C	T	0.0235993322503244	0.009	0.00882
2	rs114446418	225801525	C	T	0.0298985503458634	0.0432	0.4892
2	rs62187990	225803183	T	C	-0.019294956182969	0.0096	0.04437
2	rs62187991	225803187	C	A	-0.019203206984436	0.0096	0.04494
2	rs12469757	225803555	G	A	-0.0189993500097828	0.0096	0.04697
2	rs1507629	225804716	T	C	-0.0191012733024012	0.0096	0.04601
2	rs12471843	225804817	G	T	0.0056042667198317	0.009	0.5334
2	rs12694647	225804925	T	C	0.0066975214477213	0.009	0.4574
2	rs13409008	225804982	G	A	-0.0194988734340555	0.0096	0.0425
2	rs12995331	225805764	C	A	0.0232965165504356	0.009	0.009979
2	rs13425978	225806042	T	C	0.0066975214477213	0.009	0.454
2	rs13386987	225806067	A	G	0.0053954185169075	0.009	0.551
2	rs1911628	225806283	G	A	-0.0189993500097828	0.0096	0.04756
2	rs190099374	225806467	A	G	-0.0391983134041576	0.0418	0.3481
2	rs1857996	225806764	T	C	0.0225048553400694	0.0121	0.06283
2	rs2135875	225807675	G	T	0.0064988367398296	0.009	0.4656
2	rs2135874	225807707	T	G	0.0056042667198317	0.009	0.5313
2	rs1354924	225807932	C	T	0.0066975214477213	0.009	0.4523
2	rs75471915	225808266	T	C	-0.0120017335415971	0.0175	0.4938
2	rs17271602	225808388	C	G	0.0179970767016546	0.0096	0.0628
2	rs10165002	225808557	T	C	0.0060019521956343	0.009	0.5029
2	rs6750683	225809036	G	A	0.0060019521956343	0.009	0.5047
2	rs17271608	225809239	C	A	0.0178006246255066	0.0097	0.06453
2	rs77751928	225809668	C	T	-0.0456984484517478	0.0394	0.2468
2	rs4674951	225809998	A	G	0.0061013488579762	0.009	0.4989
2	rs1072581	225810786	A	G	0.0055048206344449	0.009	0.5404
2	rs17199431	225810943	G	A	0.0234039777790161	0.0091	0.009957
2	rs13021295	225811581	T	A	0.0164047040252769	0.0097	0.09103
2	rs78257220	225811592	T	A	0.0034041991335623	0.0138	0.8077
2	rs869062	225811990	G	A	0.0065981840282271	0.009	0.4608
2	rs869063	225812041	C	T	0.0065981840282271	0.009	0.4661
2	rs869836	225812560	A	G	0.0077002766261879	0.0091	0.3976
2	rs11678589	225813188	A	C	0.0065981840282271	0.009	0.46
2	rs78173487	225813355	A	G	-0.0131966945943914	0.0176	0.454
2	rs55977968	225813899	G	A	0.0251998010217421	0.0173	0.1451
2	rs35813535	225814602	A	C	0.0189002595004805	0.0091	0.03713
2	rs13021690	225814772	G	A	0.0189002595004805	0.0091	0.037
2	rs6711462	225815079	T	C	0.0072039888485025	0.0091	0.4326
2	rs4673126	225815090	C	T	0.0065981840282271	0.009	0.4647
2	rs11693079	225815567	C	T	-0.0584981343943099	0.0465	0.2086
2	rs62188008	225816053	T	C	-0.0143017847108596	0.0097	0.1419
2	rs62188009	225816054	G	A	-0.0139975096438537	0.0097	0.1491
2	rs116778355	225816642	A	T	-0.0207028323592018	0.0348	0.5526
2	rs6707711	225817668	C	T	0.0058031292269501	0.009	0.5217
2	rs11686538	225818564	A	G	0.0126990249774084	0.0097	0.1893
2	rs6727375	225818778	T	G	-0.0145960053074092	0.0097	0.1328
2	rs72974668	225819592	G	A	0.0251022847608284	0.0175	0.151
2	rs4674952	225820260	A	C	0.0060019521956343	0.009	0.506
2	rs76455265	225820282	T	C	0.0	0.0213	0.9991
2	rs151216969	225820912	C	T	0.0134984841513417	0.0453	0.7658
2	rs75001610	225822131	C	T	0.0503033045092425	0.0219	0.02172
2	rs7421379	225822764	T	C	0.0068961666878413	0.0091	0.4484
2	rs115947028	225824336	A	G	0.0096037361426946	0.033	0.7708
2	rs12999154	225824421	C	T	0.0200967016991224	0.0091	0.02806
2	rs11683761	225824992	T	C	0.0136957831289865	0.0097	0.1566
2	rs114548299	225825161	G	A	0.0192044091837133	0.0335	0.5669
2	rs77363337	225826368	C	A	-0.0147989665120717	0.0098	0.1309
2	rs4674953	225826811	T	C	-0.0147989665120717	0.0098	0.1314
2	rs72974671	225827925	A	G	0.0270021387025708	0.0176	0.1236
2	rs13402952	225828363	C	T	-0.0147989665120717	0.0098	0.1321
2	rs55780474	225828494	T	C	0.001598721363697	0.0383	0.9658
2	rs10210032	225828821	A	C	-0.0151034855773182	0.0098	0.1253
2	rs184633166	225829337	T	C	-0.170396938505662	0.0531	0.001321
2	rs11685574	225829595	C	T	0.0067968490002727	0.0092	0.457
2	rs11685718	225829921	C	T	-0.0137034650584925	0.0099	0.1645
2	rs13423719	225830419	T	G	-0.0139975096438537	0.0099	0.155
2	rs11679104	225830996	G	T	0.0198026272961797	0.0093	0.03256
2	rs10176225	225831237	G	A	-0.0146974807605841	0.0099	0.1368
2	rs7569781	225831586	G	C	0.0198026272961797	0.0093	0.03362
2	rs34066761	225831957	C	T	0.009197572354042	0.0102	0.3647
2	rs191165837	225832045	C	T	-0.0010005003335835	0.0371	0.9782
2	rs56230509	225832409	T	C	-0.003596459514405	0.0094	0.7046
2	rs151207494	225832552	A	G	0.0024968801985871	0.0444	0.9553
2	rs72974676	225833758	G	A	0.0273038345273452	0.0179	0.1273
2	rs35573107	225834004	C	T	0.0204984635773248	0.0129	0.1125
2	rs75863234	225835305	A	G	0.0152038337422728	0.0294	0.6049
2	rs59406413	225835800	C	A	0.0198026272961797	0.0131	0.1295
2	rs2396172	225836852	T	A	0.0012991557316201	0.0099	0.8948
2	rs75058665	225837342	A	C	0.0680978043671968	0.034	0.04512
2	rs4674956	225837435	C	A	0.0207041815582916	0.013	0.1112
2	rs57462780	225837562	A	C	0.0208021276292633	0.013	0.1097
2	rs75715128	225839256	G	A	0.0228958774769045	0.0217	0.2908
2	rs6436519	225839321	C	T	-0.0031048149534787	0.0101	0.7564
2	rs2122250	225839510	A	C	0.0066975214477213	0.0105	0.5225
2	rs2894547	225840004	G	T	-0.0036968248442897	0.0113	0.7411
2	rs56118884	225840035	C	A	0.0090984829852593	0.0099	0.3579
2	rs13411031	225840782	C	T	-0.0042992284528324	0.009	0.631
2	rs115112371	225841197	G	T	0.0195967237465575	0.0241	0.4144
2	rs17199452	225841360	G	A	0.0110981866660334	0.0193	0.5641
2	rs13386247	225841485	A	G	-0.0029042131473898	0.009	0.7498
2	rs13418605	225843144	C	T	-0.002002002670673	0.0097	0.8367
2	rs13419043	225843344	G	A	-0.0026033858701149	0.0098	0.7869
2	rs11691119	225843945	C	T	-0.0021022080918702	0.0097	0.831
2	rs12694648	225844192	A	C	-0.002002002670673	0.0097	0.8354
2	rs12694649	225844193	T	C	-0.0027036515743148	0.0097	0.7794
2	rs12329130	225844392	C	T	-0.0026033858701149	0.0097	0.7899
2	rs12329131	225844421	C	T	-0.0029042131473898	0.0097	0.7647
2	rs9967872	225845136	C	G	-0.0025031302181184	0.0097	0.794
2	rs116577143	225845472	G	A	0.0150954876453349	0.0286	0.5961
2	rs4674958	225845489	C	A	-0.0025031302181184	0.0097	0.7934
2	rs4673128	225845688	T	C	-0.0026033858701149	0.0097	0.7915
2	rs6707384	225845897	C	G	-0.0026033858701149	0.0097	0.7903
2	rs6722839	225845945	T	A	-0.0021022080918702	0.0097	0.8283
2	rs77747727	225846014	C	A	0.0418998134646779	0.0364	0.2492
2	rs17271615	225846235	T	C	0.0013990209137074	0.0176	0.9354
2	rs10498177	225846529	C	T	0.0251998010217421	0.0206	0.2225
2	rs7566475	225847668	C	A	-0.0027036515743148	0.0097	0.7812
2	rs412120	225848390	T	A	-0.0034961042567088	0.0111	0.7488
2	rs375205	225848579	T	C	-0.0029042131473898	0.0097	0.7642
2	rs637665	225849072	C	G	-0.0028039273327342	0.0097	0.7719
2	rs921280	225850557	T	A	-0.0039979812872983	0.0089	0.6559
2	rs377571	225850905	A	C	-0.001300845733048	0.009	0.8868
2	rs9989765	225850923	T	C	0.0018981972830802	0.0174	0.9145
2	rs141815158	225851056	C	T	-0.0116981574124923	0.0437	0.7882
2	rs16866402	225851064	A	G	0.0270994698817177	0.0144	0.05887
2	rs600020	225851629	G	A	-0.0009004052431641	0.009	0.9209
2	rs13431564	225851636	G	A	0.001998002662673	0.0173	0.9061
2	rs1449514	225851816	G	C	-0.0034961042567088	0.0089	0.698
2	rs114093287	225852943	T	G	0.0320024161254944	0.0351	0.3626
2	rs1037247	225853301	G	A	-0.0016012813669738	0.0089	0.8532
2	rs281526	225853618	C	T	0.0013990209137074	0.01	0.8928
2	rs921281	225854120	C	T	0.0	0.0088	0.997
2	rs583608	225854872	G	A	-0.0008003201707691	0.0089	0.925
2	rs684441	225855021	G	A	0.0006997551142732	0.009	0.9422
2	rs584529	225855086	T	C	0.0008995952428359	0.009	0.9172
2	rs281525	225856191	T	C	0.0087020272939009	0.0088	0.3243
2	rs112698524	225856280	C	T	0.0103957761821204	0.028	0.7105
2	rs79050789	225856488	A	T	0.0007996801705642	0.0234	0.974
2	rs6730596	225856712	C	G	-0.0115969858456632	0.022	0.5971
2	rs6730803	225856744	G	A	-0.0113036461713921	0.022	0.6061
2	rs6759015	225856755	A	G	0.003902375817241	0.0089	0.6624
2	rs78527712	225857526	T	A	0.0063001125484799	0.0185	0.7321
2	rs1375622	225857678	C	T	0.0072039888485025	0.0221	0.7452
2	rs1375623	225857679	A	G	0.0123039944561641	0.0192	0.5212
2	rs11897700	225857707	T	C	0.0108014536938559	0.0136	0.4262
2	rs13416139	225858116	T	G	0.0129951954948113	0.0132	0.3225
2	rs146955338	225858176	A	C	0.0789960062264979	0.0537	0.1408
2	rs4592840	225858451	C	G	0.0119977384336167	0.0191	0.5279
2	rs6706674	225858614	A	G	0.0129951954948113	0.0132	0.3247
2	rs73083751	225858634	A	G	0.0066975214477213	0.0185	0.7177
2	rs6753842	225858807	T	C	0.0118989261570991	0.0191	0.5326
2	rs141978380	225858903	G	T	0.0207041815582916	0.0413	0.6154
2	rs73083753	225859396	G	A	0.0059025456526138	0.0185	0.7486
2	rs13422750	225859595	T	A	0.0108014536938559	0.0136	0.4278
2	rs55800945	225860547	T	C	-0.0174005146801673	0.0118	0.1391
2	rs9288595	225861127	A	G	0.0126990249774084	0.0131	0.3344
2	rs9288596	225861346	G	A	0.0063001125484799	0.0219	0.7736
2	rs73083760	225861552	G	A	0.0052959516591825	0.0184	0.775
2	rs6726376	225861660	C	G	0.0106035827841911	0.0136	0.4366
2	rs386549	225861869	T	C	0.0126990249774084	0.0109	0.2426
2	rs113772493	225862240	C	T	0.0051964749068174	0.0184	0.778
2	rs11896066	225862419	T	C	0.0086028888072678	0.0219	0.6953
2	rs146965427	225863867	G	T	0.0195967237465575	0.0412	0.6342
2	rs73083764	225864128	A	C	0.0053954185169075	0.0184	0.7697
2	rs13405715	225864481	G	T	0.0126002819757385	0.0131	0.3382
2	rs13408770	225864963	G	A	0.0090984829852593	0.0219	0.6759
2	rs138977618	225865383	C	T	0.0189002595004805	0.0411	0.6456
2	rs13409370	225865465	G	C	0.009504687014246	0.0218	0.6649
2	rs16866441	225865807	A	G	0.0141001243787816	0.019	0.4595
2	rs281530	225866243	G	A	0.0037031349243813	0.0093	0.6867
2	rs150626817	225866403	G	T	0.0190964956909883	0.0411	0.6416
2	rs13387194	225866428	A	C	0.0111970780932162	0.0131	0.3901
2	rs281529	225866470	G	A	0.0034041991335623	0.0093	0.7117
2	rs77481414	225866618	A	G	0.0056042667198317	0.0182	0.7583
2	rs12478197	225866798	T	C	0.0190964956909883	0.041	0.6405
2	rs281528	225866829	A	G	0.0127977582298607	0.0109	0.2402
2	rs1034492	225866915	C	T	-0.001100605444033	0.031	0.9715
2	rs2015161	225867091	A	C	0.0119977384336167	0.0131	0.3579
2	rs10195999	225867259	C	G	0.0121953336998771	0.0131	0.3502
2	rs12478364	225867330	T	C	0.009504687014246	0.0166	0.5675
2	rs12474176	225867348	G	A	0.0199986865066891	0.0411	0.6271
2	rs281527	225867366	A	G	0.0131037693769772	0.0109	0.2288
2	rs16866450	225867677	C	A	0.0099998345783334	0.0218	0.647
2	rs647915	225867775	C	A	0.004001981379298	0.0092	0.6673
2	rs12475407	225868538	G	A	0.0088011559530687	0.0166	0.5978
2	rs13420015	225868547	C	A	0.0099998345783334	0.0218	0.6479
2	rs10201967	225868600	C	T	0.0109992854583691	0.0198	0.5779
2	rs12476233	225868831	C	T	0.0088011559530687	0.0166	0.5975
2	rs78737296	225869080	C	G	0.0078987227933553	0.0219	0.7177
2	rs1375621	225869567	G	A	0.0086028888072678	0.0166	0.604
2	rs149599732	225869609	C	T	0.0192044091837133	0.0411	0.6405
2	rs62188015	225870195	G	A	0.0248974696545107	0.0282	0.378
2	rs148725406	225870201	C	T	0.0190964956909883	0.0411	0.6421
2	rs2940191	225870493	T	C	0.0128964817350202	0.0109	0.2361
2	rs112060821	225871319	C	T	-0.0940030344911192	0.0541	0.08248
2	rs73083781	225871597	A	C	0.0018981972830802	0.0184	0.9158
2	rs182215	225871659	T	C	0.0099998345783334	0.0106	0.3434
2	rs73993977	225871993	T	C	0.0138042809763971	0.0415	0.7394
2	rs16866456	225872200	G	A	0.0136957831289865	0.0415	0.7407
2	rs16866458	225872336	T	C	0.0136957831289865	0.0415	0.7413
2	rs73993978	225872359	A	C	0.0135971385060249	0.0415	0.7423
2	rs73993979	225872464	G	A	0.0135971385060249	0.0414	0.7433
2	rs58979306	225872713	G	A	0.0134984841513417	0.0415	0.7451
2	rs56162525	225872910	C	G	-0.0137034650584925	0.0107	0.1976
2	rs58921522	225872939	T	C	0.0133011462391285	0.0414	0.7483
2	rs281524	225872968	A	G	0.0128964817350202	0.0086	0.1346
2	rs16866460	225873015	C	T	0.013202462677756	0.0414	0.7499
2	rs57124746	225873074	G	A	0.013202462677756	0.0414	0.7507
2	rs79873024	225873274	T	A	0.001099395443301	0.0184	0.9537
2	rs12474884	225873341	C	T	0.0131037693769772	0.0414	0.7521
2	rs13418728	225873358	C	T	-0.0142003494011414	0.0107	0.1822
2	rs12466888	225873550	A	G	0.0129951954948113	0.0414	0.7544
2	rs281523	225874122	C	T	0.0092966519050945	0.0099	0.3477
2	rs281522	225874292	G	C	0.0076010387728197	0.0097	0.4321
2	rs12467942	225874352	A	G	0.0126002819757385	0.0414	0.7602
2	rs386959	225874652	C	T	0.0116024307308398	0.0108	0.2833
2	rs281521	225874718	A	G	0.0123039944561641	0.0108	0.2555
2	rs281520	225874736	A	T	0.0121953336998771	0.0108	0.2582
2	rs281519	225874825	T	C	0.0141987193998129	0.0086	0.1011
2	rs590233	225875158	A	C	0.0121953336998771	0.0108	0.2582
2	rs9288597	225875702	T	C	-0.0136020904182857	0.0106	0.2007
2	rs648887	225875971	C	T	0.013202462677756	0.0086	0.1243
2	rs648508	225876020	C	T	0.0133998200630165	0.0086	0.12
2	rs683755	225876094	A	G	0.0118001041157506	0.0108	0.2756
2	rs10933075	225876556	C	A	0.0119977384336167	0.0108	0.2647
2	rs111914523	225876671	T	C	-0.0401035026973339	0.0492	0.4151
2	rs4673129	225877033	C	T	0.0119977384336167	0.0108	0.2639
2	rs639729	225877485	C	G	0.0133011462391285	0.0086	0.1229
2	rs10167278	225877675	G	A	-0.0074980401773571	0.0095	0.429
2	rs16866466	225877739	C	T	0.0200967016991224	0.0307	0.5124
2	rs409046	225878066	C	T	0.0109992854583691	0.0108	0.3085
2	rs76263707	225878434	T	C	0.0001999800026662	0.0184	0.9933
2	rs79398396	225879132	G	T	-0.0001000050003333	0.0184	0.9954
2	rs375154	225880074	T	C	0.0140015196358136	0.0087	0.1061
2	rs388591	225880376	C	T	0.0141001243787816	0.0087	0.1037
2	rs111880436	225880977	A	T	0.0185960172820726	0.0263	0.4795
2	rs281536	225881402	A	G	0.014504302202808	0.0087	0.09549
2	rs594581	225882135	C	G	0.012096540947233	0.0108	0.259
2	rs166842	225882286	C	G	0.0115035793834154	0.0108	0.285
2	rs56364433	225883602	A	G	-0.0144032303107437	0.0106	0.1732
2	rs281534	225883788	A	C	0.0125015292229252	0.0108	0.247
2	rs281533	225883806	A	C	0.0129951954948113	0.0108	0.231
2	rs12473197	225883895	A	G	-0.0154994990469515	0.0105	0.1386
2	rs204249	225884211	T	C	0.0118001041157506	0.0108	0.2738
2	rs13391539	225884956	C	T	-0.0114958245134845	0.0102	0.2585
2	rs112458642	225885608	G	C	-0.0202027073175195	0.0293	0.4891
2	rs10176410	225885626	G	C	-0.0144032303107437	0.0106	0.1727
2	rs58636626	225885803	G	A	-0.0122041688389067	0.0102	0.2292
2	rs77303881	225886025	A	G	0.0061013488579762	0.0297	0.8377
2	rs281532	225886036	G	C	0.0118001041157506	0.0108	0.2736
2	rs13423712	225886607	A	G	-0.0115969858456632	0.0102	0.2549
2	rs28653459	225887086	G	A	-0.0115969858456632	0.0102	0.2561
2	rs628042	225887144	A	G	0.0149969810059077	0.0086	0.08057
2	rs611404	225887184	G	A	0.0150954876453349	0.0086	0.0787
2	rs628493	225887255	A	G	0.0116024307308398	0.0107	0.2803
2	rs609615	225887606	G	A	0.0154992634469238	0.0087	0.07308
2	rs183283886	225887878	G	A	0.0063994795805678	0.0437	0.8831
2	rs148400570	225887894	A	C	0.0098018049722602	0.0421	0.8151
2	rs13416025	225888124	T	C	-0.0115969858456632	0.0102	0.2564
2	rs13427913	225888166	A	C	-0.0144032303107437	0.0106	0.1717
2	rs10196140	225888290	T	C	-0.0121029460677457	0.0102	0.2361
2	rs2922435	225888350	C	A	0.0118001041157506	0.0108	0.2763
2	rs72976564	225888691	C	T	0.0248974696545107	0.0106	0.01856
2	rs77313331	225889864	C	T	-0.0028039273327342	0.0366	0.9399
2	rs181025863	225890545	T	A	0.0744022145744603	0.0399	0.06206
2	rs62188028	225890593	A	G	0.0346043046869299	0.0329	0.292
2	rs10206146	225890839	C	T	-0.0140989243795016	0.0103	0.1701
2	rs10206147	225890844	C	G	-0.0139975096438537	0.0103	0.1739
2	rs281537	225891521	T	G	0.0111970780932162	0.0107	0.2966
2	rs147729861	225892320	T	G	-0.0341050206499513	0.0325	0.2955
2	rs281539	225892960	C	T	0.0108014536938559	0.0107	0.3152
2	rs281540	225892985	T	C	0.0108014536938559	0.0107	0.3148
2	rs13383610	225893049	C	T	-0.0137034650584925	0.0106	0.1939
2	rs281541	225893312	T	C	0.0108014536938559	0.0107	0.3131
2	rs51071	225893512	C	T	0.0108014536938559	0.0107	0.3125
2	rs281543	225895764	A	T	0.0116024307308398	0.0108	0.2809
2	rs281544	225895984	T	C	0.0154992634469238	0.0087	0.0737
2	rs185797	225895991	C	T	0.0155977206230546	0.0087	0.07226
2	rs10176032	225896014	G	A	-0.0129028853555234	0.0105	0.2203
2	rs441098	225896524	A	G	0.0141001243787816	0.0108	0.1913
2	rs11895763	225896743	T	C	0.0133011462391285	0.028	0.6341
2	rs10202487	225896872	A	G	-0.0099998320783335	0.0102	0.3251
2	rs71429137	225896906	G	A	-0.0285949668801128	0.0308	0.3533
2	rs281545	225897363	T	C	0.0133998200630165	0.0108	0.2151
2	rs12694650	225897517	G	T	-0.009797842480111	0.0102	0.3321
2	rs6711620	225897962	T	C	-0.0104039337153929	0.0101	0.3048
2	rs188140	225898048	T	C	0.0142973047008244	0.0108	0.186
2	rs10195318	225898304	T	C	-0.0105049846451474	0.0101	0.3014
2	rs72976586	225898467	A	G	0.0017983819413794	0.0207	0.9308
2	rs204250	225898550	A	G	0.0133998200630165	0.0108	0.2146
2	rs144334917	225900108	T	C	0.0266029817945341	0.0413	0.5199
2	rs35315050	225900548	G	A	-0.0128015918372089	0.0105	0.2231
2	rs602291	225900695	C	A	0.014504302202808	0.0108	0.1819
2	rs115220550	225900696	G	A	0.0101978249764461	0.0505	0.84
2	rs79434455	225900992	G	A	0.0006997551142732	0.0207	0.9748
2	rs13421842	225901679	A	G	-0.010302892995897	0.0102	0.3089
2	rs367427	225901771	T	A	0.0134984841513417	0.0108	0.2124
2	rs79568916	225902171	G	A	0.0336958638567256	0.0145	0.02022
2	rs379579	225904055	A	T	0.0134984841513417	0.0108	0.2141
2	rs413028	225904282	C	G	0.0147014028528927	0.0086	0.08703
2	rs73075760	225904482	C	G	-0.0010005003335835	0.0184	0.957
2	rs452774	225904822	C	A	0.0133998200630165	0.0108	0.2162
2	rs6732063	225904971	A	G	-0.010302892995897	0.0096	0.2812
2	rs12328694	225905356	G	T	-0.0102018624845967	0.0096	0.2841
2	rs13421639	225905431	T	C	-0.010302892995897	0.0096	0.2833
2	rs62188041	225906555	G	A	-0.0111013930711739	0.0097	0.2513
2	rs62188042	225906569	C	G	-0.0101008421794295	0.0096	0.2882
2	rs115994928	225906693	G	A	0.0089993837968006	0.0356	0.7998
2	rs10198304	225908057	C	T	-0.009797842480111	0.0095	0.304
2	rs2922753	225909144	A	T	0.0274011363479391	0.0101	0.006614
2	rs114410754	225909158	C	T	-0.0203966036652218	0.0388	0.5992
2	rs2922754	225909316	G	A	0.0274011363479391	0.0101	0.006534
2	rs7574055	225909793	G	A	-0.0095050300143049	0.0095	0.3212
2	rs7573975	225909899	C	T	-0.0093031403261444	0.0095	0.3316
2	rs62188045	225910524	C	T	-0.009000382197299	0.0095	0.3453
2	rs55983435	225910748	G	C	-0.0092022107647994	0.0095	0.3324
2	rs422752	225911334	G	A	0.0270021387025708	0.0101	0.007296
2	rs7585117	225911573	A	G	0.0123039944561641	0.0417	0.7682
2	rs7585147	225911628	A	C	-0.0093031403261444	0.0095	0.3282
2	rs55851302	225912123	G	A	-0.0094040800752939	0.0095	0.3267
2	rs13431083	225913177	T	C	-0.0122952780941516	0.0105	0.2435
2	rs436427	225913564	G	A	0.0269047980491434	0.0086	0.001744
2	rs4674961	225913952	C	G	-0.007296555232638	0.0094	0.4392
2	rs114210030	225914007	A	T	0.0197045832743354	0.0368	0.5921
2	rs116175617	225914642	G	T	0.0110981866660334	0.0227	0.6233
2	rs421644	225914646	T	C	0.0269047980491434	0.0086	0.001781
2	rs397627	225914704	G	A	0.0269047980491434	0.0086	0.001777
2	rs111419027	225914789	C	T	-0.0018016219466282	0.0184	0.9215
2	rs437330	225914881	T	C	0.0269047980491434	0.0086	0.001744
2	rs444298	225915145	T	C	0.0269047980491434	0.0086	0.00176
2	rs655359	225915660	C	G	0.0349037160078804	0.0105	0.0008986
2	rs414994	225915701	A	G	0.0269047980491434	0.0086	0.001776
2	rs10172797	225916238	T	C	0.0099998345783334	0.0356	0.7778
2	rs415130	225916969	T	C	0.0267977123853779	0.0086	0.00183
2	rs2922755	225917580	G	T	0.0270021387025708	0.0086	0.001725
2	rs116681955	225918328	C	T	0.0093957216403621	0.0436	0.8294
2	rs7584718	225918414	C	T	0.0102968054773682	0.0356	0.7719
2	rs1540540	225919830	G	C	-0.0030045090202987	0.0092	0.7432
2	rs13405031	225919875	T	A	-0.0121029460677457	0.0106	0.2533
2	rs380873	225919929	T	C	0.024702368640342	0.0093	0.007882
2	rs7591627	225919935	C	T	0.0282958691548473	0.0234	0.227
2	rs77494184	225920732	T	C	0.0282958691548473	0.0234	0.2262
2	rs373158	225920907	A	G	0.0254045542217263	0.0086	0.003189
2	rs4674964	225921137	G	A	-0.0048015088161939	0.0093	0.6045
2	rs414069	225921221	T	C	0.0350002811846215	0.0105	0.0008547
2	rs4674965	225921569	C	G	-0.004701032558649	0.0093	0.6161
2	rs183795272	225921583	C	G	-0.0340015566760147	0.0704	0.6285
2	rs581678	225922569	C	T	0.0347008987793103	0.0105	0.0009302
2	rs9631007	225923460	G	A	-0.0122041688389067	0.0106	0.2475
2	rs9631008	225923560	G	C	-0.0122041688389067	0.0106	0.2472
2	rs57163897	225923593	A	G	0.0255995183002125	0.0086	0.003065
2	rs72978424	225923607	G	A	0.0085037404912207	0.0135	0.5294
2	rs7586721	225923843	C	T	-0.0049019951702315	0.0093	0.601
2	rs142990539	225924001	A	G	0.0123039944561641	0.0421	0.7709
2	rs73077851	225924095	C	G	0.0278972284172359	0.023	0.2256
2	rs10169436	225924234	G	A	-0.0227979086760041	0.0269	0.3969
2	rs114340025	225924417	G	A	0.0124027667170427	0.0421	0.7678
2	rs76613998	225924538	C	T	0.0284027945161868	0.0234	0.224
2	rs62188050	225924655	G	T	-0.0111013930711739	0.0097	0.2544
2	rs144835839	225924772	C	T	0.0110981866660334	0.0421	0.7923
2	rs6436521	225926708	A	T	-0.0050024916227914	0.0093	0.5925
2	rs13423031	225926871	A	T	-0.0122952780941516	0.0106	0.2445
2	rs6721066	225927090	A	G	-0.0050024916227914	0.0093	0.5908
2	rs59016700	225927144	A	C	0.0281986543586787	0.0234	0.2282
2	rs115126377	225927365	T	C	-0.0646025231856585	0.0566	0.2539
2	rs7598761	225927422	G	A	-0.0050024916227914	0.0093	0.5911
2	rs7574966	225927736	A	G	-0.0051029981759033	0.0093	0.5878
2	rs11897439	225928119	T	C	0.0100988346774146	0.0357	0.7761
2	rs13426955	225928129	A	C	-0.0123965203365513	0.0106	0.2425
2	rs13415182	225928240	T	C	-0.0110002818588653	0.0097	0.2564
2	rs113627835	225928419	G	C	-0.0349952529972629	0.0547	0.5224
2	rs13402218	225928519	G	A	-0.0112025145079934	0.0105	0.287
2	rs13418232	225928691	T	C	-0.004198802647333	0.0093	0.6498
2	rs17266608	225929038	T	C	-0.0112025145079934	0.0105	0.2861
2	rs419473	225929101	G	A	0.0244974716003874	0.0094	0.009124
2	rs77504617	225929134	A	C	-0.0031048149534787	0.0185	0.8674
2	rs635767	225929468	T	C	0.0347974835421732	0.0105	0.0008977
2	rs448375	225929498	G	A	0.0347974835421732	0.0105	0.0008908
2	rs76725287	225930072	G	A	0.0284999894699013	0.0234	0.2231
2	rs112971066	225930612	C	T	-0.046201018900714	0.025	0.06455
2	rs79613098	225930867	C	T	0.031498667059371	0.0301	0.2949
2	rs114097542	225931378	A	G	0.0135971385060249	0.0424	0.748
2	rs6744890	225931532	C	T	0.0284027945161868	0.0234	0.224
2	rs6744998	225931597	C	T	0.0289955368412525	0.0234	0.2143
2	rs6748196	225931905	C	T	-0.0054045784588597	0.0094	0.5619
2	rs6719834	225932007	A	G	-0.0054045784588597	0.0094	0.561
2	rs4674967	225932242	G	A	0.029296631955588	0.023	0.2026
2	rs34218533	225932411	C	T	-0.013004189135254	0.0106	0.2227
