## Supplementary material for "Characterization of shared and ancestry-specific signals driving complex traits using multi-ancestry fine-mapping": EAS_schizophrenia_gwas_2_233243109_234243109.tsv

chrom	ID	pos	A1	A2	BETA	SE	P
2	rs61282047	233243156	T	C	0.0088011559530687	0.0534	0.8695
2	rs1130335	233243586	C	T	0.0185960172820726	0.0207	0.3692
2	rs2014448	233243660	T	C	0.0204004877576787	0.0368	0.5793
2	rs4973525	233243876	G	T	-0.0332982854015147	0.0546	0.5414
2	rs13026692	233243981	A	T	0.0207041815582916	0.0183	0.2566
2	rs2853374	233244586	C	G	0.0305001066483263	0.0355	0.3894
2	rs55977653	233244843	G	A	0.0185960172820726	0.0206	0.3656
2	rs112086583	233246876	A	T	-0.02960390325858	0.072	0.6814
2	rs1049109	233247027	C	T	0.0189002595004805	0.0205	0.3565
2	rs7599982	233247873	G	A	0.0190964956909883	0.0205	0.3525
2	rs7573222	233247934	A	C	0.0190964956909883	0.0205	0.3519
2	rs7600132	233248198	C	A	0.0192044091837133	0.0205	0.3505
2	rs2741313	233248206	C	T	-0.07339899276978	0.0334	0.0281
2	rs11689384	233248479	G	T	0.0184978548821194	0.0467	0.6924
2	rs10933394	233249080	T	C	0.0282958691548473	0.0183	0.122
2	rs112843250	233250289	C	T	-0.0275973271921043	0.0721	0.7019
2	rs151031755	233250589	A	C	-0.009696862978864	0.0966	0.9203
2	rs3748971	233250683	C	T	-0.0033957590691798	0.032	0.9151
2	rs55781386	233251068	G	C	-0.070401005299324	0.0332	0.03384
2	rs12328730	233251366	C	T	0.0259990758686168	0.0182	0.1529
2	rs73001992	233251534	C	A	-0.0692000358011391	0.0444	0.1189
2	rs111285215	233251559	A	G	-0.0272992569378225	0.0721	0.7045
2	rs73001995	233251866	A	T	0.0208021276292633	0.0204	0.3081
2	rs117307467	233252542	G	C	-0.0299953975354009	0.0721	0.6777
2	rs4073596	233252637	T	C	0.016296487966892	0.02	0.4138
2	rs73001998	233252821	C	T	0.0207041815582916	0.0204	0.3104
2	rs143519991	233252872	G	A	-0.0299953975354009	0.0721	0.6769
2	rs4075405	233253060	G	C	0.0208021276292633	0.0204	0.3071
2	rs117550132	233253329	G	C	-0.0299953975354009	0.0721	0.6772
2	rs117023435	233253359	G	T	-0.0300984478240329	0.0721	0.6762
2	rs2741315	233253493	A	G	-0.11399770905349	0.0468	0.01492
2	rs73002000	233254052	C	T	0.0210959082947329	0.0204	0.3014
2	rs12694902	233254734	G	A	0.012096540947233	0.0179	0.499
2	rs73003804	233254840	G	A	0.0164047040252769	0.0199	0.4093
2	rs13386140	233255052	T	C	-0.0733021430750498	0.0443	0.09757
2	rs117469798	233255881	C	T	0.09789773827646	0.0638	0.1252
2	rs148704497	233255924	A	G	-0.0075987978753305	0.0708	0.9148
2	rs2697765	233256045	T	C	0.0281986543586787	0.0338	0.4051
2	rs60762948	233256271	C	T	0.0723020567553947	0.0866	0.4036
2	rs144545143	233256349	C	T	0.0820959828759047	0.1025	0.4231
2	rs146604707	233256359	G	A	0.0210959082947329	0.0203	0.2995
2	rs144953555	233256601	C	T	-0.026600681797179	0.0716	0.7105
2	rs55906053	233257286	T	A	0.0724043790054573	0.0861	0.4
2	rs35056534	233257458	T	C	0.0232965165504356	0.0194	0.2297
2	rs2853406	233257532	A	G	0.0324962313421326	0.0338	0.3364
2	rs2344360	233259092	C	T	0.0074025335167413	0.0178	0.6755
2	rs11687072	233259466	A	G	0.0213993910058902	0.0202	0.2913
2	rs34356510	233259666	G	A	-0.0641012834065877	0.0327	0.04947
2	rs13002558	233259772	G	A	-0.0119005312583873	0.018	0.5076
2	rs75215353	233260368	G	A	-0.0932014048340167	0.0517	0.07153
2	rs117450585	233260509	G	A	-0.0074980401773571	0.0707	0.9151
2	rs117301317	233261585	C	T	-0.0263953113595316	0.0718	0.7135
2	rs147768441	233262146	C	T	-0.023002541565316	0.0715	0.7474
2	rs2853376	233262192	G	A	-0.0101008421794295	0.018	0.5742
2	rs146997410	233262211	T	C	-0.0202027073175195	0.0722	0.78
2	rs2678488	233262277	A	C	0.0330962274891896	0.0334	0.3219
2	rs143143281	233262825	C	T	-0.0226956079321885	0.0715	0.7505
2	rs56808819	233263697	C	T	0.0778957893080859	0.0855	0.3622
2	rs4638787	233263902	G	A	0.0085037404912207	0.0177	0.6294
2	rs1969318	233264005	G	A	-0.0132980281439898	0.0181	0.4638
2	rs2139026	233264910	G	A	-0.0102018624845967	0.0179	0.5669
2	rs2139027	233264936	A	G	0.0327962744150825	0.0331	0.3221
2	rs10174443	233265644	G	A	0.0072039888485025	0.0177	0.685
2	rs2678489	233265983	T	C	0.0235016597850914	0.0334	0.4807
2	rs72617174	233265991	C	T	0.009504687014246	0.0416	0.8183
2	rs141569550	233266297	G	A	0.0437967654983826	0.0921	0.6344
2	rs10177963	233266770	G	A	0.0053954185169075	0.0178	0.7602
2	rs193123627	233266798	C	T	-0.0018016219466282	0.0729	0.9798
2	rs144000513	233266842	A	G	0.0238044133801613	0.0205	0.2472
2	rs35603060	233266866	C	T	0.0056042667198317	0.0178	0.7536
2	rs2853377	233266995	G	A	-0.002002002670673	0.0189	0.9146
2	rs145160502	233267303	C	A	-0.0198048272985997	0.075	0.7918
2	rs2244037	233268165	T	C	0.0199006617063362	0.0333	0.5497
2	rs2697766	233268715	C	T	-0.0054045784588597	0.0186	0.7712
2	rs2697767	233269859	C	T	-0.0049019951702315	0.0186	0.793
2	rs2697768	233270917	A	C	-0.0582013104087528	0.0316	0.06584
2	rs58457058	233271226	C	A	-0.0172987645783295	0.0304	0.5692
2	rs2697769	233271267	A	T	0.013202462677756	0.0336	0.6946
2	rs11678251	233271287	G	A	0.0212036062510236	0.0205	0.3021
2	rs139390240	233271438	C	T	0.0210959082947329	0.0205	0.3038
2	rs111524519	233271763	C	A	0.0193025022544974	0.0217	0.374
2	rs2945420	233272146	G	C	0.0209979909956055	0.0206	0.3073
2	rs2678517	233272162	G	A	-0.0580953231907121	0.0295	0.04882
2	rs6728119	233272528	G	T	-0.0997982360788863	0.0465	0.03191
2	rs2090543	233274145	G	C	0.014504302202808	0.0312	0.6428
2	rs56080708	233274475	C	A	0.0200967016991224	0.0206	0.3304
2	rs1048995	233274509	C	G	-0.0240980393840575	0.0305	0.4293
2	rs1009934	233274880	C	G	0.0190964956909883	0.0207	0.3577
2	rs77825088	233275334	C	T	-0.01999864650669	0.0761	0.793
2	rs2697781	233275719	T	C	0.0394995204367644	0.0272	0.1461
2	rs117671749	233276422	C	T	0.0825012215117438	0.0612	0.1777
2	rs149722953	233277118	A	T	0.133498892096386	0.1102	0.2256
2	rs2697783	233277145	T	C	0.0352995739869328	0.0268	0.1882
2	rs2697784	233277326	T	C	0.0185960172820726	0.0208	0.3725
2	rs72617176	233277342	G	A	-0.01999864650669	0.0298	0.5032
2	rs2741317	233278040	T	C	0.0158044491449436	0.0208	0.4473
2	rs73003851	233278276	G	A	0.0166997792224134	0.0208	0.4228
2	rs2741318	233278457	A	C	0.0164047040252769	0.0208	0.4313
2	rs2741319	233278640	T	C	0.0182033098538737	0.0208	0.3821
2	rs4973529	233278737	A	G	0.0212036062510236	0.0177	0.2333
2	rs11883916	233278865	T	G	0.0184978548821194	0.0177	0.2965
2	rs11690646	233279010	C	A	0.0176041339483571	0.0208	0.3971
2	rs192941820	233279238	A	C	0.0869022043638488	0.0617	0.1587
2	rs75091809	233279727	T	G	0.023198814502523	0.0705	0.7418
2	rs2741320	233279920	C	T	0.0183015011699126	0.0208	0.3798
2	rs2853380	233280057	T	C	0.0183015011699126	0.0208	0.3798
2	rs56121412	233280126	C	T	-0.181198188009008	0.0638	0.004525
2	rs2741321	233280239	C	T	0.0182033098538737	0.0208	0.3813
2	rs62192178	233280469	G	A	-0.0497996735526059	0.0308	0.1062
2	rs744873	233280565	A	G	0.0183996828453635	0.0208	0.3771
2	rs744874	233280822	G	T	0.0183996828453635	0.0208	0.3758
2	rs118117568	233280823	A	G	0.0889993995625818	0.0617	0.1494
2	rs2082841	233280979	C	T	0.0183996828453635	0.0208	0.3755
2	rs1878691	233281802	T	C	0.0194005857039748	0.0177	0.2734
2	rs62192179	233282381	G	A	0.0190964956909883	0.0177	0.2791
2	rs13023370	233282404	T	G	-0.027998320426861	0.0431	0.515
2	rs62192180	233282419	T	C	0.0193025022544974	0.0177	0.2758
2	rs73003866	233282468	T	C	-0.183994956145983	0.0637	0.003895
2	rs790051	233282536	G	A	-0.0692000358011391	0.0401	0.08442
2	rs13002718	233282847	C	G	0.0200967016991224	0.0177	0.255
2	rs62192181	233283015	A	T	-0.052198967543594	0.0308	0.09
2	rs13003548	233283074	G	A	-0.0525994101433915	0.0308	0.08747
2	rs184465650	233283735	T	C	0.146400726367197	0.1006	0.1456
2	rs2678520	233284285	A	T	0.0513012943555507	0.0214	0.01619
2	rs77669217	233284590	G	A	0.026398473854531	0.0421	0.5301
2	rs13017092	233284814	C	T	-0.0555021391616052	0.0306	0.0699
2	rs72495198	233285139	G	A	-0.0842950694954015	0.047	0.07288
2	rs878481	233285872	C	G	0.0533985767246953	0.0213	0.01214
2	rs13024828	233286118	G	A	0.0194986595340326	0.0176	0.2666
2	rs35421611	233286167	G	A	-0.0374007702544828	0.0426	0.3794
2	rs2853383	233286473	T	C	0.0208021276292633	0.0208	0.3189
2	rs2853384	233286652	T	C	0.0520989697439806	0.0213	0.01442
2	rs12478529	233286654	C	T	0.025696986087186	0.0182	0.1571
2	rs144612559	233286659	G	C	0.115299955362577	0.0757	0.1277
2	rs12466707	233286689	T	A	0.0189002595004805	0.0176	0.2817
2	rs4973040	233287035	G	C	0.0194005857039748	0.0176	0.27
2	rs2697789	233287587	G	A	0.0204004877576787	0.0208	0.3277
2	rs13408686	233287990	A	G	-0.181294084824109	0.063	0.003974
2	rs12988896	233288176	C	T	-0.0559039069452338	0.0304	0.06654
2	rs2678521	233288221	C	T	0.0204004877576787	0.0208	0.3276
2	rs4973530	233288245	A	C	0.0189002595004805	0.0176	0.282
2	rs13016319	233288552	T	A	-0.0393959285025942	0.0424	0.3525
2	rs2573219	233288667	A	C	0.0198026272961797	0.0206	0.3355
2	rs2741331	233288749	T	G	0.0199006617063362	0.0206	0.3344
2	rs2573218	233289781	A	G	0.0199986865066891	0.0206	0.3319
2	rs11897905	233290244	A	T	0.0193025022544974	0.0175	0.2714
2	rs2853385	233290412	T	C	0.0203025023378308	0.0206	0.3228
2	rs2853386	233290980	T	G	0.0501986955327459	0.0212	0.01782
2	rs2853387	233291095	C	A	0.0204984635773248	0.0208	0.325
2	rs12993551	233291680	A	G	0.0182033098538737	0.0175	0.3005
2	rs2981375	233291701	T	G	0.0505029821731068	0.0212	0.01719
2	rs2853389	233291956	A	G	0.0225048553400694	0.0206	0.2751
2	rs2853390	233292383	A	G	0.0226026252094292	0.0206	0.2732
2	rs1656403	233292605	A	G	-0.0625032603532887	0.0399	0.1169
2	rs6437064	233293146	G	C	-0.0160988945897493	0.0188	0.391
2	rs2853391	233293330	G	A	0.022299507494767	0.0209	0.2848
2	rs2853392	233293773	A	G	0.0227981362759783	0.0206	0.2676
2	rs114778697	233294230	C	T	-0.133599966404222	0.0983	0.1742
2	rs2853393	233294252	A	G	0.0244974716003874	0.0206	0.2358
2	rs142811855	233294701	G	T	0.0884045727082867	0.118	0.4539
2	rs55927272	233294992	G	T	-0.0622052453438987	0.0307	0.0424
2	rs56200013	233295032	A	T	-0.0623010261973793	0.0307	0.04224
2	rs35865139	233295066	C	T	0.0232965165504356	0.0206	0.2595
2	rs2853394	233295235	T	A	0.0244974716003874	0.0206	0.2351
2	rs1015303	233296197	G	A	0.0243998868235351	0.0206	0.2367
2	rs1015302	233296401	A	G	0.0176041339483571	0.0176	0.3159
2	rs2853398	233296839	G	A	0.0235993322503244	0.0209	0.2602
2	rs2853399	233296988	G	C	0.0248974696545107	0.0207	0.2275
2	rs2678495	233297043	A	G	0.0248974696545107	0.0207	0.2287
2	rs2853400	233297547	G	C	0.0242046886968174	0.0209	0.2479
2	rs62192212	233297572	C	G	0.0165030720990143	0.0985	0.8671
2	rs2853401	233297573	C	T	0.0243998868235351	0.021	0.2448
2	rs2853402	233297576	A	G	0.054402954379292	0.0213	0.01064
2	rs790021	233298119	A	C	0.00730326611012	0.0337	0.8275
2	rs192753734	233298409	C	T	0.0630029677787336	0.0892	0.48
2	rs2678498	233298634	T	C	0.0227003855207759	0.0209	0.2775
2	rs2573229	233299064	C	T	0.0263010744193707	0.0207	0.2028
2	rs2573230	233299085	C	T	0.0251998010217421	0.021	0.2287
2	rs2853404	233299544	T	A	0.0264958638039652	0.0207	0.2007
2	rs2853405	233299668	A	G	0.0264958638039652	0.0207	0.2006
2	rs2573231	233299713	G	A	0.0264958638039652	0.0207	0.2001
2	rs9973405	233299945	C	G	0.0266029817945341	0.0207	0.1978
2	rs2573232	233300046	T	C	0.025696986087186	0.0207	0.2138
2	rs116855044	233300221	G	A	0.0518046636160167	0.0919	0.5732
2	rs2678499	233300280	A	G	0.0263010744193707	0.0207	0.2031
2	rs2678500	233300449	A	G	0.0263010744193707	0.0207	0.2035
2	rs2853436	233300748	A	G	0.0266029817945341	0.0207	0.1989
2	rs34547337	233300755	C	T	-0.067305011010914	0.0298	0.02391
2	rs12996863	233300816	T	C	-0.067305011010914	0.0298	0.02384
2	rs28482468	233301421	C	A	0.0180952882690919	0.0175	0.3017
2	rs11886043	233301535	T	C	0.0255020410123433	0.0181	0.1576
2	rs79673508	233301652	G	C	0.146495741116149	0.0789	0.06342
2	rs2853412	233301853	G	A	0.0254045542217263	0.021	0.2261
2	rs2853413	233301992	T	A	0.0264958638039652	0.0207	0.2009
2	rs2853414	233302089	G	A	0.0263010744193707	0.0207	0.2048
2	rs2697787	233302590	G	T	0.0251998010217421	0.021	0.2298
2	rs790023	233302835	T	C	0.0058031292269501	0.0336	0.8624
2	rs790024	233302941	C	T	-0.0636002947429691	0.04	0.1114
2	rs790025	233303133	C	A	-0.0640053299759124	0.0401	0.1104
2	rs2853415	233303166	G	A	0.0251998010217421	0.021	0.2299
2	rs2853421	233304020	C	T	0.0281014301108748	0.0207	0.1762
2	rs2853428	233304327	C	T	0.0273038345273452	0.0208	0.1883
2	rs181045789	233304359	C	T	-0.002002002670673	0.0586	0.9732
2	rs2945422	233304374	T	C	0.0273038345273452	0.0208	0.1892
2	rs2741246	233304545	T	C	0.0264958638039652	0.0208	0.2021
2	rs12473273	233304631	A	G	0.0193025022544974	0.0176	0.2713
2	rs2741248	233304783	T	C	0.0613960888650743	0.0214	0.004046
2	rs2741249	233304794	T	C	0.0556995724703668	0.0213	0.009047
2	rs13025536	233305104	T	C	0.0540998523168248	0.0213	0.01132
2	rs813746	233305126	T	C	0.0075017910703226	0.0177	0.6703
2	rs35849718	233305383	C	T	-0.0708946787765477	0.03	0.01809
2	rs2697788	233305432	G	A	0.0517002115855168	0.0211	0.01419
2	rs6743237	233305920	G	A	-0.0717967988196857	0.03	0.01668
2	rs2853430	233305999	C	T	0.0250047589895661	0.021	0.2343
2	rs2853431	233306029	C	T	0.025297307774162	0.021	0.2296
2	rs2741250	233306369	T	C	0.0046989426564652	0.0315	0.8813
2	rs11887947	233306411	C	T	-0.0737972512017079	0.0301	0.01414
2	rs112078298	233306551	G	A	-0.0942996905206311	0.0446	0.03443
2	rs2678502	233306562	A	G	0.0259016375226531	0.021	0.2187
2	rs790026	233306647	C	G	0.0023971245997214	0.0338	0.9439
2	rs790027	233306836	A	G	0.001998002662673	0.0338	0.9526
2	rs790028	233306896	A	G	-0.0001000050003333	0.0338	0.9971
2	rs186955932	233307484	C	T	-0.0302015087331214	0.0868	0.7274
2	rs790034	233307534	A	C	-0.001300845733048	0.0339	0.9701
2	rs187371173	233307784	G	A	-0.0950032269191822	0.0477	0.04636
2	rs790035	233307936	C	A	0.0043007385516922	0.0316	0.8916
2	rs790036	233307956	C	T	0.007997931111062	0.0175	0.6468
2	rs2678504	233308043	C	G	0.0258041896815329	0.021	0.2201
2	rs790039	233309026	G	C	0.0077995046323818	0.0175	0.6561
2	rs2678505	233309066	A	G	0.025696986087186	0.021	0.2206
2	rs75829670	233309107	C	T	-0.0346017967900747	0.0858	0.6866
2	rs790040	233309548	G	A	0.0065981840282271	0.0176	0.7092
2	rs80229452	233309878	G	T	-0.0970947712407937	0.048	0.04315
2	rs67171963	233310014	C	T	-0.0751977965659022	0.0304	0.01335
2	rs790043	233310058	C	T	0.00730326611012	0.0175	0.6792
2	rs2853407	233310094	C	T	0.0262036654966364	0.0211	0.2146
2	rs790044	233310149	A	G	0.0064988367398296	0.0176	0.7115
2	rs16828879	233310725	C	T	0.091995601745583	0.0793	0.2458
2	rs790046	233310728	T	C	-0.053200374867981	0.0422	0.2075
2	rs2573237	233311289	G	C	0.0243998868235351	0.0214	0.2535
2	rs56758454	233311454	T	C	0.0187039847937718	0.0183	0.305
2	rs790049	233311489	C	G	-0.0222967349986103	0.0197	0.2588
2	rs6757881	233311495	T	C	0.0238044133801613	0.0186	0.2009
2	rs13010651	233311639	G	A	0.0281986543586787	0.0185	0.1282
2	rs145489700	233311686	A	C	-0.0209989425960583	0.1088	0.8469
2	rs147666285	233311687	G	C	-0.0202027073175195	0.1088	0.8528
2	rs57258596	233311776	G	T	0.0068961666878413	0.0196	0.7267
2	rs149840710	233311812	T	C	-0.142797043638721	0.1219	0.2414
2	rs7568055	233311824	A	T	0.0038027603329278	0.0195	0.846
2	rs2853408	233311898	G	T	0.03029639423135	0.0221	0.1703
2	rs13408133	233311919	T	C	-0.0340015566760147	0.0239	0.1545
2	rs34527161	233311929	T	A	-0.0752948300371352	0.0702	0.283
2	rs116231978	233311935	A	G	0.0533985767246953	0.0888	0.5476
2	rs60494454	233312025	G	A	0.0255020410123433	0.0196	0.1928
2	rs2853409	233312044	C	T	0.0020977980821461	0.0228	0.9257
2	rs117839125	233312106	G	A	0.0127977582298607	0.0472	0.7853
2	rs1713296	233312451	A	G	0.0411035548784171	0.0204	0.04436
2	rs55956507	233313146	G	A	-0.02960390325858	0.0325	0.3624
2	rs10179764	233313161	G	A	-0.0720009626887629	0.0404	0.07513
2	rs6708137	233313185	T	C	0.0205964297986501	0.018	0.2527
2	rs1190413	233313268	A	G	0.0335024720540013	0.0235	0.1538
2	rs1190414	233313354	A	G	0.0147014028528927	0.0315	0.6398
2	rs1190417	233313738	G	A	0.0327962744150825	0.0179	0.06733
2	rs1190422	233314591	A	T	0.0317021347305135	0.0179	0.07721
2	rs1190423	233314662	A	C	-0.0222967349986103	0.0268	0.4055
2	rs1190424	233314997	G	T	0.0305001066483263	0.0179	0.08753
2	rs10933396	233315040	C	T	0.0301993737308422	0.0179	0.09065
2	rs150831687	233315167	T	G	0.0784968981407531	0.0788	0.3194
2	rs1190425	233315308	C	T	0.03029639423135	0.0178	0.08977
2	rs3906715	233315444	G	A	0.0259016375226531	0.0177	0.1429
2	rs11893605	233315463	G	C	0.0118001041157506	0.0315	0.7082
2	rs112836482	233315878	A	G	0.0115035793834154	0.0315	0.7148
2	rs60218633	233316179	G	T	0.0116024307308398	0.0315	0.7123
2	rs148203156	233316815	C	T	-0.103495589048314	0.0474	0.02908
2	rs554975415	233316861	C	T	0.0198026272961797	0.089	0.8241
2	rs2853368	233317190	A	G	0.03649585023784	0.0181	0.04381
2	rs2573238	233317380	A	G	0.0192044091837133	0.0252	0.4471
2	rs186137350	233317395	T	C	0.0469980831605826	0.0833	0.5726
2	rs138780582	233317587	A	C	0.0439977464776452	0.0866	0.6112
2	rs6738379	233317648	A	G	0.027196791588428	0.0176	0.122
2	rs2741268	233317933	A	G	0.0180952882690919	0.0251	0.4709
2	rs118037227	233317934	C	A	0.0483996117232768	0.043	0.26
2	rs60482662	233318028	A	G	0.0255995183002125	0.0176	0.1461
2	rs3762521	233318224	T	C	0.0255020410123433	0.0176	0.148
2	rs3762520	233318803	C	G	-0.084904507090444	0.0454	0.06166
2	rs72482105	233319499	C	T	0.0119977384336167	0.0313	0.703
2	rs2853411	233319502	G	A	0.0164047040252769	0.0252	0.5158
2	rs147000866	233319512	G	A	0.101996864922166	0.0743	0.1697
2	rs62192256	233319681	C	G	-0.0551005327305046	0.0385	0.1529
2	rs72482106	233319705	G	C	0.0109003744682883	0.0313	0.7282
2	rs6721457	233319977	G	C	0.04149696667529	0.0393	0.2915
2	rs3762519	233320885	G	A	0.0110981866660334	0.0311	0.7223
2	rs142283983	233320993	A	G	0.103197177327965	0.0759	0.1735
2	rs61732032	233321641	C	T	0.0099998345783334	0.031	0.7466
2	rs2272422	233321836	G	A	0.0107025231331357	0.031	0.7312
2	rs149371572	233321982	G	A	0.103900450280944	0.075	0.1662
2	rs2246004	233322424	T	C	0.0194005857039748	0.0201	0.3339
2	rs2272421	233322875	C	T	-0.0633978386299677	0.0395	0.108
2	rs41265121	233322958	T	C	0.01600129372694	0.0288	0.5791
2	rs2003780	233323177	T	C	0.03649585023784	0.0203	0.0718
2	rs2741269	233323205	C	T	0.0187039847937718	0.02	0.3518
2	rs2678480	233323525	G	A	0.0149969810059077	0.0246	0.5432
2	rs114650033	233324032	T	G	0.0406043708419401	0.0392	0.2999
2	rs2573215	233324209	T	G	0.0269047980491434	0.0189	0.1553
2	rs2678481	233324491	A	C	0.0150954876453349	0.0246	0.5379
2	rs2573214	233325004	T	C	0.0183996828453635	0.02	0.3562
2	rs188568456	233325176	G	A	0.105197502371883	0.0727	0.1478
2	rs60003378	233325228	C	T	0.0021975835434872	0.0401	0.9558
2	rs73995639	233325663	C	T	0.0077002766261879	0.0307	0.8025
2	rs55671081	233326058	C	T	0.0071047017299317	0.0307	0.8166
2	rs2678482	233326254	C	T	0.0203025023378308	0.02	0.3083
2	rs11693163	233326446	C	T	-0.0724954268501865	0.0437	0.09752
2	rs2573213	233326744	T	C	0.0147999386115992	0.0245	0.5463
2	rs4521030	233327208	G	A	0.0038027603329278	0.0172	0.8238
2	rs73995640	233327639	C	T	0.0140015196358136	0.0309	0.6514
2	rs13036228	233327891	A	G	0.0154007965760229	0.0174	0.3767
2	rs2678483	233328289	T	C	0.0366019024445485	0.0204	0.07254
2	rs2697770	233328430	C	T	0.0153023200084426	0.0244	0.5315
2	rs2697771	233328529	A	G	0.0153023200084426	0.0244	0.5307
2	rs185232399	233328589	G	T	0.0423983514166169	0.039	0.2768
2	rs190521336	233328590	T	C	0.043203157300648	0.039	0.2678
2	rs142199069	233328616	G	A	0.106996177233794	0.0742	0.1491
2	rs2678484	233328630	C	T	0.021497269010823	0.0199	0.2799
2	rs56179202	233329065	G	A	0.003902375817241	0.0172	0.8206
2	rs60103224	233329585	A	G	-0.0677971580658255	0.0438	0.1215
2	rs114451699	233330092	G	A	0.0439020462871288	0.039	0.2598
2	rs138790138	233330218	T	A	0.0435000054458512	0.039	0.2645
2	rs115014700	233330536	C	T	0.0138042809763971	0.0309	0.6547
2	rs6722706	233330829	C	T	0.0118989261570991	0.0174	0.4943
2	rs2697772	233330886	G	A	0.0213993910058902	0.0199	0.2815
2	rs77133485	233331042	C	A	0.0138042809763971	0.0309	0.654
2	rs2741271	233331507	T	G	0.0210959082947329	0.0189	0.2653
2	rs4973042	233331594	T	C	0.0118001041157506	0.0174	0.4984
2	rs2678485	233331634	T	C	0.0209000641077417	0.0199	0.2918
2	rs34699962	233331750	C	T	0.0118001041157506	0.0174	0.4967
2	rs117548436	233331886	C	T	0.113400111327533	0.0759	0.1351
2	rs11694174	233331925	G	A	-0.0652000732482552	0.0438	0.1362
2	rs11677842	233332395	T	G	-0.0648052233661156	0.0438	0.1388
2	rs149673008	233333138	T	G	0.103702141314926	0.0744	0.1635
2	rs180727501	233333399	C	T	0.0674997573466154	0.0801	0.3994
2	rs560541936	233333457	C	T	0.107301630474872	0.0742	0.1485
2	rs2678487	233334207	G	C	0.0155977206230546	0.0245	0.5223
2	rs2853416	233334562	T	C	0.0439977464776452	0.019	0.02082
2	rs140626116	233335101	C	T	0.108701926920191	0.0722	0.1322
2	rs2741275	233335141	G	A	0.0155977206230546	0.0204	0.4465
2	rs57902510	233335269	A	G	-0.0623010261973793	0.0438	0.155
2	rs115127032	233335485	T	C	0.0483996117232768	0.0344	0.1591
2	rs79999858	233335519	C	T	-0.0970947712407937	0.1371	0.4788
2	rs62193762	233335576	A	G	0.0131037693769772	0.0174	0.4494
2	rs35395702	233335682	A	G	0.013202462677756	0.0174	0.4466
2	rs56152230	233336080	C	T	-0.0625990697565225	0.0439	0.1536
2	rs6747297	233337240	C	G	0.013202462677756	0.0174	0.4487
2	rs56283912	233337414	G	C	0.0088011559530687	0.031	0.7775
2	rs12618336	233337455	T	C	0.0131037693769772	0.0174	0.4498
2	rs73995647	233337956	G	A	0.0088011559530687	0.031	0.777
2	rs73995649	233338110	C	T	0.0086028888072678	0.031	0.7807
2	rs58558164	233338201	C	T	0.0086028888072678	0.0311	0.7825
2	rs73995650	233338498	C	T	0.0081963182244858	0.0311	0.7907
2	rs73995651	233338722	A	G	0.0080971295874548	0.0311	0.7939
2	rs73995652	233338773	T	G	0.0076010387728197	0.0311	0.8057
2	rs73995653	233338824	A	T	0.0098018049722602	0.0321	0.7593
2	rs151023557	233339284	C	T	0.109204119539546	0.0747	0.1437
2	rs62193765	233339293	A	G	-0.0584027170759943	0.0439	0.1837
2	rs2853417	233339467	G	T	0.0209979909956055	0.0234	0.3702
2	rs2853418	233339548	C	T	0.0212036062510236	0.0234	0.3647
2	rs16829149	233339669	G	T	0.0452983606272869	0.039	0.2457
2	rs2741276	233339849	G	A	0.03029639423135	0.0211	0.1506
2	rs147085024	233339914	G	A	0.078903597595466	0.0764	0.3019
2	rs2853419	233340465	G	A	0.044600447168905	0.019	0.01879
2	rs12616972	233340715	T	C	0.0172012073197748	0.017	0.3116
2	rs16829151	233341097	C	T	0.0078987227933553	0.0314	0.8
2	rs13030738	233341366	T	A	0.0178988554877579	0.0171	0.2953
2	rs2741277	233341606	A	C	0.0459957873421583	0.0191	0.01586
2	rs2853422	233341733	A	G	0.0461963268897065	0.0191	0.01561
2	rs56245891	233342148	A	G	0.0066975214477213	0.0314	0.8312
2	rs145947565	233342327	C	A	0.0767017482633775	0.0772	0.3204
2	rs74604672	233342437	G	T	-0.0186019483996616	0.0837	0.8242
2	rs2853424	233342618	G	A	0.0213015034199157	0.0236	0.367
2	rs145257486	233342865	C	T	0.0750981960059311	0.0775	0.3323
2	rs117517502	233342985	C	T	0.0479993753879105	0.04	0.2298
2	rs2853425	233343228	G	A	0.0270021387025708	0.0176	0.1238
2	rs12468549	233343274	G	A	0.0150954876453349	0.0175	0.3876
2	rs189022732	233343781	G	A	0.0712037590063322	0.0784	0.3643
2	rs2697774	233343798	C	T	-0.061099109367851	0.086	0.4774
2	rs2853427	233344320	C	T	0.0208021276292633	0.0239	0.3835
2	rs2741278	233344728	G	C	0.0118001041157506	0.0176	0.5012
2	rs2741279	233344991	T	G	0.0180952882690919	0.0194	0.3501
2	rs746379	233346027	C	G	0.0255020410123433	0.0183	0.1644
2	rs58166918	233346047	C	G	-0.0229002198863326	0.0769	0.7658
2	rs10201913	233346074	T	C	-0.212203611275875	0.1008	0.03535
2	rs68130818	233346455	C	G	0.0475036226439669	0.0404	0.2408
2	rs142492002	233346498	C	T	0.0585990423029356	0.042	0.1631
2	rs1190430	233346851	C	T	-0.0316041926269978	0.0196	0.1078
2	rs909431	233346865	A	G	0.0126990249774084	0.0178	0.478
2	rs6750085	233347919	C	G	-0.0360003042410416	0.022	0.1021
2	rs2742077	233348005	G	T	0.0153023200084426	0.0269	0.5682
2	rs73007663	233348552	G	T	-0.0338981034057645	0.1429	0.8125
2	rs2241755	233348647	G	A	0.0003999200213268	0.0319	0.9894
2	rs76735188	233349610	G	C	-0.0825015615118015	0.185	0.6555
2	rs2573246	233350000	C	G	-0.0054950702819798	0.0212	0.7952
2	rs79325947	233350287	C	T	-0.0421979407001862	0.0673	0.5312
2	rs113660447	233350548	G	A	0.0004998750416509	0.032	0.9885
2	rs116043760	233351736	G	A	-0.0469029460862576	0.067	0.4841
2	rs2741282	233351779	T	C	0.0156961681063242	0.0273	0.5643
2	rs116325059	233352028	C	A	-0.0519040071504222	0.0664	0.4341
2	rs192923053	233352301	C	A	-0.180898569720464	0.0964	0.06054
2	rs2742076	233352391	G	A	0.041995705452017	0.0222	0.05817
2	rs13000690	233352677	G	A	-0.0413950753663857	0.0223	0.06335
2	rs2742073	233352763	C	T	0.0138042809763971	0.0183	0.4495
2	rs149545721	233353193	A	C	0.0616969878029145	0.0824	0.4539
2	rs2742072	233353568	A	T	-0.0231048737150968	0.0197	0.2403
2	rs1190468	233353904	G	A	-0.0032954239497972	0.0323	0.9184
2	rs200476560	233353978	T	A	0.108997892375111	0.0783	0.1636
2	rs1881493	233354290	C	T	-0.0249999098013234	0.0444	0.5735
2	rs188358197	233354373	T	C	0.0481995135792341	0.0816	0.5543
2	rs2741284	233354754	G	C	0.0165030720990143	0.0186	0.375
2	rs2741285	233355092	G	A	0.0176041339483571	0.0186	0.3447
2	rs77697666	233355110	C	T	-0.023401696181619	0.0443	0.5972
2	rs56039853	233355232	C	A	0.0535976373487916	0.042	0.2018
2	rs117383631	233355415	C	T	-0.0278954863187535	0.0441	0.5271
2	rs10202160	233355438	C	T	-0.0573007769142667	0.0664	0.3885
2	rs10204715	233355621	C	T	-0.056496280157669	0.0665	0.3956
2	rs1190467	233355668	T	C	-0.0119005312583873	0.0284	0.6747
2	rs59968229	233355866	C	T	0.0238044133801613	0.0194	0.2199
2	rs12622622	233356480	C	T	0.0458047599004855	0.0424	0.2794
2	rs6722876	233356681	T	C	0.0264958638039652	0.0193	0.1697
2	rs6707539	233356770	C	A	-0.0515038428671156	0.0662	0.4364
2	rs6707802	233356817	G	C	-0.0530949163341788	0.0662	0.4229
2	rs1190466	233356838	C	T	-0.0247026126403718	0.0191	0.1954
2	rs6723231	233356989	T	G	-0.0236986067778773	0.032	0.458
2	rs2741286	233357038	C	T	0.016296487966892	0.0288	0.5726
2	rs4973532	233357324	T	C	0.004101577021075	0.0298	0.8898
2	rs1190465	233357370	C	T	0.043595744117646	0.0342	0.202
2	rs13036012	233357798	C	T	-0.0831968434005588	0.0462	0.07186
2	rs12986974	233358020	G	A	0.0100988346774146	0.0195	0.6033
2	rs4973533	233358049	G	A	-0.0553013157850893	0.0419	0.1874
2	rs2573226	233358661	G	A	0.0129951954948113	0.0282	0.6431
2	rs55900939	233358857	T	C	0.06879818587027	0.1172	0.5569
2	rs75060625	233359921	G	C	-0.0874005436142293	0.0551	0.1127
2	rs1190463	233360051	A	T	-0.0159972768350078	0.033	0.6271
2	rs7571362	233360483	C	T	-0.0264979913062283	0.0401	0.5094
2	rs2697806	233360507	C	T	0.0227981362759783	0.0322	0.4792
2	rs4973534	233360982	G	A	-0.0252049938352247	0.0406	0.5354
2	rs2853439	233361314	G	A	0.0164047040252769	0.0284	0.5643
2	rs1529873	233361935	C	T	0.0022973590486834	0.0226	0.9204
2	rs1190462	233362267	C	T	-0.0105959392134034	0.033	0.7472
2	rs78567302	233362975	G	A	-0.0209989425960583	0.0403	0.6021
2	rs1529872	233363431	A	T	0.0197045832743354	0.0204	0.3343
2	rs4973535	233364274	C	T	-0.0108991808690006	0.0242	0.6521
2	rs79157492	233364964	A	T	-0.0830990401697142	0.0446	0.0627
2	rs1190460	233366740	A	C	-0.019203206984436	0.0242	0.4264
2	rs191255208	233366833	G	C	-0.003797200248385	0.0499	0.9401
2	rs754901	233367485	T	C	-0.0413950753663857	0.0273	0.1294
2	rs754902	233368342	C	G	-0.0325955083699338	0.0196	0.09644
2	rs6735034	233368690	G	C	-0.0152963956259917	0.0326	0.6393
2	rs1469824	233369418	G	C	-0.0334016766340304	0.0192	0.08282
2	rs1729227	233369420	C	T	-0.144205299481394	0.0585	0.01375
2	rs1656406	233369541	A	G	-0.0326988269632397	0.0193	0.09019
2	rs1729228	233369617	C	A	-0.0338981034057645	0.0192	0.07703
2	rs1729229	233369785	G	A	-0.0388967656299467	0.0196	0.04733
2	rs1729230	233369800	A	G	-0.039104719880761	0.0196	0.04649
2	rs77570411	233370025	G	A	-0.0579045745015309	0.0491	0.2378
2	rs1729231	233370632	C	T	-0.0613967948653235	0.0247	0.01272
2	rs2741288	233371296	G	A	-0.0183982139464423	0.0221	0.4049
2	rs74682688	233371394	C	T	-0.0138048499765589	0.0469	0.768
2	rs56254799	233371589	T	C	-0.0062998021485279	0.043	0.8834
2	rs73007685	233372203	A	G	-0.0135007260538548	0.0486	0.7816
2	rs1881496	233372355	C	T	-0.007296555232638	0.0481	0.8793
2	rs1881495	233372400	C	T	-0.0050024916227914	0.048	0.9176
2	rs1881494	233372766	C	G	0.0992025945196687	0.0412	0.01603
2	rs2573223	233372850	A	G	-0.0220002402796674	0.02	0.2706
2	rs2880708	233373726	A	C	0.0371994409891063	0.0185	0.04466
2	rs10933397	233374096	A	G	0.0344980404075674	0.0185	0.06239
2	rs79231604	233374211	G	A	-0.0236986067778773	0.0437	0.5879
2	rs56067289	233374309	A	G	-0.003797200248385	0.048	0.9371
2	rs2573222	233374516	G	A	0.0861042990521317	0.0372	0.02061
2	rs11694874	233374597	A	G	0.0343048036919902	0.0185	0.06316
2	rs75286569	233374702	T	C	0.0064988367398296	0.0315	0.8353
2	rs2853441	233374783	T	C	0.0851037252451896	0.0373	0.02235
2	rs2741289	233374845	C	A	0.0871038727117686	0.0371	0.01896
2	rs2141422	233374983	A	G	0.0862969551844677	0.0371	0.02014
2	rs77535675	233375335	A	G	-0.0221024699079472	0.0444	0.6187
2	rs2741290	233375468	G	A	0.0833020057708029	0.0369	0.02409
2	rs2697805	233375771	A	G	-0.0181028726978536	0.019	0.3428
2	rs2117770	233375784	T	C	0.0836975590215667	0.037	0.02361
2	rs115279622	233375977	G	A	0.0219962978718961	0.0479	0.6461
2	rs79468746	233376715	G	A	-0.0856995105900367	0.0624	0.1695
2	rs2117769	233377401	G	A	-0.0170037478161859	0.0194	0.381
2	rs1190457	233377582	T	C	0.104296950272621	0.1001	0.2974
2	rs13003587	233378172	G	A	0.0369007163483657	0.0183	0.04362
2	rs13029540	233378176	T	C	0.0361969153118182	0.0183	0.04754
2	rs116273821	233379338	C	T	-0.028399474521698	0.0444	0.5227
2	rs2853442	233379543	A	G	0.027196791588428	0.0229	0.2349
2	rs2853443	233379933	C	A	-0.125495198078207	0.05	0.01213
2	rs1656404	233379941	G	A	-0.125404505412914	0.05	0.01208
2	rs2697804	233380020	G	A	-0.0213972981080803	0.0195	0.273
2	rs78401431	233380062	T	C	-0.0262002485024742	0.0441	0.5519
2	rs55779203	233380718	C	T	0.0109003744682883	0.0314	0.7276
2	rs2741292	233380999	T	A	-0.0208968257129853	0.0194	0.2829
2	rs2697802	233381175	C	T	-0.0207028323592018	0.0194	0.2858
2	rs2697801	233382123	G	A	-0.0193969096107316	0.0194	0.3181
2	rs55914015	233382515	C	T	-0.0031048149534787	0.0462	0.9471
2	rs4973045	233383263	G	A	0.0118001041157506	0.0311	0.7033
2	rs2697800	233383416	C	T	-0.0085968472255182	0.0193	0.6582
2	rs2573212	233383711	C	G	-0.0122952780941516	0.0193	0.5229
2	rs2741293	233384133	C	T	-0.0145046862028817	0.0194	0.4524
2	rs2573211	233384161	C	A	-0.0144032303107437	0.0194	0.4563
2	rs76431789	233384693	G	A	0.0053954185169075	0.047	0.9079
2	rs9679173	233384776	C	T	0.017496047616751	0.0829	0.8326
2	rs2573210	233385025	G	A	0.0732969290614569	0.0305	0.01613
2	rs2741294	233385202	C	T	-0.007296555232638	0.018	0.6842
2	rs2697778	233385321	G	A	0.0339955472579582	0.1025	0.7403
2	rs1550094	233385396	G	A	0.0630029677787336	0.0285	0.02739
2	rs116445642	233385432	C	T	0.0021975835434872	0.0381	0.9539
2	rs62193795	233385968	C	T	0.0018981972830802	0.0822	0.982
2	rs77311538	233386148	C	G	-0.115803745743643	0.0485	0.01685
2	rs2853444	233386229	T	C	0.129702822996038	0.0398	0.001117
2	rs2741295	233386328	C	T	-0.0098988321792475	0.0195	0.6123
2	rs11902035	233386432	G	A	0.0285971749776749	0.0391	0.4643
2	rs2853445	233386583	T	C	-0.0153979421800967	0.0178	0.3873
2	rs115599535	233387379	T	C	-0.002002002670673	0.0314	0.9501
2	rs733603	233387635	A	G	0.142002907796307	0.0385	0.0002222
2	rs733602	233388311	C	T	0.0414010268486756	0.0178	0.01992
2	rs79792358	233388686	G	A	0.0032048589489113	0.0353	0.9277
2	rs2741299	233388813	T	G	0.136199081177176	0.0381	0.0003568
2	rs58091792	233389167	G	C	0.042503779526724	0.0179	0.01738
2	rs2853446	233389326	C	T	0.0369007163483657	0.019	0.05182
2	rs2853447	233389918	A	G	0.0452983606272869	0.0223	0.04267
2	rs2278479	233390807	C	T	-0.0086977157031958	0.0309	0.7789
2	rs2245601	233390937	A	G	0.0377966226945664	0.0189	0.04585
2	rs77084550	233391303	C	G	0.0055048206344449	0.0557	0.9209
2	rs2278478	233391463	A	G	0.0434042576072856	0.0179	0.01516
2	rs12464247	233391753	A	T	0.0448968808822823	0.0175	0.01024
2	rs4973536	233391881	G	C	0.0423983514166169	0.0176	0.01597
2	rs4973537	233391965	A	G	0.0423983514166169	0.0176	0.01594
2	rs3762529	233392449	A	G	0.0416984103556758	0.0176	0.01746
2	rs12463989	233395029	T	C	0.043595744117646	0.0175	0.01281
2	rs3791729	233395297	G	A	0.0463013553668425	0.0175	0.007971
2	rs3762528	233396375	T	C	0.0103957761821204	0.0348	0.7649
2	rs115215242	233396619	G	T	0.0117012723076411	0.0349	0.7381
2	rs12478077	233397156	C	T	0.0441030061101949	0.0177	0.01273
2	rs12466358	233397525	T	G	0.0469980831605826	0.0179	0.008591
2	rs3791728	233397794	G	C	0.0028958031120254	0.0341	0.9331
2	rs3791727	233397884	C	G	-0.0023026490626755	0.0237	0.9226
2	rs2853457	233397968	G	A	-0.0177974390305806	0.0179	0.3192
2	rs3828246	233398215	G	A	0.0469980831605826	0.0179	0.008522
2	rs11696054	233398523	G	T	-0.0074980401773571	0.0307	0.8066
2	rs2767	233400074	A	G	0.0444952398865513	0.0174	0.01065
2	rs4973046	233400446	C	T	0.0033045340083004	0.034	0.9225
2	rs2343841	233400569	G	C	-0.0033957590691798	0.0305	0.9115
2	rs1004175	233400907	T	C	0.0443995872966845	0.0174	0.01091
2	rs6725786	233401859	G	C	0.0066975214477213	0.0246	0.7851
2	rs12465851	233402037	T	G	0.0461008368826632	0.0179	0.01012
2	rs12477724	233402108	C	T	0.0459957873421583	0.0179	0.01041
2	rs6741278	233402365	T	C	0.0495993604912842	0.0178	0.005271
2	rs13026409	233402507	C	T	0.0454034834538498	0.018	0.01145
2	rs11674608	233404294	C	G	0.043203157300648	0.0176	0.01391
2	rs11674613	233404310	C	G	-0.0030045090202987	0.0304	0.9225
2	rs12996322	233404590	G	C	0.043203157300648	0.0175	0.01361
2	rs67583510	233405650	G	A	0.0435000054458512	0.018	0.01592
2	rs76523029	233405702	G	A	-0.0029042131473898	0.0304	0.925
2	rs72991918	233405749	G	C	0.0280041964095973	0.0443	0.528
2	rs13003665	233405830	G	T	0.0416024898545136	0.0176	0.01802
2	rs2289080	233406178	G	A	-0.004701032558649	0.0297	0.8738
2	rs1190434	233406791	C	T	-0.004198802647333	0.0327	0.8967
2	rs1881492	233406998	T	G	0.0305001066483263	0.0259	0.2391
2	rs2853462	233407120	C	T	-0.0194988734340555	0.0191	0.3065
2	rs6761667	233407411	T	A	0.0355022698424966	0.0176	0.04368
2	rs2697782	233407516	G	C	-0.0229002198863326	0.0186	0.2191
2	rs2573206	233408239	C	G	0.0964004942863152	0.0471	0.04064
2	rs13018423	233408283	C	T	0.0450976409030327	0.0178	0.01142
2	rs75369104	233408325	C	A	0.0154007965760229	0.0447	0.7309
2	rs73995686	233408458	C	T	0.0001999800026662	0.0313	0.9952
2	rs72991926	233408514	A	T	-0.0222967349986103	0.0279	0.4234
2	rs2250451	233409013	G	A	-0.0189993500097828	0.0192	0.3232
2	rs117196251	233409729	G	A	-0.0043996643446871	0.0306	0.8853
2	rs142273229	233409953	G	T	-0.0227979086760041	0.0278	0.4116
2	rs729941	233410098	G	C	-0.023002541565316	0.0278	0.4088
2	rs2099489	233410294	C	T	-0.0227979086760041	0.0278	0.4128
2	rs11690038	233410503	T	C	-0.0043996643446871	0.0307	0.8863
2	rs59295139	233410903	C	A	-0.0052035148315978	0.0307	0.8644
2	rs72991937	233410922	A	G	-0.021101069908054	0.0278	0.4475
2	rs72991939	233410994	C	T	-0.0128015918372089	0.0278	0.6459
2	rs72991944	233411222	T	C	-0.0226035462098532	0.0278	0.4168
2	rs74539497	233411382	A	C	-0.0226035462098532	0.0278	0.4169
2	rs11688448	233411532	A	G	-0.0225012653465135	0.0279	0.4196
2	rs35832336	233411708	C	G	0.0423983514166169	0.018	0.01861
2	rs4973539	233412820	A	G	-0.0217038334437866	0.028	0.4381
2	rs72991949	233413648	G	A	-0.0202027073175195	0.0281	0.471
2	rs6752614	233413771	C	T	0.0250047589895661	0.018	0.1639
2	rs11681785	233413825	G	A	-0.0066017436345624	0.0309	0.832
2	rs11692919	233413915	A	G	-0.0039979812872983	0.0309	0.8974
2	rs4973540	233414341	C	T	0.0255020410123433	0.0178	0.1518
2	rs4973541	233414660	G	A	-0.0171970248285215	0.0282	0.5416
2	rs11683262	233414721	C	T	-0.0170952954286372	0.0282	0.545
2	rs11689217	233414832	T	G	-0.0177974390305806	0.0282	0.5262
2	rs2272423	233415520	G	A	-0.0055956263571598	0.0311	0.8563
2	rs11899983	233415978	T	C	0.0297044227063309	0.0186	0.11
2	rs12617942	233416068	C	T	0.0622985141942241	0.0564	0.2694
2	rs16829229	233416410	C	A	0.0369007163483657	0.0529	0.4859
2	rs1190453	233417312	T	G	0.0012991557316201	0.0178	0.9398
2	rs72993914	233417316	G	A	0.0154992634469238	0.037	0.6763
2	rs1190452	233417552	G	A	0.0009995003330834	0.0177	0.9569
2	rs10498262	233417972	A	G	0.0112959597418516	0.037	0.7605
2	rs2049722	233418061	C	G	-0.006199175242821	0.0177	0.7253
2	rs150972908	233418176	T	C	0.0238044133801613	0.0666	0.7211
2	rs1190451	233418288	G	C	0.0044003044444822	0.0184	0.8112
2	rs1190450	233418302	G	A	0.0044003044444822	0.0184	0.8098
2	rs3791725	233418641	G	A	0.007997931111062	0.0447	0.8584
2	rs1190449	233418920	G	T	0.0213993910058902	0.018	0.2345
2	rs719791	233419046	T	C	0.0117012723076411	0.0369	0.7515
2	rs1190448	233419084	A	G	0.004201162744548	0.0184	0.818
2	rs1201451	233419396	T	G	0.0068961666878413	0.0184	0.7073
2	rs75048655	233419567	T	G	-0.0039979812872983	0.046	0.9306
2	rs3791723	233419843	G	A	0.0118989261570991	0.0369	0.7478
2	rs1307667	233419972	C	T	0.0016985566355815	0.0178	0.9231
2	rs1190447	233420052	A	G	0.0047984689115734	0.0184	0.7964
2	rs16829259	233420421	C	T	-0.0054950702819798	0.046	0.9047
2	rs12471097	233420675	C	T	0.0255995183002125	0.0667	0.701
2	rs1190446	233420683	G	C	0.021497269010823	0.0235	0.3597
2	rs1190445	233420827	A	G	0.001998002662673	0.0178	0.9097
2	rs1190444	233421679	G	A	0.0227981362759783	0.0234	0.3302
2	rs142776099	233421724	A	G	0.0288012338056278	0.0667	0.6654
2	rs1190443	233421879	C	T	0.0184978548821194	0.0195	0.3414
2	rs1190442	233422205	T	G	0.0185960172820726	0.0194	0.3383
2	rs1190441	233422237	A	G	0.0185960172820726	0.0213	0.3824
2	rs1190440	233422274	G	A	0.0188021269625962	0.0194	0.3332
2	rs1190439	233422390	G	A	0.0188021269625962	0.0194	0.3321
2	rs1190438	233423259	G	T	0.0192044091837133	0.0194	0.323
2	rs77360230	233424526	G	A	0.0099008246772624	0.0446	0.8236
2	rs1729245	233424891	G	A	0.0065981840282271	0.0185	0.7199
2	rs2950878	233424954	C	T	0.0202045073158995	0.0193	0.2966
2	rs3021411	233425224	G	A	0.0205964297986501	0.0193	0.2872
2	rs3108614	233425485	T	G	0.0210959082947329	0.0193	0.2756
2	rs1071997	233425541	T	C	0.0210959082947329	0.0193	0.2744
2	rs2077929	233425738	G	A	0.0209000641077417	0.0193	0.2777
2	rs2077930	233425867	G	A	0.0209979909956055	0.0193	0.2759
2	rs2077975	233425877	C	A	0.0209979909956055	0.0193	0.2754
2	rs12694906	233426077	G	A	-0.0128015918372089	0.0178	0.4704
2	rs41329144	233426419	T	C	0.0085037404912207	0.0446	0.8483
2	rs1656402	233426526	C	T	0.0217027816432335	0.0193	0.2592
2	rs1656401	233426601	A	G	0.0218006299588528	0.0193	0.2585
2	rs1729246	233426816	T	G	0.0217027816432335	0.0193	0.2603
2	rs2697780	233426857	C	T	0.0217027816432335	0.0193	0.2602
2	rs2573217	233427015	G	A	0.0217027816432335	0.0193	0.2599
2	rs139617421	233427056	C	T	-0.0014009809156281	0.046	0.9753
2	rs2573216	233427057	A	G	0.021898468701116	0.0193	0.2571
2	rs1656400	233427783	G	A	0.0219962978718961	0.0193	0.2549
2	rs1656399	233427803	C	T	0.021898468701116	0.0193	0.2559
2	rs1656398	233427852	A	G	0.023003381764963	0.0194	0.2346
2	rs1550099	233428147	A	G	0.0221038989069263	0.0205	0.2804
2	rs1550098	233428242	A	G	-0.010302892995897	0.0178	0.5626
2	rs1550097	233428275	C	T	0.0221038989069263	0.0193	0.2526
2	rs1550096	233428385	C	T	0.0072039888485025	0.0185	0.6974
2	rs1550095	233428448	C	G	0.0222017079836866	0.0193	0.2514
2	rs1729251	233428518	G	A	0.021898468701116	0.0193	0.2556
2	rs1729252	233428582	G	A	0.0219962978718961	0.0193	0.2546
2	rs1729253	233428740	G	C	0.0226026252094292	0.0193	0.2425
2	rs1729254	233428809	A	G	0.021898468701116	0.0193	0.257
2	rs1656397	233428927	G	C	0.0210959082947329	0.0193	0.2739
2	rs1729255	233429196	C	G	0.025696986087186	0.0223	0.249
2	rs1656395	233429254	A	G	0.021898468701116	0.0193	0.2568
2	rs1729256	233429424	A	G	0.0068961666878413	0.0185	0.7078
2	rs1729257	233429451	G	A	0.0258041896815329	0.0223	0.2472
2	rs3108615	233429700	C	A	0.021898468701116	0.0193	0.2583
2	rs3791715	233429772	A	G	-0.001100605444033	0.0461	0.9815
2	rs3791714	233429776	G	A	0.0109003744682883	0.0448	0.8084
2	rs3111399	233429810	G	A	0.0235016597850914	0.0193	0.224
2	rs184828116	233431131	A	G	0.0221038989069263	0.0857	0.7962
2	rs75277007	233431496	G	A	0.0007996801705642	0.0467	0.9871
2	rs3791712	233432633	A	T	-0.0145046862028817	0.0179	0.4175
2	rs3791711	233432883	A	G	-0.0138961051921114	0.0179	0.4384
2	rs75766007	233434758	A	T	-0.0008003201707691	0.0467	0.9862
2	rs1190456	233435104	T	C	-0.0259025943231108	0.0225	0.2487
2	rs1190455	233435153	A	G	-0.0226956079321885	0.0194	0.2422
2	rs1190454	233435325	G	T	-0.0221024699079472	0.0194	0.2544
2	rs4973544	233435535	G	A	-0.0263029084210524	0.0225	0.2418
2	rs72993983	233435855	C	T	0.0075017910703226	0.0449	0.8671
2	rs117862965	233436032	T	A	0.0273038345273452	0.0858	0.7503
2	rs6761056	233437045	T	A	-0.021203207651103	0.0194	0.2759
2	rs13394993	233437268	G	A	-0.007004474152883	0.0185	0.7056
2	rs6749955	233437917	G	T	-0.0213972981080803	0.0194	0.2708
2	rs6721592	233438268	A	C	-0.0798010702035548	0.046	0.08322
2	rs2293338	233438786	G	A	-0.0067024110596754	0.0185	0.7165
2	rs10185980	233439851	G	C	-0.007296555232638	0.0185	0.692
2	rs16829286	233439870	T	C	0.0217027816432335	0.0452	0.6308
2	rs11689872	233440216	T	C	-0.0154994990469515	0.0187	0.408
2	rs12617363	233440296	C	A	-0.0075987978753305	0.0186	0.6806
2	rs10933398	233440544	G	A	-0.0256973671872587	0.0226	0.2539
2	rs62191571	233440756	A	C	-0.0040983869261633	0.0181	0.8218
2	rs193038299	233440770	T	C	0.0248974696545107	0.1349	0.8535
2	rs111441905	233440829	G	T	0.0189983824093147	0.0211	0.3698
2	rs7571154	233440924	C	T	-0.0048015088161939	0.0182	0.7901
2	rs7585327	233440952	T	A	-0.0036968248442897	0.0196	0.8519
2	rs72993999	233441344	A	G	0.0099998345783334	0.0449	0.8231
2	rs7571716	233441420	C	T	-0.0082035573506883	0.0186	0.6589
2	rs79309596	233441736	A	G	0.0067968490002727	0.047	0.8851
2	rs13393692	233442016	G	A	-0.0054045784588597	0.0186	0.7697
2	rs13393800	233442091	G	A	-0.008395140788382	0.0186	0.6524
2	rs17296210	233446568	G	A	0.0046989426564652	0.0194	0.8072
2	rs6437068	233446821	A	G	-0.0107980900995126	0.0182	0.5518
2	rs6711722	233449650	T	A	-0.0260975991218731	0.0229	0.2539
2	rs2276560	233450919	C	T	-0.0235040691879941	0.0211	0.267
2	rs3439	233450937	G	T	-0.0105959392134034	0.0184	0.5637
2	rs3440	233451006	C	G	-0.009696862978864	0.0184	0.599
2	rs2276559	233451163	C	T	-0.0105049846451474	0.0188	0.579
2	rs10203110	233451949	T	G	0.0312951579807101	0.0449	0.4865
2	rs72995924	233452202	C	A	0.0103957761821204	0.0454	0.8195
2	rs7607107	233452344	T	G	-0.0275973271921043	0.0231	0.2331
2	rs144509869	233452785	G	C	0.0061013488579762	0.0517	0.9065
2	rs11676436	233453063	A	G	-0.0232993336544035	0.0201	0.2465
2	rs11676437	233453065	A	G	-0.0248051189189711	0.0201	0.2163
2	rs2880817	233453705	G	A	-0.0251024465608414	0.0201	0.2119
2	rs13005856	233453934	C	G	0.0030952049073025	0.0199	0.8763
2	rs10173736	233454044	A	G	-0.0252972953741621	0.0215	0.2387
2	rs140336420	233454132	G	A	-0.0196008476550609	0.0604	0.7459
2	rs2344309	233454592	T	C	-0.0151034855773182	0.0187	0.42
2	rs188306026	233454836	A	G	0.0165030720990143	0.0542	0.7615
2	rs181180633	233454861	C	G	-0.0012007205765188	0.0597	0.9842
2	rs6756235	233455077	G	A	-0.0139975096438537	0.0188	0.4567
2	rs2037681	233456084	A	G	-0.0105049846451474	0.0189	0.5777
2	rs192313323	233456109	G	A	-0.0654989822326957	0.0799	0.4123
2	rs7568950	233456253	T	C	-0.0105049846451474	0.0189	0.5793
2	rs60029373	233456262	G	A	-0.0107980900995126	0.0195	0.5799
2	rs139288887	233456391	C	T	0.0535028515173065	0.0778	0.492
2	rs72995996	233456473	G	A	0.0358978909969844	0.0437	0.4124
2	rs6437069	233456647	C	T	-0.0187955345843259	0.0221	0.3952
2	rs72996000	233457089	G	T	0.0395956428583544	0.0436	0.3643
2	rs78866422	233457102	A	C	-0.0128015918372089	0.0993	0.8977
2	rs6706993	233457171	G	C	0.0352030377085245	0.0439	0.4222
2	rs6707015	233457249	G	A	0.0392976332717761	0.0438	0.37
2	rs6707338	233457485	G	C	0.0477038600690104	0.044	0.2777
2	rs6707260	233457603	C	G	0.0395956428583544	0.0438	0.3667
2	rs6710411	233457691	C	T	0.0394995204367644	0.0438	0.3672
2	rs868746	233457831	A	G	-0.0259025943231108	0.0248	0.2969
2	rs145996746	233457865	C	G	0.0546964969190277	0.078	0.4834
2	rs72997709	233457958	A	G	0.039701366851552	0.0439	0.3657
2	rs72997710	233458066	A	G	0.0392976332717761	0.0439	0.3701
2	rs78742268	233458170	C	T	0.0180952882690919	0.0508	0.7216
2	rs72997712	233458372	T	C	0.0402010017441475	0.0439	0.3602
2	rs883803	233458453	T	C	-0.0244976316004002	0.0207	0.2362
2	rs940666	233458679	T	G	-0.0168003386783461	0.0241	0.4857
2	rs72997717	233458707	T	C	0.0394033887747662	0.044	0.3701
2	rs3942583	233458917	C	G	0.0350968370374295	0.0442	0.4275
2	rs1467325	233459088	C	T	-0.0095958936734469	0.0192	0.6191
2	rs148537777	233459507	A	C	0.0001999800026662	0.0616	0.9976
2	rs4468805	233459663	C	T	-0.0132980281439898	0.0198	0.5011
2	rs4555341	233459738	A	C	-0.0135007260538548	0.0197	0.4942
2	rs10193553	233459862	A	G	-0.0142003494011414	0.0198	0.4737
2	rs72997723	233460159	G	A	0.0341985075799122	0.0454	0.4506
2	rs35373917	233460973	C	T	-0.0105959392134034	0.0197	0.5887
2	rs116237130	233461098	A	G	-0.02960390325858	0.0829	0.7212
2	rs72997726	233461200	G	A	0.0350968370374295	0.0455	0.4406
2	rs72997727	233461777	A	C	0.024097313483794	0.0456	0.5967
2	rs72997728	233461919	C	T	0.0289955368412525	0.0454	0.5232
2	rs72997730	233461978	G	A	0.0284999894699013	0.0456	0.5315
2	rs10206657	233462095	G	A	-0.0168003386783461	0.0202	0.4058
2	rs117376301	233462202	C	T	-0.0303045802648556	0.066	0.6458
2	rs9808024	233462273	T	C	-0.0207028323592018	0.0201	0.3043
2	rs34795224	233462768	C	T	-0.0016012813669738	0.0222	0.9419
2	rs186345141	233462901	G	A	0.0114047182634362	0.0515	0.8247
2	rs13431689	233463532	G	T	0.0223972974420383	0.0429	0.6006
2	rs117968099	233464039	A	G	0.029296631955588	0.108	0.7862
2	rs13387575	233465281	C	G	0.0126990249774084	0.0528	0.8104
2	rs6437070	233465847	G	A	0.0209979909956055	0.0386	0.5871
2	rs58284091	233467110	C	T	0.0314017631395316	0.0732	0.6682
2	rs113700979	233467671	G	A	0.100098696536122	0.0457	0.02833
2	rs9712037	233468114	A	G	0.102998728833718	0.0456	0.02411
2	rs13398331	233468156	G	A	0.0166014304974254	0.0269	0.5368
2	rs4146412	233468308	G	A	0.0173977771764203	0.0276	0.5292
2	rs77526780	233468454	T	C	0.0118001041157506	0.0396	0.7667
2	rs150384616	233469405	G	A	0.0301993737308422	0.0881	0.7322
2	rs76202132	233469466	C	T	0.0170045988158238	0.0316	0.5916
2	rs11893268	233470021	G	A	0.103503793014661	0.0449	0.02122
2	rs7571133	233470843	G	A	0.0356952753244514	0.0221	0.1056
2	rs10171498	233470931	C	G	0.0126002819757385	0.0496	0.7989
2	rs2140772	233471239	T	C	0.0366019024445485	0.0223	0.1013
2	rs73093532	233471707	C	A	0.0971993033771195	0.0448	0.02998
2	rs117872829	233472542	G	A	0.104197840012376	0.045	0.02057
2	rs11678936	233472575	G	A	0.0050969882578437	0.0513	0.9205
2	rs140886320	233472590	G	A	0.0483996117232768	0.089	0.5863
2	rs7578946	233473012	G	A	0.0967001224772135	0.0447	0.03062
2	rs73093536	233473915	G	A	0.0952010829443879	0.0447	0.03303
2	rs112641665	233473967	C	T	0.0984960087488089	0.0446	0.02723
2	rs34958546	233474020	T	G	0.0350002811846215	0.0225	0.1207
2	rs79735520	233474456	C	T	0.014504302202808	0.0312	0.6417
2	rs78953707	233474535	G	T	0.0115035793834154	0.0347	0.7391
2	rs73995810	233474986	C	T	0.0957010125101811	0.0445	0.0316
2	rs78459348	233475657	C	T	0.0497991787524836	0.0715	0.4865
2	rs62191594	233475778	C	T	0.0148984646619666	0.0517	0.7729
2	rs13012942	233475857	T	C	0.0349037160078804	0.0225	0.1218
2	rs76043095	233477349	A	T	0.0064988367398296	0.0343	0.8493
2	rs111269685	233477932	A	G	0.0020977980821461	0.0336	0.9509
2	rs75410203	233478083	G	A	0.0058031292269501	0.0342	0.8647
2	rs189617797	233478140	G	A	0.024702368640342	0.089	0.7814
2	rs138490218	233478443	C	T	-0.006199175242821	0.0734	0.9323
2	rs62191602	233478467	C	T	-0.0062998021485279	0.0229	0.783
2	rs571476057	233478555	C	T	0.0372957847436969	0.0949	0.6945
2	rs111064518	233478687	C	T	-0.0282965991551138	0.0208	0.1744
2	rs10166451	233479640	T	C	-0.0277001306422786	0.0207	0.1807
2	rs10201323	233479643	G	A	-0.0069037763167944	0.0392	0.86
2	rs4973546	233481251	T	C	-0.0358966439977618	0.0231	0.1197
2	rs79411920	233481546	T	G	0.0055048206344449	0.0238	0.8165
2	rs111709726	233481689	G	T	0.0078987227933553	0.0691	0.9091
2	rs13410380	233481876	G	A	-0.0256050287153947	0.0183	0.1624
2	rs13423701	233481978	T	C	-0.0255024404124231	0.0183	0.164
2	rs10203111	233482038	T	C	0.0008995952428359	0.0204	0.9659
2	rs10166842	233482060	A	G	-0.0471020897690825	0.0254	0.0642
2	rs10203216	233482125	T	C	-0.0462952789853036	0.0254	0.06839
2	rs34021419	233482178	C	T	-0.0247026126403718	0.0183	0.1766
2	rs113591438	233482186	C	T	0.0035038543266769	0.071	0.9601
2	rs10191109	233482306	G	A	-0.0098988321792475	0.0393	0.8006
2	rs10191115	233482319	G	A	-0.046400022834317	0.0254	0.06763
2	rs183444312	233482553	G	A	0.0003999200213268	0.0864	0.9964
2	rs184600934	233482649	A	G	0.0209000641077417	0.0841	0.8038
2	rs10933399	233483127	A	G	0.0002999550089979	0.0204	0.9887
2	rs62191608	233483218	G	A	-0.0242004837056584	0.0183	0.1853
2	rs11693701	233483260	T	C	-0.0203966036652218	0.0455	0.654
2	rs10206732	233483306	T	C	-0.0004000800213396	0.0204	0.984
2	rs13417300	233483672	G	A	-0.0235962138551867	0.0182	0.1956
2	rs10197060	233483759	C	T	-0.0456042446050211	0.0254	0.07287
2	rs10173752	233484154	A	G	0.0007996801705642	0.0204	0.9677
2	rs78303320	233484296	G	A	0.0036034995896235	0.0225	0.8713
2	rs142143937	233484826	C	T	0.0023971245997214	0.0864	0.9778
2	rs55823115	233484910	A	G	-0.0014009809156281	0.0532	0.9785
2	rs7607256	233485696	C	A	-0.009696862978864	0.0191	0.6111
2	rs4973048	233485860	G	C	0.001099395443301	0.0235	0.9623
2	rs35006349	233486311	C	T	-0.0226956079321885	0.0181	0.2107
2	rs35798031	233486388	C	G	-0.0243029385231735	0.0182	0.182
2	rs58808550	233486779	G	A	-0.0240980393840575	0.0182	0.1849
2	rs59200588	233486817	C	T	-0.0240980393840575	0.0182	0.1846
2	rs59035839	233486823	G	T	-0.0242004837056584	0.0182	0.184
2	rs117941059	233486828	C	G	0.0231011029079872	0.0838	0.7827
2	rs2344363	233487125	G	A	-0.023002541565316	0.0182	0.2047
2	rs2344364	233487135	T	C	-0.0226956079321885	0.0182	0.2123
2	rs2344365	233487325	T	G	-0.0226956079321885	0.0182	0.2116
2	rs1404606	233487327	G	A	0.0267003518299564	0.0602	0.6568
2	rs17362605	233487381	C	T	-0.0130953713122409	0.0472	0.781
2	rs12694909	233487473	T	C	-0.0222047099881925	0.0181	0.2201
2	rs10460437	233487723	A	G	0.0239996896478807	0.0837	0.7744
2	rs34563978	233487879	C	T	-0.0221024699079472	0.0181	0.2221
2	rs12479105	233488105	C	T	-0.0220002402796674	0.0181	0.2247
2	rs62191632	233488244	T	C	-0.0220002402796674	0.0181	0.2255
2	rs73105431	233488263	A	G	-0.0217958123704574	0.0181	0.2283
2	rs62191633	233488298	C	T	0.0154992634469238	0.0571	0.7855
2	rs12468277	233488831	T	C	-0.0028039273327342	0.0413	0.9466
2	rs76784189	233488862	A	G	0.0918040404750372	0.0441	0.03748
2	rs73995827	233488969	C	G	0.0027960873020011	0.0232	0.9058
2	rs871687	233489343	A	G	-0.0102018624845967	0.0259	0.6952
2	rs76159143	233489456	T	C	0.0887981131587986	0.0438	0.04284
2	rs871688	233489529	G	A	-0.0331018715051171	0.0222	0.135
2	rs12469410	233489731	T	C	-0.0203966036652218	0.0181	0.2607
2	rs12465169	233489736	C	T	-0.0202027073175195	0.0181	0.2641
2	rs78208368	233490129	C	T	0.088203166526267	0.0438	0.04431
2	rs4997379	233490355	G	A	-0.0222047099881925	0.018	0.2185
2	rs2344369	233490451	T	C	-0.0222967349986103	0.018	0.2162
2	rs114063296	233490916	A	T	0.0074025335167413	0.0859	0.9309
2	rs2091250	233490999	C	T	-0.0086977157031958	0.0196	0.6589
2	rs1477	233491377	T	C	-0.0222967349986103	0.0181	0.2177
2	rs113861287	233492810	G	A	0.0048979852621919	0.0709	0.9454
2	rs76948518	233493743	C	T	0.0038027603329278	0.071	0.9574
2	rs7565261	233494347	G	A	-0.0232993336544035	0.0182	0.2021
2	rs13420870	233495568	C	T	-0.0256050287153947	0.0183	0.1626
2	rs186553567	233495846	T	A	0.0878002324280124	0.044	0.04589
2	rs189723626	233495852	G	A	0.0878002324280124	0.044	0.046
2	rs11691950	233495886	G	A	0.0172012073197748	0.0611	0.7781
2	rs35991886	233495974	C	T	-0.0262002485024742	0.0184	0.1547
2	rs113556502	233496048	C	T	0.0108014536938559	0.0716	0.8801
2	rs11902420	233496975	C	A	0.0020977980821461	0.0227	0.9252
2	rs16829366	233497097	G	A	0.0060019521956343	0.0233	0.7954
2	rs13427580	233497127	C	T	0.0142973047008244	0.0603	0.813
2	rs75852608	233497638	C	G	0.0944006754214843	0.0438	0.0314
2	rs112089070	233497962	G	T	0.0168964476597299	0.0724	0.8153
2	rs112941683	233498506	C	T	0.0171029078996623	0.0722	0.8125
2	rs2276557	233498669	G	T	-0.0105959392134034	0.0189	0.5737
2	rs1107504	233498790	G	T	0.0051964749068174	0.023	0.8217
2	rs1107505	233498938	G	T	0.0046989426564652	0.023	0.8367
2	rs4378795	233499790	G	A	-0.0165969709073694	0.042	0.6921
2	rs10933400	233500325	T	G	0.0069954745123864	0.0214	0.7442
2	rs73995831	233501664	G	T	0.0180952882690919	0.0236	0.4418
2	rs75399765	233502344	G	A	0.0209000641077417	0.0231	0.3649
2	rs13029754	233502984	A	G	0.0285971749776749	0.02	0.1535
2	rs113305302	233503678	G	A	-0.150102219247394	0.0873	0.08552
2	rs10165093	233503989	G	A	0.0297044227063309	0.0229	0.195
2	rs10177892	233504346	T	C	0.0227981362759783	0.0221	0.3018
2	rs6752086	233505277	T	A	0.0223972974420383	0.022	0.3089
2	rs148166264	233505886	G	A	-0.0170037478161859	0.0845	0.8405
2	rs4488653	233505908	T	C	0.0227981362759783	0.0219	0.2983
2	rs79025277	233506046	A	G	-0.015702643727291	0.0364	0.6667
2	rs6741190	233506299	G	A	0.0227003855207759	0.0218	0.2976
2	rs76462407	233506668	G	A	-0.0159972768350078	0.0364	0.6611
2	rs10933401	233506702	C	T	0.0047984689115734	0.0196	0.8049
2	rs12467052	233507261	G	A	0.0212036062510236	0.0218	0.3311
2	rs55761442	233507683	C	T	-0.0164953025291975	0.0362	0.6495
2	rs4072149	233508677	T	C	0.0026963615477425	0.0193	0.8896
2	rs4072148	233508816	C	A	0.0441030061101949	0.0323	0.1713
2	rs75376326	233509128	A	G	-0.0158042315449673	0.0673	0.8139
2	rs112445216	233509285	C	T	-0.181497896095578	0.0754	0.01609
2	rs7604422	233509761	C	A	0.003902375817241	0.0192	0.8394
2	rs7604500	233509791	C	G	0.004001981379298	0.0192	0.8365
2	rs11689178	233509851	T	C	0.003902375817241	0.0192	0.8414
2	rs77164147	233509852	G	A	-0.0177974390305806	0.0361	0.6227
2	rs11683367	233510011	C	T	0.0035038543266769	0.0192	0.8551
2	rs77287560	233510070	C	A	-0.0170037478161859	0.036	0.6372
2	rs75913127	233510472	A	G	0.0092966519050945	0.0827	0.9105
2	rs10193825	233510622	A	G	0.0209000641077417	0.0215	0.3329
2	rs17297115	233510979	T	C	0.0107025231331357	0.0451	0.8131
2	rs184792143	233511139	T	G	-0.0366017456445608	0.0917	0.6901
2	rs12694910	233512126	G	C	0.0226026252094292	0.0216	0.2966
2	rs181103544	233512589	C	T	-0.0185000759845861	0.0358	0.6059
2	rs150194945	233512692	G	A	-0.0328951617042694	0.0843	0.6966
2	rs2140773	233513175	C	A	0.004001981379298	0.0192	0.8346
2	rs79295824	233513559	C	G	-0.0383043331577141	0.0918	0.6766
2	rs16829373	233514309	A	G	-0.0758017134162819	0.0549	0.1672
2	rs4973548	233514636	G	T	0.0052959516591825	0.0193	0.7835
2	rs4973050	233514638	G	C	0.0056042667198317	0.0193	0.7722
2	rs16829377	233515747	C	G	-0.0108991808690006	0.0338	0.7462
2	rs189103070	233515815	C	G	-0.0364980230402006	0.0919	0.6912
2	rs73995853	233515954	G	T	-0.170800183446844	0.0754	0.0235
2	rs10187744	233516297	C	G	0.0264958638039652	0.0218	0.2233
2	rs79529279	233517180	C	A	-0.0677008493642598	0.0566	0.2321
2	rs142271493	233517235	A	T	-0.0530949163341788	0.084	0.5274
2	rs4973550	233517701	G	T	0.013202462677756	0.0207	0.5252
2	rs7561728	233517772	C	T	0.0250047589895661	0.022	0.2549
2	rs147136761	233518692	A	C	-0.0145960053074092	0.0684	0.831
2	rs62191639	233518734	T	G	0.024097313483794	0.0215	0.2627
2	rs113740209	233519085	G	A	0.0341985075799122	0.0532	0.52
2	rs111286152	233519167	G	T	-0.0099998320783335	0.0624	0.8723
2	rs112193542	233519406	G	C	-0.0548997899816623	0.0858	0.5224
2	rs13395911	233520254	A	T	0.0166014304974254	0.0206	0.421
2	rs13396021	233520379	A	G	0.0263010744193707	0.0215	0.2217
2	rs146096867	233520579	C	T	0.0255995183002125	0.0235	0.2749
2	rs12694911	233520942	T	C	0.0248974696545107	0.0216	0.2481
2	rs78493875	233521636	G	A	-0.057194885093252	0.0782	0.4649
2	rs76515239	233521964	A	C	-0.0062998021485279	0.088	0.9433
2	rs12328052	233523075	A	G	0.0377003271828256	0.0524	0.4726
2	rs114091489	233523309	G	A	-0.021203207651103	0.0885	0.8104
2	rs73995854	233523484	T	C	-0.151404454159233	0.0822	0.06556
2	rs149546461	233523497	T	A	-0.067305011010914	0.0882	0.445
2	rs13416329	233523617	G	A	0.0369007163483657	0.0503	0.4623
2	rs56401627	233524945	C	T	0.004001981379298	0.0198	0.8402
2	rs149859963	233525320	C	T	0.0107025231331357	0.1167	0.9266
2	rs117654102	233525794	G	A	-0.0822952427268302	0.0815	0.3127
2	rs13424032	233526097	G	A	-0.0105959392134034	0.0249	0.6685
2	rs13398679	233526396	A	G	0.0200967016991224	0.0271	0.4586
2	rs146257116	233526887	A	G	0.0177023841130051	0.0927	0.8489
2	rs117391093	233527140	C	T	-0.0668986373554447	0.0892	0.4527
2	rs10206785	233527224	G	A	-0.0198966317144566	0.0241	0.4108
2	rs115610051	233528239	G	A	-0.0197028322758684	0.0224	0.3789
2	rs10933402	233528356	G	A	0.0146028573839336	0.0174	0.3995
2	rs76146026	233528456	T	C	-0.0242004837056584	0.0222	0.2765
2	rs140191862	233528459	C	T	0.0288012338056278	0.0922	0.755
2	rs12694912	233528515	A	G	0.0118989261570991	0.0174	0.4918
2	rs4973554	233528587	T	G	0.0114047182634362	0.0242	0.6365
2	rs10933403	233528958	C	T	0.0099008246772624	0.0247	0.6889
2	rs13384158	233529433	C	A	0.0118001041157506	0.0173	0.4939
2	rs12694913	233529900	T	G	0.0048979852621919	0.0196	0.8044
2	rs141211169	233530134	T	C	0.025696986087186	0.0924	0.7808
2	rs2016747	233530351	T	C	0.0171029078996623	0.0399	0.6672
2	rs867838	233530570	T	C	0.0044003044444822	0.0195	0.8199
2	rs10933404	233531234	C	T	0.0167981182758809	0.0174	0.3336
2	rs76229300	233531552	T	C	-0.0239034240815591	0.0219	0.2752
2	rs75866454	233531564	C	T	-0.0239034240815591	0.0219	0.2747
2	rs145435417	233531720	T	C	0.0154992634469238	0.0899	0.8633
2	rs11681896	233532250	A	T	-0.010302892995897	0.0596	0.8624
2	rs7589030	233532254	T	A	0.0182033098538737	0.0206	0.3777
2	rs114662139	233532423	C	T	-0.0183982139464423	0.0214	0.3888
2	rs10206127	233532567	G	C	0.0108014536938559	0.0394	0.7839
2	rs117270732	233532862	C	T	-0.046400022834317	0.1012	0.6468
2	rs7578760	233533202	C	T	-0.0391983134041576	0.0634	0.5368
2	rs75633500	233533329	T	C	0.0600032523358097	0.1062	0.5722
2	rs1969448	233533531	A	G	0.0141001243787816	0.017	0.4082
2	rs10933405	233534676	G	A	0.0173977771764203	0.0169	0.304
2	rs114195831	233535015	A	G	-0.0213972981080803	0.0217	0.3243
2	rs145533343	233535056	C	T	-0.0212951405401588	0.0217	0.3267
2	rs77962348	233535286	C	T	-0.021203207651103	0.0217	0.3279
2	rs7586864	233535585	G	A	0.0624958112255439	0.0852	0.4636
2	rs115686027	233536623	C	T	-0.0209989425960583	0.0217	0.3333
2	rs11684420	233536926	T	C	0.0189002595004805	0.0169	0.2618
2	rs11550699	233537125	A	G	0.0183996828453635	0.0169	0.2761
2	rs13009166	233537477	A	G	0.0301023438164435	0.0341	0.378
2	rs17297626	233537714	G	A	-0.0005001250416822	0.0238	0.9837
2	rs17297702	233538300	T	C	-0.0005001250416822	0.0238	0.9821
2	rs16829401	233538392	G	T	-0.0189993500097828	0.0217	0.381
2	rs116410312	233538687	T	C	-0.0135007260538548	0.0213	0.5246
2	rs144808774	233538775	C	T	-0.0131966945943914	0.0213	0.535
2	rs111829140	233538819	A	G	-0.0372035489975441	0.0798	0.6415
2	rs116272287	233538868	C	T	-0.0130953713122409	0.0213	0.5393
2	rs78590548	233539580	A	G	-0.0182047046548463	0.0217	0.4003
2	rs143994873	233539828	G	A	-0.0178992398878318	0.0217	0.409
2	rs78938585	233540266	C	T	0.0548006364661149	0.0896	0.5413
2	rs61350459	233540374	G	T	-0.0176040459483609	0.0217	0.4187
2	rs150137586	233540813	A	G	-0.0174005146801673	0.0218	0.423
2	rs138607696	233540863	C	T	0.0548952993715794	0.09	0.5414
2	rs7570004	233540909	C	T	0.0085037404912207	0.0203	0.6741
2	rs61613778	233541076	G	A	-0.0171970248285215	0.0218	0.4305
2	rs138405868	233541211	A	G	0.0522033801338585	0.0902	0.5629
2	rs57490279	233541235	G	A	-0.0170952954286372	0.0218	0.433
2	rs4973555	233541255	G	A	0.014504302202808	0.04	0.7164
2	rs76999109	233541791	A	G	-0.0122952780941516	0.0213	0.5638
2	rs143988682	233542418	G	C	0.0577970987262168	0.0908	0.5247
2	rs60101330	233542481	C	G	-0.0165969709073694	0.0218	0.4473
2	rs61443084	233542508	A	C	-0.0165969709073694	0.0218	0.4453
2	rs57258878	233542862	G	A	-0.0163021610829842	0.0218	0.4535
2	rs76032109	233543128	G	C	-0.0163021610829842	0.0218	0.4561
2	rs142233894	233543223	G	A	0.0575044650684261	0.0913	0.5288
2	rs7604307	233543337	A	C	0.0167981182758809	0.0211	0.4252
2	rs57777316	233543443	T	A	-0.0159972768350078	0.0218	0.4636
2	rs77513997	233543682	C	T	-0.0160988945897493	0.0218	0.4606
2	rs79998332	233543689	T	C	-0.0159972768350078	0.0219	0.4641
2	rs11681297	233543892	G	A	0.0003999200213268	0.0241	0.9877
2	rs117657274	233544225	C	G	-0.0164953025291975	0.022	0.4531
2	rs6731991	233544298	C	T	0.0021975835434872	0.0242	0.926
2	rs369149982	233544422	G	A	0.232998828144937	0.1007	0.02067
2	rs74776078	233544462	G	A	-0.0165969709073694	0.0221	0.451
2	rs12233217	233544962	A	G	-0.0080019302190585	0.0186	0.668
2	rs12233030	233545009	G	A	-0.0169020380753563	0.0222	0.4462
2	rs12233103	233545172	T	C	-0.0170037478161859	0.0222	0.4441
2	rs145595993	233545461	C	T	0.0353961009469877	0.0977	0.7172
2	rs13028442	233545544	C	A	0.0156961681063242	0.0178	0.378
2	rs3738905	233546564	G	A	-0.0166986496230515	0.0225	0.458
2	rs3738906	233546580	C	T	-0.0178992398878318	0.0225	0.4269
2	rs7286	233546985	T	C	0.0183015011699126	0.0413	0.6582
2	rs7287	233547366	C	A	0.0028958031120254	0.0246	0.9071
2	rs55938845	233547678	C	A	0.06259914175652	0.0914	0.4933
2	rs113411269	233548515	T	A	-0.0829034623997638	0.112	0.4592
2	rs73003607	233548603	A	G	-0.003596459514405	0.0247	0.8849
2	rs13031505	233548750	T	G	0.0141987193998129	0.0188	0.4497
2	rs2344567	233548812	T	G	-0.0819044396214851	0.0703	0.2438
2	rs2138401	233549020	A	G	-0.0924991344969235	0.0694	0.1822
2	rs6752532	233549513	G	A	-0.0042992284528324	0.0234	0.8551
2	rs116804769	233550205	C	T	-0.0132980281439898	0.0559	0.8119
2	rs4973556	233550342	C	T	-0.0964998872256298	0.0863	0.2634
2	rs3738907	233550713	A	G	0.0103957761821204	0.0247	0.6753
2	rs6738529	233550961	G	T	-0.0105049846451474	0.0185	0.5708
2	rs7588513	233551530	G	C	0.0074025335167413	0.0237	0.7534
2	rs7561857	233551639	A	G	-0.023002541565316	0.0288	0.4242
2	rs57591212	233551815	G	T	0.0213015034199157	0.0214	0.3208
2	rs79555733	233551967	G	A	-0.0186019483996616	0.0324	0.5662
2	rs73003616	233551991	G	A	-0.0198966317144566	0.0324	0.5384
2	rs12989905	233552154	C	G	0.0133998200630165	0.0191	0.4829
2	rs7565128	233552244	A	G	0.0025966258472659	0.0238	0.913
2	rs77866552	233552664	G	A	-0.044495399886564	0.0531	0.4014
2	rs140744339	233552800	A	G	-0.0789025245960416	0.0566	0.1635
2	rs62193268	233552860	T	A	-0.035596090043474	0.0271	0.189
2	rs2010496	233553512	T	C	-0.007095110875924	0.0181	0.6968
2	rs1108252	233553567	T	C	-0.0005001250416822	0.0227	0.9841
2	rs13003916	233554188	A	G	0.0	0.0176	0.9992
2	rs13416957	233554465	C	T	-0.0176040459483609	0.0293	0.5487
2	rs11694989	233554499	T	C	-0.0122041688389067	0.0181	0.5005
2	rs4973051	233554743	A	T	0.0183015011699126	0.021	0.3834
2	rs4973052	233555241	C	T	0.0188021269625962	0.021	0.3718
2	rs6754978	233555290	C	T	0.0027960873020011	0.0176	0.8731
2	rs11675479	233555953	T	C	-0.0098988321792475	0.0182	0.5865
2	rs140078500	233556500	G	A	-0.227703934070541	0.0978	0.01996
2	rs13024793	233557043	C	A	-0.0027036515743148	0.0191	0.8873
2	rs7557607	233557073	G	T	0.0043007385516922	0.0177	0.8073
2	rs117870692	233557611	T	C	-0.0515038428671156	0.0498	0.3007
2	rs4458205	233557646	C	T	-0.009797842480111	0.0194	0.6118
2	rs4441451	233557865	G	T	-0.0026033858701149	0.0221	0.9075
2	rs10209575	233557990	C	A	-0.0163021610829842	0.0297	0.5823
2	rs4973557	233558346	C	T	-0.0051029981759033	0.026	0.846
2	rs74588080	233558411	T	A	0.0117012723076411	0.0252	0.6431
2	rs35375923	233558465	C	T	-0.0153979421800967	0.0227	0.4983
2	rs7564554	233558763	G	T	-0.0171970248285215	0.0287	0.5492
2	rs35853577	233558879	T	C	0.0021975835434872	0.0176	0.9001
2	rs10933406	233559312	T	C	-0.0104039337153929	0.0183	0.571
2	rs76436449	233559453	G	C	-0.0845018013377377	0.0552	0.1261
2	rs12472839	233559615	A	G	-0.0030045090202987	0.0189	0.8758
2	rs11885497	233559719	G	A	0.0126002819757385	0.0252	0.6159
2	rs11885646	233560026	G	A	0.0128964817350202	0.0252	0.6097
2	rs62193269	233560303	A	T	-0.0107980900995126	0.0183	0.5547
2	rs77535750	233560332	C	T	0.0133998200630165	0.0253	0.596
2	rs80020039	233560454	C	A	0.0107025231331357	0.0251	0.6701
2	rs12997185	233560587	A	T	-0.0028039273327342	0.0189	0.8813
2	rs75638431	233561728	G	C	-0.0186019483996616	0.0225	0.408
2	rs1104764	233561743	C	G	-0.0105959392134034	0.0183	0.5613
2	rs4144797	233562197	T	C	0.0066975214477213	0.027	0.8043
2	rs4144796	233562210	T	C	0.0025966258472659	0.0176	0.882
2	rs4144794	233562325	C	T	0.0109992854583691	0.025	0.6598
2	rs4144795	233562731	C	G	0.004201162744548	0.0269	0.875
2	rs76074281	233563572	G	C	0.0177023841130051	0.0235	0.4522
2	rs73107693	233565446	C	A	0.0072039888485025	0.0249	0.7735
2	rs11688166	233566210	A	G	0.0101978249764461	0.027	0.7056
2	rs151156573	233566502	A	C	-0.0795953077717999	0.0548	0.1462
2	rs13007783	233566679	G	A	-0.0073972926304747	0.0188	0.6932
2	rs2012221	233566848	T	C	-0.0076995657264405	0.0188	0.6801
2	rs2012423	233566914	T	C	-0.0082035573506883	0.0181	0.651
2	rs983430	233567114	A	G	-0.0075987978753305	0.0187	0.6844
2	rs11689851	233567342	A	G	0.0099998345783334	0.0269	0.7103
2	rs114254577	233567473	G	C	0.0820038602790878	0.0661	0.2149
2	rs57986228	233567934	T	C	0.0121953336998771	0.0228	0.5939
2	rs6437071	233568793	G	A	-0.0051029981759033	0.0173	0.7664
2	rs6747479	233568875	T	C	-0.0066017436345624	0.0258	0.7989
2	rs13029336	233569935	G	A	-0.004198802647333	0.0172	0.807
2	rs12623408	233569951	A	G	0.0152038337422728	0.0205	0.4603
2	rs62193271	233570199	T	C	0.0102968054773682	0.0269	0.7008
2	rs10427328	233570204	T	C	-0.0079011318962572	0.018	0.6623
2	rs6747645	233571033	A	G	-0.0094040800752939	0.018	0.6006
2	rs139891313	233571970	A	G	-0.0789999182341498	0.0541	0.1441
2	rs146676305	233572214	T	G	-0.0757046307503157	0.0538	0.1591
2	rs118099005	233572378	C	T	-0.0586041643160532	0.0515	0.2554
2	rs114547586	233572387	A	G	0.0102968054773682	0.0227	0.6487
2	rs13396293	233573453	C	G	-0.0021022080918702	0.0265	0.9367
2	rs7578299	233573469	G	T	-0.0068030886197391	0.0185	0.7135
2	rs35094759	233573539	T	A	0.0093957216403621	0.0385	0.8078
2	rs13424351	233573629	A	G	-0.0139975096438537	0.0182	0.4422
2	rs35395584	233573698	G	C	-0.006199175242821	0.0185	0.7375
2	rs11692545	233574396	A	G	-0.0065010863423599	0.0185	0.7268
2	rs35621474	233574812	G	A	-0.0065010863423599	0.0185	0.7255
2	rs183130211	233574841	T	C	-0.0777021156640369	0.0538	0.1489
2	rs148377564	233575655	C	T	-0.138503734251081	0.0737	0.06007
2	rs6739638	233576015	G	A	-0.0071958279818024	0.0185	0.6977
2	rs117303141	233576083	T	G	0.0837987219353288	0.065	0.1973
2	rs6739794	233576165	G	A	-0.0075987978753305	0.018	0.6724
2	rs73092767	233576354	A	G	0.0002999550089979	0.0214	0.9872
2	rs7592717	233577038	G	A	-0.007004474152883	0.0185	0.7052
2	rs1022330	233577330	G	A	-0.0078003437327339	0.0185	0.672
2	rs11687379	233577725	C	T	-0.0009004052431641	0.0283	0.9737
2	rs4517962	233578337	T	C	-0.0078003437327339	0.0185	0.6736
2	rs58520085	233578904	G	A	0.0119977384336167	0.0225	0.594
2	rs79921412	233579546	T	C	-0.0105959392134034	0.1037	0.9188
2	rs6710294	233579634	T	C	-0.0069037763167944	0.0179	0.7013
2	rs6714245	233580505	T	C	-0.0095050300143049	0.0185	0.6064
2	rs11683827	233580781	G	A	0.0131037693769772	0.0312	0.6749
2	rs6753206	233580823	T	A	-0.0218980211012161	0.0215	0.3082
2	rs139629333	233581235	A	G	0.100198213877101	0.1043	0.3367
2	rs2880899	233581340	G	A	0.0134984841513417	0.0224	0.5451
2	rs7591176	233581803	C	A	-0.0054045784588597	0.0185	0.77
2	rs147692699	233581822	C	T	-0.0799960420957247	0.0534	0.1346
2	rs2344611	233581937	A	G	0.0118001041157506	0.0268	0.6586
2	rs56140815	233582169	C	G	0.0131037693769772	0.0223	0.5585
2	rs35212961	233582762	C	T	-0.0058973552660839	0.0185	0.7487
2	rs6761324	233582793	T	G	-0.0080019302190585	0.0184	0.6645
2	rs2344612	233582796	G	T	-0.0816982439845054	0.0533	0.1258
2	rs6746294	233583050	C	G	-0.0058973552660839	0.0185	0.7516
2	rs71421657	233583662	T	C	-0.0158042315449673	0.0252	0.531
2	rs76959779	233583941	A	G	-0.079898551397885	0.0532	0.1335
2	rs13003675	233584109	C	T	-0.005696192544881	0.0185	0.7572
2	rs13004406	233584557	A	T	-0.0086977157031958	0.0184	0.6354
2	rs75756232	233586023	G	C	-0.046201018900714	0.0495	0.351
2	rs72617178	233586361	C	T	0.0147999386115992	0.0204	0.4663
2	rs6717048	233586427	T	C	-0.0069037763167944	0.0179	0.7016
2	rs12694915	233586502	T	C	-0.0019018072895963	0.0271	0.9428
2	rs7557131	233586888	C	T	-0.0018016219466282	0.0271	0.9463
2	rs34135166	233588006	T	A	-0.0278954863187535	0.0335	0.4044
2	rs148654885	233588720	G	A	-0.0799960420957247	0.0531	0.132
2	rs113543770	233588735	C	T	0.0111970780932162	0.0221	0.6136
2	rs13412034	233589672	A	G	-0.001100605444033	0.027	0.9661
2	rs6745879	233590007	A	G	-0.0057967688471774	0.0184	0.752
2	rs6717841	233590255	C	T	-0.0057967688471774	0.0184	0.7521
2	rs7578385	233590667	A	T	0.0125015292229252	0.0221	0.572
2	rs143875214	233590975	A	G	-0.080797992829574	0.053	0.1275
2	rs1022329	233591239	T	C	-0.0069037763167944	0.0179	0.701
2	rs12052869	233591551	G	A	-0.000200020002667	0.0271	0.9931
2	rs6733151	233592341	A	C	-0.0058973552660839	0.0184	0.7491
2	rs6704763	233592487	G	A	-0.0062998021485279	0.0178	0.7244
2	rs6704768	233592501	G	A	-0.0048015088161939	0.0174	0.7806
2	rs72617179	233592613	C	T	0.0147014028528927	0.0203	0.4681
2	rs36038193	233592955	T	C	-0.0182963622831166	0.0215	0.3946
2	rs13386650	233593229	A	G	-0.0006001800720324	0.0269	0.9831
2	rs13412513	233593337	G	T	-0.0010005003335835	0.0271	0.9715
2	rs17164	233593499	C	T	0.0118989261570991	0.0265	0.654
2	rs6724117	233593660	T	G	-0.0057967688471774	0.0184	0.7505
2	rs73092790	233593774	G	A	0.012096540947233	0.022	0.5838
2	rs13008942	233594875	G	A	-0.0057967688471774	0.0184	0.7501
2	rs6716488	233595163	C	A	0.0126002819757385	0.0265	0.6346
2	rs10205801	233597196	G	A	-0.0119005312583873	0.0172	0.4886
2	rs144701026	233597495	T	C	-0.0862989035863658	0.0529	0.1032
2	rs72617180	233597663	G	A	0.0149969810059077	0.0203	0.4594
2	rs113677746	233597954	G	A	0.0116024307308398	0.0219	0.5956
2	rs186025245	233598190	C	T	-0.008395140788382	0.0669	0.9002
2	rs12478564	233598340	C	T	-0.0062998021485279	0.0183	0.7322
2	rs143586637	233598642	A	G	-0.0840992576916754	0.0527	0.1104
2	rs11883794	233599309	C	G	0.0109003744682883	0.0219	0.6183
2	rs75911181	233599644	C	T	-0.0150019689183474	0.0286	0.6011
2	rs11555646	233599904	A	C	-0.0065010863423599	0.0183	0.7228
2	rs13013142	233600606	A	G	-0.0067024110596754	0.0183	0.713
2	rs149564827	233600763	A	G	-0.0835990238763137	0.0527	0.1128
2	rs147518651	233601257	G	T	-0.0860046112211286	0.0529	0.1041
2	rs74927642	233601438	G	A	-0.031397792147416	0.0367	0.3925
2	rs74830047	233601770	A	G	-0.0413950753663857	0.0895	0.6437
2	rs138995852	233601893	C	T	-0.0829034623997638	0.0526	0.1152
2	rs6738386	233602028	T	C	-0.0068030886197391	0.0183	0.7085
2	rs66549961	233602293	A	G	-0.0071958279818024	0.0183	0.6956
2	rs2344613	233603065	C	G	0.0112959597418516	0.0265	0.6711
2	rs11694434	233603198	G	A	0.0024968801985871	0.0272	0.926
2	rs148880797	233603262	A	G	-0.0831968434005588	0.0528	0.115
2	rs77012777	233603502	C	A	0.0477038600690104	0.0482	0.3221
2	rs9973586	233603534	A	G	0.0029955089797983	0.0271	0.9124
2	rs182826079	233603924	C	T	0.0141001243787816	0.0753	0.8512
2	rs139329085	233604231	A	T	-0.0836968760217999	0.0527	0.1121
2	rs13035829	233604487	A	T	-0.0069037763167944	0.0183	0.7041
2	rs6732136	233604580	C	T	-0.0064004391810282	0.0183	0.7281
2	rs9288675	233605585	G	A	0.0036034995896235	0.0271	0.8934
2	rs7562712	233606580	A	G	-0.0065010863423599	0.0183	0.722
2	rs7606090	233606740	T	C	-0.0065010863423599	0.0183	0.7221
2	rs151224185	233607217	T	C	-0.0842950694954015	0.0526	0.1093
2	rs35928329	233607900	G	T	0.0014988761237359	0.027	0.9547
2	rs12694916	233608163	A	G	0.001598721363697	0.027	0.9538
2	rs67013068	233608253	G	C	-0.0064004391810282	0.0183	0.7265
2	rs11687128	233608901	T	C	-0.0065010863423599	0.0183	0.7233
2	rs139008691	233609594	G	A	-0.0840992576916754	0.0527	0.1102
2	rs11892326	233609982	C	G	0.0180952882690919	0.0174	0.2976
2	rs10933407	233610988	A	G	-0.001300845733048	0.0268	0.9607
2	rs10933408	233611636	C	G	-0.001300845733048	0.0268	0.9602
2	rs35785837	233611992	A	G	-0.001300845733048	0.0268	0.9608
2	rs3817311	233612557	C	T	-0.0065010863423599	0.0183	0.7229
2	rs3817310	233612583	C	A	0.0111970780932162	0.0219	0.6084
2	rs142607595	233612603	T	C	-0.0840013661662842	0.0527	0.1109
2	rs11679079	233612656	C	T	-0.0065010863423599	0.0183	0.7229
2	rs35362030	233612845	A	G	-0.0068030886197391	0.0183	0.7094
2	rs13011298	233612996	A	G	-0.0068030886197391	0.0183	0.7086
2	rs11685169	233613183	T	C	-0.001300845733048	0.0268	0.9622
2	rs141497953	233613626	A	G	-0.0846976919878504	0.0526	0.1073
2	rs34880628	233614819	C	T	-0.0075987978753305	0.0183	0.6785
2	rs12474040	233615345	T	G	-0.0069037763167944	0.0183	0.7065
2	rs139186525	233615384	A	G	-0.0856014622957261	0.0527	0.1041
2	rs116066641	233615658	G	T	-0.0358033589652777	0.0388	0.3562
2	rs61518838	233616699	T	C	-0.0021022080918702	0.0207	0.9179
2	rs6733495	233616709	A	G	-0.0076995657264405	0.0178	0.6633
2	rs10190211	233617312	G	A	-0.0006001800720324	0.0268	0.9824
2	rs55913849	233617457	A	G	0.0106035827841911	0.0218	0.6265
2	rs12991088	233617520	G	T	-0.0068030886197391	0.0183	0.7089
2	rs12990821	233617585	C	G	-0.0064004391810282	0.0183	0.7269
2	rs12105766	233617647	T	C	-0.0073972926304747	0.0178	0.6773
2	rs113295311	233618737	T	C	0.0005998200719675	0.0268	0.9808
2	rs11688622	233618841	C	A	0.0	0.0268	0.9993
2	rs71421663	233619131	A	G	-0.0062998021485279	0.0183	0.729
2	rs34832091	233620135	C	T	-0.0016012813669738	0.0269	0.9525
2	rs141051364	233620962	T	C	-0.0235040691879941	0.0674	0.7277
2	rs36007169	233621834	A	G	-0.0066017436345624	0.0183	0.7195
2	rs12987513	233622066	A	G	-0.0068030886197391	0.0183	0.709
2	rs13021246	233623111	T	C	-0.0065010863423599	0.0183	0.7204
2	rs1515961	233623763	C	A	-0.007004474152883	0.017	0.6788
2	rs79182291	233623995	A	G	0.0813956382039941	0.0659	0.2165
2	rs11897789	233624257	G	A	0.0108014536938559	0.0218	0.6189
2	rs35085837	233624363	A	G	-0.0066017436345624	0.0183	0.7181
2	rs142430059	233625023	A	G	-0.0839034842227057	0.0526	0.1108
2	rs4452130	233627012	G	C	-0.0066017436345624	0.0183	0.7192
2	rs142008642	233627239	G	A	-0.034198147379977	0.0652	0.5999
2	rs12999865	233627250	T	C	-0.0067024110596754	0.0177	0.7061
2	rs73102244	233627466	C	T	-0.0014009809156281	0.0207	0.947
2	rs148986822	233628455	C	A	-0.0196008476550609	0.045	0.663
2	rs12463466	233628937	C	T	0.0133998200630165	0.0305	0.661
2	rs76195977	233629202	G	A	0.0111970780932162	0.0219	0.61
2	rs10933409	233629386	A	G	-0.0066017436345624	0.0183	0.7192
2	rs6748027	233629552	T	C	-0.0066017436345624	0.0183	0.7191
2	rs6437073	233629797	C	T	-0.0021022080918702	0.0181	0.9075
2	rs72617181	233630175	A	C	0.0147014028528927	0.0202	0.4655
2	rs138371262	233630405	C	T	-0.0845997418661506	0.0526	0.1081
2	rs34063802	233631062	T	C	0.0009995003330834	0.0267	0.97
2	rs8192539	233632766	T	C	-0.0045001103249234	0.0277	0.8702
2	rs1801251	233633460	G	A	-0.007095110875924	0.0183	0.6998
2	rs1044480	233633736	A	G	-0.007095110875924	0.0183	0.6993
2	rs35428351	233633990	C	T	-0.0069037763167944	0.022	0.752
2	rs33980184	233634085	A	G	-0.0065010863423599	0.0183	0.7227
2	rs2293782	233634552	T	C	0.0002999550089979	0.0267	0.99
2	rs2293781	233634808	A	G	0.0101978249764461	0.0219	0.6407
2	rs78006198	233634898	C	T	0.0131037693769772	0.0304	0.668
2	rs145498913	233635039	A	G	0.0397974698740661	0.1213	0.7426
2	rs2293780	233635213	T	C	-0.0068030886197391	0.0177	0.7007
2	rs56777991	233635388	A	C	-0.0068030886197391	0.0183	0.7104
2	rs59502980	233636264	C	T	0.0110981866660334	0.0218	0.6112
2	rs1973675	233636450	A	G	-0.0068030886197391	0.0177	0.7032
2	rs11893358	233636922	T	C	-0.0066017436345624	0.0177	0.7111
2	rs974321	233638351	G	A	0.0124027667170427	0.0267	0.6412
2	rs11890879	233638939	G	A	0.0109992854583691	0.0217	0.6123
2	rs1446308	233639309	T	C	-0.0065010863423599	0.0183	0.723
2	rs1446307	233639714	A	G	0.0007996801705642	0.0267	0.9758
2	rs9288676	233639748	G	T	0.0012991557316201	0.0267	0.9609
2	rs7564410	233639909	T	C	0.0119977384336167	0.0217	0.581
2	rs146479150	233639947	G	T	-0.0841971588007556	0.0526	0.1094
2	rs737028	233640750	T	C	-0.0074980401773571	0.0183	0.6828
2	rs56054779	233640871	T	G	0.0004998750416509	0.0267	0.9837
2	rs41266951	233641010	A	T	0.0006997551142732	0.0267	0.9791
2	rs737027	233641083	G	C	-0.0074980401773571	0.0177	0.6728
2	rs2289916	233641886	C	T	0.024097313483794	0.0272	0.376
2	rs2289915	233641924	C	T	0.0007996801705642	0.0267	0.9773
2	rs2289914	233642230	T	A	0.0005998200719675	0.0267	0.9823
2	rs35778045	233643081	G	A	9.99950003332973e-05	0.0269	0.9973
2	rs283487	233644011	A	G	0.012096540947233	0.0269	0.6516
2	rs283486	233644223	A	G	-0.0074980401773571	0.0183	0.6819
2	rs73102257	233645075	C	T	0.0124027667170427	0.0218	0.5677
2	rs138259932	233645313	C	T	-0.0852964846220847	0.0526	0.1052
2	rs283485	233645691	G	A	-0.008395140788382	0.0183	0.6482
2	rs283484	233646505	A	G	-0.0080019302190585	0.0184	0.6645
2	rs146218910	233646734	A	G	-0.0850024870699465	0.0526	0.1062
2	rs283482	233646920	A	T	0.0007996801705642	0.0169	0.9628
2	rs77782029	233647456	C	T	0.0686021284901822	0.0631	0.2768
2	rs283481	233648091	A	G	-0.0084959889212643	0.0183	0.6446
2	rs72617182	233648741	C	T	0.0152038337422728	0.0201	0.452
2	rs283480	233648742	G	A	-0.0085968472255182	0.0184	0.6381
2	rs283479	233648754	A	G	-0.0085968472255182	0.0183	0.64
2	rs80253096	233649063	C	T	-0.0066017436345624	0.056	0.9055
2	rs79928194	233649290	T	C	0.017496047616751	0.0201	0.385
2	rs283478	233649377	G	A	-0.0124977728299804	0.0189	0.5088
2	rs283477	233649427	A	G	-0.0084959889212643	0.0184	0.6432
2	rs283476	233650168	A	G	-0.0091012913892029	0.0183	0.6199
2	rs145299573	233650716	T	C	-0.0825993063219014	0.0527	0.1168
2	rs57211905	233653969	G	A	0.0126990249774084	0.0219	0.5638
2	rs145409561	233654306	G	A	-0.0834033483057841	0.0526	0.1131
2	rs283475	233654381	G	T	-0.0092022107647994	0.0183	0.6144
2	rs283474	233654627	A	G	-0.0091012913892029	0.0183	0.6197
2	rs71421665	233654647	T	C	-0.0680005069007488	0.1056	0.5192
2	rs283473	233654847	A	G	-0.007296555232638	0.0169	0.6651
2	rs283472	233654914	T	G	-0.007296555232638	0.0169	0.6649
2	rs7601559	233654945	G	A	0.0133011462391285	0.0218	0.5406
2	rs142425787	233655239	T	C	-0.0807004239214553	0.0526	0.1251
2	rs2289913	233655361	A	G	0.0133998200630165	0.0218	0.5379
2	rs283471	233656627	G	A	-0.0086977157031958	0.0183	0.6351
2	rs283470	233656918	G	A	-0.0073972926304747	0.0177	0.6756
2	rs283469	233656997	G	T	-0.0092022107647994	0.0183	0.615
2	rs7560000	233658070	G	A	0.0135971385060249	0.0218	0.534
2	rs283468	233658309	C	T	-0.008395140788382	0.0183	0.6482
2	rs142842549	233659154	G	A	-0.0824038262548157	0.0527	0.1181
2	rs2289912	233659553	C	A	0.0150954876453349	0.0201	0.4522
2	rs2305139	233660704	T	G	-0.0010005003335835	0.0268	0.9717
2	rs2305138	233660846	G	A	0.0138042809763971	0.0218	0.5276
2	rs283467	233661526	T	C	0.0085037404912207	0.0267	0.7505
2	rs148054315	233661924	G	A	0.0212036062510236	0.0896	0.813
2	rs13425525	233662427	C	T	0.0007996801705642	0.0269	0.9772
2	rs140031558	233663346	T	C	-0.0830990401697142	0.0526	0.1141
2	rs11695762	233664060	C	T	9.99950003332973e-05	0.0269	0.997
2	rs778166	233664097	A	T	-0.0092022107647994	0.0183	0.6139
2	rs142944220	233664613	A	G	-0.0816005872046058	0.0527	0.1213
2	rs56953250	233665278	T	C	0.0135971385060249	0.0218	0.5328
2	rs73102286	233665628	C	T	0.0136957831289865	0.0218	0.5306
2	rs146067543	233666483	C	T	0.0608034293588251	0.0968	0.5301
2	rs283465	233666787	G	A	-0.0188974371044634	0.0488	0.6987
2	rs138982304	233666817	G	A	-0.0815029399606216	0.0527	0.1215
2	rs78405765	233667025	G	A	0.0172012073197748	0.0298	0.5632
2	rs283466	233667744	A	G	-0.0082035573506883	0.0184	0.6546
2	rs2674839	233669040	G	C	-0.0083043861636152	0.0183	0.6487
2	rs9808146	233669262	C	T	0.0009995003330834	0.0269	0.9716
2	rs56344253	233669351	G	A	0.0136957831289865	0.0218	0.5305
2	rs2592113	233669553	C	T	-0.0093031403261444	0.0183	0.6094
2	rs4973053	233670099	G	A	0.0089002747867194	0.0183	0.6253
2	rs9653383	233670380	A	C	0.0085037404912207	0.0183	0.6406
2	rs3816335	233671530	A	G	0.0138042809763971	0.0201	0.4935
2	rs138011768	233671778	C	T	-0.083001246503406	0.0526	0.1147
2	rs148513403	233673405	A	G	-0.0831968434005588	0.0529	0.116
2	rs145707185	233676670	C	G	-0.0814053022506909	0.0526	0.122
2	rs149563797	233677318	T	C	-0.0814053022506909	0.0526	0.1218
2	rs7606011	233677601	T	C	0.0004998750416509	0.0207	0.98
2	rs140109980	233678022	C	T	-0.0471964348309747	0.0338	0.1624
2	rs12619195	233678326	G	A	0.0081963182244858	0.0178	0.6464
2	rs12619228	233678473	G	A	0.0139029051689914	0.0201	0.4893
2	rs2044451	233678786	C	T	0.0171029078996623	0.0298	0.5659
2	rs73005582	233678916	C	T	0.001598721363697	0.0268	0.9523
2	rs62193305	233679166	C	T	0.0002999550089979	0.0269	0.9918
2	rs1446309	233679478	T	C	-0.0247026126403718	0.0349	0.4792
2	rs1867778	233679644	C	T	0.009197572354042	0.0183	0.6139
2	rs59514271	233679854	T	G	0.0009995003330834	0.0207	0.9599
2	rs138933943	233680542	T	A	-0.0440041354980549	0.0832	0.5974
2	rs57092158	233680940	T	G	0.0133011462391285	0.0218	0.5414
2	rs3816336	233681265	G	A	0.0134984841513417	0.0219	0.538
2	rs1078323	233681512	T	G	-0.0083043861636152	0.0267	0.755
2	rs13408229	233682042	G	A	0.0012991557316201	0.0271	0.961
2	rs78052011	233682827	A	T	0.0129951954948113	0.0219	0.5523
2	rs1446310	233683245	G	C	0.0096037361426946	0.0183	0.6023
2	rs13001052	233683984	C	T	-0.0088994831870327	0.0268	0.7393
2	rs10207739	233684097	T	C	0.001598721363697	0.0271	0.9524
2	rs2305141	233684402	A	G	0.0097027754613851	0.0183	0.5951
2	rs11689661	233684833	C	T	0.0016985566355815	0.0271	0.9511
2	rs116941627	233684965	C	T	0.0376040223973664	0.1153	0.7444
2	rs79047794	233685324	A	G	-0.0243951568347216	0.0431	0.572
2	rs11900327	233685644	G	A	0.0131037693769772	0.0218	0.5475
2	rs11900295	233685700	C	G	0.0131037693769772	0.0218	0.5475
2	rs113897697	233685798	C	G	0.0146028573839336	0.0201	0.4679
2	rs113166238	233686035	G	C	0.0164047040252769	0.0295	0.5784
2	rs13021823	233686862	A	G	-0.0095958936734469	0.0268	0.72
2	rs2197563	233687080	G	A	0.009504687014246	0.0183	0.6024
2	rs4973559	233687304	C	T	0.0063001125484799	0.0184	0.7329
2	rs4973560	233687322	C	T	0.0065981840282271	0.0184	0.7209
2	rs4973561	233687337	C	G	0.0063001125484799	0.0184	0.732
2	rs76928776	233687666	A	G	0.0254045542217263	0.0388	0.5132
2	rs201791839	233688094	T	A	-0.0139975096438537	0.0693	0.8394
2	rs35491427	233688542	C	T	-0.0095958936734469	0.0268	0.7189
2	rs11679581	233688796	T	C	0.0032048589489113	0.0269	0.9039
2	rs7577861	233689297	T	C	0.0017983819413794	0.0181	0.9208
2	rs11883745	233689379	G	C	0.0127977582298607	0.0218	0.5578
2	rs12993791	233690082	C	T	-0.0093031403261444	0.0268	0.7279
2	rs2344614	233690260	A	G	0.0126990249774084	0.0218	0.559
2	rs2344615	233690382	G	T	0.023003381764963	0.021	0.2747
2	rs75433761	233690864	C	T	0.0081963182244858	0.0183	0.6552
2	rs11892639	233691243	C	G	0.0127977582298607	0.0218	0.5581
2	rs11684636	233691895	G	A	0.0022973590486834	0.0271	0.9318
2	rs60532570	233692100	G	T	0.0128964817350202	0.0218	0.5555
2	rs11901015	233692642	T	A	0.0126990249774084	0.0218	0.5595
2	rs55686138	233693042	A	G	0.0127977582298607	0.0218	0.558
2	rs77027134	233693426	A	G	0.0198026272961797	0.0307	0.518
2	rs146191282	233694050	C	T	-0.0757046307503157	0.0524	0.1486
2	rs921054	233694673	G	A	0.0096037361426946	0.0183	0.5996
2	rs57657135	233694794	G	A	0.001099395443301	0.0207	0.9594
2	rs6719061	233695885	C	T	0.0086028888072678	0.0183	0.637
2	rs148652611	233696217	A	G	-0.0754026560491867	0.0525	0.1511
2	rs7573208	233696701	C	A	0.0087020272939009	0.0183	0.6345
2	rs6751801	233697200	A	C	0.0020977980821461	0.0181	0.9078
2	rs921055	233697337	A	C	-0.0099998320783335	0.0268	0.7083
2	rs145468988	233697440	C	T	-0.079497856132099	0.0528	0.1325
2	rs10210953	233698830	G	A	0.0071047017299317	0.0177	0.6909
2	rs11904714	233699219	G	A	0.0124027667170427	0.0218	0.5685
2	rs10211596	233699415	G	A	0.0007996801705642	0.0169	0.964
2	rs34707169	233699459	C	T	-0.0101008421794295	0.0267	0.7059
2	rs10176930	233699519	T	C	0.0037031349243813	0.027	0.8923
2	rs7598518	233699752	T	C	0.0128964817350202	0.0218	0.5523
2	rs137861883	233700113	C	T	-0.0784048829742783	0.0524	0.1349
2	rs7558609	233700379	A	G	0.0105046326450854	0.0183	0.5665
2	rs11884898	233700389	C	T	0.0129951954948113	0.0218	0.5501
2	rs74395302	233700626	A	C	0.0136957831289865	0.0219	0.5331
2	rs28491817	233703903	G	C	0.0063001125484799	0.0269	0.8136
2	rs2289911	233704252	A	G	-0.009696862978864	0.0268	0.7172
2	rs1446311	233705071	G	A	0.0107025231331357	0.0183	0.5593
2	rs7587309	233705702	G	T	0.0109003744682883	0.0183	0.5522
2	rs112081747	233706075	G	A	0.0133998200630165	0.0218	0.5374
2	rs11676216	233706368	C	T	0.0103957761821204	0.0183	0.5702
2	rs60726219	233706721	A	T	0.0004998750416509	0.0208	0.9826
2	rs10933411	233706847	A	G	0.0090984829852593	0.0183	0.6204
2	rs10933412	233707226	G	C	0.0089002747867194	0.0183	0.625
2	rs12694917	233707611	C	T	0.009197572354042	0.0183	0.6139
2	rs7568385	233708066	A	G	0.0089993837968006	0.0183	0.6228
2	rs7595118	233708227	C	T	0.0087020272939009	0.0169	0.6078
2	rs3816334	233708806	A	G	0.0086028888072678	0.0183	0.6376
2	rs7560115	233709465	T	G	-0.0094040800752939	0.0268	0.7252
2	rs58466616	233709593	T	C	0.0116024307308398	0.0218	0.5934
2	rs76754523	233709756	C	T	0.029296631955588	0.027	0.2794
2	rs141450650	233710109	T	C	-0.0829034623997638	0.0528	0.1164
2	rs4973054	233710713	G	C	0.0090984829852593	0.0183	0.6181
2	rs991873	233711046	A	G	0.0088011559530687	0.0183	0.6305
2	rs12328140	233711987	G	A	0.0044998604248922	0.0269	0.8678
2	rs2305137	233712049	G	A	0.0090984829852593	0.0183	0.6176
2	rs6437074	233712296	G	A	0.0089993837968006	0.0183	0.6221
2	rs146940223	233712845	C	T	-0.0820021260805914	0.0526	0.1193
2	rs147635665	233713124	T	G	0.0258041896815329	0.0389	0.5067
2	rs13009957	233713237	G	A	-0.009797842480111	0.0268	0.7146
2	rs10178713	233714118	C	T	0.0051964749068174	0.0269	0.8472
2	rs2241979	233714592	A	G	0.0139029051689914	0.02	0.4877
2	rs13425918	233714686	A	G	0.004101577021075	0.0269	0.878
2	rs13024330	233715487	G	A	-0.009797842480111	0.0268	0.7141
2	rs7602140	233715636	G	C	0.0131037693769772	0.0217	0.5465
2	rs4973563	233716421	C	T	-0.0098988321792475	0.0269	0.714
2	rs73106355	233717603	T	C	0.0142973047008244	0.0219	0.5123
2	rs57513852	233717640	A	G	0.0142973047008244	0.0219	0.5132
2	rs4973564	233718440	A	G	0.0053954185169075	0.0177	0.759
2	rs2044449	233718808	G	A	0.0105046326450854	0.0183	0.5653
2	rs2044450	233718877	T	C	0.0069954745123864	0.0271	0.7971
2	rs2100053	233719516	G	T	0.0100988346774146	0.0183	0.5821
2	rs13008436	233719948	C	T	-0.0048015088161939	0.029	0.8699
2	rs11904619	233720166	T	C	0.0084045823438103	0.027	0.7558
2	rs4973055	233720283	G	T	0.0111970780932162	0.0183	0.5395
2	rs191865899	233720704	G	A	-0.0024028846163103	0.0515	0.9632
2	rs4973056	233720765	C	A	0.0069954745123864	0.0183	0.7015
2	rs112547321	233721216	A	G	0.0140015196358136	0.0218	0.5204
2	rs1947105	233721455	G	A	0.0102968054773682	0.0183	0.5749
2	rs3738904	233722093	C	T	0.014504302202808	0.0218	0.5064
2	rs144834263	233722583	C	T	-0.0803969370720292	0.0526	0.1264
2	rs1284	233723182	G	A	0.0205964297986501	0.0208	0.3224
2	rs117325019	233724237	G	A	0.0227003855207759	0.0502	0.6509
2	rs7589201	233724536	A	G	0.0103957761821204	0.0183	0.5685
2	rs59488869	233724783	T	C	0.0142973047008244	0.0218	0.5124
2	rs73106363	233724835	A	G	0.0141987193998129	0.0218	0.5134
2	rs13007579	233725364	G	A	-0.0108991808690006	0.0274	0.6917
2	rs895430	233725483	C	A	0.0101978249764461	0.0183	0.577
2	rs2675971	233726154	A	G	0.0101978249764461	0.0183	0.5776
2	rs60103392	233726304	A	G	0.0014988761237359	0.0207	0.9421
2	rs140437847	233726307	T	C	-0.0799960420957247	0.0527	0.129
2	rs58268778	233726590	C	T	0.0138042809763971	0.0218	0.5266
2	rs117447851	233726690	C	A	-0.0282040203730758	0.0414	0.4959
2	rs2592102	233726772	G	T	0.0101978249764461	0.0183	0.5763
2	rs2675972	233726836	G	A	0.0064988367398296	0.0178	0.7141
2	rs2675973	233727026	T	G	0.0100988346774146	0.0183	0.5802
2	rs2675974	233727071	C	T	0.0101978249764461	0.0183	0.578
2	rs72617183	233728063	T	C	0.0148984646619666	0.0198	0.4528
2	rs7584672	233729797	G	C	-0.0026033858701149	0.0276	0.9251
2	rs59667905	233730486	A	G	0.0135971385060249	0.0218	0.5343
2	rs142393941	233730652	A	G	0.004201162744548	0.0823	0.9597
2	rs139986115	233730832	A	G	-0.0812968270859734	0.0527	0.1225
2	rs809639	233731244	G	C	0.0089993837968006	0.0182	0.6219
2	rs13012585	233731486	C	T	0.0033045340083004	0.0269	0.9012
2	rs73009308	233732361	C	T	0.0389033551082361	0.1218	0.7497
2	rs145291251	233732675	G	C	-0.0814053022506909	0.0527	0.1225
2	rs709933	233733144	G	A	0.0088011559530687	0.0183	0.631
2	rs709934	233733352	A	G	0.0085037404912207	0.0183	0.6414
2	rs778340	233734083	G	A	0.0084045823438103	0.0182	0.6457
2	rs13383733	233734820	C	T	0.0009995003330834	0.0269	0.9706
2	rs2675966	233735543	T	C	0.0086028888072678	0.0182	0.6379
2	rs2592117	233735693	C	T	0.0085037404912207	0.0182	0.6397
2	rs2592116	233735709	G	A	0.0081963182244858	0.0182	0.6515
2	rs13387762	233736024	G	A	0.0038027603329278	0.0269	0.8867
2	rs2675967	233736133	G	C	0.0088011559530687	0.0183	0.6302
2	rs2675968	233736244	C	T	0.0065981840282271	0.0177	0.7119
2	rs2592115	233736349	G	A	0.0090984829852593	0.0182	0.6185
2	rs72617184	233736981	G	C	0.0172012073197748	0.02	0.3887
2	rs116953396	233737102	G	A	-0.0186019483996616	0.0343	0.5877
2	rs812383	233737132	C	A	0.0089002747867194	0.0183	0.6241
2	rs141545434	233737720	C	T	-0.0794004139882947	0.053	0.1345
2	rs73108328	233738289	C	G	0.0125015292229252	0.0219	0.5667
2	rs57667610	233738971	G	A	0.0003999200213268	0.0208	0.9862
2	rs141581367	233739468	G	A	-0.0802994072847293	0.0527	0.1272
2	rs778339	233739678	T	C	0.0089993837968006	0.0183	0.6212
2	rs7602208	233739798	G	A	0.0167981182758809	0.0292	0.5667
2	rs75834091	233740177	G	A	-0.0380965452668448	0.0417	0.3609
2	rs778338	233740227	A	G	0.0092966519050945	0.0183	0.6122
2	rs778337	233740391	A	G	0.0129951954948113	0.0216	0.5463
2	rs79707548	233741256	G	C	0.0024968801985871	0.0271	0.9252
2	rs554820802	233741376	A	G	-0.0791947339715482	0.0527	0.1331
2	rs146834931	233743016	G	A	-0.0797035985108817	0.053	0.1328
2	rs778371	233743109	A	G	-0.0197028322758684	0.0272	0.469
2	rs778370	233743363	C	T	0.0067968490002727	0.0178	0.7032
2	rs11535	233743532	G	C	0.0066975214477213	0.0178	0.7044
2	rs35811586	233743794	C	T	-0.0643998640842381	0.1123	0.5665
2	rs709937	233744021	G	A	0.0065981840282271	0.0178	0.7101
2	rs58835825	233744478	T	G	0.0119977384336167	0.0219	0.5856
2	rs116456386	233744756	G	A	0.0124027667170427	0.022	0.5729
2	rs73999704	233745272	T	C	0.0108014536938559	0.0219	0.6211
2	rs778368	233745333	G	C	0.0096037361426946	0.0185	0.6015
2	rs78637909	233745395	G	A	0.0099998345783334	0.0296	0.7346
2	rs1083522	233745521	C	T	0.0064988367398296	0.0178	0.7146
2	rs709938	233746457	C	T	0.0064988367398296	0.0183	0.7236
2	rs34487721	233747212	T	G	0.0111970780932162	0.0219	0.6102
2	rs184136564	233747309	A	G	-0.0762980609560639	0.0528	0.1479
2	rs11894688	233747394	G	A	0.0108014536938559	0.0219	0.6215
2	rs60185884	233748010	G	A	-0.0465990663783681	0.0916	0.6105
2	rs73999707	233748412	T	G	0.0106035827841911	0.0219	0.6285
2	rs117487551	233748468	C	T	-0.0458031298018141	0.0602	0.4468
2	rs35141217	233748487	A	C	-0.003596459514405	0.0281	0.8983
2	rs2675953	233749565	G	C	0.0069954745123864	0.0178	0.6937
2	rs2292724	233749678	T	G	-0.0032954239497972	0.0285	0.9089
2	rs80050391	233749914	G	A	0.0112959597418516	0.0296	0.7028
2	rs2292725	233750074	C	T	-0.0022024235552	0.0282	0.9378
2	rs2292726	233750118	G	A	-0.0022024235552	0.0183	0.9066
2	rs2675954	233750627	C	G	0.0075017910703226	0.0178	0.6749
2	rs11694000	233750667	A	G	-0.0025031302181184	0.0183	0.8907
2	rs73108346	233750744	G	A	0.0102968054773682	0.022	0.6378
2	rs2592126	233751377	A	G	0.0064988367398296	0.0183	0.7236
2	rs147011107	233751880	T	C	-0.0765031459861153	0.0531	0.1502
2	rs13035517	233752321	A	G	-0.0028039273327342	0.0281	0.9207
2	rs2250654	233752376	A	T	0.0063994795805678	0.0183	0.7263
2	rs2271702	233752545	A	G	0.0106035827841911	0.022	0.6288
2	rs2250660	233752551	G	C	-0.0182047046548463	0.0201	0.3653
2	rs2250665	233752639	A	T	0.0065981840282271	0.0183	0.7163
2	rs2048866	233753122	A	G	-0.0005001250416822	0.028	0.9859
2	rs12622056	233753167	T	C	0.0194986595340326	0.0205	0.3423
2	rs12992588	233753222	C	T	-0.001100605444033	0.028	0.9677
2	rs2675955	233753281	G	A	-0.013004189135254	0.025	0.6038
2	rs143287708	233753288	C	T	-0.0754997094016475	0.0532	0.1559
2	rs2675956	233753340	G	A	0.0066975214477213	0.0174	0.701
2	rs6719766	233754298	A	G	0.0100988346774146	0.0221	0.6468
2	rs2675957	233754364	C	T	0.007997931111062	0.0183	0.6613
2	rs73108356	233755287	G	A	0.0116024307308398	0.0192	0.5439
2	rs56357073	233755949	A	G	0.0103957761821204	0.0221	0.6377
2	rs13424896	233756979	C	T	-0.0016012813669738	0.0281	0.9534
2	rs34652626	233757235	C	T	-0.001501126126267	0.0281	0.9586
2	rs2166441	233757443	C	T	0.0147014028528927	0.0202	0.4689
2	rs748002	233757679	G	A	0.0086028888072678	0.0179	0.6307
2	rs895432	233757697	A	G	0.0217027816432335	0.03	0.4704
2	rs1554218	233758884	G	T	0.0087020272939009	0.0293	0.7665
2	rs2166440	233759155	C	A	0.0126990249774084	0.0191	0.5072
2	rs895431	233759362	G	C	0.0147999386115992	0.0202	0.4635
2	rs75269119	233759650	T	A	0.0074025335167413	0.0291	0.7984
2	rs938569	233759695	G	C	0.0081963182244858	0.0179	0.6486
2	rs3738902	233760113	T	C	0.0146028573839336	0.0199	0.4619
2	rs2592121	233760519	T	C	0.0149969810059077	0.0203	0.4575
2	rs1562288	233760866	C	G	0.0146028573839336	0.0203	0.4705
2	rs73995715	233760995	G	A	0.0129951954948113	0.0221	0.556
2	rs4973566	233761951	C	T	0.0133998200630165	0.0201	0.5041
2	rs4973567	233762043	G	C	-0.0003000450090019	0.0233	0.9882
2	rs2592114	233763064	C	G	0.0048979852621919	0.0172	0.7738
2	rs12477794	233763362	C	T	0.0140015196358136	0.0302	0.6438
2	rs144845535	233765765	C	T	-0.0793029813385367	0.049	0.1055
2	rs2675970	233765848	A	G	0.001998002662673	0.0173	0.9092
2	rs76800357	233765976	C	T	0.0062007356416035	0.0327	0.8501
2	rs12612786	233766016	G	A	0.0187039847937718	0.0203	0.3565
2	rs76010712	233766097	G	A	0.0099008246772624	0.0299	0.7398
2	rs73995717	233766111	T	C	-0.0135007260538548	0.032	0.673
2	rs2675969	233766528	G	A	-0.0025031302181184	0.0173	0.8852
2	rs4973569	233767037	A	G	-0.0156010662286512	0.0287	0.5869
2	rs967465	233767315	C	T	0.0209979909956055	0.0204	0.3036
2	rs938575	233768788	G	A	-0.019203206984436	0.0288	0.5041
2	rs2257942	233769324	G	A	0.0202045073158995	0.0204	0.3231
2	rs7355380	233772300	C	T	0.0147999386115992	0.0297	0.6191
2	rs778367	233772640	A	G	0.0065981840282271	0.0253	0.7958
2	rs778366	233772798	A	C	0.0213015034199157	0.0304	0.4823
2	rs4973571	233772856	G	A	-0.0282965991551138	0.0989	0.7744
2	rs78524710	233772998	T	G	0.0099008246772624	0.0299	0.7408
2	rs75469509	233774097	T	C	0.0102968054773682	0.0299	0.7291
2	rs809017	233774183	G	A	0.0141987193998129	0.0202	0.4828
2	rs778365	233774828	T	C	-0.0256050287153947	0.0199	0.1989
2	rs67267176	233774953	G	C	-0.0093031403261444	0.0283	0.7426
2	rs57833679	233775130	G	A	0.0197045832743354	0.0201	0.3274
2	rs72617185	233777204	C	T	0.0172994970780611	0.0198	0.3827
2	rs778364	233777859	C	T	-0.0213972981080803	0.0368	0.5616
2	rs73102745	233777897	C	T	-0.0380965452668448	0.0281	0.175
2	rs77394825	233778356	C	T	0.0281986543586787	0.0226	0.2115
2	rs4973572	233778387	T	G	0.0179970767016546	0.0198	0.3622
2	rs72617186	233778846	G	C	0.0178988554877579	0.0197	0.3641
2	rs778363	233778896	A	G	-0.0226035462098532	0.0369	0.5403
2	rs778362	233780186	C	T	0.0076010387728197	0.0228	0.7392
2	rs778361	233780244	G	A	-0.0278954863187535	0.0176	0.1131
2	rs2344912	233781082	G	A	-0.0105959392134034	0.0173	0.5391
2	rs11690329	233781864	T	A	0.0018981972830802	0.0298	0.9497
2	rs58450787	233782161	G	A	0.0188021269625962	0.0197	0.3396
2	rs11684691	233782305	G	A	0.0033045340083004	0.0191	0.8635
2	rs72617187	233782433	C	T	0.0190964956909883	0.0197	0.3319
2	rs11684803	233782533	G	A	0.0032048589489113	0.0191	0.8669
2	rs778360	233782813	T	C	-0.0105959392134034	0.0173	0.5401
2	rs13423949	233783035	T	G	-0.009696862978864	0.0282	0.7325
2	rs778359	233783268	C	G	0.0081963182244858	0.0227	0.7173
2	rs73995724	233784618	G	A	0.0267977123853779	0.0226	0.2356
2	rs778357	233784667	G	T	0.0078987227933553	0.0227	0.7285
2	rs778356	233784718	T	C	-0.009797842480111	0.0173	0.5718
2	rs778355	233784749	T	G	-0.0267033828345498	0.037	0.4699
2	rs778354	233785015	G	A	-0.0108991808690006	0.0173	0.53
2	rs10200350	233785684	C	G	0.0046989426564652	0.0295	0.8731
2	rs143609838	233787608	C	T	-0.0701006276794891	0.0614	0.254
2	rs12623127	233787637	G	A	0.0194986595340326	0.0197	0.323
2	rs143069279	233787737	G	A	0.0212036062510236	0.0765	0.7815
2	rs139252486	233787811	A	G	-0.067305011010914	0.0534	0.2075
2	rs79511817	233787941	C	T	0.0013990209137074	0.0303	0.9636
2	rs778353	233788350	C	T	-0.009000382197299	0.0177	0.6099
2	rs1083521	233788734	A	G	-0.0092022107647994	0.0177	0.6021
2	rs112823546	233788792	C	T	0.0018981972830802	0.0191	0.9221
2	rs1083520	233788862	A	G	-0.0087985943563496	0.0177	0.619
2	rs1083519	233788869	C	T	-0.0087985943563496	0.0177	0.6186
2	rs1083518	233788889	G	A	-0.0093031403261444	0.0177	0.5988
2	rs1083517	233788997	C	T	-0.0092022107647994	0.0177	0.6002
2	rs10210717	233789076	C	T	-0.003797200248385	0.0215	0.8597
2	rs895435	233789095	G	A	-0.0092022107647994	0.0176	0.6008
2	rs141385186	233789215	A	C	-0.0611947843281922	0.0526	0.2453
2	rs11679296	233789295	T	G	0.0017983819413794	0.0191	0.9258
2	rs1083515	233789463	C	T	-0.0093031403261444	0.0176	0.5985
2	rs1083514	233789470	G	T	-0.0093031403261444	0.0176	0.5995
2	rs55649298	233789764	G	A	-0.0108991808690006	0.0283	0.7004
2	rs747462	233790171	A	C	-0.0087985943563496	0.0176	0.6165
2	rs747463	233790223	G	A	-0.0092022107647994	0.0176	0.6013
2	rs2004202	233790289	C	G	-0.0091012913892029	0.0176	0.6065
2	rs72617188	233790415	G	A	0.0202045073158995	0.0197	0.3067
2	rs2004203	233790447	G	A	-0.0095050300143049	0.0176	0.5913
2	rs2880986	233790475	A	G	-0.0093031403261444	0.0176	0.5986
2	rs11675082	233790482	C	G	-0.0093031403261444	0.0176	0.5973
2	rs1878287	233790649	G	T	-0.0216016445577609	0.0372	0.5624
2	rs751908	233790911	A	G	-0.0107980900995126	0.0283	0.7017
2	rs895434	233791013	C	G	0.007997931111062	0.0228	0.7267
2	rs1878288	233791390	T	C	-0.0110002818588653	0.0174	0.5254
2	rs144485640	233791484	C	G	-0.061099109367851	0.0524	0.2441
2	rs1878289	233791608	C	G	-0.0088994831870327	0.0177	0.6132
2	rs2592127	233791648	G	T	-0.0088994831870327	0.0177	0.6153
2	rs2675959	233791988	T	A	-0.0198048272985997	0.0374	0.5961
2	rs2675960	233792109	G	T	-0.0086977157031958	0.0177	0.6221
2	rs2944590	233792207	G	A	-0.0086977157031958	0.0177	0.625
2	rs11893201	233792239	A	G	0.0254045542217263	0.0228	0.2655
2	rs2592118	233792425	C	T	-0.0088994831870327	0.0177	0.6163
2	rs2921705	233792565	G	A	-0.0189993500097828	0.0376	0.6141
2	rs116332744	233793103	T	G	0.0012991557316201	0.0192	0.9473
2	rs73102769	233793211	T	C	-0.0082035573506883	0.0178	0.6451
2	rs11685503	233793517	A	G	0.0048979852621919	0.0271	0.8551
2	rs72617189	233793554	C	T	0.0197045832743354	0.0198	0.3197
2	rs2592120	233793664	C	T	-0.0326988269632397	0.0235	0.1644
2	rs2675964	233793676	A	G	-0.0319035490130083	0.0235	0.175
2	rs2675965	233793736	C	T	-0.0363009797263316	0.0236	0.1234
2	rs60049016	233794498	G	C	0.0195967237465575	0.0198	0.3219
2	rs2944591	233794821	C	T	-0.0366017456445608	0.0237	0.1216
2	rs6713658	233794828	G	A	0.0287040681283552	0.0227	0.2062
2	rs138046525	233794841	C	T	-0.0608971589513062	0.0527	0.2472
2	rs13390935	233795434	C	T	-0.0093031403261444	0.0285	0.7455
2	rs13391061	233795536	C	T	-0.0078003437327339	0.0286	0.7865
2	rs79088315	233795576	A	T	0.0288012338056278	0.0227	0.2048
2	rs142016185	233796148	G	C	-0.056496280157669	0.0526	0.2825
2	rs79984888	233796252	G	A	0.0248974696545107	0.0231	0.2805
2	rs778343	233798185	T	G	0.0093957216403621	0.023	0.6818
2	rs147179574	233798263	C	T	-0.0555972801024095	0.0526	0.2903
2	rs140276956	233798657	A	C	-0.0589965728077175	0.0525	0.2607
2	rs778344	233798909	G	A	-0.0418954871740363	0.0263	0.1114
2	rs6744957	233799056	T	C	0.0254045542217263	0.0231	0.2727
2	rs6437075	233799400	G	A	0.0291023874205329	0.0228	0.2009
2	rs778345	233799633	A	T	-0.0421040660228114	0.0263	0.1097
2	rs778346	233799736	T	G	-0.0255024404124231	0.0258	0.3233
2	rs140492201	233800313	G	A	-0.0659047873877183	0.0538	0.2205
2	rs778347	233801356	A	G	-0.0430954101055856	0.0263	0.101
2	rs147162497	233801972	C	G	-0.0663962456396854	0.0539	0.2177
2	rs10933416	233802538	T	C	0.017496047616751	0.0198	0.3774
2	rs709935	233802585	A	G	-0.0426048328324374	0.0263	0.1053
2	rs709936	233802603	G	T	-0.0428970626523952	0.0263	0.1029
2	rs778348	233802635	G	A	-0.0437951599996715	0.0263	0.09623
2	rs10193403	233802683	T	A	-0.0017014466397575	0.0207	0.9327
2	rs778349	233803156	T	C	-0.0120017335415971	0.0182	0.5117
2	rs778350	233803208	T	C	-0.0426987545331152	0.0263	0.1041
2	rs778351	233803391	A	C	-0.0066017436345624	0.0179	0.712
2	rs778352	233804330	A	T	-0.0425004857321486	0.0263	0.1066
2	rs145141039	233804468	G	C	-0.0469972723609114	0.0399	0.2389
2	rs4973574	233805058	C	T	0.001099395443301	0.0208	0.957
2	rs12617953	233805445	G	A	0.0164047040252769	0.0199	0.4102
2	rs1996342	233805499	T	C	0.043097802902723	0.0265	0.1034
2	rs151034589	233805785	T	A	-0.0654989822326957	0.0545	0.2297
2	rs2102788	233805812	G	A	0.0428966409523063	0.0265	0.1062
2	rs1980168	233806232	T	G	0.0430020165445429	0.0266	0.1056
2	rs1980169	233806297	G	A	0.0428966409523063	0.0266	0.1065
2	rs4973576	233806771	C	A	0.0441030061101949	0.0267	0.09911
2	rs10221939	233806965	T	C	0.0007996801705642	0.0269	0.9748
2	rs76847901	233807151	G	A	0.0200967016991224	0.0807	0.8028
2	rs67389537	233807161	C	G	-0.0411032840784537	0.0277	0.1378
2	rs62191832	233807318	A	G	-0.0164953025291975	0.0313	0.5975
2	rs4973577	233809243	A	C	0.0026963615477425	0.0181	0.8805
2	rs4973578	233809244	A	C	0.0025966258472659	0.0181	0.8843
2	rs4973579	233809998	C	T	0.0021975835434872	0.0181	0.9022
2	rs13400104	233810199	A	G	0.0013990209137074	0.0362	0.9684
2	rs4973580	233810297	A	G	0.0023971245997214	0.0181	0.8928
2	rs62191833	233810320	G	A	-0.0158042315449673	0.0284	0.5782
2	rs185461820	233810522	A	G	0.0117012723076411	0.0671	0.8614
2	rs72978107	233810673	T	A	0.0047984689115734	0.0195	0.8071
2	rs12327967	233810762	A	G	0.0071047017299317	0.0363	0.8459
2	rs72978109	233810859	T	C	0.0045994064948955	0.0195	0.8151
2	rs13423336	233810906	T	C	0.0590044865764036	0.0595	0.3219
2	rs4973581	233811051	C	T	0.0063994795805678	0.0195	0.7447
2	rs138469124	233811136	C	T	0.0239020562806236	0.0667	0.7203
2	rs75389962	233812170	C	T	0.0308007491527123	0.0279	0.2708
2	rs117042020	233812197	C	T	-0.0278029446620889	0.0268	0.3008
2	rs12694918	233812632	C	T	-0.0018016219466282	0.0212	0.9309
2	rs13004808	233812756	G	A	-0.0137034650584925	0.0279	0.6244
2	rs6705372	233813909	T	C	-0.015895669405385	0.0193	0.4116
2	rs6751590	233814878	C	A	-0.0106970095483354	0.0279	0.7025
2	rs12612604	233815029	T	C	-0.0251024465608414	0.023	0.2746
2	rs56194420	233815353	C	T	0.0227003855207759	0.032	0.4778
2	rs60039518	233815849	G	A	-0.0264979913062283	0.0346	0.4447
2	rs72978115	233816504	C	T	0.0074025335167413	0.0193	0.7001
2	rs111486787	233817236	T	C	0.0255020410123433	0.0655	0.6969
2	rs6707071	233818331	G	A	-0.0128015918372089	0.018	0.477
2	rs12612787	233818631	G	A	-0.0185000759845861	0.0183	0.3129
2	rs4973583	233818759	G	A	0.0320992618599997	0.0232	0.1661
2	rs66790432	233818923	G	T	0.0548006364661149	0.0661	0.4069
2	rs4973584	233819044	C	G	0.0255995183002125	0.0176	0.1455
2	rs4973585	233819091	T	C	0.025696986087186	0.0176	0.1442
2	rs35646344	233819187	G	A	-0.0203047533403643	0.0182	0.2651
2	rs34748742	233819215	C	T	-0.0207028323592018	0.0182	0.2571
2	rs4973586	233819260	G	C	0.0099008246772624	0.0212	0.6422
2	rs180948307	233819357	C	A	0.0190964956909883	0.0756	0.8003
2	rs137885312	233819714	G	A	0.0690035380967296	0.0602	0.2519
2	rs12613754	233819881	G	A	-0.0207028323592018	0.0182	0.2549
2	rs149304762	233820296	C	T	0.0693021569865934	0.0602	0.2491
2	rs61589106	233820346	A	C	0.0587970705084571	0.0647	0.3634
2	rs147232093	233820453	T	C	0.0638007490506618	0.0601	0.2881
2	rs148718985	233820481	G	A	0.0724043790054573	0.06	0.227
2	rs549858167	233820647	T	C	0.073101751798059	0.0599	0.2225
2	rs7602554	233820737	G	A	0.026398473854531	0.0174	0.1305
2	rs114338795	233820761	G	A	0.0735013596301142	0.0599	0.2201
2	rs115237092	233820818	G	A	0.0724973901482592	0.0599	0.2266
2	rs114657325	233820833	T	C	0.0603045706055096	0.0628	0.3367
2	rs139351042	233820839	C	T	0.0669013524517588	0.0602	0.2665
2	rs116560036	233820843	A	G	0.0721997240344179	0.06	0.2287
2	rs116051801	233820928	A	G	0.0712968818820338	0.0599	0.2338
2	rs144368714	233821305	C	T	0.0716041258594429	0.0598	0.2313
2	rs12616401	233821568	A	G	-0.0227979086760041	0.0181	0.2085
2	rs7603557	233821615	G	A	0.0299956000353805	0.0227	0.1869
2	rs145357248	233822066	T	C	0.0651976788453886	0.0598	0.2756
2	rs57128718	233822284	C	T	-0.0226956079321885	0.0181	0.2089
2	rs35953896	233822313	G	A	-0.0226956079321885	0.018	0.2087
2	rs11903971	233822436	G	T	0.0513962890834148	0.0644	0.4246
2	rs55870055	233823099	C	T	0.0278972284172359	0.0173	0.1064
2	rs10178127	233823154	T	C	0.0377003271828256	0.017	0.02706
2	rs186887757	233823176	A	G	0.130098005289989	0.1143	0.2549
2	rs55896969	233823185	C	T	0.0338022134084658	0.0172	0.04858
2	rs56406976	233823539	C	G	0.0341985075799122	0.0171	0.04589
2	rs1400350	233823695	A	G	0.0381047060335456	0.017	0.02513
2	rs149360195	233823786	C	T	0.0745043221681052	0.0595	0.2106
2	rs2176309	233823850	C	T	0.0301023438164435	0.0224	0.1802
2	rs2138580	233824116	A	G	0.0381047060335456	0.017	0.02491
2	rs12612592	233824139	C	T	-0.0364046818937998	0.0279	0.1918
2	rs2176308	233824203	T	C	0.03029639423135	0.0224	0.1759
2	rs56162063	233824351	G	A	0.0465972853767823	0.0389	0.2309
2	rs80278135	233824569	G	C	-0.023401696181619	0.0179	0.1929
2	rs74269680	233824578	C	T	-0.023002541565316	0.0179	0.1993
2	rs4499416	233824623	T	C	0.0382972099323441	0.017	0.02414
2	rs80284120	233824739	A	G	-0.0232993336544035	0.018	0.1936
2	rs79811810	233824740	C	T	-0.023002541565316	0.018	0.1998
2	rs117829006	233824847	T	C	0.0674997573466154	0.0595	0.256
2	rs1554217	233824852	T	G	0.0305970979773775	0.0224	0.1714
2	rs4513281	233824860	T	C	0.0384030712829451	0.017	0.02398
2	rs13001834	233824870	A	C	-0.001501126126267	0.0241	0.95
2	rs11886924	233824910	C	T	0.052601937740197	0.0641	0.4118
2	rs4558577	233824941	G	A	0.0308007491527123	0.0224	0.1686
2	rs11887018	233825163	C	T	0.0310043588626902	0.0224	0.166
2	rs11887100	233825164	G	A	0.0311013012983478	0.0224	0.1652
2	rs6742303	233825206	A	G	0.0382972099323441	0.017	0.02426
2	rs6742422	233825271	A	G	0.0207041815582916	0.0177	0.2424
2	rs73995747	233825657	A	G	0.0676960309526514	0.0587	0.2494
2	rs6437077	233825716	T	C	0.0314017631395316	0.0224	0.1614
2	rs77067966	233825771	G	A	-0.0350988198393953	0.0277	0.2052
2	rs11678851	233825947	C	T	-0.0016012813669738	0.0194	0.9352
2	rs11689973	233826035	A	G	-0.001501126126267	0.0194	0.9394
2	rs13009854	233826214	A	G	-0.0227979086760041	0.0179	0.2042
2	rs1467188	233826626	G	A	0.0311013012983478	0.0224	0.1646
2	rs2344968	233826787	T	C	0.0287040681283552	0.0172	0.09473
2	rs2344967	233826857	T	C	0.031498667059371	0.0224	0.1606
2	rs2344966	233826940	G	A	0.0317021347305135	0.0224	0.1573
2	rs13397982	233827266	G	A	-0.0067024110596754	0.0175	0.6997
2	rs13017447	233827473	A	G	-0.0074980401773571	0.0175	0.6681
2	rs58663434	233827482	A	C	0.0222017079836866	0.0177	0.2116
2	rs11895995	233827565	T	C	0.0210959082947329	0.0216	0.3278
2	rs11897117	233827675	T	A	-0.0074980401773571	0.0175	0.6676
2	rs116962540	233828166	G	A	0.168797179974067	0.1024	0.09929
2	rs6754770	233828456	A	G	0.0344980404075674	0.0227	0.1284
2	rs1850312	233829130	C	T	-0.0221024699079472	0.018	0.22
2	rs79700910	233829138	C	T	-0.023401696181619	0.0322	0.4681
2	rs13007953	233829353	T	G	0.0360040066341877	0.0228	0.1143
2	rs12475850	233829720	T	C	0.0298014912367898	0.0173	0.08453
2	rs60115558	233830083	G	C	0.0475036226439669	0.0335	0.1571
2	rs72978165	233830239	G	A	0.0231011029079872	0.0176	0.1902
2	rs34442922	233830797	C	T	-0.0208049294331883	0.018	0.2496
2	rs11678345	233830837	C	T	0.0235016597850914	0.0176	0.1826
2	rs11678490	233830950	G	A	-0.020498669477346	0.018	0.2568
2	rs11684260	233830994	T	G	0.0330962274891896	0.0173	0.05652
2	rs72978168	233831478	C	T	0.0454990400712183	0.0394	0.2479
2	rs56367947	233831515	G	C	0.053000336561653	0.039	0.1746
2	rs6720218	233831728	C	T	0.0458047599004855	0.0414	0.2681
2	rs6720335	233831820	C	T	0.0446960805488528	0.0418	0.2844
2	rs1516696	233832330	G	A	0.0371994409891063	0.0246	0.1313
2	rs62191841	233832837	T	C	0.0592966816705476	0.0463	0.2001
2	rs6739664	233833017	T	C	0.0004998750416509	0.0238	0.9833
2	rs12473330	233833143	T	C	0.0016985566355815	0.02	0.9321
2	rs12473334	233833154	T	C	-0.004198802647333	0.0232	0.8581
2	rs12473336	233833178	T	C	-0.0060985584618694	0.0248	0.8068
2	rs6725140	233833336	G	A	0.063997749947184	0.0467	0.17
2	rs6740154	233833404	T	C	0.0270994698817177	0.0247	0.2728
2	rs10933417	233833580	G	T	0.0116024307308398	0.0231	0.6152
2	rs78664189	233833759	G	A	-0.125200476984246	0.06	0.03693
2	rs72978172	233833774	A	G	0.0499038295281839	0.066	0.4496
2	rs35868339	233834265	T	C	0.0164047040252769	0.0254	0.5175
2	rs377551090	233834288	A	G	0.0531994764675775	0.0511	0.2981
2	rs112580473	233834311	C	T	-0.013399371963117	0.0304	0.6586
2	rs112083946	233834413	A	G	-0.0042992284528324	0.0482	0.9297
2	rs76479792	233834646	T	C	-0.0039979812872983	0.0481	0.9345
2	rs113984112	233834806	A	G	-0.0036968248442897	0.0481	0.9391
2	rs76603378	233834820	T	C	-0.0034961042567088	0.048	0.9418
2	rs4973588	233834975	A	G	0.0036034995896235	0.0234	0.8763
2	rs78336991	233835088	T	C	-0.003596459514405	0.048	0.9408
2	rs75687703	233835150	A	C	-0.0036968248442897	0.048	0.9392
2	rs12694919	233835290	T	G	0.0170045988158238	0.0251	0.4989
2	rs145061526	233835362	T	C	0.0955010706744124	0.0911	0.2946
2	rs111679895	233835399	C	T	-0.004701032558649	0.0479	0.9216
2	rs7583124	233835654	C	T	0.01600129372694	0.0227	0.4819
2	rs147568465	233835678	A	G	0.147704231772261	0.1118	0.1867
2	rs73995748	233836038	G	A	-0.0144032303107437	0.0303	0.6345
2	rs72978178	233836065	G	A	0.07040254409814	0.0672	0.2949
2	rs6736921	233836251	C	T	0.0159028762794155	0.0227	0.4837
2	rs6711651	233836725	A	G	0.0160997014894237	0.0227	0.4774
2	rs75713621	233836988	A	C	-0.0079011318962572	0.0479	0.8694
2	rs149419251	233837127	A	G	0.064297867182731	0.0574	0.2624
2	rs62191859	233837251	T	C	0.0194986595340326	0.0245	0.4244
2	rs10933418	233837569	T	C	0.0154992634469238	0.0251	0.5361
2	rs10933419	233837746	T	C	0.0154007965760229	0.0226	0.4945
2	rs10933420	233837896	A	G	0.0194005857039748	0.0245	0.4285
2	rs10933421	233838028	T	C	0.0195967237465575	0.0244	0.4227
2	rs10804384	233838068	C	T	0.0193025022544974	0.0244	0.4291
2	rs11695551	233838274	T	A	0.0194986595340326	0.0244	0.4238
2	rs10933422	233838296	A	G	0.0149969810059077	0.0226	0.5063
2	rs11678495	233838447	A	G	0.0148984646619666	0.0226	0.5086
2	rs4973589	233838572	G	A	-0.0497996735526059	0.0888	0.5753
2	rs79471082	233838715	C	T	-0.0101008421794295	0.0478	0.8323
2	rs6748455	233838802	C	T	0.0146028573839336	0.0226	0.5171
2	rs6437078	233838818	G	A	0.0149969810059077	0.0226	0.5068
2	rs3817321	233839052	C	T	-0.0004000800213396	0.0186	0.9838
2	rs6437079	233839174	G	A	0.014504302202808	0.0226	0.52
2	rs6748986	233839239	C	T	-0.0119005312583873	0.0301	0.6935
2	rs75758173	233839710	A	C	-0.0110002818588653	0.0478	0.8181
2	rs2176307	233839823	C	T	-0.0005001250416822	0.0187	0.9783
2	rs954526	233840063	A	G	0.0139029051689914	0.0226	0.5383
2	rs2344969	233840527	A	C	0.0136957831289865	0.0227	0.5456
2	rs2344970	233840682	G	A	0.0126002819757385	0.0227	0.5783
2	rs35701944	233840698	G	T	-0.0346949697968869	0.044	0.4296
2	rs938570	233840991	T	C	0.0114047182634362	0.0229	0.617
2	rs938571	233841163	C	T	0.007997931111062	0.0228	0.7242
2	rs938572	233841300	G	A	0.0004998750416509	0.024	0.9842
2	rs938573	233841366	A	G	0.0081963182244858	0.0228	0.7183
2	rs6743649	233841555	C	T	-0.0046005663955682	0.0395	0.9065
2	rs6718179	233841682	A	C	0.0068961666878413	0.0228	0.762
2	rs57088942	233841700	A	G	0.004201162744548	0.018	0.8177
2	rs58578530	233841844	G	A	0.0071047017299317	0.018	0.6942
2	rs6746888	233841908	C	T	0.0078987227933553	0.0228	0.7279
2	rs6718452	233841921	A	G	0.0081963182244858	0.0228	0.7201
2	rs6718592	233842049	A	G	0.0080971295874548	0.0228	0.7243
2	rs78249659	233842083	A	G	-0.0071958279818024	0.0264	0.7855
2	rs6718696	233842111	A	C	0.0082954970241069	0.0228	0.7178
2	rs6718812	233842190	A	C	-0.003596459514405	0.0216	0.8674
2	rs62193960	233842222	T	C	-0.007095110875924	0.0393	0.8568
2	rs62193961	233842424	C	T	0.031799009548949	0.0441	0.4706
2	rs62193962	233842513	T	C	0.031498667059371	0.0442	0.4767
2	rs62193963	233842727	C	T	0.0084045823438103	0.0229	0.7141
2	rs35837955	233842947	G	A	0.0072039888485025	0.0179	0.6895
2	rs56300417	233842992	G	A	0.0103957761821204	0.023	0.6518
2	rs189824221	233843403	C	T	0.0495041949030891	0.0585	0.3979
2	rs12694920	233843590	G	T	0.0069954745123864	0.0179	0.6964
2	rs10165217	233843826	T	C	0.0168964476597299	0.0211	0.4233
2	rs76589357	233843946	G	T	-0.0107980900995126	0.0738	0.8834
2	rs138425628	233844730	G	A	0.096200692271283	0.065	0.1389
2	rs12622059	233844831	G	T	-0.0536961790038609	0.0583	0.3574
2	rs73107106	233845150	C	T	-0.0051029981759033	0.0307	0.8672
2	rs73995763	233845712	C	T	-0.0058973552660839	0.0308	0.8482
2	rs4973591	233845755	G	A	0.0092966519050945	0.0181	0.6083
2	rs4973058	233846217	C	T	0.0284027945161868	0.0256	0.268
2	rs11682699	233846414	A	G	0.0090984829852593	0.0207	0.6607
2	rs72978202	233846498	G	C	0.0402970567645369	0.039	0.3012
2	rs12466126	233846579	T	G	0.0071047017299317	0.018	0.6946
2	rs4973059	233847326	C	T	0.0058031292269501	0.018	0.7481
2	rs11695714	233847530	G	T	0.0404987422798789	0.0391	0.3002
2	rs11674496	233847804	C	T	0.036997088886122	0.0332	0.2647
2	rs11674826	233848325	G	A	-0.0021022080918702	0.0227	0.9253
2	rs12990766	233848340	A	G	0.00730326611012	0.0181	0.6885
2	rs13017508	233848384	T	C	0.0101978249764461	0.0183	0.5767
2	rs116963632	233849332	G	A	0.0579009158948382	0.0585	0.3224
2	rs61419985	233849503	T	C	0.0320024161254944	0.027	0.2364
2	rs78730351	233849642	T	C	0.0531046528867784	0.0586	0.3645
2	rs187359574	233850232	G	A	0.0574006067311047	0.0584	0.3258
2	rs190952197	233850244	C	T	0.0590987523872065	0.0585	0.3122
2	rs181070222	233850333	G	T	0.0597960433459657	0.0585	0.3064
2	rs1829160	233850459	C	T	-0.0318003125497978	0.0313	0.3103
2	rs72980014	233851008	A	G	0.0310043588626902	0.0383	0.4181
2	rs145669355	233851381	C	A	0.0614995330875717	0.0586	0.2936
2	rs78012699	233851715	C	G	-0.174805870452292	0.0978	0.07384
2	rs10208886	233851767	C	T	-0.0312017511432645	0.0313	0.3201
2	rs56366327	233851874	G	T	0.03029639423135	0.0383	0.4287
2	rs56147678	233851886	C	T	0.0301993737308422	0.0383	0.4307
2	rs140921505	233852010	T	G	0.0582972096102774	0.0584	0.3183
2	rs6709310	233852204	G	A	-0.0309026047398165	0.0313	0.3238
2	rs72980020	233852301	G	A	0.0291995144044279	0.0383	0.445
2	rs141842084	233852833	G	C	0.0533985767246953	0.0587	0.3631
2	rs118027882	233852870	G	C	0.0715017216887108	0.0639	0.2634
2	rs79782936	233852942	T	G	-0.180802710824685	0.0989	0.06766
2	rs72980022	233853187	G	A	0.0349037160078804	0.0328	0.2872
2	rs56190584	233853453	C	T	0.0269047980491434	0.0439	0.5394
2	rs12994934	233853951	A	G	-0.02960390325858	0.0339	0.3826
2	rs12994953	233853971	A	T	0.0035038543266769	0.0185	0.8489
2	rs6745724	233854241	A	G	-0.029202265808213	0.0339	0.3888
2	rs143313650	233854903	G	A	0.0481995135792341	0.0584	0.4099
2	rs75459433	233855286	A	G	0.0606999130996222	0.0584	0.2985
2	rs6437080	233855461	G	A	0.0258041896815329	0.0438	0.5561
2	rs74888143	233855626	A	G	0.0443995872966845	0.058	0.4444
2	rs74845478	233856308	C	T	-0.180000253105278	0.0988	0.06844
2	rs147495202	233856691	T	C	0.0624958112255439	0.0586	0.2855
2	rs79211713	233856695	T	C	0.0627024616114006	0.0586	0.2841
2	rs79878501	233857499	C	T	0.0034041991335623	0.0185	0.8521
2	rs72980030	233857653	T	C	0.0187039847937718	0.0435	0.6678
2	rs75077598	233858563	G	A	0.063997749947184	0.0585	0.2738
2	rs4973062	233858636	C	T	-0.0244976316004002	0.0337	0.4674
2	rs111430312	233858915	A	G	-0.173901108485811	0.0986	0.07793
2	rs74334456	233859525	T	C	0.0633972451297916	0.0586	0.2788
2	rs77067948	233859544	T	A	0.0633972451297916	0.0586	0.2789
2	rs7574515	233861154	C	T	-0.0049019951702315	0.0323	0.8795
2	rs7588539	233861157	T	A	-0.0038975857287134	0.0321	0.9036
2	rs184687490	233861551	A	G	0.0627963794896769	0.0588	0.2854
2	rs75610360	233861565	G	C	0.053000336561653	0.0588	0.3675
2	rs72980035	233862231	A	G	0.0213015034199157	0.0439	0.6272
2	rs72980037	233862472	T	C	0.0234039777790161	0.0438	0.5927
2	rs4076139	233863107	C	T	-0.187800539042214	0.0997	0.05952
2	rs61148291	233863549	C	T	0.0008995952428359	0.0316	0.9761
2	rs12470285	233864457	C	T	-0.0060985584618694	0.0196	0.7546
2	rs13404304	233864497	G	A	0.0223972974420383	0.044	0.6107
2	rs12471240	233864627	G	C	-0.0054045784588597	0.0196	0.7846
2	rs145615238	233864919	C	T	0.0539008916487975	0.0589	0.3605
2	rs6755593	233865263	T	C	0.0246048038572487	0.0442	0.578
2	rs6743859	233865771	C	T	0.025696986087186	0.0447	0.5647
2	rs77327711	233866023	G	A	-0.207294808759872	0.1009	0.0398
2	rs884089	233866029	C	G	0.0035038543266769	0.0185	0.8487
2	rs79943674	233866300	C	T	-0.1929053682536	0.1022	0.05906
2	rs147341439	233866496	G	A	0.0208021276292633	0.0485	0.6685
2	rs76980274	233867002	G	C	-0.191996205650896	0.1026	0.06142
2	rs6720354	233867666	A	G	-0.0083043861636152	0.0327	0.799
2	rs34708278	233868392	C	T	-0.0021022080918702	0.0185	0.9105
2	rs6727341	233868678	A	G	-0.0079011318962572	0.0221	0.7192
2	rs78175608	233868788	C	A	-0.004198802647333	0.0196	0.8324
2	rs1104953	233870366	G	C	-0.0146974807605841	0.0237	0.5356
2	rs142746126	233870693	A	G	0.0102968054773682	0.0974	0.916
2	rs10933423	233871467	A	C	-0.005304041591906	0.0305	0.8609
2	rs10169320	233871619	A	G	0.0116024307308398	0.0237	0.6241
2	rs183819395	233871751	C	T	0.055500929860874	0.0593	0.3495
2	rs139356230	233871891	G	A	0.0574006067311047	0.0593	0.3334
2	rs10169752	233872049	A	G	0.0141987193998129	0.0237	0.5497
2	rs10193545	233872100	C	T	0.0183015011699126	0.0414	0.6578
2	rs10933424	233872408	T	C	0.0021975835434872	0.0311	0.9442
2	rs188065404	233874325	A	G	0.0469980831605826	0.0604	0.4365
2	rs13383577	233874399	T	C	0.0068961666878413	0.0348	0.844
2	rs28561862	233874469	T	C	-0.0086977157031958	0.0423	0.8376
2	rs148205121	233874668	C	T	0.0439020462871288	0.0606	0.4682
2	rs191848727	233875073	T	C	-0.0344051267241774	0.0954	0.7183
2	rs3811590	233875541	C	G	0.0109003744682883	0.0425	0.7973
2	rs12694921	233875658	A	G	-0.0248973835545144	0.0338	0.4605
2	rs3811589	233875716	C	T	0.0098018049722602	0.0284	0.7311
2	rs3811588	233875975	G	A	-0.0171970248285215	0.022	0.4351
2	rs77562385	233876538	T	C	-0.0067024110596754	0.0288	0.8168
2	rs6725244	233877065	T	C	0.009504687014246	0.0461	0.8371
2	rs117625182	233877130	G	A	-0.0319964709431669	0.051	0.5301
2	rs146669888	233877298	C	T	0.0754042744478771	0.0725	0.2982
2	rs111339824	233877865	A	C	0.0845984682653396	0.0724	0.2427
2	rs6718480	233879066	G	A	-0.0208968257129853	0.0403	0.6032
2	rs60652209	233880271	A	G	-0.0145960053074092	0.0179	0.4151
2	rs62193981	233880508	A	G	-0.0996987957071184	0.0846	0.2383
2	rs62193982	233880609	G	A	-0.0988042770586023	0.0846	0.2428
2	rs34988308	233881278	T	C	-0.0038975857287134	0.0471	0.9332
2	rs34817393	233881630	G	C	-0.0054950702819798	0.0471	0.9078
2	rs56848160	233881695	A	G	-0.0169020380753563	0.0188	0.3693
2	rs13405304	233882493	A	G	-0.0164038098256767	0.0187	0.3803
2	rs13396115	233882712	T	C	-0.0285949668801128	0.0391	0.4642
2	rs137887508	233883085	C	T	-0.132195142946773	0.1153	0.2515
2	rs77902968	233883133	G	A	-0.0168003386783461	0.0187	0.3708
2	rs12327931	233883319	C	T	-0.0066017436345624	0.047	0.8881
2	rs75051498	233883342	T	G	-0.0166986496230515	0.0187	0.3722
2	rs138576186	233883366	A	G	0.0123039944561641	0.132	0.926
2	rs10168219	233883658	C	T	-0.0059979518036359	0.047	0.8985
2	rs10180708	233883668	T	C	-0.0137034650584925	0.0178	0.4422
2	rs59522616	233883703	T	G	-0.0166986496230515	0.0187	0.3725
2	rs9288677	233884226	A	G	-0.0136020904182857	0.0178	0.4442
2	rs147243218	233884611	T	C	-0.0271040176920589	0.0335	0.4175
2	rs117867613	233885196	C	T	-0.0388967656299467	0.1038	0.7075
2	rs11683286	233885426	T	C	-0.0138961051921114	0.0178	0.434
2	rs11683293	233885475	T	C	-0.0142003494011414	0.0178	0.426
2	rs11677455	233885495	C	T	-0.0164038098256767	0.0187	0.3812
2	rs75905342	233885785	T	A	-0.10849876815833	0.0845	0.1987
2	rs184288825	233886061	G	A	-0.0128015918372089	0.1013	0.8992
2	rs11680313	233886732	G	A	-0.0120017335415971	0.0468	0.7975
2	rs144866390	233887569	G	A	0.0928981823667306	0.0679	0.171
2	rs4973594	233887632	G	C	-0.0248973835545144	0.0179	0.1656
2	rs6437084	233887967	T	C	-0.0232993336544035	0.018	0.194
2	rs10205638	233888194	A	G	0.0752002325629352	0.0731	0.3038
2	rs10933426	233889074	C	T	-0.0275973271921043	0.0178	0.1207
2	rs11694775	233889105	A	G	-0.0244976316004002	0.0178	0.1692
2	rs117514259	233889156	C	A	0.0728972395126652	0.0727	0.316
2	rs11683765	233889563	G	A	-0.0248973835545144	0.0178	0.1623
2	rs7601264	233889576	T	C	-0.0318003125497978	0.0178	0.07479
2	rs56295227	233889869	G	C	0.0754970069979959	0.0728	0.3001
2	rs10201168	233890088	T	C	-0.0243951568347216	0.0178	0.1698
2	rs56003694	233890383	G	A	0.0778032789468595	0.0729	0.2862
2	rs57415275	233890511	C	G	-0.0169020380753563	0.0291	0.5605
2	rs146464121	233890548	C	T	0.0701042536729151	0.0729	0.336
2	rs77318038	233890566	C	T	-0.0978995292780637	0.0786	0.2132
2	rs6738880	233890870	T	C	-0.0252049938352247	0.0178	0.1575
2	rs117849966	233891141	C	T	-0.0181028726978536	0.0291	0.5328
2	rs6739218	233891215	T	C	-0.0255024404124231	0.0178	0.1521
2	rs55995763	233891869	C	G	-0.0257999754904126	0.0179	0.1485
2	rs7578230	233892007	G	A	-0.0257999754904126	0.0178	0.1476
2	rs142205751	233892165	C	T	0.0899960849805562	0.0677	0.1839
2	rs6728702	233892370	G	C	-0.0471020897690825	0.0447	0.2922
2	rs6437085	233892411	C	T	-0.0385953087593848	0.0178	0.03062
2	rs11694712	233892420	C	T	-0.0262002485024742	0.0179	0.1433
2	rs11694754	233892522	C	T	-0.0270012755029434	0.0179	0.1316
2	rs62193985	233892821	T	A	-0.0795953077717999	0.0772	0.3026
2	rs7581867	233892911	G	T	-0.0277001306422786	0.0178	0.1199
2	rs6437086	233893807	A	G	-0.0562000496881991	0.0472	0.2338
2	rs4973595	233893853	G	A	-0.0253998626327317	0.0179	0.1552
2	rs4973597	233894046	T	C	-0.0271040176920589	0.0188	0.1501
2	rs13386477	233894496	G	A	-0.0315009870620622	0.0185	0.08841
2	rs10170794	233894598	C	A	-0.0313049258284153	0.0185	0.09029
2	rs56827205	233894625	C	T	-0.0242004837056584	0.0179	0.1751
2	rs3754577	233895587	C	T	0.0176041339483571	0.0291	0.545
2	rs4511711	233895666	A	C	-0.0316970867432546	0.0191	0.09613
2	rs147825864	233896149	G	T	0.0535976373487916	0.0913	0.5568
2	rs2233375	233896498	C	T	-0.10319619282845	0.0798	0.1958
2	rs2233381	233897101	T	C	0.0520989697439806	0.0435	0.2308
2	rs2233382	233897161	A	C	0.0076010387728197	0.0248	0.7594
2	rs2233384	233897414	C	A	0.0124027667170427	0.0262	0.6346
2	rs2233385	233897503	G	A	-0.005304041591906	0.033	0.8719
2	rs11692562	233897800	A	G	0.0093957216403621	0.0239	0.6943
2	rs11681712	233898417	C	G	0.0075017910703226	0.0247	0.7598
2	rs11683026	233898653	G	T	0.0065981840282271	0.0247	0.7902
2	rs2233389	233898951	C	A	0.0263010744193707	0.0846	0.756
2	rs2233391	233899126	C	A	0.0537966583556417	0.0437	0.2181
2	rs2233394	233899377	C	T	0.0063994795805678	0.0248	0.798
2	rs149170580	233900148	C	T	0.0068961666878413	0.0842	0.9345
2	rs200659281	233900290	G	A	0.0993022010738624	0.1001	0.3216
2	rs13391656	233900599	G	A	0.0520040417467951	0.0433	0.2302
2	rs28431202	233900854	G	T	0.0059025456526138	0.0241	0.8055
2	rs144936287	233901128	A	G	0.0185960172820726	0.0868	0.8307
2	rs73107154	233901336	G	A	0.0109003744682883	0.0867	0.8997
2	rs141928022	233901679	C	T	0.0200967016991224	0.0884	0.8202
2	rs9653384	233902900	T	C	0.0046989426564652	0.0249	0.8497
2	rs180979755	233903805	A	G	0.0177023841130051	0.0878	0.8398
2	rs146780776	233904117	G	A	-0.007004474152883	0.0836	0.9335
2	rs62191860	233904259	C	T	-0.0255024404124231	0.0647	0.6929
2	rs141682407	233904661	C	T	-0.0060985584618694	0.0836	0.9419
2	rs35237010	233905402	G	T	0.0622045495436565	0.0429	0.1473
2	rs4374365	233905490	T	C	0.0142973047008244	0.022	0.5157
2	rs1400349	233905804	T	C	0.0106035827841911	0.0226	0.6396
2	rs10190420	233906006	G	A	-0.0024028846163103	0.025	0.9231
2	rs139635184	233906267	G	A	0.0004998750416509	0.0875	0.9955
2	rs2002534	233906351	G	A	0.0248974696545107	0.0227	0.2726
2	rs11688908	233907757	G	A	0.0149969810059077	0.0228	0.5113
2	rs34779565	233908324	G	A	0.0548006364661149	0.0433	0.2059
2	rs151317650	233909498	T	C	-0.0017014466397575	0.0847	0.9843
2	rs11674444	233909548	T	C	0.00730326611012	0.018	0.6865
2	rs141883680	233909729	C	A	-0.0577032681284449	0.0867	0.5056
2	rs10179940	233910118	A	G	0.0067968490002727	0.018	0.7041
2	rs13408428	233910686	C	T	0.0489996660319079	0.0434	0.2596
2	rs13408980	233911099	C	A	0.0479993753879105	0.0434	0.2682
2	rs139352151	233911434	A	G	-0.0131966945943914	0.0861	0.8779
2	rs10202216	233911540	T	C	0.0077002766261879	0.018	0.6663
2	rs10165997	233911542	A	G	0.0068961666878413	0.0178	0.6995
2	rs12694922	233912755	C	T	0.0060019521956343	0.018	0.7399
2	rs12694923	233912897	A	G	0.0308007491527123	0.0377	0.415
2	rs61571629	233912968	G	A	9.99950003332973e-05	0.019	0.9977
2	rs28574597	233913355	G	A	0.0435000054458512	0.0432	0.3138
2	rs10199035	233913648	G	T	0.0089993837968006	0.0181	0.6191
2	rs4405750	233913947	C	T	0.0443039255565243	0.0431	0.3036
2	rs2344913	233914569	G	A	0.0412954824071715	0.0432	0.3395
2	rs78199310	233915102	C	A	-0.0469029460862576	0.0869	0.5894
2	rs13017623	233915131	G	A	0.0409979790340721	0.0432	0.3428
2	rs35213087	233915139	C	G	0.0409019913204257	0.0432	0.3441
2	rs34383725	233915337	G	A	0.0400953305639422	0.0432	0.3542
2	rs11900969	233915386	G	A	0.0326994961630157	0.0465	0.4815
2	rs8179621	233915441	G	A	-0.0720009626887629	0.0539	0.1818
2	rs35487055	233915526	A	C	0.0459002781827573	0.0433	0.2897
2	rs9917354	233915535	C	T	0.0399992561638529	0.0433	0.3558
2	rs9917223	233915643	A	G	0.0387013475370749	0.0433	0.3711
2	rs9917366	233915793	C	T	0.0426954385276174	0.0433	0.3236
2	rs9917368	233915891	G	A	0.039701366851552	0.0433	0.3593
2	rs13401226	233915979	A	G	0.0402010017441475	0.0433	0.3536
2	rs10206464	233916476	G	A	0.0030952049073025	0.0184	0.8662
2	rs34513284	233916965	A	C	0.0404987422798789	0.0434	0.35
2	rs56279626	233919481	A	T	0.03649585023784	0.0435	0.401
2	rs149376499	233920421	C	G	0.0517002115855168	0.1041	0.6191
2	rs11901748	233920818	G	A	0.0341018649449722	0.0467	0.4655
2	rs13392069	233922159	T	C	0.0428966409523063	0.0435	0.3241
2	rs4973598	233922657	A	G	0.0056042667198317	0.0187	0.763
2	rs10211511	233922810	G	A	0.0400953305639422	0.0435	0.3567
2	rs62194574	233923573	A	G	0.0392014821991368	0.0435	0.3668
2	rs7558755	233924009	A	G	-0.0036968248442897	0.0193	0.8472
2	rs7585583	233924081	C	T	-0.0166986496230515	0.0179	0.3526
2	rs12994169	233924581	A	G	-0.0169020380753563	0.0179	0.3446
2	rs35140857	233924603	C	T	-0.0160988945897493	0.0179	0.3698
2	rs34177313	233924649	A	G	0.0392976332717761	0.0382	0.3034
2	rs4073603	233924923	C	T	0.0412954824071715	0.0435	0.3424
2	rs70958389	233924931	G	T	0.0187039847937718	0.0831	0.8223
2	rs70958390	233924940	C	A	0.0110981866660334	0.0832	0.8937
2	rs1141328	233925166	G	A	-0.0168003386783461	0.0179	0.3492
2	rs34218488	233925406	T	G	-0.0172987645783295	0.0179	0.3336
2	rs4246649	233925491	A	G	0.00730326611012	0.0688	0.9156
2	rs139477938	233925660	G	A	0.029296631955588	0.0707	0.6789
2	rs6759288	233926121	T	C	0.0387013475370749	0.0466	0.4059
2	rs4973063	233926201	G	A	-0.0168003386783461	0.0179	0.3461
2	rs6759511	233926274	T	C	0.0389995348490096	0.043	0.3649
2	rs11888284	233926557	C	T	0.0395956428583544	0.0467	0.3967
2	rs55927843	233928505	G	A	0.0213993910058902	0.0833	0.7975
2	rs4439944	233928776	T	C	0.0332993704009261	0.0382	0.3839
2	rs3935584	233929283	T	C	-0.0292949370570243	0.0283	0.3016
2	rs4257390	233929510	T	C	-0.0156010662286512	0.0336	0.6428
2	rs4073363	233929545	G	A	-0.026600681797179	0.0281	0.3429
2	rs4075306	233929720	C	A	0.0060019521956343	0.0193	0.7567
2	rs3935583	233929906	G	C	0.01600129372694	0.0696	0.8183
2	rs4075305	233929907	T	A	0.0414010268486756	0.0472	0.3799
2	rs4581888	233930081	A	G	0.0686954939412985	0.0316	0.02938
2	rs11673758	233930577	A	G	0.0168964476597299	0.02	0.3995
2	rs5021550	233930662	A	T	-0.0105959392134034	0.0481	0.8262
2	rs11677752	233930698	C	G	0.0154007965760229	0.02	0.4427
2	rs189992347	233930707	G	A	0.0262036654966364	0.0682	0.7009
2	rs55749303	233930913	C	T	0.0531994764675775	0.0445	0.232
2	rs72982218	233930957	C	T	0.0535028515173065	0.0474	0.2593
2	rs74444807	233930978	C	G	-0.0181028726978536	0.0508	0.7218
2	rs72982221	233931001	C	G	0.0533985767246953	0.0474	0.2595
2	rs4973064	233931051	A	C	0.0126002819757385	0.0681	0.8533
2	rs72982225	233931276	A	C	0.053000336561653	0.0474	0.2633
2	rs141425069	233931461	C	T	0.0520989697439806	0.0474	0.2718
2	rs72982227	233931523	C	T	0.0528011569911275	0.0474	0.2651
2	rs58913593	233931562	C	T	0.0088011559530687	0.0204	0.6669
2	rs114586452	233931577	T	C	0.0531046528867784	0.0474	0.2625
2	rs72982230	233931602	C	T	0.0524026787930484	0.0474	0.2691
2	rs138952311	233931641	T	C	0.0522033801338585	0.0474	0.2709
2	rs4594431	233931646	C	T	-0.0170037478161859	0.0193	0.378
2	rs60486020	233931672	G	A	0.005703702916678	0.0209	0.7838
2	rs4566354	233931706	C	T	-0.0003000450090019	0.0679	0.997
2	rs116779412	233931807	C	T	0.0517002115855168	0.0474	0.2752
2	rs6717971	233931821	A	G	0.0520040417467951	0.0474	0.2722
2	rs6746785	233932086	C	T	0.0469980831605826	0.048	0.327
2	rs6704675	233932090	T	C	0.0469026696862194	0.048	0.3283
2	rs6704948	233932360	T	C	0.0448968808822823	0.048	0.3487
2	rs72982235	233932450	G	A	0.0458047599004855	0.048	0.3396
2	rs72982236	233932489	C	T	0.0456996792509903	0.048	0.3406
2	rs79550752	233932563	T	C	0.0465972853767823	0.048	0.3312
2	rs77848417	233932614	A	G	0.0467977043485401	0.048	0.3297
2	rs6747425	233932621	C	T	0.0204004877576787	0.028	0.4671
2	rs114979093	233932628	G	A	0.0467022717525102	0.048	0.3306
2	rs72982239	233932658	T	G	0.0458047599004855	0.048	0.3398
2	rs6721932	233932803	A	C	0.0228958774769045	0.0271	0.3972
2	rs147209169	233932865	T	C	0.0465972853767823	0.048	0.3314
2	rs78579916	233932898	G	C	0.0105046326450854	0.021	0.6176
2	rs6750656	233932903	C	G	0.0221038989069263	0.0271	0.4138
2	rs140494190	233933077	A	G	0.0428008353226943	0.0479	0.3723
2	rs73094968	233933122	G	A	0.0093957216403621	0.0209	0.6553
2	rs73094970	233933148	C	T	0.0092966519050945	0.0209	0.6554
2	rs184732869	233933149	G	A	0.0423983514166169	0.0479	0.3758
2	rs141252012	233933288	G	C	0.0239020562806236	0.067	0.7218
2	rs145004143	233933300	G	A	0.0244974716003874	0.0673	0.7153
2	rs6722679	233933419	A	G	-0.0125990355765152	0.0199	0.527
2	rs12694924	233933427	G	A	-0.0149004625639624	0.0188	0.4296
2	rs72982242	233933465	T	C	0.0399031725325864	0.0479	0.4046
2	rs72982244	233933689	G	A	0.0399992561638529	0.0479	0.4032
2	rs28649756	233933805	C	T	0.0153023200084426	0.0323	0.6346
2	rs55816734	233933846	G	A	0.0402010017441475	0.0479	0.4015
2	rs28605384	233933897	C	G	0.0141987193998129	0.0317	0.6536
2	rs55827216	233934008	G	A	0.0400953305639422	0.0483	0.406
2	rs56359974	233934060	T	A	0.039701366851552	0.0479	0.4072
2	rs4973065	233934598	G	A	0.0177023841130051	0.019	0.3521
2	rs117035829	233934884	C	T	0.0194005857039748	0.105	0.8537
2	rs148152421	233934971	C	T	0.0974986923536763	0.0779	0.2108
2	rs12617651	233935441	G	A	0.0154992634469238	0.0324	0.6324
2	rs6759488	233935446	C	T	0.0270021387025708	0.0257	0.294
2	rs12617622	233935491	C	T	0.0150954876453349	0.0324	0.64
2	rs6717732	233935616	T	C	0.0341985075799122	0.048	0.4764
2	rs138025471	233935860	G	A	0.0318958749835631	0.069	0.6437
2	rs143388546	233935944	A	G	0.119701194812287	0.1084	0.2695
2	rs6734548	233936225	A	G	0.0136957831289865	0.0324	0.6719
2	rs72982255	233937896	G	A	-0.0465990663783681	0.0262	0.07581
2	rs180741169	233938124	C	T	0.0255995183002125	0.0687	0.7092
2	rs56065581	233938676	C	T	0.0166997792224134	0.0322	0.6044
2	rs74602155	233938993	C	T	0.0861960446965716	0.1288	0.5031
2	rs4586623	233939615	T	C	0.0255020410123433	0.0186	0.1718
2	rs4597514	233940025	C	T	0.0238044133801613	0.0187	0.2014
2	rs74269688	233940329	A	G	0.0136957831289865	0.0205	0.5049
2	rs11674347	233941388	A	G	0.0135971385060249	0.0204	0.5048
2	rs117260912	233942452	C	A	-0.0921043240556392	0.0627	0.1421
2	rs75880280	233942637	G	T	0.0204984635773248	0.0331	0.5371
2	rs4383322	233942733	T	C	-0.0168003386783461	0.0201	0.4021
2	rs80146450	233943030	G	A	0.0199986865066891	0.0332	0.546
2	rs6708049	233943293	T	C	-0.0201006717070029	0.0196	0.3058
2	rs74645168	233943347	G	A	0.0166014304974254	0.0205	0.4157
2	rs146002464	233943350	G	A	0.0441986870716702	0.0701	0.5284
2	rs35350746	233943708	G	C	-0.0419997711602818	0.0438	0.3371
2	rs7601830	233943787	C	T	0.0384030712829451	0.0483	0.427
2	rs10199700	233944468	G	A	-0.015895669405385	0.0181	0.3778
2	rs76880823	233944570	G	A	0.0192044091837133	0.0207	0.3523
2	rs79132182	233944676	G	A	0.0200967016991224	0.0206	0.3301
2	rs4246650	233945017	C	G	-0.0107980900995126	0.0847	0.8986
2	rs4603757	233945320	T	G	-0.0119005312583873	0.0848	0.8881
2	rs76269059	233945321	T	C	-0.0202027073175195	0.0274	0.461
2	rs7425956	233945565	C	T	-0.0465990663783681	0.022	0.03373
2	rs7606583	233945615	C	T	0.0404987422798789	0.0449	0.3667
2	rs9679425	233945802	G	A	-0.0469029460862576	0.022	0.03274
2	rs7583618	233946500	A	G	-0.0203047533403643	0.0515	0.6933
2	rs4260233	233946936	T	A	0.012096540947233	0.0195	0.5329
2	rs4335936	233946937	C	T	0.012096540947233	0.0195	0.534
2	rs73094988	233947361	A	C	0.0259016375226531	0.0208	0.2127
2	rs4075111	233948264	A	C	0.0349037160078804	0.0434	0.4212
2	rs144237911	233948504	C	G	0.0148984646619666	0.0683	0.8273
2	rs4353640	233948560	G	A	0.0128964817350202	0.0194	0.5053
2	rs6731994	233948817	T	G	0.0033045340083004	0.0854	0.9688
2	rs13387054	233949255	G	A	0.0093957216403621	0.0186	0.6122
2	rs117921421	233949819	G	T	-0.009797842480111	0.0443	0.8244
2	rs56404114	233950001	T	C	0.0382972099323441	0.0206	0.06285
2	rs4356648	233950265	C	A	0.0329027196757078	0.02	0.1005
2	rs7608422	233950732	G	A	0.0133011462391285	0.0181	0.4617
2	rs150294426	233951545	G	A	0.0481995135792341	0.072	0.503
2	rs112925323	233952123	G	A	0.0352030377085245	0.0723	0.6263
2	rs3922950	233952847	G	C	0.0416984103556758	0.0209	0.0459
2	rs6712404	233953421	G	A	0.0259990758686168	0.0935	0.7805
2	rs78453929	233953456	C	T	0.0111970780932162	0.0965	0.9077
2	rs7590141	233953666	A	C	0.0329994782631079	0.02	0.09918
2	rs150614592	233953904	C	T	0.0326994961630157	0.072	0.6497
2	rs7566856	233953940	G	A	0.0425996136188173	0.0209	0.04144
2	rs144914487	233954045	A	G	0.0444952398865513	0.072	0.5361
2	rs7581229	233954350	T	G	0.0360040066341877	0.0714	0.6143
2	rs191127383	233954567	G	A	-0.129004511572224	0.1052	0.2202
2	rs12233023	233954969	T	A	0.0234039777790161	0.0191	0.2217
2	rs4335931	233955723	T	C	0.0465018336514199	0.021	0.02726
2	rs11678263	233955858	C	T	0.0274984287018097	0.0952	0.7726
2	rs146741135	233955975	T	G	0.0270994698817177	0.0722	0.708
2	rs77827509	233955996	G	A	-0.0688036036849463	0.0668	0.3028
2	rs150347045	233956301	G	A	0.039701366851552	0.0725	0.5845
2	rs35481789	233956418	C	T	0.0124027667170427	0.0181	0.4927
2	rs57905758	233956424	A	G	0.0407963941925694	0.0443	0.3574
2	rs138060082	233956621	G	A	0.0189983824093147	0.0723	0.7926
2	rs143309176	233956969	G	A	0.0178988554877579	0.0727	0.8057
2	rs6756729	233957253	A	T	0.0366019024445485	0.0206	0.07574
2	rs142032579	233957294	G	A	0.0199986865066891	0.0724	0.7821
2	rs10933428	233957372	T	C	0.0360040066341877	0.0206	0.0809
2	rs10201551	233957464	A	G	0.0304031059110447	0.044	0.4906
2	rs149829075	233957816	A	G	0.0332993704009261	0.073	0.6482
2	rs6746738	233957827	T	C	-0.0700040968887733	0.0513	0.1724
2	rs79118474	233958490	A	G	0.0284999894699013	0.0488	0.5594
2	rs6437088	233958690	C	G	0.0059025456526138	0.0189	0.7549
2	rs7423246	233959271	G	A	-0.0202027073175195	0.0176	0.2521
2	rs12694925	233959384	A	G	-0.0202027073175195	0.0176	0.2513
2	rs4284824	233959439	G	A	-0.0202027073175195	0.0176	0.2502
2	rs4289181	233959605	G	A	-0.0203966036652218	0.0176	0.2472
2	rs6711326	233960006	A	G	-0.0208049294331883	0.0176	0.2371
2	rs6740376	233960271	C	T	-0.0209989425960583	0.0176	0.2315
2	rs6740385	233960288	C	T	-0.021101069908054	0.0176	0.2303
2	rs9288678	233960535	T	G	-0.021203207651103	0.0176	0.228
2	rs12474242	233960592	A	T	-0.0212951405401588	0.0176	0.2258
2	rs139059104	233960673	C	T	0.0648978315778429	0.0787	0.4093
2	rs149112829	233961088	G	A	0.0633033836692384	0.0784	0.4193
2	rs13005673	233961160	G	A	0.0051964749068174	0.0191	0.7869
2	rs6723093	233961348	C	T	-0.0235040691879941	0.0175	0.1797
2	rs75871290	233961430	C	T	0.0179970767016546	0.018	0.3188
2	rs6723294	233961475	C	T	-0.0217958123704574	0.0176	0.2149
2	rs141625372	233961553	A	G	0.0327962744150825	0.0734	0.6548
2	rs4973602	233961685	G	A	-0.022398994943479	0.0176	0.2024
2	rs4973069	233961776	C	A	-0.022398994943479	0.0176	0.2011
2	rs4973605	233962046	T	A	-0.0226956079321885	0.0175	0.1962
2	rs4973606	233962089	A	G	-0.0227979086760041	0.0175	0.1946
2	rs4973607	233962410	A	C	-0.0231969816042026	0.0175	0.186
2	rs6437089	233962515	G	A	-0.0236986067778773	0.0175	0.1762
2	rs6437090	233962551	G	A	-0.0953001798543245	0.07	0.1735
2	rs6727609	233962659	C	T	-0.0478046499481398	0.0214	0.0252
2	rs6437091	233962874	A	G	-0.0231048737150968	0.0176	0.1885
2	rs7594542	233962892	T	C	-0.0229002198863326	0.0176	0.193
2	rs6437092	233962977	A	G	-0.0238010101859522	0.0178	0.1815
2	rs6437093	233963040	A	G	-0.023401696181619	0.0176	0.1843
2	rs6437094	233963091	T	C	-0.0232993336544035	0.0177	0.186
2	rs6437095	233963102	C	T	-0.023401696181619	0.0177	0.1855
2	rs6437096	233963212	C	T	-0.023002541565316	0.0177	0.1943
2	rs6437097	233963250	A	C	-0.0232993336544035	0.0177	0.1874
2	rs72984219	233963437	C	G	0.0150954876453349	0.0454	0.7395
2	rs10195662	233963792	T	C	-0.0309954337025195	0.0181	0.0875
2	rs10195664	233963801	T	C	-0.0306035477981776	0.0181	0.09174
2	rs78931617	233964332	A	T	0.0273038345273452	0.0533	0.6088
2	rs111374599	233964559	C	T	0.0264958638039652	0.0305	0.3845
2	rs12475023	233964610	T	C	0.0280041964095973	0.0825	0.7342
2	rs4973609	233964632	G	A	-0.026898543868701	0.0779	0.7302
2	rs56159726	233965459	C	T	-0.0005001250416822	0.0273	0.9865
2	rs74367325	233966198	C	T	-0.0003000450090019	0.0253	0.9893
2	rs61591958	233966722	T	C	-0.0001000050003333	0.0251	0.9982
2	rs74461644	233966850	C	T	-0.001100605444033	0.0251	0.9655
2	rs139770064	233967330	G	A	0.0	0.025	0.9999
2	rs9288684	233968153	C	T	-0.0026033858701149	0.022	0.9046
2	rs12475493	233968816	G	T	-0.0692000358011391	0.03	0.02098
2	rs9752615	233969443	G	A	0.0022973590486834	0.0231	0.9213
2	rs9750891	233969889	A	G	-0.008395140788382	0.0236	0.7234
2	rs114546788	233969962	G	A	0.0950010411167935	0.0903	0.2927
2	rs142175689	233970416	C	T	0.0531994764675775	0.1039	0.6089
2	rs61068452	233970499	A	G	-0.0119005312583873	0.0642	0.8525
2	rs60178340	233970817	G	A	0.0567961259994112	0.084	0.4985
2	rs111564686	233971585	C	T	0.0975984687638946	0.0908	0.2829
2	rs79340715	233972289	C	T	0.0971993033771195	0.0909	0.2852
2	rs75276944	233972594	T	C	0.102502435234291	0.0905	0.2576
2	rs79427794	233972606	C	G	0.101996864922166	0.0906	0.2601
2	rs76710478	233972812	G	T	0.101301288129999	0.0906	0.2635
2	rs114511196	233972849	A	G	0.0376040223973664	0.0819	0.6463
2	rs116105440	233973164	G	A	0.0961007762914555	0.0902	0.287
2	rs79974003	233973196	T	C	0.024097313483794	0.0819	0.7686
2	rs77924965	233973274	C	T	0.101003035616366	0.0901	0.2622
2	rs79633276	233973434	A	G	0.0939000951930513	0.0904	0.2987
2	rs115199714	233973460	G	A	0.0975984687638946	0.0902	0.2792
2	rs201375044	233973526	A	C	0.0927979358513521	0.0904	0.3045
2	rs187868440	233973530	C	T	0.0928981823667306	0.0904	0.3042
2	rs4078396	233973898	G	C	-0.015702643727291	0.0226	0.4854
2	rs74530494	233974053	C	G	0.0949010051947198	0.0907	0.295
2	rs115936057	233974081	T	C	0.0952010829443879	0.091	0.2955
2	rs76409964	233974091	T	C	0.0924971359949265	0.0904	0.3063
2	rs115181022	233974141	G	A	0.0922965524785719	0.0904	0.3072
2	rs144347447	233974311	T	C	0.0924971359949265	0.0904	0.3062
2	rs146054320	233974358	G	A	0.0935996267331501	0.0904	0.3005
2	rs140042430	233974483	A	G	0.0925974126674659	0.0905	0.3062
2	rs142283350	233974576	A	G	0.0930986452544318	0.0905	0.3034
2	rs114382983	233974595	A	G	0.0935996267331501	0.0905	0.3009
2	rs140608114	233974864	C	A	0.0973989059871328	0.0904	0.2809
2	rs147731523	233975369	C	T	0.0989037153144551	0.0905	0.2743
2	rs141205949	233975549	T	C	0.0235016597850914	0.0822	0.7749
2	rs78338187	233975723	C	T	0.0998996321381321	0.0911	0.273
2	rs13427129	233976511	C	T	-0.0944975101098114	0.0779	0.225
2	rs13427156	233976583	C	A	-0.116702369786142	0.076	0.1249
2	rs13404184	233976593	A	C	-0.0162005226717083	0.0224	0.4706
2	rs13392343	233976623	T	A	-0.0201006717070029	0.0231	0.3843
2	rs79197170	233976695	G	A	0.113703615012076	0.0903	0.208
2	rs72984248	233976845	A	G	0.11539797142838	0.0903	0.2014
2	rs7570061	233977318	G	A	-0.0252972953741621	0.0235	0.2804
2	rs7599330	233977407	C	A	-0.0240980393840575	0.0237	0.3081
2	rs11903887	233977525	G	A	-0.022398994943479	0.0257	0.3837
2	rs6705834	233977823	T	C	-0.023401696181619	0.0231	0.3099
2	rs6712973	233978008	A	T	0.0166014304974254	0.0238	0.4852
2	rs6605277	233978212	A	C	0.0062007356416035	0.0249	0.802
2	rs7602833	233978225	C	T	-0.0146974807605841	0.0574	0.7978
2	rs66493939	233978388	T	C	0.0101978249764461	0.0275	0.7098
2	rs72984266	233978393	C	T	-0.0951022014333257	0.0775	0.2195
2	rs68147208	233978526	A	G	0.0149969810059077	0.0266	0.5729
2	rs187071327	233978645	C	T	0.111398251790055	0.0926	0.2291
2	rs113896321	233978735	T	C	0.0069954745123864	0.025	0.7787
2	rs112395076	233978746	A	G	0.0152038337422728	0.0247	0.5372
2	rs111502414	233978897	T	C	0.0127977582298607	0.0602	0.8322
2	rs72984271	233979127	G	A	0.0711013138260554	0.1129	0.5288
2	rs72984274	233979162	C	T	-0.0247026126403718	0.1054	0.8147
2	rs66905949	233980159	G	C	-0.0074980401773571	0.1063	0.9437
2	rs6708745	233980552	C	T	0.0183015011699126	0.0609	0.7632
2	rs147941097	233980633	C	T	0.119204247478477	0.0946	0.2074
2	rs7569598	233981399	T	C	0.0109992854583691	0.0265	0.678
2	rs144771411	233981455	T	C	0.055500929860874	0.0855	0.5162
2	rs112878010	233981540	C	T	0.0194005857039748	0.0286	0.4976
2	rs10933431	233981912	G	C	-0.0165969709073694	0.0205	0.4179
2	rs10933432	233982007	C	G	-0.0135007260538548	0.0262	0.607
2	rs7421448	233982205	T	C	-0.0289037168568363	0.021	0.1688
2	rs13432536	233982841	C	T	0.0172994970780611	0.0281	0.5373
2	rs13432627	233982919	C	T	0.0281014301108748	0.0281	0.3182
2	rs11885054	233984336	G	C	-0.0358966439977618	0.0211	0.08837
2	rs138187520	233985059	T	C	0.0131037693769772	0.0266	0.6233
2	rs35368576	233985913	T	C	-0.0217038334437866	0.0412	0.5981
2	rs13013293	233986596	C	T	-0.0137034650584925	0.0433	0.751
2	rs9288685	233987114	T	C	-0.0146974807605841	0.0185	0.4264
2	rs10201557	233987558	A	C	-0.0146974807605841	0.0185	0.4249
2	rs10193128	233987722	T	C	-0.0132980281439898	0.0185	0.4715
2	rs117988494	233987898	G	C	-0.0137034650584925	0.0204	0.5001
2	rs13021947	233988343	G	A	-0.0150019689183474	0.0429	0.7271
2	rs13022011	233988507	C	T	-0.0112025145079934	0.0429	0.7932
2	rs55913569	233990412	C	T	-0.0149004625639624	0.0426	0.7272
2	rs73105541	233991222	A	G	-0.066503116358279	0.0254	0.008859
2	rs73105542	233991242	T	A	-0.066599309771242	0.0254	0.008732
2	rs75678492	233991357	C	T	-0.0662039071233048	0.0255	0.009551
2	rs144324652	233991365	C	T	0.0209979909956055	0.0258	0.4169
2	rs7587242	233991378	T	C	-0.019294956182969	0.0295	0.5139
2	rs78446823	233991647	C	A	0.0213015034199157	0.0258	0.4102
2	rs7605743	233991749	G	T	-0.0187038311937836	0.0435	0.6672
2	rs12694926	233992078	T	G	-0.0286978729475453	0.0448	0.5217
2	rs12694927	233992226	G	A	-0.0194988734340555	0.0436	0.6552
2	rs147891479	233992431	G	C	-0.0685037054338901	0.0254	0.007059
2	rs12694928	233992693	T	A	-0.0303045802648556	0.0449	0.4994
2	rs12694929	233992896	T	C	-0.0214994661132367	0.0434	0.6206
2	rs10176163	233993198	T	A	-0.0208968257129853	0.0436	0.632
2	rs149284075	233993333	G	A	-0.068396620708353	0.0254	0.006935
2	rs7597516	233993570	T	A	-0.032502530761974	0.045	0.4694
2	rs7589369	233993638	C	G	-0.0226035462098532	0.0437	0.6047
2	rs13388142	233994928	C	T	-0.0356997191343252	0.0449	0.427
2	rs70958386	233995065	C	A	-0.0147989665120717	0.0341	0.6639
2	rs11893401	233996452	T	C	0.0228958774769045	0.0174	0.189
2	rs11681000	233997899	C	T	0.0200967016991224	0.0172	0.2433
2	rs10933433	233997982	C	G	0.0202045073158995	0.0172	0.2423
2	rs76441182	233998012	A	G	-0.0720976864404302	0.025	0.003902
2	rs10933434	233998108	G	T	0.0202045073158995	0.0172	0.2416
2	rs10933435	233998146	A	G	0.0203025023378308	0.0172	0.2382
2	rs10933436	233998481	C	A	0.0204004877576787	0.0172	0.2362
2	rs6738961	233998646	C	T	0.0204004877576787	0.0172	0.2362
2	rs11693862	233999081	A	G	0.0203025023378308	0.0172	0.2387
2	rs11682791	233999201	G	A	0.0204004877576787	0.0172	0.2357
2	rs58884803	233999230	C	G	0.0244974716003874	0.0173	0.156
2	rs11682728	233999253	C	T	0.0244974716003874	0.0173	0.1562
2	rs11682798	233999263	G	A	0.0243998868235351	0.0173	0.1569
2	rs60306113	233999326	G	A	-0.0722051682492376	0.025	0.003831
2	rs56265336	233999586	G	A	0.0204984635773248	0.0172	0.2356
2	rs56143615	233999666	T	C	0.0204004877576787	0.0172	0.2368
2	rs56307293	233999697	A	G	0.0203025023378308	0.0173	0.2383
2	rs11690230	234000284	T	G	-0.0263953113595316	0.0197	0.1801
2	rs11684313	234000290	C	T	0.0200967016991224	0.0173	0.2438
2	rs62192869	234000504	A	C	0.0199986865066891	0.0173	0.2474
2	rs77673016	234000786	C	T	-0.0711952950421515	0.0249	0.004295
2	rs117788315	234000901	T	C	-0.0710986585295806	0.0249	0.004323
2	rs7557877	234001047	A	G	-0.0267033828345498	0.0197	0.1761
2	rs11677508	234001105	C	T	0.0198026272961797	0.0173	0.2533
2	rs6756920	234001366	T	C	0.0197045832743354	0.0173	0.2547
2	rs6719575	234001547	G	A	0.0194986595340326	0.0173	0.2594
2	rs6759973	234001575	T	C	-0.0267033828345498	0.0197	0.1756
2	rs12987520	234002367	T	C	-0.0636002947429691	0.0218	0.003475
2	rs13011232	234002412	C	T	-0.0635043893695306	0.0218	0.003502
2	rs62192871	234002784	G	A	-0.0635043893695306	0.0218	0.003506
2	rs62192872	234002804	C	G	-0.0633978386299677	0.0218	0.003552
2	rs10202748	234003117	A	C	-0.0633019526702622	0.0218	0.003654
2	rs7421653	234003227	G	A	-0.0252972953741621	0.0198	0.2013
2	rs7419666	234003359	T	C	-0.0633019526702622	0.0218	0.003669
2	rs144181925	234053816	T	C	-0.0335050785573982	0.0209	0.1101
2	rs140053128	234054237	T	G	-0.0377018671840115	0.0203	0.06343
2	rs145555157	234054407	C	T	0.0017983819413794	0.0262	0.9446
2	rs147786898	234054515	G	A	0.0407003871263756	0.0195	0.03704
2	rs141269324	234054547	C	T	-0.0442027026797326	0.0502	0.3793
2	rs1135173	234054873	G	A	-0.0380030548002074	0.045	0.3984
2	rs36137020	234054899	G	A	-0.010302892995897	0.0251	0.6827
2	rs36180605	234054989	T	G	0.0213993910058902	0.0217	0.3246
2	rs36189208	234055004	T	C	0.0335991726304121	0.0342	0.3254
2	rs36181881	234055276	A	G	0.0314017631395316	0.0446	0.481
2	rs149355571	234055278	A	G	-0.0244976316004002	0.0211	0.2464
2	rs145542860	234055535	A	G	-0.0262002485024742	0.0211	0.2154
2	rs147731559	234055554	C	G	-0.0260975991218731	0.0211	0.2161
2	rs142582288	234055623	G	T	-0.0259949602770859	0.0211	0.2177
2	rs36171341	234055732	A	G	0.0335991726304121	0.0194	0.0842
2	rs138059666	234056054	G	A	-0.0428031223253094	0.0503	0.3952
2	rs183064257	234056058	G	A	-0.0423961495190412	0.0504	0.4
2	rs149513640	234056091	C	G	-0.0253998626327317	0.0211	0.2301
2	rs141392009	234056356	G	A	-0.0358033589652777	0.0506	0.4783
2	rs147467692	234056422	A	G	-0.0253998626327317	0.0211	0.229
2	rs140185860	234056431	C	A	-0.0252972953741621	0.0211	0.2309
2	rs36173458	234056711	T	A	-0.0114958245134845	0.0253	0.6486
2	rs36157180	234056744	C	T	0.0281014301108748	0.0199	0.1589
2	rs36134067	234056814	G	A	0.0327962744150825	0.0195	0.09196
2	rs140384610	234057072	G	A	-0.0122041688389067	0.0253	0.6296
2	rs146523041	234057178	C	T	0.0336958638567256	0.0195	0.08347
2	rs140803184	234057280	G	C	0.0277027118389473	0.0199	0.1645
2	rs150142503	234057292	A	T	-0.0248973835545144	0.0211	0.2386
2	rs148967109	234057614	G	A	0.0343048036919902	0.0449	0.4453
2	rs147030167	234057679	T	A	-0.0353992243518656	0.0506	0.4849
2	rs147318408	234057788	C	T	0.0332026408277183	0.0195	0.08857
2	rs148377885	234057851	G	T	0.0284027945161868	0.02	0.1556
2	rs141500584	234057859	T	C	0.0282958691548473	0.02	0.1569
2	rs150889436	234057905	G	A	0.0281986543586787	0.02	0.1578
2	rs139514935	234057995	C	T	-0.0423022562339069	0.0504	0.4004
2	rs149701000	234058066	G	A	0.0281014301108748	0.02	0.1604
2	rs146178696	234058082	A	G	0.0280041964095973	0.02	0.1618
2	rs143988935	234058271	G	T	-0.0423022562339069	0.0504	0.4007
2	rs146382281	234059151	G	A	0.0308007491527123	0.02	0.1246
2	rs36142114	234059211	C	T	0.0307037775750057	0.02	0.1253
2	rs148150189	234059466	G	C	0.0619038033148151	0.036	0.08547
2	rs36129046	234059577	G	T	0.0304031059110447	0.02	0.1292
2	rs139207110	234059637	A	G	0.0301993737308422	0.0201	0.1316
2	rs142339885	234059660	C	A	0.0301993737308422	0.0201	0.1316
2	rs150521622	234059725	T	C	0.0301993737308422	0.0201	0.1323
2	rs149754149	234059737	T	G	0.0301023438164435	0.0201	0.133
2	rs145640497	234059777	A	G	-0.0272992569378225	0.0212	0.1971
2	rs36146561	234059821	G	C	0.03029639423135	0.0201	0.1315
2	rs36131515	234060070	A	G	0.0301023438164435	0.0201	0.1333
2	rs36171197	234060365	C	G	0.0327962744150825	0.0201	0.1028
2	rs142911999	234060447	G	A	0.0352995739869328	0.0196	0.07192
2	rs145129423	234060486	C	T	0.0327962744150825	0.0201	0.1034
2	rs141161975	234060845	C	T	-0.0054045784588597	0.025	0.8283
2	rs36138569	234061153	T	C	0.0323026073786261	0.0201	0.1083
2	rs36172244	234061234	T	C	0.0321960982163169	0.0201	0.1093
2	rs145770967	234061317	C	A	-0.0372035489975441	0.0462	0.4208
2	rs148922430	234061318	C	G	0.023198814502523	0.0746	0.7561
2	rs36148770	234061523	T	C	0.0320024161254944	0.0201	0.1124
2	rs36149367	234061630	T	C	0.0392014821991368	0.0444	0.3777
2	rs142158720	234061735	C	T	-0.027196494688472	0.0503	0.5887
2	rs36149390	234061863	G	A	0.0317021347305135	0.0201	0.1156
2	rs144464429	234061907	C	T	0.124604163224531	0.1222	0.3077
2	rs36180389	234061977	G	A	0.031498667059371	0.0201	0.1173
2	rs143761504	234061995	G	C	-0.0060985584618694	0.0253	0.8101
2	rs36130536	234062051	C	T	0.03029639423135	0.0202	0.1333
2	rs142179672	234062155	A	G	-0.0671018035407359	0.024	0.005119
2	rs150839684	234062202	C	A	-0.0267958227871631	0.0503	0.5933
2	rs139326470	234062237	A	G	0.0311013012983478	0.0201	0.1229
2	rs146554627	234062354	G	A	-0.0316970867432546	0.0505	0.5299
2	rs141410484	234062551	C	A	0.0308977113278438	0.0201	0.1245
2	rs143865234	234062553	C	T	0.0308977113278438	0.0201	0.125
2	rs36197564	234062630	G	A	-0.0655950790984102	0.024	0.006231
2	rs36194657	234062756	A	G	0.0307037775750057	0.0201	0.1272
2	rs36151663	234062955	C	T	0.0311013012983478	0.0201	0.1228
2	rs36136502	234063173	G	A	0.0298985503458634	0.0201	0.1377
2	rs137945009	234063593	C	A	0.0295005481176215	0.0202	0.144
2	rs143436458	234063611	A	C	0.0295005481176215	0.0201	0.1438
2	rs147212233	234063638	G	A	0.0267003518299564	0.0201	0.1843
2	rs138935419	234063683	A	C	-0.026898543868701	0.0502	0.5914
2	rs149294471	234063780	A	G	0.0243998868235351	0.0458	0.5945
2	rs144572050	234063910	C	T	0.0236969951765786	0.0458	0.6046
2	rs148527873	234064004	C	T	0.029403450369242	0.0196	0.1336
2	rs142888286	234064124	T	C	0.0213993910058902	0.0457	0.6392
2	rs146095751	234064125	G	A	0.0212036062510236	0.0457	0.6434
2	rs140009180	234064160	C	T	0.0259016375226531	0.0201	0.1974
2	rs569621189	234064313	A	G	0.0128964817350202	0.0409	0.7525
2	rs150035249	234064352	A	T	0.0204004877576787	0.0457	0.6555
2	rs147595122	234064623	T	C	-0.0270012755029434	0.0204	0.1858
2	rs141917895	234064626	A	G	-0.0275973271921043	0.0204	0.1751
2	rs138923135	234064759	C	T	-0.0278029446620889	0.0204	0.1717
2	rs141375487	234064815	T	C	-0.0278029446620889	0.0204	0.1718
2	rs138015578	234064935	A	G	-0.0267958227871631	0.0204	0.1889
2	rs149515675	234064995	A	G	-0.0271040176920589	0.0204	0.1836
2	rs36131511	234065233	G	A	-0.026898543868701	0.0204	0.1858
2	rs141947881	234065243	C	T	-0.0256973671872587	0.0499	0.6059
2	rs36162295	234065371	C	G	-0.0267958227871631	0.0204	0.1873
2	rs36130256	234065390	C	T	-0.0275048131221902	0.0204	0.1773
2	rs144828012	234065545	C	A	-0.0297996312385195	0.0501	0.5516
2	rs145742767	234065695	C	T	-0.0278954863187535	0.0464	0.5477
2	rs148827642	234065760	G	T	-0.0263953113595316	0.0203	0.1949
2	rs143588376	234065784	C	T	-0.0263029084210524	0.0203	0.1956
2	rs36136752	234065863	G	A	-0.0262002485024742	0.0203	0.1974
2	rs36145835	234065923	G	T	-0.0267958227871631	0.0203	0.1878
2	rs36195783	234065941	G	A	-0.0267033828345498	0.0203	0.1887
2	rs36153144	234065948	G	A	-0.0267033828345498	0.0203	0.1897
2	rs36183661	234065987	C	G	-0.0267958227871631	0.0203	0.1869
2	rs36138480	234066140	G	A	-0.0259949602770859	0.0203	0.2009
2	rs36172148	234066146	T	A	-0.0259949602770859	0.0203	0.2015
2	rs36131975	234066173	T	C	-0.0259025943231108	0.0203	0.2019
2	rs36129915	234066337	G	T	-0.0257999754904126	0.0203	0.2032
2	rs140393955	234066359	A	G	-0.009696862978864	0.0253	0.7002
2	rs36179371	234066464	G	A	0.0182033098538737	0.0458	0.6912
2	rs36142198	234066741	A	C	0.0173977771764203	0.0458	0.7046
2	rs36127492	234066969	C	G	0.0194986595340326	0.0457	0.6702
2	rs148118779	234067017	A	G	0.0344014267173323	0.0711	0.6291
2	rs36165346	234067089	A	G	0.0278972284172359	0.0196	0.1548
2	rs36153082	234067223	T	C	0.0172994970780611	0.0458	0.7065
2	rs36181983	234067226	T	C	0.0165030720990143	0.0458	0.7185
2	rs150943557	234067662	A	G	0.0259990758686168	0.0195	0.1822
2	rs36164374	234067785	G	A	-0.0263953113595316	0.0465	0.5702
2	rs36177526	234067819	G	A	-0.0256973671872587	0.0465	0.5811
2	rs36133610	234067884	G	A	0.0141001243787816	0.0426	0.7403
2	rs74222529	234068006	C	T	0.0178988554877579	0.0415	0.6656
2	rs67498812	234068068	A	G	-0.0197028322758684	0.0463	0.6703
2	rs62192874	234068282	G	A	-0.0252049938352247	0.0465	0.5878
2	rs35349669	234068476	C	T	-0.0196008476550609	0.0463	0.672
2	rs143977003	234068542	G	A	0.0133998200630165	0.0724	0.8535
2	rs28669088	234068705	C	T	-0.0201006717070029	0.0463	0.6641
2	rs28534487	234069266	C	A	-0.0203966036652218	0.0463	0.6593
2	rs140005135	234069313	T	C	0.0115035793834154	0.0668	0.8635
2	rs28655385	234069323	C	A	-0.019294956182969	0.0462	0.6764
2	rs28459768	234069512	A	C	-0.0290993078252748	0.0458	0.5245
2	rs28538620	234069520	A	G	0.0289955368412525	0.0203	0.1531
2	rs28593218	234069537	T	C	0.0288012338056278	0.0201	0.1526
2	rs28478933	234069764	C	A	-0.0159972768350078	0.0463	0.7304
2	rs28429042	234069811	C	T	-0.0159972768350078	0.0463	0.7306
2	rs28631646	234069980	C	T	-0.0145046862028817	0.0467	0.7569
2	rs28539971	234070042	G	A	-0.0145046862028817	0.0467	0.756
2	rs35877172	234070085	C	T	-0.0146974807605841	0.0467	0.7534
2	rs28605534	234070171	G	C	-0.0140989243795016	0.0467	0.7629
2	rs28609111	234070190	G	A	-0.0140989243795016	0.0466	0.7624
2	rs28576692	234070233	T	C	-0.0150019689183474	0.0466	0.748
2	rs28751960	234070587	A	T	-0.0124977728299804	0.0183	0.4935
2	rs145096292	234070898	A	G	0.0182033098538737	0.0579	0.7538
2	rs7568027	234071241	A	G	-0.0159972768350078	0.0465	0.7313
2	rs7559212	234071249	A	C	-0.0153979421800967	0.0465	0.741
2	rs4284829	234071665	A	C	0.013202462677756	0.0182	0.4678
2	rs4430948	234071876	A	G	0.0124027667170427	0.0182	0.498
2	rs146216798	234072176	G	A	-0.0358033589652777	0.0494	0.4686
2	rs11673739	234072738	A	G	0.0161980995687726	0.0181	0.3715
2	rs144387809	234073083	G	C	-0.101600925116677	0.11	0.3558
2	rs70958387	234073091	G	A	-0.0356997191343252	0.0491	0.467
2	rs6715810	234073243	C	T	0.0071047017299317	0.021	0.7341
2	rs10929180	234073523	G	C	0.01600129372694	0.0182	0.3777
2	rs10929181	234073640	C	T	0.0153023200084426	0.0181	0.399
2	rs10929193	234073781	C	G	-0.0054950702819798	0.0199	0.7825
2	rs145320734	234074067	C	T	-0.0949042622000238	0.0667	0.1548
2	rs7607736	234074301	C	T	-0.0159972768350078	0.0466	0.7311
2	rs10175194	234074788	C	T	0.0166014304974254	0.0185	0.3681
2	rs6715767	234074817	G	A	-0.0227979086760041	0.0471	0.6284
2	rs139811640	234074835	A	T	-0.067305011010914	0.0292	0.02106
2	rs10182994	234074878	G	A	0.0108014536938559	0.0181	0.551
2	rs7558417	234075264	C	T	-0.0235962138551867	0.0471	0.6165
2	rs113685802	234075366	C	T	-0.0668986373554447	0.0292	0.02174
2	rs7583176	234075417	A	G	-0.0182047046548463	0.018	0.313
2	rs7570320	234075691	C	A	-0.0240980393840575	0.047	0.6082
2	rs138213826	234076206	C	T	-0.0660970683749259	0.0292	0.02347
2	rs11889446	234076293	A	G	-0.0147989665120717	0.0179	0.4075
2	rs12052961	234076434	A	G	-0.0188974371044634	0.018	0.2942
2	rs12469146	234076479	C	T	-0.0655950790984102	0.0292	0.02457
2	rs75702920	234077147	A	G	-0.0657018642254792	0.0292	0.02449
2	rs7577360	234077222	G	A	-0.0295009039176847	0.0471	0.5307
2	rs7581787	234077240	A	C	-0.0296966117368367	0.0471	0.5272
2	rs62192877	234077283	G	T	-0.0183982139464423	0.018	0.3067
2	rs6727452	234077352	A	G	0.0173977771764203	0.0251	0.4871
2	rs12472960	234077441	G	A	-0.0655950790984102	0.0292	0.02479
2	rs70958388	234077804	G	A	-0.0657979805904322	0.0292	0.02419
2	rs68160732	234078215	A	C	0.0147014028528927	0.025	0.5572
2	rs12474023	234078287	G	A	-0.0654028946007014	0.0292	0.02506
2	rs10803668	234078333	G	T	0.0080971295874548	0.018	0.6515
2	rs7569837	234078406	T	C	0.01600129372694	0.0178	0.3699
2	rs10754947	234078582	G	A	-0.0222967349986103	0.047	0.6355
2	rs80235307	234079536	A	G	-0.0045001103249234	0.0245	0.8558
2	rs143172481	234080110	A	G	-0.0660009232598249	0.0293	0.02434
2	rs80106733	234080309	A	C	-0.0654989822326957	0.0293	0.0252
2	rs6431237	234080553	A	G	-0.0242004837056584	0.0471	0.6077
2	rs6741388	234080747	C	T	0.021898468701116	0.0194	0.2601
2	rs59836591	234080852	G	A	0.0098018049722602	0.0182	0.5886
2	rs6431239	234080939	G	A	-0.0235040691879941	0.047	0.6172
2	rs13408647	234081187	G	A	0.0152038337422728	0.0185	0.4132
2	rs72972231	234081286	C	T	0.0148984646619666	0.0252	0.5555
2	rs13385922	234081324	C	T	0.0213993910058902	0.0194	0.2711
2	rs189307103	234081714	G	T	-0.0136020904182857	0.0889	0.878
2	rs113167115	234081742	C	T	0.0176041339483571	0.0255	0.4909
2	rs79316755	234082197	T	G	0.0148984646619666	0.0253	0.5572
2	rs7568389	234082384	C	G	-0.0246001168682327	0.0469	0.6
2	rs7597763	234082577	A	C	-0.0247026126403718	0.0469	0.5986
2	rs10193017	234082834	G	A	0.0109003744682883	0.0183	0.5496
2	rs182258080	234082869	T	C	-0.0380030548002074	0.0488	0.4362
2	rs10179304	234082911	T	A	0.0158044491449436	0.0186	0.3945
2	rs72972236	234083515	T	C	0.0147999386115992	0.0254	0.5587
2	rs140102880	234083545	G	A	0.0758956590032571	0.0624	0.2237
2	rs140971744	234083689	A	G	0.0834032087057745	0.0628	0.184
2	rs144814229	234083694	G	A	-0.044599955369026	0.0495	0.3681
2	rs62192878	234083750	G	C	0.0437010460710946	0.0359	0.2238
2	rs12470626	234084655	T	C	-0.0688036036849463	0.0299	0.02153
2	rs10199551	234084716	G	A	0.0140015196358136	0.0185	0.4499
2	rs6709380	234084936	C	T	0.0099998345783334	0.0183	0.5841
2	rs6720896	234086584	T	C	0.0136957831289865	0.0185	0.4584
2	rs6737719	234086724	G	A	0.0236969951765786	0.0517	0.6462
2	rs10929072	234086900	T	C	-0.008395140788382	0.0236	0.721
2	rs78886327	234087452	C	A	0.0187039847937718	0.0263	0.4764
2	rs76190789	234087906	C	T	0.0166997792224134	0.0258	0.5164
2	rs72972247	234088487	T	C	0.0152038337422728	0.0256	0.5533
2	rs116943544	234088567	G	A	-0.0505987987633697	0.0497	0.3089
2	rs72972249	234089035	C	G	0.0112959597418516	0.0257	0.6585
2	rs72972252	234089149	C	T	0.0133011462391285	0.0257	0.6048
2	rs4585024	234089212	A	G	0.0200967016991224	0.0518	0.6974
2	rs181998356	234089733	T	C	-0.0488016642355575	0.0497	0.3256
2	rs62192879	234089866	T	G	0.052696808999969	0.0366	0.15
2	rs72972255	234090032	C	T	0.0118989261570991	0.0258	0.6429
2	rs72972257	234090073	G	A	0.013202462677756	0.0258	0.6102
2	rs74547226	234090107	T	G	0.0115035793834154	0.0258	0.655
2	rs141547857	234090326	G	A	0.0855995474938928	0.0664	0.1972
2	rs191668981	234090478	C	A	-0.0532952970582236	0.0497	0.2835
2	rs117103380	234090507	C	A	-0.0663962456396854	0.0313	0.03422
2	rs138336976	234090697	G	A	-0.0643038820008199	0.0314	0.04038
2	rs70940831	234090922	G	A	-0.0540972217202848	0.0507	0.286
2	rs70940832	234091138	C	T	-0.0540022233826842	0.0492	0.2725
2	rs4571051	234091158	T	C	-0.0099998320783335	0.0476	0.8338
2	rs72972259	234091528	T	C	0.094500761404526	0.0578	0.1019
2	rs141160764	234091926	G	A	-0.0385017716536664	0.0517	0.4564
2	rs4503982	234092029	T	C	0.0022973590486834	0.0218	0.9141
2	rs74843215	234092252	G	A	-0.0648052233661156	0.0549	0.2378
2	rs4436949	234092392	A	G	-0.0124977728299804	0.0191	0.5134
2	rs6431381	234092825	C	G	0.0160997014894237	0.0198	0.4154
2	rs6740918	234093035	G	A	0.009197572354042	0.0191	0.6314
2	rs11686233	234093397	C	G	-0.0335050785573982	0.0507	0.5084
2	rs79339118	234093766	G	A	-0.0635043893695306	0.039	0.1034
2	rs7584458	234093805	A	G	0.0179970767016546	0.0193	0.3496
2	rs12612322	234093876	G	T	0.0066975214477213	0.0192	0.7261
2	rs35060000	234096116	G	A	-0.0750037578653527	0.0887	0.3973
2	rs76413167	234096560	C	T	0.0033045340083004	0.021	0.8735
2	rs117684491	234096625	C	A	-0.0454995840713661	0.0397	0.2516
2	rs79851246	234096799	C	T	0.0146028573839336	0.0338	0.6651
2	rs75961839	234096814	T	C	-0.009000382197299	0.0196	0.6447
2	rs80143879	234096858	G	A	-0.0007002451143934	0.0207	0.9723
2	rs7605022	234096976	G	C	-0.0080019302190585	0.0196	0.6839
2	rs118155976	234097522	A	G	-0.0411970648503382	0.0396	0.298
2	rs145215831	234097615	C	T	-0.040197189751413	0.0395	0.3094
2	rs3890760	234098802	T	C	0.0121953336998771	0.0178	0.4938
2	rs548725027	234099221	G	C	-0.0398016818829366	0.0397	0.3156
2	rs79330248	234099296	G	A	-0.0393023164827424	0.0394	0.319
2	rs56063952	234100164	A	G	0.0013990209137074	0.0199	0.9419
2	rs77821438	234100811	C	T	-0.0323992324466777	0.0395	0.4131
2	rs3924334	234101168	T	A	0.0124027667170427	0.0177	0.4821
2	rs117942967	234101180	T	C	-0.0352023974087295	0.0396	0.3737
2	rs117604648	234101248	C	A	-0.0352023974087295	0.0396	0.3741
2	rs10176734	234101628	G	T	0.0127977582298607	0.0176	0.4689
2	rs10168693	234101827	A	G	0.0126002819757385	0.0176	0.4753
2	rs10203185	234102070	C	T	0.0128964817350202	0.0176	0.4622
2	rs11675867	234102250	A	T	0.0127977582298607	0.0176	0.4667
2	rs70940834	234102658	C	T	-0.0361039752308815	0.0396	0.3624
2	rs11681058	234102738	G	T	0.0115035793834154	0.0178	0.5177
2	rs34888825	234103370	C	T	0.0106035827841911	0.0178	0.5503
2	rs3924336	234103666	T	G	0.0005998200719675	0.02	0.9758
2	rs6706611	234104029	G	A	0.0013990209137074	0.02	0.9436
2	rs13027728	234104419	G	C	0.0036034995896235	0.0179	0.8422
2	rs34587266	234104579	T	C	-0.0150019689183474	0.1047	0.8859
2	rs11680711	234105400	A	G	0.0060019521956343	0.0194	0.7564
2	rs10929185	234105471	C	T	-0.0018016219466282	0.0192	0.9236
2	rs7569134	234106533	G	C	0.0666020156675811	0.0439	0.1294
2	rs7569827	234107070	G	A	0.0125015292229252	0.0246	0.6123
2	rs6719549	234107368	G	A	-0.0032954239497972	0.0195	0.8648
2	rs6722529	234107618	G	A	-0.0016012813669738	0.0194	0.9358
2	rs12692197	234108368	G	A	0.016296487966892	0.0229	0.4779
2	rs77331313	234108731	G	A	-0.0253998626327317	0.041	0.5358
2	rs150889258	234109422	C	T	-0.0128015918372089	0.0631	0.8394
2	rs57365147	234109980	C	T	0.0641009254065236	0.0565	0.2572
2	rs76475433	234110126	C	T	0.16640387332158	0.0663	0.01208
2	rs6760912	234110944	A	G	-0.0318003125497978	0.036	0.3765
2	rs4468807	234110954	C	T	0.0414010268486756	0.0408	0.3097
2	rs6761018	234110974	A	C	-0.0244976316004002	0.0337	0.4669
2	rs34865199	234111553	A	G	0.0686954939412985	0.044	0.1187
2	rs140353691	234111849	C	T	-0.0049019951702315	0.055	0.9288
2	rs7346	234113057	G	A	-0.003797200248385	0.0189	0.8428
2	rs9247	234113301	C	T	-0.0014009809156281	0.0188	0.9396
2	rs1135727	234113545	A	G	-0.0091012913892029	0.0231	0.693
2	rs28505715	234114092	G	C	0.0648041108654969	0.0441	0.1417
2	rs62192898	234114243	G	C	-0.0026033858701149	0.0201	0.8979
2	rs150941521	234114451	G	A	0.0816997954833017	0.0731	0.2641
2	rs56404638	234114535	A	G	-0.0225012653465135	0.0553	0.6842
2	rs13408498	234114942	T	C	-0.0114958245134845	0.0187	0.5393
2	rs3792117	234115337	G	A	-0.001300845733048	0.0277	0.9629
2	rs1057258	234115629	C	T	-0.0101008421794295	0.0187	0.5877
2	rs14243	234115739	A	G	-0.0116981574124923	0.0186	0.5314
2	rs13031194	234116956	G	A	0.0093957216403621	0.0459	0.837
2	rs12986637	234116965	C	T	0.0074025335167413	0.046	0.8727
2	rs1319885	234117252	T	C	0.0298985503458634	0.0433	0.4907
2	rs34547900	234117915	C	A	0.0239996896478807	0.0442	0.5866
2	rs4663834	234118583	T	G	0.0236969951765786	0.0438	0.5879
2	rs6431580	234118882	T	G	0.0409979790340721	0.0468	0.381
2	rs78835907	234119177	G	A	-0.0029042131473898	0.0218	0.895
2	rs6431586	234119635	G	A	-0.007296555232638	0.0213	0.7319
2	rs56805998	234119846	G	A	-0.001300845733048	0.0214	0.9508
2	rs148924241	234119985	A	C	-0.0252972953741621	0.0553	0.6477
2	rs78765795	234120043	G	A	0.0231011029079872	0.0285	0.4166
2	rs13021297	234120552	G	A	-0.0039979812872983	0.0214	0.8507
2	rs13021302	234120556	G	A	-0.0040983869261633	0.0214	0.8485
2	rs12616785	234121294	C	T	0.0228958774769045	0.0288	0.4269
2	rs146195690	234121645	C	T	-0.0488016642355575	0.0602	0.4176
2	rs4663308	234122081	A	G	0.0327962744150825	0.0426	0.442
2	rs7580869	234123010	A	G	0.104603228988645	0.0469	0.02564
2	rs35915288	234123140	T	C	0.0246048038572487	0.0797	0.7579
2	rs118005499	234123318	G	C	-0.0478046499481398	0.0689	0.4878
2	rs10198411	234123337	T	C	0.0295005481176215	0.0446	0.5086
2	rs72974304	234123471	C	T	-0.0335050785573982	0.0395	0.3956
2	rs34032722	234123656	C	T	0.0444952398865513	0.089	0.6171
2	rs35944010	234124013	G	A	0.0117012723076411	0.0314	0.7091
2	rs13032115	234124489	A	G	0.0022973590486834	0.0314	0.9423
2	rs13020354	234124552	T	C	-0.0017014466397575	0.0352	0.9607
2	rs112306382	234124616	C	T	-0.0272992569378225	0.0378	0.4701
2	rs111345303	234125941	G	T	-0.0353992243518656	0.0372	0.341
2	rs34194100	234127214	C	T	0.149996348243257	0.0627	0.01664
2	rs6757418	234127321	G	C	-0.033701571673015	0.0364	0.354
2	rs113359105	234128368	C	T	-0.0316041926269978	0.0369	0.3918
2	rs4663970	234129508	C	G	0.0716041258594429	0.0517	0.1661
2	rs10196609	234130253	C	G	0.0679016096105729	0.044	0.1223
2	rs13025632	234130678	T	C	0.0691995168010044	0.0516	0.1801
2	rs2341566	234131427	A	G	0.0136957831289865	0.0301	0.6497
2	rs12996460	234132430	A	G	0.213997856654497	0.1066	0.04471
2	rs143063741	234132778	G	T	-0.0754997094016475	0.0926	0.4152
2	rs35543039	234133305	C	T	0.0291995144044279	0.0652	0.6547
2	rs78002111	234133451	A	T	-0.0751007725092503	0.0401	0.06114
2	rs34587406	234133774	C	T	0.0330962274891896	0.0717	0.6443
2	rs56335880	234133885	C	T	0.0711013138260554	0.0865	0.4108
2	rs11674242	234134795	C	T	0.0183996828453635	0.0686	0.7882
2	rs2341565	234135138	A	G	0.059701843246044	0.052	0.2508
2	rs56164004	234135363	G	A	0.0715017216887108	0.0858	0.4046
2	rs2341564	234135404	G	C	0.024702368640342	0.0681	0.7171
2	rs56352307	234135608	A	G	0.0758956590032571	0.0856	0.3756
2	rs13023412	234135911	A	G	0.0350968370374295	0.0631	0.5779
2	rs4663337	234136796	A	G	0.0355022698424966	0.0628	0.5716
2	rs7569497	234136959	G	A	0.0622985141942241	0.0518	0.2292
2	rs1866879	234137530	T	G	0.0301023438164435	0.0631	0.6337
2	rs34768789	234137999	A	G	0.0608034293588251	0.0496	0.2204
2	rs59199559	234138040	G	A	0.0358978909969844	0.0726	0.6211
2	rs12471808	234138324	A	T	0.0025966258472659	0.0277	0.9266
2	rs12472651	234138522	A	T	-0.0129028853555234	0.0259	0.617
2	rs10199994	234138714	G	C	0.0044998604248922	0.0258	0.8622
2	rs13398038	234139073	C	T	0.0389033551082361	0.0485	0.4222
2	rs10211468	234139467	C	T	0.0129951954948113	0.025	0.6017
2	rs76384978	234139631	A	G	-0.07339899276978	0.0847	0.386
2	rs76326633	234140068	G	C	-0.0249999098013234	0.0657	0.7036
2	rs7564252	234140610	G	A	-0.0040983869261633	0.0275	0.8805
2	rs62192908	234140683	C	T	0.0335024720540013	0.0667	0.6152
2	rs11888665	234141184	T	C	0.0404027066313724	0.0557	0.468
2	rs62192909	234141542	C	T	-0.0601003842529617	0.0987	0.5425
2	rs111701932	234141549	A	G	0.0248974696545107	0.0403	0.5375
2	rs144808121	234141667	C	T	0.023198814502523	0.0701	0.7407
2	rs4663977	234142022	A	C	0.187499793222723	0.1108	0.09071
2	rs72974350	234142619	G	A	-0.0815029399606216	0.0333	0.01427
2	rs4663340	234142691	T	C	-0.0218980211012161	0.0357	0.5402
2	rs34701569	234143048	C	G	0.0213993910058902	0.0187	0.2519
2	rs7601414	234143062	C	T	0.0077002766261879	0.0609	0.8998
2	rs7563345	234143244	A	G	0.0108014536938559	0.0178	0.5442
2	rs13003866	234143373	G	A	0.021898468701116	0.0187	0.2407
2	rs143211303	234143497	C	T	0.0061013488579762	0.0617	0.9206
2	rs930449	234144883	G	A	0.0051964749068174	0.0179	0.7727
2	rs72974351	234144929	G	A	-0.0079011318962572	0.0827	0.9241
2	rs62192912	234144942	C	T	0.0118989261570991	0.0338	0.7247
2	rs2083575	234145080	T	C	-0.0835990238763137	0.0713	0.2411
2	rs151004233	234145219	G	A	-0.090001296894138	0.073	0.2181
2	rs181599404	234145407	C	A	0.0533037720223111	0.0589	0.3655
2	rs28454240	234145618	C	T	0.0178988554877579	0.0184	0.3315
2	rs13418066	234145944	A	C	0.0165030720990143	0.0184	0.3712
2	rs13412102	234145971	T	C	0.0093957216403621	0.0179	0.5984
2	rs12692250	234146047	G	T	0.0100988346774146	0.0179	0.5736
2	rs10206299	234146271	G	T	0.0168964476597299	0.0184	0.3569
2	rs10192579	234146302	T	G	0.009197572354042	0.0179	0.6083
2	rs6717560	234146333	T	C	-0.0099998320783335	0.0188	0.5964
2	rs10187752	234146550	C	T	0.0172994970780611	0.0181	0.3388
2	rs77621410	234146839	A	G	-0.0965990099892536	0.0724	0.1818
2	rs12471449	234146958	C	G	-0.0469029460862576	0.032	0.1425
2	rs11688431	234147175	T	C	0.0170045988158238	0.018	0.3446
2	rs7587485	234147256	G	C	-0.0328951617042694	0.035	0.3479
2	rs75528415	234147917	T	G	-0.003596459514405	0.0601	0.9523
2	rs1596017	234147930	C	T	0.0170045988158238	0.018	0.3454
2	rs1596016	234148043	G	A	0.0009995003330834	0.0176	0.9524
2	rs73110037	234148244	C	A	-0.0340015566760147	0.0349	0.3296
2	rs11690131	234148383	T	C	0.0171029078996623	0.018	0.341
2	rs11694081	234148586	A	T	0.0171029078996623	0.0179	0.3404
2	rs62192926	234148737	G	A	0.0110981866660334	0.0335	0.7402
2	rs11897336	234148943	C	A	0.0360040066341877	0.0528	0.4947
2	rs74660875	234148945	A	C	0.0217027816432335	0.0368	0.5561
2	rs11687982	234149039	C	T	0.0182033098538737	0.018	0.3126
2	rs57215884	234149237	A	G	-0.027196494688472	0.0347	0.4329
2	rs73110043	234149384	C	A	-0.0991023610432115	0.0729	0.1743
2	rs10929322	234149702	C	T	0.0178006246255066	0.0179	0.3205
2	rs182215792	234150022	G	A	0.0859024290007033	0.0695	0.2164
2	rs118043049	234150558	C	T	0.0027960873020011	0.0939	0.9763
2	rs10929325	234151031	G	A	0.0194005857039748	0.0179	0.2789
2	rs10929326	234151045	T	G	0.0236969951765786	0.0178	0.1827
2	rs10186850	234151615	C	A	0.0194986595340326	0.0182	0.2827
2	rs145976437	234151741	C	T	0.0096037361426946	0.0598	0.8723
2	rs117833040	234151912	A	G	-0.0513985630860003	0.0532	0.3336
2	rs75036194	234152473	G	A	-0.11450217357511	0.0759	0.1316
2	rs13432541	234152509	G	A	-0.0282040203730758	0.0346	0.4146
2	rs80326545	234153173	G	A	-0.114603097024759	0.0759	0.1313
2	rs10203952	234153366	A	G	0.0234039777790161	0.0179	0.1922
2	rs10167613	234153848	G	A	0.0188021269625962	0.0181	0.2989
2	rs58553066	234154059	T	C	-0.0386992491392765	0.0313	0.2158
2	rs2880080	234154139	G	T	0.0189002595004805	0.0181	0.2968
2	rs72974369	234154269	C	T	-0.0594952597858765	0.0774	0.4422
2	rs12474375	234154614	C	T	-0.0267033828345498	0.0345	0.4394
2	rs2119505	234154651	G	A	0.0185960172820726	0.0181	0.3045
2	rs2119504	234154683	C	A	0.0047984689115734	0.0175	0.7848
2	rs4663346	234154936	G	C	-0.027196494688472	0.0344	0.4302
2	rs79026438	234155762	A	C	-0.113795994478928	0.0756	0.1319
2	rs141530644	234156086	G	A	-0.0706048843675517	0.0966	0.4646
2	rs11679791	234156536	G	T	0.0184978548821194	0.0178	0.3006
2	rs76550252	234156826	C	A	-0.116904671531123	0.0757	0.1225
2	rs150593971	234157111	C	T	0.003902375817241	0.0592	0.9477
2	rs11680089	234157137	G	C	0.0183996828453635	0.018	0.3075
2	rs11680130	234157258	G	A	0.0183015011699126	0.018	0.3115
2	rs56049444	234157688	C	T	0.0183996828453635	0.018	0.3065
2	rs55835501	234157733	C	T	0.0180952882690919	0.018	0.3139
2	rs56227616	234157741	T	C	0.0182033098538737	0.018	0.3132
2	rs12477844	234157772	C	T	-0.0272992569378225	0.0343	0.4267
2	rs78705879	234158160	C	T	-0.116994596556194	0.0755	0.1211
2	rs75336010	234158309	T	G	0.0423983514166169	0.0524	0.4186
2	rs142439590	234158782	T	C	0.0467977043485401	0.0534	0.3812
2	rs10210302	234158839	C	T	0.0183015011699126	0.018	0.3077
2	rs75824126	234159168	G	C	0.0060019521956343	0.0586	0.9192
2	rs146693112	234159519	G	A	0.0636037093371393	0.0762	0.4037
2	rs1816753	234159609	T	C	0.0109003744682883	0.0174	0.5297
2	rs12476635	234159685	T	C	-0.0369026020501437	0.0309	0.2325
2	rs74599577	234159758	A	T	0.0061013488579762	0.0586	0.9177
2	rs2289477	234160345	T	G	0.0178988554877579	0.018	0.3202
2	rs10199278	234160669	C	G	0.0184978548821194	0.018	0.3043
2	rs12692254	234161211	A	T	0.0178988554877579	0.018	0.3188
2	rs6752107	234161448	G	A	0.0184978548821194	0.018	0.303
2	rs6738490	234161583	T	C	0.0184978548821194	0.018	0.3025
2	rs74925974	234161637	C	T	-0.0075987978753305	0.058	0.8963
2	rs6431654	234161769	C	T	0.0184978548821194	0.018	0.3026
2	rs6745825	234162153	A	G	0.0183996828453635	0.018	0.3049
2	rs6431655	234162415	A	G	0.0111970780932162	0.0173	0.5195
2	rs3792114	234163182	A	G	-0.0168003386783461	0.0798	0.8335
2	rs72974384	234163195	T	C	-0.0076995657264405	0.0848	0.9277
2	rs6705964	234163683	G	C	0.0178988554877579	0.018	0.3184
2	rs13388025	234164164	T	A	-0.0325955083699338	0.0275	0.2357
2	rs77349464	234164416	C	G	0.0063994795805678	0.0585	0.913
2	rs10186415	234164492	G	A	-0.0303045802648556	0.034	0.3727
2	rs6758145	234165157	A	T	-0.0323992324466777	0.0275	0.239
2	rs115292229	234165365	C	T	-0.107897063309823	0.0747	0.1486
2	rs2119503	234165777	G	A	-0.0318003125497978	0.0275	0.2472
2	rs77591382	234166007	A	G	-0.0295009039176847	0.0341	0.3866
2	rs11685932	234166322	G	A	0.0035038543266769	0.0173	0.839
2	rs182772696	234166524	G	A	0.0080971295874548	0.0584	0.8902
2	rs6431659	234167020	A	G	0.0028958031120254	0.0173	0.8686
2	rs6431660	234167234	A	G	0.0172012073197748	0.0179	0.3376
2	rs6431661	234167421	C	T	0.0171029078996623	0.0179	0.3407
2	rs34123137	234167881	T	A	0.0171029078996623	0.0179	0.3409
2	rs1441090	234168042	G	A	-0.031397792147416	0.034	0.3555
2	rs78528693	234168357	G	T	-0.0480984034910313	0.0356	0.1767
2	rs6758317	234168951	C	T	-0.0244976316004002	0.0263	0.3515
2	rs62192932	234169302	C	T	0.0135971385060249	0.0315	0.6648
2	rs10164737	234169822	C	T	0.0168964476597299	0.0179	0.345
2	rs75632867	234170019	A	C	0.0123039944561641	0.0582	0.8329
2	rs78446401	234170045	G	A	-0.107496127788248	0.0741	0.1464
2	rs13391356	234170369	T	C	0.0171029078996623	0.0179	0.3409
2	rs6737398	234170397	G	A	0.0032048589489113	0.0173	0.8513
2	rs78853161	234170464	C	T	0.0124027667170427	0.0582	0.8308
2	rs73110098	234171459	G	A	-0.0331018715051171	0.034	0.3302
2	rs74545398	234171482	A	T	0.0234039777790161	0.0713	0.7429
2	rs12162308	234172188	C	G	0.0172994970780611	0.0179	0.3336
2	rs6708373	234172846	A	G	0.0172994970780611	0.0179	0.3344
2	rs10165561	234172915	G	C	0.0172012073197748	0.0179	0.3383
2	rs35812841	234173270	C	G	0.0037031349243813	0.0173	0.8329
2	rs12994997	234173503	G	A	0.0172994970780611	0.0179	0.3341
2	rs74603889	234174718	C	G	0.0128964817350202	0.0582	0.8242
2	rs13009506	234175706	G	T	0.0171029078996623	0.0179	0.3408
2	rs145055773	234175883	T	C	0.043097802902723	0.0527	0.4135
2	rs78539102	234175989	T	C	-0.102996645135889	0.0739	0.1637
2	rs3792112	234176609	C	T	0.0171029078996623	0.0179	0.3406
2	rs75402247	234177756	C	T	0.0123039944561641	0.0582	0.8329
2	rs12994971	234178453	C	T	0.0168964476597299	0.0179	0.3459
2	rs12105443	234179028	C	T	0.0138042809763971	0.0581	0.8119
2	rs3792111	234179690	C	T	0.0168964476597299	0.0179	0.3465
2	rs3828309	234180410	A	G	0.0166997792224134	0.0179	0.3523
2	rs3792110	234180638	A	T	0.0099998345783334	0.0172	0.5611
2	rs11682898	234180979	C	T	0.021898468701116	0.0479	0.6467
2	rs2289476	234181556	C	A	0.0228958774769045	0.0479	0.632
2	rs2289475	234181593	G	C	0.0053954185169075	0.0173	0.7532
2	rs2289474	234181848	C	T	0.0165030720990143	0.0179	0.3562
2	rs2289472	234182240	C	T	0.0165030720990143	0.0179	0.3577
2	rs140476598	234182729	G	A	0.0400953305639422	0.0525	0.445
2	rs2241880	234183368	A	G	0.0166014304974254	0.0179	0.3533
2	rs2241879	234183468	G	A	0.0167981182758809	0.0179	0.3488
2	rs2241878	234183718	T	C	0.0167981182758809	0.0179	0.3494
2	rs73998327	234183738	A	G	-0.0932014048340167	0.0738	0.2065
2	rs3792109	234184417	G	A	0.0166014304974254	0.0179	0.3558
2	rs3792108	234184952	T	C	0.0168964476597299	0.0179	0.3472
2	rs36001488	234185267	C	T	0.0168964476597299	0.0179	0.3467
2	rs116845637	234185319	C	T	0.0407963941925694	0.0524	0.436
2	rs12472475	234185759	G	A	-0.0335050785573982	0.0339	0.3243
2	rs3816234	234185999	G	A	0.0167981182758809	0.0179	0.3479
2	rs2241877	234186489	A	G	0.0105046326450854	0.0172	0.5427
2	rs2241876	234186734	T	G	0.0064988367398296	0.0173	0.7048
2	rs7600743	234189359	A	G	0.0377003271828256	0.0436	0.3871
2	rs7585217	234189406	G	A	0.0384030712829451	0.0477	0.421
2	rs7587633	234190049	T	C	0.0077002766261879	0.0173	0.6561
2	rs3792106	234190740	T	C	0.0213993910058902	0.0176	0.224
2	rs76235116	234190781	G	A	-0.0171970248285215	0.093	0.8532
2	rs117809958	234191103	T	A	0.117498550749945	0.1144	0.3044
2	rs75628963	234191309	C	T	0.016296487966892	0.0582	0.7794
2	rs2278610	234191530	T	A	0.0379025370484673	0.0441	0.3891
2	rs76759440	234191613	C	T	0.016296487966892	0.0582	0.7792
2	rs75902620	234192145	G	A	-0.088798427358848	0.0748	0.2354
2	rs4663396	234192251	C	T	-0.0108991808690006	0.0239	0.6481
2	rs10196794	234192616	G	A	0.017496047616751	0.0179	0.328
2	rs7595748	234193186	A	G	0.0109003744682883	0.0173	0.5262
2	rs7595856	234193274	A	G	-0.0106970095483354	0.024	0.6556
2	rs4663402	234193663	A	T	-0.0303973537275885	0.034	0.3706
2	rs7587051	234194755	G	C	0.0110981866660334	0.0193	0.5639
2	rs13005285	234194957	T	G	0.0045994064948955	0.0175	0.7939
2	rs117584396	234195096	A	C	-0.0340015566760147	0.0628	0.5882
2	rs139896963	234195523	G	A	0.014504302202808	0.0581	0.8029
2	rs114499018	234195561	G	A	0.0143958802837323	0.0581	0.8042
2	rs78778324	234196073	A	G	-0.0959053568870712	0.0741	0.1955
2	rs6753686	234196289	C	T	0.0308977113278438	0.0474	0.5147
2	rs6431259	234196519	T	C	0.00730326611012	0.0173	0.6731
2	rs77498715	234197175	A	G	0.013202462677756	0.0581	0.8202
2	rs4663136	234197717	C	G	0.0077002766261879	0.0173	0.6541
2	rs77271800	234198210	A	T	-0.0892028674607707	0.0743	0.2304
2	rs77096996	234198474	C	T	0.0125015292229252	0.0581	0.8301
2	rs6754677	234199461	G	A	0.003902375817241	0.0174	0.8209
2	rs6431262	234199537	G	T	0.0077002766261879	0.0173	0.6557
2	rs117110998	234199765	A	G	0.0213015034199157	0.0517	0.681
2	rs117378524	234200147	C	T	0.0244974716003874	0.0522	0.6386
2	rs74427023	234200253	A	G	-0.0874987684728371	0.0748	0.2419
2	rs4663420	234201658	T	C	-0.0338981034057645	0.034	0.3183
2	rs4663421	234201700	G	C	-0.0353992243518656	0.0339	0.2973
2	rs78930461	234201767	A	G	-0.0878044186367746	0.0743	0.2376
2	rs140671487	234201922	C	T	0.0274011363479391	0.0625	0.6604
2	rs80149599	234202036	G	A	0.0114047182634362	0.0581	0.8445
2	rs3749079	234202321	C	T	0.0090984829852593	0.0173	0.6008
2	rs76072155	234203233	C	A	0.0166997792224134	0.0292	0.5678
2	rs72976353	234203543	T	C	0.0326994961630157	0.0474	0.4907
2	rs1045095	234203547	T	C	0.0089002747867194	0.0173	0.6079
2	rs1045100	234203597	T	C	0.0173977771764203	0.018	0.3324
2	rs11682236	234203740	A	G	0.03029639423135	0.0474	0.5225
2	rs117999817	234203800	A	G	0.027196791588428	0.0519	0.6006
2	rs10803619	234203876	C	T	0.029296631955588	0.0474	0.5363
2	rs6861	234204113	T	C	0.0051964749068174	0.0173	0.7622
2	rs10929032	234204354	C	G	0.0295005481176215	0.0474	0.5338
2	rs11894529	234204527	T	C	0.0052959516591825	0.0173	0.7617
2	rs10929033	234204599	T	C	0.0055048206344449	0.0173	0.7524
2	rs11893210	234204672	A	G	0.0153023200084426	0.0178	0.391
2	rs118167887	234204924	G	A	-0.0869968316408684	0.0843	0.3018
2	rs150602705	234205442	C	T	0.0223972974420383	0.0525	0.6696
2	rs74648383	234205856	T	C	-0.146298257617299	0.1221	0.231
2	rs77128632	234206240	T	A	0.0085037404912207	0.0581	0.8837
2	rs10187822	234206474	C	T	0.0183996828453635	0.018	0.3068
2	rs10195395	234206504	T	C	0.0183996828453635	0.018	0.307
2	rs10178603	234206610	G	A	0.0183996828453635	0.018	0.3076
2	rs10192702	234206750	A	C	0.0168964476597299	0.018	0.3503
2	rs7559194	234206799	G	A	0.0168964476597299	0.018	0.3493
2	rs142566452	234206833	G	A	-0.0691035919019447	0.0831	0.4057
2	rs140725980	234207080	A	G	-0.0403950023610502	0.034	0.2347
2	rs7581670	234207482	T	A	0.0277027118389473	0.0474	0.5597
2	rs4663429	234207828	C	T	0.009504687014246	0.0173	0.5846
2	rs58040982	234208045	G	A	-0.0418016408837633	0.0341	0.2202
2	rs74269702	234208217	G	A	0.0064988367398296	0.058	0.9113
2	rs13411660	234208258	C	T	0.0183015011699126	0.018	0.3097
2	rs74514140	234208761	T	C	-0.0016012813669738	0.0581	0.9776
2	rs11886745	234210329	G	A	-0.026898543868701	0.0291	0.3538
2	rs4663147	234210681	G	A	-0.0278029446620889	0.029	0.338
2	rs6759896	234210972	G	A	0.0099998345783334	0.0175	0.5673
2	rs6431270	234211048	G	A	0.0055048206344449	0.0175	0.7533
2	rs6717493	234211538	C	T	0.0093957216403621	0.0174	0.5882
2	rs6705993	234211626	G	A	0.0093957216403621	0.0174	0.5881
2	rs74270403	234211790	A	T	-0.0058973552660839	0.0579	0.9182
2	rs76392388	234214154	C	A	-0.0054950702819798	0.0579	0.9243
2	rs140443304	234214510	G	C	-0.0069037763167944	0.0579	0.9053
2	rs7588509	234214947	T	C	-0.0305004454483837	0.0443	0.4911
2	rs117388334	234214974	A	G	0.0154992634469238	0.0508	0.761
2	rs184912596	234215393	C	T	-0.0305004454483837	0.0673	0.6501
2	rs79659607	234215489	G	C	-0.0050024916227914	0.0579	0.9316
2	rs74198395	234215547	G	A	-0.0038975857287134	0.058	0.9469
2	rs80253828	234216209	G	A	-0.0996987957071184	0.0585	0.08861
2	rs1978921	234216917	G	A	-0.0460962958929736	0.0338	0.1726
2	rs138981595	234217052	G	A	-0.0054950702819798	0.058	0.9245
2	rs78571834	234217249	T	A	-0.112295619103693	0.0848	0.1856
2	rs3762588	234217462	A	G	0.017496047616751	0.0295	0.5535
2	rs77217878	234217679	C	G	-0.0069037763167944	0.0578	0.9055
2	rs142534368	234218112	G	A	-0.0128015918372089	0.0909	0.8881
2	rs76041982	234218733	A	G	-0.0036968248442897	0.0579	0.9493
2	rs76159808	234218842	G	A	-0.004198802647333	0.0578	0.942
2	rs74587219	234220032	C	T	-0.0068030886197391	0.0578	0.9061
2	rs6431282	234220157	C	T	-0.0884050750084128	0.0719	0.219
2	rs10199833	234221192	C	T	-0.0306963490025976	0.0441	0.4865
2	rs138465712	234221301	A	G	0.0287040681283552	0.0545	0.5988
2	rs3792105	234221687	T	C	-0.0328951617042694	0.0441	0.456
2	rs3792104	234221935	G	T	-0.0845018013377377	0.072	0.2402
2	rs143845894	234222895	G	T	0.0305970979773775	0.0669	0.6475
2	rs73114295	234223335	T	C	-0.0064004391810282	0.0577	0.912
2	rs75084045	234223880	T	G	-0.003596459514405	0.0579	0.9509
2	rs12623795	234224127	C	T	-0.0382004338153035	0.0333	0.2507
2	rs10172939	234224472	T	C	0.0199986865066891	0.0177	0.2588
2	rs181158151	234224643	G	C	-0.0270012755029434	0.0333	0.4168
2	rs181551938	234225026	T	C	-0.221694601549105	0.0948	0.01933
2	rs60491550	234225681	T	C	-0.0172987645783295	0.0306	0.5715
2	rs6745476	234226720	G	A	0.0036034995896235	0.0173	0.8356
2	rs149253134	234226774	C	T	-0.0894981026943194	0.1264	0.4785
2	rs118115153	234226779	C	T	0.0446960805488528	0.0451	0.3217
2	rs74439167	234226987	T	G	-0.0511038386512114	0.0697	0.4629
2	rs145985685	234227099	G	T	0.0029955089797983	0.0585	0.9596
2	rs4663490	234227118	G	A	-0.0277001306422786	0.0329	0.3985
2	rs2304776	234227693	C	T	0.0099998345783334	0.0178	0.572
2	rs148233262	234229214	G	A	0.039701366851552	0.0499	0.4257
2	rs74356516	234229480	C	T	0.0192044091837133	0.059	0.7449
2	rs61062196	234229926	T	G	-0.0307994715535284	0.0442	0.4855
2	rs111534661	234230596	T	C	-0.0203047533403643	0.031	0.513
2	rs55863333	234231018	G	C	-0.0252972953741621	0.0262	0.333
2	rs3762586	234231334	C	A	-0.0949042622000238	0.0701	0.1754
2	rs11891546	234232722	T	G	0.0059025456526138	0.0172	0.7306
2	rs11890336	234232920	A	C	0.0028958031120254	0.0172	0.8684
2	rs72976387	234233019	A	G	-0.0213972981080803	0.031	0.4895
2	rs61663609	234233066	A	C	-0.0329985112635755	0.0335	0.3252
2	rs7608122	234233235	C	G	0.0030952049073025	0.0172	0.8555
2	rs10168355	234233491	G	A	0.009504687014246	0.0172	0.5788
2	rs10168367	234233516	G	A	-0.0352023974087295	0.044	0.4229
2	rs60722254	234233593	A	T	-0.0328951617042694	0.0335	0.3261
2	rs4663508	234233883	A	G	-0.0328021562323804	0.0335	0.3278
2	rs73116218	234234376	G	A	-0.0346949697968869	0.044	0.4305
2	rs12615904	234234538	C	G	-0.0332982854015147	0.0335	0.3191
2	rs3792100	234234626	A	G	0.0024968801985871	0.0172	0.882
2	rs76744094	234234723	C	T	-0.0191012733024012	0.0551	0.7288
2	rs3792098	234234758	G	A	0.009197572354042	0.0171	0.5917
2	rs6756706	234234828	G	A	0.0089993837968006	0.0171	0.5976
2	rs6710735	234234845	C	G	0.0021975835434872	0.0172	0.8967
2	rs74420336	234234856	G	A	-0.0331018715051171	0.0335	0.3223
2	rs77426202	234234922	C	T	-0.0331018715051171	0.0335	0.3232
2	rs13002340	234234959	G	A	0.0112959597418516	0.0177	0.5223
2	rs13400538	234235064	C	T	0.0166014304974254	0.0174	0.339
2	rs1965811	234235154	T	C	0.0022973590486834	0.0171	0.8915
2	rs1972906	234235262	G	T	-0.0437011352710986	0.0426	0.3048
2	rs55991949	234235360	C	A	0.0166014304974254	0.0174	0.3376
2	rs79951420	234235454	A	G	-0.0331018715051171	0.0334	0.3224
2	rs1000547	234235470	A	G	0.0023971245997214	0.0171	0.8899
2	rs2304774	234235749	G	C	0.0166014304974254	0.0174	0.3375
2	rs2304773	234235820	C	T	-0.0440041354980549	0.0426	0.3015
2	rs73119905	234236197	T	A	-0.0454995840713661	0.0425	0.2845
2	rs6728032	234236713	T	C	-0.0322029950400999	0.0257	0.2109
2	rs6728183	234236861	T	C	-0.0399994162638657	0.027	0.139
2	rs12997325	234237387	A	G	0.017496047616751	0.0173	0.3124
2	rs894100	234237765	T	G	0.0024968801985871	0.0171	0.8818
2	rs745498	234238254	T	G	0.0025966258472659	0.0171	0.8793
2	rs3792097	234238784	A	G	0.0027960873020011	0.0171	0.8713
2	rs3792096	234238900	A	G	0.0027960873020011	0.0171	0.8713
2	rs3792095	234238949	G	A	-0.103495589048314	0.076	0.1731
2	rs66706635	234239735	A	G	-0.0460020545617973	0.0426	0.28
2	rs2241875	234240684	G	A	0.0033045340083004	0.0171	0.8482
2	rs6431305	234241098	A	G	0.0034041991335623	0.0171	0.8405
2	rs28605452	234241509	A	G	-0.0949042622000238	0.0697	0.1734
2	rs35502484	234241662	A	G	-0.0328021562323804	0.0334	0.3261
2	rs1000141	234242347	C	T	0.0147999386115992	0.0171	0.386
2	rs78191154	234242884	C	T	-0.0225012653465135	0.055	0.6828
