## Supplementary material for "Characterization of shared and ancestry-specific signals driving complex traits using multi-ancestry fine-mapping": EUR_schizophrenia_gwas_2_233243109_234243109.tsv

chrom	ID	pos	A1	A2	BETA	SE	P
2	rs61282047	233243156	T	C	0.0045994064948955	0.0206	0.8224
2	rs147102777	233243196	C	A	0.0369007163483657	0.0443	0.4053
2	rs1130335	233243586	C	T	-0.007296555232638	0.0154	0.6355
2	rs2014448	233243660	T	C	0.03649585023784	0.0164	0.02603
2	rs200958062	233243796	T	C	0.0311013012983478	0.0277	0.2611
2	rs13026692	233243981	A	T	0.0082954970241069	0.0095	0.38
2	rs142439881	233244038	C	G	-0.0480984034910313	0.0431	0.2644
2	rs2853374	233244586	C	G	0.0361969153118182	0.0164	0.02736
2	rs55977653	233244843	G	A	-0.0076995657264405	0.0154	0.6167
2	rs73001984	233246182	T	C	0.0513962890834148	0.0271	0.05754
2	rs1049109	233247027	C	T	-0.0073972926304747	0.0154	0.6286
2	rs7599982	233247873	G	A	-0.0071958279818024	0.0154	0.6413
2	rs7573222	233247934	A	C	-0.0071958279818024	0.0154	0.6384
2	rs7600132	233248198	C	A	-0.0071958279818024	0.0154	0.6391
2	rs2741313	233248206	C	T	0.0063001125484799	0.01	0.5337
2	rs11689384	233248479	G	T	0.0048979852621919	0.0196	0.8008
2	rs114461202	233249024	C	G	-0.0300984478240329	0.0433	0.4869
2	rs10933394	233249080	T	C	0.009197572354042	0.0091	0.3122
2	rs144195594	233249601	C	G	-0.0124977728299804	0.0414	0.7627
2	rs3748971	233250683	C	T	0.007997931111062	0.0165	0.6269
2	rs55781386	233251068	G	C	0.0060019521956343	0.01	0.5525
2	rs12328730	233251366	C	T	0.0096037361426946	0.0091	0.2947
2	rs114158582	233251374	A	G	-0.0145960053074092	0.0296	0.6212
2	rs73001992	233251534	C	A	-0.0036968248442897	0.0111	0.7394
2	rs140642490	233251706	A	C	0.0295005481176215	0.0466	0.5269
2	rs73001995	233251866	A	T	-0.0062998021485279	0.0153	0.6826
2	rs146615013	233252315	G	A	0.0673969319860517	0.0412	0.1014
2	rs140280508	233252426	C	T	0.0285971749776749	0.0525	0.5852
2	rs4073596	233252637	T	C	-0.006199175242821	0.0153	0.6864
2	rs73001998	233252821	C	T	-0.0059979518036359	0.0153	0.6961
2	rs4075405	233253060	G	C	-0.0059979518036359	0.0153	0.6949
2	rs2741315	233253493	A	G	-0.0017014466397575	0.0275	0.9516
2	rs73002000	233254052	C	T	-0.0057967688471774	0.0153	0.7037
2	rs12694902	233254734	G	A	0.0058031292269501	0.0088	0.5099
2	rs73003804	233254840	G	A	-0.000200020002667	0.0151	0.9919
2	rs13386140	233255052	T	C	-0.0021022080918702	0.0111	0.8518
2	rs2697765	233256045	T	C	0.0371994409891063	0.0163	0.02226
2	rs60762948	233256271	C	T	0.00730326611012	0.0205	0.7201
2	rs144545143	233256349	C	T	0.005703702916678	0.0257	0.8234
2	rs146604707	233256359	G	A	0.0	0.0151	0.9997
2	rs55906053	233257286	T	A	0.00730326611012	0.0204	0.7202
2	rs35056534	233257458	T	C	0.0033045340083004	0.0124	0.7885
2	rs2853406	233257532	A	G	0.0369007163483657	0.0163	0.02396
2	rs2344360	233259092	C	T	0.0052959516591825	0.0088	0.5464
2	rs115756717	233259360	G	A	0.0463013553668425	0.0311	0.1363
2	rs11687072	233259466	A	G	0.0003999200213268	0.0151	0.9801
2	rs34356510	233259666	G	A	0.0034041991335623	0.0101	0.7385
2	rs13002558	233259772	G	A	0.0125015292229252	0.0104	0.2271
2	rs2853376	233262192	G	A	0.0118001041157506	0.0104	0.2567
2	rs2678488	233262277	A	C	0.0363029992242924	0.0163	0.02609
2	rs56808819	233263697	C	T	0.0077002766261879	0.0204	0.7042
2	rs4638787	233263902	G	A	0.0048979852621919	0.0088	0.5783
2	rs1969318	233264005	G	A	0.0117012723076411	0.0104	0.2587
2	rs2139026	233264910	G	A	0.0118001041157506	0.0104	0.2548
2	rs2139027	233264936	A	G	0.0371994409891063	0.0163	0.02242
2	rs10174443	233265644	G	A	0.0035038543266769	0.0088	0.6889
2	rs2678489	233265983	T	C	0.0423983514166169	0.0166	0.0106
2	rs182535587	233266440	T	A	-0.0217038334437866	0.0333	0.5146
2	rs10177963	233266770	G	A	0.005703702916678	0.0088	0.5121
2	rs144000513	233266842	A	G	0.001998002662673	0.0151	0.8959
2	rs35603060	233266866	C	T	0.0056042667198317	0.0088	0.5256
2	rs2853377	233266995	G	A	0.004101577021075	0.0091	0.6496
2	rs2244037	233268165	T	C	0.0423024980338776	0.0166	0.01089
2	rs2697766	233268715	C	T	0.0035038543266769	0.0091	0.6994
2	rs2697767	233269859	C	T	0.004101577021075	0.0091	0.6518
2	rs143962669	233269897	T	C	0.0096037361426946	0.0503	0.8478
2	rs2697768	233270917	A	C	0.0035038543266769	0.0097	0.7189
2	rs58457058	233271226	C	A	-0.0032954239497972	0.0169	0.8436
2	rs2697769	233271267	A	T	0.0407003871263756	0.0165	0.01335
2	rs11678251	233271287	G	A	0.0027960873020011	0.0151	0.8511
2	rs139390240	233271438	C	T	0.0028958031120254	0.0151	0.846
2	rs111524519	233271763	C	A	0.004201162744548	0.0152	0.7831
2	rs146482704	233272091	C	T	0.0089993837968006	0.0516	0.862
2	rs2945420	233272146	G	C	0.0027960873020011	0.0151	0.8548
2	rs2678517	233272162	G	A	0.0034041991335623	0.0097	0.7254
2	rs6728119	233272528	G	T	-0.0014009809156281	0.0113	0.9008
2	rs2090543	233274145	G	C	0.0222017079836866	0.0132	0.09289
2	rs56080708	233274475	C	A	0.0035038543266769	0.0151	0.8178
2	rs1048995	233274509	C	G	-0.0045001103249234	0.0169	0.7917
2	rs1009934	233274880	C	G	0.0036034995896235	0.0151	0.8136
2	rs2697781	233275719	T	C	0.0148984646619666	0.0097	0.127
2	rs2697783	233277145	T	C	0.0147999386115992	0.0095	0.1193
2	rs2697784	233277326	T	C	0.009197572354042	0.0151	0.5442
2	rs72617176	233277342	G	A	-0.001300845733048	0.0172	0.9403
2	rs2741317	233278040	T	C	0.0102968054773682	0.0147	0.4842
2	rs73003851	233278276	G	A	0.0103957761821204	0.0147	0.4777
2	rs73003854	233278320	C	T	-0.0430014511447026	0.0416	0.3013
2	rs2741318	233278457	A	C	0.0107025231331357	0.0147	0.4677
2	rs114714675	233278500	C	T	-0.0289963604415917	0.0317	0.3601
2	rs2741319	233278640	T	C	0.0111970780932162	0.0151	0.4575
2	rs4973529	233278737	A	G	0.0046989426564652	0.0094	0.6185
2	rs11883916	233278865	T	G	0.0053954185169075	0.0094	0.565
2	rs11690646	233279010	C	A	0.0109992854583691	0.0151	0.4662
2	rs2741320	233279920	C	T	0.0107025231331357	0.0151	0.4771
2	rs2853380	233280057	T	C	0.0107025231331357	0.0151	0.4766
2	rs56121412	233280126	C	T	-0.0331018715051171	0.0162	0.04087
2	rs2741321	233280239	C	T	0.0114047182634362	0.0151	0.4472
2	rs62192178	233280469	G	A	0.0035038543266769	0.0097	0.7148
2	rs744873	233280565	A	G	0.0108014536938559	0.0151	0.4726
2	rs744874	233280822	G	T	0.0109003744682883	0.0151	0.4679
2	rs2082841	233280979	C	T	0.0108014536938559	0.0151	0.4727
2	rs150767635	233281143	T	C	0.0024968801985871	0.0376	0.9467
2	rs1878691	233281802	T	C	0.0047984689115734	0.0093	0.6035
2	rs115427147	233281930	G	A	-0.0319035490130083	0.0309	0.3021
2	rs62192179	233282381	G	A	0.0046989426564652	0.0094	0.6148
2	rs13023370	233282404	T	G	0.0055048206344449	0.01	0.5863
2	rs62192180	233282419	T	C	0.0051964749068174	0.0093	0.5743
2	rs73003866	233282468	T	C	-0.0340015566760147	0.0162	0.03546
2	rs790051	233282536	G	A	-0.0022024235552	0.0104	0.8339
2	rs13002718	233282847	C	G	0.0049974917102918	0.0093	0.59
2	rs62192181	233283015	A	T	0.0020977980821461	0.0097	0.831
2	rs13003548	233283074	G	A	0.0020977980821461	0.0097	0.8316
2	rs790050	233283255	G	T	0.0084045823438103	0.037	0.8202
2	rs732581	233283613	C	T	0.0059025456526138	0.0245	0.81
2	rs79466634	233283754	G	A	0.0123039944561641	0.0258	0.6329
2	rs2678520	233284285	A	T	0.0106035827841911	0.0088	0.2273
2	rs13017092	233284814	C	T	0.0016985566355815	0.0096	0.8592
2	rs114911156	233285076	A	C	0.0205964297986501	0.018	0.2538
2	rs72495198	233285139	G	A	-0.0238010101859522	0.0289	0.4113
2	rs73003874	233285280	T	C	0.0425996136188173	0.0252	0.09031
2	rs878481	233285872	C	G	0.0101978249764461	0.0088	0.2492
2	rs13024828	233286118	G	A	0.0051964749068174	0.0094	0.5789
2	rs35421611	233286167	G	A	0.0034041991335623	0.01	0.7349
2	rs2853383	233286473	T	C	0.0147014028528927	0.015	0.3261
2	rs2853384	233286652	T	C	0.0097027754613851	0.0088	0.2705
2	rs12478529	233286654	C	T	0.0056042667198317	0.0103	0.5846
2	rs12466707	233286689	T	A	0.0050969882578437	0.0094	0.5882
2	rs4973040	233287035	G	C	0.0048979852621919	0.0094	0.6023
2	rs2697789	233287587	G	A	0.0147014028528927	0.015	0.3287
2	rs150050355	233287747	A	G	0.0428008353226943	0.0252	0.08957
2	rs13408686	233287990	A	G	-0.0252972953741621	0.0153	0.0987
2	rs12988896	233288176	C	T	0.0017983819413794	0.0096	0.8537
2	rs2678521	233288221	C	T	0.0150954876453349	0.015	0.3156
2	rs4973530	233288245	A	C	0.0046989426564652	0.0094	0.619
2	rs13016319	233288552	T	A	0.0037031349243813	0.01	0.7073
2	rs2573219	233288667	A	C	0.0148984646619666	0.0145	0.3033
2	rs2741331	233288749	T	G	0.0152038337422728	0.0145	0.2948
2	rs115969795	233288996	C	T	0.0035038543266769	0.038	0.926
2	rs2573218	233289781	A	G	0.0141001243787816	0.0145	0.3299
2	rs11897905	233290244	A	T	0.0045994064948955	0.0093	0.6232
2	rs2853385	233290412	T	C	0.0140015196358136	0.0145	0.3336
2	rs2853386	233290980	T	G	0.0098018049722602	0.0088	0.2669
2	rs2853387	233291095	C	A	0.0140015196358136	0.0146	0.3375
2	rs12993551	233291680	A	G	0.0044003044444822	0.0093	0.6375
2	rs2981375	233291701	T	G	0.0096037361426946	0.0088	0.2743
2	rs2853389	233291956	A	G	0.0138042809763971	0.0145	0.3401
2	rs2853390	233292383	A	G	0.0136957831289865	0.0145	0.3437
2	rs1656403	233292605	A	G	-0.0019018072895963	0.0104	0.8589
2	rs80181424	233292876	G	A	-0.0045001103249234	0.0279	0.8707
2	rs6437064	233293146	G	C	0.0093957216403621	0.0113	0.4062
2	rs2853391	233293330	G	A	0.0136957831289865	0.015	0.3616
2	rs2853392	233293773	A	G	0.0140015196358136	0.0145	0.3361
2	rs114778697	233294230	C	T	-0.0209989425960583	0.0305	0.4898
2	rs2853393	233294252	A	G	0.0134984841513417	0.0149	0.3651
2	rs55927272	233294992	G	T	0.0020977980821461	0.0096	0.8293
2	rs56200013	233295032	A	T	0.0020977980821461	0.0096	0.827
2	rs35865139	233295066	C	T	0.0136957831289865	0.0145	0.3459
2	rs2853394	233295235	T	A	0.0136957831289865	0.0145	0.3447
2	rs73005707	233295332	C	T	0.0446960805488528	0.034	0.1877
2	rs111381974	233295997	C	T	0.0055048206344449	0.0163	0.7352
2	rs1015303	233296197	G	A	0.0134984841513417	0.0145	0.3507
2	rs1015302	233296401	A	G	0.003902375817241	0.0094	0.6735
2	rs2853398	233296839	G	A	0.0143958802837323	0.015	0.3367
2	rs2853399	233296988	G	C	0.0133011462391285	0.0145	0.3582
2	rs2678495	233297043	A	G	0.0135971385060249	0.0145	0.3492
2	rs2853400	233297547	G	C	0.0141001243787816	0.015	0.3473
2	rs2853401	233297573	C	T	0.0136957831289865	0.015	0.3613
2	rs2853402	233297576	A	G	0.0096037361426946	0.0088	0.2742
2	rs35625266	233297711	C	T	0.0017983819413794	0.0195	0.9266
2	rs790021	233298119	A	C	0.0387975467079122	0.0161	0.01594
2	rs2678498	233298634	T	C	0.0143958802837323	0.0146	0.3225
2	rs2573229	233299064	C	T	0.0138042809763971	0.0145	0.3415
2	rs2573230	233299085	C	T	0.0142973047008244	0.015	0.341
2	rs2853404	233299544	T	A	0.0138042809763971	0.0145	0.342
2	rs2853405	233299668	A	G	0.0141001243787816	0.0145	0.3336
2	rs2573231	233299713	G	A	0.0140015196358136	0.0145	0.3347
2	rs9973405	233299945	C	G	0.0138042809763971	0.0145	0.3417
2	rs2573232	233300046	T	C	0.0139029051689914	0.0145	0.3376
2	rs2678499	233300280	A	G	0.0138042809763971	0.0145	0.3408
2	rs2678500	233300449	A	G	0.014504302202808	0.0145	0.3188
2	rs13424792	233300711	C	T	-0.0277001306422786	0.0264	0.2936
2	rs2853436	233300748	A	G	0.0134984841513417	0.0145	0.3528
2	rs34547337	233300755	C	T	0.0013990209137074	0.0096	0.8816
2	rs12996863	233300816	T	C	0.0014988761237359	0.0096	0.8732
2	rs28482468	233301421	C	A	0.0044003044444822	0.0094	0.638
2	rs11886043	233301535	T	C	0.0044003044444822	0.0103	0.6691
2	rs2853412	233301853	G	A	0.0141987193998129	0.015	0.3452
2	rs790022	233301959	T	C	0.0389033551082361	0.0164	0.01793
2	rs2853413	233301992	T	A	0.0138042809763971	0.0145	0.3429
2	rs2853414	233302089	G	A	0.0140015196358136	0.0145	0.3353
2	rs73007608	233302141	G	A	-0.0413950753663857	0.0285	0.146
2	rs2697787	233302590	G	T	0.0141001243787816	0.015	0.3478
2	rs790023	233302835	T	C	0.0382009626151637	0.0159	0.01638
2	rs790024	233302941	C	T	-0.0014009809156281	0.0105	0.8954
2	rs790025	233303133	C	A	-0.001501126126267	0.0105	0.8858
2	rs2853415	233303166	G	A	0.0141001243787816	0.015	0.3468
2	rs2853421	233304020	C	T	0.0136957831289865	0.015	0.3588
2	rs2853428	233304327	C	T	0.0096037361426946	0.0145	0.5062
2	rs2945422	233304374	T	C	0.0102968054773682	0.0145	0.4758
2	rs2741246	233304545	T	C	0.0141001243787816	0.0146	0.3332
2	rs12473273	233304631	A	G	0.0045994064948955	0.0094	0.626
2	rs2741248	233304783	T	C	0.0100988346774146	0.009	0.2595
2	rs2741249	233304794	T	C	0.0089002747867194	0.0088	0.3144
2	rs13025536	233305104	T	C	0.0105046326450854	0.0089	0.2349
2	rs813746	233305126	T	C	0.004101577021075	0.0087	0.6353
2	rs35849718	233305383	C	T	0.0021975835434872	0.0096	0.8179
2	rs2697788	233305432	G	A	0.009504687014246	0.0088	0.2811
2	rs6743237	233305920	G	A	0.0017983819413794	0.0096	0.8516
2	rs2853430	233305999	C	T	0.0141001243787816	0.015	0.3484
2	rs2853431	233306029	C	T	0.0140015196358136	0.015	0.3502
2	rs148001610	233306203	C	T	-0.0057967688471774	0.0294	0.8442
2	rs2741250	233306369	T	C	0.0333960906184285	0.0152	0.02837
2	rs11887947	233306411	C	T	0.0021975835434872	0.0096	0.8167
2	rs182171947	233306459	C	A	0.0226026252094292	0.0369	0.5406
2	rs112078298	233306551	G	A	-0.0052035148315978	0.0116	0.6537
2	rs2678502	233306562	A	G	0.0116024307308398	0.0149	0.4353
2	rs790026	233306647	C	G	0.0361969153118182	0.0157	0.02148
2	rs790027	233306836	A	G	0.0358014124633833	0.0157	0.02313
2	rs790028	233306896	A	G	0.0356952753244514	0.0158	0.02357
2	rs116220295	233307214	G	A	0.0063994795805678	0.0347	0.8531
2	rs790034	233307534	A	C	0.0361969153118182	0.0158	0.0218
2	rs187371173	233307784	G	A	-0.0227979086760041	0.029	0.4323
2	rs790035	233307936	C	A	0.0329027196757078	0.0152	0.03079
2	rs790036	233307956	C	T	0.004201162744548	0.0087	0.6299
2	rs2678504	233308043	C	G	0.0114047182634362	0.0149	0.4446
2	rs790039	233309026	G	C	0.004201162744548	0.0087	0.6312
2	rs2678505	233309066	A	G	0.0114047182634362	0.0149	0.4414
2	rs140554651	233309471	C	T	0.0048979852621919	0.0348	0.8873
2	rs790040	233309548	G	A	0.0044003044444822	0.0087	0.6104
2	rs80229452	233309878	G	T	-0.0226035462098532	0.0291	0.4378
2	rs67171963	233310014	C	T	0.0017983819413794	0.0096	0.8494
2	rs790043	233310058	C	T	0.0043007385516922	0.0087	0.6183
2	rs2853407	233310094	C	T	0.0110981866660334	0.0149	0.455
2	rs790044	233310149	A	G	0.0043007385516922	0.0087	0.6214
2	rs790046	233310728	T	C	0.0	0.0106	0.9985
2	rs2573237	233311289	G	C	0.0124027667170427	0.015	0.4056
2	rs56758454	233311454	T	C	0.0077002766261879	0.0092	0.4011
2	rs790049	233311489	C	G	0.0074025335167413	0.0091	0.4126
2	rs6757881	233311495	T	C	0.0043007385516922	0.0094	0.6467
2	rs13010651	233311639	G	A	0.0014988761237359	0.0096	0.8776
2	rs57258596	233311776	G	T	0.0065981840282271	0.0115	0.5644
2	rs7568055	233311824	A	T	0.007997931111062	0.0092	0.3861
2	rs2853408	233311898	G	T	0.0080971295874548	0.0093	0.3859
2	rs13408133	233311919	T	C	-0.000200020002667	0.0098	0.9814
2	rs34527161	233311929	T	A	-0.0086977157031958	0.021	0.6771
2	rs60494454	233312025	G	A	0.0007996801705642	0.0101	0.934
2	rs2853409	233312044	C	T	0.0197045832743354	0.011	0.07313
2	rs34689607	233312173	G	A	-0.0270012755029434	0.0424	0.5249
2	rs146616009	233312375	G	A	-0.0370997639570267	0.0335	0.2686
2	rs1713296	233312451	A	G	0.0046989426564652	0.0091	0.604
2	rs55956507	233313146	G	A	-0.0040983869261633	0.0109	0.7038
2	rs10179764	233313161	G	A	-0.007296555232638	0.0124	0.5536
2	rs6708137	233313185	T	C	-0.0031048149534787	0.0099	0.7573
2	rs145397185	233313258	G	A	-0.0497996735526059	0.034	0.143
2	rs1190413	233313268	A	G	0.0077002766261879	0.0094	0.4171
2	rs1190414	233313354	A	G	0.0024968801985871	0.0144	0.8627
2	rs1190417	233313738	G	A	-0.0003000450090019	0.0091	0.9761
2	rs1190422	233314591	A	T	-0.001100605444033	0.0091	0.9065
2	rs1190423	233314662	A	C	-0.0010005003335835	0.0096	0.9178
2	rs1190424	233314997	G	T	-0.001100605444033	0.0091	0.9054
2	rs10933396	233315040	C	T	-0.0014009809156281	0.0091	0.8752
2	rs74715405	233315044	C	T	0.0087020272939009	0.0373	0.8153
2	rs1190425	233315308	C	T	-0.0014009809156281	0.0091	0.8762
2	rs3906715	233315444	G	A	-0.0031950988965408	0.01	0.7454
2	rs11893605	233315463	G	C	0.0026963615477425	0.0155	0.8622
2	rs1190426	233315842	T	C	0.0086028888072678	0.0373	0.8172
2	rs112836482	233315878	A	G	0.0024968801985871	0.0155	0.8721
2	rs60218633	233316179	G	T	0.0022973590486834	0.0155	0.8824
2	rs148203156	233316815	C	T	-0.0042992284528324	0.0109	0.6948
2	rs2853368	233317190	A	G	0.0025966258472659	0.0096	0.7897
2	rs2573238	233317380	A	G	0.0243998868235351	0.0254	0.3366
2	rs6738379	233317648	A	G	-0.001300845733048	0.0098	0.891
2	rs2741268	233317933	A	G	0.0284027945161868	0.0253	0.2627
2	rs60482662	233318028	A	G	-0.0012007205765188	0.0098	0.9009
2	rs3762521	233318224	T	C	-0.0010005003335835	0.0098	0.9199
2	rs3762520	233318803	C	G	-0.0043996643446871	0.0107	0.6823
2	rs72482105	233319499	C	T	0.0038027603329278	0.0156	0.81
2	rs2853411	233319502	G	A	0.025696986087186	0.0252	0.3077
2	rs62192256	233319681	C	G	-0.0057967688471774	0.0106	0.5849
2	rs72482106	233319705	G	C	0.0046989426564652	0.0156	0.765
2	rs1213008	233319911	G	A	0.009197572354042	0.0369	0.8042
2	rs3762519	233320885	G	A	0.0044003044444822	0.0156	0.7764
2	rs113267808	233321261	C	T	-0.0955972209967065	0.0449	0.03338
2	rs61732032	233321641	C	T	0.0044998604248922	0.0156	0.7737
2	rs2272422	233321836	G	A	0.0044998604248922	0.0156	0.7715
2	rs2246004	233322424	T	C	0.0109003744682883	0.0133	0.4132
2	rs2272421	233322875	C	T	-0.0068030886197391	0.0122	0.5775
2	rs41265121	233322958	T	C	0.0037031349243813	0.0152	0.8068
2	rs2003780	233323177	T	C	-0.0009004052431641	0.009	0.9241
2	rs2741269	233323205	C	T	0.0110981866660334	0.0133	0.4065
2	rs2678480	233323525	G	A	0.0232965165504356	0.025	0.3515
2	rs2573215	233324209	T	G	0.0090984829852593	0.013	0.4856
2	rs2678481	233324491	A	C	0.0234039777790161	0.0249	0.3484
2	rs113958279	233324531	G	A	-0.0132980281439898	0.0252	0.5992
2	rs790052	233324924	G	A	0.0152038337422728	0.0384	0.6926
2	rs2573214	233325004	T	C	0.0097027754613851	0.0133	0.4637
2	rs73995639	233325663	C	T	0.0029955089797983	0.0155	0.8486
2	rs55671081	233326058	C	T	0.0030952049073025	0.0155	0.8432
2	rs2678482	233326254	C	T	0.009504687014246	0.0133	0.4754
2	rs11693163	233326446	C	T	-0.0057967688471774	0.0106	0.5845
2	rs2573213	233326744	T	C	0.0227981362759783	0.0249	0.3603
2	rs4521030	233327208	G	A	-0.0057967688471774	0.0087	0.5029
2	rs77610057	233327253	A	T	0.0251022847608284	0.0376	0.5046
2	rs73995640	233327639	C	T	0.0027960873020011	0.0154	0.8572
2	rs13036228	233327891	A	G	-0.0028039273327342	0.0099	0.7806
2	rs2678483	233328289	T	C	-0.0010005003335835	0.0091	0.9093
2	rs2697770	233328430	C	T	0.0227981362759783	0.0249	0.359
2	rs2697771	233328529	A	G	0.0228958774769045	0.0249	0.3582
2	rs2678484	233328630	C	T	0.0098018049722602	0.0132	0.4575
2	rs56179202	233329065	G	A	-0.0060985584618694	0.0087	0.487
2	rs60103224	233329585	A	G	-0.007004474152883	0.0106	0.51
2	rs2573220	233330525	T	C	0.0141987193998129	0.0384	0.712
2	rs115014700	233330536	C	T	0.0027960873020011	0.0154	0.8534
2	rs6722706	233330829	C	T	0.0032048589489113	0.0095	0.7413
2	rs2697772	233330886	G	A	0.0098018049722602	0.0132	0.4578
2	rs77133485	233331042	C	A	0.0032048589489113	0.0154	0.8337
2	rs62192259	233331211	G	A	-0.0152963956259917	0.039	0.6959
2	rs2741271	233331507	T	G	0.003902375817241	0.0091	0.6688
2	rs4973042	233331594	T	C	0.0033045340083004	0.0095	0.7305
2	rs2678485	233331634	T	C	0.0096037361426946	0.0132	0.4676
2	rs34699962	233331750	C	T	0.0034041991335623	0.0095	0.7253
2	rs11694174	233331925	G	A	-0.0067024110596754	0.0106	0.5281
2	rs56159081	233332163	C	G	0.0242046886968174	0.0236	0.3051
2	rs11677842	233332395	T	G	-0.0068030886197391	0.0106	0.5255
2	rs2678487	233334207	G	C	0.0232965165504356	0.0249	0.3504
2	rs2853416	233334562	T	C	0.0075017910703226	0.0088	0.3933
2	rs2741275	233335141	G	A	0.0106035827841911	0.0135	0.4314
2	rs57902510	233335269	A	G	-0.0062998021485279	0.0106	0.5529
2	rs62193762	233335576	A	G	0.0036034995896235	0.0095	0.7069
2	rs35395702	233335682	A	G	0.0036034995896235	0.0095	0.7075
2	rs56152230	233336080	C	T	-0.0060985584618694	0.0106	0.5678
2	rs114383262	233336459	T	C	-0.0087985943563496	0.0321	0.784
2	rs6747297	233337240	C	G	0.0035038543266769	0.0095	0.7167
2	rs56283912	233337414	G	C	0.0029955089797983	0.0155	0.8448
2	rs12618336	233337455	T	C	0.0033045340083004	0.0095	0.7257
2	rs73995647	233337956	G	A	0.0027960873020011	0.0155	0.8561
2	rs73995649	233338110	C	T	0.0027960873020011	0.0155	0.8549
2	rs58558164	233338201	C	T	0.0028958031120254	0.0155	0.8508
2	rs73995650	233338498	C	T	0.0028958031120254	0.0155	0.8497
2	rs73995651	233338722	A	G	0.0028958031120254	0.0155	0.8491
2	rs73995652	233338773	T	G	0.0022973590486834	0.0155	0.8823
2	rs73995653	233338824	A	T	-0.004701032558649	0.0171	0.7811
2	rs116587648	233339029	T	C	-0.0366017456445608	0.0393	0.3516
2	rs62193765	233339293	A	G	-0.0057967688471774	0.0107	0.5894
2	rs115918933	233339320	A	C	0.0227003855207759	0.038	0.5503
2	rs2853417	233339467	G	T	0.0204984635773248	0.0237	0.3876
2	rs2853418	233339548	C	T	0.0202045073158995	0.0237	0.3925
2	rs2741276	233339849	G	A	0.0143958802837323	0.0217	0.5069
2	rs2853419	233340465	G	A	0.0075017910703226	0.0088	0.391
2	rs12616972	233340715	T	C	0.004101577021075	0.0089	0.6408
2	rs16829151	233341097	C	T	0.0034041991335623	0.0156	0.8273
2	rs13030738	233341366	T	A	0.0056042667198317	0.0089	0.5303
2	rs2741277	233341606	A	C	0.0077002766261879	0.0088	0.3837
2	rs2853422	233341733	A	G	0.0075017910703226	0.0088	0.3924
2	rs56245891	233342148	A	G	0.0051964749068174	0.0157	0.7434
2	rs2853424	233342618	G	A	0.0197045832743354	0.0237	0.4066
2	rs2853425	233343228	G	A	0.0066975214477213	0.0093	0.4727
2	rs12468549	233343274	G	A	0.0035038543266769	0.0096	0.7137
2	rs2853427	233344320	C	T	0.021898468701116	0.0249	0.3799
2	rs2741278	233344728	G	C	0.0030952049073025	0.0096	0.7483
2	rs2741279	233344991	T	G	0.0116024307308398	0.0089	0.1907
2	rs61731716	233345861	G	A	-0.0361039752308815	0.0296	0.2221
2	rs6713332	233345950	A	G	-0.0114958245134845	0.041	0.7794
2	rs746379	233346027	C	G	0.0013990209137074	0.0098	0.8879
2	rs58166918	233346047	C	G	-0.0255024404124231	0.0198	0.1987
2	rs10201913	233346074	T	C	0.0126990249774084	0.0217	0.5595
2	rs68130818	233346455	C	G	0.0119977384336167	0.0192	0.5322
2	rs76290356	233346569	C	T	-0.0142003494011414	0.0273	0.6027
2	rs79711064	233346646	C	T	-0.0088994831870327	0.0429	0.8362
2	rs1190430	233346851	C	T	-0.0054950702819798	0.0091	0.5477
2	rs909431	233346865	A	G	-0.0062998021485279	0.0102	0.5351
2	rs6750085	233347919	C	G	-0.009696862978864	0.0091	0.2901
2	rs2742077	233348005	G	T	0.0177023841130051	0.0192	0.3574
2	rs73007663	233348552	G	T	0.0133998200630165	0.0189	0.4795
2	rs2241755	233348647	G	A	0.009197572354042	0.0121	0.4469
2	rs41265123	233348851	C	G	-0.0113036461713921	0.0382	0.7674
2	rs1529874	233349588	G	A	0.0017983819413794	0.0373	0.9621
2	rs76735188	233349610	G	C	0.0063994795805678	0.0423	0.8801
2	rs2573246	233350000	C	G	-0.0132980281439898	0.0102	0.1905
2	rs79325947	233350287	C	T	0.0098018049722602	0.0209	0.641
2	rs113660447	233350548	G	A	0.0087020272939009	0.0121	0.4699
2	rs144928688	233350938	G	T	0.0448968808822823	0.0634	0.4795
2	rs182413840	233351644	C	A	0.0192044091837133	0.0353	0.5864
2	rs116043760	233351736	G	A	0.0112959597418516	0.0209	0.5881
2	rs2741282	233351779	T	C	0.0259990758686168	0.0254	0.3063
2	rs116325059	233352028	C	A	0.0129951954948113	0.0208	0.5337
2	rs138506831	233352330	G	A	0.0105046326450854	0.0319	0.7415
2	rs2742076	233352391	G	A	0.012096540947233	0.0091	0.1871
2	rs13000690	233352677	G	A	-0.0112025145079934	0.0092	0.2225
2	rs2742073	233352763	C	T	-0.0066017436345624	0.0104	0.5251
2	rs114699448	233353537	C	T	-0.0075987978753305	0.0452	0.867
2	rs2742072	233353568	A	T	-0.0078003437327339	0.0092	0.3971
2	rs1190468	233353904	G	A	0.0105046326450854	0.0122	0.3901
2	rs2741284	233354754	G	C	-0.0024028846163103	0.0107	0.8252
2	rs2741285	233355092	G	A	-0.003797200248385	0.0108	0.7205
2	rs56039853	233355232	C	A	-0.0071958279818024	0.0201	0.7198
2	rs113479395	233355424	C	T	0.001099395443301	0.0445	0.9802
2	rs10202160	233355438	C	T	0.0074025335167413	0.021	0.7252
2	rs10204715	233355621	C	T	0.005703702916678	0.021	0.7854
2	rs1190467	233355668	T	C	0.0143958802837323	0.0111	0.1943
2	rs59968229	233355866	C	T	-0.0132980281439898	0.012	0.2678
2	rs57435971	233356107	C	T	0.0056042667198317	0.0214	0.7937
2	rs12622622	233356480	C	T	-0.0052035148315978	0.0201	0.7953
2	rs6722876	233356681	T	C	-0.0029042131473898	0.0094	0.7578
2	rs6707539	233356770	C	A	0.0154007965760229	0.02	0.4405
2	rs6707802	233356817	G	C	0.0152038337422728	0.02	0.4482
2	rs1190466	233356838	C	T	0.0030952049073025	0.0097	0.7449
2	rs6723231	233356989	T	G	-0.0080019302190585	0.0159	0.6159
2	rs2741286	233357038	C	T	0.0119977384336167	0.0265	0.649
2	rs4973532	233357324	T	C	-0.0403012967735257	0.0208	0.05334
2	rs1190465	233357370	C	T	0.0063001125484799	0.0116	0.5867
2	rs13036012	233357798	C	T	-0.0153979421800967	0.0145	0.2875
2	rs12986974	233358020	G	A	-0.0122952780941516	0.0098	0.2107
2	rs4973533	233358049	G	A	-0.0142003494011414	0.0142	0.3172
2	rs2573226	233358661	G	A	0.0098018049722602	0.0236	0.6768
2	rs55900939	233358857	T	C	-0.0019018072895963	0.0204	0.9266
2	rs1190463	233360051	A	T	0.0192044091837133	0.0115	0.0956
2	rs7571362	233360483	C	T	-0.0176956485356892	0.0162	0.275
2	rs2697806	233360507	C	T	-0.0158042315449673	0.0109	0.1461
2	rs189408796	233360904	C	T	0.0896030157907481	0.0484	0.06414
2	rs4973534	233360982	G	A	-0.0168003386783461	0.0173	0.3311
2	rs2853439	233361314	G	A	0.0080971295874548	0.0237	0.7313
2	rs114452614	233361877	C	T	-0.0189993500097828	0.0352	0.5885
2	rs115102757	233361905	G	A	-0.0408011614039327	0.0263	0.1205
2	rs1529873	233361935	C	T	-0.0151034855773182	0.0102	0.1416
2	rs1190462	233362267	C	T	0.0193025022544974	0.0115	0.09464
2	rs78567302	233362975	G	A	-0.0197028322758684	0.0163	0.2269
2	rs1529872	233363431	A	T	-0.0018016219466282	0.0095	0.8518
2	rs4973535	233364274	C	T	-0.013004189135254	0.0108	0.2265
2	rs75631506	233364357	G	A	-0.004198802647333	0.037	0.9087
2	rs62193767	233364484	C	T	0.0177023841130051	0.0251	0.4816
2	rs1190461	233364950	G	C	0.0061013488579762	0.0391	0.876
2	rs1190460	233366740	A	C	-0.0079011318962572	0.0114	0.4898
2	rs754901	233367485	T	C	-0.0156010662286512	0.0099	0.1165
2	rs56006977	233368178	C	G	0.0487996879336047	0.0314	0.12
2	rs754902	233368342	C	G	-0.0099998320783335	0.0094	0.2885
2	rs6735034	233368690	G	C	-0.005696192544881	0.0184	0.7571
2	rs1469824	233369418	G	C	-0.0119005312583873	0.0092	0.1979
2	rs1729227	233369420	C	T	-0.0125990355765152	0.0135	0.3509
2	rs1656406	233369541	A	G	-0.0076995657264405	0.0092	0.4019
2	rs1729228	233369617	C	A	-0.0122041688389067	0.0092	0.1853
2	rs1729229	233369785	G	A	-0.0120017335415971	0.0092	0.1916
2	rs1729230	233369800	A	G	-0.0122041688389067	0.0092	0.1867
2	rs1729231	233370632	C	T	-0.0054045784588597	0.0111	0.6267
2	rs1469823	233371123	C	G	0.0223972974420383	0.041	0.5851
2	rs2741288	233371296	G	A	-0.0185000759845861	0.011	0.09309
2	rs1435669	233371439	A	G	0.0217027816432335	0.0405	0.5922
2	rs56254799	233371589	T	C	0.0338988850054592	0.0256	0.1856
2	rs138265071	233371652	A	C	0.0198026272961797	0.0453	0.6623
2	rs139847715	233372276	T	A	0.0099008246772624	0.0457	0.8288
2	rs1881494	233372766	C	G	0.0077002766261879	0.0108	0.4797
2	rs2573223	233372850	A	G	-0.0081027387031859	0.0103	0.4344
2	rs2880708	233373726	A	C	0.0062007356416035	0.0089	0.484
2	rs10933397	233374096	A	G	0.0027960873020011	0.0089	0.7563
2	rs79231604	233374211	G	A	0.0051964749068174	0.018	0.7713
2	rs2573222	233374516	G	A	-0.003797200248385	0.0096	0.6901
2	rs11694874	233374597	A	G	0.0052959516591825	0.0089	0.5536
2	rs75286569	233374702	T	C	0.0243022925229648	0.0348	0.4859
2	rs2853441	233374783	T	C	-0.0048015088161939	0.0097	0.6196
2	rs2741289	233374845	C	A	-0.0031048149534787	0.0096	0.7463
2	rs2141422	233374983	A	G	-0.0033957590691798	0.0096	0.7226
2	rs1190458	233375312	C	T	0.0784044433741818	0.0463	0.0903
2	rs77535675	233375335	A	G	0.0053954185169075	0.0181	0.7648
2	rs2741290	233375468	G	A	-0.0038975857287134	0.0096	0.6843
2	rs2697805	233375771	A	G	-0.0092022107647994	0.01	0.3546
2	rs2117770	233375784	T	C	-0.0033957590691798	0.0096	0.7226
2	rs115279622	233375977	G	A	0.0025966258472659	0.0147	0.8599
2	rs73007693	233376062	G	T	0.0400953305639422	0.0356	0.26
2	rs2117769	233377401	G	A	-0.007095110875924	0.0094	0.4483
2	rs73007694	233377518	T	C	0.0560021901152849	0.0348	0.1077
2	rs1190457	233377582	T	C	0.0546018151915836	0.0352	0.1209
2	rs13003587	233378172	G	A	0.0001999800026662	0.009	0.9806
2	rs13029540	233378176	T	C	9.99950003332973e-05	0.009	0.9896
2	rs73007699	233378884	C	T	0.0546964969190277	0.0349	0.1167
2	rs116273821	233379338	C	T	0.0025966258472659	0.0184	0.8873
2	rs2853442	233379543	A	G	-0.0080019302190585	0.0095	0.3997
2	rs73007701	233379587	G	C	0.0518996105407571	0.0349	0.1369
2	rs2853443	233379933	C	A	0.0017983819413794	0.0115	0.874
2	rs1656404	233379941	G	A	0.0017983819413794	0.0115	0.8773
2	rs2697804	233380020	G	A	-0.0160988945897493	0.0102	0.1146
2	rs78401431	233380062	T	C	0.001998002662673	0.0179	0.9106
2	rs55779203	233380718	C	T	0.0223972974420383	0.0347	0.5187
2	rs2741292	233380999	T	A	-0.0149004625639624	0.0102	0.1454
2	rs62193793	233381104	C	T	0.012096540947233	0.0156	0.4356
2	rs2697802	233381175	C	T	-0.0170037478161859	0.0102	0.09484
2	rs115267243	233381402	C	T	0.023003381764963	0.049	0.6382
2	rs17360319	233381606	G	A	0.0131037693769772	0.0156	0.4012
2	rs2697801	233382123	G	A	-0.0152050125429676	0.0102	0.136
2	rs55914015	233382515	C	T	0.0495041949030891	0.0292	0.09009
2	rs114591386	233382519	G	A	-0.0662039071233048	0.0308	0.03147
2	rs62193794	233383108	A	G	0.0116024307308398	0.0155	0.4509
2	rs4973045	233383263	G	A	0.0209979909956055	0.0346	0.5434
2	rs2697800	233383416	C	T	-0.0194988734340555	0.0106	0.06521
2	rs56011339	233383444	C	T	0.0592966816705476	0.0349	0.08891
2	rs78203747	233383642	C	T	0.0199006617063362	0.0295	0.4993
2	rs2573212	233383711	C	G	-0.0182047046548463	0.0106	0.08515
2	rs2741293	233384133	C	T	-0.0194988734340555	0.0106	0.06566
2	rs2573211	233384161	C	A	-0.0197028322758684	0.0106	0.06263
2	rs9679173	233384776	C	T	0.0184978548821194	0.0145	0.2011
2	rs2573210	233385025	G	A	-0.0066017436345624	0.0112	0.5528
2	rs2741294	233385202	C	T	-0.017502275136142	0.0103	0.08928
2	rs1550094	233385396	G	A	-0.0168003386783461	0.0096	0.07881
2	rs116445642	233385432	C	T	-0.0012007205765188	0.0177	0.9471
2	rs62193795	233385968	C	T	0.0207041815582916	0.0145	0.1516
2	rs2853444	233386229	T	C	-0.001300845733048	0.0111	0.9086
2	rs2741295	233386328	C	T	-0.0217958123704574	0.0108	0.0444
2	rs11902035	233386432	G	A	0.0235016597850914	0.014	0.09429
2	rs2853445	233386583	T	C	-0.0062998021485279	0.0089	0.4781
2	rs115599535	233387379	T	C	0.0204004877576787	0.0341	0.5505
2	rs733603	233387635	A	G	-0.005304041591906	0.0113	0.6415
2	rs733602	233388311	C	T	-0.0102018624845967	0.0096	0.2897
2	rs79792358	233388686	G	A	-0.007004474152883	0.0168	0.6781
2	rs2741299	233388813	T	G	-0.0045001103249234	0.0112	0.6904
2	rs58091792	233389167	G	C	-0.0105959392134034	0.0097	0.2747
2	rs2853446	233389326	C	T	-0.0236986067778773	0.0088	0.006809
2	rs2853447	233389918	A	G	-0.0112025145079934	0.0096	0.2408
2	rs61744404	233390199	C	G	-0.0198966317144566	0.0208	0.3368
2	rs2278479	233390807	C	T	0.0183015011699126	0.0343	0.5928
2	rs2245601	233390937	A	G	-0.023002541565316	0.0088	0.008459
2	rs55921262	233391306	G	A	0.0097027754613851	0.025	0.6986
2	rs2278478	233391463	A	G	-0.0115969858456632	0.0097	0.2343
2	rs12464247	233391753	A	T	-0.0101008421794295	0.0091	0.2671
2	rs4973536	233391881	G	C	-0.0079011318962572	0.009	0.382
2	rs4973537	233391965	A	G	-0.0078003437327339	0.009	0.3839
2	rs62193797	233392268	C	A	0.0172994970780611	0.0158	0.2737
2	rs3762529	233392449	A	G	-0.0078003437327339	0.009	0.3896
2	rs138432684	233393798	C	T	-0.0076995657264405	0.0263	0.7702
2	rs12463989	233395029	T	C	-0.0083043861636152	0.009	0.3595
2	rs3791729	233395297	G	A	-0.0108991808690006	0.0092	0.2347
2	rs41265125	233396025	G	A	0.0188021269625962	0.0159	0.237
2	rs3762528	233396375	T	C	-0.004701032558649	0.0176	0.791
2	rs115215242	233396619	G	T	-0.0050024916227914	0.0177	0.7777
2	rs12478077	233397156	C	T	-0.0113036461713921	0.0097	0.241
2	rs12466358	233397525	T	G	-0.0110002818588653	0.0099	0.2692
2	rs3791728	233397794	G	C	-0.0051029981759033	0.0155	0.7406
2	rs3791727	233397884	C	G	-0.0029042131473898	0.0141	0.8371
2	rs2853457	233397968	G	A	0.004001981379298	0.0087	0.6438
2	rs3828246	233398215	G	A	-0.0113036461713921	0.0099	0.2567
2	rs11696054	233398523	G	T	0.0001999800026662	0.0321	0.9959
2	rs2767	233400074	A	G	-0.0094040800752939	0.009	0.2943
2	rs114315112	233400171	A	G	0.0654037717003168	0.0353	0.06384
2	rs4973046	233400446	C	T	-0.0060985584618694	0.0155	0.6925
2	rs2343841	233400569	G	C	0.0038027603329278	0.0321	0.907
2	rs1004175	233400907	T	C	-0.0093031403261444	0.009	0.3024
2	rs115132742	233401047	A	G	-0.0393959285025942	0.0274	0.1501
2	rs6725786	233401859	G	C	0.0022973590486834	0.0147	0.8772
2	rs12465851	233402037	T	G	-0.0107980900995126	0.01	0.279
2	rs12477724	233402108	C	T	-0.0111013930711739	0.01	0.2669
2	rs6741278	233402365	T	C	-0.009000382197299	0.009	0.3169
2	rs13026409	233402507	C	T	-0.0108991808690006	0.01	0.2721
2	rs11674608	233404294	C	G	-0.009797842480111	0.009	0.2779
2	rs11674613	233404310	C	G	0.0022973590486834	0.0321	0.9434
2	rs12996322	233404590	G	C	-0.0105049846451474	0.0092	0.2534
2	rs67583510	233405650	G	A	-0.0130953713122409	0.01	0.188
2	rs76523029	233405702	G	A	9.99950003332973e-05	0.0321	0.998
2	rs13003665	233405830	G	T	-0.0145960053074092	0.0091	0.1097
2	rs2289080	233406178	G	A	0.0012991557316201	0.0321	0.9674
2	rs1190434	233406791	C	T	-0.006199175242821	0.0136	0.648
2	rs1881492	233406998	T	G	-0.009000382197299	0.011	0.4137
2	rs2853462	233407120	C	T	-0.0164038098256767	0.0101	0.1065
2	rs6761667	233407411	T	A	-0.0007002451143934	0.0087	0.9365
2	rs2697782	233407516	G	C	-0.006199175242821	0.0093	0.5029
2	rs2573206	233408239	C	G	-0.009000382197299	0.0115	0.4374
2	rs13018423	233408283	C	T	-0.0128015918372089	0.0099	0.1983
2	rs73995686	233408458	C	T	-0.0003000450090019	0.0321	0.9925
2	rs72991926	233408514	A	T	0.0129951954948113	0.0107	0.2247
2	rs2250451	233409013	G	A	-0.0172987645783295	0.0102	0.08913
2	rs117196251	233409729	G	A	-0.0018016219466282	0.0321	0.9556
2	rs142273229	233409953	G	T	0.0129951954948113	0.0107	0.2255
2	rs729941	233410098	G	C	0.0128964817350202	0.0107	0.2268
2	rs2099489	233410294	C	T	0.0128964817350202	0.0107	0.2273
2	rs11690038	233410503	T	C	-0.0022024235552	0.0321	0.9463
2	rs59295139	233410903	C	A	-0.0019018072895963	0.0322	0.9538
2	rs72991937	233410922	A	G	0.0182033098538737	0.0105	0.08295
2	rs72991939	233410994	C	T	0.0102968054773682	0.0106	0.3309
2	rs72991944	233411222	T	C	0.0129951954948113	0.0107	0.2233
2	rs74539497	233411382	A	C	0.0131037693769772	0.0107	0.222
2	rs11688448	233411532	A	G	0.0129951954948113	0.0107	0.226
2	rs35832336	233411708	C	G	-0.0122952780941516	0.01	0.2185
2	rs4973539	233412820	A	G	0.0128964817350202	0.0107	0.2279
2	rs72991949	233413648	G	A	0.0126990249774084	0.0107	0.2375
2	rs6752614	233413771	C	T	-0.0008003201707691	0.0087	0.9242
2	rs11681785	233413825	G	A	-0.004701032558649	0.0322	0.8852
2	rs11692919	233413915	A	G	-0.0031950988965408	0.0322	0.9218
2	rs4973540	233414341	C	T	-0.0016012813669738	0.0088	0.8576
2	rs4973541	233414660	G	A	0.0128964817350202	0.0107	0.2288
2	rs11683262	233414721	C	T	0.0125015292229252	0.0107	0.2462
2	rs11689217	233414832	T	G	0.0125015292229252	0.0108	0.2455
2	rs2272423	233415520	G	A	-0.007095110875924	0.0322	0.8254
2	rs143293892	233415682	C	T	-0.0164953025291975	0.0384	0.6679
2	rs11899983	233415978	T	C	0.0074025335167413	0.0089	0.4045
2	rs12617942	233416068	C	T	-0.0036968248442897	0.017	0.8273
2	rs62191567	233416112	G	A	0.0301023438164435	0.0165	0.06794
2	rs62191568	233416195	C	T	0.0281014301108748	0.0167	0.09207
2	rs1190453	233417312	T	G	0.0235016597850914	0.0095	0.01313
2	rs1190452	233417552	G	A	0.0232965165504356	0.0095	0.01352
2	rs2049722	233418061	C	G	0.004101577021075	0.0087	0.639
2	rs1190451	233418288	G	C	0.0236969951765786	0.0095	0.01275
2	rs1190450	233418302	G	A	0.0236969951765786	0.0095	0.01287
2	rs1190449	233418920	G	T	0.0121953336998771	0.0088	0.1631
2	rs1190448	233419084	A	G	0.0235016597850914	0.0095	0.01363
2	rs1201451	233419396	T	G	0.0239020562806236	0.0095	0.01208
2	rs1307667	233419972	C	T	0.0227981362759783	0.0095	0.0159
2	rs1190447	233420052	A	G	0.0235993322503244	0.0095	0.01354
2	rs62191569	233420478	G	T	0.0202045073158995	0.0468	0.6661
2	rs1190446	233420683	G	C	0.0195967237465575	0.0101	0.05354
2	rs1190445	233420827	A	G	0.0227981362759783	0.0095	0.0159
2	rs1190444	233421679	G	A	0.0195967237465575	0.0101	0.0525
2	rs1190443	233421879	C	T	0.0195967237465575	0.01	0.04964
2	rs1190442	233422205	T	G	0.0199986865066891	0.01	0.04545
2	rs1190441	233422237	A	G	0.0200967016991224	0.0101	0.04612
2	rs1190440	233422274	G	A	0.0197045832743354	0.01	0.04778
2	rs1190439	233422390	G	A	0.0198026272961797	0.01	0.04766
2	rs1190438	233423259	G	T	0.0198026272961797	0.01	0.04707
2	rs1729245	233424891	G	A	0.0234039777790161	0.0096	0.01417
2	rs2950878	233424954	C	T	0.0195967237465575	0.01	0.04888
2	rs3021411	233425224	G	A	0.0194986595340326	0.01	0.04974
2	rs3108614	233425485	T	G	0.0194986595340326	0.01	0.04978
2	rs1071997	233425541	T	C	0.0195967237465575	0.01	0.04899
2	rs2077929	233425738	G	A	0.0194986595340326	0.01	0.05015
2	rs2077930	233425867	G	A	0.0194005857039748	0.01	0.05085
2	rs2077975	233425877	C	A	0.0194005857039748	0.01	0.05097
2	rs12694906	233426077	G	A	0.0038027603329278	0.0086	0.659
2	rs1656402	233426526	C	T	0.0194005857039748	0.0099	0.05108
2	rs1656401	233426601	A	G	0.0194005857039748	0.01	0.05181
2	rs1729246	233426816	T	G	0.0193025022544974	0.01	0.05275
2	rs2697780	233426857	C	T	0.0193025022544974	0.01	0.05261
2	rs2573217	233427015	G	A	0.0193025022544974	0.01	0.05274
2	rs2573216	233427057	A	G	0.0193025022544974	0.01	0.05287
2	rs62191570	233427780	C	T	0.0062007356416035	0.0157	0.6916
2	rs1656400	233427783	G	A	0.0193025022544974	0.01	0.05222
2	rs1656399	233427803	C	T	0.0189983824093147	0.01	0.05663
2	rs1656398	233427852	A	G	0.0168964476597299	0.0101	0.09196
2	rs1550099	233428147	A	G	0.0197045832743354	0.0101	0.0498
2	rs1550098	233428242	A	G	0.004101577021075	0.0087	0.6355
2	rs1550097	233428275	C	T	0.0193025022544974	0.01	0.05295
2	rs1550096	233428385	C	T	0.0235016597850914	0.0096	0.01391
2	rs1550095	233428448	C	G	0.0192044091837133	0.01	0.05403
2	rs1729251	233428518	G	A	0.0192044091837133	0.01	0.05385
2	rs1729252	233428582	G	A	0.0192044091837133	0.01	0.05463
2	rs1729253	233428740	G	C	0.0190964956909883	0.01	0.05563
2	rs1729254	233428809	A	G	0.0192044091837133	0.01	0.05469
2	rs1656397	233428927	G	C	0.0190964956909883	0.01	0.05576
2	rs1729255	233429196	C	G	0.0192044091837133	0.0101	0.05761
2	rs1656395	233429254	A	G	0.0190964956909883	0.01	0.05589
2	rs1729256	233429424	A	G	0.0232965165504356	0.0096	0.01505
2	rs1729257	233429451	G	A	0.0194005857039748	0.0101	0.05547
2	rs3108615	233429700	C	A	0.0190964956909883	0.01	0.05639
2	rs3111399	233429810	G	A	0.0189983824093147	0.01	0.05686
2	rs3791712	233432633	A	T	0.0045994064948955	0.0087	0.5986
2	rs3791711	233432883	A	G	0.0046989426564652	0.0087	0.5903
2	rs116444102	233433437	C	A	-0.0098988321792475	0.0479	0.8355
2	rs79139432	233434945	C	T	-0.0033957590691798	0.0203	0.8672
2	rs1190456	233435104	T	C	-0.0189993500097828	0.0102	0.06303
2	rs1190455	233435153	A	G	-0.0187038311937836	0.0101	0.06306
2	rs1190454	233435325	G	T	-0.0188974371044634	0.0101	0.06099
2	rs4973544	233435535	G	A	-0.0188974371044634	0.0102	0.06426
2	rs6761056	233437045	T	A	-0.019203206984436	0.0101	0.05566
2	rs13394993	233437268	G	A	-0.0232993336544035	0.0096	0.01537
2	rs6749955	233437917	G	T	-0.019294956182969	0.0101	0.05538
2	rs6721592	233438268	A	C	-0.019294956182969	0.0106	0.06908
2	rs13401648	233438772	G	A	-0.0144032303107437	0.0373	0.7003
2	rs2293338	233438786	G	A	-0.0235040691879941	0.0096	0.01432
2	rs10185980	233439851	G	C	-0.0235040691879941	0.0096	0.01429
2	rs11689872	233440216	T	C	0.0043007385516922	0.0091	0.638
2	rs12617363	233440296	C	A	-0.0239956055562207	0.0096	0.01242
2	rs10933398	233440544	G	A	-0.0191012733024012	0.0102	0.06139
2	rs62191571	233440756	A	C	-0.023401696181619	0.0096	0.01431
2	rs111441905	233440829	G	T	0.0126002819757385	0.0112	0.2622
2	rs7571154	233440924	C	T	-0.0238010101859522	0.0096	0.01329
2	rs7585327	233440952	T	A	-0.015702643727291	0.0094	0.09532
2	rs79595023	233441139	A	T	0.0088011559530687	0.0322	0.7847
2	rs7571716	233441420	C	T	-0.0235040691879941	0.0096	0.01457
2	rs74453786	233441702	A	C	-0.0480039732984809	0.0219	0.02849
2	rs140398537	233441856	A	C	0.0121953336998771	0.0436	0.7789
2	rs115092197	233442004	A	T	-0.0720009626887629	0.038	0.05793
2	rs13393692	233442016	G	A	-0.023401696181619	0.0096	0.01508
2	rs13393800	233442091	G	A	-0.0235962138551867	0.0096	0.01429
2	rs140148638	233445954	G	A	-0.0499047851286405	0.0441	0.2577
2	rs17296210	233446568	G	A	-0.003596459514405	0.0097	0.71
2	rs1568830	233446725	T	C	-0.0043996643446871	0.0188	0.8157
2	rs6437068	233446821	A	G	0.0033045340083004	0.0088	0.7037
2	rs114886783	233448697	G	A	-0.0095958936734469	0.0433	0.8246
2	rs138176704	233449140	C	T	0.0281986543586787	0.0472	0.5497
2	rs6711722	233449650	T	A	-0.0206007457079636	0.0103	0.046
2	rs2276560	233450919	C	T	-0.0208968257129853	0.0103	0.04252
2	rs3439	233450937	G	T	9.99950003332973e-05	0.0089	0.9868
2	rs3440	233451006	C	G	-0.000200020002667	0.0089	0.9806
2	rs2276559	233451163	C	T	-0.0193969096107316	0.0097	0.04594
2	rs7607107	233452344	T	G	-0.0206007457079636	0.0104	0.0472
2	rs138465441	233452617	G	A	0.0166997792224134	0.037	0.6525
2	rs11676436	233453063	A	G	-0.020498669477346	0.0103	0.04693
2	rs11676437	233453065	A	G	-0.0203047533403643	0.0103	0.04848
2	rs2880817	233453705	G	A	-0.0202027073175195	0.0103	0.04997
2	rs13005856	233453934	C	G	-0.0042992284528324	0.0097	0.6555
2	rs10173736	233454044	A	G	-0.0198048272985997	0.0104	0.05585
2	rs2344309	233454592	T	C	0.0021975835434872	0.0089	0.8098
2	rs148486360	233454628	G	A	0.0016985566355815	0.0351	0.9616
2	rs6756235	233455077	G	A	0.0021975835434872	0.009	0.8103
2	rs6756244	233455100	G	C	-0.0021022080918702	0.0192	0.9124
2	rs2037681	233456084	A	G	0.0018981972830802	0.009	0.8338
2	rs7568950	233456253	T	C	0.0033045340083004	0.009	0.7123
2	rs60029373	233456262	G	A	-0.0218980211012161	0.0099	0.02718
2	rs6437069	233456647	C	T	-0.0193969096107316	0.0105	0.06438
2	rs868746	233457831	A	G	-0.0187038311937836	0.0105	0.07623
2	rs883803	233458453	T	C	-0.0196008476550609	0.0104	0.06064
2	rs940666	233458679	T	G	-0.019203206984436	0.0106	0.06866
2	rs1467325	233459088	C	T	-0.001501126126267	0.0091	0.8721
2	rs72997721	233459116	C	A	-0.0766003062087967	0.0458	0.09476
2	rs114626845	233459406	G	A	0.024702368640342	0.0414	0.5512
2	rs4468805	233459663	C	T	-0.0176956485356892	0.01	0.07607
2	rs4555341	233459738	A	C	-0.0176040459483609	0.0099	0.07606
2	rs10193553	233459862	A	G	-0.0177974390305806	0.0099	0.0739
2	rs35373917	233460973	C	T	-0.0019018072895963	0.0093	0.8374
2	rs10206657	233462095	G	A	-0.0227979086760041	0.0105	0.02966
2	rs9808024	233462273	T	C	-0.0208968257129853	0.0101	0.03922
2	rs34795224	233462768	C	T	-0.007095110875924	0.0105	0.5028
2	rs13431689	233463532	G	T	-0.0548997899816623	0.0361	0.1289
2	rs144882191	233464317	T	C	-0.100903794940885	0.0655	0.1233
2	rs13387575	233465281	C	G	0.0092966519050945	0.0096	0.3355
2	rs6437070	233465847	G	A	0.0205964297986501	0.0089	0.02141
2	rs112882421	233465996	G	A	0.0246048038572487	0.0278	0.3775
2	rs113721487	233466422	T	G	0.0255020410123433	0.0277	0.3575
2	rs115299435	233467049	G	A	0.0139029051689914	0.0398	0.7269
2	rs58284091	233467110	C	T	0.0304031059110447	0.0206	0.1396
2	rs13398331	233468156	G	A	0.0190964956909883	0.0088	0.03033
2	rs4146412	233468308	G	A	0.0205964297986501	0.0089	0.01984
2	rs76202132	233469466	C	T	0.0087020272939009	0.0143	0.5461
2	rs7571133	233470843	G	A	0.0178006246255066	0.0087	0.03967
2	rs10171498	233470931	C	G	0.0155977206230546	0.009	0.08542
2	rs2140772	233471239	T	C	0.0180952882690919	0.0087	0.0375
2	rs11678936	233472575	G	A	0.0154007965760229	0.0091	0.09044
2	rs34958546	233474020	T	G	0.0172012073197748	0.0087	0.04848
2	rs79735520	233474456	C	T	0.0082954970241069	0.0142	0.5593
2	rs78953707	233474535	G	T	0.005703702916678	0.018	0.7528
2	rs10184826	233474897	C	G	0.0052959516591825	0.0469	0.9105
2	rs111620279	233475382	G	A	0.0021975835434872	0.0184	0.9054
2	rs78459348	233475657	C	T	0.014504302202808	0.0216	0.5028
2	rs62191594	233475778	C	T	0.0143958802837323	0.0091	0.1139
2	rs13012942	233475857	T	C	0.0166014304974254	0.0087	0.05661
2	rs76043095	233477349	A	T	-0.0006001800720324	0.0177	0.9719
2	rs111269685	233477932	A	G	0.0096037361426946	0.0153	0.5286
2	rs75410203	233478083	G	A	-0.0008003201707691	0.0177	0.9617
2	rs62191602	233478467	C	T	0.0123039944561641	0.0096	0.2016
2	rs111064518	233478687	C	T	0.0077002766261879	0.0093	0.4089
2	rs10166451	233479640	T	C	0.0072039888485025	0.0093	0.4383
2	rs10201323	233479643	G	A	0.0127977582298607	0.0088	0.145
2	rs145645676	233480584	A	G	0.0358014124633833	0.0279	0.1997
2	rs4973546	233481251	T	C	-0.005304041591906	0.0099	0.5914
2	rs111709726	233481689	G	T	0.0172012073197748	0.0215	0.4228
2	rs13410380	233481876	G	A	-0.0111013930711739	0.0106	0.296
2	rs13423701	233481978	T	C	-0.0113036461713921	0.0106	0.2855
2	rs10203111	233482038	T	C	0.0154992634469238	0.0087	0.07431
2	rs10166842	233482060	A	G	0.0101978249764461	0.0096	0.2879
2	rs10203216	233482125	T	C	0.0105046326450854	0.0096	0.2755
2	rs34021419	233482178	C	T	-0.0117993392160431	0.0106	0.2651
2	rs113591438	233482186	C	T	0.0165030720990143	0.0214	0.442
2	rs10191109	233482306	G	A	0.0129951954948113	0.0088	0.1392
2	rs10191115	233482319	G	A	0.0108014536938559	0.0096	0.2619
2	rs145637826	233482891	G	A	-0.0440981887217984	0.0419	0.2926
2	rs10933399	233483127	A	G	0.0155977206230546	0.0087	0.07258
2	rs62191608	233483218	G	A	-0.0105959392134034	0.0106	0.3162
2	rs11693701	233483260	T	C	0.0127977582298607	0.0088	0.145
2	rs10206732	233483306	T	C	0.0155977206230546	0.0087	0.07292
2	rs13417300	233483672	G	A	-0.0105959392134034	0.0106	0.3156
2	rs10197060	233483759	C	T	0.0108014536938559	0.0096	0.2596
2	rs34384799	233484101	A	G	-0.0033957590691798	0.018	0.8513
2	rs10173752	233484154	A	G	0.0161980995687726	0.0087	0.06308
2	rs78303320	233484296	G	A	0.0164047040252769	0.0202	0.4162
2	rs55823115	233484910	A	G	0.0148984646619666	0.009	0.09903
2	rs7607256	233485696	C	A	0.0062007356416035	0.0091	0.4979
2	rs6717991	233486120	T	C	0.0089993837968006	0.0445	0.8395
2	rs35006349	233486311	C	T	-0.0107980900995126	0.0105	0.3048
2	rs35798031	233486388	C	G	-0.0114047880634385	0.0106	0.2804
2	rs58808550	233486779	G	A	-0.0114047880634385	0.0106	0.2805
2	rs59200588	233486817	C	T	-0.0113036461713921	0.0106	0.284
2	rs59035839	233486823	G	T	-0.0113036461713921	0.0106	0.2843
2	rs2344363	233487125	G	A	-0.0111013930711739	0.0105	0.2917
2	rs2344364	233487135	T	C	-0.0112025145079934	0.0105	0.2868
2	rs2344365	233487325	T	G	-0.010302892995897	0.0105	0.3306
2	rs1404606	233487327	G	A	0.0111970780932162	0.0093	0.23
2	rs17362605	233487381	C	T	0.0099998345783334	0.009	0.2669
2	rs12694909	233487473	T	C	-0.0105049846451474	0.0105	0.3198
2	rs34563978	233487879	C	T	-0.0105049846451474	0.0105	0.3199
2	rs12479105	233488105	C	T	-0.0106970095483354	0.0105	0.309
2	rs62191632	233488244	T	C	-0.0105049846451474	0.0105	0.3201
2	rs73105431	233488263	A	G	-0.0105049846451474	0.0105	0.3203
2	rs62191633	233488298	C	T	0.0143958802837323	0.009	0.1113
2	rs4524114	233488577	C	A	0.0341018649449722	0.0332	0.3042
2	rs871687	233489343	A	G	-0.0094040800752939	0.0096	0.3283
2	rs871688	233489529	G	A	-0.008395140788382	0.0096	0.3855
2	rs12469410	233489731	T	C	-0.0113036461713921	0.0105	0.2821
2	rs12465169	233489736	C	T	-0.0114047880634385	0.0105	0.2778
2	rs4997379	233490355	G	A	-0.0101008421794295	0.0105	0.3384
2	rs2344369	233490451	T	C	-0.0105959392134034	0.0105	0.3148
2	rs62191634	233490537	C	T	0.0188021269625962	0.0293	0.5208
2	rs138142196	233490932	T	C	-0.0124977728299804	0.0501	0.8031
2	rs2091250	233490999	C	T	0.0087020272939009	0.0096	0.3611
2	rs78689171	233491307	C	T	-0.0022024235552	0.0179	0.9005
2	rs1477	233491377	T	C	-0.0104039337153929	0.0105	0.3217
2	rs35613670	233492416	C	G	-0.0026033858701149	0.0179	0.8863
2	rs113861287	233492810	G	A	0.0099008246772624	0.0213	0.6413
2	rs79385064	233493380	A	C	-0.0091012913892029	0.0139	0.5155
2	rs150122149	233493553	T	C	-0.0347985055426955	0.0522	0.5051
2	rs13003774	233493693	G	A	-0.0253998626327317	0.0255	0.318
2	rs13003805	233493739	G	A	-0.0033957590691798	0.0178	0.8499
2	rs76948518	233493743	C	T	0.0117012723076411	0.0213	0.5829
2	rs66476711	233493938	G	A	-0.0032954239497972	0.0178	0.8542
2	rs7565261	233494347	G	A	-0.0094040800752939	0.0106	0.3717
2	rs12987358	233494792	T	G	-0.0031048149534787	0.0178	0.8627
2	rs72999770	233495366	A	G	0.0055048206344449	0.0316	0.8611
2	rs13420870	233495568	C	T	-0.0086977157031958	0.0106	0.4118
2	rs11691950	233495886	G	A	0.0133011462391285	0.009	0.1426
2	rs35991886	233495974	C	T	-0.0093031403261444	0.0107	0.3807
2	rs113556502	233496048	C	T	0.009504687014246	0.0213	0.6554
2	rs13019086	233496477	C	G	-0.0026033858701149	0.0177	0.8835
2	rs11902420	233496975	C	A	-0.0016012813669738	0.0171	0.9269
2	rs13427580	233497127	C	T	0.0129951954948113	0.009	0.1481
2	rs71421653	233497907	G	A	-0.0010005003335835	0.0177	0.9563
2	rs112089070	233497962	G	T	0.0112959597418516	0.0214	0.5982
2	rs62191635	233498340	G	A	-0.0617052054366793	0.037	0.09561
2	rs66590980	233498399	C	T	-0.0018016219466282	0.0178	0.9201
2	rs200118999	233498431	T	G	0.0029955089797983	0.0361	0.9333
2	rs112941683	233498506	C	T	0.0117012723076411	0.0213	0.5845
2	rs2276557	233498669	G	T	-0.0088994831870327	0.0107	0.4043
2	rs1107504	233498790	G	T	-0.0016012813669738	0.0171	0.925
2	rs1107505	233498938	G	T	-0.0021022080918702	0.0172	0.9026
2	rs4378795	233499790	G	A	0.0134984841513417	0.0088	0.1237
2	rs10933400	233500325	T	G	0.0138042809763971	0.0088	0.1154
2	rs181797428	233500431	A	G	0.0827958374084022	0.0422	0.0499
2	rs139067983	233501526	C	T	0.0280041964095973	0.042	0.5061
2	rs78728347	233501867	C	T	0.005703702916678	0.0212	0.7887
2	rs144363025	233502199	G	A	-0.0322029950400999	0.0221	0.1455
2	rs77399214	233502664	A	G	0.0802980596838212	0.0425	0.059
2	rs13029754	233502984	A	G	0.0	0.0117	0.9978
2	rs112688559	233503540	T	A	0.0126002819757385	0.0356	0.7224
2	rs960142	233503566	G	T	-0.0054045784588597	0.0138	0.6939
2	rs113305302	233503678	G	A	0.0043007385516922	0.0225	0.8492
2	rs10165093	233503989	G	A	0.0068961666878413	0.0089	0.4342
2	rs10177892	233504346	T	C	0.0074025335167413	0.0087	0.394
2	rs6752086	233505277	T	A	0.0076010387728197	0.0087	0.3845
2	rs4528745	233505522	C	T	0.0099998345783334	0.009	0.2666
2	rs4488653	233505908	T	C	0.00730326611012	0.0087	0.4012
2	rs6741190	233506299	G	A	0.0069954745123864	0.0087	0.4234
2	rs10933401	233506702	C	T	0.0125015292229252	0.0087	0.1505
2	rs12467052	233507261	G	A	0.0066975214477213	0.0087	0.4444
2	rs147891036	233508141	A	G	0.0384992991506098	0.0297	0.1943
2	rs4072149	233508677	T	C	0.0135971385060249	0.0087	0.1176
2	rs6710991	233509234	T	A	-0.0403012967735257	0.0216	0.06167
2	rs112445216	233509285	C	T	0.0184978548821194	0.0178	0.297
2	rs7604422	233509761	C	A	0.013202462677756	0.0088	0.1342
2	rs7604500	233509791	C	G	0.0134984841513417	0.0088	0.1273
2	rs11689178	233509851	T	C	0.0142973047008244	0.0089	0.1065
2	rs11683367	233510011	C	T	0.0131037693769772	0.0088	0.137
2	rs10193825	233510622	A	G	0.0053954185169075	0.0087	0.531
2	rs17362914	233510906	C	T	0.0092966519050945	0.0089	0.2983
2	rs17297115	233510979	T	C	0.0100988346774146	0.0089	0.2607
2	rs115903037	233511427	G	A	-0.0101008421794295	0.0128	0.4331
2	rs12694910	233512126	G	C	0.0075017910703226	0.0087	0.3871
2	rs2140773	233513175	C	A	0.0125015292229252	0.0088	0.158
2	rs4973049	233513966	G	A	-0.0017014466397575	0.0175	0.9236
2	rs16829373	233514309	A	G	0.0189983824093147	0.0178	0.2861
2	rs4973548	233514636	G	T	0.013202462677756	0.0089	0.1387
2	rs4973050	233514638	G	C	0.0129951954948113	0.0089	0.1438
2	rs11683187	233515441	G	T	0.0185960172820726	0.0362	0.6064
2	rs16829377	233515747	C	G	0.0004998750416509	0.0173	0.9749
2	rs73995853	233515954	G	T	0.0199986865066891	0.0179	0.2618
2	rs10187744	233516297	C	G	0.0077002766261879	0.0087	0.3749
2	rs4973550	233517701	G	T	0.0138042809763971	0.0089	0.12
2	rs7561728	233517772	C	T	0.0085037404912207	0.0087	0.3286
2	rs34472888	233517786	C	T	-0.0029042131473898	0.0175	0.8675
2	rs4973551	233518198	A	G	-0.0027036515743148	0.0175	0.876
2	rs62191639	233518734	T	G	0.0085037404912207	0.0087	0.3254
2	rs111286152	233519167	G	T	-0.0029042131473898	0.0174	0.8663
2	rs13395911	233520254	A	T	0.0149969810059077	0.0088	0.08869
2	rs13396021	233520379	A	G	0.0086028888072678	0.0086	0.3188
2	rs146096867	233520579	C	T	-0.0122041688389067	0.0162	0.4508
2	rs13008587	233520696	T	C	-0.0025031302181184	0.0175	0.8843
2	rs12694911	233520942	T	C	0.0085037404912207	0.0086	0.3236
2	rs4973552	233521627	C	T	-0.0033957590691798	0.0175	0.8467
2	rs35293211	233522030	T	C	-0.0034961042567088	0.0175	0.843
2	rs6705572	233522177	G	C	0.012096540947233	0.009	0.1788
2	rs12328052	233523075	A	G	0.0110981866660334	0.0087	0.1996
2	rs73995854	233523484	T	C	0.0242046886968174	0.0185	0.1897
2	rs13416329	233523617	G	A	0.0126002819757385	0.009	0.1642
2	rs116553920	233524421	C	T	-0.053200374867981	0.041	0.1942
2	rs56401627	233524945	C	T	-0.0058973552660839	0.0114	0.6015
2	rs139971969	233524997	T	C	-0.0014009809156281	0.0221	0.9512
2	rs13424032	233526097	G	A	-0.0114958245134845	0.0119	0.3323
2	rs13398679	233526396	A	G	0.0085037404912207	0.0094	0.3647
2	rs73001714	233526870	G	A	0.0522982892110339	0.0357	0.1423
2	rs10206785	233527224	G	A	0.0456041418050158	0.0378	0.2279
2	rs115610051	233528239	G	A	0.0311013012983478	0.0281	0.2688
2	rs10933402	233528356	G	A	-0.0004000800213396	0.0091	0.9616
2	rs74323402	233528378	C	A	-0.0460020545617973	0.0375	0.2207
2	rs76146026	233528456	T	C	0.0288983900426488	0.0279	0.3012
2	rs12694912	233528515	A	G	-0.0009004052431641	0.0089	0.92
2	rs4973554	233528587	T	G	-0.015895669405385	0.0111	0.1529
2	rs10933403	233528958	C	T	0.0048979852621919	0.0131	0.7052
2	rs78410622	233529168	A	T	-0.0377953294954024	0.0423	0.3714
2	rs13384158	233529433	C	A	-0.001300845733048	0.0089	0.8849
2	rs12694913	233529900	T	G	0.0022973590486834	0.0088	0.798
2	rs2016747	233530351	T	C	0.0006997551142732	0.0097	0.945
2	rs867838	233530570	T	C	0.0012991557316201	0.0088	0.8811
2	rs10933404	233531234	C	T	0.0016985566355815	0.0093	0.8569
2	rs76229300	233531552	T	C	0.0312951579807101	0.0283	0.2691
2	rs75866454	233531564	C	T	0.0317021347305135	0.0283	0.263
2	rs11681896	233532250	A	T	-0.0059979518036359	0.0179	0.7362
2	rs7589030	233532254	T	A	-0.0071958279818024	0.0101	0.4741
2	rs114662139	233532423	C	T	0.0329994782631079	0.0283	0.2439
2	rs10206127	233532567	G	C	-0.001100605444033	0.0097	0.9064
2	rs7578760	233533202	C	T	0.0110981866660334	0.0181	0.5396
2	rs1969448	233533531	A	G	-0.0026033858701149	0.0089	0.7691
2	rs10933405	233534676	G	A	-0.0009004052431641	0.0089	0.918
2	rs114195831	233535015	A	G	0.0305001066483263	0.0283	0.2806
2	rs145533343	233535056	C	T	0.0315955615897506	0.0284	0.2653
2	rs77962348	233535286	C	T	0.0315955615897506	0.0284	0.2659
2	rs115686027	233536623	C	T	0.0297044227063309	0.0282	0.2924
2	rs11684420	233536926	T	C	-0.0005001250416822	0.0089	0.9589
2	rs11550699	233537125	A	G	-0.000200020002667	0.0089	0.9783
2	rs13009166	233537477	A	G	-0.0031048149534787	0.0093	0.7392
2	rs17297626	233537714	G	A	-0.0172987645783295	0.0112	0.1207
2	rs16829399	233537813	C	T	-0.0226035462098532	0.0441	0.6078
2	rs17297675	233538084	G	C	-0.0022024235552	0.0268	0.9337
2	rs17297702	233538300	T	C	-0.017502275136142	0.0109	0.1086
2	rs16829401	233538392	G	T	0.0287040681283552	0.0283	0.3106
2	rs116410312	233538687	T	C	0.0311013012983478	0.0283	0.271
2	rs144808774	233538775	C	T	0.0305970979773775	0.0283	0.2796
2	rs111829140	233538819	A	G	0.0227981362759783	0.021	0.2772
2	rs116272287	233538868	C	T	0.0298985503458634	0.0283	0.2901
2	rs78590548	233539580	A	G	0.0280041964095973	0.0283	0.3219
2	rs143994873	233539828	G	A	0.0297044227063309	0.0284	0.2954
2	rs61350459	233540374	G	T	0.0297044227063309	0.0284	0.2955
2	rs150137586	233540813	A	G	0.0297044227063309	0.0284	0.2961
2	rs7570004	233540909	C	T	0.005703702916678	0.0088	0.5195
2	rs61613778	233541076	G	A	0.0288983900426488	0.0284	0.3089
2	rs114669616	233541118	G	A	0.0244974716003874	0.0262	0.3507
2	rs57490279	233541235	G	A	0.0295976364389436	0.0284	0.2972
2	rs4973555	233541255	G	A	-0.0008003201707691	0.0097	0.9359
2	rs76999109	233541791	A	G	0.0285971749776749	0.0283	0.3118
2	rs60101330	233542481	C	G	0.0289955368412525	0.0284	0.3068
2	rs61443084	233542508	A	C	0.0289955368412525	0.0284	0.3078
2	rs57258878	233542862	G	A	0.027799974857679	0.0284	0.3282
2	rs76032109	233543128	G	C	0.0288983900426488	0.0284	0.3088
2	rs7604307	233543337	A	C	0.0020977980821461	0.0105	0.8421
2	rs57777316	233543443	T	A	0.0288012338056278	0.0284	0.3103
2	rs77513997	233543682	C	T	0.0285971749776749	0.0284	0.3148
2	rs79998332	233543689	T	C	0.0289955368412525	0.0284	0.3082
2	rs13399460	233543889	C	T	0.0210959082947329	0.0194	0.276
2	rs11681297	233543892	G	A	0.0062007356416035	0.0132	0.6387
2	rs117657274	233544225	C	G	0.029296631955588	0.0285	0.3035
2	rs6731991	233544298	C	T	0.0055048206344449	0.0132	0.6775
2	rs74776078	233544462	G	A	0.0298014912367898	0.0285	0.2971
2	rs12233217	233544962	A	G	-0.0111013930711739	0.0106	0.296
2	rs12233030	233545009	G	A	0.0304031059110447	0.0286	0.2873
2	rs12233103	233545172	T	C	0.0305001066483263	0.0286	0.2867
2	rs13028442	233545544	C	A	0.0044998604248922	0.0094	0.6337
2	rs150800548	233545637	G	A	0.0005998200719675	0.0331	0.9852
2	rs3738905	233546564	G	A	0.0297044227063309	0.0286	0.2997
2	rs3738906	233546580	C	T	0.0308007491527123	0.0287	0.2845
2	rs7286	233546985	T	C	0.001099395443301	0.0099	0.9104
2	rs7287	233547366	C	A	-0.0158042315449673	0.0114	0.1672
2	rs115735486	233547639	A	G	-0.0299953975354009	0.0382	0.433
2	rs138327768	233547707	G	A	-0.0608971589513062	0.0449	0.1745
2	rs142164734	233548269	G	A	-0.0606952493104976	0.0448	0.1755
2	rs113411269	233548515	T	A	0.0156961681063242	0.0268	0.5592
2	rs73003607	233548603	A	G	-0.0127003085782322	0.011	0.2451
2	rs13031505	233548750	T	G	0.0044003044444822	0.0093	0.6321
2	rs2344567	233548812	T	G	0.0024968801985871	0.0103	0.8047
2	rs145312082	233548877	C	T	0.0071047017299317	0.0424	0.8675
2	rs2138401	233549020	A	G	0.0009995003330834	0.0103	0.9186
2	rs6752532	233549513	G	A	0.0092966519050945	0.0104	0.3719
2	rs116804769	233550205	C	T	0.0379988130912113	0.0274	0.1646
2	rs4973556	233550342	C	T	-0.0346017967900747	0.0383	0.3655
2	rs3738907	233550713	A	G	-0.0031048149534787	0.0157	0.8441
2	rs79194727	233550858	A	C	0.0059025456526138	0.0358	0.8698
2	rs6738529	233550961	G	T	0.0594003432814475	0.0089	3.14e-11
2	rs7588513	233551530	G	C	0.059701843246044	0.0089	1.688e-11
2	rs7561857	233551639	A	G	0.0503033045092425	0.0161	0.001755
2	rs79555733	233551967	G	A	0.0539956397610122	0.0165	0.001036
2	rs73003616	233551991	G	A	0.0553968632202877	0.0165	0.0007738
2	rs12989905	233552154	C	G	0.0548952993715794	0.0088	4.956e-10
2	rs7565128	233552244	A	G	0.054402954379292	0.0088	6.931e-10
2	rs62193268	233552860	T	A	0.0585990423029356	0.0115	3.371e-07
2	rs78165974	233553171	T	A	-0.0119005312583873	0.0161	0.4608
2	rs181134881	233553255	T	C	0.0127977582298607	0.0333	0.6999
2	rs2010496	233553512	T	C	0.0537966583556417	0.0088	9.727e-10
2	rs1108252	233553567	T	C	0.0594003432814475	0.0114	2.079e-07
2	rs13003916	233554188	A	G	0.0400953305639422	0.009	8.706e-06
2	rs116212486	233554196	C	T	0.0167981182758809	0.0248	0.4972
2	rs13416957	233554465	C	T	0.0503983940836932	0.0161	0.001764
2	rs11694989	233554499	T	C	0.0539956397610122	0.0088	9.63e-10
2	rs13010612	233554720	G	A	0.0339955472579582	0.027	0.2073
2	rs6754978	233555290	C	T	0.0402010017441475	0.009	8.477e-06
2	rs11675479	233555953	T	C	0.0572023017657484	0.009	2.025e-10
2	rs13024793	233557043	C	A	0.0318958749835631	0.0096	0.0009157
2	rs7557607	233557073	G	T	0.0315955615897506	0.0092	0.0005987
2	rs4458205	233557646	C	T	0.029403450369242	0.0096	0.002118
2	rs4441451	233557865	G	T	0.0235993322503244	0.0125	0.05994
2	rs10209575	233557990	C	A	0.0641009254065236	0.0111	7.628e-09
2	rs10210051	233558319	G	T	0.0600032523358097	0.0201	0.002863
2	rs4973557	233558346	C	T	-0.0066017436345624	0.0357	0.8543
2	rs74588080	233558411	T	A	0.0089993837968006	0.0197	0.6479
2	rs35375923	233558465	C	T	0.0226026252094292	0.0126	0.07281
2	rs7564554	233558763	G	T	0.0628996789690455	0.0111	1.316e-08
2	rs35853577	233558879	T	C	0.0308977113278438	0.0092	0.0007556
2	rs10933406	233559312	T	C	0.0743000965537901	0.0092	6.133e-16
2	rs12472839	233559615	A	G	0.0297044227063309	0.0095	0.001801
2	rs11885497	233559719	G	A	0.0109003744682883	0.0199	0.5847
2	rs114048278	233559796	T	A	0.0093957216403621	0.0275	0.7315
2	rs11885646	233560026	G	A	0.0111970780932162	0.0199	0.574
2	rs62193269	233560303	A	T	0.0746992259002006	0.0092	3.468e-16
2	rs77535750	233560332	C	T	0.0052959516591825	0.02	0.7906
2	rs80020039	233560454	C	A	0.0098018049722602	0.0197	0.6197
2	rs12997185	233560587	A	T	0.0310043588626902	0.0096	0.001184
2	rs75638431	233561728	G	C	0.0221038989069263	0.0125	0.07669
2	rs1104764	233561743	C	G	0.074197968103965	0.0091	4.437e-16
2	rs4144797	233562197	T	C	0.075997614226465	0.0092	1.979e-16
2	rs4144796	233562210	T	C	0.0324962313421326	0.0092	0.0003979
2	rs4144794	233562325	C	T	0.0103957761821204	0.0197	0.598
2	rs115387410	233562539	G	A	0.0074025335167413	0.0275	0.7885
2	rs4144795	233562731	C	G	0.0763034175417175	0.0092	1.473e-16
2	rs145061931	233563393	G	A	0.0212036062510236	0.0352	0.5479
2	rs76074281	233563572	G	C	0.0098018049722602	0.0197	0.6177
2	rs12986696	233563840	C	T	0.0030952049073025	0.0363	0.9311
2	rs73107693	233565446	C	A	0.0092966519050945	0.0195	0.6336
2	rs11688166	233566210	A	G	0.0749033700266622	0.0092	3.731e-16
2	rs76263248	233566645	A	G	-0.0285949668801128	0.0186	0.1247
2	rs13007783	233566679	G	A	0.0280041964095973	0.0094	0.002881
2	rs2012221	233566848	T	C	0.0284999894699013	0.0094	0.002406
2	rs2012423	233566914	T	C	0.0728042655546038	0.0091	9.155e-16
2	rs983430	233567114	A	G	0.0280041964095973	0.0094	0.002864
2	rs11689851	233567342	A	G	0.0746992259002006	0.0092	3.556e-16
2	rs114254577	233567473	G	C	0.0133011462391285	0.027	0.6233
2	rs57986228	233567934	T	C	0.0074025335167413	0.0192	0.6994
2	rs6437071	233568793	G	A	0.0284027945161868	0.009	0.001634
2	rs6747479	233568875	T	C	0.0622045495436565	0.0108	7.314e-09
2	rs115065613	233569307	G	A	-0.0187955345843259	0.018	0.2964
2	rs13029336	233569935	G	A	0.0280041964095973	0.009	0.001803
2	rs12623408	233569951	A	G	-0.0054045784588597	0.0312	0.8638
2	rs145019391	233570170	G	C	-0.0102018624845967	0.042	0.809
2	rs62193271	233570199	T	C	0.0749961490364056	0.0092	2.516e-16
2	rs10427328	233570204	T	C	0.073101751798059	0.009	6.34e-16
2	rs6747645	233571033	A	G	0.0266029817945341	0.0093	0.004269
2	rs76729858	233572169	C	T	-0.0170037478161859	0.0178	0.3393
2	rs114547586	233572387	A	G	0.0086028888072678	0.0193	0.6562
2	rs13396293	233573453	C	G	0.0622985141942241	0.0107	6.473e-09
2	rs7578299	233573469	G	T	0.0275957115907991	0.0093	0.003044
2	rs35094759	233573539	T	A	0.0062007356416035	0.0231	0.7886
2	rs13424351	233573629	A	G	0.0267977123853779	0.0093	0.003918
2	rs35395584	233573698	G	C	0.0277027118389473	0.0093	0.002932
2	rs11692545	233574396	A	G	0.0275957115907991	0.0093	0.002981
2	rs35621474	233574812	G	A	0.0278972284172359	0.0093	0.00269
2	rs6739638	233576015	G	A	0.0273038345273452	0.0093	0.00331
2	rs117303141	233576083	T	G	0.0093957216403621	0.0268	0.7267
2	rs6739794	233576165	G	A	0.0727019842157449	0.009	6.518e-16
2	rs11684593	233576325	G	T	0.073101751798059	0.0157	3.287e-06
2	rs73092767	233576354	A	G	0.0075017910703226	0.0187	0.688
2	rs7592717	233577038	G	A	0.0274011363479391	0.0093	0.003104
2	rs115656863	233577201	G	A	-0.0719042482916749	0.0304	0.01803
2	rs1022330	233577330	G	A	0.027196791588428	0.0093	0.003383
2	rs11687379	233577725	C	T	0.0630968574396732	0.0107	3.849e-09
2	rs35620421	233578086	C	A	0.0013990209137074	0.0358	0.9695
2	rs116151766	233578156	C	T	0.0428966409523063	0.0582	0.4615
2	rs4517962	233578337	T	C	0.0274011363479391	0.0093	0.003135
2	rs58520085	233578904	G	A	0.0090984829852593	0.019	0.6335
2	rs79921412	233579546	T	C	-0.0467038420537432	0.0145	0.00129
2	rs6710294	233579634	T	C	0.0728042655546038	0.009	5.206e-16
2	rs6714245	233580505	T	C	0.0274011363479391	0.0093	0.003062
2	rs11683827	233580781	G	A	0.0473987203698754	0.0149	0.001503
2	rs6753206	233580823	T	A	0.0218006299588528	0.0122	0.07313
2	rs2880899	233581340	G	A	0.0103957761821204	0.019	0.5832
2	rs7591176	233581803	C	A	0.0277027118389473	0.0093	0.00274
2	rs2344611	233581937	A	G	0.0749961490364056	0.0091	1.642e-16
2	rs56140815	233582169	C	G	0.0101978249764461	0.019	0.5902
2	rs35212961	233582762	C	T	0.0275957115907991	0.0092	0.002853
2	rs6761324	233582793	T	G	0.0274984287018097	0.0092	0.002884
2	rs6746294	233583050	C	G	0.0273038345273452	0.0092	0.003089
2	rs71421657	233583662	T	C	0.0087020272939009	0.0182	0.6321
2	rs13003675	233584109	C	T	0.0277027118389473	0.0092	0.002751
2	rs13004406	233584557	A	T	0.0275957115907991	0.0092	0.002758
2	rs115845643	233584574	A	G	0.110601756327796	0.0398	0.005445
2	rs72617178	233586361	C	T	-0.0022024235552	0.0307	0.9441
2	rs6717048	233586427	T	C	0.0729995008835215	0.009	3.596e-16
2	rs12694915	233586502	T	C	0.0622045495436565	0.0106	4.746e-09
2	rs7557131	233586888	C	T	0.0619977962278187	0.0106	5.268e-09
2	rs34135166	233588006	T	A	0.0059025456526138	0.0226	0.7931
2	rs113543770	233588735	C	T	0.0092966519050945	0.0188	0.6217
2	rs13412034	233589672	A	G	0.0619038033148151	0.0106	5.22e-09
2	rs6745879	233590007	A	G	0.0275957115907991	0.0092	0.002637
2	rs114771405	233590231	C	T	-0.161202149774026	0.0436	0.0002186
2	rs6717841	233590255	C	T	0.0274984287018097	0.0092	0.002765
2	rs7578385	233590667	A	T	0.0100988346774146	0.0188	0.5922
2	rs1022329	233591239	T	C	0.0727019842157449	0.0089	3.634e-16
2	rs143765787	233591462	G	A	-0.0992017421200319	0.0439	0.02391
2	rs12052869	233591551	G	A	0.0622985141942241	0.0106	3.983e-09
2	rs6733151	233592341	A	C	0.0274984287018097	0.0092	0.002696
2	rs6704763	233592487	G	A	0.0724973901482592	0.0089	4.44e-16
2	rs6704768	233592501	G	A	0.0673969319860517	0.0087	1.279e-14
2	rs72617179	233592613	C	T	-0.004198802647333	0.0305	0.8896
2	rs36038193	233592955	T	C	0.0221038989069263	0.0121	0.06701
2	rs13386650	233593229	A	G	0.0621011782291044	0.0106	4.233e-09
2	rs13412513	233593337	G	T	0.0624018651129649	0.0106	3.637e-09
2	rs111786553	233593367	C	A	0.0052959516591825	0.0552	0.9232
2	rs17164	233593499	C	T	0.0746992259002006	0.009	1.287e-16
2	rs6724117	233593660	T	G	0.0275957115907991	0.0092	0.002652
2	rs73092790	233593774	G	A	0.0099008246772624	0.0188	0.5967
2	rs13008942	233594875	G	A	0.0274984287018097	0.0092	0.002675
2	rs6716488	233595163	C	A	0.0745971382067833	0.009	1.329e-16
2	rs142579783	233596685	G	C	0.0590044865764036	0.0388	0.1284
2	rs114520841	233597163	G	C	-0.0158042315449673	0.0174	0.3626
2	rs10205801	233597196	G	A	0.06259914175652	0.0087	6.559e-13
2	rs72617180	233597663	G	A	-0.0057967688471774	0.0303	0.8479
2	rs113677746	233597954	G	A	0.0096037361426946	0.0187	0.6095
2	rs12478564	233598340	C	T	0.0274011363479391	0.0091	0.002699
2	rs78231049	233598983	C	A	0.0795041011125991	0.0331	0.01626
2	rs11883794	233599309	C	G	0.0090984829852593	0.0186	0.6226
2	rs75911181	233599644	C	T	0.0459957873421583	0.0147	0.001773
2	rs11555646	233599904	A	C	0.0274984287018097	0.0091	0.002576
2	rs150435042	233600275	T	A	0.118200726189324	0.0374	0.001596
2	rs13013142	233600606	A	G	0.0274984287018097	0.0091	0.002606
2	rs6738386	233602028	T	C	0.0267977123853779	0.0091	0.003299
2	rs66549961	233602293	A	G	0.0270994698817177	0.0091	0.002987
2	rs2344613	233603065	C	G	0.0743000965537901	0.009	1.502e-16
2	rs11694434	233603198	G	A	0.0616969878029145	0.0105	4.707e-09
2	rs9973586	233603534	A	G	0.0614995330875717	0.0105	5.151e-09
2	rs13035829	233604487	A	T	0.0267977123853779	0.0091	0.003248
2	rs184230376	233604535	C	T	-0.158105155134988	0.0383	3.604e-05
2	rs6732136	233604580	C	T	0.0273038345273452	0.0091	0.002763
2	rs75478542	233604889	C	T	-0.0165969709073694	0.0187	0.374
2	rs9288675	233605585	G	A	0.0618004009054468	0.0105	4.271e-09
2	rs115255027	233606203	G	A	-0.0164953025291975	0.0173	0.3411
2	rs7562712	233606580	A	G	0.0273038345273452	0.0091	0.002787
2	rs7606090	233606740	T	C	0.0269047980491434	0.0091	0.003141
2	rs35928329	233607900	G	T	0.0621011782291044	0.0105	3.592e-09
2	rs12694916	233608163	A	G	0.0622045495436565	0.0105	3.36e-09
2	rs67013068	233608253	G	C	0.0270994698817177	0.0091	0.002965
2	rs13424728	233608884	A	G	0.0572023017657484	0.0385	0.1371
2	rs11687128	233608901	T	C	0.027196791588428	0.0091	0.002804
2	rs76522868	233609050	C	G	-0.0168003386783461	0.0173	0.3307
2	rs187066525	233609465	C	T	0.0116024307308398	0.047	0.8045
2	rs11892326	233609982	C	G	0.0078987227933553	0.016	0.623
2	rs10933407	233610988	A	G	0.0622985141942241	0.0105	3.118e-09
2	rs34418122	233610991	C	T	0.0086028888072678	0.0241	0.7214
2	rs7601946	233611408	T	G	-0.0160988945897493	0.0173	0.3528
2	rs10933408	233611636	C	G	0.0624018651129649	0.0105	3.055e-09
2	rs35785837	233611992	A	G	0.0624018651129649	0.0105	3.048e-09
2	rs76556984	233612041	G	T	-0.0170952954286372	0.0173	0.3211
2	rs3817311	233612557	C	T	0.027196791588428	0.0091	0.002823
2	rs3817310	233612583	C	A	0.009504687014246	0.0186	0.6089
2	rs11679079	233612656	C	T	0.027196791588428	0.0091	0.00284
2	rs35362030	233612845	A	G	0.0270994698817177	0.0091	0.002979
2	rs13011298	233612996	A	G	0.0270021387025708	0.0091	0.002984
2	rs11685169	233613183	T	C	0.0622045495436565	0.0105	3.319e-09
2	rs34880628	233614819	C	T	0.023198814502523	0.0092	0.01211
2	rs55647757	233615191	G	A	-0.0626948883400778	0.0248	0.01144
2	rs12474040	233615345	T	G	0.0270021387025708	0.0091	0.003005
2	rs116066641	233615658	G	T	-0.0026033858701149	0.031	0.9323
2	rs61518838	233616699	T	C	0.0072039888485025	0.0182	0.6939
2	rs6733495	233616709	A	G	0.0725996924143435	0.0089	2.613e-16
2	rs10190211	233617312	G	A	0.0622045495436565	0.0105	3.181e-09
2	rs55913849	233617457	A	G	0.0103957761821204	0.0186	0.5774
2	rs12991088	233617520	G	T	0.0234039777790161	0.0092	0.01119
2	rs12990821	233617585	C	G	0.0273038345273452	0.0091	0.002703
2	rs12105766	233617647	T	C	0.0727019842157449	0.0089	2.393e-16
2	rs13426191	233617811	T	G	0.0603987139482326	0.0192	0.001647
2	rs148529216	233618157	T	C	0.0098018049722602	0.0335	0.7691
2	rs113295311	233618737	T	C	0.0619977962278187	0.0105	3.415e-09
2	rs11688622	233618841	C	A	0.0618004009054468	0.0105	3.913e-09
2	rs71421663	233619131	A	G	0.0270994698817177	0.0091	0.002963
2	rs34832091	233620135	C	T	0.06259914175652	0.0105	2.448e-09
2	rs146875064	233620528	C	T	-0.149997648944103	0.0423	0.000388
2	rs140734645	233620679	C	G	-0.150404372673905	0.0423	0.0003757
2	rs36007169	233621834	A	G	0.0269047980491434	0.0091	0.003065
2	rs12987513	233622066	A	G	0.0266029817945341	0.0091	0.003461
2	rs114683852	233622188	C	T	-0.148198429667927	0.0422	0.0004493
2	rs13021246	233623111	T	C	0.0269047980491434	0.0091	0.00306
2	rs1515961	233623763	C	A	0.0274011363479391	0.0088	0.001798
2	rs79182291	233623995	A	G	0.0102968054773682	0.0266	0.6973
2	rs11897789	233624257	G	A	0.0096037361426946	0.0185	0.6029
2	rs35085837	233624363	A	G	0.0269047980491434	0.0091	0.003139
2	rs4452130	233627012	G	C	0.0267977123853779	0.0091	0.003156
2	rs12999865	233627250	T	C	0.0728972395126652	0.0089	1.927e-16
2	rs73102244	233627466	C	T	0.0080971295874548	0.0181	0.6561
2	rs56026435	233627596	A	T	-0.0193969096107316	0.0173	0.2608
2	rs12463466	233628937	C	T	0.0441030061101949	0.0145	0.002401
2	rs76195977	233629202	G	A	0.0099008246772624	0.0186	0.5942
2	rs10933409	233629386	A	G	0.0269047980491434	0.0091	0.003069
2	rs6748027	233629552	T	C	0.0267977123853779	0.0091	0.003223
2	rs6437073	233629797	C	T	0.055302247784655	0.0096	9.249e-09
2	rs73995901	233629798	A	G	-0.0163021610829842	0.0171	0.3384
2	rs72617181	233630175	A	C	-0.0119005312583873	0.0298	0.6887
2	rs74547374	233630577	G	A	-0.147502825855794	0.0421	0.0004622
2	rs77237820	233630676	C	T	-0.0530000131617053	0.0214	0.0133
2	rs34063802	233631062	T	C	0.0624018651129649	0.0105	2.398e-09
2	rs80042330	233631266	A	G	0.0350002811846215	0.0336	0.2971
2	rs8192539	233632766	T	C	0.0207041815582916	0.0115	0.07206
2	rs1801251	233633460	G	A	0.0267977123853779	0.0091	0.003196
2	rs1044480	233633736	A	G	0.0262036654966364	0.0091	0.003881
2	rs144876550	233633971	T	A	0.101201880508967	0.039	0.009442
2	rs35428351	233633990	C	T	0.022299507494767	0.0118	0.06024
2	rs33980184	233634085	A	G	0.0267003518299564	0.0091	0.003336
2	rs2293782	233634552	T	C	0.0627963794896769	0.0105	1.897e-09
2	rs2293781	233634808	A	G	0.0099998345783334	0.0186	0.592
2	rs78006198	233634898	C	T	0.0439020462871288	0.0145	0.002501
2	rs2293780	233635213	T	C	0.073203992258416	0.0088	1.376e-16
2	rs56777991	233635388	A	C	0.0263010744193707	0.0091	0.003843
2	rs59502980	233636264	C	T	0.0105046326450854	0.0186	0.5721
2	rs1973675	233636450	A	G	0.0728972395126652	0.0088	1.656e-16
2	rs11893358	233636922	T	C	0.073203992258416	0.0089	1.425e-16
2	rs974321	233638351	G	A	0.0743000965537901	0.009	1.239e-16
2	rs11890879	233638939	G	A	0.0097027754613851	0.0185	0.5982
2	rs1446308	233639309	T	C	0.0267003518299564	0.0091	0.003298
2	rs1446307	233639714	A	G	0.06259914175652	0.0105	2.196e-09
2	rs9288676	233639748	G	T	0.0627024616114006	0.0105	2.072e-09
2	rs7564410	233639909	T	C	0.0093957216403621	0.0184	0.6083
2	rs148326167	233640577	T	C	-0.050504132173768	0.0297	0.08851
2	rs737028	233640750	T	C	0.0267003518299564	0.0091	0.003283
2	rs56054779	233640871	T	G	0.06259914175652	0.0105	2.16e-09
2	rs41266951	233641010	A	T	0.06259914175652	0.0105	2.202e-09
2	rs737027	233641083	G	C	0.0728972395126652	0.0089	1.743e-16
2	rs2289915	233641924	C	T	0.0624018651129649	0.0105	2.524e-09
2	rs2289914	233642230	T	A	0.0624958112255439	0.0105	2.371e-09
2	rs35778045	233643081	G	A	0.0619977962278187	0.0105	3.079e-09
2	rs283487	233644011	A	G	0.0744022145744603	0.009	1.162e-16
2	rs283486	233644223	A	G	0.0270994698817177	0.0091	0.002899
2	rs73102257	233645075	C	T	0.0107025231331357	0.0186	0.5629
2	rs185914464	233645178	C	T	-0.0031950988965408	0.0333	0.9244
2	rs283485	233645691	G	A	0.023003381764963	0.0092	0.0126
2	rs283484	233646505	A	G	0.0274011363479391	0.0091	0.002664
2	rs283483	233646728	A	T	0.12150056153085	0.0223	4.86e-08
2	rs283482	233646920	A	T	0.0282958691548473	0.0088	0.001305
2	rs143990891	233646935	T	G	-0.0793029813385367	0.0325	0.01455
2	rs283481	233648091	A	G	0.023003381764963	0.0092	0.01277
2	rs72617182	233648741	C	T	-0.0138048499765589	0.0297	0.6416
2	rs283480	233648742	G	A	0.0231011029079872	0.0092	0.01231
2	rs283479	233648754	A	G	0.0231011029079872	0.0092	0.01234
2	rs79928194	233649290	T	C	-0.019203206984436	0.015	0.1992
2	rs283478	233649377	G	A	0.0307037775750057	0.0099	0.001891
2	rs283477	233649427	A	G	0.023198814502523	0.0092	0.01199
2	rs77285153	233649889	G	A	-0.0529051189949894	0.0214	0.01349
2	rs283476	233650168	A	G	0.0222017079836866	0.0092	0.0159
2	rs57211905	233653969	G	A	0.009504687014246	0.0186	0.6081
2	rs283475	233654381	G	T	0.0221038989069263	0.0092	0.01674
2	rs283474	233654627	A	G	0.022299507494767	0.0092	0.01558
2	rs71421665	233654647	T	C	-0.0440041354980549	0.0142	0.001909
2	rs283473	233654847	A	G	0.0269047980491434	0.0088	0.002216
2	rs283472	233654914	T	G	0.0267977123853779	0.0088	0.002254
2	rs7601559	233654945	G	A	0.0089993837968006	0.0185	0.627
2	rs13393621	233655236	A	G	0.0616969878029145	0.0188	0.0009998
2	rs2289913	233655361	A	G	0.0089002747867194	0.0184	0.6291
2	rs283471	233656627	G	A	0.022299507494767	0.0092	0.01545
2	rs283470	233656918	G	A	0.0676960309526514	0.0088	1.634e-14
2	rs283469	233656997	G	T	0.0259016375226531	0.0091	0.004434
2	rs7560000	233658070	G	A	0.009197572354042	0.0184	0.6191
2	rs283468	233658309	C	T	0.0223972974420383	0.0092	0.01514
2	rs2289912	233659553	C	A	-0.0099998320783335	0.0296	0.7362
2	rs141463555	233659896	C	G	-0.125404505412914	0.0458	0.006184
2	rs2305139	233660704	T	G	0.0624958112255439	0.0105	2.396e-09
2	rs2305138	233660846	G	A	0.0097027754613851	0.0185	0.5992
2	rs283467	233661526	T	C	0.0733991495697677	0.009	3.126e-16
2	rs74827722	233661727	T	C	0.0138042809763971	0.0352	0.6961
2	rs115832348	233661904	G	A	-0.115702701053736	0.044	0.008487
2	rs10933410	233661994	A	G	0.0509972505709038	0.0171	0.002911
2	rs13425525	233662427	C	T	0.0619038033148151	0.0105	3.216e-09
2	rs34388285	233662578	C	T	0.0397974698740661	0.0221	0.07213
2	rs11695762	233664060	C	T	0.0618004009054468	0.0105	3.462e-09
2	rs778166	233664097	A	T	0.0258041896815329	0.0091	0.004563
2	rs56953250	233665278	T	C	0.0081963182244858	0.0184	0.6568
2	rs73102286	233665628	C	T	0.007997931111062	0.0184	0.6639
2	rs283465	233666787	G	A	0.0673034452096881	0.009	5.527e-14
2	rs78405765	233667025	G	A	0.0134984841513417	0.012	0.2583
2	rs283466	233667744	A	G	0.0346043046869299	0.0089	0.0001038
2	rs2674839	233669040	G	C	0.0262036654966364	0.0091	0.004078
2	rs9808146	233669262	C	T	0.0624018651129649	0.0105	2.426e-09
2	rs56344253	233669351	G	A	0.0089993837968006	0.0185	0.6272
2	rs2592113	233669553	C	T	0.0258041896815329	0.0091	0.004533
2	rs4973053	233670099	G	A	-0.0262002485024742	0.0091	0.003944
2	rs9653383	233670380	A	C	-0.0263029084210524	0.0091	0.003921
2	rs3816335	233671530	A	G	-0.0092022107647994	0.0295	0.7542
2	rs7606011	233677601	T	C	0.004001981379298	0.018	0.8224
2	rs140109980	233678022	C	T	-0.0045001103249234	0.0302	0.8822
2	rs144273146	233678160	G	A	-0.0239956055562207	0.0401	0.55
2	rs12619195	233678326	G	A	-0.0719042482916749	0.0089	5.088e-16
2	rs12619228	233678473	G	A	-0.0120017335415971	0.0294	0.6827
2	rs2044451	233678786	C	T	0.0194986595340326	0.0115	0.09047
2	rs73005582	233678916	C	T	0.0624018651129649	0.0105	2.366e-09
2	rs62193305	233679166	C	T	0.0624018651129649	0.0105	2.507e-09
2	rs1867778	233679644	C	T	-0.0257999754904126	0.0091	0.004616
2	rs59514271	233679854	T	G	0.0056042667198317	0.0181	0.7556
2	rs57092158	233680940	T	G	0.00730326611012	0.0184	0.6905
2	rs3816336	233681265	G	A	0.0077995046323818	0.0186	0.6736
2	rs1078323	233681512	T	G	-0.0740018239414889	0.009	1.635e-16
2	rs13408229	233682042	G	A	0.06259914175652	0.0114	3.995e-08
2	rs7593642	233682722	C	T	-0.0181028726978536	0.017	0.2888
2	rs78052011	233682827	A	T	0.0072039888485025	0.0186	0.6982
2	rs114745977	233683095	G	A	0.133700128387843	0.0377	0.0003939
2	rs62193307	233683244	C	T	0.0522982892110339	0.027	0.05283
2	rs1446310	233683245	G	C	-0.032502530761974	0.0089	0.0002604
2	rs13001052	233683984	C	T	-0.0726029514196542	0.009	7.233e-16
2	rs10207739	233684097	T	C	0.06259914175652	0.0114	3.961e-08
2	rs78933364	233684379	A	G	-0.0710986585295806	0.0307	0.02038
2	rs2305141	233684402	A	G	-0.0325955083699338	0.0089	0.000248
2	rs11689661	233684833	C	T	0.0627963794896769	0.0114	3.675e-08
2	rs11900327	233685644	G	A	0.0071047017299317	0.0184	0.7013
2	rs11900295	233685700	C	G	0.0071047017299317	0.0184	0.7014
2	rs113897697	233685798	C	G	-0.0120017335415971	0.0294	0.6825
2	rs111923841	233685835	C	G	0.0165030720990143	0.0426	0.6979
2	rs113166238	233686035	G	C	0.0197045832743354	0.0115	0.08625
2	rs76172560	233686383	A	G	0.0092966519050945	0.0578	0.8726
2	rs13021823	233686862	A	G	-0.0727965247845636	0.009	5.032e-16
2	rs111655224	233687024	G	A	0.0465972853767823	0.0441	0.2912
2	rs2197563	233687080	G	A	-0.0310985871020312	0.0089	0.0004799
2	rs4973559	233687304	C	T	-0.0319035490130083	0.0089	0.0003154
2	rs4973560	233687322	C	T	-0.0315009870620622	0.0088	0.0003768
2	rs4973561	233687337	C	G	-0.0318003125497978	0.0089	0.0003276
2	rs35491427	233688542	C	T	-0.0727965247845636	0.009	5.147e-16
2	rs11679581	233688796	T	C	0.0622985141942241	0.0105	2.459e-09
2	rs7577861	233689297	T	C	0.054402954379292	0.0096	1.521e-08
2	rs11883745	233689379	G	C	0.0072039888485025	0.0185	0.6978
2	rs139579033	233689867	T	C	-0.104405416354854	0.0387	0.006968
2	rs12993791	233690082	C	T	-0.0726029514196542	0.009	5.756e-16
2	rs2344614	233690260	A	G	0.0064988367398296	0.0184	0.7237
2	rs2344615	233690382	G	T	-0.0231048737150968	0.0118	0.05056
2	rs75433761	233690864	C	T	-0.0315009870620622	0.0089	0.0003998
2	rs11892639	233691243	C	G	0.0074025335167413	0.0185	0.6874
2	rs11684636	233691895	G	A	0.0627963794896769	0.0114	3.623e-08
2	rs147044542	233691923	T	A	0.0166997792224134	0.0341	0.6243
2	rs60532570	233692100	G	T	0.0072039888485025	0.0185	0.6974
2	rs11901015	233692642	T	A	0.0068961666878413	0.0184	0.7096
2	rs55686138	233693042	A	G	0.0063001125484799	0.0184	0.7329
2	rs921054	233694673	G	A	-0.0310985871020312	0.0089	0.0004634
2	rs57657135	233694794	G	A	0.0047984689115734	0.0181	0.7897
2	rs112743703	233695249	C	T	0.0288012338056278	0.0456	0.5283
2	rs6719061	233695885	C	T	-0.0316041926269978	0.0089	0.0003766
2	rs7573208	233696701	C	A	-0.0312017511432645	0.0089	0.0004477
2	rs142186899	233697024	G	A	0.0959009143772031	0.0374	0.01036
2	rs6751801	233697200	A	C	0.054497654936202	0.0096	1.472e-08
2	rs921055	233697337	A	C	-0.0723986646217843	0.009	6.831e-16
2	rs62193335	233698457	A	C	-0.0758017134162819	0.0111	8.447e-12
2	rs10210953	233698830	G	A	-0.0714960017050699	0.0089	6.908e-16
2	rs11904714	233699219	G	A	0.0051964749068174	0.0184	0.7757
2	rs10211596	233699415	G	A	-0.0323992324466777	0.0087	0.000191
2	rs34707169	233699459	C	T	-0.0727965247845636	0.009	4.932e-16
2	rs10176930	233699519	T	C	0.0627024616114006	0.0114	3.72e-08
2	rs6732267	233699634	G	A	-0.061099109367851	0.0244	0.01225
2	rs7598518	233699752	T	C	0.0060019521956343	0.0184	0.745
2	rs115371998	233700255	T	C	-0.0008003201707691	0.0326	0.9795
2	rs7558609	233700379	A	G	-0.0260975991218731	0.0091	0.00409
2	rs11884898	233700389	C	T	0.0063001125484799	0.0184	0.7338
2	rs113707255	233700609	G	A	0.0489996660319079	0.0171	0.004177
2	rs74395302	233700626	A	C	0.0063994795805678	0.0185	0.7282
2	rs4036954	233701221	G	A	-0.0143017847108596	0.0256	0.5762
2	rs28491817	233703903	G	C	0.0624018651129649	0.0105	2.517e-09
2	rs2289911	233704252	A	G	-0.0727965247845636	0.009	4.817e-16
2	rs1446311	233705071	G	A	-0.0259949602770859	0.0091	0.004241
2	rs7587309	233705702	G	T	-0.0260975991218731	0.0091	0.004055
2	rs112081747	233706075	G	A	0.0063001125484799	0.0184	0.732
2	rs11676216	233706368	C	T	-0.0267033828345498	0.0091	0.003321
2	rs113844726	233706693	C	T	0.0355987772398635	0.039	0.3618
2	rs60726219	233706721	A	T	0.0048979852621919	0.0183	0.7872
2	rs10933411	233706847	A	G	-0.0267958227871631	0.0091	0.003224
2	rs10933412	233707226	G	C	-0.0267958227871631	0.0091	0.003262
2	rs12694917	233707611	C	T	-0.0263029084210524	0.0091	0.003823
2	rs7568385	233708066	A	G	-0.026898543868701	0.0091	0.003169
2	rs7595118	233708227	C	T	-0.026600681797179	0.0088	0.002472
2	rs62193341	233708393	G	A	-0.0765031459861153	0.0106	6.174e-13
2	rs3816334	233708806	A	G	-0.026898543868701	0.0091	0.003141
2	rs7560115	233709465	T	G	-0.0726997334182779	0.009	5.105e-16
2	rs58466616	233709593	T	C	0.0067968490002727	0.0185	0.7137
2	rs4973054	233710713	G	C	-0.0267033828345498	0.0091	0.003361
2	rs991873	233711046	A	G	-0.0267033828345498	0.0091	0.003282
2	rs12328140	233711987	G	A	0.0624018651129649	0.0105	2.488e-09
2	rs2305137	233712049	G	A	-0.0263029084210524	0.0091	0.003888
2	rs6437074	233712296	G	A	-0.026898543868701	0.0091	0.003165
2	rs13009957	233713237	G	A	-0.0730977134062134	0.009	3.468e-16
2	rs10178713	233714118	C	T	0.0628996789690455	0.0105	1.881e-09
2	rs115161382	233714258	A	C	-0.109000465578422	0.0462	0.01827
2	rs2241979	233714592	A	G	-0.0127003085782322	0.0293	0.6655
2	rs13425918	233714686	A	G	0.0622045495436565	0.0105	2.753e-09
2	rs13024330	233715487	G	A	-0.0730008928844903	0.009	3.625e-16
2	rs7602140	233715636	G	C	-0.0235040691879941	0.0118	0.04601
2	rs4973563	233716421	C	T	-0.0730008928844903	0.009	4.892e-16
2	rs79801783	233716425	C	T	0.0119977384336167	0.0318	0.7046
2	rs79489545	233716566	T	C	-0.0117993392160431	0.0175	0.5014
2	rs150046343	233716998	G	A	-0.0171970248285215	0.0168	0.3062
2	rs145504260	233717122	G	T	-0.0050024916227914	0.0384	0.8971
2	rs73106355	233717603	T	C	0.0065981840282271	0.0186	0.7236
2	rs57513852	233717640	A	G	0.0074025335167413	0.0186	0.6908
2	rs4973564	233718440	A	G	-0.0704975744133774	0.0089	1.839e-15
2	rs2044449	233718808	G	A	-0.0259025943231108	0.0091	0.004392
2	rs2044450	233718877	T	C	0.0616969878029145	0.0106	5.571e-09
2	rs2100053	233719516	G	T	-0.0264979913062283	0.0091	0.003615
2	rs13008436	233719948	C	T	-0.0680968444676575	0.009	3.099e-14
2	rs11904619	233720166	T	C	0.061302039376164	0.0106	7.224e-09
2	rs4973055	233720283	G	T	-0.0277001306422786	0.0091	0.002291
2	rs4973056	233720765	C	A	-0.0239956055562207	0.0091	0.008292
2	rs151287640	233720780	A	G	0.0088011559530687	0.0329	0.7897
2	rs112547321	233721216	A	G	0.0056042667198317	0.0184	0.7606
2	rs138786232	233721378	G	A	0.0752002325629352	0.0484	0.12
2	rs1947105	233721455	G	A	-0.0257999754904126	0.0091	0.004611
2	rs34424361	233721525	G	A	0.0644010116835795	0.0343	0.06066
2	rs3738904	233722093	C	T	0.0055048206344449	0.0184	0.7649
2	rs10177	233723163	G	A	0.0115035793834154	0.0319	0.718
2	rs1284	233723182	G	A	-0.0214994661132367	0.0118	0.0676
2	rs115669549	233723600	G	A	0.001099395443301	0.0322	0.9719
2	rs7589201	233724536	A	G	-0.0255024404124231	0.0091	0.00513
2	rs59488869	233724783	T	C	0.0055048206344449	0.0184	0.7661
2	rs73106363	233724835	A	G	0.0059025456526138	0.0184	0.7496
2	rs13007579	233725364	G	A	-0.0723019117554052	0.009	7.534e-16
2	rs895430	233725483	C	A	-0.0256973671872587	0.0091	0.004699
2	rs2675971	233726154	A	G	-0.0257999754904126	0.0091	0.004557
2	rs60103392	233726304	A	G	0.004001981379298	0.018	0.8265
2	rs58268778	233726590	C	T	0.0051964749068174	0.0184	0.7782
2	rs2592102	233726772	G	T	-0.0257999754904126	0.0091	0.004658
2	rs2675972	233726836	G	A	-0.0713993361302911	0.0089	8.354e-16
2	rs2675973	233727026	T	G	-0.0257999754904126	0.0091	0.004574
2	rs2675974	233727071	C	T	-0.0256050287153947	0.0091	0.004979
2	rs115497045	233727317	A	G	-0.0191012733024012	0.0169	0.2589
2	rs139043544	233727801	G	C	0.0305970979773775	0.0446	0.4925
2	rs72617183	233728063	T	C	-0.0146974807605841	0.0293	0.6149
2	rs75849940	233729086	T	G	0.0914025549733078	0.0371	0.01374
2	rs7584672	233729797	G	C	0.0199986865066891	0.0114	0.07965
2	rs59667905	233730486	A	G	0.004201162744548	0.0184	0.8213
2	rs809639	233731244	G	C	-0.0217958123704574	0.0088	0.01303
2	rs13012585	233731486	C	T	0.0627963794896769	0.0105	1.944e-09
2	rs73009308	233732361	C	T	-0.0497996735526059	0.0133	0.0001751
2	rs709933	233733144	G	A	-0.0221024699079472	0.0088	0.01175
2	rs141830493	233733321	T	C	-0.0603021738083819	0.0475	0.204
2	rs709934	233733352	A	G	-0.0222047099881925	0.0088	0.01141
2	rs75905710	233734064	C	T	-0.0757046307503157	0.0333	0.02302
2	rs778340	233734083	G	A	-0.0220002402796674	0.0088	0.01234
2	rs13383733	233734820	C	T	0.0630968574396732	0.0105	1.651e-09
2	rs191633272	233734910	C	T	-0.136003015999209	0.052	0.008965
2	rs114532944	233735162	C	T	0.0170045988158238	0.0348	0.6254
2	rs2675966	233735543	T	C	-0.0231048737150968	0.0088	0.008545
2	rs2592117	233735693	C	T	-0.0231048737150968	0.0088	0.008583
2	rs2592116	233735709	G	A	-0.0226956079321885	0.0088	0.00981
2	rs145931190	233735821	G	A	0.0582028682075395	0.0512	0.2552
2	rs13387762	233736024	G	A	0.0624958112255439	0.0104	2.212e-09
2	rs2675967	233736133	G	C	-0.0231048737150968	0.0088	0.008525
2	rs2675968	233736244	C	T	-0.0769998418888678	0.0093	8.495e-17
2	rs2592115	233736349	G	A	-0.023002541565316	0.0088	0.008682
2	rs72617184	233736981	G	C	-0.0139975096438537	0.0293	0.633
2	rs812383	233737132	C	A	-0.0231969816042026	0.0088	0.00829
2	rs73108328	233738289	C	G	0.0034041991335623	0.0185	0.8536
2	rs11685172	233738317	T	C	0.0549994182186046	0.0299	0.06572
2	rs57667610	233738971	G	A	0.0026963615477425	0.0181	0.8803
2	rs75369708	233739199	G	A	0.0495041949030891	0.0168	0.003312
2	rs778339	233739678	T	C	-0.0236986067778773	0.0088	0.006976
2	rs7602208	233739798	G	A	0.0213993910058902	0.0115	0.06266
2	rs778338	233740227	A	G	-0.0236986067778773	0.0088	0.007169
2	rs778337	233740391	A	G	-0.0150019689183474	0.0103	0.1449
2	rs79707548	233741256	G	C	0.0636037093371393	0.0105	1.244e-09
2	rs141082560	233742603	C	T	0.0326027085440124	0.0444	0.4631
2	rs11678684	233742837	C	G	0.0497991787524836	0.0169	0.003163
2	rs778371	233743109	A	G	-0.0806028645320996	0.0095	1.495e-17
2	rs778370	233743363	C	T	-0.0774967846210443	0.0093	6.051e-17
2	rs11535	233743532	G	C	-0.0773995372615036	0.0093	6.372e-17
2	rs35811586	233743794	C	T	-0.0798010702035548	0.0203	8.466e-05
2	rs709937	233744021	G	A	-0.0776048483355155	0.0093	5.713e-17
2	rs58835825	233744478	T	G	0.004101577021075	0.0185	0.8255
2	rs116456386	233744756	G	A	0.004001981379298	0.0186	0.8287
2	rs62191775	233745022	T	C	-0.117905543160121	0.0265	8.939e-06
2	rs73999704	233745272	T	C	0.0016985566355815	0.0184	0.9264
2	rs778368	233745333	G	C	-0.0226035462098532	0.0089	0.01112
2	rs78637909	233745395	G	A	0.043097802902723	0.0143	0.002592
2	rs1083522	233745521	C	T	-0.0743033758591671	0.0093	1.283e-15
2	rs115040896	233745757	G	A	-0.0043996643446871	0.032	0.8895
2	rs709938	233746457	C	T	-0.0220002402796674	0.0088	0.01255
2	rs72997493	233747015	A	G	-0.0440041354980549	0.0134	0.0009953
2	rs34487721	233747212	T	G	0.0053954185169075	0.0185	0.7726
2	rs11894688	233747394	G	A	0.0044003044444822	0.0185	0.8121
2	rs35684440	233747868	T	A	0.0587970705084571	0.0147	6.371e-05
2	rs73999707	233748412	T	G	0.0044998604248922	0.0185	0.8063
2	rs35141217	233748487	A	C	0.0594003432814475	0.0104	1.263e-08
2	rs2675953	233749565	G	C	-0.0730977134062134	0.0093	3.271e-15
2	rs2292724	233749678	T	G	0.0616969878029145	0.0105	4.496e-09
2	rs80050391	233749914	G	A	0.0394995204367644	0.0144	0.006015
2	rs2292725	233750074	C	T	0.0584952975902863	0.0104	1.999e-08
2	rs2292726	233750118	G	A	0.0517002115855168	0.0096	7.523e-08
2	rs2675954	233750627	C	G	-0.0719042482916749	0.0093	1.044e-14
2	rs11694000	233750667	A	G	0.0520040417467951	0.0096	6.209e-08
2	rs73108346	233750744	G	A	0.0045994064948955	0.0185	0.8023
2	rs2592126	233751377	A	G	-0.0216016445577609	0.0088	0.01431
2	rs112149281	233751633	G	T	0.0709988581496884	0.0341	0.03755
2	rs116774329	233752096	A	G	-0.0036968248442897	0.0172	0.8296
2	rs13035517	233752321	A	G	0.0592966816705476	0.0104	1.322e-08
2	rs2250654	233752376	A	T	-0.021203207651103	0.0088	0.01629
2	rs2271702	233752545	A	G	0.0044003044444822	0.0185	0.8119
2	rs2250660	233752551	G	C	-0.0221024699079472	0.0086	0.01055
2	rs2250665	233752639	A	T	-0.021203207651103	0.0088	0.01635
2	rs2048866	233753122	A	G	0.0590044865764036	0.0104	1.55e-08
2	rs12622056	233753167	T	C	0.0018981972830802	0.0288	0.9477
2	rs12992588	233753222	C	T	0.0597960433459657	0.0104	1.06e-08
2	rs2675955	233753281	G	A	-0.0776048483355155	0.0095	2.886e-16
2	rs2675956	233753340	G	A	-0.0657979805904322	0.0089	1.847e-13
2	rs6719766	233754298	A	G	0.0034041991335623	0.0185	0.8521
2	rs2675957	233754364	C	T	-0.0213972981080803	0.0088	0.01515
2	rs73108356	233755287	G	A	0.0291995144044279	0.0118	0.0136
2	rs56357073	233755949	A	G	0.0013990209137074	0.0185	0.9409
2	rs13424896	233756979	C	T	0.0590987523872065	0.0104	1.554e-08
2	rs34652626	233757235	C	T	0.0608975257512388	0.0105	5.722e-09
2	rs2166441	233757443	C	T	-0.0071958279818024	0.0094	0.443
2	rs748002	233757679	G	A	-0.0723986646217843	0.0093	6.903e-15
2	rs895432	233757697	A	G	-0.0114958245134845	0.0218	0.5979
2	rs6721903	233757860	T	C	0.0600974240485804	0.0152	7.815e-05
2	rs138175439	233758622	G	A	-0.0640053299759124	0.0656	0.3292
2	rs1554218	233758884	G	T	0.0390957053401303	0.0143	0.006436
2	rs2166440	233759155	C	A	0.0287040681283552	0.0118	0.01499
2	rs895431	233759362	G	C	-0.0075987978753305	0.0094	0.4199
2	rs75269119	233759650	T	A	0.0381047060335456	0.0143	0.007704
2	rs938569	233759695	G	C	-0.0726997334182779	0.0093	5.402e-15
2	rs113788580	233760011	C	T	0.0491044005063081	0.0368	0.1815
2	rs3738902	233760113	T	C	-0.0023026490626755	0.0288	0.9362
2	rs2592121	233760519	T	C	-0.0078003437327339	0.0094	0.4057
2	rs1562288	233760866	C	G	-0.0081027387031859	0.0094	0.3863
2	rs73995715	233760995	G	A	0.0036034995896235	0.0187	0.8486
2	rs4973566	233761951	C	T	0.0366983037826737	0.0088	3.138e-05
2	rs4973567	233762043	G	C	0.0341985075799122	0.0141	0.01528
2	rs2592114	233763064	C	G	-0.0497996735526059	0.0088	1.306e-08
2	rs12477794	233763362	C	T	0.0399031725325864	0.0143	0.005203
2	rs138351801	233764047	G	A	0.0164047040252769	0.0374	0.6617
2	rs2675970	233765848	A	G	-0.008395140788382	0.009	0.3527
2	rs73995716	233765853	C	T	-0.0113036461713921	0.0159	0.4757
2	rs76800357	233765976	C	T	0.0487044462100383	0.0158	0.002021
2	rs12612786	233766016	G	A	-0.0009004052431641	0.0288	0.9751
2	rs76010712	233766097	G	A	0.027799974857679	0.0162	0.08536
2	rs73995717	233766111	T	C	-0.0128015918372089	0.0141	0.3624
2	rs2675969	233766528	G	A	-0.0135007260538548	0.01	0.1776
2	rs4973569	233767037	A	G	-0.0773022993580922	0.0096	6.241e-16
2	rs967465	233767315	C	T	-0.0127003085782322	0.0104	0.2211
2	rs938575	233768788	G	A	-0.0785995828126435	0.0095	1.714e-16
2	rs7580051	233769026	C	A	-0.0451019739124202	0.0208	0.03013
2	rs2257942	233769324	G	A	-0.0145960053074092	0.0104	0.1607
2	rs141284170	233769427	G	A	-0.0868986560701441	0.0408	0.0333
2	rs7355380	233772300	C	T	0.0382009626151637	0.0134	0.004299
2	rs778367	233772640	A	G	-0.0152050125429676	0.0108	0.159
2	rs778366	233772798	A	C	-0.0138048499765589	0.0231	0.5522
2	rs78524710	233772998	T	G	0.0330962274891896	0.0141	0.0189
2	rs148923422	233773857	T	C	0.133700128387843	0.0379	0.0004202
2	rs75469509	233774097	T	C	0.0329994782631079	0.0141	0.01942
2	rs809017	233774183	G	A	-0.0069037763167944	0.0094	0.4647
2	rs141542978	233774427	C	T	-0.0244976316004002	0.0361	0.4971
2	rs778365	233774828	T	C	-0.0723986646217843	0.0093	9.247e-15
2	rs67267176	233774953	G	C	0.0587970705084571	0.0105	2.263e-08
2	rs57833679	233775130	G	A	0.0074025335167413	0.0291	0.7985
2	rs146043117	233775622	T	C	-0.115904800644611	0.0381	0.002375
2	rs144769245	233775785	T	G	0.0027960873020011	0.0329	0.9316
2	rs72617185	233777204	C	T	-0.0034961042567088	0.0274	0.8975
2	rs778364	233777859	C	T	-0.0743033758591671	0.0096	8.191e-15
2	rs73102745	233777897	C	T	-0.006199175242821	0.0141	0.6582
2	rs77250332	233778021	C	T	-0.0010005003335835	0.0177	0.9535
2	rs77394825	233778356	C	T	0.0011992805754821	0.0188	0.9499
2	rs4973572	233778387	T	G	-0.0032954239497972	0.0274	0.9034
2	rs72617186	233778846	G	C	-0.0033957590691798	0.0272	0.8999
2	rs778363	233778896	A	G	-0.0750037578653527	0.0096	4.267e-15
2	rs778362	233780186	C	T	-0.0138048499765589	0.0108	0.2022
2	rs778361	233780244	G	A	-0.013399371963117	0.0096	0.1624
2	rs2344912	233781082	G	A	-0.0138048499765589	0.0103	0.1818
2	rs72976151	233781567	G	A	-0.0646985339389367	0.0109	3.129e-09
2	rs147282699	233781704	G	A	0.0360040066341877	0.0539	0.5038
2	rs11690329	233781864	T	A	0.0323994240466592	0.0141	0.02156
2	rs58450787	233782161	G	A	-0.0026033858701149	0.0272	0.9226
2	rs11684691	233782305	G	A	-0.0030045090202987	0.0117	0.8008
2	rs72617187	233782433	C	T	-0.0017014466397575	0.0275	0.95
2	rs184111796	233782530	C	A	0.0524975689577541	0.0528	0.3204
2	rs11684803	233782533	G	A	-0.0030045090202987	0.0117	0.7984
2	rs140590711	233782555	C	T	0.0595982128860241	0.0528	0.2585
2	rs778360	233782813	T	C	-0.0137034650584925	0.0103	0.183
2	rs13423949	233783035	T	G	0.0590987523872065	0.0105	1.88e-08
2	rs778359	233783268	C	G	-0.0140989243795016	0.0108	0.1886
2	rs74350503	233784511	C	T	-0.0206007457079636	0.036	0.5681
2	rs73995724	233784618	G	A	9.99950003332973e-05	0.019	0.9973
2	rs778357	233784667	G	T	-0.0145960053074092	0.0108	0.1737
2	rs778356	233784718	T	C	-0.0140989243795016	0.0103	0.1705
2	rs778355	233784749	T	G	-0.0746050187378346	0.0096	6.163e-15
2	rs778354	233785015	G	A	-0.0146974807605841	0.0103	0.1514
2	rs10200350	233785684	C	G	0.0329994782631079	0.0141	0.01892
2	rs12623127	233787637	G	A	-0.0009004052431641	0.0274	0.9742
2	rs778353	233788350	C	T	-0.0620030714417325	0.0086	7.17e-13
2	rs1083521	233788734	A	G	-0.0620988329318545	0.0086	6.569e-13
2	rs112823546	233788792	C	T	-0.0031950988965408	0.0117	0.7853
2	rs1083520	233788862	A	G	-0.0620030714417325	0.0086	7.076e-13
2	rs1083519	233788869	C	T	-0.0620988329318545	0.0086	6.788e-13
2	rs1083518	233788889	G	A	-0.0620988329318545	0.0086	6.602e-13
2	rs1083517	233788997	C	T	-0.0620988329318545	0.0086	6.274e-13
2	rs113109647	233789024	T	C	0.0446960805488528	0.0479	0.3514
2	rs10210717	233789076	C	T	0.0603045706055096	0.0092	5.873e-11
2	rs895435	233789095	G	A	-0.0620030714417325	0.0086	6.809e-13
2	rs11679296	233789295	T	G	-0.0024028846163103	0.0117	0.8353
2	rs1083515	233789463	C	T	-0.0618966805401821	0.0086	7.886e-13
2	rs1083514	233789470	G	T	-0.0617052054366793	0.0086	8.835e-13
2	rs55649298	233789764	G	A	0.0589007839201085	0.0105	2.177e-08
2	rs747462	233790171	A	C	-0.0626948883400778	0.0086	3.99e-13
2	rs747463	233790223	G	A	-0.0615988462189574	0.0086	9.606e-13
2	rs2004202	233790289	C	G	-0.0617052054366793	0.0086	8.969e-13
2	rs72617188	233790415	G	A	-0.0025031302181184	0.0276	0.9285
2	rs2004203	233790447	G	A	-0.0617052054366793	0.0086	9.102e-13
2	rs2880986	233790475	A	G	-0.0618966805401821	0.0086	7.961e-13
2	rs11675082	233790482	C	G	-0.0618966805401821	0.0086	8.338e-13
2	rs1878287	233790649	G	T	-0.0746050187378346	0.0096	6.086e-15
2	rs751908	233790911	A	G	0.0584009748744768	0.0105	2.796e-08
2	rs895434	233791013	C	G	-0.0129028853555234	0.0108	0.2336
2	rs1878288	233791390	T	C	-0.0127003085782322	0.0103	0.2173
2	rs1878289	233791608	C	G	-0.0613967948653235	0.0086	1.224e-12
2	rs2592127	233791648	G	T	-0.0613011005766046	0.0086	1.362e-12
2	rs2675959	233791988	T	A	-0.0747989800754828	0.0096	5.439e-15
2	rs2675960	233792109	G	T	-0.0613967948653235	0.0086	1.222e-12
2	rs2944590	233792207	G	A	-0.0617052054366793	0.0086	1.011e-12
2	rs11893201	233792239	A	G	-0.000200020002667	0.019	0.9904
2	rs2592118	233792425	C	T	-0.0615031325940498	0.0087	1.158e-12
2	rs2921705	233792565	G	A	-0.0747989800754828	0.0096	5.875e-15
2	rs116332744	233793103	T	G	-0.0024028846163103	0.0117	0.8367
2	rs73102769	233793211	T	C	-0.0628013642021005	0.0087	4.223e-13
2	rs11685503	233793517	A	G	0.0353961009469877	0.0141	0.01177
2	rs72617189	233793554	C	T	-0.005696192544881	0.0274	0.8346
2	rs2592120	233793664	C	T	-0.070197167789298	0.0094	6.25e-14
2	rs2675964	233793676	A	G	-0.0707014731729843	0.0094	4.029e-14
2	rs2675965	233793736	C	T	-0.0698968513822572	0.0093	7.372e-14
2	rs60049016	233794498	G	C	-0.005304041591906	0.0275	0.8472
2	rs2944591	233794821	C	T	-0.0698003402592755	0.0094	1.296e-13
2	rs6713658	233794828	G	A	-0.004198802647333	0.0126	0.7414
2	rs13390935	233795434	C	T	0.0582972096102774	0.0106	3.453e-08
2	rs76998336	233795473	C	T	-0.0050024916227914	0.0158	0.7497
2	rs13391061	233795536	C	T	0.0579952857871378	0.0106	4.124e-08
2	rs79088315	233795576	A	T	-0.0042992284528324	0.0126	0.7317
2	rs111670243	233796087	T	C	0.0411995232473163	0.0478	0.3894
2	rs79984888	233796252	G	A	-0.0050024916227914	0.0193	0.7958
2	rs115028367	233797365	A	G	0.0437967654983826	0.0351	0.2129
2	rs778342	233798155	G	A	-0.0755967721743758	0.0165	4.377e-06
2	rs778343	233798185	T	G	-0.0151034855773182	0.0109	0.1645
2	rs778344	233798909	G	A	-0.0714960017050699	0.0094	2.265e-14
2	rs6744957	233799056	T	C	-0.004701032558649	0.0192	0.8073
2	rs6437075	233799400	G	A	-0.0055956263571598	0.0125	0.6531
2	rs778345	233799633	A	T	-0.0717001041652131	0.0094	2.111e-14
2	rs778346	233799736	T	G	-0.0710020313547231	0.0094	3.541e-14
2	rs778347	233801356	A	G	-0.0722051682492376	0.0094	1.26e-14
2	rs148350547	233801409	G	T	-0.0822952427268302	0.0315	0.009
2	rs10933416	233802538	T	C	-0.0083043861636152	0.0271	0.7592
2	rs709935	233802585	A	G	-0.0719042482916749	0.0094	1.922e-14
2	rs709936	233802603	G	T	-0.0717967988196857	0.0094	2.107e-14
2	rs778348	233802635	G	A	-0.0719042482916749	0.0094	1.874e-14
2	rs10193403	233802683	T	A	0.0616029666104685	0.0093	3.393e-11
2	rs778349	233803156	T	C	-0.0086977157031958	0.0092	0.3421
2	rs778350	233803208	T	C	-0.0720976864404302	0.0094	1.586e-14
2	rs778351	233803391	A	C	-0.0080019302190585	0.0092	0.3803
2	rs778352	233804330	A	T	-0.0713026798988422	0.0094	3.295e-14
2	rs4973574	233805058	C	T	0.0603045706055096	0.0094	1.142e-10
2	rs12617953	233805445	G	A	-0.005304041591906	0.0278	0.8491
2	rs1996342	233805499	T	C	0.0701974789892495	0.0094	9.92e-14
2	rs116231255	233805707	C	T	-0.0584981343943099	0.0306	0.05611
2	rs2102788	233805812	G	A	0.0707007455727197	0.0094	6.591e-14
2	rs1980168	233806232	T	G	0.07040254409814	0.0094	8.521e-14
2	rs1980169	233806297	G	A	0.0701974789892495	0.0094	1.029e-13
2	rs4973576	233806771	C	A	0.0701974789892495	0.0094	1.061e-13
2	rs10221939	233806965	T	C	0.0382972099323441	0.0143	0.007256
2	rs67389537	233807161	C	G	-0.0570995920405728	0.0105	4.87e-08
2	rs62191832	233807318	A	G	-0.0577032681284449	0.0105	3.649e-08
2	rs13415131	233807369	G	A	0.0189002595004805	0.0311	0.5434
2	rs13421695	233808891	C	A	0.0062007356416035	0.0251	0.8044
2	rs13421872	233808939	G	A	0.0032048589489113	0.0248	0.8971
2	rs146711404	233809093	T	G	-0.120203462527601	0.0443	0.00662
2	rs4973577	233809243	A	C	-0.0218980211012161	0.0091	0.01617
2	rs4973578	233809244	A	C	-0.0220002402796674	0.0091	0.01577
2	rs13425181	233809622	G	A	-0.015895669405385	0.0173	0.3562
2	rs116150385	233809892	T	C	0.0207041815582916	0.0351	0.5549
2	rs4973579	233809998	C	T	-0.0213972981080803	0.0091	0.01834
2	rs13400104	233810199	A	G	0.0657034673241941	0.0119	3.665e-08
2	rs4973580	233810297	A	G	-0.0212951405401588	0.0091	0.01896
2	rs62191833	233810320	G	A	-0.0307994715535284	0.009	0.0006531
2	rs72978107	233810673	T	A	0.0223972974420383	0.0118	0.05734
2	rs12327967	233810762	A	G	0.0660966815748511	0.0119	3.053e-08
2	rs72978109	233810859	T	C	0.0222017079836866	0.0118	0.05985
2	rs13410027	233810868	G	A	-0.0162005226717083	0.0173	0.3504
2	rs13423336	233810906	T	C	-0.0169020380753563	0.0172	0.3267
2	rs4973581	233811051	C	T	0.0221038989069263	0.0118	0.06046
2	rs62191834	233811262	T	C	-0.0465047776557534	0.01	3.249e-06
2	rs13413189	233811616	C	G	-0.0159972768350078	0.0173	0.3547
2	rs75389962	233812170	C	T	0.0107025231331357	0.0191	0.5731
2	rs12694918	233812632	C	T	0.0287040681283552	0.0116	0.0135
2	rs13004808	233812756	G	A	-0.0320997276601081	0.009	0.0003479
2	rs113593461	233812767	C	T	-0.039104719880761	0.0243	0.1078
2	rs73995736	233813302	G	A	-0.0150019689183474	0.0174	0.3898
2	rs6705372	233813909	T	C	-0.0285949668801128	0.0088	0.001188
2	rs185948138	233814274	G	A	0.0275957115907991	0.0523	0.5974
2	rs6751590	233814878	C	A	-0.032502530761974	0.009	0.0003159
2	rs116397526	233815277	T	A	0.0411995232473163	0.0368	0.263
2	rs56194420	233815353	C	T	0.0555955265008719	0.0111	5.228e-07
2	rs60039518	233815849	G	A	0.001998002662673	0.026	0.94
2	rs72978115	233816504	C	T	0.0212036062510236	0.0119	0.07313
2	rs6707071	233818331	G	A	-0.000200020002667	0.0088	0.9858
2	rs12612787	233818631	G	A	-0.0159972768350078	0.0112	0.1514
2	rs4973583	233818759	G	A	0.0178988554877579	0.0099	0.07058
2	rs66790432	233818923	G	T	-0.0046005663955682	0.0291	0.8743
2	rs4973584	233819044	C	G	0.0235993322503244	0.0087	0.006835
2	rs4973585	233819091	T	C	0.0235993322503244	0.0087	0.006979
2	rs35646344	233819187	G	A	-0.0158042315449673	0.0111	0.1559
2	rs34748742	233819215	C	T	-0.0176040459483609	0.0112	0.1156
2	rs4973586	233819260	G	C	0.0172012073197748	0.0096	0.07242
2	rs190972853	233819296	G	A	0.0014988761237359	0.051	0.9767
2	rs12613754	233819881	G	A	-0.015702643727291	0.0111	0.159
2	rs61589106	233820346	A	C	-0.0026033858701149	0.0282	0.9268
2	rs139939620	233820356	G	A	-0.0069037763167944	0.0252	0.7855
2	rs7602554	233820737	G	A	0.0239996896478807	0.0087	0.00582
2	rs12616401	233821568	A	G	-0.0172987645783295	0.0111	0.1202
2	rs7603557	233821615	G	A	0.0183996828453635	0.0098	0.06167
2	rs55921418	233822055	T	C	-0.0403950023610502	0.027	0.1342
2	rs57128718	233822284	C	T	-0.0168003386783461	0.0111	0.1307
2	rs35953896	233822313	G	A	-0.0170952954286372	0.0111	0.1241
2	rs11903971	233822436	G	T	-0.0081027387031859	0.0289	0.7783
2	rs55870055	233823099	C	T	0.0234039777790161	0.0087	0.006959
2	rs10178127	233823154	T	C	0.024097313483794	0.0087	0.005472
2	rs55896969	233823185	C	T	0.024097313483794	0.0087	0.00533
2	rs56406976	233823539	C	G	0.0228958774769045	0.0086	0.008235
2	rs1400350	233823695	A	G	0.0227003855207759	0.0087	0.008791
2	rs2176309	233823850	C	T	0.0183015011699126	0.0098	0.06142
2	rs2138580	233824116	A	G	0.023003381764963	0.0087	0.007798
2	rs2176308	233824203	T	C	0.0185960172820726	0.0098	0.05727
2	rs56162063	233824351	G	A	0.0138042809763971	0.0094	0.1441
2	rs80278135	233824569	G	C	-0.0142003494011414	0.0111	0.1988
2	rs74269680	233824578	C	T	-0.0143017847108596	0.0111	0.1975
2	rs4499416	233824623	T	C	0.023003381764963	0.0087	0.00798
2	rs80284120	233824739	A	G	-0.0139975096438537	0.0111	0.2056
2	rs79811810	233824740	C	T	-0.0138961051921114	0.0111	0.2086
2	rs1554217	233824852	T	G	0.0188021269625962	0.0098	0.05426
2	rs4513281	233824860	T	C	0.0231011029079872	0.0087	0.007783
2	rs13001834	233824870	A	C	-0.0216016445577609	0.0121	0.0756
2	rs11886924	233824910	C	T	-0.0023026490626755	0.0281	0.9336
2	rs4558577	233824941	G	A	0.0189002595004805	0.0098	0.05332
2	rs11887018	233825163	C	T	0.0193025022544974	0.0098	0.04881
2	rs11887100	233825164	G	A	0.0193025022544974	0.0098	0.04851
2	rs6742303	233825206	A	G	0.0234039777790161	0.0087	0.006851
2	rs6742422	233825271	A	G	0.0167981182758809	0.0104	0.1057
2	rs6437077	233825716	T	C	0.0190964956909883	0.0098	0.0514
2	rs11678851	233825947	C	T	0.0038027603329278	0.0088	0.6624
2	rs11689973	233826035	A	G	0.0049974917102918	0.0088	0.5704
2	rs13009854	233826214	A	G	-0.0140989243795016	0.0111	0.2028
2	rs1467188	233826626	G	A	0.0185960172820726	0.0098	0.05763
2	rs2344968	233826787	T	C	0.021898468701116	0.0086	0.01145
2	rs2344967	233826857	T	C	0.0188021269625962	0.0098	0.05407
2	rs2344966	233826940	G	A	0.0188021269625962	0.0098	0.05451
2	rs13397982	233827266	G	A	0.0024968801985871	0.0086	0.7754
2	rs13017447	233827473	A	G	0.0022973590486834	0.0086	0.7922
2	rs58663434	233827482	A	C	0.0172012073197748	0.0104	0.0974
2	rs11895995	233827565	T	C	0.0190964956909883	0.0098	0.05182
2	rs11897117	233827675	T	A	0.0024968801985871	0.0086	0.7761
2	rs6754770	233828456	A	G	0.0189002595004805	0.0098	0.05416
2	rs1850312	233829130	C	T	-0.0138048499765589	0.0111	0.2116
2	rs191200874	233829290	C	T	0.0806025509320504	0.0552	0.1447
2	rs13007953	233829353	T	G	0.0188021269625962	0.0098	0.05582
2	rs12475850	233829720	T	C	0.0215951374365897	0.0087	0.01276
2	rs116514465	233829883	T	C	0.0180952882690919	0.0341	0.5947
2	rs60115558	233830083	G	C	0.0106035827841911	0.0092	0.2483
2	rs116286955	233830101	C	T	0.0100988346774146	0.0351	0.773
2	rs72978165	233830239	G	A	0.0159028762794155	0.0104	0.1255
2	rs34442922	233830797	C	T	-0.013004189135254	0.0111	0.2403
2	rs11678345	233830837	C	T	0.0155977206230546	0.0104	0.1329
2	rs11678490	233830950	G	A	-0.0136020904182857	0.011	0.2174
2	rs11684260	233830994	T	G	0.0152038337422728	0.0099	0.1264
2	rs72978168	233831478	C	T	0.0105046326450854	0.0094	0.2627
2	rs56367947	233831515	G	C	0.0112959597418516	0.0094	0.2291
2	rs6720218	233831728	C	T	0.0099008246772624	0.0094	0.2928
2	rs6720335	233831820	C	T	0.0105046326450854	0.0094	0.2636
2	rs142115564	233832058	T	A	0.0225048553400694	0.029	0.4375
2	rs1516696	233832330	G	A	0.0155977206230546	0.0099	0.1147
2	rs62191841	233832837	T	C	0.0080971295874548	0.0095	0.3925
2	rs6739664	233833017	T	C	0.0297044227063309	0.0121	0.01378
2	rs12473330	233833143	T	C	-0.008395140788382	0.0088	0.3396
2	rs12473334	233833154	T	C	0.0050969882578437	0.0087	0.557
2	rs12473336	233833178	T	C	0.0053954185169075	0.0087	0.5372
2	rs6725140	233833336	G	A	0.0077002766261879	0.0095	0.4199
2	rs6740154	233833404	T	C	0.0111970780932162	0.0098	0.2542
2	rs10933417	233833580	G	T	0.0117012723076411	0.0098	0.2345
2	rs78664189	233833759	G	A	0.0126990249774084	0.0138	0.3574
2	rs72978172	233833774	A	G	-0.008395140788382	0.028	0.7642
2	rs35868339	233834265	T	C	0.0273038345273452	0.0121	0.02362
2	rs112580473	233834311	C	T	0.0243022925229648	0.0136	0.07389
2	rs112083946	233834413	A	G	0.0133998200630165	0.0138	0.3297
2	rs76479792	233834646	T	C	0.0131037693769772	0.0137	0.3386
2	rs113984112	233834806	A	G	0.0133011462391285	0.0138	0.3331
2	rs76603378	233834820	T	C	0.0133011462391285	0.0138	0.3345
2	rs4973588	233834975	A	G	0.0266029817945341	0.012	0.02681
2	rs78336991	233835088	T	C	0.013202462677756	0.0137	0.3368
2	rs75687703	233835150	A	C	0.013202462677756	0.0137	0.3372
2	rs12694919	233835290	T	G	0.0255995183002125	0.012	0.03364
2	rs111679895	233835399	C	T	0.013202462677756	0.0137	0.3344
2	rs7583124	233835654	C	T	0.0213015034199157	0.0087	0.01446
2	rs73995748	233836038	G	A	0.0227003855207759	0.0136	0.09528
2	rs72978178	233836065	G	A	-0.0138961051921114	0.0293	0.6351
2	rs6736921	233836251	C	T	0.0212036062510236	0.0087	0.01501
2	rs6711651	233836725	A	G	0.0213993910058902	0.0087	0.01421
2	rs75713621	233836988	A	C	0.0135971385060249	0.0137	0.3205
2	rs62191859	233837251	T	C	0.0154992634469238	0.0086	0.07237
2	rs10933418	233837569	T	C	0.0247999239054771	0.012	0.0387
2	rs10933419	233837746	T	C	0.0212036062510236	0.0087	0.01507
2	rs111792921	233837756	T	A	0.0143958802837323	0.0138	0.2968
2	rs10933420	233837896	A	G	0.0154992634469238	0.0086	0.07364
2	rs10933421	233838028	T	C	0.0153023200084426	0.0086	0.07668
2	rs10804384	233838068	C	T	0.0154007965760229	0.0086	0.07523
2	rs11695551	233838274	T	A	0.0152038337422728	0.0086	0.07791
2	rs10933422	233838296	A	G	0.0209979909956055	0.0087	0.01591
2	rs11678495	233838447	A	G	0.0209979909956055	0.0087	0.01586
2	rs79471082	233838715	C	T	0.0141987193998129	0.0137	0.3011
2	rs6748455	233838802	C	T	0.0209979909956055	0.0087	0.01556
2	rs6437078	233838818	G	A	0.0210959082947329	0.0087	0.01551
2	rs3817321	233839052	C	T	-0.0102018624845967	0.0097	0.2908
2	rs6437079	233839174	G	A	0.0209000641077417	0.0087	0.01606
2	rs6748986	233839239	C	T	0.0226026252094292	0.0135	0.0943
2	rs75758173	233839710	A	C	0.0141987193998129	0.0137	0.2996
2	rs114795746	233839770	G	A	0.0160997014894237	0.0344	0.6394
2	rs2176307	233839823	C	T	-0.0106970095483354	0.0097	0.27
2	rs954526	233840063	A	G	0.0209000641077417	0.0087	0.01639
2	rs2344969	233840527	A	C	0.0202045073158995	0.0087	0.0207
2	rs2344970	233840682	G	A	0.0204984635773248	0.0087	0.01876
2	rs938570	233840991	T	C	0.0236969951765786	0.0088	0.006763
2	rs938571	233841163	C	T	0.022299507494767	0.0087	0.01022
2	rs938572	233841300	G	A	0.0227981362759783	0.0087	0.008762
2	rs938573	233841366	A	G	0.0223972974420383	0.0087	0.0101
2	rs6743649	233841555	C	T	0.0109003744682883	0.0087	0.2116
2	rs6718179	233841682	A	C	0.0244974716003874	0.0087	0.004987
2	rs57088942	233841700	A	G	-0.0152963956259917	0.0102	0.1341
2	rs112273617	233841768	T	C	0.0901971304175018	0.0377	0.0168
2	rs58578530	233841844	G	A	-0.0150019689183474	0.0102	0.1425
2	rs6746888	233841908	C	T	0.0232965165504356	0.0087	0.007455
2	rs6718452	233841921	A	G	0.0228958774769045	0.0087	0.008598
2	rs6718592	233842049	A	G	0.023003381764963	0.0087	0.008216
2	rs74614125	233842058	T	C	-0.0611947843281922	0.0406	0.1317
2	rs78249659	233842083	A	G	0.0443995872966845	0.0198	0.02497
2	rs6718696	233842111	A	C	0.023198814502523	0.0087	0.007832
2	rs6718812	233842190	A	C	0.0235016597850914	0.0087	0.007052
2	rs62193960	233842222	T	C	0.0109992854583691	0.0087	0.2065
2	rs78210025	233842316	A	G	0.0178988554877579	0.0138	0.1959
2	rs62193961	233842424	C	T	0.0038027603329278	0.0092	0.6796
2	rs62193962	233842513	T	C	0.0045994064948955	0.0092	0.6184
2	rs62193963	233842727	C	T	0.0239020562806236	0.0087	0.006117
2	rs116316798	233842912	C	T	-0.140101500018331	0.0491	0.004316
2	rs35837955	233842947	G	A	-0.0122952780941516	0.0101	0.2214
2	rs56300417	233842992	G	A	0.0213993910058902	0.0087	0.01407
2	rs12694920	233843590	G	T	-0.0116981574124923	0.0094	0.2122
2	rs78680200	233843598	C	T	0.0136957831289865	0.0145	0.3436
2	rs10165217	233843826	T	C	0.0204984635773248	0.0108	0.05789
2	rs76456984	233844009	G	A	-0.0519988063604998	0.0392	0.1848
2	rs73107106	233845150	C	T	0.0264958638039652	0.0141	0.05913
2	rs147983265	233845270	G	A	0.0146028573839336	0.0145	0.3133
2	rs142651618	233845635	G	T	0.0560967393518702	0.0506	0.2676
2	rs73995763	233845712	C	T	0.0273038345273452	0.0141	0.05346
2	rs4973591	233845755	G	A	-0.0112025145079934	0.0093	0.229
2	rs146043640	233845970	C	T	0.0326027085440124	0.0478	0.4958
2	rs4973058	233846217	C	T	-0.0029042131473898	0.009	0.7492
2	rs11682699	233846414	A	G	0.0064988367398296	0.0092	0.4769
2	rs72978202	233846498	G	C	0.0069954745123864	0.0096	0.4667
2	rs12466126	233846579	T	G	-0.0124977728299804	0.0094	0.1843
2	rs113732002	233846880	A	C	0.0275957115907991	0.0161	0.08594
2	rs114623733	233847255	C	A	0.0632001258860912	0.0553	0.2528
2	rs4973059	233847326	C	T	-0.0116981574124923	0.0094	0.2128
2	rs11695714	233847530	G	T	0.0067968490002727	0.0096	0.4828
2	rs11674496	233847804	C	T	0.0089993837968006	0.0096	0.3516
2	rs11674826	233848325	G	A	-0.000200020002667	0.0197	0.9918
2	rs12990766	233848340	A	G	-0.0150019689183474	0.0094	0.1115
2	rs13017508	233848384	T	C	-0.0115969858456632	0.0094	0.2174
2	rs2344971	233848635	T	C	0.0235016597850914	0.0124	0.05688
2	rs1829160	233850459	C	T	0.0023971245997214	0.0087	0.7835
2	rs72980014	233851008	A	G	0.0085037404912207	0.0096	0.3767
2	rs78012699	233851715	C	G	0.0051964749068174	0.0139	0.7083
2	rs10208886	233851767	C	T	0.0034041991335623	0.0087	0.6979
2	rs56366327	233851874	G	T	0.0084045823438103	0.0096	0.3822
2	rs56147678	233851886	C	T	0.0084045823438103	0.0096	0.382
2	rs6709310	233852204	G	A	0.0034041991335623	0.0087	0.6962
2	rs72980020	233852301	G	A	0.0084045823438103	0.0096	0.3822
2	rs79782936	233852942	T	G	0.0062007356416035	0.0139	0.6581
2	rs72980022	233853187	G	A	0.0097027754613851	0.0096	0.3141
2	rs4973060	233853262	A	G	0.0223972974420383	0.0121	0.0652
2	rs56190584	233853453	C	T	0.0097027754613851	0.0096	0.3126
2	rs6717097	233853774	G	A	0.0226026252094292	0.0123	0.06508
2	rs12994934	233853951	A	G	0.0027960873020011	0.0087	0.7444
2	rs12994953	233853971	A	T	-0.0112025145079934	0.0095	0.2379
2	rs6745724	233854241	A	G	0.0034041991335623	0.0087	0.6953
2	rs11885626	233854397	G	A	0.023003381764963	0.0121	0.0587
2	rs6437080	233855461	G	A	0.0096037361426946	0.0096	0.3185
2	rs74845478	233856308	C	T	0.0043007385516922	0.0139	0.7558
2	rs4973061	233856349	A	G	0.0221038989069263	0.0122	0.07161
2	rs79878501	233857499	C	T	-0.0104039337153929	0.0095	0.2703
2	rs72980030	233857653	T	C	0.0098018049722602	0.0096	0.307
2	rs4973062	233858636	C	T	0.0036034995896235	0.0087	0.6805
2	rs111430312	233858915	A	G	0.0047984689115734	0.0139	0.7315
2	rs78870191	233859495	T	C	-0.0393959285025942	0.0286	0.1674
2	rs9678397	233859620	C	T	0.0235016597850914	0.0121	0.05277
2	rs72980032	233859627	T	C	0.0563992368491194	0.0206	0.006075
2	rs112056971	233860650	A	T	0.0842032712820744	0.0381	0.02726
2	rs7574722	233861140	G	C	0.0238044133801613	0.0121	0.04967
2	rs7574515	233861154	C	T	0.0017983819413794	0.0087	0.8371
2	rs7588539	233861157	T	A	0.001598721363697	0.0087	0.8532
2	rs4643532	233861960	T	C	0.0259990758686168	0.0121	0.03085
2	rs72980035	233862231	A	G	0.0092966519050945	0.0096	0.3341
2	rs6437082	233862416	A	C	0.0235993322503244	0.0121	0.05154
2	rs72980037	233862472	T	C	0.0092966519050945	0.0096	0.3359
2	rs6437083	233862591	T	C	0.0235016597850914	0.0121	0.05197
2	rs6743851	233862659	T	C	0.0235016597850914	0.0121	0.05294
2	rs6760560	233862990	A	C	0.0227981362759783	0.0121	0.05975
2	rs4076139	233863107	C	T	0.0036034995896235	0.0139	0.7948
2	rs1106208	233863424	T	C	0.023003381764963	0.0121	0.05813
2	rs61148291	233863549	C	T	0.021497269010823	0.0139	0.1211
2	rs1400348	233863591	T	C	0.0234039777790161	0.0121	0.05389
2	rs12470285	233864457	C	T	0.0166014304974254	0.0118	0.1581
2	rs13404304	233864497	G	A	0.0088011559530687	0.0096	0.3609
2	rs111603122	233864600	C	T	0.0441030061101949	0.0302	0.1449
2	rs12471240	233864627	G	C	0.0161980995687726	0.0118	0.1677
2	rs4973592	233864850	C	G	0.0225048553400694	0.0121	0.06426
2	rs6755593	233865263	T	C	0.0084045823438103	0.0096	0.3849
2	rs192578356	233865449	G	A	-0.007296555232638	0.0201	0.7161
2	rs6743859	233865771	C	T	0.0093957216403621	0.0098	0.3379
2	rs77327711	233866023	G	A	0.0021975835434872	0.014	0.8768
2	rs884089	233866029	C	G	-0.0085968472255182	0.0095	0.3663
2	rs115936787	233866087	C	T	-0.0364046818937998	0.0283	0.1982
2	rs79943674	233866300	C	T	0.0032048589489113	0.014	0.8211
2	rs76980274	233867002	G	C	0.0027960873020011	0.014	0.841
2	rs6720354	233867666	A	G	0.0028958031120254	0.0087	0.7414
2	rs116713888	233867879	G	A	-0.0408011614039327	0.0275	0.1387
2	rs34708278	233868392	C	T	-0.0067024110596754	0.0096	0.4886
2	rs6727341	233868678	A	G	-0.0055956263571598	0.0195	0.7733
2	rs78175608	233868788	C	A	0.0143958802837323	0.0118	0.2225
2	rs79530219	233869121	G	A	-0.0318003125497978	0.045	0.4792
2	rs62193978	233869480	G	A	0.106196166404463	0.0342	0.001901
2	rs1104953	233870366	G	C	-0.0062998021485279	0.0091	0.4882
2	rs2001320	233870538	G	A	-0.0049019951702315	0.0193	0.7999
2	rs113279701	233870603	C	T	-0.0674012815955113	0.03	0.02476
2	rs10933423	233871467	A	C	0.0167981182758809	0.0116	0.1502
2	rs10169320	233871619	A	G	0.0050969882578437	0.009	0.5691
2	rs10169752	233872049	A	G	0.0053954185169075	0.009	0.5469
2	rs10193545	233872100	C	T	-0.004701032558649	0.0086	0.5844
2	rs191572110	233872141	C	T	0.0754970069979959	0.0416	0.06924
2	rs115878271	233872266	C	T	-0.0221024699079472	0.0374	0.5548
2	rs10933424	233872408	T	C	0.0231011029079872	0.0139	0.09585
2	rs77740921	233873869	C	T	-0.001300845733048	0.0188	0.9464
2	rs13383577	233874399	T	C	-0.0127003085782322	0.0087	0.1434
2	rs28561862	233874469	T	C	-0.013399371963117	0.0087	0.12
2	rs139292097	233874965	G	T	0.0032048589489113	0.0285	0.9114
2	rs12694921	233875658	A	G	-0.0145960053074092	0.0087	0.09349
2	rs3811589	233875716	C	T	0.0361004656247227	0.0136	0.007882
2	rs74921097	233875844	G	A	0.0017983819413794	0.0188	0.9228
2	rs3811588	233875975	G	A	-0.0005001250416822	0.0142	0.9743
2	rs6725244	233877065	T	C	-0.0128015918372089	0.0086	0.1366
2	rs72980051	233877970	G	A	-0.031397792147416	0.0411	0.444
2	rs6718480	233879066	G	A	-0.0024028846163103	0.0088	0.7893
2	rs60652209	233880271	A	G	-0.002002002670673	0.0095	0.8335
2	rs62193981	233880508	A	G	0.0254045542217263	0.014	0.0708
2	rs62193982	233880609	G	A	0.0251998010217421	0.014	0.07322
2	rs76323383	233880725	G	T	0.0382009626151637	0.0292	0.1899
2	rs34988308	233881278	T	C	-0.0129028853555234	0.0086	0.1362
2	rs34817393	233881630	G	C	-0.0122952780941516	0.0086	0.1548
2	rs56848160	233881695	A	G	-0.0029042131473898	0.0199	0.8858
2	rs72980056	233882106	T	A	-0.0403012967735257	0.0404	0.3186
2	rs13405304	233882493	A	G	-0.0019018072895963	0.0197	0.924
2	rs13396115	233882712	T	C	-0.0024028846163103	0.0091	0.7886
2	rs77902968	233883133	G	A	-0.0027036515743148	0.0199	0.8899
2	rs12327931	233883319	C	T	-0.0122952780941516	0.0086	0.1553
2	rs75051498	233883342	T	G	-0.0033957590691798	0.0199	0.8624
2	rs10168219	233883658	C	T	-0.0128015918372089	0.0086	0.1381
2	rs10180708	233883668	T	C	-0.0049019951702315	0.0097	0.6135
2	rs59522616	233883703	T	G	-0.0031950988965408	0.0199	0.8701
2	rs9288677	233884226	A	G	-0.0050024916227914	0.0097	0.6068
2	rs10933425	233884827	T	A	0.0072039888485025	0.0329	0.826
2	rs11683286	233885426	T	C	-0.0038975857287134	0.0097	0.6855
2	rs11683293	233885475	T	C	-0.0038975857287134	0.0097	0.6862
2	rs11677455	233885495	C	T	-0.0069037763167944	0.0199	0.7282
2	rs79013046	233885662	A	G	-0.0073972926304747	0.0192	0.7012
2	rs75905342	233885785	T	A	0.0260965047212743	0.0141	0.06319
2	rs11680313	233886732	G	A	-0.0125990355765152	0.0086	0.1434
2	rs139566855	233887271	G	A	-0.0408011614039327	0.036	0.2568
2	rs144064569	233887278	G	A	-0.0080019302190585	0.0193	0.6782
2	rs75386719	233887456	C	T	-0.0176040459483609	0.026	0.4993
2	rs76655283	233887609	C	T	-0.027196494688472	0.0202	0.1774
2	rs4973594	233887632	G	C	0.0075017910703226	0.0106	0.4767
2	rs6437084	233887967	T	C	0.0082954970241069	0.0119	0.4854
2	rs115874184	233888027	C	T	-0.0497050825796673	0.0321	0.121
2	rs147280447	233888870	C	T	0.0028958031120254	0.0278	0.9156
2	rs10933426	233889074	C	T	0.0138042809763971	0.0094	0.1412
2	rs11694775	233889105	A	G	0.0087020272939009	0.0121	0.4731
2	rs11683765	233889563	G	A	0.0085037404912207	0.0121	0.4846
2	rs7601264	233889576	T	C	0.0060019521956343	0.0117	0.6082
2	rs10201168	233890088	T	C	0.0136957831289865	0.0093	0.1422
2	rs77318038	233890566	C	T	0.024702368640342	0.0141	0.08054
2	rs6738880	233890870	T	C	0.0138042809763971	0.0093	0.1413
2	rs114285540	233891164	G	A	-0.0187955345843259	0.0271	0.4888
2	rs6739218	233891215	T	C	0.0136957831289865	0.0093	0.1423
2	rs77788856	233891343	C	T	-0.0160988945897493	0.0254	0.5254
2	rs55995763	233891869	C	G	0.0089002747867194	0.0122	0.4632
2	rs7578230	233892007	G	A	0.0139029051689914	0.0094	0.1367
2	rs7604684	233892300	A	G	-0.0202027073175195	0.0271	0.4553
2	rs6728702	233892370	G	C	-0.0094040800752939	0.0087	0.2784
2	rs6437085	233892411	C	T	0.0065981840282271	0.0109	0.5447
2	rs11694712	233892420	C	T	0.0090984829852593	0.0122	0.4555
2	rs11694754	233892522	C	T	0.0089002747867194	0.0122	0.4624
2	rs62193985	233892821	T	A	0.0255995183002125	0.0141	0.07043
2	rs7581867	233892911	G	T	0.0141987193998129	0.0094	0.1278
2	rs111879519	233893243	C	T	-0.0221024699079472	0.0173	0.2032
2	rs6437086	233893807	A	G	-0.0104039337153929	0.0087	0.2316
2	rs4973595	233893853	G	A	0.0097027754613851	0.0122	0.4247
2	rs4973597	233894046	T	C	0.0045994064948955	0.0118	0.6984
2	rs13386477	233894496	G	A	0.0062007356416035	0.0109	0.5689
2	rs116044185	233894527	T	C	-0.0169020380753563	0.0271	0.5335
2	rs10170794	233894598	C	A	0.0060019521956343	0.011	0.5895
2	rs56827205	233894625	C	T	0.0087020272939009	0.0123	0.4782
2	rs10171291	233895161	C	T	-0.013004189135254	0.0529	0.8054
2	rs113358191	233895638	A	G	-0.0138048499765589	0.0171	0.4195
2	rs4511711	233895666	A	C	0.0023971245997214	0.012	0.8387
2	rs2233375	233896498	C	T	0.0267003518299564	0.0145	0.06461
2	rs2233379	233897033	C	T	-0.0046005663955682	0.0419	0.9131
2	rs2233381	233897101	T	C	-0.0147989665120717	0.0086	0.08696
2	rs2233382	233897161	A	C	0.0262036654966364	0.0141	0.06269
2	rs11692562	233897800	A	G	0.0275957115907991	0.0137	0.04372
2	rs116654187	233898110	C	T	-0.0347985055426955	0.0413	0.3995
2	rs11681712	233898417	C	G	0.027799974857679	0.0141	0.04885
2	rs11683026	233898653	G	T	0.0277027118389473	0.0141	0.04931
2	rs35601609	233898691	G	A	-0.040197189751413	0.0324	0.2149
2	rs2233391	233899126	C	A	-0.0150019689183474	0.0086	0.08214
2	rs2233394	233899377	C	T	0.0273038345273452	0.0141	0.05328
2	rs11695991	233900089	A	C	-0.0114958245134845	0.0288	0.6892
2	rs113208596	233900386	T	C	0.017496047616751	0.0405	0.666
2	rs13391656	233900599	G	A	-0.015702643727291	0.0086	0.06984
2	rs28431202	233900854	G	T	0.0254045542217263	0.0141	0.07088
2	rs374566933	233900857	G	A	-0.0263029084210524	0.013	0.04305
2	rs9653384	233902900	T	C	0.027196791588428	0.0142	0.05426
2	rs62191860	233904259	C	T	0.0238044133801613	0.0143	0.09639
2	rs869880	233905002	C	T	-0.0102018624845967	0.0388	0.7929
2	rs75795269	233905337	A	G	0.0411035548784171	0.05	0.4107
2	rs35237010	233905402	G	T	-0.0152963956259917	0.0087	0.07768
2	rs4374365	233905490	T	C	-0.0058973552660839	0.0089	0.5042
2	rs1400349	233905804	T	C	-0.0059979518036359	0.0089	0.4967
2	rs10190420	233906006	G	A	0.0179970767016546	0.0141	0.2026
2	rs143677225	233906242	G	A	-0.005304041591906	0.0278	0.8496
2	rs2002534	233906351	G	A	0.0187039847937718	0.0109	0.08725
2	rs11688908	233907757	G	A	-0.0197028322758684	0.0087	0.02375
2	rs34779565	233908324	G	A	-0.0272992569378225	0.0088	0.001945
2	rs144335135	233909313	G	T	-0.0083043861636152	0.0289	0.7734
2	rs11674444	233909548	T	C	-0.026600681797179	0.0087	0.002184
2	rs10179940	233910118	A	G	-0.026898543868701	0.0087	0.001997
2	rs13408428	233910686	C	T	-0.0285949668801128	0.0088	0.00115
2	rs13408980	233911099	C	A	-0.0289037168568363	0.0088	0.001014
2	rs10202216	233911540	T	C	-0.026600681797179	0.0087	0.002208
2	rs10165997	233911542	A	G	-0.0270012755029434	0.0087	0.001877
2	rs114730056	233912110	G	A	0.0065981840282271	0.0569	0.9071
2	rs140148893	233912498	G	A	0.0195967237465575	0.0526	0.7093
2	rs12694922	233912755	C	T	-0.0263029084210524	0.0087	0.002419
2	rs12694923	233912897	A	G	-0.0293979151845611	0.0088	0.0008147
2	rs61571629	233912968	G	A	0.0117012723076411	0.0229	0.6098
2	rs28574597	233913355	G	A	-0.0303045802648556	0.0088	0.0005788
2	rs10199035	233913648	G	T	-0.0260975991218731	0.0087	0.002666
2	rs4405750	233913947	C	T	-0.0290993078252748	0.0088	0.0009312
2	rs2344913	233914569	G	A	-0.0286978729475453	0.0088	0.001105
2	rs13017623	233915131	G	A	-0.0289963604415917	0.0088	0.001
2	rs35213087	233915139	C	G	-0.0289963604415917	0.0088	0.001003
2	rs34383725	233915337	G	A	-0.0289037168568363	0.0088	0.00104
2	rs35487055	233915526	A	C	-0.0281011651109099	0.0088	0.00143
2	rs9917354	233915535	C	T	-0.0285949668801128	0.0088	0.001185
2	rs9917223	233915643	A	G	-0.0290993078252748	0.0088	0.0009655
2	rs9917366	233915793	C	T	-0.0263953113595316	0.0088	0.002725
2	rs9917368	233915891	G	A	-0.0288007896057264	0.0088	0.00107
2	rs13401226	233915979	A	G	-0.0288007896057264	0.0088	0.00109
2	rs10206464	233916476	G	A	0.0111970780932162	0.0218	0.6073
2	rs34513284	233916965	A	C	-0.0270012755029434	0.0088	0.002152
2	rs72980095	233917052	C	T	0.0406043708419401	0.0246	0.09851
2	rs139921124	233917280	C	T	-0.0668986373554447	0.0355	0.05905
2	rs56279626	233919481	A	T	-0.0282965991551138	0.0088	0.001325
2	rs13392069	233922159	T	C	-0.0282965991551138	0.0088	0.001316
2	rs4973598	233922657	A	G	-0.019294956182969	0.0126	0.1262
2	rs10211511	233922810	G	A	-0.0282965991551138	0.0088	0.001309
2	rs62194574	233923573	A	G	-0.0288007896057264	0.0088	0.001076
2	rs7558755	233924009	A	G	-0.0207028323592018	0.0126	0.1006
2	rs7585583	233924081	C	T	0.0177023841130051	0.0087	0.04132
2	rs12994169	233924581	A	G	0.0172994970780611	0.0087	0.04602
2	rs35140857	233924603	C	T	0.0173977771764203	0.0087	0.04531
2	rs34177313	233924649	A	G	-0.0289037168568363	0.0088	0.001019
2	rs4073603	233924923	C	T	-0.0285949668801128	0.0088	0.001166
2	rs1141328	233925166	G	A	0.0182033098538737	0.0087	0.03607
2	rs34218488	233925406	T	G	0.0179970767016546	0.0087	0.03771
2	rs4246649	233925491	A	G	-0.0187038311937836	0.0147	0.2032
2	rs77391586	233926182	G	A	0.036997088886122	0.0154	0.01651
2	rs4973063	233926201	G	A	0.0178988554877579	0.0087	0.03919
2	rs6759511	233926274	T	C	-0.028399474521698	0.0088	0.001242
2	rs80235131	233927628	T	C	-0.0217038334437866	0.0292	0.4575
2	rs138988185	233928578	C	T	-0.0917973569973717	0.0646	0.1552
2	rs4439944	233928776	T	C	-0.0303973537275885	0.0087	0.000501
2	rs3935584	233929283	T	C	0.0236969951765786	0.0086	0.006094
2	rs112239071	233929478	A	C	0.0218006299588528	0.0357	0.5405
2	rs4257390	233929510	T	C	0.0226026252094292	0.0086	0.008919
2	rs4073363	233929545	G	A	0.0208021276292633	0.0086	0.01625
2	rs4075306	233929720	C	A	0.0166997792224134	0.0222	0.4509
2	rs3935583	233929906	G	C	-0.0218980211012161	0.0149	0.1431
2	rs73998438	233929975	G	A	-0.0145960053074092	0.0324	0.6532
2	rs4581888	233930081	A	G	0.0029955089797983	0.0122	0.8088
2	rs11673758	233930577	A	G	0.0133011462391285	0.0139	0.3365
2	rs5021550	233930662	A	T	-0.0121029460677457	0.0148	0.4159
2	rs11677752	233930698	C	G	0.0439977464776452	0.0255	0.08481
2	rs55749303	233930913	C	T	0.0030952049073025	0.0164	0.8495
2	rs4973064	233931051	A	C	-0.0117993392160431	0.0145	0.4177
2	rs58913593	233931562	C	T	0.0361004656247227	0.0265	0.1727
2	rs4594431	233931646	C	T	-0.0197028322758684	0.0128	0.1242
2	rs60486020	233931672	G	A	0.0441030061101949	0.0271	0.1045
2	rs4566354	233931706	C	T	-0.0110002818588653	0.0145	0.4465
2	rs6747425	233932621	C	T	0.0027960873020011	0.0128	0.8269
2	rs6721932	233932803	A	C	0.0030952049073025	0.0128	0.8087
2	rs78579916	233932898	G	C	0.0469026696862194	0.0273	0.0862
2	rs6750656	233932903	C	G	0.0026963615477425	0.0128	0.8306
2	rs73094968	233933122	G	A	0.0448012667045393	0.0271	0.09846
2	rs73094970	233933148	C	T	0.042503779526724	0.0271	0.1172
2	rs6722679	233933419	A	G	-0.0186019483996616	0.013	0.1525
2	rs12694924	233933427	G	A	-0.013399371963117	0.01	0.1808
2	rs28649756	233933805	C	T	-0.0045001103249234	0.0182	0.8061
2	rs28605384	233933897	C	G	0.0026963615477425	0.0128	0.8313
2	rs4973599	233934575	C	A	0.0021975835434872	0.0168	0.8953
2	rs4973065	233934598	G	A	0.00730326611012	0.0119	0.5379
2	rs74430669	233934816	A	G	0.0022973590486834	0.0168	0.89
2	rs74492598	233934999	T	C	0.0021975835434872	0.0168	0.894
2	rs12617651	233935441	G	A	-0.0054045784588597	0.0183	0.7675
2	rs6759488	233935446	C	T	-0.0014009809156281	0.0127	0.9106
2	rs12617622	233935491	C	T	-0.0052035148315978	0.0183	0.7744
2	rs6734548	233936225	A	G	-0.0059979518036359	0.0183	0.7439
2	rs76251194	233936817	G	A	0.001998002662673	0.0168	0.906
2	rs72982255	233937896	G	A	0.0126002819757385	0.0145	0.3851
2	rs56065581	233938676	C	T	-0.0073972926304747	0.0181	0.6823
2	rs78422826	233938779	A	C	0.0043007385516922	0.0166	0.795
2	rs74602155	233938993	C	T	0.0105046326450854	0.016	0.5128
2	rs79639727	233939343	G	T	0.0	0.0168	0.9978
2	rs4586623	233939615	T	C	0.0090984829852593	0.0151	0.5494
2	rs4597514	233940025	C	T	0.0099998345783334	0.0152	0.5101
2	rs74269688	233940329	A	G	0.0332026408277183	0.0197	0.09243
2	rs11674113	233940951	A	T	0.0274984287018097	0.0321	0.3921
2	rs11674347	233941388	A	G	0.042503779526724	0.0271	0.1166
2	rs113088907	233942136	C	T	0.0001999800026662	0.0169	0.9917
2	rs75880280	233942637	G	T	-0.0263953113595316	0.0292	0.3657
2	rs7598195	233942699	G	A	-0.0016012813669738	0.0225	0.9434
2	rs4383322	233942733	T	C	-0.0222047099881925	0.0131	0.09078
2	rs80146450	233943030	G	A	-0.0270012755029434	0.0292	0.3545
2	rs6708049	233943293	T	C	-0.0208968257129853	0.0131	0.1092
2	rs74645168	233943347	G	A	0.0432989243951476	0.0272	0.1117
2	rs35350746	233943708	G	C	-0.0251024465608414	0.0091	0.0058
2	rs13419542	233943999	C	T	-0.0040983869261633	0.0224	0.8551
2	rs4315512	233944310	C	T	0.0022973590486834	0.0158	0.8859
2	rs10199700	233944468	G	A	-0.0062998021485279	0.0098	0.5164
2	rs76880823	233944570	G	A	0.0467977043485401	0.0285	0.1004
2	rs79132182	233944676	G	A	0.0425996136188173	0.0282	0.1315
2	rs13017117	233944987	G	A	-0.02960390325858	0.0325	0.3628
2	rs4246650	233945017	C	G	-0.0082035573506883	0.0144	0.5699
2	rs4603757	233945320	T	G	-0.0091012913892029	0.0144	0.5288
2	rs76269059	233945321	T	C	-0.019203206984436	0.0263	0.4648
2	rs80176476	233945544	T	C	0.0067968490002727	0.0259	0.7934
2	rs7425956	233945565	C	T	-0.0171970248285215	0.0088	0.05037
2	rs7606583	233945615	C	T	0.0035038543266769	0.0158	0.8238
2	rs9679425	233945802	G	A	-0.0174005146801673	0.0088	0.04878
2	rs7583618	233946500	A	G	-0.0115969858456632	0.0146	0.4266
2	rs4260233	233946936	T	A	0.0160997014894237	0.0124	0.1933
2	rs4335936	233946937	C	T	0.0164047040252769	0.0124	0.1854
2	rs75008620	233946995	C	T	-0.0185000759845861	0.0381	0.6272
2	rs73094988	233947361	A	C	0.0491044005063081	0.029	0.09028
2	rs4075111	233948264	A	C	0.0101978249764461	0.0126	0.4148
2	rs4353640	233948560	G	A	0.0138042809763971	0.0127	0.2741
2	rs6731994	233948817	T	G	0.0077002766261879	0.0144	0.5955
2	rs35954034	233948970	G	A	-0.0430954101055856	0.0283	0.1281
2	rs13387054	233949255	G	A	0.0097027754613851	0.0111	0.3785
2	rs13002150	233949953	G	A	-0.0051029981759033	0.0183	0.7817
2	rs114306516	233949973	G	A	0.0179970767016546	0.0416	0.6642
2	rs56404114	233950001	T	C	0.0102968054773682	0.0097	0.287
2	rs4356648	233950265	C	A	0.0092966519050945	0.0098	0.3452
2	rs7608422	233950732	G	A	0.0089002747867194	0.011	0.4162
2	rs3922950	233952847	G	C	0.0147999386115992	0.009	0.09947
2	rs116573286	233953145	T	C	0.0349037160078804	0.0543	0.52
2	rs6712404	233953421	G	A	0.0152038337422728	0.0149	0.3062
2	rs78453929	233953456	C	T	0.0154992634469238	0.0149	0.2959
2	rs7590141	233953666	A	C	0.0096037361426946	0.0098	0.3266
2	rs7566856	233953940	G	A	0.0147014028528927	0.009	0.1015
2	rs76591378	233954382	C	T	-0.01999864650669	0.0261	0.4428
2	rs12233023	233954969	T	A	0.0126990249774084	0.0105	0.2257
2	rs4335931	233955723	T	C	0.016296487966892	0.0087	0.06056
2	rs11678263	233955858	C	T	0.0149969810059077	0.0149	0.3135
2	rs35481789	233956418	C	T	0.0127977582298607	0.0096	0.1824
2	rs57905758	233956424	A	G	-0.0036968248442897	0.0217	0.8633
2	rs115228258	233957043	G	A	-0.0564010536507698	0.0331	0.08802
2	rs6756729	233957253	A	T	0.0086028888072678	0.0096	0.3708
2	rs10933428	233957372	T	C	0.0086028888072678	0.0096	0.3712
2	rs10201551	233957464	A	G	-0.0094040800752939	0.019	0.6206
2	rs6746738	233957827	T	C	-0.0094040800752939	0.0107	0.379
2	rs6437088	233958690	C	G	0.0105046326450854	0.0124	0.4003
2	rs7423246	233959271	G	A	-0.0076995657264405	0.0095	0.4181
2	rs12694925	233959384	A	G	-0.0078003437327339	0.0095	0.4166
2	rs4284824	233959439	G	A	-0.0076995657264405	0.0095	0.4219
2	rs4289181	233959605	G	A	-0.0075987978753305	0.0095	0.4246
2	rs74775430	233959770	G	A	-0.0355028330426552	0.0242	0.1416
2	rs6711326	233960006	A	G	-0.0078003437327339	0.0095	0.4127
2	rs6740376	233960271	C	T	-0.0078003437327339	0.0095	0.415
2	rs6740385	233960288	C	T	-0.0079011318962572	0.0095	0.4085
2	rs9288678	233960535	T	G	-0.0079011318962572	0.0095	0.4063
2	rs12474242	233960592	A	T	-0.0080019302190585	0.0095	0.4017
2	rs112703627	233960940	C	T	0.0098018049722602	0.0441	0.8234
2	rs13005673	233961160	G	A	0.0092966519050945	0.0125	0.4547
2	rs6723093	233961348	C	T	-0.0081027387031859	0.0095	0.394
2	rs75871290	233961430	C	T	0.0084045823438103	0.0167	0.6144
2	rs6723294	233961475	C	T	-0.008395140788382	0.0095	0.377
2	rs75417722	233961590	T	C	-0.0299953975354009	0.0377	0.4273
2	rs4973602	233961685	G	A	-0.0085968472255182	0.0095	0.3654
2	rs4973069	233961776	C	A	-0.0085968472255182	0.0095	0.3649
2	rs76453711	233961781	A	G	0.0099998345783334	0.0147	0.4973
2	rs4973605	233962046	T	A	-0.0086977157031958	0.0095	0.363
2	rs4973606	233962089	A	G	-0.0086977157031958	0.0095	0.3637
2	rs4973607	233962410	A	C	-0.0086977157031958	0.0095	0.3613
2	rs6437089	233962515	G	A	-0.0085968472255182	0.0095	0.3695
2	rs6437090	233962551	G	A	-0.0045001103249234	0.0105	0.6717
2	rs6727609	233962659	C	T	-0.0106970095483354	0.0087	0.2215
2	rs6437091	233962874	A	G	-0.008395140788382	0.0095	0.3786
2	rs7594542	233962892	T	C	-0.0084959889212643	0.0095	0.3754
2	rs6437092	233962977	A	G	-0.0058973552660839	0.0097	0.5413
2	rs6437093	233963040	A	G	-0.008395140788382	0.0096	0.379
2	rs6437094	233963091	T	C	-0.0084959889212643	0.0096	0.3753
2	rs6437095	233963102	C	T	-0.0084959889212643	0.0096	0.372
2	rs6437096	233963212	C	T	-0.0083043861636152	0.0096	0.3843
2	rs6437097	233963250	A	C	-0.0084959889212643	0.0096	0.3744
2	rs146203233	233963409	C	T	0.0432989243951476	0.0447	0.3333
2	rs72984219	233963437	C	G	-0.0067024110596754	0.0196	0.7334
2	rs10195662	233963792	T	C	-0.007296555232638	0.0093	0.435
2	rs10195664	233963801	T	C	-0.007296555232638	0.0093	0.4304
2	rs4973608	233963969	G	C	0.0064988367398296	0.0147	0.6601
2	rs12475023	233964610	T	C	0.0402970567645369	0.0203	0.04759
2	rs4973609	233964632	G	A	-0.0107980900995126	0.0163	0.5054
2	rs57371118	233964985	A	G	0.0305970979773775	0.0208	0.1416
2	rs56159726	233965459	C	T	0.0209000641077417	0.024	0.384
2	rs143871857	233965933	C	T	-0.0680005069007488	0.0482	0.1582
2	rs74367325	233966198	C	T	0.0248974696545107	0.0239	0.2974
2	rs61591958	233966722	T	C	0.024702368640342	0.0238	0.3004
2	rs74461644	233966850	C	T	0.0255995183002125	0.0238	0.2824
2	rs139770064	233967330	G	A	0.0255995183002125	0.0238	0.2812
2	rs111935646	233967367	G	C	0.0273038345273452	0.0205	0.1846
2	rs150993831	233967405	A	G	-0.0229002198863326	0.029	0.4283
2	rs181929486	233967428	C	T	-0.0218980211012161	0.0289	0.4475
2	rs75042535	233967933	T	A	-0.0114047880634385	0.0279	0.6828
2	rs185220258	233967953	A	G	-0.0075987978753305	0.0478	0.8743
2	rs76116774	233968030	G	A	-0.009000382197299	0.0277	0.7449
2	rs9288684	233968153	C	T	0.0222017079836866	0.0136	0.1014
2	rs61669959	233968240	C	T	0.027799974857679	0.0204	0.1737
2	rs116764395	233968363	C	T	-0.034198147379977	0.0441	0.4386
2	rs67588496	233969381	C	A	0.0228958774769045	0.0286	0.4222
2	rs9752615	233969443	G	A	0.017496047616751	0.0219	0.4241
2	rs138481198	233969691	C	T	0.00730326611012	0.0432	0.8659
2	rs9750891	233969889	A	G	0.0109992854583691	0.0178	0.5386
2	rs61068452	233970499	A	G	0.0102968054773682	0.0195	0.5968
2	rs60178340	233970817	G	A	-0.0067024110596754	0.027	0.8037
2	rs112964319	233971739	A	G	0.0124027667170427	0.0286	0.6638
2	rs115107477	233971804	G	A	-0.0093031403261444	0.0281	0.7399
2	rs114287269	233972723	C	T	-0.008395140788382	0.0282	0.7665
2	rs114511196	233972849	A	G	-0.0023026490626755	0.0273	0.9343
2	rs79974003	233973196	T	C	-0.0022024235552	0.0271	0.9345
2	rs77431417	233973891	A	G	-0.009696862978864	0.028	0.7299
2	rs4078396	233973898	G	C	0.0018981972830802	0.0104	0.857
2	rs141205949	233975549	T	C	-0.0033957590691798	0.0274	0.9013
2	rs79446057	233976432	G	T	-0.0040983869261633	0.0284	0.8849
2	rs13427129	233976511	C	T	-0.0171970248285215	0.0133	0.1951
2	rs13427156	233976583	C	A	-0.0149004625639624	0.0132	0.2587
2	rs13404184	233976593	A	C	-0.002002002670673	0.0112	0.8599
2	rs13392343	233976623	T	A	-0.0016012813669738	0.0113	0.8846
2	rs115334854	233976964	C	T	-0.0786969469491816	0.0402	0.05007
2	rs7570061	233977318	G	A	-0.0065010863423599	0.0119	0.5838
2	rs7599330	233977407	C	A	-0.0082035573506883	0.0116	0.4784
2	rs11903887	233977525	G	A	0.017496047616751	0.0213	0.4103
2	rs6705834	233977823	T	C	-0.0032954239497972	0.011	0.7605
2	rs72984262	233977925	C	G	-0.0198966317144566	0.0238	0.4027
2	rs116083506	233977999	C	G	0.0099008246772624	0.0424	0.8151
2	rs6712973	233978008	A	T	0.0082954970241069	0.0101	0.4125
2	rs6605277	233978212	A	C	-0.0066017436345624	0.0117	0.5685
2	rs7602833	233978225	C	T	-0.0139975096438537	0.0139	0.3143
2	rs66493939	233978388	T	C	0.013202462677756	0.0209	0.5269
2	rs72984266	233978393	C	T	-0.0147989665120717	0.0136	0.2753
2	rs68147208	233978526	A	G	0.0160997014894237	0.0206	0.4342
2	rs113896321	233978735	T	C	-0.0043996643446871	0.0115	0.7
2	rs112395076	233978746	A	G	-0.0032954239497972	0.0117	0.7792
2	rs111502414	233978897	T	C	-0.0249999098013234	0.0232	0.2806
2	rs141491562	233978908	G	A	-0.0150019689183474	0.028	0.5906
2	rs72984271	233979127	G	A	-0.0591026555948241	0.0496	0.2332
2	rs72984274	233979162	C	T	-0.0582967085104029	0.0496	0.2404
2	rs112715011	233979178	A	G	-0.0130953713122409	0.0284	0.6453
2	rs139271555	233979595	T	C	-0.0142003494011414	0.0285	0.6179
2	rs66905949	233980159	G	C	-0.0525994101433915	0.0506	0.2987
2	rs6708745	233980552	C	T	-0.0275973271921043	0.0236	0.2424
2	rs116572811	233981237	A	G	-0.0083043861636152	0.014	0.5542
2	rs35310041	233981239	C	T	0.0046989426564652	0.0472	0.9202
2	rs145270249	233981283	C	A	-0.0511038386512114	0.0516	0.3216
2	rs7569598	233981399	T	C	-0.003797200248385	0.0114	0.737
2	rs111511137	233981418	C	T	-0.0191012733024012	0.0341	0.5758
2	rs144771411	233981455	T	C	-0.0292949370570243	0.0289	0.3097
2	rs112878010	233981540	C	T	0.0152038337422728	0.0212	0.4735
2	rs10933431	233981912	G	C	0.0008995952428359	0.0107	0.9356
2	rs10933432	233982007	C	G	0.0121953336998771	0.0224	0.5855
2	rs7421448	233982205	T	C	-0.0031048149534787	0.016	0.8445
2	rs13432536	233982841	C	T	0.0190964956909883	0.0219	0.382
2	rs13432627	233982919	C	T	0.0262036654966364	0.0248	0.2904
2	rs74499005	233983536	C	T	0.0505029821731068	0.0545	0.3544
2	rs112506672	233983930	C	G	0.024097313483794	0.0219	0.2721
2	rs11885054	233984336	G	C	-0.0022024235552	0.016	0.8924
2	rs138187520	233985059	T	C	0.0204984635773248	0.0225	0.3626
2	rs142478531	233985699	G	A	0.113998104053412	0.0561	0.04209
2	rs35368576	233985913	T	C	-0.0098988321792475	0.0089	0.2635
2	rs57852168	233986203	T	G	0.0071047017299317	0.0257	0.7838
2	rs13013293	233986596	C	T	-0.0137034650584925	0.0088	0.1199
2	rs9288685	233987114	T	C	-0.0140989243795016	0.0087	0.1032
2	rs10201557	233987558	A	C	-0.0139975096438537	0.0087	0.107
2	rs10193128	233987722	T	C	-0.0132980281439898	0.0087	0.1257
2	rs117988494	233987898	G	C	-0.0088994831870327	0.0483	0.8531
2	rs148173423	233988075	A	G	0.0078987227933553	0.0256	0.7574
2	rs13021947	233988343	G	A	-0.0145960053074092	0.0088	0.09581
2	rs13022011	233988507	C	T	-0.0145046862028817	0.0088	0.09723
2	rs35178169	233989532	G	A	0.0148984646619666	0.0152	0.329
2	rs72984294	233989568	C	T	-0.0095958936734469	0.0223	0.6653
2	rs72984297	233989582	C	T	0.0066975214477213	0.0257	0.7942
2	rs72984298	233989818	T	A	0.0062007356416035	0.0257	0.8103
2	rs55913569	233990412	C	T	-0.0138048499765589	0.0088	0.1168
2	rs61752227	233990594	A	G	-0.0036968248442897	0.0224	0.8696
2	rs114915681	233990745	G	A	-0.0695001429845276	0.0462	0.132
2	rs112998825	233990882	G	A	-0.0346017967900747	0.0472	0.4637
2	rs73105541	233991222	A	G	-0.0186019483996616	0.0264	0.4802
2	rs73105542	233991242	T	A	-0.0194988734340555	0.0264	0.4596
2	rs7587242	233991378	T	C	0.0382972099323441	0.0252	0.1289
2	rs34386357	233991747	T	C	-0.0382004338153035	0.0406	0.3466
2	rs7605743	233991749	G	T	-0.0112025145079934	0.0088	0.2013
2	rs12694926	233992078	T	G	-0.0123965203365513	0.0088	0.1598
2	rs12694927	233992226	G	A	-0.0111013930711739	0.0088	0.204
2	rs12694928	233992693	T	A	-0.0124977728299804	0.0088	0.1568
2	rs12694929	233992896	T	C	-0.0129028853555234	0.0088	0.1423
2	rs10176163	233993198	T	A	-0.0114958245134845	0.0088	0.1887
2	rs7597516	233993570	T	A	-0.0127003085782322	0.0088	0.1497
2	rs7589369	233993638	C	G	-0.0114958245134845	0.0088	0.1895
2	rs13388142	233994928	C	T	-0.0129028853555234	0.0088	0.1431
2	rs112236849	233995040	T	C	-0.0447986409079867	0.0558	0.4219
2	rs10174016	233996399	G	A	-0.0058973552660839	0.0224	0.7908
2	rs10173878	233996401	C	T	-0.0059979518036359	0.0224	0.7906
2	rs10174028	233996429	G	A	-0.0054045784588597	0.0222	0.8095
2	rs11893401	233996452	T	C	0.0161980995687726	0.0087	0.06317
2	rs28376818	233996637	G	A	-0.0052035148315978	0.0222	0.8163
2	rs10199951	233996709	A	G	-0.0052035148315978	0.0222	0.8159
2	rs10176895	233996934	G	A	-0.0052035148315978	0.0222	0.8137
2	rs10176909	233996977	G	A	-0.0052035148315978	0.0222	0.8133
2	rs10189300	233996983	T	A	-0.0052035148315978	0.0222	0.8137
2	rs10200271	233997057	A	C	-0.0055956263571598	0.0221	0.7994
2	rs10189488	233997139	T	C	-0.005304041591906	0.0222	0.8114
2	rs151050585	233997498	A	G	0.0872963363848446	0.0498	0.07948
2	rs11681000	233997899	C	T	0.0165030720990143	0.0087	0.05832
2	rs10933433	233997982	C	G	0.0164047040252769	0.0087	0.05884
2	rs10933434	233998108	G	T	0.0166014304974254	0.0087	0.05603
2	rs10933435	233998146	A	G	0.0166014304974254	0.0087	0.05642
2	rs144545098	233998441	A	G	0.0587027762537362	0.0515	0.2543
2	rs10933436	233998481	C	A	0.016296487966892	0.0087	0.0602
2	rs6738961	233998646	C	T	0.0164047040252769	0.0087	0.05887
2	rs11693862	233999081	A	G	0.0166014304974254	0.0087	0.05648
2	rs11682791	233999201	G	A	0.0167981182758809	0.0087	0.05359
2	rs58884803	233999230	C	G	0.0165030720990143	0.0087	0.05765
2	rs11682728	233999253	C	T	0.0165030720990143	0.0087	0.05801
2	rs11682798	233999263	G	A	0.0166014304974254	0.0087	0.0572
2	rs56265336	233999586	G	A	0.016296487966892	0.0087	0.0607
2	rs56143615	233999666	T	C	0.016296487966892	0.0087	0.06124
2	rs56307293	233999697	A	G	0.016296487966892	0.0087	0.06089
2	rs11690230	234000284	T	G	0.0210959082947329	0.0156	0.1754
2	rs11684313	234000290	C	T	0.016296487966892	0.0087	0.06059
2	rs62192869	234000504	A	C	0.016296487966892	0.0087	0.0612
2	rs7557877	234001047	A	G	0.0210959082947329	0.0156	0.1748
2	rs11677508	234001105	C	T	0.016296487966892	0.0087	0.06065
2	rs6756920	234001366	T	C	0.0165030720990143	0.0087	0.05769
2	rs6719575	234001547	G	A	0.0166014304974254	0.0087	0.05693
2	rs6759973	234001575	T	C	0.0223972974420383	0.0156	0.1501
2	rs13419717	234002025	A	C	0.0020977980821461	0.0255	0.9334
2	rs182277546	234002062	T	A	-0.0081027387031859	0.0507	0.8725
2	rs12987520	234002367	T	C	-0.0102018624845967	0.0087	0.2418
2	rs13011232	234002412	C	T	-0.0102018624845967	0.0087	0.2417
2	rs62192871	234002784	G	A	-0.0101008421794295	0.0087	0.2457
2	rs62192872	234002804	C	G	-0.0101008421794295	0.0087	0.247
2	rs10179110	234002813	G	A	-0.0108991808690006	0.0223	0.6262
2	rs10202748	234003117	A	C	-0.0101008421794295	0.0087	0.2481
2	rs7421653	234003227	G	A	0.0347974835421732	0.0211	0.09879
2	rs7419666	234003359	T	C	-0.0099998320783335	0.0087	0.2494
2	rs144181925	234053816	T	C	0.0046989426564652	0.0113	0.6805
2	rs142474245	234053986	C	T	0.0063994795805678	0.028	0.8204
2	rs140053128	234054237	T	G	0.0075017910703226	0.0115	0.5173
2	rs145555157	234054407	C	T	-0.0235962138551867	0.0236	0.3167
2	rs147786898	234054515	G	A	0.0081963182244858	0.0095	0.3881
2	rs1135173	234054873	G	A	-0.0112025145079934	0.0088	0.2024
2	rs36137020	234054899	G	A	-0.0229002198863326	0.0235	0.3289
2	rs36180605	234054989	T	G	0.0141987193998129	0.0088	0.1086
2	rs36189208	234055004	T	C	0.0114047182634362	0.0088	0.1931
2	rs36181881	234055276	A	G	0.0117012723076411	0.0088	0.1847
2	rs149355571	234055278	A	G	0.0068961666878413	0.0116	0.5527
2	rs145542860	234055535	A	G	-0.0031048149534787	0.0198	0.8758
2	rs147731559	234055554	C	G	-0.0031048149534787	0.0198	0.8767
2	rs142582288	234055623	G	T	-0.0030045090202987	0.0198	0.8784
2	rs36171341	234055732	A	G	0.0111970780932162	0.0088	0.2033
2	rs146744645	234055970	C	T	-0.0310985871020312	0.0138	0.02446
2	rs149513640	234056091	C	G	-0.0029042131473898	0.0198	0.8856
2	rs147467692	234056422	A	G	-0.0028039273327342	0.0198	0.888
2	rs140185860	234056431	C	A	-0.0017014466397575	0.0198	0.9332
2	rs36173458	234056711	T	A	-0.0198966317144566	0.0235	0.3969
2	rs36157180	234056744	C	T	0.0105046326450854	0.0088	0.235
2	rs36134067	234056814	G	A	0.0102968054773682	0.0088	0.2453
2	rs140384610	234057072	G	A	-0.0198966317144566	0.0235	0.3975
2	rs146523041	234057178	C	T	0.0102968054773682	0.0088	0.2437
2	rs140803184	234057280	G	C	0.0106035827841911	0.0088	0.2314
2	rs150142503	234057292	A	T	-0.0014009809156281	0.0198	0.9443
2	rs148967109	234057614	G	A	0.0105046326450854	0.0088	0.2339
2	rs147318408	234057788	C	T	0.0101978249764461	0.0088	0.2483
2	rs148377885	234057851	G	T	0.0103957761821204	0.0088	0.2402
2	rs141500584	234057859	T	C	0.0105046326450854	0.0088	0.2368
2	rs150889436	234057905	G	A	0.0103957761821204	0.0088	0.2386
2	rs149701000	234058066	G	A	0.0105046326450854	0.0088	0.2349
2	rs146178696	234058082	A	G	0.0105046326450854	0.0088	0.2348
2	rs146382281	234059151	G	A	0.0103957761821204	0.0088	0.2395
2	rs36142114	234059211	C	T	0.0101978249764461	0.0088	0.2477
2	rs36129046	234059577	G	T	0.0101978249764461	0.0088	0.2488
2	rs139207110	234059637	A	G	0.0100988346774146	0.0088	0.254
2	rs142339885	234059660	C	A	0.0100988346774146	0.0088	0.2525
2	rs150521622	234059725	T	C	0.0100988346774146	0.0088	0.2508
2	rs149754149	234059737	T	G	0.0100988346774146	0.0088	0.2518
2	rs145640497	234059777	A	G	-0.001300845733048	0.0198	0.9464
2	rs36146561	234059821	G	C	0.0100988346774146	0.0088	0.2532
2	rs36131515	234060070	A	G	0.0101978249764461	0.0088	0.2504
2	rs150474531	234060183	G	A	-0.088700074764719	0.0457	0.05252
2	rs36171197	234060365	C	G	0.0084045823438103	0.0089	0.3429
2	rs142911999	234060447	G	A	0.0080971295874548	0.0089	0.3606
2	rs145129423	234060486	C	T	0.0082954970241069	0.0089	0.3503
2	rs141161975	234060845	C	T	-0.0039979812872983	0.0175	0.8194
2	rs36138569	234061153	T	C	0.0082954970241069	0.0089	0.3474
2	rs36172244	234061234	T	C	0.0082954970241069	0.0089	0.3473
2	rs145770967	234061317	C	A	-0.0091012913892029	0.0088	0.3005
2	rs148922430	234061318	C	G	0.0051964749068174	0.013	0.6908
2	rs36148770	234061523	T	C	0.0082954970241069	0.0089	0.3526
2	rs36149367	234061630	T	C	0.0088011559530687	0.0088	0.3203
2	rs36149390	234061863	G	A	0.0080971295874548	0.0089	0.359
2	rs36180389	234061977	G	A	0.0081963182244858	0.0089	0.3559
2	rs143761504	234061995	G	C	-0.0180010511095525	0.0236	0.4443
2	rs36130536	234062051	C	T	0.007997931111062	0.0089	0.3708
2	rs139326470	234062237	A	G	0.0080971295874548	0.0089	0.3609
2	rs141410484	234062551	C	A	0.0080971295874548	0.0089	0.3613
2	rs143865234	234062553	C	T	0.0081963182244858	0.0089	0.3582
2	rs36194657	234062756	A	G	0.007997931111062	0.0089	0.3694
2	rs36151663	234062955	C	T	0.0080971295874548	0.0089	0.3627
2	rs36136502	234063173	G	A	0.0080971295874548	0.0089	0.3593
2	rs137945009	234063593	C	A	0.0081963182244858	0.0089	0.3577
2	rs143436458	234063611	A	C	0.0081963182244858	0.0089	0.3574
2	rs147212233	234063638	G	A	0.0098018049722602	0.0088	0.269
2	rs149294471	234063780	A	G	0.0107025231331357	0.0088	0.2222
2	rs144572050	234063910	C	T	0.0107025231331357	0.0088	0.2219
2	rs148527873	234064004	C	T	0.0097027754613851	0.0088	0.2747
2	rs142888286	234064124	T	C	0.0106035827841911	0.0088	0.2262
2	rs146095751	234064125	G	A	0.0107025231331357	0.0088	0.2224
2	rs140009180	234064160	C	T	0.0099008246772624	0.0088	0.2612
2	rs150035249	234064352	A	T	0.0107025231331357	0.0088	0.2254
2	rs147595122	234064623	T	C	0.0017983819413794	0.0195	0.9251
2	rs141917895	234064626	A	G	0.0018981972830802	0.0195	0.9222
2	rs138923135	234064759	C	T	0.0012991557316201	0.0195	0.9482
2	rs141375487	234064815	T	C	0.0012991557316201	0.0195	0.9478
2	rs138015578	234064935	A	G	0.0018981972830802	0.0195	0.9208
2	rs149515675	234064995	A	G	0.0011992805754821	0.0195	0.9488
2	rs36131511	234065233	G	A	0.001099395443301	0.0195	0.9549
2	rs36162295	234065371	C	G	0.0012991557316201	0.0195	0.9461
2	rs36130256	234065390	C	T	0.0013990209137074	0.0195	0.9443
2	rs145742767	234065695	C	T	-0.0092022107647994	0.0088	0.2947
2	rs148827642	234065760	G	T	0.0009995003330834	0.0195	0.9574
2	rs143588376	234065784	C	T	0.0022973590486834	0.0194	0.9079
2	rs36136752	234065863	G	A	0.0006997551142732	0.0195	0.9707
2	rs36145835	234065923	G	T	0.0008995952428359	0.0195	0.9623
2	rs36195783	234065941	G	A	0.001598721363697	0.0195	0.9355
2	rs36153144	234065948	G	A	0.0017983819413794	0.0195	0.9248
2	rs36183661	234065987	C	G	0.0017983819413794	0.0195	0.9277
2	rs36138480	234066140	G	A	0.0006997551142732	0.0195	0.9693
2	rs36172148	234066146	T	A	0.0007996801705642	0.0195	0.9692
2	rs36131975	234066173	T	C	0.0007996801705642	0.0195	0.9691
2	rs36129915	234066337	G	T	0.0007996801705642	0.0195	0.9665
2	rs140393955	234066359	A	G	-0.0162005226717083	0.0236	0.493
2	rs140066574	234066460	G	A	-0.0620988329318545	0.0548	0.2569
2	rs36179371	234066464	G	A	0.0102968054773682	0.0088	0.2402
2	rs36142198	234066741	A	C	0.0105046326450854	0.0088	0.2318
2	rs36127492	234066969	C	G	0.0102968054773682	0.0088	0.2421
2	rs148118779	234067017	A	G	0.0047984689115734	0.0129	0.709
2	rs36165346	234067089	A	G	0.0092966519050945	0.0088	0.2901
2	rs138944017	234067191	C	T	-0.0260975991218731	0.0241	0.2784
2	rs36153082	234067223	T	C	0.0103957761821204	0.0088	0.238
2	rs36181983	234067226	T	C	0.0105046326450854	0.0088	0.2306
2	rs150943557	234067662	A	G	0.0106035827841911	0.0089	0.2361
2	rs36164374	234067785	G	A	-0.0091012913892029	0.0088	0.2977
2	rs36177526	234067819	G	A	-0.0088994831870327	0.0088	0.3108
2	rs36133610	234067884	G	A	0.0114047182634362	0.0088	0.1937
2	rs74222529	234068006	C	T	0.009197572354042	0.0088	0.2966
2	rs67498812	234068068	A	G	-0.008395140788382	0.0088	0.3378
2	rs62192874	234068282	G	A	-0.0092022107647994	0.0088	0.2948
2	rs35349669	234068476	C	T	-0.0083043861636152	0.0088	0.3446
2	rs28669088	234068705	C	T	-0.0084959889212643	0.0088	0.3301
2	rs28534487	234069266	C	A	-0.009000382197299	0.0088	0.3022
2	rs140005135	234069313	T	C	0.0053954185169075	0.0129	0.6738
2	rs28655385	234069323	C	A	-0.009000382197299	0.0088	0.3034
2	rs28459768	234069512	A	C	-0.0093031403261444	0.0088	0.2889
2	rs28538620	234069520	A	G	0.0126002819757385	0.0108	0.2447
2	rs28593218	234069537	T	C	0.0126002819757385	0.0108	0.2428
2	rs28478933	234069764	C	A	-0.0087985943563496	0.0087	0.314
2	rs28429042	234069811	C	T	-0.0087985943563496	0.0087	0.3169
2	rs182011561	234069972	A	G	0.0117012723076411	0.0385	0.7602
2	rs28631646	234069980	C	T	-0.0085968472255182	0.0087	0.3271
2	rs28539971	234070042	G	A	-0.0086977157031958	0.0087	0.322
2	rs35877172	234070085	C	T	-0.0085968472255182	0.0087	0.3246
2	rs28605534	234070171	G	C	-0.0085968472255182	0.0087	0.324
2	rs28609111	234070190	G	A	-0.0084959889212643	0.0087	0.3284
2	rs28576692	234070233	T	C	-0.0085968472255182	0.0087	0.3254
2	rs28751960	234070587	A	T	0.0043007385516922	0.0106	0.6854
2	rs71421685	234070789	C	T	0.0416984103556758	0.0281	0.1374
2	rs145096292	234070898	A	G	-0.0065010863423599	0.0098	0.5072
2	rs7568027	234071241	A	G	-0.0080019302190585	0.0087	0.359
2	rs7559212	234071249	A	C	-0.0080019302190585	0.0087	0.358
2	rs4284829	234071665	A	C	0.0093957216403621	0.0102	0.3561
2	rs145830771	234071830	G	A	0.0509022179271191	0.0456	0.2636
2	rs4430948	234071876	A	G	0.0090984829852593	0.0102	0.3705
2	rs11673739	234072738	A	G	0.0085037404912207	0.0102	0.4031
2	rs72970196	234072773	T	C	0.0043007385516922	0.0256	0.8654
2	rs6715810	234073243	C	T	0.0005998200719675	0.0117	0.9604
2	rs10929180	234073523	G	C	0.0089993837968006	0.0104	0.3873
2	rs10929181	234073640	C	T	0.0089002747867194	0.0104	0.3885
2	rs6725722	234073645	G	A	0.0387013475370749	0.0254	0.1276
2	rs10929193	234073781	C	G	0.0092966519050945	0.0096	0.3301
2	rs7607736	234074301	C	T	-0.0079011318962572	0.0087	0.3657
2	rs10175194	234074788	C	T	0.0092966519050945	0.0104	0.3703
2	rs6715767	234074817	G	A	-0.0107980900995126	0.0087	0.2181
2	rs10182994	234074878	G	A	0.0096037361426946	0.0104	0.354
2	rs7558417	234075264	C	T	-0.0108991808690006	0.0087	0.2111
2	rs7583176	234075417	A	G	-0.0024028846163103	0.0095	0.8029
2	rs7570320	234075691	C	A	-0.0111013930711739	0.0087	0.2036
2	rs7570656	234076013	A	T	-0.0557981629302465	0.0488	0.2536
2	rs11889446	234076293	A	G	0.0075017910703226	0.01	0.454
2	rs148742517	234076310	T	C	-0.0513985630860003	0.0512	0.3153
2	rs12052961	234076434	A	G	-0.0025031302181184	0.0095	0.7882
2	rs7577360	234077222	G	A	-0.0069037763167944	0.0088	0.4312
2	rs7581787	234077240	A	C	-0.007004474152883	0.0088	0.4262
2	rs62192877	234077283	G	T	-0.0031048149534787	0.0094	0.7431
2	rs6727452	234077352	A	G	-0.0122041688389067	0.0215	0.5724
2	rs35982395	234078140	C	T	0.039701366851552	0.0279	0.1555
2	rs68160732	234078215	A	C	-0.0125990355765152	0.0217	0.5619
2	rs10803668	234078333	G	T	0.0107025231331357	0.0102	0.2923
2	rs7569837	234078406	T	C	0.0056042667198317	0.0101	0.5802
2	rs10754947	234078582	G	A	-0.0108991808690006	0.0088	0.2116
2	rs190647665	234079272	G	A	-0.0964007742863544	0.0563	0.08701
2	rs80235307	234079536	A	G	-0.006199175242821	0.025	0.8053
2	rs143172481	234080110	A	G	0.0182033098538737	0.051	0.7211
2	rs80106733	234080309	A	C	0.0164047040252769	0.0509	0.7476
2	rs6431237	234080553	A	G	-0.0115969858456632	0.0088	0.1875
2	rs6741388	234080747	C	T	0.0112959597418516	0.0089	0.2064
2	rs59836591	234080852	G	A	0.0078987227933553	0.0109	0.4717
2	rs6431239	234080939	G	A	-0.0117993392160431	0.0088	0.1799
2	rs13408647	234081187	G	A	0.0076010387728197	0.0109	0.4895
2	rs73105592	234081258	C	T	-0.0030045090202987	0.0182	0.868
2	rs72972231	234081286	C	T	-0.0039979812872983	0.0214	0.8508
2	rs13385922	234081324	C	T	0.0111970780932162	0.0089	0.209
2	rs113167115	234081742	C	T	0.00730326611012	0.0237	0.7569
2	rs141013376	234082142	T	C	-0.0038975857287134	0.0221	0.8608
2	rs79316755	234082197	T	G	-0.0025031302181184	0.0214	0.9074
2	rs138876746	234082320	G	A	-0.0763952012537135	0.0371	0.03978
2	rs7568389	234082384	C	G	-0.0116981574124923	0.0088	0.184
2	rs7597763	234082577	A	C	-0.0117993392160431	0.0088	0.1801
2	rs10193017	234082834	G	A	0.0069954745123864	0.0109	0.5206
2	rs10179304	234082911	T	A	0.0071047017299317	0.011	0.5187
2	rs72972236	234083515	T	C	-0.0021022080918702	0.0215	0.922
2	rs113807511	234083671	C	G	-0.0030045090202987	0.0182	0.8674
2	rs62192878	234083750	G	C	0.0102968054773682	0.0119	0.3883
2	rs12470626	234084655	T	C	0.0156961681063242	0.0512	0.7589
2	rs10199551	234084716	G	A	0.0047984689115734	0.0101	0.6356
2	rs13420200	234084922	G	T	0.0074025335167413	0.0306	0.8087
2	rs6709380	234084936	C	T	-0.007296555232638	0.0092	0.4286
2	rs13007032	234085792	A	C	-0.0236986067778773	0.0152	0.119
2	rs72972242	234086070	T	A	-0.0117993392160431	0.025	0.6372
2	rs34408817	234086516	C	T	0.0377003271828256	0.0277	0.1746
2	rs78674368	234086521	C	T	0.0081963182244858	0.0306	0.7883
2	rs140303446	234086522	G	A	-0.0763952012537135	0.037	0.03901
2	rs6720896	234086584	T	C	0.0100988346774146	0.01	0.3108
2	rs6737719	234086724	G	A	0.0168964476597299	0.0092	0.06677
2	rs10929072	234086900	T	C	0.0159028762794155	0.0091	0.07826
2	rs11685096	234087372	C	T	-0.023401696181619	0.0245	0.3411
2	rs76190789	234087906	C	T	0.0085037404912207	0.0239	0.7223
2	rs148127775	234088376	T	A	-0.0747019947040337	0.0496	0.132
2	rs72972247	234088487	T	C	0.0006997551142732	0.0213	0.9731
2	rs34270852	234088831	G	A	0.0394033887747662	0.0279	0.1581
2	rs72972249	234089035	C	G	0.0013990209137074	0.0214	0.9478
2	rs113848123	234089092	T	C	-0.0623968162257107	0.0485	0.1979
2	rs72972252	234089149	C	T	0.0013990209137074	0.0214	0.9461
2	rs182128489	234089184	T	G	-0.0527048164320283	0.0529	0.3194
2	rs4585024	234089212	A	G	0.0180952882690919	0.0092	0.05038
2	rs112285126	234089330	G	A	0.0032048589489113	0.0184	0.8627
2	rs11681114	234089471	C	A	-0.0413950753663857	0.0209	0.04789
2	rs113230465	234089521	T	C	0.0027960873020011	0.0184	0.877
2	rs73111445	234089680	G	T	0.0030952049073025	0.0184	0.8646
2	rs62192879	234089866	T	G	0.0098018049722602	0.0121	0.4179
2	rs4395246	234089949	C	A	0.0029955089797983	0.0184	0.8684
2	rs72972255	234090032	C	T	0.0017983819413794	0.0215	0.9325
2	rs72972257	234090073	G	A	0.0033045340083004	0.0215	0.879
2	rs74547226	234090107	T	G	0.0172994970780611	0.0212	0.4142
2	rs138336976	234090697	G	A	0.0117012723076411	0.0511	0.8187
2	rs4571051	234091158	T	C	0.0173977771764203	0.0093	0.06054
2	rs11693000	234091159	G	A	-0.0278954863187535	0.019	0.1414
2	rs72972259	234091528	T	C	-0.0026033858701149	0.0123	0.831
2	rs10208466	234091884	G	T	0.029403450369242	0.0386	0.4457
2	rs4503982	234092029	T	C	-0.0021022080918702	0.009	0.8201
2	rs4436949	234092392	A	G	0.0062007356416035	0.0105	0.5569
2	rs6431381	234092825	C	G	0.0107025231331357	0.0114	0.3462
2	rs6740918	234093035	G	A	0.0099008246772624	0.0113	0.3816
2	rs11686233	234093397	C	G	-0.0043996643446871	0.0129	0.7341
2	rs7584458	234093805	A	G	-0.0019018072895963	0.0098	0.844
2	rs12612322	234093876	G	T	0.0014988761237359	0.0114	0.8964
2	rs35060000	234096116	G	A	0.0082954970241069	0.014	0.5522
2	rs76413167	234096560	C	T	-0.0024028846163103	0.0212	0.9114
2	rs75961839	234096814	T	C	-0.001100605444033	0.0208	0.9577
2	rs80143879	234096858	G	A	0.0034041991335623	0.0208	0.8688
2	rs7605022	234096976	G	C	0.0025966258472659	0.0206	0.9
2	rs4663221	234097338	C	G	0.0232965165504356	0.0116	0.04563
2	rs3890760	234098802	T	C	0.0004998750416509	0.0089	0.9574
2	rs56063952	234100164	A	G	0.0089002747867194	0.0108	0.4108
2	rs4663643	234100175	A	G	0.0239996896478807	0.0119	0.04289
2	rs3924334	234101168	T	A	-0.0031950988965408	0.0088	0.7186
2	rs10176734	234101628	G	T	-0.0032954239497972	0.0088	0.7057
2	rs10168693	234101827	A	G	0.0	0.0088	0.9999
2	rs10203185	234102070	C	T	-0.0036968248442897	0.0088	0.6768
2	rs11675867	234102250	A	T	-0.0033957590691798	0.0088	0.7002
2	rs11681058	234102738	G	T	-0.0051029981759033	0.009	0.5699
2	rs72972274	234102808	C	T	-0.0260975991218731	0.0194	0.177
2	rs34888825	234103370	C	T	-0.004701032558649	0.009	0.6035
2	rs3924336	234103666	T	G	0.0084045823438103	0.0108	0.4368
2	rs6706611	234104029	G	A	0.0087020272939009	0.0108	0.4218
2	rs13027728	234104419	G	C	-0.0021022080918702	0.009	0.8177
2	rs34587266	234104579	T	C	0.0154992634469238	0.015	0.2997
2	rs11680711	234105400	A	G	0.0156961681063242	0.0091	0.08459
2	rs10929185	234105471	C	T	-0.0073972926304747	0.0114	0.5184
2	rs7569134	234106533	G	C	0.0022973590486834	0.0108	0.8336
2	rs7569827	234107070	G	A	0.0046989426564652	0.0094	0.6153
2	rs6719549	234107368	G	A	-0.0082035573506883	0.0112	0.4646
2	rs6722529	234107618	G	A	-0.0079011318962572	0.0114	0.4915
2	rs12692197	234108368	G	A	0.0096037361426946	0.0102	0.3475
2	rs13032126	234108570	T	A	-0.0146974807605841	0.024	0.539
2	rs150889258	234109422	C	T	0.0099998345783334	0.012	0.4037
2	rs76758504	234109999	A	G	-0.0182047046548463	0.0246	0.4593
2	rs35786770	234110032	C	T	-0.0004000800213396	0.026	0.9883
2	rs6760912	234110944	A	G	0.0167981182758809	0.0092	0.06714
2	rs4468807	234110954	C	T	-0.0087985943563496	0.0104	0.3958
2	rs6761018	234110974	A	C	0.0071047017299317	0.0097	0.4622
2	rs62192897	234111314	A	G	0.0277027118389473	0.0186	0.1354
2	rs34865199	234111553	A	G	-0.0125990355765152	0.0111	0.2532
2	rs7609436	234112649	T	C	0.0159028762794155	0.0107	0.1389
2	rs7346	234113057	G	A	0.0044998604248922	0.0111	0.685
2	rs9247	234113301	C	T	0.0063001125484799	0.011	0.5684
2	rs1135727	234113545	A	G	0.0077995046323818	0.009	0.3863
2	rs28505715	234114092	G	C	-0.0114958245134845	0.0112	0.3025
2	rs62192898	234114243	G	C	0.0037031349243813	0.0101	0.7121
2	rs146720730	234114275	T	C	-0.0201006717070029	0.0344	0.5588
2	rs56404638	234114535	A	G	0.0194005857039748	0.0398	0.6254
2	rs4663784	234114837	C	T	-0.0092022107647994	0.0104	0.3762
2	rs13408498	234114942	T	C	0.0115035793834154	0.0107	0.2823
2	rs3792117	234115337	G	A	0.0270021387025708	0.02	0.177
2	rs1057258	234115629	C	T	0.0048979852621919	0.0114	0.6693
2	rs14243	234115739	A	G	0.004001981379298	0.0108	0.7096
2	rs13031194	234116956	G	A	0.0076010387728197	0.0113	0.5
2	rs12986637	234116965	C	T	0.0068961666878413	0.0113	0.5413
2	rs62192899	234117020	G	A	0.0267003518299564	0.0196	0.1729
2	rs1319885	234117252	T	C	0.0006997551142732	0.0108	0.9487
2	rs34547900	234117915	C	A	0.0076010387728197	0.0112	0.4984
2	rs4663834	234118583	T	G	0.0064988367398296	0.0106	0.539
2	rs6431580	234118882	T	G	0.0168964476597299	0.0119	0.1557
2	rs78835907	234119177	G	A	0.0076010387728197	0.0228	0.7391
2	rs6431586	234119635	G	A	0.0210959082947329	0.0149	0.1568
2	rs77805781	234119777	C	G	0.0399992561638529	0.0348	0.2496
2	rs56805998	234119846	G	A	0.0052959516591825	0.0127	0.675
2	rs72972302	234119947	C	T	-0.0467038420537432	0.0174	0.007264
2	rs78765795	234120043	G	A	0.0178006246255066	0.0212	0.3993
2	rs78025893	234120525	C	T	-0.0021022080918702	0.0153	0.8935
2	rs13021297	234120552	G	A	0.0029955089797983	0.0188	0.8737
2	rs13021302	234120556	G	A	0.0014988761237359	0.0188	0.9356
2	rs12616785	234121294	C	T	0.0190964956909883	0.0214	0.372
2	rs115901994	234121611	C	T	-0.0425004857321486	0.0537	0.4282
2	rs4663308	234122081	A	G	0.0164047040252769	0.0106	0.1216
2	rs7580869	234123010	A	G	-0.009000382197299	0.0135	0.5055
2	rs35915288	234123140	T	C	-0.0203047533403643	0.0212	0.3367
2	rs10198411	234123337	T	C	-0.0080019302190585	0.0207	0.6989
2	rs72974304	234123471	C	T	0.0124027667170427	0.0148	0.4032
2	rs34032722	234123656	C	T	-0.0251024465608414	0.021	0.2324
2	rs35944010	234124013	G	A	-0.0014009809156281	0.0105	0.8935
2	rs137867353	234124073	T	A	-0.0131966945943914	0.0566	0.8159
2	rs139642721	234124444	C	T	-0.0777993924544118	0.0454	0.08667
2	rs13032115	234124489	A	G	-0.0014009809156281	0.0105	0.8898
2	rs13020354	234124552	T	C	-0.007095110875924	0.0112	0.5262
2	rs71421692	234124587	G	C	0.0423024980338776	0.0218	0.05222
2	rs112306382	234124616	C	T	0.0074025335167413	0.0148	0.6165
2	rs114829200	234125263	C	T	0.0074025335167413	0.033	0.8218
2	rs34785526	234125392	A	C	0.0441030061101949	0.0218	0.04297
2	rs36058129	234125521	C	T	0.0439977464776452	0.0218	0.04385
2	rs111345303	234125941	G	T	0.0093957216403621	0.0148	0.5253
2	rs116537496	234126551	C	T	-0.009000382197299	0.0469	0.8484
2	rs34194100	234127214	C	T	-0.0242004837056584	0.0132	0.06625
2	rs6757418	234127321	G	C	0.0072039888485025	0.0149	0.6263
2	rs113359105	234128368	C	T	0.005703702916678	0.0148	0.7031
2	rs4663970	234129508	C	G	-0.0038975857287134	0.0114	0.7297
2	rs10196609	234130253	C	G	-0.0124977728299804	0.012	0.3009
2	rs13025632	234130678	T	C	-0.0031048149534787	0.0114	0.7842
2	rs2341566	234131427	A	G	-0.003797200248385	0.0104	0.7145
2	rs10210101	234131780	T	C	0.0603045706055096	0.0316	0.05691
2	rs12996460	234132430	A	G	-0.0146974807605841	0.0139	0.2874
2	rs79610952	234133021	T	C	-0.0364046818937998	0.038	0.3375
2	rs35543039	234133305	C	T	-0.0045001103249234	0.012	0.7061
2	rs34587406	234133774	C	T	-0.0158042315449673	0.0137	0.2474
2	rs56335880	234133885	C	T	-0.0561048513847726	0.0329	0.08783
2	rs11674242	234134795	C	T	-0.0143017847108596	0.0136	0.2939
2	rs2341565	234135138	A	G	-0.0213972981080803	0.0126	0.0901
2	rs56164004	234135363	G	A	-0.0600048139370291	0.0291	0.03926
2	rs2341564	234135404	G	C	-0.0139975096438537	0.0136	0.3045
2	rs56352307	234135608	A	G	-0.058901107920161	0.0291	0.04315
2	rs13023412	234135911	A	G	0.0055048206344449	0.0118	0.6391
2	rs62192905	234136755	G	A	-0.0312017511432645	0.0256	0.2229
2	rs4663337	234136796	A	G	0.0052959516591825	0.0117	0.6546
2	rs7569497	234136959	G	A	-0.020498669477346	0.0127	0.1071
2	rs1866879	234137530	T	G	-0.0007002451143934	0.012	0.9518
2	rs34768789	234137999	A	G	-0.0034961042567088	0.0113	0.7584
2	rs59199559	234138040	G	A	-0.0145960053074092	0.0137	0.287
2	rs12471808	234138324	A	T	0.0115035793834154	0.0102	0.26
2	rs12472651	234138522	A	T	0.0158044491449436	0.0104	0.1275
2	rs10199994	234138714	G	C	0.0116024307308398	0.0103	0.2599
2	rs13398038	234139073	C	T	0.0034041991335623	0.0129	0.7944
2	rs10211468	234139467	C	T	0.0006997551142732	0.0096	0.9411
2	rs76384978	234139631	A	G	0.0254045542217263	0.0458	0.5791
2	rs1441091	234139862	G	A	0.0107025231331357	0.0114	0.3503
2	rs76326633	234140068	G	C	-0.0299026613543135	0.0396	0.45
2	rs181095927	234140098	C	T	-0.0390007373497326	0.0574	0.4976
2	rs185741268	234140099	A	G	-0.0393959285025942	0.0578	0.4956
2	rs189857943	234140100	C	T	-0.0428970626523952	0.0574	0.4543
2	rs138896586	234140182	C	T	-0.0196008476550609	0.0187	0.296
2	rs11675223	234140471	C	A	-0.0115969858456632	0.014	0.4082
2	rs11675235	234140554	C	G	-0.0106970095483354	0.014	0.4424
2	rs7564252	234140610	G	A	0.007997931111062	0.0103	0.4403
2	rs62192908	234140683	C	T	-0.044599955369026	0.0308	0.1485
2	rs11888665	234141184	T	C	-0.0430954101055856	0.0387	0.2657
2	rs62192909	234141542	C	T	-0.0019018072895963	0.0335	0.9552
2	rs111701932	234141549	A	G	-0.0050024916227914	0.0145	0.727
2	rs4663977	234142022	A	C	-0.0497996735526059	0.023	0.03037
2	rs72974350	234142619	G	A	0.0062007356416035	0.0237	0.7941
2	rs4663340	234142691	T	C	-0.0171970248285215	0.0186	0.3545
2	rs34701569	234143048	C	G	-0.0091012913892029	0.0089	0.3109
2	rs7563345	234143244	A	G	-0.0073972926304747	0.0092	0.4203
2	rs13003866	234143373	G	A	-0.0086977157031958	0.0089	0.331
2	rs114366746	234143721	C	T	0.0006997551142732	0.0343	0.9845
2	rs930449	234144883	G	A	-0.0057967688471774	0.0091	0.5275
2	rs72974351	234144929	G	A	0.0052959516591825	0.023	0.8175
2	rs62192912	234144942	C	T	-0.0075987978753305	0.0105	0.472
2	rs2083575	234145080	T	C	0.0190964956909883	0.018	0.2882
2	rs151004233	234145219	G	A	0.0194986595340326	0.0181	0.2811
2	rs28454240	234145618	C	T	-0.008395140788382	0.0088	0.343
2	rs13418066	234145944	A	C	-0.0088994831870327	0.0088	0.3131
2	rs13412102	234145971	T	C	-0.002002002670673	0.0089	0.8241
2	rs12692250	234146047	G	T	-0.002002002670673	0.0088	0.8215
2	rs10206299	234146271	G	T	-0.0121029460677457	0.0088	0.1698
2	rs10192579	234146302	T	G	-0.0050024916227914	0.0089	0.575
2	rs6717560	234146333	T	C	-0.0105959392134034	0.0097	0.2749
2	rs10187752	234146550	C	T	-0.0101008421794295	0.0088	0.2537
2	rs115727076	234146625	A	G	0.0570039574677328	0.0511	0.2647
2	rs77621410	234146839	A	G	0.0188021269625962	0.0179	0.2939
2	rs12471449	234146958	C	G	0.0018981972830802	0.0132	0.886
2	rs11688431	234147175	T	C	-0.0095958936734469	0.0088	0.2778
2	rs7587485	234147256	G	C	-0.0156010662286512	0.0183	0.3949
2	rs115806420	234147720	A	T	0.048904443353603	0.0508	0.3359
2	rs1596017	234147930	C	T	-0.0098988321792475	0.0088	0.2579
2	rs1596016	234148043	G	A	-0.0095958936734469	0.0091	0.2918
2	rs73110037	234148244	C	A	-0.0187955345843259	0.0183	0.3044
2	rs11690131	234148383	T	C	-0.009696862978864	0.0088	0.2684
2	rs114814694	234148403	C	T	-0.0328951617042694	0.0283	0.2456
2	rs11694081	234148586	A	T	-0.0095958936734469	0.0088	0.2725
2	rs62192926	234148737	G	A	-0.0073972926304747	0.0105	0.4808
2	rs149456601	234148831	G	A	0.0608975257512388	0.0458	0.1836
2	rs11897336	234148943	C	A	0.0092966519050945	0.0267	0.7271
2	rs74660875	234148945	A	C	-0.0169020380753563	0.0182	0.3524
2	rs11687982	234149039	C	T	-0.0094040800752939	0.0088	0.2819
2	rs57215884	234149237	A	G	-0.0169020380753563	0.0182	0.3532
2	rs73110043	234149384	C	A	0.0176041339483571	0.0179	0.3262
2	rs10929322	234149702	C	T	-0.0095050300143049	0.0088	0.2779
2	rs10929325	234151031	G	A	-0.0094040800752939	0.0088	0.2838
2	rs10929326	234151045	T	G	-0.0095958936734469	0.0088	0.2738
2	rs72974366	234151470	T	A	0.0178006246255066	0.045	0.6923
2	rs10186850	234151615	C	A	-0.0110002818588653	0.0087	0.2066
2	rs75036194	234152473	G	A	0.0156961681063242	0.0178	0.3775
2	rs13432541	234152509	G	A	-0.0169020380753563	0.0181	0.352
2	rs78583556	234153122	G	A	0.0218006299588528	0.017	0.2005
2	rs80326545	234153173	G	A	0.016296487966892	0.0178	0.3589
2	rs10203952	234153366	A	G	-0.0110002818588653	0.0087	0.2087
2	rs10167613	234153848	G	A	-0.0113036461713921	0.0087	0.1956
2	rs147907043	234153855	C	T	0.0579009158948382	0.0565	0.3051
2	rs58553066	234154059	T	C	9.99950003332973e-05	0.013	0.9944
2	rs2880080	234154139	G	T	-0.0113036461713921	0.0087	0.1925
2	rs72974369	234154269	C	T	0.0066975214477213	0.0224	0.766
2	rs12474375	234154614	C	T	-0.0164953025291975	0.0181	0.3625
2	rs2119505	234154651	G	A	-0.0110002818588653	0.0087	0.2086
2	rs2119504	234154683	C	A	-0.0095050300143049	0.0091	0.2983
2	rs4663346	234154936	G	C	-0.0180010511095525	0.0181	0.3188
2	rs79026438	234155762	A	C	0.0141987193998129	0.0176	0.4197
2	rs11679791	234156536	G	T	-0.009000382197299	0.0087	0.2988
2	rs76550252	234156826	C	A	0.0134984841513417	0.0176	0.4451
2	rs11680089	234157137	G	C	-0.0108991808690006	0.0087	0.2103
2	rs11680130	234157258	G	A	-0.0108991808690006	0.0087	0.2108
2	rs56049444	234157688	C	T	-0.0107980900995126	0.0087	0.2113
2	rs55835501	234157733	C	T	-0.0110002818588653	0.0087	0.2049
2	rs56227616	234157741	T	C	-0.0106970095483354	0.0087	0.216
2	rs12477844	234157772	C	T	-0.0164953025291975	0.0181	0.3609
2	rs78705879	234158160	C	T	0.0123039944561641	0.0176	0.4833
2	rs10210302	234158839	C	T	-0.0107980900995126	0.0087	0.2139
2	rs1816753	234159609	T	C	-0.0095050300143049	0.0095	0.3171
2	rs12476635	234159685	T	C	-0.0003000450090019	0.0129	0.9804
2	rs77820970	234160209	C	T	-0.0198048272985997	0.0193	0.3054
2	rs2289477	234160345	T	G	-0.0113036461713921	0.0087	0.1918
2	rs10199278	234160669	C	G	-0.0108991808690006	0.0087	0.2094
2	rs187795452	234161202	T	A	-0.0349952529972629	0.0298	0.2401
2	rs12692254	234161211	A	T	-0.0111013930711739	0.0087	0.1979
2	rs6752107	234161448	G	A	-0.0108991808690006	0.0087	0.2063
2	rs6738490	234161583	T	C	-0.0110002818588653	0.0087	0.2016
2	rs6431654	234161769	C	T	-0.0111013930711739	0.0087	0.1988
2	rs6745825	234162153	A	G	-0.0113036461713921	0.0086	0.1911
2	rs6431655	234162415	A	G	-0.0086977157031958	0.0094	0.3541
2	rs149779719	234162702	G	A	0.095401084763253	0.0546	0.08041
2	rs72974384	234163195	T	C	0.0212036062510236	0.0467	0.6497
2	rs6705964	234163683	G	C	-0.0114958245134845	0.0086	0.1843
2	rs150966259	234163831	C	G	0.0291995144044279	0.0385	0.4482
2	rs13388025	234164164	T	A	0.0043007385516922	0.0124	0.7282
2	rs10186415	234164492	G	A	-0.0169020380753563	0.018	0.3486
2	rs6758145	234165157	A	T	0.0044998604248922	0.0124	0.7163
2	rs115292229	234165365	C	T	0.014504302202808	0.0173	0.4004
2	rs2119503	234165777	G	A	0.0050969882578437	0.0124	0.6832
2	rs77591382	234166007	A	G	-0.0163021610829842	0.018	0.3655
2	rs11685932	234166322	G	A	-0.0088994831870327	0.0091	0.3275
2	rs6431659	234167020	A	G	-0.0095050300143049	0.0091	0.2933
2	rs6431660	234167234	A	G	-0.0114958245134845	0.0086	0.1812
2	rs6431661	234167421	C	T	-0.0116981574124923	0.0086	0.1764
2	rs34123137	234167881	T	A	-0.0116981574124923	0.0086	0.1756
2	rs1441090	234168042	G	A	-0.0165969709073694	0.018	0.3579
2	rs139830948	234168066	T	A	0.0119977384336167	0.0334	0.7192
2	rs6758317	234168951	C	T	0.0101978249764461	0.0109	0.3489
2	rs62192932	234169302	C	T	-0.0102018624845967	0.0126	0.4176
2	rs10164737	234169822	C	T	-0.0115969858456632	0.0086	0.1781
2	rs78446401	234170045	G	A	0.0142973047008244	0.0171	0.4026
2	rs13391356	234170369	T	C	-0.0115969858456632	0.0086	0.1792
2	rs6737398	234170397	G	A	-0.009797842480111	0.0091	0.2808
2	rs73110098	234171459	G	A	-0.0169020380753563	0.018	0.349
2	rs13011156	234171812	A	G	-0.0259025943231108	0.0226	0.253
2	rs12162308	234172188	C	G	-0.0114958245134845	0.0086	0.1806
2	rs6708373	234172846	A	G	-0.0117993392160431	0.0086	0.1699
2	rs10165561	234172915	G	C	-0.0117993392160431	0.0086	0.1711
2	rs35812841	234173270	C	G	-0.0098988321792475	0.0091	0.2756
2	rs12994997	234173503	G	A	-0.0114047880634385	0.0086	0.185
2	rs13009506	234175706	G	T	-0.0114958245134845	0.0086	0.1815
2	rs78539102	234175989	T	C	0.0146028573839336	0.0171	0.3919
2	rs3792112	234176609	C	T	-0.0110002818588653	0.0086	0.2027
2	rs12994971	234178453	C	T	-0.0114047880634385	0.0086	0.1864
2	rs3792111	234179690	C	T	-0.0114047880634385	0.0086	0.1851
2	rs3828309	234180410	A	G	-0.0117993392160431	0.0086	0.169
2	rs3792110	234180638	A	T	-0.007004474152883	0.0095	0.4586
2	rs11682898	234180979	C	T	0.0228958774769045	0.0182	0.2084
2	rs2289476	234181556	C	A	0.0218006299588528	0.0181	0.2299
2	rs2289475	234181593	G	C	-0.007004474152883	0.0095	0.4573
2	rs2289474	234181848	C	T	-0.0116981574124923	0.0086	0.1723
2	rs2289472	234182240	C	T	-0.0115969858456632	0.0086	0.1762
2	rs2241880	234183368	A	G	-0.0122041688389067	0.0086	0.1575
2	rs2241879	234183468	G	A	-0.0119005312583873	0.0086	0.1648
2	rs2241878	234183718	T	C	-0.0121029460677457	0.0086	0.159
2	rs73998327	234183738	A	G	0.0138042809763971	0.017	0.4176
2	rs3792109	234184417	G	A	-0.0136020904182857	0.0086	0.1155
2	rs3792108	234184952	T	C	-0.0135007260538548	0.0086	0.1166
2	rs36001488	234185267	C	T	-0.013399371963117	0.0086	0.1205
2	rs6431252	234185358	T	C	0.0061013488579762	0.0191	0.7487
2	rs72976321	234185539	C	T	0.0069954745123864	0.0191	0.7137
2	rs12472475	234185759	G	A	-0.0159972768350078	0.018	0.3745
2	rs72976324	234185826	T	G	0.0045994064948955	0.019	0.8084
2	rs3816234	234185999	G	A	-0.0132980281439898	0.0086	0.1229
2	rs2241877	234186489	A	G	-0.0107980900995126	0.0095	0.2594
2	rs2241876	234186734	T	G	-0.0105959392134034	0.0095	0.2651
2	rs7600743	234189359	A	G	0.0036034995896235	0.0189	0.8499
2	rs7585217	234189406	G	A	0.0100988346774146	0.0187	0.5899
2	rs62192955	234189961	A	G	0.022299507494767	0.0164	0.1758
2	rs7587633	234190049	T	C	-0.0093031403261444	0.0095	0.3277
2	rs3828308	234190362	G	C	0.0061013488579762	0.019	0.7481
2	rs3792106	234190740	T	C	-0.0084959889212643	0.0087	0.3315
2	rs2278610	234191530	T	A	0.004201162744548	0.0189	0.8253
2	rs75902620	234192145	G	A	0.013202462677756	0.0171	0.4401
2	rs4663396	234192251	C	T	0.0064988367398296	0.0108	0.5466
2	rs10196794	234192616	G	A	-0.0122041688389067	0.0086	0.158
2	rs7595748	234193186	A	G	-0.009000382197299	0.0095	0.3425
2	rs7595856	234193274	A	G	0.0065981840282271	0.0108	0.5415
2	rs4663402	234193663	A	T	-0.0165969709073694	0.018	0.3562
2	rs7587051	234194755	G	C	-0.0120017335415971	0.0101	0.2348
2	rs13005285	234194957	T	G	-0.0113036461713921	0.0092	0.2209
2	rs78778324	234196073	A	G	0.0143958802837323	0.0171	0.3993
2	rs6753686	234196289	C	T	0.0239996896478807	0.0181	0.1856
2	rs6431259	234196519	T	C	-0.0039979812872983	0.0093	0.6663
2	rs7594365	234196602	G	A	0.0126002819757385	0.0196	0.5195
2	rs4663136	234197717	C	G	-0.0036968248442897	0.0093	0.6879
2	rs77271800	234198210	A	T	0.0141987193998129	0.0171	0.407
2	rs55754152	234198852	T	A	0.0140015196358136	0.0196	0.4736
2	rs11890449	234199401	C	T	0.0156961681063242	0.0196	0.423
2	rs6754677	234199461	G	A	-0.009797842480111	0.0089	0.2734
2	rs6431262	234199537	G	T	-0.0026033858701149	0.0093	0.7818
2	rs74427023	234200253	A	G	0.0140015196358136	0.0171	0.4129
2	rs56242862	234200999	T	A	0.0148984646619666	0.0196	0.4474
2	rs142458770	234201509	A	G	0.0183996828453635	0.048	0.7007
2	rs11679064	234201657	A	G	0.0148984646619666	0.0196	0.4481
2	rs4663420	234201658	T	C	-0.0174005146801673	0.018	0.3343
2	rs4663421	234201700	G	C	-0.0176956485356892	0.018	0.3261
2	rs78930461	234201767	A	G	0.0143958802837323	0.0171	0.398
2	rs11890330	234202190	T	C	0.0152038337422728	0.0196	0.4376
2	rs3749079	234202321	C	T	-0.0033957590691798	0.0093	0.7116
2	rs6748547	234202766	G	A	0.0147014028528927	0.0197	0.4533
2	rs72976353	234203543	T	C	0.0263010744193707	0.0181	0.1449
2	rs1045095	234203547	T	C	-0.003596459514405	0.0093	0.7004
2	rs1045100	234203597	T	C	-0.0095958936734469	0.0086	0.2652
2	rs11682236	234203740	A	G	0.0270021387025708	0.0181	0.1358
2	rs10803619	234203876	C	T	0.0270021387025708	0.0181	0.1362
2	rs6861	234204113	T	C	-0.003596459514405	0.0093	0.701
2	rs10929032	234204354	C	G	0.0270994698817177	0.0181	0.1355
2	rs11894529	234204527	T	C	-0.003596459514405	0.0093	0.6991
2	rs10929033	234204599	T	C	-0.0034961042567088	0.0093	0.7047
2	rs11893210	234204672	A	G	-0.0021022080918702	0.0089	0.8101
2	rs75999204	234205037	T	C	0.0223972974420383	0.0233	0.3362
2	rs10187822	234206474	C	T	-0.0099998320783335	0.0086	0.2489
2	rs10195395	234206504	T	C	-0.0099998320783335	0.0086	0.2476
2	rs72976366	234206567	G	A	0.0127977582298607	0.0196	0.5115
2	rs10178603	234206610	G	A	-0.0101008421794295	0.0086	0.2439
2	rs10192702	234206750	A	C	-0.0098988321792475	0.0086	0.2526
2	rs7559194	234206799	G	A	-0.009797842480111	0.0086	0.2558
2	rs140725980	234207080	A	G	-0.017502275136142	0.018	0.3308
2	rs7578402	234207477	A	G	0.0153023200084426	0.0196	0.4368
2	rs7581670	234207482	T	A	0.0269047980491434	0.0181	0.1379
2	rs4663429	234207828	C	T	-0.0031950988965408	0.0093	0.7313
2	rs58040982	234208045	G	A	-0.0170037478161859	0.018	0.345
2	rs13411660	234208258	C	T	-0.0094040800752939	0.0086	0.2761
2	rs11886745	234210329	G	A	-0.0216016445577609	0.019	0.2543
2	rs4663147	234210681	G	A	-0.021203207651103	0.019	0.2643
2	rs6759896	234210972	G	A	-0.001300845733048	0.0088	0.8862
2	rs6431270	234211048	G	A	0.0037031349243813	0.0093	0.6862
2	rs6717493	234211538	C	T	0.001598721363697	0.0089	0.8535
2	rs6705993	234211626	G	A	0.001598721363697	0.0089	0.8574
2	rs7588509	234214947	T	C	0.0117012723076411	0.0144	0.414
2	rs6719241	234215226	G	T	0.0011992805754821	0.0197	0.9532
2	rs1978921	234216917	G	A	-0.0198966317144566	0.0189	0.2926
2	rs78571834	234217249	T	A	-0.0131966945943914	0.0156	0.3985
2	rs150586005	234218181	C	T	-0.033701571673015	0.0303	0.2656
2	rs140351207	234218660	G	A	-0.0142003494011414	0.0327	0.6638
2	rs532039315	234219411	C	T	0.0030952049073025	0.0533	0.9531
2	rs80271431	234219952	G	A	-0.0263953113595316	0.025	0.2901
2	rs6431282	234220157	C	T	0.0037031349243813	0.0151	0.8071
2	rs10199833	234221192	C	T	0.012096540947233	0.0143	0.3981
2	rs144020963	234221303	C	T	0.0317021347305135	0.0375	0.3992
2	rs3792105	234221687	T	C	0.0127977582298607	0.0142	0.3646
2	rs3792104	234221935	G	T	0.0046989426564652	0.015	0.7545
2	rs78099406	234222455	T	C	-0.0401035026973339	0.0421	0.3405
2	rs7583380	234223886	G	A	0.0024968801985871	0.0197	0.8982
2	rs12623795	234224127	C	T	-0.0222967349986103	0.0187	0.2345
2	rs11695333	234224390	C	T	0.0096037361426946	0.0393	0.8064
2	rs10172939	234224472	T	C	0.0030952049073025	0.0088	0.7214
2	rs112149360	234224637	C	T	0.0088011559530687	0.0208	0.672
2	rs181158151	234224643	G	C	-0.0236986067778773	0.0188	0.2066
2	rs55895356	234224681	C	T	0.0049974917102918	0.0197	0.7986
2	rs79063407	234224738	G	A	0.0147999386115992	0.0565	0.7939
2	rs60491550	234225681	T	C	-0.009000382197299	0.0137	0.5119
2	rs59303693	234225863	C	T	0.0059025456526138	0.0197	0.7656
2	rs76589744	234226360	T	C	0.0248974696545107	0.0223	0.2626
2	rs6745476	234226720	G	A	0.0011992805754821	0.0096	0.9021
2	rs7594781	234227113	G	C	0.0059025456526138	0.0196	0.7653
2	rs4663490	234227118	G	A	-0.0232993336544035	0.0179	0.1931
2	rs2304776	234227693	C	T	-0.0004000800213396	0.0087	0.9663
2	rs2304775	234227699	C	T	0.0056042667198317	0.0196	0.7748
2	rs13394839	234228418	C	T	-0.0176956485356892	0.0309	0.566
2	rs116194047	234228737	G	A	0.0335991726304121	0.0335	0.3152
2	rs7564805	234228946	A	G	0.0071047017299317	0.0197	0.7184
2	rs72976383	234229295	C	T	0.0028958031120254	0.0277	0.9174
2	rs7565275	234229320	A	G	0.0075017910703226	0.0196	0.7013
2	rs74356516	234229480	C	T	-0.026600681797179	0.0186	0.1536
2	rs149310013	234229816	C	T	-0.0183982139464423	0.0306	0.5472
2	rs61062196	234229926	T	G	0.0128964817350202	0.0143	0.3678
2	rs111534661	234230596	T	C	-0.0083043861636152	0.0136	0.5412
2	rs55863333	234231018	G	C	0.0026963615477425	0.0105	0.7995
2	rs3762586	234231334	C	A	0.0067968490002727	0.0147	0.6458
2	rs78936963	234231401	A	G	0.0409019913204257	0.029	0.1577
2	rs11891546	234232722	T	G	-0.006199175242821	0.0087	0.4751
2	rs11890336	234232920	A	C	0.0007996801705642	0.0096	0.9319
2	rs72976387	234233019	A	G	-0.0079011318962572	0.0136	0.5627
2	rs61663609	234233066	A	C	-0.0243029385231735	0.0178	0.173
2	rs7608122	234233235	C	G	0.0009995003330834	0.0096	0.9136
2	rs10168355	234233491	G	A	0.0036034995896235	0.0088	0.6836
2	rs10168367	234233516	G	A	0.0109992854583691	0.0142	0.4419
2	rs60722254	234233593	A	T	-0.0243951568347216	0.0178	0.1705
2	rs4663508	234233883	A	G	-0.0244976316004002	0.0178	0.1693
2	rs73116218	234234376	G	A	0.0135971385060249	0.0143	0.34
2	rs3792101	234234431	C	T	0.0089002747867194	0.0196	0.6488
2	rs12615904	234234538	C	G	-0.0244976316004002	0.0178	0.1692
2	rs3792100	234234626	A	G	0.0009995003330834	0.0096	0.917
2	rs3792099	234234679	T	C	0.0085037404912207	0.0196	0.6645
2	rs3792098	234234758	G	A	0.0038027603329278	0.0088	0.6621
2	rs6756706	234234828	G	A	0.0038027603329278	0.0088	0.6664
2	rs6710735	234234845	C	G	0.0007996801705642	0.0095	0.9324
2	rs74420336	234234856	G	A	-0.0246001168682327	0.0178	0.1671
2	rs77426202	234234922	C	T	-0.0248051189189711	0.0178	0.1637
2	rs13002340	234234959	G	A	-0.001300845733048	0.0086	0.8849
2	rs13400538	234235064	C	T	-0.001300845733048	0.0086	0.8775
2	rs1965811	234235154	T	C	0.0009995003330834	0.0095	0.9158
2	rs1972906	234235262	G	T	0.0141987193998129	0.0143	0.322
2	rs1000548	234235302	T	C	0.0089993837968006	0.0196	0.646
2	rs55991949	234235360	C	A	-0.0014009809156281	0.0086	0.8758
2	rs79951420	234235454	A	G	-0.0244976316004002	0.0178	0.1679
2	rs1000547	234235470	A	G	0.0011992805754821	0.0095	0.9041
2	rs2304774	234235749	G	C	-0.0014009809156281	0.0086	0.8711
2	rs2304773	234235820	C	T	0.0147999386115992	0.0143	0.299
2	rs80196040	234236196	T	C	0.0087020272939009	0.0196	0.6567
2	rs73119905	234236197	T	A	0.012096540947233	0.0142	0.3929
2	rs72978306	234236688	C	T	0.0089993837968006	0.0196	0.6471
2	rs6728032	234236713	T	C	0.0026963615477425	0.0105	0.7977
2	rs72978311	234236722	T	C	0.009197572354042	0.0196	0.6407
2	rs6728183	234236861	T	C	-0.0014009809156281	0.0116	0.9057
2	rs72978313	234236951	C	T	0.0112959597418516	0.0199	0.5682
2	rs72978315	234236955	G	A	0.0109992854583691	0.0199	0.578
2	rs72978317	234236986	G	C	0.0109003744682883	0.0198	0.5815
2	rs12997325	234237387	A	G	-0.0021022080918702	0.0086	0.8081
2	rs894100	234237765	T	G	0.0002999550089979	0.0095	0.9735
2	rs745498	234238254	T	G	0.0001999800026662	0.0095	0.9832
2	rs3792097	234238784	A	G	0.0001999800026662	0.0095	0.9859
2	rs3792096	234238900	A	G	0.0002999550089979	0.0095	0.9782
2	rs3792095	234238949	G	A	0.0205964297986501	0.0179	0.2485
2	rs66706635	234239735	A	G	0.0147999386115992	0.0143	0.2993
2	rs2241875	234240684	G	A	0.0002999550089979	0.0096	0.972
2	rs6431305	234241098	A	G	0.0001999800026662	0.0096	0.982
2	rs28605452	234241509	A	G	0.0081963182244858	0.0147	0.5767
2	rs35502484	234241662	A	G	-0.023401696181619	0.0177	0.1862
2	rs1000141	234242347	C	T	-0.000200020002667	0.0086	0.9782
