## Supplementary material for "Characterization of shared and ancestry-specific signals driving complex traits using multi-ancestry fine-mapping": EAS_schizophrenia_gwas_3_16375823_18368759.tsv

chrom	ID	pos	A1	A2	BETA	SE	P
3	rs77856994	16375930	C	T	0.0227981362759783	0.0259	0.3796
3	rs538525	16376279	C	T	-0.009797842480111	0.0185	0.5958
3	rs690573	16376440	G	T	-0.0105049846451474	0.0184	0.5701
3	rs76621921	16376527	A	T	0.021898468701116	0.0259	0.3975
3	rs690555	16376664	G	A	-0.0003000450090019	0.0173	0.9873
3	rs690522	16377067	C	T	-0.0113036461713921	0.0186	0.5428
3	rs13083266	16377150	G	A	0.0263010744193707	0.0262	0.316
3	rs690267	16377434	A	T	-0.0007002451143934	0.0173	0.97
3	rs73142385	16377889	G	A	0.0213993910058902	0.026	0.4102
3	rs55956042	16378181	T	A	-0.0382004338153035	0.0478	0.4235
3	rs11923948	16378182	T	A	0.0030952049073025	0.0295	0.9167
3	rs869120	16378930	A	G	-0.0123965203365513	0.0186	0.5064
3	rs2001468	16379227	G	A	0.0207041815582916	0.0262	0.429
3	rs143235161	16379311	G	C	0.0078987227933553	0.0562	0.8879
3	rs147518081	16379478	T	C	0.0102968054773682	0.0561	0.8549
3	rs690437	16380890	G	A	0.0355022698424966	0.0177	0.04482
3	rs490059	16381111	C	A	0.0152038337422728	0.0188	0.4176
3	rs6791860	16382319	C	T	-0.0352956263947246	0.0235	0.132
3	rs118099956	16382824	A	G	-0.021203207651103	0.0368	0.5636
3	rs76811909	16383029	G	T	-0.0217958123704574	0.0367	0.5531
3	rs78457092	16383138	A	T	0.0270994698817177	0.0593	0.6473
3	rs115565674	16383360	G	A	-0.0203047533403643	0.0368	0.5809
3	rs76144803	16383398	T	C	-0.0213972981080803	0.0367	0.5588
3	rs28499153	16383489	G	C	-0.0209989425960583	0.0367	0.5674
3	rs690388	16384269	C	A	0.0179970767016546	0.0187	0.3345
3	rs7620723	16384462	A	G	-0.0382004338153035	0.0274	0.1636
3	rs116123108	16384663	A	G	-0.0346949697968869	0.0386	0.3699
3	rs76263880	16384967	T	C	-0.0271040176920589	0.0368	0.4624
3	rs1060699	16385395	A	G	-0.0414993071780289	0.0291	0.1538
3	rs690023	16386354	G	A	0.0384992991506098	0.0175	0.02734
3	rs145985785	16387837	C	T	-0.0152963956259917	0.0952	0.872
3	rs7622858	16388390	T	C	-0.0295009039176847	0.0271	0.2769
3	rs115704127	16388772	C	T	-0.0194988734340555	0.0371	0.5983
3	rs148436645	16388797	A	G	-0.0198048272985997	0.0371	0.5935
3	rs690248	16388981	A	G	0.0118989261570991	0.0178	0.5053
3	rs12633789	16390078	G	A	-0.0458031298018141	0.0296	0.1223
3	rs508808	16390525	T	C	0.0111970780932162	0.0177	0.5263
3	rs542591	16391908	C	A	0.0090984829852593	0.0176	0.6036
3	rs689779	16393311	C	G	0.0262036654966364	0.0174	0.1322
3	rs2292802	16393371	G	A	-0.0168003386783461	0.0373	0.6515
3	rs55970361	16394396	C	G	-0.0358966439977618	0.0233	0.1226
3	rs140312670	16395073	G	A	0.0361969153118182	0.1048	0.7298
3	rs79915521	16395266	C	G	-0.0145046862028817	0.0374	0.6991
3	rs574083	16395513	T	C	0.0235016597850914	0.0171	0.1709
3	rs690037	16395668	C	T	0.023003381764963	0.0171	0.1795
3	rs34888646	16396272	C	T	-0.0411970648503382	0.0282	0.1443
3	rs138636176	16396920	G	A	-0.0564010536507698	0.0661	0.393
3	rs2347001	16397154	G	A	0.0063994795805678	0.0181	0.7251
3	rs140429135	16397814	G	A	-0.013004189135254	0.0383	0.7345
3	rs7634895	16397878	T	C	-0.0364046818937998	0.0238	0.1259
3	rs117459672	16397944	C	T	-0.0125990355765152	0.0384	0.743
3	rs144182379	16398578	C	T	-0.0106970095483354	0.0387	0.7823
3	rs17200269	16398797	G	C	-0.0411970648503382	0.0284	0.1462
3	rs115397123	16398868	C	A	-0.0078003437327339	0.0388	0.8401
3	rs560032	16399177	G	A	0.0076010387728197	0.0194	0.6957
3	rs115463599	16399416	G	A	0.0259016375226531	0.0895	0.7719
3	rs55767924	16400399	C	T	0.0301023438164435	0.0524	0.5657
3	rs6787251	16400787	C	T	-0.0038975857287134	0.0276	0.8881
3	rs689691	16401146	T	C	-0.013004189135254	0.0174	0.4553
3	rs6771877	16401272	C	T	0.0232965165504356	0.052	0.6544
3	rs62233959	16401896	C	T	0.0266029817945341	0.038	0.4829
3	rs690014	16402559	A	G	-0.0212951405401588	0.0186	0.2522
3	rs62236260	16402939	A	C	0.0192044091837133	0.0377	0.6107
3	rs690268	16403063	C	G	-0.005696192544881	0.0173	0.7414
3	rs690343	16403766	C	T	-0.0032954239497972	0.0172	0.8497
3	rs541916	16404490	C	T	-0.0033957590691798	0.0173	0.8434
3	rs689867	16404794	T	C	-0.0054950702819798	0.0173	0.7524
3	rs571269	16405420	A	G	-0.005696192544881	0.0174	0.742
3	rs574141	16405740	C	T	-0.017502275136142	0.0218	0.4225
3	rs11916806	16405868	G	A	0.014504302202808	0.0374	0.6974
3	rs11916780	16405981	C	T	0.0136957831289865	0.0375	0.7151
3	rs56276358	16406174	A	C	0.0164047040252769	0.0377	0.6637
3	rs145943182	16406200	G	A	-0.0605996221289296	0.0915	0.5082
3	rs55710375	16406432	C	T	0.0101978249764461	0.0379	0.7876
3	rs62236263	16406839	A	G	0.0180952882690919	0.0388	0.6404
3	rs58074824	16407582	T	G	-0.0172987645783295	0.0242	0.4735
3	rs73039496	16407760	C	A	-0.0517039049923374	0.0305	0.08984
3	rs526100	16407973	C	T	-0.0260975991218731	0.0184	0.156
3	rs62236265	16408296	C	A	0.0608034293588251	0.0494	0.2187
3	rs9835911	16408457	C	T	-0.0116981574124923	0.0207	0.5709
3	rs12635698	16408489	T	C	0.0168964476597299	0.0498	0.7342
3	rs552666	16408534	A	G	-0.0220002402796674	0.0173	0.2044
3	rs553681	16408665	G	A	-0.015895669405385	0.0186	0.392
3	rs689953	16408778	C	T	-0.009797842480111	0.0184	0.5926
3	rs556322	16408949	T	C	-0.0286978729475453	0.0174	0.09922
3	rs557007	16408990	G	T	-0.022398994943479	0.0174	0.1967
3	rs689981	16409042	C	T	-0.0255024404124231	0.0174	0.1429
3	rs475961	16409897	G	A	-0.0152050125429676	0.0185	0.4119
3	rs150087126	16409900	C	T	-0.121501189431047	0.0959	0.205
3	rs690297	16410127	G	A	-0.0152963956259917	0.0185	0.4088
3	rs690299	16410144	T	C	-0.0208049294331883	0.0175	0.2344
3	rs842417	16410361	C	T	-0.0203047533403643	0.0175	0.2453
3	rs73041416	16410895	T	A	-0.0278954863187535	0.0249	0.2641
3	rs118053980	16410902	C	T	0.14890264724851	0.0704	0.03449
3	rs17081702	16411383	C	T	0.199899489068023	0.0729	0.006102
3	rs66689243	16412960	G	C	-0.0129028853555234	0.022	0.5572
3	rs117640736	16413133	T	C	0.153802047633545	0.0692	0.02628
3	rs1517517	16413421	C	T	-0.0247026126403718	0.0251	0.3244
3	rs505209	16413520	T	C	-0.0150019689183474	0.0182	0.4116
3	rs79028078	16413767	C	T	0.0244974716003874	0.0365	0.5029
3	rs480301	16413877	A	T	-0.0203966036652218	0.0184	0.2674
3	rs689662	16414198	G	A	-0.0136020904182857	0.0182	0.4558
3	rs689876	16414473	T	C	-0.0145046862028817	0.0182	0.427
3	rs561318	16414815	C	T	-0.0197028322758684	0.0184	0.2863
3	rs560648	16414840	C	T	-0.0168003386783461	0.0185	0.3653
3	rs560616	16414849	C	T	-0.0163021610829842	0.0185	0.3799
3	rs690177	16415396	A	G	-0.0176956485356892	0.0185	0.3388
3	rs55992248	16415545	G	A	0.0299956000353805	0.0945	0.7512
3	rs7646072	16415578	C	G	-0.005696192544881	0.0213	0.7874
3	rs56036224	16415972	C	G	0.0412954824071715	0.0856	0.6292
3	rs55710170	16416145	G	A	0.0595039941477318	0.0634	0.348
3	rs56135362	16416154	G	A	0.107202817577013	0.0935	0.2517
3	rs9850367	16416405	C	T	-0.0026033858701149	0.0217	0.9053
3	rs9850414	16416481	C	A	-0.009000382197299	0.0219	0.6813
3	rs9851148	16416742	G	A	-0.0091012913892029	0.0219	0.6775
3	rs4684278	16417280	G	C	-0.0052035148315978	0.022	0.813
3	rs4685330	16417485	C	T	-0.0048015088161939	0.022	0.8279
3	rs493733	16417555	T	G	-0.029202265808213	0.0184	0.1135
3	rs689960	16418212	A	G	-0.01999864650669	0.0181	0.2692
3	rs690049	16419025	A	T	-0.0189993500097828	0.0181	0.2939
3	rs187268671	16419692	C	T	0.0574006067311047	0.1064	0.5894
3	rs690317	16419708	G	A	-0.0248973835545144	0.0175	0.1536
3	rs486681	16419797	T	G	-0.026898543868701	0.0203	0.1861
3	rs62236293	16419835	G	C	0.0884961075648239	0.095	0.3516
3	rs62236294	16419953	T	C	0.0437010460710946	0.0919	0.6348
3	rs62236295	16419960	T	C	0.0034041991335623	0.0674	0.9598
3	rs690342	16419972	A	G	-0.0181028726978536	0.0184	0.324
3	rs483050	16420179	T	C	-0.01999864650669	0.018	0.2666
3	rs690589	16420400	T	C	-0.0217958123704574	0.0174	0.2115
3	rs1514894	16420674	A	G	0.0259990758686168	0.0175	0.1361
3	rs842416	16420794	G	A	-0.0293979151845611	0.0174	0.09133
3	rs1850494	16420968	T	C	-0.0246001168682327	0.0174	0.1563
3	rs2435164	16420970	C	G	-0.023401696181619	0.0184	0.2046
3	rs62236297	16421002	G	A	0.0754970069979959	0.095	0.4268
3	rs35978986	16421230	A	T	0.0045994064948955	0.0186	0.8058
3	rs842415	16421286	C	T	-0.0299026613543135	0.0173	0.08501
3	rs2470506	16421673	C	T	-0.0302015087331214	0.0173	0.08163
3	rs73041449	16422166	C	A	0.0813956382039941	0.0949	0.3912
3	rs62236298	16422954	G	A	0.0813956382039941	0.0949	0.391
3	rs9310496	16422989	A	G	-0.0168003386783461	0.0217	0.4398
3	rs140263285	16423011	T	C	-0.110797491482671	0.069	0.1084
3	rs4643693	16423759	T	C	0.0307037775750057	0.0174	0.07687
3	rs1965431	16423871	T	G	-0.0178992398878318	0.0218	0.4094
3	rs1965432	16423880	C	T	-0.0171970248285215	0.0213	0.4189
3	rs1464171	16424008	C	A	-0.013399371963117	0.0214	0.5307
3	rs548740	16425121	T	C	0.0320024161254944	0.0173	0.06403
3	rs690219	16425349	T	G	-0.0267033828345498	0.0181	0.1402
3	rs551672	16425466	T	A	0.0318958749835631	0.0173	0.06494
3	rs690258	16425763	T	A	0.0266029817945341	0.0182	0.1423
3	rs59930398	16426049	T	C	-0.0203966036652218	0.0218	0.348
3	rs471336	16426427	A	G	-0.0193969096107316	0.0212	0.3609
3	rs690548	16426554	C	T	-0.0239034240815591	0.0183	0.1928
3	rs117357531	16426597	T	C	-0.0901982679181488	0.1169	0.4403
3	rs17042200	16426891	G	A	0.0305970979773775	0.0173	0.07812
3	rs842486	16427515	C	T	-0.0285949668801128	0.0186	0.1252
3	rs712875	16428438	C	A	0.0270021387025708	0.0183	0.1404
3	rs12629276	16428481	C	T	0.0304031059110447	0.0174	0.08023
3	rs712876	16428546	G	A	0.0266029817945341	0.0184	0.1478
3	rs78296337	16428981	G	A	-0.0824038262548157	0.0516	0.11
3	rs690201	16429377	T	G	0.0235016597850914	0.0185	0.2038
3	rs9990090	16430090	A	G	-0.009000382197299	0.022	0.6815
3	rs17042204	16430691	G	C	0.0575988723793984	0.0263	0.02871
3	rs525851	16431196	T	C	0.0004998750416509	0.0186	0.9804
3	rs689643	16431205	T	C	0.0003999200213268	0.0186	0.9815
3	rs12496341	16431311	C	T	0.1399010631322	0.0954	0.1425
3	rs523909	16431421	T	C	0.0004998750416509	0.0186	0.9795
3	rs580455	16432860	A	T	0.0281986543586787	0.0177	0.1108
3	rs7624893	16433301	G	A	-0.0170037478161859	0.033	0.6056
3	rs13081740	16433490	T	C	0.0136957831289865	0.0186	0.4611
3	rs1864259	16433519	C	T	0.0135971385060249	0.0186	0.4651
3	rs35975950	16434110	T	C	0.0141001243787816	0.0186	0.4485
3	rs572018689	16434181	C	T	-0.190398084313634	0.0809	0.01859
3	rs4684279	16434630	G	A	0.0139029051689914	0.0186	0.4534
3	rs71310339	16434905	A	C	0.0140015196358136	0.0186	0.4527
3	rs71310340	16434986	C	A	0.0138042809763971	0.0186	0.4566
3	rs496611	16435340	G	A	-0.0383978517965666	0.0177	0.0298
3	rs13070905	16435429	A	G	0.0140015196358136	0.0186	0.4506
3	rs690244	16435640	A	G	-0.0303973537275885	0.0672	0.6513
3	rs2063775	16435821	T	G	0.0142973047008244	0.0186	0.4431
3	rs2063776	16436055	T	C	0.0133011462391285	0.0186	0.4746
3	rs579168	16436072	A	G	-0.0386992491392765	0.0176	0.02827
3	rs34993147	16436199	A	C	0.0133998200630165	0.0187	0.474
3	rs578241	16436203	G	T	-0.0323992324466777	0.0671	0.6289
3	rs4452312	16436220	T	C	0.0133011462391285	0.0187	0.4751
3	rs75456193	16436363	C	G	0.0522982892110339	0.026	0.04466
3	rs71310341	16436463	A	G	0.014504302202808	0.0186	0.4377
3	rs182080226	16436612	G	C	-0.165594241661763	0.0968	0.08709
3	rs12488145	16436725	C	A	0.0428008353226943	0.0175	0.0146
3	rs74282851	16436963	T	G	-0.0271040176920589	0.0271	0.318
3	rs13082452	16437007	C	T	0.0147014028528927	0.0187	0.4307
3	rs62236302	16437037	C	T	0.176001628049135	0.1028	0.08671
3	rs13082467	16437041	C	T	0.0146028573839336	0.0187	0.4334
3	rs13082486	16437067	C	T	0.014504302202808	0.0187	0.438
3	rs13062819	16437268	T	G	0.0142973047008244	0.0187	0.4436
3	rs117244900	16437281	C	T	0.0518996105407571	0.026	0.04613
3	rs842487	16437374	A	G	-0.032502530761974	0.0176	0.06405
3	rs842488	16437387	C	T	0.0347974835421732	0.0176	0.04717
3	rs11715320	16438270	T	C	0.0501986955327459	0.0246	0.04128
3	rs690636	16438462	C	T	0.0184978548821194	0.0185	0.3152
3	rs1594090	16438847	T	G	0.014504302202808	0.0186	0.4366
3	rs2347002	16439081	T	C	0.0131037693769772	0.0188	0.4866
3	rs842489	16439125	T	C	0.022299507494767	0.0204	0.2725
3	rs842491	16439527	G	A	0.021898468701116	0.0203	0.2828
3	rs842494	16439817	C	T	0.0314017631395316	0.0173	0.06999
3	rs842495	16439969	G	C	-0.0264979913062283	0.0173	0.1252
3	rs842496	16440244	G	A	-0.0277001306422786	0.0173	0.1095
3	rs713352	16441178	T	C	0.183495867021723	0.0972	0.05896
3	rs6442600	16441428	T	C	0.0291023874205329	0.0172	0.09176
3	rs2860052	16441518	G	C	0.0291023874205329	0.0173	0.09253
3	rs735592	16441663	G	C	0.0153023200084426	0.019	0.4203
3	rs138218327	16441679	C	T	0.0404027066313724	0.1044	0.6986
3	rs938737	16442017	G	A	0.0013990209137074	0.0197	0.9435
3	rs150171829	16442030	C	T	-0.0788051404425305	0.0685	0.2505
3	rs734276	16442048	C	G	0.0033045340083004	0.0194	0.864
3	rs80304662	16442458	C	T	-0.195795929795972	0.0882	0.02649
3	rs62236334	16442747	C	T	0.10560248638055	0.0852	0.2154
3	rs7637120	16443112	C	T	0.0254045542217263	0.0174	0.1456
3	rs9853719	16443166	T	C	0.0284999894699013	0.0174	0.1019
3	rs62236335	16443344	A	C	0.102096193551016	0.0849	0.229
3	rs13093266	16444359	A	C	-0.0031950988965408	0.0196	0.8687
3	rs6798967	16444581	G	A	0.025696986087186	0.0175	0.1419
3	rs6763099	16444813	T	C	0.0343048036919902	0.0194	0.07614
3	rs6442601	16447426	T	C	0.0311013012983478	0.0174	0.07363
3	rs4685332	16447924	C	T	-0.0027036515743148	0.0196	0.8912
3	rs4685333	16447980	A	G	0.0315955615897506	0.0174	0.06878
3	rs12487648	16448187	A	G	0.0939000951930513	0.0837	0.2621
3	rs35807842	16448325	C	A	-0.0023026490626755	0.0196	0.9053
3	rs4685334	16448590	G	C	-0.0021022080918702	0.0196	0.916
3	rs4685335	16448636	C	T	0.031498667059371	0.0173	0.0686
3	rs4298032	16449711	G	A	0.0304031059110447	0.0173	0.0797
3	rs62236342	16450673	C	T	0.113301899233974	0.0803	0.1585
3	rs62236343	16450775	G	T	0.113203677493852	0.0803	0.1586
3	rs148891947	16450792	T	C	-0.0335050785573982	0.0613	0.5843
3	rs1546650	16450872	T	C	0.0318958749835631	0.0173	0.06541
3	rs146022123	16451117	C	T	0.0768962242207427	0.0468	0.1004
3	rs9848927	16451437	G	A	-0.0029042131473898	0.0196	0.8807
3	rs62236344	16452163	C	T	0.108002023801278	0.0801	0.1772
3	rs150285128	16452164	G	A	-0.021203207651103	0.0603	0.7251
3	rs71310344	16452228	A	G	-0.0026033858701149	0.0195	0.8954
3	rs2077624	16453362	A	G	0.0344014267173323	0.0174	0.04771
3	rs2076819	16453601	G	A	0.0295976364389436	0.0173	0.08677
3	rs7635311	16454480	A	G	0.0335024720540013	0.0173	0.05344
3	rs12486361	16455710	T	C	0.0301023438164435	0.0173	0.08229
3	rs114426744	16455851	C	T	0.0227003855207759	0.0278	0.4134
3	rs9832910	16455949	A	T	0.0016985566355815	0.019	0.9293
3	rs60156791	16456139	A	G	0.0033045340083004	0.0191	0.864
3	rs57928681	16456273	C	T	0.0234039777790161	0.0178	0.1883
3	rs73043124	16456557	G	A	0.0037031349243813	0.0191	0.8464
3	rs143112382	16456962	T	G	-0.0825993063219014	0.0784	0.2922
3	rs12490991	16457095	A	G	0.0133998200630165	0.0185	0.4711
3	rs12487995	16457119	T	G	0.0575988723793984	0.0389	0.1393
3	rs4685336	16457444	C	A	-0.001100605444033	0.0194	0.9537
3	rs62236345	16457700	C	T	0.0633033836692384	0.0391	0.1056
3	rs6776854	16457973	C	T	0.0204004877576787	0.0185	0.2709
3	rs12485690	16458697	G	T	0.064204090221786	0.0393	0.1024
3	rs17200320	16458883	T	C	0.0023971245997214	0.0196	0.9041
3	rs73816431	16458905	A	G	0.0028958031120254	0.0196	0.8822
3	rs7626299	16458929	G	A	0.001099395443301	0.0195	0.9561
3	rs12492816	16459068	A	C	0.0622985141942241	0.0392	0.112
3	rs117905319	16459200	G	A	-0.178194086530716	0.0833	0.03248
3	rs62236346	16459584	T	C	0.0638007490506618	0.0394	0.105
3	rs71310345	16459847	A	G	0.0001999800026662	0.0195	0.9904
3	rs17042252	16460770	G	A	0.0020977980821461	0.0196	0.9127
3	rs7632675	16461063	G	A	0.048904443353603	0.0363	0.1777
3	rs79695132	16461197	A	T	0.025297307774162	0.0251	0.3126
3	rs148383508	16462277	A	C	0.0082954970241069	0.0779	0.9147
3	rs56764336	16462983	G	A	0.0038027603329278	0.0221	0.8633
3	rs17042258	16463271	T	C	0.0060019521956343	0.0219	0.7861
3	rs56358806	16463957	G	A	-0.0191012733024012	0.0563	0.7346
3	rs79992687	16464013	C	T	0.0080971295874548	0.0281	0.7731
3	rs12631292	16464072	A	G	0.0021975835434872	0.0218	0.9201
3	rs146656041	16464087	G	A	0.036997088886122	0.0593	0.5324
3	rs73144375	16465415	T	C	0.0032048589489113	0.0218	0.8825
3	rs62236349	16465954	C	T	0.0657034673241941	0.0675	0.3302
3	rs12638865	16467019	G	A	0.0061013488579762	0.0221	0.7814
3	rs17272502	16469322	A	G	0.0704957416116978	0.066	0.2859
3	rs17042262	16470197	C	T	0.0563992368491194	0.0543	0.2988
3	rs62236350	16470995	C	A	0.0686021284901822	0.0661	0.2994
3	rs11718891	16471439	C	A	0.0852965742220806	0.0656	0.1936
3	rs11719094	16471824	G	T	0.0495993604912842	0.0545	0.3631
3	rs117854194	16472326	C	T	-0.0791947339715482	0.0716	0.2686
3	rs11720129	16472764	C	T	0.0616029666104685	0.0645	0.339
3	rs62236352	16473103	T	C	0.0264958638039652	0.0545	0.6263
3	rs1464170	16473107	A	G	0.0379025370484673	0.0225	0.09205
3	rs55781532	16473623	C	T	0.0203025023378308	0.0198	0.3069
3	rs62236354	16473852	C	T	0.0189983824093147	0.0592	0.7477
3	rs9883798	16473863	C	A	-0.0138961051921114	0.0201	0.4878
3	rs4685337	16474332	C	T	0.0142973047008244	0.0187	0.4441
3	rs116939374	16474537	T	C	0.0729995008835215	0.0814	0.3702
3	rs77065514	16474995	T	G	-0.0042992284528324	0.0326	0.8959
3	rs1517516	16475215	G	T	-0.0277001306422786	0.0229	0.2266
3	rs2303851	16475256	A	G	-0.0631954234971474	0.0339	0.06202
3	rs80047480	16475694	T	G	-0.0214994661132367	0.0311	0.489
3	rs6442603	16476846	T	C	-0.0418954871740363	0.02	0.03678
3	rs4685339	16477573	A	T	-0.0156010662286512	0.0268	0.5596
3	rs4685340	16477605	C	G	-0.0413950753663857	0.0199	0.03785
3	rs11714115	16477766	T	C	-0.0235040691879941	0.045	0.6011
3	rs73043160	16478476	T	C	-0.0246001168682327	0.0447	0.5828
3	rs11715118	16478546	T	C	-0.0403012967735257	0.0209	0.05418
3	rs17272509	16478859	A	C	-0.0249999098013234	0.0445	0.5748
3	rs73031468	16479205	T	C	0.0185960172820726	0.0503	0.7118
3	rs35868572	16479417	G	A	-0.0401035026973339	0.0208	0.05433
3	rs78150983	16479441	A	T	-0.15269673731412	0.104	0.1421
3	rs9839841	16479558	C	T	-0.0403012967735257	0.0207	0.05159
3	rs6799140	16479839	C	T	-0.0409990935346932	0.0207	0.04774
3	rs66728468	16480632	T	A	-0.0393959285025942	0.0206	0.05632
3	rs9817739	16480827	G	A	-0.0458031298018141	0.0201	0.02251
3	rs73022287	16481309	G	C	0.0189983824093147	0.0499	0.7037
3	rs59846174	16483272	A	G	0.0116024307308398	0.0483	0.8097
3	rs143675214	16484157	T	A	-0.0408949138454712	0.0917	0.6557
3	rs60656020	16484970	T	C	-0.0264979913062283	0.0427	0.5348
3	rs7644810	16485219	C	T	0.0326027085440124	0.0183	0.07507
3	rs117982579	16485285	C	A	0.0088011559530687	0.0683	0.8971
3	rs34796226	16485342	A	G	-0.149904706742468	0.104	0.1493
3	rs73022293	16485448	A	G	0.0170045988158238	0.048	0.7237
3	rs73022295	16485865	T	C	0.0168964476597299	0.048	0.7247
3	rs6777165	16486004	A	G	-0.0281011651109099	0.0425	0.5077
3	rs117389913	16488808	C	A	-0.0341050206499513	0.0694	0.6234
3	rs73022298	16489092	T	C	0.0477038600690104	0.0246	0.05301
3	rs4684280	16489365	G	A	-0.0372035489975441	0.0195	0.0561
3	rs73022299	16489577	T	C	-0.0159972768350078	0.042	0.7035
3	rs56360436	16491150	G	A	0.021497269010823	0.0459	0.6389
3	rs6442605	16491304	T	C	-0.0360003042410416	0.0194	0.06341
3	rs7374660	16491341	G	A	-0.0344982814075965	0.0194	0.07548
3	rs9867980	16491898	T	C	0.0006997551142732	0.0271	0.9784
3	rs11706034	16491955	A	G	-0.0364980230402006	0.0194	0.05949
3	rs56082183	16493289	T	G	-0.0353992243518656	0.0194	0.06738
3	rs73024204	16493793	A	G	0.0199006617063362	0.0457	0.6637
3	rs11716932	16494364	C	T	-0.0358033589652777	0.0194	0.06433
3	rs6790093	16494983	A	G	-0.0364046818937998	0.0193	0.05985
3	rs4684281	16495468	A	G	-0.0364046818937998	0.0193	0.05913
3	rs4685341	16495542	A	G	-0.0022024235552	0.0276	0.9369
3	rs77197813	16495771	T	A	-0.0358966439977618	0.0209	0.08552
3	rs2163021	16496090	C	T	0.0207041815582916	0.0456	0.6504
3	rs9841598	16497555	A	C	-0.0335981494309355	0.0194	0.0829
3	rs58969168	16497772	C	A	-0.0335050785573982	0.0209	0.1089
3	rs13096896	16497808	G	C	0.0102968054773682	0.0315	0.7432
3	rs9824582	16497854	T	A	-0.0358966439977618	0.0194	0.06457
3	rs11710881	16499003	T	C	-0.0296966117368367	0.0402	0.4598
3	rs17200327	16500050	T	C	-0.104305516809314	0.1	0.297
3	rs67758962	16501002	A	G	-0.0251024465608414	0.0197	0.2034
3	rs58458328	16502009	T	C	-0.0220002402796674	0.0213	0.3016
3	rs57520832	16502336	A	T	-0.0235040691879941	0.0197	0.2316
3	rs112847477	16502363	C	A	-0.107596346599403	0.1005	0.2844
3	rs1517521	16502444	T	C	-0.0252972953741621	0.0196	0.1965
3	rs116286059	16502867	C	T	-0.111803449071387	0.1001	0.2642
3	rs55885717	16504519	A	C	0.0037031349243813	0.0456	0.9361
3	rs17042294	16504557	C	T	-0.0257999754904126	0.0196	0.1878
3	rs56010341	16504830	T	C	-0.0259025943231108	0.0196	0.1852
3	rs59510526	16504949	T	C	-0.0222967349986103	0.0211	0.2922
3	rs59403460	16505355	G	A	-0.0226956079321885	0.0212	0.2835
3	rs17042300	16505411	T	G	-0.0221024699079472	0.0212	0.2957
3	rs12487874	16506665	C	A	0.0264958638039652	0.0295	0.3692
3	rs9861696	16506792	A	G	-0.0267958227871631	0.0196	0.1712
3	rs142141830	16506898	T	C	0.0988040690585806	0.0667	0.1385
3	rs1517520	16507325	C	T	-0.0231048737150968	0.0212	0.2759
3	rs6792262	16507858	C	G	-0.0232993336544035	0.0212	0.2715
3	rs6767890	16508057	A	G	-0.0277001306422786	0.0196	0.1574
3	rs17042311	16508500	C	G	-0.027196494688472	0.0196	0.1664
3	rs11711146	16508972	C	T	-0.0086977157031958	0.0425	0.8374
3	rs10510448	16509239	G	A	-0.0315009870620622	0.0202	0.1187
3	rs58498138	16509810	G	A	-0.0198048272985997	0.0206	0.3362
3	rs17042321	16510092	C	T	-0.0003000450090019	0.0188	0.9874
3	rs6766596	16510807	T	C	-0.0050024916227914	0.0181	0.7826
3	rs79858553	16511138	G	C	0.0298014912367898	0.0275	0.2782
3	rs73024228	16511422	T	C	0.0077002766261879	0.0479	0.8727
3	rs7610834	16511957	A	G	-0.0187038311937836	0.0418	0.6546
3	rs7635342	16512179	C	T	-0.009797842480111	0.0408	0.8097
3	rs74535668	16513463	C	T	0.0281014301108748	0.0276	0.31
3	rs73146234	16514355	A	C	0.0273038345273452	0.0276	0.3227
3	rs9848484	16516102	G	A	0.0273038345273452	0.0351	0.4377
3	rs1429160	16516773	T	C	0.0009995003330834	0.0174	0.9537
3	rs7619304	16518115	T	G	-0.0036968248442897	0.0407	0.9281
3	rs7621664	16518270	T	C	-0.0071958279818024	0.0406	0.8588
3	rs1429158	16518703	G	A	0.0080971295874548	0.0183	0.6573
3	rs117434981	16519009	G	A	0.0288983900426488	0.0276	0.2965
3	rs7627823	16520231	T	C	0.0274011363479391	0.0274	0.3184
3	rs11128791	16520435	T	C	-0.0018016219466282	0.0173	0.9148
3	rs7650427	16522582	C	G	-0.0016012813669738	0.0173	0.928
3	rs1429155	16522835	T	C	-0.0018016219466282	0.0174	0.9167
3	rs11925623	16524834	G	T	0.0025966258472659	0.0179	0.8843
3	rs77487154	16526373	C	A	0.0311982343370806	0.0478	0.5133
3	rs78622501	16527930	T	C	0.0284999894699013	0.0239	0.2329
3	rs59112864	16528100	T	A	-0.0306035477981776	0.0182	0.09266
3	rs55977257	16529001	C	T	0.0141001243787816	0.0344	0.6824
3	rs55726732	16529002	T	G	0.0154992634469238	0.0343	0.6516
3	rs117253290	16530159	G	A	-0.0014009809156281	0.0815	0.9859
3	rs13087702	16531467	C	T	-0.0299026613543135	0.0178	0.094
3	rs75922940	16531527	A	G	0.0273038345273452	0.0276	0.3229
3	rs117735458	16531530	A	G	0.0651976788453886	0.044	0.1383
3	rs143587054	16531567	C	T	-0.0601959637034527	0.0817	0.4612
3	rs10865744	16532132	G	A	0.0509972505709038	0.0448	0.2551
3	rs6774125	16532295	C	G	0.0270021387025708	0.0276	0.3272
3	rs4684283	16532380	G	A	-0.0299026613543135	0.0178	0.09344
3	rs75326053	16533647	C	T	0.0461008368826632	0.0448	0.3034
3	rs17042347	16534566	G	C	0.0160997014894237	0.0679	0.8132
3	rs2059910	16534626	C	T	-0.0299953975354009	0.0178	0.0914
3	rs10454232	16535097	C	T	-0.0091012913892029	0.0347	0.7932
3	rs3815962	16535229	C	T	-0.0312017511432645	0.0177	0.07747
3	rs1429164	16536643	A	G	-0.0125990355765152	0.0172	0.4635
3	rs79475731	16538064	C	T	0.0407003871263756	0.0447	0.3625
3	rs13087074	16538328	C	T	-0.0299953975354009	0.0177	0.08932
3	rs79360142	16538813	A	G	-0.043502667649395	0.0662	0.5111
3	rs78534375	16538863	A	T	0.0394033887747662	0.0446	0.3778
3	rs80308668	16539081	T	G	0.0114047182634362	0.0407	0.7797
3	rs10780004	16540341	G	A	0.0379988130912113	0.0445	0.3937
3	rs11715123	16540732	A	T	0.0379988130912113	0.0445	0.3922
3	rs12635495	16540774	A	C	-0.0300984478240329	0.0176	0.08757
3	rs79219391	16541354	G	T	0.0310043588626902	0.0835	0.71
3	rs9842188	16541640	T	C	-0.0136020904182857	0.0171	0.4262
3	rs75562146	16542791	T	C	0.0243998868235351	0.0274	0.3729
3	rs17272530	16543322	C	T	-0.0162005226717083	0.017	0.3403
3	rs4538360	16543962	A	G	-0.0140989243795016	0.0171	0.4088
3	rs2881512	16543983	A	G	-0.0138961051921114	0.0171	0.4148
3	rs4532116	16544134	A	C	-0.013399371963117	0.0171	0.4345
3	rs58038619	16544609	T	C	-0.0398016818829366	0.0182	0.02889
3	rs11712719	16545128	C	G	-0.0375045865412751	0.0179	0.03556
3	rs9990208	16546086	C	T	-0.0475004961488543	0.0243	0.05048
3	rs76090646	16546202	C	T	0.0288012338056278	0.0255	0.2601
3	rs2115581	16546418	G	A	-0.006199175242821	0.0176	0.723
3	rs2115580	16546570	C	T	-0.0440981887217984	0.0173	0.01095
3	rs191061545	16546950	G	T	0.0260965047212743	0.0473	0.581
3	rs4461403	16547210	C	T	-0.0296966117368367	0.0173	0.08695
3	rs9853822	16547421	C	T	-0.0293979151845611	0.0173	0.08947
3	rs9854036	16547594	C	A	-0.0290993078252748	0.0173	0.09222
3	rs9854409	16547665	G	A	-0.0139975096438537	0.0189	0.4595
3	rs34240418	16547738	G	C	-0.0507039943747058	0.0242	0.03631
3	rs9310498	16548027	C	T	-0.0290993078252748	0.0173	0.09232
3	rs9858869	16548222	C	T	-0.0238010101859522	0.0173	0.1687
3	rs74339558	16548350	C	T	0.0297044227063309	0.0254	0.2435
3	rs148148541	16548592	A	G	-0.0344051267241774	0.0648	0.5956
3	rs9859948	16548760	G	A	-0.0285949668801128	0.0172	0.09695
3	rs1896822	16549894	C	G	-0.0270012755029434	0.0172	0.1161
3	rs77831087	16550594	C	G	-0.105604989983684	0.0487	0.03007
3	rs2881513	16551213	C	G	-0.0152050125429676	0.0189	0.4222
3	rs1429163	16551287	G	A	-0.0165969709073694	0.0188	0.3791
3	rs28680533	16551540	G	A	-0.0151034855773182	0.0189	0.423
3	rs11128793	16551795	C	A	-0.0166986496230515	0.0187	0.3727
3	rs78349102	16551894	T	C	0.0288012338056278	0.0255	0.2583
3	rs11915576	16552787	A	C	0.0291023874205329	0.0254	0.2531
3	rs1346604	16553146	G	C	-0.0270012755029434	0.0171	0.1151
3	rs2881514	16553680	A	G	-0.0262002485024742	0.0171	0.1252
3	rs2346910	16553824	G	A	-0.0262002485024742	0.0171	0.1256
3	rs2346911	16553883	G	A	-0.0263029084210524	0.0171	0.124
3	rs2346912	16553899	A	G	-0.0263029084210524	0.0171	0.1237
3	rs4685343	16553969	G	A	-0.0264979913062283	0.0171	0.1213
3	rs3821786	16554246	T	C	-0.0267033828345498	0.0171	0.1187
3	rs3821785	16554254	G	C	-0.0267958227871631	0.0171	0.1179
3	rs3821784	16554352	G	A	-0.0240980393840575	0.0172	0.1612
3	rs2303849	16555223	C	T	-0.056496280157669	0.0245	0.0209
3	rs2303848	16555249	C	T	0.0016985566355815	0.0647	0.9793
3	rs1366700	16555572	T	C	-0.0137034650584925	0.0191	0.4746
3	rs1366701	16555675	C	A	-0.0248051189189711	0.0173	0.152
3	rs6768991	16555906	G	C	-0.0246001168682327	0.0173	0.1555
3	rs1429161	16556039	C	G	-0.0251024465608414	0.0176	0.1549
3	rs1429162	16556199	C	G	-0.013399371963117	0.0189	0.4795
3	rs73026232	16557353	G	A	0.03029639423135	0.0329	0.3574
3	rs34829414	16557369	G	T	0.03029639423135	0.0329	0.3582
3	rs77606669	16557668	C	T	0.0277027118389473	0.0256	0.2792
3	rs118076630	16557687	A	C	0.0089002747867194	0.0702	0.8994
3	rs59876076	16558160	G	T	-0.0515038428671156	0.024	0.03227
3	rs78982576	16559544	G	A	0.0298014912367898	0.0256	0.2437
3	rs79203570	16560104	T	C	0.024702368640342	0.0464	0.5951
3	rs79103612	16560162	C	A	0.0298014912367898	0.0254	0.2395
3	rs4684284	16560348	T	A	0.0280041964095973	0.0327	0.3918
3	rs9841359	16560886	G	C	-0.004198802647333	0.0178	0.8136
3	rs76524814	16560995	G	A	0.0299956000353805	0.0253	0.2356
3	rs71310350	16561288	G	A	0.0277027118389473	0.0326	0.3957
3	rs117648597	16561293	A	C	0.0035038543266769	0.052	0.9462
3	rs1529511	16561449	A	T	-0.004198802647333	0.0177	0.8115
3	rs1529512	16561457	C	G	-0.0040983869261633	0.0177	0.8184
3	rs34755000	16562199	A	G	-0.0246001168682327	0.0204	0.2271
3	rs9818738	16563595	A	G	-0.0039979812872983	0.0176	0.8224
3	rs9310499	16563873	T	C	-0.0039979812872983	0.0176	0.8191
3	rs13076298	16564498	G	A	0.0250047589895661	0.0325	0.4419
3	rs7649083	16564640	A	C	0.0305970979773775	0.0251	0.2224
3	rs114286688	16565070	T	C	0.0501035869662456	0.0984	0.6106
3	rs67800494	16565149	A	C	0.0239996896478807	0.0325	0.459
3	rs17042365	16565559	C	T	0.0324962313421326	0.0197	0.09902
3	rs11718724	16566070	C	T	-0.0262002485024742	0.0204	0.1983
3	rs13093768	16567340	A	G	0.0219962978718961	0.0325	0.4988
3	rs13100878	16568731	G	A	0.0177023841130051	0.0324	0.5853
3	rs34718285	16569465	G	T	0.0207041815582916	0.0325	0.5246
3	rs34600445	16569712	T	C	0.023003381764963	0.0273	0.3997
3	rs6774181	16569746	A	G	-0.0135007260538548	0.0176	0.4431
3	rs9865882	16570592	G	A	0.0320024161254944	0.0198	0.1073
3	rs17042372	16571573	T	C	-0.048896169787829	0.0238	0.04001
3	rs35144212	16571819	G	A	0.0203025023378308	0.0273	0.4564
3	rs17042373	16572256	C	T	0.0344014267173323	0.0253	0.1748
3	rs73026255	16572284	T	C	-0.0054045784588597	0.0178	0.7632
3	rs9838026	16572324	A	G	-0.0055956263571598	0.0178	0.7524
3	rs13093250	16572975	C	T	0.0205964297986501	0.0273	0.4504
3	rs13097853	16573140	C	T	0.0178006246255066	0.0324	0.5824
3	rs34266070	16573576	G	A	0.0203025023378308	0.0274	0.4582
3	rs34755071	16573913	T	C	-0.009696862978864	0.0178	0.586
3	rs13315317	16575181	G	A	0.0109992854583691	0.0274	0.6888
3	rs13315424	16575568	G	A	0.012096540947233	0.0274	0.6591
3	rs35813995	16575799	C	A	0.0154007965760229	0.0278	0.5798
3	rs9822219	16576587	C	T	-0.0108991808690006	0.0179	0.5436
3	rs13079033	16577177	A	T	-0.0111013930711739	0.018	0.5383
3	rs6803356	16577300	T	G	-0.0106970095483354	0.018	0.5512
3	rs6803987	16577937	T	C	-0.0235040691879941	0.0178	0.1869
3	rs3856833	16578457	C	A	-0.0107980900995126	0.018	0.5487
3	rs77518350	16579828	A	T	-0.0829034623997638	0.0435	0.05668
3	rs34538678	16580023	C	G	-0.0122041688389067	0.0183	0.5056
3	rs35034173	16580107	C	G	-0.0125990355765152	0.0183	0.4925
3	rs3856834	16581660	T	C	-0.0198048272985997	0.0189	0.2946
3	rs2278298	16581846	C	A	-0.0660970683749259	0.0658	0.3154
3	rs11917783	16582306	C	A	-0.0222967349986103	0.0189	0.2379
3	rs2303847	16583381	T	G	-0.0312017511432645	0.0176	0.07572
3	rs12489187	16583678	G	A	-0.0377018671840115	0.0201	0.06047
3	rs10865745	16584003	A	G	-0.0315009870620622	0.0174	0.07067
3	rs6796808	16584554	C	G	-0.0277001306422786	0.0177	0.1176
3	rs6796994	16584787	C	T	-0.0267958227871631	0.0177	0.1293
3	rs6797171	16584827	G	A	-0.0187955345843259	0.0186	0.3113
3	rs6797084	16584850	C	T	-0.0111013930711739	0.0185	0.5477
3	rs73136608	16585058	G	A	0.0060019521956343	0.0222	0.7856
3	rs2042826	16585132	T	C	-0.0110002818588653	0.0241	0.6475
3	rs6799971	16585193	G	A	-0.0110002818588653	0.0185	0.551
3	rs76983344	16585547	G	C	0.0548006364661149	0.0467	0.2402
3	rs9842123	16585616	C	G	-0.0108991808690006	0.0185	0.5576
3	rs1366703	16585651	G	A	-0.0326988269632397	0.0174	0.05983
3	rs57736467	16586116	G	A	-0.0282965991551138	0.0192	0.1413
3	rs10510450	16586222	C	T	-0.027998320426861	0.0192	0.1456
3	rs12491861	16586587	C	T	-0.0309954337025195	0.0262	0.236
3	rs6771025	16587477	T	C	0.0549994182186046	0.0467	0.239
3	rs11128794	16587571	T	C	-0.0277001306422786	0.0177	0.1172
3	rs73136617	16587752	C	T	0.0450976409030327	0.0526	0.3912
3	rs77700802	16587851	G	A	0.0312951579807101	0.0204	0.1252
3	rs77205982	16587909	C	T	0.0071047017299317	0.0229	0.7549
3	rs6771695	16588113	T	C	-0.0286978729475453	0.0193	0.137
3	rs76539851	16588180	A	T	0.0418998134646779	0.0527	0.4264
3	rs6442608	16588273	T	C	-0.017502275136142	0.0175	0.3152
3	rs78660996	16589029	G	A	0.029296631955588	0.0205	0.1539
3	rs114962241	16589355	T	C	0.007997931111062	0.0229	0.7255
3	rs80000049	16589527	A	G	0.0471984218290006	0.0467	0.312
3	rs10446440	16589821	G	A	0.0392014821991368	0.0526	0.4559
3	rs76718558	16590393	C	T	0.0295005481176215	0.0205	0.1514
3	rs10446441	16590416	G	C	0.0465018336514199	0.0467	0.3191
3	rs10446442	16590512	A	G	0.0463968262292078	0.0467	0.3202
3	rs145872758	16590807	G	C	0.0226026252094292	0.0676	0.7383
3	rs6793330	16590910	A	C	-0.0116981574124923	0.0174	0.5006
3	rs2099002	16591114	C	T	-0.0303045802648556	0.0263	0.2483
3	rs2099003	16591175	C	T	-0.0303045802648556	0.0263	0.2482
3	rs74642013	16591256	A	C	0.0501986955327459	0.0469	0.2845
3	rs17042389	16591976	G	C	-0.0306963490025976	0.0194	0.1126
3	rs62234672	16592069	C	A	-0.0309954337025195	0.0194	0.1098
3	rs17200369	16592134	T	G	0.0034041991335623	0.0189	0.857
3	rs2016225	16592371	A	C	-0.0055956263571598	0.0242	0.8176
3	rs12492582	16592838	C	A	-0.0299953975354009	0.0263	0.2537
3	rs61346198	16592840	A	G	-0.0306035477981776	0.0194	0.1151
3	rs79349421	16592915	C	T	0.0098018049722602	0.0235	0.6775
3	rs75443306	16593129	A	G	0.0267977123853779	0.0175	0.1242
3	rs17042393	16593384	C	T	0.0274011363479391	0.0174	0.1167
3	rs13069943	16593473	G	C	-0.0302015087331214	0.0263	0.25
3	rs12636481	16594200	G	A	-0.0297996312385195	0.0195	0.1272
3	rs6763943	16594218	G	T	-0.0166986496230515	0.0224	0.4564
3	rs75000365	16594360	T	G	0.0555955265008719	0.0472	0.2388
3	rs13081210	16595118	C	T	-0.0295009039176847	0.0263	0.2618
3	rs61647190	16595572	C	T	0.0274984287018097	0.0175	0.1157
3	rs11926328	16595616	G	C	0.0243022925229648	0.0174	0.1625
3	rs74608231	16595787	G	C	0.0399031725325864	0.0529	0.4513
3	rs117615391	16595902	A	G	0.06879818587027	0.0616	0.2637
3	rs2347309	16596267	C	A	0.0273038345273452	0.0174	0.118
3	rs11927290	16596378	C	T	-0.028399474521698	0.0263	0.2801
3	rs7629572	16596730	T	C	0.0244974716003874	0.0175	0.1623
3	rs74282858	16596857	C	T	0.0284999894699013	0.0175	0.1024
3	rs138647691	16596876	G	A	-0.0240980393840575	0.067	0.7188
3	rs76922882	16597161	A	G	0.0363994293800054	0.0543	0.5029
3	rs141761182	16597323	T	C	0.0958009684387867	0.0567	0.09092
3	rs9822633	16597703	T	C	0.0243998868235351	0.0175	0.164
3	rs9822805	16597814	T	C	0.0243998868235351	0.0176	0.1652
3	rs73140613	16598345	A	G	-0.0361972883118878	0.0266	0.1732
3	rs7624047	16598440	G	C	0.0251022847608284	0.0178	0.1582
3	rs75852520	16598893	T	C	0.0558981756288099	0.0538	0.2984
3	rs79727112	16598900	T	C	-0.0527048164320283	0.043	0.2203
3	rs77744624	16598908	G	C	0.0217027816432335	0.0175	0.2156
3	rs2099004	16599966	C	T	0.0213015034199157	0.0175	0.2228
3	rs75697569	16600122	C	G	0.0213015034199157	0.0175	0.2236
3	rs2162615	16600265	C	G	0.0164047040252769	0.0176	0.3514
3	rs73140621	16600391	A	G	0.0209000641077417	0.0175	0.232
3	rs144845273	16600482	G	A	0.0205964297986501	0.0206	0.3182
3	rs11706069	16600753	T	A	-0.0347985055426955	0.0266	0.1908
3	rs4685344	16601098	C	T	0.0209979909956055	0.0175	0.2303
3	rs13085364	16601153	C	A	-0.0346017967900747	0.0266	0.1938
3	rs11920355	16602411	A	C	0.0156961681063242	0.0176	0.3706
3	rs11916740	16602491	T	C	-0.0075987978753305	0.0247	0.7573
3	rs78512741	16602998	A	G	0.0209000641077417	0.0175	0.2319
3	rs79043923	16603152	A	G	0.0208021276292633	0.0175	0.2326
3	rs12497831	16603877	G	A	-0.0259025943231108	0.02	0.195
3	rs58981508	16603992	G	A	0.0207041815582916	0.0175	0.2348
3	rs60098611	16604192	T	C	0.0204984635773248	0.0174	0.2392
3	rs78070582	16604832	T	C	0.0204984635773248	0.0174	0.239
3	rs6780876	16605056	C	T	0.0155977206230546	0.0176	0.3761
3	rs6796496	16605175	T	A	0.0204984635773248	0.0174	0.2401
3	rs62234691	16605232	G	A	-0.0319964709431669	0.0273	0.2402
3	rs6796680	16605411	T	C	0.0155977206230546	0.0176	0.3757
3	rs13073074	16606315	A	T	-0.0344982814075965	0.0266	0.1942
3	rs11924698	16606377	A	G	-0.0102018624845967	0.0236	0.6661
3	rs12633622	16606619	T	C	0.0204984635773248	0.0174	0.2396
3	rs17042414	16606836	A	C	0.0205964297986501	0.0174	0.2373
3	rs11128796	16607794	A	G	0.0158044491449436	0.0176	0.3691
3	rs76533864	16607798	A	C	0.0204984635773248	0.0174	0.2387
3	rs58449584	16608172	G	A	0.0208021276292633	0.0174	0.2335
3	rs141592315	16608227	G	C	0.0425996136188173	0.0533	0.4242
3	rs11919303	16608556	G	C	-0.0347985055426955	0.0266	0.1898
3	rs77329178	16608924	C	A	-0.0530000131617053	0.0429	0.2163
3	rs17042421	16609426	A	G	0.0218006299588528	0.0174	0.2112
3	rs11711720	16609499	C	T	0.0616029666104685	0.0474	0.1944
3	rs9858031	16609541	T	C	0.0164047040252769	0.0176	0.3518
3	rs6800778	16610298	C	T	0.0221038989069263	0.0174	0.2037
3	rs4685345	16610448	C	G	0.0222017079836866	0.0174	0.2028
3	rs6801143	16610664	C	A	0.022299507494767	0.0174	0.1993
3	rs6801333	16610673	G	T	0.0222017079836866	0.0174	0.2024
3	rs6801355	16610741	G	A	0.0222017079836866	0.0174	0.2021
3	rs12630021	16610963	G	A	0.022299507494767	0.0174	0.1997
3	rs12635883	16611080	A	G	0.0222017079836866	0.0174	0.2017
3	rs12635929	16611257	A	T	0.022299507494767	0.0174	0.1992
3	rs75464773	16611333	C	T	0.0595982128860241	0.0474	0.209
3	rs9862636	16612055	A	G	0.0170045988158238	0.0176	0.3357
3	rs2195152	16612541	T	C	-0.0356997191343252	0.0265	0.1776
3	rs111268092	16612684	G	C	0.0236969951765786	0.0173	0.1712
3	rs62234692	16612777	C	T	-0.0270012755029434	0.02	0.1784
3	rs78751170	16612872	A	C	0.0236969951765786	0.0173	0.1704
3	rs6802880	16612886	T	C	-0.035596090043474	0.0264	0.1785
3	rs75557371	16612947	C	T	0.0238044133801613	0.0173	0.1687
3	rs76281010	16613045	T	C	0.0589007839201085	0.0474	0.2144
3	rs4685347	16613279	G	A	0.0239020562806236	0.0173	0.167
3	rs118046071	16613425	A	G	0.0426954385276174	0.0472	0.3647
3	rs4685348	16613539	C	T	0.0239996896478807	0.0173	0.1647
3	rs4685349	16613591	A	T	0.0194986595340326	0.0178	0.2741
3	rs4685350	16613613	A	G	0.024097313483794	0.0173	0.1629
3	rs4685351	16613638	T	C	0.0239020562806236	0.0173	0.1666
3	rs74481167	16613822	T	C	0.0600974240485804	0.0474	0.2045
3	rs4685352	16614126	A	G	-0.0187038311937836	0.026	0.4724
3	rs146948703	16614493	T	C	0.0918040404750372	0.0727	0.2068
3	rs13091073	16614948	G	C	-0.0352023974087295	0.0264	0.1825
3	rs77640608	16615474	A	G	0.024702368640342	0.0173	0.1526
3	rs149649322	16615660	T	C	0.173297630029311	0.0688	0.0118
3	rs60574564	16616159	A	G	0.0251022847608284	0.0172	0.1449
3	rs2217203	16616328	C	T	-0.0361039752308815	0.0264	0.1714
3	rs13059623	16616432	G	C	-0.0361039752308815	0.0264	0.1706
3	rs148546579	16616519	G	A	-0.0784048829742783	0.1031	0.4467
3	rs6767784	16616712	T	G	-0.0358966439977618	0.0264	0.173
3	rs6779170	16616724	A	G	0.0205964297986501	0.0178	0.2485
3	rs74282865	16616861	G	T	0.0250047589895661	0.0172	0.1472
3	rs6803924	16617065	C	G	0.0250047589895661	0.0172	0.1462
3	rs6803949	16617133	C	T	0.025297307774162	0.0172	0.1422
3	rs76829173	16617724	A	G	-0.0138961051921114	0.0597	0.8159
3	rs80213066	16617842	C	T	0.0493995022947674	0.0516	0.3383
3	rs12635244	16617862	C	T	0.0251998010217421	0.0172	0.143
3	rs78431384	16618259	C	T	0.0254045542217263	0.0172	0.1388
3	rs145840359	16618787	C	T	0.0158044491449436	0.0803	0.8436
3	rs9882426	16619147	T	G	0.0212036062510236	0.0178	0.233
3	rs7624293	16619822	T	C	0.0254045542217263	0.0171	0.1378
3	rs7612830	16619839	G	A	0.025696986087186	0.0171	0.1344
3	rs6442615	16620106	C	A	0.0255020410123433	0.0171	0.1361
3	rs11716417	16620746	T	C	0.0597960433459657	0.0472	0.205
3	rs73140683	16621233	T	C	0.0258041896815329	0.0171	0.1312
3	rs74713011	16621287	T	C	0.0259016375226531	0.0171	0.1295
3	rs76445534	16621329	C	T	0.0335024720540013	0.0533	0.5297
3	rs78107877	16621769	C	A	0.0259990758686168	0.0171	0.1285
3	rs11128797	16622354	A	G	-0.0349952529972629	0.0263	0.1828
3	rs2347311	16622632	G	A	0.0263010744193707	0.0171	0.1239
3	rs77644409	16622951	G	T	0.0580990823836463	0.0472	0.2178
3	rs9813783	16622967	A	C	-0.0005001250416822	0.0278	0.9861
3	rs12638568	16623926	T	C	0.0267003518299564	0.0171	0.1174
3	rs17029179	16624016	C	G	0.0232965165504356	0.0178	0.1901
3	rs76809995	16624174	G	A	0.0166997792224134	0.0229	0.4674
3	rs17081718	16624384	C	T	0.0266029817945341	0.0171	0.1181
3	rs4685355	16624727	C	T	0.0234039777790161	0.0178	0.1884
3	rs4685356	16624914	A	C	0.023198814502523	0.0178	0.1918
3	rs17272586	16624959	A	G	-0.034198147379977	0.0262	0.1915
3	rs10510452	16625048	A	G	-0.034198147379977	0.0262	0.192
3	rs73140698	16625368	C	T	0.0266029817945341	0.017	0.118
3	rs9829012	16625500	A	G	0.0014988761237359	0.0278	0.9566
3	rs73142503	16625616	T	A	0.0266029817945341	0.017	0.1181
3	rs17029188	16626704	G	A	0.0267003518299564	0.017	0.1174
3	rs117151765	16627022	G	A	-0.0146974807605841	0.0595	0.8044
3	rs17200390	16627187	G	A	0.0551981604647623	0.047	0.2407
3	rs890640	16627589	G	A	0.0266029817945341	0.017	0.1181
3	rs12233472	16627613	A	G	-0.0286978729475453	0.0196	0.1439
3	rs2011879	16627630	C	T	0.0266029817945341	0.017	0.1176
3	rs1808518	16627806	A	C	0.0266029817945341	0.017	0.1176
3	rs2347312	16628314	C	G	0.0195967237465575	0.0201	0.3304
3	rs78972593	16629274	G	A	0.0263010744193707	0.017	0.1229
3	rs2059743	16629321	A	T	0.0192044091837133	0.0201	0.3401
3	rs10510454	16629605	C	T	0.0262036654966364	0.017	0.1235
3	rs2195153	16630413	T	A	0.0262036654966364	0.017	0.1233
3	rs12374151	16630504	G	A	0.0575044650684261	0.0471	0.2223
3	rs930039	16630737	A	T	0.0183996828453635	0.0201	0.361
3	rs77320748	16631546	A	C	0.025696986087186	0.017	0.1303
3	rs76419414	16631796	C	T	0.0259990758686168	0.017	0.127
3	rs73142513	16632114	C	T	0.0258041896815329	0.017	0.1289
3	rs74282867	16632482	G	A	0.0259990758686168	0.017	0.1274
3	rs74949809	16632857	T	C	0.0259016375226531	0.017	0.1281
3	rs57842038	16633664	C	T	0.0258041896815329	0.017	0.1292
3	rs60830150	16633802	G	A	0.0258041896815329	0.017	0.1297
3	rs112051848	16633943	C	T	0.0259016375226531	0.017	0.1281
3	rs3773826	16634313	G	A	-0.032502530761974	0.0442	0.4624
3	rs73035065	16634594	A	G	0.117098356872906	0.1086	0.2811
3	rs59167545	16634766	G	C	0.025696986087186	0.017	0.1305
3	rs34795494	16634808	G	C	0.025696986087186	0.017	0.1309
3	rs41285045	16635558	C	T	0.0352995739869328	0.0536	0.5103
3	rs76204094	16635851	A	G	0.0598996532078335	0.0472	0.2043
3	rs79924124	16635852	A	C	0.0598996532078335	0.0472	0.2039
3	rs13067997	16635866	C	G	-0.0290993078252748	0.0196	0.138
3	rs4685357	16636402	T	A	0.0178988554877579	0.02	0.3707
3	rs6787063	16636465	C	G	-0.015702643727291	0.0187	0.4008
3	rs4234537	16636537	T	C	0.025696986087186	0.017	0.1308
3	rs2303589	16636585	C	T	-0.015702643727291	0.0187	0.4008
3	rs2254783	16636673	G	A	0.0259016375226531	0.017	0.1281
3	rs2303590	16636785	T	C	0.0258041896815329	0.017	0.1305
3	rs2195154	16637042	G	A	0.025696986087186	0.017	0.1311
3	rs78008085	16637740	C	G	0.0194986595340326	0.0237	0.4107
3	rs2303591	16638467	A	G	0.0255995183002125	0.017	0.1323
3	rs2217204	16638775	T	C	0.0177023841130051	0.02	0.3777
3	rs2195155	16638810	T	C	-0.0300984478240329	0.0263	0.2515
3	rs74208885	16638963	T	G	0.0255995183002125	0.017	0.1336
3	rs148545377	16639119	C	T	0.0056042667198317	0.1063	0.9583
3	rs74193997	16639146	T	C	0.025696986087186	0.017	0.131
3	rs75311389	16639365	G	A	-0.21699996186625	0.096	0.02379
3	rs3773827	16639754	G	T	-0.0159972768350078	0.0187	0.3926
3	rs11710967	16640075	T	C	0.0558981756288099	0.0471	0.2353
3	rs6764867	16640279	T	C	0.0255020410123433	0.0171	0.1351
3	rs6800888	16640517	C	T	0.025696986087186	0.0171	0.1326
3	rs3773828	16641220	G	A	0.0258041896815329	0.0171	0.1317
3	rs3773829	16641384	C	T	0.025696986087186	0.0171	0.1321
3	rs74525566	16642084	C	G	0.0371994409891063	0.0539	0.4906
3	rs73142529	16643081	A	C	0.0262036654966364	0.0171	0.1264
3	rs3821708	16643248	G	C	-0.0296966117368367	0.0197	0.1303
3	rs143370064	16643306	T	C	-0.114894710885213	0.0945	0.2241
3	rs3773830	16643399	G	C	-0.0303045802648556	0.0197	0.1229
3	rs3773831	16643721	A	G	0.0372957847436969	0.0542	0.4914
3	rs3773832	16643940	T	G	-0.0307994715535284	0.0197	0.1169
3	rs3773833	16643988	G	A	0.0180952882690919	0.0202	0.3702
3	rs143590902	16644105	C	A	-0.0740018239414889	0.0878	0.399
3	rs4685358	16644209	C	T	0.0262036654966364	0.0171	0.1261
3	rs58869003	16644445	T	C	0.026398473854531	0.0172	0.1246
3	rs57014221	16644558	T	C	0.0263010744193707	0.0172	0.1255
3	rs56841478	16644571	C	A	0.0262036654966364	0.0172	0.1274
3	rs11128798	16644689	A	G	-0.0309954337025195	0.0197	0.1149
3	rs75633615	16645156	G	C	-0.0331018715051171	0.029	0.2537
3	rs3773834	16645555	C	T	0.0172994970780611	0.0203	0.3946
3	rs74616227	16645661	T	C	0.0395956428583544	0.0544	0.4675
3	rs77110037	16645871	G	C	0.025696986087186	0.0174	0.1394
3	rs2162616	16646194	G	T	-0.0312017511432645	0.0198	0.1142
3	rs9847342	16646745	C	G	0.0087020272939009	0.0923	0.9245
3	rs2241533	16647089	C	T	0.0374017521540008	0.0468	0.4251
3	rs79295465	16647254	A	C	-0.0513985630860003	0.0797	0.5186
3	rs4234538	16647548	G	C	0.0142973047008244	0.0204	0.4826
3	rs6773997	16648210	T	G	-0.0225012653465135	0.0188	0.2296
3	rs4685359	16648508	T	C	-0.0225012653465135	0.0188	0.2303
3	rs61423223	16648561	G	A	0.0274984287018097	0.0173	0.1119
3	rs11925307	16649086	G	A	-0.0350988198393953	0.02	0.07941
3	rs9862398	16649160	C	T	0.0116024307308398	0.0205	0.5721
3	rs9862419	16649189	C	T	-0.0084959889212643	0.0282	0.7637
3	rs9862975	16649381	G	A	0.0114047182634362	0.0205	0.5792
3	rs9863186	16649648	C	T	-0.0232993336544035	0.0188	0.2147
3	rs74353348	16649950	T	A	0.0528011569911275	0.0481	0.272
3	rs79157726	16650324	G	A	0.0511017760490843	0.0461	0.2677
3	rs7615387	16650357	G	T	-0.0222047099881925	0.0188	0.237
3	rs4685361	16651015	A	T	-0.0227979086760041	0.0188	0.2257
3	rs76657396	16651029	C	A	0.0273038345273452	0.0173	0.1148
3	rs11921703	16651039	G	A	-0.0226035462098532	0.0188	0.2293
3	rs149384507	16651284	C	G	0.0563992368491194	0.0468	0.2277
3	rs1987830	16651711	A	G	-0.0231048737150968	0.0188	0.2189
3	rs1987831	16651763	T	C	-0.0231048737150968	0.0188	0.2186
3	rs9870157	16652240	T	C	0.0108014536938559	0.0205	0.5964
3	rs9850543	16652241	G	A	-0.023401696181619	0.0188	0.2127
3	rs4684285	16652297	C	T	0.0274011363479391	0.0173	0.1136
3	rs79793644	16652740	T	G	0.0355022698424966	0.0551	0.5196
3	rs13064112	16652897	A	G	-0.0349952529972629	0.0197	0.07563
3	rs11916181	16653390	A	G	-0.0236986067778773	0.0188	0.2066
3	rs6809047	16653535	G	C	0.0102968054773682	0.0205	0.6142
3	rs79076127	16653627	G	C	0.0491996041469672	0.0482	0.3074
3	rs2347315	16654170	T	C	-0.0239034240815591	0.0188	0.2028
3	rs57300961	16654196	A	G	0.0275957115907991	0.0174	0.1123
3	rs2217205	16654297	C	T	0.027196791588428	0.0174	0.1173
3	rs2195156	16654566	G	T	0.0274011363479391	0.0174	0.1151
3	rs2195157	16654685	C	A	0.0274011363479391	0.0174	0.1149
3	rs2217206	16654785	T	C	-0.0240980393840575	0.0188	0.1992
3	rs6767053	16655168	C	A	0.0274011363479391	0.0174	0.1148
3	rs6442621	16655203	C	T	0.0099008246772624	0.0205	0.63
3	rs4685362	16655450	T	G	0.0098018049722602	0.0205	0.6314
3	rs4685363	16655538	G	A	-0.0243029385231735	0.0188	0.1953
3	rs1529401	16655565	C	T	0.0093957216403621	0.0205	0.6458
3	rs4685364	16655661	C	T	-0.0243951568347216	0.0188	0.1931
3	rs76081535	16655867	T	A	0.0471030274686428	0.0484	0.33
3	rs4685365	16656284	T	C	-0.0247026126403718	0.0188	0.1874
3	rs4685366	16656331	A	G	-0.0349020520092649	0.0195	0.07242
3	rs2217207	16656948	G	T	-0.0225012653465135	0.0189	0.2326
3	rs2195158	16657055	T	C	0.0084045823438103	0.0206	0.6833
3	rs111233332	16657359	G	A	0.0522982892110339	0.0486	0.2816
3	rs78355891	16657408	C	T	0.0263010744193707	0.0175	0.1315
3	rs13093413	16657441	A	G	0.0086028888072678	0.0206	0.677
3	rs13093577	16657446	C	A	-0.0240980393840575	0.0189	0.2017
3	rs4513439	16657584	A	G	-0.0239956055562207	0.0189	0.2031
3	rs34248201	16657908	A	G	-0.0239034240815591	0.0189	0.2071
3	rs141006612	16658182	C	T	-0.0369026020501437	0.0929	0.6913
3	rs6801742	16658323	A	G	-0.0236986067778773	0.0191	0.2134
3	rs6790577	16658369	T	C	0.0243998868235351	0.0176	0.1653
3	rs6790696	16658517	T	G	-0.023401696181619	0.0191	0.2198
3	rs113613483	16658524	C	T	0.025297307774162	0.0176	0.1508
3	rs4358285	16658739	T	C	0.0078987227933553	0.0207	0.7012
3	rs6778201	16658897	G	C	-0.0229002198863326	0.0191	0.2315
3	rs12485773	16659016	C	G	-0.021203207651103	0.0192	0.2682
3	rs144072990	16659126	T	G	0.0630029677787336	0.103	0.5407
3	rs146218069	16659301	C	A	0.0143958802837323	0.0778	0.853
3	rs12485920	16659303	G	A	-0.0253998626327317	0.0183	0.1652
3	rs77274660	16659512	C	G	0.064204090221786	0.0491	0.1907
3	rs890642	16660627	A	C	0.0076010387728197	0.0209	0.7149
3	rs890643	16660672	G	A	-0.0196008476550609	0.0195	0.3143
3	rs4443161	16661218	T	G	0.0188021269625962	0.0186	0.3125
3	rs4263272	16661308	T	C	-0.015702643727291	0.0288	0.5858
3	rs58883852	16661377	G	T	0.0004998750416509	0.0191	0.9774
3	rs2162617	16661563	G	A	0.0199986865066891	0.0186	0.2822
3	rs2162618	16661587	C	A	0.0001999800026662	0.0191	0.9923
3	rs6797529	16662488	A	G	0.0205964297986501	0.0186	0.2681
3	rs192799027	16662815	A	G	-0.183502253542117	0.0918	0.04568
3	rs890644	16663603	T	C	0.0028958031120254	0.019	0.8788
3	rs7623201	16663683	G	A	-0.0232993336544035	0.019	0.2204
3	rs74476492	16663781	G	T	0.0335991726304121	0.0624	0.59
3	rs6442623	16663923	A	G	-0.0183982139464423	0.0238	0.4403
3	rs7625875	16664444	C	A	-0.0353992243518656	0.0277	0.202
3	rs1469372	16664509	A	G	-0.0071958279818024	0.0246	0.7684
3	rs2059742	16664547	G	T	0.0119977384336167	0.0325	0.7126
3	rs143163447	16665669	G	C	-0.0212951405401588	0.0631	0.7353
3	rs113962697	16665719	C	A	0.0251998010217421	0.0365	0.4908
3	rs2347320	16666312	C	A	0.0299956000353805	0.0317	0.3427
3	rs2347321	16666342	G	C	0.0299956000353805	0.0316	0.3429
3	rs113524703	16666794	G	A	-0.019203206984436	0.0605	0.751
3	rs74853590	16666888	C	T	-0.0229002198863326	0.0223	0.3052
3	rs55934162	16667294	G	C	0.0291023874205329	0.0314	0.3543
3	rs6765784	16667303	A	G	0.001099395443301	0.0174	0.9503
3	rs6442624	16667731	C	T	-0.015895669405385	0.0243	0.5146
3	rs7635873	16667968	C	A	0.00730326611012	0.0176	0.6789
3	rs7636154	16668113	G	C	-0.021101069908054	0.0598	0.7238
3	rs7650228	16668545	T	G	0.0085037404912207	0.0176	0.6282
3	rs12106701	16669018	C	G	0.0299956000353805	0.0311	0.3356
3	rs11128799	16669150	A	G	0.009197572354042	0.0176	0.5993
3	rs17272607	16669435	G	T	-0.0128015918372089	0.0236	0.5869
3	rs35436616	16669466	C	T	-0.0057967688471774	0.0232	0.8017
3	rs17272614	16670272	C	T	-0.0055956263571598	0.0231	0.8093
3	rs77039467	16670523	C	T	-0.114704030660979	0.0527	0.0296
3	rs17200411	16670655	C	T	-0.0214994661132367	0.0592	0.7161
3	rs12107037	16670747	A	T	0.0128964817350202	0.0181	0.4749
3	rs75501919	16671173	G	A	-0.0239956055562207	0.0594	0.6868
3	rs1991418	16671330	G	C	0.004201162744548	0.0195	0.8281
3	rs1991419	16671425	T	C	0.0297044227063309	0.0311	0.3394
3	rs2162611	16671606	T	A	0.0308007491527123	0.0312	0.3236
3	rs9869622	16671821	C	T	0.0048979852621919	0.0195	0.7996
3	rs7631231	16673075	T	C	0.0117012723076411	0.0178	0.5096
3	rs12490936	16673445	A	G	-0.0299026613543135	0.0598	0.6171
3	rs9880520	16673751	G	A	0.0166014304974254	0.0179	0.3545
3	rs9809465	16674026	G	A	0.0093957216403621	0.0189	0.6202
3	rs9310500	16674185	G	A	0.0166014304974254	0.0179	0.3536
3	rs12485458	16674415	G	A	-0.0025031302181184	0.0335	0.9399
3	rs7647846	16675127	A	C	0.0085037404912207	0.0171	0.6185
3	rs187381477	16675365	T	G	0.0156961681063242	0.1087	0.8853
3	rs66759805	16675587	C	G	-0.0021022080918702	0.0201	0.9178
3	rs139462321	16675697	C	A	0.0501986955327459	0.0796	0.5288
3	rs56661103	16675970	G	C	0.0439020462871288	0.024	0.06802
3	rs1011352	16676210	C	A	0.0154007965760229	0.0181	0.3936
3	rs17200418	16676779	C	T	0.0663961696396827	0.0791	0.4012
3	rs7609903	16677071	A	G	0.076396066753339	0.0604	0.2057
3	rs79345760	16677297	C	T	0.047799197133273	0.077	0.5352
3	rs7634664	16677362	G	A	0.0093957216403621	0.0182	0.6045
3	rs7612566	16677519	A	C	0.0005998200719675	0.0201	0.9759
3	rs73144495	16677625	G	A	-0.0252049938352247	0.0191	0.1886
3	rs79704163	16677702	C	A	-0.0080019302190585	0.0241	0.7397
3	rs76642209	16678152	A	G	0.0926976792856023	0.0742	0.2115
3	rs78690674	16678352	G	C	-0.0163021610829842	0.0383	0.6713
3	rs7637655	16678384	C	G	0.0088011559530687	0.018	0.6231
3	rs17042506	16678495	G	A	-0.0151034855773182	0.0255	0.5532
3	rs11918970	16678664	C	G	0.0026963615477425	0.0179	0.8783
3	rs17042507	16678881	G	T	0.0284999894699013	0.0237	0.2286
3	rs17200439	16678974	C	A	0.0948009592644593	0.0734	0.1967
3	rs12493295	16679114	T	G	-0.0172987645783295	0.0379	0.6484
3	rs1025254	16679606	T	C	0.0021975835434872	0.0178	0.9011
3	rs1035847	16680339	G	A	0.0298014912367898	0.0231	0.1968
3	rs74913911	16680435	C	T	-0.0189993500097828	0.0378	0.6149
3	rs7644099	16680604	C	G	0.0023971245997214	0.0177	0.8924
3	rs11128801	16680667	A	G	-0.0319035490130083	0.0225	0.1573
3	rs7644378	16680725	G	A	0.0025966258472659	0.0177	0.8826
3	rs73039177	16680988	A	C	-0.0010005003335835	0.0238	0.9656
3	rs12486937	16681121	G	C	-0.0153979421800967	0.0374	0.6802
3	rs11715460	16681259	A	C	-0.036798848237098	0.0226	0.1025
3	rs1465540	16681553	T	C	-0.0150019689183474	0.0176	0.3923
3	rs12487013	16681563	C	T	-0.0140989243795016	0.0372	0.7042
3	rs4685367	16681975	T	A	0.0088011559530687	0.0177	0.6179
3	rs4685368	16681999	A	G	0.00730326611012	0.0177	0.6813
3	rs9823982	16682158	G	A	0.0363994293800054	0.0233	0.118
3	rs4685369	16682261	T	C	-0.013399371963117	0.0194	0.4886
3	rs9824326	16682377	G	A	0.0341018649449722	0.0233	0.1428
3	rs73146320	16683071	G	A	-0.0122952780941516	0.0197	0.5334
3	rs80281043	16683345	C	A	-0.0256973671872587	0.0217	0.2365
3	rs17042521	16683713	G	A	-0.0263029084210524	0.0217	0.2245
3	rs9850242	16683904	T	C	-0.0057967688471774	0.0184	0.7533
3	rs9867803	16683969	A	G	0.039701366851552	0.0236	0.09214
3	rs56890961	16684295	G	A	-0.0548047153744336	0.0268	0.04085
3	rs113354063	16684327	C	A	-0.0278954863187535	0.0212	0.1883
3	rs7651597	16684339	T	C	0.0147999386115992	0.0178	0.4058
3	rs10510457	16684658	T	C	0.0931988616307827	0.0592	0.1157
3	rs7652068	16684786	T	C	-0.0048015088161939	0.0185	0.7964
3	rs6798917	16685239	G	A	-0.0049019951702315	0.0184	0.7914
3	rs77011947	16685275	T	C	-0.0403012967735257	0.0264	0.1269
3	rs6799703	16685952	G	C	0.0358978909969844	0.0637	0.5729
3	rs113381812	16685986	C	T	0.148695829144295	0.0723	0.03967
3	rs6802075	16686195	C	T	0.0454990400712183	0.0235	0.05258
3	rs10510458	16687037	A	G	0.07909764585865	0.0715	0.2687
3	rs17042529	16687148	T	A	-0.0290993078252748	0.0211	0.1674
3	rs2881604	16687196	A	G	-0.0289963604415917	0.0211	0.1676
3	rs9850448	16687201	C	A	0.0304031059110447	0.0299	0.3085
3	rs2347322	16687202	A	G	0.0061013488579762	0.0178	0.7308
3	rs6806077	16687807	G	T	-0.0036968248442897	0.0183	0.8409
3	rs17042532	16687844	A	G	-0.0285949668801128	0.0209	0.1715
3	rs6763851	16689171	G	C	0.0320992618599997	0.0298	0.2816
3	rs76582101	16689353	A	G	-0.0285023604727122	0.021	0.1746
3	rs6788172	16689367	A	G	0.0183015011699126	0.0175	0.2979
3	rs73041150	16689699	T	G	-0.0513985630860003	0.0247	0.03699
3	rs6788858	16689976	A	G	0.0232965165504356	0.0176	0.1859
3	rs75984264	16690081	T	G	-0.0229002198863326	0.0215	0.2882
3	rs78617747	16690251	C	T	-0.0227979086760041	0.0215	0.2892
3	rs6767531	16690419	G	A	0.0461008368826632	0.0235	0.04971
3	rs116959785	16690592	T	G	0.0901971304175018	0.1123	0.4218
3	rs6767748	16690784	C	T	-0.0019018072895963	0.0183	0.9195
3	rs6780732	16690864	T	G	0.0213015034199157	0.0506	0.674
3	rs13319552	16690873	G	A	0.0385955177593629	0.0359	0.2821
3	rs117266194	16691790	C	T	0.0068961666878413	0.077	0.9283
3	rs61185767	16692378	A	G	-0.0088994831870327	0.0188	0.6374
3	rs73041155	16692502	A	G	0.022299507494767	0.0505	0.6595
3	rs10510459	16692542	C	T	0.0344980404075674	0.0306	0.259
3	rs74453648	16692777	C	T	0.0572967376061087	0.0737	0.4365
3	rs73041157	16692872	T	C	0.0227003855207759	0.0501	0.6506
3	rs9869735	16692878	T	C	0.0117012723076411	0.0177	0.5095
3	rs1154631	16692931	T	C	-0.0006001800720324	0.0184	0.9723
3	rs9873973	16693130	T	C	-0.0006001800720324	0.0184	0.9739
3	rs60059651	16693200	G	A	0.0971993033771195	0.0886	0.273
3	rs12107998	16693232	T	C	0.0441030061101949	0.0232	0.05687
3	rs74196906	16693256	T	C	0.0110981866660334	0.0413	0.7891
3	rs12106804	16693266	A	T	0.0443995872966845	0.0232	0.05511
3	rs12486634	16693427	A	G	0.0234039777790161	0.0501	0.6402
3	rs79130599	16693455	A	G	0.0584952975902863	0.0738	0.4278
3	rs12496518	16693587	T	G	0.0454034834538498	0.0411	0.2685
3	rs2114773	16694325	C	T	0.0471030274686428	0.02	0.01887
3	rs1123951	16694843	C	A	-0.0430014511447026	0.0248	0.08297
3	rs76846648	16695064	A	G	0.0124027667170427	0.0413	0.7636
3	rs9809594	16695231	T	G	0.0469026696862194	0.0234	0.04513
3	rs17042554	16695340	C	T	-0.0285023604727122	0.021	0.1754
3	rs2195151	16695466	C	G	0.0497040321791155	0.0353	0.1595
3	rs2881605	16696034	G	A	-0.0014009809156281	0.0185	0.9396
3	rs6782488	16696226	T	C	-0.0449032281024259	0.0183	0.01443
3	rs73816874	16696363	C	T	0.0816997954833017	0.0477	0.08649
3	rs7638931	16696734	A	C	-0.0012007205765188	0.0185	0.9473
3	rs7628691	16696762	T	C	0.047598978799279	0.0235	0.04305
3	rs75724364	16696765	A	G	0.0376040223973664	0.0262	0.1504
3	rs67394831	16696849	G	C	-0.0423961495190412	0.0248	0.08711
3	rs1123952	16697146	G	A	-0.044401309298167	0.0184	0.0159
3	rs12233617	16698071	C	A	0.0818011606883997	0.0708	0.2484
3	rs114648876	16698374	A	G	-0.0274020297483382	0.0212	0.1953
3	rs68161665	16698407	A	G	-0.0421040660228114	0.0248	0.08968
3	rs11713006	16698959	A	G	0.0768036213388749	0.0706	0.2768
3	rs1465539	16699402	T	C	0.0047984689115734	0.0195	0.8041
3	rs9811661	16699558	G	A	0.0654974362315006	0.0306	0.03219
3	rs1155879	16699599	A	G	0.0050969882578437	0.0194	0.7931
3	rs1155880	16699910	C	T	-0.0414993071780289	0.0249	0.09522
3	rs977676	16699931	A	G	0.0069954745123864	0.0195	0.7174
3	rs12494691	16700334	G	A	-0.0346017967900747	0.0225	0.1246
3	rs77927691	16700686	G	A	0.0795041011125991	0.0731	0.2773
3	rs9868688	16701353	C	T	0.0314017631395316	0.0353	0.3725
3	rs7615979	16701670	C	T	0.0985956857049385	0.0534	0.0649
3	rs12714927	16701785	C	T	0.0311013012983478	0.0353	0.3772
3	rs767375	16702160	C	T	0.0350002811846215	0.0354	0.322
3	rs9819619	16702944	T	C	0.103602972082549	0.0723	0.1523
3	rs4685370	16703075	A	G	-0.0145046862028817	0.0185	0.4324
3	rs116927627	16703396	A	G	0.0332026408277183	0.0426	0.436
3	rs143433188	16704119	A	G	-0.0931026182623243	0.0753	0.2161
3	rs111850521	16704939	A	G	0.0465018336514199	0.0801	0.5614
3	rs13064825	16705058	C	T	-0.0390007373497326	0.0184	0.0338
3	rs73023510	16705139	A	G	-0.0515986041477272	0.0421	0.2199
3	rs76239975	16705717	G	A	-0.0509986009718156	0.0208	0.01425
3	rs28609266	16705790	A	T	0.0416984103556758	0.0797	0.601
3	rs965175	16706041	C	T	-0.0451961304529691	0.0182	0.01306
3	rs28693959	16706197	A	C	-0.0033957590691798	0.0351	0.923
3	rs28461201	16706273	T	C	-0.0106970095483354	0.0357	0.7639
3	rs9820172	16706472	C	T	-0.0385953087593848	0.018	0.03233
3	rs12374141	16707136	A	G	-0.0393023164827424	0.0179	0.02824
3	rs113992559	16707337	C	A	0.0656004570839489	0.0733	0.3703
3	rs147810640	16707344	C	T	0.0471030274686428	0.0949	0.6196
3	rs1544917	16707568	C	T	-0.0447986409079867	0.0181	0.01313
3	rs73023516	16707590	G	A	-0.0385017716536664	0.0408	0.3463
3	rs11709325	16707688	G	A	-0.0449032281024259	0.0181	0.01292
3	rs73023518	16707781	G	A	-0.0377953294954024	0.0408	0.3532
3	rs58796338	16708507	A	G	-0.007004474152883	0.0347	0.8407
3	rs75914480	16708519	G	A	-0.0374007702544828	0.0416	0.3687
3	rs11128805	16708533	C	T	-0.0408949138454712	0.0179	0.02231
3	rs733786	16709868	A	G	-0.0404991299799539	0.0178	0.02259
3	rs12492500	16710561	A	G	-0.0467981495486393	0.0178	0.008541
3	rs77236781	16710630	C	T	-0.0366017456445608	0.0534	0.4939
3	rs9813959	16710679	G	A	0.0158044491449436	0.031	0.6099
3	rs117132909	16711143	T	G	-0.0253998626327317	0.0443	0.5675
3	rs9818882	16711443	G	A	-0.0409990935346932	0.0175	0.01927
3	rs35686653	16711583	A	G	-0.0475004961488543	0.0177	0.00736
3	rs75913453	16712380	T	A	0.0531994764675775	0.0779	0.4942
3	rs2114774	16712488	C	T	-0.0413950753663857	0.0175	0.01796
3	rs9824394	16712674	C	T	0.0579952857871378	0.0779	0.4565
3	rs56397206	16713320	A	G	-0.0396976268585458	0.018	0.02739
3	rs2347323	16713661	C	T	-0.0383043331577141	0.0175	0.02912
3	rs7620575	16715289	A	G	-0.0388032003238938	0.0175	0.02685
3	rs115015246	16715832	A	G	-0.02960390325858	0.0408	0.4683
3	rs6802350	16716432	G	A	-0.0390007373497326	0.0175	0.02631
3	rs67836953	16716802	A	C	-0.027998320426861	0.0586	0.6333
3	rs9883638	16716982	A	G	-0.0267033828345498	0.0584	0.6473
3	rs57619428	16717701	G	A	0.0705982488455367	0.0625	0.259
3	rs4685372	16717710	G	C	-0.0473012731180131	0.018	0.008746
3	rs4685373	16717786	A	G	-0.0449032281024259	0.0179	0.01237
3	rs4685374	16717892	T	C	-0.0460020545617973	0.0177	0.009479
3	rs11706704	16717920	A	G	-0.0272992569378225	0.0586	0.6411
3	rs11706706	16717985	A	G	-0.0278954863187535	0.0584	0.6328
3	rs9875162	16718012	T	C	0.054497654936202	0.0787	0.4891
3	rs9875184	16718065	T	C	0.0509972505709038	0.0787	0.5169
3	rs11715420	16718272	G	A	-0.028399474521698	0.0584	0.6266
3	rs149559059	16718289	C	T	-0.0503043099097479	0.0532	0.3443
3	rs13069260	16718441	C	T	-0.0277001306422786	0.0586	0.6371
3	rs10222552	16718806	C	T	0.0518046636160167	0.0785	0.5094
3	rs9856806	16718964	C	T	0.0520040417467951	0.0785	0.5075
3	rs145441259	16719005	G	C	-0.0259949602770859	0.0405	0.5219
3	rs6442626	16719255	A	G	-0.0398953406632555	0.0175	0.02307
3	rs113888852	16719335	C	T	-0.0458031298018141	0.0179	0.01053
3	rs9861625	16719658	C	T	0.053000336561653	0.0784	0.4996
3	rs111826466	16724242	T	C	0.0712037590063322	0.0647	0.2712
3	rs7355792	16724345	C	T	-0.0399994162638657	0.0175	0.02238
3	rs2162613	16725321	C	T	-0.0475004961488543	0.0177	0.007205
3	rs4684289	16725561	C	T	-0.0473012731180131	0.0177	0.0074
3	rs4684290	16725576	A	T	-0.0442027026797326	0.0176	0.01226
3	rs4627742	16725820	C	T	-0.0473956369746291	0.0176	0.007237
3	rs9866069	16725947	G	C	-0.0208049294331883	0.0585	0.7219
3	rs138316034	16726530	C	T	-0.0125990355765152	0.0437	0.7733
3	rs4684291	16726605	G	A	-0.0467038420537432	0.0178	0.008802
3	rs4684292	16726606	G	T	-0.0467038420537432	0.0178	0.008761
3	rs13086664	16726846	G	A	-0.0209989425960583	0.0586	0.72
3	rs2347324	16726895	A	G	-0.0488016642355575	0.0178	0.006236
3	rs2347325	16726911	G	C	-0.0499047851286405	0.0176	0.004669
3	rs59550807	16726971	C	T	0.0605022613895267	0.062	0.3287
3	rs2114775	16727170	A	C	-0.050104527566688	0.0176	0.004482
3	rs61453939	16727234	A	C	0.0603045706055096	0.0619	0.3306
3	rs2881606	16727277	G	A	-0.047899061319535	0.0179	0.007406
3	rs6773135	16727334	G	C	-0.047899061319535	0.0175	0.006259
3	rs9310502	16729269	G	A	0.0366983037826737	0.0635	0.5633
3	rs7638096	16729855	T	C	0.0326027085440124	0.0341	0.339
3	rs6783882	16730790	C	G	0.0432989243951476	0.0495	0.3812
3	rs9830325	16731011	A	G	0.0528011569911275	0.0778	0.4974
3	rs74417272	16731227	T	C	-0.0209989425960583	0.0401	0.5998
3	rs36019749	16731422	C	T	-0.0128015918372089	0.0584	0.8269
3	rs77926081	16731698	A	T	-0.021203207651103	0.0401	0.5976
3	rs140092609	16732999	G	C	0.0603987139482326	0.0776	0.4363
3	rs17042606	16733708	C	T	-0.0165969709073694	0.0586	0.777
3	rs73146382	16733950	A	G	0.0533985767246953	0.0619	0.3883
3	rs6442627	16734206	T	G	0.0459002781827573	0.0496	0.3544
3	rs2060599	16734347	C	T	-0.0460020545617973	0.018	0.01058
3	rs2060598	16734396	G	A	-0.0458973523870375	0.018	0.01059
3	rs10510460	16734436	G	A	-0.0152050125429676	0.0583	0.794
3	rs28446676	16734905	G	T	-0.0137034650584925	0.0583	0.8139
3	rs117505612	16734991	T	C	-0.0164953025291975	0.0401	0.6806
3	rs75105120	16735689	T	G	-0.0570043080677942	0.0418	0.1724
3	rs13066132	16735969	A	G	-0.0124977728299804	0.0583	0.8305
3	rs7631464	16736677	C	T	-0.0385017716536664	0.0175	0.02813
3	rs7631485	16736741	C	T	-0.0467981495486393	0.018	0.009272
3	rs9824982	16737105	C	T	0.0533037720223111	0.0777	0.4931
3	rs4260417	16737497	T	C	0.0906995672466416	0.0702	0.1964
3	rs7634863	16737746	G	A	-0.0239034240815591	0.058	0.6794
3	rs7635017	16738070	C	A	0.0511017760490843	0.0619	0.409
3	rs148750825	16738827	G	A	-0.0119005312583873	0.0436	0.7846
3	rs1449536	16739637	A	C	-0.039104719880761	0.0175	0.02519
3	rs117786373	16739877	C	A	-0.0117993392160431	0.0436	0.7867
3	rs17042613	16740028	A	G	0.0635004825618992	0.0776	0.4131
3	rs6809551	16740115	T	C	0.036997088886122	0.0536	0.4905
3	rs9813822	16740694	G	A	-0.0003000450090019	0.0421	0.9947
3	rs6800026	16740695	C	T	0.0589007839201085	0.043	0.1706
3	rs9851398	16740865	A	G	-0.039104719880761	0.0175	0.02529
3	rs10510461	16741105	C	T	0.0346043046869299	0.0536	0.5185
3	rs11707670	16741194	G	A	0.0343048036919902	0.0536	0.5219
3	rs9819032	16741623	G	T	-0.0390007373497326	0.0175	0.02598
3	rs12487048	16741847	C	G	-0.0174005146801673	0.0585	0.7667
3	rs12487076	16741942	C	G	-0.0196008476550609	0.0586	0.7373
3	rs1449535	16741944	A	G	-0.0478046499481398	0.018	0.0079
3	rs1449534	16741961	T	C	-0.0478046499481398	0.018	0.007886
3	rs7426680	16742169	A	G	-0.0385953087593848	0.0175	0.0276
3	rs4685375	16742471	A	C	-0.0383043331577141	0.0175	0.02884
3	rs13316744	16742711	C	G	0.0344980404075674	0.0354	0.3291
3	rs13323816	16742890	A	G	0.0624018651129649	0.0778	0.4227
3	rs4685376	16743092	A	G	-0.050104527566688	0.0181	0.005526
3	rs7636863	16743520	G	A	0.0347974835421732	0.0354	0.325
3	rs7617386	16744246	A	G	0.0633972451297916	0.0432	0.1423
3	rs11711008	16744285	G	A	-0.0166986496230515	0.0586	0.7762
3	rs78873059	16744287	A	G	0.0454990400712183	0.0796	0.5673
3	rs68175832	16744947	G	A	-0.0181028726978536	0.0588	0.7587
3	rs9859456	16745246	T	C	-0.0377953294954024	0.0176	0.03147
3	rs35851703	16745289	T	C	-0.0165969709073694	0.0589	0.7776
3	rs112826415	16745584	C	T	-0.0480039732984809	0.0181	0.007918
3	rs13094422	16745749	C	T	-0.0172987645783295	0.0591	0.7702
3	rs28670825	16746512	T	G	-0.0084959889212643	0.0393	0.8291
3	rs12634883	16747387	G	T	-0.0398953406632555	0.0183	0.02894
3	rs9850607	16747504	C	A	0.0343048036919902	0.0737	0.6414
3	rs59302066	16747570	G	A	0.0807040274149627	0.0597	0.1764
3	rs17042619	16748360	G	C	-0.0374007702544828	0.018	0.03824
3	rs56057131	16748409	T	C	-0.0364980230402006	0.018	0.04314
3	rs9876033	16748611	T	C	0.0394033887747662	0.0695	0.5713
3	rs9856652	16748967	C	T	-0.0307994715535284	0.0177	0.08261
3	rs9860475	16749024	C	T	0.0563047162104676	0.0612	0.3578
3	rs55997404	16749309	A	G	-0.0338050046123612	0.0383	0.3775
3	rs56175076	16749396	G	C	-0.0338981034057645	0.0383	0.3761
3	rs74931909	16749941	C	T	0.0893012532207331	0.0597	0.135
3	rs9310503	16750269	G	T	-0.0244976316004002	0.0178	0.17
3	rs11715934	16750526	T	A	0.0281014301108748	0.0627	0.6537
3	rs4684293	16751075	A	G	0.007997931111062	0.0593	0.8926
3	rs60991451	16751429	A	G	0.0432989243951476	0.088	0.6223
3	rs141435342	16751433	G	A	-0.0293979151845611	0.018	0.1014
3	rs7623323	16751902	A	G	-0.0236986067778773	0.0178	0.1828
3	rs113666526	16752062	A	C	0.0908000243264389	0.0599	0.1296
3	rs9868302	16752170	T	G	0.0239996896478807	0.0762	0.7529
3	rs62245558	16752583	A	G	0.0284027945161868	0.0627	0.6509
3	rs28850580	16752616	A	T	0.0242046886968174	0.0762	0.7507
3	rs1900939	16752874	C	T	-0.0295009039176847	0.018	0.1012
3	rs2122257	16753274	G	A	-0.0252972953741621	0.0179	0.1566
3	rs142529915	16753586	G	A	0.0826025055167839	0.0602	0.1699
3	rs2197911	16753607	G	A	-0.0252972953741621	0.0178	0.1565
3	rs2197912	16753743	T	C	-0.0315009870620622	0.0177	0.07625
3	rs2197913	16753999	T	C	0.0267977123853779	0.0627	0.6693
3	rs140590536	16754099	T	C	-0.0329985112635755	0.0442	0.4556
3	rs9653976	16754327	G	A	-0.0361972883118878	0.0403	0.3685
3	rs112111430	16754595	C	G	0.0806025509320504	0.0602	0.1805
3	rs7622339	16754861	T	A	-0.0313049258284153	0.0177	0.07746
3	rs141372834	16755266	A	C	0.0358014124633833	0.1158	0.7572
3	rs60469267	16755575	C	T	-0.0349952529972629	0.0403	0.3855
3	rs11709663	16755936	A	G	-0.0312017511432645	0.0177	0.07802
3	rs1375632	16756199	G	A	-0.0305004454483837	0.018	0.08939
3	rs74316705	16756264	G	A	0.0259016375226531	0.0762	0.7344
3	rs1375633	16756322	A	G	-0.0312017511432645	0.0177	0.07809
3	rs1375634	16756442	G	T	-0.0293979151845611	0.0179	0.1011
3	rs1375635	16756451	C	T	-0.0235962138551867	0.0177	0.1827
3	rs60471465	16756756	T	C	-0.0341050206499513	0.0403	0.3975
3	rs2347644	16756775	C	T	-0.0312017511432645	0.0177	0.07814
3	rs57070589	16756919	G	A	-0.0343016316970211	0.0403	0.3944
3	rs1947224	16757100	T	C	-0.0310985871020312	0.0177	0.07837
3	rs117593972	16757198	G	C	0.0421011760186353	0.0303	0.1646
3	rs60291092	16757233	T	C	0.0862969551844677	0.0601	0.151
3	rs1597322	16757273	T	C	-0.0232993336544035	0.0177	0.1882
3	rs11928177	16757901	G	A	-0.0338981034057645	0.0403	0.3995
3	rs2347645	16758061	C	T	0.0278972284172359	0.0625	0.6557
3	rs73135447	16758079	G	A	-0.0334016766340304	0.0402	0.4061
3	rs2122258	16758156	G	A	-0.0243951568347216	0.0177	0.1693
3	rs139591906	16758451	A	G	-0.105705019436884	0.0895	0.2373
3	rs34492706	16758668	G	A	-0.0236986067778773	0.0178	0.1814
3	rs35535855	16758704	A	G	-0.0302015087331214	0.0177	0.08776
3	rs895944	16758984	A	G	-0.0375980304153185	0.0406	0.3544
3	rs2347646	16759275	C	T	-0.0251024465608414	0.0181	0.1638
3	rs6779928	16759284	G	C	-0.027998320426861	0.0567	0.6215
3	rs895945	16759632	A	G	-0.0352956263947246	0.0178	0.04691
3	rs73027311	16759708	G	A	-0.0475004961488543	0.0189	0.01202
3	rs12635812	16760332	T	C	-0.0318003125497978	0.0183	0.08147
3	rs114791981	16760369	G	A	-0.0370997639570267	0.0405	0.3597
3	rs74316336	16760422	C	T	-0.0369026020501437	0.0406	0.363
3	rs1375636	16760629	G	A	-0.0372035489975441	0.0178	0.03658
3	rs1375637	16760709	G	T	0.0760995590558653	0.045	0.09047
3	rs4684295	16761693	G	A	-0.0449032281024259	0.0185	0.01549
3	rs9842848	16761762	C	T	0.0852965742220806	0.0736	0.2468
3	rs79020385	16761941	T	C	-0.0388032003238938	0.0406	0.3398
3	rs7618461	16762185	C	T	0.0736035592446318	0.0427	0.08495
3	rs1868548	16763478	A	G	-0.0540972217202848	0.0347	0.1186
3	rs13322151	16763573	G	T	0.0584952975902863	0.0631	0.3539
3	rs61182735	16764023	G	A	-0.0494949124461712	0.018	0.005842
3	rs6789148	16764089	T	A	-0.0363009797263316	0.0178	0.04123
3	rs6778810	16764156	G	A	-0.046201018900714	0.0186	0.01319
3	rs6778843	16764234	G	A	-0.0352956263947246	0.0178	0.04727
3	rs75716718	16764773	T	G	-0.0403012967735257	0.0418	0.334
3	rs12494620	16765249	C	T	-0.0408011614039327	0.0417	0.328
3	rs7627903	16765283	C	T	-0.0352023974087295	0.0179	0.04882
3	rs74341935	16765299	C	T	0.0633972451297916	0.0793	0.4245
3	rs116677335	16765493	C	T	-0.0385953087593848	0.0465	0.4065
3	rs7628639	16765879	G	A	0.0399992561638529	0.0469	0.3935
3	rs6786557	16766989	G	A	0.110601756327796	0.0632	0.08003
3	rs6786488	16767090	C	T	0.109204119539546	0.0632	0.08401
3	rs10440095	16767202	A	G	-0.0050024916227914	0.0327	0.8774
3	rs66477917	16767232	G	T	0.0100988346774146	0.072	0.888
3	rs921283	16767286	T	C	-0.0449973659307358	0.0179	0.01171
3	rs12638264	16767528	C	T	-0.0492007484476219	0.0188	0.008987
3	rs114457480	16768239	T	C	-0.0430954101055856	0.0428	0.314
3	rs77115419	16768288	C	T	0.0558981756288099	0.0348	0.1086
3	rs895946	16768369	C	T	-0.04470452178448	0.0178	0.01234
3	rs895947	16768443	T	C	-0.0453007592301635	0.0178	0.01101
3	rs1449537	16768586	C	T	-0.0501991563328521	0.0188	0.007557
3	rs1823371	16769398	T	C	-0.0469972723609114	0.0179	0.008472
3	rs117090712	16769555	G	A	0.0553968632202877	0.0333	0.09627
3	rs1375638	16769638	T	C	-0.0453007592301635	0.0178	0.01106
3	rs951491	16770096	C	T	-0.0456042446050211	0.0178	0.01045
3	rs4128498	16770289	C	T	0.0071047017299317	0.072	0.921
3	rs55965639	16770418	T	C	-0.050104527566688	0.0188	0.007692
3	rs62247663	16770567	G	T	0.053000336561653	0.0629	0.3993
3	rs73027341	16770697	A	C	-0.0501991563328521	0.0188	0.007636
3	rs2044739	16771147	A	G	-0.0456984484517478	0.0178	0.0102
3	rs2044740	16771177	T	G	-0.0456984484517478	0.0178	0.01018
3	rs4685379	16771377	A	G	-0.0456984484517478	0.0178	0.01026
3	rs9867714	16771667	C	G	-0.0456984484517478	0.0178	0.01026
3	rs9868094	16771753	G	A	0.044600447168905	0.0468	0.3402
3	rs148593185	16772472	G	A	-0.0462952789853036	0.0429	0.2805
3	rs56345807	16772496	G	T	0.0570984120398765	0.0622	0.3592
3	rs4685380	16772658	G	A	-0.0501991563328521	0.0188	0.007551
3	rs143190375	16773341	A	G	0.0701042536729151	0.0827	0.3967
3	rs79704392	16773360	T	G	-0.0453949344903922	0.0178	0.0107
3	rs12107299	16773537	A	G	0.0078987227933553	0.0719	0.9123
3	rs12108085	16773620	C	T	-0.0453949344903922	0.0178	0.01077
3	rs12107302	16773645	A	G	-0.0453007592301635	0.0178	0.01088
3	rs140778062	16773929	T	C	0.0301023438164435	0.1074	0.7791
3	rs6777839	16774233	C	A	-0.0451961304529691	0.0178	0.01096
3	rs143247061	16774413	C	A	-0.0497996735526059	0.0188	0.008059
3	rs62247665	16774821	C	A	0.0584009748744768	0.0622	0.3483
3	rs115428027	16775072	A	G	-0.0383978517965666	0.042	0.3601
3	rs116848241	16775083	G	C	-0.090296767981159	0.0522	0.08331
3	rs139693460	16775326	T	C	-0.0440981887217984	0.0429	0.3036
3	rs4260418	16775363	T	C	-0.0364980230402006	0.0177	0.03976
3	rs140333058	16775394	A	G	0.132903695663998	0.0649	0.04058
3	rs75772859	16775698	A	G	-0.0494949124461712	0.0188	0.008491
3	rs80170468	16775724	T	C	-0.0454995840713661	0.0178	0.01068
3	rs148182044	16775824	G	A	0.132702299021388	0.0649	0.0409
3	rs111648995	16775935	G	T	-0.0449032281024259	0.0178	0.0115
3	rs6785303	16776517	G	A	0.0027960873020011	0.072	0.9689
3	rs138483319	16776664	A	G	0.0048979852621919	0.0755	0.9488
3	rs139382221	16777872	A	G	-0.0490957108440633	0.0188	0.009004
3	rs9829793	16778701	C	T	0.0018981972830802	0.072	0.9794
3	rs9849824	16778771	T	C	0.0489996660319079	0.0473	0.3004
3	rs1375631	16778867	A	G	0.0491996041469672	0.0473	0.2987
3	rs17200488	16778910	C	T	-0.0490011864330638	0.0188	0.009067
3	rs73027355	16778959	C	A	-0.0488016642355575	0.0188	0.009303
3	rs1375630	16779040	G	A	0.0491044005063081	0.0473	0.2996
3	rs1449533	16779275	T	G	-0.0437011352710986	0.0178	0.01381
3	rs983986	16779409	A	T	-0.0486966685402845	0.0188	0.009558
3	rs73027356	16779536	G	A	-0.0087985943563496	0.073	0.9045
3	rs1868547	16779788	G	T	-0.0433982268254708	0.0178	0.01453
3	rs4481140	16779791	G	A	-0.048203336386541	0.0188	0.01035
3	rs4296576	16779799	T	A	-0.0482977854077521	0.0188	0.01014
3	rs62247681	16780106	C	A	0.0708963919750802	0.0634	0.2637
3	rs4684297	16780480	T	A	-0.0484027392281675	0.0188	0.009994
3	rs7610762	16780658	T	C	-0.043502667649395	0.0178	0.01447
3	rs58940679	16780735	A	T	-0.0480984034910313	0.0188	0.01046
3	rs146292520	16781123	T	C	0.0579009158948382	0.0926	0.5317
3	rs4685382	16781440	A	C	-0.0433042394092723	0.0178	0.01485
3	rs9817635	16781612	G	C	-0.0433042394092723	0.0178	0.01479
3	rs142179911	16781614	A	C	-0.145095138617912	0.0978	0.1379
3	rs9817554	16781766	C	T	-0.0431998193062192	0.0178	0.01516
3	rs9817879	16781925	C	T	-0.0431998193062192	0.0178	0.0152
3	rs13073517	16782172	C	T	-0.005304041591906	0.072	0.9418
3	rs17042646	16782271	T	C	-0.0473956369746291	0.0188	0.01186
3	rs55835137	16782878	A	C	-0.0471964348309747	0.0188	0.01227
3	rs118099327	16782988	G	A	-0.144598117842615	0.0952	0.1288
3	rs978664	16783061	A	G	-0.0042992284528324	0.0328	0.896
3	rs76653771	16783208	C	A	0.0929984188337525	0.0934	0.3197
3	rs9847592	16783299	T	C	-0.0349020520092649	0.0178	0.04945
3	rs77736716	16783310	T	C	0.0142973047008244	0.0783	0.8553
3	rs17272677	16783341	A	C	0.0654037717003168	0.0634	0.303
3	rs9827713	16783433	C	T	-0.0428970626523952	0.0178	0.01597
3	rs78135659	16783524	C	A	-0.0430014511447026	0.043	0.3164
3	rs9828399	16783895	C	G	-0.0051029981759033	0.0328	0.876
3	rs2347652	16784074	G	A	-0.0465990663783681	0.0189	0.01351
3	rs78892590	16784325	A	G	0.087003043621574	0.0861	0.3118
3	rs9833158	16784389	G	A	-0.0019018072895963	0.0324	0.9534
3	rs4685383	16784614	A	G	-0.0421040660228114	0.0178	0.01805
3	rs79214661	16785316	T	C	0.118298458358834	0.0635	0.0624
3	rs2167063	16785648	G	A	-0.0456984484517478	0.0189	0.01564
3	rs2167062	16785673	C	A	-0.033701571673015	0.0178	0.05768
3	rs2122255	16785744	A	G	-0.0418016408837633	0.0178	0.01888
3	rs2122254	16786064	C	T	-0.0456984484517478	0.0189	0.01558
3	rs111772354	16786199	G	A	-0.0456042446050211	0.0189	0.01603
3	rs111420182	16786456	T	G	0.10280024094985	0.0641	0.1085
3	rs112541964	16786675	C	T	-0.0456984484517478	0.0189	0.01595
3	rs13078697	16786761	T	C	-0.0416035498550752	0.0179	0.01998
3	rs138823185	16786771	C	T	0.0848006016924651	0.0614	0.1672
3	rs115128303	16786876	C	T	-0.0377953294954024	0.0424	0.3721
3	rs115759489	16786877	G	A	-0.0462952789853036	0.019	0.01464
3	rs13099230	16786919	C	T	0.0166014304974254	0.0684	0.8087
3	rs61342490	16787728	C	T	0.114996935860062	0.0638	0.07133
3	rs143664232	16787978	C	T	-0.0380030548002074	0.044	0.3883
3	rs13090015	16788317	T	C	-0.0307994715535284	0.0179	0.08486
3	rs138718189	16788965	T	C	-0.050398957583852	0.0428	0.2392
3	rs191270414	16790095	T	C	-0.032502530761974	0.0652	0.6186
3	rs140153440	16790184	T	C	-0.0473956369746291	0.0429	0.2698
3	rs4374510	16790756	T	A	-0.0180010511095525	0.0302	0.5517
3	rs71310363	16791003	G	A	-0.0428031223253094	0.0724	0.5548
3	rs145925768	16791024	G	A	-0.04470452178448	0.0429	0.2971
3	rs142235467	16791279	T	C	-0.0369026020501437	0.0718	0.6069
3	rs146164979	16791281	G	A	0.0335024720540013	0.0978	0.7318
3	rs9842776	16791642	G	A	-0.0375980304153185	0.0325	0.2472
3	rs114460858	16791684	A	G	-0.0458031298018141	0.0429	0.2856
3	rs79350799	16791735	G	A	0.143199505440105	0.0642	0.02566
3	rs11705832	16792233	A	T	-0.0036968248442897	0.029	0.8986
3	rs76718064	16792746	G	A	-0.0203047533403643	0.021	0.3331
3	rs4685384	16792870	G	A	-0.003797200248385	0.029	0.8959
3	rs79556490	16792925	T	G	-0.0202027073175195	0.021	0.3364
3	rs117189600	16793675	G	A	-0.0503043099097479	0.1005	0.6169
3	rs6442631	16793773	T	C	-0.019294956182969	0.0249	0.4395
3	rs55869202	16793856	T	C	-0.0428970626523952	0.0326	0.1889
3	rs6442632	16794206	C	T	-0.004701032558649	0.029	0.8721
3	rs6442633	16794261	T	C	-0.026898543868701	0.018	0.1347
3	rs1900940	16794787	G	T	-0.026898543868701	0.018	0.1347
3	rs4685385	16795149	C	T	-0.0052035148315978	0.029	0.8569
3	rs9868377	16796213	C	T	-0.0045001103249234	0.029	0.8772
3	rs1960401	16796423	G	T	-0.0042992284528324	0.0291	0.8826
3	rs9818076	16797020	T	A	-0.0042992284528324	0.0291	0.8833
3	rs9874190	16797298	G	A	-0.004198802647333	0.0291	0.8859
3	rs113080155	16797646	T	A	0.120596850940232	0.0632	0.05654
3	rs145446299	16797660	C	A	-0.0473956369746291	0.0427	0.2672
3	rs73029346	16797931	T	C	-0.0564010536507698	0.0353	0.1103
3	rs144648527	16798035	C	T	-0.0475948788076838	0.0427	0.2651
3	rs7619389	16798050	C	T	-0.021203207651103	0.0204	0.297
3	rs142692570	16798253	T	A	0.1594025787169	0.0894	0.07449
3	rs4447742	16798504	T	A	-0.0264979913062283	0.0179	0.1398
3	rs4386483	16798585	T	G	-0.0263953113595316	0.0179	0.141
3	rs4254640	16798656	A	T	-0.0262002485024742	0.0179	0.1438
3	rs77452230	16798800	C	G	-0.0478046499481398	0.0427	0.2631
3	rs4632527	16798909	A	G	-0.0263953113595316	0.0179	0.1405
3	rs115151243	16798928	G	A	-0.047899061319535	0.0427	0.2626
3	rs182531050	16798966	G	C	0.0140015196358136	0.0981	0.8863
3	rs114461645	16799247	T	C	-0.0480039732984809	0.0427	0.2616
3	rs7624887	16799285	C	T	-0.0030045090202987	0.0292	0.9189
3	rs116273528	16799871	T	C	-0.0480984034910313	0.0427	0.2604
3	rs6442637	16799933	T	A	-0.027196494688472	0.0178	0.126
3	rs73029349	16800150	C	T	-0.0396039865931634	0.0304	0.1926
3	rs77198901	16800852	G	A	0.0700016957858908	0.079	0.3755
3	rs9862635	16800875	C	G	-0.0363009797263316	0.0304	0.2323
3	rs76230299	16800902	T	G	-0.0480984034910313	0.0427	0.2592
3	rs9825004	16800927	A	G	-0.0203966036652218	0.0203	0.3148
3	rs116583336	16801152	G	A	-0.0482977854077521	0.0427	0.2581
3	rs9829920	16801747	A	C	-0.0193969096107316	0.0178	0.2745
3	rs9310507	16802472	T	C	-0.0198966317144566	0.0178	0.2631
3	rs77023402	16802585	G	A	-0.0183982139464423	0.021	0.3792
3	rs2013962	16803004	G	T	-0.0201006717070029	0.0203	0.3232
3	rs895949	16803374	G	A	-0.0207028323592018	0.0203	0.3097
3	rs2197914	16804066	C	T	0.00730326611012	0.0278	0.793
3	rs7633264	16804100	T	C	-0.0202027073175195	0.0203	0.3203
3	rs184539912	16804177	T	C	-0.001501126126267	0.0883	0.9867
3	rs1075216	16804551	T	C	-0.0212951405401588	0.0177	0.2305
3	rs1839328	16804683	G	C	-0.0209989425960583	0.0177	0.2361
3	rs1597323	16804716	A	T	-0.0209989425960583	0.0177	0.2362
3	rs9809097	16804922	G	A	-0.0206007457079636	0.0204	0.3117
3	rs75811930	16805109	C	T	-0.0480039732984809	0.0426	0.2604
3	rs9832793	16805262	T	C	-0.0093031403261444	0.0243	0.7014
3	rs34287391	16805686	T	C	-0.0377953294954024	0.0718	0.598
3	rs4685386	16806168	C	G	-0.021203207651103	0.0177	0.2313
3	rs4685387	16806429	G	A	-0.0129028853555234	0.018	0.475
3	rs7633187	16807149	C	G	-0.0206007457079636	0.0709	0.7718
3	rs2005035	16807742	A	G	-0.0203966036652218	0.0177	0.2488
3	rs73137304	16807919	T	C	-0.0462952789853036	0.0425	0.2758
3	rs73137306	16807960	A	G	-0.0467038420537432	0.0425	0.2722
3	rs978302	16808303	G	C	-0.020498669477346	0.0177	0.2472
3	rs13087303	16809197	C	G	-0.0201006717070029	0.0707	0.7765
3	rs6808150	16809683	T	C	-0.013004189135254	0.018	0.4702
3	rs77178478	16810119	A	G	-0.026600681797179	0.0216	0.2182
3	rs4684299	16810266	C	T	0.0067968490002727	0.0278	0.8061
3	rs76654569	16811079	G	A	-0.0720009626887629	0.0275	0.008832
3	rs74451800	16811642	C	A	-0.0451961304529691	0.0426	0.2889
3	rs2242003	16811826	C	T	-0.0188974371044634	0.0308	0.5395
3	rs1375629	16812671	T	C	-0.0194988734340555	0.0177	0.2717
3	rs2218736	16812771	T	C	-0.0193969096107316	0.0177	0.2735
3	rs67357105	16812908	A	G	-0.0458031298018141	0.0425	0.2818
3	rs71539631	16813120	G	A	-0.0453007592301635	0.0426	0.288
3	rs78392433	16814175	T	C	-0.0453949344903922	0.0426	0.286
3	rs7641599	16815187	C	T	-0.0131966945943914	0.0181	0.4654
3	rs7641839	16815253	G	A	-0.0127003085782322	0.0181	0.483
3	rs7653882	16815486	T	C	-0.0206007457079636	0.0178	0.2481
3	rs4685388	16815524	G	A	-0.0128015918372089	0.0181	0.4803
3	rs7642149	16815553	G	A	0.12299609070914	0.0637	0.05368
3	rs4685389	16815611	G	A	-0.0114958245134845	0.0181	0.5232
3	rs147568471	16815626	G	A	-0.0364980230402006	0.046	0.4282
3	rs2084532	16816193	C	T	-0.0115969858456632	0.0181	0.5222
3	rs12634691	16817585	G	A	-0.0225012653465135	0.0179	0.2084
3	rs7616121	16817857	T	C	-0.0111013930711739	0.0207	0.5908
3	rs6784278	16819091	A	G	-0.0107980900995126	0.0216	0.6184
3	rs6784287	16819109	A	C	0.0034041991335623	0.0239	0.8867
3	rs6442639	16819132	T	C	-0.0138961051921114	0.0181	0.4413
3	rs149146542	16819595	C	A	-0.0744003225762502	0.0279	0.007769
3	rs4410430	16819939	C	T	-0.0372035489975441	0.0691	0.5907
3	rs149253833	16820813	A	G	-0.0456984484517478	0.0425	0.282
3	rs59959289	16820967	A	G	-0.008395140788382	0.0207	0.6868
3	rs71310366	16821378	G	A	-0.0213972981080803	0.0207	0.3011
3	rs145711891	16822078	T	C	-0.020498669477346	0.0213	0.3368
3	rs56237838	16822245	G	A	0.0912017517597817	0.061	0.1346
3	rs143070811	16822369	A	G	-0.0079011318962572	0.0207	0.7032
3	rs143087891	16822990	A	G	-0.0198966317144566	0.0311	0.5224
3	rs139102823	16823003	A	C	-0.0486966685402845	0.0425	0.252
3	rs144368976	16823222	G	A	-0.0486966685402845	0.0425	0.2523
3	rs145365659	16823247	C	A	-0.0486021818392175	0.0425	0.2533
3	rs6806739	16823367	C	T	-0.0073972926304747	0.0207	0.723
3	rs115580151	16823955	C	T	-0.0413950753663857	0.0424	0.3279
3	rs79153611	16824390	G	T	-0.0484972070855493	0.0426	0.2543
3	rs73137338	16825132	G	A	-0.0071958279818024	0.0207	0.7291
3	rs73137341	16825271	A	G	-0.0071958279818024	0.0207	0.729
3	rs73137343	16825358	A	C	-0.0066017436345624	0.0207	0.7509
3	rs79124923	16825628	G	A	-0.0069037763167944	0.0207	0.7404
3	rs17042742	16825831	A	G	-0.007004474152883	0.0207	0.7356
3	rs6793152	16826591	A	G	-0.0073972926304747	0.0207	0.7222
3	rs1449527	16827191	A	G	-0.007296555232638	0.0207	0.7258
3	rs1449528	16827373	T	G	-0.0067024110596754	0.0207	0.7476
3	rs1449529	16827383	C	G	-0.0073972926304747	0.0207	0.7218
3	rs1449530	16827458	T	C	-0.007095110875924	0.0207	0.7326
3	rs79098015	16827630	T	C	-0.007095110875924	0.0207	0.7318
3	rs77238161	16827659	A	G	-0.048203336386541	0.0426	0.257
3	rs75915041	16827735	T	C	-0.007095110875924	0.0207	0.733
3	rs73137354	16827838	A	G	-0.0071958279818024	0.0207	0.7289
3	rs73137356	16827925	T	C	-0.007095110875924	0.0207	0.7296
3	rs17042743	16827968	G	T	-0.007004474152883	0.0207	0.736
3	rs116051834	16828143	G	T	-0.048203336386541	0.0425	0.2574
3	rs6788628	16828590	T	C	-0.0218980211012161	0.0179	0.2206
3	rs76433310	16828917	T	C	-0.0065010863423599	0.0207	0.755
3	rs7647043	16829453	A	G	-0.022398994943479	0.0208	0.2812
3	rs144567423	16830142	C	A	0.0784968981407531	0.0684	0.2514
3	rs76062350	16830330	C	T	-0.0058973552660839	0.0206	0.7736
3	rs78263074	16830544	T	A	0.0975984687638946	0.0658	0.1382
3	rs79268784	16830722	A	G	0.0762014934935767	0.0783	0.3308
3	rs6442640	16832710	A	T	-0.0052035148315978	0.0206	0.7995
3	rs6442641	16832828	C	T	-0.0051029981759033	0.0206	0.8024
3	rs117581401	16832944	G	T	0.0819025156196343	0.0682	0.2295
3	rs10510463	16833257	G	A	0.0071047017299317	0.0223	0.7492
3	rs78061042	16833770	T	C	0.0082954970241069	0.0223	0.7105
3	rs7645840	16834160	A	C	-0.0032954239497972	0.0206	0.874
3	rs6442642	16834443	G	T	-0.0032954239497972	0.0206	0.8716
3	rs7627384	16835538	G	A	-0.0139975096438537	0.0212	0.5102
3	rs76653237	16835968	T	C	-0.0145960053074092	0.0213	0.4927
3	rs59791726	16836233	A	G	-0.0142003494011414	0.0212	0.5027
3	rs75442136	16836385	A	G	-0.0437951599996715	0.0426	0.3034
3	rs78755299	16837953	C	A	-0.0040983869261633	0.0233	0.8618
3	rs78550484	16838079	C	T	-0.0147989665120717	0.0213	0.4854
3	rs9866541	16838450	A	C	-0.0107980900995126	0.0179	0.5464
3	rs59977751	16838519	A	G	-0.0095050300143049	0.0209	0.6497
3	rs17042747	16838608	A	G	-0.0149004625639624	0.0213	0.4829
3	rs117298252	16838617	C	T	-0.043502667649395	0.0426	0.3067
3	rs74509714	16838732	C	A	-0.0147989665120717	0.0213	0.4857
3	rs80023623	16838821	C	T	-0.004198802647333	0.0233	0.8568
3	rs79720989	16838929	G	T	-0.0145046862028817	0.0212	0.4953
3	rs117603060	16838959	A	G	-0.0399994162638657	0.0459	0.3837
3	rs79129768	16839300	G	T	0.0764979709727249	0.0788	0.3314
3	rs116210598	16839803	G	A	-0.0433982268254708	0.0426	0.3077
3	rs13317987	16840002	T	G	-0.0358966439977618	0.067	0.5919
3	rs9849026	16840433	A	G	-0.0176956485356892	0.0187	0.3433
3	rs74926168	16840580	A	C	-0.0151034855773182	0.0213	0.4773
3	rs1449532	16840626	G	T	-0.0150019689183474	0.0213	0.4815
3	rs1449531	16840813	C	T	-0.0152963956259917	0.0213	0.4714
3	rs1349228	16841071	T	C	0.128498750096448	0.0645	0.04644
3	rs74727107	16841130	C	A	-0.0146974807605841	0.0213	0.4905
3	rs79092177	16841131	C	G	-0.0146974807605841	0.0213	0.4904
3	rs11920169	16841786	T	G	-0.0146974807605841	0.0213	0.4885
3	rs11916127	16841847	G	A	-0.0146974807605841	0.0213	0.4893
3	rs6800488	16842697	T	C	-0.0145046862028817	0.0213	0.4959
3	rs10510465	16843044	A	G	-0.0145960053074092	0.0213	0.4931
3	rs17042753	16843173	T	C	-0.0042992284528324	0.0233	0.8542
3	rs4684303	16843737	C	T	-0.0163021610829842	0.0205	0.4287
3	rs7638651	16844182	G	A	-0.0057967688471774	0.0234	0.8025
3	rs9857592	16845144	T	A	-0.0172987645783295	0.0205	0.3982
3	rs9858071	16845406	T	C	-0.0180010511095525	0.0205	0.3794
3	rs895941	16846216	A	C	-0.0185000759845861	0.0205	0.3663
3	rs73816227	16846290	T	C	-0.0084959889212643	0.0233	0.7155
3	rs57998911	16846379	T	C	-0.0084959889212643	0.0233	0.7157
3	rs74626709	16846742	T	C	0.0712037590063322	0.0796	0.3711
3	rs9881798	16846967	A	C	-0.0083043861636152	0.02	0.6793
3	rs9868600	16847424	T	C	-0.0182963622831166	0.0205	0.3711
3	rs55824843	16847771	T	G	-0.0606952493104976	0.0681	0.3727
3	rs7648623	16847980	C	T	-0.0054950702819798	0.0233	0.8146
3	rs6442643	16848081	C	T	-0.0095958936734469	0.0221	0.6637
3	rs7629352	16848835	A	G	-0.0084959889212643	0.022	0.6985
3	rs78315189	16848893	G	T	0.086498745616617	0.0661	0.1902
3	rs9854865	16848919	C	T	-0.0303973537275885	0.0651	0.6408
3	rs57892172	16849037	G	A	-0.0343016316970211	0.0221	0.1208
3	rs7629619	16849074	A	C	-0.0006001800720324	0.0229	0.9785
3	rs7610118	16849374	C	T	-0.0034961042567088	0.0215	0.8702
3	rs4685393	16849828	G	A	-0.0027036515743148	0.0217	0.9013
3	rs55855024	16850764	C	A	-0.0024028846163103	0.0215	0.91
3	rs17042757	16851033	G	A	-0.0017014466397575	0.0217	0.9388
3	rs748832	16851202	A	G	-0.0115969858456632	0.02	0.5611
3	rs35992988	16851665	C	T	-0.0248973835545144	0.0206	0.2271
3	rs6800583	16851755	G	A	-0.0101008421794295	0.02	0.6154
3	rs116912457	16852186	G	C	-0.0416973775562091	0.0688	0.5442
3	rs7625233	16852736	A	G	-0.0114047880634385	0.02	0.5691
3	rs6442644	16852853	T	G	-0.0024028846163103	0.0215	0.9102
3	rs7615177	16852903	T	G	0.0018981972830802	0.0228	0.9345
3	rs2122256	16853153	T	G	-0.0032954239497972	0.0217	0.8775
3	rs75835552	16853709	T	A	-0.0385953087593848	0.0459	0.4002
3	rs78316666	16853843	T	C	-0.0467038420537432	0.0428	0.2757
3	rs1823369	16854284	C	T	-0.0064004391810282	0.0215	0.7642
3	rs139418876	16854314	A	T	-0.0426987545331152	0.0689	0.535
3	rs1823368	16854379	T	C	-0.0064004391810282	0.0215	0.7671
3	rs75960790	16854479	T	C	-0.0385017716536664	0.0459	0.4021
3	rs2053452	16854664	A	T	-0.0066017436345624	0.0215	0.7603
3	rs6765066	16855439	C	G	-0.0073972926304747	0.0217	0.7323
3	rs55808540	16855757	T	C	-0.0651040143320462	0.0654	0.3201
3	rs6765673	16856032	C	T	-0.0095958936734469	0.0216	0.6561
3	rs11918777	16856216	A	C	-0.0183982139464423	0.0201	0.3597
3	rs73816229	16856568	A	C	-0.0538966802576654	0.0426	0.2058
3	rs9813513	16856682	T	C	-0.0176956485356892	0.0201	0.3807
3	rs9813661	16856778	T	G	-0.009000382197299	0.0219	0.6803
3	rs75633766	16857055	A	G	-0.0388032003238938	0.0415	0.3495
3	rs77594818	16857123	A	G	-0.0388032003238938	0.0415	0.3495
3	rs117854488	16857439	A	G	-0.0388967656299467	0.0895	0.6636
3	rs748439	16857534	A	T	-0.0183982139464423	0.0202	0.3601
3	rs748440	16857569	C	T	-0.0994999446238294	0.074	0.1789
3	rs75301430	16858137	T	C	-0.0356997191343252	0.0411	0.3858
3	rs73139272	16858468	G	T	-0.0338981034057645	0.0398	0.3937
3	rs73139274	16858522	C	G	-0.0358033589652777	0.0397	0.3677
3	rs79062043	16858772	A	G	-0.0344051267241774	0.0411	0.4019
3	rs9842181	16858980	A	G	-0.048896169787829	0.0357	0.1712
3	rs6779302	16859710	G	T	-0.0480984034910313	0.0348	0.1665
3	rs112451139	16860431	G	A	0.0485044090596151	0.0825	0.5567
3	rs117868344	16860475	G	A	0.0760995590558653	0.0433	0.0787
3	rs9836131	16860824	G	A	-0.124101706477067	0.0754	0.09963
3	rs2347653	16861506	T	A	-0.125903416889156	0.0753	0.09437
3	rs80078823	16861919	G	A	-0.0083043861636152	0.0211	0.6937
3	rs76401188	16862223	C	T	-0.0335050785573982	0.041	0.4131
3	rs6442645	16862396	A	G	-0.119504516554724	0.0754	0.113
3	rs7617959	16862555	G	C	-0.0182047046548463	0.0189	0.3358
3	rs9846711	16862873	C	T	-0.0198048272985997	0.0189	0.2951
3	rs9847099	16862955	G	C	-0.122099839662124	0.0754	0.1051
3	rs58891629	16863207	T	C	-0.0052035148315978	0.021	0.8031
3	rs9870893	16863267	T	G	-0.0428031223253094	0.0346	0.217
3	rs9871051	16863350	T	C	-0.124803874165433	0.0754	0.09789
3	rs9851732	16863569	G	A	-0.126504709118269	0.0754	0.09356
3	rs75540101	16864838	G	C	-0.005304041591906	0.021	0.7994
3	rs9882532	16865845	T	C	-0.0458031298018141	0.0348	0.1882
3	rs11716860	16865943	C	G	-0.115096647231076	0.0782	0.1408
3	rs9867227	16866253	G	A	-0.0437951599996715	0.0356	0.2181
3	rs9867422	16866544	C	T	0.0161980995687726	0.0729	0.8239
3	rs77178902	16866718	A	G	-0.007296555232638	0.0208	0.7267
3	rs17042785	16867027	T	C	-0.0093031403261444	0.021	0.6578
3	rs17042788	16867094	T	C	-0.0092022107647994	0.021	0.6603
3	rs115452195	16867898	T	C	-0.0171970248285215	0.0435	0.692
3	rs11712047	16868147	A	G	-0.122698848489986	0.0797	0.1233
3	rs11720017	16868367	C	T	-0.127799281181876	0.0796	0.1086
3	rs1866862	16868616	A	T	-0.0176040459483609	0.0186	0.3455
3	rs1866861	16868913	C	G	-0.0162005226717083	0.02	0.4176
3	rs2053451	16868976	A	T	-0.0162005226717083	0.02	0.4177
3	rs80059335	16869484	T	A	-0.0071958279818024	0.021	0.7316
3	rs6773869	16870340	A	G	-0.0208049294331883	0.0189	0.2716
3	rs6762623	16870347	T	C	-0.0095050300143049	0.0207	0.6453
3	rs11717396	16871045	G	A	-0.140297085538723	0.0779	0.07161
3	rs143119747	16872512	T	A	0.153296029002978	0.1246	0.2185
3	rs34793230	16872534	A	C	-0.0154994990469515	0.0199	0.4356
3	rs6442647	16872541	G	A	-0.0153979421800967	0.0199	0.4408
3	rs56274864	16872597	A	G	-0.142600968599022	0.0741	0.05422
3	rs78155913	16872683	A	T	-0.0312017511432645	0.0412	0.4481
3	rs6442648	16872785	T	C	-0.0081027387031859	0.0207	0.6958
3	rs6442649	16872854	C	G	-0.0169020380753563	0.0186	0.3639
3	rs2084533	16872929	C	T	-0.0114047880634385	0.0195	0.557
3	rs9820394	16873111	T	C	0.0327962744150825	0.0725	0.6503
3	rs73139297	16873468	T	C	-0.0281011651109099	0.0411	0.4935
3	rs9876888	16873603	G	A	-0.0080019302190585	0.0194	0.6811
3	rs11719922	16873857	G	C	-0.0034961042567088	0.0193	0.8572
3	rs34570849	16874051	A	T	-0.0024028846163103	0.0192	0.8991
3	rs13327361	16874088	G	A	-0.0016012813669738	0.0192	0.9343
3	rs77588747	16874114	A	G	0.0263010744193707	0.0631	0.6761
3	rs115372816	16874701	T	C	-0.0286978729475453	0.0412	0.4862
3	rs34988338	16875158	G	T	-0.158597217707156	0.0761	0.03715
3	rs6804663	16875451	A	G	-0.0054950702819798	0.0185	0.765
3	rs12489270	16875823	T	C	-0.0051029981759033	0.0185	0.7826
3	rs12486599	16876121	C	T	-0.0158042315449673	0.0426	0.7103
3	rs12493035	16876255	A	G	-0.0051029981759033	0.0185	0.7834
3	rs1449538	16876476	T	C	-0.0051029981759033	0.0185	0.7849
3	rs74965611	16876919	C	T	-0.026898543868701	0.0412	0.5141
3	rs73816241	16877165	C	G	0.0050969882578437	0.0211	0.8094
3	rs9310510	16877206	A	G	0.0022973590486834	0.0194	0.9041
3	rs17042797	16877476	A	G	0.0289955368412525	0.0554	0.6008
3	rs10446413	16877530	G	A	-0.0267958227871631	0.0413	0.5163
3	rs9827669	16878299	G	A	0.0167981182758809	0.0711	0.8131
3	rs1866860	16878403	A	G	0.0051964749068174	0.0209	0.805
3	rs76916468	16879092	G	C	-0.0267958227871631	0.0414	0.5178
3	rs1031300	16879208	A	G	0.0059025456526138	0.0178	0.7419
3	rs80032322	16880054	T	G	-0.0289037168568363	0.042	0.4916
3	rs13314213	16880861	C	T	0.0676960309526514	0.1044	0.5167
3	rs55814030	16883976	C	T	-0.0094040800752939	0.0459	0.837
3	rs2347654	16884808	T	C	0.0103957761821204	0.0273	0.704
3	rs6796746	16885235	G	A	0.0218006299588528	0.0332	0.5111
3	rs115500941	16886204	G	A	-0.0101008421794295	0.0441	0.8182
3	rs113487060	16886493	A	C	-0.0112025145079934	0.0441	0.7991
3	rs114687718	16886526	C	T	-0.0105049846451474	0.0441	0.8119
3	rs116497253	16886765	G	A	0.0044003044444822	0.0466	0.9244
3	rs73816243	16887675	C	T	0.0232965165504356	0.0334	0.4854
3	rs2060597	16888997	T	C	0.0379988130912113	0.0355	0.2844
3	rs75620538	16889281	A	G	-0.0108991808690006	0.044	0.8048
3	rs150231280	16889309	G	A	-0.0677971580658255	0.1384	0.6244
3	rs75643795	16889345	A	G	-0.0110002818588653	0.044	0.8023
3	rs138699715	16889587	T	C	-0.0969955993261986	0.0725	0.1811
3	rs116184520	16890535	A	G	0.0399031725325864	0.0355	0.2613
3	rs17200502	16891069	A	G	-0.0145960053074092	0.0606	0.8094
3	rs9877897	16891389	A	C	0.0037031349243813	0.0241	0.8768
3	rs4392402	16891568	T	C	0.0407003871263756	0.0355	0.251
3	rs9878301	16891607	A	G	-0.0310985871020312	0.0423	0.4628
3	rs17042807	16892058	T	C	-0.0033957590691798	0.0196	0.8609
3	rs3933701	16892064	C	T	0.0404987422798789	0.0355	0.2534
3	rs17042809	16892111	G	A	0.0402010017441475	0.0355	0.2565
3	rs34059555	16892585	A	G	0.0052959516591825	0.0243	0.8265
3	rs80094410	16892641	T	A	-0.0270012755029434	0.0271	0.3193
3	rs61497961	16892666	G	T	-0.0235962138551867	0.0437	0.589
3	rs79501899	16893711	G	A	-0.0112025145079934	0.0438	0.7979
3	rs77959725	16893750	T	C	-0.0116981574124923	0.0438	0.79
3	rs77672661	16894141	T	G	-0.0113036461713921	0.0438	0.7964
3	rs2347655	16894193	T	C	0.004001981379298	0.0241	0.8685
3	rs3886560	16895870	A	G	-0.0238010101859522	0.0433	0.5827
3	rs3886559	16895876	A	G	0.0050969882578437	0.0242	0.8341
3	rs6780646	16896560	T	G	0.0131037693769772	0.0276	0.6342
3	rs79391276	16897780	T	C	-0.0111013930711739	0.0438	0.8005
3	rs6442652	16897913	C	T	-0.0007002451143934	0.0238	0.9775
3	rs9877076	16898006	C	G	0.0061013488579762	0.0242	0.802
3	rs74662285	16898566	T	A	0.0489996660319079	0.061	0.4225
3	rs58310839	16898862	T	C	0.0335024720540013	0.034	0.3252
3	rs11929434	16899031	G	T	0.0179970767016546	0.0276	0.5153
3	rs115047591	16899137	C	T	-0.0113036461713921	0.0438	0.797
3	rs9827977	16899627	T	C	-0.0235040691879941	0.0429	0.584
3	rs13081010	16899947	T	C	0.0075017910703226	0.0241	0.7556
3	rs9879743	16900181	T	G	-0.0260975991218731	0.0429	0.5437
3	rs9859895	16900200	C	G	-0.0277001306422786	0.0429	0.5189
3	rs9822053	16900224	A	C	-0.0235040691879941	0.0429	0.5838
3	rs12497413	16900275	T	C	0.0347974835421732	0.034	0.3051
3	rs77037185	16900839	C	G	-0.0104039337153929	0.0438	0.813
3	rs9827401	16901279	A	G	-0.0178992398878318	0.0442	0.6852
3	rs9815849	16902679	T	G	-0.022398994943479	0.0429	0.6017
3	rs35732247	16902783	A	G	0.0075017910703226	0.0241	0.7568
3	rs10510466	16902837	A	G	0.0141987193998129	0.0275	0.6058
3	rs10510467	16903131	A	G	-0.0112025145079934	0.0438	0.7985
3	rs35862653	16903223	G	A	0.0350002811846215	0.034	0.3043
3	rs6797997	16903628	A	G	-0.0216016445577609	0.0429	0.614
3	rs28669346	16904242	C	A	-0.0217038334437866	0.0429	0.6134
3	rs141308619	16904364	C	T	-0.0242004837056584	0.0705	0.7318
3	rs6777157	16904699	C	G	-0.0212951405401588	0.0429	0.6198
3	rs117542977	16904903	C	T	-0.0117993392160431	0.0437	0.7879
3	rs6801793	16904961	A	T	-0.0216016445577609	0.0429	0.6152
3	rs995072	16905460	C	G	0.0074025335167413	0.0242	0.7597
3	rs41363844	16906173	A	C	-0.0052035148315978	0.0264	0.8445
3	rs6787413	16907433	G	T	-0.000200020002667	0.0238	0.9934
3	rs150716596	16907843	C	T	-0.0116981574124923	0.0439	0.7897
3	rs116877771	16908127	A	C	0.0406043708419401	0.0353	0.2502
3	rs6766037	16908186	A	G	-0.015895669405385	0.0313	0.6106
3	rs7613595	16908518	A	C	-0.0158042315449673	0.0313	0.6138
3	rs6769504	16909336	A	G	-0.0040983869261633	0.0422	0.9231
3	rs7616882	16909785	A	G	0.0069954745123864	0.0242	0.7727
3	rs9833536	16909932	C	A	-0.0049019951702315	0.0423	0.9078
3	rs9833848	16909954	G	A	-0.0050024916227914	0.0421	0.9049
3	rs79656296	16910536	C	G	-0.0132980281439898	0.0438	0.7622
3	rs12485511	16910667	C	T	0.0267977123853779	0.0341	0.433
3	rs9852648	16911330	A	G	-0.0081027387031859	0.0309	0.792
3	rs6795956	16911472	T	C	-0.0028039273327342	0.042	0.9469
3	rs6783264	16911706	G	T	0.0063001125484799	0.0242	0.7943
3	rs9840308	16912331	T	A	-0.0050024916227914	0.0422	0.9063
3	rs115508828	16912911	T	C	-0.0135007260538548	0.0439	0.7585
3	rs13100166	16913103	T	A	-0.0064004391810282	0.0433	0.8831
3	rs73139146	16914269	A	G	-0.129004511572224	0.0884	0.1446
3	rs9852010	16914975	T	C	-0.0107980900995126	0.0421	0.797
3	rs75431889	16915582	C	T	-0.0043996643446871	0.0266	0.8684
3	rs12491859	16917333	G	A	0.0281986543586787	0.0346	0.4162
3	rs12485389	16917553	A	G	0.0285971749776749	0.0346	0.4089
3	rs77666825	16918153	G	C	0.0025966258472659	0.0462	0.9556
3	rs12496141	16918343	T	C	0.0288012338056278	0.0347	0.4057
3	rs9872485	16918405	T	G	-0.0099998320783335	0.0422	0.8122
3	rs565413726	16918604	C	G	0.163503944211457	0.1057	0.122
3	rs9815384	16918828	A	C	0.0060019521956343	0.0243	0.8062
3	rs6810228	16919402	G	A	-0.0174005146801673	0.0423	0.6809
3	rs9878006	16919573	T	C	-0.017502275136142	0.0423	0.6787
3	rs9858203	16919619	C	T	-0.0176040459483609	0.0423	0.6774
3	rs9820504	16919782	A	T	-0.0176040459483609	0.0423	0.6768
3	rs1036733	16919833	C	T	0.0307037775750057	0.0347	0.3758
3	rs55808221	16919927	A	G	0.0075017910703226	0.0688	0.9132
3	rs9872060	16920117	A	G	0.0061013488579762	0.0243	0.8024
3	rs77533969	16920805	C	T	0.0412954824071715	0.0359	0.2497
3	rs9310511	16920839	A	C	-0.0188974371044634	0.0424	0.6552
3	rs9835857	16920852	G	A	0.0178006246255066	0.0282	0.5289
3	rs9859803	16921105	T	C	-0.0169020380753563	0.0423	0.6893
3	rs13326662	16921169	A	G	-0.0169020380753563	0.0423	0.6902
3	rs6766417	16922163	T	G	-0.0187038311937836	0.0424	0.6584
3	rs73139152	16922378	C	A	-0.0122041688389067	0.0443	0.7834
3	rs17042821	16922446	T	C	0.053000336561653	0.0361	0.1428
3	rs17042826	16922481	T	C	-0.0122041688389067	0.0443	0.7829
3	rs79325373	16922830	T	C	-0.0123965203365513	0.0444	0.7802
3	rs9846524	16922923	C	G	0.0106035827841911	0.0244	0.6647
3	rs1992379	16923593	A	G	0.0021975835434872	0.0463	0.9624
3	rs1992380	16923765	G	T	0.0258041896815329	0.0282	0.359
3	rs2347939	16923824	G	A	0.005703702916678	0.0465	0.903
3	rs116529782	16923842	G	A	0.0533985767246953	0.0362	0.1404
3	rs2278609	16924440	T	C	-0.0158042315449673	0.0314	0.6144
3	rs2252086	16924645	T	C	0.0118001041157506	0.0245	0.6305
3	rs6442653	16924928	C	T	-0.0150019689183474	0.046	0.7439
3	rs894098	16925047	G	A	0.0537018913875451	0.0363	0.1386
3	rs73035173	16925326	G	A	-0.0156010662286512	0.0424	0.7121
3	rs11720817	16925357	T	C	-0.0149004625639624	0.046	0.7456
3	rs188064614	16925758	G	A	0.0528011569911275	0.0363	0.1453
3	rs138928772	16925900	G	C	0.0548006364661149	0.0363	0.131
3	rs143759545	16926060	C	G	0.0531046528867784	0.0363	0.1435
3	rs148153072	16926766	C	T	0.0503033045092425	0.0362	0.1645
3	rs118155494	16926891	C	T	-0.0328021562323804	0.0546	0.5478
3	rs6795134	16927162	A	C	0.0100988346774146	0.0247	0.6807
3	rs114766804	16928027	T	C	0.0501986955327459	0.0362	0.1648
3	rs1992381	16928066	T	A	0.0251998010217421	0.0293	0.3906
3	rs1992382	16928092	G	A	0.025297307774162	0.0293	0.3883
3	rs1992383	16928137	G	C	0.0267003518299564	0.0293	0.3618
3	rs116480867	16928621	C	T	0.0501035869662456	0.0361	0.1652
3	rs115351859	16928914	C	T	-0.0203047533403643	0.0468	0.6647
3	rs6788003	16929088	T	C	-0.0162005226717083	0.0464	0.7272
3	rs6788010	16929109	T	C	0.025696986087186	0.0293	0.38
3	rs80288959	16929333	A	G	0.0499989570943217	0.0361	0.1667
3	rs6778028	16929488	G	A	0.0086028888072678	0.0246	0.7281
3	rs6777965	16929593	C	T	0.0243022925229648	0.0293	0.4064
3	rs140300696	16929976	C	G	0.191297816033631	0.0919	0.03731
3	rs1441037	16930047	A	G	0.0006997551142732	0.0241	0.9764
3	rs79638618	16931560	C	T	0.0493995022947674	0.0362	0.1725
3	rs79843017	16932366	A	G	0.0487996879336047	0.0362	0.1775
3	rs114893614	16932710	C	T	0.0485044090596151	0.036	0.178
3	rs73146904	16932989	G	A	0.0305970979773775	0.0342	0.3705
3	rs75569947	16934320	T	G	0.0548006364661149	0.0949	0.5637
3	rs7626114	16935438	C	T	-0.0033957590691798	0.0248	0.8898
3	rs77835800	16935447	T	C	-0.0623010261973793	0.0477	0.1918
3	rs149042088	16936070	G	A	-0.222806108254524	0.0953	0.01937
3	rs150436256	16936604	C	A	-0.142797043638721	0.0688	0.03804
3	rs113997445	16936832	A	C	-0.0603977725486758	0.0486	0.2144
3	rs74661525	16937654	T	C	0.0344980404075674	0.0705	0.6248
3	rs76106175	16937913	A	C	-0.0605040040910452	0.0486	0.2131
3	rs10510468	16938623	G	T	-0.0570043080677942	0.0484	0.239
3	rs78986573	16938788	A	G	0.0780992819830517	0.0432	0.07078
3	rs2119478	16939445	A	C	-0.0040983869261633	0.0248	0.8673
3	rs12714937	16939753	C	T	-0.0207028323592018	0.0406	0.6097
3	rs115792481	16940157	G	T	0.0350002811846215	0.0361	0.3321
3	rs116245468	16940253	G	A	-0.0730977134062134	0.056	0.1917
3	rs13065811	16941485	C	G	-0.0203047533403643	0.0407	0.6182
3	rs9820209	16942337	C	T	-0.0226956079321885	0.0406	0.5769
3	rs62247715	16942415	A	G	-0.0196008476550609	0.0407	0.6298
3	rs75885714	16942514	A	C	0.0344014267173323	0.0361	0.3396
3	rs73146924	16942658	T	C	-0.0568031828243105	0.0484	0.2401
3	rs34172161	16942785	C	G	-0.0045001103249234	0.0248	0.8548
3	rs79763738	16943065	A	G	-0.0601959637034527	0.0486	0.2151
3	rs115195465	16943797	T	C	-0.0613967948653235	0.0485	0.2062
3	rs11917952	16943878	C	T	-0.0579045745015309	0.0484	0.2308
3	rs6800378	16946833	C	A	-0.0570043080677942	0.0487	0.2417
3	rs4685400	16947451	G	A	0.0139029051689914	0.0179	0.4352
3	rs2197017	16948451	C	G	0.0118989261570991	0.0175	0.4969
3	rs1348109	16949514	A	G	0.0165030720990143	0.0178	0.3557
3	rs115952894	16950359	A	G	0.0347974835421732	0.0355	0.3272
3	rs2881771	16951650	A	T	0.0060019521956343	0.0174	0.7282
3	rs6799397	16951768	C	T	0.012096540947233	0.0174	0.4857
3	rs140956719	16952464	G	A	-0.0517986852338873	0.0498	0.2983
3	rs34149515	16953337	A	G	0.016296487966892	0.0178	0.3597
3	rs115910097	16954645	C	A	0.0332993704009261	0.0357	0.3511
3	rs1372073	16955220	C	T	-0.0519040071504222	0.0498	0.2975
3	rs1372072	16955259	G	A	0.0065981840282271	0.0174	0.7034
3	rs115849700	16955314	G	T	0.0335991726304121	0.0354	0.3429
3	rs9872237	16957332	G	T	0.0050969882578437	0.0174	0.7707
3	rs4685403	16957711	C	T	0.0055048206344449	0.0174	0.7497
3	rs1441040	16958154	G	C	0.0177023841130051	0.0226	0.4327
3	rs11928330	16958367	C	T	0.0053954185169075	0.0174	0.755
3	rs11928414	16958463	G	A	0.0063001125484799	0.0174	0.7154
3	rs1992384	16958498	A	G	0.0321960982163169	0.0357	0.3675
3	rs1837698	16959075	C	A	0.0111970780932162	0.0177	0.5254
3	rs1441039	16959319	G	A	0.0108014536938559	0.0177	0.5432
3	rs9882937	16959532	C	T	0.0026963615477425	0.0174	0.876
3	rs983545	16959652	G	A	0.0026963615477425	0.0174	0.8772
3	rs74509702	16959964	G	A	0.0335024720540013	0.0354	0.3447
3	rs11128810	16960181	G	A	0.0111970780932162	0.0174	0.5208
3	rs9876137	16961265	A	G	0.0069954745123864	0.0175	0.6903
3	rs148853293	16961452	C	T	-0.0209989425960583	0.0515	0.6832
3	rs74282896	16961930	A	G	-0.0034961042567088	0.0274	0.8982
3	rs116756085	16962359	T	A	-0.0555021391616052	0.0499	0.2657
3	rs1025818	16965021	T	C	0.0140015196358136	0.0174	0.4202
3	rs7637568	16965216	T	C	0.0077002766261879	0.0175	0.6581
3	rs6783752	16966387	G	A	0.0138042809763971	0.0177	0.4335
3	rs146418900	16966555	A	G	-0.0618966805401821	0.0505	0.2203
3	rs144614991	16966681	C	T	0.0350968370374295	0.0361	0.3311
3	rs7629676	16966998	C	T	0.0133011462391285	0.0177	0.4511
3	rs1156336	16967221	A	T	0.0046989426564652	0.0175	0.7888
3	rs9879150	16970781	T	C	-0.0009004052431641	0.0175	0.9589
3	rs9821630	16970938	A	G	0.0074025335167413	0.0177	0.6754
3	rs9883633	16971248	T	G	-0.001501126126267	0.0174	0.9335
3	rs2014490	16972211	G	A	-0.0030045090202987	0.0174	0.8626
3	rs17200543	16973762	G	A	0.0402970567645369	0.0322	0.2099
3	rs9824172	16974123	T	G	-0.0007002451143934	0.0174	0.9657
3	rs9880307	16974610	C	A	0.0123039944561641	0.0176	0.4844
3	rs9825009	16974628	T	C	0.0077995046323818	0.0174	0.6525
3	rs79802741	16974871	C	T	-0.026600681797179	0.0509	0.6015
3	rs117651432	16975931	G	T	-0.0251024465608414	0.0532	0.6372
3	rs9853476	16976863	A	G	0.0055048206344449	0.0174	0.7532
3	rs117571054	16977459	T	C	-0.0257999754904126	0.0508	0.6114
3	rs145998818	16977868	T	C	-0.0218980211012161	0.0899	0.8078
3	rs141618186	16978160	T	C	-0.0256050287153947	0.0508	0.6145
3	rs4685404	16978642	T	C	0.013202462677756	0.0178	0.4589
3	rs117192406	16978699	T	C	-0.0112025145079934	0.07	0.8731
3	rs17042904	16979105	A	G	-0.0033957590691798	0.0673	0.9601
3	rs17042909	16979755	A	G	0.0065981840282271	0.0174	0.7045
3	rs116938213	16979987	A	G	-0.0251024465608414	0.0507	0.6208
3	rs115202700	16980175	T	G	-0.0263953113595316	0.0507	0.6029
3	rs1372071	16980586	C	A	0.0025966258472659	0.0173	0.8798
3	rs17042920	16981022	G	A	0.0028958031120254	0.0174	0.8671
3	rs141707272	16981342	T	C	-0.0530000131617053	0.0807	0.5116
3	rs4685405	16981683	G	T	-0.0004000800213396	0.0174	0.9822
3	rs148954886	16982646	T	G	-0.0456042446050211	0.0955	0.6331
3	rs17042926	16983452	G	A	0.0121953336998771	0.0268	0.6485
3	rs17272740	16983676	A	G	0.0491996041469672	0.0334	0.1408
3	rs9862613	16983834	A	T	0.0077002766261879	0.0176	0.6612
3	rs17272754	16984414	T	A	0.0318958749835631	0.0286	0.2648
3	rs9830460	16984793	G	A	0.0077002766261879	0.0175	0.6595
3	rs7639882	16985272	C	T	9.99950003332973e-05	0.0171	0.9954
3	rs9841259	16986805	G	A	0.0077995046323818	0.0175	0.6551
3	rs1550518	16986989	A	T	0.0517002115855168	0.0334	0.1218
3	rs117816735	16987073	A	G	-0.0246001168682327	0.0506	0.6264
3	rs149427313	16988507	G	T	-0.0248973835545144	0.0506	0.6229
3	rs34126040	16988624	T	A	0.0299956000353805	0.0286	0.2931
3	rs140072530	16989307	C	T	-0.0249999098013234	0.0506	0.6211
3	rs117801556	16989454	G	C	-0.0243029385231735	0.0506	0.6316
3	rs139234593	16989980	G	T	-0.0475004961488543	0.0775	0.54
3	rs58765457	16990003	T	A	0.0007996801705642	0.0173	0.9631
3	rs12492983	16990750	T	A	0.0049974917102918	0.0173	0.7736
3	rs9854760	16994492	C	G	0.0063994795805678	0.0177	0.7152
3	rs13073804	16995165	G	A	0.0533985767246953	0.0334	0.11
3	rs35941157	16995326	C	A	0.0202045073158995	0.0271	0.4567
3	rs13080782	16996623	G	A	0.0080971295874548	0.0174	0.6412
3	rs189994819	16999377	G	A	0.0063994795805678	0.0773	0.9339
3	rs181697718	16999378	T	C	-0.0178992398878318	0.0747	0.8112
3	rs7645335	16999663	A	T	0.0099998345783334	0.0175	0.5674
3	rs6780191	17000228	G	A	0.0072039888485025	0.0177	0.6837
3	rs4685409	17000910	G	C	0.00730326611012	0.0177	0.6794
3	rs4684305	17001165	T	G	0.0025966258472659	0.0173	0.8817
3	rs1441035	17001236	T	C	0.0084045823438103	0.0175	0.6319
3	rs1837697	17001564	T	C	0.0084045823438103	0.0175	0.6316
3	rs59737477	17001727	C	T	0.0056042667198317	0.0179	0.7556
3	rs964576	17002105	C	T	0.0024968801985871	0.0173	0.8844
3	rs6769249	17002619	G	A	0.0114047182634362	0.0268	0.6692
3	rs6796868	17003529	A	G	0.031799009548949	0.0307	0.2989
3	rs1550519	17003928	C	T	-0.0766974758725041	0.0714	0.2825
3	rs79073687	17004027	T	A	-0.0274020297483382	0.0504	0.5874
3	rs6775782	17004284	G	A	0.0103957761821204	0.0268	0.6977
3	rs182910280	17007648	G	T	-0.009696862978864	0.0707	0.8907
3	rs12488103	17008018	G	A	0.0036034995896235	0.0173	0.8343
3	rs142074454	17008158	A	T	-0.0253998626327317	0.0504	0.6145
3	rs12494582	17008230	A	G	0.0038027603329278	0.0173	0.828
3	rs148270213	17009359	G	A	-0.019294956182969	0.0502	0.7014
3	rs146235866	17009409	T	A	-0.142704768242737	0.0718	0.04689
3	rs74920719	17009654	G	A	-0.003797200248385	0.0274	0.8904
3	rs13317381	17010093	T	G	0.0098018049722602	0.0175	0.574
3	rs4685410	17010401	T	C	0.0077002766261879	0.0179	0.6682
3	rs6781611	17011218	G	A	0.00730326611012	0.0177	0.6785
3	rs3906814	17011474	C	G	0.0100988346774146	0.0174	0.5625
3	rs147682542	17011628	G	A	0.0842032712820744	0.0835	0.3134
3	rs11915356	17011681	C	T	0.0004998750416509	0.0172	0.975
3	rs368514525	17012639	T	C	-0.0306963490025976	0.0462	0.5065
3	rs145045874	17013776	T	C	-0.026898543868701	0.0987	0.7848
3	rs117154721	17013902	G	T	0.222503346426787	0.0854	0.009187
3	rs12495362	17014806	A	G	0.0014988761237359	0.0174	0.9314
3	rs34437014	17014906	T	C	0.0535976373487916	0.0334	0.1088
3	rs145377756	17014927	A	C	-0.0165969709073694	0.0674	0.8057
3	rs12489706	17015249	G	T	0.100903598340866	0.0665	0.1291
3	rs76903510	17015316	A	T	0.0024968801985871	0.0525	0.9627
3	rs34322012	17015935	T	C	0.0014988761237359	0.0173	0.9325
3	rs4684306	17016127	T	C	0.004201162744548	0.0172	0.8078
3	rs78340685	17016246	A	G	0.0301023438164435	0.106	0.7762
3	rs1806556	17016719	C	T	0.0093957216403621	0.0175	0.5912
3	rs1806555	17016794	A	C	0.012096540947233	0.0172	0.4839
3	rs55942882	17017001	G	A	0.0535028515173065	0.0334	0.1095
3	rs62246031	17017691	C	T	0.0535028515173065	0.0334	0.1091
3	rs138606716	17017905	T	C	0.120197895312104	0.0967	0.2138
3	rs4685411	17018256	G	T	-0.001300845733048	0.0173	0.941
3	rs75819126	17019690	T	C	-0.027196494688472	0.0503	0.5885
3	rs7653027	17019857	C	T	0.0069954745123864	0.0176	0.691
3	rs35307172	17019910	T	C	0.0535976373487916	0.0334	0.1087
3	rs62246033	17020023	A	T	0.0002999550089979	0.0173	0.9841
3	rs58750701	17020424	C	T	0.0001999800026662	0.0172	0.9906
3	rs9870977	17020573	A	G	0.0209000641077417	0.027	0.4399
3	rs369110325	17022486	A	G	0.0816997954833017	0.0785	0.2976
3	rs4685417	17022565	C	T	0.0537966583556417	0.0369	0.1452
3	rs9881997	17022791	A	C	0.0227981362759783	0.027	0.3989
3	rs12054464	17022845	A	G	0.0542040540135122	0.0334	0.1047
3	rs144325077	17023962	G	A	-0.0238010101859522	0.0502	0.6349
3	rs7629171	17024248	A	G	0.0080971295874548	0.0176	0.6469
3	rs140007156	17024451	A	G	-0.0338981034057645	0.0699	0.6279
3	rs76498865	17024565	A	G	-0.0203966036652218	0.0501	0.6843
3	rs80015088	17024666	T	G	-0.0243029385231735	0.0502	0.6292
3	rs58679681	17024977	A	G	0.0022973590486834	0.0174	0.8928
3	rs59256854	17025583	T	C	0.0336958638567256	0.0285	0.2363
3	rs4416363	17025606	A	G	-0.0051029981759033	0.0171	0.7668
3	rs138744664	17025689	A	T	-0.0242004837056584	0.0502	0.6294
3	rs11717329	17026123	G	A	0.0069954745123864	0.0176	0.6893
3	rs11717433	17026413	G	T	0.0003999200213268	0.0173	0.9802
3	rs34053933	17026764	T	A	0.0327962744150825	0.0285	0.249
3	rs13085309	17027205	A	G	-0.0145046862028817	0.0828	0.8606
3	rs34797423	17028227	T	C	-0.0242004837056584	0.0502	0.63
3	rs13071645	17028378	T	C	0.0082954970241069	0.0176	0.6383
3	rs75128792	17029022	G	A	-0.0242004837056584	0.0502	0.6299
3	rs9881521	17029455	G	A	0.0075017910703226	0.0176	0.6708
3	rs117994158	17029488	G	A	-0.0243951568347216	0.0502	0.627
3	rs117747799	17029553	C	T	-0.0242004837056584	0.0502	0.6299
3	rs117914943	17029596	A	G	-0.0251024465608414	0.0502	0.6174
3	rs117384287	17029872	A	T	0.0126990249774084	0.0669	0.8499
3	rs6778233	17031397	T	C	0.0227003855207759	0.027	0.4004
3	rs79345159	17032281	C	T	-0.0069037763167944	0.0749	0.9262
3	rs73153213	17033390	A	G	-0.0208968257129853	0.0501	0.676
3	rs117383514	17033673	G	A	-0.0242004837056584	0.0502	0.6296
3	rs7619669	17034091	G	C	-0.0208968257129853	0.0501	0.6767
3	rs3924136	17034326	A	C	-0.0242004837056584	0.0502	0.6294
3	rs3924137	17034503	C	A	-0.0242004837056584	0.0502	0.6301
3	rs4685418	17035078	T	A	0.0076010387728197	0.0176	0.6668
3	rs9810017	17035399	G	C	0.00730326611012	0.0176	0.6793
3	rs17042972	17036327	G	A	0.0613960888650743	0.0389	0.1145
3	rs73039077	17036387	G	C	0.10219551231467	0.0647	0.1144
3	rs3924135	17036442	T	C	-0.026898543868701	0.0504	0.5935
3	rs144607064	17036598	A	C	-0.026600681797179	0.0503	0.5973
3	rs6806862	17036639	A	T	0.0013990209137074	0.0173	0.9356
3	rs6807144	17036875	A	T	0.0078987227933553	0.0176	0.6532
3	rs6442658	17037869	C	T	0.0270021387025708	0.0241	0.2639
3	rs117365379	17038017	A	T	-0.0251024465608414	0.0502	0.6174
3	rs80049518	17038295	G	A	-0.040197189751413	0.0545	0.4609
3	rs58855245	17038984	A	G	0.0298014912367898	0.0285	0.2957
3	rs146673370	17039223	G	A	-0.0251024465608414	0.0502	0.6173
3	rs6805534	17039276	T	C	0.0085037404912207	0.0176	0.6285
3	rs6805550	17039321	T	C	0.0199006617063362	0.027	0.4615
3	rs145875830	17039337	T	G	-0.0242004837056584	0.0502	0.6299
3	rs9845551	17040360	A	G	0.0199986865066891	0.027	0.4598
3	rs7652874	17040699	T	A	-0.0256050287153947	0.0841	0.7607
3	rs77341750	17040870	C	T	-0.0242004837056584	0.0502	0.6304
3	rs148631922	17041968	A	C	-0.0242004837056584	0.0502	0.6305
3	rs146699763	17042057	C	A	-0.0242004837056584	0.0502	0.6305
3	rs4685419	17042214	G	A	0.0025966258472659	0.0173	0.8803
3	rs6442659	17042303	C	T	0.0200967016991224	0.027	0.4577
3	rs12233492	17043413	T	C	0.0087020272939009	0.0176	0.6199
3	rs12233493	17043420	T	G	0.0352030377085245	0.0308	0.2541
3	rs12233541	17043577	A	G	0.0515957486436504	0.0334	0.1225
3	rs4130495	17044412	T	G	0.0180952882690919	0.027	0.5024
3	rs4461404	17045363	T	C	0.0085037404912207	0.0176	0.6303
3	rs141801946	17045373	A	G	-0.0238010101859522	0.0502	0.635
3	rs79232960	17045393	A	C	0.0116024307308398	0.0517	0.8225
3	rs7617779	17045586	A	G	0.0004998750416509	0.017	0.9753
3	rs9835432	17045728	G	A	0.0301023438164435	0.0285	0.2898
3	rs79610137	17045924	C	T	0.0487044462100383	0.0365	0.1822
3	rs6442660	17046152	G	A	0.0087020272939009	0.0176	0.6207
3	rs12233538	17046288	T	C	0.0515007728624032	0.0334	0.1236
3	rs4452313	17047032	A	T	-0.0018016219466282	0.017	0.9169
3	rs4472039	17047123	T	C	0.0100988346774146	0.0176	0.5646
3	rs9845137	17047286	C	A	0.0539956397610122	0.0334	0.1056
3	rs7616589	17048265	T	C	0.053000336561653	0.0334	0.1121
3	rs3924971	17048487	G	A	0.009197572354042	0.0176	0.603
3	rs4290789	17048715	G	A	0.0503033045092425	0.0333	0.1315
3	rs9876768	17049965	T	C	0.0311982343370806	0.0285	0.2731
3	rs7612044	17050993	G	C	0.0103957761821204	0.0176	0.5557
3	rs28498854	17051081	T	A	0.0329994782631079	0.0284	0.2457
3	rs7653834	17051328	T	C	-0.0029042131473898	0.017	0.8654
3	rs28932173	17051450	C	A	0.0651976788453886	0.0371	0.07878
3	rs4602367	17053499	A	G	0.0102968054773682	0.0176	0.5574
3	rs79895670	17054114	A	G	-0.0235962138551867	0.0504	0.6396
3	rs7611127	17056031	G	A	0.0096037361426946	0.0176	0.586
3	rs34824028	17059848	G	A	0.0528011569911275	0.0334	0.1141
3	rs117180698	17060144	C	T	-0.0247026126403718	0.0504	0.6245
3	rs13083189	17060203	G	A	0.036997088886122	0.0331	0.2631
3	rs145226205	17061103	C	T	-0.0256973671872587	0.0504	0.6106
3	rs4684307	17063744	A	G	0.0037031349243813	0.0173	0.8312
3	rs4234539	17064125	T	C	0.0100988346774146	0.0176	0.5671
3	rs141940646	17064673	A	G	-0.0007002451143934	0.0781	0.9932
3	rs6776032	17064893	C	A	0.0102968054773682	0.0176	0.5579
3	rs6789316	17065116	T	A	0.0274984287018097	0.0241	0.2534
3	rs143731464	17065135	C	T	-0.0253998626327317	0.0505	0.6157
3	rs6803135	17065293	A	G	0.0037031349243813	0.0173	0.8322
3	rs9844888	17066421	T	A	0.0183996828453635	0.0175	0.2916
3	rs75464553	17066846	C	T	-0.0259025943231108	0.0506	0.6078
3	rs3935970	17067971	T	C	0.052601937740197	0.0335	0.1164
3	rs7634374	17068213	G	A	0.0036034995896235	0.0173	0.8355
3	rs4295151	17068563	T	G	0.0102968054773682	0.0176	0.5584
3	rs4596131	17068576	G	A	0.0101978249764461	0.0176	0.5611
3	rs17043015	17069239	G	A	-0.0115969858456632	0.0273	0.6713
3	rs6796352	17070317	C	G	0.0038027603329278	0.0173	0.827
3	rs62247182	17070519	G	A	0.0515007728624032	0.0335	0.1241
3	rs6809087	17070582	T	C	0.0106035827841911	0.0176	0.5459
3	rs61413357	17070859	A	G	-0.0343016316970211	0.0547	0.5312
3	rs6797029	17070872	G	A	0.0108014536938559	0.0176	0.5392
3	rs11128813	17071977	A	G	0.0047984689115734	0.0173	0.7829
3	rs11717649	17072651	A	G	0.0046989426564652	0.0173	0.7852
3	rs142884980	17072798	A	G	-0.0263029084210524	0.0507	0.6038
3	rs4535211	17072997	A	G	0.0105046326450854	0.0176	0.5496
3	rs4383507	17073032	T	C	0.0046989426564652	0.0173	0.7865
3	rs118020548	17073135	A	G	0.10499945048164	0.0463	0.02344
3	rs9834723	17073965	C	T	0.0507026199737612	0.0335	0.1305
3	rs11128814	17074263	T	A	0.0046989426564652	0.0173	0.7867
3	rs12108065	17074871	A	G	0.0024968801985871	0.0171	0.885
3	rs62247183	17075059	G	A	0.0046989426564652	0.0173	0.7874
3	rs12491516	17075768	C	A	0.0022973590486834	0.0171	0.8908
3	rs76205657	17076273	C	G	-0.145603973858792	0.0841	0.08347
3	rs145523694	17076336	T	C	-0.0052035148315978	0.0928	0.9549
3	rs4402923	17076418	T	C	0.0047984689115734	0.0173	0.7824
3	rs7648912	17076560	C	G	0.0028958031120254	0.0171	0.8642
3	rs17272796	17077268	C	T	0.0099998345783334	0.0176	0.5713
3	rs7652293	17077731	C	T	0.0483996117232768	0.0337	0.1505
3	rs56060350	17078324	G	A	0.0465972853767823	0.0337	0.1678
3	rs4289331	17078430	C	T	0.0046989426564652	0.0173	0.7869
3	rs4353792	17078640	A	G	0.0093957216403621	0.0176	0.5925
3	rs17272810	17078840	T	A	0.0491044005063081	0.0337	0.1453
3	rs4685420	17079201	A	T	0.0092966519050945	0.0176	0.5956
3	rs4684308	17079262	G	C	0.0043007385516922	0.0173	0.8021
3	rs4423750	17079769	T	G	0.0092966519050945	0.0176	0.5963
3	rs79342012	17080496	A	G	-0.044495399886564	0.0306	0.1454
3	rs12497667	17080974	A	G	0.0096037361426946	0.0176	0.5866
3	rs7617672	17081116	C	T	0.0089993837968006	0.0176	0.6076
3	rs79980806	17081619	T	C	0.0043007385516922	0.0173	0.8056
3	rs118018913	17082839	G	A	-0.0320997276601081	0.0494	0.5156
3	rs12487288	17083048	A	G	0.0093957216403621	0.0176	0.5941
3	rs6762816	17083709	G	A	0.009197572354042	0.0176	0.5994
3	rs4577450	17083824	C	A	0.0050969882578437	0.0173	0.7669
3	rs143856202	17084076	C	T	-0.0668024151462154	0.1132	0.555
3	rs76080765	17084316	G	A	0.0499038295281839	0.1049	0.6345
3	rs13080108	17084900	G	A	0.0090984829852593	0.0176	0.6061
3	rs17043036	17085315	T	A	-0.0025031302181184	0.0508	0.961
3	rs17272817	17085670	C	T	0.0448012667045393	0.0339	0.187
3	rs11926952	17085754	G	A	0.0089002747867194	0.0176	0.614
3	rs12630448	17086118	T	G	-0.0147989665120717	0.0276	0.5924
3	rs35319117	17086678	T	C	0.0088011559530687	0.0176	0.6191
3	rs6789069	17087383	T	C	0.0446960805488528	0.034	0.1883
3	rs75197137	17088399	C	T	-0.053200374867981	0.049	0.2771
3	rs17272831	17089009	C	T	0.0397974698740661	0.0341	0.2436
3	rs77217210	17089195	G	A	-0.044401309298167	0.0496	0.371
3	rs13066204	17089474	A	T	-0.023002541565316	0.0835	0.7831
3	rs4685421	17090334	A	G	0.0096037361426946	0.0176	0.5875
3	rs114331026	17090792	A	G	0.0463013553668425	0.0381	0.2245
3	rs62247186	17091454	A	G	0.0065981840282271	0.0174	0.7056
3	rs112011238	17091521	C	A	0.0003999200213268	0.0492	0.9939
3	rs55748719	17091601	A	G	0.0080971295874548	0.0176	0.6463
3	rs13096536	17092898	G	A	0.0430020165445429	0.0341	0.2076
3	rs117993122	17093469	G	A	-0.0235962138551867	0.0317	0.4559
3	rs13058764	17093538	A	G	0.0081963182244858	0.0176	0.6404
3	rs62247188	17093622	C	T	0.0066975214477213	0.018	0.7105
3	rs13059347	17093626	G	A	0.0081963182244858	0.0176	0.641
3	rs78539079	17094306	G	A	0.0063001125484799	0.0174	0.7174
3	rs11128815	17094361	C	T	0.0081963182244858	0.0176	0.6438
3	rs11128816	17094373	C	A	0.022299507494767	0.024	0.3522
3	rs180737108	17094495	C	T	-0.0844038704007324	0.091	0.3534
3	rs10865746	17094561	T	C	0.007997931111062	0.0176	0.6488
3	rs142548216	17094817	C	T	-0.194094587756186	0.1081	0.07262
3	rs11128817	17094906	C	T	-0.0352956263947246	0.0495	0.4749
3	rs9985404	17095401	A	G	0.0078987227933553	0.0176	0.6547
3	rs145552901	17096571	C	T	0.0065981840282271	0.0794	0.9338
3	rs4131153	17097254	G	A	0.0067968490002727	0.0174	0.6974
3	rs4561816	17098500	G	C	0.0068961666878413	0.0178	0.6971
3	rs7610811	17099309	T	C	0.0066975214477213	0.0178	0.7061
3	rs62247190	17100488	G	A	0.0065981840282271	0.0174	0.706
3	rs114439435	17101804	C	A	-0.0476997588774203	0.05	0.3407
3	rs35100600	17102168	G	A	0.0305970979773775	0.0345	0.3742
3	rs151044895	17102769	C	A	-0.0475948788076838	0.0501	0.3421
3	rs140318832	17103862	C	G	-0.346795336944288	0.114	0.002343
3	rs77310622	17105386	C	T	0.0701974789892495	0.1102	0.5242
3	rs141517924	17105406	G	T	-0.0933990072585827	0.0971	0.3362
3	rs6777357	17105635	A	G	0.0064988367398296	0.0174	0.7098
3	rs4334629	17106027	C	T	-0.0031950988965408	0.0173	0.8542
3	rs116609425	17108579	G	A	-0.0289037168568363	0.0553	0.6018
3	rs78893036	17109026	T	G	0.0275957115907991	0.0863	0.7487
3	rs3796299	17109339	C	T	0.0052959516591825	0.0175	0.7634
3	rs4685422	17110874	G	A	-0.0029042131473898	0.0174	0.8665
3	rs34704046	17113315	T	C	-0.0127003085782322	0.081	0.875
3	rs6775709	17114036	T	C	0.0	0.0177	0.9999
3	rs150469756	17114040	A	C	-0.032502530761974	0.0499	0.5144
3	rs11721224	17114053	T	A	0.0047984689115734	0.0176	0.7837
3	rs4685423	17114920	C	A	0.004101577021075	0.0177	0.8155
3	rs36118680	17115122	C	G	-0.007004474152883	0.0794	0.9298
3	rs62247256	17116059	T	C	0.0058031292269501	0.0177	0.7428
3	rs9637429	17116384	A	G	-0.0024028846163103	0.0176	0.8907
3	rs79532008	17117107	C	T	-0.04470452178448	0.0269	0.09722
3	rs13097797	17117707	G	C	-0.0207028323592018	0.0811	0.7981
3	rs4685424	17117747	A	T	0.0043007385516922	0.0177	0.81
3	rs13059760	17118168	C	T	-0.0203966036652218	0.0811	0.8012
3	rs76916915	17118414	A	C	0.003902375817241	0.0177	0.8248
3	rs62247257	17118547	C	T	-0.0203047533403643	0.0811	0.802
3	rs117082273	17118659	G	A	-0.017502275136142	0.0519	0.7358
3	rs4685425	17118910	T	C	0.004101577021075	0.0177	0.8168
3	rs4685426	17119238	C	G	-0.005696192544881	0.018	0.7496
3	rs13062572	17120206	T	C	-0.0079011318962572	0.0793	0.9211
3	rs142167142	17120383	A	G	-0.0577986187273719	0.0502	0.2498
3	rs115056110	17120556	G	A	-0.0456042446050211	0.0502	0.3638
3	rs6772001	17121692	G	A	0.0558036076154242	0.0481	0.2456
3	rs13089569	17121886	A	G	0.0192044091837133	0.0705	0.7858
3	rs6772050	17121931	C	T	0.044600447168905	0.0484	0.357
3	rs6778725	17123679	C	A	0.0287040681283552	0.026	0.2693
3	rs117337022	17124383	C	T	0.0108014536938559	0.0489	0.825
3	rs4618210	17124384	A	G	0.0055048206344449	0.0179	0.7564
3	rs4685427	17124462	A	T	0.0059025456526138	0.0178	0.7411
3	rs62247258	17124737	A	G	0.0035038543266769	0.0178	0.8454
3	rs79149889	17125525	A	C	-0.0289963604415917	0.041	0.4791
3	rs34937985	17126246	C	G	-0.0288007896057264	0.0358	0.4217
3	rs62248160	17126551	G	A	0.003902375817241	0.0178	0.8282
3	rs138184011	17126554	C	T	-0.0835990238763137	0.0835	0.3169
3	rs62248161	17126696	G	A	0.0038027603329278	0.0178	0.8331
3	rs62248162	17126705	C	T	-0.0004000800213396	0.0181	0.9814
3	rs13077235	17126825	C	T	-0.0243029385231735	0.0737	0.7412
3	rs4685428	17126846	A	C	0.0062007356416035	0.0178	0.7268
3	rs185246780	17127192	C	T	-0.0312017511432645	0.0412	0.4477
3	rs6442667	17127569	A	T	0.0063994795805678	0.0178	0.7205
3	rs4563393	17127786	C	A	0.005703702916678	0.0178	0.7481
3	rs74283406	17128929	C	T	-0.0286978729475453	0.0412	0.4854
3	rs76403447	17129230	G	T	-0.0282040203730758	0.0412	0.493
3	rs149835290	17129389	G	A	0.105800418886212	0.0528	0.04519
3	rs17043079	17129652	T	G	-0.0247026126403718	0.0409	0.5459
3	rs9841482	17129836	G	A	0.0635004825618992	0.048	0.1857
3	rs13073832	17131082	A	G	-0.0137034650584925	0.0699	0.8449
3	rs9822682	17131210	C	A	0.0648978315778429	0.0479	0.176
3	rs35185988	17131421	C	T	-0.0334016766340304	0.074	0.6521
3	rs11549706	17131501	C	T	-0.0176040459483609	0.0751	0.8151
3	rs11549705	17132005	A	G	0.055500929860874	0.0482	0.2496
3	rs6791174	17132170	C	T	0.0639039448366128	0.0479	0.1827
3	rs11716021	17134357	T	C	0.012096540947233	0.0175	0.4882
3	rs17043092	17134599	A	G	-0.013004189135254	0.0391	0.7401
3	rs79483464	17134991	G	A	-0.0140989243795016	0.0392	0.7196
3	rs9881375	17135184	A	G	0.0208021276292633	0.0269	0.4403
3	rs35216408	17135295	C	T	-0.004701032558649	0.034	0.8901
3	rs79037197	17135484	C	A	0.0443995872966845	0.0432	0.3043
3	rs35545382	17135509	C	T	0.0011992805754821	0.0686	0.9862
3	rs6765957	17135597	T	G	0.0125015292229252	0.0175	0.4744
3	rs6804793	17136151	G	T	0.0225048553400694	0.024	0.348
3	rs58238441	17137090	T	C	0.0018981972830802	0.0176	0.9119
3	rs55852242	17137452	T	G	0.0589007839201085	0.059	0.3181
3	rs6808782	17138026	C	A	0.001598721363697	0.0176	0.9289
3	rs4685431	17141588	C	G	0.0022973590486834	0.0175	0.896
3	rs78392644	17141708	C	G	0.0071047017299317	0.0597	0.9053
3	rs62248169	17142900	T	C	-0.001501126126267	0.0178	0.9347
3	rs11128818	17143621	T	C	0.0046989426564652	0.0689	0.9456
3	rs62248170	17143664	A	G	0.0020977980821461	0.0175	0.9032
3	rs117376650	17143678	T	C	-0.0107980900995126	0.0403	0.7894
3	rs75323244	17144062	G	A	-0.0099998320783335	0.0404	0.8037
3	rs9869851	17145628	G	A	0.0189983824093147	0.0598	0.7503
3	rs57138286	17146092	C	A	0.001598721363697	0.0177	0.9265
3	rs75651819	17147111	C	T	0.0100988346774146	0.06	0.8659
3	rs78895781	17147487	T	C	-0.0087985943563496	0.0408	0.8302
3	rs117236402	17147789	C	T	-0.0054950702819798	0.0407	0.8931
3	rs4684309	17147963	A	G	0.0013990209137074	0.0177	0.9367
3	rs34162361	17148401	G	C	-0.0043996643446871	0.0711	0.9506
3	rs76636603	17148832	A	G	-0.009797842480111	0.0963	0.9189
3	rs28520022	17149384	G	T	0.0172012073197748	0.0263	0.5125
3	rs4484178	17149601	G	A	0.0002999550089979	0.018	0.9865
3	rs60617852	17149889	C	T	0.0006997551142732	0.0179	0.9703
3	rs55641789	17150697	A	G	0.0004998750416509	0.018	0.9775
3	rs9868443	17150738	G	A	0.0213993910058902	0.0561	0.7023
3	rs74340087	17150979	G	T	0.004101577021075	0.0577	0.9429
3	rs60043409	17151018	T	C	0.01600129372694	0.0562	0.7762
3	rs79483589	17151389	G	T	0.0205964297986501	0.1117	0.8538
3	rs6796342	17151806	A	G	0.0107025231331357	0.0191	0.5734
3	rs78991648	17152071	G	A	0.0007996801705642	0.0256	0.9752
3	rs17043104	17152293	C	T	0.0267977123853779	0.047	0.5685
3	rs4685432	17152515	G	A	0.0959009143772031	0.0627	0.1263
3	rs146093107	17152767	C	T	-0.048896169787829	0.0871	0.574
3	rs117430659	17152925	T	C	-0.0584027170759943	0.0633	0.3555
3	rs67163263	17153361	G	A	-0.0067024110596754	0.0291	0.8182
3	rs147625409	17153443	G	A	0.101102463005078	0.0956	0.2904
3	rs17043106	17153730	G	A	-0.0027036515743148	0.0274	0.9208
3	rs148814122	17153951	C	T	0.218098848169476	0.1175	0.0634
3	rs76887703	17154909	A	T	-0.0272992569378225	0.0527	0.605
3	rs28427391	17155644	T	C	-0.0004000800213396	0.0269	0.989
3	rs118100324	17155751	A	T	0.0360040066341877	0.0379	0.3419
3	rs74392852	17155954	T	C	-0.0127003085782322	0.0603	0.8334
3	rs117975875	17156050	A	G	-0.0187955345843259	0.0523	0.719
3	rs60186499	17156065	C	T	-0.0016012813669738	0.0265	0.9508
3	rs56727898	17156101	G	T	-0.031397792147416	0.036	0.3829
3	rs73153387	17156338	G	A	-0.0555972801024095	0.0378	0.1413
3	rs9844573	17156527	T	A	-0.0016012813669738	0.0263	0.9519
3	rs9862301	17156625	A	G	-0.0021022080918702	0.0266	0.9363
3	rs73153390	17156677	G	A	-0.0542978034078492	0.037	0.1428
3	rs13317829	17157586	C	T	0.0006997551142732	0.0264	0.9796
3	rs7637546	17157902	G	T	-0.0618966805401821	0.0371	0.09497
3	rs6796115	17158597	G	C	-0.0068030886197391	0.025	0.7851
3	rs73153398	17158964	G	T	-0.0540022233826842	0.0354	0.127
3	rs73155303	17159142	A	G	-0.0513985630860003	0.0344	0.1354
3	rs116374863	17159644	C	T	0.0323994240466592	0.0685	0.6366
3	rs13324570	17160078	G	A	-0.0071958279818024	0.0244	0.7685
3	rs60331357	17160352	C	T	-0.0689964429219005	0.0352	0.05005
3	rs60494904	17161442	G	A	-0.061003443560332	0.0305	0.04566
3	rs6442668	17161568	A	G	-0.0582967085104029	0.0304	0.05499
3	rs7633382	17162038	C	T	-0.0641012834065877	0.0308	0.03728
3	rs73155321	17162355	C	T	0.0333960906184285	0.0349	0.3381
3	rs73155322	17162648	G	A	-0.0747019947040337	0.0348	0.03185
3	rs76388193	17162787	G	A	0.0133011462391285	0.0371	0.7213
3	rs58667907	17163253	T	A	0.023198814502523	0.0389	0.5505
3	rs139445360	17163324	C	T	-0.110105086688583	0.067	0.1005
3	rs57549561	17163961	G	A	0.0716972114610293	0.0889	0.4204
3	rs73155328	17164510	A	C	-0.0601959637034527	0.0299	0.04434
3	rs59272997	17164793	A	T	0.0305970979773775	0.0348	0.3796
3	rs67006761	17164861	G	A	-0.0638027918527484	0.0302	0.03474
3	rs73029141	17165175	C	T	-0.0643998640842381	0.03	0.03152
3	rs6442670	17165493	G	C	-0.0566973436785452	0.0297	0.05622
3	rs7623647	17165890	A	T	-0.0240980393840575	0.0236	0.307
3	rs76590249	17166183	T	A	0.0425996136188173	0.0926	0.6454
3	rs17043111	17166504	G	A	-0.0623968162257107	0.0296	0.03523
3	rs67728932	17166693	A	T	-0.0625032603532887	0.0296	0.03484
3	rs67011618	17166819	A	T	-0.0622052453438987	0.0296	0.03574
3	rs59863430	17167007	G	A	0.0326994961630157	0.0345	0.3436
3	rs61030910	17167046	G	A	-0.0630036995790015	0.0296	0.03331
3	rs56836323	17167392	C	T	-0.0689964429219005	0.0297	0.02019
3	rs11714055	17167904	T	C	-0.0652000732482552	0.0294	0.02672
3	rs11710739	17168021	C	T	-0.0640053299759124	0.0293	0.02881
3	rs11710851	17168337	C	T	-0.0674012815955113	0.0296	0.02297
3	rs11718679	17168539	A	T	-0.0623010261973793	0.0293	0.03339
3	rs113340756	17169162	G	A	0.0748013031727843	0.0853	0.3806
3	rs112096400	17169364	G	A	0.0399992561638529	0.0915	0.662
3	rs115268470	17170045	G	A	0.0416024898545136	0.0913	0.6485
3	rs116918940	17170165	G	A	0.0321960982163169	0.0458	0.4827
3	rs6782651	17170231	T	C	-0.0654989822326957	0.0297	0.02751
3	rs6769755	17170249	C	G	-0.0657979805904322	0.0297	0.02691
3	rs111956599	17170585	G	A	0.0353961009469877	0.0336	0.2922
3	rs61123938	17170702	A	G	-0.0217038334437866	0.0234	0.3529
3	rs59185164	17170737	C	A	-0.0618009384055913	0.0294	0.03569
3	rs11707414	17170783	G	T	-0.0617052054366793	0.0294	0.03596
3	rs11715102	17170888	A	G	-0.0613967948653235	0.0294	0.03678
3	rs11708254	17171125	C	G	-0.0611947843281922	0.0294	0.03761
3	rs11708262	17171187	C	T	-0.061003443560332	0.0294	0.03809
3	rs11716032	17171281	A	T	-0.061003443560332	0.0294	0.03831
3	rs11708326	17171387	C	A	-0.0608971589513062	0.0294	0.03863
3	rs66792553	17171666	G	A	-0.0605996221289296	0.0294	0.03959
3	rs73155357	17171684	C	T	0.0267977123853779	0.038	0.4799
3	rs67190947	17171837	G	A	-0.0227979086760041	0.0235	0.3319
3	rs75607141	17171839	G	C	-0.0158042315449673	0.029	0.587
3	rs150410492	17171859	T	C	0.0087020272939009	0.0736	0.9059
3	rs73155363	17172135	C	G	0.021497269010823	0.0377	0.5681
3	rs74813347	17172842	G	A	-0.0049019951702315	0.0396	0.9013
3	rs60449263	17173263	G	C	0.0284027945161868	0.0335	0.396
3	rs80174620	17173289	G	A	0.0384992991506098	0.0897	0.6681
3	rs4077616	17173415	A	G	0.0289955368412525	0.0334	0.3859
3	rs11712800	17175530	C	T	-0.0586996008587778	0.03	0.05015
3	rs11716921	17175592	T	G	-0.0593042438991411	0.0299	0.04752
3	rs11716987	17175713	T	C	-0.0240980393840575	0.0234	0.3019
3	rs75014467	17177666	G	A	0.0332993704009261	0.0931	0.7202
3	rs4073502	17178183	C	G	-0.109703265091963	0.0657	0.09489
3	rs4072191	17178779	T	C	-0.0146974807605841	0.0205	0.474
3	rs6790526	17179778	A	G	-0.0106970095483354	0.0268	0.6901
3	rs146943592	17179875	A	G	0.143104176968451	0.0901	0.1121
3	rs73029158	17180589	A	G	-0.0196008476550609	0.0233	0.4004
3	rs4342095	17180725	A	G	-0.0078003437327339	0.0196	0.6906
3	rs4629316	17180777	G	A	0.0204004877576787	0.0208	0.3278
3	rs4629317	17180931	G	A	-0.0151034855773182	0.0191	0.4274
3	rs4685433	17181317	A	G	0.0116024307308398	0.0257	0.6524
3	rs74546742	17181837	T	G	0.0515007728624032	0.0624	0.4093
3	rs12634367	17181947	C	T	-0.0121029460677457	0.0207	0.5583
3	rs13064821	17182233	G	A	-0.0316041926269978	0.038	0.4049
3	rs4234541	17182697	T	C	0.0317021347305135	0.0185	0.08653
3	rs75241594	17182986	T	C	-0.070401005299324	0.0809	0.3843
3	rs74283410	17183295	A	G	-0.120101972312862	0.0846	0.1555
3	rs4685434	17183876	G	T	-0.001100605444033	0.055	0.9842
3	rs117156725	17184256	G	A	-0.061099109367851	0.0409	0.1348
3	rs76589121	17184599	G	T	-0.021203207651103	0.0475	0.6558
3	rs112632308	17185043	T	C	-0.0198966317144566	0.0199	0.3161
3	rs9813123	17185728	T	G	-0.0641012834065877	0.0378	0.08965
3	rs6793132	17186013	A	G	-0.0318003125497978	0.0192	0.09847
3	rs6771533	17186430	C	T	-0.0915014422624946	0.0467	0.05026
3	rs76792368	17186490	T	C	-0.206495403966377	0.1021	0.04325
3	rs6784625	17186500	T	C	-0.0372969647443931	0.0453	0.4102
3	rs117271442	17186759	T	C	-0.103295981608947	0.0433	0.01695
3	rs138351736	17186763	C	T	0.103999590018485	0.096	0.2789
3	rs9878113	17187128	C	T	-0.0605996221289296	0.0403	0.1324
3	rs17043129	17187289	G	A	-0.0586041643160532	0.0303	0.05296
3	rs17043131	17187414	C	T	-0.0646985339389367	0.0385	0.0923
3	rs9823439	17187502	T	C	0.0168964476597299	0.0255	0.5057
3	rs17043133	17187647	C	T	0.0046989426564652	0.0226	0.8357
3	rs73161170	17187707	G	A	-0.017502275136142	0.0297	0.5561
3	rs112194370	17187755	A	T	0.0051964749068174	0.0228	0.8189
3	rs11928843	17187915	G	A	-0.0274020297483382	0.0405	0.4989
3	rs9841630	17187934	A	G	-0.0006001800720324	0.0242	0.981
3	rs117491094	17188146	G	T	-0.0657018642254792	0.0392	0.09331
3	rs6778609	17188392	G	A	0.0123039944561641	0.0212	0.5618
3	rs6802979	17188708	A	C	0.0063994795805678	0.0186	0.7315
3	rs75504733	17188738	C	T	-0.0628972021721127	0.039	0.107
3	rs6778974	17188878	C	G	-0.0623010261973793	0.039	0.1101
3	rs6779168	17188886	G	A	0.0066975214477213	0.0234	0.7734
3	rs192222799	17188912	C	T	0.0171029078996623	0.076	0.8215
3	rs117774835	17188985	T	G	-0.0613011005766046	0.0392	0.1175
3	rs79339980	17189140	C	T	-0.0586996008587778	0.0392	0.1345
3	rs6442672	17189164	T	C	0.0028958031120254	0.0243	0.9062
3	rs6794720	17189179	T	C	0.0198026272961797	0.0215	0.3577
3	rs147202631	17189193	T	C	-0.155999053684879	0.0833	0.06119
3	rs117109223	17189411	C	T	-0.058901107920161	0.0392	0.1334
3	rs7627810	17189620	C	G	0.009504687014246	0.0249	0.7036
3	rs111656218	17189977	C	A	-0.0766974758725041	0.0433	0.07628
3	rs118090034	17190416	A	G	-0.114098581601112	0.0494	0.02097
3	rs4685435	17190491	A	T	-0.0174005146801673	0.0212	0.4115
3	rs4685436	17190492	C	T	0.0696006867298358	0.044	0.1141
3	rs17043135	17190589	G	A	0.0250047589895661	0.0206	0.2248
3	rs4685437	17190733	G	C	0.0119977384336167	0.019	0.5283
3	rs17272852	17191243	T	C	-0.161202149774026	0.0503	0.001362
3	rs4536809	17191433	C	A	0.0035038543266769	0.0187	0.8512
3	rs12632495	17191688	A	G	0.0074025335167413	0.0186	0.6906
3	rs12632526	17191771	A	G	0.0099008246772624	0.0186	0.5958
3	rs146158687	17191866	C	A	-0.128003840584367	0.066	0.05244
3	rs11927361	17191874	C	T	0.151501459454067	0.0795	0.05662
3	rs11720982	17193348	C	A	0.0098018049722602	0.0187	0.5988
3	rs117647615	17193594	T	C	0.0467977043485401	0.1064	0.6598
3	rs11721079	17193694	C	G	-0.0123965203365513	0.0264	0.6386
3	rs13062346	17194071	G	A	-0.001300845733048	0.0273	0.9608
3	rs6784467	17195453	C	T	-0.0009004052431641	0.0273	0.9728
3	rs4267629	17195625	C	T	-0.001100605444033	0.0273	0.9692
3	rs73819641	17195699	C	T	0.0700016957858908	0.0855	0.413
3	rs4367042	17195721	A	G	0.0036034995896235	0.0275	0.8966
3	rs117719661	17195978	C	T	0.0528960093534967	0.1074	0.6223
3	rs116865690	17196207	C	T	0.0416024898545136	0.1074	0.6984
3	rs76515332	17196412	C	T	-0.0325955083699338	0.0329	0.3218
3	rs17043152	17196846	C	T	-0.0108991808690006	0.0178	0.5396
3	rs34247712	17197055	T	C	-0.0078003437327339	0.0178	0.6634
3	rs4685439	17198623	A	C	0.0011992805754821	0.0274	0.9645
3	rs7610560	17200091	T	C	0.0047984689115734	0.0277	0.8636
3	rs73031251	17200435	G	A	-0.0040983869261633	0.0194	0.8324
3	rs77121653	17202192	T	G	-0.0755967721743758	0.054	0.1618
3	rs13078644	17202334	A	C	0.0018981972830802	0.0275	0.9445
3	rs77716322	17203358	G	A	0.027799974857679	0.0661	0.6742
3	rs4684310	17204119	A	G	0.0023971245997214	0.0279	0.9323
3	rs4684311	17204430	A	G	-0.001300845733048	0.0265	0.9622
3	rs6775993	17205347	A	G	-0.0124977728299804	0.0179	0.4863
3	rs144741521	17205360	T	A	0.0101978249764461	0.0636	0.8729
3	rs142824066	17205433	C	T	0.0537966583556417	0.097	0.5789
3	rs6765154	17205764	T	C	-0.0143017847108596	0.0179	0.4227
3	rs117283025	17205786	G	C	0.0608034293588251	0.097	0.5307
3	rs4337625	17205847	C	T	0.0140015196358136	0.0193	0.466
3	rs6801070	17205887	C	G	-0.0169020380753563	0.0179	0.3443
3	rs57736694	17205928	G	T	0.0715017216887108	0.0838	0.3936
3	rs2596654	17206407	T	C	-0.009797842480111	0.0263	0.7103
3	rs4685441	17207548	A	G	-0.0159972768350078	0.0179	0.3716
3	rs2733484	17207811	C	T	-0.0006001800720324	0.0274	0.9825
3	rs2733483	17207907	G	C	-0.0069037763167944	0.0261	0.7925
3	rs74598068	17208131	C	T	0.0416984103556758	0.0948	0.6603
3	rs1138454	17208267	T	C	-0.0501991563328521	0.0321	0.1173
3	rs7349466	17208558	G	T	0.0390957053401303	0.0216	0.07036
3	rs1463220	17208698	G	A	0.0198026272961797	0.0193	0.3046
3	rs56166267	17209153	G	C	-0.0158042315449673	0.0184	0.3904
3	rs2305291	17209195	G	A	-0.0198966317144566	0.0181	0.2696
3	rs56252229	17209196	C	T	0.022299507494767	0.0993	0.8227
3	rs12636508	17210757	T	C	-0.0183982139464423	0.018	0.3049
3	rs2470346	17211846	C	T	0.0221038989069263	0.0193	0.2525
3	rs4685442	17213357	A	G	-0.0191012733024012	0.018	0.2892
3	rs2470584	17214070	A	G	-0.0587950465105055	0.0355	0.09729
3	rs57200512	17214801	A	G	0.142601385598935	0.1182	0.2276
3	rs2733482	17215440	T	C	0.0197045832743354	0.0198	0.3191
3	rs2247855	17218143	A	G	-0.0030045090202987	0.028	0.9156
3	rs73817203	17218961	C	T	-0.0247026126403718	0.0336	0.4623
3	rs79737829	17219085	A	C	0.0048979852621919	0.0405	0.9028
3	rs2596668	17219137	C	G	-0.0135007260538548	0.0202	0.5046
3	rs9833666	17219416	T	C	-0.009696862978864	0.0287	0.7355
3	rs183685792	17219714	C	T	-0.0982966348251106	0.076	0.196
3	rs2733480	17220098	C	T	0.0081963182244858	0.0213	0.699
3	rs2596676	17220717	G	A	0.0080971295874548	0.0211	0.7022
3	rs75122342	17220747	A	T	0.0140015196358136	0.0401	0.7268
3	rs1463221	17221017	T	C	-0.033701571673015	0.0537	0.5301
3	rs1463222	17221252	C	A	0.0099998345783334	0.0211	0.6363
3	rs2596682	17221849	C	A	0.0090984829852593	0.0211	0.6662
3	rs13067876	17221906	T	C	0.0203025023378308	0.0225	0.3666
3	rs117185041	17225639	C	T	-0.0993011330744326	0.0756	0.189
3	rs138077057	17226376	T	G	-0.174603418399987	0.0592	0.003172
3	rs74580368	17227453	T	C	0.0977979917233007	0.0576	0.08928
3	rs35185755	17227522	C	T	0.0204004877576787	0.0225	0.364
3	rs80134103	17230861	T	A	0.0234039777790161	0.0297	0.4318
3	rs4685443	17230884	T	C	-0.0360003042410416	0.0184	0.05127
3	rs2596655	17232635	G	A	-0.0338050046123612	0.0489	0.4894
3	rs2733530	17233114	A	G	-0.0413950753663857	0.049	0.3983
3	rs2596656	17235490	G	A	-0.0423022562339069	0.0493	0.3914
3	rs2733529	17235874	C	T	-0.0396976268585458	0.0479	0.4073
3	rs2733528	17236255	A	G	-0.0442027026797326	0.0491	0.368
3	rs2733527	17237409	A	T	-0.0143017847108596	0.0558	0.7979
3	rs2596657	17238673	G	A	-0.0114958245134845	0.0558	0.8366
3	rs2733526	17238792	T	C	-0.0095050300143049	0.0559	0.8647
3	rs2733525	17238881	C	T	0.0093957216403621	0.0212	0.6568
3	rs723813	17240402	C	G	-0.0426987545331152	0.0492	0.3861
3	rs118120355	17241891	T	C	0.167199458711232	0.0706	0.01785
3	rs2733522	17243002	T	C	0.0088011559530687	0.0212	0.6786
3	rs2733521	17243164	G	A	-0.0404991299799539	0.0493	0.4113
3	rs117761730	17243536	A	C	0.0168964476597299	0.0226	0.453
3	rs144023115	17243884	G	A	-0.0732053027592748	0.0792	0.3549
3	rs2470581	17244668	C	G	-0.0319964709431669	0.048	0.5053
3	rs2596658	17245725	C	T	-0.0347985055426955	0.0489	0.4764
3	rs2733520	17246392	G	A	-0.009696862978864	0.056	0.8629
3	rs142529083	17248071	G	A	-0.0769026428413419	0.077	0.3176
3	rs76915544	17248613	G	A	0.0178006246255066	0.0225	0.429
3	rs74283412	17248720	C	A	-0.13940000788135	0.0894	0.1191
3	rs2733519	17249128	A	G	-0.001100605444033	0.0561	0.9839
3	rs2733518	17249603	T	C	-0.0292949370570243	0.0486	0.5461
3	rs142750730	17250901	C	T	-0.0299026613543135	0.0656	0.6486
3	rs2348001	17251577	T	G	-0.0004000800213396	0.056	0.9944
3	rs7617933	17252067	G	T	-0.0329985112635755	0.0477	0.4892
3	rs2733516	17252724	T	G	-0.0004000800213396	0.056	0.9939
3	rs74692093	17253077	C	T	0.0179970767016546	0.0225	0.4248
3	rs1449883	17253429	T	A	-0.0341050206499513	0.0489	0.4854
3	rs2596662	17253663	A	T	0.0099008246772624	0.0212	0.641
3	rs78194773	17253841	G	A	0.0134984841513417	0.0275	0.6238
3	rs2596663	17254001	A	T	-0.0316970867432546	0.0489	0.5174
3	rs2596664	17254290	T	G	-0.0312017511432645	0.0489	0.5234
3	rs77754652	17256184	T	C	0.0173977771764203	0.0307	0.5698
3	rs1449884	17256687	G	C	0.0009995003330834	0.0559	0.9854
3	rs2596665	17259109	A	G	-0.0313049258284153	0.0488	0.5218
3	rs9858820	17259520	T	C	0.0096037361426946	0.0238	0.6865
3	rs1597393	17259757	T	C	-0.0066017436345624	0.0571	0.9085
3	rs1597394	17260188	C	T	-0.0338050046123612	0.0488	0.4889
3	rs2122368	17261455	G	A	-0.0115969858456632	0.0571	0.8385
3	rs9631485	17261669	T	A	0.009197572354042	0.0238	0.6989
3	rs1449885	17261756	A	G	0.0008995952428359	0.0221	0.9685
3	rs1449886	17261930	G	A	-0.0338050046123612	0.0488	0.4885
3	rs2167119	17262139	A	G	-0.0310985871020312	0.0476	0.5138
3	rs2596666	17263042	G	A	-0.0112025145079934	0.0571	0.8447
3	rs2596667	17263274	C	T	-0.034198147379977	0.0488	0.4831
3	rs2252237	17263417	C	T	-0.0340015566760147	0.0488	0.4859
3	rs2733510	17263805	C	T	-0.0319035490130083	0.0484	0.5094
3	rs2733509	17264355	A	G	-0.0101008421794295	0.057	0.8594
3	rs11914903	17264835	G	A	-0.0242004837056584	0.0185	0.1897
3	rs2596669	17265041	C	T	-0.0340015566760147	0.0487	0.485
3	rs2596670	17265224	G	A	-0.0105049846451474	0.0569	0.8543
3	rs1545424	17266007	T	A	-0.0334016766340304	0.0487	0.4921
3	rs1375817	17266023	T	C	-0.0334016766340304	0.0487	0.4926
3	rs2596671	17266560	T	C	-0.0328021562323804	0.0487	0.5008
3	rs2596672	17267023	G	A	-0.0098988321792475	0.0569	0.8619
3	rs2733508	17270788	T	C	-0.0125990355765152	0.057	0.8253
3	rs2733507	17270795	T	C	-0.0313049258284153	0.0476	0.5106
3	rs2596673	17270823	A	G	-0.033701571673015	0.0488	0.4898
3	rs1375818	17270900	T	C	-0.0295009039176847	0.0484	0.5414
3	rs2733505	17271758	C	T	-0.0316970867432546	0.0487	0.5154
3	rs2733504	17271759	A	G	-0.0309026047398165	0.0475	0.5152
3	rs1449887	17272228	A	T	0.0007996801705642	0.0221	0.9694
3	rs1449888	17272276	T	C	0.0009995003330834	0.0221	0.9625
3	rs184464239	17272451	G	A	-0.0252049938352247	0.095	0.7909
3	rs77274338	17272551	G	C	0.0082954970241069	0.0237	0.7254
3	rs2733502	17274422	C	T	-0.0105049846451474	0.0569	0.8543
3	rs2733501	17274801	T	C	-0.0341050206499513	0.0487	0.4835
3	rs2060628	17275173	G	C	-0.0104039337153929	0.0569	0.8547
3	rs2733500	17276149	G	A	-0.0338050046123612	0.0487	0.488
3	rs2733499	17276334	C	T	-0.0102018624845967	0.057	0.858
3	rs2733498	17276455	T	C	-0.0315009870620622	0.0487	0.5181
3	rs117908832	17277308	C	T	-0.215200183559899	0.12	0.07288
3	rs1449879	17277391	A	G	-0.0332982854015147	0.0487	0.4945
3	rs56110448	17277928	A	G	-0.0312017511432645	0.0186	0.09267
3	rs74644557	17278167	G	A	0.0088011559530687	0.0237	0.7106
3	rs76645458	17278563	T	C	0.0088011559530687	0.0237	0.7111
3	rs79313872	17278928	C	T	0.001598721363697	0.0406	0.9679
3	rs2060629	17279526	T	C	-0.02960390325858	0.0487	0.5429
3	rs2733497	17280282	C	T	-0.0328021562323804	0.0486	0.5005
3	rs2470583	17280812	G	A	-0.0319964709431669	0.0486	0.5107
3	rs2733496	17281330	C	T	0.001099395443301	0.0221	0.9587
3	rs1449880	17281761	T	C	0.0288012338056278	0.0244	0.2381
3	rs76876789	17282043	T	G	0.00730326611012	0.0237	0.7583
3	rs143240970	17282287	A	C	-0.0862007965078615	0.0652	0.1866
3	rs17043253	17282737	T	G	0.0085037404912207	0.0237	0.7196
3	rs2167118	17283278	G	A	-0.0318003125497978	0.0486	0.5137
3	rs2596636	17283809	T	A	-0.0316041926269978	0.0486	0.5164
3	rs2596637	17285288	T	G	-0.0075987978753305	0.0569	0.8933
3	rs145441342	17285463	A	G	-0.0866041871753829	0.0653	0.1846
3	rs78762552	17286443	C	T	0.0855995474938928	0.062	0.1671
3	rs1449881	17286817	T	G	-0.0085968472255182	0.0569	0.8802
3	rs2596638	17287018	C	T	-0.0312017511432645	0.0486	0.5217
3	rs2596639	17287135	G	A	-0.0310985871020312	0.0486	0.522
3	rs2596640	17288440	A	G	-0.029202265808213	0.0486	0.5477
3	rs74387662	17288601	T	A	0.0086028888072678	0.0237	0.7154
3	rs2470585	17290465	C	T	-0.0114047880634385	0.0274	0.6773
3	rs145069410	17290925	C	T	0.210001572567264	0.0696	0.002562
3	rs2596641	17291294	A	G	0.0001999800026662	0.0221	0.9925
3	rs2348003	17292100	T	C	-0.0076995657264405	0.0569	0.8927
3	rs145333297	17292210	T	C	-0.212599337438539	0.1195	0.07526
3	rs79659255	17292270	T	C	0.0089002747867194	0.0237	0.7061
3	rs2596643	17294388	A	G	0.001598721363697	0.0221	0.944
3	rs2348004	17295308	G	A	0.0018981972830802	0.0221	0.9315
3	rs76066320	17295742	T	A	-0.0406032684425478	0.0707	0.5659
3	rs2348005	17295756	T	C	-0.0018016219466282	0.0221	0.9341
3	rs2733495	17296298	A	T	0.0016985566355815	0.0221	0.9403
3	rs75154913	17296306	A	C	0.0088011559530687	0.0237	0.7086
3	rs2596645	17296356	T	C	-0.0055956263571598	0.0569	0.9212
3	rs2596646	17296401	T	C	0.004001981379298	0.0544	0.9421
3	rs145133964	17296695	T	C	-0.0378991867540796	0.0657	0.5642
3	rs74942273	17297289	G	A	0.0093957216403621	0.026	0.7169
3	rs6802891	17297337	T	C	0.0207041815582916	0.0482	0.6681
3	rs6790367	17297514	C	T	0.0092966519050945	0.0237	0.6943
3	rs2733494	17297521	C	T	-0.0075987978753305	0.0569	0.8937
3	rs2470586	17297663	C	T	0.0187039847937718	0.0482	0.6988
3	rs78238424	17298682	G	T	0.0099008246772624	0.0237	0.6751
3	rs2596647	17300133	A	C	-0.0113036461713921	0.0568	0.8429
3	rs1463218	17301087	G	C	-0.0127003085782322	0.0568	0.8226
3	rs1463219	17301192	T	C	0.0288012338056278	0.0239	0.2274
3	rs2733493	17302355	T	C	-0.009696862978864	0.0569	0.8646
3	rs2596648	17302558	A	G	0.0045994064948955	0.0218	0.831
3	rs140680682	17302960	G	C	0.0376040223973664	0.0977	0.7002
3	rs138724139	17304362	A	G	0.112801760792376	0.0988	0.2533
3	rs2470349	17304712	G	A	-0.0116981574124923	0.0644	0.8556
3	rs728022	17305303	G	C	-0.0292949370570243	0.0485	0.5461
3	rs2596649	17307395	G	A	0.0044998604248922	0.0219	0.8356
3	rs2596650	17307841	C	T	0.0044003044444822	0.0218	0.842
3	rs2733492	17308296	C	A	0.0045994064948955	0.0219	0.8338
3	rs56983320	17308602	C	T	-0.0924004172723329	0.0717	0.1976
3	rs2247106	17308770	A	G	-0.0048015088161939	0.0569	0.9326
3	rs2733491	17308965	G	A	-0.027998320426861	0.0477	0.557
3	rs1470667	17309934	C	A	-0.0111013930711739	0.0355	0.7547
3	rs61173556	17310577	C	T	0.0025966258472659	0.081	0.974
3	rs1449882	17311336	T	C	-0.0101008421794295	0.0352	0.7738
3	rs2733489	17312588	A	G	-0.0101008421794295	0.0352	0.7752
3	rs117689878	17312804	C	T	-0.209400915397905	0.1191	0.07886
3	rs2470577	17313311	A	G	-0.0094040800752939	0.0479	0.8446
3	rs2470347	17313703	T	A	-0.0095050300143049	0.0479	0.8426
3	rs17043267	17314301	C	T	-0.0290993078252748	0.0185	0.1171
3	rs2084572	17315758	A	G	0.0045994064948955	0.0568	0.9358
3	rs2733487	17315969	A	C	-0.0107980900995126	0.0479	0.8217
3	rs2596674	17315986	C	T	-0.0124977728299804	0.0479	0.7939
3	rs2596675	17316259	C	G	-0.0116981574124923	0.0479	0.8075
3	rs2733486	17317244	A	G	-0.0026033858701149	0.0344	0.9393
3	rs2733485	17318438	A	C	-0.0170952954286372	0.0477	0.7203
3	rs79766530	17318742	A	G	0.0180952882690919	0.0323	0.5768
3	rs2596677	17318844	T	C	0.0067968490002727	0.0568	0.9052
3	rs2733481	17320397	G	A	0.0109003744682883	0.0578	0.8497
3	rs2596678	17320600	T	C	-0.0203047533403643	0.0486	0.6762
3	rs2596679	17320788	T	C	-0.0187955345843259	0.0477	0.6943
3	rs2596680	17320823	C	G	-0.021203207651103	0.0478	0.6572
3	rs2596681	17320850	T	A	-0.0186019483996616	0.0478	0.6967
3	rs189557830	17320910	T	G	-0.0801043762416702	0.1027	0.4354
3	rs2733479	17320931	G	T	-0.0186019483996616	0.0479	0.6984
3	rs2733478	17321551	A	G	-0.0182047046548463	0.0486	0.708
3	rs143904683	17321811	G	A	0.0029955089797983	0.0525	0.9538
3	rs2733524	17322397	G	T	-0.0172987645783295	0.0477	0.7168
3	rs2733523	17322432	G	A	-0.0171970248285215	0.0477	0.7177
3	rs187904564	17322590	C	T	-0.0201006717070029	0.0633	0.7508
3	rs17043279	17322693	G	A	0.0051964749068174	0.0519	0.9202
3	rs76431269	17323461	T	C	0.0178006246255066	0.026	0.494
3	rs2733517	17323763	G	A	-0.0182047046548463	0.0486	0.7083
3	rs2733515	17323831	T	C	-0.0112025145079934	0.0355	0.7524
3	rs2733514	17323931	T	C	-0.0181028726978536	0.0477	0.7045
3	rs2069136	17324346	T	C	0.138300004699625	0.0956	0.148
3	rs767685	17324733	A	G	0.0118989261570991	0.0577	0.8366
3	rs283925	17325403	C	G	-0.0191012733024012	0.0477	0.6882
3	rs283923	17325703	A	G	-0.0182963622831166	0.0476	0.7011
3	rs283922	17325841	T	C	-0.0182963622831166	0.0476	0.701
3	rs283921	17325889	G	A	-0.0180010511095525	0.0476	0.7046
3	rs117077700	17327650	C	T	0.0036034995896235	0.0525	0.9459
3	rs283919	17328070	G	C	-0.0189993500097828	0.0485	0.6956
3	rs283918	17328219	C	G	-0.023002541565316	0.0474	0.6282
3	rs283917	17328509	A	G	-0.0101008421794295	0.0472	0.831
3	rs6794164	17328837	G	A	0.0058031292269501	0.0503	0.9083
3	rs283916	17329413	A	G	-0.0208968257129853	0.0483	0.666
3	rs283915	17329768	T	C	-0.0203047533403643	0.0484	0.6747
3	rs2470578	17330092	G	A	0.0064988367398296	0.0465	0.8887
3	rs283914	17330649	T	C	-0.007095110875924	0.0354	0.8411
3	rs11128821	17330693	C	T	-0.001300845733048	0.0509	0.9803
3	rs11128822	17330701	C	T	0.0024968801985871	0.0512	0.9613
3	rs283913	17330957	A	C	-0.0176956485356892	0.0476	0.7099
3	rs2016228	17331163	T	C	0.0101978249764461	0.0303	0.7363
3	rs283912	17331582	A	T	-0.0174005146801673	0.0476	0.7154
3	rs283911	17331704	C	T	0.0204984635773248	0.0575	0.7214
3	rs283909	17333068	A	G	-0.0176956485356892	0.0475	0.71
3	rs117303771	17333977	T	C	-0.110004616151484	0.0583	0.05896
3	rs283908	17334741	T	C	0.0192044091837133	0.0574	0.7377
3	rs17029242	17335063	A	G	0.0003999200213268	0.0501	0.9934
3	rs283907	17336419	T	C	-0.0169020380753563	0.0475	0.7226
3	rs6803351	17336987	C	G	0.0032048589489113	0.0512	0.9505
3	rs283906	17337410	C	A	-0.0164953025291975	0.0475	0.7283
3	rs75822346	17338051	T	C	-0.0924991344969235	0.0851	0.2768
3	rs2060623	17338680	T	C	0.0092966519050945	0.0352	0.7926
3	rs2060624	17338719	C	T	0.0203025023378308	0.0575	0.7235
3	rs2060625	17339152	G	T	-0.0152050125429676	0.0484	0.754
3	rs2060627	17339381	C	G	-0.0166986496230515	0.0475	0.7255
3	rs75484124	17340391	G	A	0.0035038543266769	0.0511	0.9451
3	rs112242438	17341535	T	G	0.0005998200719675	0.05	0.9897
3	rs283938	17343457	T	C	-0.0183982139464423	0.0474	0.6981
3	rs283939	17343995	T	C	-0.008395140788382	0.0632	0.8945
3	rs283940	17344285	A	T	-0.0108991808690006	0.0349	0.7546
3	rs283941	17344551	C	A	-0.0182047046548463	0.0474	0.7013
3	rs283942	17346033	A	G	-0.0114047880634385	0.0351	0.7444
3	rs283943	17346355	C	T	0.0185960172820726	0.0473	0.6945
3	rs283944	17346655	C	A	-0.0182047046548463	0.0571	0.7505
3	rs283945	17346756	C	T	-0.0104039337153929	0.0351	0.7664
3	rs283946	17347636	T	C	-0.0187038311937836	0.0473	0.6933
3	rs73143799	17348331	G	C	-0.0034961042567088	0.05	0.9438
3	rs139481115	17348908	A	G	-0.0606952493104976	0.0667	0.3629
3	rs283947	17354812	G	A	-0.0185000759845861	0.0473	0.6964
3	rs283948	17355617	C	G	-0.0151034855773182	0.0473	0.7496
3	rs283949	17355801	G	C	0.021898468701116	0.057	0.7013
3	rs74841838	17356427	A	G	-0.0227979086760041	0.0525	0.6643
3	rs187303	17357075	G	A	-0.0163021610829842	0.0473	0.7311
3	rs17200781	17357728	T	C	0.0043007385516922	0.0514	0.9329
3	rs283926	17357820	G	A	0.0129951954948113	0.063	0.8367
3	rs17043383	17357874	C	A	0.0004998750416509	0.0495	0.9912
3	rs80250471	17358134	T	C	-0.0713993361302911	0.0664	0.282
3	rs61186520	17358279	G	A	-0.0009004052431641	0.0494	0.985
3	rs283927	17358421	G	A	0.0209979909956055	0.0571	0.7134
3	rs283928	17359316	C	T	0.0158044491449436	0.0573	0.7826
3	rs283929	17359916	C	T	-0.0083043861636152	0.0351	0.8131
3	rs283930	17360961	A	T	0.0081963182244858	0.0351	0.8148
3	rs111784573	17361278	T	C	0.0012991557316201	0.0494	0.9784
3	rs75466963	17361375	G	A	0.0002999550089979	0.0494	0.9948
3	rs283931	17361581	T	C	-0.0144032303107437	0.0482	0.7644
3	rs137873012	17362090	T	C	0.0311982343370806	0.0663	0.6376
3	rs144324218	17363143	A	G	0.0374980764200844	0.0668	0.5742
3	rs17043392	17363545	A	G	-0.0091012913892029	0.0484	0.8503
3	rs76303888	17363746	G	A	-0.021203207651103	0.0499	0.6705
3	rs283932	17364413	T	C	-0.0168003386783461	0.0195	0.3891
3	rs73145808	17365603	C	T	0.0033045340083004	0.0505	0.9479
3	rs73145809	17365716	T	C	0.0034041991335623	0.0505	0.9467
3	rs283934	17367065	T	C	-0.0067024110596754	0.0351	0.8481
3	rs57213690	17367331	G	A	0.0007996801705642	0.0493	0.9878
3	rs283935	17367357	A	T	0.0207041815582916	0.0572	0.7175
3	rs283936	17367376	A	T	-0.0054950702819798	0.0351	0.8754
3	rs2470580	17367746	T	C	-0.0122041688389067	0.0482	0.8008
3	rs2596652	17368197	C	A	-0.0114958245134845	0.0483	0.8119
3	rs73145814	17368425	C	A	0.0037031349243813	0.0505	0.9415
3	rs2592099	17369313	G	T	-0.0108991808690006	0.0482	0.8212
3	rs56660137	17370997	A	C	0.0034041991335623	0.0504	0.9467
3	rs143924156	17371404	G	A	0.0789960062264979	0.0735	0.2827
3	rs7630286	17371566	C	T	0.021497269010823	0.0573	0.708
3	rs7630433	17371582	G	C	0.0217027816432335	0.0573	0.7055
3	rs146487374	17373286	G	A	0.136399774879994	0.0995	0.1702
3	rs73145818	17373320	A	G	0.0018981972830802	0.0493	0.9686
3	rs73145819	17373497	G	A	0.0044998604248922	0.0504	0.9285
3	rs6762516	17375264	T	A	-0.0051029981759033	0.035	0.8836
3	rs73145823	17376000	G	C	0.0012991557316201	0.0493	0.9788
3	rs73145825	17376207	A	G	0.0037031349243813	0.0504	0.9414
3	rs73145827	17376799	A	G	0.0013990209137074	0.0493	0.9775
3	rs34502358	17377815	T	C	0.0160997014894237	0.0573	0.7782
3	rs73145829	17378245	A	C	0.0014988761237359	0.0493	0.9765
3	rs13322641	17378509	G	A	0.01600129372694	0.0572	0.7803
3	rs6784697	17378723	A	G	0.001598721363697	0.0493	0.9747
3	rs6773326	17378780	T	C	0.0038027603329278	0.0504	0.9392
3	rs6808999	17378852	C	G	0.0014988761237359	0.0493	0.9755
3	rs6773442	17378906	T	G	0.001598721363697	0.0493	0.9743
3	rs10446443	17379235	G	T	0.0004998750416509	0.0492	0.9917
3	rs10446444	17379265	G	A	0.0004998750416509	0.0492	0.992
3	rs6763593	17379330	G	A	-0.0050024916227914	0.035	0.886
3	rs7622831	17379575	T	G	0.0005998200719675	0.0492	0.9909
3	rs959774	17379910	C	T	0.0005998200719675	0.0492	0.9902
3	rs144902908	17380221	T	C	0.0917036842102131	0.0917	0.3176
3	rs10446414	17381024	G	C	9.99950003332973e-05	0.0492	0.998
3	rs10446445	17381107	T	C	0.0003999200213268	0.0492	0.9941
3	rs11921357	17381380	C	A	0.0006997551142732	0.0497	0.9888
3	rs11713917	17382262	G	A	0.0176041339483571	0.0573	0.7588
3	rs6768716	17382593	T	C	0.0025966258472659	0.0503	0.9588
3	rs6804787	17382835	G	C	0.0005998200719675	0.0492	0.9906
3	rs17043422	17383881	C	T	-0.0091012913892029	0.0482	0.851
3	rs73145846	17383945	C	T	0.0004998750416509	0.0492	0.9921
3	rs28454413	17383964	C	T	-0.0087985943563496	0.0482	0.8543
3	rs28408438	17384023	T	C	-0.0086977157031958	0.0482	0.8572
3	rs115908789	17387331	A	C	0.0005998200719675	0.0491	0.99
3	rs17043425	17387638	T	C	0.0005998200719675	0.0491	0.9898
3	rs17043427	17388445	A	C	0.0006997551142732	0.0491	0.9881
3	rs12488093	17388506	T	C	-0.0045001103249234	0.0481	0.9252
3	rs17043439	17388744	A	G	0.0008995952428359	0.0491	0.9859
3	rs73145856	17388811	A	G	0.0030952049073025	0.0502	0.9506
3	rs17043444	17389073	C	G	0.0030952049073025	0.0502	0.9505
3	rs17043453	17389106	T	C	0.0030952049073025	0.0502	0.9502
3	rs182064634	17389446	G	C	-0.0601003842529617	0.0852	0.4809
3	rs73145860	17389962	C	T	0.0007996801705642	0.0491	0.9866
3	rs17043460	17390474	C	T	0.0005998200719675	0.0491	0.9908
3	rs73145862	17390589	A	C	0.0007996801705642	0.0491	0.9875
3	rs17043463	17390650	T	G	0.0007996801705642	0.0491	0.9873
3	rs73145864	17391160	T	C	0.0006997551142732	0.0491	0.9878
3	rs73145867	17391327	C	T	0.0005998200719675	0.0491	0.99
3	rs1867772	17391339	T	A	-0.0027036515743148	0.035	0.9388
3	rs142465942	17391419	T	C	-0.009696862978864	0.0379	0.7977
3	rs11916205	17392364	T	C	0.0008995952428359	0.0491	0.9849
3	rs17043467	17393455	C	T	0.0009995003330834	0.0491	0.984
3	rs1374197	17394615	A	G	-0.0088994831870327	0.034	0.793
3	rs117859431	17395085	C	T	-0.067305011010914	0.0699	0.3353
3	rs13318609	17395320	T	C	0.0291023874205329	0.057	0.6093
3	rs139058197	17395402	T	C	0.142497328228545	0.1	0.1542
3	rs17272978	17395446	T	C	0.0077995046323818	0.0511	0.879
3	rs75056230	17396216	A	G	-0.0048015088161939	0.0376	0.8993
3	rs7645756	17397336	T	C	0.0259016375226531	0.0571	0.65
3	rs73145877	17397426	G	T	0.0026963615477425	0.0491	0.9557
3	rs6442679	17397851	C	T	-0.0058973552660839	0.0481	0.9026
3	rs9830240	17398284	G	T	0.0102968054773682	0.0367	0.7785
3	rs9850127	17398386	T	C	0.0158044491449436	0.0358	0.6595
3	rs2348363	17398585	G	C	0.0077002766261879	0.04	0.8476
3	rs13318886	17399281	G	T	0.0030952049073025	0.0349	0.9287
3	rs112169580	17399778	G	A	0.009197572354042	0.0502	0.8537
3	rs11924920	17402194	A	G	0.0108014536938559	0.0502	0.8299
3	rs17043492	17402565	T	C	-0.004198802647333	0.048	0.9303
3	rs17043493	17402575	T	C	0.0129951954948113	0.0491	0.7911
3	rs73145883	17402604	T	C	0.0118989261570991	0.0503	0.8136
3	rs17043494	17402806	T	C	0.0299956000353805	0.0569	0.5981
3	rs77634327	17403598	A	G	0.0131037693769772	0.0491	0.7895
3	rs113238232	17404029	T	C	0.0210959082947329	0.0489	0.6659
3	rs10510473	17405633	A	G	0.0126990249774084	0.0491	0.7954
3	rs73145887	17405803	C	T	0.0114047182634362	0.0502	0.821
3	rs17043499	17405961	A	G	0.0126002819757385	0.0491	0.7979
3	rs143037922	17406183	A	G	0.0903981354433043	0.0524	0.08476
3	rs6801690	17406273	C	T	0.0052959516591825	0.0349	0.8795
3	rs73145894	17406811	G	A	0.0127977582298607	0.0491	0.7946
3	rs7623979	17406857	A	G	0.0395956428583544	0.0568	0.486
3	rs73145896	17407313	C	T	0.0127977582298607	0.0491	0.7939
3	rs7648883	17407522	C	T	0.0330962274891896	0.0569	0.5603
3	rs9870741	17407930	T	G	0.0454990400712183	0.0662	0.4918
3	rs73145900	17408138	A	C	0.0128964817350202	0.0491	0.7922
3	rs9817290	17408297	A	C	0.0043007385516922	0.0349	0.9023
3	rs80185953	17408332	T	A	0.0128964817350202	0.0491	0.7921
3	rs117107708	17408600	T	C	0.0160997014894237	0.0512	0.753
3	rs17043506	17408648	A	G	0.0129951954948113	0.0491	0.7915
3	rs6763681	17409517	G	A	0.0016985566355815	0.0479	0.9723
3	rs9861749	17409919	G	A	0.0017983819413794	0.0479	0.9706
3	rs9874826	17410188	A	T	0.0020977980821461	0.0349	0.951
3	rs73147810	17410238	T	C	0.0172994970780611	0.0488	0.7229
3	rs17200818	17410411	T	A	0.0066975214477213	0.0349	0.8478
3	rs17043514	17410776	C	A	0.0131037693769772	0.0491	0.7897
3	rs73154801	17411346	A	C	0.0133011462391285	0.0491	0.7871
3	rs9848766	17412485	G	C	0.0020977980821461	0.0349	0.9522
3	rs190417984	17412586	C	T	-0.0221024699079472	0.0917	0.8092
3	rs9868647	17412690	T	C	-0.0062998021485279	0.02	0.7542
3	rs73156310	17412725	G	C	0.0131037693769772	0.0491	0.7898
3	rs73156313	17412773	T	C	0.013202462677756	0.0491	0.7879
3	rs77688720	17412923	A	C	0.0131037693769772	0.0491	0.7897
3	rs79519650	17412927	A	G	0.0131037693769772	0.0491	0.7898
3	rs73156314	17413462	G	A	0.0131037693769772	0.0491	0.7899
3	rs9820703	17414107	A	G	0.0048979852621919	0.0349	0.8891
3	rs73156319	17414490	T	C	0.0118001041157506	0.0502	0.8147
3	rs11708391	17414753	A	C	0.0047984689115734	0.0349	0.8898
3	rs77177327	17414870	A	G	0.0055048206344449	0.0283	0.8453
3	rs17043518	17414889	T	A	0.0133011462391285	0.0491	0.7867
3	rs117196188	17415261	G	T	-0.115601666572827	0.1106	0.296
3	rs17273020	17415705	C	T	0.025297307774162	0.063	0.6877
3	rs17029249	17416385	G	C	0.0129951954948113	0.0491	0.7918
3	rs112886116	17416952	G	A	0.0116024307308398	0.0502	0.8169
3	rs78575078	17417172	A	C	0.0129951954948113	0.049	0.7913
3	rs73156329	17417209	G	C	0.0129951954948113	0.049	0.7915
3	rs10510474	17417496	T	G	0.0119977384336167	0.0491	0.8066
3	rs59714365	17417855	A	T	0.0118001041157506	0.0491	0.8094
3	rs6442680	17418533	T	C	0.001099395443301	0.0479	0.9817
3	rs73156333	17418614	C	T	0.0117012723076411	0.0502	0.8161
3	rs9848610	17419843	A	G	0.0379025370484673	0.0568	0.5051
3	rs140595792	17420327	T	C	0.0883038746878331	0.0475	0.06292
3	rs79512177	17421410	A	G	0.0161980995687726	0.0511	0.7522
3	rs143125415	17421476	C	T	0.0888987614252172	0.0524	0.08949
3	rs117631229	17421720	T	C	0.0161980995687726	0.0511	0.752
3	rs4582042	17421879	C	T	-0.0030045090202987	0.0479	0.9494
3	rs1992736	17421937	G	A	-0.0027036515743148	0.0198	0.8908
3	rs1992737	17422005	A	G	0.0036034995896235	0.0348	0.9181
3	rs118137812	17422636	T	C	0.0160997014894237	0.0511	0.7529
3	rs10510475	17422679	A	T	0.0014988761237359	0.0349	0.9666
3	rs74422922	17423382	C	T	0.0218006299588528	0.026	0.4005
3	rs80260898	17423384	G	A	0.016296487966892	0.0506	0.7479
3	rs2028873	17423808	T	C	0.0101978249764461	0.0501	0.8385
3	rs73156342	17424242	T	G	0.0114047182634362	0.0502	0.8204
3	rs73156346	17424893	C	T	0.0100988346774146	0.0501	0.8402
3	rs75062519	17425260	T	C	-0.0698968513822572	0.0668	0.2953
3	rs921052	17425738	A	G	-0.0028039273327342	0.02	0.8868
3	rs11915588	17425810	G	T	0.0112959597418516	0.0502	0.8215
3	rs17200839	17425832	C	T	0.0024968801985871	0.0349	0.9432
3	rs12493567	17426616	A	G	0.0009995003330834	0.047	0.9833
3	rs2028874	17426715	C	G	0.0033045340083004	0.0348	0.9235
3	rs17043539	17426748	C	G	0.0234039777790161	0.0563	0.6776
3	rs17043541	17426846	T	C	0.0231011029079872	0.0562	0.6814
3	rs73156350	17427107	C	T	0.0100988346774146	0.0501	0.8396
3	rs6799259	17427142	T	C	0.0231011029079872	0.0562	0.6806
3	rs12494513	17427622	A	G	0.0242046886968174	0.0563	0.667
3	rs73156352	17427740	C	T	0.0099008246772624	0.0501	0.8432
3	rs74400248	17427813	A	C	0.0160997014894237	0.0506	0.751
3	rs73156353	17428056	T	G	0.0111970780932162	0.0502	0.8234
3	rs11922699	17428202	T	C	0.0115035793834154	0.049	0.8144
3	rs11922701	17428220	T	C	0.0115035793834154	0.049	0.8149
3	rs73156355	17428987	A	G	0.0115035793834154	0.049	0.8148
3	rs73156356	17429437	T	C	0.0115035793834154	0.049	0.8151
3	rs2044448	17429929	A	C	0.0016985566355815	0.0458	0.9702
3	rs60303234	17429963	T	C	0.0114047182634362	0.049	0.8156
3	rs11915044	17430344	C	G	-0.0076995657264405	0.0447	0.8637
3	rs13353435	17430574	T	C	0.0270994698817177	0.0562	0.6298
3	rs78792614	17431102	A	T	-0.0707014731729843	0.067	0.2916
3	rs73156363	17431545	C	T	0.0099998345783334	0.0502	0.8418
3	rs35234876	17432517	G	C	0.0	0.047	0.9993
3	rs73156367	17433082	G	C	0.0124027667170427	0.049	0.7998
3	rs7647905	17433383	T	C	0.0050969882578437	0.0348	0.8835
3	rs73156369	17433502	T	G	0.0124027667170427	0.049	0.8002
3	rs7636787	17433760	G	C	-0.0007002451143934	0.0479	0.9886
3	rs4312642	17434006	A	G	0.0049974917102918	0.0348	0.8853
3	rs2348364	17434013	G	A	0.0114047182634362	0.049	0.8159
3	rs58286882	17434484	G	A	0.0114047182634362	0.049	0.8164
3	rs4615062	17434502	C	A	0.0004998750416509	0.0479	0.9913
3	rs7640003	17434947	G	C	-0.0039979812872983	0.0201	0.8418
3	rs146001478	17435090	A	G	0.114301426326729	0.1	0.2531
3	rs111565211	17435127	G	A	0.0099998345783334	0.0502	0.8415
3	rs7642719	17435581	G	A	-0.0004000800213396	0.0479	0.9933
3	rs13093375	17435598	A	G	0.0282958691548473	0.0562	0.615
3	rs73156372	17438404	G	A	-0.0080019302190585	0.0446	0.8569
3	rs73156373	17438407	C	T	-0.0082035573506883	0.0446	0.8545
3	rs73156374	17438611	A	G	-0.0071958279818024	0.0446	0.8713
3	rs7652792	17439143	G	A	0.0044998604248922	0.0348	0.8973
3	rs57863448	17439307	A	G	0.0575988723793984	0.0449	0.1995
3	rs11720653	17439510	T	C	0.0382009626151637	0.0662	0.5639
3	rs77022336	17439713	C	T	-0.0874005436142293	0.0793	0.2702
3	rs74624802	17439749	C	A	0.0005998200719675	0.0297	0.9832
3	rs7614318	17440747	C	G	0.0053954185169075	0.0348	0.8766
3	rs73156378	17441588	C	T	-0.0087985943563496	0.0446	0.8442
3	rs9843640	17441862	C	G	0.0034041991335623	0.0348	0.9225
3	rs112159013	17442481	T	C	-0.0074980401773571	0.0446	0.8662
3	rs112266051	17443002	C	A	-0.0079011318962572	0.0446	0.8589
3	rs17043556	17443220	G	C	-0.0074980401773571	0.0446	0.8664
3	rs73156383	17443363	C	T	-0.0079011318962572	0.0446	0.8585
3	rs17043558	17443393	T	C	-0.0076995657264405	0.0446	0.8634
3	rs7651278	17443745	C	T	0.0223972974420383	0.0563	0.6904
3	rs77810522	17443810	G	C	0.0955010706744124	0.0751	0.2033
3	rs73156385	17444192	T	C	-0.0073972926304747	0.0446	0.8685
3	rs78908732	17444212	T	A	0.0103957761821204	0.0501	0.8349
3	rs17043565	17444540	A	G	-0.0082035573506883	0.0446	0.8536
3	rs116602969	17444766	T	C	0.01600129372694	0.0505	0.7517
3	rs73156387	17445286	A	G	-0.0076995657264405	0.0446	0.8638
3	rs73156390	17445611	G	A	-0.0082035573506883	0.0446	0.8536
3	rs73156391	17445627	G	T	-0.0082035573506883	0.0446	0.8536
3	rs17043568	17445848	C	T	-0.0082035573506883	0.0446	0.8545
3	rs73156395	17446551	G	T	0.0108014536938559	0.0489	0.8255
3	rs73156397	17446916	A	G	0.0100988346774146	0.05	0.8393
3	rs58066441	17447336	G	A	-0.0083043861636152	0.0445	0.8526
3	rs17043571	17447410	T	G	-0.009000382197299	0.0445	0.839
3	rs17043574	17447550	T	C	-0.0083043861636152	0.0445	0.8523
3	rs9824952	17448437	T	A	0.0024968801985871	0.0348	0.9422
3	rs34892692	17448866	G	A	0.0234039777790161	0.0562	0.6772
3	rs17043578	17449028	G	A	-0.0084959889212643	0.0445	0.8489
3	rs17043579	17449251	T	C	-0.0084959889212643	0.0445	0.8479
3	rs9810675	17449619	C	T	0.0238044133801613	0.0561	0.6721
3	rs11917482	17450088	A	C	-0.0086977157031958	0.0446	0.8449
3	rs10865749	17450271	A	T	0.0022973590486834	0.0348	0.9471
3	rs11929394	17450320	T	C	-0.0086977157031958	0.0446	0.8444
3	rs11925427	17450623	C	T	-0.0086977157031958	0.0446	0.8445
3	rs73158011	17450681	A	T	-0.0087985943563496	0.0446	0.844
3	rs1596863	17451048	T	C	-0.0088994831870327	0.0446	0.8422
3	rs10212255	17451108	A	G	0.029403450369242	0.0561	0.5996
3	rs61626295	17451397	T	C	-0.0091012913892029	0.0446	0.8389
3	rs1120412	17452025	G	A	0.0025966258472659	0.0348	0.9403
3	rs138652602	17452369	A	G	0.17089822494062	0.1055	0.1054
3	rs1446300	17452925	C	A	-0.0008003201707691	0.0195	0.9667
3	rs1446301	17453047	A	C	-0.0092022107647994	0.0446	0.837
3	rs6787756	17453223	T	C	0.027799974857679	0.0561	0.6198
3	rs17043585	17454142	C	A	0.0100988346774146	0.0501	0.8398
3	rs11918387	17454331	T	C	-0.0106970095483354	0.0454	0.8136
3	rs34073532	17454353	T	C	-0.0098988321792475	0.0454	0.8268
3	rs6442681	17454766	A	T	0.0282958691548473	0.0561	0.6134
3	rs7625175	17455081	C	T	0.0028958031120254	0.0348	0.934
3	rs17043589	17455185	A	G	0.0101978249764461	0.0501	0.838
3	rs77935562	17455291	G	T	-0.163401671941444	0.117	0.1624
3	rs9851518	17455397	A	G	0.0055048206344449	0.0348	0.8734
3	rs112524083	17456658	A	G	-0.0094040800752939	0.0446	0.8334
3	rs58856794	17457783	C	A	0.0103957761821204	0.0501	0.8363
3	rs6792443	17458313	G	T	0.0047984689115734	0.0348	0.8913
3	rs6767839	17458378	A	G	0.0103957761821204	0.0501	0.8362
3	rs6792747	17458581	G	C	-0.0085968472255182	0.0446	0.8474
3	rs6792589	17458621	C	T	-0.0085968472255182	0.0446	0.8465
3	rs1446302	17459511	C	T	0.0102968054773682	0.0501	0.8368
3	rs73161403	17460352	G	A	0.0102968054773682	0.0501	0.8369
3	rs59217371	17460864	A	G	0.0193025022544974	0.02	0.3344
3	rs80128216	17460870	T	C	-0.0086977157031958	0.0446	0.8459
3	rs11717644	17461255	C	T	0.0246048038572487	0.0562	0.6613
3	rs12488687	17461342	A	T	0.0043007385516922	0.0348	0.9015
3	rs6442682	17461731	T	C	0.0050969882578437	0.0348	0.8838
3	rs6809000	17462036	A	T	-0.0086977157031958	0.0446	0.8457
3	rs73161408	17462134	G	C	-0.0087985943563496	0.0446	0.8439
3	rs7632989	17462283	G	T	0.0247999239054771	0.0562	0.6592
3	rs73161409	17462585	C	T	-0.0088994831870327	0.0446	0.8421
3	rs6442683	17462945	G	A	0.0247999239054771	0.0562	0.6583
3	rs118108518	17463161	C	T	0.0161980995687726	0.0511	0.7504
3	rs6803999	17463328	T	C	-0.0093031403261444	0.0446	0.8346
3	rs73161412	17463467	C	T	-0.0086977157031958	0.0446	0.8447
3	rs73161414	17463554	A	G	-0.0088994831870327	0.0446	0.8418
3	rs9882273	17464102	C	T	0.0022973590486834	0.0348	0.9463
3	rs76166206	17464298	T	A	0.0097027754613851	0.0501	0.8471
3	rs73161417	17464370	T	C	-0.0094040800752939	0.0446	0.8322
3	rs13320693	17464812	A	T	0.024702368640342	0.0562	0.6603
3	rs13317478	17464862	T	C	0.0203025023378308	0.0629	0.7462
3	rs13327810	17464911	C	A	0.0251022847608284	0.0562	0.6546
3	rs9813532	17465704	G	A	0.0028958031120254	0.0348	0.9334
3	rs56824662	17466330	G	C	-0.0095050300143049	0.0446	0.8319
3	rs76708094	17467262	A	G	-0.149904706742468	0.114	0.1885
3	rs17273048	17467541	C	A	0.0159028762794155	0.0511	0.7548
3	rs4627740	17467578	C	T	-0.0088994831870327	0.0454	0.8449
3	rs73161422	17468222	A	T	-0.0095050300143049	0.0446	0.8322
3	rs17043618	17468753	T	C	0.0101978249764461	0.0501	0.839
3	rs75066783	17468841	A	G	-0.015702643727291	0.0183	0.3901
3	rs73161425	17469167	A	G	0.0100988346774146	0.0501	0.8399
3	rs2121262	17470114	C	T	0.0043007385516922	0.0348	0.9008
3	rs56757867	17470217	C	T	-0.0094040800752939	0.0446	0.8338
3	rs115605326	17470282	A	C	0.016296487966892	0.0506	0.7478
3	rs7625855	17470782	T	A	0.005703702916678	0.0348	0.8697
3	rs9310516	17470827	T	A	0.0044003044444822	0.0348	0.8991
3	rs9854201	17471528	A	G	0.0301023438164435	0.0561	0.5918
3	rs117989294	17471784	A	G	-0.194203872729004	0.1097	0.07682
3	rs9864494	17473346	A	G	0.0066975214477213	0.0348	0.8484
3	rs116170679	17473585	T	C	0.0172994970780611	0.0505	0.732
3	rs61057228	17474732	G	C	-0.009797842480111	0.0446	0.8261
3	rs60019424	17474742	T	C	-0.009797842480111	0.0446	0.826
3	rs60964146	17474978	C	T	-0.0098988321792475	0.0446	0.8246
3	rs59394144	17474990	A	G	-0.0098988321792475	0.0446	0.824
3	rs113904762	17475143	C	T	-0.0114958245134845	0.0454	0.8001
3	rs111630438	17475202	T	C	-0.0099998320783335	0.0446	0.8228
3	rs149923220	17475857	A	G	0.0707007455727197	0.0595	0.2344
3	rs1823099	17475861	T	C	0.0085037404912207	0.0501	0.8656
3	rs1374199	17475873	C	T	-0.0197028322758684	0.0443	0.6567
3	rs111574067	17476500	T	C	-0.010302892995897	0.0446	0.8171
3	rs73161441	17477901	T	A	-0.0110002818588653	0.0446	0.8054
3	rs58653570	17478817	C	G	-0.0113036461713921	0.0446	0.8007
3	rs17043623	17478891	G	T	-0.0113036461713921	0.0446	0.8003
3	rs59460836	17479294	G	A	-0.0132980281439898	0.0454	0.7686
3	rs60580179	17479434	C	T	-0.013399371963117	0.0454	0.7673
3	rs73161446	17480100	A	G	-0.0115969858456632	0.0446	0.7939
3	rs79963120	17480343	A	G	-0.0110002818588653	0.0446	0.8047
3	rs6766514	17480998	C	T	-0.0112025145079934	0.0446	0.8015
3	rs7644020	17481548	C	T	0.0332026408277183	0.0562	0.5549
3	rs11128829	17481556	C	T	-0.0114047880634385	0.0446	0.7984
3	rs11128830	17481728	A	T	-0.0113036461713921	0.0446	0.7995
3	rs11128831	17481856	A	G	-0.0114958245134845	0.0446	0.7967
3	rs17043631	17482538	G	T	-0.0115969858456632	0.0446	0.7951
3	rs1446303	17482564	T	C	0.0044998604248922	0.0348	0.8981
3	rs12106762	17483322	A	G	-0.0115969858456632	0.0446	0.7952
3	rs12106770	17483547	A	G	-0.0115969858456632	0.0446	0.7953
3	rs73161453	17484771	G	C	-0.0114047880634385	0.0446	0.7986
3	rs6788957	17485164	A	C	-0.0083043861636152	0.0447	0.8528
3	rs6778109	17485803	T	A	0.0087020272939009	0.05	0.8623
3	rs9883518	17485883	T	C	0.0358014124633833	0.0562	0.5238
3	rs149003335	17486259	T	A	-0.0975025813612386	0.0825	0.2372
3	rs17043638	17486643	C	T	-0.0043996643446871	0.0186	0.8154
3	rs17043643	17486671	T	G	-0.008395140788382	0.0447	0.8515
3	rs73161465	17487000	A	C	-0.0039979812872983	0.0498	0.9356
3	rs6772394	17488124	C	T	0.0307037775750057	0.0563	0.5851
3	rs111867317	17488420	A	G	-0.0085968472255182	0.0447	0.8471
3	rs73161470	17488642	A	G	-0.0085968472255182	0.0447	0.847
3	rs73161472	17488763	T	C	-0.0085968472255182	0.0447	0.8467
3	rs17043652	17488786	C	T	-0.0086977157031958	0.0447	0.845
3	rs11922177	17489901	A	C	0.0060019521956343	0.0501	0.9041
3	rs77491061	17490087	C	T	0.0905991000742056	0.0544	0.09591
3	rs6795454	17490725	T	C	-0.0088994831870327	0.0447	0.8424
3	rs6782575	17490855	C	T	-0.0087985943563496	0.0447	0.8447
3	rs140913922	17491077	A	T	-0.0743033758591671	0.0768	0.3334
3	rs111999980	17491313	C	T	-0.0088994831870327	0.0447	0.842
3	rs138743469	17491642	T	C	0.0336958638567256	0.0545	0.5361
3	rs116186944	17491764	A	G	-0.0088994831870327	0.0447	0.8428
3	rs148641189	17492297	T	C	-0.009000382197299	0.0447	0.8395
3	rs112080844	17492937	C	T	-0.009797842480111	0.0447	0.8258
3	rs11920557	17493245	A	C	-0.0092022107647994	0.0447	0.837
3	rs73161481	17494415	A	C	-0.0162005226717083	0.0454	0.7207
3	rs74775833	17495069	C	T	0.0099998345783334	0.0505	0.8424
3	rs35521582	17496173	T	C	0.0048979852621919	0.0348	0.8872
3	rs60909298	17496218	T	C	-0.0095050300143049	0.0447	0.8315
3	rs60066286	17496389	A	C	-0.0095050300143049	0.0447	0.8316
3	rs184416398	17497008	A	G	0.0701042536729151	0.0613	0.2531
3	rs62245947	17497051	T	G	0.0052959516591825	0.0348	0.8779
3	rs73161483	17497895	A	G	-0.0095958936734469	0.0447	0.8291
3	rs79087007	17498158	T	A	-0.0275973271921043	0.0364	0.4481
3	rs2881803	17498534	A	T	-0.009696862978864	0.0447	0.8279
3	rs73161486	17499076	C	T	-0.009696862978864	0.0447	0.8287
3	rs78577741	17499186	T	C	-0.009696862978864	0.0447	0.828
3	rs76926212	17499209	G	A	-0.0164953025291975	0.0454	0.7169
3	rs73161488	17500197	G	A	-0.009696862978864	0.0447	0.8273
3	rs11922534	17500614	A	G	-0.009696862978864	0.0447	0.8287
3	rs11922536	17500619	A	G	-0.009797842480111	0.0447	0.8255
3	rs78051614	17501741	C	T	-0.0098988321792475	0.0447	0.8253
3	rs73161491	17501856	A	T	-0.009797842480111	0.0447	0.8257
3	rs73161492	17501954	A	C	-0.0098988321792475	0.0447	0.8251
3	rs73161493	17502062	A	G	-0.009797842480111	0.0447	0.8255
3	rs11128833	17502631	T	G	-0.009797842480111	0.0447	0.8264
3	rs78173787	17502711	G	C	0.0677988255644351	0.0728	0.3521
3	rs7644389	17502918	T	C	0.0384030712829451	0.0543	0.4799
3	rs57153645	17503123	T	C	-0.0098988321792475	0.0447	0.8251
3	rs56950773	17503473	T	C	-0.0166986496230515	0.0454	0.7129
3	rs58473554	17503941	G	A	-0.0099998320783335	0.0447	0.8228
3	rs7427623	17504380	A	T	0.145700794171554	0.0756	0.05381
3	rs73161500	17504550	C	G	-0.0099998320783335	0.0447	0.8225
3	rs7432241	17506024	G	A	-0.0101008421794295	0.0447	0.8214
3	rs73161502	17506064	T	C	-0.0101008421794295	0.0447	0.8205
3	rs7612938	17507130	T	C	0.0032048589489113	0.0501	0.9486
3	rs73153017	17507484	A	T	0.0030952049073025	0.0501	0.9501
3	rs6804323	17507517	G	A	-0.010302892995897	0.0447	0.8178
3	rs73153018	17508305	A	G	-0.010302892995897	0.0446	0.8176
3	rs73153020	17508941	T	C	-0.0104039337153929	0.0446	0.8165
3	rs77408619	17509257	C	T	-0.0104039337153929	0.0446	0.8162
3	rs9878954	17509481	T	A	0.0009995003330834	0.0348	0.9776
3	rs73153024	17510218	C	T	-0.0115969858456632	0.0446	0.7958
3	rs11924970	17511045	T	G	-0.0101008421794295	0.0446	0.8212
3	rs73153026	17513331	C	T	-0.0117993392160431	0.0446	0.7914
3	rs147624129	17513440	G	A	-0.0289037168568363	0.1112	0.7953
3	rs9852861	17513896	C	T	0.0338022134084658	0.0556	0.5437
3	rs73153027	17514258	A	C	-0.0115969858456632	0.0446	0.7943
3	rs117172415	17515352	T	C	0.0078987227933553	0.051	0.8766
3	rs7634642	17516031	A	C	0.0023971245997214	0.0501	0.9619
3	rs73153028	17516411	G	C	-0.010302892995897	0.0446	0.8174
3	rs7615612	17516671	G	C	0.0215951374365897	0.0393	0.5821
3	rs76803019	17516817	C	T	-0.0116981574124923	0.0446	0.7929
3	rs73042831	17516957	T	C	-0.0242004837056584	0.0185	0.1905
3	rs9835988	17517721	A	G	0.0046989426564652	0.0348	0.8919
3	rs73153029	17517910	A	G	-0.0105959392134034	0.0446	0.8118
3	rs73153034	17518283	G	A	-0.0093031403261444	0.0447	0.8351
3	rs57161733	17518536	T	C	-0.0187955345843259	0.0453	0.6789
3	rs58617436	17518906	T	C	-0.0187955345843259	0.0453	0.6785
3	rs57201363	17518992	A	G	-0.0106970095483354	0.0446	0.8111
3	rs6788763	17519053	T	C	0.0363994293800054	0.0555	0.5124
3	rs58314792	17519178	T	C	-0.0029042131473898	0.0218	0.8961
3	rs75222012	17519254	T	C	-0.0117993392160431	0.0446	0.7922
3	rs9823064	17520222	A	G	0.0033045340083004	0.0348	0.9253
3	rs79519626	17520882	C	A	-0.0062998021485279	0.0663	0.9244
3	rs7650295	17520968	A	G	-0.0104039337153929	0.0447	0.8156
3	rs57825001	17521194	C	T	-0.0104039337153929	0.0447	0.8156
3	rs57904270	17521248	C	T	-0.010302892995897	0.0447	0.8185
3	rs60993983	17521404	C	T	-0.0095050300143049	0.0447	0.831
3	rs7427885	17522383	G	T	0.0020977980821461	0.05	0.9667
3	rs7427937	17522713	G	A	0.0074025335167413	0.051	0.8849
3	rs7427909	17522714	C	A	0.0074025335167413	0.051	0.8847
3	rs143179245	17523295	C	T	0.0074025335167413	0.051	0.8851
3	rs3935701	17523513	A	G	-0.0106970095483354	0.0446	0.8105
3	rs73153038	17524103	A	C	-0.0106970095483354	0.0446	0.8108
3	rs114497218	17524127	G	C	0.0020977980821461	0.05	0.9659
3	rs115973107	17524128	G	T	0.0020977980821461	0.05	0.9664
3	rs73153039	17524645	A	C	-0.0106970095483354	0.0446	0.8105
3	rs80174604	17525294	G	A	0.005703702916678	0.0276	0.8359
3	rs9812906	17525505	G	A	0.0323994240466592	0.0558	0.5614
3	rs57427954	17526106	G	C	-0.0119005312583873	0.0446	0.7904
3	rs73153042	17526301	T	C	-0.0095958936734469	0.0446	0.8287
3	rs114576119	17526756	T	G	0.0018981972830802	0.05	0.9705
3	rs11921244	17527123	T	G	-0.0117993392160431	0.0446	0.7913
3	rs11918295	17528018	G	A	-0.0117993392160431	0.0446	0.7917
3	rs7427235	17528556	A	C	-0.0120017335415971	0.0446	0.7886
3	rs13321297	17528764	T	A	0.0435000054458512	0.065	0.5032
3	rs73153047	17529437	A	G	-0.0117993392160431	0.0446	0.7919
3	rs78470539	17529529	T	C	0.0016985566355815	0.05	0.9733
3	rs73153048	17529942	A	T	-0.0117993392160431	0.0446	0.791
3	rs73153050	17530903	C	T	0.001598721363697	0.05	0.9745
3	rs116572026	17530968	G	A	0.0069954745123864	0.051	0.8914
3	rs74999637	17531329	T	C	-0.0176040459483609	0.0453	0.6982
3	rs78369091	17531336	T	A	-0.0119005312583873	0.0446	0.7905
3	rs73153051	17531358	C	T	-0.0119005312583873	0.0446	0.7905
3	rs73153052	17531461	G	T	-0.0119005312583873	0.0446	0.7905
3	rs112731490	17531726	T	C	0.001598721363697	0.05	0.9751
3	rs73153055	17531952	C	T	-0.0117993392160431	0.0446	0.7909
3	rs13095571	17532320	T	C	0.0355987772398635	0.0546	0.5148
3	rs11924717	17532610	A	G	-0.0108991808690006	0.0446	0.8075
3	rs35302807	17533186	T	C	-0.0107980900995126	0.0446	0.8086
3	rs73153057	17534174	A	C	-0.0119005312583873	0.0446	0.789
3	rs111615434	17534259	C	T	-0.0123965203365513	0.0446	0.7812
3	rs73153058	17534737	T	A	-0.0120017335415971	0.0446	0.7885
3	rs73153059	17534938	A	G	0.0012991557316201	0.0501	0.9798
3	rs115410162	17535097	C	T	-0.0176956485356892	0.0454	0.6956
3	rs114251619	17535098	A	G	-0.0120017335415971	0.0446	0.7883
3	rs73153061	17535146	C	T	0.0011992805754821	0.05	0.9814
3	rs60158152	17535666	T	C	-0.0116981574124923	0.0446	0.7928
3	rs6780076	17537860	A	C	-0.0121029460677457	0.0446	0.787
3	rs58233162	17538185	G	A	-0.017502275136142	0.0454	0.6993
3	rs7618836	17538921	T	C	-0.0138048499765589	0.0448	0.7586
3	rs117347138	17539040	C	T	0.0064988367398296	0.051	0.8979
3	rs73153063	17539387	G	T	-0.0137034650584925	0.0448	0.7595
3	rs73153064	17540183	T	C	-0.0137034650584925	0.0448	0.7604
3	rs75356537	17540475	C	T	-0.0557981629302465	0.0548	0.309
3	rs139298762	17544235	C	A	-0.144794584903233	0.0675	0.03178
3	rs77520337	17544748	T	C	0.0133011462391285	0.0265	0.6146
3	rs73153068	17546245	C	T	0.0058031292269501	0.0495	0.9066
3	rs138933896	17548433	G	A	-0.0421040660228114	0.0709	0.5521
3	rs73153069	17548685	C	T	-0.0174005146801673	0.0453	0.7007
3	rs73153070	17548744	C	T	-0.013399371963117	0.0448	0.7651
3	rs112910260	17548911	A	C	-0.013399371963117	0.0448	0.7651
3	rs73153071	17548961	A	C	-0.013399371963117	0.0448	0.7655
3	rs73153072	17549897	C	T	-0.0146974807605841	0.0449	0.7434
3	rs73153073	17549954	T	C	-0.0129028853555234	0.0448	0.773
3	rs73153074	17550512	G	C	-0.0132980281439898	0.0448	0.7665
3	rs9310517	17550666	G	A	0.0036034995896235	0.0349	0.9189
3	rs73153075	17551181	C	T	-0.0129028853555234	0.0448	0.7734
3	rs9876715	17553096	G	A	-0.0114958245134845	0.0447	0.7967
3	rs11928397	17553891	C	A	-0.0130953713122409	0.0448	0.7694
3	rs9881850	17554181	C	T	0.0308007491527123	0.0548	0.5743
3	rs77846871	17554269	G	A	0.0126990249774084	0.0498	0.798
3	rs73153079	17554463	C	T	-0.0127003085782322	0.0448	0.7762
3	rs146129095	17554476	T	C	0.185499834049012	0.1006	0.06513
3	rs112560931	17554561	T	C	-0.0130953713122409	0.0448	0.7694
3	rs67851870	17554860	A	G	0.03029639423135	0.0649	0.6406
3	rs9713431	17555112	T	C	-0.0127003085782322	0.0448	0.7763
3	rs9812199	17555377	C	T	0.0295005481176215	0.0548	0.5905
3	rs11915019	17555399	C	G	-0.0122041688389067	0.0448	0.7859
3	rs73153086	17555749	T	G	-0.0127003085782322	0.0448	0.7766
3	rs73153089	17556469	A	T	-0.0127003085782322	0.0448	0.777
3	rs73153090	17556950	A	C	0.009197572354042	0.0197	0.6411
3	rs78235338	17557106	A	T	-0.0127003085782322	0.0448	0.7773
3	rs73153093	17557533	T	C	-0.0127003085782322	0.0448	0.7761
3	rs78633307	17558167	C	A	-0.0127003085782322	0.0448	0.7772
3	rs117571854	17559486	G	T	0.0063994795805678	0.0511	0.9002
3	rs9681747	17559640	G	A	0.0063001125484799	0.0495	0.8984
3	rs73153096	17560332	G	T	-0.0127003085782322	0.0448	0.7762
3	rs150838016	17560793	G	A	-0.036798848237098	0.0934	0.6934
3	rs76110320	17560812	T	C	-0.0036968248442897	0.0218	0.8653
3	rs12108135	17560915	T	A	-0.0127003085782322	0.0448	0.7763
3	rs58790051	17562830	C	G	-0.0127003085782322	0.0448	0.7776
3	rs139618105	17562942	A	C	-0.0372969647443931	0.0681	0.5842
3	rs60140283	17564002	G	C	-0.0127003085782322	0.0448	0.7772
3	rs73153102	17564105	C	T	-0.0127003085782322	0.0448	0.7773
3	rs73155203	17564291	T	A	-0.013004189135254	0.0448	0.7714
3	rs73155205	17564777	A	G	-0.0127003085782322	0.0448	0.7773
3	rs117615725	17565034	T	C	-0.066599309771242	0.071	0.3484
3	rs118083192	17566196	C	T	0.0844973862279911	0.0495	0.08825
3	rs73155206	17566444	A	C	-0.0125990355765152	0.0448	0.7777
3	rs113219782	17566709	A	C	-0.0125990355765152	0.0448	0.7778
3	rs73155208	17567154	C	T	0.0074025335167413	0.0494	0.8814
3	rs9821318	17567220	C	T	0.0003999200213268	0.035	0.99
3	rs73155209	17567677	T	C	-0.0125990355765152	0.0448	0.7777
3	rs73155211	17567743	C	T	-0.0127003085782322	0.0448	0.7775
3	rs73155212	17568574	G	A	-0.0112025145079934	0.0449	0.8029
3	rs73155213	17568637	A	T	-0.0125990355765152	0.0448	0.7779
3	rs73155214	17568876	G	A	-0.0125990355765152	0.0448	0.7782
3	rs117758467	17569694	G	A	0.0059025456526138	0.065	0.9278
3	rs9757339	17569829	T	C	0.001099395443301	0.0349	0.9758
3	rs73155215	17570821	T	C	-0.0125990355765152	0.0448	0.778
3	rs73155225	17571283	C	T	-0.0125990355765152	0.0448	0.778
3	rs73155226	17571304	T	C	-0.0125990355765152	0.0448	0.7782
3	rs111411051	17571565	A	G	0.0072039888485025	0.0494	0.8833
3	rs114784870	17572129	G	C	-0.0125990355765152	0.0448	0.778
3	rs139592795	17572229	C	T	-0.0125990355765152	0.0448	0.7781
3	rs188681293	17572567	C	T	-0.0128015918372089	0.0548	0.8145
3	rs139213030	17572663	G	T	-0.0125990355765152	0.0448	0.7788
3	rs151117566	17573523	C	T	-0.0125990355765152	0.0448	0.779
3	rs146799605	17573564	T	C	0.0067968490002727	0.0198	0.7328
3	rs9681628	17574371	G	A	-0.0125990355765152	0.0448	0.779
3	rs76060279	17574743	C	T	-0.0123965203365513	0.0448	0.7818
3	rs73160923	17575292	G	A	-0.0124977728299804	0.0448	0.7795
3	rs9310519	17576505	G	A	0.0063994795805678	0.0343	0.8522
3	rs142499858	17577221	G	A	-0.139698944359575	0.0915	0.1269
3	rs9310520	17577376	A	G	0.0080971295874548	0.0342	0.8127
3	rs58003185	17577830	A	G	-0.0123965203365513	0.0448	0.7813
3	rs117849654	17579340	C	T	0.0006997551142732	0.1299	0.9957
3	rs58595628	17579354	G	A	-0.0122041688389067	0.0444	0.7835
3	rs56746012	17579919	A	C	-0.0127003085782322	0.0448	0.7775
3	rs116494155	17580213	A	G	0.0115035793834154	0.0499	0.8172
3	rs61284353	17580458	G	A	-0.0125990355765152	0.0448	0.778
3	rs57344515	17580577	A	T	-0.0125990355765152	0.0448	0.7777
3	rs57087795	17580627	A	G	-0.0127003085782322	0.0448	0.7776
3	rs113362669	17581058	C	T	-0.0125990355765152	0.0448	0.7785
3	rs73160929	17581252	A	C	-0.0125990355765152	0.0448	0.7783
3	rs11920751	17581617	C	T	-0.0125990355765152	0.0448	0.7794
3	rs57487616	17582004	G	A	-0.0125990355765152	0.0448	0.7792
3	rs59582994	17582031	C	A	-0.0129028853555234	0.0448	0.773
3	rs112303378	17582219	T	G	-0.0125990355765152	0.0448	0.7793
3	rs11922854	17583213	G	A	-0.0129028853555234	0.0448	0.7741
3	rs9758476	17583586	T	C	-0.0045001103249234	0.0205	0.827
3	rs114717504	17583629	T	A	0.0062007356416035	0.0494	0.9
3	rs73160937	17583670	T	C	0.0062007356416035	0.0494	0.8999
3	rs145514811	17584060	T	C	0.223903262660452	0.1044	0.03191
3	rs9875973	17584573	T	C	0.0053954185169075	0.0348	0.8768
3	rs74345393	17584881	G	A	-0.007296555232638	0.0611	0.9044
3	rs112069060	17584925	A	G	-0.0127003085782322	0.0448	0.7773
3	rs111651075	17585468	G	T	-0.0127003085782322	0.0448	0.7765
3	rs73160940	17586506	T	C	-0.0115969858456632	0.0448	0.7953
3	rs73160942	17587734	A	C	-0.0125990355765152	0.0448	0.7785
3	rs9756494	17588575	A	G	0.0038027603329278	0.0349	0.9124
3	rs117446454	17588917	T	C	0.0176041339483571	0.0499	0.7235
3	rs143124163	17589084	A	C	-0.0815029399606216	0.0774	0.2926
3	rs13320647	17589880	A	C	0.0043007385516922	0.0349	0.9013
3	rs117113616	17589967	G	T	0.0110981866660334	0.0503	0.8249
3	rs73160943	17590375	C	T	-0.0087985943563496	0.0442	0.8419
3	rs117876378	17590640	A	G	0.0110981866660334	0.0503	0.8246
3	rs58743613	17590895	T	G	-0.0101008421794295	0.0519	0.8459
3	rs147145280	17591221	A	G	-0.0112025145079934	0.0448	0.8029
3	rs74626500	17592043	A	C	-0.0093031403261444	0.0444	0.8348
3	rs73160950	17593566	A	C	-0.0116981574124923	0.0448	0.7938
3	rs73160951	17593828	G	C	-0.0114958245134845	0.0448	0.797
3	rs116887048	17594593	T	A	-0.104605245390678	0.0646	0.1054
3	rs113498052	17594901	A	G	0.0108014536938559	0.0503	0.83
3	rs117700980	17595025	T	C	0.0108014536938559	0.0503	0.8293
3	rs11914797	17595617	C	G	-0.0114958245134845	0.0448	0.7972
3	rs118001271	17595722	C	T	0.0109003744682883	0.0503	0.8284
3	rs112436581	17597486	C	G	0.0107025231331357	0.0502	0.8316
3	rs73160957	17598122	A	T	-0.0114958245134845	0.0448	0.7966
3	rs12185952	17598789	G	T	-0.0114958245134845	0.0448	0.7973
3	rs147800976	17599228	G	A	0.0914025549733078	0.0498	0.06659
3	rs117412096	17599758	T	C	0.0106035827841911	0.0502	0.833
3	rs78172794	17604736	T	C	0.0105046326450854	0.0502	0.835
3	rs186949843	17605370	C	G	-0.0913042144088996	0.0759	0.2289
3	rs113834241	17605431	T	C	-0.0782967327751765	0.0608	0.1977
3	rs74450778	17605859	T	C	-0.0111013930711739	0.0447	0.8042
3	rs148318521	17605930	T	A	-0.0726997334182779	0.0756	0.3363
3	rs147210499	17607415	G	T	-0.066300071757232	0.0795	0.4046
3	rs9847461	17607956	C	G	0.023198814502523	0.0546	0.6715
3	rs9847477	17607991	C	G	0.001099395443301	0.0349	0.976
3	rs150958710	17608937	A	G	-0.0549948736289312	0.0615	0.3711
3	rs73160967	17611318	C	A	0.0051964749068174	0.0492	0.9164
3	rs148117988	17611792	A	G	0.0102968054773682	0.0502	0.8369
3	rs73165725	17613323	C	T	-0.0095958936734469	0.0446	0.8297
3	rs9851302	17613845	G	T	-0.0101008421794295	0.0446	0.8206
3	rs73165729	17613896	C	T	-0.0105959392134034	0.0447	0.8126
3	rs116956590	17614343	T	C	0.0101978249764461	0.0502	0.8397
3	rs117187080	17614669	G	A	0.0101978249764461	0.0502	0.8395
3	rs117518595	17615086	T	C	-0.0646025231856585	0.0624	0.3002
3	rs116932183	17615180	C	T	0.0100988346774146	0.0502	0.8402
3	rs114503795	17615550	T	C	0.0100988346774146	0.0502	0.8405
3	rs9823767	17615737	A	G	0.0002999550089979	0.0349	0.9922
3	rs145236362	17617522	T	C	-0.120699785237785	0.0771	0.1173
3	rs118020549	17619527	A	T	0.0119977384336167	0.0502	0.8111
3	rs117574802	17620598	C	A	0.0119977384336167	0.0502	0.811
3	rs116031773	17620735	T	A	0.0119977384336167	0.0502	0.8111
3	rs73165734	17620915	G	A	-0.0093031403261444	0.0447	0.8342
3	rs73165735	17621586	T	G	-0.0094040800752939	0.0447	0.8338
3	rs117923952	17622535	G	C	0.0155977206230546	0.0506	0.7581
3	rs9880971	17624579	C	A	0.0178988554877579	0.0551	0.7452
3	rs9881089	17624602	C	A	0.0168964476597299	0.0551	0.7595
3	rs138074221	17624708	T	C	0.0117012723076411	0.0502	0.8159
3	rs149544724	17624728	G	C	0.0117012723076411	0.0502	0.8152
3	rs80314744	17625935	T	C	0.0116024307308398	0.0502	0.8168
3	rs118183823	17625955	C	T	0.0096037361426946	0.0502	0.849
3	rs137948604	17626341	G	C	0.0116024307308398	0.0502	0.8171
3	rs9310523	17626394	C	T	0.0236969951765786	0.063	0.7068
3	rs117138682	17631243	T	C	0.0114047182634362	0.0502	0.8208
3	rs9815204	17631880	C	T	-0.0008003201707691	0.0349	0.9828
3	rs117797023	17633044	T	C	0.0140015196358136	0.0501	0.7804
3	rs117970196	17633137	C	T	0.0090984829852593	0.0502	0.8559
3	rs117568285	17633189	G	A	0.0090984829852593	0.0502	0.8557
3	rs114842964	17633319	T	C	0.009197572354042	0.0502	0.8551
3	rs111494648	17633526	C	T	0.0023971245997214	0.0201	0.9054
3	rs57075753	17633980	G	A	-0.0611947843281922	0.0664	0.3563
3	rs12152509	17635738	A	G	-0.0098988321792475	0.0446	0.8241
3	rs76190492	17637361	A	T	0.0109992854583691	0.0501	0.8266
3	rs117201847	17639322	G	C	0.0251022847608284	0.0756	0.7397
3	rs78965046	17639547	C	A	0.0087020272939009	0.0501	0.8619
3	rs9853571	17640071	T	C	0.0332993704009261	0.0558	0.5508
3	rs78514070	17640669	A	G	-0.0115969858456632	0.0446	0.7948
3	rs9310524	17640706	C	T	-0.003596459514405	0.0349	0.9183
3	rs9310525	17641194	A	C	-0.0114958245134845	0.0203	0.5727
3	rs73165764	17641217	T	C	-0.0115969858456632	0.0446	0.7948
3	rs142089294	17641938	A	G	0.0086028888072678	0.0501	0.8643
3	rs11921699	17642248	G	A	-0.0099998320783335	0.0447	0.8236
3	rs181096916	17642325	A	G	0.0086028888072678	0.0501	0.8641
3	rs117408000	17642376	C	T	0.0085037404912207	0.0501	0.8648
3	rs118190515	17642503	T	G	0.0085037404912207	0.0501	0.8649
3	rs117163706	17642510	C	T	0.0086028888072678	0.0501	0.8641
3	rs115763416	17642605	C	T	0.0085037404912207	0.0501	0.8649
3	rs9310526	17643034	T	G	-0.003596459514405	0.0349	0.9188
3	rs117091685	17643208	A	G	0.0107025231331357	0.0501	0.8315
3	rs147591010	17643593	T	G	0.0085037404912207	0.0501	0.8649
3	rs115112282	17643890	C	T	0.0085037404912207	0.0501	0.865
3	rs9860854	17645229	G	C	-0.0006001800720324	0.0349	0.9863
3	rs112087742	17646395	G	T	-0.0114958245134845	0.0446	0.7966
3	rs142094176	17647044	G	C	0.160101509892111	0.0912	0.07905
3	rs117572665	17647316	G	C	0.0107025231331357	0.0501	0.8309
3	rs117893100	17647656	G	A	0.0072039888485025	0.0501	0.8858
3	rs77168928	17648227	T	C	0.0108014536938559	0.0501	0.83
3	rs115920333	17648877	C	T	0.0108014536938559	0.0501	0.8297
3	rs74330449	17649161	C	G	0.0107025231331357	0.0501	0.8306
3	rs9821955	17650745	A	G	0.0301023438164435	0.0556	0.5879
3	rs9284837	17651757	A	G	-0.0104039337153929	0.0204	0.6082
3	rs145784626	17651955	G	A	0.0035038543266769	0.0494	0.9429
3	rs117816677	17652048	G	A	0.0087020272939009	0.0501	0.8624
3	rs79623209	17652226	G	A	-0.133702835891508	0.0755	0.07654
3	rs78779922	17653178	T	C	0.0108014536938559	0.0501	0.8291
3	rs148437375	17654720	T	C	0.0086028888072678	0.0501	0.8635
3	rs143981635	17654807	C	T	-0.0108991808690006	0.0446	0.8066
3	rs144454626	17655049	G	T	0.214401450257366	0.1041	0.03945
3	rs9681617	17655388	T	C	0.0304031059110447	0.0557	0.5853
3	rs12632826	17656856	T	C	-0.0163021610829842	0.0193	0.3992
3	rs139089476	17658002	T	A	0.0087020272939009	0.0501	0.8617
3	rs9681644	17659105	C	T	0.0399992561638529	0.0565	0.479
3	rs9310527	17661762	A	G	-0.0150019689183474	0.0338	0.6564
3	rs9310528	17661932	C	T	0.0048979852621919	0.0351	0.8879
3	rs142472609	17662633	T	C	0.0123039944561641	0.05	0.8056
3	rs117117986	17662987	T	G	0.0123039944561641	0.05	0.806
3	rs114625643	17664190	T	C	0.0102968054773682	0.0501	0.8368
3	rs116924824	17664193	G	A	0.112301372087145	0.0552	0.04166
3	rs77758216	17664243	C	T	0.0102968054773682	0.0501	0.837
3	rs117613133	17664678	A	G	0.0102968054773682	0.0501	0.8366
3	rs140223451	17666927	T	C	0.197998036178962	0.1068	0.06373
3	rs12374023	17667076	C	T	0.007997931111062	0.0501	0.873
3	rs9839588	17667278	T	C	-0.0031048149534787	0.035	0.9285
3	rs12106899	17667678	G	A	-0.0111013930711739	0.0446	0.8042
3	rs12106900	17667882	C	T	-0.0111013930711739	0.0446	0.8043
3	rs6779834	17668766	G	A	0.0291023874205329	0.0575	0.6127
3	rs73165792	17670005	A	T	-0.0112025145079934	0.0446	0.8022
3	rs114622619	17670773	A	C	0.0077995046323818	0.0501	0.8765
3	rs60940413	17671030	A	G	-0.0093031403261444	0.0447	0.8345
3	rs4470554	17671037	T	C	-0.0282965991551138	0.0575	0.623
3	rs149979118	17672429	G	A	0.0539008916487975	0.1079	0.6176
3	rs191322156	17672479	T	C	-0.0411970648503382	0.0888	0.643
3	rs74697238	17673311	A	G	-0.0102018624845967	0.0219	0.6412
3	rs117756860	17674075	T	C	0.0081963182244858	0.0501	0.8702
3	rs75578033	17674496	A	C	-0.13070111592465	0.1214	0.2816
3	rs75977659	17676038	T	A	0.0295976364389436	0.0737	0.6878
3	rs117692078	17676098	C	G	0.007997931111062	0.0501	0.8735
3	rs117086754	17676318	T	C	0.007997931111062	0.0501	0.8736
3	rs117476640	17676462	G	C	0.007997931111062	0.0501	0.8736
3	rs73167504	17677210	A	C	0.0495041949030891	0.0468	0.2899
3	rs7619879	17677348	C	G	-0.009797842480111	0.0447	0.8262
3	rs9855515	17679106	G	A	-0.0151034855773182	0.0635	0.8124
3	rs75863123	17679328	T	G	0.0072039888485025	0.0501	0.886
3	rs117526747	17680688	G	A	0.0071047017299317	0.05	0.8876
3	rs9985472	17681459	A	G	-0.01999864650669	0.0595	0.7371
3	rs117867265	17682570	C	T	0.0076010387728197	0.05	0.8801
3	rs117356138	17683154	C	T	0.0069954745123864	0.05	0.889
3	rs11128836	17683892	T	C	0.0017983819413794	0.035	0.9592
3	rs11923589	17684300	C	T	-0.0094040800752939	0.0446	0.8333
3	rs11923635	17684431	C	T	-0.0110002818588653	0.0446	0.8051
3	rs17200881	17685213	G	A	0.0076010387728197	0.05	0.8785
3	rs4377510	17686288	G	A	0.001598721363697	0.035	0.9644
3	rs4637311	17686445	C	T	0.001598721363697	0.035	0.9634
3	rs11914537	17686841	T	C	-0.0119005312583873	0.0446	0.7895
3	rs61448411	17687113	G	A	0.0579009158948382	0.0469	0.2177
3	rs11915560	17687500	T	C	-0.0114047880634385	0.0446	0.7979
3	rs4908987	17688490	T	C	-0.0231969816042026	0.0559	0.6778
3	rs55701200	17690427	C	T	0.0099008246772624	0.048	0.8364
3	rs13071728	17690673	A	C	-0.0209989425960583	0.0579	0.7165
3	rs145080899	17690803	G	A	-0.0530949163341788	0.0924	0.5657
3	rs149673987	17691359	A	G	0.0072039888485025	0.05	0.885
3	rs61236237	17691510	T	C	0.0037031349243813	0.035	0.9161
3	rs6807020	17692815	C	G	0.0030952049073025	0.035	0.9298
3	rs6768637	17692849	T	C	-0.022398994943479	0.0578	0.6983
3	rs6768666	17692937	T	C	0.009504687014246	0.0481	0.8433
3	rs6782889	17692938	G	T	0.0023971245997214	0.035	0.945
3	rs148120151	17693057	G	A	0.0066975214477213	0.05	0.8942
3	rs78836201	17693820	T	C	0.0072039888485025	0.05	0.8859
3	rs4908992	17693974	A	G	0.0105046326450854	0.048	0.8265
3	rs34485427	17694291	C	A	0.0105046326450854	0.048	0.8263
3	rs13096559	17694643	G	T	0.0107025231331357	0.048	0.8241
3	rs5014632	17695082	A	G	-0.0186019483996616	0.0579	0.7485
3	rs142056295	17695999	A	G	0.0065981840282271	0.05	0.8953
3	rs146679988	17696023	G	A	0.0065981840282271	0.0501	0.8954
3	rs11128837	17697175	T	C	-0.0220002402796674	0.0578	0.7039
3	rs11128838	17697368	G	A	0.0071047017299317	0.035	0.8384
3	rs12487248	17697696	C	T	0.0103957761821204	0.048	0.8283
3	rs9857910	17697786	A	T	-0.0212951405401588	0.0579	0.7135
3	rs78398054	17699065	G	C	0.0009995003330834	0.0248	0.967
3	rs6789697	17700708	G	A	0.0109003744682883	0.048	0.8198
3	rs6792422	17701005	G	T	-0.0202027073175195	0.0579	0.7264
3	rs6784025	17701058	A	T	0.0033045340083004	0.035	0.9258
3	rs116982999	17701326	C	A	0.0071047017299317	0.0501	0.8874
3	rs147043661	17702332	A	G	0.0064988367398296	0.0501	0.8961
3	rs118050065	17702566	T	C	0.0069954745123864	0.0501	0.8883
3	rs4484221	17702593	C	G	-0.0214994661132367	0.0578	0.7103
3	rs11708672	17703137	C	T	0.0034041991335623	0.035	0.9222
3	rs11128839	17703391	C	T	-0.020498669477346	0.0578	0.7223
3	rs12634674	17704685	T	G	0.012096540947233	0.0481	0.8006
3	rs11128840	17704787	C	G	0.003902375817241	0.035	0.9112
3	rs6806610	17705696	G	A	0.003902375817241	0.035	0.9123
3	rs4243835	17706179	A	G	-0.01999864650669	0.0579	0.7293
3	rs4243836	17706261	C	T	-0.01999864650669	0.0579	0.73
3	rs79115462	17706490	G	C	0.0235993322503244	0.0281	0.4016
3	rs4513482	17708780	C	T	-0.0214994661132367	0.0578	0.7099
3	rs61081795	17709275	T	C	-0.0198966317144566	0.0578	0.7311
3	rs6780587	17709796	C	T	0.0038027603329278	0.035	0.9142
3	rs4589965	17709985	C	T	-0.0176040459483609	0.0579	0.7605
3	rs13065637	17710414	T	C	-0.0198048272985997	0.0578	0.7324
3	rs114409354	17710620	G	A	-0.0122952780941516	0.0218	0.5737
3	rs7651998	17711127	G	A	0.0030952049073025	0.035	0.9305
3	rs7632240	17711352	C	A	-0.0213972981080803	0.0578	0.7111
3	rs55974984	17711672	G	A	0.0024968801985871	0.0203	0.9018
3	rs6795189	17711724	T	A	-0.0191012733024012	0.0578	0.7416
3	rs6809062	17711772	G	A	-0.0212951405401588	0.0578	0.7131
3	rs117035053	17713225	T	C	0.0063001125484799	0.0502	0.8996
3	rs13083917	17713516	T	A	0.0111970780932162	0.0481	0.8158
3	rs184017795	17714018	A	G	0.047799197133273	0.0566	0.3979
3	rs6577616	17715524	C	T	-0.021203207651103	0.0578	0.7134
3	rs6577617	17715644	G	T	-0.0303973537275885	0.0577	0.5984
3	rs6577618	17715648	A	T	0.0021975835434872	0.0351	0.9508
3	rs6577619	17715678	C	T	-0.022398994943479	0.0581	0.6994
3	rs146521975	17716335	G	A	0.0068961666878413	0.0502	0.8903
3	rs9869999	17717340	G	T	-0.0088994831870327	0.0637	0.8891
3	rs151165488	17717352	T	C	0.0026963615477425	0.0502	0.9578
3	rs13085167	17717405	C	T	-0.0177974390305806	0.0578	0.7579
3	rs36172181	17719478	G	A	0.0077995046323818	0.035	0.8246
3	rs13097908	17719764	A	G	-0.0182963622831166	0.0579	0.7519
3	rs117354245	17719949	A	T	0.0068961666878413	0.0502	0.8906
3	rs4909009	17720104	C	A	-0.0193969096107316	0.0578	0.7377
3	rs10510477	17721297	T	C	-0.019294956182969	0.0578	0.7388
3	rs11128841	17721451	C	T	-0.0193969096107316	0.0578	0.7377
3	rs4602424	17722619	A	T	-0.019294956182969	0.0578	0.739
3	rs146325360	17722929	C	T	-0.0525045539821493	0.0726	0.4693
3	rs11927654	17723430	G	A	0.0033045340083004	0.0351	0.9261
3	rs6577622	17724339	T	C	-0.0187038311937836	0.0578	0.7458
3	rs76001776	17726089	C	T	0.0188021269625962	0.0302	0.5334
3	rs7630695	17726483	A	G	-0.0176040459483609	0.0578	0.7615
3	rs115052992	17726670	T	C	0.0068961666878413	0.0502	0.8909
3	rs8179891	17727378	T	G	0.0034041991335623	0.0351	0.9235
3	rs4908958	17728043	G	A	0.0075017910703226	0.0483	0.8774
3	rs34297417	17728287	T	C	-0.0176956485356892	0.0578	0.7596
3	rs7617683	17728919	T	C	0.0117012723076411	0.048	0.8068
3	rs56221450	17729450	C	A	-0.0094040800752939	0.0361	0.7939
3	rs12634893	17729692	T	C	0.0032048589489113	0.0351	0.927
3	rs10510478	17730282	A	G	0.0032048589489113	0.0351	0.9276
3	rs4408889	17730418	T	C	0.0032048589489113	0.0351	0.9277
3	rs118146108	17730770	G	A	0.0068961666878413	0.0502	0.8913
3	rs4128509	17731099	T	C	-0.0182047046548463	0.0579	0.7534
3	rs56059241	17732173	C	A	0.0024968801985871	0.0351	0.9438
3	rs17273076	17732915	T	C	0.0068961666878413	0.0502	0.8914
3	rs4243837	17733234	G	A	0.0029955089797983	0.0351	0.9326
3	rs12487916	17733795	G	C	-0.0176956485356892	0.0578	0.7602
3	rs7633601	17734215	T	C	-0.015895669405385	0.0579	0.7837
3	rs6797952	17735318	A	G	-0.0171970248285215	0.0579	0.7666
3	rs11128842	17735345	G	C	0.0026963615477425	0.0351	0.9395
3	rs4909010	17736023	G	A	-0.0176040459483609	0.0578	0.7605
3	rs4908959	17736035	G	A	-0.0176040459483609	0.0578	0.7605
3	rs144464914	17736289	A	G	-0.0905047444258399	0.0786	0.2495
3	rs146642105	17736337	G	C	0.0067968490002727	0.0503	0.8918
3	rs11128844	17736387	C	T	-0.0174005146801673	0.0579	0.7635
3	rs148075446	17736809	T	A	0.0067968490002727	0.0503	0.8919
3	rs142351623	17736861	G	A	0.0068961666878413	0.0503	0.8915
3	rs35460334	17737277	C	T	0.0023971245997214	0.0351	0.945
3	rs117523878	17737460	T	C	0.0068961666878413	0.0503	0.8913
3	rs7627064	17737834	T	C	0.0023971245997214	0.0351	0.9465
3	rs7622878	17738416	C	T	-0.0177974390305806	0.0578	0.7585
3	rs192221228	17738531	C	T	-0.0107980900995126	0.0641	0.8665
3	rs13085441	17738547	T	C	-0.0129028853555234	0.064	0.8401
3	rs9816920	17739024	A	C	-0.0176040459483609	0.0579	0.7615
3	rs200612648	17739529	A	C	-0.0209989425960583	0.0671	0.7547
3	rs201629087	17739576	A	T	-0.0074980401773571	0.0345	0.8286
3	rs143605470	17741396	A	G	0.0066975214477213	0.0502	0.8937
3	rs35642812	17741409	C	G	-0.0178992398878318	0.0578	0.7572
3	rs34002492	17741698	C	G	0.0005998200719675	0.0351	0.9871
3	rs146195995	17742497	A	G	0.0028958031120254	0.0673	0.9655
3	rs139094802	17742526	T	A	-0.0238010101859522	0.0732	0.7448
3	rs4444738	17742738	A	G	-0.0203047533403643	0.0579	0.7254
3	rs7647914	17742786	A	G	-0.0181028726978536	0.0579	0.7542
3	rs7647928	17742839	A	G	-0.019203206984436	0.058	0.74
3	rs7613953	17743150	G	T	0.0008995952428359	0.0351	0.9789
3	rs7650617	17743260	A	G	0.0001999800026662	0.0351	0.996
3	rs13061771	17743799	C	T	-0.0202027073175195	0.0579	0.7274
3	rs11128848	17744210	A	G	-0.0202027073175195	0.0579	0.7275
3	rs199916602	17747935	G	A	0.0066975214477213	0.0503	0.8942
3	rs117262128	17747964	A	G	0.0067968490002727	0.0503	0.8933
3	rs4435673	17749125	A	G	0.0007996801705642	0.0351	0.9818
3	rs4566567	17749177	C	T	-0.0178992398878318	0.0579	0.7575
3	rs138588473	17749351	A	T	-0.0492007484476219	0.0761	0.5179
3	rs4568172	17749661	A	G	-0.0177974390305806	0.0579	0.7583
3	rs4431138	17749777	G	C	0.0082954970241069	0.0481	0.8633
3	rs117034289	17750706	T	A	0.0077995046323818	0.0503	0.8774
3	rs188621126	17751223	A	T	-0.0628972021721127	0.049	0.1995
3	rs75490574	17751343	C	A	0.0077995046323818	0.0503	0.8765
3	rs117129488	17751913	G	A	0.0077995046323818	0.0503	0.8765
3	rs144678625	17752057	A	G	0.0078987227933553	0.0503	0.8756
3	rs148500897	17752334	C	T	-0.0729040817360731	0.089	0.4129
3	rs117608338	17752815	A	G	0.00730326611012	0.0503	0.8852
3	rs189016705	17752939	A	G	-0.121297955756786	0.1088	0.2651
3	rs6810235	17753801	C	A	-0.0174005146801673	0.058	0.7634
3	rs12497320	17754558	G	A	-0.0172987645783295	0.058	0.7648
3	rs12490933	17754925	A	G	0.0024968801985871	0.0351	0.9441
3	rs115638551	17755843	T	G	0.0071047017299317	0.0503	0.8871
3	rs117321181	17755950	A	G	0.0071047017299317	0.0503	0.8873
3	rs118071774	17756243	A	G	0.0072039888485025	0.0503	0.8868
3	rs4909012	17756467	C	A	-0.0172987645783295	0.058	0.7656
3	rs116933218	17757017	C	A	0.112801760792376	0.0777	0.1467
3	rs9681893	17757024	T	A	0.0074025335167413	0.0482	0.8772
3	rs144199653	17757150	G	A	0.159197921048771	0.1057	0.1322
3	rs13071934	17757928	G	C	-0.0255024404124231	0.0575	0.657
3	rs4908963	17758260	T	C	0.0075017910703226	0.0482	0.8768
3	rs12631291	17758297	G	A	0.0074025335167413	0.0482	0.8773
3	rs13076724	17758473	A	G	0.0006997551142732	0.0352	0.9833
3	rs4908964	17758859	C	T	-0.0255024404124231	0.0576	0.6573
3	rs4243838	17759733	T	C	-0.0255024404124231	0.0575	0.6574
3	rs9681232	17760883	A	G	-0.0256050287153947	0.0576	0.6562
3	rs117826382	17761680	C	A	0.0085037404912207	0.0505	0.8664
3	rs7431897	17762335	G	T	0.0076010387728197	0.0482	0.8744
3	rs12632570	17763501	A	C	-0.0189993500097828	0.0563	0.7349
3	rs34487714	17763899	T	C	-0.0267033828345498	0.0577	0.6432
3	rs35697509	17763957	G	T	-0.0257999754904126	0.0576	0.6544
3	rs8179983	17764309	C	T	-0.0257999754904126	0.0576	0.6538
3	rs11128849	17764670	T	C	0.0002999550089979	0.0352	0.9929
3	rs11128850	17764748	A	G	0.0002999550089979	0.0352	0.9928
3	rs10433559	17765959	T	C	-0.0136020904182857	0.019	0.474
3	rs6577643	17766697	C	G	-0.0267033828345498	0.0576	0.6431
3	rs6577644	17766733	A	G	-0.026600681797179	0.0576	0.6446
3	rs4482690	17767046	T	A	-0.0255024404124231	0.0576	0.6583
3	rs13069155	17767422	A	G	0.0002999550089979	0.0352	0.9941
3	rs4908965	17768038	T	C	0.0001999800026662	0.0352	0.9963
3	rs139554704	17769797	G	A	0.0930986452544318	0.0796	0.2419
3	rs6803312	17771005	T	C	-0.0263029084210524	0.0576	0.6475
3	rs4488868	17771429	T	C	0.0021975835434872	0.0352	0.9507
3	rs4908966	17773919	A	G	-0.0259949602770859	0.0576	0.6518
3	rs4908967	17774944	C	A	-0.0004000800213396	0.0352	0.992
3	rs11128852	17776334	T	C	-0.007004474152883	0.0371	0.8496
3	rs138722539	17776371	C	T	-0.0789025245960416	0.0583	0.1759
3	rs9880456	17777123	A	G	-0.0251024465608414	0.0576	0.6634
3	rs11929111	17777546	A	G	-0.0256973671872587	0.0576	0.6554
3	rs4908968	17778320	T	C	-0.0095050300143049	0.0374	0.8005
3	rs4908969	17779407	T	C	0.0055048206344449	0.0483	0.9088
3	rs11915971	17779893	A	T	-0.0048015088161939	0.0351	0.8922
3	rs201731775	17779895	T	A	0.0086028888072678	0.0506	0.8644
3	rs117125756	17780317	C	G	0.0088011559530687	0.0506	0.8625
3	rs7652156	17780490	C	G	-0.0252049938352247	0.0576	0.6622
3	rs62238360	17780853	C	T	0.0047984689115734	0.0206	0.8166
3	rs11927637	17781315	A	G	-0.0256050287153947	0.0577	0.6576
3	rs11719266	17781576	A	G	-0.0267958227871631	0.0577	0.6421
3	rs117945992	17781766	G	A	0.0087020272939009	0.0506	0.8642
3	rs11719326	17781780	A	C	-0.0018016219466282	0.0352	0.9599
3	rs367818242	17783839	G	C	-0.0263953113595316	0.1131	0.8154
3	rs116398779	17784642	G	A	0.0080971295874548	0.0505	0.8731
3	rs7627732	17784818	T	C	-0.0014009809156281	0.0353	0.9685
3	rs116192810	17784896	G	T	0.007997931111062	0.0505	0.8742
3	rs116856738	17785032	G	A	0.0089993837968006	0.0506	0.8587
3	rs117329592	17785553	C	T	0.004101577021075	0.0513	0.9363
3	rs6804837	17787399	G	A	0.0033045340083004	0.0483	0.9459
3	rs4908938	17787557	G	A	-0.0018016219466282	0.0352	0.96
3	rs5023579	17788324	A	T	0.01600129372694	0.0522	0.7594
3	rs4312680	17788430	G	A	0.0001999800026662	0.0352	0.9966
3	rs4908970	17788866	A	G	-0.0018016219466282	0.0352	0.9596
3	rs4908971	17789074	T	C	-0.0019018072895963	0.0352	0.956
3	rs147657424	17789504	C	G	0.0092966519050945	0.0506	0.855
3	rs143572364	17790528	A	C	0.124604163224531	0.0783	0.1115
3	rs144688535	17790896	C	G	0.151398324140445	0.1071	0.1573
3	rs11708664	17791027	A	G	0.0063001125484799	0.0208	0.761
3	rs4349529	17792118	A	G	0.0007996801705642	0.0353	0.9827
3	rs4643736	17792256	G	T	-0.0075987978753305	0.0372	0.8389
3	rs9867064	17792574	C	T	-0.0249999098013234	0.0579	0.6653
3	rs35811992	17793235	G	A	0.0007996801705642	0.0353	0.9825
3	rs4908939	17793850	G	A	-0.0248051189189711	0.0579	0.6685
3	rs4435674	17794200	C	T	-0.0208968257129853	0.0572	0.7147
3	rs77466012	17794296	A	C	-0.0982966348251106	0.0767	0.2004
3	rs13079096	17795076	T	A	0.001099395443301	0.0354	0.975
3	rs12488591	17795931	T	C	0.0112959597418516	0.0486	0.8161
3	rs4908972	17796192	T	C	0.0114047182634362	0.0486	0.8154
3	rs4908940	17797271	A	C	-0.0105959392134034	0.0577	0.8548
3	rs4611850	17798649	T	G	0.0008995952428359	0.0354	0.9807
3	rs4566568	17798924	A	G	-0.0106970095483354	0.0577	0.8527
3	rs4908973	17800423	T	C	-0.0088994831870327	0.0563	0.8743
3	rs6796448	17801811	C	T	0.0077995046323818	0.0489	0.8727
3	rs6789467	17802134	G	C	0.0001999800026662	0.0354	0.9946
3	rs143806780	17802210	C	T	-0.0253998626327317	0.0752	0.7355
3	rs6809775	17802881	T	C	-0.0079011318962572	0.0563	0.8883
3	rs10433561	17803996	T	G	0.0001999800026662	0.0354	0.9952
3	rs7609916	17804464	A	G	0.0068961666878413	0.0489	0.8873
3	rs78897636	17806294	C	G	0.0029955089797983	0.027	0.9109
3	rs7427588	17806424	A	G	-0.0093031403261444	0.0564	0.8682
3	rs7645459	17808236	C	G	-0.0018016219466282	0.0354	0.9585
3	rs61159038	17808533	T	C	0.0075017910703226	0.0587	0.8986
3	rs11128855	17809203	T	G	-0.0243029385231735	0.0497	0.6244
3	rs34146452	17809468	T	C	-0.0307994715535284	0.0487	0.5271
3	rs7642860	17810143	G	A	-0.0231048737150968	0.0496	0.642
3	rs4260468	17810406	C	T	-0.0080019302190585	0.0343	0.8148
3	rs115917870	17811963	A	C	-0.0458031298018141	0.0848	0.5889
3	rs11921152	17812688	C	A	-0.0235040691879941	0.0495	0.6346
3	rs77360738	17812720	T	C	0.0023971245997214	0.0592	0.9671
3	rs10428260	17813109	A	G	-0.0085968472255182	0.0423	0.8391
3	rs10428172	17813195	C	T	-0.0239956055562207	0.0495	0.6274
3	rs75229706	17813343	G	T	0.0434042576072856	0.0712	0.5423
3	rs11128857	17814553	C	T	-0.0060985584618694	0.0342	0.8577
3	rs118053591	17814945	G	T	0.029403450369242	0.0718	0.6817
3	rs148994232	17815617	A	G	-0.0480039732984809	0.085	0.5725
3	rs13076950	17816066	G	A	0.0012991557316201	0.033	0.9674
3	rs141360575	17816084	C	T	-0.048203336386541	0.085	0.5703
3	rs142823250	17817424	G	A	-0.162695415658777	0.0937	0.08252
3	rs143843594	17817891	T	G	-0.0031048149534787	0.0614	0.9599
3	rs138122729	17819117	G	A	-0.0499993949944177	0.0853	0.5575
3	rs141168122	17819587	C	T	0.0080971295874548	0.0594	0.8915
3	rs117793139	17820102	G	T	-0.0105049846451474	0.1024	0.9185
3	rs375850261	17820231	C	A	0.0081963182244858	0.0594	0.8903
3	rs150002735	17820252	A	C	-0.050798679887367	0.0854	0.5519
3	rs189178996	17820601	G	A	0.0038027603329278	0.0591	0.9489
3	rs117093948	17820631	C	T	-0.0203047533403643	0.032	0.5253
3	rs368570338	17820786	A	T	0.0082954970241069	0.0594	0.8892
3	rs4908941	17821483	G	A	-0.0275973271921043	0.0496	0.577
3	rs11709790	17822193	A	C	-0.0057967688471774	0.0343	0.8657
3	rs11709941	17822644	A	G	-0.0275048131221902	0.0496	0.5787
3	rs146168851	17823275	G	A	0.0046989426564652	0.0591	0.9371
3	rs139104917	17823323	A	G	-0.0538966802576654	0.0839	0.5203
3	rs142214988	17823657	T	G	-0.0542027860143161	0.0839	0.5185
3	rs4616675	17823666	A	G	-0.0275973271921043	0.0496	0.5782
3	rs4243833	17823821	C	T	-0.0057967688471774	0.0343	0.8656
3	rs4487265	17824072	G	A	-0.0275048131221902	0.0496	0.5797
3	rs141567845	17824490	T	G	0.0045994064948955	0.0591	0.9376
3	rs4404476	17824730	T	C	-0.027196494688472	0.0496	0.5837
3	rs57816103	17825594	G	A	-0.0124977728299804	0.0457	0.7845
3	rs117381165	17825896	A	G	0.009197572354042	0.0594	0.8766
3	rs4908976	17826095	G	A	-0.0048015088161939	0.0343	0.8879
3	rs370215130	17826114	T	G	-0.0022024235552	0.0614	0.9709
3	rs187172583	17826162	C	T	-0.0014009809156281	0.0614	0.9814
3	rs9849948	17826263	A	G	-0.0105959392134034	0.0463	0.8189
3	rs4632574	17826737	A	G	-0.0067024110596754	0.0421	0.8732
3	rs4422341	17826760	G	C	-0.009696862978864	0.0346	0.7795
3	rs12492504	17826991	A	T	-0.0060985584618694	0.0421	0.8845
3	rs6786472	17827123	A	T	-0.0615988462189574	0.083	0.4584
3	rs115923175	17827427	C	G	-0.0557981629302465	0.0857	0.5148
3	rs140858869	17827459	A	T	-0.0559039069452338	0.0857	0.5147
3	rs149747938	17827624	C	A	-0.0559990861201021	0.0857	0.5136
3	rs11128858	17827985	A	G	-0.0253998626327317	0.0494	0.6073
3	rs7428585	17828106	G	A	-0.0084959889212643	0.0421	0.839
3	rs12152443	17828318	A	G	-0.0562952570552056	0.0858	0.5116
3	rs193164755	17828491	T	C	0.0099998345783334	0.0593	0.8664
3	rs12152369	17828641	T	C	-0.0580953231907121	0.0858	0.4981
3	rs114335585	17828689	T	G	-0.0580953231907121	0.0858	0.4978
3	rs144561666	17828879	A	G	-0.0568031828243105	0.0858	0.5078
3	rs148195341	17828927	T	C	-0.0582967085104029	0.0858	0.4965
3	rs12152386	17829317	T	G	-0.0586041643160532	0.0858	0.4946
3	rs7625105	17829318	G	A	-0.0088994831870327	0.0344	0.7949
3	rs6577593	17829430	G	A	-0.0299953975354009	0.0496	0.5451
3	rs150697973	17829934	G	A	-0.0575020022714588	0.086	0.5038
3	rs138879508	17829939	T	C	-0.0553013157850893	0.0859	0.5196
3	rs117887651	17830033	T	C	-0.0577986187273719	0.0859	0.5013
3	rs117287162	17830069	C	T	-0.0568984476340911	0.0858	0.5071
3	rs147480925	17830366	G	A	-0.0570043080677942	0.0858	0.5068
3	rs190248155	17830584	G	A	0.0098018049722602	0.0593	0.8693
3	rs191041652	17830771	T	G	0.005703702916678	0.0591	0.9237
3	rs60372273	17830844	C	T	0.0118001041157506	0.0523	0.8221
3	rs4438689	17830887	A	G	-0.0247026126403718	0.0496	0.6191
3	rs140334825	17830975	C	T	-0.0575973336805821	0.0859	0.5025
3	rs144119741	17830980	A	G	-0.0575973336805821	0.0859	0.5025
3	rs146486065	17831251	C	G	-0.0577986187273719	0.0859	0.5007
3	rs140858517	17831272	G	A	-0.0577986187273719	0.0859	0.5007
3	rs117760094	17831521	A	C	-0.0579999442979887	0.0859	0.4996
3	rs115105481	17831575	G	T	-0.0580953231907121	0.0859	0.499
3	rs116622802	17831687	T	C	-0.0582013104087528	0.0859	0.4981
3	rs114106129	17831715	A	G	-0.0582013104087528	0.0859	0.498
3	rs28456004	17831744	C	T	-0.0098988321792475	0.0459	0.83
3	rs144688611	17831861	T	C	-0.0582967085104029	0.0859	0.4972
3	rs114980764	17832226	C	T	-0.0584027170759943	0.0859	0.4968
3	rs145444641	17832338	C	T	-0.0584981343943099	0.0859	0.4958
3	rs6577596	17832829	C	T	-0.0636002947429691	0.0572	0.2662
3	rs115743068	17832866	A	G	-0.0611947843281922	0.086	0.4762
3	rs375234455	17833154	G	A	-0.0003000450090019	0.0614	0.9958
3	rs143206509	17833505	T	G	-0.0589965728077175	0.086	0.4929
3	rs75492944	17833763	C	T	-0.0605040040910452	0.0503	0.229
3	rs117972287	17833879	C	A	-0.0591981397259644	0.086	0.4909
3	rs6764934	17834126	T	G	-0.0121029460677457	0.0458	0.7912
3	rs143896592	17834355	T	C	-0.0596013954910886	0.086	0.4884
3	rs150647035	17834383	A	C	-0.0596013954910886	0.086	0.4882
3	rs139682330	17834522	A	G	-0.0596969272581274	0.086	0.4876
3	rs1121175	17834840	G	A	-0.0623010261973793	0.086	0.4692
3	rs1121174	17835108	C	G	-0.0601003842529617	0.086	0.485
3	rs117420384	17835326	A	G	-0.0628013642021005	0.0861	0.4654
3	rs117744841	17835358	A	T	-0.0603977725486758	0.0861	0.4825
3	rs114272651	17835594	A	C	-0.0606952493104976	0.0861	0.4803
3	rs117125536	17835620	G	A	-0.0606952493104976	0.0861	0.4807
3	rs115489441	17835655	T	C	-0.0608015124606624	0.0861	0.4804
3	rs142101926	17835833	T	C	-0.0593042438991411	0.0862	0.4917
3	rs115797191	17835963	T	C	-0.0635043893695306	0.0861	0.4611
3	rs151178167	17835975	T	C	-0.0636002947429691	0.0861	0.4602
3	rs140082146	17836039	T	C	-0.0613011005766046	0.0861	0.4766
3	rs17273083	17836636	T	C	-0.0615031325940498	0.0861	0.4752
3	rs192643425	17836687	G	A	-0.0640053299759124	0.0862	0.4575
3	rs184623867	17836688	C	A	-0.0641972460452074	0.0862	0.456
3	rs12107652	17836846	T	G	-0.0125990355765152	0.0459	0.7827
3	rs147118242	17836883	C	A	-0.0617052054366793	0.0861	0.4735
3	rs138455687	17836956	A	G	-0.0643998640842381	0.0862	0.4551
3	rs116937481	17836962	G	A	-0.0643998640842381	0.0862	0.4548
3	rs144023131	17836979	G	T	-0.0652000732482552	0.0861	0.4485
3	rs143282601	17837017	T	C	-0.0633978386299677	0.0864	0.4632
3	rs17273090	17837189	G	A	-0.0611947843281922	0.0864	0.4788
3	rs141414407	17837300	A	G	-0.0623010261973793	0.0862	0.4696
3	rs115689463	17837563	G	T	-0.0623010261973793	0.0862	0.4696
3	rs116190932	17837644	A	G	-0.0623968162257107	0.0862	0.4688
3	rs116892138	17838058	A	C	-0.0654989822326957	0.0862	0.4477
3	rs150813139	17838071	T	C	-0.0628972021721127	0.0862	0.4659
3	rs118021263	17838630	T	C	-0.0659047873877183	0.0863	0.4453
3	rs17273097	17838658	G	A	-0.0659047873877183	0.0863	0.445
3	rs992522	17838718	T	G	-0.0635043893695306	0.0863	0.4613
3	rs992521	17838771	A	G	-0.0638027918527484	0.0863	0.4595
3	rs1469558	17838871	T	G	-0.0059979518036359	0.0343	0.8609
3	rs149729450	17839418	T	C	-0.0640053299759124	0.0863	0.4581
3	rs145510656	17839511	T	C	-0.0641012834065877	0.0863	0.4575
3	rs148416653	17839527	G	A	-0.0641012834065877	0.0863	0.4575
3	rs115853645	17839568	A	G	-0.0641972460452074	0.0863	0.4567
3	rs114320802	17839591	A	T	-0.0668024151462154	0.0863	0.4389
3	rs115573790	17840037	C	T	-0.0663962456396854	0.0864	0.4424
3	rs115386475	17840095	T	C	-0.0638987258502317	0.0864	0.4594
3	rs117034001	17841179	C	T	-0.0776048483355155	0.0799	0.3317
3	rs565614045	17841513	T	C	0.0071047017299317	0.059	0.9044
3	rs115383402	17841560	G	A	-0.0566973436785452	0.0861	0.5102
3	rs117304193	17842055	A	T	0.0074025335167413	0.059	0.8998
3	rs76599667	17842508	C	G	0.0062007356416035	0.059	0.9166
3	rs138192897	17842563	T	C	0.0060019521956343	0.059	0.9191
3	rs73168749	17842638	C	T	-0.0119005312583873	0.046	0.7954
3	rs73168750	17842699	C	T	-0.0120017335415971	0.046	0.7947
3	rs79591188	17843224	G	A	-0.0127003085782322	0.046	0.7823
3	rs75373290	17843231	T	C	-0.0128015918372089	0.046	0.781
3	rs76419585	17843503	C	A	-0.0128015918372089	0.046	0.7808
3	rs11128860	17843965	A	G	-0.0128015918372089	0.046	0.7802
3	rs11128861	17843999	T	C	-0.0129028853555234	0.046	0.7797
3	rs11128862	17844093	A	G	-0.0127003085782322	0.046	0.7824
3	rs11128863	17844155	G	A	-0.0127003085782322	0.046	0.782
3	rs17044038	17844531	G	C	-0.0135007260538548	0.046	0.7686
3	rs17200916	17844752	C	T	-0.008395140788382	0.0343	0.8076
3	rs73168756	17844831	A	G	-0.0130953713122409	0.046	0.7755
3	rs17044041	17844955	A	G	-0.0131966945943914	0.046	0.7751
3	rs56726310	17845102	T	C	-0.0131966945943914	0.046	0.775
3	rs11128864	17845213	A	G	-0.0132980281439898	0.046	0.772
3	rs11128865	17845257	T	C	-0.0128015918372089	0.046	0.7817
3	rs373025643	17845316	C	T	0.007997931111062	0.059	0.8923
3	rs11128866	17845343	C	T	-0.0132980281439898	0.046	0.772
3	rs11128867	17845501	A	G	-0.013399371963117	0.046	0.7712
3	rs11128868	17845743	T	C	-0.013399371963117	0.046	0.7701
3	rs11128869	17845809	A	G	-0.0763952012537135	0.0867	0.3784
3	rs11128870	17845916	T	C	-0.013399371963117	0.046	0.7702
3	rs61601581	17845982	C	T	-0.0142003494011414	0.046	0.7579
3	rs58280814	17846134	C	T	-0.0130953713122409	0.046	0.7751
3	rs56777792	17846184	G	A	-0.0125990355765152	0.046	0.7845
3	rs60744506	17846371	G	A	-0.0135007260538548	0.046	0.77
3	rs112798970	17846774	C	T	-0.0142003494011414	0.046	0.7578
3	rs17044050	17847216	G	T	-0.0135007260538548	0.046	0.7695
3	rs73168763	17847275	A	G	-0.0137034650584925	0.0461	0.7654
3	rs17200923	17847427	T	C	-0.0751977965659022	0.0867	0.3857
3	rs111389064	17847741	C	T	-0.0064004391810282	0.0462	0.8901
3	rs115291830	17847824	G	T	-0.0750037578653527	0.0868	0.3878
3	rs17044053	17847882	G	A	-0.0067024110596754	0.0462	0.8856
3	rs17044054	17848003	T	C	-0.0138048499765589	0.0461	0.765
3	rs111910352	17848010	A	T	-0.0138048499765589	0.0461	0.7648
3	rs11927436	17848067	C	T	-0.0130953713122409	0.0461	0.7766
3	rs11916141	17848281	T	C	-0.0130953713122409	0.0461	0.7757
3	rs76163281	17848369	C	G	-0.009696862978864	0.022	0.6589
3	rs11927611	17848435	G	A	-0.0131966945943914	0.0461	0.7752
3	rs118074697	17848847	A	G	0.0089002747867194	0.059	0.8804
3	rs17200930	17848865	T	C	-0.0772050709089715	0.0867	0.3731
3	rs17200937	17848923	C	T	-0.0729040817360731	0.0869	0.4019
3	rs6772619	17849539	C	A	-0.0135007260538548	0.0461	0.7695
3	rs6763348	17849743	G	C	0.0058031292269501	0.0583	0.9203
3	rs919562	17849789	G	A	-0.0338981034057645	0.0494	0.493
3	rs6780341	17849947	A	G	-0.0122952780941516	0.046	0.7892
3	rs79923071	17850432	G	C	-0.0119005312583873	0.046	0.7964
3	rs114290949	17851183	T	A	-0.0766974758725041	0.087	0.3777
3	rs2033379	17851238	A	G	-0.034198147379977	0.0494	0.489
3	rs2033378	17851402	G	A	-0.0095050300143049	0.0343	0.781
3	rs11925066	17851456	C	T	-0.0130953713122409	0.046	0.7761
3	rs11925145	17851505	G	A	-0.0789025245960416	0.0867	0.3629
3	rs17200944	17852126	C	T	-0.0729040817360731	0.0866	0.3996
3	rs11128871	17852536	G	T	-0.0088994831870327	0.0343	0.7952
3	rs12495352	17852921	G	A	-0.0085968472255182	0.0343	0.8024
3	rs6785982	17853034	C	G	-0.0132980281439898	0.0461	0.7726
3	rs6793958	17853056	T	C	-0.0132980281439898	0.0461	0.7724
3	rs6794148	17853269	T	C	-0.0142003494011414	0.0461	0.7577
3	rs58494604	17853367	G	A	-0.0054045784588597	0.0195	0.784
3	rs58042633	17853614	A	C	-0.0142003494011414	0.0461	0.7574
3	rs112019387	17853705	G	A	-0.0136020904182857	0.0461	0.7688
3	rs73168777	17854218	G	A	-0.0138048499765589	0.0462	0.7652
3	rs17044072	17854497	T	C	-0.0222967349986103	0.0461	0.6293
3	rs17273111	17855181	G	A	-0.0360003042410416	0.0493	0.4648
3	rs4908942	17855717	T	C	-0.035596090043474	0.0493	0.47
3	rs4908978	17855732	G	C	-0.0356997191343252	0.0493	0.4688
3	rs13062642	17856113	G	A	-0.0356997191343252	0.0493	0.4693
3	rs6804677	17856693	T	C	-0.0462952789853036	0.0491	0.3454
3	rs6787380	17856737	G	A	-0.0361972883118878	0.0493	0.4625
3	rs76882595	17856806	G	A	0.0968998247399593	0.0574	0.09152
3	rs6771673	17856860	G	A	-0.0102018624845967	0.0345	0.7679
3	rs4908979	17857132	T	A	-0.0344982814075965	0.0493	0.4839
3	rs4908981	17857246	C	T	-0.0102018624845967	0.0423	0.8095
3	rs2033377	17857853	T	C	-0.0356997191343252	0.0492	0.4681
3	rs2033374	17858301	A	G	-0.0343016316970211	0.0492	0.4857
3	rs192205340	17858309	G	A	0.0096037361426946	0.0591	0.8711
3	rs146161644	17858425	G	A	-0.0885033985914034	0.0879	0.314
3	rs2033373	17858444	T	C	-0.0344051267241774	0.0492	0.485
3	rs28796017	17858873	C	T	-0.035596090043474	0.0492	0.4695
3	rs4450852	17859321	T	C	-0.0355028330426552	0.0492	0.4697
3	rs4330281	17859366	T	C	-0.0349020520092649	0.0492	0.4781
3	rs7633898	17859447	C	T	-0.0361039752308815	0.0491	0.4619
3	rs189513603	17859482	G	A	0.0103957761821204	0.0591	0.8601
3	rs4908982	17859690	T	C	-0.0341050206499513	0.0492	0.4874
3	rs4908984	17859774	T	C	-0.0363009797263316	0.0491	0.4592
3	rs4908985	17859855	T	C	-0.0346949697968869	0.0491	0.4805
3	rs189168319	17859866	C	T	0.0782010127941653	0.0819	0.3394
3	rs1430898	17860211	C	T	-0.145199197492205	0.092	0.1146
3	rs1430897	17860368	C	T	-0.140999207472044	0.0923	0.1266
3	rs1430896	17860501	G	A	-0.0360003042410416	0.0491	0.463
3	rs4908986	17860659	C	G	-0.0360003042410416	0.049	0.4627
3	rs76861652	17862718	T	G	0.0100988346774146	0.0591	0.8644
3	rs143071045	17863737	C	A	0.0067968490002727	0.0614	0.9118
3	rs147271077	17865205	C	T	0.0103957761821204	0.0595	0.8619
3	rs140764940	17865329	G	T	0.0111970780932162	0.0595	0.8508
3	rs17273139	17865429	T	G	-0.150997323551929	0.0924	0.1021
3	rs7611590	17866399	C	G	-0.0051029981759033	0.0345	0.8818
3	rs117366717	17866684	C	G	-0.0033957590691798	0.0464	0.941
3	rs6780932	17867258	C	T	-0.0045001103249234	0.0344	0.895
3	rs10510480	17868000	T	C	-0.0008003201707691	0.0191	0.966
3	rs117678882	17868436	C	T	0.0127977582298607	0.059	0.8287
3	rs1430895	17868679	C	T	-0.0310985871020312	0.0487	0.5231
3	rs1430894	17868759	C	T	-0.0309954337025195	0.0487	0.5249
3	rs76532927	17868771	T	G	-0.0231048737150968	0.0731	0.7517
3	rs6794859	17871247	C	T	-0.0032954239497972	0.0343	0.9235
3	rs6577597	17871326	A	G	-0.031397792147416	0.0486	0.519
3	rs6802932	17871669	T	A	0.0007996801705642	0.0342	0.9809
3	rs2337387	17873650	G	A	-0.0312017511432645	0.0485	0.5202
3	rs150947720	17875064	A	T	0.119399506241334	0.0881	0.1754
3	rs1004307	17875194	G	C	-0.0046005663955682	0.0343	0.8934
3	rs139267848	17876401	C	T	-0.164096644023294	0.0926	0.07638
3	rs17200979	17877828	G	T	-0.0022024235552	0.0217	0.918
3	rs717556	17880557	G	A	-0.0065010863423599	0.0214	0.7633
3	rs144074312	17880714	T	C	-0.169496155000205	0.0926	0.06726
3	rs1367520	17881002	A	G	-0.0102018624845967	0.0682	0.8815
3	rs117291442	17881581	C	G	0.0707007455727197	0.0798	0.3756
3	rs930147	17882489	G	A	-0.169496155000205	0.0927	0.06745
3	rs4243834	17882668	G	T	-0.0030045090202987	0.0338	0.9288
3	rs117249198	17883958	A	G	0.022299507494767	0.0579	0.7002
3	rs73038214	17884043	C	A	-0.0009004052431641	0.0197	0.9632
3	rs7632834	17886678	T	C	-0.0198048272985997	0.0477	0.6774
3	rs9862290	17886959	C	T	0.0001999800026662	0.0335	0.995
3	rs114911412	17887164	G	A	-0.173496611424796	0.0978	0.07618
3	rs116363181	17887537	G	A	-0.172902059877501	0.0978	0.07716
3	rs4908988	17887988	A	G	-0.0017014466397575	0.0341	0.9596
3	rs1430904	17888256	C	G	-0.0008003201707691	0.0342	0.982
3	rs75964463	17889041	A	G	0.089895547102826	0.0468	0.05454
3	rs17044097	17889751	C	T	-0.191003132856983	0.0992	0.05405
3	rs17044102	17889839	G	A	-0.19719562939341	0.0994	0.04727
3	rs75153089	17889933	T	C	-0.0220002402796674	0.057	0.6993
3	rs75187222	17890087	G	A	-0.171702142896084	0.1	0.08592
3	rs10510481	17890165	A	T	-0.168004536199162	0.0999	0.09276
3	rs78996412	17890224	A	G	-0.170100538576999	0.1	0.08899
3	rs113110385	17890524	T	C	-0.172902059877501	0.1001	0.08419
3	rs76157256	17890615	C	G	-0.0456984484517478	0.0413	0.2688
3	rs148251009	17890945	G	A	-0.246399384067242	0.1414	0.08139
3	rs9859223	17891041	C	T	0.0131037693769772	0.0344	0.7039
3	rs140272891	17891614	G	C	-0.0231048737150968	0.0628	0.7133
3	rs114077145	17892058	T	C	0.0700016957858908	0.0701	0.3182
3	rs62238423	17892165	C	T	-0.0499047851286405	0.0506	0.3234
3	rs62238424	17892242	C	A	-0.0501991563328521	0.0507	0.3227
3	rs34580836	17892417	G	T	-0.0187038311937836	0.0364	0.6088
3	rs6577599	17892481	A	G	-0.0259949602770859	0.0227	0.2524
3	rs117180949	17892836	G	A	-0.0099998320783335	0.0459	0.8283
3	rs146845145	17893601	C	T	0.0255995183002125	0.1286	0.8422
3	rs62238425	17893753	A	C	-0.0486021818392175	0.0505	0.3355
3	rs62238426	17894029	G	C	-0.0486966685402845	0.0505	0.335
3	rs150693087	17895840	T	G	-0.0052035148315978	0.0626	0.9343
3	rs13061984	17896837	A	T	-0.019294956182969	0.0362	0.593
3	rs6577600	17897555	A	G	0.0072039888485025	0.0282	0.7983
3	rs35703783	17897736	G	A	-0.0203047533403643	0.0362	0.5741
3	rs149269836	17899731	C	T	0.0048979852621919	0.0271	0.8567
3	rs1594432	17904012	T	C	0.0318958749835631	0.0321	0.3202
3	rs62238430	17904535	A	G	-0.0361039752308815	0.0491	0.4618
3	rs56326543	17905183	T	C	-0.004701032558649	0.0225	0.8344
3	rs2217481	17905407	T	C	-0.0058973552660839	0.0225	0.7936
3	rs13089217	17906006	G	A	-0.019203206984436	0.0358	0.5925
3	rs13089390	17906133	G	C	-0.019294956182969	0.0358	0.5895
3	rs9310534	17906419	A	G	-0.0050024916227914	0.0224	0.8249
3	rs1019848	17906526	A	G	-0.0098988321792475	0.0261	0.7058
3	rs4908989	17907120	T	C	-0.0341050206499513	0.0347	0.3263
3	rs115119750	17907745	C	T	0.0517002115855168	0.0538	0.3363
3	rs4908990	17908548	A	G	-0.0050024916227914	0.0224	0.8234
3	rs76082598	17908644	A	G	0.0511017760490843	0.0538	0.3417
3	rs140650093	17909877	A	G	0.162696913657655	0.1218	0.1816
3	rs12489702	17911539	C	T	-0.0212951405401588	0.0357	0.5516
3	rs117886126	17911602	G	A	0.0119977384336167	0.0651	0.8538
3	rs12489764	17911614	G	C	-0.021101069908054	0.0357	0.5541
3	rs1864591	17911823	C	G	-0.0356997191343252	0.0346	0.3013
3	rs2116097	17912087	A	G	-0.0369959896867261	0.0345	0.2835
3	rs67712814	17912181	T	G	-0.0208049294331883	0.0356	0.5593
3	rs116406289	17912705	A	G	0.0467977043485401	0.0532	0.3791
3	rs12493277	17915113	G	A	-0.0209989425960583	0.0356	0.5546
3	rs6784611	17916665	A	G	-0.0364980230402006	0.0344	0.2888
3	rs2337386	17918043	C	G	-0.0346949697968869	0.0343	0.3115
3	rs35513271	17918176	A	G	-0.0206007457079636	0.0355	0.5613
3	rs80151580	17919204	G	C	0.0262036654966364	0.0263	0.3188
3	rs12638630	17919422	C	T	-0.0082035573506883	0.0221	0.7104
3	rs35995641	17919511	C	T	-0.0203966036652218	0.0362	0.5732
3	rs75636199	17919515	C	G	0.0522033801338585	0.0529	0.3243
3	rs111524590	17919550	C	T	0.0477038600690104	0.0527	0.3648
3	rs78878199	17919801	T	A	-0.282694530940742	0.0706	6.239e-05
3	rs9880185	17921776	T	G	-0.0363009797263316	0.0342	0.2883
3	rs6793262	17923381	T	G	-0.0358966439977618	0.0342	0.2931
3	rs114575417	17923429	A	G	0.0199986865066891	0.065	0.7589
3	rs62238431	17924129	G	A	-0.044495399886564	0.0466	0.3398
3	rs17044112	17926519	G	A	-0.0519988063604998	0.0409	0.2039
3	rs72494967	17928195	A	G	0.0118989261570991	0.0266	0.6533
3	rs76717477	17928598	A	G	0.0575044650684261	0.0521	0.2692
3	rs17044114	17928994	A	G	-0.0492952917248775	0.0462	0.2863
3	rs1346885	17930444	A	G	-0.0098988321792475	0.0259	0.7023
3	rs7648933	17931853	T	G	-0.0039979812872983	0.0345	0.9074
3	rs9819634	17933064	G	A	-0.007095110875924	0.0221	0.7488
3	rs1430884	17934215	C	A	-0.0352023974087295	0.0342	0.3033
3	rs4908991	17934292	A	G	-0.0064004391810282	0.0221	0.7724
3	rs12492404	17935301	T	A	-0.0469972723609114	0.0463	0.3101
3	rs76025996	17935966	T	C	0.0503033045092425	0.0513	0.3272
3	rs56809691	17936945	T	C	-0.0551005327305046	0.0459	0.2294
3	rs6577601	17937233	T	C	-0.044495399886564	0.0292	0.128
3	rs4908944	17937495	G	C	-0.04470452178448	0.0292	0.1258
3	rs919560	17937685	A	C	-0.005304041591906	0.0343	0.8765
3	rs919561	17937875	G	A	-0.0549948736289312	0.0458	0.2297
3	rs73160161	17938498	A	C	-0.0551005327305046	0.0458	0.2291
3	rs10510482	17938729	A	C	-0.0480039732984809	0.0462	0.2983
3	rs13059889	17938757	G	A	-0.0243029385231735	0.036	0.5005
3	rs74474493	17939592	G	T	-0.28540466770774	0.0708	5.551e-05
3	rs147369783	17939629	A	G	0.0562007331879655	0.0509	0.2699
3	rs137915682	17939644	A	G	-0.0052035148315978	0.0341	0.8799
3	rs6804191	17939681	C	T	-0.0393023164827424	0.034	0.247
3	rs12053996	17940600	C	T	-0.0066017436345624	0.0219	0.7645
3	rs62238439	17940628	T	A	-0.0055956263571598	0.034	0.8684
3	rs7616329	17940927	T	C	-0.0385953087593848	0.034	0.256
3	rs11128872	17941042	T	C	-0.0057967688471774	0.034	0.8647
3	rs73040214	17941365	A	C	-0.079898551397885	0.1064	0.4524
3	rs1430885	17941618	C	A	-0.0066017436345624	0.0219	0.7619
3	rs1430886	17941783	A	C	-0.0060985584618694	0.0219	0.7796
3	rs1430887	17941914	C	T	-0.0475004961488543	0.029	0.1013
3	rs17273209	17942100	C	T	-0.0064004391810282	0.0219	0.7707
3	rs1430888	17942571	G	A	-0.0577986187273719	0.0457	0.206
3	rs7648659	17942775	G	A	-0.0573960891413091	0.0457	0.209
3	rs7648673	17942841	G	A	-0.0575020022714588	0.0457	0.2083
3	rs6807591	17943133	G	A	-0.0577032681284449	0.0457	0.207
3	rs6807682	17943200	G	C	-0.0577986187273719	0.0457	0.2066
3	rs76789761	17943548	A	T	-0.0551005327305046	0.0459	0.2301
3	rs2337385	17943600	T	A	-0.0490011864330638	0.029	0.09143
3	rs59512949	17943687	C	T	-0.0580953231907121	0.0458	0.2039
3	rs60127976	17943862	A	G	-0.0582013104087528	0.0458	0.2037
3	rs34841152	17944006	T	C	-0.0189993500097828	0.0357	0.5954
3	rs61347883	17944057	T	A	-0.0586996008587778	0.0458	0.1996
3	rs148187217	17944533	C	G	-0.019203206984436	0.0846	0.8204
3	rs1025392	17944858	T	C	-0.0406032684425478	0.0342	0.2352
3	rs1025393	17944903	T	C	-0.0074980401773571	0.022	0.7319
3	rs66910329	17944920	A	G	-0.0218980211012161	0.0358	0.5419
3	rs7626959	17945791	A	G	-0.0032954239497972	0.0341	0.9227
3	rs7631890	17945870	T	C	-0.0032954239497972	0.0341	0.9226
3	rs7629195	17945938	A	C	-0.0032954239497972	0.0341	0.9221
3	rs4908993	17945950	G	C	-0.0080019302190585	0.022	0.716
3	rs7632154	17946167	T	C	-0.0032954239497972	0.0341	0.9227
3	rs7629458	17946197	A	G	-0.0032954239497972	0.0341	0.923
3	rs74413011	17946450	C	T	-0.0032954239497972	0.0341	0.9223
3	rs62238453	17946895	A	G	-0.003596459514405	0.0341	0.9155
3	rs736262	17947362	G	A	-0.0416035498550752	0.034	0.221
3	rs62238454	17947498	C	T	-0.003596459514405	0.0341	0.9158
3	rs1430889	17947876	C	T	-0.0030045090202987	0.0341	0.9289
3	rs12496025	17948451	C	T	-0.0033957590691798	0.0341	0.9218
3	rs12486591	17948491	T	C	-0.003797200248385	0.0341	0.9118
3	rs62238455	17949022	T	A	-0.0030045090202987	0.0341	0.9297
3	rs28404619	17949061	G	C	-0.0081027387031859	0.022	0.7128
3	rs36078449	17949197	C	T	-0.0217038334437866	0.0359	0.5454
3	rs62238456	17949293	C	T	-0.0012007205765188	0.0342	0.9709
3	rs12497091	17949800	G	T	-0.0022024235552	0.0342	0.9494
3	rs12497051	17949876	C	G	-0.0027036515743148	0.0342	0.9378
3	rs12492931	17950027	C	T	-0.0026033858701149	0.0342	0.9385
3	rs12496339	17950107	T	C	-0.003797200248385	0.0342	0.9119
3	rs12493003	17950128	G	A	-0.0027036515743148	0.0342	0.938
3	rs62238457	17950327	C	T	-0.0031048149534787	0.0341	0.9269
3	rs142232461	17950693	G	A	0.0753022587095424	0.0629	0.2312
3	rs62238459	17950938	T	A	-0.0026033858701149	0.0342	0.9392
3	rs62240160	17951049	C	T	-0.0026033858701149	0.0342	0.9392
3	rs74695601	17951468	T	A	-0.0022024235552	0.0342	0.9476
3	rs56225566	17952274	T	A	-0.0093031403261444	0.022	0.6707
3	rs62240161	17952553	C	T	-0.0024028846163103	0.0342	0.9439
3	rs62240162	17952979	C	T	-0.0025031302181184	0.0342	0.9426
3	rs62240163	17953000	T	C	-0.004198802647333	0.0345	0.9034
3	rs9814726	17953353	T	A	-0.031397792147416	0.0335	0.3494
3	rs62240164	17953929	A	T	-0.0028039273327342	0.0344	0.9349
3	rs62240165	17953955	C	T	-0.0038975857287134	0.0343	0.9088
3	rs62240166	17953978	T	A	-0.0038975857287134	0.0343	0.9099
3	rs1346886	17954907	A	G	-0.0127003085782322	0.0258	0.6217
3	rs75286828	17955176	T	A	0.0551035262260241	0.0505	0.2756
3	rs62240167	17955432	A	G	-0.0023026490626755	0.0343	0.9471
3	rs62240168	17955472	G	T	-0.0023026490626755	0.0343	0.9472
3	rs75597585	17955576	A	T	0.0859024290007033	0.0897	0.3382
3	rs1430890	17955677	C	T	-0.0085968472255182	0.022	0.6966
3	rs13320315	17955863	A	G	-0.0088994831870327	0.022	0.6869
3	rs1430891	17956410	T	C	-0.0391983134041576	0.0342	0.2515
3	rs62240169	17956514	C	A	-0.0031048149534787	0.0344	0.9283
3	rs62240170	17956521	G	A	-0.0031048149534787	0.0344	0.9289
3	rs139837536	17956524	A	G	0.089200645458302	0.0737	0.2265
3	rs75074131	17956842	A	G	-0.0544984253364989	0.0465	0.2407
3	rs34620069	17956879	T	A	-0.0188974371044634	0.0356	0.5954
3	rs147630145	17956915	C	T	0.173600303648572	0.0758	0.02194
3	rs35596310	17957112	T	G	-0.0188974371044634	0.0356	0.5947
3	rs62240171	17957249	A	G	-0.0538966802576654	0.0465	0.2457
3	rs62240172	17957265	A	T	-0.0033957590691798	0.0344	0.9217
3	rs1430892	17957490	C	T	-0.0031048149534787	0.0344	0.9291
3	rs13067311	17957647	C	T	-0.0203047533403643	0.0357	0.5691
3	rs1430893	17957737	C	T	-0.053200374867981	0.0465	0.2531
3	rs76971285	17957765	C	G	0.029296631955588	0.0248	0.2382
3	rs1529599	17958829	G	A	-0.0513985630860003	0.0291	0.07797
3	rs12488388	17959626	C	T	-0.0598030843707537	0.0463	0.1967
3	rs1430903	17960497	G	A	-0.0553964376203783	0.0466	0.2341
3	rs73160192	17960994	C	T	0.0595982128860241	0.0509	0.2416
3	rs62240173	17961703	A	G	0.0036034995896235	0.0353	0.9188
3	rs62240174	17961721	A	T	0.0032048589489113	0.0352	0.9276
3	rs79849835	17961764	G	C	-0.0217958123704574	0.0357	0.5406
3	rs2116099	17962314	G	A	-0.0123965203365513	0.0221	0.5764
3	rs75744445	17962362	C	T	0.0851955627296417	0.0536	0.1115
3	rs79722519	17962935	C	T	-0.0525994101433915	0.0466	0.2591
3	rs4465971	17963069	T	C	-0.0478046499481398	0.034	0.1603
3	rs1346888	17963560	G	C	-0.015895669405385	0.0258	0.5361
3	rs143379234	17963930	G	T	0.173196718461396	0.077	0.02451
3	rs1346887	17963984	A	G	0.0051964749068174	0.0352	0.8816
3	rs5011839	17964067	T	C	0.0050969882578437	0.0352	0.8848
3	rs1430902	17964749	G	A	-0.0507039943747058	0.0465	0.276
3	rs116852270	17965862	C	T	-0.0416035498550752	0.0607	0.4932
3	rs13059003	17966073	C	T	-0.0227979086760041	0.0353	0.5183
3	rs1430901	17966157	A	G	-0.048203336386541	0.034	0.156
3	rs1430900	17966197	C	T	-0.0484027392281675	0.0339	0.1535
3	rs9814647	17967203	C	A	-0.0181028726978536	0.0253	0.4753
3	rs13088161	17967435	T	G	-0.019203206984436	0.0347	0.5793
3	rs1367522	17968408	C	T	-0.0517039049923374	0.0466	0.2672
3	rs62240176	17968673	T	C	-0.0517039049923374	0.0466	0.267
3	rs77197347	17969701	C	G	-0.0623010261973793	0.0818	0.4462
3	rs59322258	17969720	A	C	0.0859024290007033	0.0534	0.1077
3	rs77496100	17969787	A	C	0.0956010465893889	0.0549	0.08135
3	rs66483628	17970897	C	T	-0.0140989243795016	0.0219	0.5186
3	rs142648111	17971048	G	C	0.0531994764675775	0.0602	0.377
3	rs34980200	17971568	A	C	-0.0136020904182857	0.0219	0.5337
3	rs76332056	17972178	G	C	-0.0726997334182779	0.0462	0.1155
3	rs62240177	17972255	T	G	-0.0538966802576654	0.0463	0.2447
3	rs1367521	17973092	G	A	-0.0454995840713661	0.0339	0.1786
3	rs62240179	17974895	T	G	0.0087020272939009	0.0353	0.8066
3	rs141022031	17975528	G	T	-0.0377018671840115	0.0612	0.5383
3	rs58816120	17976012	C	T	0.0891000275729308	0.0535	0.09566
3	rs4908995	17976357	A	C	-0.0143017847108596	0.0219	0.5149
3	rs138192865	17976655	C	T	0.0369007163483657	0.0937	0.6933
3	rs11928474	17977785	A	G	-0.0138961051921114	0.0219	0.5253
3	rs7648261	17978621	A	G	-0.0150019689183474	0.0219	0.4934
3	rs17273229	17978968	C	A	-0.0163021610829842	0.0219	0.4575
3	rs75160825	17979894	C	T	0.14609834663643	0.0792	0.06511
3	rs4908945	17980337	C	G	-0.019294956182969	0.0349	0.5797
3	rs1159226	17982318	A	T	-0.0099998320783335	0.0222	0.6528
3	rs13092745	17982499	G	A	-0.0193969096107316	0.0348	0.5776
3	rs11925467	17983098	T	A	-0.0111013930711739	0.0222	0.6166
3	rs4908996	17983118	A	T	-0.0029042131473898	0.0376	0.9389
3	rs4908946	17983391	T	A	-0.0018016219466282	0.0377	0.9624
3	rs4908947	17983392	C	A	-0.0018016219466282	0.0377	0.9616
3	rs62240181	17984245	G	A	-0.0530000131617053	0.0475	0.2649
3	rs17044152	17984441	A	G	-0.0303045802648556	0.0281	0.2801
3	rs34432738	17984897	T	G	-0.0191012733024012	0.0344	0.5783
3	rs35071338	17984921	T	A	-0.0187955345843259	0.0344	0.5842
3	rs1991652	17985260	T	C	-0.0114047880634385	0.0222	0.608
3	rs56868990	17986475	T	C	0.0592024345167419	0.0599	0.3229
3	rs6577604	17987400	T	G	-0.0171970248285215	0.0254	0.4983
3	rs73169995	17987485	G	A	0.0657034673241941	0.0601	0.2746
3	rs62240182	17987505	C	T	-0.0517039049923374	0.0476	0.2776
3	rs34990473	17987582	A	G	-0.0153979421800967	0.0344	0.655
3	rs115692426	17988856	G	A	0.0749033700266622	0.0606	0.217
3	rs7427760	17988979	C	G	-0.0150019689183474	0.0286	0.6013
3	rs4128378	17989553	T	C	-0.0467981495486393	0.0341	0.1703
3	rs34763677	17990520	G	T	-0.0437951599996715	0.066	0.5066
3	rs62240193	17990961	T	A	-0.0505987987633697	0.0479	0.2901
3	rs62240194	17991384	G	A	-0.0519988063604998	0.0479	0.2777
3	rs6777707	17991717	C	T	-0.0113036461713921	0.0223	0.6128
3	rs9859229	17991910	G	A	-0.0113036461713921	0.0223	0.612
3	rs62240195	17991944	C	G	-0.050504132173768	0.0479	0.2925
3	rs75410221	17992245	T	C	0.0621011782291044	0.037	0.09281
3	rs7428375	17992843	G	A	-0.0113036461713921	0.0223	0.6106
3	rs6788911	17993087	A	G	-0.0519040071504222	0.0478	0.2773
3	rs62240196	17994749	A	G	-0.0515986041477272	0.0481	0.2831
3	rs35458273	17994851	T	C	-0.0217958123704574	0.0346	0.5292
3	rs12487844	17995248	T	G	-0.0515038428671156	0.0481	0.2846
3	rs34891393	17995537	G	A	-0.0220002402796674	0.0347	0.5264
3	rs13316768	17995622	T	G	-0.0098988321792475	0.0224	0.6578
3	rs4908948	17995710	G	T	-0.0525994101433915	0.048	0.2737
3	rs62240197	17998099	A	G	-0.0511985620326965	0.0484	0.2904
3	rs62240198	17998224	G	A	-0.0507039943747058	0.0484	0.2951
3	rs79005193	17998325	C	T	-0.0633978386299677	0.047	0.1772
3	rs4908949	17998361	G	A	-0.0119005312583873	0.0429	0.7824
3	rs7428814	17998895	G	A	-0.0093031403261444	0.0224	0.6791
3	rs7374020	17999328	T	C	-0.0403012967735257	0.0344	0.2411
3	rs74974699	18001421	C	A	0.156302648395341	0.0784	0.04622
3	rs114917239	18001796	T	G	0.0724043790054573	0.0631	0.2515
3	rs62240199	18002018	G	A	-0.0235040691879941	0.0201	0.2418
3	rs6577605	18002497	T	C	-0.0146974807605841	0.1041	0.8877
3	rs4909008	18002951	C	T	-0.0176956485356892	0.0351	0.6148
3	rs10049091	18005007	G	A	-0.0060985584618694	0.0249	0.8053
3	rs6807199	18005387	C	T	-0.0403012967735257	0.0345	0.2435
3	rs7640342	18007268	C	T	-0.0406970023321042	0.0345	0.2377
3	rs68000706	18009276	C	T	-0.0248973835545144	0.0326	0.4451
3	rs7433027	18009399	C	T	-0.0028039273327342	0.0242	0.9074
3	rs6577606	18010703	G	A	-0.002002002670673	0.0242	0.9328
3	rs77657629	18011972	T	G	0.0284027945161868	0.0223	0.204
3	rs150061939	18012325	A	T	-0.0085968472255182	0.0956	0.9279
3	rs78217472	18013323	T	C	0.0428966409523063	0.0432	0.3209
3	rs73042045	18013915	C	T	-0.0191012733024012	0.0323	0.553
3	rs9810586	18014015	A	G	-0.004198802647333	0.0241	0.8611
3	rs77569837	18014236	C	T	0.138500277245105	0.0883	0.1167
3	rs9873565	18015066	T	C	-0.0036968248442897	0.0241	0.8766
3	rs116906408	18016358	A	T	-0.0185000759845861	0.0381	0.6261
3	rs4908957	18016920	C	T	-0.0025031302181184	0.0242	0.9176
3	rs6577608	18017416	T	A	-0.023002541565316	0.0345	0.5055
3	rs4909006	18017967	A	C	-0.0143017847108596	0.0319	0.6548
3	rs4909005	18017998	G	A	-0.0222967349986103	0.0344	0.5165
3	rs35048968	18019512	T	C	-0.0136020904182857	0.0319	0.6704
3	rs7428285	18019959	C	G	-0.005304041591906	0.0241	0.8249
3	rs62240206	18022324	A	G	-0.11650010895888	0.0851	0.1712
3	rs7430739	18023422	A	G	-0.0267958227871631	0.0345	0.4379
3	rs78501600	18024360	G	C	-0.146495059016381	0.0888	0.099
3	rs9841532	18025443	A	G	-0.0062998021485279	0.024	0.7942
3	rs6577609	18028457	A	T	-0.008395140788382	0.0239	0.7245
3	rs7431124	18028571	T	C	-0.028399474521698	0.0343	0.4066
3	rs76166210	18028694	C	T	-0.0114958245134845	0.0376	0.7593
3	rs9878816	18030937	G	C	-0.0257999754904126	0.0343	0.4526
3	rs7432256	18031212	A	G	-0.0288007896057264	0.0342	0.3995
3	rs7429951	18031227	G	A	-0.0065010863423599	0.0238	0.7835
3	rs13100478	18031487	G	A	-0.0149004625639624	0.0318	0.6388
3	rs117999586	18031619	G	A	-0.0733021430750498	0.0431	0.08844
3	rs138621426	18032118	A	G	-0.0123965203365513	0.1155	0.9146
3	rs149415632	18032699	T	G	0.001099395443301	0.0522	0.9837
3	rs66837099	18032999	G	A	-0.0152963956259917	0.0318	0.6302
3	rs4909004	18033536	A	T	-0.0136020904182857	0.0317	0.6673
3	rs75913530	18033684	C	T	0.136896972700821	0.087	0.1154
3	rs112977551	18033740	C	T	0.0027960873020011	0.096	0.9764
3	rs35047986	18035548	C	T	-0.0163021610829842	0.0318	0.6079
3	rs13082583	18035850	G	A	-0.0163021610829842	0.0318	0.6089
3	rs7644630	18035857	G	A	-0.0289037168568363	0.0337	0.3912
3	rs12631902	18035877	G	A	-0.007095110875924	0.0237	0.7649
3	rs4908956	18036838	T	G	-0.007095110875924	0.0237	0.7654
3	rs4909003	18036948	C	T	-0.0073972926304747	0.0237	0.7566
3	rs57961786	18038130	G	C	-0.007004474152883	0.0237	0.7681
3	rs9757046	18040913	T	C	-0.0251024465608414	0.0339	0.4584
3	rs200229646	18043222	T	C	0.0407003871263756	0.0922	0.6586
3	rs113425921	18044513	A	G	-0.0066017436345624	0.0237	0.7797
3	rs7426391	18044542	G	C	-0.0113036461713921	0.0314	0.7196
3	rs13062364	18044859	G	T	-0.0149004625639624	0.0317	0.6387
3	rs150933304	18045341	T	G	-0.0060985584618694	0.0238	0.7978
3	rs7429331	18045587	A	C	-0.0078003437327339	0.0237	0.7436
3	rs34879943	18048685	T	C	-0.0091012913892029	0.0312	0.7701
3	rs4129513	18048888	T	A	-0.0086977157031958	0.0237	0.7136
3	rs6775009	18049324	A	C	0.0450020459197846	0.0409	0.2715
3	rs7611417	18050174	G	C	-0.0238010101859522	0.0338	0.4815
3	rs7627212	18050197	T	C	-0.0252972953741621	0.0339	0.4549
3	rs34253553	18050528	A	G	-0.0094040800752939	0.0312	0.7627
3	rs7428364	18050703	C	G	-0.0256973671872587	0.0339	0.4484
3	rs73043943	18051305	A	G	-0.0116981574124923	0.0311	0.7081
3	rs140576669	18051388	T	C	0.0287040681283552	0.0802	0.7204
3	rs4909002	18054343	G	T	-0.0143017847108596	0.0315	0.6506
3	rs61978649	18055231	A	C	-0.0062998021485279	0.0237	0.7891
3	rs4909001	18055684	T	C	-0.0240980393840575	0.0339	0.4778
3	rs67279963	18056743	A	G	-0.0113036461713921	0.0311	0.7154
3	rs6784436	18057313	A	C	-0.0243029385231735	0.0339	0.4729
3	rs34683501	18057470	T	G	-0.0114047880634385	0.0311	0.7138
3	rs138105234	18057493	C	A	-0.0177974390305806	0.0961	0.8526
3	rs9310538	18057982	A	G	-0.0067024110596754	0.0237	0.777
3	rs62240226	18058093	C	G	-0.0421040660228114	0.0181	0.02006
3	rs4908954	18061837	C	T	-0.0262002485024742	0.0337	0.4369
3	rs4908953	18061869	C	T	-0.0129028853555234	0.0315	0.6823
3	rs77453793	18062110	A	G	-0.0970947712407937	0.0803	0.2268
3	rs74827146	18063545	T	G	-0.0166986496230515	0.03	0.5777
3	rs4130529	18063720	G	A	-0.0042992284528324	0.0232	0.8537
3	rs62240227	18064255	G	A	0.0148984646619666	0.0407	0.7149
3	rs76767606	18064472	G	A	-0.0117993392160431	0.0685	0.8637
3	rs9833830	18064476	G	C	-0.0272992569378225	0.0337	0.4184
3	rs9854625	18068100	G	A	0.0535028515173065	0.0193	0.005597
3	rs34805505	18068346	T	C	-0.009696862978864	0.0311	0.7549
3	rs13073245	18069009	A	T	-0.009696862978864	0.0311	0.7542
3	rs34100396	18069536	A	G	-0.009797842480111	0.0311	0.7539
3	rs148024326	18070663	A	G	-0.0135007260538548	0.037	0.7155
3	rs9857811	18070753	T	C	-0.0136020904182857	0.0287	0.6346
3	rs76644126	18071403	T	G	-0.0092022107647994	0.068	0.8924
3	rs34467492	18071536	C	T	-0.0124977728299804	0.0315	0.6912
3	rs9847980	18072241	G	A	-0.0166986496230515	0.0289	0.5629
3	rs4909000	18072283	C	A	-0.0419997711602818	0.018	0.01974
3	rs7645289	18072808	A	G	-0.0150019689183474	0.0287	0.6011
3	rs34593250	18073037	A	T	-0.0166986496230515	0.0313	0.5951
3	rs148547833	18073329	C	T	0.120995647466239	0.1104	0.2727
3	rs58614718	18075577	C	T	0.054402954379292	0.0193	0.004788
3	rs35525126	18075973	T	C	-0.0104039337153929	0.0311	0.7386
3	rs7616199	18076731	T	A	-0.009000382197299	0.0671	0.8931
3	rs7639295	18077057	C	T	-0.0127003085782322	0.0663	0.8479
3	rs7649870	18079003	A	G	-0.0244976316004002	0.0339	0.4704
3	rs57708845	18079022	C	A	-0.0107980900995126	0.0672	0.8728
3	rs35965516	18079586	T	C	-0.0114958245134845	0.0312	0.7119
3	rs7433704	18079692	A	G	-0.013004189135254	0.0311	0.676
3	rs4908997	18080791	T	G	-0.0193969096107316	0.0368	0.5977
3	rs4132218	18081053	G	C	-0.0144032303107437	0.0286	0.6157
3	rs146946610	18081385	A	G	-0.0122952780941516	0.0866	0.887
3	rs4908951	18081611	C	G	-0.0095050300143049	0.0313	0.7624
3	rs35119242	18082036	A	C	-0.0098988321792475	0.0312	0.7522
3	rs13088044	18082191	A	G	-0.009696862978864	0.0312	0.7551
3	rs7646613	18082465	G	T	-0.0225012653465135	0.0337	0.5048
3	rs73817436	18083051	A	T	-0.0006001800720324	0.0672	0.9934
3	rs4130063	18083383	G	A	-0.0198966317144566	0.0296	0.5011
3	rs4130062	18083881	A	G	-0.0172987645783295	0.066	0.7934
3	rs60854259	18083949	T	C	-0.0007002451143934	0.0672	0.9919
3	rs144223126	18084039	A	G	0.0515957486436504	0.0903	0.568
3	rs9846000	18084427	A	G	-0.0138961051921114	0.0289	0.6305
3	rs9809015	18084743	C	T	-0.0146974807605841	0.0289	0.611
3	rs7627583	18086051	A	G	-0.0135007260538548	0.0287	0.6389
3	rs74461509	18086117	G	A	-0.0517039049923374	0.0852	0.544
3	rs77105199	18086284	A	G	-0.0168003386783461	0.0371	0.65
3	rs117987497	18087250	G	A	-0.0285023604727122	0.0611	0.6409
3	rs73817437	18087269	A	G	-0.000200020002667	0.0674	0.9976
3	rs7427336	18087611	A	G	-0.0182047046548463	0.0372	0.6237
3	rs7620376	18089105	A	G	0.03649585023784	0.0188	0.05238
3	rs67130673	18089338	C	A	-0.009696862978864	0.0314	0.7558
3	rs73817438	18090584	A	T	-0.008395140788382	0.0671	0.9007
3	rs7429971	18091050	T	A	-0.0102018624845967	0.0313	0.7441
3	rs34590963	18091958	T	G	-0.0147989665120717	0.0292	0.6136
3	rs13079656	18093080	A	G	-0.0171970248285215	0.0318	0.5877
3	rs13080006	18093204	A	G	-0.015702643727291	0.0318	0.622
3	rs66943997	18093468	T	G	-0.0163021610829842	0.0318	0.6085
3	rs140706386	18093870	A	G	0.252197371704947	0.1214	0.0378
3	rs12495895	18094439	A	G	-0.0364980230402006	0.0177	0.03932
3	rs67552090	18095097	G	T	-0.0281011651109099	0.0323	0.3846
3	rs7432188	18095128	T	C	-0.0399994162638657	0.0176	0.0234
3	rs9838434	18095177	G	A	-0.0309954337025195	0.0322	0.3363
3	rs9875977	18095290	A	G	-0.0309954337025195	0.0322	0.3361
3	rs9838477	18095341	C	T	-0.0310985871020312	0.0322	0.3348
3	rs9859212	18095705	T	C	-0.0222047099881925	0.0291	0.4463
3	rs9876738	18095725	A	G	-0.0322959448008212	0.0322	0.3162
3	rs76723101	18096631	A	G	-0.0260975991218731	0.0383	0.4959
3	rs139543601	18097440	C	T	-0.112497031227146	0.0817	0.1684
3	rs6790525	18098694	T	C	-0.0169020380753563	0.0303	0.5765
3	rs9310540	18098983	A	C	-0.0281011651109099	0.033	0.3937
3	rs58524546	18099134	G	A	-0.02960390325858	0.0353	0.4019
3	rs9310541	18100288	C	A	-0.021203207651103	0.0318	0.5041
3	rs144189773	18100798	C	T	-0.066503116358279	0.1022	0.5155
3	rs73817442	18101666	A	T	-0.0032954239497972	0.0663	0.96
3	rs75893929	18101937	C	T	-0.0856995105900367	0.0332	0.00984
3	rs35413369	18102682	C	T	-0.0203047533403643	0.0328	0.5349
3	rs7375132	18103841	T	A	-0.0178992398878318	0.0322	0.579
3	rs141656292	18104238	G	A	-0.0139975096438537	0.0675	0.8359
3	rs67051048	18104676	A	G	-0.0164953025291975	0.0318	0.605
3	rs34500886	18107473	T	C	-0.0170037478161859	0.0318	0.5931
3	rs73817444	18108058	A	G	-0.0023026490626755	0.0661	0.9724
3	rs13095954	18108124	C	G	-0.0150019689183474	0.0319	0.6381
3	rs13096272	18108126	G	A	-0.0138048499765589	0.0319	0.6655
3	rs11922099	18109110	A	G	-0.0166986496230515	0.0318	0.6
3	rs35380191	18109604	T	A	-0.0145046862028817	0.0319	0.65
3	rs13076043	18110067	G	A	-0.0142003494011414	0.0319	0.6552
3	rs13075905	18110206	A	G	-0.0151034855773182	0.0319	0.6349
3	rs80225931	18110860	A	C	-0.0216016445577609	0.0358	0.5451
3	rs1355724	18112620	C	T	-0.0164038098256767	0.0306	0.5904
3	rs145995182	18113681	T	G	0.0308007491527123	0.0978	0.7526
3	rs4688900	18113867	A	G	-0.0201006717070029	0.0988	0.8388
3	rs4688899	18114039	T	C	-0.0162005226717083	0.0289	0.5759
3	rs4688914	18114387	C	T	-0.0252049938352247	0.0334	0.4506
3	rs7372827	18116187	C	T	-0.015702643727291	0.107	0.8835
3	rs113535413	18116193	T	C	-0.009696862978864	0.0656	0.8825
3	rs4688913	18116746	C	G	-0.0140989243795016	0.0288	0.6258
3	rs4688898	18116950	C	G	-0.0147989665120717	0.0288	0.6088
3	rs9861146	18117085	A	G	-0.0144032303107437	0.0288	0.6185
3	rs9824023	18117117	G	A	-0.0212951405401588	0.0649	0.742
3	rs73817453	18117165	G	A	-0.0052035148315978	0.0659	0.9367
3	rs17201070	18117384	A	G	0.0437010460710946	0.0784	0.5772
3	rs2203242	18117829	T	C	-0.0152050125429676	0.0289	0.5987
3	rs141666342	18120098	T	C	-0.022398994943479	0.0333	0.4997
3	rs145786063	18120099	G	A	-0.0222047099881925	0.0333	0.5047
3	rs138614353	18120102	T	C	-0.0221024699079472	0.0333	0.5062
3	rs9849870	18120665	A	C	-0.0222047099881925	0.0326	0.4958
3	rs117561585	18120806	G	C	-0.162201332878097	0.0694	0.01945
3	rs13063188	18120913	C	A	-0.028399474521698	0.0741	0.7015
3	rs79935891	18120916	A	C	-0.0799960420957247	0.0501	0.1105
3	rs116642724	18121012	C	G	-0.0095958936734469	0.0662	0.8847
3	rs17044259	18121430	A	G	0.0341985075799122	0.0206	0.09719
3	rs78006057	18123846	C	A	-0.194203872729004	0.11	0.0775
3	rs6794553	18125018	A	G	-0.0194988734340555	0.0335	0.5614
3	rs13092967	18125502	G	A	-0.0180010511095525	0.0333	0.5892
3	rs34706490	18125565	C	T	-0.0166986496230515	0.0334	0.6183
3	rs13083819	18127115	T	C	-0.0113036461713921	0.0318	0.722
3	rs142221023	18127519	C	T	-0.0831968434005588	0.0583	0.1534
3	rs12637607	18127661	T	A	-0.0227979086760041	0.0315	0.4686
3	rs35761890	18128565	T	C	-0.0117993392160431	0.0318	0.7117
3	rs4688911	18129219	T	C	-0.0095958936734469	0.0235	0.6825
3	rs35891824	18130923	A	G	-0.0104039337153929	0.0318	0.7448
3	rs35600741	18131720	C	A	-0.0152963956259917	0.0322	0.6356
3	rs117840010	18132357	T	C	-0.0956962543215012	0.0946	0.3118
3	rs62240234	18133070	A	G	-0.0891044750828209	0.0818	0.2763
3	rs938180	18133207	A	C	-0.0074980401773571	0.0229	0.7452
3	rs938179	18133292	C	A	-0.007004474152883	0.0229	0.7607
3	rs9854107	18133992	G	A	-0.0065010863423599	0.0229	0.7761
3	rs1355725	18134253	A	C	-0.0102018624845967	0.0235	0.6652
3	rs68075942	18134665	C	T	-0.0107980900995126	0.0318	0.735
3	rs6796644	18135244	G	A	-0.021101069908054	0.0768	0.7839
3	rs35703302	18135450	C	T	-0.0130953713122409	0.0321	0.6833
3	rs955673	18138740	A	G	-0.0120017335415971	0.0322	0.7089
3	rs4688910	18140116	G	A	-0.0344982814075965	0.0763	0.6511
3	rs148056190	18142762	C	T	-0.0094040800752939	0.0992	0.9247
3	rs1962544	18143358	G	A	-0.0074980401773571	0.023	0.7447
3	rs35183899	18144394	G	A	-0.0122952780941516	0.0322	0.7024
3	rs7624278	18145064	A	G	-0.0187038311937836	0.062	0.7631
3	rs2137561	18145478	C	G	-0.0259949602770859	0.0313	0.4062
3	rs6781501	18145952	A	G	-0.0189993500097828	0.0768	0.8051
3	rs4688909	18146686	T	C	-0.0180010511095525	0.0381	0.637
3	rs74917197	18146889	G	T	-0.0171970248285215	0.0384	0.6543
3	rs9823781	18147273	C	T	-0.0064004391810282	0.023	0.7823
3	rs10510483	18147598	T	C	-0.0078003437327339	0.0318	0.8053
3	rs6577615	18148270	A	G	-0.0248973835545144	0.0769	0.7455
3	rs145353808	18148338	G	A	0.0244974716003874	0.0809	0.7618
3	rs6773622	18148417	T	A	-0.0082035573506883	0.0318	0.7968
3	rs1113786	18149144	G	T	-0.0282965991551138	0.0333	0.3957
3	rs117193620	18149444	A	G	-0.0067024110596754	0.0393	0.8647
3	rs34476717	18150083	A	G	-0.0130953713122409	0.0323	0.685
3	rs1355726	18150244	C	G	-0.0058973552660839	0.0231	0.7974
3	rs10212125	18150452	G	A	-0.0113036461713921	0.0322	0.7263
3	rs188522010	18151011	G	C	-0.0092022107647994	0.0393	0.815
3	rs11924785	18152292	A	C	-0.0029042131473898	0.0231	0.8985
3	rs7625597	18152465	C	T	-0.026898543868701	0.0332	0.4165
3	rs34890275	18152497	C	G	-0.0075987978753305	0.0236	0.7473
3	rs4688908	18152950	C	T	-0.0270012755029434	0.0331	0.4159
3	rs4688907	18152973	C	G	-0.0277001306422786	0.077	0.7189
3	rs79145338	18153497	G	T	-0.0191012733024012	0.0382	0.6166
3	rs80128562	18153505	A	G	0.0001999800026662	0.0448	0.9964
3	rs9853258	18154519	T	C	-0.0328951617042694	0.0333	0.3227
3	rs34202043	18157010	G	A	-0.0114047880634385	0.0322	0.7229
3	rs4688906	18157322	A	G	-0.0123965203365513	0.0323	0.7014
3	rs78643534	18157325	C	G	0.0069954745123864	0.0378	0.8537
3	rs2337705	18157722	T	C	-0.007004474152883	0.0231	0.7615
3	rs4688905	18158662	G	A	-0.0187955345843259	0.0298	0.5293
3	rs7632318	18158687	A	G	-0.0259025943231108	0.0314	0.4101
3	rs4688904	18159816	G	A	-0.0108991808690006	0.0322	0.7343
3	rs4688903	18160060	G	A	-0.0086977157031958	0.0323	0.787
3	rs62238463	18160221	A	G	0.0046989426564652	0.0441	0.9158
3	rs35396065	18160474	A	G	-0.0132980281439898	0.0323	0.6807
3	rs116918082	18161730	G	A	-0.0094040800752939	0.0394	0.8104
3	rs62238464	18162302	G	A	-0.0601003842529617	0.0925	0.5161
3	rs56175923	18163636	A	T	-0.0112025145079934	0.032	0.7262
3	rs66843148	18166949	G	C	-0.0144032303107437	0.0321	0.6531
3	rs150669483	18166993	C	A	-0.0248051189189711	0.0965	0.7971
3	rs1398651	18167162	T	A	-0.023401696181619	0.0333	0.4829
3	rs12492864	18168263	G	A	-0.0004000800213396	0.0231	0.9855
3	rs73030618	18168422	G	A	-0.0164953025291975	0.0325	0.6107
3	rs7627406	18168803	C	A	-0.0274020297483382	0.0652	0.6741
3	rs34598243	18168840	T	C	-0.0149004625639624	0.0325	0.6471
3	rs36093138	18168888	C	T	-0.015895669405385	0.0325	0.6253
3	rs73173513	18168923	T	C	-0.068396620708353	0.0721	0.3427
3	rs73030625	18169116	T	G	-0.0073972926304747	0.0323	0.8194
3	rs34826560	18170656	T	C	-0.0135007260538548	0.0321	0.6748
3	rs1513210	18171006	A	G	-0.0039979812872983	0.0236	0.8655
3	rs13075031	18171480	T	C	-0.0137034650584925	0.0321	0.6707
3	rs4688917	18174160	A	G	-0.0171970248285215	0.033	0.6019
3	rs144642915	18174390	G	T	0.0125015292229252	0.0661	0.8496
3	rs77934011	18174417	G	A	0.0360040066341877	0.0341	0.2918
3	rs13071249	18174701	G	A	0.0121953336998771	0.0693	0.8604
3	rs140412271	18174948	A	T	-0.0437951599996715	0.0928	0.6368
3	rs34495945	18176692	C	T	0.0081963182244858	0.0691	0.9055
3	rs13087654	18177029	A	G	-0.0137034650584925	0.0324	0.6717
3	rs6577620	18177308	C	T	-0.0054045784588597	0.024	0.8211
3	rs67195754	18177604	C	T	-0.0137034650584925	0.0324	0.6713
3	rs67118788	18177764	G	A	-0.0138048499765589	0.0325	0.6712
3	rs66622491	18177804	A	G	-0.0128015918372089	0.0324	0.693
3	rs139208708	18179512	G	C	-0.0824038262548157	0.0734	0.2615
3	rs9828987	18179987	T	C	-0.004701032558649	0.0235	0.84
3	rs74865469	18182652	C	G	0.0112959597418516	0.1061	0.9153
3	rs79749658	18183706	A	G	-0.0095958936734469	0.0362	0.7907
3	rs74513972	18184947	C	T	-0.0176040459483609	0.0391	0.6521
3	rs142822045	18186321	C	G	-0.0160988945897493	0.081	0.8421
3	rs78768144	18186472	C	T	-0.0209989425960583	0.0387	0.587
3	rs76412624	18186605	A	G	-0.0460020545617973	0.0648	0.4775
3	rs9310544	18186668	G	A	-0.0111013930711739	0.0328	0.735
3	rs13075055	18187878	C	T	-0.0076995657264405	0.0323	0.8124
3	rs78631503	18187951	C	G	-0.0208049294331883	0.0387	0.5913
3	rs1464044	18188380	A	G	-0.0156010662286512	0.0337	0.6447
3	rs66569729	18189623	A	C	-0.0140989243795016	0.0324	0.6624
3	rs13060927	18190493	G	A	-0.0142003494011414	0.032	0.656
3	rs79099953	18191634	G	T	-0.0186019483996616	0.0387	0.6316
3	rs13067391	18191929	C	T	-0.0108991808690006	0.0326	0.7394
3	rs138953447	18191956	G	A	-0.0374007702544828	0.058	0.5191
3	rs13071948	18192240	A	G	-0.0098988321792475	0.0323	0.7589
3	rs6577621	18192988	G	A	-0.0084959889212643	0.033	0.7975
3	rs73030648	18193169	A	C	0.0308977113278438	0.072	0.6677
3	rs73030649	18193241	T	A	-0.0106970095483354	0.0328	0.7442
3	rs1464045	18193884	A	G	-0.0038975857287134	0.0238	0.8705
3	rs79906136	18194186	C	T	0.0603987139482326	0.0371	0.1033
3	rs2337708	18194748	C	T	-0.0048015088161939	0.0294	0.8713
3	rs13065273	18194852	T	C	-0.0014009809156281	0.0332	0.9666
3	rs140443774	18195892	A	G	-0.0335050785573982	0.0874	0.7016
3	rs66659472	18196527	G	A	-0.0073972926304747	0.0333	0.8233
3	rs9310545	18197008	A	C	-0.0140989243795016	0.031	0.6487
3	rs17273292	18197336	T	C	-0.0062998021485279	0.0329	0.8477
3	rs17273299	18197535	C	A	-0.0051029981759033	0.0329	0.8761
3	rs76609917	18198267	A	G	0.140995963266781	0.1198	0.239
3	rs76261860	18198414	T	G	-0.0352023974087295	0.0644	0.5849
3	rs2089976	18198856	C	G	-0.0138961051921114	0.031	0.6529
3	rs11916652	18199257	A	G	-0.0214994661132367	0.0334	0.521
3	rs13072195	18199498	C	T	-0.0066017436345624	0.0334	0.8432
3	rs1107268	18200346	A	G	0.0001999800026662	0.0233	0.992
3	rs2002965	18201026	A	G	-0.003797200248385	0.0333	0.91
3	rs1108439	18201319	A	G	-0.0066017436345624	0.0336	0.8449
3	rs1108438	18201464	C	G	-0.0252049938352247	0.0181	0.165
3	rs938182	18201859	G	A	-0.0252049938352247	0.0329	0.4433
3	rs2003005	18202778	A	G	-0.0142003494011414	0.0328	0.6649
3	rs9852253	18203787	G	T	-0.0137034650584925	0.0325	0.6738
3	rs9872084	18203815	T	C	0.0177023841130051	0.0684	0.7954
3	rs34742900	18203974	T	G	-0.0071958279818024	0.0329	0.8274
3	rs35228011	18204652	G	A	-0.0065010863423599	0.0333	0.8452
3	rs35115317	18205159	G	A	-0.0067024110596754	0.0333	0.8417
3	rs13076354	18205483	C	T	-0.002002002670673	0.0333	0.9518
3	rs2102623	18206165	C	T	-0.0031048149534787	0.0333	0.9253
3	rs146764993	18207338	G	A	-0.0183982139464423	0.0851	0.8287
3	rs35098540	18207406	A	G	-0.0054045784588597	0.0328	0.8705
3	rs34827863	18207634	T	G	-0.005696192544881	0.0328	0.8619
3	rs13068830	18207731	T	G	-0.0060985584618694	0.0327	0.8526
3	rs9840569	18208616	A	C	-0.0017014466397575	0.0209	0.9363
3	rs67054573	18209808	T	A	-0.0067024110596754	0.0332	0.8407
3	rs79533983	18209912	A	G	-0.0008003201707691	0.049	0.9863
3	rs7647966	18210502	C	G	-0.0181028726978536	0.0313	0.5633
3	rs13080765	18211326	G	A	-0.007095110875924	0.0332	0.8318
3	rs67014662	18211527	C	T	0.001099395443301	0.0331	0.9729
3	rs187910396	18211706	A	T	-0.0408949138454712	0.0712	0.5654
3	rs76502735	18212286	T	G	-0.0125990355765152	0.0392	0.7481
3	rs34526476	18213286	T	C	0.0023971245997214	0.0331	0.9425
3	rs13092771	18213426	C	T	-0.0071958279818024	0.0332	0.8279
3	rs115204334	18214300	C	T	-0.0540022233826842	0.0351	0.1239
3	rs13061818	18215248	C	T	-0.0081027387031859	0.0332	0.8079
3	rs4688902	18215252	G	C	-0.0121029460677457	0.0322	0.7067
3	rs67392505	18217031	G	C	-0.0079011318962572	0.0332	0.8115
3	rs17273306	18217362	T	C	0.0118989261570991	0.0711	0.867
3	rs76650078	18217367	G	T	-0.009797842480111	0.04	0.8068
3	rs62238471	18217572	C	T	0.0533037720223111	0.0609	0.3822
3	rs36087209	18217600	G	C	-0.0079011318962572	0.0332	0.8111
3	rs35051749	18217673	T	C	-0.0080019302190585	0.0332	0.8107
3	rs35171423	18217771	T	C	-0.0080019302190585	0.0332	0.809
3	rs4688901	18219037	G	A	-0.0099998320783335	0.0332	0.7625
3	rs56718332	18220062	T	C	-0.0164038098256767	0.0312	0.5989
3	rs17201125	18221252	G	A	-0.007004474152883	0.0289	0.8078
3	rs13072336	18222526	A	G	-0.0181028726978536	0.0311	0.5608
3	rs151132894	18223018	T	A	-0.0845997418661506	0.0559	0.1304
3	rs13078687	18223442	G	A	-0.0088994831870327	0.0332	0.7898
3	rs35630651	18224286	G	C	-0.0080019302190585	0.0332	0.8097
3	rs1464046	18226695	A	G	-0.005304041591906	0.0328	0.8718
3	rs9809856	18227421	A	G	-0.0026033858701149	0.0242	0.9145
3	rs67917716	18228007	C	A	-0.0080019302190585	0.0332	0.81
3	rs117561836	18229101	G	T	-0.000200020002667	0.1119	0.9983
3	rs62238472	18229645	C	T	0.0444952398865513	0.0587	0.4483
3	rs2001792	18230131	T	C	-0.0026033858701149	0.059	0.965
3	rs79726557	18230231	A	G	-0.0028039273327342	0.0453	0.9509
3	rs13068577	18230439	T	C	0.0317021347305135	0.0684	0.6429
3	rs35407649	18231373	C	A	-0.0042992284528324	0.0358	0.9049
3	rs4688915	18232083	T	C	-0.0087985943563496	0.0318	0.7829
3	rs12635123	18233716	G	A	-0.0084959889212643	0.0318	0.7897
3	rs2337707	18234103	A	C	-0.0081027387031859	0.0318	0.7982
3	rs13069372	18234144	A	C	-0.0038975857287134	0.0327	0.9053
3	rs76505442	18234179	T	C	-0.0329985112635755	0.0278	0.2358
3	rs1567761	18234558	T	C	-0.009797842480111	0.0318	0.7591
3	rs34648851	18234610	T	C	-0.0038975857287134	0.0328	0.9049
3	rs13076743	18235724	C	T	-0.0032954239497972	0.0327	0.9187
3	rs35709168	18236105	G	A	-0.005304041591906	0.0331	0.8741
3	rs12638097	18237790	C	T	-0.0106970095483354	0.0315	0.7345
3	rs76907562	18238485	A	G	0.0753022587095424	0.0578	0.1923
3	rs118094698	18238983	G	A	-0.0117993392160431	0.0393	0.7635
3	rs77316402	18239547	T	A	-0.0182047046548463	0.0353	0.6049
3	rs2102622	18239585	G	T	-0.0128015918372089	0.0486	0.7924
3	rs4311208	18239818	A	G	0.0046989426564652	0.0205	0.8191
3	rs66602518	18239951	A	G	-0.019203206984436	0.0313	0.5404
3	rs7647968	18240610	C	A	-0.0120017335415971	0.0315	0.7035
3	rs13433803	18240794	A	G	0.0046989426564652	0.0204	0.8189
3	rs34317977	18241384	G	A	-0.0169020380753563	0.0312	0.589
3	rs13065693	18242041	T	A	-0.0163021610829842	0.0312	0.6014
3	rs7614057	18242185	A	G	0.0251998010217421	0.038	0.5077
3	rs13434240	18242353	C	A	0.0017983819413794	0.0204	0.9288
3	rs13086873	18242777	A	G	-0.0112025145079934	0.031	0.7187
3	rs4333081	18245616	C	T	0.0159028762794155	0.0715	0.8243
3	rs1849477	18245719	A	G	-0.0075987978753305	0.0335	0.8199
3	rs9817910	18246870	G	A	-0.0153979421800967	0.0314	0.6238
3	rs66786561	18247284	A	T	-0.0180010511095525	0.0311	0.5641
3	rs958542	18247966	C	T	-0.0137034650584925	0.0313	0.6611
3	rs7619045	18248298	T	C	-0.0069037763167944	0.0209	0.7404
3	rs117552927	18249576	A	G	-0.0278954863187535	0.0361	0.4391
3	rs6779035	18249973	T	C	-0.0084959889212643	0.0316	0.7873
3	rs74514188	18250018	G	A	-0.0076995657264405	0.0401	0.847
3	rs117423881	18250085	T	A	-0.0328021562323804	0.0468	0.4836
3	rs146712054	18250434	A	G	-0.0164038098256767	0.0556	0.7682
3	rs7618405	18250509	C	A	0.0305970979773775	0.039	0.4327
3	rs9310546	18252461	A	G	-0.0059979518036359	0.0209	0.7747
3	rs149398456	18252481	C	G	-0.151195052001626	0.0815	0.0634
3	rs12633473	18252632	T	C	-0.0062998021485279	0.0209	0.7643
3	rs66993444	18252923	C	G	0.0044003044444822	0.0333	0.8938
3	rs12636835	18253701	A	G	0.0131037693769772	0.0203	0.5175
3	rs12636854	18253826	A	G	-0.193402726804772	0.0793	0.01477
3	rs35413723	18254152	T	G	-0.0225012653465135	0.0305	0.4611
3	rs17403715	18254381	G	A	-0.0033957590691798	0.0346	0.9211
3	rs7635176	18254427	A	G	0.0036034995896235	0.0205	0.8597
3	rs9809410	18257217	A	G	-0.0106970095483354	0.0314	0.7339
3	rs13060052	18257585	C	A	-0.0024028846163103	0.0346	0.9451
3	rs4688916	18258861	A	T	-0.0040983869261633	0.0208	0.8427
3	rs13071572	18259222	G	T	-0.0023026490626755	0.0346	0.9465
3	rs34770697	18260312	C	T	0.0028958031120254	0.0332	0.9307
3	rs2337706	18260570	T	C	-0.0108991808690006	0.0315	0.7285
3	rs35167016	18260609	A	C	-0.0146974807605841	0.0311	0.6366
3	rs80113430	18260804	T	C	-0.013004189135254	0.0396	0.742
3	rs34449829	18261049	C	T	0.0023971245997214	0.0332	0.9427
3	rs117891940	18261269	C	T	-0.0093031403261444	0.0399	0.816
3	rs6796378	18261521	A	G	-0.0052035148315978	0.0208	0.8021
3	rs11916671	18262938	C	A	-0.0142003494011414	0.0313	0.6511
3	rs9824915	18263272	G	T	-0.0049019951702315	0.0346	0.8872
3	rs34901970	18264186	C	G	-0.001501126126267	0.0377	0.9674
3	rs78155669	18266008	T	A	-0.0098988321792475	0.0443	0.8236
3	rs13100742	18267116	G	A	0.0024968801985871	0.0313	0.9359
3	rs28428587	18267517	C	T	-0.0009004052431641	0.0312	0.9782
3	rs118112789	18267772	G	A	-0.0530949163341788	0.0496	0.2844
3	rs73034316	18268543	G	A	-0.003596459514405	0.0378	0.9244
3	rs6577623	18270236	T	C	-0.0052035148315978	0.0208	0.8012
3	rs7430448	18270546	C	T	-0.0104039337153929	0.0313	0.74
3	rs13092526	18271059	C	A	0.0018981972830802	0.0247	0.9401
3	rs34806415	18273006	A	C	0.0109003744682883	0.0637	0.8638
3	rs7433326	18273055	T	C	-0.0082035573506883	0.0316	0.7946
3	rs34931871	18273056	G	A	-0.0156010662286512	0.0294	0.5948
3	rs13062707	18273304	G	C	-0.058901107920161	0.0546	0.2804
3	rs78342950	18273585	A	G	-0.0132980281439898	0.0438	0.7623
3	rs7433389	18274113	A	G	0.0052959516591825	0.0205	0.7938
3	rs7432657	18274218	C	G	-0.0033957590691798	0.0208	0.8707
3	rs7433472	18274532	A	G	-0.0062998021485279	0.0313	0.8406
3	rs7433474	18274537	A	T	-0.0076995657264405	0.0313	0.8057
3	rs9860554	18275243	G	T	-0.0113036461713921	0.0239	0.6363
3	rs78727917	18276524	G	C	-0.007296555232638	0.0686	0.9148
3	rs7431303	18276982	C	T	-0.0138048499765589	0.0438	0.7521
3	rs7431321	18277134	C	A	-0.0132980281439898	0.0313	0.6718
3	rs4073221	18277488	T	G	0.0	0.0377	0.9992
3	rs4074941	18277909	A	G	9.99950003332973e-05	0.0377	0.9988
3	rs7430332	18277948	G	A	-0.0122041688389067	0.0312	0.6968
3	rs55956933	18278139	G	A	0.0003999200213268	0.0311	0.9906
3	rs67148103	18279461	G	A	0.0022973590486834	0.0371	0.9499
3	rs66479003	18280276	G	T	0.0002999550089979	0.0377	0.9936
3	rs550210231	18280634	A	G	-0.0328021562323804	0.0975	0.7363
3	rs4129798	18280998	A	T	-0.0016012813669738	0.0208	0.9382
3	rs7371812	18281071	A	G	0.0004998750416509	0.0377	0.9888
3	rs67878364	18281446	T	C	0.0002999550089979	0.0377	0.9935
3	rs35274326	18282459	C	G	0.0002999550089979	0.0377	0.9932
3	rs146382001	18282571	A	G	0.184702054493013	0.0803	0.02147
3	rs62238493	18282574	G	A	0.0341018649449722	0.039	0.3824
3	rs35535393	18282697	A	G	-0.020498669477346	0.0293	0.484
3	rs183152638	18284066	C	A	-0.0092022107647994	0.0442	0.835
3	rs34741569	18284731	T	C	0.0024968801985871	0.0371	0.946
3	rs66790792	18284981	G	A	0.0025966258472659	0.0371	0.9436
3	rs28563064	18287738	A	C	-0.0196008476550609	0.0292	0.5008
3	rs76596776	18287750	T	C	-0.0125990355765152	0.0438	0.7731
3	rs76089606	18287755	A	G	-0.0125990355765152	0.0438	0.7737
3	rs28473572	18287835	C	T	-0.0008003201707691	0.0309	0.9785
3	rs13078233	18288311	C	G	-0.0005001250416822	0.0244	0.984
3	rs34712810	18288343	C	A	0.001598721363697	0.0371	0.9648
3	rs34591568	18288424	C	T	0.0014988761237359	0.0371	0.9684
3	rs9831811	18289404	G	C	-0.0187955345843259	0.0292	0.5203
3	rs9869212	18289523	A	G	-0.0185000759845861	0.0292	0.5257
3	rs35320569	18289750	T	C	0.0008995952428359	0.0372	0.9798
3	rs76897487	18290110	C	T	-0.0132980281439898	0.0438	0.7611
3	rs13101001	18290161	G	C	-0.0180010511095525	0.0293	0.5394
3	rs35110494	18290188	C	A	0.0027960873020011	0.0372	0.9408
3	rs9828823	18290533	T	C	-0.0225012653465135	0.0178	0.2063
3	rs59074075	18292790	C	T	-0.0239034240815591	0.0172	0.1657
3	rs67459788	18292840	C	T	0.0008995952428359	0.0249	0.9727
3	rs7430695	18293288	T	C	-0.0008003201707691	0.0308	0.9781
3	rs7373456	18293762	A	G	-0.0225012653465135	0.0178	0.207
3	rs138414660	18293896	T	C	-0.0546990875223834	0.0502	0.2763
3	rs7373842	18294022	T	C	-0.0003000450090019	0.0392	0.9931
3	rs9830505	18294742	C	G	9.99950003332973e-05	0.0248	0.9976
3	rs13063618	18294897	T	C	-0.0014009809156281	0.0393	0.9707
3	rs6778065	18295217	G	A	-0.026898543868701	0.0177	0.1288
3	rs6577625	18295905	A	G	-0.0201006717070029	0.0172	0.2428
3	rs149763503	18296108	G	A	-0.0164038098256767	0.0473	0.7287
3	rs67595197	18296884	A	G	0.0023971245997214	0.0394	0.9517
3	rs75855638	18297006	G	C	-0.0122952780941516	0.0473	0.7942
3	rs7372790	18297289	C	T	0.0006997551142732	0.0392	0.9857
3	rs7373125	18297522	A	G	0.0023971245997214	0.0394	0.9506
3	rs79712335	18297861	A	C	0.0758029634155007	0.06	0.2067
3	rs13063533	18298126	A	T	0.0018981972830802	0.0394	0.9615
3	rs7373213	18298889	C	T	0.0018981972830802	0.0394	0.9612
3	rs34250583	18298997	T	C	0.0006997551142732	0.0309	0.983
3	rs150289326	18299223	T	C	-0.0347985055426955	0.0334	0.2967
3	rs117502685	18299281	A	T	-0.0343016316970211	0.0334	0.3048
3	rs13092699	18299324	T	A	-0.0009004052431641	0.0249	0.972
3	rs13093440	18299725	T	C	0.0007996801705642	0.0249	0.9749
3	rs67807133	18300169	G	A	-0.0075987978753305	0.0549	0.8906
3	rs34418984	18300234	G	T	0.0001999800026662	0.031	0.996
3	rs9834345	18300620	G	A	-0.0243029385231735	0.0176	0.1681
3	rs35525216	18301653	G	A	0.001598721363697	0.031	0.9579
3	rs13079156	18302533	T	C	0.0018981972830802	0.0244	0.9388
3	rs9845097	18302624	G	A	-0.0227979086760041	0.0176	0.1948
3	rs13084787	18303361	T	G	0.001598721363697	0.0244	0.947
3	rs12714954	18303505	G	A	0.001598721363697	0.0245	0.9482
3	rs13091605	18304698	T	G	-0.019203206984436	0.0177	0.2783
3	rs9860733	18305466	G	A	0.0002999550089979	0.0308	0.9933
3	rs9865306	18305996	G	A	-0.0222967349986103	0.0176	0.2054
3	rs34904734	18306892	G	A	0.0029955089797983	0.0372	0.9366
3	rs6577626	18307130	A	C	-0.022398994943479	0.0171	0.1894
3	rs35445778	18307352	A	G	0.0030952049073025	0.0308	0.9203
3	rs13071665	18308095	T	C	0.0007996801705642	0.0371	0.9831
3	rs9876469	18308311	G	A	0.0020977980821461	0.0243	0.931
3	rs7432753	18308436	A	G	-0.021203207651103	0.0171	0.2151
3	rs75988713	18308470	C	T	-0.0156010662286512	0.0479	0.7449
3	rs9820982	18308478	T	C	0.0018981972830802	0.0243	0.9378
3	rs12714955	18310505	C	T	-0.0256973671872587	0.0176	0.1452
3	rs56330430	18310727	A	G	-0.002002002670673	0.0308	0.9494
3	rs13101165	18311376	T	A	0.0014988761237359	0.0373	0.9678
3	rs7641175	18311412	G	A	-0.0398016818829366	0.0381	0.2963
3	rs9310547	18311575	G	A	-0.0207028323592018	0.0171	0.2265
3	rs13084812	18312342	G	A	-0.0007002451143934	0.0245	0.9772
3	rs34084501	18312460	C	T	-0.0008003201707691	0.031	0.9802
3	rs9837205	18313624	A	G	-0.0222047099881925	0.0176	0.2073
3	rs75155400	18314270	T	C	0.0084045823438103	0.0201	0.6775
3	rs7653460	18314866	G	T	0.0008995952428359	0.031	0.9777
3	rs117518019	18315046	G	A	-0.0137034650584925	0.0385	0.7212
3	rs35441238	18316117	T	A	-0.0014009809156281	0.0376	0.9698
3	rs12714956	18316389	T	C	-0.000200020002667	0.0245	0.995
3	rs73036342	18317292	T	A	0.0002999550089979	0.0309	0.9931
3	rs35775134	18317991	G	C	0.0005998200719675	0.0246	0.9793
3	rs7427439	18318129	A	G	-0.0263029084210524	0.0372	0.479
3	rs4128294	18318327	C	T	-0.0024028846163103	0.0377	0.9492
3	rs34630061	18318863	T	G	-0.002002002670673	0.0378	0.9573
3	rs7649246	18318867	G	A	0.0034041991335623	0.031	0.9133
3	rs7428577	18319785	T	C	0.0001999800026662	0.0247	0.9931
3	rs7427748	18319849	C	T	0.0012991557316201	0.0248	0.9595
3	rs79271887	18320138	G	A	-0.0106970095483354	0.0281	0.7046
3	rs7426729	18320922	G	A	-0.0026033858701149	0.038	0.9458
3	rs7429106	18321125	A	G	-0.0025031302181184	0.0381	0.947
3	rs13064300	18321317	C	G	-0.0005001250416822	0.0248	0.9853
3	rs76676369	18321666	C	T	-0.0169020380753563	0.0445	0.7033
3	rs12486321	18321866	G	C	-0.0231048737150968	0.0173	0.1819
3	rs34078971	18323115	A	G	-0.0017014466397575	0.0384	0.964
3	rs6420998	18324553	G	A	-0.0525994101433915	0.0517	0.3096
3	rs7428531	18324687	G	A	-0.0231048737150968	0.0173	0.1816
3	rs7430539	18325278	C	T	-0.0197028322758684	0.0447	0.6592
3	rs113016587	18325665	A	G	-0.0198048272985997	0.0446	0.657
3	rs13093950	18325997	C	T	-0.0078003437327339	0.0389	0.8402
3	rs55660709	18326789	C	T	-0.000200020002667	0.0313	0.9957
3	rs35087715	18326931	C	G	-0.0069037763167944	0.0389	0.8587
3	rs6577628	18327346	T	G	-0.035596090043474	0.0183	0.05144
3	rs74820933	18327672	A	G	0.039701366851552	0.0321	0.2172
3	rs143526325	18327734	A	G	0.0535976373487916	0.0821	0.5138
3	rs6577630	18328414	T	G	-0.0260975991218731	0.0177	0.1392
3	rs77853470	18329635	T	C	-0.0293979151845611	0.0541	0.5872
3	rs9870465	18330010	A	C	-0.0105959392134034	0.0303	0.7261
3	rs7430905	18331051	C	G	-0.0398953406632555	0.0531	0.453
3	rs76262722	18331497	G	A	-0.013399371963117	0.0304	0.6581
3	rs6420999	18331662	T	C	-0.0288007896057264	0.0176	0.1022
3	rs6577631	18331919	G	C	-0.0286978729475453	0.0176	0.1042
3	rs7374580	18333725	A	G	-0.0253998626327317	0.0177	0.1524
3	rs76600285	18334901	T	A	-0.0305004454483837	0.0544	0.5756
3	rs6577632	18335383	T	C	-0.0209989425960583	0.0314	0.5037
3	rs7374717	18335741	C	T	-0.0264979913062283	0.0177	0.1332
3	rs13074689	18335772	A	G	0.0320992618599997	0.0188	0.08678
3	rs6807560	18336700	C	T	0.0350968370374295	0.0188	0.06125
3	rs62238498	18337030	C	T	-0.0292949370570243	0.0177	0.09714
3	rs13086004	18337122	G	T	0.0350002811846215	0.0188	0.06225
3	rs7431399	18337660	C	T	-0.0151034855773182	0.0312	0.6278
3	rs4129992	18338571	C	T	-0.0177974390305806	0.0313	0.5698
3	rs117757388	18338625	A	G	-0.0181028726978536	0.0297	0.5428
3	rs7430812	18338923	G	A	0.0349037160078804	0.0188	0.0632
3	rs7643787	18339539	C	T	-0.0172987645783295	0.0314	0.5809
3	rs7648310	18339727	A	G	-0.0374007702544828	0.018	0.03748
3	rs9682085	18339777	A	T	-0.0281011651109099	0.0177	0.1122
3	rs62238500	18340007	G	A	-0.0285949668801128	0.0177	0.1057
3	rs78337351	18342151	G	A	-0.0272992569378225	0.0569	0.6305
3	rs6577633	18342868	T	C	-0.0147989665120717	0.0315	0.6387
3	rs7616216	18343273	A	T	-0.0289963604415917	0.0177	0.1009
3	rs13096519	18344133	G	C	0.0361004656247227	0.0188	0.0551
3	rs77929739	18344574	G	A	-0.0193969096107316	0.0568	0.7322
3	rs28542556	18345459	C	T	-0.0299953975354009	0.0177	0.08959
3	rs6798856	18346890	G	A	0.0005998200719675	0.0226	0.9802
3	rs62238501	18347138	G	A	-0.0302015087331214	0.0177	0.08783
3	rs139323807	18347857	A	T	-0.0119005312583873	0.0297	0.6881
3	rs76038194	18348567	C	T	-0.0235962138551867	0.0537	0.66
3	rs117363319	18348919	C	T	-0.0131966945943914	0.0298	0.658
3	rs117717950	18349780	T	C	-0.0480984034910313	0.0491	0.3277
3	rs13064808	18349870	T	C	0.036997088886122	0.019	0.05123
3	rs34450506	18349905	G	A	-0.0151034855773182	0.0315	0.6316
3	rs117076397	18350518	G	A	-0.0135007260538548	0.0298	0.6515
3	rs71312161	18350550	A	G	0.0729995008835215	0.0907	0.4208
3	rs76337360	18350643	T	C	-0.0187955345843259	0.0536	0.7252
3	rs13064309	18351416	C	G	0.0392014821991368	0.019	0.03908
3	rs79429749	18351569	T	C	-0.0243951568347216	0.0559	0.6621
3	rs11916255	18352006	C	T	0.0394995204367644	0.019	0.03771
3	rs34553248	18352586	C	A	-0.0302015087331214	0.0589	0.608
3	rs11921478	18353002	T	G	0.0382972099323441	0.019	0.04351
3	rs79466452	18354478	T	C	0.026398473854531	0.0725	0.7159
3	rs62238503	18355452	A	T	-0.0319035490130083	0.0177	0.07131
3	rs116973941	18356094	G	T	-0.0113036461713921	0.03	0.7049
3	rs79524735	18356578	G	A	-0.0209989425960583	0.0678	0.757
3	rs117531630	18357056	C	G	-0.0194988734340555	0.0535	0.7155
3	rs138851785	18357705	C	G	-0.0114047880634385	0.03	0.7048
3	rs149549305	18358673	C	T	-0.168205656558544	0.0786	0.03232
3	rs62238506	18358805	T	A	-0.0319964709431669	0.0177	0.0707
3	rs78683896	18358958	T	C	-0.021203207651103	0.0566	0.7076
3	rs7428282	18359239	G	A	-0.0149004625639624	0.0315	0.6372
3	rs7622901	18359988	G	A	0.0400953305639422	0.019	0.03529
3	rs186303968	18360250	A	G	0.194003061567792	0.1531	0.2051
3	rs7431232	18360831	A	C	0.0395956428583544	0.019	0.03737
3	rs7432183	18361019	T	A	0.0402010017441475	0.019	0.03444
3	rs60152236	18361609	G	T	0.0399992561638529	0.0189	0.03406
3	rs112340762	18361654	C	G	-0.0145046862028817	0.0298	0.6258
3	rs113054262	18361820	A	G	-0.0176040459483609	0.0297	0.5546
3	rs11922908	18361831	A	G	0.039701366851552	0.019	0.03664
3	rs13069590	18362951	A	C	0.0399031725325864	0.0188	0.03407
3	rs11917385	18363661	G	A	0.0416984103556758	0.0189	0.02721
3	rs62238507	18363676	T	G	-0.0329985112635755	0.0177	0.06189
3	rs78759226	18364171	T	C	-0.0151034855773182	0.0298	0.6133
3	rs76196191	18364280	G	A	-0.0135007260538548	0.0298	0.6494
3	rs77464969	18364381	C	T	-0.0151034855773182	0.0298	0.6119
3	rs79347250	18364813	G	A	-0.0151034855773182	0.0298	0.6131
3	rs75679853	18365120	A	C	-0.0156010662286512	0.0298	0.6001
3	rs6794313	18365254	G	A	-0.0165969709073694	0.0315	0.597
3	rs9854274	18365786	T	C	-0.0154994990469515	0.0317	0.6242
3	rs76306405	18366331	C	A	-0.0312017511432645	0.0536	0.5607
3	rs75851577	18366438	A	G	-0.0229002198863326	0.0564	0.6846
3	rs11924655	18366448	T	C	0.0394995204367644	0.0189	0.03648
3	rs62238521	18366586	G	C	-0.0326988269632397	0.0177	0.06484
3	rs78534843	18366811	C	T	-0.0136020904182857	0.0298	0.6488
3	rs138417870	18366902	G	T	-0.0150019689183474	0.0298	0.6138
3	rs143932260	18368752	T	G	-0.0171970248285215	0.0562	0.7594
