## Supplementary material for "Characterization of shared and ancestry-specific signals driving complex traits using multi-ancestry fine-mapping": EUR_schizophrenia_gwas_3_16375823_18368759.tsv

chrom	ID	pos	A1	A2	BETA	SE	P
3	rs538525	16376279	C	T	-0.0026033858701149	0.0087	0.7607
3	rs690573	16376440	G	T	-0.0025031302181184	0.0087	0.7721
3	rs690555	16376664	G	A	-0.0144032303107437	0.0092	0.1157
3	rs145215854	16376752	G	C	0.0195967237465575	0.0414	0.6348
3	rs690522	16377067	C	T	-0.0028039273327342	0.0087	0.7465
3	rs13083266	16377150	G	A	-0.0046005663955682	0.0156	0.7669
3	rs690267	16377434	A	T	-0.0143017847108596	0.0092	0.1177
3	rs71310335	16377525	G	A	0.0205964297986501	0.0182	0.2584
3	rs55956042	16378181	T	A	-0.0231048737150968	0.019	0.2249
3	rs11923948	16378182	T	A	-0.0144032303107437	0.0099	0.1457
3	rs869120	16378930	A	G	-0.0051029981759033	0.0087	0.5558
3	rs143235161	16379311	G	C	0.0170045988158238	0.0218	0.4351
3	rs147518081	16379478	T	C	0.0129951954948113	0.0215	0.5466
3	rs690437	16380890	G	A	0.0069954745123864	0.0088	0.4259
3	rs490059	16381111	C	A	-0.0099998320783335	0.0095	0.2895
3	rs938337	16381334	G	A	-0.0319964709431669	0.0224	0.1529
3	rs574691	16381625	A	G	0.0166997792224134	0.0151	0.2688
3	rs6791860	16382319	C	T	-0.0182047046548463	0.0098	0.06447
3	rs118099956	16382824	A	G	0.0223972974420383	0.0235	0.3403
3	rs76811909	16383029	G	T	0.0254045542217263	0.0235	0.2804
3	rs115565674	16383360	G	A	0.0251022847608284	0.0235	0.2847
3	rs76144803	16383398	T	C	0.027196791588428	0.0234	0.2456
3	rs28499153	16383489	G	C	0.0236969951765786	0.0234	0.3104
3	rs690388	16384269	C	A	-0.0084959889212643	0.0098	0.3856
3	rs7620723	16384462	A	G	-0.0212951405401588	0.0097	0.0286
3	rs116123108	16384663	A	G	0.0317021347305135	0.0306	0.301
3	rs76263880	16384967	T	C	0.022299507494767	0.0234	0.3405
3	rs1060699	16385395	A	G	-0.0251024465608414	0.0143	0.0797
3	rs690023	16386354	G	A	0.0064988367398296	0.0087	0.459
3	rs13068487	16387081	C	T	0.0002999550089979	0.0235	0.9908
3	rs80073647	16387557	G	A	-0.0413012760239546	0.055	0.452
3	rs7622858	16388390	T	C	-0.0217038334437866	0.0097	0.02552
3	rs115704127	16388772	C	T	0.0247999239054771	0.0235	0.2911
3	rs148436645	16388797	A	G	0.0244974716003874	0.0235	0.2983
3	rs73039454	16388875	G	A	-0.0409990935346932	0.0354	0.2459
3	rs690248	16388981	A	G	-0.0086977157031958	0.0099	0.3777
3	rs12633789	16390078	G	A	-0.0271040176920589	0.0148	0.06771
3	rs508808	16390525	T	C	-0.0084959889212643	0.0099	0.3883
3	rs542591	16391908	C	A	-0.009000382197299	0.0098	0.357
3	rs150780933	16392757	G	A	-0.0213972981080803	0.0398	0.5903
3	rs76341535	16393129	T	C	0.0047984689115734	0.0413	0.9071
3	rs689779	16393311	C	G	0.0089993837968006	0.0087	0.3015
3	rs2292802	16393371	G	A	0.0235016597850914	0.0236	0.3184
3	rs55970361	16394396	C	G	-0.015702643727291	0.0094	0.09683
3	rs79915521	16395266	C	G	0.0243022925229648	0.0236	0.3029
3	rs574083	16395513	T	C	0.0133011462391285	0.0086	0.1238
3	rs690037	16395668	C	T	0.0121953336998771	0.0086	0.1582
3	rs34888646	16396272	C	T	-0.0231048737150968	0.0099	0.01985
3	rs73039463	16396850	T	C	-0.0403950023610502	0.0352	0.2507
3	rs2347001	16397154	G	A	-0.005304041591906	0.0098	0.5894
3	rs140429135	16397814	G	A	0.0255020410123433	0.0237	0.2826
3	rs7634895	16397878	T	C	-0.0164038098256767	0.0095	0.08505
3	rs75696774	16397921	C	T	-0.0062998021485279	0.0175	0.7213
3	rs117459672	16397944	C	T	0.0263010744193707	0.0237	0.2669
3	rs113820911	16398491	G	A	0.0052959516591825	0.0256	0.8359
3	rs144182379	16398578	C	T	0.0281014301108748	0.0237	0.236
3	rs17200269	16398797	G	C	-0.0222047099881925	0.0098	0.02412
3	rs115397123	16398868	C	A	0.0298985503458634	0.0238	0.2102
3	rs560032	16399177	G	A	-0.0115969858456632	0.0096	0.227
3	rs115463599	16399416	G	A	0.0205964297986501	0.0291	0.479
3	rs55767924	16400399	C	T	0.0190964956909883	0.0163	0.2407
3	rs6787251	16400787	C	T	0.0055048206344449	0.0108	0.6095
3	rs689691	16401146	T	C	-0.0137034650584925	0.0086	0.1108
3	rs6771877	16401272	C	T	0.0184978548821194	0.0161	0.2519
3	rs62233959	16401896	C	T	0.0203025023378308	0.016	0.2055
3	rs690014	16402559	A	G	-0.0130953713122409	0.0087	0.1318
3	rs62236260	16402939	A	C	0.0204984635773248	0.016	0.1998
3	rs690268	16403063	C	G	-0.0074980401773571	0.0087	0.3859
3	rs690343	16403766	C	T	-0.0078003437327339	0.0087	0.3679
3	rs78722417	16404197	A	G	-0.0068030886197391	0.0438	0.8768
3	rs541916	16404490	C	T	-0.0071958279818024	0.0087	0.4049
3	rs689867	16404794	T	C	-0.0080019302190585	0.0087	0.3569
3	rs571269	16405420	A	G	-0.0082035573506883	0.0087	0.3435
3	rs74477348	16405589	C	T	-0.0194988734340555	0.0376	0.6045
3	rs574141	16405740	C	T	0.0005998200719675	0.0094	0.9497
3	rs11916806	16405868	G	A	0.0209979909956055	0.0159	0.1853
3	rs11916780	16405981	C	T	0.0210959082947329	0.0159	0.1843
3	rs56276358	16406174	A	C	0.0222017079836866	0.016	0.165
3	rs55710375	16406432	C	T	0.0219962978718961	0.0159	0.1672
3	rs62236263	16406839	A	G	0.0226026252094292	0.016	0.1584
3	rs73039494	16407183	G	A	0.0034041991335623	0.0369	0.9275
3	rs58074824	16407582	T	G	0.0068961666878413	0.0144	0.6339
3	rs75591772	16407756	T	C	-0.0651040143320462	0.0439	0.138
3	rs73039496	16407760	C	A	-0.0023026490626755	0.0146	0.8748
3	rs526100	16407973	C	T	-0.0086977157031958	0.009	0.3379
3	rs62236265	16408296	C	A	0.0110981866660334	0.018	0.5382
3	rs9835911	16408457	C	T	0.0052959516591825	0.0094	0.572
3	rs12635698	16408489	T	C	0.0089002747867194	0.0131	0.4949
3	rs552666	16408534	A	G	-0.0028039273327342	0.0101	0.7844
3	rs553681	16408665	G	A	-0.0066017436345624	0.0086	0.4423
3	rs689953	16408778	C	T	0.0	0.0087	0.9977
3	rs147678996	16408947	T	C	0.0074025335167413	0.0453	0.8704
3	rs556322	16408949	T	C	-0.0121029460677457	0.0091	0.1829
3	rs557007	16408990	G	T	-0.0014009809156281	0.0101	0.8883
3	rs689981	16409042	C	T	-0.0075987978753305	0.0092	0.4089
3	rs73041406	16409661	C	G	0.0024968801985871	0.0234	0.9136
3	rs475961	16409897	G	A	-0.0048015088161939	0.0086	0.5753
3	rs690297	16410127	G	A	-0.0046005663955682	0.0086	0.5936
3	rs690299	16410144	T	C	-0.003797200248385	0.0101	0.7025
3	rs842417	16410361	C	T	-0.003797200248385	0.0096	0.6962
3	rs55978704	16410535	T	C	0.0298014912367898	0.0223	0.1809
3	rs73041413	16410786	G	A	0.0379025370484673	0.0444	0.3941
3	rs7625000	16410825	A	G	-0.0212951405401588	0.0269	0.4284
3	rs73041416	16410895	T	A	0.0078987227933553	0.0161	0.6228
3	rs17042188	16411531	T	C	-0.0216016445577609	0.0269	0.4225
3	rs66689243	16412960	G	C	-0.0067024110596754	0.0118	0.5727
3	rs144684819	16413272	G	A	-0.0295009039176847	0.0443	0.5057
3	rs1517517	16413421	C	T	0.0102968054773682	0.0213	0.6285
3	rs505209	16413520	T	C	-0.0005001250416822	0.0088	0.9559
3	rs73041420	16413771	A	T	-0.0028039273327342	0.0236	0.907
3	rs480301	16413877	A	T	-0.0078003437327339	0.0086	0.3646
3	rs689662	16414198	G	A	-0.0001000050003333	0.0088	0.9892
3	rs73041424	16414269	A	G	0.0285971749776749	0.0223	0.1998
3	rs689876	16414473	T	C	-0.001100605444033	0.0087	0.9008
3	rs35696353	16414556	C	T	-0.0462952789853036	0.0382	0.2253
3	rs113115995	16414611	C	T	0.0284027945161868	0.0459	0.5361
3	rs561318	16414815	C	T	-0.0075987978753305	0.0086	0.3808
3	rs560648	16414840	C	T	-0.0064004391810282	0.0087	0.4598
3	rs560616	16414849	C	T	-0.0059979518036359	0.0086	0.486
3	rs116190237	16415159	G	C	0.0121953336998771	0.0251	0.6274
3	rs690177	16415396	A	G	-0.006199175242821	0.0087	0.4719
3	rs55992248	16415545	G	A	0.0093957216403621	0.0174	0.59
3	rs7646072	16415578	C	G	0.0035038543266769	0.0095	0.7122
3	rs73041431	16415767	G	A	0.029296631955588	0.0223	0.189
3	rs56036224	16415972	C	G	0.0071047017299317	0.0143	0.6229
3	rs55710170	16416145	G	A	0.0118001041157506	0.012	0.3285
3	rs56135362	16416154	G	A	0.024097313483794	0.0168	0.1516
3	rs62236290	16416159	T	G	0.0126002819757385	0.0253	0.6193
3	rs9850367	16416405	C	T	-0.0024028846163103	0.0111	0.831
3	rs9850414	16416481	C	A	-0.0121029460677457	0.0121	0.3161
3	rs9851148	16416742	G	A	-0.0119005312583873	0.0121	0.322
3	rs4684278	16417280	G	C	-0.0116981574124923	0.012	0.3329
3	rs62236292	16417293	C	T	0.0577970987262168	0.0324	0.07416
3	rs4685330	16417485	C	T	-0.0115969858456632	0.012	0.337
3	rs493733	16417555	T	G	-0.0142003494011414	0.0087	0.1022
3	rs116599481	16417940	G	A	0.0239996896478807	0.0346	0.4884
3	rs689960	16418212	A	G	-0.0016012813669738	0.0089	0.8578
3	rs690049	16419025	A	T	-0.001501126126267	0.0089	0.8664
3	rs34276015	16419309	C	T	-0.0054045784588597	0.0205	0.7918
3	rs6767569	16419676	G	A	-0.0187955345843259	0.0271	0.4874
3	rs690317	16419708	G	A	-0.0136020904182857	0.0108	0.2044
3	rs486681	16419797	T	G	0.001099395443301	0.0093	0.903
3	rs62236293	16419835	G	C	0.0305001066483263	0.0169	0.07082
3	rs62236294	16419953	T	C	0.0119977384336167	0.0143	0.4029
3	rs62236295	16419960	T	C	0.0208021276292633	0.0142	0.1435
3	rs690342	16419972	A	G	-0.0162005226717083	0.011	0.1401
3	rs34151744	16420072	A	G	-0.0014009809156281	0.0143	0.9235
3	rs483050	16420179	T	C	-0.0012007205765188	0.0089	0.8963
3	rs690589	16420400	T	C	-0.0121029460677457	0.0104	0.2449
3	rs1514894	16420674	A	G	0.0118001041157506	0.0107	0.2707
3	rs842416	16420794	G	A	-0.0197028322758684	0.0093	0.03455
3	rs1850494	16420968	T	C	-0.0176040459483609	0.0092	0.05607
3	rs2435164	16420970	C	G	-0.0080019302190585	0.0089	0.3701
3	rs62236297	16421002	G	A	0.0184978548821194	0.0162	0.253
3	rs17272488	16421174	G	A	-0.0486021818392175	0.0423	0.2511
3	rs35978986	16421230	A	T	0.0165030720990143	0.0109	0.132
3	rs842415	16421286	C	T	-0.0208049294331883	0.0094	0.02722
3	rs114196628	16421545	A	G	-0.048203336386541	0.0286	0.09196
3	rs2470506	16421673	C	T	-0.0203047533403643	0.0094	0.03101
3	rs73041449	16422166	C	A	0.0172994970780611	0.0163	0.2884
3	rs112991001	16422719	C	G	0.0131037693769772	0.0463	0.7774
3	rs62236298	16422954	G	A	0.0172012073197748	0.0163	0.2901
3	rs9310496	16422989	A	G	-0.021101069908054	0.0104	0.04197
3	rs4643693	16423759	T	C	0.0172994970780611	0.0108	0.1103
3	rs1965431	16423871	T	G	-0.0208968257129853	0.0104	0.04346
3	rs1965432	16423880	C	T	-0.0130953713122409	0.0092	0.1546
3	rs1464171	16424008	C	A	-0.0111013930711739	0.0094	0.2394
3	rs73041454	16424330	C	T	0.0176041339483571	0.0209	0.3999
3	rs77156492	16424645	T	C	-0.0227979086760041	0.0267	0.3929
3	rs78410042	16424727	C	T	-0.0303045802648556	0.0148	0.04056
3	rs548740	16425121	T	C	0.0213993910058902	0.0094	0.02294
3	rs690219	16425349	T	G	-0.009000382197299	0.0088	0.302
3	rs551672	16425466	T	A	0.021497269010823	0.0094	0.02238
3	rs74417357	16425534	C	T	-0.0196008476550609	0.0268	0.4657
3	rs12495830	16425733	C	G	0.0179970767016546	0.0209	0.3895
3	rs690258	16425763	T	A	0.0089993837968006	0.0088	0.3038
3	rs59930398	16426049	T	C	-0.0221024699079472	0.0104	0.03311
3	rs78059779	16426399	G	A	-0.0194988734340555	0.0184	0.2894
3	rs471336	16426427	A	G	-0.0094040800752939	0.0092	0.3085
3	rs690548	16426554	C	T	-0.0066017436345624	0.0089	0.4598
3	rs17042200	16426891	G	A	0.017496047616751	0.0108	0.1072
3	rs842486	16427515	C	T	-0.0095050300143049	0.0088	0.2799
3	rs75191188	16428158	A	G	-0.0557981629302465	0.0432	0.1964
3	rs712875	16428438	C	A	0.0100988346774146	0.0088	0.2516
3	rs12629276	16428481	C	T	0.0166997792224134	0.0109	0.1263
3	rs712876	16428546	G	A	0.0099998345783334	0.0088	0.2566
3	rs712877	16428593	G	A	0.0189983824093147	0.0141	0.1782
3	rs73041463	16428632	A	G	0.0178988554877579	0.0209	0.3921
3	rs690201	16429377	T	G	0.0067968490002727	0.0089	0.4418
3	rs17042202	16429535	G	C	-0.0264979913062283	0.027	0.3255
3	rs71310336	16429872	G	C	-0.0107980900995126	0.0223	0.6285
3	rs9990090	16430090	A	G	-0.010302892995897	0.0094	0.275
3	rs76894583	16430627	T	G	-0.0255024404124231	0.027	0.3458
3	rs525851	16431196	T	C	0.0099008246772624	0.0103	0.3347
3	rs689643	16431205	T	C	0.0099998345783334	0.0103	0.332
3	rs12496341	16431311	C	T	0.0190964956909883	0.0163	0.243
3	rs523909	16431421	T	C	0.0099008246772624	0.0103	0.334
3	rs56013899	16431628	C	T	0.0171029078996623	0.021	0.4144
3	rs690403	16432477	C	T	-0.0082035573506883	0.0148	0.5797
3	rs73041473	16432660	C	T	0.0430020165445429	0.0499	0.3889
3	rs580455	16432860	A	T	0.005703702916678	0.0087	0.5125
3	rs7624893	16433301	G	A	-0.0251024465608414	0.0131	0.05521
3	rs13081740	16433490	T	C	0.0135971385060249	0.0112	0.2235
3	rs1864259	16433519	C	T	0.0134984841513417	0.0112	0.2249
3	rs35975950	16434110	T	C	0.0160997014894237	0.0111	0.1448
3	rs73041475	16434257	A	G	0.0133011462391285	0.0213	0.5318
3	rs4684279	16434630	G	A	0.0160997014894237	0.0111	0.1461
3	rs73041478	16434827	C	T	0.0038027603329278	0.0194	0.8454
3	rs11714754	16434903	A	C	0.0266029817945341	0.0182	0.143
3	rs71310339	16434905	A	C	0.0166014304974254	0.0111	0.1338
3	rs71310340	16434986	C	A	0.0166997792224134	0.0111	0.1302
3	rs496611	16435340	G	A	-0.0154994990469515	0.0087	0.07458
3	rs147951429	16435358	G	A	-0.0262002485024742	0.0407	0.5198
3	rs141897944	16435368	G	A	-0.0027036515743148	0.0227	0.9066
3	rs13070905	16435429	A	G	0.0160997014894237	0.0111	0.146
3	rs690244	16435640	A	G	-0.019294956182969	0.016	0.2292
3	rs2063775	16435821	T	G	0.01600129372694	0.0111	0.1486
3	rs2063776	16436055	T	C	0.01600129372694	0.0111	0.1472
3	rs579168	16436072	A	G	-0.0156010662286512	0.0087	0.07137
3	rs34993147	16436199	A	C	0.0161980995687726	0.0111	0.1434
3	rs578241	16436203	G	T	-0.019294956182969	0.016	0.2294
3	rs4452312	16436220	T	C	0.0160997014894237	0.0111	0.1451
3	rs114951998	16436460	G	C	-0.0087985943563496	0.0213	0.6806
3	rs71310341	16436463	A	G	0.0161980995687726	0.0111	0.1424
3	rs12488145	16436725	C	A	0.0227003855207759	0.0094	0.01603
3	rs62236301	16436942	C	A	0.0260965047212743	0.0182	0.1507
3	rs74282851	16436963	T	G	0.0049974917102918	0.0191	0.7948
3	rs13082452	16437007	C	T	0.0161980995687726	0.0111	0.1422
3	rs62236302	16437037	C	T	0.0223972974420383	0.0141	0.1125
3	rs13082467	16437041	C	T	0.0166997792224134	0.0111	0.1329
3	rs13082486	16437067	C	T	0.0166997792224134	0.0111	0.1328
3	rs13062819	16437268	T	G	0.0165030720990143	0.0111	0.136
3	rs842487	16437374	A	G	-0.0101008421794295	0.0086	0.2408
3	rs842488	16437387	C	T	0.0166014304974254	0.0087	0.05456
3	rs73041489	16437805	T	A	0.004201162744548	0.0201	0.834
3	rs11715320	16438270	T	C	0.0255995183002125	0.0138	0.06289
3	rs690636	16438462	C	T	0.0267003518299564	0.0089	0.002754
3	rs62236303	16438610	C	G	0.0287040681283552	0.0179	0.1075
3	rs75044204	16438759	A	G	0.0332993704009261	0.0244	0.1719
3	rs1594090	16438847	T	G	0.0222017079836866	0.0094	0.01847
3	rs73041492	16438915	C	T	0.0037031349243813	0.0201	0.8519
3	rs2347002	16439081	T	C	0.0159028762794155	0.011	0.1501
3	rs842489	16439125	T	C	-0.005304041591906	0.0107	0.6168
3	rs111772738	16439172	T	G	-0.015702643727291	0.0221	0.4762
3	rs11128790	16439240	C	T	0.0218006299588528	0.0139	0.1166
3	rs73041495	16439430	C	T	0.003902375817241	0.0201	0.8466
3	rs842490	16439470	T	C	0.0209979909956055	0.0182	0.2499
3	rs842491	16439527	G	A	-0.0054045784588597	0.0107	0.6148
3	rs113755687	16439694	C	T	0.004001981379298	0.0201	0.8427
3	rs842494	16439817	C	T	0.0154992634469238	0.0086	0.07065
3	rs842495	16439969	G	C	-0.0074980401773571	0.0088	0.3946
3	rs842496	16440244	G	A	-0.0075987978753305	0.0088	0.3865
3	rs73041502	16440545	G	A	0.004101577021075	0.0201	0.838
3	rs62236333	16441167	G	T	0.0209979909956055	0.0182	0.2494
3	rs713352	16441178	T	C	0.0195967237465575	0.0138	0.1559
3	rs6442600	16441428	T	C	0.0172994970780611	0.0086	0.04481
3	rs2860052	16441518	G	C	0.0171029078996623	0.0086	0.04727
3	rs735592	16441663	G	C	0.0171029078996623	0.011	0.1207
3	rs938737	16442017	G	A	0.0187039847937718	0.0111	0.09048
3	rs734276	16442048	C	G	0.0246048038572487	0.0089	0.005632
3	rs62236334	16442747	C	T	0.0198026272961797	0.0141	0.1619
3	rs7637120	16443112	C	T	0.0055048206344449	0.0088	0.5339
3	rs9853719	16443166	T	C	0.0128964817350202	0.0086	0.1349
3	rs62236335	16443344	A	C	0.0213993910058902	0.0143	0.1347
3	rs62236336	16443907	A	C	0.0103957761821204	0.0159	0.5132
3	rs13093266	16444359	A	C	0.0158044491449436	0.0106	0.1356
3	rs73043108	16444576	G	A	0.0076010387728197	0.0214	0.7213
3	rs6798967	16444581	G	A	0.0166014304974254	0.0087	0.05769
3	rs6763099	16444813	T	C	-0.0086977157031958	0.0108	0.4219
3	rs13062235	16446030	C	T	-0.0248973835545144	0.0225	0.2681
3	rs62236339	16446085	T	A	0.0099998345783334	0.0159	0.5289
3	rs186113097	16446142	C	T	-0.0012007205765188	0.0474	0.98
3	rs6442601	16447426	T	C	0.0131037693769772	0.0086	0.1288
3	rs138122973	16447699	C	A	-0.0117993392160431	0.0384	0.7576
3	rs4685332	16447924	C	T	0.0154007965760229	0.0105	0.1439
3	rs4685333	16447980	A	G	0.0129951954948113	0.0086	0.1313
3	rs12487648	16448187	A	G	0.0213993910058902	0.0143	0.1342
3	rs35807842	16448325	C	A	0.0155977206230546	0.0105	0.1404
3	rs4685334	16448590	G	C	0.0155977206230546	0.0105	0.1379
3	rs4685335	16448636	C	T	0.013202462677756	0.0086	0.1263
3	rs73043115	16449274	G	A	-0.0722051682492376	0.0506	0.1541
3	rs4298032	16449711	G	A	0.0153023200084426	0.0086	0.07483
3	rs62236342	16450673	C	T	0.0213993910058902	0.0143	0.1344
3	rs62236343	16450775	G	T	0.0213993910058902	0.0143	0.1341
3	rs1546650	16450872	T	C	0.0173977771764203	0.0086	0.04351
3	rs9848927	16451437	G	A	0.0177023841130051	0.0103	0.0864
3	rs2059911	16451626	T	G	0.0192044091837133	0.0436	0.6586
3	rs73043121	16451678	T	C	0.0053954185169075	0.0213	0.8018
3	rs62236344	16452163	C	T	0.0225048553400694	0.0143	0.1157
3	rs71310344	16452228	A	G	0.0180952882690919	0.01	0.07182
3	rs2077624	16453362	A	G	0.013202462677756	0.0086	0.1254
3	rs2076819	16453601	G	A	0.0158044491449436	0.0086	0.0658
3	rs7635311	16454480	A	G	0.0136957831289865	0.0086	0.1112
3	rs12486361	16455710	T	C	0.0125015292229252	0.0086	0.1464
3	rs114426744	16455851	C	T	-0.0187955345843259	0.0137	0.1683
3	rs9832910	16455949	A	T	0.0260965047212743	0.0089	0.003397
3	rs9874976	16456096	G	C	0.0110981866660334	0.0184	0.5459
3	rs60156791	16456139	A	G	0.0248974696545107	0.0092	0.006885
3	rs57928681	16456273	C	T	0.024702368640342	0.0092	0.007223
3	rs73043124	16456557	G	A	0.0244974716003874	0.0092	0.007805
3	rs12490991	16457095	A	G	0.0243022925229648	0.0091	0.007493
3	rs12487995	16457119	T	G	0.0194005857039748	0.0141	0.1708
3	rs4685336	16457444	C	A	0.0207041815582916	0.0096	0.03164
3	rs62236345	16457700	C	T	0.0204984635773248	0.0142	0.1484
3	rs150655938	16457917	C	T	-0.0383978517965666	0.0386	0.3204
3	rs6776854	16457973	C	T	0.0038027603329278	0.0103	0.7082
3	rs12488848	16458023	T	G	0.0377003271828256	0.0402	0.3482
3	rs12485690	16458697	G	T	0.021497269010823	0.0142	0.1307
3	rs17200320	16458883	T	C	0.0197045832743354	0.0101	0.05145
3	rs73816431	16458905	A	G	0.0190964956909883	0.0101	0.05933
3	rs7626299	16458929	G	A	0.0197045832743354	0.0095	0.03778
3	rs12492816	16459068	A	C	0.021898468701116	0.0142	0.1241
3	rs62236346	16459584	T	C	0.022299507494767	0.0143	0.1174
3	rs71310345	16459847	A	G	0.0183015011699126	0.0101	0.07079
3	rs78393923	16460178	C	T	-0.0065010863423599	0.0203	0.7502
3	rs62236347	16460617	T	C	0.0299956000353805	0.0184	0.1038
3	rs17042252	16460770	G	A	0.0192044091837133	0.0102	0.05929
3	rs7632675	16461063	G	A	0.0200967016991224	0.0118	0.08854
3	rs56764336	16462983	G	A	0.0222017079836866	0.0115	0.05451
3	rs111405604	16463009	C	A	0.0071047017299317	0.0306	0.8164
3	rs113824393	16463111	C	T	0.0068961666878413	0.0306	0.8205
3	rs17042258	16463271	T	C	0.023198814502523	0.0115	0.04407
3	rs73816433	16463703	G	A	0.0063001125484799	0.0306	0.8361
3	rs56358806	16463957	G	A	-0.0189993500097828	0.0136	0.1611
3	rs12631292	16464072	A	G	0.0235993322503244	0.0115	0.04063
3	rs145860600	16464684	A	G	0.0653007305821358	0.0438	0.1364
3	rs75021622	16464699	T	C	0.0059025456526138	0.0305	0.8472
3	rs76969459	16464735	C	T	0.0064988367398296	0.0305	0.8318
3	rs73816435	16464951	C	T	0.0055048206344449	0.0305	0.8576
3	rs57460964	16465025	C	T	0.0064988367398296	0.0305	0.8319
3	rs41474845	16465354	C	G	0.0051964749068174	0.0305	0.8645
3	rs73144375	16465415	T	C	0.023198814502523	0.0115	0.04442
3	rs62236349	16465954	C	T	0.0239996896478807	0.0148	0.1034
3	rs17042259	16466010	A	G	0.0045994064948955	0.0305	0.8807
3	rs12638865	16467019	G	A	0.0228958774769045	0.0116	0.04716
3	rs73043130	16467485	C	T	-0.0029042131473898	0.0241	0.9044
3	rs73043132	16467616	C	A	-0.0038975857287134	0.0241	0.8716
3	rs76707709	16468076	C	T	0.0032048589489113	0.031	0.9178
3	rs17272502	16469322	A	G	0.0227981362759783	0.0147	0.1211
3	rs17042260	16470125	T	C	0.0055048206344449	0.0188	0.7687
3	rs73043138	16470154	C	T	0.0001999800026662	0.0238	0.9948
3	rs17042262	16470197	C	T	0.0180952882690919	0.0121	0.1336
3	rs62236350	16470995	C	A	0.021898468701116	0.0147	0.1353
3	rs7614860	16471096	T	G	0.0062007356416035	0.0304	0.8385
3	rs11718891	16471439	C	A	0.0217027816432335	0.0147	0.1399
3	rs11719094	16471824	G	T	0.0182033098538737	0.0121	0.133
3	rs114018418	16471889	G	A	-0.0218980211012161	0.0261	0.4022
3	rs62236351	16472440	C	G	0.0086028888072678	0.0288	0.765
3	rs11720129	16472764	C	T	0.0195967237465575	0.0147	0.1827
3	rs62236352	16473103	T	C	0.01600129372694	0.0121	0.1844
3	rs1464170	16473107	A	G	0.007997931111062	0.0105	0.4444
3	rs55798912	16473541	G	A	-0.001100605444033	0.0307	0.971
3	rs55781532	16473623	C	T	-0.0031048149534787	0.0092	0.7338
3	rs73043146	16473845	C	T	-0.0087985943563496	0.0293	0.7629
3	rs62236354	16473852	C	T	0.0166014304974254	0.015	0.2693
3	rs9883798	16473863	C	A	0.0030952049073025	0.0096	0.7504
3	rs77680619	16474169	C	T	-0.0129028853555234	0.042	0.7582
3	rs4685337	16474332	C	T	0.0150954876453349	0.0088	0.08473
3	rs77065514	16474995	T	G	-0.0289963604415917	0.02	0.1465
3	rs1517516	16475215	G	T	0.0146028573839336	0.0103	0.1571
3	rs2303851	16475256	A	G	0.0022973590486834	0.0132	0.8598
3	rs73043154	16475637	C	T	0.0553968632202877	0.0291	0.05636
3	rs80047480	16475694	T	G	0.0207041815582916	0.0234	0.3767
3	rs6442603	16476846	T	C	0.0105046326450854	0.0098	0.2851
3	rs4685339	16477573	A	T	-0.0051029981759033	0.0099	0.6049
3	rs4685340	16477605	C	G	0.0102968054773682	0.0098	0.294
3	rs11714115	16477766	T	C	0.0017983819413794	0.014	0.8962
3	rs145797392	16477919	G	A	-0.0394999521368577	0.0263	0.1331
3	rs73043160	16478476	T	C	0.0011992805754821	0.014	0.9325
3	rs11715118	16478546	T	C	0.012096540947233	0.012	0.3111
3	rs17272509	16478859	A	C	0.001099395443301	0.014	0.9384
3	rs73031468	16479205	T	C	-0.0191012733024012	0.0186	0.3044
3	rs35868572	16479417	G	A	0.0126990249774084	0.0119	0.2878
3	rs78150983	16479441	A	T	0.0213993910058902	0.0199	0.281
3	rs9839841	16479558	C	T	0.0123039944561641	0.0119	0.3023
3	rs6799140	16479839	C	T	0.0118989261570991	0.0119	0.3184
3	rs34331768	16480331	G	A	-0.0312017511432645	0.023	0.1748
3	rs147342321	16480339	G	A	-0.0456042446050211	0.0288	0.1131
3	rs66728468	16480632	T	A	0.0125015292229252	0.0119	0.2943
3	rs9817739	16480827	G	A	0.0172994970780611	0.0107	0.1061
3	rs73022287	16481309	G	C	-0.0217038334437866	0.0185	0.2396
3	rs59846174	16483272	A	G	-0.0216016445577609	0.0185	0.2449
3	rs60656020	16484970	T	C	-0.0031048149534787	0.0139	0.8245
3	rs7644810	16485219	C	T	0.0026963615477425	0.0092	0.7679
3	rs34796226	16485342	A	G	0.0158044491449436	0.0199	0.4256
3	rs73022293	16485448	A	G	-0.0203966036652218	0.0185	0.2724
3	rs73022295	16485865	T	C	-0.0203966036652218	0.0185	0.2718
3	rs6777165	16486004	A	G	-0.003797200248385	0.0139	0.7836
3	rs149454523	16486210	T	C	-0.0251024465608414	0.0376	0.5039
3	rs73022298	16489092	T	C	0.0063001125484799	0.0115	0.5859
3	rs4684280	16489365	G	A	-0.0135007260538548	0.0124	0.2747
3	rs73022299	16489577	T	C	-0.004198802647333	0.0139	0.7642
3	rs56360436	16491150	G	A	-0.0212951405401588	0.0185	0.251
3	rs6442605	16491304	T	C	-0.0139975096438537	0.0124	0.2598
3	rs7374660	16491341	G	A	-0.0130953713122409	0.0124	0.292
3	rs9867980	16491898	T	C	-0.0024028846163103	0.0103	0.8166
3	rs11706034	16491955	A	G	-0.0139975096438537	0.0124	0.257
3	rs56082183	16493289	T	G	-0.0144032303107437	0.0124	0.2436
3	rs73024204	16493793	A	G	-0.022398994943479	0.0185	0.225
3	rs11716932	16494364	C	T	-0.0138961051921114	0.0124	0.2619
3	rs6790093	16494983	A	G	-0.0138961051921114	0.0124	0.2606
3	rs4684281	16495468	A	G	-0.0145960053074092	0.0124	0.239
3	rs4685341	16495542	A	G	-0.0029042131473898	0.0106	0.7853
3	rs77197813	16495771	T	A	-0.0396039865931634	0.0242	0.1024
3	rs2163021	16496090	C	T	-0.0216016445577609	0.0185	0.2435
3	rs74513300	16497479	C	T	-0.0181028726978536	0.0318	0.5707
3	rs9841598	16497555	A	C	-0.0138048499765589	0.0123	0.2626
3	rs58969168	16497772	C	A	-0.0334016766340304	0.024	0.1642
3	rs13096896	16497808	G	C	-0.0003000450090019	0.0107	0.9795
3	rs9824582	16497854	T	A	-0.013004189135254	0.0123	0.2907
3	rs73024213	16498853	A	G	-0.0255024404124231	0.019	0.1804
3	rs11710881	16499003	T	C	-0.0062998021485279	0.0123	0.6087
3	rs17200327	16500050	T	C	0.0128964817350202	0.0198	0.5158
3	rs67758962	16501002	A	G	-0.0114047880634385	0.0126	0.3643
3	rs58458328	16502009	T	C	-0.0256050287153947	0.0244	0.2944
3	rs57520832	16502336	A	T	-0.0127003085782322	0.0123	0.3022
3	rs112847477	16502363	C	A	0.013202462677756	0.0198	0.5047
3	rs1517521	16502444	T	C	-0.0127003085782322	0.0123	0.3014
3	rs75510370	16502834	T	C	-0.0329985112635755	0.0227	0.1471
3	rs116286059	16502867	C	T	0.0133998200630165	0.0197	0.4972
3	rs4684282	16504278	C	G	0.0045994064948955	0.0168	0.7855
3	rs55885717	16504519	A	C	-0.0263953113595316	0.0181	0.1444
3	rs17042294	16504557	C	T	-0.0122952780941516	0.0123	0.3194
3	rs74906339	16504757	C	G	-0.0316041926269978	0.0256	0.218
3	rs56010341	16504830	T	C	-0.0124977728299804	0.0123	0.3115
3	rs59510526	16504949	T	C	-0.0252049938352247	0.0247	0.3082
3	rs59403460	16505355	G	A	-0.0247026126403718	0.0248	0.3193
3	rs143153851	16505367	G	A	0.0341985075799122	0.0359	0.3413
3	rs17042300	16505411	T	G	-0.0244976316004002	0.0249	0.3239
3	rs12487874	16506665	C	A	-0.001300845733048	0.0104	0.9024
3	rs9861696	16506792	A	G	-0.0119005312583873	0.0123	0.3339
3	rs1517520	16507325	C	T	-0.0239956055562207	0.0248	0.3326
3	rs6792262	16507858	C	G	-0.0236986067778773	0.0249	0.3409
3	rs6767890	16508057	A	G	-0.0111013930711739	0.0123	0.3673
3	rs17042311	16508500	C	G	-0.0106970095483354	0.0123	0.3863
3	rs62234666	16508747	T	C	0.0150954876453349	0.0259	0.5598
3	rs11711146	16508972	C	T	-0.0046005663955682	0.0137	0.7392
3	rs10510448	16509239	G	A	-0.0116981574124923	0.0128	0.362
3	rs73024225	16509468	G	A	0.0574006067311047	0.0287	0.04535
3	rs58498138	16509810	G	A	-0.0174005146801673	0.0146	0.2305
3	rs17042321	16510092	C	T	-0.0102018624845967	0.021	0.6278
3	rs6766596	16510807	T	C	-0.010302892995897	0.0116	0.3776
3	rs77779185	16510935	C	G	0.0074025335167413	0.0198	0.7088
3	rs113031786	16511074	C	T	-0.0170952954286372	0.0315	0.5879
3	rs115592367	16511101	C	T	0.0115035793834154	0.0521	0.8256
3	rs73024228	16511422	T	C	-0.0239034240815591	0.0182	0.189
3	rs7610834	16511957	A	G	-0.0086977157031958	0.0133	0.5136
3	rs7635342	16512179	C	T	-0.0084959889212643	0.0133	0.5205
3	rs76237315	16515900	G	A	-0.0050024916227914	0.018	0.7805
3	rs9848484	16516102	G	A	0.0008995952428359	0.0121	0.9427
3	rs116690299	16516486	G	A	-0.0039979812872983	0.0374	0.915
3	rs1429160	16516773	T	C	0.0056042667198317	0.0086	0.5195
3	rs7619304	16518115	T	G	-0.0083043861636152	0.0133	0.5346
3	rs7621664	16518270	T	C	-0.0086977157031958	0.0133	0.5107
3	rs114277573	16518461	G	A	-0.0486021818392175	0.0512	0.3433
3	rs73024230	16518495	G	A	-0.0608971589513062	0.0405	0.1328
3	rs1429158	16518703	G	A	0.0044998604248922	0.009	0.6202
3	rs11128791	16520435	T	C	0.0051964749068174	0.0086	0.5469
3	rs75124651	16520973	G	C	0.0096037361426946	0.0198	0.6296
3	rs142411579	16521728	T	C	-0.0331949048576409	0.0368	0.3668
3	rs7650427	16522582	C	G	0.0059025456526138	0.0086	0.4966
3	rs1429155	16522835	T	C	0.0053954185169075	0.0086	0.5295
3	rs11925623	16524834	G	T	0.0001999800026662	0.0087	0.985
3	rs116476526	16526097	G	A	-0.0561048513847726	0.0462	0.2254
3	rs77487154	16526373	C	A	-0.0206007457079636	0.0199	0.3005
3	rs73816496	16527345	G	A	-0.0084959889212643	0.0178	0.632
3	rs78622501	16527930	T	C	-0.0099998320783335	0.0131	0.4465
3	rs59112864	16528100	T	A	0.0017983819413794	0.0091	0.8435
3	rs55977257	16529001	C	T	0.0050969882578437	0.0122	0.6754
3	rs55726732	16529002	T	G	0.0047984689115734	0.0122	0.691
3	rs113075095	16529362	C	G	0.0192044091837133	0.0215	0.3725
3	rs539082056	16531226	C	T	0.0723020567553947	0.0561	0.1971
3	rs13087702	16531467	C	T	0.0014988761237359	0.009	0.8635
3	rs10865744	16532132	G	A	-0.0017014466397575	0.015	0.9076
3	rs4684283	16532380	G	A	0.001598721363697	0.009	0.8606
3	rs142720188	16532607	G	A	0.0099008246772624	0.0538	0.8534
3	rs145972844	16533323	T	A	-0.0154994990469515	0.0315	0.6224
3	rs75326053	16533647	C	T	-0.0031048149534787	0.0149	0.8371
3	rs7624325	16533883	C	T	0.0270021387025708	0.0312	0.3858
3	rs2059910	16534626	C	T	0.001598721363697	0.0089	0.8619
3	rs10454232	16535097	C	T	0.00730326611012	0.011	0.5049
3	rs3815962	16535229	C	T	0.0016985566355815	0.0089	0.8503
3	rs142369084	16535715	G	T	0.0156961681063242	0.0506	0.7564
3	rs1429164	16536643	A	G	-0.000200020002667	0.0086	0.9827
3	rs115067899	16537969	C	T	0.0407963941925694	0.0318	0.1985
3	rs79475731	16538064	C	T	-0.003797200248385	0.0149	0.7972
3	rs13087074	16538328	C	T	0.0008995952428359	0.0089	0.9211
3	rs11128792	16538413	C	A	0.0203025023378308	0.0155	0.1925
3	rs78669684	16538844	C	T	0.0327962744150825	0.0273	0.23
3	rs78534375	16538863	A	T	-0.0036968248442897	0.0149	0.805
3	rs10780004	16540341	G	A	-0.0036968248442897	0.0149	0.8023
3	rs11715123	16540732	A	T	-0.0039979812872983	0.0149	0.7893
3	rs12635495	16540774	A	C	0.0007996801705642	0.0089	0.9321
3	rs9842188	16541640	T	C	9.99950003332973e-05	0.0086	0.9928
3	rs17272530	16543322	C	T	0.0001999800026662	0.0086	0.9796
3	rs4538360	16543962	A	G	0.0	0.0086	0.997
3	rs2881512	16543983	A	G	0.0001999800026662	0.0086	0.9857
3	rs4532116	16544134	A	C	0.0001999800026662	0.0086	0.9847
3	rs58038619	16544609	T	C	-0.0042992284528324	0.0087	0.617
3	rs11712719	16545128	C	G	-0.003797200248385	0.0087	0.6627
3	rs116635709	16545583	G	A	-0.0143017847108596	0.0379	0.7068
3	rs9990208	16546086	C	T	-0.019203206984436	0.0148	0.1939
3	rs76090646	16546202	C	T	-0.0009004052431641	0.0319	0.9775
3	rs2115581	16546418	G	A	0.0065981840282271	0.0091	0.4653
3	rs2115580	16546570	C	T	-0.0006001800720324	0.0087	0.9452
3	rs191061545	16546950	G	T	-0.0538017009683557	0.021	0.01041
3	rs4461403	16547210	C	T	-0.0004000800213396	0.0087	0.9611
3	rs9853822	16547421	C	T	-0.0006001800720324	0.0087	0.9446
3	rs9854036	16547594	C	A	-0.0008003201707691	0.0087	0.9309
3	rs9854409	16547665	G	A	-0.0169020380753563	0.0135	0.212
3	rs34240418	16547738	G	C	-0.0206007457079636	0.0148	0.1654
3	rs9310498	16548027	C	T	-0.0009004052431641	0.0087	0.9128
3	rs9858869	16548222	C	T	-0.0007002451143934	0.0087	0.9339
3	rs74339558	16548350	C	T	-0.0016012813669738	0.0318	0.959
3	rs9859948	16548760	G	A	-0.0009004052431641	0.0087	0.9202
3	rs142953005	16549346	A	T	0.027799974857679	0.0285	0.3294
3	rs1896822	16549894	C	G	-0.0012007205765188	0.0087	0.8903
3	rs77831087	16550594	C	G	-0.0132980281439898	0.0237	0.5738
3	rs2881513	16551213	C	G	-0.0163021610829842	0.0136	0.2291
3	rs1429163	16551287	G	A	0.0016985566355815	0.0092	0.8511
3	rs28680533	16551540	G	A	-0.0166986496230515	0.0136	0.2198
3	rs11128793	16551795	C	A	0.0085037404912207	0.0091	0.3491
3	rs78349102	16551894	T	C	0.0002999550089979	0.0316	0.9917
3	rs74952110	16551983	G	A	0.0096037361426946	0.0317	0.7611
3	rs11915576	16552787	A	C	9.99950003332973e-05	0.0316	0.9972
3	rs1346604	16553146	G	C	-0.0007002451143934	0.0086	0.9397
3	rs2881514	16553680	A	G	0.0012991557316201	0.0086	0.877
3	rs2346910	16553824	G	A	0.0004998750416509	0.0086	0.9529
3	rs2346911	16553883	G	A	0.0003999200213268	0.0086	0.9645
3	rs2346912	16553899	A	G	0.0003999200213268	0.0086	0.962
3	rs4685343	16553969	G	A	0.0001999800026662	0.0086	0.9792
3	rs3821786	16554246	T	C	0.0007996801705642	0.0086	0.9218
3	rs3821785	16554254	G	C	0.0005998200719675	0.0086	0.9481
3	rs3821784	16554352	G	A	-0.0004000800213396	0.0087	0.966
3	rs2303849	16555223	C	T	-0.0248973835545144	0.0146	0.08901
3	rs1366700	16555572	T	C	0.0081963182244858	0.0093	0.3762
3	rs1366701	16555675	C	A	-0.0010005003335835	0.0087	0.91
3	rs6768991	16555906	G	C	-0.0009004052431641	0.0087	0.9155
3	rs1429161	16556039	C	G	-0.0007002451143934	0.0087	0.9327
3	rs1429162	16556199	C	G	0.0089002747867194	0.0093	0.3417
3	rs115205119	16557188	C	A	0.031498667059371	0.0487	0.5177
3	rs73026232	16557353	G	A	0.0087020272939009	0.0115	0.4459
3	rs34829414	16557369	G	T	0.0089002747867194	0.0115	0.4395
3	rs181643678	16557553	G	A	0.0428008353226943	0.0519	0.4093
3	rs77606669	16557668	C	T	-0.0091012913892029	0.0323	0.7772
3	rs115885835	16557884	G	C	-0.0027036515743148	0.0386	0.9434
3	rs59876076	16558160	G	T	-0.0240980393840575	0.0146	0.09916
3	rs75052058	16558244	C	T	-0.0641012834065877	0.0254	0.01182
3	rs78982576	16559544	G	A	-0.004701032558649	0.0326	0.886
3	rs79203570	16560104	T	C	-0.0480039732984809	0.0205	0.01931
3	rs79103612	16560162	C	A	-0.0031950988965408	0.0326	0.9228
3	rs116818108	16560183	G	T	-0.007095110875924	0.0399	0.8597
3	rs4684284	16560348	T	A	0.0089002747867194	0.0114	0.435
3	rs9841359	16560886	G	C	-0.0030045090202987	0.0095	0.7493
3	rs76524814	16560995	G	A	0.0016985566355815	0.0328	0.959
3	rs71310350	16561288	G	A	0.0089993837968006	0.0114	0.4316
3	rs1529511	16561449	A	T	-0.0027036515743148	0.0095	0.7778
3	rs1529512	16561457	C	G	-0.0031950988965408	0.0095	0.7347
3	rs140050779	16561563	C	T	-0.0403012967735257	0.0502	0.4217
3	rs34755000	16562199	A	G	-0.0031048149534787	0.0097	0.7451
3	rs1529513	16563006	T	C	0.0005998200719675	0.0122	0.9632
3	rs9818738	16563595	A	G	-0.0027036515743148	0.0095	0.7767
3	rs9310499	16563873	T	C	-0.0028039273327342	0.0095	0.771
3	rs13076298	16564498	G	A	0.0090984829852593	0.0114	0.4259
3	rs7649083	16564640	A	C	-0.0048015088161939	0.0315	0.8798
3	rs114286688	16565070	T	C	0.0209000641077417	0.0171	0.2216
3	rs67800494	16565149	A	C	0.0090984829852593	0.0114	0.4259
3	rs17042365	16565559	C	T	-0.0028039273327342	0.0101	0.7778
3	rs11718724	16566070	C	T	-0.0034961042567088	0.0097	0.719
3	rs115483179	16566397	A	G	-0.021203207651103	0.0506	0.6755
3	rs77236956	16566547	C	T	-0.0643038820008199	0.0289	0.02593
3	rs147346781	16566621	G	A	-0.0216016445577609	0.0372	0.5618
3	rs13093768	16567340	A	G	0.0089993837968006	0.0114	0.4303
3	rs76908195	16567848	C	T	-0.0633978386299677	0.0389	0.1028
3	rs13100878	16568731	G	A	0.0089002747867194	0.0114	0.4335
3	rs34718285	16569465	G	T	0.0087020272939009	0.0114	0.4462
3	rs34600445	16569712	T	C	-0.0048015088161939	0.0104	0.6404
3	rs6774181	16569746	A	G	-0.0136020904182857	0.0089	0.127
3	rs9865882	16570592	G	A	-0.0036968248442897	0.0101	0.7122
3	rs17042372	16571573	T	C	-0.0243951568347216	0.0146	0.0942
3	rs35144212	16571819	G	A	-0.0049019951702315	0.0104	0.6374
3	rs17042373	16572256	C	T	-0.0036968248442897	0.0326	0.9102
3	rs73026255	16572284	T	C	-0.0036968248442897	0.0095	0.6998
3	rs9838026	16572324	A	G	-0.0036968248442897	0.0095	0.6978
3	rs61741899	16572364	G	A	-0.001501126126267	0.0279	0.9562
3	rs13093250	16572975	C	T	-0.0058973552660839	0.0104	0.5716
3	rs13097853	16573140	C	T	0.00730326611012	0.0114	0.52
3	rs34266070	16573576	G	A	-0.0057967688471774	0.0104	0.5776
3	rs34755071	16573913	T	C	-0.0036968248442897	0.0093	0.6895
3	rs140256071	16574925	T	C	0.0329027196757078	0.028	0.2401
3	rs116290838	16574941	C	T	-0.0611947843281922	0.0289	0.03458
3	rs62234671	16575146	T	A	0.0239996896478807	0.0316	0.447
3	rs13315317	16575181	G	A	-0.0054950702819798	0.0101	0.5843
3	rs13315424	16575568	G	A	-0.0054950702819798	0.0101	0.5857
3	rs35813995	16575799	C	A	-0.0059979518036359	0.0103	0.559
3	rs13073454	16576371	C	T	-0.0092022107647994	0.0153	0.5463
3	rs74626052	16576536	A	G	-0.0003000450090019	0.02	0.988
3	rs79729615	16576552	G	A	-0.0004000800213396	0.02	0.9845
3	rs9822219	16576587	C	T	-0.004198802647333	0.0094	0.6561
3	rs13079033	16577177	A	T	-0.004198802647333	0.0094	0.6541
3	rs149774545	16577231	T	C	0.0385955177593629	0.0277	0.1642
3	rs6803356	16577300	T	G	-0.0039979812872983	0.0094	0.6685
3	rs6803987	16577937	T	C	-0.0142003494011414	0.0089	0.11
3	rs3856833	16578457	C	A	-0.0038975857287134	0.0094	0.6738
3	rs34538678	16580023	C	G	-0.0048015088161939	0.0099	0.626
3	rs35034173	16580107	C	G	-0.004701032558649	0.0099	0.637
3	rs112729316	16581383	T	C	-0.000200020002667	0.0204	0.9926
3	rs3856834	16581660	T	C	0.0068961666878413	0.0106	0.5164
3	rs11917783	16582306	C	A	0.0064988367398296	0.0107	0.5437
3	rs147647054	16582951	G	A	0.0585990423029356	0.0446	0.1895
3	rs2303847	16583381	T	G	-0.0050024916227914	0.0093	0.5908
3	rs12489187	16583678	G	A	0.0131037693769772	0.0119	0.2697
3	rs10865745	16584003	A	G	-0.0006001800720324	0.0088	0.944
3	rs114752146	16584256	T	A	0.0371994409891063	0.0335	0.2664
3	rs6796808	16584554	C	G	-0.0024028846163103	0.0089	0.7918
3	rs6796994	16584787	C	T	-0.0017014466397575	0.0089	0.8451
3	rs6797171	16584827	G	A	-0.0021022080918702	0.0093	0.8212
3	rs6797084	16584850	C	T	9.99950003332973e-05	0.0093	0.9887
3	rs73136608	16585058	G	A	-0.0217038334437866	0.0314	0.4897
3	rs2042826	16585132	T	C	0.0013990209137074	0.0099	0.8867
3	rs6799971	16585193	G	A	0.0	0.0093	0.9963
3	rs76983344	16585547	G	C	-0.0185000759845861	0.0122	0.1314
3	rs9842123	16585616	C	G	-0.0001000050003333	0.0093	0.9927
3	rs1366703	16585651	G	A	0.0076010387728197	0.0086	0.3806
3	rs57736467	16586116	G	A	0.0131037693769772	0.0117	0.2626
3	rs10510450	16586222	C	T	0.0131037693769772	0.0117	0.2651
3	rs12491861	16586587	C	T	0.0007996801705642	0.0095	0.9368
3	rs6771025	16587477	T	C	-0.0191012733024012	0.0122	0.1168
3	rs11128794	16587571	T	C	-0.0004000800213396	0.0087	0.9637
3	rs73136617	16587752	C	T	-0.0492007484476219	0.0204	0.01604
3	rs77700802	16587851	G	A	-0.0026033858701149	0.0114	0.8176
3	rs77205982	16587909	C	T	-0.0289963604415917	0.0337	0.3893
3	rs6771695	16588113	T	C	0.0138042809763971	0.0117	0.2389
3	rs76539851	16588180	A	T	-0.0492952917248775	0.0205	0.01594
3	rs6442608	16588273	T	C	0.0126990249774084	0.0112	0.2569
3	rs78660996	16589029	G	A	0.0033045340083004	0.0144	0.8216
3	rs114962241	16589355	T	C	-0.023002541565316	0.034	0.4994
3	rs80000049	16589527	A	G	-0.019294956182969	0.0122	0.1131
3	rs76836090	16589616	A	G	-0.0151034855773182	0.038	0.6904
3	rs10446440	16589821	G	A	-0.0486966685402845	0.0205	0.01736
3	rs76718558	16590393	C	T	0.0052959516591825	0.0144	0.7133
3	rs10446441	16590416	G	C	-0.0194988734340555	0.0122	0.109
3	rs10446442	16590512	A	G	-0.0193969096107316	0.0122	0.1117
3	rs6793330	16590910	A	C	-0.0023026490626755	0.0091	0.8002
3	rs2099002	16591114	C	T	-0.0001000050003333	0.0095	0.9957
3	rs2099003	16591175	C	T	0.0	0.0095	0.9987
3	rs74642013	16591256	A	C	-0.0193969096107316	0.0122	0.112
3	rs17042389	16591976	G	C	0.0126002819757385	0.0112	0.2579
3	rs62234672	16592069	C	A	0.013202462677756	0.0112	0.236
3	rs78703063	16592090	G	A	-0.0521041493573948	0.0312	0.09573
3	rs17200369	16592134	T	G	0.0118989261570991	0.0094	0.2085
3	rs2016225	16592371	A	C	0.0013990209137074	0.0099	0.8884
3	rs12492582	16592838	C	A	-0.0003000450090019	0.0095	0.9763
3	rs61346198	16592840	A	G	0.0134984841513417	0.0112	0.225
3	rs111370686	16592883	G	A	-0.0240980393840575	0.032	0.451
3	rs75443306	16593129	A	G	0.0038027603329278	0.0134	0.7739
3	rs17042393	16593384	C	T	0.0027960873020011	0.0134	0.8317
3	rs13069943	16593473	G	C	0.0007996801705642	0.0095	0.9329
3	rs12636481	16594200	G	A	0.0134984841513417	0.0112	0.2267
3	rs6763943	16594218	G	T	0.0111970780932162	0.0088	0.2056
3	rs75000365	16594360	T	G	-0.0194988734340555	0.0122	0.1098
3	rs13081210	16595118	C	T	9.99950003332973e-05	0.0095	0.9935
3	rs73030118	16595219	C	T	0.0045994064948955	0.0185	0.8059
3	rs61647190	16595572	C	T	0.0022973590486834	0.0134	0.8654
3	rs11926328	16595616	G	C	-0.003596459514405	0.0091	0.691
3	rs74608231	16595787	G	C	-0.0484027392281675	0.0205	0.01815
3	rs56692373	16596080	C	G	0.0093957216403621	0.0143	0.513
3	rs111605320	16596186	G	T	0.0723020567553947	0.0398	0.06951
3	rs2347309	16596267	C	A	-0.0031048149534787	0.0091	0.7351
3	rs11927290	16596378	C	T	0.0	0.0095	0.9984
3	rs7629572	16596730	T	C	-0.0032954239497972	0.0091	0.7137
3	rs74282858	16596857	C	T	0.0022973590486834	0.0134	0.8638
3	rs79506999	16597140	T	G	-0.0458973523870375	0.0401	0.2521
3	rs76922882	16597161	A	G	-0.027196494688472	0.0225	0.2263
3	rs9822633	16597703	T	C	-0.0036968248442897	0.0091	0.6871
3	rs9822805	16597814	T	C	-0.0039979812872983	0.0091	0.6632
3	rs73140613	16598345	A	G	-0.0150019689183474	0.02	0.452
3	rs11128795	16598370	T	C	0.0101978249764461	0.0153	0.5056
3	rs7624047	16598440	G	C	0.0	0.0123	0.9993
3	rs76103214	16598637	C	T	0.0305970979773775	0.0285	0.2822
3	rs75852520	16598893	T	C	-0.0206007457079636	0.0229	0.3692
3	rs77744624	16598908	G	C	0.0052959516591825	0.0134	0.6926
3	rs2099004	16599966	C	T	0.0046989426564652	0.0134	0.7252
3	rs2114776	16600039	C	T	-0.0004000800213396	0.0128	0.9738
3	rs75697569	16600122	C	G	0.0046989426564652	0.0134	0.7244
3	rs2162614	16600252	A	T	-0.0004000800213396	0.0128	0.9725
3	rs2162615	16600265	C	G	-0.0017014466397575	0.0093	0.8559
3	rs73140621	16600391	A	G	0.0048979852621919	0.0134	0.7117
3	rs144845273	16600482	G	A	0.0059025456526138	0.0144	0.6804
3	rs11706069	16600753	T	A	-0.0005001250416822	0.0095	0.9606
3	rs4685344	16601098	C	T	0.0046989426564652	0.0134	0.7255
3	rs13085364	16601153	C	A	-0.001300845733048	0.0095	0.8934
3	rs2347310	16601275	C	T	0.001998002662673	0.0161	0.9015
3	rs74566422	16601572	A	G	-0.0036968248442897	0.0146	0.7985
3	rs11920355	16602411	A	C	-0.0019018072895963	0.0093	0.8341
3	rs11916740	16602491	T	C	-0.0001000050003333	0.0099	0.9917
3	rs78512741	16602998	A	G	0.0038027603329278	0.0134	0.779
3	rs79043923	16603152	A	G	0.0029955089797983	0.0134	0.8252
3	rs112960603	16603799	C	G	-0.0144032303107437	0.0191	0.4522
3	rs12497831	16603877	G	A	0.0063994795805678	0.0185	0.7295
3	rs58981508	16603992	G	A	0.0047984689115734	0.0134	0.7217
3	rs60098611	16604192	T	C	0.0050969882578437	0.0134	0.7052
3	rs78070582	16604832	T	C	0.003902375817241	0.0134	0.771
3	rs6780876	16605056	C	T	-0.0018016219466282	0.0092	0.844
3	rs6796496	16605175	T	A	0.003902375817241	0.0134	0.7693
3	rs62234691	16605232	G	A	0.0112959597418516	0.0191	0.556
3	rs140448375	16605292	T	C	0.0518046636160167	0.0503	0.3034
3	rs73031594	16605348	T	A	-0.0003000450090019	0.0128	0.9829
3	rs6796680	16605411	T	C	-0.0019018072895963	0.0092	0.8337
3	rs77799411	16605584	C	T	-0.0038975857287134	0.0146	0.7887
3	rs13073074	16606315	A	T	-0.001501126126267	0.0095	0.8729
3	rs11924698	16606377	A	G	-0.0046005663955682	0.0087	0.5955
3	rs12633622	16606619	T	C	0.0052959516591825	0.0134	0.6946
3	rs17042414	16606836	A	C	0.0037031349243813	0.0134	0.7832
3	rs10510451	16606879	A	G	-0.0083043861636152	0.0203	0.6809
3	rs73031600	16607120	T	C	0.0077995046323818	0.0164	0.6329
3	rs528452148	16607406	T	A	-0.0085968472255182	0.0386	0.8244
3	rs11128796	16607794	A	G	-0.0017014466397575	0.0092	0.8538
3	rs76533864	16607798	A	C	0.0052959516591825	0.0134	0.6901
3	rs58449584	16608172	G	A	0.004001981379298	0.0134	0.7662
3	rs141592315	16608227	G	C	-0.0213972981080803	0.0227	0.3461
3	rs11919303	16608556	G	C	-0.0008003201707691	0.0095	0.929
3	rs140100512	16608670	C	T	-0.0885033985914034	0.0363	0.01469
3	rs140659372	16609058	G	C	-0.0045001103249234	0.0304	0.8824
3	rs140382505	16609214	A	C	-0.0393023164827424	0.0332	0.2374
3	rs17042421	16609426	A	G	0.005703702916678	0.0133	0.6719
3	rs11711720	16609499	C	T	-0.0087985943563496	0.0125	0.4834
3	rs9858031	16609541	T	C	-0.0006001800720324	0.0092	0.9467
3	rs78683835	16609690	T	C	0.0450976409030327	0.0316	0.1536
3	rs6800778	16610298	C	T	0.0059025456526138	0.0134	0.6613
3	rs4685345	16610448	C	G	0.0059025456526138	0.0134	0.6603
3	rs6801143	16610664	C	A	0.0043007385516922	0.0134	0.748
3	rs6801333	16610673	G	T	0.0063994795805678	0.0134	0.6314
3	rs6801355	16610741	G	A	0.0058031292269501	0.0134	0.662
3	rs12630021	16610963	G	A	0.0044003044444822	0.0134	0.7448
3	rs12635883	16611080	A	G	0.0059025456526138	0.0134	0.6616
3	rs12635929	16611257	A	T	0.0059025456526138	0.0134	0.6605
3	rs75464773	16611333	C	T	-0.0088994831870327	0.0125	0.4746
3	rs9862636	16612055	A	G	-0.0008003201707691	0.0093	0.9271
3	rs73033010	16612370	T	C	0.0003999200213268	0.0127	0.9722
3	rs2195152	16612541	T	C	-0.0003000450090019	0.0095	0.9759
3	rs111268092	16612684	G	C	0.0044003044444822	0.0134	0.7407
3	rs62234692	16612777	C	T	0.0033045340083004	0.0189	0.8599
3	rs78751170	16612872	A	C	0.0044998604248922	0.0134	0.7383
3	rs6802880	16612886	T	C	-0.000200020002667	0.0095	0.9812
3	rs75557371	16612947	C	T	0.0044003044444822	0.0134	0.7412
3	rs76281010	16613045	T	C	-0.0091012913892029	0.0125	0.4652
3	rs4685347	16613279	G	A	0.0044998604248922	0.0134	0.7375
3	rs4685348	16613539	C	T	0.0044998604248922	0.0134	0.7374
3	rs4685349	16613591	A	T	-0.0008003201707691	0.0092	0.9303
3	rs4685350	16613613	A	G	0.0044998604248922	0.0134	0.734
3	rs4685351	16613638	T	C	0.0060019521956343	0.0134	0.6532
3	rs74481167	16613822	T	C	-0.0091012913892029	0.0125	0.4669
3	rs17042436	16613872	T	C	0.0002999550089979	0.0127	0.9796
3	rs141359870	16614063	A	T	-0.0010005003335835	0.026	0.9679
3	rs56120958	16614234	A	T	0.0004998750416509	0.0127	0.9712
3	rs78312719	16614400	G	A	-0.0306035477981776	0.0291	0.2924
3	rs17272579	16614721	A	G	9.99950003332973e-05	0.0187	0.9957
3	rs13091073	16614948	G	C	-0.0009004052431641	0.0095	0.9209
3	rs77640608	16615474	A	G	0.0060019521956343	0.0134	0.6538
3	rs60574564	16616159	A	G	0.0046989426564652	0.0134	0.7277
3	rs2217203	16616328	C	T	9.99950003332973e-05	0.0095	0.9889
3	rs13059623	16616432	G	C	0.0	0.0095	0.9965
3	rs6767784	16616712	T	G	9.99950003332973e-05	0.0095	0.994
3	rs6779170	16616724	A	G	-0.0006001800720324	0.0093	0.9495
3	rs74282865	16616861	G	T	0.0044998604248922	0.0134	0.7353
3	rs80117042	16616875	G	T	-0.0045001103249234	0.0146	0.7552
3	rs6803924	16617065	C	G	0.0052959516591825	0.0134	0.6913
3	rs6803949	16617133	C	T	0.0046989426564652	0.0134	0.7262
3	rs80213066	16617842	C	T	-0.0127003085782322	0.0218	0.5595
3	rs12635244	16617862	C	T	0.0047984689115734	0.0134	0.7214
3	rs35399274	16618054	T	C	-0.0049019951702315	0.0126	0.6965
3	rs78431384	16618259	C	T	0.0046989426564652	0.0134	0.7277
3	rs9882426	16619147	T	G	-0.0005001250416822	0.0092	0.9556
3	rs114128276	16619537	A	C	0.0382009626151637	0.0336	0.2553
3	rs139812820	16619613	C	T	-0.0473012731180131	0.0346	0.1712
3	rs7624293	16619822	T	C	0.0047984689115734	0.0134	0.7211
3	rs7612830	16619839	G	A	0.0045994064948955	0.0134	0.7288
3	rs12636810	16619861	G	A	0.0007996801705642	0.0127	0.9474
3	rs6442615	16620106	C	A	0.0053954185169075	0.0134	0.6875
3	rs12638729	16620692	A	G	0.0006997551142732	0.0127	0.9553
3	rs11716417	16620746	T	C	-0.009797842480111	0.0125	0.433
3	rs73140683	16621233	T	C	0.0048979852621919	0.0134	0.7128
3	rs74713011	16621287	T	C	0.0044003044444822	0.0134	0.7393
3	rs76445534	16621329	C	T	-0.023401696181619	0.0228	0.3056
3	rs78107877	16621769	C	A	0.0044003044444822	0.0134	0.7403
3	rs73033029	16622081	T	C	0.0098018049722602	0.0163	0.5476
3	rs111271161	16622165	A	G	0.0713993070302905	0.0385	0.06364
3	rs11128797	16622354	A	G	0.0	0.0095	0.9991
3	rs78725470	16622365	T	C	-0.0288007896057264	0.0331	0.3841
3	rs146431458	16622393	T	C	-0.0021022080918702	0.026	0.9367
3	rs73033034	16622418	T	C	0.0009995003330834	0.0127	0.9388
3	rs2347311	16622632	G	A	0.004201162744548	0.0134	0.7505
3	rs77644409	16622951	G	T	-0.0098988321792475	0.0125	0.4293
3	rs9813783	16622967	A	C	0.0009995003330834	0.0099	0.9201
3	rs115582509	16623108	G	A	-0.0816982439845054	0.0367	0.02608
3	rs12638568	16623926	T	C	0.0044998604248922	0.0133	0.7373
3	rs17029179	16624016	C	G	-0.0010005003335835	0.0092	0.9116
3	rs76809995	16624174	G	A	-0.0012007205765188	0.0362	0.9726
3	rs113306242	16624308	C	A	-0.0084959889212643	0.0151	0.572
3	rs17081718	16624384	C	T	0.0045994064948955	0.0133	0.7323
3	rs144567171	16624445	A	G	-0.0027036515743148	0.026	0.9169
3	rs4685355	16624727	C	T	-0.001100605444033	0.0092	0.9018
3	rs73033042	16624767	A	G	0.0004998750416509	0.0127	0.9675
3	rs4685356	16624914	A	C	-0.0010005003335835	0.0092	0.9152
3	rs17272586	16624959	A	G	0.0001999800026662	0.0095	0.9869
3	rs10510452	16625048	A	G	0.0002999550089979	0.0095	0.9785
3	rs73140698	16625368	C	T	0.0044998604248922	0.0133	0.7374
3	rs9829012	16625500	A	G	0.0007996801705642	0.0099	0.9388
3	rs73142503	16625616	T	A	0.0044003044444822	0.0133	0.741
3	rs11927155	16626057	C	T	0.0003999200213268	0.0127	0.9763
3	rs17029188	16626704	G	A	0.004101577021075	0.0134	0.7582
3	rs17200390	16627187	G	A	-0.009797842480111	0.0125	0.431
3	rs890640	16627589	G	A	0.004201162744548	0.0133	0.7514
3	rs12233472	16627613	A	G	-0.001300845733048	0.0095	0.8939
3	rs2011879	16627630	C	T	0.004201162744548	0.0133	0.7527
3	rs1808518	16627806	A	C	0.004001981379298	0.0133	0.7633
3	rs10510453	16628023	G	A	0.0005998200719675	0.0127	0.962
3	rs2347312	16628314	C	G	-0.0025031302181184	0.0093	0.7852
3	rs78972593	16629274	G	A	0.003902375817241	0.0134	0.7699
3	rs2059743	16629321	A	T	-0.0025031302181184	0.0093	0.7839
3	rs10510454	16629605	C	T	0.0038027603329278	0.0134	0.774
3	rs114431761	16629788	G	A	0.0371994409891063	0.0338	0.2721
3	rs148790587	16630243	T	C	-0.0048015088161939	0.0328	0.8835
3	rs2195153	16630413	T	A	0.004001981379298	0.0134	0.7638
3	rs12374151	16630504	G	A	-0.0101008421794295	0.0125	0.4171
3	rs930039	16630737	A	T	-0.0026033858701149	0.0093	0.7828
3	rs77320748	16631546	A	C	0.0038027603329278	0.0134	0.7735
3	rs76419414	16631796	C	T	0.0049974917102918	0.0134	0.7111
3	rs78535035	16631812	G	A	-0.048896169787829	0.0349	0.161
3	rs73142513	16632114	C	T	0.0055048206344449	0.0134	0.6792
3	rs74282867	16632482	G	A	0.0050969882578437	0.0134	0.7045
3	rs75201237	16632794	C	T	-0.0062998021485279	0.0146	0.6675
3	rs74949809	16632857	T	C	0.0050969882578437	0.0134	0.703
3	rs73035062	16633325	T	C	0.0001999800026662	0.0127	0.9866
3	rs75019704	16633376	G	C	-0.0251024465608414	0.023	0.2751
3	rs57842038	16633664	C	T	0.0050969882578437	0.0134	0.7013
3	rs60830150	16633802	G	A	0.0049974917102918	0.0134	0.7111
3	rs112051848	16633943	C	T	0.0050969882578437	0.0134	0.7039
3	rs71310353	16634062	C	A	-0.01999864650669	0.0258	0.4376
3	rs3773826	16634313	G	A	-0.0073972926304747	0.0146	0.6108
3	rs73035063	16634423	A	G	9.99950003332973e-05	0.0127	0.9962
3	rs73035065	16634594	A	G	-0.0017014466397575	0.012	0.8876
3	rs59167545	16634766	G	C	0.0051964749068174	0.0134	0.6975
3	rs34795494	16634808	G	C	0.004201162744548	0.0134	0.7552
3	rs141152995	16634889	A	T	0.0066975214477213	0.0426	0.8748
3	rs41285045	16635558	C	T	-0.023401696181619	0.0229	0.3069
3	rs76204094	16635851	A	G	-0.0106970095483354	0.0125	0.3915
3	rs79924124	16635852	A	C	-0.0107980900995126	0.0125	0.3901
3	rs13067997	16635866	C	G	-0.0014009809156281	0.0095	0.8843
3	rs57752390	16636203	T	C	-0.0004000800213396	0.0127	0.9777
3	rs56740803	16636211	G	C	0.0	0.0127	0.9997
3	rs73035070	16636325	C	G	-0.0001000050003333	0.0127	0.996
3	rs4685357	16636402	T	A	-0.0027036515743148	0.0093	0.7718
3	rs6787063	16636465	C	G	-0.0055956263571598	0.0087	0.5166
3	rs4234537	16636537	T	C	0.0055048206344449	0.0134	0.6825
3	rs2303589	16636585	C	T	-0.0057967688471774	0.0087	0.5031
3	rs2254783	16636673	G	A	0.0056042667198317	0.0134	0.677
3	rs2303590	16636785	T	C	0.0055048206344449	0.0134	0.6825
3	rs2195154	16637042	G	A	0.0055048206344449	0.0134	0.6817
3	rs73035073	16637228	A	C	0.0044998604248922	0.0162	0.7807
3	rs35942239	16637561	C	A	-0.013004189135254	0.0167	0.4334
3	rs113247216	16637654	G	A	-0.0203966036652218	0.0324	0.5283
3	rs2303591	16638467	A	G	0.0056042667198317	0.0134	0.6763
3	rs2217204	16638775	T	C	-0.0030045090202987	0.0093	0.7491
3	rs2195155	16638810	T	C	-0.0005001250416822	0.0095	0.9591
3	rs74208885	16638963	T	G	0.0056042667198317	0.0134	0.6774
3	rs74193997	16639146	T	C	0.0059025456526138	0.0134	0.6608
3	rs3773827	16639754	G	T	-0.0059979518036359	0.0087	0.4885
3	rs11710967	16640075	T	C	-0.0115969858456632	0.0125	0.3564
3	rs6764867	16640279	T	C	0.0063994795805678	0.0134	0.6352
3	rs6800888	16640517	C	T	0.0058031292269501	0.0134	0.6644
3	rs73035077	16640769	A	C	0.0103957761821204	0.0283	0.7139
3	rs3773828	16641220	G	A	0.0059025456526138	0.0134	0.6591
3	rs3773829	16641384	C	T	0.0066975214477213	0.0134	0.6192
3	rs74525566	16642084	C	G	-0.0253998626327317	0.0223	0.2557
3	rs116608545	16642875	T	C	-0.0398953406632555	0.0484	0.4088
3	rs73142529	16643081	A	C	0.0066975214477213	0.0134	0.6168
3	rs3821708	16643248	G	C	-0.0014009809156281	0.0095	0.8842
3	rs3773830	16643399	G	C	-0.001300845733048	0.0095	0.8891
3	rs140002775	16643713	G	A	-0.0289037168568363	0.0412	0.4831
3	rs3773831	16643721	A	G	-0.0247026126403718	0.023	0.2831
3	rs3773832	16643940	T	G	-0.001300845733048	0.0095	0.8926
3	rs3773833	16643988	G	A	-0.0026033858701149	0.0093	0.783
3	rs4685358	16644209	C	T	0.0066975214477213	0.0134	0.616
3	rs58869003	16644445	T	C	0.0063001125484799	0.0135	0.6396
3	rs57014221	16644558	T	C	0.0063994795805678	0.0135	0.6367
3	rs56841478	16644571	C	A	0.0063994795805678	0.0135	0.6373
3	rs11128798	16644689	A	G	-0.0014009809156281	0.0095	0.8798
3	rs73035080	16645001	G	A	-0.0003000450090019	0.0128	0.9807
3	rs73035082	16645100	C	T	-0.000200020002667	0.0128	0.9876
3	rs3773834	16645555	C	T	-0.0066017436345624	0.0093	0.4782
3	rs74616227	16645661	T	C	-0.0226035462098532	0.0233	0.3332
3	rs77110037	16645871	G	C	0.0011992805754821	0.0146	0.9346
3	rs145828505	16645881	G	A	0.069498077182394	0.0348	0.04586
3	rs188966680	16645993	C	T	0.0124027667170427	0.0284	0.6627
3	rs2162616	16646194	G	T	0.0002999550089979	0.0095	0.9729
3	rs141123960	16646473	C	T	-0.105604989983684	0.0375	0.004864
3	rs9847342	16646745	C	G	0.0058031292269501	0.0164	0.7237
3	rs116172431	16646800	G	A	-0.0115969858456632	0.0231	0.6158
3	rs2241533	16647089	C	T	-0.008395140788382	0.0126	0.5043
3	rs4234538	16647548	G	C	-0.0034961042567088	0.0093	0.7106
3	rs6773997	16648210	T	G	-0.0062998021485279	0.0087	0.4686
3	rs4685359	16648508	T	C	-0.0062998021485279	0.0087	0.4734
3	rs61423223	16648561	G	A	0.0044998604248922	0.0134	0.7344
3	rs11925307	16649086	G	A	-0.0038975857287134	0.01	0.6962
3	rs9862398	16649160	C	T	-0.0034961042567088	0.0094	0.708
3	rs9862419	16649189	C	T	-0.0003000450090019	0.01	0.9747
3	rs9862975	16649381	G	A	-0.0038975857287134	0.0094	0.6779
3	rs9863186	16649648	C	T	-0.0064004391810282	0.0088	0.4636
3	rs74353348	16649950	T	A	-0.0098988321792475	0.0127	0.4342
3	rs7615227	16650184	G	T	-0.0069037763167944	0.0127	0.5906
3	rs7615387	16650357	G	T	-0.0064004391810282	0.0088	0.4617
3	rs4685361	16651015	A	T	-0.0065010863423599	0.0088	0.4548
3	rs76657396	16651029	C	A	0.0052959516591825	0.0134	0.6922
3	rs11921703	16651039	G	A	-0.0066017436345624	0.0088	0.4523
3	rs111291739	16651177	G	A	0.0739008078395342	0.0387	0.05579
3	rs1987830	16651711	A	G	-0.0065010863423599	0.0088	0.4602
3	rs1987831	16651763	T	C	-0.0065010863423599	0.0088	0.4559
3	rs9870157	16652240	T	C	-0.0039979812872983	0.0094	0.6703
3	rs9850543	16652241	G	A	-0.0066017436345624	0.0088	0.4521
3	rs4684285	16652297	C	T	0.0053954185169075	0.0134	0.6835
3	rs79793644	16652740	T	G	-0.0202027073175195	0.0236	0.3931
3	rs13064112	16652897	A	G	-0.0010005003335835	0.0096	0.9201
3	rs11916181	16653390	A	G	-0.0066017436345624	0.0088	0.4516
3	rs6809047	16653535	G	C	-0.0042992284528324	0.0094	0.6446
3	rs79076127	16653627	G	C	-0.0104039337153929	0.0127	0.4128
3	rs11928169	16653846	T	A	-0.0074980401773571	0.0128	0.5593
3	rs2347315	16654170	T	C	-0.0066017436345624	0.0088	0.4508
3	rs57300961	16654196	A	G	0.0060019521956343	0.0134	0.6546
3	rs2217205	16654297	C	T	0.0044998604248922	0.0134	0.7363
3	rs2195156	16654566	G	T	0.0053954185169075	0.0134	0.6885
3	rs2195157	16654685	C	A	0.0053954185169075	0.0134	0.6872
3	rs2217206	16654785	T	C	-0.0067024110596754	0.0088	0.4426
3	rs6767053	16655168	C	A	0.0052959516591825	0.0134	0.6899
3	rs6442621	16655203	C	T	-0.004198802647333	0.0094	0.658
3	rs4685362	16655450	T	G	-0.0043996643446871	0.0094	0.6406
3	rs4685363	16655538	G	A	-0.0069037763167944	0.0088	0.4297
3	rs1529401	16655565	C	T	-0.0045001103249234	0.0094	0.632
3	rs4685364	16655661	C	T	-0.0069037763167944	0.0088	0.4311
3	rs76081535	16655867	T	A	-0.0104039337153929	0.0127	0.4112
3	rs4685365	16656284	T	C	-0.0066017436345624	0.0088	0.4536
3	rs4685366	16656331	A	G	-0.0030045090202987	0.0087	0.7286
3	rs59875821	16656342	C	T	-0.0028039273327342	0.013	0.8309
3	rs2217207	16656948	G	T	-0.0068030886197391	0.0088	0.4381
3	rs2195158	16657055	T	C	-0.0040983869261633	0.0094	0.6625
3	rs111233332	16657359	G	A	-0.0108991808690006	0.0127	0.394
3	rs78355891	16657408	C	T	0.0058031292269501	0.0134	0.6639
3	rs13093413	16657441	A	G	-0.0045001103249234	0.0094	0.6344
3	rs13093577	16657446	C	A	-0.007296555232638	0.0088	0.4077
3	rs115554649	16657466	T	C	0.0452027848308288	0.0291	0.1197
3	rs4513439	16657584	A	G	-0.007004474152883	0.0088	0.422
3	rs34248201	16657908	A	G	-0.0071958279818024	0.0088	0.4142
3	rs56207034	16658033	G	A	-0.0256973671872587	0.0588	0.6627
3	rs6801742	16658323	A	G	-0.0073972926304747	0.0088	0.4016
3	rs6790577	16658369	T	C	0.0067968490002727	0.0134	0.6113
3	rs77279850	16658515	G	A	-0.0105959392134034	0.0189	0.5748
3	rs6790696	16658517	T	G	-0.0073972926304747	0.0088	0.4038
3	rs113613483	16658524	C	T	0.007997931111062	0.0135	0.5542
3	rs4358285	16658739	T	C	-0.0045001103249234	0.0094	0.6358
3	rs6778201	16658897	G	C	-0.0076995657264405	0.0088	0.3819
3	rs12485773	16659016	C	G	-0.0079011318962572	0.0088	0.3726
3	rs12485920	16659303	G	A	0.004201162744548	0.009	0.6411
3	rs77274660	16659512	C	G	-0.0124977728299804	0.0128	0.3313
3	rs890642	16660627	A	C	-0.004198802647333	0.0095	0.6563
3	rs890643	16660672	G	A	-0.0088994831870327	0.0088	0.3135
3	rs4443161	16661218	T	G	-0.0040983869261633	0.0094	0.6663
3	rs4263272	16661308	T	C	-0.0036968248442897	0.0102	0.7156
3	rs58883852	16661377	G	T	0.012096540947233	0.0136	0.3746
3	rs2162617	16661563	G	A	-0.0038975857287134	0.0094	0.6789
3	rs2162618	16661587	C	A	0.0110981866660334	0.0136	0.4157
3	rs6797529	16662488	A	G	-0.0036968248442897	0.0095	0.6952
3	rs890644	16663603	T	C	-0.007095110875924	0.0097	0.463
3	rs7623201	16663683	G	A	0.0119977384336167	0.0121	0.3221
3	rs74476492	16663781	G	T	-0.0174005146801673	0.0242	0.4724
3	rs6442623	16663923	A	G	0.0414010268486756	0.045	0.3574
3	rs141684134	16664192	G	C	-0.0435966737180782	0.0384	0.2568
3	rs7625875	16664444	C	A	-0.0016012813669738	0.0098	0.8717
3	rs1469372	16664509	A	G	-0.0102018624845967	0.0092	0.2668
3	rs2059742	16664547	G	T	-0.0059979518036359	0.01	0.5454
3	rs55683442	16665458	G	A	-0.0305004454483837	0.0206	0.1395
3	rs143163447	16665669	G	C	-0.0346949697968869	0.0125	0.005731
3	rs190341852	16665670	G	A	-0.043502667649395	0.0147	0.002998
3	rs113962697	16665719	C	A	-0.0159972768350078	0.0134	0.2337
3	rs138358293	16666185	G	A	0.0034041991335623	0.0219	0.8751
3	rs2347320	16666312	C	A	-0.0152963956259917	0.0127	0.2271
3	rs2347321	16666342	G	C	-0.0146974807605841	0.0127	0.2468
3	rs113524703	16666794	G	A	-0.0322959448008212	0.012	0.007205
3	rs74853590	16666888	C	T	0.0112959597418516	0.0125	0.3633
3	rs55934162	16667294	G	C	-0.0151034855773182	0.0126	0.2311
3	rs6765784	16667303	A	G	0.0218006299588528	0.009	0.01533
3	rs6442624	16667731	C	T	0.0060019521956343	0.0116	0.6056
3	rs7635873	16667968	C	A	-0.0030045090202987	0.0092	0.7432
3	rs7636154	16668113	G	C	-0.0316041926269978	0.012	0.008191
3	rs7650228	16668545	T	G	-0.0024028846163103	0.0092	0.7956
3	rs12106701	16669018	C	G	-0.0145960053074092	0.0125	0.2449
3	rs11128799	16669150	A	G	-0.0018016219466282	0.0092	0.8476
3	rs17272607	16669435	G	T	0.0024968801985871	0.011	0.8212
3	rs35436616	16669466	C	T	0.0024968801985871	0.011	0.8218
3	rs77999889	16669817	G	A	0.0037031349243813	0.0471	0.9382
3	rs187997141	16670121	C	T	-0.0017014466397575	0.0476	0.9715
3	rs17272614	16670272	C	T	0.0022973590486834	0.011	0.8326
3	rs17200411	16670655	C	T	-0.0315009870620622	0.0119	0.008328
3	rs12107037	16670747	A	T	0.0141987193998129	0.0092	0.1243
3	rs75501919	16671173	G	A	-0.0315009870620622	0.0119	0.008181
3	rs1991418	16671330	G	C	0.0323026073786261	0.011	0.003386
3	rs1991419	16671425	T	C	-0.0142003494011414	0.0125	0.2544
3	rs2162611	16671606	T	A	-0.0145960053074092	0.0125	0.2417
3	rs9869622	16671821	C	T	0.0318958749835631	0.0111	0.004086
3	rs115231355	16672431	A	G	-0.0288007896057264	0.029	0.321
3	rs181983320	16672905	T	C	-0.0064004391810282	0.0454	0.8878
3	rs7631231	16673075	T	C	0.0298014912367898	0.0111	0.007023
3	rs12490936	16673445	A	G	-0.0310985871020312	0.0119	0.008954
3	rs9880520	16673751	G	A	-0.0031048149534787	0.0092	0.7381
3	rs9809465	16674026	G	A	0.0304031059110447	0.0111	0.006128
3	rs9310500	16674185	G	A	-0.0026033858701149	0.0092	0.7762
3	rs12485458	16674415	G	A	-0.0306035477981776	0.0119	0.01011
3	rs7647846	16675127	A	C	0.0213015034199157	0.0089	0.0164
3	rs150836266	16675334	C	A	0.0479993753879105	0.0439	0.2739
3	rs78001079	16675387	C	T	-0.0264979913062283	0.023	0.2495
3	rs66759805	16675587	C	G	0.0013990209137074	0.011	0.9005
3	rs56661103	16675970	G	C	0.0270994698817177	0.0208	0.192
3	rs1011352	16676210	C	A	-0.002002002670673	0.0092	0.8312
3	rs73039169	16676393	G	A	-0.0168003386783461	0.0277	0.5433
3	rs17200418	16676779	C	T	-0.0010005003335835	0.0142	0.9413
3	rs7609903	16677071	A	G	-0.0144032303107437	0.0125	0.2503
3	rs79345760	16677297	C	T	-0.001300845733048	0.0142	0.9254
3	rs7634664	16677362	G	A	-0.0023026490626755	0.0092	0.8049
3	rs7612566	16677519	A	C	-0.007095110875924	0.0093	0.4441
3	rs73144495	16677625	G	A	0.0049974917102918	0.0119	0.6737
3	rs79704163	16677702	C	A	0.01600129372694	0.0167	0.3388
3	rs143401079	16677996	C	T	-0.0799960420957247	0.037	0.03079
3	rs76642209	16678152	A	G	-0.0017014466397575	0.0141	0.9047
3	rs78690674	16678352	G	C	-0.0352023974087295	0.0199	0.07745
3	rs7637655	16678384	C	G	0.0016985566355815	0.0087	0.8441
3	rs191687017	16678459	C	T	0.0205964297986501	0.0472	0.6616
3	rs11918970	16678664	C	G	0.0059025456526138	0.0118	0.6197
3	rs17042507	16678881	G	T	0.0260965047212743	0.0105	0.01263
3	rs17200439	16678974	C	A	-0.0031950988965408	0.014	0.8201
3	rs12493295	16679114	T	G	-0.034198147379977	0.0197	0.08354
3	rs66929088	16679249	G	A	-0.0139975096438537	0.025	0.5749
3	rs73039173	16679531	C	A	-0.0149004625639624	0.0277	0.5908
3	rs1025254	16679606	T	C	0.0060019521956343	0.0118	0.6101
3	rs1035847	16680339	G	A	0.0255995183002125	0.0105	0.01427
3	rs74913911	16680435	C	T	-0.0335981494309355	0.0197	0.08888
3	rs7644099	16680604	C	G	0.0056042667198317	0.0117	0.6356
3	rs11128801	16680667	A	G	-0.001100605444033	0.0099	0.9087
3	rs7644378	16680725	G	A	0.0055048206344449	0.0117	0.6389
3	rs34286121	16680756	T	C	-0.0137034650584925	0.025	0.5827
3	rs34134953	16680826	A	G	-0.0131966945943914	0.0249	0.5966
3	rs73039177	16680988	A	C	-0.0135007260538548	0.011	0.2228
3	rs12486937	16681121	G	C	-0.0331949048576409	0.0197	0.0923
3	rs11715460	16681259	A	C	-0.0022024235552	0.0099	0.8245
3	rs1465540	16681553	T	C	-0.0160988945897493	0.0089	0.06984
3	rs12487013	16681563	C	T	-0.0323992324466777	0.0197	0.09978
3	rs34256157	16681598	G	A	-0.0139975096438537	0.0251	0.5769
3	rs4685367	16681975	T	A	0.0032048589489113	0.0115	0.7828
3	rs4685368	16681999	A	G	0.0030952049073025	0.0115	0.7865
3	rs9823982	16682158	G	A	0.0307037775750057	0.0114	0.007001
3	rs4685369	16682261	T	C	0.0038027603329278	0.0121	0.7538
3	rs9824326	16682377	G	A	0.0311013012983478	0.0116	0.007455
3	rs142833074	16682586	C	T	-0.0480039732984809	0.0345	0.1642
3	rs6764291	16682588	A	G	0.003902375817241	0.0306	0.8992
3	rs73146320	16683071	G	A	-0.0080019302190585	0.0124	0.5214
3	rs9850242	16683904	T	C	0.0118989261570991	0.0128	0.3511
3	rs9867803	16683969	A	G	0.0298014912367898	0.0213	0.1618
3	rs114033832	16684093	A	G	-0.0784048829742783	0.0391	0.045
3	rs56890961	16684295	G	A	-0.0036968248442897	0.0195	0.8487
3	rs113354063	16684327	C	A	0.0105046326450854	0.0241	0.6641
3	rs7651597	16684339	T	C	0.0075017910703226	0.0116	0.519
3	rs10510457	16684658	T	C	0.0147014028528927	0.0093	0.1159
3	rs145908286	16684763	C	A	0.0720973808403835	0.0592	0.2231
3	rs7652068	16684786	T	C	0.0123039944561641	0.0128	0.3346
3	rs6798917	16685239	G	A	0.0127977582298607	0.0128	0.3167
3	rs141356293	16685740	A	T	-0.0759959070279224	0.0393	0.05292
3	rs6799703	16685952	G	C	-0.0098988321792475	0.0108	0.3597
3	rs113381812	16685986	C	T	-0.0341050206499513	0.0371	0.3575
3	rs6802075	16686195	C	T	0.0295976364389436	0.0212	0.162
3	rs112975026	16686524	C	T	0.0507026199737612	0.0313	0.1052
3	rs10510458	16687037	A	G	0.0004998750416509	0.0136	0.9722
3	rs17042529	16687148	T	A	0.0102968054773682	0.0241	0.67
3	rs2881604	16687196	A	G	0.0101978249764461	0.0241	0.6711
3	rs9850448	16687201	C	A	-0.0120017335415971	0.0091	0.1878
3	rs2347322	16687202	A	G	0.0218006299588528	0.0162	0.1771
3	rs6806077	16687807	G	T	0.0109003744682883	0.0127	0.3903
3	rs17042532	16687844	A	G	0.0102968054773682	0.024	0.6672
3	rs146637125	16688605	A	G	-0.0845018013377377	0.0386	0.02855
3	rs151270353	16688902	T	C	-0.0856014622957261	0.0386	0.02662
3	rs140483548	16688937	T	C	-0.0852964846220847	0.0386	0.02724
3	rs6763851	16689171	G	C	-0.0114958245134845	0.0091	0.2055
3	rs76582101	16689353	A	G	0.0118989261570991	0.0241	0.6206
3	rs6788172	16689367	A	G	-0.0036968248442897	0.0088	0.6722
3	rs73041150	16689699	T	G	-0.0139975096438537	0.0178	0.4301
3	rs6788858	16689976	A	G	-0.0032954239497972	0.0088	0.705
3	rs75984264	16690081	T	G	0.0133998200630165	0.0241	0.5768
3	rs78617747	16690251	C	T	0.0134984841513417	0.0241	0.5758
3	rs6767531	16690419	G	A	0.0221038989069263	0.0209	0.2899
3	rs6767748	16690784	C	T	0.0105046326450854	0.0127	0.4102
3	rs6780732	16690864	T	G	-0.009797842480111	0.0108	0.3636
3	rs13319552	16690873	G	A	-0.0088994831870327	0.0125	0.4725
3	rs149292742	16691226	T	C	-0.0781994075954536	0.0391	0.04557
3	rs61185767	16692378	A	G	-0.0086977157031958	0.0089	0.3268
3	rs73041155	16692502	A	G	-0.0099998320783335	0.0108	0.351
3	rs10510459	16692542	C	T	-0.0073972926304747	0.0092	0.42
3	rs74453648	16692777	C	T	-0.0030045090202987	0.014	0.8302
3	rs73041157	16692872	T	C	-0.0071958279818024	0.0106	0.4997
3	rs9869735	16692878	T	C	0.0227003855207759	0.0089	0.01064
3	rs1154631	16692931	T	C	0.0096037361426946	0.0128	0.4516
3	rs9873973	16693130	T	C	0.0093957216403621	0.0128	0.4603
3	rs60059651	16693200	G	A	0.0111970780932162	0.0106	0.2916
3	rs12107998	16693232	T	C	0.0248974696545107	0.0211	0.2389
3	rs74196906	16693256	T	C	-0.0458031298018141	0.0274	0.09425
3	rs12106804	16693266	A	T	0.027799974857679	0.0211	0.1891
3	rs12486634	16693427	A	G	-0.0064004391810282	0.0106	0.5474
3	rs79130599	16693455	A	G	-0.0031048149534787	0.014	0.8218
3	rs12496518	16693587	T	G	-0.006199175242821	0.0093	0.5047
3	rs34618555	16693778	C	T	-0.017502275136142	0.0169	0.301
3	rs146432579	16694093	G	A	-0.0776048483355155	0.0392	0.04742
3	rs79914216	16694200	G	A	-0.017502275136142	0.0169	0.3017
3	rs2114773	16694325	C	T	0.0112959597418516	0.0088	0.1977
3	rs1123951	16694843	C	A	-0.0186019483996616	0.0176	0.2908
3	rs67594505	16694911	T	A	-0.0267958227871631	0.0156	0.08499
3	rs76846648	16695064	A	G	-0.0462952789853036	0.0273	0.09063
3	rs9809594	16695231	T	G	0.0291995144044279	0.0212	0.1682
3	rs116763069	16695306	A	G	-0.0786969469491816	0.0392	0.04455
3	rs17042554	16695340	C	T	0.0114047182634362	0.0241	0.637
3	rs2195151	16695466	C	G	0.0102968054773682	0.009	0.2484
3	rs138622458	16695549	G	C	-0.0825993063219014	0.0393	0.03531
3	rs116032398	16695899	T	G	0.0350968370374295	0.0499	0.4816
3	rs2881605	16696034	G	A	0.0097027754613851	0.0128	0.4456
3	rs150905228	16696043	G	A	-0.007004474152883	0.0448	0.876
3	rs6782488	16696226	T	C	-0.0068030886197391	0.0145	0.6388
3	rs73816874	16696363	C	T	0.0147999386115992	0.0088	0.09291
3	rs7638931	16696734	A	C	0.0098018049722602	0.0128	0.4426
3	rs7628691	16696762	T	C	0.0277027118389473	0.0212	0.19
3	rs67394831	16696849	G	C	-0.0187038311937836	0.0176	0.2875
3	rs1123952	16697146	G	A	-0.007296555232638	0.0145	0.6135
3	rs12233617	16698071	C	A	0.0176041339483571	0.0094	0.05999
3	rs114648876	16698374	A	G	0.012096540947233	0.0241	0.6138
3	rs68161665	16698407	A	G	-0.0194988734340555	0.0176	0.2677
3	rs11713006	16698959	A	G	0.0183015011699126	0.0093	0.05023
3	rs1465539	16699402	T	C	0.0053954185169075	0.0116	0.6407
3	rs9811661	16699558	G	A	0.0167981182758809	0.0089	0.05989
3	rs1155879	16699599	A	G	0.0056042667198317	0.0116	0.6318
3	rs1155880	16699910	C	T	-0.0189993500097828	0.0176	0.2813
3	rs977676	16699931	A	G	0.0047984689115734	0.0116	0.6796
3	rs12494691	16700334	G	A	-0.0119005312583873	0.0096	0.2177
3	rs77927691	16700686	G	A	0.001598721363697	0.014	0.9116
3	rs9868688	16701353	C	T	0.0075017910703226	0.0087	0.3932
3	rs7615979	16701670	C	T	0.021497269010823	0.0212	0.3119
3	rs12714927	16701785	C	T	0.0075017910703226	0.0087	0.3923
3	rs190653225	16701924	C	G	0.014504302202808	0.0497	0.7699
3	rs767375	16702160	C	T	0.0071047017299317	0.0088	0.4198
3	rs9819619	16702944	T	C	-0.001100605444033	0.014	0.9403
3	rs4685370	16703075	A	G	0.0099998345783334	0.0129	0.4392
3	rs116927627	16703396	A	G	-0.0544984253364989	0.0267	0.0414
3	rs144474581	16703989	A	G	0.0059025456526138	0.0547	0.9138
3	rs114711982	16704008	A	G	-0.0458973523870375	0.0402	0.2537
3	rs73023507	16704254	C	T	0.0264958638039652	0.0196	0.1772
3	rs111850521	16704939	A	G	0.0033045340083004	0.0157	0.8322
3	rs13064825	16705058	C	T	-0.0316970867432546	0.0089	0.000365
3	rs73023510	16705139	A	G	-0.0116981574124923	0.0151	0.4375
3	rs76239975	16705717	G	A	-0.021101069908054	0.015	0.1602
3	rs28609266	16705790	A	T	0.0035038543266769	0.0157	0.8245
3	rs115798138	16705883	T	A	-0.0160988945897493	0.036	0.6548
3	rs965175	16706041	C	T	-0.0289037168568363	0.0089	0.00119
3	rs28693959	16706197	A	C	-0.0172987645783295	0.0137	0.2051
3	rs28461201	16706273	T	C	-0.0174005146801673	0.0138	0.207
3	rs9820172	16706472	C	T	0.0038027603329278	0.0097	0.6974
3	rs12374141	16707136	A	G	-0.0058973552660839	0.0117	0.6132
3	rs113992559	16707337	C	A	-0.049400350295127	0.0319	0.1214
3	rs1544917	16707568	C	T	-0.0290993078252748	0.0089	0.001061
3	rs73023516	16707590	G	A	-0.0088994831870327	0.0151	0.5561
3	rs11709325	16707688	G	A	-0.0290993078252748	0.0089	0.001079
3	rs73023518	16707781	G	A	-0.0086977157031958	0.0151	0.5646
3	rs58796338	16708507	A	G	-0.0164953025291975	0.0138	0.2306
3	rs75914480	16708519	G	A	-0.0633978386299677	0.0229	0.005575
3	rs11128805	16708533	C	T	0.0033045340083004	0.0096	0.7319
3	rs78043722	16708715	C	T	0.0344980404075674	0.0176	0.05042
3	rs570844439	16709651	T	C	-0.0553013157850893	0.045	0.2193
3	rs733786	16709868	A	G	0.0028958031120254	0.0096	0.7625
3	rs78671488	16709994	C	T	0.0287040681283552	0.0192	0.1348
3	rs12492500	16710561	A	G	0.0013990209137074	0.009	0.8715
3	rs9813959	16710679	G	A	-0.0081027387031859	0.0109	0.4584
3	rs73023521	16710928	C	T	0.0289955368412525	0.0192	0.1308
3	rs117132909	16711143	T	G	-0.0740987414270944	0.0371	0.04568
3	rs9818882	16711443	G	A	-0.007004474152883	0.0115	0.5454
3	rs35686653	16711583	A	G	0.0017983819413794	0.009	0.8363
3	rs115510097	16712327	C	A	-0.0633978386299677	0.0301	0.03541
3	rs75913453	16712380	T	A	0.0008995952428359	0.0156	0.9536
3	rs2114774	16712488	C	T	-0.0049019951702315	0.0115	0.6681
3	rs6764289	16712666	A	C	0.0418998134646779	0.0101	3.379e-05
3	rs9824394	16712674	C	T	0.0004998750416509	0.0156	0.9748
3	rs114887321	16713004	G	A	-0.0633019526702622	0.0301	0.03544
3	rs56397206	16713320	A	G	-0.026600681797179	0.0104	0.01081
3	rs2347323	16713661	C	T	-0.0054045784588597	0.0116	0.6405
3	rs73023527	16714014	G	C	0.03029639423135	0.0192	0.1132
3	rs145699268	16714840	T	C	0.0376040223973664	0.0372	0.3122
3	rs7620575	16715289	A	G	-0.0058973552660839	0.0116	0.6135
3	rs115015246	16715832	A	G	-0.0649012535836979	0.0229	0.004551
3	rs6802350	16716432	G	A	-0.0058973552660839	0.0116	0.6124
3	rs116206360	16716482	C	T	0.0454034834538498	0.0187	0.01515
3	rs67836953	16716802	A	C	-0.0248051189189711	0.0111	0.02506
3	rs73023533	16716864	G	A	0.0301993737308422	0.0191	0.1147
3	rs9883638	16716982	A	G	-0.0251024465608414	0.0111	0.0235
3	rs57619428	16717701	G	A	-0.056496280157669	0.031	0.06895
3	rs4685372	16717710	G	C	-0.0235040691879941	0.0108	0.0297
3	rs4685373	16717786	A	G	0.0167981182758809	0.0087	0.05383
3	rs4685374	16717892	T	C	0.0016985566355815	0.009	0.8521
3	rs11706704	16717920	A	G	-0.0253998626327317	0.0111	0.02163
3	rs11706706	16717985	A	G	-0.0252049938352247	0.0111	0.0229
3	rs9875162	16718012	T	C	0.0016985566355815	0.0156	0.912
3	rs9875184	16718065	T	C	0.0016985566355815	0.0156	0.9121
3	rs182264391	16718184	C	T	0.0301023438164435	0.0371	0.4169
3	rs11715420	16718272	G	A	-0.0249999098013234	0.0111	0.02369
3	rs13069260	16718441	C	T	-0.0253998626327317	0.0111	0.02156
3	rs139618111	16718502	G	A	-0.0383978517965666	0.035	0.2717
3	rs10222552	16718806	C	T	0.0017983819413794	0.0156	0.9077
3	rs9856806	16718964	C	T	0.0017983819413794	0.0156	0.907
3	rs145441259	16719005	G	C	-0.0646025231856585	0.0229	0.004705
3	rs6442626	16719255	A	G	-0.0058973552660839	0.0116	0.6116
3	rs113888852	16719335	C	T	0.0167981182758809	0.0087	0.05356
3	rs9861625	16719658	C	T	0.0018981972830802	0.0156	0.905
3	rs111826466	16724242	T	C	-0.0456984484517478	0.0315	0.147
3	rs7355792	16724345	C	T	-0.0058973552660839	0.0116	0.6098
3	rs114784680	16724851	T	C	-0.0413012760239546	0.0467	0.3773
3	rs2162613	16725321	C	T	0.0014988761237359	0.0089	0.8681
3	rs4684288	16725440	G	T	0.0001999800026662	0.0189	0.9905
3	rs4684289	16725561	C	T	0.0013990209137074	0.0089	0.8736
3	rs4684290	16725576	A	T	0.0065981840282271	0.0108	0.5377
3	rs11705931	16725582	T	A	0.043595744117646	0.0101	1.428e-05
3	rs78376054	16725647	T	G	-0.0623010261973793	0.03	0.03814
3	rs4627742	16725820	C	T	0.0013990209137074	0.0089	0.8761
3	rs9866069	16725947	G	C	-0.0252972953741621	0.011	0.02197
3	rs1559977	16726037	A	G	0.0007996801705642	0.0189	0.9665
3	rs114374328	16726441	G	A	0.0813034510640348	0.0305	0.0077
3	rs138316034	16726530	C	T	-0.0785995828126435	0.037	0.03335
3	rs4684291	16726605	G	A	0.0165030720990143	0.0087	0.05725
3	rs4684292	16726606	G	T	0.0165030720990143	0.0087	0.05757
3	rs13086664	16726846	G	A	-0.0251024465608414	0.011	0.02283
3	rs2347324	16726895	A	G	0.0166014304974254	0.0087	0.05472
3	rs2347325	16726911	G	C	0.0012991557316201	0.0089	0.8875
3	rs59550807	16726971	C	T	-0.0527048164320283	0.0309	0.08793
3	rs2114775	16727170	A	C	0.001598721363697	0.0089	0.8579
3	rs61453939	16727234	A	C	-0.0523043316292892	0.0309	0.09061
3	rs2881606	16727277	G	A	-0.0259025943231108	0.0107	0.01571
3	rs6773135	16727334	G	C	-0.0062998021485279	0.0099	0.5231
3	rs115089043	16728338	A	G	0.081497034243183	0.0305	0.007521
3	rs62245531	16728374	G	A	0.043595744117646	0.01	1.401e-05
3	rs9310502	16729269	G	A	0.0384992991506098	0.0092	2.823e-05
3	rs116268187	16729710	C	G	-0.0633019526702622	0.03	0.03491
3	rs7638096	16729855	T	C	0.0225048553400694	0.0088	0.01033
3	rs12492209	16729990	A	G	0.0285971749776749	0.0191	0.1333
3	rs74622255	16730576	G	T	0.0289955368412525	0.0191	0.1288
3	rs6783882	16730790	C	G	0.0406043708419401	0.0092	1.119e-05
3	rs9830325	16731011	A	G	0.0024968801985871	0.0155	0.8717
3	rs74417272	16731227	T	C	-0.0651040143320462	0.0228	0.004312
3	rs116095587	16731276	T	C	0.126597408021593	0.0535	0.01796
3	rs36019749	16731422	C	T	-0.0249999098013234	0.011	0.02332
3	rs77926081	16731698	A	T	-0.0649012535836979	0.0228	0.004415
3	rs138051793	16731823	T	G	-0.0349020520092649	0.0277	0.207
3	rs78159704	16732752	C	T	-0.0220002402796674	0.0333	0.5079
3	rs140092609	16732999	G	C	0.0023971245997214	0.0155	0.8788
3	rs145397820	16733008	G	T	0.0284027945161868	0.0191	0.1365
3	rs17042606	16733708	C	T	-0.0248973835545144	0.011	0.02362
3	rs73146382	16733950	A	G	-0.0525045539821493	0.0308	0.08824
3	rs6442627	16734206	T	G	0.0412954824071715	0.0092	7.572e-06
3	rs116454016	16734309	C	T	0.122598091314152	0.0533	0.02133
3	rs2060599	16734347	C	T	-0.0270012755029434	0.0107	0.01152
3	rs2060598	16734396	G	A	-0.0271040176920589	0.0107	0.01122
3	rs10510460	16734436	G	A	-0.0251024465608414	0.011	0.02234
3	rs28446676	16734905	G	T	-0.0249999098013234	0.011	0.0226
3	rs117505612	16734991	T	C	-0.0654989822326957	0.0228	0.004073
3	rs144673525	16735777	C	T	0.163996337592772	0.0536	0.002228
3	rs13066132	16735969	A	G	-0.0248973835545144	0.011	0.02326
3	rs7631464	16736677	C	T	-0.0051029981759033	0.0116	0.6607
3	rs7631485	16736741	C	T	-0.0263029084210524	0.0107	0.01401
3	rs9824982	16737105	C	T	0.0024968801985871	0.0155	0.8734
3	rs4260417	16737497	T	C	0.0024968801985871	0.0154	0.8733
3	rs7634863	16737746	G	A	-0.0248973835545144	0.011	0.02342
3	rs7635017	16738070	C	A	-0.0530949163341788	0.0308	0.08487
3	rs73818903	16738506	G	A	0.0	0.0347	0.9994
3	rs895942	16738568	A	G	0.0016985566355815	0.0196	0.9324
3	rs73025414	16738707	G	A	0.0280041964095973	0.0191	0.1411
3	rs148750825	16738827	G	A	-0.0773995372615036	0.037	0.03631
3	rs1449536	16739637	A	C	-0.0132980281439898	0.0104	0.2001
3	rs117786373	16739877	C	A	-0.0820998220832744	0.0371	0.0268
3	rs17042613	16740028	A	G	0.0033045340083004	0.0155	0.8316
3	rs6809551	16740115	T	C	0.0384030712829451	0.0098	8.345e-05
3	rs9813822	16740694	G	A	-0.0740987414270944	0.0343	0.03056
3	rs6800026	16740695	C	T	0.0346043046869299	0.009	0.0001314
3	rs9851398	16740865	A	G	-0.013004189135254	0.0104	0.2107
3	rs10510461	16741105	C	T	0.0387013475370749	0.0098	7.19e-05
3	rs11707670	16741194	G	A	0.0384992991506098	0.0098	7.843e-05
3	rs140748082	16741205	C	A	-0.0636002947429691	0.03	0.03413
3	rs73025420	16741599	A	G	0.0277027118389473	0.0191	0.1455
3	rs9819032	16741623	G	T	-0.0132980281439898	0.0104	0.1985
3	rs12487048	16741847	C	G	-0.0247026126403718	0.011	0.02426
3	rs12487076	16741942	C	G	-0.0248973835545144	0.011	0.02344
3	rs1449535	16741944	A	G	-0.0262002485024742	0.0107	0.0143
3	rs1449534	16741961	T	C	-0.0262002485024742	0.0107	0.01421
3	rs7426680	16742169	A	G	-0.0130953713122409	0.0104	0.2073
3	rs114980255	16742261	G	T	-0.0628013642021005	0.03	0.03627
3	rs116551072	16742262	G	T	-0.0626948883400778	0.03	0.03666
3	rs4685375	16742471	A	C	-0.0131966945943914	0.0104	0.203
3	rs13316744	16742711	C	G	0.0166997792224134	0.0086	0.05282
3	rs13323816	16742890	A	G	0.0034041991335623	0.0155	0.8254
3	rs4685376	16743092	A	G	-0.031397792147416	0.0103	0.002336
3	rs7636863	16743520	G	A	0.0166014304974254	0.0086	0.0543
3	rs7617386	16744246	A	G	0.0343048036919902	0.009	0.0001474
3	rs11711008	16744285	G	A	-0.0243029385231735	0.011	0.02659
3	rs78873059	16744287	A	G	0.0009995003330834	0.0156	0.9508
3	rs116732789	16744867	C	T	-0.0040983869261633	0.0347	0.9063
3	rs68175832	16744947	G	A	-0.0248973835545144	0.011	0.02327
3	rs9859456	16745246	T	C	-0.0138048499765589	0.0104	0.1851
3	rs35851703	16745289	T	C	-0.0248973835545144	0.011	0.0235
3	rs114372046	16745405	G	A	-0.0623968162257107	0.03	0.03744
3	rs112826415	16745584	C	T	-0.0267033828345498	0.0107	0.01275
3	rs13094422	16745749	C	T	-0.0249999098013234	0.011	0.02258
3	rs76947418	16746222	T	C	-0.0203966036652218	0.0429	0.6351
3	rs28670825	16746512	T	G	-0.0630995569433169	0.0223	0.004683
3	rs12634883	16747387	G	T	-0.0316970867432546	0.0104	0.002249
3	rs9850607	16747504	C	A	0.0017983819413794	0.0156	0.9085
3	rs76220514	16747539	C	T	-0.0239034240815591	0.0306	0.4361
3	rs59302066	16747570	G	A	-0.0473956369746291	0.0304	0.1187
3	rs17200460	16747942	T	A	0.0467977043485401	0.01	2.861e-06
3	rs4685377	16748164	A	G	-0.013399371963117	0.0173	0.4363
3	rs17200467	16748278	T	G	0.0467022717525102	0.01	3.068e-06
3	rs17042619	16748360	G	C	-0.0082035573506883	0.0111	0.4559
3	rs56057131	16748409	T	C	-0.009696862978864	0.011	0.379
3	rs9818121	16748531	A	C	-0.0299953975354009	0.0161	0.06267
3	rs9876033	16748611	T	C	-0.0105959392134034	0.0117	0.3652
3	rs75313781	16748827	C	G	-0.0299953975354009	0.0161	0.06293
3	rs9856652	16748967	C	T	0.0051964749068174	0.0093	0.5708
3	rs77269597	16748992	C	T	0.0001999800026662	0.0253	0.9926
3	rs9860475	16749024	C	T	-0.0112025145079934	0.0117	0.3363
3	rs12487656	16749067	A	G	-0.0299026613543135	0.0161	0.06411
3	rs55997404	16749309	A	G	0.0219962978718961	0.0093	0.01818
3	rs56175076	16749396	G	C	0.021898468701116	0.0093	0.01864
3	rs34603946	16749399	C	G	-0.0299026613543135	0.0161	0.06356
3	rs74931909	16749941	C	T	-0.0426987545331152	0.0303	0.1586
3	rs9310503	16750269	G	T	0.0254045542217263	0.0088	0.003772
3	rs11715934	16750526	T	A	0.0418039122811836	0.0092	5.162e-06
3	rs4684293	16751075	A	G	0.0274011363479391	0.0112	0.01462
3	rs115474132	16751191	T	C	0.0069954745123864	0.0182	0.7005
3	rs141435342	16751433	G	A	-0.0170037478161859	0.0098	0.08271
3	rs7623323	16751902	A	G	0.0059025456526138	0.0093	0.5247
3	rs113666526	16752062	A	C	-0.043502667649395	0.0303	0.1509
3	rs9868302	16752170	T	G	0.0058031292269501	0.0155	0.7062
3	rs62245558	16752583	A	G	0.0418998134646779	0.0092	4.816e-06
3	rs28850580	16752616	A	T	0.005703702916678	0.0155	0.7103
3	rs62245559	16752685	C	T	0.0471030274686428	0.01	2.55e-06
3	rs1900939	16752874	C	T	-0.0170952954286372	0.0098	0.0812
3	rs2122257	16753274	G	A	-0.0216016445577609	0.0126	0.08642
3	rs142529915	16753586	G	A	-0.044401309298167	0.0303	0.1428
3	rs2197911	16753607	G	A	-0.0217038334437866	0.0126	0.08457
3	rs2197912	16753743	T	C	0.0089002747867194	0.0091	0.3268
3	rs2197913	16753999	T	C	0.041995705452017	0.0092	4.531e-06
3	rs140590536	16754099	T	C	-0.0720976864404302	0.0214	0.0007591
3	rs9653976	16754327	G	A	-0.0683002542587931	0.0173	8.145e-05
3	rs112111430	16754595	C	G	-0.0449973659307358	0.0303	0.1372
3	rs7622339	16754861	T	A	0.0089993837968006	0.0091	0.3223
3	rs7613661	16755541	G	A	0.0471984218290006	0.01	2.431e-06
3	rs60469267	16755575	C	T	-0.0680005069007488	0.0173	8.848e-05
3	rs114923285	16755934	A	G	-0.0289963604415917	0.0162	0.07295
3	rs11709663	16755936	A	G	0.0089993837968006	0.0091	0.3218
3	rs79665717	16756002	T	C	0.0489996660319079	0.0146	0.0007599
3	rs1375632	16756199	G	A	-0.0094040800752939	0.0111	0.3946
3	rs74316705	16756264	G	A	0.0060019521956343	0.0155	0.7003
3	rs1375633	16756322	A	G	0.0089993837968006	0.0091	0.3198
3	rs1375634	16756442	G	T	-0.0170037478161859	0.0098	0.08149
3	rs1375635	16756451	C	T	0.0060019521956343	0.0093	0.5157
3	rs60471465	16756756	T	C	-0.0674975614490263	0.0173	0.0001003
3	rs2347644	16756775	C	T	0.0089002747867194	0.0091	0.3272
3	rs75001256	16756896	G	A	0.031799009548949	0.053	0.549
3	rs57070589	16756919	G	A	-0.0679041786138728	0.0173	8.981e-05
3	rs1947224	16757100	T	C	0.0090984829852593	0.0091	0.3152
3	rs60291092	16757233	T	C	-0.0458031298018141	0.0302	0.1299
3	rs1597322	16757273	T	C	0.0060019521956343	0.0092	0.5183
3	rs11928177	16757901	G	A	-0.0677971580658255	0.0173	9.256e-05
3	rs115018840	16758014	C	T	-0.053200374867981	0.03	0.07592
3	rs2347645	16758061	C	T	0.0421011760186353	0.0092	4.117e-06
3	rs73135447	16758079	G	A	-0.0685037054338901	0.0173	7.252e-05
3	rs2122258	16758156	G	A	0.0254045542217263	0.0088	0.003709
3	rs34492706	16758668	G	A	0.0258041896815329	0.0088	0.00325
3	rs35535855	16758704	A	G	0.009504687014246	0.0091	0.2973
3	rs77704929	16758978	T	A	-0.027998320426861	0.0161	0.0826
3	rs895944	16758984	A	G	-0.0643998640842381	0.0175	0.0002253
3	rs2347646	16759275	C	T	-0.0177974390305806	0.0098	0.06893
3	rs6779928	16759284	G	C	-0.0246001168682327	0.0108	0.02231
3	rs75985856	16759340	A	C	0.0382972099323441	0.0193	0.04713
3	rs895945	16759632	A	G	0.0067968490002727	0.009	0.4501
3	rs73027311	16759708	G	A	-0.0075987978753305	0.0115	0.5123
3	rs12635812	16760332	T	C	0.023003381764963	0.0087	0.00829
3	rs114791981	16760369	G	A	-0.0648052233661156	0.0175	0.0002035
3	rs34322188	16760401	C	T	0.0020977980821461	0.0364	0.9537
3	rs74316336	16760422	C	T	-0.0641972460452074	0.0175	0.000234
3	rs1375636	16760629	G	A	0.007997931111062	0.009	0.3711
3	rs1375637	16760709	G	T	0.0381047060335456	0.0091	2.955e-05
3	rs114050084	16760870	C	T	-0.0727965247845636	0.0264	0.005917
3	rs4684295	16761693	G	A	-0.0305004454483837	0.0087	0.0004245
3	rs74622649	16761760	T	G	-0.0529051189949894	0.0457	0.2476
3	rs9842848	16761762	C	T	-0.0494949124461712	0.0306	0.1062
3	rs78052952	16761856	C	T	0.0567016428693038	0.031	0.06751
3	rs79020385	16761941	T	C	-0.0649972930239685	0.0175	0.0001974
3	rs7618461	16762185	C	T	0.0458047599004855	0.0088	2.194e-07
3	rs77657183	16762686	C	T	-0.0536961790038609	0.0464	0.2473
3	rs1868548	16763478	A	G	-0.0299026613543135	0.0143	0.03569
3	rs13322151	16763573	G	T	0.0434042576072856	0.0093	2.886e-06
3	rs61182735	16764023	G	A	-0.0456042446050211	0.0086	1.157e-07
3	rs6789148	16764089	T	A	-0.0212951405401588	0.0119	0.07442
3	rs6778810	16764156	G	A	-0.0239034240815591	0.0089	0.007351
3	rs6778843	16764234	G	A	-0.0202027073175195	0.0125	0.1055
3	rs75716718	16764773	T	G	-0.0486966685402845	0.0123	7.843e-05
3	rs12494614	16765016	G	A	-0.0289963604415917	0.0162	0.07277
3	rs12494620	16765249	C	T	-0.0486966685402845	0.0123	7.872e-05
3	rs7627903	16765283	C	T	-0.0212951405401588	0.0119	0.07328
3	rs74341935	16765299	C	T	0.0109992854583691	0.0163	0.4972
3	rs116677335	16765493	C	T	-0.0733021430750498	0.0214	0.0006142
3	rs7628639	16765879	G	A	0.0203025023378308	0.0086	0.01856
3	rs6786557	16766989	G	A	-0.0383043331577141	0.0232	0.09889
3	rs6786488	16767090	C	T	-0.0385953087593848	0.0232	0.09583
3	rs10440095	16767202	A	G	0.0051964749068174	0.0087	0.5516
3	rs66477917	16767232	G	T	-0.0288007896057264	0.011	0.008883
3	rs921283	16767286	T	C	-0.0095050300143049	0.0109	0.3854
3	rs921285	16767507	C	A	-0.0006001800720324	0.0197	0.9771
3	rs12638264	16767528	C	T	-0.0071958279818024	0.0115	0.5347
3	rs114457480	16768239	T	C	-0.066300071757232	0.0175	0.0001483
3	rs895946	16768369	C	T	-0.009000382197299	0.0109	0.411
3	rs895947	16768443	T	C	-0.0091012913892029	0.0109	0.4068
3	rs1449537	16768586	C	T	-0.015702643727291	0.01	0.1174
3	rs1823371	16769398	T	C	-0.009000382197299	0.0109	0.4125
3	rs1375638	16769638	T	C	-0.0091012913892029	0.0109	0.4081
3	rs951491	16770096	C	T	-0.0091012913892029	0.0109	0.4083
3	rs4128498	16770289	C	T	-0.0285023604727122	0.011	0.009532
3	rs55965639	16770418	T	C	-0.0074980401773571	0.0115	0.5148
3	rs62247663	16770567	G	T	0.0443039255565243	0.0093	1.772e-06
3	rs73027341	16770697	A	C	-0.0074980401773571	0.0115	0.5139
3	rs114451895	16771047	A	G	-0.0573960891413091	0.0301	0.05607
3	rs2044739	16771147	A	G	-0.0092022107647994	0.0109	0.4014
3	rs2044740	16771177	T	G	-0.0091012913892029	0.0109	0.4073
3	rs78994846	16771252	G	C	-0.0293979151845611	0.0162	0.06902
3	rs12488778	16771309	A	G	-0.0293979151845611	0.0162	0.06887
3	rs4685379	16771377	A	G	-0.0091012913892029	0.0109	0.4035
3	rs12485828	16771532	T	G	-0.0293979151845611	0.0162	0.06885
3	rs9867714	16771667	C	G	-0.0092022107647994	0.0109	0.4023
3	rs9868094	16771753	G	A	0.0208021276292633	0.0086	0.0154
3	rs73818543	16771786	T	C	0.0088011559530687	0.0343	0.7977
3	rs144831461	16772327	G	A	-0.0630036995790015	0.0464	0.1749
3	rs148593185	16772472	G	A	-0.0662039071233048	0.0175	0.0001483
3	rs56345807	16772496	G	T	0.0443039255565243	0.0093	1.746e-06
3	rs4685380	16772658	G	A	-0.0075987978753305	0.0115	0.5081
3	rs79704392	16773360	T	G	-0.0093031403261444	0.0109	0.395
3	rs12107299	16773537	A	G	-0.0289963604415917	0.011	0.008467
3	rs12108085	16773620	C	T	-0.0093031403261444	0.011	0.3978
3	rs12107302	16773645	A	G	-0.0093031403261444	0.011	0.3976
3	rs6777839	16774233	C	A	-0.0093031403261444	0.011	0.3963
3	rs144393663	16774334	C	A	-0.0295009039176847	0.0162	0.06793
3	rs143247061	16774413	C	A	-0.0075987978753305	0.0115	0.5087
3	rs147477293	16774458	T	C	0.0624018651129649	0.027	0.02096
3	rs142878556	16774631	C	A	0.0109992854583691	0.0343	0.7481
3	rs62247665	16774821	C	A	0.0443039255565243	0.0093	1.777e-06
3	rs115428027	16775072	A	G	-0.048896169787829	0.0123	7.442e-05
3	rs139693460	16775326	T	C	-0.0652961413926661	0.0175	0.0001813
3	rs4260418	16775363	T	C	-0.0198048272985997	0.0125	0.1132
3	rs140333058	16775394	A	G	-0.0388032003238938	0.0233	0.09604
3	rs75772859	16775698	A	G	-0.0074980401773571	0.0115	0.5164
3	rs80170468	16775724	T	C	-0.0086977157031958	0.011	0.4262
3	rs148182044	16775824	G	A	-0.0388032003238938	0.0233	0.09663
3	rs111648995	16775935	G	T	-0.0095050300143049	0.011	0.3866
3	rs6785303	16776517	G	A	-0.0289963604415917	0.011	0.008371
3	rs139382221	16777872	A	G	-0.0074980401773571	0.0115	0.5151
3	rs78762780	16778485	G	A	-0.0289963604415917	0.0162	0.07321
3	rs9829793	16778701	C	T	-0.0290993078252748	0.011	0.0082
3	rs9849824	16778771	T	C	0.0217027816432335	0.0086	0.01167
3	rs1375631	16778867	A	G	0.0218006299588528	0.0086	0.01144
3	rs17200488	16778910	C	T	-0.0073972926304747	0.0115	0.5188
3	rs73027355	16778959	C	A	-0.0076995657264405	0.0115	0.5068
3	rs1375630	16779040	G	A	0.0218006299588528	0.0086	0.01133
3	rs12495993	16779060	A	T	-0.0289963604415917	0.0162	0.07285
3	rs1449533	16779275	T	G	-0.0075987978753305	0.0108	0.4813
3	rs983986	16779409	A	T	-0.0076995657264405	0.0115	0.5052
3	rs73027356	16779536	G	A	-0.0281011651109099	0.011	0.01092
3	rs190712758	16779663	C	T	-0.0408011614039327	0.0415	0.3252
3	rs1868547	16779788	G	T	-0.0076995657264405	0.0108	0.4779
3	rs4481140	16779791	G	A	-0.0078003437327339	0.0115	0.5014
3	rs4296576	16779799	T	A	-0.0078003437327339	0.0115	0.4967
3	rs62247681	16780106	C	A	0.0463968262292078	0.0093	7.026e-07
3	rs4684297	16780480	T	A	-0.0079011318962572	0.0115	0.4945
3	rs7610762	16780658	T	C	-0.0075987978753305	0.0108	0.4813
3	rs58940679	16780735	A	T	-0.0079011318962572	0.0115	0.4943
3	rs4685382	16781440	A	C	-0.0076995657264405	0.0108	0.478
3	rs9817635	16781612	G	C	-0.0076995657264405	0.0108	0.4764
3	rs78737932	16781709	A	C	-0.0295009039176847	0.0162	0.0676
3	rs9817554	16781766	C	T	-0.0076995657264405	0.0108	0.4778
3	rs9817879	16781925	C	T	-0.0076995657264405	0.0108	0.4775
3	rs13073517	16782172	C	T	-0.0292949370570243	0.011	0.00791
3	rs62247682	16782227	C	A	0.06259914175652	0.032	0.05044
3	rs17042646	16782271	T	C	-0.0080019302190585	0.0115	0.4889
3	rs55835137	16782878	A	C	-0.0081027387031859	0.0115	0.4836
3	rs978664	16783061	A	G	0.0067968490002727	0.0087	0.4336
3	rs9847592	16783299	T	C	-0.0206007457079636	0.0125	0.1011
3	rs17272677	16783341	A	C	0.0467977043485401	0.0094	5.714e-07
3	rs9827713	16783433	C	T	-0.0078003437327339	0.0108	0.4727
3	rs78135659	16783524	C	A	-0.0660970683749259	0.0175	0.0001553
3	rs75540228	16783847	A	G	-0.0297996312385195	0.0162	0.06556
3	rs9828399	16783895	C	G	0.0068961666878413	0.0087	0.4256
3	rs2347652	16784074	G	A	-0.008395140788382	0.0116	0.4659
3	rs188766004	16784232	C	A	0.0885967862306421	0.0608	0.1448
3	rs9833158	16784389	G	A	-0.001300845733048	0.0089	0.8865
3	rs4685383	16784614	A	G	-0.0079011318962572	0.0108	0.4672
3	rs79214661	16785316	T	C	-0.0393023164827424	0.0212	0.064
3	rs2167063	16785648	G	A	-0.0085968472255182	0.0116	0.4551
3	rs2167062	16785673	C	A	-0.0216016445577609	0.0119	0.07065
3	rs142810174	16785704	T	G	0.0458047599004855	0.0371	0.217
3	rs2122255	16785744	A	G	-0.0080019302190585	0.0108	0.4566
3	rs2122254	16786064	C	T	-0.0086977157031958	0.0116	0.4518
3	rs147599265	16786168	C	G	0.0423983514166169	0.0188	0.02424
3	rs111772354	16786199	G	A	-0.0085968472255182	0.0116	0.4563
3	rs111420182	16786456	T	G	-0.0430954101055856	0.0213	0.04236
3	rs112541964	16786675	C	T	-0.0085968472255182	0.0116	0.4554
3	rs13078697	16786761	T	C	-0.0080019302190585	0.0108	0.4615
3	rs138823185	16786771	C	T	0.047598978799279	0.0094	3.893e-07
3	rs115128303	16786876	C	T	-0.0641012834065877	0.0138	3.311e-06
3	rs115759489	16786877	G	A	-0.0067024110596754	0.0109	0.5402
3	rs13099230	16786919	C	T	-0.0299953975354009	0.011	0.006633
3	rs141296608	16787314	C	T	0.0801965419942766	0.0328	0.01449
3	rs61342490	16787728	C	T	-0.0393959285025942	0.0212	0.06327
3	rs13090015	16788317	T	C	-0.0182963622831166	0.0119	0.1241
3	rs138718189	16788965	T	C	-0.0643038820008199	0.0175	0.0002387
3	rs148412666	16790066	C	T	0.0563992368491194	0.0146	0.0001086
3	rs140153440	16790184	T	C	-0.0663962456396854	0.0176	0.0001653
3	rs4374510	16790756	T	A	0.0387013475370749	0.0087	9.392e-06
3	rs71310363	16791003	G	A	-0.032502530761974	0.0111	0.003534
3	rs145925768	16791024	G	A	-0.0671018035407359	0.0176	0.0001372
3	rs142235467	16791279	T	C	-0.0331018715051171	0.0111	0.0029
3	rs9842776	16791642	G	A	0.0379025370484673	0.0091	2.834e-05
3	rs114460858	16791684	A	G	-0.066599309771242	0.0176	0.0001557
3	rs79350799	16791735	G	A	-0.0303973537275885	0.0218	0.163
3	rs11705832	16792233	A	T	0.0210959082947329	0.0087	0.01493
3	rs76718064	16792746	G	A	0.0112959597418516	0.0129	0.3825
3	rs4685384	16792870	G	A	0.0210959082947329	0.0087	0.01487
3	rs79556490	16792925	T	G	0.0112959597418516	0.0129	0.381
3	rs6442631	16793773	T	C	0.0055048206344449	0.0087	0.527
3	rs55869202	16793856	T	C	0.0371994409891063	0.0091	4.131e-05
3	rs6442632	16794206	C	T	0.0209000641077417	0.0087	0.01563
3	rs6442633	16794261	T	C	-0.0181028726978536	0.0124	0.1461
3	rs1900940	16794787	G	T	-0.0183982139464423	0.0124	0.1391
3	rs4685385	16795149	C	T	0.0207041815582916	0.0087	0.01667
3	rs9868377	16796213	C	T	0.0205964297986501	0.0087	0.01741
3	rs1960401	16796423	G	T	0.0205964297986501	0.0087	0.01743
3	rs9818076	16797020	T	A	0.0205964297986501	0.0087	0.01765
3	rs9874190	16797298	G	A	0.0204984635773248	0.0087	0.01772
3	rs113080155	16797646	T	A	-0.0300984478240329	0.0218	0.1685
3	rs145446299	16797660	C	A	-0.0652961413926661	0.0176	0.0002085
3	rs73029346	16797931	T	C	-0.0263953113595316	0.015	0.07921
3	rs111273561	16797972	C	T	-0.0382004338153035	0.0163	0.01884
3	rs144648527	16798035	C	T	-0.0652961413926661	0.0176	0.000209
3	rs7619389	16798050	C	T	-0.0174005146801673	0.0093	0.0622
3	rs148894814	16798203	C	T	-0.0343016316970211	0.0411	0.4042
3	rs11720462	16798408	G	A	0.0088011559530687	0.0353	0.8023
3	rs116309367	16798474	G	A	0.0575988723793984	0.0574	0.3159
3	rs4447742	16798504	T	A	-0.0185000759845861	0.0124	0.1358
3	rs4386483	16798585	T	G	-0.0186019483996616	0.0124	0.134
3	rs4254640	16798656	A	T	-0.0181028726978536	0.0124	0.1439
3	rs77452230	16798800	C	G	-0.0655950790984102	0.0176	0.0001961
3	rs4632527	16798909	A	G	-0.0185000759845861	0.0124	0.1357
3	rs115151243	16798928	G	A	-0.0652961413926661	0.0176	0.000207
3	rs114461645	16799247	T	C	-0.0648052233661156	0.0176	0.0002327
3	rs7624887	16799285	C	T	0.0208021276292633	0.0087	0.01625
3	rs12485522	16799800	G	A	-0.0378991867540796	0.0163	0.01978
3	rs116273528	16799871	T	C	-0.0649012535836979	0.0176	0.0002313
3	rs6442637	16799933	T	A	-0.0185000759845861	0.0124	0.1364
3	rs73029349	16800150	C	T	0.036997088886122	0.0091	4.741e-05
3	rs76440436	16800678	G	T	-0.0300984478240329	0.0208	0.1475
3	rs77198901	16800852	G	A	0.0093957216403621	0.016	0.5573
3	rs9862635	16800875	C	G	0.0374980764200844	0.0091	3.777e-05
3	rs76230299	16800902	T	G	-0.0646025231856585	0.0176	0.0002439
3	rs9825004	16800927	A	G	-0.017502275136142	0.0093	0.06006
3	rs116583336	16801152	G	A	-0.0646025231856585	0.0176	0.0002447
3	rs9829920	16801747	A	C	-0.0180010511095525	0.0124	0.1458
3	rs9310507	16802472	T	C	-0.0182963622831166	0.0124	0.1392
3	rs77023402	16802585	G	A	0.0123039944561641	0.013	0.344
3	rs2013962	16803004	G	T	-0.0180010511095525	0.0093	0.05376
3	rs77856403	16803306	G	C	-0.0523991687992084	0.044	0.2339
3	rs895949	16803374	G	A	-0.0170952954286372	0.0093	0.06806
3	rs147980784	16804015	G	A	-0.0751007725092503	0.0488	0.1238
3	rs2197914	16804066	C	T	0.0212036062510236	0.0087	0.01481
3	rs7633264	16804100	T	C	-0.0181028726978536	0.0093	0.05293
3	rs1075216	16804551	T	C	-0.0180010511095525	0.0124	0.1473
3	rs1839328	16804683	G	C	-0.0177974390305806	0.0124	0.1519
3	rs1597323	16804716	A	T	-0.0177974390305806	0.0124	0.152
3	rs9809097	16804922	G	A	-0.0178992398878318	0.0093	0.05538
3	rs75811930	16805109	C	T	-0.0638027918527484	0.0176	0.0002941
3	rs9832793	16805262	T	C	0.0059025456526138	0.0087	0.4987
3	rs75251224	16805275	T	C	-0.0449032281024259	0.0391	0.2505
3	rs111387539	16805331	T	C	-0.0093031403261444	0.0262	0.7233
3	rs34287391	16805686	T	C	-0.0322959448008212	0.0112	0.003786
3	rs4685386	16806168	C	G	-0.0176040459483609	0.0124	0.1555
3	rs4685387	16806429	G	A	0.0096037361426946	0.0107	0.3676
3	rs12487067	16806732	G	A	-0.035596090043474	0.0166	0.03188
3	rs7633187	16807149	C	G	-0.0313049258284153	0.0112	0.005096
3	rs1079108	16807291	T	C	-0.0519040071504222	0.0384	0.1766
3	rs76435092	16807498	A	G	-0.0363009797263316	0.0162	0.02517
3	rs182630041	16807737	C	T	-0.0643038820008199	0.0478	0.1785
3	rs2005035	16807742	A	G	-0.021101069908054	0.0125	0.09228
3	rs73137304	16807919	T	C	-0.0628013642021005	0.0175	0.0003272
3	rs73137306	16807960	A	G	-0.0626948883400778	0.0175	0.0003298
3	rs978302	16808303	G	C	-0.0208968257129853	0.0125	0.09542
3	rs73816214	16808899	G	T	0.0115035793834154	0.0348	0.7411
3	rs116550411	16809027	C	T	0.001998002662673	0.0291	0.9459
3	rs13087303	16809197	C	G	-0.0309954337025195	0.0112	0.005534
3	rs114374573	16809624	G	A	0.0086028888072678	0.0277	0.7556
3	rs6808150	16809683	T	C	0.0076010387728197	0.0107	0.48
3	rs77178478	16810119	A	G	0.0134984841513417	0.0206	0.5117
3	rs4684299	16810266	C	T	0.0182033098538737	0.0087	0.03633
3	rs13068469	16811605	G	A	-0.0729040817360731	0.0258	0.004704
3	rs74451800	16811642	C	A	-0.0631954234971474	0.0175	0.0003004
3	rs2242003	16811826	C	T	0.0341018649449722	0.0091	0.0001754
3	rs71539629	16811902	T	G	-0.0708946787765477	0.0228	0.0019
3	rs12491006	16812479	T	A	-0.0364046818937998	0.0162	0.02426
3	rs1375629	16812671	T	C	-0.0198966317144566	0.0125	0.1116
3	rs2218736	16812771	T	C	-0.0181028726978536	0.0124	0.146
3	rs67357105	16812908	A	G	-0.0622052453438987	0.0175	0.0003686
3	rs66532075	16812935	G	A	-0.048203336386541	0.0286	0.09149
3	rs71539631	16813120	G	A	-0.0622052453438987	0.0175	0.0003747
3	rs79099706	16814022	C	T	0.0115035793834154	0.0355	0.7465
3	rs78392433	16814175	T	C	-0.0623968162257107	0.0175	0.0003547
3	rs141982925	16814233	C	A	0.0263010744193707	0.0388	0.4979
3	rs7641599	16815187	C	T	0.0087020272939009	0.0107	0.4174
3	rs7641839	16815253	G	A	0.0086028888072678	0.0107	0.4191
3	rs7653882	16815486	T	C	-0.01999864650669	0.0125	0.111
3	rs4685388	16815524	G	A	0.0089993837968006	0.0107	0.398
3	rs7642149	16815553	G	A	-0.034198147379977	0.0222	0.123
3	rs4685389	16815611	G	A	0.0077995046323818	0.0107	0.4651
3	rs147568471	16815626	G	A	-0.0741956683066094	0.0216	0.000608
3	rs138896549	16816000	G	T	0.0389995348490096	0.0337	0.247
3	rs2084532	16816193	C	T	0.009197572354042	0.0107	0.3903
3	rs115929194	16816503	G	T	-0.0341050206499513	0.0339	0.3133
3	rs114468079	16816504	C	T	-0.0344982814075965	0.0339	0.3083
3	rs17042733	16816702	G	A	0.0149969810059077	0.0346	0.6644
3	rs12634691	16817585	G	A	-0.0335981494309355	0.0089	0.0001651
3	rs7616121	16817857	T	C	-0.0657018642254792	0.0168	9.303e-05
3	rs12492955	16818119	C	G	-0.0355028330426552	0.0162	0.02829
3	rs12486503	16818147	A	G	-0.035596090043474	0.0162	0.02768
3	rs6784278	16819091	A	G	-0.0657979805904322	0.017	0.0001047
3	rs6442639	16819132	T	C	-0.0438996422900184	0.0087	4.038e-07
3	rs145184066	16819565	C	T	-0.0462952789853036	0.0294	0.1146
3	rs4410430	16819939	C	T	-0.0323992324466777	0.0112	0.003693
3	rs138125180	16820066	G	T	-0.0208049294331883	0.0364	0.5685
3	rs149253833	16820813	A	G	-0.0625990697565225	0.0175	0.0003369
3	rs59959289	16820967	A	G	-0.0659047873877183	0.0168	8.75e-05
3	rs71310366	16821378	G	A	-0.0165969709073694	0.0094	0.07575
3	rs150186272	16821813	A	T	-0.0751007725092503	0.0442	0.08956
3	rs145711891	16822078	T	C	0.0107025231331357	0.0131	0.413
3	rs56237838	16822245	G	A	-0.0274020297483382	0.0127	0.03082
3	rs143070811	16822369	A	G	-0.0659047873877183	0.0168	8.704e-05
3	rs143087891	16822990	A	G	0.0341018649449722	0.0091	0.0001898
3	rs139102823	16823003	A	C	-0.0625032603532887	0.0175	0.0003455
3	rs144368976	16823222	G	A	-0.0625032603532887	0.0175	0.0003437
3	rs145365659	16823247	C	A	-0.0625032603532887	0.0175	0.0003477
3	rs78065838	16823332	C	G	0.0134984841513417	0.0344	0.6954
3	rs6806739	16823367	C	T	-0.0657018642254792	0.0168	9.298e-05
3	rs115580151	16823955	C	T	-0.0625032603532887	0.0175	0.0003489
3	rs79153611	16824390	G	T	-0.0623968162257107	0.0175	0.0003549
3	rs190038061	16824422	T	A	-0.0043996643446871	0.0261	0.8657
3	rs114039358	16824532	C	T	-0.0704975744133774	0.0275	0.01033
3	rs73137338	16825132	G	A	-0.0660970683749259	0.0168	8.301e-05
3	rs73137341	16825271	A	G	-0.0660970683749259	0.0168	8.242e-05
3	rs73137343	16825358	A	C	-0.0671018035407359	0.0167	6.169e-05
3	rs79124923	16825628	G	A	-0.0660009232598249	0.0168	8.677e-05
3	rs17042742	16825831	A	G	-0.0662039071233048	0.0168	8.065e-05
3	rs6793152	16826591	A	G	-0.0660009232598249	0.0168	8.619e-05
3	rs1449527	16827191	A	G	-0.0657018642254792	0.0168	9.41e-05
3	rs1449528	16827373	T	G	-0.0657979805904322	0.0168	8.947e-05
3	rs1449529	16827383	C	G	-0.0657979805904322	0.0168	9.027e-05
3	rs1449530	16827458	T	C	-0.0663962456396854	0.0168	7.766e-05
3	rs79098015	16827630	T	C	-0.0657018642254792	0.0168	9.49e-05
3	rs77238161	16827659	A	G	-0.0623010261973793	0.0175	0.000364
3	rs75915041	16827735	T	C	-0.0657018642254792	0.0168	9.485e-05
3	rs73137354	16827838	A	G	-0.0657979805904322	0.0168	9.021e-05
3	rs73137356	16827925	T	C	-0.0657979805904322	0.0168	9.014e-05
3	rs17042743	16827968	G	T	-0.0655950790984102	0.0168	9.522e-05
3	rs116051834	16828143	G	T	-0.0623010261973793	0.0175	0.0003652
3	rs6788628	16828590	T	C	-0.0366951051877892	0.0088	3.379e-05
3	rs76433310	16828917	T	C	-0.0662039071233048	0.0168	8.202e-05
3	rs7647043	16829453	A	G	-0.0201006717070029	0.0092	0.02899
3	rs137919855	16829550	G	A	0.159803245363352	0.0476	0.000793
3	rs76062350	16830330	C	T	-0.066503116358279	0.0168	7.542e-05
3	rs78263074	16830544	T	A	-0.0315009870620622	0.0224	0.1597
3	rs114061458	16830612	C	T	-0.0473012731180131	0.0462	0.3062
3	rs79268784	16830722	A	G	0.009197572354042	0.0161	0.5692
3	rs112715118	16830958	A	G	-0.0346949697968869	0.0162	0.03164
3	rs6442640	16832710	A	T	-0.066300071757232	0.0167	7.621e-05
3	rs6442641	16832828	C	T	-0.0659047873877183	0.0168	8.339e-05
3	rs71310367	16833455	G	C	0.0035038543266769	0.0372	0.9248
3	rs114735724	16833627	G	A	0.0320992618599997	0.0564	0.57
3	rs7645840	16834160	A	C	-0.0662039071233048	0.0168	7.947e-05
3	rs6442642	16834443	G	T	-0.0662039071233048	0.0167	7.704e-05
3	rs7627384	16835538	G	A	-0.066300071757232	0.0168	7.548e-05
3	rs76653237	16835968	T	C	-0.0654028946007014	0.017	0.0001193
3	rs59791726	16836233	A	G	-0.0662039071233048	0.0168	7.821e-05
3	rs75442136	16836385	A	G	-0.0620030714417325	0.0175	0.0003826
3	rs138483263	16836784	G	A	0.0274984287018097	0.0371	0.4596
3	rs78550484	16838079	C	T	-0.0646985339389367	0.017	0.0001394
3	rs9866541	16838450	A	C	-0.0471964348309747	0.0087	6.13e-08
3	rs59977751	16838519	A	G	0.0114047182634362	0.0131	0.3838
3	rs17042747	16838608	A	G	-0.0649012535836979	0.017	0.0001308
3	rs117298252	16838617	C	T	-0.0620988329318545	0.0175	0.0003756
3	rs74509714	16838732	C	A	-0.0646985339389367	0.017	0.0001383
3	rs79720989	16838929	G	T	-0.0663962456396854	0.0168	7.439e-05
3	rs117603060	16838959	A	G	-0.0719042482916749	0.0216	0.0008892
3	rs79129768	16839300	G	T	0.0089993837968006	0.0161	0.5769
3	rs116210598	16839803	G	A	-0.0613011005766046	0.0175	0.0004407
3	rs13317987	16840002	T	G	-0.0343016316970211	0.0106	0.001289
3	rs9849026	16840433	A	G	-0.0267033828345498	0.0129	0.03811
3	rs74926168	16840580	A	C	-0.0643038820008199	0.017	0.0001516
3	rs1449532	16840626	G	T	-0.0649972930239685	0.017	0.0001288
3	rs1449531	16840813	C	T	-0.0646025231856585	0.017	0.0001399
3	rs1349228	16841071	T	C	-0.0114047880634385	0.0206	0.579
3	rs74727107	16841130	C	A	-0.0662039071233048	0.0168	7.895e-05
3	rs79092177	16841131	C	G	-0.0662039071233048	0.0168	7.905e-05
3	rs11920169	16841786	T	G	-0.0663962456396854	0.0168	7.521e-05
3	rs11916127	16841847	G	A	-0.066300071757232	0.0168	7.536e-05
3	rs80301259	16842228	A	T	0.0195967237465575	0.0217	0.3664
3	rs146507932	16842629	A	G	0.0274984287018097	0.0371	0.4589
3	rs6800488	16842697	T	C	-0.0663962456396854	0.0168	7.499e-05
3	rs10510465	16843044	A	G	-0.0660970683749259	0.0168	7.974e-05
3	rs4684303	16843737	C	T	-0.0488016642355575	0.0096	4.179e-07
3	rs76595911	16844801	C	T	-0.0315009870620622	0.0319	0.3242
3	rs116524776	16844802	G	A	0.0669013524517588	0.0538	0.2141
3	rs9857592	16845144	T	A	-0.0449973659307358	0.0095	1.994e-06
3	rs9858071	16845406	T	C	-0.0449032281024259	0.0095	2.047e-06
3	rs78011814	16845444	C	T	-0.0388967656299467	0.0358	0.278
3	rs895941	16846216	A	C	-0.0456042446050211	0.0094	1.379e-06
3	rs73816227	16846290	T	C	-0.0129028853555234	0.03	0.6658
3	rs57998911	16846379	T	C	-0.0130953713122409	0.03	0.663
3	rs74626709	16846742	T	C	0.0096037361426946	0.0161	0.5535
3	rs9881798	16846967	A	C	-0.0523991687992084	0.0088	2.345e-09
3	rs9868600	16847424	T	C	-0.0453949344903922	0.0094	1.56e-06
3	rs55824843	16847771	T	G	-0.0331018715051171	0.0106	0.001864
3	rs6442643	16848081	C	T	-0.0320997276601081	0.0102	0.001689
3	rs12493114	16848816	C	T	-0.0329985112635755	0.0161	0.04074
3	rs7629352	16848835	A	G	-0.0386992491392765	0.0093	3.323e-05
3	rs78315189	16848893	G	T	-0.0293979151845611	0.0223	0.1871
3	rs9854865	16848919	C	T	-0.0343016316970211	0.0106	0.001234
3	rs57892172	16849037	G	A	0.0150954876453349	0.0316	0.6331
3	rs7610118	16849374	C	T	-0.0380030548002074	0.0093	4.497e-05
3	rs4685393	16849828	G	A	-0.036798848237098	0.0105	0.0004558
3	rs116495988	16850459	C	T	-0.001300845733048	0.0296	0.9643
3	rs75827730	16850527	T	C	-0.0325955083699338	0.0161	0.04317
3	rs55855024	16850764	C	A	-0.0380030548002074	0.0093	4.573e-05
3	rs7625399	16850944	T	C	-0.0231048737150968	0.0147	0.1148
3	rs17042757	16851033	G	A	-0.0370997639570267	0.0105	0.0004115
3	rs748832	16851202	A	G	-0.0505987987633697	0.0089	1.323e-08
3	rs150810451	16851237	C	T	-0.160896716585162	0.0537	0.002736
3	rs80114663	16851292	T	G	-0.032502530761974	0.0161	0.04372
3	rs12107332	16851434	C	G	0.0435000054458512	0.0106	3.893e-05
3	rs35992988	16851665	C	T	0.0127977582298607	0.0131	0.3292
3	rs6800583	16851755	G	A	-0.0499047851286405	0.0089	2.076e-08
3	rs12491858	16852360	G	C	-0.0326988269632397	0.0161	0.04271
3	rs7625233	16852736	A	G	-0.0503043099097479	0.0089	1.594e-08
3	rs6442644	16852853	T	G	-0.0382004338153035	0.0093	3.968e-05
3	rs2122256	16853153	T	G	-0.0388967656299467	0.0105	0.0002171
3	rs60804314	16853198	G	T	0.0087020272939009	0.0339	0.7981
3	rs7650452	16853395	G	T	0.0067968490002727	0.034	0.8405
3	rs75835552	16853709	T	A	-0.0773995372615036	0.0221	0.0004756
3	rs78316666	16853843	T	C	-0.0654028946007014	0.0177	0.0002225
3	rs1823369	16854284	C	T	-0.0349952529972629	0.0101	0.0005059
3	rs1823368	16854379	T	C	-0.0349952529972629	0.0101	0.0005021
3	rs2053453	16854419	G	A	0.0082954970241069	0.0339	0.8069
3	rs75960790	16854479	T	C	-0.0776048483355155	0.0221	0.0004556
3	rs2053452	16854664	A	T	-0.0349952529972629	0.0101	0.0005038
3	rs80246140	16854770	T	G	-0.0322959448008212	0.0161	0.04545
3	rs12494521	16855122	C	T	-0.0322029950400999	0.0161	0.04563
3	rs6764961	16855325	C	T	-0.0045001103249234	0.0177	0.7997
3	rs73816228	16855334	T	C	0.007997931111062	0.0339	0.8129
3	rs6765066	16855439	C	G	-0.0390007373497326	0.0104	0.0001691
3	rs79721122	16855520	A	G	-0.0322029950400999	0.0161	0.04589
3	rs55808540	16855757	T	C	-0.0363009797263316	0.0105	0.0005173
3	rs6765532	16855859	C	T	0.007997931111062	0.0339	0.8146
3	rs6778524	16855953	T	C	0.0078987227933553	0.0339	0.8148
3	rs6765673	16856032	C	T	-0.0350988198393953	0.0101	0.0005025
3	rs77313272	16856043	A	G	-0.0320997276601081	0.0161	0.04631
3	rs11918777	16856216	A	C	-0.0521041493573948	0.0089	4.493e-09
3	rs75389833	16856295	T	A	0.0066975214477213	0.034	0.8445
3	rs79900632	16856310	A	C	0.0063001125484799	0.034	0.8521
3	rs76190750	16856433	C	T	0.0099998345783334	0.0162	0.5361
3	rs73816229	16856568	A	C	-0.0476997588774203	0.0158	0.00256
3	rs9813513	16856682	T	C	-0.0517986852338873	0.0089	5.471e-09
3	rs9813661	16856778	T	G	-0.0394999521368577	0.0104	0.0001383
3	rs73816230	16856969	C	A	0.0075017910703226	0.0341	0.8267
3	rs74558031	16857027	A	G	-0.0306035477981776	0.0161	0.05768
3	rs75633766	16857055	A	G	-0.0657979805904322	0.0177	0.0002033
3	rs77594818	16857123	A	G	-0.0654989822326957	0.0177	0.00022
3	rs748439	16857534	A	T	-0.0513985630860003	0.0089	7.148e-09
3	rs748440	16857569	C	T	-0.0366017456445608	0.0106	0.0005431
3	rs73031366	16857966	T	C	-0.0701006276794891	0.0371	0.05844
3	rs75301430	16858137	T	C	-0.0651040143320462	0.0177	0.0002323
3	rs73139272	16858468	G	T	-0.0473956369746291	0.0123	0.0001137
3	rs114668760	16858505	A	G	0.0332993704009261	0.0246	0.1751
3	rs73139274	16858522	C	G	-0.0478046499481398	0.0123	0.0001002
3	rs79062043	16858772	A	G	-0.0646025231856585	0.0177	0.0002585
3	rs9842181	16858980	A	G	-0.048896169787829	0.0094	2.134e-07
3	rs9883851	16859074	C	T	-0.0361039752308815	0.0102	0.0003856
3	rs9884007	16859114	C	T	-0.0361972883118878	0.0102	0.0003684
3	rs9884040	16859162	C	T	-0.0361972883118878	0.0102	0.0003795
3	rs34902402	16859262	C	G	-0.0272992569378225	0.016	0.0883
3	rs146268226	16859489	T	C	0.0885967862306421	0.0328	0.006832
3	rs9310508	16859552	C	T	-0.0361972883118878	0.0102	0.0003768
3	rs6779302	16859710	G	T	-0.0521041493573948	0.0089	4.813e-09
3	rs12489683	16860006	C	G	-0.0267033828345498	0.016	0.09474
3	rs6782026	16860151	C	T	-0.0401035026973339	0.0104	0.0001241
3	rs150499082	16860265	A	G	0.183296081790182	0.0464	7.847e-05
3	rs112451139	16860431	G	A	0.0126990249774084	0.0162	0.4338
3	rs9836131	16860824	G	A	-0.0356997191343252	0.0102	0.0004414
3	rs9840099	16861189	C	T	-0.0396976268585458	0.0104	0.0001413
3	rs115864771	16861414	A	G	0.0135971385060249	0.038	0.7193
3	rs2347653	16861506	T	A	-0.0353992243518656	0.0102	0.0004908
3	rs115030136	16861564	T	C	-0.0426987545331152	0.0567	0.4508
3	rs73031373	16862020	A	G	-0.0473956369746291	0.0362	0.19
3	rs76401188	16862223	C	T	-0.0641972460452074	0.0177	0.0002758
3	rs6442645	16862396	A	G	-0.035596090043474	0.0102	0.0004687
3	rs7617959	16862555	G	C	-0.0527996915922012	0.0089	2.651e-09
3	rs9846711	16862873	C	T	-0.0534957179427506	0.0089	1.616e-09
3	rs9809105	16862897	A	G	-0.0393023164827424	0.0104	0.0001661
3	rs9847099	16862955	G	C	-0.0356997191343252	0.0102	0.0004571
3	rs116338533	16863031	A	T	0.0255995183002125	0.0257	0.3182
3	rs13063785	16863211	C	A	-0.0383978517965666	0.0106	0.0002975
3	rs9870893	16863267	T	G	-0.0521041493573948	0.0089	4.665e-09
3	rs9871051	16863350	T	C	-0.0355028330426552	0.0102	0.0004849
3	rs9851732	16863569	G	A	-0.0350988198393953	0.0102	0.0005669
3	rs75616616	16863638	G	A	-0.0763952012537135	0.0521	0.1427
3	rs59577711	16864223	G	A	0.0108014536938559	0.0367	0.7694
3	rs148187614	16864362	G	A	0.178899039992625	0.0461	0.0001051
3	rs12496932	16864743	T	C	-0.0282040203730758	0.016	0.07833
3	rs73816234	16865013	G	T	0.009197572354042	0.0362	0.799
3	rs9882532	16865845	T	C	-0.0536012187552047	0.0089	2.034e-09
3	rs11716860	16865943	C	G	-0.0458031298018141	0.0104	9.773e-06
3	rs9867227	16866253	G	A	-0.0484972070855493	0.0095	3.39e-07
3	rs9867422	16866544	C	T	-0.0426987545331152	0.0352	0.2249
3	rs113272693	16867021	C	T	-0.0536012187552047	0.039	0.169
3	rs115452195	16867898	T	C	-0.0767946549790727	0.022	0.0004966
3	rs11712047	16868147	A	G	-0.0401035026973339	0.0106	0.0001546
3	rs11720017	16868367	C	T	-0.0393023164827424	0.0106	0.0002161
3	rs1866862	16868616	A	T	-0.0559039069452338	0.0089	2.732e-10
3	rs1866861	16868913	C	G	-0.0416035498550752	0.0093	8.272e-06
3	rs2053451	16868976	A	T	-0.0416035498550752	0.0093	8.189e-06
3	rs57274282	16869989	G	A	0.0097027754613851	0.0363	0.7886
3	rs6773869	16870340	A	G	-0.0544033888793865	0.0089	1.106e-09
3	rs6762623	16870347	T	C	-0.0289963604415917	0.0145	0.04491
3	rs73816238	16870596	G	A	0.0097027754613851	0.0363	0.7884
3	rs141928745	16870911	T	C	-0.0499993949944177	0.0295	0.09022
3	rs77507419	16871039	T	C	-0.0331949048576409	0.0161	0.03967
3	rs11717396	16871045	G	A	-0.0391983134041576	0.0106	0.0002212
3	rs76168134	16871359	A	G	0.009504687014246	0.0363	0.7944
3	rs75195353	16871364	C	A	-0.0331949048576409	0.0161	0.03981
3	rs56868502	16871474	A	G	-0.0256050287153947	0.0148	0.08338
3	rs77693536	16871532	T	C	0.0093957216403621	0.0363	0.7958
3	rs59619528	16871896	A	T	0.0092966519050945	0.0363	0.7975
3	rs34793230	16872534	A	C	-0.0418954871740363	0.0093	7.138e-06
3	rs6442647	16872541	G	A	-0.0413950753663857	0.0093	9.228e-06
3	rs56274864	16872597	A	G	-0.0414993071780289	0.0105	7.823e-05
3	rs78155913	16872683	A	T	-0.0657979805904322	0.0177	0.0002013
3	rs6442648	16872785	T	C	-0.0285949668801128	0.0145	0.04814
3	rs6442649	16872854	C	G	-0.0562000496881991	0.0089	2.326e-10
3	rs2084533	16872929	C	T	-0.0428970626523952	0.0092	3.097e-06
3	rs9820394	16873111	T	C	-0.0471964348309747	0.0353	0.181
3	rs6442650	16873130	A	T	0.0076010387728197	0.0364	0.8345
3	rs73139297	16873468	T	C	-0.0659047873877183	0.0177	0.0001973
3	rs9876888	16873603	G	A	-0.0426048328324374	0.0092	3.778e-06
3	rs11719922	16873857	G	C	-0.0430954101055856	0.0092	2.879e-06
3	rs77936981	16873914	G	C	0.0176041339483571	0.0166	0.2887
3	rs149951383	16874003	G	A	0.189504034269973	0.0466	4.745e-05
3	rs34570849	16874051	A	T	-0.0428031223253094	0.0092	3.456e-06
3	rs13327361	16874088	G	A	-0.0433982268254708	0.0093	2.656e-06
3	rs77588747	16874114	A	G	-0.015702643727291	0.025	0.5305
3	rs12497840	16874648	G	C	-0.0343016316970211	0.0161	0.03376
3	rs115372816	16874701	T	C	-0.0660970683749259	0.0177	0.0001914
3	rs34988338	16875158	G	T	-0.0398953406632555	0.0108	0.0002067
3	rs6804663	16875451	A	G	-0.0575973336805821	0.0089	9.043e-11
3	rs12489270	16875823	T	C	-0.0579045745015309	0.0089	7.468e-11
3	rs12486599	16876121	C	T	-0.0426048328324374	0.0093	4.588e-06
3	rs12493035	16876255	A	G	-0.0575020022714588	0.0089	1.022e-10
3	rs1449538	16876476	T	C	-0.0575020022714588	0.0089	1.051e-10
3	rs74965611	16876919	C	T	-0.0677971580658255	0.0176	0.0001125
3	rs56058831	16877106	C	A	-0.0460962958929736	0.0141	0.0011
3	rs9310510	16877206	A	G	-0.0451961304529691	0.0092	7.892e-07
3	rs17042797	16877476	A	G	-0.0022024235552	0.014	0.872
3	rs10446413	16877530	G	A	-0.0680005069007488	0.0176	0.0001091
3	rs9827669	16878299	G	A	-0.0139975096438537	0.0251	0.5757
3	rs1866860	16878403	A	G	-0.0369026020501437	0.0169	0.02938
3	rs76916468	16879092	G	C	-0.0654989822326957	0.0177	0.000221
3	rs1031300	16879208	A	G	-0.0408949138454712	0.0088	3.169e-06
3	rs80032322	16880054	T	G	-0.0648052233661156	0.0178	0.0002691
3	rs13314213	16880861	C	T	-0.009000382197299	0.0357	0.8015
3	rs55814030	16883976	C	T	-0.0416035498550752	0.0124	0.0007942
3	rs2347654	16884808	T	C	-0.0335981494309355	0.0112	0.0028
3	rs6796746	16885235	G	A	-0.0152050125429676	0.0145	0.2945
3	rs6796955	16885602	C	T	-0.0393023164827424	0.0178	0.0268
3	rs6797038	16885685	C	A	-0.0391983134041576	0.0178	0.02726
3	rs115500941	16886204	G	A	-0.0591981397259644	0.0173	0.0006184
3	rs113487060	16886493	A	C	-0.0591026555948241	0.0173	0.0006312
3	rs114687718	16886526	C	T	-0.0591981397259644	0.0173	0.0006115
3	rs116497253	16886765	G	A	-0.0736034840446347	0.0217	0.0006839
3	rs73816243	16887675	C	T	-0.0145960053074092	0.0145	0.3154
3	rs2060597	16888997	T	C	0.03029639423135	0.0238	0.2025
3	rs75620538	16889281	A	G	-0.058901107920161	0.0173	0.00065
3	rs75643795	16889345	A	G	-0.058901107920161	0.0173	0.0006585
3	rs74460047	16889793	G	A	-0.0043996643446871	0.0301	0.8846
3	rs78620399	16890297	C	T	-0.0125990355765152	0.0367	0.7323
3	rs116184520	16890535	A	G	0.0295976364389436	0.0238	0.2128
3	rs17200502	16891069	A	G	0.0437010460710946	0.015	0.003484
3	rs9877897	16891389	A	C	-0.0447986409079867	0.0092	1.227e-06
3	rs4392402	16891568	T	C	0.0297044227063309	0.0238	0.2118
3	rs9878301	16891607	A	G	-0.0385017716536664	0.0118	0.001072
3	rs17042807	16892058	T	C	-0.0669948688242784	0.0203	0.0009808
3	rs3933701	16892064	C	T	0.029296631955588	0.0238	0.2184
3	rs17042809	16892111	G	A	0.0284999894699013	0.0238	0.2304
3	rs34059555	16892585	A	G	-0.044495399886564	0.0092	1.429e-06
3	rs61497961	16892666	G	T	-0.0380965452668448	0.0118	0.001242
3	rs74594121	16892678	C	T	-0.0050024916227914	0.0374	0.8939
3	rs79501899	16893711	G	A	-0.0577986187273719	0.0172	0.0008015
3	rs77959725	16893750	T	C	-0.0582967085104029	0.0173	0.0007233
3	rs77672661	16894141	T	G	-0.0582013104087528	0.0172	0.0007394
3	rs2347655	16894193	T	C	-0.044599955369026	0.0092	1.308e-06
3	rs112849535	16895788	T	C	-0.0132980281439898	0.0238	0.5775
3	rs3886560	16895870	A	G	-0.0383978517965666	0.0118	0.001111
3	rs3886559	16895876	A	G	-0.0449032281024259	0.0092	1.162e-06
3	rs116116465	16896357	G	A	-0.0584027170759943	0.0347	0.09231
3	rs6780646	16896560	T	G	-0.0328021562323804	0.0099	0.000889
3	rs79391276	16897780	T	C	-0.0580953231907121	0.0172	0.0007535
3	rs573788671	16897910	T	G	-0.0231048737150968	0.0572	0.6856
3	rs6442652	16897913	C	T	-0.0360003042410416	0.0088	4.359e-05
3	rs9877076	16898006	C	G	-0.044599955369026	0.0092	1.286e-06
3	rs111865820	16898384	T	C	0.0701042536729151	0.0372	0.0594
3	rs58310839	16898862	T	C	-0.013399371963117	0.0145	0.3556
3	rs11929434	16899031	G	T	-0.0343016316970211	0.0116	0.003125
3	rs115047591	16899137	C	T	-0.0579045745015309	0.0172	0.00079
3	rs9827977	16899627	T	C	-0.0385017716536664	0.0118	0.001043
3	rs13081010	16899947	T	C	-0.04470452178448	0.0092	1.228e-06
3	rs9879743	16900181	T	G	-0.0375980304153185	0.0118	0.001381
3	rs9859895	16900200	C	G	-0.0375980304153185	0.0118	0.001378
3	rs9822053	16900224	A	C	-0.0378991867540796	0.0118	0.001279
3	rs12497413	16900275	T	C	-0.0145960053074092	0.0145	0.3151
3	rs77037185	16900839	C	G	-0.0579045745015309	0.0172	0.0007769
3	rs9827401	16901279	A	G	-0.0413950753663857	0.0123	0.0007711
3	rs12486393	16902343	T	C	-0.0380965452668448	0.0177	0.03187
3	rs9815849	16902679	T	G	-0.0385017716536664	0.0118	0.001065
3	rs35732247	16902783	A	G	-0.0447986409079867	0.0092	1.204e-06
3	rs10510466	16902837	A	G	-0.0326988269632397	0.0099	0.0008943
3	rs73816246	16902907	G	C	-0.0377953294954024	0.0177	0.03296
3	rs10510467	16903131	A	G	-0.0579045745015309	0.0172	0.000776
3	rs35862653	16903223	G	A	-0.0143017847108596	0.0145	0.3257
3	rs6797997	16903628	A	G	-0.0382004338153035	0.0118	0.001174
3	rs28669346	16904242	C	A	-0.0383043331577141	0.0118	0.00112
3	rs6777157	16904699	C	G	-0.0378991867540796	0.0118	0.001274
3	rs117542977	16904903	C	T	-0.0579045745015309	0.0172	0.0007827
3	rs6801793	16904961	A	T	-0.0382004338153035	0.0118	0.001164
3	rs995072	16905460	C	G	-0.044495399886564	0.0092	1.412e-06
3	rs56160840	16906472	G	C	0.0344014267173323	0.0197	0.08047
3	rs6787413	16907433	G	T	-0.0353992243518656	0.0088	5.856e-05
3	rs150716596	16907843	C	T	-0.0559039069452338	0.0172	0.001172
3	rs116877771	16908127	A	C	0.0280041964095973	0.0237	0.2381
3	rs6766037	16908186	A	G	-0.0492007484476219	0.0103	1.801e-06
3	rs116249776	16908342	T	G	0.0575044650684261	0.0342	0.09317
3	rs7613595	16908518	A	C	-0.0490957108440633	0.0103	1.852e-06
3	rs6791278	16908767	C	T	-0.035596090043474	0.0177	0.04417
3	rs139768296	16908921	T	C	0.0153023200084426	0.0401	0.7021
3	rs62247713	16908982	A	G	0.0298985503458634	0.0306	0.3292
3	rs116001459	16909299	A	G	-0.0380965452668448	0.0281	0.1747
3	rs6769504	16909336	A	G	-0.0383043331577141	0.0118	0.001125
3	rs7616882	16909785	A	G	-0.0430954101055856	0.0092	3.026e-06
3	rs73033192	16909791	G	A	0.0520040417467951	0.0324	0.1085
3	rs9833536	16909932	C	A	-0.0377953294954024	0.0118	0.001368
3	rs9833848	16909954	G	A	-0.0375045865412751	0.0118	0.001486
3	rs7641772	16910309	G	A	-0.0347985055426955	0.0177	0.04923
3	rs79656296	16910536	C	G	-0.0562000496881991	0.0172	0.001094
3	rs12485511	16910667	C	T	-0.0111013930711739	0.0145	0.4439
3	rs9852648	16911330	A	G	-0.048896169787829	0.0103	1.988e-06
3	rs6795956	16911472	T	C	-0.0380965452668448	0.0117	0.001173
3	rs116469424	16911688	A	C	0.0355022698424966	0.0576	0.5378
3	rs6783264	16911706	G	T	-0.0430014511447026	0.0092	3.103e-06
3	rs9840308	16912331	T	A	-0.0382004338153035	0.0118	0.001166
3	rs115508828	16912911	T	C	-0.056496280157669	0.0172	0.001015
3	rs13100166	16913103	T	A	-0.0433042394092723	0.0123	0.0004436
3	rs11718003	16914082	A	C	-0.0290993078252748	0.0214	0.1731
3	rs73139146	16914269	A	G	0.013202462677756	0.0146	0.3668
3	rs192678992	16914461	G	C	0.0454034834538498	0.0513	0.3758
3	rs12489179	16914575	G	A	-0.0353992243518656	0.0177	0.04595
3	rs9852010	16914975	T	C	-0.0391983134041576	0.0118	0.0008617
3	rs17200516	16915294	G	A	0.0051964749068174	0.0303	0.8644
3	rs78620449	16916565	G	T	0.001598721363697	0.0367	0.9656
3	rs12491859	16917333	G	A	-0.010302892995897	0.0145	0.4769
3	rs12485389	16917553	A	G	-0.0105049846451474	0.0145	0.4688
3	rs77666825	16918153	G	C	-0.0692000358011391	0.0217	0.001402
3	rs12496141	16918343	T	C	-0.0114047880634385	0.0145	0.4299
3	rs9872485	16918405	T	G	-0.0383978517965666	0.0116	0.0009344
3	rs9815384	16918828	A	C	-0.0433042394092723	0.0092	2.89e-06
3	rs6810228	16919402	G	A	-0.0390007373497326	0.0118	0.0009868
3	rs9878006	16919573	T	C	-0.0390007373497326	0.0118	0.000993
3	rs9858203	16919619	C	T	-0.0388032003238938	0.0118	0.001043
3	rs9820504	16919782	A	T	-0.0390007373497326	0.0118	0.000998
3	rs1036733	16919833	C	T	-0.0112025145079934	0.0145	0.4395
3	rs55808221	16919927	A	G	0.0454990400712183	0.015	0.002338
3	rs111436926	16920094	A	T	0.0539956397610122	0.0278	0.05172
3	rs9872060	16920117	A	G	-0.0430954101055856	0.0093	3.267e-06
3	rs77533969	16920805	C	T	0.0274011363479391	0.0237	0.2492
3	rs9310511	16920839	A	C	-0.0388967656299467	0.0119	0.001044
3	rs9835857	16920852	G	A	-0.0267958227871631	0.011	0.01479
3	rs9859803	16921105	T	C	-0.0385953087593848	0.0118	0.001122
3	rs13326662	16921169	A	G	-0.0385017716536664	0.0118	0.001141
3	rs114886334	16921202	A	C	0.001998002662673	0.0367	0.9566
3	rs6766417	16922163	T	G	-0.0394999521368577	0.0119	0.0008516
3	rs73139152	16922378	C	A	-0.0548997899816623	0.0172	0.001425
3	rs17042821	16922446	T	C	0.0284027945161868	0.0237	0.2316
3	rs17042826	16922481	T	C	-0.0548047153744336	0.0172	0.001458
3	rs79325373	16922830	T	C	-0.0555021391616052	0.0172	0.001284
3	rs9846524	16922923	C	G	-0.0433042394092723	0.0093	2.962e-06
3	rs79767451	16923109	A	C	-0.0315009870620622	0.0178	0.07778
3	rs1992379	16923593	A	G	-0.0698968513822572	0.0217	0.00126
3	rs1992380	16923765	G	T	-0.0255024404124231	0.0112	0.02297
3	rs2347939	16923824	G	A	-0.0698003402592755	0.0217	0.001272
3	rs116529782	16923842	G	A	0.0280041964095973	0.0238	0.2385
3	rs2278609	16924440	T	C	-0.050798679887367	0.0103	8.782e-07
3	rs2252086	16924645	T	C	-0.0437011352710986	0.0093	2.411e-06
3	rs6442653	16924928	C	T	-0.0338981034057645	0.0188	0.07154
3	rs894098	16925047	G	A	0.0281986543586787	0.0238	0.2372
3	rs73035173	16925326	G	A	-0.0511038386512114	0.0115	9.351e-06
3	rs11720817	16925357	T	C	-0.0344051267241774	0.0188	0.06698
3	rs188064614	16925758	G	A	0.0287040681283552	0.0239	0.2295
3	rs138928772	16925900	G	C	0.0285971749776749	0.0238	0.2305
3	rs113582944	16925974	C	T	-0.0208049294331883	0.0167	0.2143
3	rs143759545	16926060	C	G	0.0282958691548473	0.0238	0.2359
3	rs148153072	16926766	C	T	0.0287040681283552	0.0239	0.2286
3	rs6795134	16927162	A	C	-0.0458031298018141	0.0094	1.02e-06
3	rs114766804	16928027	T	C	0.0282958691548473	0.0239	0.2355
3	rs1992381	16928066	T	A	-0.0137034650584925	0.0164	0.4041
3	rs1992382	16928092	G	A	-0.0124977728299804	0.0164	0.4446
3	rs1992383	16928137	G	C	-0.0170952954286372	0.0156	0.2716
3	rs116480867	16928621	C	T	0.0277027118389473	0.0238	0.2456
3	rs115351859	16928914	C	T	-0.0482977854077521	0.0219	0.02726
3	rs6788003	16929088	T	C	-0.0484972070855493	0.0199	0.01467
3	rs6788010	16929109	T	C	-0.0172987645783295	0.0156	0.2665
3	rs80288959	16929333	A	G	0.0275957115907991	0.0238	0.2466
3	rs6778028	16929488	G	A	-0.0453949344903922	0.0093	1.127e-06
3	rs6777965	16929593	C	T	-0.0165969709073694	0.0156	0.2881
3	rs1441037	16930047	A	G	-0.0358033589652777	0.0088	5.09e-05
3	rs79768293	16930976	C	T	-0.0282040203730758	0.0179	0.1153
3	rs79638618	16931560	C	T	0.0275957115907991	0.0239	0.2466
3	rs79843017	16932366	A	G	0.0284027945161868	0.0239	0.2336
3	rs114893614	16932710	C	T	0.0254045542217263	0.0231	0.2728
3	rs73146904	16932989	G	A	-0.0099998320783335	0.0164	0.5402
3	rs76878762	16934749	T	C	-0.0259025943231108	0.018	0.1499
3	rs7626114	16935438	C	T	-0.0406970023321042	0.0092	1.078e-05
3	rs77835800	16935447	T	C	-0.043502667649395	0.0219	0.04731
3	rs150436256	16936604	C	A	-0.0772050709089715	0.029	0.007669
3	rs113997445	16936832	A	C	-0.0426048328324374	0.0219	0.05181
3	rs112751691	16937239	A	G	0.0515957486436504	0.0278	0.06316
3	rs76106175	16937913	A	C	-0.0426987545331152	0.0219	0.05122
3	rs10510468	16938623	G	T	-0.04470452178448	0.0217	0.03958
3	rs2119478	16939445	A	C	-0.0404991299799539	0.0092	1.116e-05
3	rs12714937	16939753	C	T	-0.0465990663783681	0.0103	5.892e-06
3	rs115792481	16940157	G	T	0.0305001066483263	0.0208	0.1427
3	rs116245468	16940253	G	A	-0.0418954871740363	0.022	0.05614
3	rs78184402	16940743	C	T	0.0106035827841911	0.0471	0.8223
3	rs13065811	16941485	C	G	-0.0465990663783681	0.0103	5.906e-06
3	rs9820209	16942337	C	T	-0.0473012731180131	0.0103	4.097e-06
3	rs62247715	16942415	A	G	-0.0465990663783681	0.0103	5.867e-06
3	rs75885714	16942514	A	C	0.0304031059110447	0.0207	0.1425
3	rs73146924	16942658	T	C	-0.0442027026797326	0.0217	0.04218
3	rs34172161	16942785	C	G	-0.0391983134041576	0.0092	2.126e-05
3	rs79763738	16943065	A	G	-0.0426987545331152	0.0219	0.05121
3	rs73146928	16943644	C	T	0.0090984829852593	0.0144	0.5247
3	rs115195465	16943797	T	C	-0.0430014511447026	0.0219	0.0497
3	rs11917952	16943878	C	T	-0.0449973659307358	0.0217	0.03828
3	rs140475104	16944238	G	A	-0.0087985943563496	0.0461	0.8489
3	rs7638320	16944857	G	A	0.014504302202808	0.0473	0.7598
3	rs7638341	16944911	G	A	0.0147999386115992	0.0473	0.7549
3	rs149266192	16945248	G	A	0.0636975426142417	0.0492	0.1957
3	rs77540432	16945732	C	A	0.0086028888072678	0.0479	0.858
3	rs6800378	16946833	C	A	-0.0421979407001862	0.0218	0.05264
3	rs4685400	16947451	G	A	-0.044599955369026	0.0088	4.298e-07
3	rs2197017	16948451	C	G	-0.0419997711602818	0.0091	4.153e-06
3	rs114509760	16948513	C	A	0.0606999130996222	0.052	0.243
3	rs11715735	16949260	C	T	-0.0102018624845967	0.0465	0.8264
3	rs1348109	16949514	A	G	-0.0388032003238938	0.0087	7.785e-06
3	rs115952894	16950359	A	G	0.0344014267173323	0.0208	0.09748
3	rs77171944	16951612	A	G	-0.0251024465608414	0.0328	0.4441
3	rs2881771	16951650	A	T	-0.0523991687992084	0.009	5.824e-09
3	rs6799397	16951768	C	T	-0.0492007484476219	0.0093	1.163e-07
3	rs139612630	16952215	A	G	0.0606999130996222	0.0495	0.2202
3	rs140956719	16952464	G	A	-0.0385953087593848	0.022	0.07897
3	rs576122901	16952675	G	A	-0.0790973213587025	0.0381	0.03771
3	rs34149515	16953337	A	G	-0.0388032003238938	0.0087	7.405e-06
3	rs142060642	16953810	A	G	-0.0142003494011414	0.0472	0.7641
3	rs115910097	16954645	C	A	0.0349037160078804	0.0208	0.09317
3	rs142289859	16954941	T	C	0.0491044005063081	0.0277	0.07663
3	rs114361450	16955001	A	G	-0.0176956485356892	0.0467	0.7044
3	rs1372073	16955220	C	T	-0.0383043331577141	0.022	0.08131
3	rs1372072	16955259	G	A	-0.0525994101433915	0.0089	3.481e-09
3	rs115849700	16955314	G	T	0.0338022134084658	0.0207	0.1027
3	rs7614547	16956278	G	T	0.0109992854583691	0.0145	0.4478
3	rs12495284	16956737	C	A	0.0118001041157506	0.0311	0.7037
3	rs9872237	16957332	G	T	-0.0530000131617053	0.009	3.824e-09
3	rs75698130	16957634	C	T	-0.026898543868701	0.0478	0.5731
3	rs4685403	16957711	C	T	-0.0530000131617053	0.009	3.802e-09
3	rs114373192	16958091	A	G	-0.013399371963117	0.0472	0.7768
3	rs1441040	16958154	G	C	-0.0207028323592018	0.0111	0.06351
3	rs76472873	16958321	G	T	0.0483043318863239	0.0278	0.08157
3	rs11928330	16958367	C	T	-0.0532952970582236	0.009	3.274e-09
3	rs11928414	16958463	G	A	-0.0532952970582236	0.009	3.062e-09
3	rs1992384	16958498	A	G	0.0338022134084658	0.0207	0.1032
3	rs1837698	16959075	C	A	-0.0442967745820927	0.0088	4.593e-07
3	rs1441039	16959319	G	A	-0.0440041354980549	0.0088	5.432e-07
3	rs9882937	16959532	C	T	-0.0532952970582236	0.009	3.163e-09
3	rs983545	16959652	G	A	-0.0532952970582236	0.009	3.148e-09
3	rs74509702	16959964	G	A	0.0323994240466592	0.0207	0.1182
3	rs11128810	16960181	G	A	-0.0492952917248775	0.0091	6.926e-08
3	rs73035198	16960725	G	C	-0.0408949138454712	0.0446	0.3593
3	rs9876137	16961265	A	G	-0.0530949163341788	0.0089	2.552e-09
3	rs116272954	16961527	G	A	0.0459957873421583	0.0243	0.05855
3	rs74282896	16961930	A	G	-0.022398994943479	0.0312	0.4722
3	rs116756085	16962359	T	A	-0.0388967656299467	0.022	0.07674
3	rs1025818	16965021	T	C	-0.0425004857321486	0.009	2.289e-06
3	rs7637568	16965216	T	C	-0.0469029460862576	0.0088	1.046e-07
3	rs6783752	16966387	G	A	-0.0440041354980549	0.0088	5.599e-07
3	rs146418900	16966555	A	G	-0.0396976268585458	0.022	0.07127
3	rs144614991	16966681	C	T	0.0418998134646779	0.024	0.0815
3	rs7629676	16966998	C	T	-0.0440041354980549	0.0088	5.507e-07
3	rs1156336	16967221	A	T	-0.0530000131617053	0.009	3.907e-09
3	rs148362665	16968996	G	A	0.0696006867298358	0.0496	0.1604
3	rs139617453	16969605	G	A	-0.046201018900714	0.0376	0.2191
3	rs114463785	16970731	C	T	-0.10799732231233	0.0423	0.01067
3	rs9879150	16970781	T	C	-0.044495399886564	0.009	6.564e-07
3	rs115904320	16970806	A	G	-0.0440981887217984	0.0243	0.06915
3	rs9821630	16970938	A	G	-0.0403950023610502	0.0096	2.526e-05
3	rs9883633	16971248	T	G	-0.0456042446050211	0.0088	2.418e-07
3	rs17042882	16971876	C	A	0.0119977384336167	0.0302	0.6926
3	rs78526438	16972092	G	A	-0.0440981887217984	0.0243	0.069
3	rs2014490	16972211	G	A	-0.0519040071504222	0.0089	6.367e-09
3	rs114765352	16973091	T	C	-0.0451961304529691	0.0243	0.06258
3	rs79218622	16973543	C	T	0.0412954824071715	0.0162	0.01096
3	rs17200543	16973762	G	A	-0.0335050785573982	0.0105	0.001471
3	rs9824172	16974123	T	G	-0.023002541565316	0.0104	0.02682
3	rs9880307	16974610	C	A	-0.0388032003238938	0.0087	7.868e-06
3	rs9825009	16974628	T	C	-0.0159972768350078	0.0112	0.1528
3	rs114472373	16976686	T	A	0.0807040274149627	0.0358	0.02415
3	rs9853476	16976863	A	G	-0.0239034240815591	0.012	0.04661
3	rs62245974	16976888	A	G	0.025696986087186	0.013	0.0482
3	rs17200557	16977882	G	T	0.0454034834538498	0.028	0.1042
3	rs4685404	16978642	T	C	-0.0369959896867261	0.0087	2.182e-05
3	rs79112990	16979494	T	C	-0.0438996422900184	0.0242	0.06967
3	rs17042909	16979755	A	G	-0.0124977728299804	0.0113	0.2711
3	rs73037013	16979768	G	A	-0.0641972460452074	0.036	0.07454
3	rs77211835	16979887	A	T	-0.0431998193062192	0.0242	0.07463
3	rs76233581	16980427	C	T	-0.044599955369026	0.0242	0.066
3	rs1372071	16980586	C	A	-0.0267958227871631	0.0111	0.01604
3	rs17042920	16981022	G	A	-0.0289037168568363	0.0111	0.009472
3	rs73037014	16981385	G	A	-0.0864951466230935	0.0309	0.005068
3	rs4685405	16981683	G	T	-0.0285949668801128	0.011	0.009261
3	rs116614223	16982151	T	C	-0.0440041354980549	0.0242	0.06905
3	rs78222630	16982773	A	T	-0.0442027026797326	0.0242	0.06819
3	rs73816262	16983436	A	G	0.0195967237465575	0.0128	0.125
3	rs17042926	16983452	G	A	-0.0220002402796674	0.0089	0.0133
3	rs73037016	16983616	G	T	-0.0868004901369162	0.0319	0.006482
3	rs17272740	16983676	A	G	-0.0344051267241774	0.0105	0.001093
3	rs9862613	16983834	A	T	-0.0306035477981776	0.0086	0.0003946
3	rs17272754	16984414	T	A	-0.0346017967900747	0.0104	0.0008741
3	rs9830460	16984793	G	A	-0.0318003125497978	0.0086	0.0002267
3	rs7639882	16985272	C	T	-0.0014009809156281	0.0096	0.8844
3	rs115543373	16985867	T	C	-0.0451961304529691	0.0242	0.0624
3	rs6798989	16986290	C	T	0.0109992854583691	0.0144	0.443
3	rs9841259	16986805	G	A	-0.0315009870620622	0.0086	0.0002536
3	rs115731454	16986833	C	T	-0.0453007592301635	0.0242	0.06189
3	rs1550518	16986989	A	T	-0.0347985055426955	0.0105	0.0009451
3	rs115665710	16987902	T	C	-0.0449973659307358	0.0242	0.06348
3	rs34126040	16988624	T	A	-0.0349952529972629	0.0104	0.0007695
3	rs73037023	16989924	A	G	-0.040197189751413	0.0271	0.138
3	rs116472909	16989946	A	T	-0.0451961304529691	0.0242	0.06253
3	rs58765457	16990003	T	A	-0.0217038334437866	0.0105	0.03895
3	rs73039041	16990023	A	G	0.0203025023378308	0.0248	0.4128
3	rs12492983	16990750	T	A	-0.0263029084210524	0.0118	0.02623
3	rs115347062	16990773	C	T	-0.0475004961488543	0.0242	0.0497
3	rs77425173	16991193	G	A	-0.0403012967735257	0.0219	0.06558
3	rs77145180	16991558	G	A	0.0217027816432335	0.0136	0.1102
3	rs146115067	16993167	C	T	-0.0177974390305806	0.0487	0.7148
3	rs142158783	16994096	T	C	-0.0584981343943099	0.0283	0.03876
3	rs9854760	16994492	C	G	-0.035596090043474	0.0086	3.568e-05
3	rs13073804	16995165	G	A	-0.034198147379977	0.0105	0.001189
3	rs35941157	16995326	C	A	-0.023002541565316	0.0092	0.01268
3	rs114353008	16995438	C	G	0.0247999239054771	0.0305	0.4161
3	rs149062091	16995451	G	C	-0.0460020545617973	0.0242	0.05771
3	rs148206281	16995639	G	A	-0.0460020545617973	0.0242	0.05769
3	rs13080782	16996623	G	A	-0.0344982814075965	0.0086	6.029e-05
3	rs144636523	16998507	T	G	0.0180952882690919	0.013	0.1628
3	rs7645335	16999663	A	T	-0.0350988198393953	0.0086	4.521e-05
3	rs6780191	17000228	G	A	-0.035596090043474	0.0086	3.545e-05
3	rs4685409	17000910	G	C	-0.0356997191343252	0.0086	3.473e-05
3	rs4684305	17001165	T	G	-0.0152963956259917	0.0112	0.1713
3	rs1441035	17001236	T	C	-0.0352023974087295	0.0086	4.5e-05
3	rs1837697	17001564	T	C	-0.0349020520092649	0.0086	5.034e-05
3	rs59737477	17001727	C	T	-0.0094040800752939	0.0136	0.4885
3	rs964576	17002105	C	T	-0.0150019689183474	0.0112	0.1799
3	rs115085066	17002549	A	T	0.0489996660319079	0.0248	0.04792
3	rs6769249	17002619	G	A	-0.0229002198863326	0.0089	0.009708
3	rs115788742	17003289	C	A	-0.0458973523870375	0.0242	0.05798
3	rs6796868	17003529	A	G	-0.0169020380753563	0.0091	0.06396
3	rs1550519	17003928	C	T	-0.026600681797179	0.0199	0.1803
3	rs6775782	17004284	G	A	-0.0235962138551867	0.0089	0.007889
3	rs149286776	17007413	G	A	-0.0462952789853036	0.0244	0.05745
3	rs12488103	17008018	G	A	-0.0150019689183474	0.0112	0.1797
3	rs12494582	17008230	A	G	-0.0156010662286512	0.0112	0.1626
3	rs116328726	17009423	A	G	-0.046201018900714	0.0242	0.05605
3	rs74920719	17009654	G	A	-0.0244976316004002	0.0339	0.4709
3	rs116811217	17010002	A	T	-0.0462952789853036	0.0242	0.05612
3	rs13317381	17010093	T	G	-0.0349952529972629	0.0086	4.763e-05
3	rs78689751	17010208	C	G	-0.0462952789853036	0.0242	0.056
3	rs4685410	17010401	T	C	-0.0094040800752939	0.0136	0.4907
3	rs6781611	17011218	G	A	-0.0356997191343252	0.0086	3.379e-05
3	rs3906814	17011474	C	G	-0.0346017967900747	0.0086	5.964e-05
3	rs11915356	17011681	C	T	-0.0217958123704574	0.0106	0.03996
3	rs138148560	17013123	A	T	-0.046400022834317	0.0242	0.05548
3	rs148218335	17013379	G	A	-0.0473012731180131	0.0248	0.05613
3	rs141229961	17013407	C	G	-0.0453949344903922	0.0249	0.06791
3	rs114357275	17013862	T	A	-0.0398016818829366	0.0425	0.3495
3	rs73039055	17014785	A	G	-0.0676045499371671	0.0371	0.06849
3	rs12495362	17014806	A	G	-0.0272992569378225	0.0118	0.02069
3	rs34437014	17014906	T	C	-0.035596090043474	0.0105	0.0007129
3	rs12489706	17015249	G	T	0.0310043588626902	0.0105	0.002984
3	rs115780831	17015471	G	A	-0.0608971589513062	0.0282	0.03095
3	rs34322012	17015935	T	C	-0.0149004625639624	0.0111	0.1805
3	rs4684306	17016127	T	C	-0.0144032303107437	0.0112	0.1964
3	rs1806556	17016719	C	T	-0.0358966439977618	0.0086	3.034e-05
3	rs1806555	17016794	A	C	-0.0347985055426955	0.0086	5.147e-05
3	rs80087828	17016860	C	T	-0.0462952789853036	0.0242	0.05591
3	rs55942882	17017001	G	A	-0.0356997191343252	0.0105	0.0006921
3	rs73145323	17017618	C	T	0.0074025335167413	0.0141	0.5985
3	rs62246031	17017691	C	T	-0.0355028330426552	0.0105	0.0007526
3	rs4685411	17018256	G	T	-0.0320997276601081	0.011	0.003436
3	rs7653027	17019857	C	T	-0.0356997191343252	0.0086	3.312e-05
3	rs35307172	17019910	T	C	-0.0356997191343252	0.0105	0.0006816
3	rs62246033	17020023	A	T	-0.0146974807605841	0.0112	0.1879
3	rs58750701	17020424	C	T	-0.0217038334437866	0.0105	0.0385
3	rs9870977	17020573	A	G	-0.0242004837056584	0.0092	0.008416
3	rs115082743	17020726	A	G	-0.0456984484517478	0.0242	0.05887
3	rs9881997	17022791	A	C	-0.0243029385231735	0.0092	0.008303
3	rs12054464	17022845	A	G	-0.0356997191343252	0.0105	0.0006813
3	rs75380212	17023791	G	A	-0.0462952789853036	0.0242	0.05628
3	rs7629171	17024248	A	G	-0.0358966439977618	0.0086	3.147e-05
3	rs78657844	17024594	G	A	0.0394995204367644	0.0256	0.1235
3	rs58679681	17024977	A	G	-0.015702643727291	0.0112	0.1596
3	rs59256854	17025583	T	C	-0.0349020520092649	0.0104	0.0007936
3	rs4416363	17025606	A	G	-0.0139975096438537	0.0092	0.1291
3	rs11717329	17026123	G	A	-0.0358966439977618	0.0086	3.164e-05
3	rs11717433	17026413	G	T	-0.0162005226717083	0.0111	0.1468
3	rs34053933	17026764	T	A	-0.0347985055426955	0.0104	0.0007995
3	rs13085309	17027205	A	G	-0.0503043099097479	0.0114	9.487e-06
3	rs13071645	17028378	T	C	-0.0358033589652777	0.0086	3.235e-05
3	rs77889456	17029273	T	C	-0.0231048737150968	0.0184	0.2096
3	rs79714874	17029327	A	T	0.0499038295281839	0.0249	0.04477
3	rs9881521	17029455	G	A	-0.0358033589652777	0.0086	3.221e-05
3	rs6778233	17031397	T	C	-0.0235040691879941	0.0092	0.0107
3	rs6765761	17031607	G	A	0.0078987227933553	0.0142	0.5786
3	rs115262455	17033924	C	A	-0.046201018900714	0.0242	0.05632
3	rs116440969	17034848	T	C	-0.0456984484517478	0.0242	0.05909
3	rs4685418	17035078	T	A	-0.0355028330426552	0.0086	3.813e-05
3	rs9810017	17035399	G	C	-0.0356997191343252	0.0086	3.408e-05
3	rs17042974	17035824	G	A	-0.0469029460862576	0.0241	0.05162
3	rs17042972	17036327	G	A	0.0389995348490096	0.0245	0.1109
3	rs73039077	17036387	G	C	0.0310043588626902	0.0105	0.003027
3	rs6806862	17036639	A	T	-0.0143017847108596	0.0112	0.201
3	rs6807144	17036875	A	T	-0.0355028330426552	0.0086	3.791e-05
3	rs145096626	17036967	G	A	0.0085037404912207	0.0418	0.8386
3	rs148359754	17037000	C	A	-0.0051029981759033	0.047	0.9133
3	rs76538807	17037836	C	T	-0.0300984478240329	0.0226	0.1829
3	rs6442658	17037869	C	T	-0.0267033828345498	0.0113	0.0185
3	rs191250697	17038914	T	C	-0.0299026613543135	0.0226	0.1852
3	rs58855245	17038984	A	G	-0.0356997191343252	0.0104	0.0005979
3	rs6805534	17039276	T	C	-0.0353992243518656	0.0086	3.974e-05
3	rs6805550	17039321	T	C	-0.0239956055562207	0.0092	0.009129
3	rs9845551	17040360	A	G	-0.0240980393840575	0.0092	0.008896
3	rs7652874	17040699	T	A	-0.0515038428671156	0.0113	5.613e-06
3	rs77798320	17041144	C	G	-0.046201018900714	0.0242	0.05602
3	rs75704519	17041315	A	G	-0.0462952789853036	0.0242	0.05595
3	rs114757696	17041935	G	T	-0.0467981495486393	0.0242	0.0534
3	rs4685419	17042214	G	A	-0.0142003494011414	0.0112	0.203
3	rs6442659	17042303	C	T	-0.0239034240815591	0.0092	0.009415
3	rs12233492	17043413	T	C	-0.035596090043474	0.0086	3.574e-05
3	rs12233493	17043420	T	G	-0.0238010101859522	0.0093	0.01036
3	rs12233541	17043577	A	G	-0.0358033589652777	0.0105	0.0006813
3	rs4130495	17044412	T	G	-0.0236986067778773	0.0092	0.01025
3	rs146492225	17044632	T	C	-0.0566973436785452	0.028	0.0425
3	rs4461404	17045363	T	C	-0.0353992243518656	0.0086	3.946e-05
3	rs7617779	17045586	A	G	-0.0068030886197391	0.0095	0.4722
3	rs9835432	17045728	G	A	-0.035596090043474	0.0104	0.0006055
3	rs6442660	17046152	G	A	-0.035596090043474	0.0086	3.675e-05
3	rs12233538	17046288	T	C	-0.0358033589652777	0.0105	0.0006857
3	rs4452313	17047032	A	T	-0.0105049846451474	0.0094	0.2606
3	rs4472039	17047123	T	C	-0.0344051267241774	0.0086	6.465e-05
3	rs9845137	17047286	C	A	-0.0390007373497326	0.0107	0.0002632
3	rs7616589	17048265	T	C	-0.0391983134041576	0.0107	0.0002517
3	rs3924971	17048487	G	A	-0.0364980230402006	0.0086	2.266e-05
3	rs4290789	17048715	G	A	-0.039104719880761	0.0107	0.0002533
3	rs9876768	17049965	T	C	-0.0377953294954024	0.0106	0.0003434
3	rs7612044	17050993	G	C	-0.0369026020501437	0.0086	1.838e-05
3	rs28498854	17051081	T	A	-0.0398016818829366	0.0105	0.0001638
3	rs7653834	17051328	T	C	-0.013399371963117	0.0092	0.147
3	rs28932173	17051450	C	A	0.0338988850054592	0.0269	0.2081
3	rs61751587	17053001	C	T	-0.0451961304529691	0.0242	0.06178
3	rs4602367	17053499	A	G	-0.036798848237098	0.0086	1.847e-05
3	rs61751588	17053613	C	T	0.0701042536729151	0.0369	0.05746
3	rs73153248	17053985	C	T	0.0098018049722602	0.0142	0.4897
3	rs114433593	17054484	T	C	-0.0305004454483837	0.0356	0.3916
3	rs7611127	17056031	G	A	-0.0352956263947246	0.0086	4.241e-05
3	rs140452535	17057303	C	A	-0.0449973659307358	0.0242	0.06286
3	rs114076711	17059368	G	A	-0.0977010356236953	0.0305	0.001346
3	rs34824028	17059848	G	A	-0.0393023164827424	0.0107	0.0002403
3	rs13083189	17060203	G	A	-0.0430014511447026	0.0101	2.172e-05
3	rs115104508	17060325	C	T	-0.0430014511447026	0.0242	0.0752
3	rs79941504	17060422	G	T	-0.0164953025291975	0.0202	0.4155
3	rs114556321	17061896	G	A	-0.0447986409079867	0.0242	0.06429
3	rs76151848	17063618	T	C	-0.0152963956259917	0.0406	0.7057
3	rs4684307	17063744	A	G	-0.0125990355765152	0.0111	0.2564
3	rs4234539	17064125	T	C	-0.0355028330426552	0.0086	3.802e-05
3	rs6776032	17064893	C	A	-0.0352023974087295	0.0086	4.26e-05
3	rs6789316	17065116	T	A	-0.0248973835545144	0.0114	0.02809
3	rs73153264	17065240	A	G	0.0074025335167413	0.0142	0.6028
3	rs6803135	17065293	A	G	-0.0125990355765152	0.0111	0.2557
3	rs9844888	17066421	T	A	-0.0335050785573982	0.0088	0.0001522
3	rs6442662	17067085	T	C	-0.0060985584618694	0.0126	0.6272
3	rs3935970	17067971	T	C	-0.0398016818829366	0.0107	0.0001996
3	rs7634374	17068213	G	A	-0.0111013930711739	0.0111	0.3187
3	rs4295151	17068563	T	G	-0.0356997191343252	0.0086	3.377e-05
3	rs4596131	17068576	G	A	-0.0356997191343252	0.0086	3.375e-05
3	rs6796352	17070317	C	G	-0.0112025145079934	0.0111	0.3163
3	rs62247182	17070519	G	A	-0.0401035026973339	0.0107	0.0001816
3	rs6809087	17070582	T	C	-0.0358033589652777	0.0086	3.179e-05
3	rs61413357	17070859	A	G	0.0047984689115734	0.0141	0.7321
3	rs6797029	17070872	G	A	-0.0358033589652777	0.0086	3.244e-05
3	rs11128813	17071977	A	G	-0.0130953713122409	0.0111	0.2391
3	rs11717649	17072651	A	G	-0.0130953713122409	0.0111	0.2386
3	rs4535211	17072997	A	G	-0.0358033589652777	0.0086	3.226e-05
3	rs4383507	17073032	T	C	-0.0130953713122409	0.0111	0.2394
3	rs75806708	17073167	A	G	0.0720973808403835	0.0359	0.04447
3	rs9834723	17073965	C	T	-0.0390007373497326	0.0107	0.0002734
3	rs11128814	17074263	T	A	-0.0132980281439898	0.0111	0.2325
3	rs17272789	17074281	G	C	0.0093957216403621	0.0143	0.5129
3	rs114752817	17074577	G	A	0.131598275356747	0.0535	0.01388
3	rs12108065	17074871	A	G	-0.0057967688471774	0.0095	0.5427
3	rs62247183	17075059	G	A	-0.0129028853555234	0.0111	0.2471
3	rs12491516	17075768	C	A	-0.007004474152883	0.0095	0.4585
3	rs4402923	17076418	T	C	-0.0122041688389067	0.0111	0.2734
3	rs7648912	17076560	C	G	-0.005304041591906	0.0095	0.5748
3	rs140746311	17076726	C	G	-0.0131966945943914	0.0361	0.7141
3	rs7649318	17076971	C	A	0.0066975214477213	0.0142	0.6386
3	rs17272796	17077268	C	T	-0.0360003042410416	0.0086	2.801e-05
3	rs7652293	17077731	C	T	-0.0390007373497326	0.0107	0.0002789
3	rs62247184	17078102	G	A	0.0493043176841434	0.0301	0.1008
3	rs56060350	17078324	G	A	-0.0401035026973339	0.0107	0.0001833
3	rs4289331	17078430	C	T	-0.0136020904182857	0.0112	0.2247
3	rs4353792	17078640	A	G	-0.0358033589652777	0.0086	3.262e-05
3	rs17272810	17078840	T	A	-0.0406032684425478	0.0107	0.0001494
3	rs4685420	17079201	A	T	-0.0369959896867261	0.0086	1.73e-05
3	rs4684308	17079262	G	C	-0.0135007260538548	0.0112	0.2287
3	rs4423750	17079769	T	G	-0.0369959896867261	0.0086	1.719e-05
3	rs12497667	17080974	A	G	-0.0370997639570267	0.0086	1.583e-05
3	rs7617672	17081116	C	T	-0.0374007702544828	0.0086	1.369e-05
3	rs10510469	17081577	T	C	0.0298985503458634	0.0102	0.003418
3	rs79980806	17081619	T	C	-0.0136020904182857	0.0112	0.225
3	rs118018913	17082839	G	A	-0.043502667649395	0.022	0.04847
3	rs12487288	17083048	A	G	-0.0369026020501437	0.0086	1.787e-05
3	rs6762816	17083709	G	A	-0.0370997639570267	0.0086	1.639e-05
3	rs4577450	17083824	C	A	-0.0136020904182857	0.0112	0.2251
3	rs56386177	17084057	G	A	0.0069954745123864	0.0142	0.6211
3	rs13080108	17084900	G	A	-0.036798848237098	0.0086	1.874e-05
3	rs17272817	17085670	C	T	-0.0399994162638657	0.0107	0.0001868
3	rs11926952	17085754	G	A	-0.036798848237098	0.0086	1.937e-05
3	rs35319117	17086678	T	C	-0.036798848237098	0.0086	1.867e-05
3	rs6789069	17087383	T	C	-0.0408949138454712	0.0107	0.0001322
3	rs4452307	17087834	C	T	0.0084045823438103	0.0142	0.5563
3	rs17272831	17089009	C	T	-0.0401035026973339	0.0107	0.000183
3	rs78403145	17089124	G	C	-0.0218980211012161	0.0184	0.235
3	rs77217210	17089195	G	A	-0.0430954101055856	0.0221	0.05082
3	rs13066204	17089474	A	T	-0.0517986852338873	0.0114	5.028e-06
3	rs4685421	17090334	A	G	-0.0366951051877892	0.0086	2.053e-05
3	rs114331026	17090792	A	G	0.0323026073786261	0.0269	0.2296
3	rs62247186	17091454	A	G	-0.0137034650584925	0.0112	0.222
3	rs112011238	17091521	C	A	-0.0218980211012161	0.0183	0.2318
3	rs55748719	17091601	A	G	-0.0366951051877892	0.0086	2.039e-05
3	rs13096536	17092898	G	A	-0.0401035026973339	0.0107	0.0001813
3	rs13058764	17093538	A	G	-0.036798848237098	0.0086	1.934e-05
3	rs62247188	17093622	C	T	-0.0095958936734469	0.0137	0.4821
3	rs13059347	17093626	G	A	-0.0366017456445608	0.0086	2.098e-05
3	rs78539079	17094306	G	A	-0.0131966945943914	0.0112	0.2385
3	rs11128815	17094361	C	T	-0.0366951051877892	0.0086	2.023e-05
3	rs11128816	17094373	C	A	-0.0242004837056584	0.0113	0.0324
3	rs10865746	17094561	T	C	-0.0364980230402006	0.0086	2.228e-05
3	rs11128817	17094906	C	T	-0.0431998193062192	0.0221	0.05033
3	rs12487053	17095175	G	A	0.0338988850054592	0.0103	0.001027
3	rs9985404	17095401	A	G	-0.0366951051877892	0.0086	2.064e-05
3	rs4131153	17097254	G	A	-0.0130953713122409	0.0112	0.2417
3	rs79351714	17097320	A	T	0.0114047182634362	0.0144	0.4275
3	rs73151352	17097754	A	G	0.0068961666878413	0.0142	0.6282
3	rs76717897	17098431	A	G	0.0149969810059077	0.0302	0.6193
3	rs4561816	17098500	G	C	-0.0364980230402006	0.0086	2.208e-05
3	rs57955299	17098761	C	G	0.0069954745123864	0.0143	0.6254
3	rs7610811	17099309	T	C	-0.0364046818937998	0.0086	2.367e-05
3	rs73151357	17100068	C	T	0.0100988346774146	0.0144	0.482
3	rs62247190	17100488	G	A	-0.0124977728299804	0.0112	0.2645
3	rs116751518	17101323	A	G	-0.0440041354980549	0.0244	0.07062
3	rs114439435	17101804	C	A	-0.0440041354980549	0.0221	0.04658
3	rs35100600	17102168	G	A	-0.0398953406632555	0.0107	0.0002005
3	rs151044895	17102769	C	A	-0.0440981887217984	0.0221	0.04655
3	rs75339351	17104892	T	G	-0.0442027026797326	0.0244	0.0699
3	rs6777357	17105635	A	G	-0.0123965203365513	0.0112	0.2695
3	rs4334629	17106027	C	T	-0.0404991299799539	0.0086	2.657e-06
3	rs115058085	17107946	G	A	-0.0193969096107316	0.0534	0.7162
3	rs116609425	17108579	G	A	-0.0411970648503382	0.0227	0.06904
3	rs3796299	17109339	C	T	-0.0130953713122409	0.0112	0.2439
3	rs144847533	17109642	T	C	-0.015895669405385	0.0406	0.6955
3	rs114750980	17110525	C	T	-0.0451961304529691	0.0245	0.06521
3	rs76069262	17110740	G	T	-0.021203207651103	0.0185	0.2534
3	rs4685422	17110874	G	A	-0.0408949138454712	0.0086	2.191e-06
3	rs34704046	17113315	T	C	-0.0511985620326965	0.0114	6.784e-06
3	rs6775709	17114036	T	C	-0.0460020545617973	0.0089	2.221e-07
3	rs150469756	17114040	A	C	-0.0433982268254708	0.0223	0.05144
3	rs11721224	17114053	T	A	-0.0138048499765589	0.0113	0.2208
3	rs4685423	17114920	C	A	-0.0132980281439898	0.0113	0.2382
3	rs36118680	17115122	C	G	-0.0517039049923374	0.0114	5.55e-06
3	rs62247256	17116059	T	C	-0.0131966945943914	0.0113	0.2419
3	rs73025690	17116215	G	A	-0.0905047444258399	0.0326	0.005448
3	rs9637429	17116384	A	G	-0.0401035026973339	0.0087	3.632e-06
3	rs13097797	17117707	G	C	-0.0511985620326965	0.0114	6.944e-06
3	rs4685424	17117747	A	T	-0.0135007260538548	0.0113	0.23
3	rs13059760	17118168	C	T	-0.0511985620326965	0.0114	6.901e-06
3	rs76916915	17118414	A	C	-0.013399371963117	0.0113	0.2337
3	rs62247257	17118547	C	T	-0.0513038207587421	0.0114	6.6e-06
3	rs4685425	17118910	T	C	-0.0135007260538548	0.0113	0.2325
3	rs4685426	17119238	C	G	-0.0465990663783681	0.0089	1.683e-07
3	rs13062572	17120206	T	C	-0.0521041493573948	0.0113	4.368e-06
3	rs142167142	17120383	A	G	-0.044599955369026	0.0224	0.04616
3	rs115056110	17120556	G	A	-0.044495399886564	0.0224	0.04717
3	rs189535840	17121122	C	T	0.0147014028528927	0.0463	0.7502
3	rs6772001	17121692	G	A	0.0117012723076411	0.0143	0.4131
3	rs13089569	17121886	A	G	-0.0494949124461712	0.011	6.133e-06
3	rs6772050	17121931	C	T	0.0119977384336167	0.0143	0.402
3	rs6778725	17123679	C	A	-0.0239034240815591	0.0111	0.03142
3	rs80236304	17124088	C	T	0.0138042809763971	0.0305	0.6512
3	rs73029118	17124103	G	A	-0.0310985871020312	0.0431	0.4702
3	rs139046275	17124246	T	C	0.0183996828453635	0.0421	0.6626
3	rs4618210	17124384	A	G	-0.0380965452668448	0.0087	1.104e-05
3	rs4685427	17124462	A	T	-0.0385017716536664	0.0087	8.606e-06
3	rs62247258	17124737	A	G	-0.0169020380753563	0.0114	0.1403
3	rs146876303	17124789	G	A	-0.0423961495190412	0.029	0.1434
3	rs79149889	17125525	A	C	-0.0631954234971474	0.0366	0.08408
3	rs34937985	17126246	C	G	-0.0534957179427506	0.0108	6.841e-07
3	rs62248160	17126551	G	A	-0.0166986496230515	0.0115	0.1439
3	rs62248161	17126696	G	A	-0.0168003386783461	0.0115	0.143
3	rs62248162	17126705	C	T	-0.0156010662286512	0.0115	0.1746
3	rs13077235	17126825	C	T	-0.0530000131617053	0.0111	1.777e-06
3	rs4685428	17126846	A	C	-0.0388032003238938	0.0087	7.686e-06
3	rs185246780	17127192	C	T	-0.0625032603532887	0.0367	0.08842
3	rs6442667	17127569	A	T	-0.0385953087593848	0.0087	8.145e-06
3	rs4563393	17127786	C	A	-0.0388032003238938	0.0087	7.434e-06
3	rs74283406	17128929	C	T	-0.0587950465105055	0.0364	0.1065
3	rs76403447	17129230	G	T	-0.0659047873877183	0.0367	0.07259
3	rs17043079	17129652	T	G	-0.0615988462189574	0.0364	0.09065
3	rs9841482	17129836	G	A	0.0127977582298607	0.0143	0.3696
3	rs74345114	17130254	A	G	0.031498667059371	0.0328	0.3355
3	rs13069447	17130764	G	A	0.0628996789690455	0.048	0.19
3	rs13073832	17131082	A	G	-0.050104527566688	0.0111	5.961e-06
3	rs9822682	17131210	C	A	0.013202462677756	0.0143	0.3548
3	rs35185988	17131421	C	T	-0.0523991687992084	0.0112	2.708e-06
3	rs11549706	17131501	C	T	-0.053200374867981	0.0112	1.954e-06
3	rs11549705	17132005	A	G	0.013202462677756	0.0143	0.3562
3	rs6791174	17132170	C	T	0.0125015292229252	0.0143	0.3793
3	rs145506736	17132211	G	A	-0.0456042446050211	0.0291	0.1173
3	rs137926116	17132561	C	T	0.0055048206344449	0.0344	0.8725
3	rs11716021	17134357	T	C	-0.0391983134041576	0.0086	5.855e-06
3	rs17043092	17134599	A	G	-0.0492007484476219	0.0347	0.157
3	rs79483464	17134991	G	A	-0.0507039943747058	0.0348	0.1447
3	rs9881375	17135184	A	G	-0.0325955083699338	0.0093	0.0004827
3	rs35216408	17135295	C	T	-0.0511038386512114	0.0107	1.875e-06
3	rs79037197	17135484	C	A	0.0126990249774084	0.0143	0.3756
3	rs35545382	17135509	C	T	-0.050903896528528	0.0111	4.76e-06
3	rs6765957	17135597	T	G	-0.0393023164827424	0.0086	5.343e-06
3	rs6804793	17136151	G	T	-0.0248051189189711	0.0109	0.02299
3	rs115661747	17137053	C	T	-0.0940030344911192	0.0309	0.002355
3	rs58238441	17137090	T	C	-0.0203966036652218	0.0115	0.07548
3	rs55852242	17137452	T	G	0.0358978909969844	0.0107	0.0007457
3	rs185957994	17137754	T	C	0.0103957761821204	0.0349	0.7646
3	rs6808782	17138026	C	A	-0.0202027073175195	0.0116	0.08076
3	rs4685431	17141588	C	G	-0.0076995657264405	0.0108	0.474
3	rs78392644	17141708	C	G	-0.0078003437327339	0.0175	0.6571
3	rs148858948	17142499	C	T	0.0291023874205329	0.0434	0.5027
3	rs62248169	17142900	T	C	-0.0058973552660839	0.0109	0.5877
3	rs11128818	17143621	T	C	-0.0501991563328521	0.0112	6.916e-06
3	rs62248170	17143664	A	G	-0.0079011318962572	0.0108	0.4647
3	rs117376650	17143678	T	C	-0.050798679887367	0.0352	0.1486
3	rs75323244	17144062	G	A	-0.050798679887367	0.0352	0.149
3	rs9869851	17145628	G	A	-0.0091012913892029	0.0176	0.6071
3	rs114302444	17145899	A	G	0.0059025456526138	0.0368	0.8727
3	rs57138286	17146092	C	A	-0.0203966036652218	0.0116	0.0778
3	rs75651819	17147111	C	T	-0.0083043861636152	0.0177	0.6394
3	rs78895781	17147487	T	C	-0.0511038386512114	0.0354	0.1493
3	rs117236402	17147789	C	T	-0.050903896528528	0.0354	0.151
3	rs4684309	17147963	A	G	-0.0076995657264405	0.0107	0.474
3	rs34162361	17148401	G	C	-0.0513985630860003	0.0113	5.506e-06
3	rs28520022	17149384	G	T	0.0338022134084658	0.0123	0.006114
3	rs4484178	17149601	G	A	-0.020498669477346	0.0117	0.07901
3	rs60617852	17149889	C	T	-0.0212951405401588	0.0117	0.06744
3	rs55641789	17150697	A	G	-0.0198966317144566	0.0116	0.08594
3	rs9868443	17150738	G	A	0.0109992854583691	0.0147	0.454
3	rs74340087	17150979	G	T	0.0101978249764461	0.0148	0.4901
3	rs60043409	17151018	T	C	0.0089002747867194	0.0148	0.5496
3	rs116638220	17151432	A	G	0.0428008353226943	0.0265	0.1063
3	rs6796342	17151806	A	G	-0.0094040800752939	0.0117	0.4219
3	rs78991648	17152071	G	A	-0.007095110875924	0.0236	0.7633
3	rs77781071	17152151	C	T	-0.019294956182969	0.0409	0.6371
3	rs4685432	17152515	G	A	0.043203157300648	0.011	8.483e-05
3	rs67163263	17153361	G	A	0.0343048036919902	0.0275	0.2124
3	rs116722347	17153457	C	T	-0.0692000358011391	0.0373	0.06381
3	rs28427391	17155644	T	C	-0.0668986373554447	0.0474	0.1577
3	rs73029130	17156483	G	C	-0.0244976316004002	0.0189	0.1957
3	rs9844573	17156527	T	A	-0.0689964429219005	0.0461	0.1342
3	rs9862301	17156625	A	G	-0.0652000732482552	0.0471	0.1662
3	rs73153390	17156677	G	A	0.0001999800026662	0.028	0.9932
3	rs115832099	17156679	C	A	0.0065981840282271	0.0292	0.8221
3	rs113723919	17157151	T	C	0.0416024898545136	0.0197	0.03502
3	rs115488029	17157985	C	A	0.0081963182244858	0.0283	0.7715
3	rs73029135	17158243	C	A	0.0021975835434872	0.0226	0.9237
3	rs6796115	17158597	G	C	0.0017983819413794	0.0129	0.8868
3	rs13324570	17160078	G	A	0.0111970780932162	0.0113	0.3205
3	rs111966121	17160685	C	T	0.0074025335167413	0.0147	0.6161
3	rs73029136	17160907	C	T	0.0072039888485025	0.0146	0.6229
3	rs60494904	17161442	G	A	0.0048979852621919	0.0141	0.7282
3	rs6442668	17161568	A	G	0.0058031292269501	0.0141	0.6811
3	rs7633382	17162038	C	T	0.0056042667198317	0.0141	0.6908
3	rs73155321	17162355	C	T	0.0168964476597299	0.0181	0.3493
3	rs115243305	17162953	A	T	-0.0262002485024742	0.0309	0.3964
3	rs57549561	17163961	G	A	0.0152038337422728	0.0189	0.4219
3	rs73155328	17164510	A	C	0.0103957761821204	0.0138	0.449
3	rs59272997	17164793	A	T	0.0148984646619666	0.0178	0.401
3	rs67006761	17164861	G	A	0.0096037361426946	0.0138	0.488
3	rs73029141	17165175	C	T	0.0092966519050945	0.0138	0.4993
3	rs111754211	17165356	C	T	-0.0290993078252748	0.028	0.2984
3	rs6442670	17165493	G	C	0.0075017910703226	0.0136	0.5834
3	rs7623647	17165890	A	T	0.0142973047008244	0.0114	0.2099
3	rs76590249	17166183	T	A	0.0219962978718961	0.0189	0.2442
3	rs17043111	17166504	G	A	0.0105046326450854	0.0137	0.4441
3	rs67728932	17166693	A	T	0.0103957761821204	0.0137	0.4455
3	rs67011618	17166819	A	T	0.0105046326450854	0.0137	0.4437
3	rs59863430	17167007	G	A	0.0168964476597299	0.0179	0.3443
3	rs61030910	17167046	G	A	0.0105046326450854	0.0137	0.4425
3	rs56836323	17167392	C	T	0.0107025231331357	0.0137	0.4357
3	rs11714055	17167904	T	C	0.0109992854583691	0.0137	0.4191
3	rs11710739	17168021	C	T	0.0103957761821204	0.0136	0.4476
3	rs11710851	17168337	C	T	0.0107025231331357	0.0137	0.4344
3	rs11718679	17168539	A	T	0.0051964749068174	0.0133	0.6985
3	rs116663774	17168722	T	G	-0.0246001168682327	0.0308	0.4238
3	rs113340756	17169162	G	A	0.0218006299588528	0.0188	0.2465
3	rs144162388	17169249	T	C	0.0146028573839336	0.0176	0.4062
3	rs112096400	17169364	G	A	0.0213993910058902	0.0188	0.2552
3	rs115268470	17170045	G	A	0.0213993910058902	0.0188	0.2549
3	rs116918940	17170165	G	A	-0.0043996643446871	0.0417	0.9151
3	rs6782651	17170231	T	C	0.0108014536938559	0.0137	0.4294
3	rs6769755	17170249	C	G	0.0107025231331357	0.0137	0.4347
3	rs142366302	17170532	C	G	-0.0239956055562207	0.0332	0.471
3	rs111956599	17170585	G	A	0.0133011462391285	0.0175	0.4494
3	rs61123938	17170702	A	G	0.0139029051689914	0.0114	0.2215
3	rs59185164	17170737	C	A	0.0107025231331357	0.0137	0.4356
3	rs11707414	17170783	G	T	0.0107025231331357	0.0137	0.4355
3	rs116354014	17170864	A	C	-0.0335050785573982	0.0375	0.3712
3	rs11715102	17170888	A	G	0.0106035827841911	0.0137	0.4374
3	rs11708254	17171125	C	G	0.0107025231331357	0.0137	0.433
3	rs11708262	17171187	C	T	0.0107025231331357	0.0137	0.4331
3	rs11716032	17171281	A	T	0.0107025231331357	0.0137	0.435
3	rs11708326	17171387	C	A	0.0107025231331357	0.0137	0.4356
3	rs66792553	17171666	G	A	0.0107025231331357	0.0137	0.4369
3	rs115590552	17171773	A	C	-0.0299026613543135	0.0433	0.4895
3	rs67190947	17171837	G	A	0.0141001243787816	0.0114	0.2163
3	rs60449263	17173263	G	C	0.0159028762794155	0.0174	0.3613
3	rs80174620	17173289	G	A	0.0202045073158995	0.0186	0.2781
3	rs4077616	17173415	A	G	0.0136957831289865	0.0174	0.4293
3	rs11712800	17175530	C	T	0.0187039847937718	0.0145	0.1974
3	rs11716921	17175592	T	G	0.0178006246255066	0.0145	0.2195
3	rs11716987	17175713	T	C	0.0147014028528927	0.0114	0.1953
3	rs116751008	17176772	A	G	0.0235016597850914	0.0203	0.2477
3	rs75014467	17177666	G	A	0.0102968054773682	0.0174	0.5561
3	rs4072191	17178779	T	C	-0.0045001103249234	0.009	0.6151
3	rs6790526	17179778	A	G	0.0133998200630165	0.0114	0.2402
3	rs79222300	17180122	C	T	0.01600129372694	0.0181	0.377
3	rs73029158	17180589	A	G	-0.0138961051921114	0.012	0.2485
3	rs4342095	17180725	A	G	0.0335991726304121	0.0178	0.05868
3	rs4629316	17180777	G	A	0.0399992561638529	0.0182	0.02776
3	rs4629317	17180931	G	A	0.0291995144044279	0.0121	0.016
3	rs4685433	17181317	A	G	-0.0051029981759033	0.0092	0.5839
3	rs12634367	17181947	C	T	0.0106035827841911	0.0122	0.3856
3	rs74951266	17182098	G	T	-0.0093031403261444	0.0204	0.6493
3	rs13064821	17182233	G	A	-0.0252049938352247	0.0112	0.02392
3	rs4234541	17182697	T	C	-0.0099998320783335	0.009	0.2667
3	rs116295615	17183194	T	C	-0.005696192544881	0.0203	0.7801
3	rs77272631	17184935	G	C	-0.021101069908054	0.0294	0.4718
3	rs112632308	17185043	T	C	-0.0247026126403718	0.0128	0.05306
3	rs6793132	17186013	A	G	-0.0289037168568363	0.0128	0.02398
3	rs6784625	17186500	T	C	-0.0212951405401588	0.0089	0.01713
3	rs9823439	17187502	T	C	-0.0213972981080803	0.0089	0.01601
3	rs17043133	17187647	C	T	-0.0240980393840575	0.0129	0.06128
3	rs112194370	17187755	A	T	-0.0231969816042026	0.0129	0.0728
3	rs11928843	17187915	G	A	-0.0217958123704574	0.0088	0.01354
3	rs9841630	17187934	A	G	-0.0207028323592018	0.0088	0.0186
3	rs76924874	17188074	C	T	0.0266029817945341	0.0453	0.5576
3	rs6778609	17188392	G	A	-0.0164953025291975	0.0087	0.05922
3	rs6802979	17188708	A	C	-0.0083043861636152	0.009	0.3607
3	rs6779168	17188886	G	A	-0.0189993500097828	0.0131	0.1479
3	rs6442672	17189164	T	C	-0.0202027073175195	0.0088	0.02186
3	rs6794720	17189179	T	C	-0.0191012733024012	0.0088	0.02989
3	rs7627810	17189620	C	G	-0.0170952954286372	0.009	0.05716
3	rs4685435	17190491	A	T	-0.029202265808213	0.0096	0.002301
3	rs4685436	17190492	C	T	-0.0006001800720324	0.0143	0.9687
3	rs17043135	17190589	G	A	-0.0026033858701149	0.0123	0.8342
3	rs4685437	17190733	G	C	-0.0095958936734469	0.0122	0.4343
3	rs17272852	17191243	T	C	0.0636037093371393	0.0261	0.01484
3	rs4536809	17191433	C	A	-0.0017014466397575	0.0114	0.8776
3	rs62248245	17191518	T	A	0.0288983900426488	0.0272	0.2873
3	rs12632495	17191688	A	G	0.0030952049073025	0.0104	0.7694
3	rs12632526	17191771	A	G	-0.0031950988965408	0.0111	0.7706
3	rs11927361	17191874	C	T	0.0177023841130051	0.0226	0.4325
3	rs112175518	17193035	T	G	0.0409979790340721	0.0248	0.09781
3	rs115716544	17193108	T	C	0.0176041339483571	0.025	0.4797
3	rs11720982	17193348	C	A	0.0346043046869299	0.0087	6.778e-05
3	rs62248246	17193539	T	G	0.0416024898545136	0.0249	0.09402
3	rs11721079	17193694	C	G	0.0339955472579582	0.0091	0.0001935
3	rs13062346	17194071	G	A	0.0352995739869328	0.0093	0.0001566
3	rs6784467	17195453	C	T	0.0347974835421732	0.0093	0.0001914
3	rs4267629	17195625	C	T	0.0349037160078804	0.0093	0.0001811
3	rs73819641	17195699	C	T	-0.0125990355765152	0.025	0.6137
3	rs4367042	17195721	A	G	0.0346043046869299	0.0094	0.0002223
3	rs73819643	17196675	C	G	-0.0112025145079934	0.0249	0.6527
3	rs17043152	17196846	C	T	-0.0091012913892029	0.0117	0.437
3	rs73819645	17196957	G	A	-0.0110002818588653	0.0249	0.658
3	rs34247712	17197055	T	C	-0.0106970095483354	0.0109	0.3268
3	rs61255999	17198077	C	T	-0.0138961051921114	0.0251	0.5798
3	rs56279437	17198302	C	A	-0.0138961051921114	0.0251	0.5793
3	rs4685439	17198623	A	C	0.0347008987793103	0.0093	0.0001976
3	rs73819648	17199906	G	A	-0.0145046862028817	0.0251	0.5645
3	rs7610560	17200091	T	C	0.0301993737308422	0.0095	0.001469
3	rs73031251	17200435	G	A	-0.0073972926304747	0.0126	0.5583
3	rs13078644	17202334	A	C	0.0355022698424966	0.0094	0.0001536
3	rs73819650	17202774	G	A	-0.009797842480111	0.025	0.6932
3	rs151228879	17203010	A	G	0.0173977771764203	0.0199	0.3831
3	rs74796791	17203329	A	G	-0.0235962138551867	0.0292	0.4176
3	rs17043157	17203751	G	C	0.0081963182244858	0.0156	0.5978
3	rs73819651	17204101	A	C	0.0082954970241069	0.0156	0.5966
3	rs4684310	17204119	A	G	0.0352995739869328	0.0094	0.000168
3	rs4684311	17204430	A	G	0.0291023874205329	0.0089	0.001083
3	rs115997803	17204569	G	A	-0.0278029446620889	0.0362	0.4423
3	rs73819652	17205218	G	A	-0.0132980281439898	0.0249	0.5935
3	rs6775993	17205347	A	G	-0.003596459514405	0.0099	0.7173
3	rs73819653	17205390	C	A	-0.0119005312583873	0.025	0.6341
3	rs6765154	17205764	T	C	-0.0036968248442897	0.0099	0.7096
3	rs4337625	17205847	C	T	0.0295976364389436	0.0089	0.0008363
3	rs6801070	17205887	C	G	-0.002002002670673	0.0104	0.8484
3	rs57736694	17205928	G	T	-0.0131966945943914	0.0249	0.5968
3	rs12491878	17206028	C	T	0.0861042990521317	0.0282	0.002258
3	rs2596654	17206407	T	C	0.0361004656247227	0.0091	7.746e-05
3	rs150313854	17206459	C	T	-0.0059979518036359	0.0511	0.9064
3	rs4685441	17207548	A	G	-0.0075987978753305	0.0115	0.5117
3	rs2733484	17207811	C	T	0.0361969153118182	0.0093	0.0001072
3	rs2733483	17207907	G	C	0.0291995144044279	0.0089	0.0009906
3	rs1138454	17208267	T	C	0.0341985075799122	0.0089	0.0001097
3	rs41285047	17208484	A	G	0.0170045988158238	0.0151	0.2582
3	rs1463220	17208698	G	A	0.0270994698817177	0.0089	0.002247
3	rs41285049	17208899	T	G	0.0069954745123864	0.0154	0.6509
3	rs56166267	17209153	G	C	-0.0076995657264405	0.0113	0.4983
3	rs2305291	17209195	G	A	-0.0073972926304747	0.0117	0.5282
3	rs74463989	17209887	T	G	0.0035038543266769	0.0233	0.8807
3	rs62248247	17210005	C	G	0.0404987422798789	0.0249	0.1035
3	rs12636508	17210757	T	C	-0.0092022107647994	0.0115	0.4236
3	rs143453726	17210786	T	C	0.0522033801338585	0.0387	0.177
3	rs2470346	17211846	C	T	0.029403450369242	0.0088	0.0008828
3	rs79113921	17212374	A	G	-0.008395140788382	0.0219	0.7027
3	rs55954744	17213349	G	C	0.0075017910703226	0.0156	0.6298
3	rs4685442	17213357	A	G	-0.001300845733048	0.0107	0.9004
3	rs62248248	17213892	G	A	0.0358014124633833	0.0246	0.1455
3	rs2470584	17214070	A	G	0.0305001066483263	0.0093	0.0009989
3	rs57200512	17214801	A	G	0.0016985566355815	0.0139	0.9012
3	rs2733482	17215440	T	C	0.0288012338056278	0.0092	0.001678
3	rs77423884	17216896	A	C	0.0385955177593629	0.0245	0.115
3	rs148088286	17218139	T	C	0.0755990028718877	0.0408	0.06365
3	rs2247855	17218143	A	G	0.0379025370484673	0.0094	5.78e-05
3	rs73817203	17218961	C	T	-0.0012007205765188	0.0233	0.9587
3	rs2596668	17219137	C	G	0.0426954385276174	0.0089	1.671e-06
3	rs9833666	17219416	T	C	0.0479040574070545	0.0096	6.569e-07
3	rs2733480	17220098	C	T	0.0469026696862194	0.0088	1.178e-07
3	rs2596676	17220717	G	A	0.0443995872966845	0.0087	3.09e-07
3	rs1463221	17221017	T	C	0.0473987203698754	0.0087	5.318e-08
3	rs1463222	17221252	C	A	0.0443039255565243	0.0087	3.058e-07
3	rs2596682	17221849	C	A	0.0443039255565243	0.0087	3.135e-07
3	rs13067876	17221906	T	C	-0.019294956182969	0.0285	0.4985
3	rs182489784	17221980	C	T	0.0155977206230546	0.0521	0.7644
3	rs114451156	17226326	C	T	0.0183015011699126	0.0298	0.5386
3	rs111250846	17227085	C	T	-0.0393023164827424	0.0351	0.2635
3	rs35185755	17227522	C	T	-0.0206007457079636	0.0286	0.4711
3	rs113187582	17227590	G	A	0.0371994409891063	0.0193	0.05353
3	rs80134103	17230861	T	A	0.0048979852621919	0.0351	0.888
3	rs4685443	17230884	T	C	-0.0178992398878318	0.0114	0.1156
3	rs114362220	17231524	T	C	0.0180952882690919	0.0219	0.4093
3	rs2596655	17232635	G	A	0.0452983606272869	0.0087	2.106e-07
3	rs2733530	17233114	A	G	0.0469026696862194	0.0087	6.802e-08
3	rs2596656	17235490	G	A	0.0459002781827573	0.0087	1.38e-07
3	rs2733529	17235874	C	T	0.0469980831605826	0.0087	6.311e-08
3	rs2733528	17236255	A	G	0.0469980831605826	0.0087	6.247e-08
3	rs73031275	17236444	T	C	0.0295005481176215	0.0152	0.05216
3	rs114154307	17237153	A	C	-0.0892028674607707	0.0359	0.01291
3	rs2733527	17237409	A	T	0.0471984218290006	0.0087	5.481e-08
3	rs2596657	17238673	G	A	0.0471030274686428	0.0087	5.605e-08
3	rs2733526	17238792	T	C	0.0469980831605826	0.0087	6.032e-08
3	rs2733525	17238881	C	T	0.0439020462871288	0.0086	3.776e-07
3	rs143200243	17240040	A	G	0.0219962978718961	0.0292	0.4514
3	rs723813	17240402	C	G	0.0469026696862194	0.0087	6.506e-08
3	rs140085135	17240554	G	A	0.0608034293588251	0.0386	0.1148
3	rs75592492	17241214	T	A	0.0218006299588528	0.0206	0.2905
3	rs77071111	17241573	A	T	-0.0374007702544828	0.0334	0.2627
3	rs144655666	17242806	A	G	0.0255995183002125	0.0514	0.6184
3	rs2733522	17243002	T	C	0.0439977464776452	0.0086	3.604e-07
3	rs2733521	17243164	G	A	0.0469980831605826	0.0087	6.116e-08
3	rs117761730	17243536	A	C	-0.0352956263947246	0.0345	0.3071
3	rs139819976	17244455	A	G	-0.0045001103249234	0.0382	0.9058
3	rs2470581	17244668	C	G	0.0469980831605826	0.0087	6.091e-08
3	rs144654860	17244847	T	A	0.023198814502523	0.0253	0.3592
3	rs112890064	17245175	G	C	-0.0338050046123612	0.0421	0.4224
3	rs2596658	17245725	C	T	0.0463968262292078	0.0087	9.118e-08
3	rs2733520	17246392	G	A	0.0469980831605826	0.0087	5.987e-08
3	rs62248253	17248162	C	G	0.0463013553668425	0.0337	0.1702
3	rs11709781	17248559	T	C	0.0008995952428359	0.0296	0.9752
3	rs76915544	17248613	G	A	-0.0419997711602818	0.0341	0.2179
3	rs2733519	17249128	A	G	0.0450976409030327	0.0087	1.91e-07
3	rs78266758	17249210	A	C	-0.0305004454483837	0.021	0.1463
3	rs2733518	17249603	T	C	0.0444952398865513	0.0087	2.769e-07
3	rs76697713	17250814	A	C	0.0118989261570991	0.0151	0.4325
3	rs116466550	17250922	C	T	0.0022973590486834	0.0296	0.9387
3	rs2348001	17251577	T	G	0.0452027848308288	0.0087	1.864e-07
3	rs7617933	17252067	G	T	0.0448968808822823	0.0087	2.114e-07
3	rs2733516	17252724	T	G	0.0452027848308288	0.0087	1.833e-07
3	rs74692093	17253077	C	T	-0.0426048328324374	0.0341	0.2111
3	rs1449883	17253429	T	A	0.0450020459197846	0.0087	2.058e-07
3	rs2596662	17253663	A	T	0.041995705452017	0.0086	1.152e-06
3	rs2596663	17254001	A	T	0.0448968808822823	0.0087	2.2e-07
3	rs2596664	17254290	T	G	0.0448012667045393	0.0087	2.234e-07
3	rs116059277	17254474	C	T	-0.0391983134041576	0.0488	0.4214
3	rs116772060	17255768	T	C	-0.0340015566760147	0.0279	0.2224
3	rs1449884	17256687	G	C	0.0450976409030327	0.0087	1.902e-07
3	rs2596665	17259109	A	G	0.0446960805488528	0.0087	2.318e-07
3	rs9858820	17259520	T	C	-0.0403950023610502	0.034	0.2357
3	rs1597393	17259757	T	C	0.0450020459197846	0.0087	2.043e-07
3	rs1597394	17260188	C	T	0.0448968808822823	0.0087	2.085e-07
3	rs141357592	17260841	T	C	-0.0203047533403643	0.0485	0.6759
3	rs2122368	17261455	G	A	0.0450020459197846	0.0087	1.999e-07
3	rs74822831	17261527	A	C	0.0381047060335456	0.0308	0.2166
3	rs9631485	17261669	T	A	-0.0406032684425478	0.034	0.2326
3	rs1449885	17261756	A	G	0.0418998134646779	0.0086	1.192e-06
3	rs1449886	17261930	G	A	0.0448012667045393	0.0087	2.286e-07
3	rs2167119	17262139	A	G	0.0446960805488528	0.0086	2.348e-07
3	rs2167120	17262455	C	T	0.0381047060335456	0.0105	0.0003091
3	rs62249395	17262740	T	C	0.0539956397610122	0.0284	0.05743
3	rs2596666	17263042	G	A	0.0448968808822823	0.0086	2.031e-07
3	rs2596667	17263274	C	T	0.0448012667045393	0.0086	2.226e-07
3	rs2252237	17263417	C	T	0.0448012667045393	0.0086	2.269e-07
3	rs2733510	17263805	C	T	0.0443995872966845	0.0087	2.911e-07
3	rs2733509	17264355	A	G	0.0448968808822823	0.0086	2.13e-07
3	rs11914903	17264835	G	A	-0.004198802647333	0.011	0.7045
3	rs2596669	17265041	C	T	0.0446960805488528	0.0086	2.379e-07
3	rs2596670	17265224	G	A	0.0448012667045393	0.0086	2.183e-07
3	rs76660204	17265508	T	C	0.0273038345273452	0.0417	0.5123
3	rs1545424	17266007	T	A	0.044600447168905	0.0086	2.436e-07
3	rs1375817	17266023	T	C	0.044600447168905	0.0086	2.531e-07
3	rs2596671	17266560	T	C	0.044600447168905	0.0086	2.509e-07
3	rs113730151	17266656	C	T	-0.0423022562339069	0.0313	0.176
3	rs2596672	17267023	G	A	0.0448012667045393	0.0086	2.141e-07
3	rs73032761	17268714	G	A	0.0161980995687726	0.0342	0.6353
3	rs149476052	17268932	T	C	0.0205964297986501	0.0506	0.6839
3	rs2733508	17270788	T	C	0.0458047599004855	0.0087	1.209e-07
3	rs2733507	17270795	T	C	0.0456041418050158	0.0087	1.416e-07
3	rs2596673	17270823	A	G	0.0456041418050158	0.0087	1.371e-07
3	rs1375818	17270900	T	C	0.0441986870716702	0.0086	3.268e-07
3	rs62249396	17271118	G	A	0.0513962890834148	0.0241	0.03279
3	rs2733505	17271758	C	T	0.0456996792509903	0.0087	1.285e-07
3	rs2733504	17271759	A	G	0.0448012667045393	0.0086	2.205e-07
3	rs1449887	17272228	A	T	0.0423983514166169	0.0086	8.523e-07
3	rs1449888	17272276	T	C	0.0423983514166169	0.0086	8.594e-07
3	rs77274338	17272551	G	C	-0.0408949138454712	0.034	0.2283
3	rs2733502	17274422	C	T	0.0456041418050158	0.0087	1.395e-07
3	rs2733501	17274801	T	C	0.0448968808822823	0.0086	2.109e-07
3	rs2060628	17275173	G	C	0.0450976409030327	0.0086	1.892e-07
3	rs2733500	17276149	G	A	0.0448012667045393	0.0086	2.23e-07
3	rs2733499	17276334	C	T	0.0454034834538498	0.0087	1.557e-07
3	rs2733498	17276455	T	C	0.0450020459197846	0.0086	1.917e-07
3	rs1449879	17277391	A	G	0.0448012667045393	0.0086	2.22e-07
3	rs56110448	17277928	A	G	-0.0135007260538548	0.0119	0.2589
3	rs112689784	17278136	C	A	-0.0003000450090019	0.0218	0.9903
3	rs74644557	17278167	G	A	-0.0396039865931634	0.0339	0.2434
3	rs76645458	17278563	T	C	-0.0401035026973339	0.0339	0.238
3	rs62249397	17279284	G	T	0.052601937740197	0.0243	0.03015
3	rs2060629	17279526	T	C	0.0450976409030327	0.0086	1.811e-07
3	rs2733497	17280282	C	T	0.0448012667045393	0.0086	2.169e-07
3	rs2470583	17280812	G	A	0.0454034834538498	0.0087	1.569e-07
3	rs2733496	17281330	C	T	0.0428966409523063	0.0086	6.576e-07
3	rs1449880	17281761	T	C	-0.004198802647333	0.0317	0.8949
3	rs75366789	17281764	A	C	0.0301993737308422	0.0314	0.3352
3	rs76876789	17282043	T	G	-0.0332982854015147	0.0343	0.3315
3	rs17043253	17282737	T	G	-0.0383043331577141	0.0335	0.2526
3	rs2167118	17283278	G	A	0.0456041418050158	0.0087	1.356e-07
3	rs149591024	17283308	A	T	-0.0825993063219014	0.0465	0.07566
3	rs2596636	17283809	T	A	0.0454990400712183	0.0087	1.508e-07
3	rs2596637	17285288	T	G	0.0456041418050158	0.0087	1.416e-07
3	rs1449881	17286817	T	G	0.0456041418050158	0.0087	1.417e-07
3	rs2596638	17287018	C	T	0.0454034834538498	0.0087	1.521e-07
3	rs2596639	17287135	G	A	0.0454034834538498	0.0087	1.545e-07
3	rs2596640	17288440	A	G	0.0448968808822823	0.0086	2.106e-07
3	rs74387662	17288601	T	A	-0.0408949138454712	0.0335	0.2221
3	rs2470585	17290465	C	T	0.052696808999969	0.0095	2.604e-08
3	rs2596641	17291294	A	G	0.0421970486997883	0.0086	9.942e-07
3	rs2348003	17292100	T	C	0.0452027848308288	0.0087	1.717e-07
3	rs79659255	17292270	T	C	-0.0390007373497326	0.0335	0.2449
3	rs182637565	17294054	C	T	-0.0538017009683557	0.0493	0.2755
3	rs2596643	17294388	A	G	0.0418998134646779	0.0086	1.201e-06
3	rs2348004	17295308	G	A	0.0428008353226943	0.0086	6.914e-07
3	rs2348005	17295756	T	C	-0.0423961495190412	0.0086	8.84e-07
3	rs2733495	17296298	A	T	0.0421970486997883	0.0086	9.607e-07
3	rs75154913	17296306	A	C	-0.0421979407001862	0.0335	0.2084
3	rs2596645	17296356	T	C	0.0456041418050158	0.0087	1.428e-07
3	rs2596646	17296401	T	C	0.0454990400712183	0.0087	1.502e-07
3	rs6802891	17297337	T	C	-0.046400022834317	0.0087	8.35e-08
3	rs6790367	17297514	C	T	-0.0403012967735257	0.0337	0.2323
3	rs2733494	17297521	C	T	0.0454034834538498	0.0087	1.588e-07
3	rs2470586	17297663	C	T	-0.0451019739124202	0.0087	1.882e-07
3	rs78238424	17298682	G	T	-0.0421979407001862	0.0338	0.2113
3	rs2596647	17300133	A	C	0.044600447168905	0.0086	2.549e-07
3	rs1463218	17301087	G	C	0.0443995872966845	0.0087	2.832e-07
3	rs1463219	17301192	T	C	-0.0049019951702315	0.0314	0.8764
3	rs2733493	17302355	T	C	0.0443039255565243	0.0086	2.989e-07
3	rs2596648	17302558	A	G	0.0412954824071715	0.0086	1.581e-06
3	rs187067895	17304176	T	C	0.0146028573839336	0.0387	0.7055
3	rs2470349	17304712	G	A	0.0463013553668425	0.0092	4.505e-07
3	rs728022	17305303	G	C	0.0437967654983826	0.0086	4.135e-07
3	rs2596649	17307395	G	A	0.0411995232473163	0.0086	1.752e-06
3	rs2596650	17307841	C	T	0.04149696667529	0.0086	1.493e-06
3	rs2733492	17308296	C	A	0.0416984103556758	0.0086	1.342e-06
3	rs2247106	17308770	A	G	0.0444952398865513	0.0087	2.811e-07
3	rs2733491	17308965	G	A	0.0448968808822823	0.0087	2.094e-07
3	rs1470667	17309934	C	A	0.0423024980338776	0.0086	9.559e-07
3	rs60471933	17310521	C	A	-0.0323992324466777	0.0374	0.3861
3	rs61173556	17310577	C	T	-0.0326988269632397	0.0365	0.3705
3	rs1449882	17311336	T	C	0.0423983514166169	0.0086	8.744e-07
3	rs2733489	17312588	A	G	0.0418998134646779	0.0086	1.189e-06
3	rs2470577	17313311	A	G	0.0458047599004855	0.0087	1.207e-07
3	rs2470347	17313703	T	A	0.0463968262292078	0.0087	8.191e-08
3	rs62245883	17314100	G	T	0.0384992991506098	0.0348	0.2694
3	rs17043267	17314301	C	T	-0.0138048499765589	0.0116	0.2336
3	rs2084572	17315758	A	G	0.0452983606272869	0.0086	1.657e-07
3	rs78584180	17315773	A	G	-0.009000382197299	0.0277	0.7446
3	rs2733487	17315969	A	C	0.0458047599004855	0.0087	1.176e-07
3	rs2596674	17315986	C	T	0.0459002781827573	0.0086	1.107e-07
3	rs2596675	17316259	C	G	0.0459957873421583	0.0086	1.027e-07
3	rs144567430	17316391	G	A	0.0004998750416509	0.0513	0.9927
3	rs2733486	17317244	A	G	0.0421970486997883	0.0087	1.204e-06
3	rs2733485	17318438	A	C	0.0452027848308288	0.0087	1.705e-07
3	rs2596677	17318844	T	C	0.0444952398865513	0.0087	2.701e-07
3	rs2733481	17320397	G	A	0.0443995872966845	0.0087	2.957e-07
3	rs74923056	17320454	A	T	0.0964004942863152	0.0244	7.642e-05
3	rs2596678	17320600	T	C	0.0444952398865513	0.0087	2.716e-07
3	rs2596679	17320788	T	C	0.0450976409030327	0.0087	1.844e-07
3	rs2596680	17320823	C	G	0.0452027848308288	0.0087	1.852e-07
3	rs2596681	17320850	T	A	0.0448968808822823	0.0087	2.272e-07
3	rs2733479	17320931	G	T	0.0450976409030327	0.0087	1.824e-07
3	rs2733478	17321551	A	G	0.0444952398865513	0.0087	2.779e-07
3	rs143904683	17321811	G	A	-0.0377018671840115	0.0352	0.2842
3	rs2733524	17322397	G	T	0.0452983606272869	0.0087	1.692e-07
3	rs2733523	17322432	G	A	0.0450976409030327	0.0087	1.916e-07
3	rs17043279	17322693	G	A	-0.040197189751413	0.0346	0.2455
3	rs2733517	17323763	G	A	0.0450020459197846	0.0087	1.96e-07
3	rs2733515	17323831	T	C	0.0409979790340721	0.0086	2.003e-06
3	rs2733514	17323931	T	C	0.0450976409030327	0.0087	1.898e-07
3	rs767685	17324733	A	G	0.0446960805488528	0.0087	2.392e-07
3	rs17200767	17324933	T	C	-0.0530949163341788	0.0183	0.003719
3	rs283925	17325403	C	G	0.0452027848308288	0.0087	1.737e-07
3	rs283923	17325703	A	G	0.0456041418050158	0.0087	1.387e-07
3	rs283922	17325841	T	C	0.0454034834538498	0.0087	1.559e-07
3	rs283921	17325889	G	A	0.0456041418050158	0.0087	1.391e-07
3	rs117077700	17327650	C	T	-0.0378991867540796	0.0352	0.2816
3	rs283919	17328070	G	C	0.0443039255565243	0.0087	3.065e-07
3	rs283918	17328219	C	G	0.0456041418050158	0.0087	1.427e-07
3	rs283917	17328509	A	G	0.0439977464776452	0.0087	3.806e-07
3	rs6794164	17328837	G	A	-0.0568031828243105	0.034	0.09499
3	rs17043301	17328946	C	T	0.0539008916487975	0.0449	0.2299
3	rs283916	17329413	A	G	0.0454034834538498	0.0087	1.53e-07
3	rs283915	17329768	T	C	0.0461963268897065	0.0087	9.367e-08
3	rs2470578	17330092	G	A	0.0485044090596151	0.0087	2.349e-08
3	rs283914	17330649	T	C	0.0418039122811836	0.0086	1.284e-06
3	rs11128821	17330693	C	T	-0.0660009232598249	0.0337	0.04998
3	rs11128822	17330701	C	T	-0.0559039069452338	0.0341	0.1018
3	rs283913	17330957	A	C	0.0459957873421583	0.0087	1.099e-07
3	rs283912	17331582	A	T	0.0461008368826632	0.0087	1.037e-07
3	rs283911	17331704	C	T	0.0454034834538498	0.0087	1.535e-07
3	rs283909	17333068	A	G	0.0459957873421583	0.0087	1.11e-07
3	rs76331518	17334015	A	T	-0.0054950702819798	0.0232	0.8136
3	rs283908	17334741	T	C	0.0454990400712183	0.0087	1.44e-07
3	rs62245885	17334883	G	T	0.0553968632202877	0.0248	0.02537
3	rs17029242	17335063	A	G	-0.0680005069007488	0.0336	0.04308
3	rs143708273	17335422	C	T	0.0051964749068174	0.0448	0.908
3	rs283907	17336419	T	C	0.0459002781827573	0.0087	1.136e-07
3	rs1375819	17336746	T	C	0.007997931111062	0.0149	0.5914
3	rs6803351	17336987	C	G	-0.0555021391616052	0.0341	0.1037
3	rs283906	17337410	C	A	0.0458047599004855	0.0087	1.188e-07
3	rs75814116	17337568	G	T	-0.0620988329318545	0.0339	0.06711
3	rs2060623	17338680	T	C	-0.0413950753663857	0.0086	1.603e-06
3	rs2060624	17338719	C	T	0.0452027848308288	0.0087	1.825e-07
3	rs2060625	17339152	G	T	0.0452027848308288	0.0087	1.824e-07
3	rs2060627	17339381	C	G	0.0456996792509903	0.0087	1.264e-07
3	rs75484124	17340391	G	A	-0.0555972801024095	0.0341	0.1032
3	rs190937170	17341151	C	T	-0.0613967948653235	0.048	0.2007
3	rs112242438	17341535	T	G	-0.0652961413926661	0.0336	0.05195
3	rs283938	17343457	T	C	0.0450976409030327	0.0087	1.795e-07
3	rs113770606	17343765	C	T	-0.0158042315449673	0.0433	0.7146
3	rs283939	17343995	T	C	-0.0458031298018141	0.0091	4.533e-07
3	rs283940	17344285	A	T	0.0409979790340721	0.0086	1.89e-06
3	rs141058591	17344389	T	A	-0.0862007965078615	0.0452	0.05666
3	rs283941	17344551	C	A	0.0450020459197846	0.0086	1.946e-07
3	rs76644154	17345125	A	G	0.0001999800026662	0.0266	0.9928
3	rs283942	17346033	A	G	0.04149696667529	0.0086	1.448e-06
3	rs283943	17346355	C	T	-0.0453949344903922	0.0086	1.523e-07
3	rs283944	17346655	C	A	-0.0451019739124202	0.0086	1.793e-07
3	rs283945	17346756	C	T	0.0418998134646779	0.0086	1.168e-06
3	rs283946	17347636	T	C	0.0454990400712183	0.0086	1.447e-07
3	rs189650387	17348052	T	A	-0.0182047046548463	0.0442	0.6802
3	rs73143799	17348331	G	C	-0.0633019526702622	0.0337	0.06043
3	rs79960281	17349498	T	C	-0.0413950753663857	0.0322	0.1984
3	rs17043356	17353824	T	C	-0.0385953087593848	0.0321	0.2288
3	rs283947	17354812	G	A	0.0454034834538498	0.0087	1.562e-07
3	rs283948	17355617	C	G	0.0456996792509903	0.0087	1.303e-07
3	rs283949	17355801	G	C	0.0454034834538498	0.0087	1.558e-07
3	rs187303	17357075	G	A	0.0448012667045393	0.0087	2.25e-07
3	rs17200781	17357728	T	C	-0.0480039732984809	0.0347	0.1668
3	rs283926	17357820	G	A	0.0450020459197846	0.0091	6.994e-07
3	rs17043383	17357874	C	A	-0.0580953231907121	0.0331	0.07963
3	rs61186520	17358279	G	A	-0.0584981343943099	0.0331	0.07732
3	rs283927	17358421	G	A	0.0450976409030327	0.0087	1.904e-07
3	rs283928	17359316	C	T	0.044600447168905	0.0087	2.455e-07
3	rs283929	17359916	C	T	0.0407963941925694	0.0086	2.247e-06
3	rs111492194	17360374	C	T	0.0238044133801613	0.0194	0.22
3	rs283930	17360961	A	T	-0.0411032840784537	0.0086	1.894e-06
3	rs111784573	17361278	T	C	-0.0586996008587778	0.0331	0.07614
3	rs75466963	17361375	G	A	-0.0586041643160532	0.0332	0.07721
3	rs283931	17361581	T	C	0.0448968808822823	0.0087	2.132e-07
3	rs17043392	17363545	A	G	-0.0586041643160532	0.0331	0.0773
3	rs283932	17364413	T	C	0.0487044462100383	0.0093	1.913e-07
3	rs73145808	17365603	C	T	-0.066300071757232	0.0337	0.04924
3	rs283933	17365701	C	T	0.0407963941925694	0.0142	0.004056
3	rs73145809	17365716	T	C	-0.0660970683749259	0.0337	0.04965
3	rs146020325	17366853	C	T	-0.0536012187552047	0.0339	0.1141
3	rs283934	17367065	T	C	0.0411035548784171	0.0086	1.884e-06
3	rs57213690	17367331	G	A	-0.0593042438991411	0.0331	0.07332
3	rs283935	17367357	A	T	0.0448012667045393	0.0087	2.243e-07
3	rs283936	17367376	A	T	0.0411035548784171	0.0086	1.859e-06
3	rs2470580	17367746	T	C	0.0446960805488528	0.0087	2.317e-07
3	rs2596652	17368197	C	A	0.0444952398865513	0.0087	2.644e-07
3	rs73145814	17368425	C	A	-0.0660009232598249	0.0336	0.04977
3	rs191813763	17368650	T	C	-0.0872041228366444	0.0452	0.05378
3	rs2592099	17369313	G	T	0.0450976409030327	0.0087	1.844e-07
3	rs56660137	17370997	A	C	-0.0657018642254792	0.0337	0.05081
3	rs7630286	17371566	C	T	0.0441030061101949	0.0087	3.505e-07
3	rs7630433	17371582	G	C	0.0441986870716702	0.0087	3.216e-07
3	rs73145818	17373320	A	G	-0.0577032681284449	0.0332	0.08197
3	rs73145819	17373497	G	A	-0.0654028946007014	0.0336	0.05209
3	rs895429	17375214	C	G	0.0549994182186046	0.0307	0.07345
3	rs6762516	17375264	T	A	0.0407963941925694	0.0086	2.229e-06
3	rs73145823	17376000	G	C	-0.0573960891413091	0.0332	0.08354
3	rs73145825	17376207	A	G	-0.0657018642254792	0.0337	0.05091
3	rs73145827	17376799	A	G	-0.0573007769142667	0.0332	0.08393
3	rs34502358	17377815	T	C	0.044600447168905	0.0087	2.527e-07
3	rs73145829	17378245	A	C	-0.056496280157669	0.0332	0.08834
3	rs13322641	17378509	G	A	0.0444952398865513	0.0087	2.653e-07
3	rs6784697	17378723	A	G	-0.0561048513847726	0.0332	0.09085
3	rs6773326	17378780	T	C	-0.0657979805904322	0.0337	0.05105
3	rs6808999	17378852	C	G	-0.0561048513847726	0.0332	0.09099
3	rs6773442	17378906	T	G	-0.056496280157669	0.0332	0.08855
3	rs10446443	17379235	G	T	-0.0568031828243105	0.0331	0.08672
3	rs10446444	17379265	G	A	-0.0566020980240563	0.0331	0.08745
3	rs6763593	17379330	G	A	0.0409019913204257	0.0086	2.089e-06
3	rs7622831	17379575	T	G	-0.0568031828243105	0.0331	0.08659
3	rs959774	17379910	C	T	-0.0568984476340911	0.0331	0.08589
3	rs56981635	17380210	C	T	0.0084045823438103	0.015	0.5725
3	rs10446414	17381024	G	C	-0.0568984476340911	0.0331	0.0859
3	rs10446445	17381107	T	C	-0.0568031828243105	0.0331	0.08666
3	rs11921357	17381380	C	A	-0.0492952917248775	0.0336	0.1416
3	rs11713917	17382262	G	A	0.0441986870716702	0.0087	3.261e-07
3	rs6768716	17382593	T	C	-0.0662039071233048	0.0336	0.04921
3	rs6804787	17382835	G	C	-0.0568984476340911	0.0331	0.08579
3	rs17043422	17383881	C	T	0.0444952398865513	0.0087	2.712e-07
3	rs73145846	17383945	C	T	-0.0570995920405728	0.0331	0.08479
3	rs28454413	17383964	C	T	0.0444952398865513	0.0087	2.695e-07
3	rs28408438	17384023	T	C	0.0444952398865513	0.0087	2.705e-07
3	rs115908789	17387331	A	C	-0.0573960891413091	0.0331	0.08329
3	rs17043425	17387638	T	C	-0.0575020022714588	0.0331	0.0827
3	rs17043427	17388445	A	C	-0.0591981397259644	0.0331	0.07413
3	rs12488093	17388506	T	C	0.0443039255565243	0.0087	3.078e-07
3	rs17043439	17388744	A	G	-0.0575973336805821	0.0331	0.08195
3	rs73145856	17388811	A	G	-0.0668986373554447	0.0336	0.04685
3	rs17043444	17389073	C	G	-0.0671018035407359	0.0336	0.046
3	rs17043453	17389106	T	C	-0.0668986373554447	0.0336	0.04661
3	rs73145860	17389962	C	T	-0.0577986187273719	0.0331	0.08084
3	rs17043460	17390474	C	T	-0.0579045745015309	0.0331	0.07974
3	rs73145862	17390589	A	C	-0.0579045745015309	0.0331	0.08018
3	rs17043463	17390650	T	G	-0.0579999442979887	0.0331	0.08009
3	rs62245916	17390991	T	C	0.0465018336514199	0.024	0.05289
3	rs73145864	17391160	T	C	-0.0579999442979887	0.0331	0.07984
3	rs73145867	17391327	C	T	-0.0580953231907121	0.0331	0.07956
3	rs1867772	17391339	T	A	0.0400953305639422	0.0086	3.332e-06
3	rs114540553	17392084	A	G	-0.0091012913892029	0.0226	0.6884
3	rs11916205	17392364	T	C	-0.0582013104087528	0.0331	0.07862
3	rs17043467	17393455	C	T	-0.0591026555948241	0.0331	0.07426
3	rs148032794	17393934	A	G	-0.0101008421794295	0.0225	0.6552
3	rs1374197	17394615	A	G	0.0416024898545136	0.0086	1.429e-06
3	rs76784056	17394699	C	T	0.0454990400712183	0.024	0.0575
3	rs13318609	17395320	T	C	0.0437967654983826	0.0087	4.133e-07
3	rs17272978	17395446	T	C	-0.0517986852338873	0.0348	0.136
3	rs17272985	17396537	T	G	-0.0187038311937836	0.0287	0.5155
3	rs7645756	17397336	T	C	0.0437010460710946	0.0087	4.258e-07
3	rs73145877	17397426	G	T	-0.0579999442979887	0.0331	0.07972
3	rs6442679	17397851	C	T	0.0437010460710946	0.0087	4.464e-07
3	rs9830240	17398284	G	T	0.0374980764200844	0.0086	1.431e-05
3	rs9850127	17398386	T	C	0.0402010017441475	0.0086	3.081e-06
3	rs2348363	17398585	G	C	0.0318958749835631	0.0097	0.001006
3	rs13318886	17399281	G	T	0.0402010017441475	0.0086	3.168e-06
3	rs112169580	17399778	G	A	-0.0689000186550519	0.0336	0.04029
3	rs115872965	17401030	A	C	0.0231011029079872	0.0207	0.2636
3	rs11924920	17402194	A	G	-0.0683002542587931	0.0336	0.04219
3	rs17043492	17402565	T	C	0.0441030061101949	0.0087	3.494e-07
3	rs17043493	17402575	T	C	-0.0600048139370291	0.0331	0.07038
3	rs17200795	17402592	A	G	0.0450976409030327	0.014	0.001316
3	rs73145883	17402604	T	C	-0.0674975614490263	0.0337	0.04483
3	rs17043494	17402806	T	C	0.0441030061101949	0.0087	3.66e-07
3	rs114725945	17403352	G	A	-0.0591981397259644	0.0341	0.08227
3	rs75330476	17403545	C	A	0.0071047017299317	0.0149	0.6351
3	rs77634327	17403598	A	G	-0.0598986354083514	0.0331	0.07061
3	rs113238232	17404029	T	C	-0.0586996008587778	0.0331	0.07591
3	rs74788306	17404604	C	T	0.027799974857679	0.0307	0.3651
3	rs10510473	17405633	A	G	-0.0586041643160532	0.0331	0.0765
3	rs73145887	17405803	C	T	-0.0679041786138728	0.0336	0.04351
3	rs17043499	17405961	A	G	-0.0605996221289296	0.0331	0.06731
3	rs6801690	17406273	C	T	0.04149696667529	0.0086	1.544e-06
3	rs73145894	17406811	G	A	-0.0603977725486758	0.0331	0.06813
3	rs7623979	17406857	A	G	0.0450976409030327	0.0087	2.068e-07
3	rs73145896	17407313	C	T	-0.0586996008587778	0.0331	0.07605
3	rs7648883	17407522	C	T	0.0452983606272869	0.0087	1.756e-07
3	rs9870741	17407930	T	G	0.0404027066313724	0.0094	1.712e-05
3	rs114521505	17408018	A	G	-0.0305004454483837	0.0218	0.1629
3	rs73145900	17408138	A	C	-0.0586996008587778	0.0331	0.07604
3	rs9817290	17408297	A	C	0.0406043708419401	0.0086	2.552e-06
3	rs80185953	17408332	T	A	-0.0603021738083819	0.0331	0.06859
3	rs117107708	17408600	T	C	-0.0570043080677942	0.0346	0.09956
3	rs17043506	17408648	A	G	-0.0586996008587778	0.0331	0.07594
3	rs6763681	17409517	G	A	0.0473033451158665	0.0087	5.199e-08
3	rs189977138	17409581	T	A	-0.0372035489975441	0.0323	0.2496
3	rs9861749	17409919	G	A	0.044600447168905	0.0087	2.825e-07
3	rs62245917	17410059	T	C	0.0555955265008719	0.0262	0.03405
3	rs9874826	17410188	A	T	0.0407003871263756	0.0086	2.464e-06
3	rs73147810	17410238	T	C	-0.0603977725486758	0.0331	0.06826
3	rs17200818	17410411	T	A	0.0406043708419401	0.0086	2.641e-06
3	rs17043514	17410776	C	A	-0.0603977725486758	0.0331	0.06805
3	rs73154801	17411346	A	C	-0.0598986354083514	0.0331	0.07055
3	rs9848766	17412485	G	C	0.0407963941925694	0.0086	2.311e-06
3	rs9868647	17412690	T	C	0.0465018336514199	0.0094	6.997e-07
3	rs73156310	17412725	G	C	-0.0598986354083514	0.0331	0.07072
3	rs73156313	17412773	T	C	-0.058901107920161	0.0331	0.07549
3	rs77688720	17412923	A	C	-0.0582967085104029	0.0331	0.07815
3	rs79519650	17412927	A	G	-0.0603977725486758	0.0331	0.06823
3	rs73156314	17413462	G	A	-0.058901107920161	0.0331	0.07545
3	rs9820703	17414107	A	G	0.0407003871263756	0.0086	2.38e-06
3	rs144768790	17414232	A	G	0.0150954876453349	0.0266	0.5715
3	rs73156319	17414490	T	C	-0.0680968444676575	0.0337	0.04294
3	rs11708391	17414753	A	C	0.0406043708419401	0.0086	2.522e-06
3	rs77177327	17414870	A	G	-0.0005001250416822	0.0352	0.9896
3	rs17273013	17414887	A	T	0.0109003744682883	0.0303	0.7195
3	rs17043518	17414889	T	A	-0.058901107920161	0.0331	0.0751
3	rs17273020	17415705	C	T	0.0461963268897065	0.0091	3.451e-07
3	rs55649567	17416342	A	T	-0.0093031403261444	0.0225	0.6796
3	rs17029249	17416385	G	C	-0.0591026555948241	0.0331	0.07447
3	rs112886116	17416952	G	A	-0.0671980545634774	0.0337	0.04589
3	rs78575078	17417172	A	C	-0.0589965728077175	0.0331	0.07481
3	rs73156329	17417209	G	C	-0.0589965728077175	0.0331	0.07505
3	rs10510474	17417496	T	G	-0.0587950465105055	0.0331	0.07594
3	rs59714365	17417855	A	T	-0.058901107920161	0.0331	0.07524
3	rs6442680	17418533	T	C	0.0450976409030327	0.0087	2.103e-07
3	rs73156333	17418614	C	T	-0.0679041786138728	0.0337	0.04348
3	rs9848610	17419843	A	G	0.0450020459197846	0.0087	2.156e-07
3	rs138272198	17420816	T	C	-0.0092022107647994	0.0369	0.8028
3	rs114845881	17421310	T	C	0.0231011029079872	0.0207	0.2649
3	rs79512177	17421410	A	G	-0.056496280157669	0.0346	0.1024
3	rs117631229	17421720	T	C	-0.056496280157669	0.0346	0.1025
3	rs4582042	17421879	C	T	0.0456996792509903	0.0087	1.403e-07
3	rs1992736	17421937	G	A	0.0463968262292078	0.0092	5.092e-07
3	rs1992737	17422005	A	G	0.0418998134646779	0.0086	1.263e-06
3	rs62245918	17422007	G	A	-0.0577986187273719	0.0186	0.001941
3	rs118137812	17422636	T	C	-0.0564010536507698	0.0346	0.1027
3	rs10510475	17422679	A	T	0.0418998134646779	0.0086	1.225e-06
3	rs80260898	17423384	G	A	-0.0573960891413091	0.0341	0.0923
3	rs80143366	17423701	T	C	0.0275957115907991	0.0306	0.3666
3	rs2028873	17423808	T	C	-0.0671018035407359	0.0336	0.04579
3	rs73156342	17424242	T	G	-0.0676045499371671	0.0337	0.04466
3	rs73156346	17424893	C	T	-0.0671018035407359	0.0336	0.04571
3	rs921052	17425738	A	G	0.0503033045092425	0.0093	6.878e-08
3	rs11915588	17425810	G	T	-0.0674012815955113	0.0337	0.04527
3	rs17200839	17425832	C	T	0.0421011760186353	0.0087	1.155e-06
3	rs12493567	17426616	A	G	0.0461963268897065	0.0087	1.051e-07
3	rs2028874	17426715	C	G	0.041995705452017	0.0086	1.226e-06
3	rs17043539	17426748	C	G	0.0458047599004855	0.0087	1.33e-07
3	rs17043541	17426846	T	C	0.0459002781827573	0.0087	1.255e-07
3	rs143083787	17426883	G	C	0.0263010744193707	0.0493	0.5933
3	rs73156350	17427107	C	T	-0.0668986373554447	0.0336	0.04639
3	rs6799259	17427142	T	C	0.0459002781827573	0.0087	1.27e-07
3	rs12494513	17427622	A	G	0.0459002781827573	0.0087	1.262e-07
3	rs73156352	17427740	C	T	-0.0668024151462154	0.0336	0.04678
3	rs74400248	17427813	A	C	-0.0570043080677942	0.0341	0.09479
3	rs73156353	17428056	T	G	-0.0671980545634774	0.0337	0.04588
3	rs11922699	17428202	T	C	-0.0587950465105055	0.0331	0.07614
3	rs11922701	17428220	T	C	-0.0601959637034527	0.0331	0.06932
3	rs73156355	17428987	A	G	-0.0600048139370291	0.0331	0.07022
3	rs78163749	17429214	C	A	0.0274984287018097	0.0189	0.1458
3	rs73156356	17429437	T	C	-0.0601959637034527	0.0331	0.06933
3	rs2044448	17429929	A	C	0.0505029821731068	0.0095	9.768e-08
3	rs60303234	17429963	T	C	-0.0601959637034527	0.0331	0.06927
3	rs11915044	17430344	C	G	-0.0568031828243105	0.033	0.08519
3	rs114476880	17430346	C	T	0.055500929860874	0.0266	0.03689
3	rs13353435	17430574	T	C	0.0456041418050158	0.0087	1.485e-07
3	rs73156363	17431545	C	T	-0.0668986373554447	0.0337	0.04703
3	rs62245936	17432134	G	A	0.0555955265008719	0.0263	0.03466
3	rs35234876	17432517	G	C	0.0465972853767823	0.0087	7.852e-08
3	rs73156367	17433082	G	C	-0.0584981343943099	0.0331	0.07687
3	rs7647905	17433383	T	C	0.0416984103556758	0.0086	1.395e-06
3	rs73156369	17433502	T	G	-0.0600048139370291	0.0331	0.07036
3	rs7636787	17433760	G	C	0.0456996792509903	0.0087	1.404e-07
3	rs4312642	17434006	A	G	0.0418998134646779	0.0086	1.266e-06
3	rs2348364	17434013	G	A	-0.0584981343943099	0.0331	0.07731
3	rs58286882	17434484	G	A	-0.0587950465105055	0.0331	0.07568
3	rs4615062	17434502	C	A	0.0456996792509903	0.0087	1.401e-07
3	rs141829172	17434685	T	C	0.0925974126674659	0.0229	5.492e-05
3	rs7640003	17434947	G	C	0.0505029821731068	0.0094	7.546e-08
3	rs111565211	17435127	G	A	-0.066599309771242	0.0337	0.04798
3	rs7642719	17435581	G	A	0.0456996792509903	0.0087	1.434e-07
3	rs13093375	17435598	A	G	0.0454034834538498	0.0087	1.696e-07
3	rs73040823	17436609	T	C	0.0305001066483263	0.0152	0.04507
3	rs73156372	17438404	G	A	-0.0536961790038609	0.033	0.1033
3	rs73156373	17438407	C	T	-0.0536012187552047	0.0329	0.1037
3	rs114483162	17438601	A	G	-0.053200374867981	0.0352	0.1301
3	rs73156374	17438611	A	G	-0.0536012187552047	0.0329	0.104
3	rs7652792	17439143	G	A	0.0421970486997883	0.0086	1.046e-06
3	rs11720653	17439510	T	C	0.0423983514166169	0.0094	6.801e-06
3	rs62245938	17439846	G	A	0.0549994182186046	0.0264	0.03685
3	rs78221136	17440446	T	C	-0.0115969858456632	0.0266	0.664
3	rs7614318	17440747	C	G	0.0418998134646779	0.0086	1.25e-06
3	rs150553798	17440886	C	T	-0.0724954268501865	0.0534	0.1744
3	rs73156378	17441588	C	T	-0.0530000131617053	0.033	0.1082
3	rs9843640	17441862	C	G	0.042503779526724	0.0086	8.894e-07
3	rs112159013	17442481	T	C	-0.0525994101433915	0.0329	0.1098
3	rs112266051	17443002	C	A	-0.0532952970582236	0.0329	0.1059
3	rs17043556	17443220	G	C	-0.0534007767271153	0.0329	0.1053
3	rs73156383	17443363	C	T	-0.053200374867981	0.0329	0.106
3	rs17043558	17443393	T	C	-0.053200374867981	0.0329	0.1065
3	rs7651278	17443745	C	T	0.0463968262292078	0.0087	9.009e-08
3	rs73156385	17444192	T	C	-0.0530949163341788	0.0329	0.1062
3	rs78908732	17444212	T	A	-0.0649012535836979	0.0336	0.05357
3	rs17043565	17444540	A	G	-0.053200374867981	0.0329	0.1065
3	rs116602969	17444766	T	C	-0.057194885093252	0.0341	0.09344
3	rs73156387	17445286	A	G	-0.0530949163341788	0.0329	0.1072
3	rs73156390	17445611	G	A	-0.0530949163341788	0.0329	0.1068
3	rs73156391	17445627	G	T	-0.0530949163341788	0.0329	0.1069
3	rs17043568	17445848	C	T	-0.0530949163341788	0.0329	0.1072
3	rs73156395	17446551	G	T	-0.056496280157669	0.033	0.08728
3	rs73156397	17446916	A	G	-0.0646985339389367	0.0336	0.05415
3	rs58066441	17447336	G	A	-0.0540972217202848	0.0329	0.1003
3	rs17043571	17447410	T	G	-0.0540022233826842	0.0329	0.1011
3	rs17043574	17447550	T	C	-0.0527996915922012	0.0329	0.1089
3	rs41285053	17447851	A	G	-0.0113036461713921	0.0229	0.6212
3	rs9824952	17448437	T	A	0.0428008353226943	0.0086	7.403e-07
3	rs34892692	17448866	G	A	0.0463968262292078	0.0087	9.473e-08
3	rs17043578	17449028	G	A	-0.053200374867981	0.0329	0.106
3	rs73040829	17449230	C	T	-0.057194885093252	0.0486	0.2395
3	rs17043579	17449251	T	C	-0.0519040071504222	0.0329	0.1144
3	rs9810675	17449619	C	T	0.0463968262292078	0.0087	9.046e-08
3	rs11917482	17450088	A	C	-0.052198967543594	0.0329	0.1126
3	rs10865749	17450271	A	T	0.0428966409523063	0.0086	7.043e-07
3	rs11929394	17450320	T	C	-0.0521041493573948	0.0329	0.1133
3	rs11925427	17450623	C	T	-0.0521041493573948	0.0329	0.1131
3	rs73158011	17450681	A	T	-0.0521041493573948	0.0329	0.1132
3	rs1596863	17451048	T	C	-0.0534007767271153	0.0329	0.1048
3	rs10212255	17451108	A	G	0.0458047599004855	0.0087	1.335e-07
3	rs62245941	17451311	G	A	0.0605022613895267	0.0292	0.03814
3	rs61626295	17451397	T	C	-0.0523991687992084	0.0329	0.1113
3	rs1120412	17452025	G	A	0.0426954385276174	0.0086	7.74e-07
3	rs1446300	17452925	C	A	0.0461008368826632	0.0092	5.681e-07
3	rs1446301	17453047	A	C	-0.0523991687992084	0.0329	0.1117
3	rs112092662	17453134	T	C	-0.0216016445577609	0.0264	0.4139
3	rs6787756	17453223	T	C	0.0461963268897065	0.0087	1.012e-07
3	rs9824191	17453982	T	C	0.0428008353226943	0.0104	3.817e-05
3	rs17043585	17454142	C	A	-0.0638027918527484	0.0336	0.05749
3	rs11918387	17454331	T	C	-0.061003443560332	0.0334	0.06807
3	rs34073532	17454353	T	C	-0.0608971589513062	0.0335	0.06856
3	rs6442681	17454766	A	T	0.0463013553668425	0.0087	9.699e-08
3	rs7625175	17455081	C	T	0.042503779526724	0.0086	9.052e-07
3	rs17043589	17455185	A	G	-0.0638027918527484	0.0336	0.05743
3	rs9851518	17455397	A	G	0.0423024980338776	0.0086	9.76e-07
3	rs80292262	17455998	T	C	-0.0165969709073694	0.0387	0.6673
3	rs112524083	17456658	A	G	-0.0523043316292892	0.0329	0.1117
3	rs58856794	17457783	C	A	-0.0636962093151305	0.0336	0.05772
3	rs6792443	17458313	G	T	0.0423024980338776	0.0086	9.86e-07
3	rs6767839	17458378	A	G	-0.0603021738083819	0.0336	0.07253
3	rs6792747	17458581	G	C	-0.0523043316292892	0.0329	0.1124
3	rs6792589	17458621	C	T	-0.0523043316292892	0.0329	0.1117
3	rs4035124	17458688	T	A	0.0034041991335623	0.015	0.8198
3	rs1446302	17459511	C	T	-0.0636962093151305	0.0336	0.0579
3	rs73161403	17460352	G	A	-0.0636962093151305	0.0336	0.05795
3	rs59217371	17460864	A	G	-0.0316970867432546	0.029	0.2737
3	rs80128216	17460870	T	C	-0.0523043316292892	0.0329	0.1117
3	rs11717644	17461255	C	T	0.0463013553668425	0.0087	9.493e-08
3	rs12488687	17461342	A	T	0.0428008353226943	0.0086	7.606e-07
3	rs6442682	17461731	T	C	0.0423983514166169	0.0086	9.215e-07
3	rs6809000	17462036	A	T	-0.0523043316292892	0.0329	0.1122
3	rs73161408	17462134	G	C	-0.0515038428671156	0.0329	0.1173
3	rs73040844	17462249	G	C	-0.0051029981759033	0.0217	0.8124
3	rs7632989	17462283	G	T	0.0463013553668425	0.0087	9.75e-08
3	rs138461776	17462450	G	T	-0.0183982139464423	0.0439	0.676
3	rs73161409	17462585	C	T	-0.0515986041477272	0.0329	0.1168
3	rs114084005	17462683	A	C	-0.0401035026973339	0.0217	0.06404
3	rs6442683	17462945	G	A	0.0463013553668425	0.0087	9.685e-08
3	rs118108518	17463161	C	T	-0.0517039049923374	0.0345	0.1338
3	rs6803999	17463328	T	C	-0.0521041493573948	0.0329	0.1132
3	rs191537148	17463373	T	C	0.107103994914201	0.0469	0.02223
3	rs73161412	17463467	C	T	-0.0515038428671156	0.0329	0.1179
3	rs73161414	17463554	A	G	-0.0515038428671156	0.0329	0.1177
3	rs9882273	17464102	C	T	0.0426954385276174	0.0086	7.958e-07
3	rs76166206	17464298	T	A	-0.0635043893695306	0.0336	0.05863
3	rs73161417	17464370	T	C	-0.052198967543594	0.0329	0.1129
3	rs13320693	17464812	A	T	0.0467022717525102	0.0087	7.747e-08
3	rs13317478	17464862	T	C	0.0487996879336047	0.0091	8.708e-08
3	rs13327810	17464911	C	A	0.0463013553668425	0.0087	9.601e-08
3	rs9813532	17465704	G	A	0.042503779526724	0.0086	9.055e-07
3	rs56824662	17466330	G	C	-0.0534957179427506	0.0329	0.1044
3	rs75614576	17466590	G	T	-0.0019018072895963	0.0435	0.9646
3	rs17273048	17467541	C	A	-0.0517986852338873	0.0345	0.1328
3	rs186995215	17467548	G	A	0.129896042740184	0.0379	0.0005989
3	rs4627740	17467578	C	T	-0.0620030714417325	0.0334	0.06353
3	rs73161422	17468222	A	T	-0.0536012187552047	0.0329	0.1038
3	rs148468556	17468614	A	G	0.0002999550089979	0.0544	0.9953
3	rs17043618	17468753	T	C	-0.0638987258502317	0.0336	0.05722
3	rs75066783	17468841	A	G	-0.0017014466397575	0.0109	0.874
3	rs73161425	17469167	A	G	-0.0638987258502317	0.0336	0.05724
3	rs2121262	17470114	C	T	0.042503779526724	0.0086	9.088e-07
3	rs56757867	17470217	C	T	-0.0549948736289312	0.033	0.09519
3	rs115605326	17470282	A	C	-0.0559039069452338	0.0341	0.1006
3	rs73040848	17470453	A	T	-0.067305011010914	0.0286	0.01852
3	rs7625855	17470782	T	A	0.041995705452017	0.0087	1.23e-06
3	rs9310516	17470827	T	A	0.041995705452017	0.0087	1.209e-06
3	rs9854201	17471528	A	G	0.0456041418050158	0.0087	1.502e-07
3	rs79201646	17471729	T	C	0.0100988346774146	0.0359	0.7795
3	rs149393182	17472784	C	G	-0.0105049846451474	0.0371	0.7774
3	rs9864494	17473346	A	G	0.0416984103556758	0.0087	1.452e-06
3	rs116170679	17473585	T	C	-0.0559039069452338	0.0341	0.1005
3	rs61057228	17474732	G	C	-0.0538017009683557	0.033	0.1026
3	rs60019424	17474742	T	C	-0.0538017009683557	0.033	0.1029
3	rs60964146	17474978	C	T	-0.0536961790038609	0.033	0.103
3	rs59394144	17474990	A	G	-0.0549948736289312	0.033	0.09557
3	rs113904762	17475143	C	T	-0.061003443560332	0.0335	0.0685
3	rs111630438	17475202	T	C	-0.0536961790038609	0.033	0.1032
3	rs1823099	17475861	T	C	-0.0636962093151305	0.0336	0.05793
3	rs1374199	17475873	C	T	-0.0532952970582236	0.033	0.1059
3	rs111574067	17476500	T	C	-0.0536961790038609	0.033	0.1035
3	rs74703603	17477707	C	T	-0.0209989425960583	0.0389	0.5895
3	rs73161441	17477901	T	A	-0.0534957179427506	0.033	0.1045
3	rs58653570	17478817	C	G	-0.0546990875223834	0.033	0.09743
3	rs17043623	17478891	G	T	-0.0534957179427506	0.033	0.1048
3	rs59460836	17479294	G	A	-0.061003443560332	0.0335	0.06851
3	rs60580179	17479434	C	T	-0.061003443560332	0.0335	0.06847
3	rs73161446	17480100	A	G	-0.0534007767271153	0.033	0.1049
3	rs79963120	17480343	A	G	-0.0546990875223834	0.033	0.0971
3	rs6766514	17480998	C	T	-0.0551005327305046	0.033	0.09485
3	rs7644020	17481548	C	T	0.0458047599004855	0.0087	1.371e-07
3	rs11128829	17481556	C	T	-0.0546990875223834	0.033	0.09703
3	rs11128830	17481728	A	T	-0.0548047153744336	0.033	0.09666
3	rs11128831	17481856	A	G	-0.0548047153744336	0.033	0.09685
3	rs111505253	17482120	T	C	0.0301993737308422	0.0189	0.1093
3	rs17043631	17482538	G	T	-0.0527048164320283	0.033	0.1104
3	rs1446303	17482564	T	C	0.04149696667529	0.0087	1.638e-06
3	rs12106762	17483322	A	G	-0.0548047153744336	0.033	0.09684
3	rs12106770	17483547	A	G	-0.0548047153744336	0.033	0.09672
3	rs78162091	17484379	G	A	0.009504687014246	0.0405	0.814
3	rs73161453	17484771	G	C	-0.0546990875223834	0.033	0.09708
3	rs6788957	17485164	A	C	-0.0546040319940407	0.033	0.09801
3	rs6778109	17485803	T	A	-0.0636002947429691	0.0336	0.05838
3	rs9883518	17485883	T	C	0.0459957873421583	0.0087	1.26e-07
3	rs17043638	17486643	C	T	-0.0034961042567088	0.0102	0.7323
3	rs17043643	17486671	T	G	-0.0544984253364989	0.033	0.09869
3	rs73161465	17487000	A	C	-0.0633019526702622	0.0336	0.05935
3	rs6772394	17488124	C	T	0.0459957873421583	0.0087	1.205e-07
3	rs111867317	17488420	A	G	-0.0544033888793865	0.033	0.09931
3	rs73161470	17488642	A	G	-0.0542978034078492	0.033	0.09953
3	rs73161472	17488763	T	C	-0.0542978034078492	0.033	0.09958
3	rs17043652	17488786	C	T	-0.0538966802576654	0.033	0.1021
3	rs139488500	17489714	C	T	-0.0513985630860003	0.0514	0.3173
3	rs11922177	17489901	A	C	-0.0633019526702622	0.0336	0.0595
3	rs6795454	17490725	T	C	-0.0538966802576654	0.033	0.1021
3	rs6782575	17490855	C	T	-0.0542978034078492	0.033	0.09986
3	rs111999980	17491313	C	T	-0.0542978034078492	0.033	0.09957
3	rs116186944	17491764	A	G	-0.0542978034078492	0.033	0.09994
3	rs148641189	17492297	T	C	-0.0544984253364989	0.033	0.09888
3	rs112080844	17492937	C	T	-0.0530000131617053	0.033	0.1081
3	rs11920557	17493245	A	C	-0.0534007767271153	0.033	0.1055
3	rs115019871	17494334	T	C	0.0112959597418516	0.0213	0.5963
3	rs73161481	17494415	A	C	-0.0605040040910452	0.0335	0.07096
3	rs74775833	17495069	C	T	-0.0566020980240563	0.0341	0.09648
3	rs35521582	17496173	T	C	0.0418998134646779	0.0087	1.292e-06
3	rs60909298	17496218	T	C	-0.0525994101433915	0.033	0.1109
3	rs60066286	17496389	A	C	-0.0540972217202848	0.033	0.101
3	rs62245947	17497051	T	G	0.0421011760186353	0.0087	1.214e-06
3	rs73161483	17497895	A	G	-0.0527996915922012	0.033	0.1097
3	rs2881803	17498534	A	T	-0.0513038207587421	0.033	0.1199
3	rs76974856	17498832	T	C	0.0172994970780611	0.0298	0.5609
3	rs73161486	17499076	C	T	-0.0527048164320283	0.033	0.1101
3	rs78577741	17499186	T	C	-0.0527048164320283	0.033	0.1099
3	rs76926212	17499209	G	A	-0.0605040040910452	0.0335	0.07085
3	rs73161488	17500197	G	A	-0.0527996915922012	0.033	0.1092
3	rs11922534	17500614	A	G	-0.053200374867981	0.033	0.1069
3	rs11922536	17500619	A	G	-0.0530000131617053	0.033	0.1082
3	rs6783550	17501299	G	A	0.0471030274686428	0.0299	0.1153
3	rs78051614	17501741	C	T	-0.0527996915922012	0.033	0.1094
3	rs73161491	17501856	A	T	-0.0529051189949894	0.033	0.109
3	rs73161492	17501954	A	C	-0.0529051189949894	0.033	0.109
3	rs73161493	17502062	A	G	-0.0529051189949894	0.033	0.109
3	rs149649576	17502474	C	T	0.0143958802837323	0.0505	0.7762
3	rs11128833	17502631	T	G	-0.0532952970582236	0.033	0.1061
3	rs7644389	17502918	T	C	0.0456041418050158	0.0087	1.592e-07
3	rs57153645	17503123	T	C	-0.0530949163341788	0.033	0.1077
3	rs56950773	17503473	T	C	-0.0605996221289296	0.0335	0.0702
3	rs187723397	17503786	G	A	0.0176041339483571	0.0506	0.7277
3	rs58473554	17503941	G	A	-0.0530000131617053	0.033	0.1082
3	rs73161500	17504550	C	G	-0.0530949163341788	0.033	0.1078
3	rs7432241	17506024	G	A	-0.0521041493573948	0.033	0.1143
3	rs73161502	17506064	T	C	-0.0530949163341788	0.033	0.1073
3	rs7612938	17507130	T	C	-0.0636002947429691	0.0336	0.05852
3	rs73153017	17507484	A	T	-0.0635043893695306	0.0336	0.05877
3	rs6804323	17507517	G	A	-0.0530949163341788	0.033	0.1075
3	rs73153018	17508305	A	G	-0.0530949163341788	0.033	0.1073
3	rs73042824	17508439	A	G	0.0338022134084658	0.0158	0.03261
3	rs73153020	17508941	T	C	-0.0530949163341788	0.033	0.1073
3	rs77408619	17509257	C	T	-0.0530949163341788	0.033	0.1074
3	rs56249239	17509263	T	C	-0.000200020002667	0.0152	0.9889
3	rs9878954	17509481	T	A	0.0418998134646779	0.0087	1.374e-06
3	rs73153024	17510218	C	T	-0.0519040071504222	0.0332	0.1179
3	rs11924970	17511045	T	G	-0.0536012187552047	0.033	0.1042
3	rs13058774	17512282	C	T	-0.0593997472816252	0.012	7.132e-07
3	rs73153026	17513331	C	T	-0.0527996915922012	0.0332	0.1119
3	rs9852861	17513896	C	T	0.0459002781827573	0.0087	1.371e-07
3	rs62248266	17514003	G	A	0.0426954385276174	0.0354	0.2272
3	rs73153027	17514258	A	C	-0.0525994101433915	0.0332	0.1138
3	rs114849030	17514581	C	T	0.0326027085440124	0.0386	0.3987
3	rs9877883	17514794	T	A	0.0503033045092425	0.0293	0.08654
3	rs117172415	17515352	T	C	-0.0523043316292892	0.0345	0.1292
3	rs78108845	17515788	A	G	0.0055048206344449	0.0283	0.8451
3	rs7634642	17516031	A	C	-0.0635043893695306	0.0336	0.05856
3	rs73153028	17516411	G	C	-0.0544984253364989	0.033	0.09886
3	rs112045938	17516422	G	A	-0.0299953975354009	0.031	0.3337
3	rs73042828	17516646	G	A	-0.0069037763167944	0.0211	0.743
3	rs7615612	17516671	G	C	0.0448012667045393	0.0087	2.722e-07
3	rs76803019	17516817	C	T	-0.0519040071504222	0.0332	0.1183
3	rs73042831	17516957	T	C	-0.0140989243795016	0.0117	0.2265
3	rs9835988	17517721	A	G	0.0423024980338776	0.0087	1.066e-06
3	rs73153029	17517910	A	G	-0.053200374867981	0.033	0.1072
3	rs73153034	17518283	G	A	-0.0525994101433915	0.033	0.111
3	rs57161733	17518536	T	C	-0.061099109367851	0.0335	0.06778
3	rs58617436	17518906	T	C	-0.061099109367851	0.0335	0.06775
3	rs57201363	17518992	A	G	-0.0544984253364989	0.033	0.09864
3	rs6788763	17519053	T	C	0.0459002781827573	0.0087	1.358e-07
3	rs75222012	17519254	T	C	-0.0525994101433915	0.0332	0.1138
3	rs188137042	17519458	G	C	0.0068961666878413	0.0586	0.9065
3	rs9823064	17520222	A	G	0.0418998134646779	0.0087	1.342e-06
3	rs115252408	17520411	C	T	-0.0398016818829366	0.0334	0.2342
3	rs7650295	17520968	A	G	-0.0521041493573948	0.0333	0.1174
3	rs115447659	17521152	G	A	-0.0303045802648556	0.0343	0.3771
3	rs57825001	17521194	C	T	-0.0519988063604998	0.0332	0.1176
3	rs57904270	17521248	C	T	-0.0523043316292892	0.0333	0.116
3	rs60993983	17521404	C	T	-0.0529051189949894	0.0332	0.1113
3	rs7427885	17522383	G	T	-0.0635043893695306	0.0336	0.05862
3	rs7427937	17522713	G	A	-0.0523043316292892	0.0345	0.1294
3	rs7427909	17522714	C	A	-0.0523043316292892	0.0345	0.1294
3	rs143179245	17523295	C	T	-0.0523043316292892	0.0345	0.1292
3	rs3935701	17523513	A	G	-0.0532952970582236	0.033	0.1064
3	rs73153038	17524103	A	C	-0.0529051189949894	0.033	0.109
3	rs114497218	17524127	G	C	-0.0635043893695306	0.0336	0.05876
3	rs115973107	17524128	G	T	-0.0635043893695306	0.0336	0.05867
3	rs62248267	17524576	C	A	0.031498667059371	0.0406	0.4391
3	rs73153039	17524645	A	C	-0.0532952970582236	0.033	0.1064
3	rs80174604	17525294	G	A	0.0014988761237359	0.0343	0.965
3	rs9812906	17525505	G	A	0.0461963268897065	0.0087	1.135e-07
3	rs57427954	17526106	G	C	-0.0527996915922012	0.0332	0.1116
3	rs73153042	17526301	T	C	-0.0527048164320283	0.0332	0.1129
3	rs114576119	17526756	T	G	-0.0630995569433169	0.0336	0.06016
3	rs11921244	17527123	T	G	-0.050504132173768	0.0332	0.1277
3	rs11918295	17528018	G	A	-0.0525045539821493	0.0332	0.1143
3	rs7427235	17528556	A	C	-0.0523991687992084	0.0332	0.1148
3	rs13321297	17528764	T	A	0.0441030061101949	0.0095	3.33e-06
3	rs73153047	17529437	A	G	-0.0525994101433915	0.0332	0.1138
3	rs78470539	17529529	T	C	-0.0623010261973793	0.0336	0.06339
3	rs111848873	17529624	C	A	-0.0303045802648556	0.0299	0.3107
3	rs115931986	17529707	T	C	0.0439977464776452	0.0312	0.159
3	rs73153048	17529942	A	T	-0.0527048164320283	0.0332	0.1132
3	rs77874994	17530321	G	A	0.0358014124633833	0.0249	0.1494
3	rs34043199	17530530	T	C	0.0459002781827573	0.0221	0.03761
3	rs73153050	17530903	C	T	-0.0638987258502317	0.0336	0.05743
3	rs116572026	17530968	G	A	-0.0527048164320283	0.0345	0.1265
3	rs74999637	17531329	T	C	-0.061099109367851	0.0335	0.06822
3	rs78369091	17531336	T	A	-0.0527048164320283	0.0333	0.1132
3	rs73153051	17531358	C	T	-0.0527048164320283	0.0333	0.1128
3	rs73153052	17531461	G	T	-0.0527048164320283	0.0333	0.113
3	rs112731490	17531726	T	C	-0.0640053299759124	0.0336	0.05698
3	rs73153055	17531952	C	T	-0.0527048164320283	0.0333	0.113
3	rs13095571	17532320	T	C	0.0485044090596151	0.0087	2.581e-08
3	rs114927939	17532347	G	A	-0.0042992284528324	0.0214	0.84
3	rs11924717	17532610	A	G	-0.0538017009683557	0.033	0.1031
3	rs35302807	17533186	T	C	-0.0538966802576654	0.033	0.103
3	rs73153057	17534174	A	C	-0.0532952970582236	0.0333	0.1093
3	rs111615434	17534259	C	T	-0.0530949163341788	0.0333	0.1102
3	rs73153058	17534737	T	A	-0.0530949163341788	0.0333	0.1105
3	rs73153059	17534938	A	G	-0.0641012834065877	0.0336	0.05654
3	rs115410162	17535097	C	T	-0.0617052054366793	0.0335	0.06575
3	rs114251619	17535098	A	G	-0.0530949163341788	0.0333	0.1106
3	rs73153061	17535146	C	T	-0.0641972460452074	0.0336	0.05625
3	rs60158152	17535666	T	C	-0.053200374867981	0.0333	0.1099
3	rs147716258	17537501	T	C	-0.0171970248285215	0.0521	0.7408
3	rs6780076	17537860	A	C	-0.0534957179427506	0.0333	0.1076
3	rs58233162	17538185	G	A	-0.0618009384055913	0.0335	0.06528
3	rs7618836	17538921	T	C	-0.0625990697565225	0.0335	0.06139
3	rs117347138	17539040	C	T	-0.0529051189949894	0.0345	0.1249
3	rs73153063	17539387	G	T	-0.0625032603532887	0.0335	0.06201
3	rs73153064	17540183	T	C	-0.0625032603532887	0.0335	0.06176
3	rs137967159	17540992	C	G	0.0495041949030891	0.0439	0.2589
3	rs111919250	17542189	C	T	-0.027998320426861	0.0311	0.3678
3	rs150886068	17544195	C	T	-0.0062998021485279	0.059	0.9149
3	rs73153068	17546245	C	T	-0.0663962456396854	0.0336	0.04831
3	rs73153069	17548685	C	T	-0.0622052453438987	0.0335	0.06326
3	rs73153070	17548744	C	T	-0.0625990697565225	0.0335	0.06138
3	rs112910260	17548911	A	C	-0.0625990697565225	0.0335	0.06149
3	rs73153071	17548961	A	C	-0.0625990697565225	0.0335	0.06137
3	rs73153072	17549897	C	T	-0.0625990697565225	0.0335	0.06144
3	rs73153073	17549954	T	C	-0.0620030714417325	0.0335	0.06404
3	rs73153074	17550512	G	C	-0.0625990697565225	0.0335	0.06144
3	rs9310517	17550666	G	A	0.0418998134646779	0.0087	1.417e-06
3	rs73153075	17551181	C	T	-0.0620030714417325	0.0335	0.06416
3	rs9876715	17553096	G	A	-0.0549948736289312	0.0331	0.0973
3	rs11928397	17553891	C	A	-0.0626948883400778	0.0335	0.06122
3	rs9881850	17554181	C	T	0.0487996879336047	0.0087	2.069e-08
3	rs77846871	17554269	G	A	-0.0579999442979887	0.0341	0.08868
3	rs73153079	17554463	C	T	-0.0620988329318545	0.0335	0.0637
3	rs112560931	17554561	T	C	-0.0628013642021005	0.0335	0.06104
3	rs67851870	17554860	A	G	0.0473987203698754	0.0094	5.135e-07
3	rs9713431	17555112	T	C	-0.0620988329318545	0.0335	0.06363
3	rs9812199	17555377	C	T	0.048904443353603	0.0087	1.885e-08
3	rs11915019	17555399	C	G	-0.0611947843281922	0.0334	0.06728
3	rs115515680	17555718	A	G	0.013202462677756	0.0211	0.5305
3	rs73153086	17555749	T	G	-0.0620988329318545	0.0335	0.06351
3	rs73153089	17556469	A	T	-0.0620988329318545	0.0335	0.0635
3	rs73153090	17556950	A	C	-0.0256050287153947	0.0296	0.3874
3	rs78235338	17557106	A	T	-0.0620988329318545	0.0335	0.06368
3	rs112745918	17557476	T	C	0.0121953336998771	0.0215	0.5711
3	rs73153093	17557533	T	C	-0.0622052453438987	0.0335	0.06342
3	rs78633307	17558167	C	A	-0.061099109367851	0.0335	0.06765
3	rs117571854	17559486	G	T	-0.0511985620326965	0.0345	0.1376
3	rs9681747	17559640	G	A	-0.0641012834065877	0.0336	0.05659
3	rs73153096	17560332	G	T	-0.0611947843281922	0.0335	0.06732
3	rs78444569	17560414	G	A	-0.0143017847108596	0.0385	0.7092
3	rs12108135	17560915	T	A	-0.0611947843281922	0.0335	0.06721
3	rs58790051	17562830	C	G	-0.0613011005766046	0.0335	0.06702
3	rs60140283	17564002	G	C	-0.0618966805401821	0.0335	0.06426
3	rs73153102	17564105	C	T	-0.0618966805401821	0.0335	0.06418
3	rs73155203	17564291	T	A	-0.0625990697565225	0.0335	0.06157
3	rs73155205	17564777	A	G	-0.0613011005766046	0.0335	0.06684
3	rs73155206	17566444	A	C	-0.0613011005766046	0.0335	0.06673
3	rs113219782	17566709	A	C	-0.0613011005766046	0.0335	0.06686
3	rs73155208	17567154	C	T	-0.0660009232598249	0.0336	0.04964
3	rs9821318	17567220	C	T	0.0459957873421583	0.0087	1.138e-07
3	rs73155209	17567677	T	C	-0.0613011005766046	0.0335	0.06675
3	rs73155211	17567743	C	T	-0.0613967948653235	0.0335	0.06659
3	rs73155212	17568574	G	A	-0.0618009384055913	0.0335	0.06534
3	rs73155213	17568637	A	T	-0.0615031325940498	0.0335	0.06632
3	rs73155214	17568876	G	A	-0.0613967948653235	0.0335	0.06666
3	rs9757339	17569829	T	C	0.0456041418050158	0.0087	1.474e-07
3	rs111773804	17570571	T	C	0.122704239975452	0.0489	0.01217
3	rs73155215	17570821	T	C	-0.0615031325940498	0.0335	0.06624
3	rs182588909	17570904	C	A	0.144697568197265	0.0372	0.000101
3	rs73155225	17571283	C	T	-0.0617052054366793	0.0334	0.06501
3	rs73155226	17571304	T	C	-0.0615031325940498	0.0335	0.06617
3	rs111411051	17571565	A	G	-0.0662039071233048	0.0336	0.04925
3	rs114784870	17572129	G	C	-0.0618009384055913	0.0334	0.06471
3	rs139592795	17572229	C	T	-0.0638987258502317	0.0334	0.05574
3	rs139213030	17572663	G	T	-0.0615031325940498	0.0335	0.06602
3	rs151117566	17573523	C	T	-0.0615031325940498	0.0335	0.06619
3	rs146799605	17573564	T	C	-0.0267958227871631	0.0298	0.3682
3	rs9681628	17574371	G	A	-0.0613011005766046	0.0335	0.06684
3	rs138336425	17574433	C	T	0.0263010744193707	0.0304	0.3871
3	rs76060279	17574743	C	T	-0.0611947843281922	0.0335	0.06722
3	rs73160923	17575292	G	A	-0.0615988462189574	0.0335	0.06581
3	rs74555047	17575466	A	T	-0.0113036461713921	0.0333	0.7355
3	rs112045856	17575799	G	C	0.0308007491527123	0.0192	0.1091
3	rs9310519	17576505	G	A	0.0450976409030327	0.0087	2.329e-07
3	rs9310520	17577376	A	G	0.044600447168905	0.0087	3.292e-07
3	rs58003185	17577830	A	G	-0.0617052054366793	0.0335	0.06536
3	rs58595628	17579354	G	A	-0.0615988462189574	0.0335	0.06548
3	rs56746012	17579919	A	C	-0.0615031325940498	0.0335	0.06619
3	rs116494155	17580213	A	G	-0.0573007769142667	0.0341	0.09259
3	rs61284353	17580458	G	A	-0.0615031325940498	0.0335	0.06622
3	rs57344515	17580577	A	T	-0.0615031325940498	0.0335	0.06594
3	rs57087795	17580627	A	G	-0.0618009384055913	0.0335	0.06502
3	rs113362669	17581058	C	T	-0.0617052054366793	0.0335	0.06504
3	rs73160929	17581252	A	C	-0.0618009384055913	0.0335	0.06477
3	rs11920751	17581617	C	T	-0.0618009384055913	0.0335	0.06503
3	rs57487616	17582004	G	A	-0.0620030714417325	0.0335	0.0641
3	rs59582994	17582031	C	A	-0.0620030714417325	0.0335	0.06384
3	rs112303378	17582219	T	G	-0.0617052054366793	0.0335	0.06518
3	rs11922854	17583213	G	A	-0.0620030714417325	0.0335	0.06372
3	rs9758476	17583586	T	C	0.0528960093534967	0.0097	4.511e-08
3	rs114717504	17583629	T	A	-0.0663962456396854	0.0337	0.04849
3	rs73160937	17583670	T	C	-0.0663962456396854	0.0337	0.0485
3	rs9875973	17584573	T	C	0.0461963268897065	0.0087	1.026e-07
3	rs144436765	17584922	C	T	0.145104168977138	0.0373	9.839e-05
3	rs112069060	17584925	A	G	-0.0620030714417325	0.0335	0.064
3	rs111651075	17585468	G	T	-0.0618966805401821	0.0335	0.06453
3	rs73160940	17586506	T	C	-0.0618009384055913	0.0335	0.06461
3	rs79107609	17586770	T	C	0.0940002312871902	0.023	4.34e-05
3	rs73160942	17587734	A	C	-0.0618009384055913	0.0335	0.06482
3	rs145764731	17587983	C	T	0.124798370550288	0.047	0.007871
3	rs9756494	17588575	A	G	0.0454034834538498	0.0087	1.688e-07
3	rs117446454	17588917	T	C	-0.0530949163341788	0.0345	0.124
3	rs13320647	17589880	A	C	0.0450976409030327	0.0087	2.068e-07
3	rs117113616	17589967	G	T	-0.0523043316292892	0.0345	0.1296
3	rs73160943	17590375	C	T	-0.0623968162257107	0.0334	0.06162
3	rs117876378	17590640	A	G	-0.0523043316292892	0.0345	0.1296
3	rs147145280	17591221	A	G	-0.0633978386299677	0.0334	0.05781
3	rs62248272	17591587	A	G	0.0475036226439669	0.0295	0.1075
3	rs74626500	17592043	A	C	-0.0532952970582236	0.0324	0.1002
3	rs73160950	17593566	A	C	-0.0638027918527484	0.0334	0.05606
3	rs73160951	17593828	G	C	-0.0638027918527484	0.0334	0.05615
3	rs62248273	17593922	T	C	0.0465972853767823	0.0268	0.08188
3	rs113498052	17594901	A	G	-0.052198967543594	0.0345	0.1304
3	rs117700980	17595025	T	C	-0.0519988063604998	0.0345	0.1315
3	rs11914797	17595617	C	G	-0.0638987258502317	0.0334	0.05566
3	rs118001271	17595722	C	T	-0.052198967543594	0.0345	0.1306
3	rs112436581	17597486	C	G	-0.0521041493573948	0.0345	0.1308
3	rs73160957	17598122	A	T	-0.0641012834065877	0.0334	0.05501
3	rs12185952	17598789	G	T	-0.0640053299759124	0.0334	0.05533
3	rs117412096	17599758	T	C	-0.0521041493573948	0.0345	0.1307
3	rs140224494	17603942	C	T	0.117400740368629	0.049	0.01667
3	rs78172794	17604736	T	C	-0.0530000131617053	0.0345	0.1243
3	rs191369067	17605524	T	C	0.0471030274686428	0.0271	0.08205
3	rs113834739	17605554	A	G	-0.050104527566688	0.0409	0.2206
3	rs537522318	17605564	G	A	-0.0536012187552047	0.0474	0.2587
3	rs114824717	17605565	T	C	-0.0532952970582236	0.0448	0.2335
3	rs185221596	17605841	T	G	-0.0198048272985997	0.0544	0.7165
3	rs74450778	17605859	T	C	-0.0640053299759124	0.0334	0.0554
3	rs116043448	17606465	A	G	-0.009000382197299	0.023	0.6952
3	rs138177689	17606532	G	A	0.0517002115855168	0.0432	0.2308
3	rs77160913	17607655	A	T	0.03649585023784	0.0258	0.1579
3	rs9847461	17607956	C	G	0.0515007728624032	0.0087	3.766e-09
3	rs9847477	17607991	C	G	0.0463013553668425	0.0087	9.952e-08
3	rs116198321	17608012	A	G	0.0082954970241069	0.0262	0.7505
3	rs79513975	17608123	G	A	-0.0316041926269978	0.0348	0.3642
3	rs78606789	17609545	T	C	-0.000200020002667	0.0265	0.995
3	rs62248275	17610321	G	A	0.0497991787524836	0.0269	0.064
3	rs73160967	17611318	C	A	-0.066599309771242	0.0335	0.04651
3	rs148117988	17611792	A	G	-0.0523043316292892	0.0345	0.1293
3	rs187651831	17612322	T	C	0.0063001125484799	0.0455	0.8906
3	rs13080367	17612800	T	C	0.0852965742220806	0.0453	0.05977
3	rs73165725	17613323	C	T	-0.0564010536507698	0.0332	0.08941
3	rs9851302	17613845	G	T	-0.0564010536507698	0.0332	0.08922
3	rs73165729	17613896	C	T	-0.0646985339389367	0.0334	0.05254
3	rs78047358	17614095	T	A	0.0097027754613851	0.0262	0.711
3	rs116956590	17614343	T	C	-0.0523991687992084	0.0345	0.1288
3	rs117187080	17614669	G	A	-0.0523043316292892	0.0345	0.1292
3	rs116770430	17614684	C	T	0.0630029677787336	0.0307	0.04005
3	rs139875796	17614771	C	T	0.0062007356416035	0.0455	0.8923
3	rs116932183	17615180	C	T	-0.0523991687992084	0.0345	0.129
3	rs114503795	17615550	T	C	-0.0523991687992084	0.0345	0.129
3	rs9823767	17615737	A	G	0.0465018336514199	0.0087	8.382e-08
3	rs140176242	17615777	G	A	-0.0660009232598249	0.039	0.09009
3	rs77762232	17617711	A	C	-0.0196008476550609	0.0394	0.6189
3	rs111582657	17617752	A	T	-0.0147989665120717	0.062	0.811
3	rs75073700	17618784	A	T	0.0154992634469238	0.021	0.4607
3	rs118020549	17619527	A	T	-0.0523043316292892	0.0345	0.1294
3	rs117574802	17620598	C	A	-0.0523991687992084	0.0345	0.1284
3	rs116031773	17620735	T	A	-0.0523991687992084	0.0345	0.1284
3	rs73165734	17620915	G	A	-0.0646985339389367	0.0334	0.05261
3	rs116207575	17621514	G	A	-0.0136020904182857	0.04	0.7346
3	rs73165735	17621586	T	G	-0.0646985339389367	0.0334	0.05242
3	rs117923952	17622535	G	C	-0.0529051189949894	0.0345	0.126
3	rs73028303	17623862	T	C	0.023003381764963	0.0309	0.4569
3	rs9880971	17624579	C	A	0.0501035869662456	0.0087	8.899e-09
3	rs9881089	17624602	C	A	0.0499038295281839	0.0087	1.028e-08
3	rs138074221	17624708	T	C	-0.0517986852338873	0.0345	0.1332
3	rs149544724	17624728	G	C	-0.0519040071504222	0.0345	0.1323
3	rs80314744	17625935	T	C	-0.0517986852338873	0.0345	0.133
3	rs118183823	17625955	C	T	-0.0519988063604998	0.0345	0.1319
3	rs137948604	17626341	G	C	-0.0517986852338873	0.0345	0.133
3	rs9310523	17626394	C	T	0.0537966583556417	0.0092	4.011e-09
3	rs74398122	17627265	C	T	0.04149696667529	0.0243	0.08842
3	rs9681332	17627877	G	A	0.0030952049073025	0.0151	0.8363
3	rs117138682	17631243	T	C	-0.0519040071504222	0.0345	0.1324
3	rs76089785	17631322	A	G	0.0147999386115992	0.0209	0.4775
3	rs9815204	17631880	C	T	0.0461963268897065	0.0087	1.027e-07
3	rs116223019	17632096	G	A	0.0503033045092425	0.0456	0.2698
3	rs117797023	17633044	T	C	-0.0521041493573948	0.0345	0.1311
3	rs117970196	17633137	C	T	-0.0519988063604998	0.0345	0.1318
3	rs117568285	17633189	G	A	-0.0519988063604998	0.0345	0.1318
3	rs114842964	17633319	T	C	-0.0521041493573948	0.0345	0.1311
3	rs111494648	17633526	C	T	-0.0248973835545144	0.03	0.4055
3	rs112343013	17634502	T	C	-0.013399371963117	0.0421	0.7508
3	rs112842382	17634543	G	A	-0.0267958227871631	0.0315	0.3957
3	rs140442444	17634592	T	C	0.0061013488579762	0.0454	0.8931
3	rs73028308	17635383	C	T	0.023003381764963	0.0309	0.4573
3	rs12152509	17635738	A	G	-0.0646985339389367	0.0334	0.05234
3	rs76190492	17637361	A	T	-0.0521041493573948	0.0345	0.1306
3	rs78965046	17639547	C	A	-0.0523991687992084	0.0345	0.1291
3	rs75114096	17639796	A	G	-0.010302892995897	0.0263	0.6952
3	rs9853571	17640071	T	C	0.0497040321791155	0.0087	1.094e-08
3	rs78514070	17640669	A	G	-0.0657979805904322	0.0334	0.04895
3	rs9310524	17640706	C	T	0.0459002781827573	0.0087	1.205e-07
3	rs9310525	17641194	A	C	0.0531046528867784	0.0095	2.505e-08
3	rs73165764	17641217	T	C	-0.0659047873877183	0.0334	0.04854
3	rs142089294	17641938	A	G	-0.052198967543594	0.0345	0.1306
3	rs11921699	17642248	G	A	-0.0644958553811008	0.0335	0.05396
3	rs181096916	17642325	A	G	-0.0523043316292892	0.0345	0.1298
3	rs117408000	17642376	C	T	-0.052198967543594	0.0345	0.1304
3	rs118190515	17642503	T	G	-0.052198967543594	0.0345	0.1304
3	rs117163706	17642510	C	T	-0.0523043316292892	0.0345	0.1296
3	rs115763416	17642605	C	T	-0.052198967543594	0.0345	0.1304
3	rs151003103	17642774	G	A	-0.0150019689183474	0.0235	0.5232
3	rs9310526	17643034	T	G	0.0458047599004855	0.0087	1.286e-07
3	rs117091685	17643208	A	G	-0.0523043316292892	0.0345	0.1298
3	rs147591010	17643593	T	G	-0.052198967543594	0.0345	0.1303
3	rs115112282	17643890	C	T	-0.052198967543594	0.0345	0.1302
3	rs12496758	17644775	T	C	0.0925974126674659	0.0233	7.17e-05
3	rs9860854	17645229	G	C	0.0465018336514199	0.0087	8.255e-08
3	rs74429934	17645585	A	G	0.0028958031120254	0.0151	0.85
3	rs112087742	17646395	G	T	-0.0652000732482552	0.0334	0.05131
3	rs117572665	17647316	G	C	-0.0523043316292892	0.0345	0.1294
3	rs117893100	17647656	G	A	-0.0532952970582236	0.0344	0.1215
3	rs182213940	17648133	T	C	-0.0625032603532887	0.051	0.2207
3	rs77168928	17648227	T	C	-0.052198967543594	0.0345	0.1298
3	rs116544552	17648404	A	G	0.0060019521956343	0.026	0.8166
3	rs115920333	17648877	C	T	-0.0523043316292892	0.0345	0.1291
3	rs74330449	17649161	C	G	-0.0525045539821493	0.0345	0.1279
3	rs138304930	17649575	C	A	-0.0144032303107437	0.0245	0.5586
3	rs115381827	17649980	C	T	-0.0232993336544035	0.0547	0.6704
3	rs78674922	17650526	A	G	0.0409019913204257	0.0242	0.09121
3	rs9821955	17650745	A	G	0.0503033045092425	0.0087	7.642e-09
3	rs9284837	17651757	A	G	0.0533037720223111	0.0095	2.179e-08
3	rs145784626	17651955	G	A	-0.0523991687992084	0.0345	0.1288
3	rs117816677	17652048	G	A	-0.0523991687992084	0.0345	0.1289
3	rs75295664	17652960	G	C	0.0165030720990143	0.021	0.4325
3	rs78779922	17653178	T	C	-0.0523043316292892	0.0345	0.1292
3	rs56057697	17653702	G	T	0.0023971245997214	0.0151	0.8742
3	rs148437375	17654720	T	C	-0.0517039049923374	0.0345	0.1338
3	rs143981635	17654807	C	T	-0.0654028946007014	0.0334	0.05025
3	rs9681617	17655388	T	C	0.0501035869662456	0.0087	8.79e-09
3	rs114500003	17655995	T	C	0.0011992805754821	0.0151	0.9352
3	rs12632826	17656856	T	C	-0.0110002818588653	0.0117	0.3493
3	rs139089476	17658002	T	A	-0.052198967543594	0.0345	0.1298
3	rs139790777	17658091	T	G	-0.0509986009718156	0.0346	0.1404
3	rs9681644	17659105	C	T	0.0507026199737612	0.0088	8.361e-09
3	rs79273976	17660709	G	C	0.044600447168905	0.0432	0.3019
3	rs9310527	17661762	A	G	0.0392976332717761	0.009	1.143e-05
3	rs9310528	17661932	C	T	0.043097802902723	0.0087	6.53e-07
3	rs142472609	17662633	T	C	-0.0525045539821493	0.0345	0.1277
3	rs117117986	17662987	T	G	-0.0527048164320283	0.0345	0.1263
3	rs114625643	17664190	T	C	-0.0534957179427506	0.0345	0.1209
3	rs77758216	17664243	C	T	-0.0534957179427506	0.0345	0.1208
3	rs13095510	17664279	A	C	-0.0601003842529617	0.0117	2.585e-07
3	rs117613133	17664678	A	G	-0.0525045539821493	0.0345	0.1277
3	rs78085276	17664736	G	A	-0.0598986354083514	0.0495	0.226
3	rs62248278	17666499	C	T	0.0517002115855168	0.0272	0.05746
3	rs12374023	17667076	C	T	-0.0519040071504222	0.0346	0.1336
3	rs9839588	17667278	T	C	0.0459002781827573	0.0086	1.103e-07
3	rs12106899	17667678	G	A	-0.0649012535836979	0.0335	0.05224
3	rs12106900	17667882	C	T	-0.0649972930239685	0.0335	0.05205
3	rs73028330	17667963	T	C	-0.0644958553811008	0.027	0.01673
3	rs6779834	17668766	G	A	0.0497991787524836	0.0087	9.137e-09
3	rs73165792	17670005	A	T	-0.0654989822326957	0.0334	0.05007
3	rs114622619	17670773	A	C	-0.0525045539821493	0.0346	0.1288
3	rs60940413	17671030	A	G	-0.0646025231856585	0.0335	0.05357
3	rs4470554	17671037	T	C	-0.0497996735526059	0.0087	8.796e-09
3	rs13064378	17671992	A	G	-0.0613967948653235	0.0168	0.0002684
3	rs112485808	17672884	G	A	-0.0238010101859522	0.0321	0.4581
3	rs73028338	17673017	A	G	0.0320992618599997	0.0154	0.03728
3	rs74697238	17673311	A	G	-0.0259025943231108	0.0317	0.4141
3	rs62248279	17673550	A	C	0.0518046636160167	0.0272	0.05683
3	rs114457472	17673668	C	T	-0.0570995920405728	0.0294	0.05175
3	rs117756860	17674075	T	C	-0.0525045539821493	0.0345	0.1284
3	rs115121260	17675960	C	T	-0.0651040143320462	0.0521	0.2121
3	rs117692078	17676098	C	G	-0.0525994101433915	0.0345	0.1275
3	rs117086754	17676318	T	C	-0.0525994101433915	0.0345	0.1275
3	rs117476640	17676462	G	C	-0.0525994101433915	0.0345	0.1276
3	rs7619879	17677348	C	G	-0.0652000732482552	0.0335	0.05126
3	rs9855515	17679106	G	A	-0.0536961790038609	0.0091	3.895e-09
3	rs75863123	17679328	T	G	-0.0527996915922012	0.0345	0.1264
3	rs115189110	17680348	C	T	-0.0054045784588597	0.025	0.8294
3	rs117526747	17680688	G	A	-0.0529051189949894	0.0345	0.126
3	rs9985472	17681459	A	G	-0.0536012187552047	0.0091	4.218e-09
3	rs117867265	17682570	C	T	-0.0538966802576654	0.0345	0.118
3	rs150592098	17682689	C	G	-0.0025031302181184	0.0396	0.95
3	rs117356138	17683154	C	T	-0.0529051189949894	0.0345	0.1254
3	rs11128836	17683892	T	C	-0.0458973523870375	0.0086	1.08e-07
3	rs11923589	17684300	C	T	-0.0586996008587778	0.0331	0.07639
3	rs11923635	17684431	C	T	-0.0668024151462154	0.0334	0.04564
3	rs17200881	17685213	G	A	-0.0530949163341788	0.0345	0.1242
3	rs4377510	17686288	G	A	-0.0458031298018141	0.0086	1.163e-07
3	rs4637311	17686445	C	T	-0.0458031298018141	0.0086	1.177e-07
3	rs79246795	17686463	T	C	-0.0172987645783295	0.0379	0.648
3	rs11914537	17686841	T	C	-0.0680968444676575	0.0334	0.04141
3	rs11915560	17687500	T	C	-0.0680968444676575	0.0334	0.04134
3	rs4908987	17688490	T	C	-0.049400350295127	0.0087	1.171e-08
3	rs7648159	17689837	T	A	-0.023002541565316	0.0206	0.2636
3	rs55701200	17690427	C	T	-0.0492007484476219	0.0087	1.363e-08
3	rs13071728	17690673	A	C	-0.0501991563328521	0.0087	6.915e-09
3	rs149673987	17691359	A	G	-0.0532952970582236	0.0345	0.1224
3	rs61236237	17691510	T	C	-0.0458031298018141	0.0086	1.117e-07
3	rs6807020	17692815	C	G	-0.0458031298018141	0.0086	1.149e-07
3	rs6768637	17692849	T	C	-0.050104527566688	0.0087	7.289e-09
3	rs6768666	17692937	T	C	-0.0490957108440633	0.0087	1.513e-08
3	rs6782889	17692938	G	T	-0.0456042446050211	0.0086	1.275e-07
3	rs148120151	17693057	G	A	-0.0534007767271153	0.0345	0.1223
3	rs78836201	17693820	T	C	-0.0534007767271153	0.0345	0.122
3	rs4908992	17693974	A	G	-0.0492007484476219	0.0087	1.383e-08
3	rs34485427	17694291	C	A	-0.0492007484476219	0.0087	1.407e-08
3	rs73028353	17694541	A	T	-0.0176040459483609	0.0284	0.535
3	rs13096559	17694643	G	T	-0.0492007484476219	0.0087	1.402e-08
3	rs5014632	17695082	A	G	-0.0495999919914836	0.0087	1.04e-08
3	rs142056295	17695999	A	G	-0.0534007767271153	0.0345	0.1217
3	rs146679988	17696023	G	A	-0.0534007767271153	0.0345	0.1217
3	rs11128837	17697175	T	C	-0.050104527566688	0.0087	7.266e-09
3	rs11128838	17697368	G	A	-0.044599955369026	0.0086	2.422e-07
3	rs12487248	17697696	C	T	-0.0490957108440633	0.0087	1.446e-08
3	rs9857910	17697786	A	T	-0.0497050825796673	0.0087	9.573e-09
3	rs143235325	17698270	G	A	0.0002999550089979	0.046	0.9956
3	rs78398054	17699065	G	C	-0.0328021562323804	0.0205	0.1098
3	rs6789697	17700708	G	A	-0.0492007484476219	0.0087	1.381e-08
3	rs73030322	17700913	T	C	-0.0111013930711739	0.0211	0.6002
3	rs6792422	17701005	G	T	-0.0494949124461712	0.0087	1.074e-08
3	rs73030324	17701025	A	C	-0.0260975991218731	0.0481	0.5869
3	rs6784025	17701058	A	T	-0.0454995840713661	0.0086	1.353e-07
3	rs116982999	17701326	C	A	-0.0555972801024095	0.0344	0.1065
3	rs147043661	17702332	A	G	-0.0555972801024095	0.0344	0.1065
3	rs118050065	17702566	T	C	-0.0555021391616052	0.0344	0.1067
3	rs4484221	17702593	C	G	-0.050104527566688	0.0087	7.31e-09
3	rs57905414	17702616	A	T	0.0004998750416509	0.0153	0.9758
3	rs115248221	17703055	C	T	-0.0297996312385195	0.0389	0.4426
3	rs11708672	17703137	C	T	-0.0454995840713661	0.0086	1.35e-07
3	rs11128839	17703391	C	T	-0.050104527566688	0.0087	7.244e-09
3	rs13081082	17704088	G	A	-0.0542027860143161	0.0179	0.002463
3	rs141688338	17704237	G	C	-0.0529051189949894	0.0493	0.2828
3	rs77922631	17704277	A	T	0.0016985566355815	0.0154	0.9095
3	rs116045343	17704486	C	G	0.0176041339483571	0.038	0.643
3	rs12634674	17704685	T	G	-0.0492952917248775	0.0087	1.29e-08
3	rs11128840	17704787	C	G	-0.0456042446050211	0.0086	1.256e-07
3	rs6806610	17705696	G	A	-0.0456984484517478	0.0086	1.244e-07
3	rs4243835	17706179	A	G	-0.0501991563328521	0.0087	7.027e-09
3	rs4243836	17706261	C	T	-0.050104527566688	0.0087	7.234e-09
3	rs73030339	17708419	C	G	-0.0110002818588653	0.0212	0.6048
3	rs4513482	17708780	C	T	-0.0503043099097479	0.0087	6.518e-09
3	rs61081795	17709275	T	C	-0.0503043099097479	0.0087	6.267e-09
3	rs114009332	17709304	C	G	-0.0319964709431669	0.0479	0.5047
3	rs6780587	17709796	C	T	-0.0458031298018141	0.0086	1.146e-07
3	rs4589965	17709985	C	T	-0.0497996735526059	0.0087	9.228e-09
3	rs116287152	17710158	A	G	0.0052959516591825	0.0508	0.9176
3	rs13065637	17710414	T	C	-0.050398957583852	0.0087	6.106e-09
3	rs116676289	17710497	G	C	-0.0170037478161859	0.0433	0.695
3	rs114409354	17710620	G	A	-0.0322029950400999	0.0319	0.3126
3	rs7651998	17711127	G	A	-0.0458031298018141	0.0086	1.111e-07
3	rs7632240	17711352	C	A	-0.050398957583852	0.0087	6.186e-09
3	rs55974984	17711672	G	A	-0.0282040203730758	0.0304	0.3531
3	rs6795189	17711724	T	A	-0.0499047851286405	0.0087	8.677e-09
3	rs6809062	17711772	G	A	-0.0503043099097479	0.0087	6.303e-09
3	rs117035053	17713225	T	C	-0.0557030028762507	0.0344	0.1059
3	rs140046978	17713490	G	C	0.0282958691548473	0.0307	0.3568
3	rs13083917	17713516	T	A	-0.0492952917248775	0.0087	1.259e-08
3	rs77443246	17714667	G	T	0.0360040066341877	0.0244	0.1391
3	rs6577616	17715524	C	T	-0.0503043099097479	0.0087	6.368e-09
3	rs6577617	17715644	G	T	-0.0503043099097479	0.0087	7.181e-09
3	rs6577618	17715648	A	T	-0.0456984484517478	0.0087	1.365e-07
3	rs6577619	17715678	C	T	-0.0503043099097479	0.0087	7.148e-09
3	rs17273069	17716065	T	C	-0.0212951405401588	0.0205	0.2998
3	rs146521975	17716335	G	A	-0.0559039069452338	0.0344	0.1042
3	rs9869999	17717340	G	T	-0.0542978034078492	0.0092	3.051e-09
3	rs151165488	17717352	T	C	-0.0601003842529617	0.0332	0.07021
3	rs13085167	17717405	C	T	-0.0503043099097479	0.0087	6.174e-09
3	rs36172181	17719478	G	A	-0.0449032281024259	0.0086	1.98e-07
3	rs13097908	17719764	A	G	-0.0503043099097479	0.0087	6.333e-09
3	rs117354245	17719949	A	T	-0.0559990861201021	0.0344	0.1041
3	rs4909009	17720104	C	A	-0.0501991563328521	0.0087	6.848e-09
3	rs10510477	17721297	T	C	-0.0503043099097479	0.0087	6.587e-09
3	rs11128841	17721451	C	T	-0.050104527566688	0.0087	7.155e-09
3	rs4602424	17722619	A	T	-0.0501991563328521	0.0087	7.092e-09
3	rs11927654	17723430	G	A	-0.0460020545617973	0.0086	9.928e-08
3	rs6577622	17724339	T	C	-0.050104527566688	0.0087	7.278e-09
3	rs7630695	17726483	A	G	-0.050104527566688	0.0087	7.691e-09
3	rs115052992	17726670	T	C	-0.0553964376203783	0.0345	0.1082
3	rs8179891	17727378	T	G	-0.0454995840713661	0.0086	1.329e-07
3	rs4908958	17728043	G	A	-0.0501991563328521	0.0087	7.114e-09
3	rs34297417	17728287	T	C	-0.0499993949944177	0.0087	8.3e-09
3	rs7617683	17728919	T	C	-0.0492952917248775	0.0087	1.267e-08
3	rs56221450	17729450	C	A	-0.0546040319940407	0.0095	7.649e-09
3	rs12634893	17729692	T	C	-0.0453949344903922	0.0086	1.476e-07
3	rs10510478	17730282	A	G	-0.0453949344903922	0.0086	1.498e-07
3	rs4408889	17730418	T	C	-0.0453949344903922	0.0086	1.503e-07
3	rs118146108	17730770	G	A	-0.0548997899816623	0.0345	0.1121
3	rs4128509	17731099	T	C	-0.0495999919914836	0.0087	1.016e-08
3	rs56059241	17732173	C	A	-0.0451019739124202	0.0086	1.722e-07
3	rs115511861	17732761	C	G	-0.0548997899816623	0.029	0.0582
3	rs17273076	17732915	T	C	-0.0544984253364989	0.0345	0.1145
3	rs4243837	17733234	G	A	-0.0449973659307358	0.0086	1.855e-07
3	rs12487916	17733795	G	C	-0.0492007484476219	0.0087	1.309e-08
3	rs115440219	17734100	T	C	0.0684994164246923	0.0503	0.1732
3	rs7633601	17734215	T	C	-0.0486021818392175	0.0087	1.946e-08
3	rs190647334	17734996	C	T	-0.0043996643446871	0.037	0.9049
3	rs6797952	17735318	A	G	-0.0486966685402845	0.0087	1.823e-08
3	rs11128842	17735345	G	C	-0.0447986409079867	0.0086	2.069e-07
3	rs4909010	17736023	G	A	-0.048896169787829	0.0087	1.637e-08
3	rs4908959	17736035	G	A	-0.0486966685402845	0.0087	1.895e-08
3	rs146642105	17736337	G	C	-0.0532952970582236	0.0346	0.1231
3	rs11128844	17736387	C	T	-0.048896169787829	0.0087	1.582e-08
3	rs148075446	17736809	T	A	-0.0534007767271153	0.0346	0.1224
3	rs142351623	17736861	G	A	-0.0534007767271153	0.0346	0.1222
3	rs35460334	17737277	C	T	-0.044599955369026	0.0086	2.338e-07
3	rs117523878	17737460	T	C	-0.0534957179427506	0.0346	0.1218
3	rs7627064	17737834	T	C	-0.044495399886564	0.0086	2.431e-07
3	rs7622878	17738416	C	T	-0.0488016642355575	0.0087	1.677e-08
3	rs13085441	17738547	T	C	-0.0527996915922012	0.0092	8.41e-09
3	rs62245768	17738660	G	A	0.0439020462871288	0.037	0.2352
3	rs9816920	17739024	A	C	-0.048203336386541	0.0087	2.6e-08
3	rs143605470	17741396	A	G	-0.0530000131617053	0.0345	0.1253
3	rs35642812	17741409	C	G	-0.0488016642355575	0.0087	1.71e-08
3	rs34002492	17741698	C	G	-0.044495399886564	0.0086	2.503e-07
3	rs4444738	17742738	A	G	-0.0484972070855493	0.0087	2.072e-08
3	rs7647914	17742786	A	G	-0.0480039732984809	0.0087	2.897e-08
3	rs7647928	17742839	A	G	-0.047899061319535	0.0087	3.052e-08
3	rs7613953	17743150	G	T	-0.0442967745820927	0.0086	2.858e-07
3	rs7650617	17743260	A	G	-0.0440981887217984	0.0086	3.058e-07
3	rs13061771	17743799	C	T	-0.0484972070855493	0.0087	2.082e-08
3	rs11128848	17744210	A	G	-0.0484972070855493	0.0087	2.192e-08
3	rs199916602	17747935	G	A	-0.0542027860143161	0.0346	0.1172
3	rs117262128	17747964	A	G	-0.0542027860143161	0.0346	0.1171
3	rs4435673	17749125	A	G	-0.044401309298167	0.0086	2.614e-07
3	rs4566567	17749177	C	T	-0.0486021818392175	0.0087	2.034e-08
3	rs4568172	17749661	A	G	-0.0486021818392175	0.0087	1.984e-08
3	rs4431138	17749777	G	C	-0.0478046499481398	0.0087	3.327e-08
3	rs80141337	17749994	G	A	0.0034041991335623	0.0421	0.9349
3	rs117034289	17750706	T	A	-0.0544033888793865	0.0346	0.1156
3	rs55936740	17750829	T	C	0.0338988850054592	0.0158	0.03196
3	rs75490574	17751343	C	A	-0.0544033888793865	0.0346	0.1154
3	rs117129488	17751913	G	A	-0.0544984253364989	0.0346	0.1149
3	rs144678625	17752057	A	G	-0.0544984253364989	0.0346	0.1148
3	rs117608338	17752815	A	G	-0.0548047153744336	0.0346	0.1131
3	rs6810235	17753801	C	A	-0.0486021818392175	0.0087	2.031e-08
3	rs12497320	17754558	G	A	-0.0486021818392175	0.0087	2.053e-08
3	rs111406711	17754890	C	T	-0.0046005663955682	0.0221	0.8349
3	rs12490933	17754925	A	G	-0.0442967745820927	0.0086	2.884e-07
3	rs115638551	17755843	T	G	-0.0546040319940407	0.0346	0.1139
3	rs117321181	17755950	A	G	-0.0546040319940407	0.0346	0.1139
3	rs118071774	17756243	A	G	-0.0546040319940407	0.0346	0.1138
3	rs4909012	17756467	C	A	-0.0486021818392175	0.0087	2.024e-08
3	rs9681893	17757024	T	A	-0.047899061319535	0.0087	3.102e-08
3	rs13071934	17757928	G	C	-0.0486021818392175	0.0087	1.96e-08
3	rs114017996	17758206	A	G	-0.0202027073175195	0.0414	0.6253
3	rs4908963	17758260	T	C	-0.047899061319535	0.0087	3.102e-08
3	rs12631291	17758297	G	A	-0.047899061319535	0.0087	3.106e-08
3	rs13076724	17758473	A	G	-0.0442967745820927	0.0086	2.849e-07
3	rs4908964	17758859	C	T	-0.0486021818392175	0.0087	1.97e-08
3	rs4243838	17759733	T	C	-0.0486966685402845	0.0087	1.94e-08
3	rs144116481	17760038	G	A	0.0366983037826737	0.0307	0.2318
3	rs79964206	17760095	A	G	0.0158044491449436	0.0212	0.4554
3	rs9681232	17760883	A	G	-0.0486966685402845	0.0087	1.949e-08
3	rs117826382	17761680	C	A	-0.0546990875223834	0.0346	0.1133
3	rs79044211	17761826	C	T	0.0156961681063242	0.0212	0.4589
3	rs7431897	17762335	G	T	-0.0480039732984809	0.0087	3.067e-08
3	rs12632570	17763501	A	C	-0.0486966685402845	0.0087	2.008e-08
3	rs34487714	17763899	T	C	-0.0484027392281675	0.0087	2.346e-08
3	rs35697509	17763957	G	T	-0.0486966685402845	0.0087	1.88e-08
3	rs8179983	17764309	C	T	-0.0486966685402845	0.0087	1.862e-08
3	rs115643831	17764543	C	T	0.0187039847937718	0.0519	0.7191
3	rs116163769	17764613	T	C	0.0037031349243813	0.0369	0.9205
3	rs11128849	17764670	T	C	-0.044495399886564	0.0086	2.609e-07
3	rs11128850	17764748	A	G	-0.044495399886564	0.0086	2.518e-07
3	rs62245776	17765105	C	T	0.0590987523872065	0.0314	0.05987
3	rs10433559	17765959	T	C	-0.0081027387031859	0.0117	0.4891
3	rs6577643	17766697	C	G	-0.0486966685402845	0.0087	1.901e-08
3	rs6577644	17766733	A	G	-0.0486021818392175	0.0087	1.981e-08
3	rs56358031	17766851	G	C	-0.0492007484476219	0.0492	0.3174
3	rs4482690	17767046	T	A	-0.0480039732984809	0.0087	2.997e-08
3	rs13069155	17767422	A	G	-0.044401309298167	0.0086	2.726e-07
3	rs4908965	17768038	T	C	-0.044401309298167	0.0086	2.666e-07
3	rs141949991	17768983	G	C	0.0171029078996623	0.0516	0.7401
3	rs80022771	17769148	A	T	-0.0054950702819798	0.0268	0.8377
3	rs78770028	17770560	C	T	0.0190964956909883	0.0294	0.5157
3	rs6803312	17771005	T	C	-0.0486966685402845	0.0087	1.973e-08
3	rs151123491	17771311	T	C	-0.0226035462098532	0.0591	0.7022
3	rs4488868	17771429	T	C	-0.0442967745820927	0.0086	2.937e-07
3	rs114402588	17772105	G	A	-0.0236986067778773	0.0191	0.2154
3	rs114517731	17773127	A	C	-0.0437011352710986	0.0324	0.1778
3	rs77018879	17773879	C	T	-0.0521041493573948	0.029	0.07214
3	rs4908966	17773919	A	G	-0.0486966685402845	0.0087	1.897e-08
3	rs4908967	17774944	C	A	-0.044401309298167	0.0086	2.66e-07
3	rs74886368	17775365	C	T	-0.0066017436345624	0.0269	0.8053
3	rs77534638	17775445	G	A	0.0035038543266769	0.0155	0.8198
3	rs11128852	17776334	T	C	-0.044401309298167	0.0086	2.804e-07
3	rs9880456	17777123	A	G	-0.0482977854077521	0.0087	2.58e-08
3	rs11929111	17777546	A	G	-0.0486966685402845	0.0087	1.859e-08
3	rs139046015	17777617	T	A	0.0105046326450854	0.044	0.8113
3	rs190838344	17777619	T	A	0.0124027667170427	0.0438	0.7764
3	rs4908968	17778320	T	C	-0.0451961304529691	0.0086	1.631e-07
3	rs11714069	17778610	G	A	0.0090984829852593	0.0322	0.778
3	rs4908969	17779407	T	C	-0.0480984034910313	0.0087	2.871e-08
3	rs11915971	17779893	A	T	-0.04470452178448	0.0087	2.548e-07
3	rs201731775	17779895	T	A	-0.0527996915922012	0.0345	0.1257
3	rs117125756	17780317	C	G	-0.0553013157850893	0.0345	0.1094
3	rs7652156	17780490	C	G	-0.0488016642355575	0.0087	1.84e-08
3	rs62238360	17780853	C	T	-0.053200374867981	0.0095	2.352e-08
3	rs11927637	17781315	A	G	-0.0490957108440633	0.0087	1.507e-08
3	rs11719266	17781576	A	G	-0.0490957108440633	0.0087	1.474e-08
3	rs117945992	17781766	G	A	-0.0538017009683557	0.0345	0.1194
3	rs11719326	17781780	A	C	-0.0449032281024259	0.0086	1.984e-07
3	rs116398779	17784642	G	A	-0.05519563546795	0.0345	0.1093
3	rs7627732	17784818	T	C	-0.04470452178448	0.0086	2.343e-07
3	rs116192810	17784896	G	T	-0.05519563546795	0.0345	0.1097
3	rs116856738	17785032	G	A	-0.0534957179427506	0.0345	0.1212
3	rs117329592	17785553	C	T	-0.0534007767271153	0.0345	0.1217
3	rs11715952	17785869	C	T	-0.0591981397259644	0.0297	0.0462
3	rs62238361	17786383	G	A	-0.066503116358279	0.017	8.848e-05
3	rs6804837	17787399	G	A	-0.0488016642355575	0.0087	1.769e-08
3	rs4908938	17787557	G	A	-0.0453949344903922	0.0086	1.481e-07
3	rs5023579	17788324	A	T	-0.0423022562339069	0.0094	6.881e-06
3	rs4312680	17788430	G	A	-0.0451019739124202	0.0086	1.754e-07
3	rs4908970	17788866	A	G	-0.0453949344903922	0.0086	1.488e-07
3	rs4908971	17789074	T	C	-0.0453949344903922	0.0086	1.488e-07
3	rs147657424	17789504	C	G	-0.0549948736289312	0.0345	0.111
3	rs146104319	17789970	G	A	-0.0322029950400999	0.0303	0.2871
3	rs11708664	17791027	A	G	-0.0530000131617053	0.0097	4.876e-08
3	rs4349529	17792118	A	G	-0.0447986409079867	0.0086	2.234e-07
3	rs4643736	17792256	G	T	-0.044599955369026	0.0086	2.526e-07
3	rs9867064	17792574	C	T	-0.0480984034910313	0.0087	2.939e-08
3	rs35811992	17793235	G	A	-0.04470452178448	0.0086	2.358e-07
3	rs75754569	17793504	G	C	0.0101978249764461	0.0154	0.5053
3	rs147278520	17793667	A	C	-0.057194885093252	0.0585	0.3283
3	rs4908939	17793850	G	A	-0.0480984034910313	0.0087	3.054e-08
3	rs4435674	17794200	C	T	-0.0482977854077521	0.0087	2.611e-08
3	rs77202360	17794234	G	A	0.0	0.0418	0.9998
3	rs13079096	17795076	T	A	-0.04470452178448	0.0086	2.327e-07
3	rs12488591	17795931	T	C	-0.0473956369746291	0.0087	4.594e-08
3	rs4908972	17796192	T	C	-0.0473956369746291	0.0087	4.738e-08
3	rs4908940	17797271	A	C	-0.048203336386541	0.0087	2.752e-08
3	rs114153456	17798114	C	A	-0.0352956263947246	0.033	0.2854
3	rs4611850	17798649	T	G	-0.0449973659307358	0.0086	1.908e-07
3	rs4566568	17798924	A	G	-0.0484027392281675	0.0087	2.431e-08
3	rs181812165	17800040	T	G	-0.117905543160121	0.0578	0.0414
3	rs4908973	17800423	T	C	-0.0484027392281675	0.0087	2.544e-08
3	rs6796448	17801811	C	T	-0.0484027392281675	0.0087	2.497e-08
3	rs6789467	17802134	G	C	-0.0449973659307358	0.0087	1.961e-07
3	rs6809775	17802881	T	C	-0.048203336386541	0.0087	2.898e-08
3	rs10433561	17803996	T	G	-0.0449032281024259	0.0087	2.127e-07
3	rs7609916	17804464	A	G	-0.0484972070855493	0.0087	2.441e-08
3	rs7427588	17806424	A	G	-0.0482977854077521	0.0087	2.82e-08
3	rs373817814	17807104	G	A	-0.015895669405385	0.0517	0.758
3	rs115102682	17807907	T	C	0.0101978249764461	0.0259	0.6925
3	rs7645459	17808236	C	G	-0.046201018900714	0.0087	9.719e-08
3	rs56001926	17808438	C	G	0.0124027667170427	0.0263	0.6381
3	rs11128855	17809203	T	G	-0.0513985630860003	0.0086	2.469e-09
3	rs34782919	17809434	C	G	-0.0586041643160532	0.0182	0.001311
3	rs34146452	17809468	T	C	-0.050903896528528	0.0086	3.6e-09
3	rs7642860	17810143	G	A	-0.0511985620326965	0.0086	2.71e-09
3	rs4260468	17810406	C	T	-0.0484972070855493	0.0086	1.798e-08
3	rs115917870	17811963	A	C	-0.0482977854077521	0.0353	0.1714
3	rs116226194	17812625	T	C	-0.0548047153744336	0.0488	0.2615
3	rs11921152	17812688	C	A	-0.0511038386512114	0.0086	2.808e-09
3	rs10428260	17813109	A	G	-0.0486966685402845	0.0086	1.553e-08
3	rs10428172	17813195	C	T	-0.0511038386512114	0.0086	2.844e-09
3	rs115541339	17813215	C	T	0.0528011569911275	0.0486	0.278
3	rs62238365	17813236	A	G	0.0430020165445429	0.0322	0.1819
3	rs114473257	17813923	G	A	-0.0396976268585458	0.0455	0.3828
3	rs11128857	17814553	C	T	-0.0476997588774203	0.0086	2.972e-08
3	rs139136610	17815487	C	T	0.0080971295874548	0.0154	0.5979
3	rs148994232	17815617	A	G	-0.0494949124461712	0.0354	0.162
3	rs13076950	17816066	G	A	-0.0473956369746291	0.0086	3.709e-08
3	rs141360575	17816084	C	T	-0.0494949124461712	0.0354	0.1613
3	rs142823250	17817424	G	A	0.0320024161254944	0.0197	0.1049
3	rs7651708	17818426	G	A	0.0311982343370806	0.0153	0.0406
3	rs138122729	17819117	G	A	-0.0495999919914836	0.0354	0.1612
3	rs150002735	17820252	A	C	-0.0495999919914836	0.0354	0.161
3	rs114400226	17821236	T	C	0.0100988346774146	0.0259	0.6978
3	rs4908941	17821483	G	A	-0.050903896528528	0.0086	3.267e-09
3	rs11709790	17822193	A	C	-0.0475948788076838	0.0086	3.331e-08
3	rs11709941	17822644	A	G	-0.050903896528528	0.0086	3.373e-09
3	rs139104917	17823323	A	G	-0.0497050825796673	0.0354	0.1599
3	rs142214988	17823657	T	G	-0.0497996735526059	0.0354	0.1596
3	rs4616675	17823666	A	G	-0.050903896528528	0.0086	3.439e-09
3	rs4243833	17823821	C	T	-0.0475004961488543	0.0086	3.468e-08
3	rs4487265	17824072	G	A	-0.0509986009718156	0.0086	3.15e-09
3	rs4404476	17824730	T	C	-0.0509986009718156	0.0086	3.257e-09
3	rs75615523	17825284	G	A	0.0304031059110447	0.0368	0.4092
3	rs57816103	17825594	G	A	-0.0596013954910886	0.0341	0.08012
3	rs4908976	17826095	G	A	-0.0478046499481398	0.0086	2.881e-08
3	rs113238090	17826198	A	G	-0.013399371963117	0.0326	0.6803
3	rs9849948	17826263	A	G	-0.0559039069452338	0.0349	0.1087
3	rs74367394	17826557	A	T	0.0509022179271191	0.0483	0.2911
3	rs4632574	17826737	A	G	-0.0488016642355575	0.0086	1.489e-08
3	rs4422341	17826760	G	C	-0.0490011864330638	0.0086	1.289e-08
3	rs73036068	17826984	T	C	0.021497269010823	0.0292	0.461
3	rs12492504	17826991	A	T	-0.047899061319535	0.0086	2.72e-08
3	rs6786472	17827123	A	T	-0.0559039069452338	0.0346	0.1062
3	rs151009524	17827178	C	T	-0.0626948883400778	0.0485	0.1968
3	rs115923175	17827427	C	G	-0.0511985620326965	0.0353	0.1476
3	rs140858869	17827459	A	T	-0.0511985620326965	0.0353	0.1474
3	rs149747938	17827624	C	A	-0.0480984034910313	0.0354	0.1747
3	rs11128858	17827985	A	G	-0.0501991563328521	0.0086	5.766e-09
3	rs7428585	17828106	G	A	-0.0475948788076838	0.0086	3.341e-08
3	rs12152443	17828318	A	G	-0.0480984034910313	0.0354	0.1747
3	rs12152369	17828641	T	C	-0.0480039732984809	0.0354	0.1749
3	rs114335585	17828689	T	G	-0.0513985630860003	0.0353	0.1461
3	rs144561666	17828879	A	G	-0.0480984034910313	0.0354	0.1745
3	rs148195341	17828927	T	C	-0.0480984034910313	0.0354	0.1746
3	rs12152386	17829317	T	G	-0.0480984034910313	0.0354	0.1745
3	rs7625105	17829318	G	A	-0.048203336386541	0.0086	2.302e-08
3	rs6577593	17829430	G	A	-0.050798679887367	0.0086	3.777e-09
3	rs150697973	17829934	G	A	-0.0499047851286405	0.0354	0.1588
3	rs138879508	17829939	T	C	-0.0480039732984809	0.0354	0.1755
3	rs117887651	17830033	T	C	-0.0513038207587421	0.0354	0.1469
3	rs117287162	17830069	C	T	-0.0513038207587421	0.0353	0.1468
3	rs147480925	17830366	G	A	-0.0480039732984809	0.0354	0.1756
3	rs35071233	17830652	T	G	-0.106694738670963	0.0356	0.002755
3	rs4438689	17830887	A	G	-0.0507039943747058	0.0086	3.843e-09
3	rs140334825	17830975	C	T	-0.0480039732984809	0.0354	0.1755
3	rs144119741	17830980	A	G	-0.0480039732984809	0.0354	0.1754
3	rs146486065	17831251	C	G	-0.0480039732984809	0.0354	0.1754
3	rs140858517	17831272	G	A	-0.0480039732984809	0.0354	0.1755
3	rs117760094	17831521	A	C	-0.0480039732984809	0.0354	0.1755
3	rs115105481	17831575	G	T	-0.0480039732984809	0.0354	0.1753
3	rs116622802	17831687	T	C	-0.0480039732984809	0.0354	0.1755
3	rs114106129	17831715	A	G	-0.0480039732984809	0.0354	0.1753
3	rs28456004	17831744	C	T	-0.0594952597858765	0.0341	0.08073
3	rs144688611	17831861	T	C	-0.0480039732984809	0.0354	0.1754
3	rs114980764	17832226	C	T	-0.0480039732984809	0.0354	0.1752
3	rs145444641	17832338	C	T	-0.0480039732984809	0.0354	0.1751
3	rs6577596	17832829	C	T	-0.0501991563328521	0.0091	3.757e-08
3	rs115743068	17832866	A	G	-0.0480039732984809	0.0354	0.1753
3	rs143206509	17833505	T	G	-0.0475004961488543	0.0354	0.1797
3	rs117972287	17833879	C	A	-0.0475948788076838	0.0354	0.1796
3	rs6764934	17834126	T	G	-0.0589965728077175	0.0341	0.08322
3	rs143896592	17834355	T	C	-0.0475948788076838	0.0354	0.1795
3	rs150647035	17834383	A	C	-0.0475948788076838	0.0354	0.1795
3	rs139682330	17834522	A	G	-0.0475948788076838	0.0354	0.1795
3	rs1121175	17834840	G	A	-0.0484972070855493	0.0354	0.1707
3	rs1121174	17835108	C	G	-0.0480984034910313	0.0354	0.1747
3	rs117420384	17835326	A	G	-0.048203336386541	0.0354	0.1735
3	rs117744841	17835358	A	T	-0.048203336386541	0.0354	0.174
3	rs114272651	17835594	A	C	-0.0480984034910313	0.0354	0.1746
3	rs117125536	17835620	G	A	-0.047899061319535	0.0354	0.1762
3	rs115489441	17835655	T	C	-0.048203336386541	0.0354	0.1739
3	rs142101926	17835833	T	C	-0.0465047776557534	0.0355	0.1894
3	rs115797191	17835963	T	C	-0.048203336386541	0.0354	0.1739
3	rs151178167	17835975	T	C	-0.048203336386541	0.0354	0.1739
3	rs140082146	17836039	T	C	-0.0480984034910313	0.0354	0.1743
3	rs17273083	17836636	T	C	-0.0480984034910313	0.0354	0.1742
3	rs192643425	17836687	G	A	-0.048203336386541	0.0354	0.1736
3	rs184623867	17836688	C	A	-0.0482977854077521	0.0354	0.173
3	rs12107652	17836846	T	G	-0.0596013954910886	0.0341	0.08053
3	rs147118242	17836883	C	A	-0.0480984034910313	0.0354	0.1741
3	rs138455687	17836956	A	G	-0.0482977854077521	0.0354	0.1729
3	rs116937481	17836962	G	A	-0.0482977854077521	0.0354	0.1728
3	rs144023131	17836979	G	T	-0.049400350295127	0.0354	0.1626
3	rs143282601	17837017	T	C	-0.0473012731180131	0.0355	0.1818
3	rs17273090	17837189	G	A	-0.0473012731180131	0.0355	0.1824
3	rs141414407	17837300	A	G	-0.048203336386541	0.0354	0.1738
3	rs115689463	17837563	G	T	-0.0482977854077521	0.0354	0.1729
3	rs116190932	17837644	A	G	-0.048203336386541	0.0354	0.1737
3	rs116892138	17838058	A	C	-0.0482977854077521	0.0354	0.1731
3	rs150813139	17838071	T	C	-0.0482977854077521	0.0354	0.1727
3	rs118021263	17838630	T	C	-0.0482977854077521	0.0354	0.1726
3	rs17273097	17838658	G	A	-0.0484027392281675	0.0354	0.172
3	rs992522	17838718	T	G	-0.0482977854077521	0.0354	0.173
3	rs992521	17838771	A	G	-0.0482977854077521	0.0354	0.173
3	rs1469558	17838871	T	G	-0.0482977854077521	0.0086	2.247e-08
3	rs146038346	17839270	C	T	0.0352030377085245	0.0303	0.2461
3	rs149729450	17839418	T	C	-0.0482977854077521	0.0354	0.173
3	rs145510656	17839511	T	C	-0.0484027392281675	0.0354	0.1721
3	rs148416653	17839527	G	A	-0.0484027392281675	0.0354	0.172
3	rs115853645	17839568	A	G	-0.0484027392281675	0.0354	0.1718
3	rs114320802	17839591	A	T	-0.0484972070855493	0.0354	0.1715
3	rs115573790	17840037	C	T	-0.0484972070855493	0.0354	0.1715
3	rs115386475	17840095	T	C	-0.0484972070855493	0.0354	0.1711
3	rs116795149	17840686	T	C	-0.0636002947429691	0.0477	0.182
3	rs114890682	17841232	C	T	0.0126002819757385	0.0357	0.7233
3	rs147754788	17841454	C	T	0.0495993604912842	0.0325	0.1274
3	rs115383402	17841560	G	A	-0.0484972070855493	0.0354	0.1715
3	rs73036074	17841919	G	A	0.0298985503458634	0.0152	0.049
3	rs73168749	17842638	C	T	-0.0577986187273719	0.0342	0.09076
3	rs73168750	17842699	C	T	-0.0553964376203783	0.0341	0.1038
3	rs79591188	17843224	G	A	-0.0575973336805821	0.0342	0.09157
3	rs75373290	17843231	T	C	-0.0575020022714588	0.0342	0.09244
3	rs114711504	17843275	A	C	-0.021101069908054	0.0408	0.605
3	rs76419585	17843503	C	A	-0.0575020022714588	0.0342	0.09245
3	rs11128860	17843965	A	G	-0.0575973336805821	0.0342	0.09186
3	rs11128861	17843999	T	C	-0.0575973336805821	0.0342	0.09189
3	rs11128862	17844093	A	G	-0.0575973336805821	0.0342	0.09193
3	rs11128863	17844155	G	A	-0.0575020022714588	0.0342	0.09251
3	rs17044038	17844531	G	C	-0.0573960891413091	0.0342	0.09278
3	rs17200916	17844752	C	T	-0.0484027392281675	0.0086	2.083e-08
3	rs73168756	17844831	A	G	-0.0561048513847726	0.0341	0.0998
3	rs17044041	17844955	A	G	-0.0561048513847726	0.0341	0.09981
3	rs56726310	17845102	T	C	-0.0561048513847726	0.0341	0.0998
3	rs11128864	17845213	A	G	-0.0561048513847726	0.0341	0.09985
3	rs11128865	17845257	T	C	-0.0620988329318545	0.0337	0.06524
3	rs11128866	17845343	C	T	-0.0562000496881991	0.0341	0.09907
3	rs11128867	17845501	A	G	-0.0562000496881991	0.0341	0.09913
3	rs11128868	17845743	T	C	-0.0561048513847726	0.0341	0.09971
3	rs11128869	17845809	A	G	-0.0484972070855493	0.0354	0.1714
3	rs11128870	17845916	T	C	-0.0561048513847726	0.0341	0.09987
3	rs61601581	17845982	C	T	-0.0561048513847726	0.0341	0.1001
3	rs58280814	17846134	C	T	-0.0555972801024095	0.0341	0.1031
3	rs56777792	17846184	G	A	-0.0562000496881991	0.0341	0.09917
3	rs60744506	17846371	G	A	-0.0561048513847726	0.0341	0.09981
3	rs112798970	17846774	C	T	-0.0562952570552056	0.0341	0.09916
3	rs141214246	17847086	A	G	0.0087020272939009	0.0266	0.7448
3	rs17044050	17847216	G	T	-0.0559990861201021	0.0341	0.1004
3	rs73168763	17847275	A	G	-0.0562000496881991	0.0341	0.09952
3	rs17200923	17847427	T	C	-0.0482977854077521	0.0354	0.1727
3	rs111389064	17847741	C	T	-0.0480039732984809	0.0343	0.161
3	rs9813309	17847771	T	C	-0.0605996221289296	0.0313	0.05257
3	rs115291830	17847824	G	T	-0.0486021818392175	0.0354	0.1707
3	rs17044053	17847882	G	A	-0.0488016642355575	0.0343	0.1549
3	rs17044054	17848003	T	C	-0.0561048513847726	0.0341	0.09991
3	rs111910352	17848010	A	T	-0.0561048513847726	0.0341	0.09992
3	rs11927436	17848067	C	T	-0.0544033888793865	0.0341	0.1107
3	rs11916141	17848281	T	C	-0.0559990861201021	0.0341	0.1004
3	rs76163281	17848369	C	G	-0.0309026047398165	0.0318	0.3321
3	rs11927611	17848435	G	A	-0.0562000496881991	0.0341	0.09957
3	rs148028622	17848460	G	A	-0.0623968162257107	0.0475	0.1892
3	rs7620425	17848474	A	G	-0.0561048513847726	0.0139	5.431e-05
3	rs112311536	17848632	C	T	0.0341018649449722	0.0195	0.08027
3	rs17200930	17848865	T	C	-0.046400022834317	0.0354	0.1897
3	rs17200937	17848923	C	T	-0.0467981495486393	0.0355	0.1872
3	rs6772619	17849539	C	A	-0.0559990861201021	0.0341	0.1005
3	rs919562	17849789	G	A	-0.0513038207587421	0.0086	2.644e-09
3	rs6780341	17849947	A	G	-0.0562000496881991	0.0341	0.09944
3	rs79923071	17850432	G	C	-0.0540022233826842	0.0341	0.1134
3	rs114290949	17851183	T	A	-0.0480039732984809	0.0355	0.1761
3	rs2033379	17851238	A	G	-0.0509986009718156	0.0086	3.166e-09
3	rs2033378	17851402	G	A	-0.0484027392281675	0.0086	1.977e-08
3	rs11925066	17851456	C	T	-0.0562952570552056	0.0341	0.09897
3	rs11925145	17851505	G	A	-0.0476997588774203	0.0354	0.1781
3	rs17200944	17852126	C	T	-0.0484972070855493	0.0355	0.1715
3	rs11128871	17852536	G	T	-0.0482977854077521	0.0086	2.184e-08
3	rs56105508	17852886	G	C	0.0295976364389436	0.0151	0.05014
3	rs12495352	17852921	G	A	-0.0484972070855493	0.0086	1.868e-08
3	rs6785982	17853034	C	G	-0.0579999442979887	0.0342	0.09047
3	rs6793958	17853056	T	C	-0.0577032681284449	0.0342	0.09191
3	rs6794148	17853269	T	C	-0.0577986187273719	0.0343	0.09155
3	rs58494604	17853367	G	A	-0.0135007260538548	0.012	0.2628
3	rs58042633	17853614	A	C	-0.0579045745015309	0.0342	0.09062
3	rs112019387	17853705	G	A	-0.0575973336805821	0.0342	0.09259
3	rs73168777	17854218	G	A	-0.0553964376203783	0.0341	0.1049
3	rs17044072	17854497	T	C	-0.0606952493104976	0.0331	0.06687
3	rs114147886	17854598	A	G	-0.050104527566688	0.0314	0.1106
3	rs17273111	17855181	G	A	-0.0523991687992084	0.0086	1.156e-09
3	rs4908942	17855717	T	C	-0.0523991687992084	0.0086	1.181e-09
3	rs4908978	17855732	G	C	-0.0523991687992084	0.0086	1.183e-09
3	rs80188462	17855861	C	A	0.0108014536938559	0.0302	0.7202
3	rs13062642	17856113	G	A	-0.0525045539821493	0.0086	1.051e-09
3	rs12485989	17856509	G	A	0.0228958774769045	0.0103	0.02645
3	rs12492361	17856532	A	G	0.0223972974420383	0.0103	0.02986
3	rs6804677	17856693	T	C	-0.0525994101433915	0.0086	1.086e-09
3	rs6787380	17856737	G	A	-0.0523991687992084	0.0086	1.119e-09
3	rs6771673	17856860	G	A	-0.0499993949944177	0.0086	6.576e-09
3	rs4908979	17857132	T	A	-0.0525994101433915	0.0086	9.743e-10
3	rs4908980	17857192	G	A	-0.0605996221289296	0.0139	1.268e-05
3	rs4908981	17857246	C	T	-0.050104527566688	0.0086	6.22e-09
3	rs2033377	17857853	T	C	-0.0525045539821493	0.0086	1.083e-09
3	rs2033374	17858301	A	G	-0.0527996915922012	0.0086	8.31e-10
3	rs146161644	17858425	G	A	-0.0509986009718156	0.0357	0.1528
3	rs2033373	17858444	T	C	-0.0527048164320283	0.0086	9.083e-10
3	rs28796017	17858873	C	T	-0.0525045539821493	0.0086	1.046e-09
3	rs4450852	17859321	T	C	-0.0529051189949894	0.0086	8.309e-10
3	rs4330281	17859366	T	C	-0.0530000131617053	0.0086	7.545e-10
3	rs7633898	17859447	C	T	-0.0525994101433915	0.0086	9.666e-10
3	rs4908982	17859690	T	C	-0.0529051189949894	0.0086	8.229e-10
3	rs4908984	17859774	T	C	-0.0525994101433915	0.0086	9.704e-10
3	rs4908985	17859855	T	C	-0.0529051189949894	0.0086	8.258e-10
3	rs147860486	17859934	A	G	-0.0197028322758684	0.0313	0.5283
3	rs1430898	17860211	C	T	-0.0513985630860003	0.0357	0.1496
3	rs1430897	17860368	C	T	-0.0511985620326965	0.0357	0.152
3	rs1430896	17860501	G	A	-0.0525994101433915	0.0086	1.032e-09
3	rs4908986	17860659	C	G	-0.0525994101433915	0.0086	9.998e-10
3	rs34740778	17862960	G	T	-0.0559039069452338	0.0173	0.001221
3	rs17273139	17865429	T	G	-0.0527048164320283	0.0357	0.1397
3	rs114463826	17866353	G	T	-0.0092022107647994	0.0456	0.8393
3	rs7611590	17866399	C	G	-0.0497050825796673	0.0086	7.779e-09
3	rs12486574	17867197	C	T	0.0355022698424966	0.0254	0.1619
3	rs6780932	17867258	C	T	-0.0499047851286405	0.0086	7.193e-09
3	rs10510480	17868000	T	C	-0.0203966036652218	0.0144	0.1576
3	rs1430895	17868679	C	T	-0.053200374867981	0.0086	6.265e-10
3	rs1430894	17868759	C	T	-0.0532952970582236	0.0086	6.154e-10
3	rs56272717	17871158	C	G	0.0088011559530687	0.016	0.5822
3	rs6794859	17871247	C	T	-0.0492007484476219	0.0086	1.109e-08
3	rs6577597	17871326	A	G	-0.053200374867981	0.0086	6.18e-10
3	rs6802932	17871669	T	A	-0.0490957108440633	0.0086	1.239e-08
3	rs114918401	17872069	G	T	-0.0540022233826842	0.0317	0.08851
3	rs115354040	17872497	T	C	-0.0078003437327339	0.0462	0.8655
3	rs2337387	17873650	G	A	-0.0529051189949894	0.0086	8.117e-10
3	rs1004307	17875194	G	C	-0.0497050825796673	0.0086	7.938e-09
3	rs77186826	17875756	C	T	0.0358978909969844	0.0419	0.391
3	rs139267848	17876401	C	T	-0.05519563546795	0.0357	0.1222
3	rs111593175	17876436	G	A	-0.0289037168568363	0.0252	0.2505
3	rs17200979	17877828	G	T	-0.050798679887367	0.0086	3.788e-09
3	rs144074312	17880714	T	C	-0.0562000496881991	0.0358	0.116
3	rs111622596	17881295	G	A	0.100903598340866	0.0487	0.03827
3	rs113316208	17882022	G	T	0.101201880508967	0.0489	0.03858
3	rs930147	17882489	G	A	-0.0561048513847726	0.0358	0.1169
3	rs4243834	17882668	G	T	-0.050104527566688	0.0086	6.803e-09
3	rs73038214	17884043	C	A	-0.0138961051921114	0.0117	0.2343
3	rs114338792	17884524	C	T	-0.0104039337153929	0.0459	0.8202
3	rs17200993	17885076	C	G	0.0377966226945664	0.0417	0.3647
3	rs184728274	17885409	A	G	-0.0638027918527484	0.0501	0.2026
3	rs7632834	17886678	T	C	-0.0519988063604998	0.0086	1.822e-09
3	rs9862290	17886959	C	T	-0.0484027392281675	0.0086	2.171e-08
3	rs114911412	17887164	G	A	-0.0575973336805821	0.036	0.1092
3	rs186906089	17887247	G	C	0.134303594399973	0.0382	0.0004443
3	rs116363181	17887537	G	A	-0.0579999442979887	0.0358	0.1058
3	rs4908988	17887988	A	G	-0.048203336386541	0.0087	2.65e-08
3	rs1430904	17888256	C	G	-0.0486966685402845	0.0087	2.002e-08
3	rs76095814	17889589	A	G	-0.0078003437327339	0.0427	0.8547
3	rs17044097	17889751	C	T	-0.0513985630860003	0.0355	0.1477
3	rs17044102	17889839	G	A	-0.0542027860143161	0.0355	0.1265
3	rs75187222	17890087	G	A	-0.050903896528528	0.0357	0.1532
3	rs10510481	17890165	A	T	-0.0505987987633697	0.0356	0.1558
3	rs78996412	17890224	A	G	-0.0507039943747058	0.0357	0.1547
3	rs113110385	17890524	T	C	-0.0478046499481398	0.0356	0.1794
3	rs76157256	17890615	C	G	-0.0467038420537432	0.035	0.1825
3	rs62238421	17890813	G	C	0.0072039888485025	0.032	0.823
3	rs148251009	17890945	G	A	-0.0944975101098114	0.0298	0.001528
3	rs9859223	17891041	C	T	0.023198814502523	0.0115	0.04429
3	rs114077145	17892058	T	C	0.0387975467079122	0.0537	0.4697
3	rs62238423	17892165	C	T	-0.020498669477346	0.0192	0.285
3	rs62238424	17892242	C	A	-0.0188974371044634	0.0191	0.3231
3	rs34580836	17892417	G	T	-0.0125990355765152	0.0159	0.4277
3	rs6577599	17892481	A	G	0.0199006617063362	0.0094	0.0342
3	rs115849189	17893696	C	T	0.0142973047008244	0.0388	0.7128
3	rs62238425	17893753	A	C	-0.0159972768350078	0.019	0.4008
3	rs62238426	17894029	G	C	-0.0166986496230515	0.019	0.3811
3	rs114484199	17895857	G	A	-0.021203207651103	0.0219	0.3324
3	rs13061984	17896837	A	T	-0.007296555232638	0.0153	0.6364
3	rs147003987	17897181	G	A	0.0069954745123864	0.038	0.8534
3	rs6577600	17897555	A	G	0.0223972974420383	0.0089	0.01213
3	rs35703783	17897736	G	A	-0.007095110875924	0.0153	0.6423
3	rs115486733	17903123	A	G	0.0036034995896235	0.0399	0.9278
3	rs1594432	17904012	T	C	0.0273038345273452	0.0089	0.002209
3	rs62238430	17904535	A	G	-0.021101069908054	0.0173	0.2223
3	rs56326543	17905183	T	C	-0.0203047533403643	0.0093	0.02971
3	rs2217481	17905407	T	C	-0.01999864650669	0.0093	0.03191
3	rs13089217	17906006	G	A	-0.0164953025291975	0.0156	0.2923
3	rs13089390	17906133	G	C	-0.0172987645783295	0.0156	0.2691
3	rs9310534	17906419	A	G	-0.0202027073175195	0.0093	0.02995
3	rs1019848	17906526	A	G	-0.0252049938352247	0.0091	0.005442
3	rs4908989	17907120	T	C	-0.0285949668801128	0.0088	0.001084
3	rs4908990	17908548	A	G	-0.0202027073175195	0.0093	0.03002
3	rs13087154	17909190	T	A	-0.0176956485356892	0.0205	0.3874
3	rs12489702	17911539	C	T	-0.017502275136142	0.0156	0.2621
3	rs117886126	17911602	G	A	0.0184978548821194	0.0502	0.7131
3	rs12489764	17911614	G	C	-0.0171970248285215	0.0156	0.2698
3	rs1864591	17911823	C	G	-0.0278029446620889	0.0087	0.001453
3	rs2116097	17912087	A	G	-0.0278029446620889	0.0087	0.001463
3	rs67712814	17912181	T	G	-0.0171970248285215	0.0156	0.2682
3	rs12493277	17915113	G	A	-0.0172987645783295	0.0155	0.265
3	rs6784611	17916665	A	G	-0.0275973271921043	0.0087	0.001552
3	rs2337386	17918043	C	G	-0.0277001306422786	0.0087	0.00149
3	rs35513271	17918176	A	G	-0.0176040459483609	0.0155	0.2553
3	rs80151580	17919204	G	C	0.0004998750416509	0.0223	0.9818
3	rs12638630	17919422	C	T	-0.0196008476550609	0.0093	0.03441
3	rs35995641	17919511	C	T	-0.0277001306422786	0.0185	0.1341
3	rs75170411	17920396	A	C	0.00730326611012	0.027	0.7869
3	rs9880185	17921776	T	G	-0.0275973271921043	0.0087	0.001508
3	rs17201014	17923131	T	G	0.0110981866660334	0.0232	0.6342
3	rs6793262	17923381	T	G	-0.0278029446620889	0.0087	0.001375
3	rs114575417	17923429	A	G	0.0178006246255066	0.0503	0.7241
3	rs62238431	17924129	G	A	-0.0189993500097828	0.0173	0.2729
3	rs56190017	17925185	G	C	-0.040197189751413	0.0232	0.08314
3	rs35366194	17928619	G	A	-0.0285949668801128	0.0225	0.2046
3	rs17044114	17928994	A	G	-0.0185000759845861	0.0173	0.2849
3	rs1346885	17930444	A	G	-0.0217958123704574	0.0089	0.01382
3	rs115630522	17930897	T	C	0.0063001125484799	0.0229	0.7836
3	rs7648933	17931853	T	G	-0.0182047046548463	0.0171	0.2897
3	rs9819634	17933064	G	A	-0.0196008476550609	0.0093	0.0344
3	rs1430884	17934215	C	A	-0.0277001306422786	0.0087	0.001457
3	rs4908991	17934292	A	G	-0.0194988734340555	0.0093	0.03529
3	rs12492404	17935301	T	A	-0.0188974371044634	0.0173	0.2747
3	rs56809691	17936945	T	C	-0.021101069908054	0.0172	0.2189
3	rs6577601	17937233	T	C	-0.0300984478240329	0.0087	0.000539
3	rs4908944	17937495	G	C	-0.0299026613543135	0.0087	0.0005967
3	rs919560	17937685	A	C	-0.0182963622831166	0.0171	0.2835
3	rs919561	17937875	G	A	-0.021101069908054	0.0172	0.2192
3	rs151086687	17938411	G	A	0.0080971295874548	0.0565	0.8867
3	rs73160161	17938498	A	C	-0.021101069908054	0.0172	0.219
3	rs10510482	17938729	A	C	-0.019294956182969	0.0172	0.2624
3	rs13059889	17938757	G	A	-0.0282965991551138	0.0184	0.1232
3	rs137915682	17939644	A	G	-0.0185000759845861	0.0171	0.2784
3	rs6804191	17939681	C	T	-0.0289037168568363	0.0087	0.00089
3	rs12053996	17940600	C	T	-0.021101069908054	0.0093	0.02322
3	rs62238439	17940628	T	A	-0.0183982139464423	0.0171	0.2819
3	rs7616329	17940927	T	C	-0.029202265808213	0.0087	0.0007703
3	rs11128872	17941042	T	C	-0.0183982139464423	0.0171	0.2824
3	rs73040214	17941365	A	C	-0.0355028330426552	0.0223	0.1106
3	rs1430885	17941618	C	A	-0.021101069908054	0.0093	0.02311
3	rs78677607	17941741	G	A	0.06879818587027	0.0413	0.09579
3	rs1430886	17941783	A	C	-0.0213972981080803	0.0093	0.02108
3	rs1430887	17941914	C	T	-0.0297996312385195	0.0087	0.0006047
3	rs17273209	17942100	C	T	-0.0213972981080803	0.0093	0.02101
3	rs1430888	17942571	G	A	-0.021101069908054	0.0172	0.2199
3	rs7648659	17942775	G	A	-0.0209989425960583	0.0172	0.221
3	rs7648673	17942841	G	A	-0.0209989425960583	0.0172	0.2211
3	rs6807591	17943133	G	A	-0.021101069908054	0.0172	0.22
3	rs6807682	17943200	G	C	-0.0209989425960583	0.0172	0.221
3	rs76789761	17943548	A	T	-0.0193969096107316	0.0172	0.259
3	rs2337385	17943600	T	A	-0.0299026613543135	0.0087	0.0005792
3	rs59512949	17943687	C	T	-0.0212951405401588	0.0172	0.2139
3	rs60127976	17943862	A	G	-0.0209989425960583	0.0172	0.2206
3	rs73040220	17943929	A	G	-0.0081027387031859	0.0238	0.7325
3	rs34841152	17944006	T	C	-0.0286978729475453	0.0183	0.1172
3	rs61347883	17944057	T	A	-0.0209989425960583	0.0172	0.2202
3	rs116330254	17944724	A	G	0.0058031292269501	0.0269	0.8289
3	rs79815710	17944798	C	T	0.0654974362315006	0.0412	0.1118
3	rs1025392	17944858	T	C	-0.0290993078252748	0.0087	0.0008192
3	rs1025393	17944903	T	C	-0.0213972981080803	0.0093	0.02114
3	rs66910329	17944920	A	G	-0.0285949668801128	0.0183	0.1186
3	rs7626959	17945791	A	G	-0.0168003386783461	0.0171	0.3257
3	rs7631890	17945870	T	C	-0.0168003386783461	0.0171	0.3259
3	rs7629195	17945938	A	C	-0.0168003386783461	0.0171	0.3261
3	rs4908993	17945950	G	C	-0.0213972981080803	0.0093	0.021
3	rs7632154	17946167	T	C	-0.0168003386783461	0.0171	0.3263
3	rs7629458	17946197	A	G	-0.0168003386783461	0.0171	0.3263
3	rs74413011	17946450	C	T	-0.0168003386783461	0.0171	0.3253
3	rs62238453	17946895	A	G	-0.0168003386783461	0.0171	0.3263
3	rs736262	17947362	G	A	-0.0290993078252748	0.0087	0.0008064
3	rs62238454	17947498	C	T	-0.0168003386783461	0.0171	0.3266
3	rs1430889	17947876	C	T	-0.0168003386783461	0.0171	0.3281
3	rs12496025	17948451	C	T	-0.0162005226717083	0.0171	0.3451
3	rs12486591	17948491	T	C	-0.0159972768350078	0.0171	0.3507
3	rs62238455	17949022	T	A	-0.0168003386783461	0.0171	0.328
3	rs28404619	17949061	G	C	-0.0212951405401588	0.0093	0.02139
3	rs36078449	17949197	C	T	-0.0292949370570243	0.0183	0.1095
3	rs9821325	17949229	T	C	-0.0202027073175195	0.0119	0.08796
3	rs62238456	17949293	C	T	-0.0162005226717083	0.0171	0.3457
3	rs12497091	17949800	G	T	-0.0159972768350078	0.0171	0.3509
3	rs12497051	17949876	C	G	-0.0160988945897493	0.0171	0.3486
3	rs12492931	17950027	C	T	-0.0159972768350078	0.0171	0.3495
3	rs12496339	17950107	T	C	-0.0159972768350078	0.0171	0.3502
3	rs12493003	17950128	G	A	-0.0159972768350078	0.0171	0.3512
3	rs62238457	17950327	C	T	-0.0160988945897493	0.0171	0.3468
3	rs76317536	17950889	C	T	0.0202045073158995	0.0345	0.5584
3	rs62238459	17950938	T	A	-0.0160988945897493	0.0171	0.3483
3	rs62240160	17951049	C	T	-0.0159972768350078	0.0171	0.3496
3	rs74695601	17951468	T	A	-0.0163021610829842	0.0171	0.3428
3	rs56225566	17952274	T	A	-0.0214994661132367	0.0093	0.02013
3	rs62240161	17952553	C	T	-0.0163021610829842	0.0171	0.341
3	rs62240162	17952979	C	T	-0.0159972768350078	0.0171	0.3492
3	rs62240163	17953000	T	C	-0.0159972768350078	0.0171	0.3487
3	rs9814726	17953353	T	A	-0.0267958227871631	0.0089	0.002687
3	rs62240164	17953929	A	T	-0.0162005226717083	0.0171	0.3437
3	rs62240165	17953955	C	T	-0.015895669405385	0.0171	0.3533
3	rs62240166	17953978	T	A	-0.0162005226717083	0.0171	0.3439
3	rs78435155	17954083	A	G	0.0089993837968006	0.027	0.7404
3	rs1346886	17954907	A	G	-0.0229002198863326	0.0089	0.00975
3	rs62240167	17955432	A	G	-0.0160988945897493	0.0171	0.3457
3	rs62240168	17955472	G	T	-0.0163021610829842	0.0171	0.342
3	rs1430890	17955677	C	T	-0.0197028322758684	0.0092	0.03322
3	rs13320315	17955863	A	G	-0.0198048272985997	0.0092	0.03221
3	rs1430891	17956410	T	C	-0.027998320426861	0.0087	0.001262
3	rs62240169	17956514	C	A	-0.0160988945897493	0.0171	0.3488
3	rs62240170	17956521	G	A	-0.0163021610829842	0.0171	0.3406
3	rs139837536	17956524	A	G	0.0164047040252769	0.0536	0.76
3	rs75074131	17956842	A	G	-0.0185000759845861	0.0172	0.282
3	rs34620069	17956879	T	A	-0.0289963604415917	0.0183	0.1119
3	rs35596310	17957112	T	G	-0.0289037168568363	0.0183	0.1132
3	rs62240171	17957249	A	G	-0.0185000759845861	0.0172	0.2827
3	rs62240172	17957265	A	T	-0.0160988945897493	0.0171	0.347
3	rs1430892	17957490	C	T	-0.015895669405385	0.0171	0.3521
3	rs144028713	17957589	A	G	0.0121953336998771	0.0483	0.8005
3	rs13067311	17957647	C	T	-0.0289963604415917	0.0183	0.112
3	rs1430893	17957737	C	T	-0.0182963622831166	0.0172	0.2893
3	rs76971285	17957765	C	G	-0.004198802647333	0.0222	0.8511
3	rs114056205	17958092	A	C	-0.004198802647333	0.0412	0.9181
3	rs1529599	17958829	G	A	-0.0297996312385195	0.0087	0.0006034
3	rs74848493	17959490	C	T	-0.0708946787765477	0.0331	0.03207
3	rs12488388	17959626	C	T	-0.0151034855773182	0.0171	0.3783
3	rs1430903	17960497	G	A	-0.0198048272985997	0.0172	0.2488
3	rs115783094	17961257	C	T	-0.0232993336544035	0.0348	0.5029
3	rs62240173	17961703	A	G	-0.0171970248285215	0.0166	0.2997
3	rs62240174	17961721	A	T	-0.0176956485356892	0.0166	0.2874
3	rs79849835	17961764	G	C	-0.026898543868701	0.0183	0.1415
3	rs34094171	17962013	A	G	-0.0004000800213396	0.0169	0.9822
3	rs2116099	17962314	G	A	-0.0207028323592018	0.0095	0.02937
3	rs79722519	17962935	C	T	-0.017502275136142	0.0168	0.299
3	rs4465971	17963069	T	C	-0.0282965991551138	0.0087	0.001095
3	rs1346888	17963560	G	C	-0.0235962138551867	0.009	0.008518
3	rs1346887	17963984	A	G	-0.0168003386783461	0.0166	0.3116
3	rs5011839	17964067	T	C	-0.0172987645783295	0.0166	0.2982
3	rs1430902	17964749	G	A	-0.0177974390305806	0.0167	0.2879
3	rs13059003	17966073	C	T	-0.0267958227871631	0.0183	0.1437
3	rs1430901	17966157	A	G	-0.0282040203730758	0.0087	0.001139
3	rs138693957	17966172	C	T	0.0007996801705642	0.0581	0.9885
3	rs1430900	17966197	C	T	-0.0282965991551138	0.0087	0.001104
3	rs9814647	17967203	C	A	-0.023401696181619	0.0088	0.007989
3	rs13088161	17967435	T	G	-0.0278029446620889	0.0183	0.1294
3	rs1367522	17968408	C	T	-0.0176040459483609	0.0168	0.2925
3	rs62240176	17968673	T	C	-0.0172987645783295	0.0168	0.3013
3	rs150402527	17970072	T	C	-0.0029042131473898	0.041	0.9433
3	rs66483628	17970897	C	T	-0.0198048272985997	0.0092	0.03208
3	rs34980200	17971568	A	C	-0.0197028322758684	0.0092	0.03278
3	rs62240177	17972255	T	G	-0.0182963622831166	0.0167	0.273
3	rs1367521	17973092	G	A	-0.0278954863187535	0.0087	0.001262
3	rs114995322	17973602	C	T	-0.0222967349986103	0.0221	0.3134
3	rs62240179	17974895	T	G	-0.0158042315449673	0.0166	0.3417
3	rs145787231	17975896	A	G	0.0159028762794155	0.0566	0.779
3	rs4908995	17976357	A	C	-0.020498669477346	0.0092	0.02622
3	rs74828851	17977400	C	G	-0.0122041688389067	0.0192	0.5247
3	rs11928474	17977785	A	G	-0.020498669477346	0.0092	0.02615
3	rs7648261	17978621	A	G	-0.0203047533403643	0.0092	0.02817
3	rs17273229	17978968	C	A	-0.0194988734340555	0.0092	0.03472
3	rs4908945	17980337	C	G	-0.027998320426861	0.0183	0.1255
3	rs62240180	17980418	A	G	-0.0322029950400999	0.0245	0.1888
3	rs9847926	17980541	T	G	0.0165030720990143	0.0532	0.7563
3	rs1159226	17982318	A	T	-0.019203206984436	0.0092	0.03601
3	rs13092745	17982499	G	A	-0.0277001306422786	0.0183	0.1295
3	rs116078625	17982933	C	T	-0.0380965452668448	0.0372	0.3053
3	rs11925467	17983098	T	A	-0.0198966317144566	0.0092	0.02974
3	rs4908996	17983118	A	T	-0.0154994990469515	0.0172	0.368
3	rs4908946	17983391	T	A	-0.0138961051921114	0.0172	0.4207
3	rs4908947	17983392	C	A	-0.0138961051921114	0.0172	0.4209
3	rs73042009	17984114	G	A	-0.0335050785573982	0.0335	0.3173
3	rs62240181	17984245	G	A	-0.0152050125429676	0.0174	0.3823
3	rs17044152	17984441	A	G	-0.0227979086760041	0.013	0.08013
3	rs34432738	17984897	T	G	-0.0274020297483382	0.0183	0.1353
3	rs35071338	17984921	T	A	-0.0274020297483382	0.0183	0.135
3	rs1991652	17985260	T	C	-0.019294956182969	0.0092	0.03509
3	rs6577604	17987400	T	G	-0.0214994661132367	0.0088	0.01467
3	rs62240182	17987505	C	T	-0.0151034855773182	0.0174	0.3877
3	rs34990473	17987582	A	G	-0.0282040203730758	0.0183	0.1231
3	rs141583030	17988943	T	A	-0.027196494688472	0.038	0.4735
3	rs7427760	17988979	C	G	-0.0242004837056584	0.0088	0.005994
3	rs4128378	17989553	T	C	-0.0270012755029434	0.0087	0.001798
3	rs34763677	17990520	G	T	-0.0251024465608414	0.0184	0.1731
3	rs62240193	17990961	T	A	-0.0162005226717083	0.0174	0.3543
3	rs62240194	17991384	G	A	-0.0156010662286512	0.0174	0.372
3	rs6777707	17991717	C	T	-0.0198048272985997	0.0092	0.03099
3	rs9859229	17991910	G	A	-0.0198966317144566	0.0092	0.03005
3	rs62240195	17991944	C	G	-0.0162005226717083	0.0174	0.3523
3	rs7428375	17992843	G	A	-0.0198966317144566	0.0092	0.02978
3	rs6788911	17993087	A	G	-0.0170952954286372	0.0173	0.3243
3	rs62240196	17994749	A	G	-0.0164953025291975	0.0175	0.3456
3	rs35458273	17994851	T	C	-0.02960390325858	0.0183	0.1065
3	rs12487844	17995248	T	G	-0.0164038098256767	0.0175	0.348
3	rs34891393	17995537	G	A	-0.0289963604415917	0.0183	0.1135
3	rs13316768	17995622	T	G	-0.021101069908054	0.0092	0.02169
3	rs4908948	17995710	G	T	-0.0176040459483609	0.0174	0.3103
3	rs116497662	17996736	C	A	0.0235016597850914	0.0418	0.5738
3	rs62240197	17998099	A	G	-0.0166986496230515	0.0175	0.339
3	rs62240198	17998224	G	A	-0.0166986496230515	0.0175	0.3408
3	rs7428814	17998895	G	A	-0.0216016445577609	0.0092	0.01894
3	rs7374020	17999328	T	C	-0.0285023604727122	0.0087	0.001059
3	rs149941141	18000087	C	T	0.0335024720540013	0.055	0.5427
3	rs79470125	18001134	A	G	-0.0668986373554447	0.0383	0.08077
3	rs62240199	18002018	G	A	-0.0252972953741621	0.0099	0.01054
3	rs115268738	18002131	C	T	0.0463968262292078	0.0317	0.1435
3	rs6577605	18002497	T	C	0.0067968490002727	0.0122	0.5745
3	rs4909008	18002951	C	T	-0.0335981494309355	0.018	0.06199
3	rs10049091	18005007	G	A	-0.0178992398878318	0.0093	0.05467
3	rs6807199	18005387	C	T	-0.0285949668801128	0.0087	0.001048
3	rs116417067	18006274	A	G	0.0013990209137074	0.0335	0.9666
3	rs148490646	18006299	G	A	0.0081963182244858	0.0274	0.7651
3	rs139550699	18007014	G	A	-0.0689964429219005	0.0383	0.07182
3	rs7640342	18007268	C	T	-0.0303973537275885	0.0088	0.0005459
3	rs62240202	18007367	C	G	-0.0299953975354009	0.0174	0.08488
3	rs146417304	18007675	C	A	0.0034041991335623	0.0494	0.9453
3	rs68000706	18009276	C	T	-0.0278029446620889	0.0183	0.1277
3	rs7433027	18009399	C	T	-0.0212951405401588	0.0091	0.01893
3	rs6577606	18010703	G	A	-0.021203207651103	0.0091	0.01961
3	rs181084962	18010771	G	A	0.196602431286197	0.0621	0.00155
3	rs77657629	18011972	T	G	0.0077002766261879	0.0208	0.7101
3	rs73042045	18013915	C	T	-0.026600681797179	0.0182	0.1446
3	rs62240203	18013960	A	G	-0.0252972953741621	0.0172	0.1416
3	rs9810586	18014015	A	G	-0.0209989425960583	0.0091	0.02083
3	rs13061596	18014304	G	A	-0.0346017967900747	0.0223	0.1198
3	rs62240204	18014814	C	A	-0.0259949602770859	0.0173	0.1315
3	rs9873565	18015066	T	C	-0.0208049294331883	0.0091	0.02231
3	rs115674917	18015351	G	A	0.0112959597418516	0.0346	0.7433
3	rs76532377	18015460	C	T	-0.0299026613543135	0.0387	0.4395
3	rs56340351	18016795	A	C	-0.0243951568347216	0.0173	0.1595
3	rs7610587	18016914	C	A	-0.0243951568347216	0.0173	0.1593
3	rs4908957	18016920	C	T	-0.0225012653465135	0.0091	0.01316
3	rs6577608	18017416	T	A	-0.0332982854015147	0.0087	0.000132
3	rs4909006	18017967	A	C	-0.017502275136142	0.0154	0.2571
3	rs4909005	18017998	G	A	-0.0316041926269978	0.0087	0.000274
3	rs35048968	18019512	T	C	-0.0172987645783295	0.0154	0.2621
3	rs62240205	18019538	C	T	0.0168964476597299	0.0527	0.749
3	rs7428285	18019959	C	G	-0.0226956079321885	0.0091	0.01242
3	rs62240206	18022324	A	G	-0.0408949138454712	0.0181	0.02358
3	rs11128873	18022860	C	T	-0.0060985584618694	0.0361	0.8667
3	rs7430739	18023422	A	G	-0.0313049258284153	0.0087	0.0003233
3	rs79887258	18023650	A	G	-0.0605040040910452	0.0288	0.03536
3	rs79198470	18024565	C	T	-0.0243951568347216	0.0175	0.1621
3	rs9841532	18025443	A	G	-0.0229002198863326	0.009	0.0113
3	rs76711423	18025920	A	G	-0.0022024235552	0.0372	0.953
3	rs74764541	18027010	C	G	-0.0248051189189711	0.0175	0.1557
3	rs113717160	18028272	G	C	0.0917036842102131	0.0398	0.02113
3	rs6577609	18028457	A	T	-0.0232993336544035	0.009	0.00968
3	rs7431124	18028571	T	C	-0.0315009870620622	0.0087	0.0002827
3	rs73817415	18029003	C	T	-0.0249999098013234	0.0174	0.1511
3	rs115898171	18029822	A	G	0.0125015292229252	0.0265	0.6357
3	rs113505585	18030713	T	C	-0.125098478378138	0.0551	0.02327
3	rs9878816	18030937	G	C	-0.0305004454483837	0.0087	0.0004195
3	rs7432256	18031212	A	G	-0.0299953975354009	0.0086	0.0005143
3	rs7429951	18031227	G	A	-0.0209989425960583	0.0088	0.01674
3	rs13100478	18031487	G	A	-0.0229002198863326	0.0183	0.2108
3	rs115522135	18031773	A	G	0.0149969810059077	0.0347	0.6643
3	rs145792071	18032094	C	G	0.0584952975902863	0.052	0.2601
3	rs66837099	18032999	G	A	-0.0247026126403718	0.0183	0.1769
3	rs4909004	18033536	A	T	-0.0257999754904126	0.0171	0.1315
3	rs112977551	18033740	C	T	-0.0835990238763137	0.0416	0.04456
3	rs35047986	18035548	C	T	-0.023401696181619	0.0183	0.2013
3	rs13082583	18035850	G	A	-0.023401696181619	0.0183	0.201
3	rs7644630	18035857	G	A	-0.0315009870620622	0.0086	0.0002677
3	rs12631902	18035877	G	A	-0.0231969816042026	0.009	0.009733
3	rs7645014	18036246	G	A	-0.0225012653465135	0.0174	0.1967
3	rs4908956	18036838	T	G	-0.0229002198863326	0.009	0.01096
3	rs57300813	18036874	T	A	-0.0226956079321885	0.0174	0.1928
3	rs4909003	18036948	C	T	-0.023002541565316	0.009	0.01052
3	rs76904273	18037447	C	G	-0.0225012653465135	0.0174	0.1964
3	rs57961786	18038130	G	C	-0.0229002198863326	0.009	0.01091
3	rs189629366	18039725	G	C	-0.0759959070279224	0.0477	0.1109
3	rs147617817	18040351	G	A	-0.0525045539821493	0.0365	0.15
3	rs9757046	18040913	T	C	-0.0312017511432645	0.0087	0.0003171
3	rs113425921	18044513	A	G	-0.0226035462098532	0.009	0.01213
3	rs7426391	18044542	G	C	-0.0160988945897493	0.0154	0.2962
3	rs13062364	18044859	G	T	-0.0238010101859522	0.0183	0.1931
3	rs150933304	18045341	T	G	-0.022398994943479	0.009	0.01302
3	rs7429331	18045587	A	C	-0.0226956079321885	0.009	0.01169
3	rs6768423	18046156	G	C	-0.0232993336544035	0.0174	0.1814
3	rs144708256	18046529	G	A	-0.0226035462098532	0.0174	0.1941
3	rs143879908	18046670	A	C	0.0270021387025708	0.0273	0.322
3	rs74960179	18048427	A	G	0.0185960172820726	0.0451	0.6802
3	rs34879943	18048685	T	C	-0.0159972768350078	0.0154	0.299
3	rs4129513	18048888	T	A	-0.023002541565316	0.009	0.01062
3	rs74880457	18050101	A	T	-0.0226956079321885	0.0174	0.1925
3	rs7611417	18050174	G	C	-0.0329985112635755	0.0087	0.0001375
3	rs7627212	18050197	T	C	-0.0313049258284153	0.0087	0.0003051
3	rs34253553	18050528	A	G	-0.0159972768350078	0.0154	0.2965
3	rs7428364	18050703	C	G	-0.0316970867432546	0.0087	0.0002582
3	rs73043943	18051305	A	G	-0.0160988945897493	0.0154	0.2948
3	rs75376680	18052434	C	T	0.0582028682075395	0.0311	0.06127
3	rs4909002	18054343	G	T	-0.0243029385231735	0.0183	0.1824
3	rs61978649	18055231	A	C	-0.0226956079321885	0.009	0.01188
3	rs4909001	18055684	T	C	-0.0318003125497978	0.0087	0.0002443
3	rs67279963	18056743	A	G	-0.0160988945897493	0.0154	0.2933
3	rs6784436	18057313	A	C	-0.0309954337025195	0.0087	0.0003531
3	rs34683501	18057470	T	G	-0.0159972768350078	0.0154	0.2982
3	rs9310538	18057982	A	G	-0.0226956079321885	0.009	0.01174
3	rs62240226	18058093	C	G	-0.0267033828345498	0.0095	0.005072
3	rs182502491	18058268	C	G	-0.0896949746188316	0.0482	0.06289
3	rs113297233	18058452	C	T	0.0937999490706712	0.0402	0.01966
3	rs73817418	18058598	G	A	-0.0232993336544035	0.0174	0.1804
3	rs58191131	18061143	G	C	-0.0235962138551867	0.0174	0.1755
3	rs4908954	18061837	C	T	-0.0309954337025195	0.0087	0.0003469
3	rs4908953	18061869	C	T	-0.0236986067778773	0.0183	0.194
3	rs73817420	18061979	C	T	-0.022398994943479	0.0174	0.1975
3	rs4130529	18063720	G	A	-0.023401696181619	0.009	0.009268
3	rs114301170	18063825	C	T	-0.0652961413926661	0.0238	0.006028
3	rs143879209	18063835	A	G	0.0018981972830802	0.0543	0.9724
3	rs62240227	18064255	G	A	0.0301023438164435	0.0098	0.002003
3	rs76767606	18064472	G	A	-0.0220002402796674	0.0174	0.2074
3	rs9833830	18064476	G	C	-0.0316041926269978	0.0086	0.0002612
3	rs73043953	18064626	C	T	-0.031397792147416	0.0227	0.166
3	rs115618843	18065576	A	G	-0.0135007260538548	0.0247	0.5833
3	rs114088323	18065794	G	A	-0.0046005663955682	0.0337	0.8919
3	rs9854625	18068100	G	A	-0.000200020002667	0.0189	0.9913
3	rs34805505	18068346	T	C	-0.0163021610829842	0.0153	0.288
3	rs13073245	18069009	A	T	-0.0163021610829842	0.0153	0.2881
3	rs34100396	18069536	A	G	-0.0163021610829842	0.0153	0.2883
3	rs145474110	18070291	G	A	0.0009995003330834	0.0436	0.9824
3	rs9857811	18070753	T	C	-0.0206007457079636	0.0119	0.08309
3	rs76644126	18071403	T	G	-0.0214994661132367	0.0174	0.216
3	rs34467492	18071536	C	T	-0.0240980393840575	0.0178	0.1766
3	rs9847980	18072241	G	A	-0.0248051189189711	0.0129	0.05381
3	rs4909000	18072283	C	A	-0.0272992569378225	0.0095	0.004223
3	rs7645289	18072808	A	G	-0.0208049294331883	0.0119	0.07955
3	rs34593250	18073037	A	T	-0.0296966117368367	0.0165	0.07131
3	rs113388937	18075474	G	A	-0.0700040968887733	0.0402	0.08142
3	rs58614718	18075577	C	T	-0.000200020002667	0.019	0.9924
3	rs35525126	18075973	T	C	-0.0156010662286512	0.0153	0.3074
3	rs7616199	18076731	T	A	-0.0226956079321885	0.0173	0.1894
3	rs7639295	18077057	C	T	-0.023002541565316	0.0174	0.1857
3	rs79531054	18077596	A	G	-0.0115969858456632	0.0322	0.7191
3	rs62240228	18078890	C	A	0.0349037160078804	0.051	0.4939
3	rs7649870	18079003	A	G	-0.0316041926269978	0.0086	0.0002586
3	rs57708845	18079022	C	A	-0.0209989425960583	0.0175	0.2292
3	rs35965516	18079586	T	C	-0.0156010662286512	0.0153	0.3078
3	rs7433704	18079692	A	G	-0.0170952954286372	0.0153	0.2633
3	rs4132218	18081053	G	C	-0.0194988734340555	0.012	0.1027
3	rs55889070	18081271	C	T	-0.0315009870620622	0.0225	0.1615
3	rs4908951	18081611	C	G	-0.0165969709073694	0.0153	0.2791
3	rs111838413	18082014	A	C	0.003902375817241	0.0223	0.8599
3	rs35119242	18082036	A	C	-0.0177974390305806	0.0153	0.2439
3	rs13088044	18082191	A	G	-0.0186019483996616	0.0153	0.2233
3	rs7646613	18082465	G	T	-0.0300984478240329	0.0086	0.0004745
3	rs73817436	18083051	A	T	-0.0194988734340555	0.0174	0.2627
3	rs4130063	18083383	G	A	-0.0226035462098532	0.0138	0.1013
3	rs4130062	18083881	A	G	-0.0202027073175195	0.0173	0.2422
3	rs60854259	18083949	T	C	-0.0189993500097828	0.0174	0.2732
3	rs9846000	18084427	A	G	-0.0235040691879941	0.013	0.06976
3	rs9809015	18084743	C	T	-0.0236986067778773	0.013	0.06677
3	rs7627583	18086051	A	G	-0.0206007457079636	0.0119	0.08469
3	rs73817437	18087269	A	G	-0.0187955345843259	0.0174	0.2792
3	rs13087679	18089096	C	G	0.0218006299588528	0.012	0.06934
3	rs7620376	18089105	A	G	0.0008995952428359	0.0186	0.9612
3	rs67130673	18089338	C	A	-0.0180010511095525	0.0153	0.2388
3	rs73817438	18090584	A	T	-0.0191012733024012	0.0173	0.2712
3	rs7429971	18091050	T	A	-0.0187955345843259	0.0153	0.2197
3	rs34590963	18091958	T	G	-0.0194988734340555	0.012	0.1034
3	rs13079656	18093080	A	G	-0.0182047046548463	0.0152	0.2316
3	rs13080006	18093204	A	G	-0.0180010511095525	0.0153	0.2376
3	rs66943997	18093468	T	G	-0.0183982139464423	0.0153	0.2279
3	rs12495895	18094439	A	G	-0.0264979913062283	0.0095	0.005014
3	rs78861386	18094888	G	A	-0.0101008421794295	0.0538	0.8514
3	rs67552090	18095097	G	T	-0.0248973835545144	0.0182	0.1702
3	rs7432188	18095128	T	C	-0.0263953113595316	0.0094	0.005253
3	rs9838434	18095177	G	A	-0.0248051189189711	0.0181	0.1707
3	rs9875977	18095290	A	G	-0.0246001168682327	0.0181	0.173
3	rs9838477	18095341	C	T	-0.0246001168682327	0.0181	0.173
3	rs77875292	18095421	T	A	0.0215951374365897	0.0125	0.08326
3	rs9859212	18095705	T	C	-0.0198966317144566	0.0119	0.0951
3	rs9876738	18095725	A	G	-0.0256050287153947	0.0181	0.156
3	rs80031862	18095897	G	A	0.0215951374365897	0.0125	0.08338
3	rs6790525	18098694	T	C	-0.01999864650669	0.0119	0.09438
3	rs9310540	18098983	A	C	-0.0198048272985997	0.0152	0.1923
3	rs62240229	18099445	A	G	0.0320024161254944	0.0501	0.5232
3	rs138834598	18099875	T	A	0.0416984103556758	0.0294	0.1566
3	rs9310541	18100288	C	A	-0.0187038311937836	0.0152	0.2175
3	rs75128317	18100832	T	A	-0.0458031298018141	0.0404	0.2577
3	rs78939753	18100833	C	T	-0.0183982139464423	0.0175	0.2942
3	rs73817442	18101666	A	T	-0.0188974371044634	0.0175	0.2791
3	rs35413369	18102682	C	T	-0.015895669405385	0.017	0.3494
3	rs7375132	18103841	T	A	-0.0282040203730758	0.017	0.09678
3	rs67051048	18104676	A	G	-0.0183982139464423	0.0153	0.2269
3	rs34500886	18107473	T	C	-0.0187955345843259	0.015	0.2085
3	rs73817444	18108058	A	G	-0.0178992398878318	0.0175	0.3057
3	rs13095954	18108124	C	G	-0.0181028726978536	0.0151	0.2305
3	rs13096272	18108126	G	A	-0.0177974390305806	0.0151	0.238
3	rs77272092	18108415	A	G	-0.043502667649395	0.0425	0.307
3	rs115900373	18108986	G	A	0.0399992561638529	0.03	0.182
3	rs11922099	18109110	A	G	-0.0186019483996616	0.015	0.215
3	rs35380191	18109604	T	A	-0.0183982139464423	0.0153	0.2292
3	rs13076043	18110067	G	A	-0.0182047046548463	0.015	0.2254
3	rs13075905	18110206	A	G	-0.0185000759845861	0.015	0.2182
3	rs80225931	18110860	A	C	-0.0201006717070029	0.0174	0.2501
3	rs12488761	18111142	A	G	-0.0372035489975441	0.0184	0.04344
3	rs1355724	18112620	C	T	-0.0218980211012161	0.0131	0.09596
3	rs4688899	18114039	T	C	-0.0182963622831166	0.012	0.1272
3	rs4688914	18114387	C	T	-0.0332982854015147	0.0087	0.0001381
3	rs113535413	18116193	T	C	-0.0187955345843259	0.0174	0.2814
3	rs4688913	18116746	C	G	-0.0191012733024012	0.0118	0.1063
3	rs4688898	18116950	C	G	-0.019203206984436	0.0118	0.1045
3	rs9861146	18117085	A	G	-0.019203206984436	0.0118	0.1033
3	rs9824023	18117117	G	A	-0.0203966036652218	0.0173	0.2377
3	rs73817453	18117165	G	A	-0.0182047046548463	0.0175	0.2971
3	rs17201070	18117384	A	G	0.0235016597850914	0.0122	0.05514
3	rs2203242	18117829	T	C	-0.0193969096107316	0.0118	0.09988
3	rs6808268	18119469	G	A	-0.0231048737150968	0.0211	0.2739
3	rs79580395	18119520	C	G	0.0143958802837323	0.0125	0.2497
3	rs144834770	18119627	C	T	-0.0187038311937836	0.0274	0.4936
3	rs148014610	18120072	C	T	-0.022398994943479	0.0612	0.7149
3	rs141666342	18120098	T	C	-0.0282040203730758	0.0193	0.1445
3	rs145786063	18120099	G	A	-0.0288007896057264	0.0193	0.1351
3	rs138614353	18120102	T	C	-0.0289037168568363	0.0193	0.1342
3	rs189675075	18120353	A	G	-0.0182047046548463	0.0554	0.743
3	rs9849870	18120665	A	C	-0.0154994990469515	0.0165	0.3467
3	rs13063188	18120913	C	A	-0.0431998193062192	0.0171	0.01172
3	rs116642724	18121012	C	G	-0.0168003386783461	0.0184	0.359
3	rs17044259	18121430	A	G	-0.0065010863423599	0.0167	0.6976
3	rs77832101	18122454	A	G	-0.0322959448008212	0.0165	0.04982
3	rs77647539	18123689	C	G	-0.0189993500097828	0.0176	0.2803
3	rs78219784	18123855	T	G	0.0072039888485025	0.0328	0.8258
3	rs34582652	18124170	A	T	-0.079497856132099	0.0431	0.06514
3	rs78164143	18124533	T	C	-0.0186019483996616	0.0175	0.2903
3	rs6794553	18125018	A	G	-0.031397792147416	0.017	0.06542
3	rs13092967	18125502	G	A	-0.0329985112635755	0.0162	0.04113
3	rs34706490	18125565	C	T	-0.0320997276601081	0.0163	0.04832
3	rs13083819	18127115	T	C	-0.0260975991218731	0.0127	0.04014
3	rs12637607	18127661	T	A	-0.0290993078252748	0.0087	0.0007821
3	rs35761890	18128565	T	C	-0.0260975991218731	0.0127	0.0407
3	rs4688911	18129219	T	C	-0.0182047046548463	0.0089	0.04173
3	rs115551171	18129387	C	G	0.0218006299588528	0.0351	0.5347
3	rs114566078	18129393	G	T	0.0207041815582916	0.0352	0.5562
3	rs79574092	18130444	C	T	0.0213993910058902	0.0145	0.1412
3	rs35891824	18130923	A	G	-0.0257999754904126	0.0127	0.04236
3	rs35600741	18131720	C	A	-0.0306035477981776	0.0144	0.03365
3	rs150956334	18132473	A	G	-0.0117993392160431	0.0443	0.7905
3	rs62240234	18133070	A	G	-0.0419997711602818	0.0181	0.02049
3	rs183904781	18133162	T	C	-0.0527996915922012	0.0372	0.1559
3	rs938180	18133207	A	C	-0.0183982139464423	0.0089	0.03929
3	rs938179	18133292	C	A	-0.0186019483996616	0.0089	0.03686
3	rs9854107	18133992	G	A	-0.0189993500097828	0.0089	0.03335
3	rs1355725	18134253	A	C	-0.0189993500097828	0.0089	0.03299
3	rs68075942	18134665	C	T	-0.0259949602770859	0.0127	0.04094
3	rs6796644	18135244	G	A	-0.0252049938352247	0.012	0.03588
3	rs35703302	18135450	C	T	-0.0322029950400999	0.0139	0.0202
3	rs74559324	18135744	A	G	-0.001100605444033	0.0266	0.9685
3	rs115285291	18136751	G	A	-0.0329985112635755	0.0365	0.365
3	rs955673	18138740	A	G	-0.0320997276601081	0.014	0.02209
3	rs115446750	18138849	A	G	-0.0093031403261444	0.0552	0.8659
3	rs7637234	18139671	G	A	-0.0380030548002074	0.0202	0.06019
3	rs4688910	18140116	G	A	-0.0253998626327317	0.012	0.03382
3	rs12494443	18140512	C	A	-0.0117993392160431	0.0546	0.8292
3	rs73028692	18141711	T	C	-0.0306035477981776	0.0215	0.1536
3	rs17044269	18141962	T	C	-0.0352023974087295	0.0361	0.3294
3	rs79332534	18142124	T	A	0.0066975214477213	0.0252	0.7913
3	rs150554106	18143225	C	T	0.0185960172820726	0.0273	0.4966
3	rs1962544	18143358	G	A	-0.0170952954286372	0.009	0.05674
3	rs35183899	18144394	G	A	-0.0326988269632397	0.0143	0.0226
3	rs7624278	18145064	A	G	-0.0209989425960583	0.0176	0.2338
3	rs2137561	18145478	C	G	-0.029202265808213	0.0087	0.0007631
3	rs73028693	18145585	G	C	-0.126300456116175	0.0434	0.003617
3	rs6781501	18145952	A	G	-0.0244976316004002	0.0119	0.03992
3	rs9823781	18147273	C	T	-0.0174005146801673	0.009	0.05275
3	rs10510483	18147598	T	C	-0.0285949668801128	0.0126	0.0234
3	rs6577615	18148270	A	G	-0.0243951568347216	0.0119	0.04068
3	rs6773622	18148417	T	A	-0.0270012755029434	0.0128	0.0358
3	rs1113786	18149144	G	T	-0.032502530761974	0.0087	0.0002047
3	rs34476717	18150083	A	G	-0.0326988269632397	0.0143	0.02232
3	rs1355726	18150244	C	G	-0.0170952954286372	0.009	0.05673
3	rs10212125	18150452	G	A	-0.0335981494309355	0.0142	0.018
3	rs145431244	18150513	C	A	0.0178006246255066	0.0273	0.5143
3	rs11924785	18152292	A	C	-0.0165969709073694	0.009	0.06352
3	rs7625597	18152465	C	T	-0.0326988269632397	0.0087	0.0001687
3	rs34890275	18152497	C	G	-0.0165969709073694	0.009	0.06417
3	rs4688908	18152950	C	T	-0.0326988269632397	0.0087	0.0001661
3	rs4688907	18152973	C	G	-0.0249999098013234	0.012	0.03678
3	rs78819132	18153241	A	G	-0.0007002451143934	0.0287	0.9804
3	rs78593477	18153830	C	T	-0.01999864650669	0.0188	0.2861
3	rs149252100	18154516	C	G	-0.0285023604727122	0.0361	0.4299
3	rs9853258	18154519	T	C	-0.0344982814075965	0.0087	7.603e-05
3	rs141036892	18155242	T	C	0.0064988367398296	0.0493	0.8944
3	rs34202043	18157010	G	A	-0.0372969647443931	0.0145	0.009938
3	rs4688906	18157322	A	G	-0.0369959896867261	0.0146	0.01121
3	rs181631547	18157531	T	G	0.0154992634469238	0.061	0.799
3	rs2337705	18157722	T	C	-0.0194988734340555	0.0089	0.02785
3	rs4688905	18158662	G	A	-0.0318003125497978	0.0087	0.0002463
3	rs7632318	18158687	A	G	-0.0318003125497978	0.0087	0.0002466
3	rs4688904	18159816	G	A	-0.0369026020501437	0.0145	0.01068
3	rs4688903	18160060	G	A	-0.0360003042410416	0.0145	0.01322
3	rs62238463	18160221	A	G	-0.006199175242821	0.0185	0.7385
3	rs35396065	18160474	A	G	-0.0375045865412751	0.0144	0.009309
3	rs184865857	18162183	A	T	0.186803166031067	0.0592	0.001599
3	rs62238464	18162302	G	A	-0.0349020520092649	0.0197	0.07725
3	rs79848617	18162571	C	G	-0.0413012760239546	0.026	0.1119
3	rs79568031	18162767	T	A	-0.0281011651109099	0.02	0.159
3	rs56175923	18163636	A	T	-0.0299026613543135	0.0129	0.02008
3	rs78831308	18164493	T	A	0.0262036654966364	0.0149	0.07957
3	rs66843148	18166949	G	C	-0.0306035477981776	0.0131	0.0194
3	rs1398651	18167162	T	A	-0.036798848237098	0.0088	2.789e-05
3	rs112044241	18167824	C	T	0.0437010460710946	0.048	0.3627
3	rs12492864	18168263	G	A	-0.0191012733024012	0.0089	0.03187
3	rs73030618	18168422	G	A	-0.0385953087593848	0.0142	0.00673
3	rs7627406	18168803	C	A	-0.0323992324466777	0.0209	0.1209
3	rs34598243	18168840	T	C	-0.0385017716536664	0.0142	0.006793
3	rs36093138	18168888	C	T	-0.0390007373497326	0.0142	0.006173
3	rs73173513	18168923	T	C	-0.0122952780941516	0.033	0.709
3	rs73030625	18169116	T	G	-0.0319035490130083	0.0137	0.01969
3	rs34826560	18170656	T	C	-0.0306035477981776	0.0128	0.01669
3	rs1513210	18171006	A	G	-0.0209989425960583	0.0088	0.01762
3	rs13075031	18171480	T	C	-0.0305004454483837	0.0128	0.01709
3	rs188320630	18171864	A	G	0.0473987203698754	0.0484	0.3271
3	rs142823837	18172162	C	T	0.0452027848308288	0.0483	0.3493
3	rs4688917	18174160	A	G	-0.035596090043474	0.0087	4.152e-05
3	rs13071249	18174701	G	A	-0.0364046818937998	0.0142	0.01012
3	rs147606161	18174888	G	A	0.0887981131587986	0.0521	0.0886
3	rs78673878	18175845	G	C	-0.0008003201707691	0.0323	0.9815
3	rs34495945	18176692	C	T	-0.035596090043474	0.0145	0.01411
3	rs13087654	18177029	A	G	-0.0386992491392765	0.0141	0.006153
3	rs6577620	18177308	C	T	-0.0244976316004002	0.0087	0.005028
3	rs67195754	18177604	C	T	-0.0385953087593848	0.0141	0.006336
3	rs67118788	18177764	G	A	-0.0385953087593848	0.0141	0.006324
3	rs66622491	18177804	A	G	-0.0385953087593848	0.0141	0.006344
3	rs9828987	18179987	T	C	-0.020498669477346	0.0088	0.02051
3	rs75108018	18181656	A	G	0.0384030712829451	0.024	0.1094
3	rs115735661	18181820	T	G	0.0428966409523063	0.0432	0.3202
3	rs73030641	18181852	A	G	-0.115298624363463	0.0436	0.008189
3	rs74865469	18182652	C	G	-0.0220002402796674	0.0209	0.2919
3	rs79749658	18183706	A	G	0.0006997551142732	0.0204	0.9731
3	rs75570957	18184788	C	A	-0.0519988063604998	0.0249	0.03687
3	rs138915134	18185965	G	A	0.021497269010823	0.0617	0.7273
3	rs17201097	18186326	T	C	-0.034198147379977	0.031	0.2699
3	rs188012257	18186385	C	T	0.0392976332717761	0.0483	0.4155
3	rs76412624	18186605	A	G	-0.021203207651103	0.0201	0.2901
3	rs9310544	18186668	G	A	-0.0355028330426552	0.0087	4.202e-05
3	rs13075055	18187878	C	T	-0.0305004454483837	0.0135	0.02444
3	rs1464044	18188380	A	G	-0.032502530761974	0.0089	0.0002465
3	rs79515547	18188397	G	A	-0.023002541565316	0.0201	0.2522
3	rs66569729	18189623	A	C	-0.0372969647443931	0.0145	0.00999
3	rs13087112	18189937	A	G	-0.0303973537275885	0.018	0.09118
3	rs114665432	18190226	G	A	-0.0582967085104029	0.0306	0.05707
3	rs13060927	18190493	G	A	-0.0164953025291975	0.0127	0.1923
3	rs79079522	18191413	C	A	0.0397974698740661	0.0236	0.09197
3	rs116379449	18191491	C	G	-0.0557981629302465	0.0369	0.1304
3	rs13067391	18191929	C	T	-0.0372035489975441	0.0145	0.01015
3	rs13071948	18192240	A	G	-0.0158042315449673	0.0127	0.2125
3	rs17044314	18192634	T	G	0.0338988850054592	0.0234	0.1474
3	rs6577621	18192988	G	A	-0.0369959896867261	0.0087	2.201e-05
3	rs73030648	18193169	A	C	-0.0349020520092649	0.0142	0.01415
3	rs73030649	18193241	T	A	-0.0370997639570267	0.0145	0.01066
3	rs111862187	18193365	C	T	0.0142973047008244	0.0392	0.7157
3	rs11713547	18193653	T	C	0.0361004656247227	0.0234	0.1224
3	rs1464045	18193884	A	G	-0.0194988734340555	0.0089	0.02784
3	rs2337708	18194748	C	T	-0.0306035477981776	0.0086	0.0003934
3	rs13065273	18194852	T	C	-0.036798848237098	0.0141	0.009258
3	rs1987170	18194989	C	G	-0.004198802647333	0.0268	0.8765
3	rs66659472	18196527	G	A	-0.0369959896867261	0.0145	0.01078
3	rs78431518	18197000	C	T	-0.0366017456445608	0.0218	0.09323
3	rs9310545	18197008	A	C	-0.0310985871020312	0.0087	0.0003337
3	rs17273292	18197336	T	C	-0.029202265808213	0.0128	0.02257
3	rs17273299	18197535	C	A	-0.0305004454483837	0.0128	0.01722
3	rs76261860	18198414	T	G	-0.0217038334437866	0.0201	0.2807
3	rs112848325	18198700	T	C	0.0366019024445485	0.0234	0.1178
3	rs2089976	18198856	C	G	-0.0313049258284153	0.0087	0.0003014
3	rs75291277	18198879	G	A	-0.0218980211012161	0.0201	0.2753
3	rs111859793	18199136	G	T	0.0369007163483657	0.0234	0.115
3	rs11916652	18199257	A	G	-0.0302015087331214	0.0088	0.0005734
3	rs13072195	18199498	C	T	-0.0358033589652777	0.0142	0.01157
3	rs73032517	18199602	A	G	-0.0252049938352247	0.0261	0.3339
3	rs190705111	18200276	G	T	0.0700016957858908	0.0527	0.1836
3	rs1107268	18200346	A	G	-0.0191012733024012	0.0089	0.03092
3	rs148937280	18200981	G	A	-0.0458031298018141	0.036	0.2029
3	rs2002965	18201026	A	G	-0.0377953294954024	0.0142	0.007783
3	rs1108439	18201319	A	G	-0.0418954871740363	0.0144	0.00371
3	rs1108438	18201464	C	G	-0.0176956485356892	0.0097	0.06865
3	rs938182	18201859	G	A	-0.0344982814075965	0.0088	8.689e-05
3	rs2003005	18202778	A	G	-0.0256050287153947	0.0119	0.03127
3	rs9852253	18203787	G	T	-0.0378991867540796	0.0087	1.379e-05
3	rs9872084	18203815	T	C	-0.0150019689183474	0.0121	0.2173
3	rs34742900	18203974	T	G	-0.0319964709431669	0.012	0.007361
3	rs35228011	18204652	G	A	-0.0370997639570267	0.0132	0.005016
3	rs115772218	18204931	T	G	0.0165030720990143	0.0253	0.5136
3	rs35115317	18205159	G	A	-0.0369959896867261	0.0132	0.005085
3	rs13076354	18205483	C	T	-0.0145960053074092	0.0152	0.3354
3	rs2102623	18206165	C	T	-0.0113036461713921	0.0152	0.4578
3	rs75933484	18206629	G	A	-0.0251024465608414	0.0268	0.3485
3	rs35098540	18207406	A	G	-0.0310985871020312	0.0119	0.009207
3	rs34827863	18207634	T	G	-0.0315009870620622	0.0119	0.008445
3	rs13068830	18207731	T	G	-0.0332982854015147	0.0119	0.005176
3	rs113892655	18208108	G	T	0.0555955265008719	0.0416	0.1814
3	rs116326122	18208551	A	T	-0.0482977854077521	0.0374	0.1967
3	rs9840569	18208616	A	C	-0.0171970248285215	0.0091	0.05852
3	rs76554881	18208950	A	G	0.0071047017299317	0.0278	0.799
3	rs67054573	18209808	T	A	-0.0378991867540796	0.0129	0.003419
3	rs7647966	18210502	C	G	-0.0146974807605841	0.0152	0.3347
3	rs75449914	18211209	T	C	0.0320992618599997	0.0133	0.01617
3	rs13080765	18211326	G	A	-0.0377018671840115	0.0132	0.004301
3	rs67014662	18211527	C	T	-0.0150019689183474	0.0152	0.3241
3	rs34526476	18213286	T	C	-0.0151034855773182	0.0152	0.3207
3	rs13092771	18213426	C	T	-0.0383978517965666	0.0129	0.003001
3	rs7651672	18214301	G	A	-0.0232993336544035	0.0171	0.175
3	rs13061818	18215248	C	T	-0.0378991867540796	0.0132	0.004069
3	rs4688902	18215252	G	C	-0.0380030548002074	0.0087	1.29e-05
3	rs149557795	18215299	C	A	0.0310043588626902	0.0323	0.3371
3	rs67392505	18217031	G	C	-0.0378991867540796	0.0132	0.004114
3	rs17273306	18217362	T	C	-0.0361039752308815	0.0132	0.006365
3	rs36087209	18217600	G	C	-0.0377953294954024	0.0132	0.004172
3	rs35051749	18217673	T	C	-0.0377953294954024	0.0132	0.004196
3	rs35171423	18217771	T	C	-0.0378991867540796	0.0132	0.004064
3	rs4688901	18219037	G	A	-0.0377018671840115	0.0132	0.00425
3	rs56718332	18220062	T	C	-0.0151034855773182	0.0152	0.3208
3	rs17201125	18221252	G	A	-0.0177974390305806	0.0121	0.1402
3	rs13072336	18222526	A	G	-0.0166986496230515	0.0152	0.27
3	rs13078687	18223442	G	A	-0.0426987545331152	0.0133	0.001341
3	rs35630651	18224286	G	C	-0.036798848237098	0.0132	0.005235
3	rs79020559	18226323	C	T	-0.0164038098256767	0.0122	0.1791
3	rs1464046	18226695	A	G	-0.0318003125497978	0.0119	0.007714
3	rs151077001	18227366	T	C	0.0129951954948113	0.024	0.5891
3	rs9809856	18227421	A	G	-0.0334016766340304	0.0086	0.0001122
3	rs67917716	18228007	C	A	-0.0383043331577141	0.0132	0.003693
3	rs62238472	18229645	C	T	0.0947009033240091	0.0524	0.07077
3	rs2001792	18230131	T	C	0.036997088886122	0.0099	0.0001832
3	rs13068577	18230439	T	C	-0.0312017511432645	0.012	0.009027
3	rs35407649	18231373	C	A	-0.0377953294954024	0.0132	0.004243
3	rs4688915	18232083	T	C	-0.0390007373497326	0.0088	9.119e-06
3	rs12635123	18233716	G	A	-0.0393959285025942	0.0088	7.098e-06
3	rs2337707	18234103	A	C	-0.0388032003238938	0.0088	9.947e-06
3	rs13069372	18234144	A	C	-0.027196494688472	0.0119	0.02248
3	rs1567761	18234558	T	C	-0.0393023164827424	0.0088	7.435e-06
3	rs34648851	18234610	T	C	-0.0275048131221902	0.0119	0.02105
3	rs13076743	18235724	C	T	-0.0259025943231108	0.0121	0.03186
3	rs35709168	18236105	G	A	-0.0372035489975441	0.0132	0.00488
3	rs79185617	18237620	A	G	-0.0235040691879941	0.0399	0.5556
3	rs12638097	18237790	C	T	-0.0413950753663857	0.0087	1.918e-06
3	rs4311208	18239818	A	G	-0.0221024699079472	0.0091	0.0149
3	rs66602518	18239951	A	G	-0.0159972768350078	0.0152	0.2923
3	rs7647968	18240610	C	A	-0.0414993071780289	0.0087	1.864e-06
3	rs13433803	18240794	A	G	-0.0222967349986103	0.0091	0.01395
3	rs34317977	18241384	G	A	-0.0164038098256767	0.0152	0.28
3	rs13065693	18242041	T	A	-0.0166986496230515	0.0152	0.2703
3	rs7614057	18242185	A	G	0.0423024980338776	0.0097	1.35e-05
3	rs13434240	18242353	C	A	-0.0212951405401588	0.0091	0.01954
3	rs115772828	18242568	T	A	-0.0408949138454712	0.0366	0.2637
3	rs13086873	18242777	A	G	-0.0166986496230515	0.0152	0.273
3	rs4333081	18245616	C	T	-0.0372969647443931	0.013	0.004135
3	rs1849477	18245719	A	G	-0.0383043331577141	0.013	0.003146
3	rs9817910	18246870	G	A	-0.0421979407001862	0.0087	1.218e-06
3	rs66786561	18247284	A	T	-0.0168003386783461	0.0152	0.2679
3	rs958542	18247966	C	T	-0.0418954871740363	0.0087	1.462e-06
3	rs76788778	18248222	T	C	-0.0178992398878318	0.0124	0.1505
3	rs7619045	18248298	T	C	-0.0229002198863326	0.0091	0.0117
3	rs73032587	18249906	C	T	-0.0484972070855493	0.022	0.02756
3	rs6779035	18249973	T	C	-0.0391983134041576	0.0088	8.029e-06
3	rs7618405	18250509	C	A	0.0372957847436969	0.0105	0.0003664
3	rs2089977	18252149	A	G	0.0358978909969844	0.0285	0.2073
3	rs9310546	18252461	A	G	-0.0231048737150968	0.0091	0.01086
3	rs12633473	18252632	T	C	-0.0226956079321885	0.0091	0.01257
3	rs66993444	18252923	C	G	-0.0171970248285215	0.0152	0.2572
3	rs12636835	18253701	A	G	-0.0006001800720324	0.0187	0.9738
3	rs35413723	18254152	T	G	-0.0170037478161859	0.0152	0.2626
3	rs17403715	18254381	G	A	-0.0377953294954024	0.013	0.003513
3	rs7635176	18254427	A	G	-0.0217958123704574	0.0091	0.01649
3	rs79425362	18254641	A	C	-0.0762009300937354	0.0352	0.03057
3	rs9809410	18257217	A	G	-0.0413950753663857	0.0087	1.904e-06
3	rs13060052	18257585	C	A	-0.0375980304153185	0.013	0.003726
3	rs4688916	18258861	A	T	-0.0217038334437866	0.0091	0.01705
3	rs13071572	18259222	G	T	-0.0375980304153185	0.013	0.003719
3	rs34101648	18259998	A	G	-0.0257999754904126	0.0119	0.0302
3	rs34770697	18260312	C	T	-0.0168003386783461	0.0152	0.2704
3	rs2337706	18260570	T	C	-0.039104719880761	0.0088	8.519e-06
3	rs35167016	18260609	A	C	-0.0166986496230515	0.0152	0.2719
3	rs34449829	18261049	C	T	-0.0166986496230515	0.0152	0.2715
3	rs6796378	18261521	A	G	-0.0217958123704574	0.0091	0.0164
3	rs11916671	18262938	C	A	-0.0413012760239546	0.0087	2.001e-06
3	rs9824915	18263272	G	T	-0.0375045865412751	0.013	0.003846
3	rs114164890	18263885	A	C	0.0180952882690919	0.0262	0.4903
3	rs80237542	18264084	T	G	0.023003381764963	0.0248	0.3534
3	rs34901970	18264186	C	G	-0.0377018671840115	0.013	0.003693
3	rs13100742	18267116	G	A	-0.0165969709073694	0.0152	0.2771
3	rs28428587	18267517	C	T	-0.0144032303107437	0.0152	0.3419
3	rs73034316	18268543	G	A	-0.0374007702544828	0.013	0.003931
3	rs62238474	18268938	C	A	0.0736964589223369	0.0556	0.1845
3	rs141366946	18269207	T	C	0.0112959597418516	0.0241	0.6406
3	rs114567028	18269376	C	G	0.0097027754613851	0.0215	0.6499
3	rs76860349	18269775	C	T	-0.0388032003238938	0.0369	0.2931
3	rs6577623	18270236	T	C	-0.0213972981080803	0.0091	0.01899
3	rs7428920	18270440	G	C	-0.0198966317144566	0.0152	0.1901
3	rs7430448	18270546	C	T	-0.0404991299799539	0.0087	3.227e-06
3	rs13092526	18271059	C	A	-0.0312017511432645	0.0105	0.002844
3	rs56267653	18271910	T	C	-0.0251024465608414	0.0119	0.03534
3	rs34806415	18273006	A	C	-0.0232993336544035	0.0172	0.176
3	rs7433326	18273055	T	C	-0.0388032003238938	0.0088	9.954e-06
3	rs34931871	18273056	G	A	-0.0159972768350078	0.0152	0.2923
3	rs13062707	18273304	G	C	-0.0282965991551138	0.0158	0.07284
3	rs7433389	18274113	A	G	-0.0209989425960583	0.0091	0.02122
3	rs7432657	18274218	C	G	-0.0213972981080803	0.0091	0.01871
3	rs73034334	18274236	C	T	-0.0475948788076838	0.022	0.03057
3	rs7433472	18274532	A	G	-0.0409990935346932	0.0087	2.522e-06
3	rs7433474	18274537	A	T	-0.0408949138454712	0.0087	2.658e-06
3	rs9860554	18275243	G	T	-0.0286978729475453	0.0104	0.00567
3	rs35642807	18275420	T	C	-0.0217958123704574	0.0117	0.06336
3	rs7431321	18277134	C	A	-0.0396976268585458	0.0088	6.136e-06
3	rs113093394	18277302	G	A	0.0312951579807101	0.0249	0.2085
3	rs77185143	18277362	C	A	0.0096037361426946	0.0221	0.6644
3	rs4073221	18277488	T	G	-0.0331018715051171	0.0127	0.00932
3	rs4074941	18277909	A	G	-0.0329985112635755	0.0127	0.009634
3	rs7430332	18277948	G	A	-0.0413950753663857	0.0087	2.006e-06
3	rs55956933	18278139	G	A	-0.0164038098256767	0.0152	0.2828
3	rs75521397	18278190	C	A	-0.0198048272985997	0.0152	0.1944
3	rs115678940	18279129	A	G	0.0813034510640348	0.0544	0.135
3	rs67148103	18279461	G	A	-0.0231969816042026	0.0117	0.04818
3	rs35161320	18279526	C	A	-0.0218980211012161	0.0117	0.06227
3	rs66479003	18280276	G	T	-0.0331018715051171	0.0127	0.009313
3	rs4129798	18280998	A	T	-0.0225012653465135	0.0092	0.01406
3	rs7371812	18281071	A	G	-0.0331018715051171	0.0127	0.009439
3	rs67878364	18281446	T	C	-0.0331949048576409	0.0127	0.009076
3	rs35274326	18282459	C	G	-0.0332982854015147	0.0127	0.009006
3	rs62238493	18282574	G	A	0.0366983037826737	0.0099	0.0002291
3	rs35535393	18282697	A	G	-0.0170037478161859	0.0152	0.2634
3	rs35846759	18282821	A	G	-0.0318003125497978	0.0128	0.01255
3	rs115416305	18284665	G	T	-0.0105049846451474	0.0229	0.6455
3	rs34741569	18284731	T	C	-0.023002541565316	0.0117	0.04931
3	rs66790792	18284981	G	A	-0.0231048737150968	0.0117	0.04856
3	rs114106809	18285735	C	T	-0.002002002670673	0.033	0.9515
3	rs114777074	18286103	T	C	-0.0277001306422786	0.0511	0.5871
3	rs112638926	18287212	A	G	0.0369007163483657	0.0288	0.2006
3	rs28563064	18287738	A	C	-0.0170952954286372	0.0152	0.2604
3	rs28473572	18287835	C	T	-0.0170952954286372	0.0152	0.2623
3	rs13078233	18288311	C	G	-0.0225012653465135	0.0099	0.02325
3	rs34712810	18288343	C	A	-0.0229002198863326	0.0117	0.05023
3	rs79755506	18288393	T	C	-0.0469972723609114	0.0391	0.2294
3	rs34591568	18288424	C	T	-0.022398994943479	0.0117	0.0559
3	rs74737527	18288924	G	T	0.0147999386115992	0.0291	0.6112
3	rs73034368	18289067	C	A	-0.0425004857321486	0.0227	0.06058
3	rs75237561	18289095	A	G	-0.0393959285025942	0.0359	0.2725
3	rs9831811	18289404	G	C	-0.0169020380753563	0.0152	0.2661
3	rs9869212	18289523	A	G	-0.0169020380753563	0.0152	0.2653
3	rs35320569	18289750	T	C	-0.0232993336544035	0.0117	0.0464
3	rs13101001	18290161	G	C	-0.015895669405385	0.0152	0.2952
3	rs35110494	18290188	C	A	-0.0232993336544035	0.0117	0.04712
3	rs9828823	18290533	T	C	-0.0378991867540796	0.0087	1.216e-05
3	rs13065016	18291793	A	G	-0.0218980211012161	0.0117	0.06237
3	rs59074075	18292790	C	T	-0.0253998626327317	0.0098	0.009392
3	rs67459788	18292840	C	T	-0.022398994943479	0.0099	0.02392
3	rs7430695	18293288	T	C	-0.0147989665120717	0.0152	0.3309
3	rs7373456	18293762	A	G	-0.0374007702544828	0.0087	1.524e-05
3	rs12494565	18293846	A	G	0.0335024720540013	0.0349	0.3377
3	rs34059277	18293934	A	C	-0.0218980211012161	0.0117	0.06141
3	rs7373842	18294022	T	C	-0.022398994943479	0.0117	0.05572
3	rs9830505	18294742	C	G	-0.0229002198863326	0.0099	0.0209
3	rs13063618	18294897	T	C	-0.023401696181619	0.0117	0.04564
3	rs56058600	18295064	T	C	-0.0218980211012161	0.0117	0.06138
3	rs6778065	18295217	G	A	-0.0377953294954024	0.0087	1.27e-05
3	rs6577625	18295905	A	G	-0.0248973835545144	0.0098	0.01068
3	rs67595197	18296884	A	G	-0.0231048737150968	0.0117	0.04836
3	rs115270079	18297266	A	G	-0.0316970867432546	0.0374	0.396
3	rs7372790	18297289	C	T	-0.0231969816042026	0.0117	0.04785
3	rs7373125	18297522	A	G	-0.0232993336544035	0.0117	0.04659
3	rs13063533	18298126	A	T	-0.0232993336544035	0.0117	0.04665
3	rs7373213	18298889	C	T	-0.0232993336544035	0.0117	0.04671
3	rs34250583	18298997	T	C	-0.0166986496230515	0.0152	0.2726
3	rs13092699	18299324	T	A	-0.0225012653465135	0.0099	0.02322
3	rs13093440	18299725	T	C	-0.0243029385231735	0.0099	0.014
3	rs67807133	18300169	G	A	-0.0181028726978536	0.0153	0.2358
3	rs34418984	18300234	G	T	-0.0170952954286372	0.0152	0.2615
3	rs9834345	18300620	G	A	-0.0378991867540796	0.0086	1.148e-05
3	rs11719641	18301031	A	G	0.0524975689577541	0.0373	0.1591
3	rs35525216	18301653	G	A	-0.0164038098256767	0.0152	0.2812
3	rs13079156	18302533	T	C	-0.023002541565316	0.0099	0.02013
3	rs9845097	18302624	G	A	-0.0369959896867261	0.0086	1.892e-05
3	rs13084787	18303361	T	G	-0.0231048737150968	0.0099	0.0194
3	rs12714954	18303505	G	A	-0.0252972953741621	0.01	0.01187
3	rs13091605	18304698	T	G	-0.0378991867540796	0.0086	1.201e-05
3	rs9860733	18305466	G	A	-0.01999864650669	0.0155	0.1975
3	rs116216974	18305514	A	G	0.0008995952428359	0.0327	0.9771
3	rs7648073	18305698	C	A	0.0236969951765786	0.0246	0.3334
3	rs66497815	18305719	G	T	-0.0220002402796674	0.0117	0.06101
3	rs114222445	18305942	G	A	-0.0418016408837633	0.0371	0.2597
3	rs9865306	18305996	G	A	-0.0377018671840115	0.0086	1.27e-05
3	rs111890928	18306447	A	G	-0.031397792147416	0.0287	0.274
3	rs34904734	18306892	G	A	-0.0231048737150968	0.0117	0.04883
3	rs6577626	18307130	A	C	-0.0248973835545144	0.0097	0.01018
3	rs35445778	18307352	A	G	-0.0189993500097828	0.0155	0.2216
3	rs13066958	18307712	T	A	-0.0222047099881925	0.0117	0.05821
3	rs13087192	18307826	C	G	-0.0222047099881925	0.0117	0.05809
3	rs13071665	18308095	T	C	-0.0235962138551867	0.0117	0.04393
3	rs9876469	18308311	G	A	-0.0246001168682327	0.01	0.01352
3	rs7432753	18308436	A	G	-0.0248973835545144	0.0097	0.01023
3	rs9820982	18308478	T	C	-0.0248973835545144	0.01	0.01241
3	rs114870469	18310076	C	T	0.0199986865066891	0.0264	0.4493
3	rs12714955	18310505	C	T	-0.0385953087593848	0.0086	7.91e-06
3	rs56330430	18310727	A	G	-0.0203966036652218	0.0155	0.1886
3	rs13101165	18311376	T	A	-0.023401696181619	0.0117	0.04558
3	rs7641175	18311412	G	A	-0.0369959896867261	0.0103	0.0003252
3	rs9310547	18311575	G	A	-0.0251024465608414	0.0097	0.009736
3	rs13084812	18312342	G	A	-0.023401696181619	0.01	0.01858
3	rs34084501	18312460	C	T	-0.0186019483996616	0.0155	0.231
3	rs9837205	18313624	A	G	-0.0380965452668448	0.0086	1.021e-05
3	rs75155400	18314270	T	C	-0.0028039273327342	0.0181	0.8789
3	rs7653460	18314866	G	T	-0.0186019483996616	0.0155	0.2317
3	rs35441238	18316117	T	A	-0.0222047099881925	0.0117	0.0585
3	rs12714956	18316389	T	C	-0.023401696181619	0.01	0.01911
3	rs114376431	18316876	A	G	-0.0008003201707691	0.0327	0.9797
3	rs73036342	18317292	T	A	-0.0198048272985997	0.0155	0.2029
3	rs35775134	18317991	G	C	-0.0226956079321885	0.01	0.02295
3	rs7427439	18318129	A	G	-0.0366017456445608	0.0099	0.0002073
3	rs4128294	18318327	C	T	-0.0218980211012161	0.0117	0.06181
3	rs34630061	18318863	T	G	-0.0217038334437866	0.0117	0.06482
3	rs7649246	18318867	G	A	-0.0182963622831166	0.0156	0.2393
3	rs116054111	18319355	C	T	0.0141001243787816	0.0236	0.5506
3	rs7428577	18319785	T	C	-0.0226956079321885	0.01	0.02307
3	rs7427748	18319849	C	T	-0.0227979086760041	0.01	0.02201
3	rs79271887	18320138	G	A	-0.0222047099881925	0.0124	0.07431
3	rs75600480	18320282	C	A	0.0008995952428359	0.0326	0.9768
3	rs7426729	18320922	G	A	-0.0221024699079472	0.0117	0.05965
3	rs7429106	18321125	A	G	-0.022398994943479	0.0117	0.05672
3	rs13064300	18321317	C	G	-0.0227979086760041	0.01	0.02247
3	rs12486321	18321866	G	C	-0.0252972953741621	0.0097	0.00935
3	rs73036354	18322173	T	C	-0.0299953975354009	0.019	0.1129
3	rs34078971	18323115	A	G	-0.0222967349986103	0.0118	0.05776
3	rs6420998	18324553	G	A	-0.0306963490025976	0.0153	0.04541
3	rs7428531	18324687	G	A	-0.0251024465608414	0.0097	0.009823
3	rs6577627	18325735	C	T	-0.0145960053074092	0.0234	0.5344
3	rs13093950	18325997	C	T	-0.0222967349986103	0.0118	0.0583
3	rs140478450	18326013	T	C	-0.0338050046123612	0.0368	0.3586
3	rs55660709	18326789	C	T	-0.0183982139464423	0.0156	0.2383
3	rs35087715	18326931	C	G	-0.0220002402796674	0.0118	0.06167
3	rs6577628	18327346	T	G	-0.0305004454483837	0.0097	0.001603
3	rs74820933	18327672	A	G	0.0089002747867194	0.0233	0.7032
3	rs6577630	18328414	T	G	-0.0285949668801128	0.0097	0.003305
3	rs6420999	18331662	T	C	-0.028399474521698	0.0097	0.00358
3	rs6577631	18331919	G	C	-0.0282965991551138	0.0097	0.003629
3	rs79482706	18331979	G	T	0.0459002781827573	0.0365	0.2078
3	rs75288358	18332730	T	C	0.0517002115855168	0.0194	0.00763
3	rs116400251	18333187	G	A	-0.0497996735526059	0.0393	0.2057
3	rs7374580	18333725	A	G	-0.0299026613543135	0.0132	0.0235
3	rs6577632	18335383	T	C	-0.0361039752308815	0.009	5.571e-05
3	rs7374717	18335741	C	T	-0.0303973537275885	0.0132	0.02115
3	rs13074689	18335772	A	G	-0.0194988734340555	0.0086	0.02416
3	rs6807560	18336700	C	T	-0.0206007457079636	0.0086	0.01711
3	rs62238498	18337030	C	T	-0.0306035477981776	0.0132	0.02049
3	rs13086004	18337122	G	T	-0.0198048272985997	0.0086	0.02188
3	rs7431399	18337660	C	T	-0.0363009797263316	0.0089	4.788e-05
3	rs4129992	18338571	C	T	-0.035596090043474	0.0089	6.994e-05
3	rs7430812	18338923	G	A	-0.0196008476550609	0.0086	0.02311
3	rs7643787	18339539	C	T	-0.0361972883118878	0.0089	5.3e-05
3	rs7648310	18339727	A	G	-0.0320997276601081	0.0129	0.01304
3	rs9682085	18339777	A	T	-0.0309026047398165	0.0132	0.01929
3	rs111988835	18339989	A	G	0.0243022925229648	0.0258	0.3463
3	rs62238500	18340007	G	A	-0.0306035477981776	0.0132	0.0203
3	rs115028405	18342494	A	G	-0.0029042131473898	0.0331	0.9289
3	rs6577633	18342868	T	C	-0.035596090043474	0.0089	7.003e-05
3	rs7616216	18343273	A	T	-0.0313049258284153	0.0132	0.01798
3	rs13096519	18344133	G	C	-0.0188974371044634	0.0086	0.02854
3	rs28542556	18345459	C	T	-0.0310985871020312	0.0132	0.01831
3	rs76256716	18345862	G	A	-0.0366951051877892	0.0254	0.1481
3	rs6798856	18346890	G	A	-0.0302015087331214	0.0088	0.0006289
3	rs62238501	18347138	G	A	-0.0312017511432645	0.0132	0.01819
3	rs111947356	18348007	A	G	0.0441030061101949	0.0362	0.2235
3	rs13064808	18349870	T	C	-0.0115969858456632	0.0087	0.1842
3	rs34450506	18349905	G	A	-0.0260975991218731	0.0089	0.003254
3	rs71312161	18350550	A	G	-0.0095050300143049	0.0128	0.4585
3	rs62238502	18350714	C	G	0.0627024616114006	0.0496	0.2069
3	rs77420664	18350918	C	G	0.0051964749068174	0.0188	0.7838
3	rs78437254	18351171	C	T	0.0269047980491434	0.0269	0.3167
3	rs13064309	18351416	C	G	-0.0138961051921114	0.0087	0.1101
3	rs11916255	18352006	C	T	-0.0137034650584925	0.0087	0.1156
3	rs34553248	18352586	C	A	0.0308977113278438	0.0108	0.004231
3	rs11921478	18353002	T	G	-0.0136020904182857	0.0087	0.118
3	rs62238503	18355452	A	T	-0.031397792147416	0.0132	0.01743
3	rs62238504	18355831	G	A	0.0572023017657484	0.05	0.2523
3	rs62238505	18357317	A	C	0.0697032857496389	0.0508	0.1707
3	rs62238506	18358805	T	A	-0.0316041926269978	0.0132	0.01651
3	rs7428282	18359239	G	A	-0.0253998626327317	0.0089	0.004191
3	rs147572893	18359735	G	A	-0.0542978034078492	0.0388	0.162
3	rs7622901	18359988	G	A	-0.0131966945943914	0.0087	0.1317
3	rs79046162	18360528	T	A	0.0513012943555507	0.0414	0.2158
3	rs7431232	18360831	A	C	-0.0132980281439898	0.0087	0.1278
3	rs7432183	18361019	T	A	-0.0130953713122409	0.0087	0.1341
3	rs60152236	18361609	G	T	-0.0182047046548463	0.0086	0.03505
3	rs113702495	18361725	A	G	0.0299956000353805	0.0258	0.2459
3	rs73038319	18361759	A	C	-0.036798848237098	0.0223	0.09839
3	rs11922908	18361831	A	G	-0.0129028853555234	0.0087	0.14
3	rs112665408	18362322	C	T	0.0507026199737612	0.0414	0.2207
3	rs13069590	18362951	A	C	-0.0177974390305806	0.0086	0.04013
3	rs11917385	18363661	G	A	-0.0174005146801673	0.0087	0.04427
3	rs62238507	18363676	T	G	-0.0332982854015147	0.013	0.01026
3	rs114411527	18363740	C	T	-0.0484027392281675	0.0427	0.257
3	rs6794313	18365254	G	A	-0.0349020520092649	0.0089	9.595e-05
3	rs9854274	18365786	T	C	-0.0312017511432645	0.009	0.0005295
3	rs11924655	18366448	T	C	-0.0176040459483609	0.0087	0.04235
3	rs62238521	18366586	G	C	-0.0325955083699338	0.0132	0.01365
