## Supplementary material for "Characterization of shared and ancestry-specific signals driving complex traits using multi-ancestry fine-mapping": EAS_schizophrenia_gwas_3_36348316_37348316.tsv

chrom	ID	pos	A1	A2	BETA	SE	P
3	rs11706900	36348968	G	A	0.0209000641077417	0.0175	0.2333
3	rs1479149	36349677	G	A	-0.0306963490025976	0.0219	0.1613
3	rs79208609	36350188	A	G	0.021497269010823	0.0438	0.624
3	rs6770192	36351477	A	T	-0.050398957583852	0.0246	0.04092
3	rs62244030	36351806	T	G	0.0349037160078804	0.0558	0.5313
3	rs73068150	36351940	C	T	-0.0428031223253094	0.0256	0.09476
3	rs62244031	36352250	A	T	0.0341018649449722	0.0557	0.5405
3	rs2046000	36352364	A	C	0.0084045823438103	0.021	0.6903
3	rs58902773	36352405	C	T	-0.0194988734340555	0.022	0.3753
3	rs9860223	36353501	T	G	-0.0318003125497978	0.0219	0.1463
3	rs73068152	36353734	C	A	-0.0316970867432546	0.0219	0.1477
3	rs74805461	36354047	C	T	-0.0435966737180782	0.093	0.6389
3	rs9861399	36354247	T	C	-0.0318003125497978	0.0219	0.1454
3	rs9837881	36354918	T	C	-0.0252972953741621	0.0209	0.2256
3	rs7652594	36356077	G	A	-0.0251024465608414	0.0225	0.2638
3	rs57759644	36356283	T	C	0.024097313483794	0.0555	0.6642
3	rs58897011	36356292	G	A	0.0235016597850914	0.0555	0.6718
3	rs60674286	36356414	T	C	0.0352030377085245	0.0561	0.5307
3	rs79859634	36356519	G	T	-0.0278029446620889	0.0214	0.1942
3	rs12632355	36357528	C	T	-0.0492952917248775	0.0241	0.04097
3	rs77342631	36358025	A	G	0.0493043176841434	0.0356	0.1661
3	rs73068158	36358412	T	C	-0.049400350295127	0.0241	0.04038
3	rs73068159	36358616	C	T	-0.0495999919914836	0.0241	0.03979
3	rs73068164	36358759	A	T	-0.0495999919914836	0.0241	0.03941
3	rs4678527	36358979	C	T	-0.0026033858701149	0.0199	0.8964
3	rs6803948	36359495	C	A	0.0332026408277183	0.0561	0.5535
3	rs1871351	36359649	G	A	-0.0494949124461712	0.0243	0.04158
3	rs114698781	36361011	G	A	-0.0411032840784537	0.0703	0.559
3	rs10510683	36361555	G	A	0.0112959597418516	0.0171	0.5091
3	rs9855275	36361718	G	A	0.0235993322503244	0.0408	0.5626
3	rs17034878	36361891	C	T	-0.0248973835545144	0.0553	0.6521
3	rs142501044	36362586	C	T	-0.0503043099097479	0.0239	0.03557
3	rs9860484	36362798	C	T	0.0299956000353805	0.0403	0.4567
3	rs62245661	36362803	C	A	0.0311982343370806	0.0561	0.5776
3	rs62245662	36362827	C	T	0.031799009548949	0.0561	0.5715
3	rs62245663	36362882	C	T	0.0320024161254944	0.0562	0.5694
3	rs148288224	36363176	T	C	-0.013399371963117	0.0196	0.4952
3	rs7638029	36363541	A	C	-0.0202027073175195	0.021	0.337
3	rs55893763	36364641	T	C	0.031498667059371	0.0563	0.5761
3	rs9843130	36364972	C	T	0.0285971749776749	0.0403	0.4781
3	rs142592629	36365217	G	T	0.0209979909956055	0.0561	0.7087
3	rs9848274	36365658	G	A	0.0281986543586787	0.0404	0.4851
3	rs183750373	36366495	T	G	0.0239020562806236	0.0427	0.5757
3	rs140179495	36366553	A	G	-0.0202027073175195	0.0648	0.7556
3	rs55824237	36368282	G	A	0.0189002595004805	0.0563	0.737
3	rs17034888	36368646	C	T	0.0254045542217263	0.0332	0.4456
3	rs73068173	36368798	C	T	-0.0433042394092723	0.0248	0.08129
3	rs11925731	36369031	C	G	0.0258041896815329	0.0403	0.5228
3	rs56000017	36369369	G	T	0.0222017079836866	0.0173	0.1996
3	rs148637012	36369675	C	A	0.121199415401845	0.1008	0.2293
3	rs117156195	36369751	A	G	0.120197895312104	0.0751	0.1097
3	rs76095580	36370100	C	G	-0.0178992398878318	0.0761	0.8141
3	rs73068181	36370836	A	G	-0.0499047851286405	0.0241	0.03862
3	rs62245669	36370837	T	C	0.0326027085440124	0.0566	0.5644
3	rs59749819	36370992	C	A	-0.0295009039176847	0.0214	0.1682
3	rs4678864	36371198	T	A	-0.0499993949944177	0.0239	0.03626
3	rs17034893	36371328	G	A	-0.0214994661132367	0.0219	0.3256
3	rs117754205	36371407	C	T	0.0221038989069263	0.0427	0.6041
3	rs10510684	36371501	T	C	0.0185960172820726	0.0564	0.7414
3	rs1382690	36372337	C	T	0.025696986087186	0.0403	0.5233
3	rs73829403	36373563	C	T	0.0164047040252769	0.0565	0.772
3	rs182303338	36374221	A	G	-0.179605249299726	0.0861	0.03708
3	rs77426784	36374773	T	A	0.0248974696545107	0.0403	0.5358
3	rs17034900	36375496	A	G	0.0280041964095973	0.0568	0.6221
3	rs1479145	36375793	A	C	-0.0285023604727122	0.0213	0.1817
3	rs7640622	36377038	G	A	-0.0418954871740363	0.025	0.09366
3	rs747314	36377812	A	G	0.0202045073158995	0.0172	0.2406
3	rs12631282	36378607	A	C	-0.0425004857321486	0.0247	0.0855
3	rs12019247	36379645	G	A	0.0239020562806236	0.0403	0.5535
3	rs12019246	36379729	C	A	0.0236969951765786	0.0403	0.5556
3	rs1479143	36380256	A	G	0.0239020562806236	0.0403	0.5522
3	rs78124342	36380473	C	T	-0.0720009626887629	0.0793	0.3642
3	rs11920870	36381506	A	G	0.024097313483794	0.0403	0.5491
3	rs78111618	36383338	G	A	-0.0087985943563496	0.0296	0.7666
3	rs73068191	36383514	C	T	-0.0091012913892029	0.0296	0.7583
3	rs10461006	36384173	G	A	0.0235993322503244	0.0571	0.679
3	rs10460958	36384225	C	G	0.0160997014894237	0.0569	0.777
3	rs6769467	36384864	T	C	0.0210959082947329	0.0571	0.7111
3	rs12107847	36385021	G	C	-0.0430014511447026	0.0249	0.08325
3	rs7616666	36385207	T	G	0.0204004877576787	0.0571	0.721
3	rs1351234	36385822	A	C	-0.0346017967900747	0.0176	0.04878
3	rs2100989	36386348	G	C	0.0208021276292633	0.0173	0.2298
3	rs4678528	36387435	A	C	-0.0396976268585458	0.0255	0.1204
3	rs7638034	36387951	T	C	-0.0318003125497978	0.0176	0.07019
3	rs7626663	36388074	G	C	0.0189002595004805	0.0533	0.7232
3	rs7638496	36388404	T	A	-0.0147989665120717	0.0207	0.4752
3	rs6807628	36388644	A	C	-0.0150019689183474	0.0207	0.4677
3	rs76104364	36389215	T	C	-0.0453949344903922	0.0244	0.06252
3	rs9818203	36389924	C	G	-0.0310985871020312	0.0176	0.07719
3	rs75469438	36390209	T	C	-0.0451019739124202	0.0244	0.06455
3	rs60023986	36390347	C	T	-0.0168003386783461	0.0207	0.4175
3	rs9823280	36390755	C	T	-0.0293979151845611	0.0218	0.1781
3	rs55965327	36391017	T	C	-0.0171970248285215	0.0208	0.4062
3	rs74929196	36391342	T	C	-0.0449032281024259	0.0244	0.06564
3	rs9828188	36391574	C	G	-0.0220002402796674	0.0225	0.3269
3	rs13324517	36391647	A	C	-0.0222047099881925	0.0225	0.3226
3	rs9849020	36392070	T	C	-0.0319035490130083	0.0176	0.0706
3	rs6550418	36392627	A	G	-0.0165969709073694	0.0208	0.4259
3	rs1824895	36392790	T	C	-0.029202265808213	0.0218	0.1806
3	rs116136757	36392812	A	G	-0.0449973659307358	0.0244	0.06493
3	rs1824894	36392935	C	A	-0.029202265808213	0.0218	0.1811
3	rs55905238	36392946	T	A	-0.0169020380753563	0.0208	0.4167
3	rs2100988	36393525	G	C	-0.0322029950400999	0.0177	0.06849
3	rs12490574	36393939	G	A	0.0154992634469238	0.0538	0.7734
3	rs1585079	36393961	T	A	0.0202045073158995	0.0175	0.2466
3	rs11915823	36394650	C	T	0.0172994970780611	0.0428	0.6862
3	rs11919923	36394689	T	C	0.0164047040252769	0.0428	0.701
3	rs61170613	36395086	C	A	-0.0180010511095525	0.0209	0.3873
3	rs75306720	36395195	C	A	-0.0296966117368367	0.0216	0.1683
3	rs1155010	36395598	T	C	0.0226026252094292	0.0176	0.1979
3	rs62245675	36395934	C	T	0.0499038295281839	0.0874	0.5677
3	rs1378784	36396158	C	T	0.0227003855207759	0.0176	0.1973
3	rs6784010	36396323	A	G	-0.0329985112635755	0.0177	0.06201
3	rs58059217	36396433	T	A	-0.0303045802648556	0.0216	0.1607
3	rs62245676	36396589	G	A	-0.001300845733048	0.0549	0.9817
3	rs9864638	36396874	A	C	-0.021203207651103	0.0225	0.3446
3	rs61309379	36396892	G	C	0.0129951954948113	0.0541	0.8101
3	rs6787196	36397066	A	C	-0.0331949048576409	0.0177	0.06093
3	rs79066093	36397116	C	T	-0.0363009797263316	0.0256	0.1557
3	rs62245678	36398089	G	A	0.0493043176841434	0.0702	0.4826
3	rs6550421	36398341	T	C	-0.0274020297483382	0.0206	0.1829
3	rs59979371	36398939	T	G	-0.0275973271921043	0.0206	0.1804
3	rs138125454	36399068	C	T	0.133796357518225	0.0739	0.07005
3	rs141767618	36399415	G	A	-0.132594688611595	0.1121	0.2368
3	rs9311131	36399469	T	C	-0.0272992569378225	0.0218	0.2105
3	rs62245682	36400043	A	C	-0.027998320426861	0.0206	0.1747
3	rs116242948	36400979	A	G	0.0210959082947329	0.0423	0.6169
3	rs56163223	36401408	G	C	-0.0289037168568363	0.0206	0.1618
3	rs13066826	36401634	G	A	-0.0344051267241774	0.0177	0.05232
3	rs115431995	36401914	C	T	0.0236969951765786	0.0402	0.5558
3	rs62245684	36402034	C	A	-0.0054950702819798	0.0553	0.9207
3	rs12635446	36402136	C	T	-0.0231048737150968	0.021	0.2721
3	rs75430737	36402213	C	T	-0.0433042394092723	0.0244	0.07626
3	rs9854513	36402310	C	T	0.021497269010823	0.0422	0.6108
3	rs73052218	36402382	G	T	-0.0218980211012161	0.021	0.296
3	rs6764940	36402509	G	A	-0.0222967349986103	0.021	0.289
3	rs12638953	36403155	T	G	-0.0421979407001862	0.0243	0.08207
3	rs60029363	36403168	T	C	-0.0259949602770859	0.0222	0.2407
3	rs9859913	36403321	C	T	-0.0281011651109099	0.0217	0.1962
3	rs9864477	36403749	G	A	-0.0285023604727122	0.0217	0.1885
3	rs9826783	36403964	A	G	-0.029202265808213	0.0217	0.1778
3	rs1123537	36404379	C	T	-0.0217038334437866	0.0224	0.3325
3	rs9841349	36404524	G	C	-0.0290993078252748	0.0217	0.1809
3	rs57155368	36404561	G	A	0.0052959516591825	0.0547	0.9233
3	rs9878617	36404564	A	G	0.0273038345273452	0.0402	0.4965
3	rs74965390	36404776	A	G	-0.0428970626523952	0.0243	0.07804
3	rs6775328	36405852	C	T	-0.0299026613543135	0.0219	0.1707
3	rs6788560	36406017	T	C	-0.035596090043474	0.0178	0.04607
3	rs6775790	36406126	G	A	-0.0300984478240329	0.0219	0.1696
3	rs6800131	36406186	A	G	-0.0356997191343252	0.0179	0.04533
3	rs28826361	36406603	T	C	0.0200967016991224	0.0405	0.62
3	rs114373129	36407113	G	A	0.0205964297986501	0.0405	0.6111
3	rs78460407	36407171	A	G	0.0205964297986501	0.0406	0.6108
3	rs77900448	36407394	C	A	0.0198026272961797	0.0404	0.6243
3	rs78277356	36409101	A	G	-0.0453949344903922	0.0248	0.067
3	rs62245714	36409356	C	T	-0.0232993336544035	0.0211	0.2696
3	rs2619156	36409400	C	T	-0.0248051189189711	0.0178	0.1634
3	rs4678529	36409513	T	C	-0.0240980393840575	0.0178	0.1745
3	rs2605393	36409601	T	G	-0.0004000800213396	0.0192	0.9836
3	rs4678866	36410220	T	C	-0.050903896528528	0.0255	0.04572
3	rs9817397	36410384	T	G	0.0234039777790161	0.0412	0.5699
3	rs9817587	36410554	T	A	0.0140015196358136	0.0416	0.737
3	rs75899091	36410716	G	C	0.0194986595340326	0.0433	0.6522
3	rs2605390	36413741	A	G	-0.031397792147416	0.0185	0.08936
3	rs9810864	36414494	T	A	0.0	0.043	0.9994
3	rs7633018	36414563	C	A	0.0049974917102918	0.045	0.9113
3	rs117360585	36414740	C	T	-0.01999864650669	0.0691	0.7725
3	rs76521882	36415568	A	G	0.0807040274149627	0.0749	0.2813
3	rs73052237	36416547	A	G	0.0084045823438103	0.0724	0.908
3	rs1456069	36417115	G	A	-0.003797200248385	0.0219	0.8608
3	rs7617700	36417251	A	G	-0.0005001250416822	0.0213	0.9824
3	rs4678530	36417571	C	G	-0.0012007205765188	0.0213	0.9552
3	rs57689531	36417600	T	A	-0.0401035026973339	0.0227	0.07723
3	rs6780381	36417793	G	C	-0.031397792147416	0.021	0.1348
3	rs62245715	36418088	C	T	0.0397974698740661	0.1022	0.6968
3	rs141535013	36418410	G	A	0.138204207997571	0.0925	0.135
3	rs62245716	36418521	A	G	0.001598721363697	0.0206	0.9386
3	rs56006618	36419502	C	T	-0.0006001800720324	0.0211	0.976
3	rs6550422	36420628	A	G	-0.0243951568347216	0.0198	0.2193
3	rs78479904	36420809	T	C	0.0572967376061087	0.1216	0.6374
3	rs73052247	36420993	G	A	-0.0009004052431641	0.021	0.9665
3	rs57930526	36421992	T	C	-0.0008003201707691	0.021	0.9708
3	rs59881573	36422064	G	A	-0.0010005003335835	0.021	0.9636
3	rs113135397	36422126	C	T	-0.001300845733048	0.021	0.9511
3	rs112766131	36422135	G	A	0.0002999550089979	0.021	0.9868
3	rs73052248	36422216	T	C	-0.0007002451143934	0.0209	0.9739
3	rs62245718	36422403	T	G	0.0251998010217421	0.0662	0.7034
3	rs73052252	36422512	C	T	-0.0008003201707691	0.0209	0.9696
3	rs62245719	36422663	A	G	-0.0238010101859522	0.0198	0.2294
3	rs73052253	36422677	C	T	0.0129951954948113	0.0682	0.8484
3	rs62245720	36422704	C	T	0.0043007385516922	0.0629	0.9457
3	rs73052254	36423026	T	C	0.0172994970780611	0.056	0.7579
3	rs4678867	36423657	T	A	-0.0008003201707691	0.0208	0.9682
3	rs76106538	36424274	T	C	0.0	0.0209	0.9982
3	rs56722971	36424375	T	A	-0.0014009809156281	0.0208	0.9473
3	rs56306821	36424483	G	A	-0.001501126126267	0.0208	0.943
3	rs58163920	36424629	A	T	-0.0014009809156281	0.0208	0.9475
3	rs60239415	36424686	C	A	-0.0018016219466282	0.0208	0.9317
3	rs1531134	36425536	T	C	0.0008995952428359	0.0208	0.966
3	rs12636811	36426440	A	T	-0.0187955345843259	0.0172	0.2735
3	rs17034991	36426701	T	C	-0.0005001250416822	0.0208	0.9819
3	rs73054116	36427871	A	G	0.0247999239054771	0.0554	0.6549
3	rs9870425	36428232	A	T	-0.0242004837056584	0.0197	0.2176
3	rs62245721	36428523	G	C	-0.0045001103249234	0.0619	0.9415
3	rs62245722	36428818	C	T	-0.003596459514405	0.062	0.9543
3	rs2361037	36429484	T	C	-0.0006001800720324	0.0208	0.9763
3	rs62245724	36429523	C	A	-0.0033957590691798	0.062	0.9558
3	rs62245725	36429544	G	C	-0.0033957590691798	0.062	0.9558
3	rs2361038	36429578	T	C	-0.0006001800720324	0.0208	0.9755
3	rs2361039	36429620	C	T	0.0003999200213268	0.0208	0.9852
3	rs17034994	36429696	A	G	-0.0275973271921043	0.0206	0.1787
3	rs78255813	36429922	A	G	-0.0361039752308815	0.0222	0.1027
3	rs17034995	36431080	C	T	-0.0007002451143934	0.0208	0.972
3	rs28495659	36431129	T	A	-0.023401696181619	0.0196	0.2332
3	rs4505641	36432081	C	T	-0.0193969096107316	0.0176	0.2681
3	rs117471205	36432292	C	G	-0.0617052054366793	0.0472	0.1908
3	rs17186340	36432613	C	T	0.0267003518299564	0.0551	0.6286
3	rs17034997	36432890	A	G	0.0008995952428359	0.0208	0.9667
3	rs76699580	36433186	G	A	0.0004998750416509	0.0208	0.9818
3	rs58303436	36433205	A	G	-0.0007002451143934	0.0208	0.9725
3	rs12636967	36434155	G	A	-0.0004000800213396	0.0208	0.9853
3	rs12631541	36434214	A	G	-0.0006001800720324	0.0208	0.9762
3	rs4678870	36435497	T	C	-0.0182963622831166	0.0172	0.2873
3	rs73054131	36435722	C	T	0.158199614673545	0.0639	0.0133
3	rs2885139	36437075	G	C	-0.0302015087331214	0.0173	0.08092
3	rs62245726	36437354	C	T	0.0577970987262168	0.1024	0.5728
3	rs74825648	36437363	G	C	0.192403892135467	0.0672	0.004213
3	rs73054132	36437442	G	T	0.157097761484352	0.0638	0.01389
3	rs55700993	36438119	T	A	0.156798599562869	0.0638	0.01398
3	rs58766368	36438267	C	T	0.156601958701119	0.0638	0.0141
3	rs73054134	36438284	T	C	0.156499348116747	0.0638	0.01414
3	rs17035006	36438687	T	A	-0.0183982139464423	0.0172	0.2847
3	rs76220263	36438955	C	A	-0.0350988198393953	0.0221	0.1126
3	rs7626345	36439005	T	C	0.156097355253122	0.0637	0.01436
3	rs7614774	36439076	C	T	0.156200007092391	0.0637	0.0142
3	rs7614787	36439111	C	T	0.156003248476081	0.0637	0.0144
3	rs7626457	36439116	T	C	0.155900576436154	0.0637	0.01446
3	rs79468334	36439455	T	C	-0.0793029813385367	0.0332	0.01683
3	rs7617418	36439485	G	T	0.155601056094345	0.0637	0.0146
3	rs7617520	36439621	G	A	0.15530144601322	0.0637	0.01469
3	rs66770166	36440213	A	G	0.155001746138992	0.0636	0.01483
3	rs73054148	36440307	G	C	0.155095947206959	0.0636	0.0147
3	rs73054150	36440492	G	A	0.154898971215982	0.0636	0.01492
3	rs73054152	36440519	A	T	0.154796185729203	0.0636	0.01495
3	rs17035012	36440897	T	C	-0.029202265808213	0.0204	0.1527
3	rs73054157	36440919	A	G	0.154496334367558	0.0636	0.01507
3	rs17035015	36440945	T	C	-0.0198966317144566	0.0218	0.3618
3	rs73054163	36441118	C	T	0.154402076795821	0.0636	0.01515
3	rs145836764	36441298	T	C	0.191396917513627	0.0673	0.004474
3	rs73054165	36441407	G	T	0.152798337252672	0.0635	0.01616
3	rs73054167	36441628	G	A	0.15260090812265	0.0635	0.01623
3	rs79287010	36441736	T	A	-0.01999864650669	0.0218	0.3597
3	rs7623911	36441859	C	T	-0.0198966317144566	0.0218	0.3627
3	rs73054169	36442002	T	C	0.15240344000667	0.0635	0.01632
3	rs73056089	36442209	C	A	0.15240344000667	0.0635	0.0163
3	rs73056091	36442321	G	A	0.153896361776878	0.0635	0.01528
3	rs73056094	36442353	T	C	0.152197344738403	0.0634	0.01641
3	rs73056097	36442370	T	C	0.0032048589489113	0.0497	0.9486
3	rs77966992	36442478	C	G	0.189197860733387	0.0673	0.004939
3	rs73056102	36442766	T	C	0.153398968791871	0.0634	0.01558
3	rs17035024	36442842	A	G	-0.0201006717070029	0.0218	0.3569
3	rs73057904	36442933	C	G	0.151896712979977	0.0634	0.01655
3	rs141157024	36442936	T	C	0.188303628471502	0.0671	0.00499
3	rs73828877	36443186	C	G	-0.0010005003335835	0.0208	0.9623
3	rs73828878	36443239	A	T	0.0012991557316201	0.0209	0.9493
3	rs7630199	36443837	G	A	0.154496334367558	0.0633	0.0147
3	rs75466647	36443852	G	A	0.190802161263546	0.067	0.004408
3	rs7630285	36443899	G	A	0.152497886144537	0.0633	0.01595
3	rs73057913	36444363	A	G	0.154102107219057	0.0633	0.01485
3	rs73828881	36444416	A	C	0.154102107219057	0.0633	0.01488
3	rs80016120	36445068	C	A	0.191297816033631	0.0673	0.004482
3	rs4678871	36445146	A	G	-0.0346949697968869	0.0221	0.1171
3	rs73057915	36445151	T	C	0.153501897985254	0.0632	0.01514
3	rs73057917	36445923	T	C	0.153596240439858	0.0631	0.01503
3	rs73057919	36445983	C	T	0.153501897985254	0.0631	0.01506
3	rs62245727	36446303	T	A	0.0092966519050945	0.0623	0.8815
3	rs73057929	36446532	G	A	0.152995727412126	0.0631	0.01537
3	rs73057931	36446618	G	A	0.152995727412126	0.0631	0.01537
3	rs73057933	36446825	C	T	0.152901328283961	0.0631	0.01543
3	rs73057936	36446905	G	C	0.152798337252672	0.0631	0.01547
3	rs58076541	36447269	G	A	0.15260090812265	0.0631	0.01561
3	rs57263589	36447310	C	T	0.15260090812265	0.0631	0.0156
3	rs61527575	36447356	C	A	0.151303774091165	0.0631	0.01645
3	rs56981041	36447546	G	C	0.151002873536527	0.0631	0.01666
3	rs12631507	36447597	T	C	-0.0358033589652777	0.0222	0.1066
3	rs7625902	36447691	C	T	0.0116024307308398	0.0622	0.8525
3	rs73057943	36447754	C	G	0.005703702916678	0.0538	0.916
3	rs59642579	36447804	A	G	0.150701882413493	0.063	0.01679
3	rs73059904	36447838	T	A	0.151896712979977	0.063	0.01594
3	rs73059910	36448408	G	A	0.151200618386133	0.063	0.01637
3	rs74513537	36448498	A	C	0.192799801081582	0.0672	0.004113
3	rs73059911	36448506	G	A	0.151398324140445	0.063	0.01622
3	rs76951170	36448784	C	A	0.187400304759157	0.0671	0.005197
3	rs73059913	36449140	C	T	0.151200618386133	0.0629	0.0163
3	rs73059916	36449306	T	G	0.151097452038904	0.0629	0.01635
3	rs55994224	36449725	C	T	-0.0289037168568363	0.0205	0.1585
3	rs73059918	36449790	C	T	0.150899686785615	0.0629	0.01647
3	rs73059919	36450172	C	A	0.151097452038904	0.0629	0.01626
3	rs728082	36450379	G	A	-0.0214994661132367	0.0173	0.2136
3	rs73059920	36450532	C	T	0.150899686785615	0.0629	0.0164
3	rs73059922	36450575	A	T	0.150796489386098	0.0629	0.0164
3	rs73059923	36450673	T	C	0.150504038907061	0.0629	0.01671
3	rs73059924	36450744	G	T	0.150504038907061	0.0629	0.0167
3	rs73059925	36450850	G	A	0.150400800667525	0.0629	0.01673
3	rs73059928	36450946	T	G	0.150297551768755	0.0629	0.0168
3	rs9828927	36451990	G	A	0.0115035793834154	0.0621	0.8529
3	rs73830307	36452068	A	G	0.149497011145911	0.0628	0.01723
3	rs73059938	36452143	A	G	0.148195842064579	0.0627	0.01815
3	rs73059940	36452316	A	G	0.149204180331127	0.0627	0.01738
3	rs73059944	36452358	T	C	0.149100807802285	0.0627	0.01744
3	rs73059946	36452403	C	G	0.148997424586458	0.0627	0.01747
3	rs73830313	36452423	T	C	0.149100807802285	0.0627	0.01746
3	rs73830314	36452424	A	C	0.14890264724851	0.0627	0.01753
3	rs73059948	36452538	C	G	0.149100807802285	0.0627	0.01734
3	rs73830316	36453013	G	A	0.148601023216267	0.0626	0.01772
3	rs57881392	36453501	T	G	0.148402763590329	0.0626	0.01784
3	rs4678872	36453935	T	A	-0.0338981034057645	0.0223	0.1281
3	rs4678873	36453984	G	A	-0.0338981034057645	0.0223	0.1282
3	rs2885140	36454007	C	T	-0.0022024235552	0.0209	0.9166
3	rs57768002	36454134	C	T	0.147497165639775	0.0626	0.01837
3	rs58177147	36454278	C	T	0.147600704065565	0.0625	0.01825
3	rs56064504	36454659	C	G	0.147203748536631	0.0625	0.01854
3	rs56384636	36454812	T	C	-0.0293979151845611	0.0206	0.1532
3	rs55812122	36455084	G	A	0.0064988367398296	0.0557	0.9076
3	rs142989141	36455877	T	G	0.0101978249764461	0.0622	0.8695
3	rs147647783	36455892	A	C	0.14609834663643	0.0626	0.0196
3	rs142151557	36455954	C	T	0.145700794171554	0.0626	0.01989
3	rs148860441	36456101	G	A	0.145501958655418	0.0625	0.01994
3	rs143501920	36456128	C	A	0.145597058834883	0.0626	0.01992
3	rs147265486	36456143	G	A	0.142800798631671	0.0624	0.02223
3	rs79623920	36456167	C	T	0.145501958655418	0.0625	0.01989
3	rs113517711	36456881	C	T	-0.0226956079321885	0.0219	0.3008
3	rs148710495	36456882	G	A	0.151303774091165	0.0623	0.01521
3	rs73059955	36457084	G	A	0.149996348243257	0.0623	0.01604
3	rs78631838	36457188	T	C	0.149798365088395	0.0623	0.01616
3	rs4678874	36457372	A	G	-0.0029042131473898	0.0209	0.8888
3	rs6796695	36457990	C	T	0.14960034272844	0.0622	0.01622
3	rs17035045	36458103	C	T	-0.0028039273327342	0.0209	0.8918
3	rs57675103	36458536	T	C	0.149497011145911	0.0622	0.01624
3	rs60908287	36458586	G	A	0.149402281147864	0.0622	0.01628
3	rs7611709	36459117	T	C	0.148997424586458	0.0622	0.01652
3	rs7611720	36459142	T	C	0.148997424586458	0.0621	0.01654
3	rs7644237	36459185	C	T	0.147997502083331	0.0621	0.01727
3	rs7611802	36459208	T	C	0.146495741116149	0.0621	0.01821
3	rs4678875	36459254	T	C	-0.0032954239497972	0.0209	0.874
3	rs7644445	36459422	C	A	0.148695829144295	0.0621	0.01666
3	rs78204575	36459468	T	C	0.193096629961913	0.0675	0.004246
3	rs61547650	36459779	A	G	0.148695829144295	0.0621	0.01658
3	rs61333033	36459975	T	C	-0.0031950988965408	0.0209	0.8768
3	rs78281089	36460043	G	A	0.194398338019404	0.0674	0.003893
3	rs58992824	36460101	A	G	0.146003294119843	0.0619	0.01841
3	rs74692478	36460202	T	A	0.190397194213237	0.0671	0.004567
3	rs150476085	36460315	A	G	0.145795875444505	0.0619	0.01854
3	rs143364996	36460470	C	T	0.145303083595857	0.0619	0.01894
3	rs73059984	36460727	C	G	0.144896563703219	0.0619	0.01917
3	rs73059986	36460930	G	T	0.144100343973757	0.0619	0.0199
3	rs115050260	36461175	A	G	0.144801396880032	0.0619	0.01927
3	rs77050446	36461306	G	A	-0.0217958123704574	0.0219	0.319
3	rs62245728	36461587	A	G	0.0437010460710946	0.0608	0.4722
3	rs74877783	36461619	G	C	-0.0084959889212643	0.0735	0.9083
3	rs73059988	36461908	C	T	0.144498533084218	0.0618	0.0194
3	rs74583666	36462047	G	A	-0.0214994661132367	0.0219	0.3265
3	rs73059990	36462268	G	A	0.143598053344773	0.0617	0.01998
3	rs73059992	36462280	A	G	0.143598053344773	0.0617	0.02006
3	rs12630622	36462482	A	T	-0.0217038334437866	0.0219	0.3209
3	rs73059995	36463548	G	T	0.143000171906778	0.0616	0.02036
3	rs73059996	36463818	T	C	0.142896156026926	0.0616	0.02043
3	rs73059998	36463893	T	G	0.142800798631671	0.0617	0.02052
3	rs73830333	36464079	G	A	0.143104176968451	0.0616	0.02025
3	rs73060000	36464161	T	G	0.14240193279271	0.0616	0.02087
3	rs10514698	36464275	T	C	-0.023002541565316	0.0219	0.2945
3	rs73060001	36464406	A	T	0.142297854664635	0.0616	0.02095
3	rs73061903	36464546	C	T	0.142297854664635	0.0616	0.02098
3	rs56282352	36464783	A	G	0.142202440197127	0.0616	0.02106
3	rs62245730	36464840	G	A	0.0148984646619666	0.0622	0.8102
3	rs55924529	36465044	A	G	0.142002907796307	0.0617	0.02131
3	rs56020835	36465062	C	G	0.142002907796307	0.0617	0.02131
3	rs62245731	36465360	C	T	0.0154992634469238	0.0621	0.8025
3	rs73061908	36465401	T	C	-0.0274020297483382	0.0206	0.1842
3	rs73061910	36465412	G	A	0.141803335574363	0.0617	0.02156
3	rs58052156	36465887	T	C	0.141699195123514	0.0617	0.0217
3	rs57838169	36466003	C	T	0.141699195123514	0.0617	0.0217
3	rs6788327	36466040	T	C	-0.0176956485356892	0.0171	0.3024
3	rs6775506	36466050	G	A	-0.019294956182969	0.0175	0.2689
3	rs57385156	36466128	A	C	0.141603723515396	0.0617	0.0218
3	rs73061980	36466368	C	T	0.141603723515396	0.0617	0.02186
3	rs62245732	36466725	C	T	0.0323994240466592	0.0656	0.6213
3	rs73061985	36466784	A	G	0.141499562273699	0.0618	0.02194
3	rs73061986	36466859	G	C	0.141603723515396	0.0618	0.02195
3	rs56665083	36467441	G	T	0.141299889562653	0.0618	0.02224
3	rs58618741	36467450	T	G	0.1414040716035	0.0618	0.02221
3	rs62245733	36467607	T	C	0.0255020410123433	0.0999	0.7983
3	rs4678876	36468079	G	T	-0.003797200248385	0.0209	0.8539
3	rs73061996	36468832	C	T	0.141299889562653	0.0619	0.02239
3	rs73061998	36469020	G	A	0.141195696666777	0.0619	0.02249
3	rs77008630	36469032	T	C	0.188502415869036	0.0674	0.00518
3	rs73830350	36469253	A	G	0.141195696666777	0.0619	0.02253
3	rs74282020	36469349	A	G	0.191198704731558	0.0678	0.004778
3	rs4678877	36469646	A	G	-0.0180010511095525	0.0171	0.2938
3	rs76995243	36470003	A	G	-0.0229002198863326	0.0219	0.2972
3	rs80262146	36470063	T	G	0.187400304759157	0.0676	0.00556
3	rs77834567	36470288	G	C	0.189197860733387	0.0675	0.005057
3	rs4678878	36470307	T	C	-0.0177974390305806	0.0171	0.2982
3	rs6774073	36470634	G	A	0.141100176974452	0.062	0.02276
3	rs6774392	36470903	G	A	0.137603091994576	0.0616	0.0254
3	rs6774421	36471072	C	T	0.0165030720990143	0.0621	0.7907
3	rs73830355	36471414	C	A	0.140700632102854	0.0622	0.02364
3	rs73063805	36471440	A	G	0.140596376746641	0.0622	0.02382
3	rs73063806	36471909	T	C	0.140196630493284	0.0624	0.02461
3	rs76721200	36471959	G	A	0.186803166031067	0.0681	0.006121
3	rs73063810	36472300	C	T	0.139796724378953	0.0625	0.02522
3	rs73063811	36472386	A	C	0.139701070957314	0.0625	0.02549
3	rs79750492	36472496	G	A	-0.0222047099881925	0.0221	0.3149
3	rs73063813	36472523	T	C	0.140196630493284	0.0626	0.02513
3	rs73830361	36472642	G	A	0.139996697426731	0.0626	0.02533
3	rs117529498	36472874	G	A	-0.0247026126403718	0.0227	0.2774
3	rs73063814	36472974	G	A	0.139596711333958	0.0628	0.02619
3	rs11915205	36473472	C	T	0.0215951374365897	0.0624	0.7292
3	rs6808188	36473540	A	G	0.138500277245105	0.0631	0.02823
3	rs6797191	36473541	T	C	0.13839579222555	0.0631	0.02839
3	rs145563435	36473728	G	A	0.0166997792224134	0.089	0.8508
3	rs11129714	36473840	T	C	0.0007996801705642	0.0205	0.9679
3	rs55647641	36474055	A	G	0.136801041492145	0.0635	0.03116
3	rs56187934	36474094	C	T	0.136399774879994	0.0636	0.03187
3	rs147363047	36474255	T	C	0.136303795960381	0.0636	0.03223
3	rs62245734	36474675	G	A	0.0399031725325864	0.0662	0.5465
3	rs73063829	36475321	T	A	-0.0016012813669738	0.0213	0.9403
3	rs73063830	36475421	C	T	0.133603889996525	0.0644	0.03803
3	rs73063831	36475473	A	G	0.133603889996525	0.0645	0.0383
3	rs73063832	36475474	A	C	0.133297615300733	0.0645	0.03877
3	rs11921700	36475542	C	A	0.0153023200084426	0.0627	0.8075
3	rs73063837	36475581	T	C	0.13150183446398	0.0646	0.04185
3	rs73830369	36475675	A	G	0.131001946270664	0.0649	0.04334
3	rs55854251	36475741	A	G	0.130098005289989	0.0651	0.04562
3	rs60702255	36475930	G	T	0.129202034463293	0.0652	0.04751
3	rs59646412	36475942	C	T	0.12909657333441	0.0653	0.04802
3	rs56033701	36476201	G	A	0.128700995015734	0.0654	0.04919
3	rs55932011	36476203	G	T	0.128402009804481	0.0655	0.04985
3	rs73063902	36476468	C	A	0.128402009804481	0.0656	0.05042
3	rs73065704	36476497	C	G	0.0213993910058902	0.0633	0.7354
3	rs12492356	36476571	C	G	0.0205964297986501	0.0723	0.7753
3	rs73065706	36476621	A	C	0.126297793112629	0.0659	0.05538
3	rs73065707	36476776	C	T	0.125001365162803	0.0662	0.05907
3	rs116842490	36476945	T	C	-0.0319964709431669	0.0429	0.4556
3	rs73065708	36476973	T	C	0.123199451467404	0.0664	0.06342
3	rs1598529	36477116	T	C	-0.021203207651103	0.0182	0.2437
3	rs12374174	36477515	T	C	-0.0170952954286372	0.018	0.3441
3	rs76913925	36477614	C	A	0.177300639725958	0.0727	0.01474
3	rs73065713	36477664	C	T	0.12129685495618	0.0669	0.0699
3	rs73065719	36477833	C	A	0.120100348611544	0.0671	0.07353
3	rs1869848	36477883	C	T	-0.0186019483996616	0.0225	0.4094
3	rs73065721	36478051	A	G	0.1189024089243	0.0674	0.07751
3	rs112252143	36479219	T	G	-0.019294956182969	0.0225	0.3923
3	rs78365105	36479269	T	C	-0.0188974371044634	0.0225	0.401
3	rs77455357	36479288	T	C	0.117000507338725	0.0678	0.08426
3	rs13081097	36479474	G	A	-0.0166986496230515	0.0182	0.3584
3	rs192369406	36479539	C	T	0.103503793014661	0.0681	0.1284
3	rs79248993	36479687	T	A	0.10270098223192	0.0682	0.1319
3	rs73065726	36479720	G	T	0.102303848807923	0.0682	0.1336
3	rs73065728	36479751	A	C	0.10189752642616	0.0683	0.1357
3	rs35307391	36479783	T	A	0.0178006246255066	0.0968	0.8537
3	rs57258426	36480004	T	A	0.099800085077177	0.0685	0.1454
3	rs17035057	36480604	G	A	0.0454990400712183	0.0641	0.4782
3	rs60145698	36481209	G	C	0.0021975835434872	0.0235	0.9267
3	rs80059669	36481212	C	G	0.0531046528867784	0.0906	0.5576
3	rs79491237	36481385	G	C	-0.0193969096107316	0.0231	0.4011
3	rs11717255	36484375	G	T	-0.0322029950400999	0.0195	0.09819
3	rs3749279	36484823	C	T	-0.0202027073175195	0.0232	0.3843
3	rs78070622	36485772	C	T	0.0089002747867194	0.0907	0.9222
3	rs77169739	36486161	G	A	0.0056042667198317	0.0259	0.8282
3	rs9875258	36486390	G	A	0.0648978315778429	0.0575	0.259
3	rs12487305	36487026	T	C	0.0109003744682883	0.0194	0.5732
3	rs936154	36487492	G	A	0.0392014821991368	0.0227	0.08509
3	rs936155	36487654	C	T	0.0361004656247227	0.0225	0.1095
3	rs936156	36487696	C	T	0.0361969153118182	0.0226	0.1086
3	rs936157	36487816	G	T	0.0269047980491434	0.0177	0.1274
3	rs9881480	36487920	G	C	-0.0085968472255182	0.019	0.6525
3	rs870446	36488350	T	C	0.0312951579807101	0.0231	0.1757
3	rs936158	36488377	C	T	0.0287040681283552	0.0175	0.1003
3	rs870445	36488495	T	C	0.0273038345273452	0.0175	0.1193
3	rs936159	36488561	T	G	0.0285971749776749	0.0175	0.1025
3	rs1456077	36488605	G	A	0.0284027945161868	0.0175	0.1041
3	rs4352335	36488618	G	A	0.027799974857679	0.0175	0.1123
3	rs76202877	36489964	C	G	0.112998273584204	0.0408	0.005541
3	rs4678879	36490020	G	A	0.0301023438164435	0.0228	0.1876
3	rs6788685	36490792	A	G	0.0341985075799122	0.0222	0.1238
3	rs6764548	36490794	G	A	0.0341018649449722	0.0222	0.1241
3	rs6764657	36490875	G	A	0.0338988850054592	0.0222	0.1263
3	rs148659242	36491181	T	C	-0.134297400219157	0.091	0.14
3	rs1456079	36491641	C	T	0.0285971749776749	0.0174	0.1001
3	rs1456080	36491703	C	G	0.0285971749776749	0.0174	0.09993
3	rs6768006	36491962	C	T	0.0336958638567256	0.0222	0.1288
3	rs6792390	36491987	A	G	0.0287040681283552	0.0174	0.09997
3	rs6768186	36492049	G	A	0.0282958691548473	0.0175	0.1048
3	rs28436583	36492058	C	T	-0.009696862978864	0.0191	0.6122
3	rs2005577	36492190	A	G	0.0289955368412525	0.0175	0.09733
3	rs1109733	36492210	T	C	0.0287040681283552	0.0174	0.09947
3	rs1109734	36492237	A	G	0.0287040681283552	0.0174	0.09933
3	rs1109735	36492450	G	A	0.0287040681283552	0.0174	0.09965
3	rs9917806	36492695	A	G	0.0291023874205329	0.0174	0.09583
3	rs78152084	36493127	A	T	-0.10450532588131	0.0963	0.278
3	rs897546	36493673	G	A	-0.0105049846451474	0.0189	0.5803
3	rs35237806	36494006	C	T	-0.0095958936734469	0.0191	0.6174
3	rs9838053	36494163	C	T	-0.0095958936734469	0.0192	0.6178
3	rs1814562	36494734	C	T	0.0102968054773682	0.021	0.6233
3	rs4626042	36494858	G	C	0.0291995144044279	0.0678	0.6673
3	rs13088973	36495365	T	C	-0.009000382197299	0.0194	0.6428
3	rs149297088	36495514	T	C	0.0148984646619666	0.0202	0.4602
3	rs116431364	36495620	C	T	0.0501986955327459	0.0691	0.4674
3	rs9820219	36495946	C	T	-0.0102018624845967	0.0194	0.6009
3	rs62246672	36496724	C	T	-0.0586041643160532	0.0625	0.3483
3	rs17035121	36497762	G	A	0.0531994764675775	0.0638	0.4039
3	rs4678532	36497836	C	A	0.0353961009469877	0.0178	0.04654
3	rs73065789	36498018	G	C	0.0562007331879655	0.0683	0.411
3	rs73065792	36498085	A	G	0.055500929860874	0.0683	0.4167
3	rs73065795	36498282	G	T	0.0551035262260241	0.0683	0.4196
3	rs73065796	36498472	G	A	0.0542040540135122	0.0682	0.4265
3	rs73065798	36498498	A	G	0.0540998523168248	0.0682	0.4278
3	rs10514699	36498786	T	C	0.0528011569911275	0.0681	0.4381
3	rs10514700	36499047	G	A	0.0528960093534967	0.068	0.4368
3	rs139179480	36499406	C	T	0.0720043324830851	0.075	0.337
3	rs73065800	36499655	A	G	0.0535976373487916	0.068	0.4308
3	rs7635001	36499823	T	C	-0.0059979518036359	0.0193	0.7549
3	rs6550424	36499959	G	T	0.0505029821731068	0.0234	0.03102
3	rs17035130	36500512	C	T	0.0553968632202877	0.0681	0.416
3	rs3214011	36500714	A	G	0.0471030274686428	0.0685	0.4916
3	rs17035133	36501205	T	C	0.0582972096102774	0.0681	0.3913
3	rs7648811	36501234	A	C	0.0558036076154242	0.0681	0.4127
3	rs13060288	36501285	G	T	-0.007296555232638	0.0194	0.7054
3	rs73824585	36501862	G	A	0.0560021901152849	0.0681	0.411
3	rs73067810	36501933	A	G	0.0560021901152849	0.0681	0.4112
3	rs73067812	36501976	A	G	0.0560967393518702	0.0681	0.4102
3	rs55768528	36502258	T	C	0.0585990423029356	0.0681	0.3896
3	rs55978966	36502365	A	G	0.0563047162104676	0.0681	0.4089
3	rs56279726	36502368	G	T	0.0563047162104676	0.0681	0.4086
3	rs55725146	36502491	T	C	0.0563992368491194	0.0682	0.4083
3	rs55766331	36502514	G	A	0.0575988723793984	0.0685	0.4
3	rs56086007	36502671	T	C	0.0582972096102774	0.0681	0.3925
3	rs9857246	36502708	C	G	0.0497991787524836	0.0232	0.03227
3	rs715660	36503067	A	C	0.0212036062510236	0.0218	0.3313
3	rs11928506	36503309	T	G	0.0565031992337321	0.0682	0.4072
3	rs12494487	36503485	G	A	-0.0058973552660839	0.0194	0.7593
3	rs6767011	36504281	A	G	0.0491044005063081	0.0232	0.03394
3	rs9859630	36504676	T	A	-0.0057967688471774	0.0193	0.765
3	rs75412954	36504981	T	A	0.148100988720712	0.0751	0.04861
3	rs13100890	36506238	G	A	-0.0055956263571598	0.0193	0.7719
3	rs9850763	36506784	G	C	0.0489996660319079	0.0232	0.03453
3	rs9812914	36506926	A	C	0.0489996660319079	0.0232	0.03447
3	rs7623278	36507111	A	G	0.0489996660319079	0.0232	0.03432
3	rs58775847	36508883	G	A	0.0463968262292078	0.0681	0.4955
3	rs73067830	36509129	A	G	0.0574006067311047	0.0681	0.399
3	rs144891121	36509573	T	C	0.0664990979502052	0.1204	0.581
3	rs143491343	36510578	T	C	-0.0471964348309747	0.07	0.4995
3	rs11718858	36511013	G	T	0.074197968103965	0.0789	0.3468
3	rs117436351	36511160	T	C	-0.0054950702819798	0.0685	0.9361
3	rs147542006	36511430	C	T	-0.13940000788135	0.1093	0.2021
3	rs11916844	36511470	T	A	0.0703000168001571	0.0342	0.03993
3	rs11928382	36511945	G	A	0.0167981182758809	0.0194	0.3865
3	rs76154246	36512371	G	C	-0.105304961645423	0.0619	0.08871
3	rs114506731	36514508	A	G	0.043203157300648	0.0684	0.5279
3	rs17247293	36515035	G	C	0.0489996660319079	0.0687	0.4753
3	rs17035151	36515296	G	A	0.0600974240485804	0.0684	0.3799
3	rs1456078	36515716	G	A	0.0301993737308422	0.0174	0.08294
3	rs1350145	36516302	G	T	-0.0036968248442897	0.019	0.8446
3	rs1350146	36516326	G	A	-0.0029042131473898	0.019	0.8783
3	rs34773966	36517657	T	G	0.0308007491527123	0.0174	0.07704
3	rs11709139	36517759	T	C	0.031799009548949	0.0174	0.06702
3	rs9881075	36517935	C	A	0.031498667059371	0.0174	0.07059
3	rs9843416	36518009	A	G	0.0315955615897506	0.0174	0.06859
3	rs7646747	36518064	C	G	0.0493043176841434	0.0231	0.03294
3	rs7646768	36518129	C	T	0.0511017760490843	0.0231	0.02706
3	rs1456081	36519078	G	C	0.0501986955327459	0.0231	0.03003
3	rs9840835	36520457	T	C	-0.0026033858701149	0.019	0.8902
3	rs34135865	36521185	T	C	-0.0122041688389067	0.0333	0.7145
3	rs11708473	36521264	C	T	-0.0197028322758684	0.0278	0.4781
3	rs35014592	36522360	C	T	-0.0198048272985997	0.0279	0.4774
3	rs79926540	36522418	G	A	-0.001100605444033	0.0758	0.9885
3	rs6795695	36522948	A	G	0.0487996879336047	0.0232	0.03558
3	rs2885142	36523217	T	G	0.048904443353603	0.0232	0.03508
3	rs6787386	36523672	T	C	0.0141001243787816	0.0175	0.4224
3	rs1456074	36524206	C	T	0.0156961681063242	0.0175	0.3714
3	rs2290530	36524405	C	T	0.0099008246772624	0.0194	0.6099
3	rs4678880	36524730	G	A	-0.0101008421794295	0.0334	0.7621
3	rs35558432	36525444	A	T	0.0005998200719675	0.019	0.9744
3	rs1456076	36525834	C	G	0.0439020462871288	0.0224	0.04992
3	rs11926471	36527872	A	G	0.0167981182758809	0.0663	0.7997
3	rs13083668	36528015	C	G	-0.0006001800720324	0.019	0.9754
3	rs78953852	36528140	C	T	0.130896674801767	0.0508	0.01002
3	rs1378785	36528351	T	C	0.0497040321791155	0.0233	0.03318
3	rs1869847	36529281	A	G	0.0495041949030891	0.0233	0.03391
3	rs7645818	36530418	A	C	0.0133011462391285	0.0177	0.4525
3	rs114092731	36530892	G	A	0.157302849373776	0.0685	0.0217
3	rs73067863	36530964	C	T	0.0097027754613851	0.0194	0.6183
3	rs9872063	36531961	T	C	0.0133998200630165	0.0177	0.449
3	rs149349395	36532507	A	G	-0.0736034840446347	0.0644	0.2529
3	rs77465841	36532552	C	T	0.0217027816432335	0.0536	0.6853
3	rs144652780	36532662	A	G	-0.170302080969753	0.1042	0.1021
3	rs113053993	36533334	T	G	0.0712037590063322	0.0334	0.03318
3	rs2290529	36534288	G	T	-0.0163021610829842	0.0282	0.562
3	rs2290528	36534540	G	A	-0.0003000450090019	0.019	0.9891
3	rs1456071	36536164	A	G	0.0517002115855168	0.0235	0.02785
3	rs1456072	36536714	C	G	0.0518996105407571	0.0235	0.02732
3	rs6786359	36537816	C	A	0.0528960093534967	0.0236	0.02469
3	rs141072316	36540827	G	T	-0.010302892995897	0.0973	0.9156
3	rs77390784	36542188	T	C	0.0932990679648179	0.0451	0.0384
3	rs79637626	36542741	A	G	0.0987044128723404	0.0584	0.09124
3	rs4624518	36542897	T	C	0.0155977206230546	0.0179	0.3832
3	rs12637610	36545522	C	T	0.0118989261570991	0.0194	0.5402
3	rs12637657	36545740	C	A	0.0118989261570991	0.0194	0.5388
3	rs73067887	36547056	C	T	0.0119977384336167	0.0194	0.5375
3	rs2885143	36548148	C	G	0.0212036062510236	0.022	0.3345
3	rs147711137	36549029	C	T	0.103503793014661	0.1083	0.3391
3	rs4425209	36550238	T	C	0.0117012723076411	0.0196	0.5511
3	rs115199424	36550575	C	T	-0.0066017436345624	0.0643	0.9185
3	rs144067701	36550818	C	T	-0.009000382197299	0.0643	0.8888
3	rs62243789	36551436	G	A	-0.0505987987633697	0.0653	0.4386
3	rs9827528	36552188	G	A	0.0223972974420383	0.0221	0.3108
3	rs17035210	36553602	T	C	0.0129951954948113	0.0197	0.5087
3	rs13091057	36553948	A	G	-0.001100605444033	0.0197	0.9559
3	rs4678882	36554037	G	C	0.0239020562806236	0.0221	0.2802
3	rs73067894	36555344	G	A	0.0133011462391285	0.0489	0.7855
3	rs6797696	36556725	T	C	0.0518996105407571	0.0209	0.01315
3	rs9825477	36556806	G	A	0.0018981972830802	0.0204	0.9259
3	rs78558400	36558778	T	G	-0.0507039943747058	0.0595	0.3943
3	rs78277832	36559751	G	C	0.0017983819413794	0.0445	0.9682
3	rs6777047	36559851	G	A	0.0520989697439806	0.0208	0.01202
3	rs6777181	36560102	C	T	0.0533037720223111	0.0209	0.01075
3	rs9861751	36560251	T	C	0.0026963615477425	0.0201	0.8932
3	rs1456068	36561141	C	T	0.0528960093534967	0.0209	0.01126
3	rs4678883	36561375	T	C	0.0317021347305135	0.0177	0.0727
3	rs28551677	36561724	C	G	0.001598721363697	0.0201	0.9365
3	rs6797011	36562018	T	A	0.031498667059371	0.0176	0.07411
3	rs6787556	36563089	C	T	0.031799009548949	0.0176	0.07143
3	rs4678533	36563293	C	T	0.031799009548949	0.0176	0.07129
3	rs140531553	36564113	A	G	-0.0875970029805156	0.0925	0.3436
3	rs78721071	36564271	A	G	0.0055048206344449	0.0407	0.8924
3	rs1869846	36565852	A	G	0.0467977043485401	0.0208	0.02411
3	rs17035223	36566846	A	G	-0.047899061319535	0.0844	0.5706
3	rs6810243	36567796	A	C	-0.001501126126267	0.0199	0.9391
3	rs57328103	36568099	C	T	0.001998002662673	0.02	0.9195
3	rs7427538	36570000	A	T	0.031498667059371	0.0639	0.6219
3	rs4635662	36570761	T	G	0.0212036062510236	0.0197	0.2814
3	rs2885141	36572647	T	A	0.0491996041469672	0.0208	0.01789
3	rs4482623	36572804	A	G	0.0491044005063081	0.0208	0.01793
3	rs9681505	36573076	T	C	0.0577027101282892	0.0228	0.01131
3	rs7647494	36573091	C	A	-0.0031950988965408	0.0408	0.9375
3	rs75350845	36574524	G	A	0.0098018049722602	0.0893	0.9125
3	rs7372042	36576229	G	A	0.0329994782631079	0.0173	0.05654
3	rs7372037	36576312	C	T	0.0493995022947674	0.0206	0.01641
3	rs7627024	36576628	T	C	-0.003797200248385	0.0407	0.925
3	rs9814770	36580707	T	G	0.0017983819413794	0.0198	0.9258
3	rs139080861	36580752	C	T	-0.0051029981759033	0.0688	0.9403
3	rs117729034	36580774	T	C	-0.0114047880634385	0.0694	0.8698
3	rs149468953	36580814	A	G	0.0900966127514373	0.1039	0.3858
3	rs79188629	36581044	G	A	-0.0065010863423599	0.0418	0.8758
3	rs117480488	36582121	G	A	0.128797706389506	0.0627	0.03993
3	rs76876765	36582555	C	T	-0.0058973552660839	0.0407	0.8846
3	rs4308224	36583517	G	A	0.0495041949030891	0.0207	0.0165
3	rs4678886	36584611	T	C	0.0007996801705642	0.0197	0.9664
3	rs62243793	36585382	T	C	0.0441986870716702	0.1206	0.7137
3	rs77740303	36587058	C	T	0.0088011559530687	0.0818	0.9139
3	rs189542484	36587203	G	T	-0.0162005226717083	0.1069	0.8795
3	rs9878872	36587541	C	G	0.0344014267173323	0.0172	0.04535
3	rs3772105	36589040	A	G	0.0005998200719675	0.0196	0.976
3	rs1915566	36589887	G	A	0.0004998750416509	0.0196	0.9783
3	rs4678888	36590098	T	G	0.0594003432814475	0.0229	0.009432
3	rs6550425	36591203	A	G	0.0491996041469672	0.0204	0.01572
3	rs73827560	36591779	T	C	0.0499038295281839	0.0497	0.315
3	rs1357068	36591871	G	T	-0.0068030886197391	0.0417	0.87
3	rs1521265	36592944	A	C	0.0584952975902863	0.0229	0.01047
3	rs4256076	36592962	G	A	0.0479993753879105	0.0205	0.01951
3	rs4678890	36594501	A	C	0.0585990423029356	0.0229	0.01041
3	rs4678536	36594553	T	G	0.055302247784655	0.0224	0.01367
3	rs60154321	36595264	T	C	0.0384030712829451	0.0182	0.03479
3	rs9817732	36595444	C	T	0.0491996041469672	0.0203	0.01558
3	rs1879545	36596036	T	C	0.0339955472579582	0.0171	0.04634
3	rs11708783	36596594	G	A	0.0481995135792341	0.0205	0.01886
3	rs17195189	36597122	G	A	-0.0082035573506883	0.0419	0.8454
3	rs1357073	36597387	T	A	0.0584009748744768	0.0228	0.01058
3	rs138983211	36597444	C	T	-0.0752948300371352	0.0828	0.3636
3	rs113902713	36597841	G	A	-0.0519988063604998	0.0678	0.4435
3	rs17035277	36597940	C	G	0.0343048036919902	0.0171	0.04445
3	rs2361278	36602353	G	T	0.0546964969190277	0.0224	0.01459
3	rs4678537	36602551	T	C	9.99950003332973e-05	0.0195	0.9973
3	rs4678891	36602677	C	T	0.0477038600690104	0.0205	0.02014
3	rs34934642	36604291	C	A	0.0001999800026662	0.0196	0.9927
3	rs2361279	36604762	G	A	0.0341018649449722	0.0171	0.04611
3	rs71328147	36606769	C	T	0.0011992805754821	0.0197	0.9534
3	rs9873746	36607618	T	C	0.001099395443301	0.0197	0.9564
3	rs74635120	36607879	T	C	0.0270994698817177	0.0646	0.6748
3	rs12635449	36607891	C	A	0.0248974696545107	0.0198	0.2072
3	rs6789510	36609446	C	T	9.99950003332973e-05	0.0196	0.9974
3	rs7640165	36610916	C	T	0.0479993753879105	0.0206	0.02001
3	rs79216534	36611695	G	A	0.086700495337603	0.1103	0.4322
3	rs12633002	36611943	A	T	0.0379025370484673	0.0282	0.179
3	rs12638404	36611951	C	T	0.0481995135792341	0.0206	0.01944
3	rs193173065	36612502	G	T	-0.0310985871020312	0.0922	0.7359
3	rs78881371	36612816	C	T	0.0285971749776749	0.0652	0.6608
3	rs1402567	36613423	T	G	0.0542040540135122	0.0225	0.01614
3	rs1402566	36613618	A	C	0.0537018913875451	0.0225	0.01703
3	rs1829627	36614865	C	T	0.0567961259994112	0.023	0.01341
3	rs9873464	36616404	G	A	0.0	0.0197	0.9989
3	rs9818930	36617125	T	C	9.99950003332973e-05	0.0196	0.9973
3	rs77858763	36617973	C	T	-0.013399371963117	0.0426	0.7532
3	rs75084104	36618257	T	C	-0.0131966945943914	0.0414	0.7492
3	rs1357076	36618822	G	T	0.0483996117232768	0.0205	0.01802
3	rs11914415	36618823	G	A	0.0335991726304121	0.0172	0.05088
3	rs11914367	36618852	C	T	0.0332993704009261	0.0172	0.05244
3	rs9847252	36619170	A	T	0.0485996698360624	0.0205	0.01773
3	rs6783682	36619529	A	T	0.0485996698360624	0.0205	0.01772
3	rs11915469	36619666	G	A	-0.0004000800213396	0.0197	0.9848
3	rs9814824	36619840	G	A	0.0485996698360624	0.0205	0.01767
3	rs9814981	36619938	G	A	0.0485996698360624	0.0205	0.01766
3	rs11712219	36621196	T	C	0.0485996698360624	0.0205	0.01787
3	rs867840	36622550	C	T	0.0002999550089979	0.0197	0.9878
3	rs73824407	36623733	C	G	-0.0171970248285215	0.0429	0.6886
3	rs117918901	36623892	C	T	-0.0600048139370291	0.0657	0.361
3	rs2176994	36624641	A	G	0.0485996698360624	0.0207	0.01864
3	rs78682749	36625977	G	T	0.108396901170064	0.1209	0.3699
3	rs6807650	36626610	A	T	0.0332993704009261	0.0172	0.05305
3	rs4678538	36627347	A	G	0.0524026787930484	0.0226	0.02057
3	rs9866606	36627955	A	G	-0.0001000050003333	0.0197	0.998
3	rs118165509	36631149	G	T	-0.020498669477346	0.0354	0.5638
3	rs13084725	36631441	T	C	0.0002999550089979	0.0199	0.9875
3	rs62243829	36631483	G	T	0.0338988850054592	0.0173	0.0496
3	rs144971683	36632194	C	T	0.116795881913747	0.1201	0.3308
3	rs6796320	36632206	T	G	0.0332993704009261	0.0173	0.05352
3	rs6799477	36633003	T	C	0.0335991726304121	0.0173	0.05194
3	rs6550427	36633152	A	C	0.0002999550089979	0.0198	0.9879
3	rs150667996	36633775	T	C	-0.0370997639570267	0.1005	0.7121
3	rs9862677	36635385	T	C	0.0001999800026662	0.0198	0.9908
3	rs13097823	36635588	G	A	-0.0001000050003333	0.0198	0.9964
3	rs1464411	36636183	T	C	0.0487996879336047	0.0206	0.01789
3	rs1464412	36636906	C	T	0.0338022134084658	0.0173	0.0505
3	rs1357074	36637751	A	G	0.0491044005063081	0.0228	0.03087
3	rs34176351	36637873	T	C	0.0439977464776452	0.018	0.01473
3	rs76311507	36638007	C	T	0.0881024482215457	0.1158	0.4468
3	rs1521271	36639516	T	G	0.0329027196757078	0.0173	0.05769
3	rs1402564	36640211	C	T	0.0485996698360624	0.0209	0.01991
3	rs80284688	36640745	C	T	-0.026898543868701	0.0429	0.5308
3	rs75088114	36641822	A	T	-0.0275973271921043	0.043	0.5213
3	rs7616895	36643821	T	C	-0.0208968257129853	0.0292	0.475
3	rs7649526	36643951	C	T	0.0329994782631079	0.0173	0.05742
3	rs144362539	36644307	A	G	-0.0216016445577609	0.1074	0.8404
3	rs76353001	36644445	C	T	-0.0289963604415917	0.0446	0.5162
3	rs79743690	36645218	C	T	-0.0338981034057645	0.0668	0.6117
3	rs78909120	36645497	C	T	-0.0285949668801128	0.0435	0.5108
3	rs77217593	36645873	C	T	-0.0476997588774203	0.0795	0.5485
3	rs1357075	36645939	C	T	0.0499989570943217	0.0229	0.02894
3	rs4342062	36646229	A	C	0.0009995003330834	0.02	0.9592
3	rs76987266	36646440	C	T	-0.0295009039176847	0.0448	0.5097
3	rs11928585	36647490	C	T	0.0434042576072856	0.018	0.01615
3	rs150226970	36648290	A	G	0.0784044433741818	0.0952	0.4103
3	rs80020115	36649045	G	A	0.0152038337422728	0.0723	0.834
3	rs2176993	36650040	C	G	0.0473033451158665	0.0211	0.02463
3	rs77464294	36650813	C	T	-0.0553964376203783	0.0726	0.4454
3	rs9867230	36652419	A	T	0.001598721363697	0.0202	0.9358
3	rs76618785	36652868	T	C	-0.0320997276601081	0.0443	0.468
3	rs12496227	36653648	A	G	0.0024968801985871	0.0203	0.9013
3	rs75399334	36653755	A	G	0.158003249142748	0.0806	0.05007
3	rs146647722	36654175	C	G	-0.0754997094016475	0.1105	0.4947
3	rs4678892	36654762	A	C	0.0323994240466592	0.0176	0.06585
3	rs6780039	36655637	C	G	-0.0005001250416822	0.02	0.9807
3	rs6780043	36655652	C	T	0.0301993737308422	0.0176	0.08731
3	rs73824412	36655917	A	G	-0.0346949697968869	0.0449	0.4402
3	rs73824414	36656037	T	A	-0.0347985055426955	0.0449	0.4393
3	rs6550428	36656234	A	G	0.0435000054458512	0.0213	0.04108
3	rs76406659	36656975	C	T	0.0592966816705476	0.0566	0.2947
3	rs147705167	36657313	A	T	0.0582028682075395	0.0742	0.4325
3	rs71328150	36658531	T	C	0.0018981972830802	0.0204	0.9253
3	rs79702728	36659203	G	A	0.0185960172820726	0.0204	0.363
3	rs142467338	36659760	C	G	-0.0896949746188316	0.0651	0.1685
3	rs80187854	36660574	G	A	0.0443039255565243	0.0941	0.638
3	rs73069684	36660676	G	A	-0.0316041926269978	0.0334	0.3437
3	rs6782882	36661966	C	T	0.0178988554877579	0.0175	0.3041
3	rs73824416	36662007	A	C	-0.0125990355765152	0.0617	0.8388
3	rs9850829	36662130	G	T	-0.0231048737150968	0.0607	0.7035
3	rs77722382	36662166	A	C	0.0520989697439806	0.0343	0.1294
3	rs11922910	36662232	C	T	-0.0038975857287134	0.0192	0.8372
3	rs62243830	36662467	G	A	-0.0257999754904126	0.0745	0.7297
3	rs9854871	36662503	C	T	0.0167981182758809	0.0173	0.3314
3	rs9817391	36662765	A	G	0.0159028762794155	0.0174	0.3597
3	rs144109984	36663193	C	T	-0.0329985112635755	0.0711	0.6423
3	rs144755786	36663543	G	A	-0.0998976863400252	0.0645	0.1214
3	rs113183772	36664299	C	T	0.0156961681063242	0.0174	0.3642
3	rs6796622	36665770	C	T	0.0153023200084426	0.0173	0.3777
3	rs9311134	36666334	T	A	0.0182033098538737	0.0218	0.4042
3	rs2361277	36667474	A	C	0.0788019382374035	0.0579	0.173
3	rs11129727	36668393	G	A	0.0158044491449436	0.0172	0.3577
3	rs17035336	36669148	C	T	-0.0005001250416822	0.0615	0.9936
3	rs17035338	36669930	G	C	-0.0116981574124923	0.0604	0.8458
3	rs62243833	36670002	C	A	-0.0471964348309747	0.0809	0.559
3	rs17035343	36670483	T	C	0.0011992805754821	0.0622	0.9843
3	rs1949632	36670504	G	T	0.0141987193998129	0.0171	0.4076
3	rs62243834	36671218	C	A	-0.0460962958929736	0.0799	0.564
3	rs1521272	36671779	T	C	0.0143958802837323	0.0171	0.4002
3	rs11927972	36672106	C	T	-0.0031048149534787	0.019	0.8697
3	rs79123150	36672131	A	G	0.0117012723076411	0.1063	0.9126
3	rs7643528	36672279	C	T	0.0133998200630165	0.0171	0.4335
3	rs4678540	36672645	A	C	-0.0030045090202987	0.019	0.8759
3	rs74424834	36672739	G	A	-0.04470452178448	0.08	0.5759
3	rs77134736	36672740	C	A	-0.044599955369026	0.08	0.5769
3	rs10446423	36672909	C	T	0.0142973047008244	0.017	0.3992
3	rs17035359	36673250	G	A	0.004001981379298	0.0623	0.9488
3	rs6550429	36674940	C	T	0.0142973047008244	0.017	0.3995
3	rs113557568	36675296	C	G	0.014504302202808	0.017	0.3947
3	rs9841492	36675538	C	T	0.0133998200630165	0.017	0.4307
3	rs147193108	36675771	G	A	-0.010302892995897	0.0602	0.8638
3	rs9841938	36675826	C	T	0.0141001243787816	0.017	0.4089
3	rs999745	36677147	C	T	0.0149969810059077	0.017	0.3783
3	rs17035368	36677431	T	C	-0.0009004052431641	0.0622	0.9879
3	rs62243835	36677711	A	G	-0.0036968248442897	0.0621	0.9523
3	rs17035373	36678866	G	A	0.001099395443301	0.0622	0.9864
3	rs62243836	36679148	A	G	-0.0312017511432645	0.0771	0.686
3	rs13323950	36679558	C	T	0.0156961681063242	0.017	0.3559
3	rs35547925	36679634	G	A	-0.0022024235552	0.019	0.9081
3	rs77395687	36679770	G	A	-0.0022024235552	0.019	0.9065
3	rs10510686	36679999	G	A	0.151802210043872	0.0979	0.1212
3	rs950147	36680080	T	A	0.0005998200719675	0.0187	0.9755
3	rs950146	36680099	G	T	0.0127977582298607	0.017	0.4526
3	rs950148	36680425	T	A	-0.0018016219466282	0.0188	0.9237
3	rs1396027	36680618	A	G	0.0199006617063362	0.0213	0.3489
3	rs1354952	36680670	A	T	-0.0021022080918702	0.0188	0.9127
3	rs1396028	36680920	A	G	-0.0004000800213396	0.0186	0.9844
3	rs5009838	36681026	C	T	-0.0004000800213396	0.0186	0.9827
3	rs11710386	36681244	A	G	0.0126990249774084	0.017	0.4572
3	rs1354953	36681666	C	A	0.0199006617063362	0.0213	0.3517
3	rs9874289	36681903	G	C	0.0129951954948113	0.0171	0.447
3	rs13090924	36682286	G	A	0.001099395443301	0.0187	0.9544
3	rs11720186	36682380	C	T	0.0125015292229252	0.0171	0.4641
3	rs1605541	36682732	G	A	0.0210959082947329	0.0214	0.3229
3	rs2135950	36682907	A	G	0.0123039944561641	0.0171	0.4726
3	rs1507866	36683277	C	G	0.0121953336998771	0.0172	0.4761
3	rs4678893	36683612	C	T	0.0195967237465575	0.0214	0.3611
3	rs4678894	36683782	G	A	-0.001300845733048	0.0191	0.9438
3	rs12715295	36683901	T	C	0.012096540947233	0.0172	0.4811
3	rs35516497	36684391	G	A	0.0126002819757385	0.0172	0.4644
3	rs62243838	36684858	T	C	-0.0286978729475453	0.0714	0.6878
3	rs138561901	36684894	A	G	0.0567961259994112	0.0548	0.2999
3	rs13082268	36686016	C	T	0.0055048206344449	0.0193	0.7763
3	rs7651088	36686613	A	T	0.0295976364389436	0.0279	0.2884
3	rs34206216	36686658	T	A	-0.0277001306422786	0.0272	0.3069
3	rs7428707	36687852	A	G	0.0037031349243813	0.019	0.8463
3	rs77942931	36687861	C	T	0.0227003855207759	0.0301	0.4508
3	rs112855537	36688300	C	T	-0.0732053027592748	0.0552	0.1846
3	rs13100010	36688597	G	A	0.0034041991335623	0.0189	0.8583
3	rs11721169	36688921	C	T	-0.0249999098013234	0.027	0.3551
3	rs7617990	36689486	T	C	-0.0328021562323804	0.0565	0.5619
3	rs4678541	36689524	G	A	0.004101577021075	0.019	0.8293
3	rs11707655	36690646	G	T	0.0056042667198317	0.019	0.768
3	rs1553657	36690671	G	A	0.0050969882578437	0.0188	0.7872
3	rs11707751	36690903	G	A	0.0061013488579762	0.019	0.749
3	rs9822981	36691401	C	T	0.0172994970780611	0.0177	0.3285
3	rs9843434	36691744	T	C	0.0056042667198317	0.0169	0.7383
3	rs11709885	36692872	C	G	-0.0231969816042026	0.0267	0.3856
3	rs75037645	36694004	C	T	0.017496047616751	0.074	0.8132
3	rs11919728	36694237	G	C	0.0382972099323441	0.0315	0.224
3	rs2204039	36694732	C	A	0.0166997792224134	0.0177	0.3475
3	rs28879210	36695140	A	G	-0.0309954337025195	0.0561	0.5802
3	rs2361304	36695587	A	C	0.0043007385516922	0.0169	0.7972
3	rs9799113	36695653	A	T	0.0048979852621919	0.019	0.7967
3	rs7625222	36695746	C	T	0.0165030720990143	0.0177	0.3523
3	rs73052158	36695872	A	G	0.0382009626151637	0.0315	0.2252
3	rs73052160	36696260	T	C	0.0409979790340721	0.0322	0.2031
3	rs9821772	36696513	G	A	0.0166014304974254	0.0178	0.3486
3	rs9821507	36696535	C	T	0.0166014304974254	0.0178	0.3487
3	rs71328152	36697270	C	G	-0.0248051189189711	0.0268	0.3542
3	rs4678895	36697296	G	A	0.0168964476597299	0.0178	0.3408
3	rs34961051	36697910	T	C	-0.0274020297483382	0.0268	0.3058
3	rs7637358	36698118	A	G	0.0382972099323441	0.0316	0.2257
3	rs2361303	36698361	C	T	0.0166014304974254	0.0178	0.349
3	rs114756638	36698574	G	A	0.036997088886122	0.0316	0.2417
3	rs1915569	36698957	G	A	0.0044003044444822	0.017	0.7959
3	rs187524394	36699363	C	T	0.0096037361426946	0.0941	0.9184
3	rs1911662	36699731	C	T	0.0045994064948955	0.017	0.7859
3	rs2204041	36700303	A	T	-0.0242004837056584	0.0269	0.3672
3	rs1588164	36700772	G	A	0.0161980995687726	0.0178	0.3634
3	rs62245169	36701017	C	T	-0.033701571673015	0.0555	0.5442
3	rs78024097	36701018	A	G	-0.0214994661132367	0.0542	0.6911
3	rs13082991	36701434	T	C	-0.0282040203730758	0.0267	0.2915
3	rs1396026	36701507	A	G	0.0055048206344449	0.017	0.7477
3	rs4266137	36701702	T	C	0.0166014304974254	0.0178	0.3518
3	rs6782113	36702058	C	A	-0.033701571673015	0.0554	0.5432
3	rs1879547	36703025	G	A	0.0126002819757385	0.0477	0.792
3	rs2056366	36703285	C	G	0.0385955177593629	0.0318	0.2247
3	rs2139853	36703410	T	C	0.0154007965760229	0.0179	0.3877
3	rs1396029	36703758	C	T	0.0043007385516922	0.019	0.8216
3	rs1396031	36703784	C	A	0.0038027603329278	0.019	0.8426
3	rs906475	36704321	C	T	0.024097313483794	0.0217	0.2661
3	rs906476	36704514	C	G	-0.0226956079321885	0.0271	0.4015
3	rs78762609	36704881	G	A	0.0705982488455367	0.048	0.1418
3	rs4678542	36705192	G	A	0.0058031292269501	0.0191	0.7637
3	rs4678543	36705215	T	C	0.0061013488579762	0.0191	0.7513
3	rs11716564	36705541	T	C	0.0047984689115734	0.0191	0.8034
3	rs11716715	36705940	T	G	0.0035038543266769	0.0191	0.853
3	rs80160410	36706501	C	T	0.0096037361426946	0.0463	0.8353
3	rs10510687	36707323	G	T	0.0171029078996623	0.0198	0.3864
3	rs35657508	36707602	A	G	-0.0275048131221902	0.0273	0.3136
3	rs28587472	36708384	A	T	-0.02960390325858	0.0274	0.2798
3	rs73052185	36708580	G	T	-0.0296966117368367	0.0274	0.2782
3	rs11129730	36709252	A	G	-0.0278029446620889	0.0273	0.3077
3	rs9825347	36709809	A	G	-0.0289037168568363	0.0469	0.5375
3	rs34046024	36710002	A	C	-0.0277001306422786	0.0273	0.3102
3	rs7636597	36710181	G	A	-0.027998320426861	0.0273	0.3063
3	rs67173044	36710979	C	T	-0.0248973835545144	0.0274	0.3634
3	rs9869380	36711297	G	T	-0.0306035477981776	0.0247	0.2138
3	rs10212170	36711392	T	C	-0.0641012834065877	0.0529	0.2257
3	rs11720255	36712493	G	A	-0.0300984478240329	0.0468	0.5205
3	rs10212578	36712792	C	A	-0.02960390325858	0.0468	0.5275
3	rs74615471	36714160	G	A	-0.0151034855773182	0.0342	0.6594
3	rs13316545	36714516	A	T	-0.0267958227871631	0.0468	0.5663
3	rs7374984	36714641	C	T	0.0134984841513417	0.0199	0.4963
3	rs150394887	36714658	C	T	0.0215951374365897	0.0192	0.2594
3	rs9862308	36715114	G	A	-0.05519563546795	0.0526	0.2942
3	rs6775990	36715889	T	C	-0.0551005327305046	0.0526	0.2952
3	rs73052192	36716028	G	C	-0.0260975991218731	0.0276	0.3443
3	rs117023122	36716419	C	G	-0.11760180208018	0.0797	0.1405
3	rs1848338	36716522	G	C	0.0088011559530687	0.0176	0.6187
3	rs55784771	36716620	A	G	-0.027998320426861	0.0481	0.5612
3	rs73052193	36717157	C	T	-0.026600681797179	0.0277	0.3366
3	rs79080937	36717420	T	C	-0.0267033828345498	0.0277	0.3348
3	rs9877464	36717776	C	T	-0.0529051189949894	0.0526	0.3147
3	rs34992013	36718733	C	T	0.0234039777790161	0.0192	0.2242
3	rs9882671	36718767	C	T	-0.0236986067778773	0.048	0.6216
3	rs1396034	36719460	G	A	-0.0238010101859522	0.0465	0.6086
3	rs189712323	36719728	G	T	-0.0202027073175195	0.1062	0.849
3	rs11706696	36720153	G	A	0.0239020562806236	0.0192	0.2141
3	rs73052196	36720266	C	T	-0.026898543868701	0.0277	0.3319
3	rs6775117	36721044	T	C	-0.0239034240815591	0.0481	0.619
3	rs56938841	36721837	T	C	0.0146028573839336	0.02	0.465
3	rs2361281	36721944	T	C	0.0213993910058902	0.0332	0.5185
3	rs113091861	36722067	C	G	-0.0293979151845611	0.0276	0.2856
3	rs2361282	36722232	A	G	0.0347974835421732	0.0228	0.1274
3	rs9824188	36722265	C	T	-0.0225012653465135	0.048	0.6402
3	rs9824328	36722331	C	T	-0.0544984253364989	0.0526	0.3
3	rs6766171	36722440	C	T	-0.0203047533403643	0.048	0.6721
3	rs73052200	36722835	G	A	0.0209979909956055	0.0333	0.5284
3	rs55728755	36723096	C	T	-0.0305004454483837	0.0276	0.269
3	rs9833364	36723378	C	T	-0.0509986009718156	0.0524	0.3305
3	rs6800663	36725284	A	G	-0.0186019483996616	0.0479	0.6973
3	rs6789350	36725350	T	G	-0.0186019483996616	0.0479	0.6985
3	rs6778965	36725512	C	T	-0.0183982139464423	0.0479	0.7015
3	rs1851216	36725562	A	G	0.0243022925229648	0.0193	0.2081
3	rs11715160	36726198	A	C	0.025297307774162	0.0193	0.1898
3	rs13074151	36727201	C	T	0.0248974696545107	0.0193	0.1973
3	rs73052201	36727558	C	T	-0.0296966117368367	0.0277	0.2833
3	rs73054203	36729011	G	A	0.0194986595340326	0.0334	0.5585
3	rs9874742	36729473	A	G	-0.0191012733024012	0.0477	0.6891
3	rs66955015	36729865	T	C	-0.0305004454483837	0.0277	0.2706
3	rs17197001	36730373	T	G	-0.0289963604415917	0.0277	0.2952
3	rs117890007	36730504	G	C	-0.0068030886197391	0.0616	0.9117
3	rs12491128	36730767	C	A	0.0254045542217263	0.0193	0.188
3	rs2174855	36731104	A	G	0.0392976332717761	0.0229	0.08563
3	rs7639240	36731881	T	C	-0.02960390325858	0.0277	0.2853
3	rs1507881	36735419	T	G	-0.020498669477346	0.0467	0.6611
3	rs67455526	36735788	A	G	-0.0303045802648556	0.0279	0.2769
3	rs6550430	36736923	A	G	-0.0222047099881925	0.0468	0.6356
3	rs9814185	36737608	A	G	-0.0213972981080803	0.0469	0.6473
3	rs4345022	36738475	G	A	-0.0305004454483837	0.028	0.2763
3	rs906479	36738608	T	C	0.0456996792509903	0.0253	0.07086
3	rs9877550	36738804	T	A	-0.0239956055562207	0.0468	0.6081
3	rs73054211	36738995	A	G	0.0192044091837133	0.0337	0.5696
3	rs4678897	36739847	T	C	0.0107025231331357	0.0192	0.5762
3	rs1543226	36739882	A	G	-0.0278029446620889	0.0278	0.3179
3	rs10865875	36740273	A	G	0.0238044133801613	0.0204	0.2438
3	rs7648091	36740339	T	C	0.0392014821991368	0.0224	0.08052
3	rs6806945	36740621	T	C	0.0114047182634362	0.0336	0.7347
3	rs4678544	36741155	A	C	0.0125015292229252	0.0193	0.5173
3	rs4678545	36741335	G	A	0.0127977582298607	0.0193	0.5073
3	rs7651401	36741453	T	C	0.0127977582298607	0.0193	0.5083
3	rs9823407	36742679	T	C	0.0124027667170427	0.0194	0.5241
3	rs13081398	36743868	T	C	0.0133998200630165	0.0196	0.4952
3	rs67454795	36745067	G	A	-0.0252972953741621	0.0288	0.3795
3	rs118058264	36746513	C	T	0.0287040681283552	0.0467	0.5382
3	rs78578677	36747002	C	T	0.0323026073786261	0.0526	0.5385
3	rs112805640	36747365	A	G	-0.0244976316004002	0.0292	0.4017
3	rs80291169	36747731	C	T	0.00730326611012	0.0619	0.9064
3	rs7625360	36748860	A	C	0.0046989426564652	0.0332	0.8874
3	rs954493	36749177	G	A	0.021898468701116	0.027	0.4189
3	rs954494	36749352	G	A	0.0155977206230546	0.027	0.5629
3	rs9849914	36749653	A	C	-0.0095958936734469	0.0338	0.7759
3	rs150238059	36750225	C	G	0.0288012338056278	0.0477	0.546
3	rs4678898	36750445	G	A	0.0050969882578437	0.0207	0.8036
3	rs34852989	36751963	C	T	0.0221038989069263	0.0184	0.2304
3	rs1507880	36752382	C	T	0.0103957761821204	0.0208	0.6158
3	rs62245171	36752518	G	T	-0.0361972883118878	0.0397	0.361
3	rs12107083	36752967	G	T	0.0085037404912207	0.0208	0.6832
3	rs73824460	36753683	G	A	0.075997614226465	0.0714	0.2867
3	rs9811038	36754690	C	G	0.009504687014246	0.0208	0.6481
3	rs76995742	36755025	G	A	0.0150954876453349	0.0987	0.8785
3	rs35721771	36755107	G	A	0.0227003855207759	0.0185	0.2179
3	rs6803280	36755703	A	G	0.0093957216403621	0.0209	0.6537
3	rs74571015	36755729	C	A	0.0346043046869299	0.0223	0.1202
3	rs13434080	36755964	A	T	-0.0218980211012161	0.0225	0.3315
3	rs13433746	36755988	C	G	-0.0218980211012161	0.0225	0.3302
3	rs13433920	36756028	T	G	-0.0220002402796674	0.0225	0.328
3	rs79913535	36756053	A	C	0.0560967393518702	0.0515	0.2755
3	rs13074517	36757317	G	T	0.0204984635773248	0.0185	0.2684
3	rs1858008	36758070	G	C	0.0014988761237359	0.0212	0.9421
3	rs62245173	36758721	C	T	0.0107025231331357	0.0186	0.5661
3	rs906477	36760378	G	T	-0.0014009809156281	0.0235	0.952
3	rs116392958	36760438	C	T	0.0152038337422728	0.0985	0.8775
3	rs4678899	36761703	T	C	-0.0212951405401588	0.0225	0.3445
3	rs6805782	36761900	A	T	0.0489996660319079	0.0498	0.3255
3	rs6781924	36762120	C	A	0.048904443353603	0.0498	0.3266
3	rs1969145	36762221	T	C	0.001598721363697	0.0212	0.9404
3	rs148221881	36764147	T	A	0.0406043708419401	0.0828	0.6241
3	rs115255016	36765065	C	T	0.0503033045092425	0.0499	0.3132
3	rs7639722	36765672	C	G	-0.0212951405401588	0.0225	0.3431
3	rs138426281	36766693	C	T	0.021497269010823	0.0984	0.827
3	rs62245174	36766701	G	A	-0.010302892995897	0.0212	0.6273
3	rs1879546	36767565	C	T	0.0125015292229252	0.0183	0.4964
3	rs1911663	36768506	A	G	0.0089993837968006	0.022	0.683
3	rs7632693	36768688	G	A	-0.0227979086760041	0.0242	0.3452
3	rs6787554	36768706	G	A	0.0628996789690455	0.0498	0.2066
3	rs115147878	36769276	G	A	0.0072039888485025	0.0978	0.9409
3	rs77028085	36770005	T	C	0.0597960433459657	0.0496	0.2272
3	rs11717985	36770832	C	A	0.013202462677756	0.0182	0.4676
3	rs74567016	36773311	C	A	0.0461963268897065	0.0497	0.3525
3	rs4678900	36773962	T	A	-0.0150019689183474	0.0238	0.5287
3	rs1507878	36774645	C	T	0.0485044090596151	0.0496	0.3282
3	rs6808243	36775011	G	A	0.009197572354042	0.0215	0.6674
3	rs9882438	36776413	A	G	-0.0162005226717083	0.0283	0.5662
3	rs2063159	36777041	A	G	0.009197572354042	0.0214	0.6694
3	rs2063160	36777074	T	C	0.0090984829852593	0.0214	0.6703
3	rs2063161	36777102	T	C	0.0111970780932162	0.0214	0.6028
3	rs116865058	36778711	C	T	0.0267003518299564	0.0966	0.782
3	rs56028200	36779031	T	G	0.0320992618599997	0.0763	0.6743
3	rs3796187	36779707	G	A	-0.0145046862028817	0.0237	0.5401
3	rs146728600	36780757	C	G	0.0204984635773248	0.0962	0.8314
3	rs2135951	36784164	G	A	0.0009995003330834	0.0216	0.9638
3	rs73054237	36784335	C	T	-0.013004189135254	0.0238	0.5842
3	rs115017065	36785114	C	T	0.0126990249774084	0.0959	0.8946
3	rs116244811	36786406	C	A	-0.0021022080918702	0.0946	0.982
3	rs139977012	36786950	C	T	-0.0881975347421256	0.108	0.4145
3	rs140246039	36788224	C	T	-0.0900997775564454	0.1073	0.401
3	rs144209744	36788288	G	A	0.122598091314152	0.0937	0.1905
3	rs75537689	36788936	T	C	-0.0356997191343252	0.0389	0.3593
3	rs11917941	36789085	T	C	-0.0232993336544035	0.0239	0.329
3	rs12489072	36789676	T	C	-0.0226035462098532	0.024	0.346
3	rs116329477	36790495	A	T	0.0088011559530687	0.0956	0.9264
3	rs9854423	36791047	A	G	-0.0021022080918702	0.0203	0.9167
3	rs114886254	36791140	G	A	0.0016985566355815	0.0953	0.9854
3	rs58053287	36791181	C	T	-0.0350988198393953	0.0292	0.2301
3	rs77271561	36791442	C	T	-0.0825015615118015	0.0698	0.2374
3	rs11917066	36791843	G	A	0.0546018151915836	0.0433	0.2073
3	rs2362148	36792357	A	G	0.0047984689115734	0.0216	0.8253
3	rs868488	36792606	G	A	0.005703702916678	0.0195	0.7692
3	rs73054243	36792900	T	G	-0.0296966117368367	0.0242	0.2199
3	rs114781849	36792989	G	A	-0.0062998021485279	0.0924	0.9456
3	rs7615553	36793391	C	T	0.0683033004541534	0.0496	0.1686
3	rs906478	36793468	T	C	0.0030952049073025	0.0217	0.8864
3	rs4678546	36793613	G	C	0.0062007356416035	0.0182	0.7336
3	rs147197994	36794271	A	C	0.0046989426564652	0.0987	0.9621
3	rs73054246	36794341	G	A	-0.0372969647443931	0.0375	0.3206
3	rs7620928	36794547	C	A	9.99950003332973e-05	0.0178	0.9951
3	rs7632683	36794597	T	C	0.0002999550089979	0.0178	0.9865
3	rs7632696	36794656	T	C	0.0592024345167419	0.0443	0.1812
3	rs1858009	36794956	C	G	0.0377966226945664	0.0244	0.1221
3	rs139064446	36795064	G	A	0.149204180331127	0.0917	0.1037
3	rs76806035	36795415	C	T	-0.0310985871020312	0.0217	0.1514
3	rs7624436	36795896	C	T	-0.0051029981759033	0.018	0.7793
3	rs9820240	36796647	G	A	-0.0426987545331152	0.0376	0.2553
3	rs56133425	36796719	G	A	0.0582028682075395	0.0444	0.1905
3	rs73054253	36796838	C	T	-0.0310985871020312	0.0215	0.1482
3	rs4678547	36796905	C	T	-0.0018016219466282	0.0192	0.9235
3	rs142753903	36797366	C	A	-0.0824038262548157	0.1091	0.4502
3	rs55669078	36798179	G	C	-0.0352023974087295	0.0199	0.07672
3	rs2063162	36798989	A	G	-0.0057967688471774	0.0196	0.7678
3	rs62245206	36799383	C	T	0.042503779526724	0.0312	0.1732
3	rs6773451	36799477	C	G	-0.008395140788382	0.0314	0.7885
3	rs7620657	36800257	C	T	0.0158044491449436	0.0175	0.3672
3	rs4991465	36800754	C	T	-0.013004189135254	0.0326	0.6906
3	rs7635239	36800911	T	C	-0.0036968248442897	0.0342	0.915
3	rs1396032	36801218	G	A	0.0158044491449436	0.0178	0.3752
3	rs141962873	36801868	C	T	-0.0782967327751765	0.1076	0.4666
3	rs150660297	36801875	C	A	-0.0104039337153929	0.0378	0.7841
3	rs139794229	36801987	G	T	0.202197710798744	0.091	0.02635
3	rs7648944	36802257	A	G	-0.0262002485024742	0.0253	0.2998
3	rs4678902	36802741	C	T	0.001099395443301	0.0189	0.9554
3	rs4678550	36803994	T	C	-0.0242004837056584	0.0253	0.3384
3	rs875012	36805097	G	C	0.0148984646619666	0.0252	0.555
3	rs7650714	36805704	T	C	-0.0239956055562207	0.0254	0.3443
3	rs7616859	36805846	A	C	0.0001999800026662	0.0181	0.9901
3	rs56131451	36805938	G	T	0.0125015292229252	0.0183	0.4946
3	rs13063144	36807600	C	T	-0.0251024465608414	0.0255	0.3243
3	rs13085798	36807684	T	C	-0.0256973671872587	0.0255	0.3131
3	rs6783438	36807955	G	A	0.0105046326450854	0.0182	0.5662
3	rs9311135	36809119	G	A	-0.0029042131473898	0.0179	0.8732
3	rs73054265	36809360	A	C	-0.0001000050003333	0.0313	0.997
3	rs6550432	36810030	G	A	-0.0030045090202987	0.0187	0.8709
3	rs117810235	36810052	T	C	-0.035596090043474	0.0849	0.6749
3	rs35890348	36810631	C	T	-0.0226035462098532	0.0257	0.38
3	rs9811881	36811137	T	C	0.0046989426564652	0.0196	0.8081
3	rs77146192	36811272	C	T	-0.0108991808690006	0.0724	0.88
3	rs74554632	36811515	T	C	-0.0338050046123612	0.0908	0.7093
3	rs13087304	36811553	G	C	-0.0231048737150968	0.0258	0.3703
3	rs4678903	36812309	C	T	-0.0083043861636152	0.0177	0.64
3	rs9838964	36812510	A	C	0.0	0.0188	0.999
3	rs9876871	36812570	C	T	-0.009797842480111	0.0176	0.5765
3	rs75227807	36812678	C	A	-0.0349952529972629	0.0997	0.7258
3	rs1507871	36812847	A	G	-0.001300845733048	0.0188	0.9451
3	rs9877525	36812936	C	A	-0.0067024110596754	0.0198	0.7348
3	rs7612075	36812952	T	C	-0.007004474152883	0.0198	0.7252
3	rs9882217	36813568	C	A	0.0034041991335623	0.0185	0.856
3	rs56206726	36813945	G	A	0.0209979909956055	0.0321	0.5128
3	rs192659504	36814024	T	C	-0.0064004391810282	0.0683	0.9253
3	rs4258906	36814533	G	A	0.0064988367398296	0.0178	0.7156
3	rs9859767	36814612	G	A	-0.0064004391810282	0.0178	0.7197
3	rs62245209	36815130	T	C	-0.0057967688471774	0.0178	0.7423
3	rs112006015	36815309	G	A	0.0209979909956055	0.032	0.5126
3	rs9865184	36815704	G	A	-0.0057967688471774	0.0177	0.7433
3	rs17035576	36817025	T	C	-0.007296555232638	0.0412	0.8589
3	rs6550433	36817328	T	A	-0.0060985584618694	0.0177	0.7311
3	rs11927951	36817611	C	G	-0.0059979518036359	0.0177	0.7329
3	rs17035583	36818159	A	G	-0.0051029981759033	0.0412	0.9014
3	rs75756985	36818512	G	A	-0.007296555232638	0.0412	0.8596
3	rs1876470	36819221	A	T	-0.003596459514405	0.0191	0.8514
3	rs1876471	36819260	G	A	-0.0074980401773571	0.018	0.6753
3	rs1876472	36819761	G	T	-0.006199175242821	0.0177	0.7265
3	rs1848337	36819919	C	A	0.0004998750416509	0.019	0.9771
3	rs67283237	36820143	A	T	0.0170045988158238	0.032	0.5946
3	rs62245210	36820396	G	C	-0.005304041591906	0.0414	0.8982
3	rs7652672	36820515	C	T	-0.0078003437327339	0.018	0.6639
3	rs55634384	36820877	A	T	0.0183015011699126	0.0318	0.5655
3	rs6767538	36822476	C	T	0.0171029078996623	0.0318	0.5915
3	rs1876473	36823138	C	T	-0.0036968248442897	0.0176	0.8346
3	rs1396035	36823416	C	T	-0.0040983869261633	0.0176	0.8134
3	rs13318230	36823417	G	A	0.0172012073197748	0.0317	0.5869
3	rs62245211	36823785	T	C	-0.0051029981759033	0.0415	0.9012
3	rs906480	36824677	G	A	-0.0024028846163103	0.0186	0.8982
3	rs1472861	36825111	C	T	-0.0012007205765188	0.0187	0.949
3	rs1472862	36825139	G	A	0.0166997792224134	0.0317	0.5976
3	rs1472863	36825533	G	A	-0.001300845733048	0.0187	0.945
3	rs67527113	36825962	C	T	0.0171029078996623	0.0317	0.5889
3	rs147141521	36826140	G	A	-0.0566973436785452	0.0644	0.379
3	rs7624701	36826151	G	A	0.0033045340083004	0.0461	0.9425
3	rs967672	36826591	T	C	-0.0043996643446871	0.0176	0.8024
3	rs140346939	36827241	C	T	-0.0494949124461712	0.0467	0.2896
3	rs4678551	36827261	T	C	-0.0054045784588597	0.0176	0.7603
3	rs149242790	36827319	A	G	-0.0338050046123612	0.0635	0.5941
3	rs62245212	36827687	C	G	9.99950003332973e-05	0.0461	0.9982
3	rs68143935	36828139	G	A	0.0190964956909883	0.0318	0.5489
3	rs4075977	36828658	T	C	-0.0031950988965408	0.0189	0.8662
3	rs145650686	36828945	G	T	0.0273038345273452	0.0876	0.7551
3	rs885165	36829228	C	T	-0.0040983869261633	0.0175	0.8153
3	rs885164	36829251	C	T	0.0147014028528927	0.0321	0.6463
3	rs1588165	36829697	G	A	-0.0048015088161939	0.0176	0.7849
3	rs987190	36829980	G	A	0.0009995003330834	0.0185	0.9554
3	rs987191	36830114	C	T	0.0023971245997214	0.0186	0.8969
3	rs1507869	36830246	G	A	0.0166014304974254	0.0322	0.6077
3	rs1507870	36830901	C	T	-0.0018016219466282	0.0468	0.9695
3	rs117978429	36831314	A	C	-0.0309954337025195	0.0736	0.6738
3	rs11129732	36831830	C	A	0.0142973047008244	0.0184	0.4348
3	rs62245248	36831872	G	A	0.029296631955588	0.0446	0.5114
3	rs11713606	36831937	C	T	0.0275957115907991	0.0204	0.1765
3	rs7648754	36832082	A	G	0.0059025456526138	0.0293	0.8406
3	rs6550434	36832273	G	C	0.0384992991506098	0.0227	0.0907
3	rs6781113	36832347	C	T	0.0107025231331357	0.0192	0.5784
3	rs6781364	36832371	G	A	0.013202462677756	0.0191	0.4883
3	rs77978230	36832787	C	G	-0.008395140788382	0.0314	0.7893
3	rs67994182	36832949	C	T	-0.0032954239497972	0.0372	0.93
3	rs76761283	36833223	T	C	-0.0490957108440633	0.0382	0.1988
3	rs4678904	36833883	C	G	0.0690035380967296	0.0546	0.2071
3	rs55644704	36834099	A	G	-0.0380965452668448	0.0186	0.03996
3	rs1008070	36834257	G	A	0.0062007356416035	0.0203	0.7607
3	rs9849965	36837401	C	G	0.110395817222366	0.0298	0.0002102
3	rs75476316	36837572	T	A	0.0133998200630165	0.0687	0.845
3	rs74730614	36837573	C	G	0.0114047182634362	0.0688	0.8688
3	rs7641128	36841757	G	C	0.0935996267331501	0.0277	0.0007444
3	rs35481323	36842021	C	G	0.15809716790309	0.0373	2.245e-05
3	rs13072940	36842623	T	A	0.121801616998166	0.0341	0.0003491
3	rs9311137	36842884	T	G	0.0948009592644593	0.0275	0.0005605
3	rs931913	36843149	G	A	0.0418039122811836	0.0424	0.3239
3	rs4678906	36843661	T	C	0.0960008503274274	0.0275	0.0004751
3	rs9882879	36844071	C	T	0.0399992561638529	0.0423	0.3442
3	rs182614755	36844315	A	G	-0.0187038311937836	0.0731	0.7984
3	rs4678552	36844522	G	A	0.0409979790340721	0.0423	0.3314
3	rs6807190	36844881	G	A	0.0930986452544318	0.0275	0.0007081
3	rs55882033	36846396	C	A	-0.0700040968887733	0.0683	0.3059
3	rs4678553	36846786	G	A	0.099102978043021	0.0275	0.0003045
3	rs185791704	36846999	G	T	-0.0010005003335835	0.1099	0.9931
3	rs9311138	36847271	A	G	0.0044998604248922	0.0197	0.821
3	rs9876665	36848283	G	T	0.0995013844227929	0.0274	0.0002782
3	rs9876421	36848316	C	T	0.0426954385276174	0.0419	0.3083
3	rs7646422	36848743	C	T	0.0995013844227929	0.0274	0.000282
3	rs75048521	36848851	G	A	0.0274011363479391	0.0413	0.5081
3	rs7646626	36848916	C	T	0.0979974748812365	0.0274	0.0003449
3	rs1806582	36849377	G	A	0.0996009612214811	0.0274	0.000272
3	rs2063157	36850417	T	A	0.0979974748812365	0.0272	0.0003228
3	rs11707149	36850490	C	T	0.122297275570373	0.0335	0.0002594
3	rs78136662	36850660	C	T	-0.0413012760239546	0.0673	0.5395
3	rs9853959	36850884	A	G	0.0953010888539114	0.0272	0.0004636
3	rs7633739	36851900	A	T	0.0801042442416614	0.023	0.0005075
3	rs146232920	36852108	T	C	0.13170347299691	0.0924	0.1538
3	rs7636849	36852776	A	T	0.0819025156196343	0.0257	0.001451
3	rs4678908	36853622	G	T	0.114595739397692	0.0285	5.88e-05
3	rs925134	36854194	T	G	0.07909764585865	0.0229	0.0005603
3	rs925135	36854253	G	A	0.0834032087057745	0.0257	0.001146
3	rs4678554	36855613	C	T	0.0773035750572786	0.0229	0.0007223
3	rs9834970	36856030	T	C	-0.0340015566760147	0.0177	0.05528
3	rs906482	36856328	G	A	0.0973989059871328	0.0264	0.0002321
3	rs906483	36856473	C	T	0.0807962698280896	0.023	0.0004328
3	rs906484	36856587	T	A	0.0773961316557046	0.023	0.000748
3	rs75968099	36858583	C	T	0.009504687014246	0.0412	0.8171
3	rs1027840	36859083	A	G	0.0018981972830802	0.0194	0.9215
3	rs1553656	36859705	T	C	-0.0403950023610502	0.0174	0.02019
3	rs1532964	36860543	G	A	0.085002694269925	0.0236	0.0003159
3	rs1472864	36860697	A	G	0.0838998746161911	0.0236	0.0003664
3	rs1532965	36861196	T	G	0.0043007385516922	0.04	0.9148
3	rs1532966	36861206	T	A	0.0703000168001571	0.0214	0.001003
3	rs1006834	36861481	A	T	0.0690035380967296	0.0214	0.001228
3	rs1507882	36862288	G	A	0.0690035380967296	0.0213	0.001211
3	rs4072458	36862680	T	C	-0.0398953406632555	0.0174	0.02169
3	rs4624519	36862980	C	T	0.0060019521956343	0.0399	0.8812
3	rs77810433	36863900	A	G	0.0624958112255439	0.0526	0.2348
3	rs9917659	36864160	A	G	0.0787002685436651	0.0236	0.0008396
3	rs35784452	36864457	C	T	0.0789960062264979	0.0236	0.0008215
3	rs6550435	36864489	T	G	0.0075017910703226	0.0398	0.8504
3	rs115264543	36867166	T	C	0.0680978043671968	0.0496	0.1698
3	rs4789	36869439	T	C	-0.0403012967735257	0.0174	0.02058
3	rs11129735	36870230	A	G	-0.040197189751413	0.0174	0.02089
3	rs2174854	36870427	C	G	0.0049974917102918	0.019	0.7947
3	rs7652637	36871507	T	C	0.0046989426564652	0.0398	0.9067
3	rs12637912	36871894	C	A	0.0066975214477213	0.04	0.8662
3	rs3732386	36871993	C	T	0.0048979852621919	0.0398	0.9017
3	rs3732385	36872193	C	A	0.0044998604248922	0.0399	0.9109
3	rs3732384	36872224	T	C	0.0046989426564652	0.0398	0.9069
3	rs3796186	36876154	C	T	0.109401340517326	0.0296	0.0002221
3	rs9811916	36878086	A	G	0.001998002662673	0.0398	0.9593
3	rs117311714	36878370	C	G	-0.0888967896271612	0.0547	0.1039
3	rs4678909	36878563	A	G	0.0046989426564652	0.0397	0.906
3	rs4234258	36878970	A	G	0.0037031349243813	0.0397	0.9262
3	rs79244041	36879202	C	G	-0.0140989243795016	0.0903	0.876
3	rs11129736	36879605	A	G	-0.0312017511432645	0.0179	0.08082
3	rs4431050	36880684	A	G	-0.0555021391616052	0.0512	0.2782
3	rs4476463	36880858	A	G	-0.0207028323592018	0.0176	0.2398
3	rs56345988	36881240	G	T	0.0443995872966845	0.0516	0.389
3	rs4547646	36881654	A	T	-0.0222967349986103	0.0175	0.2031
3	rs12495792	36881699	C	A	0.0377966226945664	0.1048	0.7182
3	rs4392371	36883010	C	A	-0.0225012653465135	0.0175	0.1982
3	rs9821223	36883369	T	C	-0.0111013930711739	0.0395	0.7785
3	rs6771655	36884370	C	A	-0.0110002818588653	0.0395	0.7797
3	rs139121810	36884379	C	T	-0.009797842480111	0.0791	0.9012
3	rs9882911	36885392	T	C	-0.0111013930711739	0.0395	0.7794
3	rs9863798	36885960	C	T	-0.0104039337153929	0.0395	0.7929
3	rs35979223	36886306	G	A	0.223903262660452	0.0629	0.0003726
3	rs4678910	36887973	C	G	-0.0106970095483354	0.0395	0.7871
3	rs4678911	36888064	G	T	-0.0107980900995126	0.0395	0.7847
3	rs9819304	36888172	T	G	-0.0107980900995126	0.0395	0.7846
3	rs12497299	36888575	C	T	-0.0203047533403643	0.0174	0.2415
3	rs9985296	36889621	T	C	-0.023401696181619	0.0175	0.1823
3	rs77195211	36890387	G	T	0.043595744117646	0.0511	0.3932
3	rs11129737	36890461	A	G	-0.0203047533403643	0.0174	0.2429
3	rs147917134	36890577	C	T	0.15809716790309	0.0831	0.05701
3	rs11712098	36891615	T	G	-0.021101069908054	0.0173	0.223
3	rs76465876	36891634	C	A	-0.0235962138551867	0.0894	0.7921
3	rs3733032	36892409	G	A	0.0336958638567256	0.0484	0.4862
3	rs3733033	36892586	A	G	0.047799197133273	0.0513	0.3505
3	rs4441609	36892717	T	C	-0.0231969816042026	0.0175	0.1836
3	rs4375995	36893000	A	G	-0.0249999098013234	0.0176	0.1541
3	rs17195098	36893965	C	T	-0.0095958936734469	0.0395	0.8079
3	rs17807744	36894048	C	T	-0.0095958936734469	0.0395	0.8074
3	rs9883001	36894579	C	T	-0.0086977157031958	0.0395	0.8267
3	rs4678912	36894646	A	T	-0.0093031403261444	0.0395	0.8139
3	rs184221089	36895311	C	T	-0.0274020297483382	0.1024	0.7891
3	rs4678913	36895741	C	G	-0.0079011318962572	0.0395	0.8413
3	rs11706780	36896235	C	T	-0.0078003437327339	0.0395	0.8426
3	rs4327336	36896270	C	T	-0.0231048737150968	0.0175	0.1876
3	rs76739135	36897630	C	A	-0.0555021391616052	0.0682	0.4156
3	rs11712950	36897812	T	C	-0.021101069908054	0.0173	0.2226
3	rs7619089	36899593	C	T	-0.0222967349986103	0.0173	0.1978
3	rs4642070	36900944	C	T	-0.0238010101859522	0.0175	0.1752
3	rs11129738	36901580	T	C	-0.0218980211012161	0.0173	0.2061
3	rs145644228	36903418	G	C	-0.0071958279818024	0.0392	0.8535
3	rs57251184	36903491	C	T	-0.0217958123704574	0.0174	0.2091
3	rs12637747	36904783	A	G	-0.0217958123704574	0.0174	0.2081
3	rs9311139	36905623	T	C	-0.0217038334437866	0.0173	0.2108
3	rs28522146	36906822	C	G	-0.0232993336544035	0.0175	0.1842
3	rs68185107	36907090	C	T	-0.0217038334437866	0.0174	0.2112
3	rs138739237	36907389	C	T	-0.0071958279818024	0.0399	0.8568
3	rs76851125	36908424	G	A	-0.111602176581302	0.0706	0.1138
3	rs188902370	36909462	T	C	0.0743000965537901	0.1145	0.5163
3	rs9859093	36909472	C	G	-0.0212951405401588	0.0174	0.2189
3	rs17035672	36909902	T	G	-0.0217958123704574	0.0174	0.21
3	rs6550437	36911079	G	A	-0.0218980211012161	0.0174	0.2075
3	rs6808230	36911597	T	C	-0.0217038334437866	0.0173	0.2111
3	rs6775274	36913259	A	T	-0.021203207651103	0.0173	0.2212
3	rs9881419	36913888	G	A	-0.021203207651103	0.0173	0.2227
3	rs12488181	36913967	T	A	-0.0225012653465135	0.0174	0.1962
3	rs7649846	36914958	C	T	-0.0208968257129853	0.0173	0.2284
3	rs4510338	36915524	T	C	-0.0207028323592018	0.0173	0.2321
3	rs4296548	36915814	T	G	-0.0225012653465135	0.0175	0.2001
3	rs6764968	36917368	C	T	-0.0203966036652218	0.0173	0.2402
3	rs6765139	36917406	G	A	-0.0203047533403643	0.0173	0.2407
3	rs75684038	36918029	G	T	-0.0170952954286372	0.0975	0.8605
3	rs72619986	36918399	G	A	-0.0193969096107316	0.0173	0.2626
3	rs6550438	36918614	C	A	-0.0201006717070029	0.0173	0.245
3	rs73068044	36919481	G	A	-0.0054950702819798	0.0397	0.8902
3	rs9810132	36920050	G	A	-0.0202027073175195	0.0173	0.2435
3	rs6769594	36920156	T	C	-0.0202027073175195	0.0173	0.2441
3	rs73068046	36920158	C	T	-0.0717001041652131	0.0602	0.2339
3	rs4497988	36920622	G	T	-0.0201006717070029	0.0173	0.2452
3	rs12629833	36920796	C	T	-0.0201006717070029	0.0173	0.2459
3	rs4404400	36921795	C	T	-0.01999864650669	0.0173	0.2491
3	rs4340652	36922004	T	A	-0.01999864650669	0.0173	0.2482
3	rs67702069	36922066	G	A	-0.0201006717070029	0.0173	0.245
3	rs55690320	36922229	A	T	-0.0055956263571598	0.0396	0.8876
3	rs7633292	36922419	A	C	-0.01999864650669	0.0173	0.2477
3	rs7613678	36922474	C	T	-0.01999864650669	0.0173	0.2479
3	rs138368106	36923026	C	G	0.0195967237465575	0.0788	0.8037
3	rs12107029	36923207	C	T	-0.0201006717070029	0.0173	0.2466
3	rs143850138	36923235	G	C	-0.0703044455099639	0.0583	0.2277
3	rs11129739	36923342	A	G	-0.0201006717070029	0.0173	0.2464
3	rs9830322	36923392	G	A	-0.0201006717070029	0.0173	0.2456
3	rs9830379	36923615	C	A	-0.0201006717070029	0.0173	0.246
3	rs9882814	36924421	G	A	-0.0201006717070029	0.0173	0.246
3	rs11918190	36924629	T	C	-0.0201006717070029	0.0173	0.2456
3	rs11921747	36924636	A	C	-0.0201006717070029	0.0173	0.2462
3	rs11129740	36925194	C	A	-0.0201006717070029	0.0173	0.2454
3	rs4583586	36925460	T	C	-0.0201006717070029	0.0173	0.2455
3	rs7428947	36926338	C	A	-0.0202027073175195	0.0173	0.2436
3	rs9833928	36926372	T	C	-0.0202027073175195	0.0173	0.2437
3	rs6804957	36927111	A	G	-0.0202027073175195	0.0173	0.2437
3	rs6794134	36927363	T	C	-0.0202027073175195	0.0173	0.2426
3	rs6765624	36927546	G	A	-0.0202027073175195	0.0173	0.2427
3	rs72861201	36928235	T	C	-0.0202027073175195	0.0173	0.2437
3	rs9862188	36928318	A	C	-0.0202027073175195	0.0173	0.2439
3	rs148264883	36928430	C	G	-0.0093031403261444	0.0397	0.8147
3	rs56149992	36930451	C	T	-0.0092022107647994	0.0397	0.8159
3	rs6776162	36930801	G	A	-0.0207028323592018	0.0173	0.2333
3	rs6550439	36930875	A	C	-0.01999864650669	0.0173	0.2483
3	rs4602338	36932232	A	C	-0.009696862978864	0.0187	0.6027
3	rs10222525	36932601	C	T	-0.01999864650669	0.0173	0.2473
3	rs6783176	36933023	C	G	-0.0201006717070029	0.0173	0.2458
3	rs9832646	36934534	G	C	-0.0202027073175195	0.0173	0.2444
3	rs717734	36935744	A	G	-0.021203207651103	0.0174	0.2218
3	rs717733	36935752	C	T	-0.021203207651103	0.0174	0.2212
3	rs6793902	36936149	G	A	-0.0203047533403643	0.0173	0.2422
3	rs11129741	36937106	G	A	-0.0203047533403643	0.0173	0.2404
3	rs6781803	36937521	G	A	-0.0203966036652218	0.0173	0.2392
3	rs11129742	36937674	G	A	-0.0203966036652218	0.0173	0.2384
3	rs4508725	36937943	C	T	-0.0201006717070029	0.0173	0.2464
3	rs4423718	36937964	G	A	-0.0201006717070029	0.0173	0.2455
3	rs4328757	36938180	C	T	-0.0231969816042026	0.0175	0.1864
3	rs4425210	36938417	G	A	-0.0203047533403643	0.0173	0.2423
3	rs4528889	36939094	A	G	-0.0085968472255182	0.0187	0.6452
3	rs6550440	36939286	G	A	-0.0203047533403643	0.0173	0.2417
3	rs6550441	36939606	G	A	-0.020498669477346	0.0173	0.2376
3	rs7645639	36939771	T	C	-0.0203047533403643	0.0173	0.241
3	rs9864910	36940741	G	T	-0.019294956182969	0.0173	0.2667
3	rs6550442	36941924	G	A	-0.019203206984436	0.0173	0.2687
3	rs7643366	36942881	C	T	-0.0191012733024012	0.0173	0.271
3	rs11708164	36943118	T	C	-0.0189993500097828	0.0173	0.2724
3	rs9882924	36945591	T	C	-0.0226035462098532	0.0176	0.1988
3	rs73068054	36945794	G	A	-0.0101008421794295	0.0393	0.7979
3	rs7611656	36946818	C	A	-0.0131966945943914	0.0175	0.4501
3	rs114895522	36948167	T	C	0.157499352473604	0.0666	0.01805
3	rs4678914	36948417	T	G	-0.0235040691879941	0.0177	0.1852
3	rs6805239	36949962	G	T	-0.0176956485356892	0.0175	0.3124
3	rs9819348	36951527	C	T	-0.0302015087331214	0.0177	0.08808
3	rs17035748	36951572	C	A	-0.0086977157031958	0.019	0.6485
3	rs4425211	36951898	A	G	0.0085037404912207	0.0364	0.8147
3	rs6779665	36952932	T	C	-0.0277001306422786	0.0179	0.1208
3	rs17035750	36952984	T	G	-0.008395140788382	0.019	0.6572
3	rs11709254	36953043	G	A	-0.0306963490025976	0.0178	0.08469
3	rs9867455	36953424	A	T	-0.0278029446620889	0.0179	0.1195
3	rs72619987	36954884	G	C	-0.0296966117368367	0.0178	0.09477
3	rs57222201	36955780	A	G	-0.0281011651109099	0.0177	0.1113
3	rs9813869	36956349	C	G	0.0099998345783334	0.0354	0.7773
3	rs7624498	36957719	T	C	0.0167981182758809	0.0345	0.6268
3	rs13080850	36958463	C	A	0.110700233953311	0.0408	0.006653
3	rs6769189	36958773	G	A	-0.0293979151845611	0.0176	0.09524
3	rs6769400	36958995	G	A	0.0161980995687726	0.0342	0.6356
3	rs6772646	36959792	G	A	0.0153023200084426	0.0342	0.6553
3	rs28576724	36959899	T	C	0.0152038337422728	0.0342	0.6578
3	rs7622114	36960660	C	A	-0.0263953113595316	0.0178	0.1382
3	rs73826914	36962175	G	A	0.0135971385060249	0.0695	0.8445
3	rs13314421	36962388	A	G	0.01600129372694	0.0338	0.6362
3	rs11714248	36962588	G	A	0.0058031292269501	0.0349	0.8679
3	rs72619988	36962739	C	G	-0.0315009870620622	0.0178	0.07662
3	rs7628483	36962774	C	T	0.0160997014894237	0.0338	0.6337
3	rs62246862	36963274	C	A	-0.009000382197299	0.0193	0.6389
3	rs7629009	36963360	C	T	-0.0300984478240329	0.0178	0.09155
3	rs11129743	36963420	C	T	0.0026963615477425	0.035	0.9386
3	rs11715554	36964216	G	A	0.0062007356416035	0.035	0.8585
3	rs4678915	36964583	G	A	0.0133011462391285	0.0351	0.7055
3	rs6789885	36964854	C	T	0.0033045340083004	0.058	0.9542
3	rs4678916	36965002	A	C	-0.0313049258284153	0.103	0.7616
3	rs11710779	36965037	G	A	0.001099395443301	0.0263	0.9671
3	rs34827295	36965123	A	G	-0.0277001306422786	0.0182	0.1283
3	rs4678917	36965158	T	C	0.0384992991506098	0.0466	0.4085
3	rs6806158	36966067	T	C	-0.0275048131221902	0.0174	0.1141
3	rs11129744	36966449	G	A	0.0087020272939009	0.0334	0.7944
3	rs9849555	36968309	C	T	-0.0322959448008212	0.0183	0.07704
3	rs11926768	36968347	T	C	0.0097027754613851	0.0334	0.7714
3	rs11129745	36968873	G	A	0.0097027754613851	0.0335	0.772
3	rs111899745	36969705	G	A	-0.0275973271921043	0.0679	0.6843
3	rs1105573	36971517	C	T	-0.0322959448008212	0.0183	0.07736
3	rs75683797	36972262	G	A	0.113203677493852	0.051	0.02638
3	rs141723508	36973969	G	T	-0.0306963490025976	0.0442	0.4871
3	rs12497643	36974003	G	A	-0.0263953113595316	0.0174	0.1286
3	rs6781272	36974632	A	T	-0.0313049258284153	0.0183	0.0869
3	rs75719820	36976483	G	A	-0.0057967688471774	0.0477	0.9037
3	rs75543397	36976537	A	G	-0.0369959896867261	0.0687	0.5906
3	rs6777094	36976926	T	A	-0.0236986067778773	0.0173	0.1701
3	rs4535177	36977460	A	G	-0.0240980393840575	0.0173	0.1629
3	rs11706926	36978647	A	G	-0.0235962138551867	0.0173	0.1728
3	rs6777217	36979042	A	G	-0.0239034240815591	0.0173	0.167
3	rs56231935	36979260	T	C	-0.0239034240815591	0.0173	0.1661
3	rs7619689	36981363	T	G	-0.0263029084210524	0.0173	0.128
3	rs7619703	36981411	T	A	-0.0263029084210524	0.0173	0.128
3	rs9857252	36985232	C	A	-0.0264979913062283	0.0173	0.1258
3	rs35143437	36985315	T	G	0.140596376746641	0.0757	0.0632
3	rs6776697	36985664	C	T	-0.0278029446620889	0.0173	0.1093
3	rs13421	36985879	T	C	-0.0274020297483382	0.0173	0.1146
3	rs143109735	36986808	G	A	-0.005696192544881	0.0931	0.9512
3	rs2276809	36986932	C	T	-0.029202265808213	0.0182	0.1095
3	rs2276808	36986992	C	T	-0.0281011651109099	0.0174	0.106
3	rs2276807	36987083	A	C	-0.0282965991551138	0.0174	0.1027
3	rs4678555	36987573	C	G	-0.0050024916227914	0.0339	0.8839
3	rs60404305	36988221	G	T	-0.003797200248385	0.0339	0.9112
3	rs4431051	36992405	C	T	-0.0055956263571598	0.034	0.8683
3	rs73826924	36994957	G	C	-0.0297996312385195	0.0183	0.1028
3	rs139684234	36995363	A	C	-0.143096997494224	0.0965	0.1382
3	rs6768108	36998755	C	T	-0.0028039273327342	0.0339	0.9342
3	rs112483344	36999050	C	G	0.123703254305543	0.0507	0.01467
3	rs6550443	36999582	A	T	-0.0292949370570243	0.0175	0.09378
3	rs112614368	37001130	G	A	-0.0263029084210524	0.0656	0.6882
3	rs11129746	37001972	C	G	0.0086028888072678	0.0341	0.7999
3	rs7628085	37003076	G	A	0.0135971385060249	0.0341	0.6889
3	rs116268546	37003545	C	G	0.0795041011125991	0.1056	0.4513
3	rs7633998	37004908	C	T	0.0140015196358136	0.0338	0.6789
3	rs13069542	37005513	T	C	0.001998002662673	0.0228	0.9302
3	rs7615363	37006262	A	G	0.0109992854583691	0.0341	0.7481
3	rs7649344	37006396	T	C	0.0136957831289865	0.034	0.6881
3	rs7651903	37006686	T	C	0.0136957831289865	0.034	0.6872
3	rs117754110	37006926	C	T	-0.0144032303107437	0.0319	0.6512
3	rs4678556	37007396	C	G	0.0134984841513417	0.0341	0.6927
3	rs9847384	37007862	C	G	0.0143958802837323	0.0337	0.6688
3	rs113582435	37007939	G	A	-0.0312017511432645	0.0655	0.6338
3	rs9883604	37011026	T	C	0.0159028762794155	0.034	0.6391
3	rs58129217	37011624	G	A	0.0128964817350202	0.0341	0.7057
3	rs75655777	37011831	T	C	-0.0625990697565225	0.0674	0.3526
3	rs11718237	37012099	G	A	0.0118989261570991	0.034	0.727
3	rs4515003	37013231	C	G	0.0082954970241069	0.0302	0.7842
3	rs77864739	37015960	G	A	0.119301881625653	0.0501	0.01716
3	rs79640879	37016074	C	T	-0.0346017967900747	0.0189	0.06636
3	rs7622170	37016576	T	C	0.0143958802837323	0.034	0.6727
3	rs7632760	37016953	A	G	0.0188021269625962	0.0336	0.5767
3	rs7611106	37017024	G	A	0.014504302202808	0.034	0.6692
3	rs11720073	37018991	C	T	0.0147014028528927	0.0339	0.6648
3	rs9681525	37019906	T	C	0.012096540947233	0.0301	0.6884
3	rs72862692	37020268	T	C	0.0522033801338585	0.0473	0.2698
3	rs138658814	37020501	A	G	0.2221991054656	0.1037	0.03217
3	rs4678920	37020649	T	C	0.0149969810059077	0.0339	0.6584
3	rs186151349	37021000	T	C	0.114898880476521	0.121	0.3424
3	rs4678921	37022803	T	C	0.016296487966892	0.0339	0.6313
3	rs4678922	37022864	A	T	0.0195967237465575	0.0338	0.5633
3	rs11714125	37024256	T	C	0.0164047040252769	0.0339	0.6278
3	rs6769734	37024338	G	A	0.0239020562806236	0.0334	0.4744
3	rs13061520	37025534	G	A	0.126403549801838	0.1123	0.2604
3	rs9831084	37025661	T	C	0.0225048553400694	0.0336	0.5025
3	rs6789043	37025867	T	C	0.024097313483794	0.0334	0.4706
3	rs1055095	37027933	C	A	0.0129951954948113	0.0299	0.665
3	rs1133661	37028066	A	G	0.0129951954948113	0.0299	0.6633
3	rs9311149	37030175	C	A	0.0131037693769772	0.0299	0.6611
3	rs4678557	37030229	T	C	0.0650009142174121	0.0701	0.3539
3	rs76034534	37030304	T	C	-0.0366951051877892	0.0649	0.5713
3	rs1046512	37032296	A	C	0.0170045988158238	0.0338	0.6149
3	rs3172297	37032370	T	C	0.0166997792224134	0.0338	0.6209
3	rs1800734	37034946	G	A	-0.0278954863187535	0.0174	0.1093
3	rs3774343	37035834	A	G	0.0168964476597299	0.0338	0.6165
3	rs76307598	37036301	T	A	0.0481995135792341	0.0563	0.3926
3	rs13096329	37036684	G	A	-0.0024028846163103	0.023	0.9169
3	rs9852378	37038771	C	T	0.0222017079836866	0.0335	0.5076
3	rs4647215	37041320	C	A	0.0164047040252769	0.0338	0.6272
3	rs4647218	37042082	A	G	0.022299507494767	0.0335	0.5068
3	rs4647222	37042960	A	C	0.0168964476597299	0.0338	0.6173
3	rs4647224	37043230	G	A	0.0259016375226531	0.0335	0.4393
3	rs4647226	37043796	G	A	-0.0380965452668448	0.0648	0.5568
3	rs1540354	37044489	A	T	0.013202462677756	0.0185	0.4759
3	rs3774341	37045233	A	C	0.0225048553400694	0.0335	0.5032
3	rs12171282	37047583	A	G	0.021497269010823	0.0335	0.5215
3	rs113479434	37047777	G	A	0.0154992634469238	0.0338	0.6457
3	rs4234259	37048633	A	G	0.021497269010823	0.0335	0.5206
3	rs4647250	37049098	T	C	0.0158044491449436	0.0338	0.6407
3	rs9855475	37051667	A	C	0.0126002819757385	0.0299	0.6724
3	rs113956733	37052070	T	C	0.021898468701116	0.0335	0.5145
3	rs1799977	37053568	A	G	-0.0270012755029434	0.0504	0.5924
3	rs4647260	37054601	T	C	0.0247999239054771	0.0333	0.456
3	rs1558528	37056990	C	A	0.0231011029079872	0.0335	0.4911
3	rs4647269	37057591	C	T	0.017496047616751	0.0338	0.6051
3	rs4647277	37058509	A	G	0.025297307774162	0.0333	0.4481
3	rs181484846	37059582	C	T	-0.0262002485024742	0.0674	0.697
3	rs111574542	37059942	C	T	0.113400111327533	0.049	0.02055
3	rs11710807	37060321	C	T	0.0173977771764203	0.0338	0.6072
3	rs2286939	37062040	T	C	0.0225048553400694	0.0336	0.5034
3	rs3774339	37062854	C	T	0.0195967237465575	0.0338	0.5607
3	rs3774338	37062959	G	T	0.0197045832743354	0.0338	0.5597
3	rs28754348	37063728	G	A	0.0164047040252769	0.0338	0.6271
3	rs75793463	37063907	T	C	-0.0361972883118878	0.065	0.5778
3	rs12489959	37065605	G	A	-0.001300845733048	0.0374	0.9725
3	rs6550445	37066369	T	C	0.023003381764963	0.0336	0.4942
3	rs6550446	37066373	T	A	0.0255995183002125	0.0334	0.4427
3	rs11129748	37067050	A	G	0.0164047040252769	0.0338	0.6274
3	rs63750447	37067240	T	A	-0.0007002451143934	0.0541	0.9891
3	rs144287831	37068079	T	C	-0.0312017511432645	0.0505	0.5375
3	rs111801681	37068204	C	T	-0.0358033589652777	0.065	0.5813
3	rs6781146	37068257	C	T	0.0164047040252769	0.0338	0.6265
3	rs62244263	37068557	G	A	-0.0492007484476219	0.0799	0.5379
3	rs9852810	37068969	G	A	0.0164047040252769	0.0338	0.6276
3	rs2286940	37070106	C	T	0.0166014304974254	0.0338	0.6238
3	rs41562513	37070437	G	A	-0.0299953975354009	0.0646	0.6418
3	rs3774336	37071915	A	G	0.112801760792376	0.0491	0.02147
3	rs3774335	37072627	A	C	0.0167981182758809	0.0338	0.6197
3	rs3774334	37072705	G	A	0.0167981182758809	0.0338	0.6193
3	rs9819025	37073287	T	G	0.0218006299588528	0.0335	0.5143
3	rs6765395	37073579	T	G	0.016296487966892	0.0338	0.6301
3	rs3774333	37074216	C	T	-0.165995554195182	0.105	0.1138
3	rs3821826	37074368	C	G	0.0166997792224134	0.0338	0.6202
3	rs3774332	37074668	A	G	0.110700233953311	0.049	0.02387
3	rs6772548	37075934	T	C	0.0248974696545107	0.0333	0.4548
3	rs6784088	37075984	A	G	0.0134984841513417	0.0299	0.6503
3	rs6550447	37078280	G	C	0.0227003855207759	0.0335	0.4973
3	rs4678925	37078506	A	G	0.0171029078996623	0.0338	0.6125
3	rs113887194	37082599	C	T	-0.0344051267241774	0.065	0.5962
3	rs748766	37082874	T	C	0.0170045988158238	0.0337	0.6138
3	rs113505289	37082908	C	T	-0.0344051267241774	0.065	0.5969
3	rs9876116	37083740	A	G	0.024097313483794	0.0338	0.4761
3	rs2363500	37085188	T	A	0.0030952049073025	0.0366	0.933
3	rs112024335	37085840	A	C	-0.029202265808213	0.0646	0.6516
3	rs145972495	37085939	C	T	0.108701926920191	0.0622	0.08054
3	rs67401825	37085970	T	C	0.0166997792224134	0.0337	0.6199
3	rs9822082	37086204	G	A	0.0243022925229648	0.0338	0.473
3	rs75062690	37086254	C	T	-0.220297604864291	0.108	0.04133
3	rs116014380	37087133	C	G	-0.0335050785573982	0.065	0.6062
3	rs9831178	37087417	C	T	0.0167981182758809	0.0337	0.6175
3	rs2241031	37090274	C	T	0.0225048553400694	0.0335	0.501
3	rs1860968	37091325	G	A	0.0170045988158238	0.0337	0.6147
3	rs74837207	37091694	A	G	0.110601756327796	0.0493	0.02495
3	rs1558529	37093064	T	C	0.0172012073197748	0.0337	0.6092
3	rs4678930	37093605	A	G	0.0227981362759783	0.0335	0.4952
3	rs111226642	37094107	G	T	-0.0328021562323804	0.065	0.6131
3	rs148720085	37094505	C	T	0.0849016530863714	0.1035	0.412
3	rs4579	37094679	G	A	0.0168964476597299	0.0337	0.6155
3	rs10849	37095070	C	T	0.0148984646619666	0.0299	0.6186
3	rs749072	37096024	T	C	-0.0343016316970211	0.018	0.05646
3	rs4678932	37096303	T	G	0.0194986595340326	0.0334	0.5604
3	rs2110194	37097087	C	T	0.0204004877576787	0.0334	0.5412
3	rs74676504	37097454	C	T	-0.008395140788382	0.1659	0.9596
3	rs76532428	37097794	T	C	0.0423024980338776	0.0467	0.3652
3	rs150981123	37098582	T	C	-0.0710986585295806	0.1133	0.5304
3	rs12487922	37098723	A	C	0.109598522606661	0.0827	0.1853
3	rs3774327	37099367	G	A	0.0165030720990143	0.0297	0.579
3	rs3774326	37099566	G	A	0.0188021269625962	0.0334	0.5727
3	rs7639327	37099788	A	G	0.0204984635773248	0.0333	0.5377
3	rs7372653	37101079	G	A	0.016296487966892	0.0296	0.5829
3	rs7372657	37101149	G	A	0.0184978548821194	0.0333	0.5797
3	rs11720064	37101519	G	T	0.0205964297986501	0.0333	0.5364
3	rs58693636	37102623	C	T	0.0193025022544974	0.0333	0.5617
3	rs116483964	37102696	G	A	-0.0256050287153947	0.0506	0.6131
3	rs6808735	37104246	A	C	0.0187039847937718	0.0333	0.5742
3	rs2058476	37104896	G	T	0.0189983824093147	0.0333	0.5678
3	rs1468712	37106013	T	C	0.0208021276292633	0.0332	0.531
3	rs7639375	37107022	C	A	0.024097313483794	0.033	0.4641
3	rs2302503	37107470	G	A	0.0248974696545107	0.033	0.4503
3	rs75924445	37108484	A	G	-0.0104039337153929	0.0733	0.8876
3	rs6550448	37108896	T	A	0.0242046886968174	0.033	0.4628
3	rs56180213	37109633	C	A	0.0207041815582916	0.0331	0.5323
3	rs9823428	37111130	G	A	0.0183996828453635	0.0332	0.5793
3	rs17810211	37113405	T	C	0.0183996828453635	0.0332	0.5802
3	rs138841637	37113800	T	A	-0.009797842480111	0.1535	0.949
3	rs1558527	37115658	T	C	0.0189002595004805	0.0332	0.5699
3	rs7651033	37116042	C	T	0.0184978548821194	0.0332	0.5769
3	rs2302504	37116386	G	T	0.024097313483794	0.033	0.4638
3	rs11709376	37116808	C	G	0.0207041815582916	0.0331	0.5331
3	rs726769	37117741	A	G	0.0204984635773248	0.0331	0.5359
3	rs148648107	37118345	G	A	-0.023401696181619	0.0506	0.6435
3	rs4678935	37119835	A	C	0.0188021269625962	0.0332	0.5714
3	rs9810355	37121074	A	G	0.0182033098538737	0.0332	0.5827
3	rs6806487	37121092	C	T	0.0262036654966364	0.0328	0.4243
3	rs6806861	37121293	G	A	0.0204004877576787	0.0331	0.5375
3	rs9814918	37121613	A	G	0.0204004877576787	0.0331	0.5388
3	rs11714838	37121844	G	A	-0.0238010101859522	0.0505	0.638
3	rs75636567	37121984	C	T	-0.0262002485024742	0.0478	0.5833
3	rs11707197	37122329	A	C	0.0179970767016546	0.0332	0.5879
3	rs72864273	37122716	G	C	0.0540998523168248	0.0459	0.2384
3	rs6550449	37122997	A	G	-0.0123965203365513	0.0189	0.5143
3	rs6550450	37123099	C	G	0.0269047980491434	0.0327	0.4106
3	rs4678936	37123202	G	A	0.0539008916487975	0.0467	0.2478
3	rs6550451	37123250	G	A	0.0243022925229648	0.033	0.4616
3	rs1990492	37124620	A	G	0.0267003518299564	0.0327	0.4142
3	rs3821825	37124961	A	G	-0.185402297405865	0.0956	0.05244
3	rs148250430	37125000	A	G	0.107301630474872	0.0603	0.07544
3	rs9846039	37125699	C	T	0.0197045832743354	0.0331	0.5515
3	rs148560143	37127176	G	A	-0.035596090043474	0.0654	0.5864
3	rs192257390	37129310	C	G	-0.0385017716536664	0.0544	0.4791
3	rs3821824	37130942	G	C	0.0182033098538737	0.0332	0.5829
3	rs2302505	37131404	C	T	0.0204004877576787	0.0331	0.5379
3	rs147891316	37131815	G	T	-0.023002541565316	0.0505	0.6491
3	rs9879135	37132279	G	A	0.0208021276292633	0.0331	0.5299
3	rs2302506	37133124	A	G	0.0185960172820726	0.0332	0.5744
3	rs11915301	37133853	G	A	0.0185960172820726	0.0332	0.5752
3	rs3774323	37134451	T	C	0.0183015011699126	0.0332	0.581
3	rs75859916	37134800	C	T	0.110503269003482	0.0496	0.02594
3	rs17204675	37135797	T	C	0.0203025023378308	0.0331	0.5392
3	rs9820888	37136711	T	G	-0.0117993392160431	0.0189	0.5329
3	rs17810493	37137709	A	T	0.112399682488911	0.0497	0.02376
3	rs67385735	37138751	A	G	0.0207041815582916	0.0331	0.532
3	rs79815703	37140303	T	C	-0.214704262500366	0.1249	0.08553
3	rs79381289	37141703	C	T	-0.155298004419143	0.1128	0.1686
3	rs7638252	37141732	G	C	0.0275957115907991	0.0328	0.4005
3	rs7616160	37141977	A	G	0.0102968054773682	0.0275	0.7087
3	rs11710860	37143017	G	A	0.0203025023378308	0.0331	0.5398
3	rs17204801	37143434	G	A	0.0207041815582916	0.0331	0.5319
3	rs6800554	37143879	C	T	0.0274011363479391	0.0322	0.3956
3	rs2302507	37144535	C	A	0.0267003518299564	0.0328	0.4145
3	rs4678937	37145174	C	T	0.0188021269625962	0.0332	0.5722
3	rs9859086	37146191	A	C	0.0277027118389473	0.0328	0.3984
3	rs6550455	37147358	T	C	0.0270994698817177	0.0329	0.4096
3	rs6796088	37147572	G	T	0.0183996828453635	0.0333	0.5799
3	rs9836891	37148882	C	G	0.0184978548821194	0.0333	0.5779
3	rs7643836	37148958	G	A	0.027799974857679	0.0329	0.3985
3	rs17810754	37149447	C	T	0.108997892375111	0.1012	0.2813
3	rs6806252	37150988	C	G	0.0098018049722602	0.0276	0.7229
3	rs7620643	37152131	T	C	0.0202045073158995	0.0332	0.5426
3	rs3774322	37153270	G	A	-0.0129028853555234	0.0189	0.4963
3	rs79712964	37154927	A	G	-0.0316041926269978	0.0479	0.5091
3	rs182775786	37156262	A	G	-0.276794886854723	0.1107	0.01243
3	rs55755638	37157145	C	T	0.0183996828453635	0.0333	0.5797
3	rs67233917	37157635	A	G	0.0204984635773248	0.0332	0.5373
3	rs3774321	37158567	T	G	0.0199986865066891	0.0332	0.5482
3	rs9861967	37158798	C	T	0.0244974716003874	0.033	0.4586
3	rs3821823	37158827	T	C	0.0187039847937718	0.0333	0.5737
3	rs35835767	37160285	A	G	0.102096193551016	0.1013	0.3133
3	rs173051	37160489	A	T	-0.0069037763167944	0.0192	0.7203
3	rs11707406	37160677	T	C	0.0178988554877579	0.0333	0.5905
3	rs75469177	37161233	C	A	0.0411035548784171	0.0525	0.4339
3	rs6780799	37162758	G	A	0.024097313483794	0.033	0.4663
3	rs75741550	37162864	T	C	-0.0340015566760147	0.0475	0.4739
3	rs79142238	37164443	G	C	0.036997088886122	0.1541	0.8103
3	rs6787539	37164647	G	A	0.0184978548821194	0.0333	0.5778
3	rs1500794	37165542	A	G	0.0077995046323818	0.0275	0.7775
3	rs11927149	37166061	C	T	0.0193025022544974	0.0332	0.5623
3	rs11713122	37168314	A	C	0.0244974716003874	0.033	0.4575
3	rs3733030	37170717	T	C	0.0250047589895661	0.033	0.4481
3	rs3733029	37170750	G	C	0.0251998010217421	0.033	0.4449
3	rs6764444	37173715	T	C	0.0209000641077417	0.0332	0.5294
3	rs11717310	37175150	C	T	0.0210959082947329	0.0332	0.5247
3	rs77133748	37175866	G	A	0.0729995008835215	0.0396	0.06508
3	rs9832138	37175960	A	G	0.0288983900426488	0.0328	0.3787
3	rs2885608	37176045	A	G	0.024702368640342	0.033	0.4545
3	rs9832423	37176116	A	G	0.0188021269625962	0.0332	0.5727
3	rs147013276	37177495	T	C	0.25780001796986	0.1192	0.03052
3	rs6775008	37179031	A	G	0.0242046886968174	0.0334	0.469
3	rs4678938	37181015	G	C	0.0235993322503244	0.033	0.4755
3	rs6809297	37181591	G	A	0.022299507494767	0.0333	0.5029
3	rs6550456	37181995	A	G	0.0259016375226531	0.0331	0.434
3	rs6550457	37182198	T	C	0.0234039777790161	0.0333	0.4809
3	rs17035994	37182717	G	A	0.055500929860874	0.0376	0.1402
3	rs336601	37184473	G	A	0.0270021387025708	0.0184	0.1437
3	rs7640224	37185143	A	T	0.0084045823438103	0.0276	0.7617
3	rs10154916	37185960	T	C	0.0208021276292633	0.0343	0.5447
3	rs4678939	37187398	C	T	0.0207041815582916	0.0343	0.5454
3	rs4678940	37187513	G	A	0.023198814502523	0.0342	0.4972
3	rs62244272	37187950	C	T	-0.0615988462189574	0.0818	0.4514
3	rs6550458	37188318	T	A	0.0267003518299564	0.0341	0.4333
3	rs148810932	37188949	T	C	0.120898178556529	0.1281	0.3454
3	rs76740138	37191322	T	A	-0.04470452178448	0.0198	0.02382
3	rs7630221	37192199	A	G	0.0075017910703226	0.0277	0.7852
3	rs151158261	37193711	T	C	0.0712037590063322	0.124	0.5661
3	rs9839933	37195162	G	T	0.0005998200719675	0.0279	0.9828
3	rs4678942	37195921	C	A	0.0298014912367898	0.0338	0.3783
3	rs9869432	37196601	T	C	0.0235016597850914	0.0342	0.4932
3	rs4678943	37197355	T	C	0.0234039777790161	0.0342	0.4941
3	rs116655040	37197814	T	A	-0.0358033589652777	0.0451	0.428
3	rs9823120	37199050	A	G	0.0232965165504356	0.0342	0.4956
3	rs9823617	37199350	A	T	0.0226026252094292	0.0342	0.5093
3	rs2362824	37199453	G	A	0.0072039888485025	0.0276	0.7955
3	rs7638620	37200085	A	G	0.0263010744193707	0.034	0.44
3	rs2175881	37201118	C	T	0.0199006617063362	0.0343	0.5621
3	rs374951	37201611	T	C	0.0259990758686168	0.0185	0.1606
3	rs2362825	37202988	T	C	-0.0114958245134845	0.0508	0.8206
3	rs2362826	37203360	T	C	0.0295976364389436	0.0338	0.3813
3	rs77340616	37204816	T	C	0.103296386808865	0.0501	0.03932
3	rs6786857	37205015	C	T	0.0246048038572487	0.033	0.4561
3	rs1392749	37205191	C	T	0.0209979909956055	0.0332	0.5266
3	rs7634972	37205716	C	T	0.0209000641077417	0.0332	0.5288
3	rs138124594	37206515	G	A	0.0207041815582916	0.0332	0.5324
3	rs7637994	37206586	C	T	0.0207041815582916	0.0332	0.5329
3	rs11917563	37207638	T	C	0.0179970767016546	0.0333	0.5887
3	rs9755599	37208192	T	C	0.0209979909956055	0.0332	0.527
3	rs113334978	37208239	G	A	-0.0391983134041576	0.0477	0.4109
3	rs11706079	37208947	C	A	0.0189983824093147	0.0333	0.5688
3	rs186445461	37208992	A	G	0.148100988720712	0.1072	0.1671
3	rs73057481	37209341	C	T	-0.0132980281439898	0.0509	0.7936
3	rs75888249	37210481	T	C	-0.04470452178448	0.0199	0.02462
3	rs11920928	37210874	T	C	0.0204004877576787	0.0333	0.539
3	rs11916897	37211128	C	G	0.017496047616751	0.0333	0.6005
3	rs80200976	37211371	T	C	-0.0385953087593848	0.0478	0.4193
3	rs931721	37211972	T	C	0.0200967016991224	0.0333	0.5449
3	rs6796640	37213274	C	A	0.0173977771764203	0.0333	0.6012
3	rs17811658	37214204	T	C	0.0176041339483571	0.0332	0.5967
3	rs4678944	37214685	C	T	0.026398473854531	0.0329	0.4216
3	rs9829683	37217622	C	A	0.0164047040252769	0.0333	0.6217
3	rs9854641	37218461	T	C	0.0184978548821194	0.0333	0.5774
3	rs9854956	37218588	T	G	0.0264958638039652	0.0329	0.4206
3	rs963078	37220509	G	T	0.021898468701116	0.0331	0.5073
3	rs11717564	37220888	T	A	0.0177023841130051	0.0333	0.5952
3	rs113013412	37221084	A	G	-0.0636962093151305	0.0674	0.345
3	rs9852386	37222329	G	A	0.0171029078996623	0.0333	0.6083
3	rs11714667	37222360	G	A	0.0204984635773248	0.0331	0.5351
3	rs6550459	37223735	G	A	0.0047984689115734	0.0277	0.8631
3	rs1053006	37224099	G	A	0.0385955177593629	0.046	0.401
3	rs11711937	37224838	C	G	0.0141987193998129	0.0333	0.6693
3	rs11711968	37224967	C	G	0.0141987193998129	0.0333	0.6698
3	rs6786584	37225728	T	C	0.0141987193998129	0.0333	0.6706
3	rs6773752	37225837	C	T	0.0166997792224134	0.0333	0.6162
3	rs6786906	37226016	T	C	0.0202045073158995	0.0331	0.5423
3	rs12629462	37226969	A	C	0.0141001243787816	0.0333	0.6715
3	rs60832053	37227733	T	C	0.0239996896478807	0.0329	0.4664
3	rs7616105	37229522	G	A	0.0141001243787816	0.0333	0.6732
3	rs150053824	37231590	G	A	0.0977979917233007	0.051	0.05522
3	rs13098279	37232458	G	A	-0.0240980393840575	0.0181	0.1826
3	rs111284151	37233313	G	A	0.0976982352197741	0.051	0.05534
3	rs111616429	37234107	T	C	0.0142973047008244	0.0334	0.6679
3	rs7631605	37234589	C	T	0.023003381764963	0.0329	0.485
3	rs6762716	37235370	A	G	0.0231011029079872	0.0329	0.483
3	rs76336425	37239047	T	C	-0.0747989800754828	0.0822	0.3629
3	rs4678945	37239324	G	C	0.0142973047008244	0.0334	0.6688
3	rs113606019	37242169	G	T	-0.0403950023610502	0.0487	0.407
3	rs138794027	37242191	G	C	0.0565977011143899	0.0943	0.5482
3	rs75886912	37243297	G	T	0.0950010411167935	0.0512	0.06339
3	rs147146696	37244505	C	A	0.0483043318863239	0.128	0.706
3	rs75658707	37244687	T	G	0.0872963363848446	0.051	0.08702
3	rs56304874	37245983	G	T	0.0153023200084426	0.0335	0.6485
3	rs17206443	37246383	T	A	0.0392014821991368	0.0462	0.3964
3	rs58948051	37246496	G	A	0.0288012338056278	0.0447	0.519
3	rs72866090	37246902	G	A	0.0394033887747662	0.0462	0.3937
3	rs145039427	37246904	T	C	0.0150954876453349	0.0547	0.7822
3	rs55898028	37248337	A	G	0.0161980995687726	0.0335	0.6285
3	rs146988502	37248491	C	T	-0.0080019302190585	0.1286	0.9502
3	rs55656326	37248492	G	A	-0.0146974807605841	0.051	0.7736
3	rs150712398	37248761	T	C	0.0563992368491194	0.0942	0.5493
3	rs336594	37252270	G	A	-0.0114958245134845	0.0193	0.5508
3	rs4678949	37253277	C	T	0.0168964476597299	0.0334	0.6135
3	rs4678950	37253682	C	T	0.0168964476597299	0.0334	0.6122
3	rs4678561	37253945	G	A	0.0167981182758809	0.0334	0.615
3	rs60490177	37254925	G	C	0.0138042809763971	0.0337	0.6816
3	rs62244283	37255251	G	A	-0.109703265091963	0.089	0.2177
3	rs62244284	37256232	C	T	-0.111702807762518	0.0896	0.2128
3	rs140817297	37256873	G	A	0.0560967393518702	0.0942	0.5513
3	rs6801864	37257242	A	G	0.023003381764963	0.0332	0.4881
3	rs111552713	37257503	A	C	-0.0418954871740363	0.0488	0.3909
3	rs58491735	37257553	G	C	0.0176041339483571	0.0335	0.5996
3	rs11129752	37257793	C	T	0.0141987193998129	0.0337	0.6736
3	rs7610068	37257843	G	T	0.0223972974420383	0.0332	0.4998
3	rs7632108	37258063	A	C	0.0029955089797983	0.028	0.9137
3	rs1399178	37258669	G	A	0.0141001243787816	0.0337	0.6747
3	rs144613985	37258700	G	T	0.0563047162104676	0.0942	0.5504
3	rs11716414	37258835	G	A	0.0142973047008244	0.0337	0.6709
3	rs9860764	37259144	C	T	0.0221038989069263	0.0332	0.5054
3	rs72866099	37259646	C	A	0.0142973047008244	0.0337	0.6719
3	rs68159333	37259739	G	A	0.014504302202808	0.0337	0.6674
3	rs11708049	37261396	T	C	0.0148984646619666	0.0337	0.659
3	rs9876275	37261697	G	C	0.0228958774769045	0.0332	0.4915
3	rs61489663	37261734	T	A	0.0148984646619666	0.0337	0.6588
3	rs9839105	37262286	A	G	0.0223972974420383	0.0332	0.4996
3	rs7628444	37263592	C	G	0.0158044491449436	0.0334	0.6357
3	rs57863333	37263719	G	A	0.0088011559530687	0.0346	0.8002
3	rs1392748	37265313	T	C	0.0140015196358136	0.0335	0.677
3	rs146787134	37265546	C	T	0.0535976373487916	0.077	0.4866
3	rs11926827	37266125	C	G	0.0141001243787816	0.0335	0.675
3	rs187170380	37266230	T	A	-0.0018016219466282	0.0388	0.9635
3	rs9874437	37266678	C	T	0.0235016597850914	0.033	0.4756
3	rs11705906	37268496	G	A	0.0262036654966364	0.033	0.4269
3	rs7627949	37268913	G	T	0.0154007965760229	0.0335	0.6459
3	rs7639607	37269039	T	C	0.0255020410123433	0.033	0.4397
3	rs11714716	37269678	A	G	0.0154992634469238	0.0335	0.6446
3	rs79688145	37270103	A	G	0.0465972853767823	0.0457	0.3074
3	rs6809976	37270341	A	C	0.0437010460710946	0.0332	0.1883
3	rs925649	37270864	C	T	0.0185960172820726	0.0349	0.5932
3	rs336599	37272136	T	C	-0.0060985584618694	0.0204	0.7655
3	rs336598	37272575	A	C	-0.004198802647333	0.0191	0.8253
3	rs62244286	37276320	C	T	-0.0391983134041576	0.0559	0.4829
3	rs9834928	37276408	A	G	0.025297307774162	0.0346	0.465
3	rs2062587	37276674	T	C	0.0243998868235351	0.0346	0.4805
3	rs138186017	37277102	C	T	-0.0598030843707537	0.0761	0.4319
3	rs62244287	37277558	G	A	0.0154007965760229	0.0353	0.6617
3	rs6770520	37278048	A	G	0.0197045832743354	0.035	0.5736
3	rs141758611	37278206	C	T	0.0533985767246953	0.0474	0.2604
3	rs11921099	37278358	A	G	0.0187039847937718	0.0307	0.5438
3	rs73059464	37278835	A	G	0.0147999386115992	0.0353	0.6753
3	rs28533984	37280200	C	T	0.0154007965760229	0.0352	0.6619
3	rs141256074	37281055	G	A	0.0613960888650743	0.0942	0.5146
3	rs4678562	37282070	C	T	0.021898468701116	0.0346	0.528
3	rs11710131	37282685	G	A	0.0123039944561641	0.0353	0.7274
3	rs4678952	37284427	T	G	0.0172994970780611	0.0303	0.568
3	rs2271549	37284763	G	C	0.0459002781827573	0.0516	0.3732
3	rs2271548	37285152	C	T	0.0101978249764461	0.0352	0.7728
3	rs2271547	37285188	G	C	-0.211795682620648	0.096	0.02727
3	rs6773419	37285522	G	T	-0.0060985584618694	0.0184	0.7393
3	rs6550463	37288002	T	C	-0.0051029981759033	0.0184	0.7809
3	rs4678953	37289234	T	C	0.023198814502523	0.0345	0.5017
3	rs6800842	37289604	G	A	0.0199986865066891	0.0346	0.5635
3	rs336597	37289822	C	T	0.0009995003330834	0.0186	0.9582
3	rs17206856	37290210	G	A	0.0124027667170427	0.0351	0.7236
3	rs146117611	37290297	A	G	0.0823999272472146	0.161	0.6086
3	rs77597703	37293174	A	C	-0.0924004172723329	0.121	0.4453
3	rs188101947	37293362	G	A	0.0690035380967296	0.1592	0.6646
3	rs35953631	37293625	C	A	0.0173977771764203	0.0345	0.6149
3	rs150102908	37294176	G	A	0.0618004009054468	0.0941	0.5115
3	rs4458322	37295389	C	T	0.0074025335167413	0.0351	0.8332
3	rs62244333	37296662	T	C	0.0082954970241069	0.0351	0.8124
3	rs9810522	37296826	A	G	0.0135971385060249	0.0348	0.6971
3	rs11714766	37297443	C	A	0.0076010387728197	0.0351	0.829
3	rs56990886	37298243	G	A	0.0084045823438103	0.0351	0.8113
3	rs17036166	37298888	C	T	-0.0105959392134034	0.0598	0.8598
3	rs17036169	37299214	C	T	-0.0101008421794295	0.0598	0.8652
3	rs73059479	37299798	T	G	-0.0183982139464423	0.0548	0.7371
3	rs7637545	37299976	A	G	0.0168964476597299	0.0345	0.6246
3	rs7618155	37300477	C	G	0.0011992805754821	0.0186	0.9469
3	rs144778389	37301175	T	G	0.0614995330875717	0.0941	0.5129
3	rs11129754	37302282	A	G	0.0062007356416035	0.035	0.8594
3	rs1533321	37302408	G	A	0.0166014304974254	0.0345	0.6308
3	rs4621287	37304523	A	G	0.0003999200213268	0.0187	0.9821
3	rs6550466	37305480	T	C	0.0044003044444822	0.0351	0.8997
3	rs62244335	37307162	A	G	0.0063994795805678	0.0351	0.856
3	rs62244336	37307714	A	G	0.0059025456526138	0.0351	0.8664
3	rs111334780	37307785	G	A	-0.0110002818588653	0.018	0.5387
3	rs73059487	37308262	A	T	0.0072039888485025	0.0351	0.8377
3	rs1040073	37308532	C	T	0.0072039888485025	0.0351	0.8371
3	rs883523	37311092	A	G	0.0158044491449436	0.0345	0.6477
3	rs6791305	37311477	C	T	0.005703702916678	0.0351	0.8706
3	rs7651477	37313088	T	C	0.0148984646619666	0.0301	0.6195
3	rs142626196	37313572	T	C	-0.0562000496881991	0.0623	0.3669
3	rs78616193	37314059	A	G	0.0456041418050158	0.0472	0.3336
3	rs76188333	37314598	T	C	-0.0203966036652218	0.041	0.6194
3	rs144518373	37315028	A	G	0.0644010116835795	0.0975	0.5092
3	rs6805305	37315873	G	C	0.005703702916678	0.0351	0.8714
3	rs3774317	37317515	G	T	0.119798780454855	0.0766	0.118
3	rs3774318	37317526	A	T	0.119798780454855	0.0766	0.118
3	rs77896226	37321482	C	T	-0.008395140788382	0.0596	0.8876
3	rs9857674	37324990	T	C	0.0153023200084426	0.0347	0.66
3	rs62244337	37326022	C	T	0.0067968490002727	0.0351	0.8463
3	rs117333302	37326105	A	G	-0.0099998320783335	0.0443	0.8206
3	rs13072995	37329236	A	G	0.0103957761821204	0.035	0.7652
3	rs4336065	37329654	G	A	0.0096037361426946	0.0349	0.7836
3	rs77519911	37330974	T	G	-0.001501126126267	0.059	0.9796
3	rs79764532	37332296	G	A	0.0437967654983826	0.0472	0.3528
3	rs6791671	37332821	T	C	0.0189002595004805	0.0342	0.5808
3	rs11720550	37332897	C	T	0.0097027754613851	0.0349	0.7803
3	rs150653593	37333985	T	C	-0.007095110875924	0.0595	0.9057
3	rs6550469	37334135	A	G	0.0171029078996623	0.0298	0.5661
3	rs115533755	37334237	C	T	-0.007004474152883	0.0595	0.9061
3	rs143538413	37335467	A	T	0.059701843246044	0.0779	0.4432
3	rs140758028	37335673	A	G	0.0988040690585806	0.0962	0.3043
3	rs150565694	37341276	C	T	-0.0094040800752939	0.0623	0.8795
3	rs4283531	37341469	G	A	0.0072039888485025	0.0351	0.8372
3	rs11716746	37341909	A	G	0.0435000054458512	0.0472	0.3563
3	rs114504289	37342828	A	G	-0.0073972926304747	0.0595	0.9014
3	rs60330515	37342972	T	C	0.0171029078996623	0.0344	0.6192
3	rs11129755	37343427	A	G	0.0109003744682883	0.0348	0.7549
3	rs11129756	37344180	G	A	0.0155977206230546	0.0344	0.6495
3	rs6550470	37345226	A	G	0.0194005857039748	0.0342	0.5714
3	rs4452278	37346319	G	A	0.0112959597418516	0.0348	0.7454
3	rs4574224	37347150	A	G	0.0109992854583691	0.0349	0.7524
3	rs113227914	37347514	G	T	0.0194986595340326	0.0567	0.7312
3	rs7638631	37347877	G	A	0.0098018049722602	0.0348	0.7788
