## Supplementary material for "Characterization of shared and ancestry-specific signals driving complex traits using multi-ancestry fine-mapping": EUR_schizophrenia_gwas_3_36348316_37348316.tsv

chrom	ID	pos	A1	A2	BETA	SE	P
3	rs11706900	36348968	G	A	0.005703702916678	0.0088	0.5143
3	rs75712982	36349436	A	C	0.023198814502523	0.0414	0.5747
3	rs1479149	36349677	G	A	-0.0012007205765188	0.015	0.9366
3	rs144642376	36349691	A	G	0.0062007356416035	0.0293	0.8311
3	rs79021300	36349718	G	A	-0.0156010662286512	0.0164	0.3388
3	rs145923539	36349907	G	C	-0.0120017335415971	0.0278	0.6669
3	rs116551266	36350049	C	T	0.0048979852621919	0.0294	0.8682
3	rs6550417	36351003	T	C	0.0078987227933553	0.0119	0.5073
3	rs6770192	36351477	A	T	0.0048979852621919	0.0156	0.7519
3	rs62244030	36351806	T	G	-0.0114958245134845	0.0214	0.5895
3	rs73068150	36351940	C	T	0.0050969882578437	0.0156	0.7417
3	rs62244031	36352250	A	T	-0.0121029460677457	0.0214	0.5723
3	rs2046000	36352364	A	C	0.0093957216403621	0.0117	0.4245
3	rs148748710	36352897	T	C	-0.0390007373497326	0.0518	0.4517
3	rs4560248	36353389	A	G	0.007997931111062	0.0119	0.5045
3	rs9860223	36353501	T	G	-0.0006001800720324	0.0154	0.9667
3	rs73068152	36353734	C	A	-0.0008003201707691	0.0154	0.9573
3	rs9861399	36354247	T	C	-0.0010005003335835	0.0153	0.9506
3	rs1871353	36354511	A	G	0.0114047182634362	0.0102	0.2643
3	rs1871352	36354537	A	C	0.0081963182244858	0.0119	0.494
3	rs9837881	36354918	T	C	-0.0049019951702315	0.0128	0.6998
3	rs7652594	36356077	G	A	-0.000200020002667	0.0153	0.9881
3	rs57759644	36356283	T	C	-0.0146974807605841	0.0212	0.489
3	rs58897011	36356292	G	A	-0.0145960053074092	0.0212	0.4894
3	rs60674286	36356414	T	C	-0.013004189135254	0.0213	0.5422
3	rs12632355	36357528	C	T	0.00730326611012	0.0156	0.6387
3	rs73068158	36358412	T	C	0.0075017910703226	0.0156	0.6305
3	rs73068159	36358616	C	T	0.0076010387728197	0.0156	0.6263
3	rs73068164	36358759	A	T	0.0074025335167413	0.0156	0.6355
3	rs17244786	36359091	C	T	-0.019294956182969	0.0162	0.2337
3	rs6803948	36359495	C	A	-0.0135007260538548	0.0213	0.5255
3	rs1479147	36359642	C	G	-0.0050024916227914	0.0104	0.6308
3	rs1871351	36359649	G	A	0.0077995046323818	0.0156	0.6167
3	rs78884818	36359819	A	C	-0.0084959889212643	0.019	0.6537
3	rs2045999	36359873	G	A	-0.0048015088161939	0.0104	0.6419
3	rs1479146	36360999	A	G	0.0008995952428359	0.0094	0.9204
3	rs75389708	36361010	C	T	-0.0267033828345498	0.0167	0.1092
3	rs113278486	36361397	C	G	0.0556995724703668	0.0492	0.2577
3	rs10510683	36361555	G	A	0.0044998604248922	0.0087	0.6079
3	rs142501044	36362586	C	T	0.0081963182244858	0.0155	0.5986
3	rs62245661	36362803	C	A	-0.0137034650584925	0.0212	0.5204
3	rs62245662	36362827	C	T	-0.0132980281439898	0.0212	0.53
3	rs62245663	36362882	C	T	-0.013399371963117	0.0212	0.527
3	rs7638029	36363541	A	C	-0.0046005663955682	0.0127	0.715
3	rs7638123	36363607	A	G	0.0063001125484799	0.0119	0.5946
3	rs184613995	36363854	C	A	-0.0121029460677457	0.0336	0.7187
3	rs192158328	36363998	C	T	0.0329027196757078	0.0405	0.4162
3	rs55893763	36364641	T	C	-0.0140989243795016	0.0212	0.5075
3	rs142592629	36365217	G	T	-0.015702643727291	0.0211	0.4574
3	rs148992922	36366719	G	C	-0.0257999754904126	0.0167	0.1229
3	rs377050837	36367838	A	G	0.0454990400712183	0.0518	0.3795
3	rs55824237	36368282	G	A	-0.0159972768350078	0.0211	0.4493
3	rs17034888	36368646	C	T	-0.0286978729475453	0.0203	0.1587
3	rs73068173	36368798	C	T	0.007997931111062	0.0155	0.6077
3	rs73068177	36369153	C	T	-0.0181028726978536	0.0162	0.2629
3	rs56000017	36369369	G	T	0.0053954185169075	0.0087	0.5372
3	rs17245058	36370059	A	G	-0.0186019483996616	0.0162	0.2505
3	rs115894767	36370365	T	C	0.0017983819413794	0.0357	0.9606
3	rs73068181	36370836	A	G	0.0087020272939009	0.0155	0.5752
3	rs62245669	36370837	T	C	-0.013399371963117	0.0212	0.5291
3	rs111282700	36370911	G	C	0.0006997551142732	0.0153	0.9633
3	rs4678864	36371198	T	A	0.0088011559530687	0.0155	0.5702
3	rs10510684	36371501	T	C	-0.0162005226717083	0.0211	0.4413
3	rs73068184	36372338	G	A	-0.017502275136142	0.0162	0.2798
3	rs73829403	36373563	C	T	-0.0162005226717083	0.0211	0.4425
3	rs1871350	36373765	C	T	0.0065981840282271	0.0119	0.5774
3	rs9842124	36374920	G	T	-0.0036968248442897	0.0104	0.7213
3	rs17034900	36375496	A	G	-0.0145960053074092	0.0212	0.4902
3	rs7640622	36377038	G	A	0.0085037404912207	0.0155	0.5858
3	rs73068188	36377145	G	T	-0.017502275136142	0.0162	0.2798
3	rs137988808	36377157	A	T	0.0226026252094292	0.0416	0.5858
3	rs747314	36377812	A	G	0.0117012723076411	0.0089	0.1913
3	rs116835065	36377877	C	T	0.0473033451158665	0.0324	0.1443
3	rs142304286	36378483	T	C	-0.0618966805401821	0.0329	0.05948
3	rs12631282	36378607	A	C	0.0086028888072678	0.0155	0.5778
3	rs73068190	36379343	T	A	-0.0165969709073694	0.0162	0.3046
3	rs147642727	36382280	T	C	-0.061099109367851	0.0592	0.3025
3	rs75245549	36382354	T	C	-0.0253998626327317	0.0169	0.1327
3	rs78111618	36383338	G	A	0.0037031349243813	0.0099	0.7081
3	rs73068191	36383514	C	T	0.0038027603329278	0.0099	0.6991
3	rs75709836	36383654	G	T	-0.0065010863423599	0.0192	0.7365
3	rs10461006	36384173	G	A	-0.0152050125429676	0.0212	0.4748
3	rs10460958	36384225	C	G	-0.0186019483996616	0.021	0.3777
3	rs12495177	36384609	G	A	0.01600129372694	0.0375	0.6692
3	rs6769467	36384864	T	C	-0.0164038098256767	0.0212	0.4376
3	rs12107847	36385021	G	C	0.007997931111062	0.0155	0.6059
3	rs7616666	36385207	T	G	-0.0147989665120717	0.0212	0.4841
3	rs1351234	36385822	A	C	-0.0074980401773571	0.0125	0.5507
3	rs73068197	36386187	T	G	-0.0176040459483609	0.0161	0.2736
3	rs2100989	36386348	G	C	0.012096540947233	0.0089	0.1776
3	rs4678528	36387435	A	C	0.0087020272939009	0.0157	0.58
3	rs7638034	36387951	T	C	-0.0039979812872983	0.012	0.7389
3	rs56305411	36387955	T	A	-0.0150019689183474	0.0163	0.3553
3	rs55976142	36388010	T	C	-0.0153979421800967	0.0163	0.3451
3	rs7626663	36388074	G	C	-0.007296555232638	0.0184	0.6924
3	rs7638496	36388404	T	A	-0.0110002818588653	0.0177	0.5326
3	rs6807628	36388644	A	C	-0.0110002818588653	0.0177	0.5322
3	rs76104364	36389215	T	C	0.0080971295874548	0.0155	0.5993
3	rs73070103	36389289	G	A	-0.0145960053074092	0.0163	0.369
3	rs9818203	36389924	C	G	-0.0033957590691798	0.012	0.776
3	rs75469438	36390209	T	C	0.0080971295874548	0.0155	0.6002
3	rs60023986	36390347	C	T	-0.0120017335415971	0.0176	0.4954
3	rs1960994	36390645	G	C	0.0127977582298607	0.0105	0.2243
3	rs9823280	36390755	C	T	0.0017983819413794	0.0152	0.9048
3	rs55965327	36391017	T	C	-0.0108991808690006	0.0177	0.5383
3	rs74929196	36391342	T	C	0.0078987227933553	0.0155	0.6103
3	rs9828188	36391574	C	G	0.001598721363697	0.0152	0.915
3	rs13324517	36391647	A	C	0.001598721363697	0.0152	0.9168
3	rs1842149	36391710	T	G	0.0106035827841911	0.0125	0.3981
3	rs2127231	36391997	A	G	0.0105046326450854	0.0125	0.4036
3	rs9849020	36392070	T	C	-0.0033957590691798	0.012	0.7743
3	rs6550418	36392627	A	G	-0.0106970095483354	0.0177	0.5468
3	rs1824895	36392790	T	C	0.001598721363697	0.0152	0.9163
3	rs116136757	36392812	A	G	0.0077002766261879	0.0155	0.618
3	rs1824894	36392935	C	A	0.001598721363697	0.0152	0.918
3	rs55905238	36392946	T	A	-0.0106970095483354	0.0177	0.5465
3	rs56373641	36392949	A	G	-0.0346949697968869	0.036	0.3353
3	rs2100988	36393525	G	C	-0.003596459514405	0.012	0.7651
3	rs12490574	36393939	G	A	-0.0066017436345624	0.0185	0.7205
3	rs1585079	36393961	T	A	0.0116024307308398	0.009	0.1944
3	rs1842148	36394499	G	A	-0.0003000450090019	0.0109	0.976
3	rs2965055	36394806	A	G	-0.0001000050003333	0.0109	0.9922
3	rs61170613	36395086	C	A	-0.0107980900995126	0.0177	0.5421
3	rs1155010	36395598	T	C	0.0059025456526138	0.0088	0.5052
3	rs71328141	36395655	G	A	-0.0411032840784537	0.0248	0.09721
3	rs62245675	36395934	C	T	-0.0206007457079636	0.0275	0.4544
3	rs1378784	36396158	C	T	0.0060019521956343	0.0088	0.4942
3	rs6784010	36396323	A	G	-0.0034961042567088	0.012	0.7696
3	rs62245676	36396589	G	A	-0.0146974807605841	0.0212	0.4867
3	rs73052216	36396644	T	C	0.0154992634469238	0.0374	0.6797
3	rs9864638	36396874	A	C	0.0011992805754821	0.0152	0.9368
3	rs61309379	36396892	G	C	-0.0069037763167944	0.0185	0.7082
3	rs6787196	36397066	A	C	-0.0033957590691798	0.012	0.7801
3	rs79066093	36397116	C	T	0.0080971295874548	0.0155	0.6004
3	rs62245678	36398089	G	A	-0.020498669477346	0.0275	0.4565
3	rs6550421	36398341	T	C	-0.010302892995897	0.0177	0.5619
3	rs2605392	36398666	T	C	0.0002999550089979	0.0109	0.9813
3	rs59979371	36398939	T	G	-0.0102018624845967	0.0177	0.5655
3	rs9311131	36399469	T	C	0.0012991557316201	0.0152	0.9316
3	rs35735267	36399692	G	A	0.0127977582298607	0.0283	0.6511
3	rs62245682	36400043	A	C	-0.0101008421794295	0.0177	0.5675
3	rs56163223	36401408	G	C	-0.0099998320783335	0.0177	0.5718
3	rs13066826	36401634	G	A	-0.003797200248385	0.012	0.7522
3	rs62245684	36402034	C	A	-0.0145046862028817	0.0212	0.4947
3	rs12635446	36402136	C	T	-0.0114958245134845	0.0177	0.5156
3	rs75430737	36402213	C	T	0.0075017910703226	0.0155	0.6263
3	rs73052218	36402382	G	T	-0.0104039337153929	0.0177	0.5582
3	rs6764940	36402509	G	A	-0.0105049846451474	0.0177	0.5533
3	rs12638953	36403155	T	G	0.0055048206344449	0.0154	0.7233
3	rs9859913	36403321	C	T	-0.0005001250416822	0.0152	0.9739
3	rs9864477	36403749	G	A	-0.0003000450090019	0.0152	0.9819
3	rs1993923	36403951	C	T	-0.0116981574124923	0.0106	0.2661
3	rs9826783	36403964	A	G	9.99950003332973e-05	0.0152	0.9969
3	rs1123537	36404379	C	T	-0.0001000050003333	0.0152	0.9973
3	rs9841349	36404524	G	C	-0.0001000050003333	0.0152	0.9951
3	rs57155368	36404561	G	A	-0.0064004391810282	0.0185	0.7305
3	rs140250241	36404764	G	C	0.064297867182731	0.0294	0.02853
3	rs74965390	36404776	A	G	0.0069954745123864	0.0155	0.6537
3	rs34874227	36404871	G	T	0.0165030720990143	0.0284	0.5615
3	rs116464279	36404892	T	A	-0.0123965203365513	0.0319	0.6987
3	rs2127232	36405074	A	C	-0.0152963956259917	0.0163	0.347
3	rs6775328	36405852	C	T	0.0006997551142732	0.0153	0.9613
3	rs6788560	36406017	T	C	-0.0039979812872983	0.0121	0.7381
3	rs75388179	36406123	A	G	-0.0253998626327317	0.0178	0.1541
3	rs6775790	36406126	G	A	0.0002999550089979	0.0153	0.9824
3	rs6800131	36406186	A	G	-0.0066017436345624	0.012	0.5835
3	rs73052223	36407294	C	A	0.0167981182758809	0.0376	0.6551
3	rs78277356	36409101	A	G	0.0069954745123864	0.0156	0.6523
3	rs62245714	36409356	C	T	-0.0123965203365513	0.018	0.4906
3	rs2619156	36409400	C	T	-0.0120017335415971	0.009	0.1826
3	rs4678529	36409513	T	C	-0.0117993392160431	0.009	0.1906
3	rs2605393	36409601	T	G	-0.0160988945897493	0.0097	0.09464
3	rs4678866	36410220	T	C	0.0089993837968006	0.0159	0.57
3	rs149141720	36410248	G	A	-0.0601959637034527	0.0331	0.0687
3	rs1114518	36411419	G	A	-0.0115969858456632	0.0127	0.3643
3	rs73052229	36411991	T	C	0.0168964476597299	0.0392	0.6673
3	rs978179	36412198	G	A	-0.0119005312583873	0.0128	0.3492
3	rs77425560	36412563	T	C	0.0518996105407571	0.0326	0.1107
3	rs148806067	36412905	C	T	-0.0428031223253094	0.031	0.1675
3	rs2605390	36413741	A	G	-0.0054950702819798	0.009	0.5434
3	rs146578858	36413800	T	A	-0.0060985584618694	0.0418	0.8832
3	rs2965054	36414422	T	G	-0.0370997639570267	0.0237	0.1165
3	rs73052235	36414667	T	C	-0.0113036461713921	0.0163	0.4886
3	rs112198089	36415546	A	G	0.0439020462871288	0.0447	0.3261
3	rs73052237	36416547	A	G	0.0005998200719675	0.0126	0.9605
3	rs1456069	36417115	G	A	0.0180952882690919	0.0104	0.08086
3	rs73052238	36417236	C	T	-0.0358966439977618	0.0165	0.02985
3	rs7617700	36417251	A	G	0.0124027667170427	0.0099	0.2099
3	rs73052241	36417389	T	C	-0.032502530761974	0.0164	0.04715
3	rs4678530	36417571	C	G	0.0226026252094292	0.0102	0.02755
3	rs6780381	36417793	G	C	-0.0281011651109099	0.0152	0.06521
3	rs62245715	36418088	C	T	-0.0120017335415971	0.0275	0.6638
3	rs62245716	36418521	A	G	0.021898468701116	0.0094	0.02007
3	rs112150069	36418983	C	A	0.0121953336998771	0.0256	0.6326
3	rs56006618	36419502	C	T	0.0227003855207759	0.0102	0.02615
3	rs6550422	36420628	A	G	-0.0117993392160431	0.0117	0.313
3	rs78479904	36420809	T	C	0.0223972974420383	0.0182	0.2173
3	rs73052247	36420993	G	A	0.0225048553400694	0.0102	0.02705
3	rs142615683	36421560	T	G	0.0376040223973664	0.0407	0.3553
3	rs140835166	36421780	G	A	0.0513012943555507	0.0289	0.07539
3	rs57930526	36421992	T	C	0.0225048553400694	0.0102	0.02748
3	rs59881573	36422064	G	A	0.0228958774769045	0.0102	0.02482
3	rs113135397	36422126	C	T	0.0226026252094292	0.0102	0.02643
3	rs112766131	36422135	G	A	0.0166997792224134	0.0105	0.1135
3	rs73052248	36422216	T	C	0.0226026252094292	0.0102	0.02654
3	rs62245718	36422403	T	G	-0.0036968248442897	0.0183	0.8402
3	rs73052252	36422512	C	T	0.022299507494767	0.0102	0.0281
3	rs62245719	36422663	A	G	-0.0117993392160431	0.0117	0.3135
3	rs73052253	36422677	C	T	-0.0289963604415917	0.0158	0.06594
3	rs62245720	36422704	C	T	0.0077995046323818	0.0168	0.6421
3	rs73052254	36423026	T	C	-0.0288007896057264	0.0157	0.06712
3	rs4678867	36423657	T	A	0.0226026252094292	0.0102	0.02596
3	rs76106538	36424274	T	C	0.0167981182758809	0.0105	0.1108
3	rs56722971	36424375	T	A	0.0225048553400694	0.0101	0.02657
3	rs56306821	36424483	G	A	0.0223972974420383	0.0101	0.0271
3	rs58163920	36424629	A	T	0.0242046886968174	0.0101	0.01687
3	rs60239415	36424686	C	A	0.0236969951765786	0.0101	0.01911
3	rs76901553	36425018	G	A	-0.0079011318962572	0.0513	0.8775
3	rs73054114	36425114	G	A	0.0501986955327459	0.0287	0.0804
3	rs1531134	36425536	T	C	0.0183015011699126	0.0105	0.08031
3	rs12636811	36426440	A	T	0.0121953336998771	0.0088	0.1649
3	rs17034991	36426701	T	C	0.0243022925229648	0.0101	0.01626
3	rs73054116	36427871	A	G	-0.0282040203730758	0.0157	0.07313
3	rs9870425	36428232	A	T	-0.0117993392160431	0.0117	0.315
3	rs62245721	36428523	G	C	0.0050969882578437	0.0169	0.7602
3	rs62245722	36428818	C	T	0.0050969882578437	0.0169	0.7629
3	rs73054118	36429151	T	C	0.0522982892110339	0.0287	0.06824
3	rs62245723	36429227	A	T	-0.0239034240815591	0.0125	0.05537
3	rs2361037	36429484	T	C	0.0243998868235351	0.0101	0.01611
3	rs62245724	36429523	C	A	0.0051964749068174	0.0169	0.7594
3	rs62245725	36429544	G	C	0.0051964749068174	0.0169	0.7593
3	rs2361038	36429578	T	C	0.0243998868235351	0.0101	0.01612
3	rs2361039	36429620	C	T	0.0183015011699126	0.0105	0.08103
3	rs17034994	36429696	A	G	-0.0259025943231108	0.0153	0.08981
3	rs17034995	36431080	C	T	0.0243998868235351	0.0101	0.01615
3	rs28495659	36431129	T	A	-0.0116981574124923	0.0117	0.32
3	rs115748059	36431451	C	G	0.0895024383849204	0.049	0.06798
3	rs146257290	36431713	C	A	-0.019294956182969	0.0387	0.6173
3	rs4505641	36432081	C	T	0.0013990209137074	0.0089	0.8765
3	rs17186340	36432613	C	T	-0.027998320426861	0.0157	0.07482
3	rs17034997	36432890	A	G	0.0183996828453635	0.0105	0.08029
3	rs76699580	36433186	G	A	0.0180952882690919	0.0105	0.08556
3	rs58303436	36433205	A	G	0.0243022925229648	0.0101	0.01632
3	rs12636967	36434155	G	A	0.0243998868235351	0.0101	0.01587
3	rs12631541	36434214	A	G	0.0243998868235351	0.0101	0.01578
3	rs114226791	36434950	G	A	0.001598721363697	0.0321	0.9605
3	rs114885120	36435194	T	C	-0.0615031325940498	0.0323	0.0568
3	rs4678870	36435497	T	C	0.0126990249774084	0.0088	0.1482
3	rs116354578	36435648	C	T	0.0416984103556758	0.0382	0.2761
3	rs73054131	36435722	C	T	0.0505980527630914	0.0284	0.07518
3	rs2885139	36437075	G	C	0.0071047017299317	0.0089	0.4228
3	rs62245726	36437354	C	T	-0.0121029460677457	0.0275	0.6596
3	rs73054132	36437442	G	T	0.0507026199737612	0.0284	0.07451
3	rs55700993	36438119	T	A	0.0507026199737612	0.0284	0.07431
3	rs75736780	36438212	C	T	0.0255995183002125	0.0122	0.03652
3	rs58766368	36438267	C	T	0.0507026199737612	0.0284	0.07446
3	rs73054134	36438284	T	C	0.0513012943555507	0.0285	0.07162
3	rs17035006	36438687	T	A	0.0126002819757385	0.0088	0.1507
3	rs7626345	36439005	T	C	0.0507976715868588	0.0284	0.07382
3	rs7614774	36439076	C	T	0.0509022179271191	0.0284	0.07362
3	rs7614787	36439111	C	T	0.0509022179271191	0.0284	0.0736
3	rs7626457	36439116	T	C	0.0509022179271191	0.0284	0.07361
3	rs7617418	36439485	G	T	0.0513962890834148	0.0284	0.07085
3	rs7617520	36439621	G	A	0.0509972505709038	0.0284	0.07235
3	rs66770166	36440213	A	G	0.0509972505709038	0.0284	0.07295
3	rs73054148	36440307	G	C	0.0509972505709038	0.0284	0.0727
3	rs73054150	36440492	G	A	0.0511017760490843	0.0284	0.07229
3	rs73054152	36440519	A	T	0.0509972505709038	0.0284	0.07254
3	rs17035012	36440897	T	C	-0.0252049938352247	0.0152	0.09796
3	rs73054157	36440919	A	G	0.0509972505709038	0.0284	0.07261
3	rs17035015	36440945	T	C	0.0168964476597299	0.0105	0.1063
3	rs73054160	36440994	T	C	0.0522033801338585	0.0286	0.06751
3	rs73054163	36441118	C	T	0.0515957486436504	0.0284	0.06965
3	rs73054165	36441407	G	T	0.0518046636160167	0.0284	0.06831
3	rs73054167	36441628	G	A	0.0518046636160167	0.0284	0.06809
3	rs79287010	36441736	T	A	0.0172012073197748	0.0105	0.1017
3	rs7623911	36441859	C	T	0.0172012073197748	0.0105	0.1005
3	rs73054169	36442002	T	C	0.0518046636160167	0.0284	0.06804
3	rs73056089	36442209	C	A	0.0518046636160167	0.0284	0.06805
3	rs73056091	36442321	G	A	0.0522982892110339	0.0284	0.06562
3	rs73056094	36442353	T	C	0.0518046636160167	0.0284	0.06798
3	rs73056097	36442370	T	C	-0.02960390325858	0.0157	0.05938
3	rs73056100	36442628	A	G	0.0528011569911275	0.0285	0.06429
3	rs73056102	36442766	T	C	0.0511017760490843	0.0284	0.0719
3	rs17035024	36442842	A	G	0.0170045988158238	0.0105	0.1044
3	rs73057904	36442933	C	G	0.0518046636160167	0.0284	0.0679
3	rs77053179	36443001	C	G	0.0115035793834154	0.05	0.8174
3	rs73057906	36443104	T	G	0.0533037720223111	0.0286	0.06205
3	rs73828877	36443186	C	G	0.0232965165504356	0.0101	0.02121
3	rs73828878	36443239	A	T	0.0176041339483571	0.0105	0.09348
3	rs7630199	36443837	G	A	0.0522033801338585	0.0284	0.06635
3	rs7630285	36443899	G	A	0.0518996105407571	0.0284	0.06752
3	rs73057913	36444363	A	G	0.0520989697439806	0.0284	0.06669
3	rs73828881	36444416	A	C	0.0515957486436504	0.0284	0.06908
3	rs76434112	36444421	C	T	0.0528011569911275	0.0285	0.06415
3	rs73057915	36445151	T	C	0.0515957486436504	0.0284	0.06887
3	rs73057917	36445923	T	C	0.0515957486436504	0.0284	0.06887
3	rs73057919	36445983	C	T	0.0515957486436504	0.0284	0.06911
3	rs62245727	36446303	T	A	0.0053954185169075	0.0169	0.7511
3	rs7636993	36446318	G	A	0.031799009548949	0.0142	0.0249
3	rs73057925	36446348	A	G	0.0531994764675775	0.0285	0.0622
3	rs73057929	36446532	G	A	0.0511967897311259	0.0284	0.07111
3	rs73057931	36446618	G	A	0.0515957486436504	0.0284	0.06916
3	rs73057933	36446825	C	T	0.0520040417467951	0.0284	0.06693
3	rs73057936	36446905	G	C	0.0515957486436504	0.0284	0.06909
3	rs58076541	36447269	G	A	0.0518046636160167	0.0285	0.06884
3	rs57263589	36447310	C	T	0.0520040417467951	0.0284	0.06671
3	rs61527575	36447356	C	A	0.0522033801338585	0.0284	0.06544
3	rs56981041	36447546	G	C	0.0515957486436504	0.0283	0.06848
3	rs7625902	36447691	C	T	0.0048979852621919	0.0169	0.7721
3	rs73057943	36447754	C	G	-0.028399474521698	0.0155	0.06732
3	rs59642579	36447804	A	G	0.0518996105407571	0.0284	0.06765
3	rs73059904	36447838	T	A	0.0515007728624032	0.0284	0.06916
3	rs73059908	36447986	C	T	0.0528011569911275	0.0285	0.06418
3	rs73059910	36448408	G	A	0.0517002115855168	0.0284	0.06804
3	rs73059911	36448506	G	A	0.0517002115855168	0.0283	0.06812
3	rs73059913	36449140	C	T	0.0520040417467951	0.0283	0.0666
3	rs73059916	36449306	T	G	0.0515007728624032	0.0283	0.06921
3	rs55994224	36449725	C	T	-0.0242004837056584	0.0153	0.1127
3	rs73059918	36449790	C	T	0.0515007728624032	0.0283	0.06911
3	rs73059919	36450172	C	A	0.0515007728624032	0.0283	0.06927
3	rs728082	36450379	G	A	0.0147014028528927	0.0091	0.1075
3	rs73059920	36450532	C	T	0.0515007728624032	0.0283	0.06931
3	rs73059922	36450575	A	T	0.0515007728624032	0.0283	0.0694
3	rs73059923	36450673	T	C	0.0515007728624032	0.0283	0.06927
3	rs73059924	36450744	G	T	0.0515007728624032	0.0283	0.06932
3	rs73059925	36450850	G	A	0.0515007728624032	0.0283	0.06937
3	rs73059928	36450946	T	G	0.0515007728624032	0.0283	0.06931
3	rs73059929	36451420	C	A	0.0524026787930484	0.0285	0.06608
3	rs34579659	36451853	G	A	-0.0232993336544035	0.0124	0.06099
3	rs138607300	36451953	T	C	-0.0152963956259917	0.0251	0.5412
3	rs9828927	36451990	G	A	0.0067968490002727	0.0169	0.6873
3	rs73830307	36452068	A	G	0.0520989697439806	0.0284	0.0661
3	rs73059938	36452143	A	G	0.0522982892110339	0.0283	0.06477
3	rs73059940	36452316	A	G	0.0515957486436504	0.0283	0.06843
3	rs73059944	36452358	T	C	0.0515957486436504	0.0283	0.06864
3	rs73059946	36452403	C	G	0.0515957486436504	0.0283	0.06844
3	rs73830313	36452423	T	C	0.0520989697439806	0.0284	0.06601
3	rs73830314	36452424	A	C	0.0515957486436504	0.0283	0.06868
3	rs73059948	36452538	C	G	0.0515957486436504	0.0283	0.06863
3	rs73830316	36453013	G	A	0.0515957486436504	0.0283	0.06851
3	rs57881392	36453501	T	G	0.0520989697439806	0.0284	0.06608
3	rs2885140	36454007	C	T	0.0227003855207759	0.01	0.02329
3	rs112276170	36454028	T	C	-0.0164953025291975	0.0248	0.5047
3	rs57768002	36454134	C	T	0.0515957486436504	0.0283	0.06864
3	rs58177147	36454278	C	T	0.0515957486436504	0.0283	0.06853
3	rs56064504	36454659	C	G	0.0520989697439806	0.0284	0.06637
3	rs56199134	36454680	G	C	-0.0334016766340304	0.0247	0.1773
3	rs56384636	36454812	T	C	-0.0244976316004002	0.0153	0.1092
3	rs55812122	36455084	G	A	-0.0267033828345498	0.0158	0.0905
3	rs142989141	36455877	T	G	0.0043007385516922	0.0169	0.7983
3	rs147647783	36455892	A	C	0.0499989570943217	0.029	0.08483
3	rs142151557	36455954	C	T	0.0487044462100383	0.029	0.09337
3	rs146007987	36456011	G	A	0.0499989570943217	0.0292	0.08692
3	rs148860441	36456101	G	A	0.0443039255565243	0.0287	0.1231
3	rs143501920	36456128	C	A	0.0485044090596151	0.0291	0.09524
3	rs147265486	36456143	G	A	0.0518046636160167	0.0289	0.07243
3	rs79623920	36456167	C	T	0.0491996041469672	0.029	0.08977
3	rs192427278	36456374	T	C	0.0528960093534967	0.0285	0.0636
3	rs185226139	36456380	C	G	0.0520989697439806	0.0286	0.06826
3	rs142122078	36456475	G	A	0.0528960093534967	0.0285	0.06353
3	rs149578436	36456840	T	C	0.0860033691203572	0.0535	0.1079
3	rs113517711	36456881	C	T	0.0160997014894237	0.0104	0.1204
3	rs148710495	36456882	G	A	0.0503033045092425	0.0283	0.07512
3	rs144650412	36456885	G	A	0.0528960093534967	0.0285	0.06344
3	rs73059955	36457084	G	A	0.0522982892110339	0.0283	0.06488
3	rs78631838	36457188	T	C	0.0520040417467951	0.0283	0.06632
3	rs4678874	36457372	A	G	0.0225048553400694	0.01	0.02455
3	rs6796695	36457990	C	T	0.0520989697439806	0.0283	0.06615
3	rs17035045	36458103	C	T	0.022299507494767	0.01	0.02571
3	rs57675103	36458536	T	C	0.0524975689577541	0.0283	0.06395
3	rs60908287	36458586	G	A	0.0520040417467951	0.0283	0.0662
3	rs7611709	36459117	T	C	0.0524975689577541	0.0284	0.06412
3	rs7611720	36459142	T	C	0.0520040417467951	0.0283	0.06627
3	rs7644237	36459185	C	T	0.0518046636160167	0.0283	0.06735
3	rs7611802	36459208	T	C	0.0520040417467951	0.0283	0.06655
3	rs4678875	36459254	T	C	0.0219962978718961	0.01	0.0278
3	rs113483115	36459270	T	C	0.0428966409523063	0.0527	0.4157
3	rs7644445	36459422	C	A	0.0524975689577541	0.0284	0.06386
3	rs73059977	36459638	C	T	0.0522033801338585	0.0285	0.06676
3	rs61547650	36459779	A	G	0.0520989697439806	0.0283	0.06603
3	rs61333033	36459975	T	C	0.0223972974420383	0.01	0.02523
3	rs73059982	36459996	G	A	0.0522033801338585	0.0285	0.06693
3	rs58992824	36460101	A	G	0.0520040417467951	0.0283	0.06635
3	rs150476085	36460315	A	G	0.0520989697439806	0.0283	0.06608
3	rs145417748	36460370	T	C	0.0109003744682883	0.0493	0.8246
3	rs182307425	36460427	T	G	-0.0309026047398165	0.0465	0.5067
3	rs149184978	36460432	G	A	-0.0220002402796674	0.0508	0.6651
3	rs143364996	36460470	C	T	0.0513962890834148	0.0283	0.06945
3	rs79319818	36460611	G	T	0.0501035869662456	0.0244	0.03971
3	rs73059984	36460727	C	G	0.0524975689577541	0.0283	0.06378
3	rs73059986	36460930	G	T	0.052696808999969	0.0283	0.06267
3	rs115050260	36461175	A	G	0.0522033801338585	0.0283	0.06562
3	rs77050446	36461306	G	A	0.0171029078996623	0.0105	0.1029
3	rs62245728	36461587	A	G	0.0098018049722602	0.0167	0.5581
3	rs35122810	36461622	C	T	-0.0222047099881925	0.0124	0.07369
3	rs73059988	36461908	C	T	0.0515007728624032	0.0283	0.06905
3	rs74583666	36462047	G	A	0.0172012073197748	0.0105	0.1011
3	rs73059990	36462268	G	A	0.0522033801338585	0.0283	0.06538
3	rs73059992	36462280	A	G	0.0522033801338585	0.0283	0.06536
3	rs12630622	36462482	A	T	0.0172012073197748	0.0105	0.1014
3	rs56155704	36463038	C	T	0.0522033801338585	0.0284	0.06556
3	rs73059995	36463548	G	T	0.052696808999969	0.0284	0.06279
3	rs73059996	36463818	T	C	0.0522982892110339	0.0283	0.06497
3	rs73059998	36463893	T	G	0.0528011569911275	0.0284	0.06278
3	rs73059999	36463919	T	C	0.052696808999969	0.0285	0.06447
3	rs73830333	36464079	G	A	0.0533985767246953	0.0283	0.05952
3	rs73060000	36464161	T	G	0.0522982892110339	0.0283	0.06474
3	rs10514698	36464275	T	C	0.0156961681063242	0.0104	0.1313
3	rs116657619	36464337	G	A	0.052601937740197	0.0285	0.0647
3	rs73060001	36464406	A	T	0.0522982892110339	0.0283	0.06465
3	rs73061903	36464546	C	T	0.0522982892110339	0.0283	0.06466
3	rs56282352	36464783	A	G	0.0528960093534967	0.0284	0.06231
3	rs62245730	36464840	G	A	0.0046989426564652	0.0169	0.7813
3	rs55924529	36465044	A	G	0.0524026787930484	0.0283	0.06435
3	rs56020835	36465062	C	G	0.0528960093534967	0.0284	0.06218
3	rs62245731	36465360	C	T	0.0045994064948955	0.0169	0.7874
3	rs73061908	36465401	T	C	-0.0239956055562207	0.0153	0.1176
3	rs73061910	36465412	G	A	0.0524975689577541	0.0283	0.06411
3	rs73061912	36465768	T	C	0.0528960093534967	0.0285	0.06328
3	rs58052156	36465887	T	C	0.053000336561653	0.0284	0.06179
3	rs57838169	36466003	C	T	0.0524975689577541	0.0283	0.06405
3	rs6788327	36466040	T	C	0.0121953336998771	0.0088	0.1637
3	rs6775506	36466050	G	A	0.0023971245997214	0.0089	0.7854
3	rs57385156	36466128	A	C	0.0524975689577541	0.0283	0.06385
3	rs73061980	36466368	C	T	0.0524975689577541	0.0283	0.06373
3	rs62245732	36466725	C	T	-0.0057967688471774	0.0183	0.7509
3	rs73061985	36466784	A	G	0.0524026787930484	0.0284	0.06445
3	rs73061986	36466859	G	C	0.0528960093534967	0.0284	0.06213
3	rs73061988	36467052	G	T	0.0524975689577541	0.0285	0.06565
3	rs79789677	36467291	G	C	-0.0220002402796674	0.0124	0.0759
3	rs144870323	36467306	C	T	0.0171029078996623	0.0498	0.7304
3	rs56665083	36467441	G	T	0.053000336561653	0.0284	0.06172
3	rs58618741	36467450	T	G	0.053000336561653	0.0284	0.06176
3	rs62245733	36467607	T	C	-0.0140989243795016	0.0276	0.609
3	rs4678876	36468079	G	T	0.0232965165504356	0.01	0.0198
3	rs73061996	36468832	C	T	0.0524975689577541	0.0284	0.06408
3	rs73061998	36469020	G	A	0.0524026787930484	0.0284	0.0645
3	rs73830350	36469253	A	G	0.0522982892110339	0.0284	0.06528
3	rs4678877	36469646	A	G	0.0117012723076411	0.0087	0.1799
3	rs76995243	36470003	A	G	0.016296487966892	0.0104	0.1173
3	rs4678878	36470307	T	C	0.0127977582298607	0.0088	0.1433
3	rs116835742	36470482	G	A	-0.0306035477981776	0.0274	0.2636
3	rs6774073	36470634	G	A	0.0524026787930484	0.0284	0.06466
3	rs6774392	36470903	G	A	0.0520040417467951	0.0284	0.06666
3	rs73063804	36470927	C	T	0.0524026787930484	0.0285	0.06603
3	rs6774421	36471072	C	T	0.0047984689115734	0.0169	0.7769
3	rs6774639	36471296	C	T	0.0147014028528927	0.0249	0.5559
3	rs73830355	36471414	C	A	0.0520040417467951	0.0284	0.06656
3	rs73063805	36471440	A	G	0.0520040417467951	0.0284	0.06703
3	rs75940917	36471902	T	G	0.0052959516591825	0.0213	0.8042
3	rs73063806	36471909	T	C	0.0524975689577541	0.0284	0.06453
3	rs73063810	36472300	C	T	0.0524026787930484	0.0284	0.0649
3	rs73063811	36472386	A	C	0.0524975689577541	0.0284	0.06457
3	rs79750492	36472496	G	A	0.017496047616751	0.0105	0.09659
3	rs73063813	36472523	T	C	0.0522982892110339	0.0284	0.0656
3	rs73830361	36472642	G	A	0.0522982892110339	0.0284	0.06569
3	rs73063814	36472974	G	A	0.0522982892110339	0.0284	0.06554
3	rs145655381	36473156	A	G	-0.0092022107647994	0.0301	0.7598
3	rs11915205	36473472	C	T	0.004101577021075	0.017	0.808
3	rs6808188	36473540	A	G	0.0524026787930484	0.0285	0.06566
3	rs6797191	36473541	T	C	0.0524026787930484	0.0285	0.06554
3	rs73063822	36473732	G	A	0.0533985767246953	0.0286	0.062
3	rs11129714	36473840	T	C	0.0210959082947329	0.0093	0.02288
3	rs55647641	36474055	A	G	0.053000336561653	0.0285	0.06334
3	rs56187934	36474094	C	T	0.0531046528867784	0.0285	0.06312
3	rs147363047	36474255	T	C	0.0537018913875451	0.0285	0.05967
3	rs75265240	36474423	C	T	-0.0338050046123612	0.0316	0.2848
3	rs62245734	36474675	G	A	-0.0067024110596754	0.0183	0.7153
3	rs9860312	36475036	T	C	0.014504302202808	0.0249	0.5586
3	rs73063829	36475321	T	A	0.0218006299588528	0.01	0.02982
3	rs73063830	36475421	C	T	0.052601937740197	0.0285	0.06502
3	rs73063831	36475473	A	G	0.0528011569911275	0.0285	0.06371
3	rs73063832	36475474	A	C	0.0528960093534967	0.0285	0.06363
3	rs11921700	36475542	C	A	0.0036034995896235	0.017	0.834
3	rs73063837	36475581	T	C	0.053000336561653	0.0285	0.06313
3	rs114423872	36475600	G	A	-0.0040983869261633	0.048	0.9314
3	rs55860050	36475606	G	A	-0.0740018239414889	0.0518	0.1532
3	rs73830369	36475675	A	G	0.053000336561653	0.0285	0.06313
3	rs56344205	36475679	C	A	-0.0375045865412751	0.0251	0.1344
3	rs55854251	36475741	A	G	0.0528011569911275	0.0285	0.06419
3	rs60702255	36475930	G	T	0.0524026787930484	0.0285	0.06656
3	rs59646412	36475942	C	T	0.0524026787930484	0.0286	0.0667
3	rs56033701	36476201	G	A	0.052601937740197	0.0285	0.06505
3	rs55932011	36476203	G	T	0.052696808999969	0.0285	0.06493
3	rs73063902	36476468	C	A	0.0511017760490843	0.0286	0.07374
3	rs73065704	36476497	C	G	0.0030952049073025	0.017	0.8554
3	rs73065706	36476621	A	C	0.0513962890834148	0.0286	0.07236
3	rs75416095	36476653	C	T	-0.0386992491392765	0.0416	0.353
3	rs34742417	36476658	C	G	-0.0197028322758684	0.0122	0.1065
3	rs73065707	36476776	C	T	0.0518996105407571	0.0286	0.0697
3	rs73065708	36476973	T	C	0.0531046528867784	0.0286	0.06338
3	rs1598529	36477116	T	C	0.0002999550089979	0.0088	0.9709
3	rs12374174	36477515	T	C	0.001598721363697	0.0089	0.858
3	rs73065713	36477664	C	T	0.0520040417467951	0.0287	0.06968
3	rs73065719	36477833	C	A	0.0513962890834148	0.0287	0.07318
3	rs1869848	36477883	C	T	0.0147999386115992	0.0104	0.1555
3	rs73065721	36478051	A	G	0.0522982892110339	0.0287	0.06876
3	rs148805789	36478269	G	A	0.0099008246772624	0.0487	0.8382
3	rs112252143	36479219	T	G	0.0142973047008244	0.0105	0.1715
3	rs78365105	36479269	T	C	0.0143958802837323	0.0105	0.1685
3	rs77455357	36479288	T	C	0.0518046636160167	0.0288	0.07177
3	rs13081097	36479474	G	A	0.001598721363697	0.0089	0.8586
3	rs192369406	36479539	C	T	0.0513962890834148	0.0289	0.07499
3	rs79248993	36479687	T	A	0.0513962890834148	0.0289	0.07559
3	rs73065726	36479720	G	T	0.0513962890834148	0.0289	0.07555
3	rs73065728	36479751	A	C	0.0509972505709038	0.0289	0.07746
3	rs35307391	36479783	T	A	-0.0188974371044634	0.0122	0.1233
3	rs57258426	36480004	T	A	0.0511967897311259	0.0289	0.07678
3	rs57854291	36480563	T	C	0.0347008987793103	0.0403	0.3899
3	rs17035057	36480604	G	A	0.0101978249764461	0.017	0.55
3	rs56670799	36480613	C	T	0.0338022134084658	0.0403	0.4011
3	rs58856437	36480739	T	C	0.0267003518299564	0.0393	0.4964
3	rs56110436	36480904	T	C	0.0308977113278438	0.0393	0.4315
3	rs79491237	36481385	G	C	0.0098018049722602	0.0107	0.3603
3	rs149736097	36481787	A	G	-0.0026033858701149	0.0265	0.9206
3	rs76500991	36483432	T	G	0.025297307774162	0.0393	0.5192
3	rs73065734	36484045	G	A	0.0632001258860912	0.0483	0.1912
3	rs60818596	36484071	T	A	0.0243998868235351	0.0392	0.5335
3	rs59737912	36484118	A	G	0.0239996896478807	0.0392	0.5399
3	rs11717255	36484375	G	T	0.0135971385060249	0.0142	0.3395
3	rs60892100	36484404	G	T	0.0251022847608284	0.0392	0.5226
3	rs55969645	36484468	C	T	0.0275957115907991	0.0394	0.4824
3	rs9865125	36484746	G	T	0.0075017910703226	0.025	0.765
3	rs3749279	36484823	C	T	0.0051964749068174	0.0108	0.6329
3	rs61273647	36485336	G	A	0.0312951579807101	0.0404	0.4382
3	rs55874122	36485362	T	A	0.0317021347305135	0.0401	0.4291
3	rs17246780	36486010	C	T	-0.0029042131473898	0.0164	0.8614
3	rs9875258	36486390	G	A	0.0126002819757385	0.0188	0.5021
3	rs7610107	36486859	G	A	-0.0322959448008212	0.0133	0.01546
3	rs73065745	36486983	C	T	-0.019294956182969	0.017	0.2555
3	rs12487305	36487026	T	C	0.0116024307308398	0.0155	0.4545
3	rs936154	36487492	G	A	0.0183996828453635	0.0095	0.05341
3	rs147601862	36487570	T	G	0.0524026787930484	0.0516	0.3099
3	rs936155	36487654	C	T	0.0248974696545107	0.0098	0.01065
3	rs936156	36487696	C	T	0.0244974716003874	0.0098	0.0125
3	rs936157	36487816	G	T	0.0187039847937718	0.0089	0.03459
3	rs9881480	36487920	G	C	-0.0009004052431641	0.0118	0.9363
3	rs870446	36488350	T	C	0.0341018649449722	0.0095	0.0003517
3	rs936158	36488377	C	T	0.0166014304974254	0.009	0.06504
3	rs73830381	36488430	G	A	-0.007095110875924	0.0306	0.8157
3	rs870445	36488495	T	C	0.0164047040252769	0.0089	0.06634
3	rs936159	36488561	T	G	0.0166014304974254	0.009	0.06552
3	rs1456077	36488605	G	A	0.016296487966892	0.009	0.0698
3	rs4352335	36488618	G	A	0.0155977206230546	0.0089	0.08021
3	rs76202877	36489964	C	G	0.0161980995687726	0.0165	0.3264
3	rs4678879	36490020	G	A	0.0297044227063309	0.0092	0.001332
3	rs6788685	36490792	A	G	0.0242046886968174	0.0115	0.03502
3	rs6764548	36490794	G	A	0.0242046886968174	0.0115	0.03505
3	rs6764657	36490875	G	A	0.0239996896478807	0.0115	0.03664
3	rs73065767	36490893	C	T	-0.0137034650584925	0.0168	0.4168
3	rs1456079	36491641	C	T	0.0154007965760229	0.0091	0.09204
3	rs1456080	36491703	C	G	0.0155977206230546	0.0091	0.08872
3	rs6768006	36491962	C	T	0.0235016597850914	0.0115	0.04075
3	rs6792390	36491987	A	G	0.0156961681063242	0.0092	0.08677
3	rs6768186	36492049	G	A	0.0146028573839336	0.009	0.1069
3	rs28436583	36492058	C	T	0.0099998345783334	0.0157	0.5247
3	rs2005577	36492190	A	G	0.0133011462391285	0.0099	0.1802
3	rs1109733	36492210	T	C	0.0158044491449436	0.0092	0.0853
3	rs1109734	36492237	A	G	0.0156961681063242	0.0092	0.08599
3	rs9917678	36492251	G	A	-0.0029042131473898	0.0303	0.9234
3	rs1109735	36492450	G	A	0.0156961681063242	0.0092	0.08552
3	rs9917806	36492695	A	G	0.0156961681063242	0.0092	0.08718
3	rs73065779	36493055	C	T	-0.0156010662286512	0.0164	0.3434
3	rs73065782	36493363	G	A	-0.015895669405385	0.0164	0.3335
3	rs73831045	36493634	T	A	-0.0082035573506883	0.0305	0.7874
3	rs897546	36493673	G	A	-0.0017014466397575	0.0118	0.8822
3	rs35237806	36494006	C	T	0.0141001243787816	0.0157	0.3695
3	rs114961705	36494027	C	T	-0.0346017967900747	0.0399	0.3861
3	rs9838053	36494163	C	T	0.0141987193998129	0.0157	0.3667
3	rs78612495	36494595	A	G	0.0188021269625962	0.0247	0.4463
3	rs75376489	36494612	A	G	-0.0295009039176847	0.0217	0.1754
3	rs1814562	36494734	C	T	-0.010302892995897	0.0155	0.5047
3	rs187542127	36494777	C	G	-0.0858956360237757	0.0447	0.05475
3	rs183019542	36494822	C	G	0.0126002819757385	0.0228	0.5799
3	rs4626042	36494858	G	C	-0.0034961042567088	0.0137	0.7986
3	rs112365886	36494924	C	G	-0.0306035477981776	0.0217	0.1585
3	rs13088973	36495365	T	C	0.0189002595004805	0.0151	0.2106
3	rs149297088	36495514	T	C	-0.0106970095483354	0.0155	0.4907
3	rs116431364	36495620	C	T	-0.0040983869261633	0.0137	0.7677
3	rs9820219	36495946	C	T	0.0189002595004805	0.0151	0.2093
3	rs62246672	36496724	C	T	0.0190964956909883	0.0125	0.1272
3	rs75223282	36497088	A	T	-0.0380965452668448	0.0314	0.2253
3	rs17035121	36497762	G	A	-0.0005001250416822	0.0127	0.9675
3	rs4678532	36497836	C	A	0.0096037361426946	0.0103	0.3482
3	rs73065789	36498018	G	C	-0.0029042131473898	0.0136	0.8299
3	rs73065792	36498085	A	G	-0.0029042131473898	0.0136	0.8332
3	rs73065795	36498282	G	T	-0.0030045090202987	0.0136	0.8253
3	rs73065796	36498472	G	A	-0.0028039273327342	0.0136	0.8391
3	rs73065798	36498498	A	G	-0.0028039273327342	0.0136	0.8376
3	rs10514699	36498786	T	C	-0.0026033858701149	0.0136	0.8495
3	rs77311937	36498835	A	G	-0.0608015124606624	0.0335	0.06995
3	rs10514700	36499047	G	A	-0.0026033858701149	0.0136	0.8499
3	rs73065800	36499655	A	G	-0.0024028846163103	0.0136	0.86
3	rs7635001	36499823	T	C	0.0194986595340326	0.015	0.195
3	rs6550424	36499959	G	T	0.0338022134084658	0.0133	0.011
3	rs74867163	36500024	A	G	-0.0393959285025942	0.0313	0.2089
3	rs77788886	36500140	G	C	-0.0394999521368577	0.0313	0.2074
3	rs17035130	36500512	C	T	-0.0023026490626755	0.0136	0.8633
3	rs3214011	36500714	A	G	-0.0029042131473898	0.0136	0.8303
3	rs17035133	36501205	T	C	-0.0022024235552	0.0136	0.8701
3	rs7648811	36501234	A	C	-0.0022024235552	0.0136	0.869
3	rs13060288	36501285	G	T	0.0195967237465575	0.015	0.1917
3	rs73067808	36501643	T	C	-0.0135007260538548	0.016	0.4005
3	rs76551100	36501720	A	G	-0.0264979913062283	0.0215	0.219
3	rs75766950	36501798	T	C	-0.0012007205765188	0.0301	0.9669
3	rs73824585	36501862	G	A	-0.0022024235552	0.0136	0.8707
3	rs73067810	36501933	A	G	-0.0022024235552	0.0136	0.8706
3	rs73067812	36501976	A	G	-0.0022024235552	0.0136	0.871
3	rs148404535	36502086	G	A	-0.0484972070855493	0.0394	0.2185
3	rs55768528	36502258	T	C	-0.002002002670673	0.0136	0.883
3	rs55978966	36502365	A	G	-0.0022024235552	0.0136	0.8726
3	rs56279726	36502368	G	T	-0.0022024235552	0.0136	0.8729
3	rs115170792	36502417	T	C	0.0013990209137074	0.0299	0.9634
3	rs55725146	36502491	T	C	-0.0023026490626755	0.0136	0.8646
3	rs55766331	36502514	G	A	-0.001501126126267	0.0137	0.91
3	rs56086007	36502671	T	C	-0.0024028846163103	0.0136	0.8622
3	rs9857246	36502708	C	G	0.0343048036919902	0.0133	0.01024
3	rs111276202	36502918	C	G	-0.0260975991218731	0.0215	0.2248
3	rs715660	36503067	A	C	0.0154992634469238	0.0091	0.0879
3	rs11928506	36503309	T	G	-0.0027036515743148	0.0136	0.8422
3	rs12494487	36503485	G	A	0.0194986595340326	0.015	0.1927
3	rs73067818	36503611	A	G	0.0155977206230546	0.0387	0.6859
3	rs6767011	36504281	A	G	0.0341985075799122	0.0133	0.0104
3	rs9859630	36504676	T	A	0.0194986595340326	0.015	0.1931
3	rs114541441	36504762	A	G	-0.0010005003335835	0.0448	0.9831
3	rs13100890	36506238	G	A	0.0200967016991224	0.015	0.1799
3	rs144929106	36506684	T	A	-0.0413012760239546	0.0312	0.1856
3	rs9850763	36506784	G	C	0.0343048036919902	0.0133	0.01017
3	rs9812914	36506926	A	C	0.0341018649449722	0.0133	0.01045
3	rs7623278	36507111	A	G	0.0343048036919902	0.0133	0.01015
3	rs6786646	36508057	C	T	0.0044998604248922	0.012	0.7064
3	rs58775847	36508883	G	A	-0.0010005003335835	0.0137	0.9442
3	rs73067830	36509129	A	G	-0.001300845733048	0.0136	0.9247
3	rs11718858	36511013	G	T	-0.0010005003335835	0.0108	0.9272
3	rs11916844	36511470	T	A	0.0007996801705642	0.0182	0.9644
3	rs36064918	36511746	G	A	0.0346043046869299	0.0226	0.1265
3	rs11928382	36511945	G	A	-0.0079011318962572	0.0109	0.4705
3	rs7612223	36512233	T	C	0.0049974917102918	0.012	0.6785
3	rs76879083	36512332	G	A	-0.0521041493573948	0.0281	0.06314
3	rs114506731	36514508	A	G	0.0025966258472659	0.0135	0.8492
3	rs17247293	36515035	G	C	-0.0017014466397575	0.0136	0.9003
3	rs56124003	36515184	C	T	0.004201162744548	0.0121	0.7306
3	rs17035151	36515296	G	A	-0.0007002451143934	0.0137	0.9596
3	rs1456078	36515716	G	A	0.0077002766261879	0.0102	0.4494
3	rs1350145	36516302	G	T	0.0219962978718961	0.0149	0.1399
3	rs1350146	36516326	G	A	0.023003381764963	0.0148	0.1206
3	rs115658024	36516385	T	C	-0.0048015088161939	0.0299	0.8722
3	rs140233869	36516520	T	C	-0.0182047046548463	0.0271	0.5007
3	rs56041708	36516721	T	C	0.0047984689115734	0.0119	0.6893
3	rs78551102	36517590	A	G	-0.0438996422900184	0.0311	0.1584
3	rs34773966	36517657	T	G	0.0116024307308398	0.0099	0.2426
3	rs11709139	36517759	T	C	0.007997931111062	0.0102	0.4296
3	rs9881075	36517935	C	A	0.0112959597418516	0.0099	0.2552
3	rs9843416	36518009	A	G	0.0078987227933553	0.0102	0.4361
3	rs7646747	36518064	C	G	0.0341985075799122	0.0133	0.01035
3	rs7646768	36518129	C	T	0.0341985075799122	0.0133	0.01034
3	rs115506154	36518315	T	A	-0.0430954101055856	0.0311	0.1658
3	rs116836967	36518343	A	G	0.0059025456526138	0.0333	0.8592
3	rs1456081	36519078	G	C	0.0336958638567256	0.0133	0.0111
3	rs73067855	36519160	C	T	0.0177023841130051	0.0385	0.6445
3	rs116486567	36519353	G	A	-0.0370997639570267	0.0223	0.09613
3	rs112879670	36519970	A	C	-0.0222047099881925	0.0213	0.2973
3	rs115749336	36520384	G	C	-0.111702807762518	0.0576	0.05234
3	rs9840835	36520457	T	C	0.0217027816432335	0.0149	0.1452
3	rs6788598	36520839	A	G	-0.003797200248385	0.0299	0.8981
3	rs34135865	36521185	T	C	0.0034041991335623	0.0138	0.8055
3	rs11708473	36521264	C	T	0.0159028762794155	0.0098	0.1038
3	rs11709479	36521696	G	A	0.003902375817241	0.012	0.7431
3	rs6767976	36521902	G	A	-0.0036968248442897	0.0311	0.9055
3	rs35014592	36522360	C	T	0.016296487966892	0.0098	0.09465
3	rs6795695	36522948	A	G	0.0338022134084658	0.0133	0.0114
3	rs10510685	36523062	A	C	-0.0042992284528324	0.0172	0.8043
3	rs2885142	36523217	T	G	0.0338988850054592	0.0134	0.01118
3	rs149950171	36523640	G	T	-0.0608971589513062	0.0351	0.08215
3	rs6787386	36523672	T	C	0.0138042809763971	0.0087	0.1122
3	rs77915587	36523917	C	A	-0.0431998193062192	0.031	0.1636
3	rs75607303	36524048	C	T	-0.0419997711602818	0.031	0.175
3	rs74775818	36524086	C	T	-0.0423022562339069	0.031	0.1728
3	rs75774082	36524091	T	A	-0.0421979407001862	0.031	0.1734
3	rs78434471	36524130	C	T	-0.0431998193062192	0.031	0.164
3	rs77806933	36524169	T	C	-0.0419997711602818	0.031	0.1752
3	rs1456074	36524206	C	T	0.0172994970780611	0.009	0.05383
3	rs55847649	36524308	G	A	-0.0433042394092723	0.0308	0.1596
3	rs2290530	36524405	C	T	-0.0125990355765152	0.0153	0.4099
3	rs41285095	36524408	A	G	-0.0433042394092723	0.0308	0.1596
3	rs4678880	36524730	G	A	0.0024968801985871	0.0138	0.8545
3	rs76731519	36524778	C	T	-0.043502667649395	0.0308	0.1584
3	rs116512548	36524868	T	C	-0.043502667649395	0.0308	0.1584
3	rs147796747	36524872	G	T	0.0421970486997883	0.0526	0.4224
3	rs79820074	36524951	T	C	-0.043502667649395	0.0308	0.1582
3	rs76551567	36524974	C	T	-0.0437011352710986	0.0308	0.156
3	rs77069230	36525224	C	A	-0.043502667649395	0.0308	0.1577
3	rs79455765	36525400	G	A	-0.0460962958929736	0.0308	0.1347
3	rs35558432	36525444	A	T	0.0209979909956055	0.0149	0.1575
3	rs116454290	36525522	G	A	-0.0440041354980549	0.0308	0.1532
3	rs77253421	36525600	G	C	-0.0137034650584925	0.0246	0.5769
3	rs74685626	36525694	G	T	-0.0435966737180782	0.0308	0.1567
3	rs1456075	36525738	C	T	0.0018981972830802	0.012	0.8732
3	rs1456076	36525834	C	G	0.0141987193998129	0.0101	0.1632
3	rs75181005	36525927	G	A	-0.0440981887217984	0.0308	0.1521
3	rs77697960	36526208	G	A	-0.0442027026797326	0.0308	0.1515
3	rs78344468	36526217	A	G	-0.044495399886564	0.031	0.1513
3	rs75584204	36526276	A	T	-0.0442027026797326	0.0308	0.1514
3	rs74975922	36526309	T	C	-0.0442027026797326	0.0308	0.1515
3	rs41276519	36526768	C	A	0.0018981972830802	0.012	0.8731
3	rs114543411	36526834	G	A	0.0443039255565243	0.0526	0.3992
3	rs78382041	36527206	T	C	-0.0442027026797326	0.0309	0.1519
3	rs77475108	36527223	A	G	-0.0442967745820927	0.0309	0.1519
3	rs113161663	36527398	C	T	-0.0440981887217984	0.0309	0.1536
3	rs112533706	36527541	C	T	-0.04470452178448	0.0309	0.1475
3	rs45549732	36527720	T	C	-0.0451961304529691	0.0311	0.1468
3	rs11926471	36527872	A	G	0.0074025335167413	0.0134	0.5775
3	rs45619738	36527951	T	C	-0.0447986409079867	0.0309	0.1469
3	rs13083668	36528015	C	G	0.0203025023378308	0.0149	0.1734
3	rs115180678	36528088	A	T	-0.0447986409079867	0.0309	0.1467
3	rs75772119	36528296	G	C	-0.0447986409079867	0.0309	0.1466
3	rs61166540	36528303	A	T	0.001998002662673	0.012	0.8687
3	rs1378785	36528351	T	C	0.0330962274891896	0.0134	0.01357
3	rs78969813	36528610	G	A	-0.0643998640842381	0.0336	0.05563
3	rs77025583	36528641	T	C	-0.0449032281024259	0.0309	0.1459
3	rs1869847	36529281	A	G	0.0335991726304121	0.0134	0.01206
3	rs114864894	36529477	A	G	-0.0449973659307358	0.0309	0.1452
3	rs76515968	36529733	T	C	-0.044495399886564	0.0309	0.1495
3	rs77216282	36530049	G	A	-0.0456984484517478	0.0309	0.1387
3	rs80168087	36530152	C	T	-0.044599955369026	0.0309	0.1492
3	rs79603775	36530275	C	T	-0.044599955369026	0.0309	0.1489
3	rs74640790	36530313	T	C	-0.044599955369026	0.0308	0.1481
3	rs7645818	36530418	A	C	0.0026963615477425	0.0089	0.7621
3	rs74777540	36530544	T	C	-0.0451019739124202	0.0309	0.1441
3	rs75062887	36530693	A	G	-0.0471964348309747	0.0309	0.1269
3	rs114092731	36530892	G	A	-0.0458973523870375	0.0309	0.1367
3	rs181028195	36530906	C	T	-0.0568031828243105	0.0384	0.1393
3	rs73067863	36530964	C	T	-0.0136020904182857	0.0153	0.3723
3	rs78150526	36531144	C	A	-0.0469972723609114	0.0309	0.1283
3	rs75540132	36531201	C	T	-0.0456042446050211	0.0315	0.147
3	rs115143549	36531214	C	T	-0.0471964348309747	0.0309	0.1268
3	rs115177641	36531222	C	A	-0.0467038420537432	0.0315	0.138
3	rs114543694	36531299	T	C	-0.0471964348309747	0.0309	0.1266
3	rs79324300	36531392	C	T	-0.0471964348309747	0.0309	0.1265
3	rs75957533	36531528	T	C	-0.0471964348309747	0.0309	0.1263
3	rs78562003	36531529	G	A	-0.0471964348309747	0.0309	0.1263
3	rs79763750	36531580	T	C	-0.0471964348309747	0.0309	0.1263
3	rs113054910	36531717	T	C	0.0603045706055096	0.0489	0.2174
3	rs76342392	36531899	A	C	-0.0207028323592018	0.0213	0.3302
3	rs75912316	36531907	C	T	-0.0473012731180131	0.0309	0.1263
3	rs9872063	36531961	T	C	0.0027960873020011	0.0089	0.7558
3	rs79258285	36532082	A	G	-0.0467981495486393	0.0308	0.1295
3	rs79156336	36532164	C	A	-0.0473012731180131	0.0309	0.1262
3	rs115751093	36532562	G	T	-0.0451019739124202	0.0311	0.1471
3	rs80136213	36532890	C	A	-0.0467981495486393	0.0309	0.1295
3	rs147436277	36532891	G	A	-0.0366017456445608	0.046	0.4265
3	rs75654990	36533191	G	A	-0.0467981495486393	0.0309	0.1291
3	rs113053993	36533334	T	G	0.0026963615477425	0.0182	0.8803
3	rs111249556	36533421	G	A	-0.0447986409079867	0.0308	0.1466
3	rs79646583	36533820	A	G	-0.0467981495486393	0.0309	0.129
3	rs77810709	36534066	T	C	-0.046400022834317	0.0309	0.1324
3	rs77530891	36534129	G	A	-0.0465047776557534	0.0309	0.1322
3	rs2290529	36534288	G	T	0.0150954876453349	0.0098	0.1237
3	rs2290528	36534540	G	A	0.0202045073158995	0.0149	0.1752
3	rs145444316	36535044	C	T	0.0353961009469877	0.0548	0.5188
3	rs1456071	36536164	A	G	0.0335024720540013	0.0134	0.01272
3	rs77158727	36536284	A	G	-0.044495399886564	0.0311	0.1524
3	rs190828873	36536489	C	A	0.0463013553668425	0.0526	0.3782
3	rs1456072	36536714	C	G	0.0338022134084658	0.0134	0.01195
3	rs75883651	36537274	A	G	-0.0430954101055856	0.0309	0.1636
3	rs114857310	36537716	A	G	-0.0857975684987579	0.0447	0.05479
3	rs6786359	36537816	C	A	0.0336958638567256	0.0134	0.01182
3	rs73067874	36538786	G	A	0.0204984635773248	0.0409	0.6156
3	rs116781452	36539719	A	C	-0.0159972768350078	0.0363	0.6586
3	rs73067877	36540527	A	G	0.0032048589489113	0.012	0.791
3	rs79909047	36540861	G	A	0.0531994764675775	0.0274	0.05197
3	rs4624518	36542897	T	C	0.0024968801985871	0.0089	0.7774
3	rs12637610	36545522	C	T	-0.0138961051921114	0.0153	0.3629
3	rs12637657	36545740	C	A	-0.0136020904182857	0.0153	0.3751
3	rs73067887	36547056	C	T	-0.0138961051921114	0.0153	0.3645
3	rs11711733	36547133	A	G	0.0023971245997214	0.012	0.8433
3	rs148705370	36548011	A	G	-0.0222047099881925	0.0215	0.3014
3	rs2885143	36548148	C	G	0.0088011559530687	0.0091	0.3354
3	rs74344592	36549795	A	G	-0.0226035462098532	0.0215	0.2922
3	rs4425209	36550238	T	C	-0.0136020904182857	0.0153	0.3737
3	rs144657763	36550276	T	A	-0.0028039273327342	0.0176	0.8732
3	rs115199424	36550575	C	T	0.0096037361426946	0.0135	0.4796
3	rs144067701	36550818	C	T	0.0108014536938559	0.0135	0.4236
3	rs62243789	36551436	G	A	0.0197045832743354	0.0126	0.1171
3	rs9827528	36552188	G	A	0.0087020272939009	0.0091	0.3409
3	rs17035210	36553602	T	C	-0.0145960053074092	0.0153	0.3427
3	rs13091057	36553948	A	G	0.0173977771764203	0.0153	0.2556
3	rs4678882	36554037	G	C	0.0052959516591825	0.0091	0.5599
3	rs78307918	36554228	T	C	-0.0217038334437866	0.0215	0.3122
3	rs75033615	36555054	T	C	-0.017502275136142	0.0213	0.412
3	rs73067894	36555344	G	A	-0.004701032558649	0.0131	0.7185
3	rs111448966	36555637	G	A	-0.0201006717070029	0.0418	0.6305
3	rs6797696	36556725	T	C	0.0074025335167413	0.0093	0.427
3	rs9825477	36556806	G	A	0.0076010387728197	0.0181	0.6757
3	rs11710098	36557517	C	T	-0.0201006717070029	0.0122	0.09883
3	rs111235138	36557753	C	T	0.0075017910703226	0.0191	0.6947
3	rs112480952	36558606	C	A	0.0087020272939009	0.0192	0.6517
3	rs114470630	36558623	A	G	-0.0309026047398165	0.0381	0.4174
3	rs78277832	36559751	G	C	-0.0335981494309355	0.0215	0.1175
3	rs6777047	36559851	G	A	0.0158044491449436	0.0087	0.07037
3	rs6777181	36560102	C	T	0.0068961666878413	0.0093	0.4567
3	rs79043318	36560107	G	A	-0.0221024699079472	0.0121	0.06896
3	rs9861751	36560251	T	C	0.0069954745123864	0.0181	0.7
3	rs1456068	36561141	C	T	0.0065981840282271	0.0093	0.4793
3	rs4678883	36561375	T	C	0.0119977384336167	0.0089	0.1745
3	rs28551677	36561724	C	G	0.0034041991335623	0.0176	0.8457
3	rs77197403	36561916	C	T	-0.020498669477346	0.0122	0.0936
3	rs79665490	36561951	T	C	-0.0206007457079636	0.0122	0.09298
3	rs6797011	36562018	T	A	0.0118989261570991	0.0089	0.1793
3	rs74505555	36562545	C	T	-0.0208049294331883	0.0122	0.0899
3	rs6787556	36563089	C	T	0.0112959597418516	0.0088	0.2015
3	rs4678533	36563293	C	T	0.0114047182634362	0.0088	0.1985
3	rs79092526	36564047	T	C	-0.0209989425960583	0.0122	0.08479
3	rs78721071	36564271	A	G	-0.0054950702819798	0.0123	0.652
3	rs11711958	36564602	C	T	-0.0212951405401588	0.0122	0.08083
3	rs62243790	36565049	T	A	0.0204004877576787	0.0391	0.6019
3	rs34328673	36565707	C	T	0.0030952049073025	0.0382	0.9359
3	rs1869846	36565852	A	G	0.0036034995896235	0.009	0.6887
3	rs112058982	36565910	C	G	-0.0209989425960583	0.0122	0.08603
3	rs115734396	36565946	T	C	-0.0636962093151305	0.035	0.06898
3	rs116216059	36566312	C	A	0.0127977582298607	0.0513	0.8037
3	rs114903780	36566686	T	C	-0.0763952012537135	0.0513	0.1367
3	rs11714333	36567078	C	A	-0.021203207651103	0.0122	0.08306
3	rs6810243	36567796	A	C	0.0036034995896235	0.0176	0.837
3	rs57328103	36568099	C	T	0.0022973590486834	0.0176	0.8974
3	rs79722866	36569152	G	C	-0.0275973271921043	0.0378	0.4648
3	rs7427538	36570000	A	T	-0.0152050125429676	0.0152	0.3193
3	rs75665620	36570279	A	T	-0.0209989425960583	0.0122	0.08564
3	rs78881270	36571253	C	T	0.0203025023378308	0.0173	0.2409
3	rs111382852	36571332	G	A	0.0624018651129649	0.0516	0.2261
3	rs7644206	36571784	G	A	-0.0212951405401588	0.0122	0.08019
3	rs142893248	36572341	C	G	-0.0208049294331883	0.0122	0.08757
3	rs13098641	36572493	C	G	-0.0065010863423599	0.0158	0.6785
3	rs76520144	36572629	A	G	-0.0208049294331883	0.0122	0.08791
3	rs2885141	36572647	T	A	0.0067968490002727	0.0092	0.4562
3	rs79536445	36572662	C	G	-0.0209989425960583	0.0122	0.08401
3	rs4482623	36572804	A	G	0.0067968490002727	0.0092	0.4578
3	rs9681505	36573076	T	C	-0.0007002451143934	0.0106	0.9458
3	rs7647494	36573091	C	A	-0.0152963956259917	0.0133	0.2482
3	rs7372042	36576229	G	A	0.0155977206230546	0.0087	0.07379
3	rs7372037	36576312	C	T	0.0159028762794155	0.0087	0.06617
3	rs7627024	36576628	T	C	-0.015702643727291	0.0132	0.2341
3	rs78136769	36576714	C	T	-0.0203047533403643	0.0122	0.09533
3	rs150803710	36577129	C	T	-0.0042992284528324	0.0191	0.8208
3	rs77423019	36580279	T	A	-0.0198966317144566	0.0122	0.1019
3	rs9814770	36580707	T	G	0.0030952049073025	0.0175	0.8589
3	rs79188629	36581044	G	A	-0.0152050125429676	0.014	0.2788
3	rs6777327	36581177	T	C	-0.01999864650669	0.0122	0.0995
3	rs79703222	36581893	C	G	-0.0202027073175195	0.0122	0.09632
3	rs149102893	36582244	G	A	9.99950003332973e-05	0.0517	0.9987
3	rs75920017	36582391	A	G	0.0182033098538737	0.0459	0.6917
3	rs76876765	36582555	C	T	-0.0153979421800967	0.0133	0.2445
3	rs4308224	36583517	G	A	0.0078987227933553	0.0091	0.3872
3	rs79162033	36583795	G	T	-0.0201006717070029	0.0121	0.0987
3	rs140065890	36584169	A	C	0.0199986865066891	0.0566	0.724
3	rs76409638	36584541	T	C	-0.0206007457079636	0.0121	0.08947
3	rs4678886	36584611	T	C	0.0018981972830802	0.0175	0.9135
3	rs62243792	36585240	G	T	0.0202045073158995	0.0156	0.1943
3	rs62243793	36585382	T	C	0.0304031059110447	0.025	0.2247
3	rs77430638	36585540	G	A	-0.0208968257129853	0.0121	0.08542
3	rs79980275	36585634	T	C	-0.020498669477346	0.0121	0.09062
3	rs6781630	36586021	G	T	-0.020498669477346	0.0121	0.0906
3	rs6781771	36586272	C	T	-0.0206007457079636	0.0121	0.08881
3	rs6808581	36586680	A	G	-0.020498669477346	0.0121	0.09081
3	rs77784003	36586822	G	A	-0.0370997639570267	0.0405	0.3595
3	rs9878872	36587541	C	G	0.0153023200084426	0.0087	0.07678
3	rs7645444	36587544	G	A	-0.0208968257129853	0.0121	0.08488
3	rs17188371	36588168	T	C	-0.020498669477346	0.0121	0.09102
3	rs2176995	36588887	A	T	-0.0203966036652218	0.0121	0.0923
3	rs3772105	36589040	A	G	0.0020977980821461	0.0174	0.9028
3	rs1915566	36589887	G	A	0.0026963615477425	0.0174	0.8749
3	rs79851144	36590005	C	T	-0.020498669477346	0.0121	0.09083
3	rs4678888	36590098	T	G	-0.0046005663955682	0.013	0.7221
3	rs6550425	36591203	A	G	0.0154992634469238	0.0086	0.07146
3	rs79095185	36591365	A	C	-0.0203047533403643	0.0121	0.09289
3	rs11716761	36591403	A	C	-0.0203047533403643	0.0121	0.0931
3	rs11716822	36591669	A	G	-0.0203966036652218	0.0121	0.09238
3	rs1357068	36591871	G	T	-0.0153979421800967	0.014	0.2716
3	rs74811019	36591965	A	G	-0.0203047533403643	0.0121	0.0942
3	rs1357069	36592038	A	G	-0.0203047533403643	0.0121	0.09424
3	rs1357070	36592132	C	T	-0.0203047533403643	0.0121	0.09381
3	rs1357071	36592372	T	C	-0.0203047533403643	0.0121	0.09395
3	rs115701277	36592416	T	C	-0.0697038384497916	0.0301	0.02073
3	rs78141535	36592667	G	A	-0.0162005226717083	0.0233	0.4861
3	rs11710283	36592808	G	C	-0.0203047533403643	0.0121	0.09338
3	rs11710249	36592898	C	A	-0.0203047533403643	0.0121	0.09405
3	rs1521265	36592944	A	C	-0.004198802647333	0.013	0.7464
3	rs4256076	36592962	G	A	0.00730326611012	0.0091	0.4235
3	rs34542402	36593000	T	C	-0.0202027073175195	0.0121	0.09421
3	rs112292883	36593197	C	G	-0.0202027073175195	0.0121	0.0943
3	rs115126584	36593788	T	G	-0.0217038334437866	0.0413	0.5997
3	rs75723544	36593798	C	T	-0.0203966036652218	0.0122	0.09314
3	rs79538950	36593805	A	G	-0.0203966036652218	0.0122	0.09364
3	rs17188722	36593922	G	A	-0.0202027073175195	0.0121	0.09421
3	rs78949477	36594212	T	A	-0.0202027073175195	0.0121	0.09428
3	rs78311346	36594361	G	A	-0.0207028323592018	0.0121	0.08764
3	rs80015488	36594474	A	C	-0.0203966036652218	0.0121	0.09222
3	rs4678890	36594501	A	C	-0.0043996643446871	0.013	0.7351
3	rs79578250	36594535	C	A	-0.0203047533403643	0.0121	0.09255
3	rs4678536	36594553	T	G	0.0	0.0105	0.9991
3	rs76523651	36594791	C	T	-0.0203966036652218	0.0121	0.09239
3	rs78035937	36595218	C	T	-0.0213972981080803	0.0121	0.07821
3	rs77918877	36595221	C	T	-0.0212951405401588	0.0121	0.07954
3	rs60154321	36595264	T	C	0.0102968054773682	0.0128	0.421
3	rs78534045	36595330	G	C	-0.0202027073175195	0.0121	0.0941
3	rs71328146	36595362	C	T	-0.009000382197299	0.0157	0.5658
3	rs9817732	36595444	C	T	0.0155977206230546	0.0086	0.06879
3	rs1879545	36596036	T	C	0.0148984646619666	0.0086	0.08387
3	rs12152345	36596333	T	A	-0.0201006717070029	0.0121	0.09607
3	rs12152364	36596380	T	G	-0.0201006717070029	0.0121	0.09608
3	rs11708783	36596594	G	A	0.0072039888485025	0.0091	0.4307
3	rs78241250	36596612	A	T	-0.0201006717070029	0.0121	0.09688
3	rs77096578	36596685	T	C	-0.0201006717070029	0.0121	0.09614
3	rs76773989	36597061	G	A	-0.0201006717070029	0.0121	0.09643
3	rs17195189	36597122	G	A	-0.0154994990469515	0.014	0.268
3	rs77301592	36597190	C	T	0.0622985141942241	0.0413	0.1317
3	rs77462589	36597356	A	G	-0.01999864650669	0.0122	0.09901
3	rs76654949	36597378	G	A	-0.0201006717070029	0.0122	0.09884
3	rs1357073	36597387	T	A	-0.003797200248385	0.0129	0.7653
3	rs17035274	36597699	T	C	0.0332993704009261	0.0289	0.2491
3	rs11129723	36597901	A	C	-0.0203966036652218	0.0121	0.09269
3	rs17035277	36597940	C	G	0.0147999386115992	0.0086	0.08619
3	rs12152301	36597942	C	T	-0.0203966036652218	0.0121	0.09154
3	rs116137887	36598412	G	T	-0.0372969647443931	0.0287	0.1944
3	rs79571956	36599266	G	A	-0.0198966317144566	0.0326	0.5416
3	rs78497722	36599919	C	T	0.0117012723076411	0.0265	0.6583
3	rs12152348	36600317	C	T	-0.0203966036652218	0.0121	0.09266
3	rs2361278	36602353	G	T	0.0003999200213268	0.0105	0.966
3	rs4678537	36602551	T	C	0.0036034995896235	0.0174	0.8348
3	rs4678891	36602677	C	T	0.0067968490002727	0.0091	0.4544
3	rs76222625	36603881	T	C	-0.0196008476550609	0.0121	0.1043
3	rs34934642	36604291	C	A	0.0026963615477425	0.0174	0.8753
3	rs2361279	36604762	G	A	0.0139029051689914	0.0086	0.1078
3	rs76945102	36605843	A	G	-0.01999864650669	0.0121	0.09783
3	rs74704450	36606495	C	T	-0.0194988734340555	0.0121	0.1064
3	rs71328147	36606769	C	T	0.0006997551142732	0.0177	0.9664
3	rs79098464	36607383	A	G	-0.01999864650669	0.0121	0.09787
3	rs147430888	36607479	G	A	-0.0239956055562207	0.0393	0.5411
3	rs9873746	36607618	T	C	0.0006997551142732	0.0177	0.9698
3	rs74635120	36607879	T	C	-0.015895669405385	0.0152	0.2948
3	rs11720278	36608525	T	C	-0.0196008476550609	0.0121	0.1054
3	rs11716101	36608642	C	T	-0.01999864650669	0.0121	0.09905
3	rs6789510	36609446	C	T	0.0024968801985871	0.0174	0.8838
3	rs4444664	36609588	A	G	-0.0198048272985997	0.0121	0.1019
3	rs35579897	36610022	C	T	-0.0010005003335835	0.0195	0.9576
3	rs7640165	36610916	C	T	0.0076010387728197	0.0091	0.4089
3	rs113753205	36611378	G	A	-0.0202027073175195	0.0121	0.09619
3	rs113824827	36611439	G	A	-0.0201006717070029	0.0121	0.09721
3	rs12638404	36611951	C	T	0.0065981840282271	0.0091	0.4678
3	rs1607941	36612195	G	A	-0.0202027073175195	0.0121	0.09616
3	rs116838949	36612369	C	A	-0.0734958518452821	0.0503	0.144
3	rs75641532	36612547	C	T	-0.0247026126403718	0.0184	0.1782
3	rs78881371	36612816	C	T	-0.0151034855773182	0.0152	0.3196
3	rs11712850	36613082	A	G	-0.0201006717070029	0.0121	0.09741
3	rs76503726	36613237	T	C	-0.0451019739124202	0.0326	0.1665
3	rs1402567	36613423	T	G	-0.0001000050003333	0.0105	0.9959
3	rs1402566	36613618	A	C	-0.0005001250416822	0.0106	0.9631
3	rs79608446	36614353	T	C	-0.0218980211012161	0.0122	0.07214
3	rs77227533	36614363	G	A	-0.0217038334437866	0.0122	0.07398
3	rs1829627	36614865	C	T	-0.0045001103249234	0.0129	0.7251
3	rs9873464	36616404	G	A	0.0020977980821461	0.0174	0.9024
3	rs9818930	36617125	T	C	0.0032048589489113	0.0174	0.8538
3	rs77663606	36617514	G	A	-0.0194988734340555	0.0121	0.1072
3	rs77858763	36617973	C	T	-0.0139975096438537	0.014	0.3181
3	rs75084104	36618257	T	C	-0.0152963956259917	0.0132	0.2452
3	rs1357076	36618822	G	T	0.0152038337422728	0.0086	0.07803
3	rs11914415	36618823	G	A	0.0142973047008244	0.0087	0.0991
3	rs11914367	36618852	C	T	0.0143958802837323	0.0087	0.09728
3	rs9847252	36619170	A	T	0.0154007965760229	0.0086	0.07504
3	rs6783682	36619529	A	T	0.0154007965760229	0.0086	0.07455
3	rs11915469	36619666	G	A	0.0012991557316201	0.0175	0.9389
3	rs9814824	36619840	G	A	0.0153023200084426	0.0086	0.07534
3	rs9814981	36619938	G	A	0.0153023200084426	0.0086	0.07543
3	rs144701601	36619993	G	C	-0.01999864650669	0.0121	0.09911
3	rs113604561	36620051	C	A	-0.01999864650669	0.0121	0.09967
3	rs11712219	36621196	T	C	0.0147999386115992	0.0086	0.08599
3	rs74637973	36621256	G	T	-0.01999864650669	0.0121	0.09963
3	rs79760440	36621366	T	C	-0.0203966036652218	0.0121	0.09182
3	rs78936921	36621746	A	G	-0.01999864650669	0.0121	0.09982
3	rs867840	36622550	C	T	0.0034041991335623	0.0174	0.8461
3	rs11714226	36622644	T	C	-0.01999864650669	0.0121	0.1001
3	rs73824407	36623733	C	G	-0.0144032303107437	0.014	0.3059
3	rs4264677	36624134	T	C	-0.01999864650669	0.0121	0.09872
3	rs11711400	36624228	C	G	-0.0203047533403643	0.0121	0.09354
3	rs11706476	36624470	C	T	-0.0203966036652218	0.0121	0.09332
3	rs2176994	36624641	A	G	0.0065981840282271	0.0091	0.4681
3	rs74457764	36624688	G	T	-0.0198966317144566	0.0121	0.1019
3	rs75015150	36624943	T	C	-0.01999864650669	0.0121	0.09851
3	rs114179965	36625136	G	A	-0.0163021610829842	0.0364	0.6552
3	rs141118750	36625234	A	G	-0.104305516809314	0.0384	0.006577
3	rs116522219	36625286	G	A	-0.0406032684425478	0.0266	0.1269
3	rs147978123	36626159	C	A	-0.0060985584618694	0.0258	0.8147
3	rs6807650	36626610	A	T	0.014504302202808	0.0087	0.09535
3	rs116383816	36626672	A	G	-0.0198048272985997	0.0121	0.1034
3	rs115702396	36627040	G	T	-0.0202027073175195	0.0121	0.09554
3	rs4678538	36627347	A	G	-0.0001000050003333	0.0105	0.9949
3	rs9866606	36627955	A	G	0.0011992805754821	0.0175	0.9449
3	rs7619047	36628781	C	T	-0.0202027073175195	0.0122	0.09615
3	rs56317980	36629143	T	C	-0.01999864650669	0.0121	0.099
3	rs114337859	36629731	C	A	-0.0174005146801673	0.0369	0.6367
3	rs114678718	36630128	A	G	-0.0700040968887733	0.0453	0.1223
3	rs115237376	36630188	A	G	-0.0428031223253094	0.0322	0.1838
3	rs78503338	36630920	G	C	-0.0355028330426552	0.0376	0.3452
3	rs114813196	36631227	T	C	-0.0380030548002074	0.0378	0.3145
3	rs11713288	36631229	C	T	-0.0187955345843259	0.0121	0.119
3	rs115588611	36631357	T	C	-0.0380030548002074	0.0379	0.3172
3	rs13084725	36631441	T	C	0.001099395443301	0.0178	0.9493
3	rs62243829	36631483	G	T	0.014504302202808	0.0087	0.09377
3	rs186792894	36631609	G	A	-0.0170952954286372	0.033	0.6038
3	rs7628713	36632081	C	A	-0.01999864650669	0.0122	0.09919
3	rs6796320	36632206	T	G	0.0147014028528927	0.0087	0.08981
3	rs67682451	36632316	T	C	-0.0114047880634385	0.0158	0.4724
3	rs79921767	36632700	A	G	-0.0183982139464423	0.0121	0.1281
3	rs6799477	36633003	T	C	0.0140015196358136	0.0087	0.1075
3	rs6550427	36633152	A	C	-0.001100605444033	0.0174	0.9472
3	rs79116920	36633699	T	C	-0.021203207651103	0.0121	0.08119
3	rs77851545	36633964	T	C	-0.0356997191343252	0.0377	0.3434
3	rs80114173	36634515	C	T	-0.020498669477346	0.0122	0.09148
3	rs79707160	36634767	C	A	-0.0201006717070029	0.0122	0.09779
3	rs1521268	36634989	A	C	-0.0203047533403643	0.0122	0.09484
3	rs1521269	36635147	T	C	-0.0198966317144566	0.0122	0.1014
3	rs9862677	36635385	T	C	-0.0008003201707691	0.0174	0.9625
3	rs13097823	36635588	G	A	0.001598721363697	0.0175	0.9256
3	rs1464411	36636183	T	C	0.0141987193998129	0.0086	0.1018
3	rs1464412	36636906	C	T	0.0143958802837323	0.0087	0.09663
3	rs74978621	36636979	C	G	0.0255020410123433	0.0475	0.591
3	rs11714086	36637102	G	C	-0.01999864650669	0.0122	0.1002
3	rs1357074	36637751	A	G	-0.0009004052431641	0.0106	0.9337
3	rs34176351	36637873	T	C	0.0097027754613851	0.0126	0.4421
3	rs17248754	36638046	G	A	0.0141987193998129	0.0213	0.5054
3	rs17035319	36638184	T	C	0.0204984635773248	0.0154	0.1833
3	rs1521271	36639516	T	G	0.0143958802837323	0.0087	0.09857
3	rs76653256	36639758	T	C	-0.0182963622831166	0.0121	0.1295
3	rs76227883	36639856	T	C	-0.01999864650669	0.0122	0.1013
3	rs1402564	36640211	C	T	0.0063994795805678	0.0092	0.4864
3	rs74662299	36640385	C	T	-0.0203966036652218	0.0122	0.09363
3	rs78222609	36640458	C	T	-0.0187038311937836	0.0121	0.1211
3	rs80284688	36640745	C	T	-0.0149004625639624	0.0133	0.2639
3	rs75088114	36641822	A	T	-0.0149004625639624	0.0133	0.2637
3	rs55785141	36642310	A	G	-0.0180010511095525	0.0121	0.1365
3	rs56249318	36642418	G	A	-0.0189993500097828	0.0122	0.119
3	rs78245996	36643199	G	A	-0.019203206984436	0.0122	0.1161
3	rs17248831	36643459	G	A	-0.0186019483996616	0.0122	0.127
3	rs17248873	36643481	C	G	-0.0181028726978536	0.0121	0.1356
3	rs7616895	36643821	T	C	0.0101978249764461	0.0094	0.279
3	rs7649526	36643951	C	T	0.0141987193998129	0.0087	0.1018
3	rs76353001	36644445	C	T	-0.0138961051921114	0.0141	0.3249
3	rs7620160	36645036	T	C	-0.0189993500097828	0.0122	0.1195
3	rs79743690	36645218	C	T	0.0239020562806236	0.0128	0.06118
3	rs78909120	36645497	C	T	-0.0151034855773182	0.0133	0.2569
3	rs11710168	36645653	A	G	-0.0188974371044634	0.0122	0.1211
3	rs1357075	36645939	C	T	-0.000200020002667	0.0106	0.9877
3	rs4342062	36646229	A	C	0.0016985566355815	0.0176	0.9224
3	rs76987266	36646440	C	T	-0.0139975096438537	0.0141	0.3211
3	rs79631994	36646952	T	C	-0.0176040459483609	0.0121	0.1456
3	rs114426274	36647426	C	G	-0.0385017716536664	0.0381	0.3117
3	rs17248901	36647461	T	C	-0.0177974390305806	0.0121	0.1404
3	rs11928585	36647490	C	T	0.0101978249764461	0.0127	0.4227
3	rs17195706	36647750	T	A	-0.0177974390305806	0.0121	0.1409
3	rs17195741	36648368	C	T	-0.0176956485356892	0.0121	0.1446
3	rs80020115	36649045	G	A	-0.0140989243795016	0.0152	0.3555
3	rs11705862	36649142	C	T	-0.0187955345843259	0.0122	0.1241
3	rs56299599	36649406	T	C	-0.0577032681284449	0.0275	0.03607
3	rs55842080	36649442	C	A	-0.0183982139464423	0.0122	0.1331
3	rs55939156	36649449	T	C	-0.0169020380753563	0.0121	0.1641
3	rs2176993	36650040	C	G	0.0062007356416035	0.0092	0.4997
3	rs7652184	36650274	C	T	-0.0188974371044634	0.0122	0.1213
3	rs7621934	36650491	T	G	-0.0174005146801673	0.0121	0.1517
3	rs80127705	36650724	C	G	-0.0166986496230515	0.0122	0.1693
3	rs115626818	36651428	A	T	-0.0802018870085612	0.0316	0.01122
3	rs75617874	36652065	A	C	-0.0174005146801673	0.0123	0.1554
3	rs75183380	36652216	A	G	-0.0152963956259917	0.0122	0.2099
3	rs9867230	36652419	A	T	-0.0006001800720324	0.0178	0.9744
3	rs79903697	36652580	T	C	-0.0164953025291975	0.0122	0.1741
3	rs78847244	36652624	C	T	-0.0180010511095525	0.0123	0.1424
3	rs76618785	36652868	T	C	-0.0138961051921114	0.0133	0.2951
3	rs148628085	36652941	T	C	-0.0517039049923374	0.0357	0.1475
3	rs77393104	36653357	C	T	-0.0166986496230515	0.0122	0.1696
3	rs12496227	36653648	A	G	0.0007996801705642	0.0179	0.963
3	rs7631826	36654090	T	A	-0.0174005146801673	0.0123	0.1556
3	rs7620214	36654203	C	G	-0.0151034855773182	0.0122	0.215
3	rs4678892	36654762	A	C	0.0125015292229252	0.0088	0.1545
3	rs115233769	36655368	C	T	0.0883038746878331	0.0441	0.04534
3	rs72857662	36655548	T	A	-0.0169020380753563	0.0123	0.1673
3	rs6780039	36655637	C	G	-0.0119005312583873	0.0106	0.2592
3	rs6780043	36655652	C	T	0.0121953336998771	0.0088	0.164
3	rs6780121	36655669	C	A	-0.005304041591906	0.0234	0.8219
3	rs73824412	36655917	A	G	-0.0128015918372089	0.0133	0.3362
3	rs73824414	36656037	T	A	-0.0127003085782322	0.0133	0.3379
3	rs6550428	36656234	A	G	0.0053954185169075	0.0092	0.5553
3	rs74662997	36656365	G	C	-0.0153979421800967	0.0122	0.2055
3	rs75324357	36656460	C	T	-0.003797200248385	0.0191	0.8409
3	rs78026053	36657724	C	T	-0.0165969709073694	0.0122	0.1741
3	rs58689206	36657832	C	T	-0.0355028330426552	0.0405	0.3813
3	rs71328150	36658531	T	C	9.99950003332973e-05	0.0177	0.9962
3	rs137911822	36659433	A	G	0.0159028762794155	0.0295	0.5903
3	rs79252206	36659477	A	G	-0.0486021818392175	0.0413	0.2397
3	rs73069681	36660053	C	T	0.0048979852621919	0.0181	0.7863
3	rs1521270	36660316	A	G	-0.0014009809156281	0.0242	0.9554
3	rs73069684	36660676	G	A	-0.0285023604727122	0.0104	0.006266
3	rs66971075	36661146	T	C	0.0086028888072678	0.018	0.633
3	rs114009730	36661156	G	A	-0.0046005663955682	0.0159	0.7708
3	rs6782882	36661966	C	T	-0.0083043861636152	0.0089	0.3513
3	rs73824416	36662007	A	C	0.0063001125484799	0.011	0.5675
3	rs9850829	36662130	G	T	0.0077995046323818	0.0109	0.4764
3	rs77722382	36662166	A	C	0.0045994064948955	0.0181	0.799
3	rs11922910	36662232	C	T	0.0178988554877579	0.0129	0.1646
3	rs138043536	36662272	T	A	-0.0024028846163103	0.0251	0.9235
3	rs140880829	36662400	T	G	0.0048979852621919	0.0335	0.8831
3	rs62243830	36662467	G	A	0.0118989261570991	0.0138	0.3883
3	rs9854871	36662503	C	T	-0.0170952954286372	0.0091	0.05847
3	rs116837087	36662710	T	A	0.0178988554877579	0.025	0.4721
3	rs9817391	36662765	A	G	-0.0079011318962572	0.0089	0.3766
3	rs140952283	36663273	A	G	0.0021975835434872	0.0352	0.9512
3	rs113183772	36664299	C	T	-0.0080019302190585	0.0089	0.3704
3	rs6796622	36665770	C	T	-0.0080019302190585	0.0089	0.3684
3	rs9311134	36666334	T	A	0.0023971245997214	0.01	0.8124
3	rs73052112	36667432	T	G	0.0126002819757385	0.0459	0.7845
3	rs17035334	36667625	A	G	0.0096037361426946	0.0179	0.5925
3	rs111616670	36667692	A	G	0.0097027754613851	0.0293	0.7407
3	rs11129727	36668393	G	A	-0.013004189135254	0.0088	0.1392
3	rs56105402	36668563	A	G	-0.0132980281439898	0.0329	0.6869
3	rs17035336	36669148	C	T	0.0046989426564652	0.0109	0.6695
3	rs17035338	36669930	G	C	0.0071047017299317	0.0109	0.5135
3	rs17035340	36669947	G	A	0.009197572354042	0.0179	0.6062
3	rs62243833	36670002	C	A	0.0126990249774084	0.0138	0.3569
3	rs17035343	36670483	T	C	0.0051964749068174	0.0109	0.6367
3	rs1949632	36670504	G	T	-0.0079011318962572	0.0089	0.3753
3	rs76095349	36670896	G	A	-0.0596013954910886	0.0344	0.08296
3	rs17035347	36670943	A	G	0.0099008246772624	0.0179	0.5802
3	rs62243834	36671218	C	A	0.0101978249764461	0.0137	0.4584
3	rs10446459	36671314	A	C	0.0101978249764461	0.0179	0.5686
3	rs115970092	36671404	A	C	0.0209000641077417	0.0252	0.4058
3	rs1521272	36671779	T	C	-0.0091012913892029	0.0088	0.3043
3	rs11927972	36672106	C	T	0.0338022134084658	0.0153	0.02719
3	rs7643528	36672279	C	T	-0.0074980401773571	0.0089	0.3988
3	rs76108617	36672332	C	T	-0.0057967688471774	0.0158	0.7159
3	rs4678540	36672645	A	C	0.0336958638567256	0.0153	0.02765
3	rs74424834	36672739	G	A	0.0107025231331357	0.0137	0.4379
3	rs77134736	36672740	C	A	0.0102968054773682	0.0137	0.4525
3	rs10446423	36672909	C	T	-0.0125990355765152	0.0087	0.1503
3	rs17035359	36673250	G	A	0.0046989426564652	0.0109	0.6662
3	rs6550429	36674940	C	T	-0.0186019483996616	0.009	0.03961
3	rs113557568	36675296	C	G	-0.0180010511095525	0.009	0.04636
3	rs143240728	36675420	G	C	-0.004701032558649	0.0158	0.7643
3	rs9841492	36675538	C	T	-0.0178992398878318	0.009	0.04726
3	rs143746108	36675544	C	T	0.0118001041157506	0.0179	0.5107
3	rs147193108	36675771	G	A	0.0058031292269501	0.0108	0.5901
3	rs9841938	36675826	C	T	-0.0176040459483609	0.0091	0.05356
3	rs139094229	36675933	C	T	0.0082954970241069	0.0302	0.784
3	rs139058954	36676276	A	G	-0.005304041591906	0.0158	0.738
3	rs999745	36677147	C	T	-0.0115969858456632	0.0088	0.1853
3	rs17035368	36677431	T	C	0.0036034995896235	0.0109	0.7405
3	rs13065181	36677679	A	T	0.0118989261570991	0.0179	0.5052
3	rs62243835	36677711	A	G	0.0038027603329278	0.0109	0.7304
3	rs17035373	36678866	G	A	0.0037031349243813	0.0109	0.733
3	rs62243836	36679148	A	G	0.0101978249764461	0.0138	0.4601
3	rs74885472	36679261	T	C	-0.0679041786138728	0.0553	0.2197
3	rs111361472	36679277	G	T	-0.009696862978864	0.0236	0.6821
3	rs13323950	36679558	C	T	-0.0168003386783461	0.0091	0.06422
3	rs35547925	36679634	G	A	0.0324962313421326	0.0153	0.03388
3	rs77395687	36679770	G	A	0.0323994240466592	0.0153	0.03402
3	rs10510686	36679999	G	A	0.0118001041157506	0.0179	0.5101
3	rs950147	36680080	T	A	0.0103957761821204	0.0105	0.3226
3	rs950146	36680099	G	T	-0.0074980401773571	0.0086	0.3822
3	rs73052135	36680258	C	T	0.0084045823438103	0.0209	0.6887
3	rs950148	36680425	T	A	0.0164047040252769	0.0128	0.1997
3	rs1396027	36680618	A	G	0.0013990209137074	0.0098	0.8886
3	rs1354952	36680670	A	T	0.0167981182758809	0.0128	0.189
3	rs13063674	36680788	T	C	0.0118989261570991	0.0179	0.5063
3	rs1396028	36680920	A	G	0.012096540947233	0.0105	0.2465
3	rs5009838	36681026	C	T	0.0124027667170427	0.0105	0.2362
3	rs11710386	36681244	A	G	-0.0050024916227914	0.0086	0.5602
3	rs1354953	36681666	C	A	0.0051964749068174	0.0099	0.5996
3	rs9874289	36681903	G	C	-0.003797200248385	0.0086	0.6609
3	rs13090924	36682286	G	A	0.0097027754613851	0.0106	0.3576
3	rs11720186	36682380	C	T	-0.004701032558649	0.0086	0.5886
3	rs1605541	36682732	G	A	0.0027960873020011	0.0099	0.7734
3	rs2135950	36682907	A	G	-0.0046005663955682	0.0086	0.5958
3	rs1507866	36683277	C	G	-0.0046005663955682	0.0086	0.5966
3	rs76149838	36683453	T	C	-0.0218980211012161	0.0216	0.3109
3	rs4678893	36683612	C	T	0.0046989426564652	0.0099	0.6341
3	rs4678894	36683782	G	A	0.031799009548949	0.0154	0.0382
3	rs12715295	36683901	T	C	-0.0046005663955682	0.0087	0.5976
3	rs190548967	36684384	A	G	-0.0591026555948241	0.0553	0.2851
3	rs35516497	36684391	G	A	-0.0064004391810282	0.0086	0.4594
3	rs62243838	36684858	T	C	0.0077995046323818	0.0137	0.5671
3	rs66996927	36684925	G	A	0.0077002766261879	0.0184	0.6768
3	rs76962760	36685472	A	G	-0.0073972926304747	0.0261	0.7763
3	rs137898211	36685949	A	G	0.0399031725325864	0.0349	0.2521
3	rs13082268	36686016	C	T	0.0158044491449436	0.0104	0.1281
3	rs7651088	36686613	A	T	-0.0009004052431641	0.0093	0.9271
3	rs34206216	36686658	T	A	-0.0081027387031859	0.0095	0.3928
3	rs77928290	36687365	G	A	0.0126990249774084	0.0232	0.5846
3	rs7428707	36687852	A	G	0.0194005857039748	0.0144	0.1774
3	rs17035408	36687900	G	T	-0.0137034650584925	0.0159	0.39
3	rs112855537	36688300	C	T	0.0117012723076411	0.038	0.7586
3	rs78402550	36688439	A	C	0.0332026408277183	0.0342	0.3308
3	rs13100010	36688597	G	A	0.0183015011699126	0.0144	0.2036
3	rs11721169	36688921	C	T	-0.0095050300143049	0.0095	0.3148
3	rs7617990	36689486	T	C	0.0043007385516922	0.0137	0.7504
3	rs4678541	36689524	G	A	0.0368043345220483	0.0163	0.02376
3	rs11707655	36690646	G	T	0.0255995183002125	0.0177	0.1467
3	rs1553657	36690671	G	A	0.0110981866660334	0.0149	0.4558
3	rs11707751	36690903	G	A	0.025297307774162	0.0177	0.1516
3	rs9822981	36691401	C	T	0.0063994795805678	0.0104	0.5404
3	rs9843434	36691744	T	C	0.0035038543266769	0.0087	0.6913
3	rs11709885	36692872	C	G	-0.005304041591906	0.0092	0.5624
3	rs17035426	36693062	T	C	-0.0151034855773182	0.0158	0.34
3	rs34192173	36693347	A	T	0.029296631955588	0.0431	0.4967
3	rs11919728	36694237	G	C	-0.007004474152883	0.0121	0.564
3	rs115827934	36694309	C	T	-0.0430954101055856	0.042	0.3051
3	rs2204039	36694732	C	A	0.0058031292269501	0.0104	0.5771
3	rs28879210	36695140	A	G	0.0043007385516922	0.0137	0.754
3	rs2361304	36695587	A	C	0.0029955089797983	0.0087	0.7308
3	rs9799113	36695653	A	T	0.0344980404075674	0.0167	0.03833
3	rs7625222	36695746	C	T	0.005703702916678	0.0104	0.5828
3	rs73052158	36695872	A	G	-0.007296555232638	0.0121	0.5469
3	rs73052160	36696260	T	C	-0.0075987978753305	0.0126	0.5446
3	rs9821772	36696513	G	A	0.0059025456526138	0.0104	0.5706
3	rs9821507	36696535	C	T	0.0060019521956343	0.0104	0.5674
3	rs9822112	36696707	G	A	-0.0196008476550609	0.0476	0.6805
3	rs71328152	36697270	C	G	-0.0031950988965408	0.0094	0.7338
3	rs4678895	36697296	G	A	0.0064988367398296	0.0104	0.5311
3	rs150989341	36697488	G	A	-0.0380965452668448	0.0434	0.3793
3	rs113950255	36697625	A	G	0.0133998200630165	0.0231	0.5632
3	rs34961051	36697910	T	C	-0.0040983869261633	0.0093	0.663
3	rs76275795	36697976	A	G	-0.0146974807605841	0.0159	0.3539
3	rs7637358	36698118	A	G	-0.007095110875924	0.0121	0.5567
3	rs1589436	36698129	T	G	-0.0146974807605841	0.0159	0.3532
3	rs2361303	36698361	C	T	0.0061013488579762	0.0104	0.5603
3	rs114756638	36698574	G	A	-0.007004474152883	0.0121	0.5626
3	rs1915569	36698957	G	A	0.0011992805754821	0.0087	0.889
3	rs62245168	36699100	G	C	-0.0010005003335835	0.0242	0.968
3	rs138145571	36699535	C	T	0.014504302202808	0.0231	0.5315
3	rs1911662	36699731	C	T	0.003902375817241	0.0087	0.6531
3	rs146063480	36699949	C	A	0.0146028573839336	0.0231	0.5288
3	rs2204041	36700303	A	T	-0.0067024110596754	0.0095	0.4794
3	rs1588164	36700772	G	A	0.0099008246772624	0.0103	0.3379
3	rs114653015	36700782	C	T	0.0108014536938559	0.0294	0.7123
3	rs62245169	36701017	C	T	0.0033045340083004	0.0136	0.8105
3	rs78024097	36701018	A	G	-0.0538966802576654	0.0237	0.02303
3	rs79963962	36701284	G	A	0.0147014028528927	0.0231	0.5254
3	rs13082991	36701434	T	C	-0.0039979812872983	0.0093	0.6717
3	rs1396026	36701507	A	G	-0.000200020002667	0.009	0.9847
3	rs4266137	36701702	T	C	0.0060019521956343	0.0104	0.5633
3	rs6782113	36702058	C	A	0.0029955089797983	0.0136	0.8257
3	rs2056366	36703285	C	G	-0.0064004391810282	0.0121	0.5967
3	rs2139853	36703410	T	C	0.0105046326450854	0.0103	0.3109
3	rs1396029	36703758	C	T	0.0274984287018097	0.0171	0.1064
3	rs1396031	36703784	C	A	0.0363994293800054	0.0162	0.02467
3	rs906475	36704321	C	T	0.0017983819413794	0.0102	0.8609
3	rs906476	36704514	C	G	-0.0068030886197391	0.0095	0.4731
3	rs17250081	36704567	T	G	-0.0128015918372089	0.0159	0.4198
3	rs4678542	36705192	G	A	0.0360040066341877	0.0162	0.02656
3	rs4678543	36705215	T	C	0.0360040066341877	0.0162	0.02634
3	rs11716564	36705541	T	C	0.0355987772398635	0.0163	0.02864
3	rs11716715	36705940	T	G	0.0338988850054592	0.0167	0.04223
3	rs73824434	36706464	T	C	-0.0115969858456632	0.0159	0.4667
3	rs76324180	36707317	G	C	-0.0119005312583873	0.0159	0.4548
3	rs35657508	36707602	A	G	-0.0038975857287134	0.0096	0.681
3	rs28587472	36708384	A	T	-0.0031048149534787	0.0096	0.7477
3	rs73052185	36708580	G	T	-0.0034961042567088	0.0096	0.7142
3	rs11129730	36709252	A	G	-0.0042992284528324	0.0095	0.6523
3	rs74568568	36709574	C	T	-0.0471020897690825	0.0417	0.2582
3	rs9825347	36709809	A	G	-0.0105049846451474	0.0099	0.2868
3	rs34046024	36710002	A	C	-0.0058973552660839	0.0096	0.5382
3	rs7636597	36710181	G	A	-0.0062998021485279	0.0096	0.5096
3	rs67173044	36710979	C	T	-0.006199175242821	0.0096	0.5141
3	rs9869380	36711297	G	T	-0.0119005312583873	0.0087	0.1708
3	rs10212170	36711392	T	C	-0.0128015918372089	0.0128	0.3185
3	rs143515510	36711565	C	T	-0.0364046818937998	0.0425	0.3917
3	rs114006237	36712040	G	A	-0.0288007896057264	0.0371	0.4369
3	rs11720255	36712493	G	A	-0.010302892995897	0.0099	0.2942
3	rs10212578	36712792	C	A	-0.010302892995897	0.0099	0.2946
3	rs13316545	36714516	A	T	-0.010302892995897	0.0099	0.2974
3	rs150394887	36714658	C	T	0.0239020562806236	0.0177	0.1776
3	rs114855196	36715043	T	A	-0.0442027026797326	0.0418	0.2901
3	rs9862308	36715114	G	A	-0.0119005312583873	0.0128	0.3512
3	rs78878356	36715499	T	C	-0.0113036461713921	0.0159	0.4764
3	rs76847132	36715610	T	A	-0.0108991808690006	0.0159	0.4931
3	rs6775990	36715889	T	C	-0.0121029460677457	0.0128	0.3457
3	rs79405735	36715965	T	C	-0.0557030028762507	0.0409	0.1732
3	rs2361280	36716010	G	A	-0.0114047880634385	0.0159	0.4714
3	rs73052192	36716028	G	C	-0.006199175242821	0.0096	0.5182
3	rs150714332	36716124	T	G	-0.0437951599996715	0.0434	0.3129
3	rs1848338	36716522	G	C	-0.0051029981759033	0.0102	0.6201
3	rs55784771	36716620	A	G	-0.0129028853555234	0.0105	0.2204
3	rs115424615	36716694	G	A	-0.0495999919914836	0.0408	0.2239
3	rs73052193	36717157	C	T	-0.0060985584618694	0.0096	0.5225
3	rs79080937	36717420	T	C	-0.0059979518036359	0.0096	0.5307
3	rs79264911	36717509	G	A	-0.0112025145079934	0.0159	0.4793
3	rs9877464	36717776	C	T	-0.0121029460677457	0.0128	0.3452
3	rs34992013	36718733	C	T	0.0232965165504356	0.0177	0.1899
3	rs145920255	36718736	T	C	-0.0411032840784537	0.0434	0.3445
3	rs9882671	36718767	C	T	-0.0128015918372089	0.0105	0.2233
3	rs1396034	36719460	G	A	-0.009696862978864	0.0098	0.3231
3	rs11714305	36719901	A	G	0.0194005857039748	0.0206	0.3462
3	rs11706696	36720153	G	A	0.0231011029079872	0.0178	0.1928
3	rs73052196	36720266	C	T	-0.0060985584618694	0.0096	0.5269
3	rs115159739	36720524	C	T	-0.0548997899816623	0.0399	0.1692
3	rs72859324	36720649	A	G	-0.0016012813669738	0.0202	0.9348
3	rs6775117	36721044	T	C	-0.0129028853555234	0.0105	0.2202
3	rs116519284	36721630	G	A	0.0246048038572487	0.0297	0.4071
3	rs77678638	36721728	A	T	-0.0108991808690006	0.0159	0.4918
3	rs2361281	36721944	T	C	0.003902375817241	0.0125	0.7527
3	rs76861820	36722031	C	T	-0.0022024235552	0.0202	0.912
3	rs113091861	36722067	C	G	-0.0058973552660839	0.0096	0.539
3	rs2361282	36722232	A	G	-0.0031048149534787	0.0101	0.7631
3	rs111813192	36722257	G	A	-0.0019018072895963	0.0202	0.9247
3	rs9824188	36722265	C	T	-0.0131966945943914	0.0105	0.211
3	rs9824328	36722331	C	T	-0.0142003494011414	0.0128	0.2678
3	rs6766171	36722440	C	T	-0.013004189135254	0.0105	0.2179
3	rs74702376	36722669	C	T	-0.0025031302181184	0.0202	0.8995
3	rs113133408	36722751	A	G	-0.0027036515743148	0.0202	0.8929
3	rs73052200	36722835	G	A	0.004201162744548	0.0125	0.7347
3	rs55728755	36723096	C	T	-0.0067024110596754	0.0096	0.4836
3	rs115207665	36723132	T	C	-0.0475004961488543	0.0417	0.2539
3	rs9833364	36723378	C	T	-0.0128015918372089	0.0128	0.3161
3	rs113135170	36723438	G	T	-0.0017014466397575	0.0202	0.9348
3	rs115047542	36724485	C	T	-0.0575020022714588	0.0261	0.02756
3	rs76291832	36724881	A	T	0.0158044491449436	0.0233	0.4975
3	rs6800663	36725284	A	G	-0.013004189135254	0.0105	0.2176
3	rs6789350	36725350	T	G	-0.013004189135254	0.0105	0.2177
3	rs6778965	36725512	C	T	-0.013004189135254	0.0105	0.2178
3	rs145350225	36725558	G	T	-0.015895669405385	0.0404	0.6938
3	rs1851216	36725562	A	G	0.0270021387025708	0.0177	0.1268
3	rs72859330	36726121	A	T	-0.0019018072895963	0.0202	0.9265
3	rs11715160	36726198	A	C	0.0277027118389473	0.0176	0.1159
3	rs114321120	36726803	T	A	0.0056042667198317	0.0292	0.8471
3	rs13074151	36727201	C	T	0.027799974857679	0.0176	0.1144
3	rs73052201	36727558	C	T	-0.0066017436345624	0.0096	0.491
3	rs138526883	36727965	G	T	-0.0530000131617053	0.0433	0.2214
3	rs116774446	36728627	C	A	0.0138042809763971	0.024	0.5652
3	rs73054203	36729011	G	A	0.0022973590486834	0.0125	0.8509
3	rs9874742	36729473	A	G	-0.0130953713122409	0.0105	0.2137
3	rs76923316	36729544	T	C	0.0406043708419401	0.033	0.2192
3	rs66955015	36729865	T	C	-0.0068030886197391	0.0096	0.4783
3	rs78593175	36730260	C	T	-0.050798679887367	0.0414	0.2205
3	rs17197001	36730373	T	G	-0.0068030886197391	0.0096	0.4795
3	rs12491128	36730767	C	A	0.027799974857679	0.0176	0.1158
3	rs74991462	36730871	C	T	-0.0104039337153929	0.0158	0.5101
3	rs2174855	36731104	A	G	-0.007095110875924	0.0104	0.493
3	rs74354947	36731528	C	A	-0.0019018072895963	0.0202	0.9267
3	rs115271464	36731595	G	A	-0.0490011864330638	0.0417	0.2394
3	rs7639240	36731881	T	C	-0.0065010863423599	0.0096	0.4975
3	rs56264011	36732309	G	A	-0.0104039337153929	0.0158	0.5135
3	rs112711128	36732378	A	G	0.0160997014894237	0.0234	0.4915
3	rs77346645	36732539	T	C	-0.0388032003238938	0.0425	0.3614
3	rs75740838	36732970	C	T	0.0170045988158238	0.0233	0.4674
3	rs77492942	36732971	C	T	0.0170045988158238	0.0233	0.4678
3	rs55842733	36733333	C	T	-0.0186019483996616	0.0397	0.6388
3	rs115284732	36734253	T	C	-0.010302892995897	0.0158	0.5167
3	rs1507881	36735419	T	G	-0.0166986496230515	0.0103	0.1051
3	rs116702306	36735506	G	A	-0.0530000131617053	0.0416	0.2023
3	rs67455526	36735788	A	G	-0.006199175242821	0.0096	0.5171
3	rs138366319	36736509	G	T	0.0021975835434872	0.0311	0.9438
3	rs6550430	36736923	A	G	-0.0165969709073694	0.0103	0.1069
3	rs9814185	36737608	A	G	-0.0166986496230515	0.0103	0.1059
3	rs4345022	36738475	G	A	-0.0060985584618694	0.0096	0.5285
3	rs906479	36738608	T	C	-0.0045001103249234	0.011	0.6818
3	rs9877550	36738804	T	A	-0.0166986496230515	0.0103	0.1053
3	rs73054211	36738995	A	G	0.0036034995896235	0.0125	0.7749
3	rs4678897	36739847	T	C	-0.0214994661132367	0.012	0.07338
3	rs1543226	36739882	A	G	-0.0045001103249234	0.0092	0.6284
3	rs76844899	36739897	G	C	-0.0012007205765188	0.0178	0.9453
3	rs74396071	36740063	A	G	0.0007996801705642	0.0178	0.9632
3	rs74323155	36740194	G	A	-0.0010005003335835	0.0178	0.9554
3	rs10865875	36740273	A	G	-0.0145046862028817	0.0091	0.1103
3	rs7648091	36740339	T	C	-0.0231048737150968	0.0115	0.04461
3	rs6806945	36740621	T	C	9.99950003332973e-05	0.0127	0.9963
3	rs4678544	36741155	A	C	-0.0183982139464423	0.0125	0.1403
3	rs4678545	36741335	G	A	-0.0181028726978536	0.0125	0.1466
3	rs7651401	36741453	T	C	-0.0182047046548463	0.0125	0.1438
3	rs9823407	36742679	T	C	-0.0180010511095525	0.0125	0.1488
3	rs17197231	36743453	T	C	-0.0030045090202987	0.0135	0.827
3	rs13081398	36743868	T	C	-0.015895669405385	0.0131	0.2247
3	rs7648481	36743879	C	G	-0.0169020380753563	0.0259	0.5144
3	rs17035498	36744766	A	G	-0.007296555232638	0.0129	0.5741
3	rs67454795	36745067	G	A	-0.0066017436345624	0.0097	0.4956
3	rs74617149	36745246	G	A	-0.0523043316292892	0.0329	0.1115
3	rs74550134	36745488	T	A	-0.0458973523870375	0.0414	0.2667
3	rs78258020	36745743	G	A	-0.0018016219466282	0.0136	0.8948
3	rs116447648	36746013	C	T	0.0098018049722602	0.0275	0.7218
3	rs76086563	36746408	A	C	-0.04470452178448	0.0414	0.2811
3	rs78578677	36747002	C	T	-0.0030045090202987	0.0135	0.8271
3	rs74667628	36747271	T	C	-0.0559990861201021	0.0417	0.1794
3	rs112805640	36747365	A	G	-0.0074980401773571	0.0096	0.4352
3	rs149500728	36747455	G	T	-0.0442967745820927	0.0415	0.2855
3	rs144058572	36747610	A	G	-0.0695001429845276	0.0614	0.2576
3	rs78988189	36748019	C	T	-0.0453949344903922	0.0416	0.275
3	rs78335454	36748096	C	A	-0.0458031298018141	0.0416	0.2709
3	rs115147806	36748458	C	A	-0.0494949124461712	0.0417	0.2347
3	rs7625360	36748860	A	C	-0.0105959392134034	0.0103	0.3039
3	rs954493	36749177	G	A	-0.0007002451143934	0.0107	0.9491
3	rs954494	36749352	G	A	-0.0123965203365513	0.0097	0.203
3	rs181619974	36749375	G	C	0.014504302202808	0.0462	0.7534
3	rs9849914	36749653	A	C	-0.0221024699079472	0.0123	0.07221
3	rs9817513	36750394	G	A	-0.0263953113595316	0.0163	0.1051
3	rs4678898	36750445	G	A	0.0158044491449436	0.0095	0.0945
3	rs6786280	36750844	A	G	-0.0208968257129853	0.0312	0.5032
3	rs9855867	36751001	A	G	-0.0264979913062283	0.0163	0.104
3	rs12107591	36751198	A	G	-0.026898543868701	0.0163	0.09807
3	rs12106858	36751220	G	A	-0.0264979913062283	0.0163	0.103
3	rs9842768	36751494	T	C	-0.0263029084210524	0.0163	0.1055
3	rs9842956	36751622	T	G	-0.0262002485024742	0.0163	0.1073
3	rs9823321	36751666	G	A	-0.0260975991218731	0.0163	0.109
3	rs145737851	36751806	T	A	-0.0660970683749259	0.0454	0.1452
3	rs34852989	36751963	C	T	0.0189002595004805	0.0093	0.0424
3	rs1507880	36752382	C	T	0.009504687014246	0.0104	0.3614
3	rs62245171	36752518	G	T	-0.0069037763167944	0.0146	0.635
3	rs28409935	36752599	A	G	-0.0260975991218731	0.0163	0.1085
3	rs7429639	36752773	T	C	-0.0264979913062283	0.0163	0.1035
3	rs12107083	36752967	G	T	0.0100988346774146	0.0104	0.3315
3	rs115366760	36754398	T	C	0.0081963182244858	0.0234	0.727
3	rs115391697	36754682	T	C	-0.0391983134041576	0.0323	0.2244
3	rs9811038	36754690	C	G	0.009504687014246	0.0104	0.3611
3	rs35721771	36755107	G	A	0.0204984635773248	0.0093	0.02697
3	rs6803280	36755703	A	G	0.0100988346774146	0.0104	0.3313
3	rs74571015	36755729	C	A	0.0311013012983478	0.0175	0.07543
3	rs13434080	36755964	A	T	-0.0105049846451474	0.0088	0.2331
3	rs13433746	36755988	C	G	-0.0107980900995126	0.0088	0.2211
3	rs13433920	36756028	T	G	-0.0105049846451474	0.0088	0.2343
3	rs79913535	36756053	A	C	0.0	0.012	0.9999
3	rs35704209	36756867	C	A	-0.0153979421800967	0.0419	0.7135
3	rs13074517	36757317	G	T	0.0133011462391285	0.009	0.1404
3	rs1858008	36758070	G	C	0.0011992805754821	0.0115	0.916
3	rs139485380	36758259	T	G	0.0068961666878413	0.0368	0.8509
3	rs62245173	36758721	C	T	0.023198814502523	0.0113	0.04105
3	rs73824464	36759160	T	A	-0.0335050785573982	0.0292	0.2511
3	rs906477	36760378	G	T	0.0035038543266769	0.0127	0.7827
3	rs4678899	36761703	T	C	-0.0099998320783335	0.0088	0.2574
3	rs9682236	36761771	C	T	-0.027196494688472	0.0311	0.3816
3	rs6805782	36761900	A	T	-0.001300845733048	0.0113	0.9074
3	rs6781924	36762120	C	A	-0.001300845733048	0.0113	0.9113
3	rs1969145	36762221	T	C	0.0020977980821461	0.0115	0.8551
3	rs6767212	36764474	A	G	-0.0302015087331214	0.0293	0.303
3	rs115255016	36765065	C	T	-0.0009004052431641	0.0113	0.9364
3	rs7639722	36765672	C	G	-0.0095050300143049	0.0088	0.2796
3	rs62245174	36766701	G	A	0.0176041339483571	0.0151	0.2443
3	rs7611028	36767274	T	A	-0.0146974807605841	0.029	0.6128
3	rs1879546	36767565	C	T	0.0146028573839336	0.011	0.1863
3	rs1911663	36768506	A	G	0.0012991557316201	0.0117	0.914
3	rs7632693	36768688	G	A	-0.0085968472255182	0.0088	0.3291
3	rs6787554	36768706	G	A	0.0005998200719675	0.0113	0.9548
3	rs75142393	36768833	A	T	-0.0145960053074092	0.0313	0.6397
3	rs114597584	36769800	T	A	0.0152038337422728	0.0443	0.7322
3	rs77028085	36770005	T	C	0.0	0.0112	0.9976
3	rs181979223	36770047	C	G	0.0159028762794155	0.0485	0.7432
3	rs11717985	36770832	C	A	0.01600129372694	0.011	0.1458
3	rs74567016	36773311	C	A	0.0009995003330834	0.0112	0.9277
3	rs13059217	36773930	G	A	0.0188021269625962	0.0186	0.3109
3	rs4678900	36773962	T	A	-0.0105049846451474	0.0087	0.2313
3	rs1507878	36774645	C	T	0.0005998200719675	0.0112	0.9607
3	rs6808243	36775011	G	A	0.0003999200213268	0.0117	0.9707
3	rs17197692	36775946	A	C	-0.0060985584618694	0.0175	0.7282
3	rs76345309	36776283	T	C	-0.0707980713087154	0.0408	0.08284
3	rs9882438	36776413	A	G	0.0090984829852593	0.0268	0.7338
3	rs2063159	36777041	A	G	0.0003999200213268	0.0117	0.9747
3	rs2063160	36777074	T	C	9.99950003332973e-05	0.0117	0.9942
3	rs2063161	36777102	T	C	9.99950003332973e-05	0.0117	0.9952
3	rs112659912	36778416	G	A	0.0511967897311259	0.0354	0.148
3	rs3796187	36779707	G	A	-0.0114958245134845	0.0087	0.1884
3	rs55888784	36779992	G	A	-0.0231969816042026	0.0302	0.4411
3	rs114671411	36780442	G	A	-0.0252049938352247	0.0282	0.3724
3	rs17250983	36783694	G	C	0.0295005481176215	0.0422	0.4836
3	rs2135951	36784164	G	A	-0.0085968472255182	0.0089	0.3365
3	rs73054237	36784335	C	T	-0.0107980900995126	0.0088	0.2172
3	rs10510688	36786503	G	A	-0.0177974390305806	0.0293	0.5442
3	rs56897773	36788497	G	A	-0.0172987645783295	0.0309	0.5756
3	rs75537689	36788936	T	C	-0.002002002670673	0.0149	0.8952
3	rs11917941	36789085	T	C	-0.0107980900995126	0.0088	0.2198
3	rs114822679	36789111	C	A	-0.0093031403261444	0.0437	0.8308
3	rs12489072	36789676	T	C	-0.0107980900995126	0.0088	0.2178
3	rs79077867	36790573	C	G	-0.0249999098013234	0.0198	0.2083
3	rs9854423	36791047	A	G	-0.0025031302181184	0.009	0.7797
3	rs58053287	36791181	C	T	-0.0176956485356892	0.009	0.04791
3	rs77271561	36791442	C	T	-0.0095958936734469	0.0287	0.7394
3	rs11917066	36791843	G	A	0.003902375817241	0.0112	0.7307
3	rs2362148	36792357	A	G	0.0012991557316201	0.0117	0.9135
3	rs868488	36792606	G	A	-0.003596459514405	0.0105	0.7321
3	rs73054243	36792900	T	G	-0.0129028853555234	0.0088	0.1444
3	rs7615553	36793391	C	T	0.0043007385516922	0.0112	0.6999
3	rs906478	36793468	T	C	0.001099395443301	0.0117	0.9276
3	rs4678546	36793613	G	C	0.0167981182758809	0.0112	0.1317
3	rs73054245	36793646	C	T	0.0123039944561641	0.0197	0.5346
3	rs55739925	36793706	G	T	-0.0338050046123612	0.0183	0.06392
3	rs56281634	36793707	G	A	-0.0346017967900747	0.0183	0.05847
3	rs73054246	36794341	G	A	-0.0174005146801673	0.0098	0.07585
3	rs7620928	36794547	C	A	0.0021975835434872	0.0112	0.8433
3	rs7632683	36794597	T	C	0.0055048206344449	0.0112	0.624
3	rs7632696	36794656	T	C	0.0069954745123864	0.0112	0.5343
3	rs1858009	36794956	C	G	0.0126002819757385	0.016	0.4309
3	rs76806035	36795415	C	T	0.0154007965760229	0.0119	0.1961
3	rs7624436	36795896	C	T	0.0047984689115734	0.011	0.6608
3	rs9820240	36796647	G	A	-0.0158042315449673	0.0097	0.1019
3	rs56133425	36796719	G	A	0.0077002766261879	0.0113	0.492
3	rs73054253	36796838	C	T	0.0141001243787816	0.0118	0.2314
3	rs4678547	36796905	C	T	0.004101577021075	0.0111	0.7089
3	rs138785768	36797058	T	C	-0.050798679887367	0.0436	0.2438
3	rs116416688	36797071	A	C	-0.0475004961488543	0.0437	0.2777
3	rs55669078	36798179	G	C	-0.0038975857287134	0.0089	0.6631
3	rs2063162	36798989	A	G	0.0026963615477425	0.0113	0.8136
3	rs114357791	36799253	C	T	0.0209979909956055	0.0362	0.5624
3	rs62245206	36799383	C	T	-0.0014009809156281	0.0093	0.8813
3	rs6773451	36799477	C	G	0.0004998750416509	0.0126	0.969
3	rs7620657	36800257	C	T	0.0026963615477425	0.0092	0.7704
3	rs4991465	36800754	C	T	-0.0170037478161859	0.01	0.08825
3	rs7635239	36800911	T	C	-0.0138048499765589	0.0097	0.1546
3	rs1396032	36801218	G	A	0.0051964749068174	0.0092	0.5729
3	rs78589773	36801406	G	A	0.0063001125484799	0.021	0.7646
3	rs112271314	36802013	T	C	-0.0095958936734469	0.0372	0.7964
3	rs7648944	36802257	A	G	0.0003999200213268	0.0115	0.9725
3	rs11926390	36802321	T	A	-0.0122952780941516	0.0247	0.6198
3	rs4678902	36802741	C	T	0.0115035793834154	0.0123	0.3509
3	rs4678550	36803994	T	C	0.0008995952428359	0.0115	0.9372
3	rs12374066	36804653	G	C	-0.0248051189189711	0.0287	0.3884
3	rs875012	36805097	G	C	0.0406043708419401	0.0218	0.06223
3	rs7650714	36805704	T	C	0.0001999800026662	0.0115	0.9832
3	rs7616859	36805846	A	C	0.0164047040252769	0.0088	0.06239
3	rs56131451	36805938	G	T	0.0172012073197748	0.0092	0.06146
3	rs113994270	36806368	G	T	-0.0105959392134034	0.0321	0.7418
3	rs13063144	36807600	C	T	0.0	0.0116	0.9993
3	rs13085798	36807684	T	C	0.0	0.0116	0.9978
3	rs145262430	36807744	G	T	-0.0040983869261633	0.033	0.901
3	rs6783438	36807955	G	A	0.0171029078996623	0.0092	0.06304
3	rs9311135	36809119	G	A	0.016296487966892	0.0088	0.06468
3	rs116672902	36809226	A	G	-0.0156010662286512	0.0247	0.5273
3	rs73054265	36809360	A	C	-0.0135007260538548	0.0096	0.1602
3	rs6550432	36810030	G	A	0.0116024307308398	0.0124	0.3497
3	rs35890348	36810631	C	T	0.0009995003330834	0.0122	0.9334
3	rs9811881	36811137	T	C	0.0192044091837133	0.0128	0.1323
3	rs13087304	36811553	G	C	0.001099395443301	0.0122	0.9278
3	rs73054270	36812304	C	T	-0.044401309298167	0.0252	0.07755
3	rs4678903	36812309	C	T	0.0124027667170427	0.009	0.1692
3	rs9838964	36812510	A	C	0.0141987193998129	0.0108	0.189
3	rs9876871	36812570	C	T	0.0080971295874548	0.009	0.3705
3	rs1507871	36812847	A	G	0.0148984646619666	0.0108	0.1696
3	rs9877525	36812936	C	A	0.0029955089797983	0.0094	0.7527
3	rs7612075	36812952	T	C	-0.0021022080918702	0.0094	0.8245
3	rs9882217	36813568	C	A	0.0141001243787816	0.0105	0.1775
3	rs56206726	36813945	G	A	-0.0018016219466282	0.0094	0.8515
3	rs78594296	36814113	C	T	0.0234039777790161	0.0441	0.5956
3	rs4258906	36814533	G	A	-0.0086977157031958	0.0089	0.3259
3	rs9859767	36814612	G	A	0.0084045823438103	0.0089	0.3441
3	rs62245209	36815130	T	C	0.0088011559530687	0.0089	0.323
3	rs112006015	36815309	G	A	-0.0019018072895963	0.0094	0.8427
3	rs9865184	36815704	G	A	0.0090984829852593	0.0089	0.3059
3	rs17251442	36816503	C	T	-0.0024028846163103	0.0215	0.9108
3	rs17035576	36817025	T	C	0.0204004877576787	0.0124	0.1005
3	rs6550433	36817328	T	A	0.0089002747867194	0.0089	0.3178
3	rs11927951	36817611	C	G	0.0090984829852593	0.0089	0.3061
3	rs17035580	36817660	G	A	-0.0654989822326957	0.0322	0.04179
3	rs116348248	36817714	A	G	-0.007004474152883	0.0349	0.8401
3	rs17035583	36818159	A	G	0.0205964297986501	0.0124	0.09675
3	rs76138636	36818449	G	A	-0.0051029981759033	0.0313	0.8708
3	rs114513504	36818471	G	A	-0.0895965338117562	0.0567	0.1142
3	rs75756985	36818512	G	A	0.0209000641077417	0.0124	0.09229
3	rs1876470	36819221	A	T	0.0307037775750057	0.0127	0.01552
3	rs1876471	36819260	G	A	0.0197045832743354	0.0086	0.02258
3	rs1876472	36819761	G	T	0.0098018049722602	0.0089	0.2718
3	rs1848337	36819919	C	A	0.0366019024445485	0.0119	0.00212
3	rs67283237	36820143	A	T	-0.0029042131473898	0.0094	0.7558
3	rs74525434	36820155	T	A	-0.0635043893695306	0.0323	0.04913
3	rs62245210	36820396	G	C	0.0194986595340326	0.0124	0.1165
3	rs7652672	36820515	C	T	0.0194005857039748	0.0086	0.02499
3	rs139394366	36820583	G	A	-0.0593997472816252	0.0326	0.06861
3	rs55634384	36820877	A	T	-0.0026033858701149	0.0094	0.7804
3	rs148641859	36821215	G	T	-0.0625990697565225	0.0325	0.0537
3	rs79389688	36821482	T	C	-0.028399474521698	0.0386	0.4616
3	rs76197587	36821529	T	C	-0.066300071757232	0.0322	0.03954
3	rs6767538	36822476	C	T	-0.0026033858701149	0.0094	0.7781
3	rs74326026	36823009	A	G	-0.0674012815955113	0.0322	0.03622
3	rs1876473	36823138	C	T	0.0098018049722602	0.0089	0.2688
3	rs1396035	36823416	C	T	0.0098018049722602	0.0089	0.2679
3	rs13318230	36823417	G	A	-0.0024028846163103	0.0093	0.7996
3	rs62245211	36823785	T	C	0.0193025022544974	0.0124	0.118
3	rs116344127	36823992	G	A	0.021898468701116	0.0441	0.6186
3	rs906480	36824677	G	A	0.0255995183002125	0.0122	0.03698
3	rs1472861	36825111	C	T	0.0308007491527123	0.0127	0.0152
3	rs1472862	36825139	G	A	-0.0025031302181184	0.0093	0.7888
3	rs1472863	36825533	G	A	0.0308007491527123	0.0127	0.01529
3	rs181186448	36825867	A	G	-0.0480984034910313	0.048	0.3162
3	rs67527113	36825962	C	T	-0.0023026490626755	0.0093	0.8048
3	rs7624701	36826151	G	A	0.0183015011699126	0.0124	0.1394
3	rs78918034	36826330	G	A	-0.0657018642254792	0.0322	0.04133
3	rs967672	36826591	T	C	0.0090984829852593	0.0089	0.3037
3	rs4678551	36827261	T	C	0.009504687014246	0.0089	0.2828
3	rs62245212	36827687	C	G	0.0200967016991224	0.0124	0.1044
3	rs74784044	36827688	A	G	-0.0613011005766046	0.0327	0.06071
3	rs114284659	36827911	G	T	0.0197045832743354	0.0441	0.6551
3	rs140081851	36827939	C	T	0.0166997792224134	0.044	0.7044
3	rs68143935	36828139	G	A	-0.0027036515743148	0.0094	0.7758
3	rs3934473	36828646	G	A	0.0022973590486834	0.0271	0.9333
3	rs4075977	36828658	T	C	0.0297044227063309	0.0128	0.02007
3	rs150398141	36828847	T	C	0.0207041815582916	0.0442	0.6385
3	rs885165	36829228	C	T	0.0097027754613851	0.0089	0.2751
3	rs885164	36829251	C	T	-0.0030045090202987	0.0094	0.7503
3	rs1588165	36829697	G	A	0.0099008246772624	0.0089	0.2648
3	rs987190	36829980	G	A	0.0299956000353805	0.0115	0.00938
3	rs987191	36830114	C	T	0.0307037775750057	0.0116	0.008003
3	rs1507869	36830246	G	A	-0.0027036515743148	0.0095	0.7779
3	rs73064071	36830730	C	T	0.0503983940836932	0.027	0.0622
3	rs1507870	36830901	C	T	0.0173977771764203	0.0126	0.1662
3	rs11129732	36831830	C	A	0.0105046326450854	0.0091	0.2459
3	rs62245248	36831872	G	A	0.0183015011699126	0.0125	0.1417
3	rs11713606	36831937	C	T	0.0099998345783334	0.0096	0.2959
3	rs7648754	36832082	A	G	-0.006199175242821	0.0092	0.5002
3	rs6550434	36832273	G	C	0.0205964297986501	0.0124	0.09669
3	rs6781113	36832347	C	T	0.0029955089797983	0.0096	0.7573
3	rs6781364	36832371	G	A	-0.0001000050003333	0.0098	0.9945
3	rs77978230	36832787	C	G	-0.0163021610829842	0.019	0.3906
3	rs67994182	36832949	C	T	0.0111970780932162	0.0147	0.4466
3	rs76761283	36833223	T	C	-0.020498669477346	0.0121	0.09078
3	rs4678904	36833883	C	G	-0.0517039049923374	0.0147	0.0004413
3	rs146165336	36833932	G	A	-0.0165969709073694	0.0511	0.7456
3	rs55644704	36834099	A	G	-0.0385017716536664	0.0092	2.947e-05
3	rs1008070	36834257	G	A	-0.0135007260538548	0.0132	0.3063
3	rs184965876	36834262	C	T	0.0076010387728197	0.0483	0.8743
3	rs113753586	36834643	T	A	0.0178006246255066	0.0263	0.4968
3	rs115774037	36834668	T	C	0.0247999239054771	0.0305	0.4161
3	rs148728778	36835410	T	G	0.0299956000353805	0.028	0.2837
3	rs74783063	36835575	T	C	-0.0239956055562207	0.0263	0.3598
3	rs78058281	36836668	T	G	-0.0198966317144566	0.033	0.5469
3	rs9849965	36837401	C	G	-0.021203207651103	0.0098	0.03006
3	rs75476316	36837572	T	A	-0.0396039865931634	0.0292	0.1755
3	rs74730614	36837573	C	G	-0.0399994162638657	0.0292	0.1705
3	rs181344405	36838930	G	A	0.0515007728624032	0.0406	0.2045
3	rs7641128	36841757	G	C	-0.0158042315449673	0.0099	0.1115
3	rs35481323	36842021	C	G	0.0446960805488528	0.0091	8.293e-07
3	rs115370024	36842256	T	C	0.0497040321791155	0.035	0.1551
3	rs13072940	36842623	T	A	0.0454034834538498	0.009	5.028e-07
3	rs9311137	36842884	T	G	-0.0159972768350078	0.0098	0.1034
3	rs931913	36843149	G	A	-0.0620030714417325	0.0092	1.955e-11
3	rs4678906	36843661	T	C	-0.0156010662286512	0.0098	0.1126
3	rs9882879	36844071	C	T	-0.0620030714417325	0.0092	1.878e-11
3	rs4678552	36844522	G	A	-0.0623010261973793	0.0092	1.516e-11
3	rs113997244	36844739	A	G	-0.122902367101334	0.0402	0.002259
3	rs6807190	36844881	G	A	-0.0208049294331883	0.0097	0.0315
3	rs115764339	36844941	G	A	-0.0844038704007324	0.025	0.0007477
3	rs10510689	36846294	T	C	-0.0218980211012161	0.0315	0.4864
3	rs55882033	36846396	C	A	-0.0559039069452338	0.0101	3.041e-08
3	rs4678553	36846786	G	A	-0.0208049294331883	0.0097	0.03103
3	rs9311138	36847271	A	G	-0.0176040459483609	0.0134	0.19
3	rs9876665	36848283	G	T	-0.0213972981080803	0.0097	0.02676
3	rs9876421	36848316	C	T	-0.0625032603532887	0.0092	9.192e-12
3	rs7646422	36848743	C	T	-0.0220002402796674	0.0096	0.02269
3	rs115413795	36848832	G	A	-0.103395780348239	0.0418	0.01326
3	rs7646626	36848916	C	T	-0.0218980211012161	0.0096	0.02301
3	rs1806582	36849377	G	A	-0.0213972981080803	0.0096	0.02635
3	rs189175513	36849530	C	T	0.0497040321791155	0.0414	0.2298
3	rs2063157	36850417	T	A	-0.0163021610829842	0.0098	0.09623
3	rs11707149	36850490	C	T	0.0459002781827573	0.0089	2.681e-07
3	rs78136662	36850660	C	T	-0.0570995920405728	0.01	1.134e-08
3	rs112429421	36850820	G	A	0.0335024720540013	0.0182	0.0655
3	rs9853959	36850884	A	G	-0.0165969709073694	0.0098	0.09015
3	rs7633739	36851900	A	T	-0.0163021610829842	0.0098	0.09596
3	rs11925676	36852754	A	G	-0.0683002542587931	0.0261	0.00893
3	rs7636849	36852776	A	T	0.0452027848308288	0.0089	3.501e-07
3	rs4678908	36853622	G	T	-0.0209989425960583	0.0096	0.02923
3	rs925134	36854194	T	G	-0.0209989425960583	0.0096	0.02924
3	rs925135	36854253	G	A	0.0411995232473163	0.0089	3.825e-06
3	rs147964266	36854335	G	A	0.0575988723793984	0.0461	0.2107
3	rs4678554	36855613	C	T	-0.021203207651103	0.0096	0.02758
3	rs9834970	36856030	T	C	-0.0517039049923374	0.0086	2.151e-09
3	rs906482	36856328	G	A	0.0452027848308288	0.0089	3.279e-07
3	rs17252079	36856358	C	T	-0.0170952954286372	0.0313	0.584
3	rs906483	36856473	C	T	-0.0207028323592018	0.0096	0.03138
3	rs906484	36856587	T	A	-0.0201006717070029	0.0096	0.03622
3	rs113337945	36857634	C	T	0.0535976373487916	0.0488	0.2721
3	rs75968099	36858583	C	T	-0.0613967948653235	0.0091	1.247e-11
3	rs1027840	36859083	A	G	-0.0170037478161859	0.0111	0.1233
3	rs114848860	36859494	A	T	0.0097027754613851	0.0299	0.7464
3	rs1553656	36859705	T	C	-0.0403950023610502	0.0087	3.121e-06
3	rs1532964	36860543	G	A	0.0361969153118182	0.0097	0.0001941
3	rs1472864	36860697	A	G	0.0366019024445485	0.0097	0.00017
3	rs1532965	36861196	T	G	-0.0582967085104029	0.009	7.779e-11
3	rs1532966	36861206	T	A	-0.0255024404124231	0.0089	0.004173
3	rs1006834	36861481	A	T	-0.0251024465608414	0.0089	0.004795
3	rs1507882	36862288	G	A	-0.0246001168682327	0.0089	0.005763
3	rs4072458	36862680	T	C	-0.0416035498550752	0.0087	1.568e-06
3	rs4624519	36862980	C	T	-0.0579045745015309	0.009	9.929e-11
3	rs78889204	36863059	G	A	0.0463968262292078	0.0271	0.08674
3	rs77810433	36863900	A	G	-0.0469029460862576	0.0153	0.002105
3	rs9917659	36864160	A	G	0.0399992561638529	0.0097	3.997e-05
3	rs35784452	36864457	C	T	0.0394033887747662	0.0097	5.309e-05
3	rs6550435	36864489	T	G	-0.0591026555948241	0.0089	3.964e-11
3	rs77910537	36865483	A	C	-0.0961034943951495	0.0342	0.004875
3	rs71328158	36867779	A	G	-0.0004000800213396	0.0355	0.9908
3	rs4789	36869439	T	C	-0.0413012760239546	0.0086	1.815e-06
3	rs11129735	36870230	A	G	-0.0428031223253094	0.0087	7.612e-07
3	rs2174854	36870427	C	G	-0.015702643727291	0.011	0.1528
3	rs7652637	36871507	T	C	-0.0591026555948241	0.009	4.275e-11
3	rs12637912	36871894	C	A	-0.0579045745015309	0.009	1.105e-10
3	rs3732386	36871993	C	T	-0.0591026555948241	0.009	4.194e-11
3	rs3732385	36872193	C	A	-0.0591981397259644	0.009	3.99e-11
3	rs3732384	36872224	T	C	-0.0591026555948241	0.009	4.256e-11
3	rs3796186	36876154	C	T	0.0411995232473163	0.0098	2.684e-05
3	rs111450004	36876904	C	T	0.0608034293588251	0.04	0.1287
3	rs9811916	36878086	A	G	-0.0584027170759943	0.009	7.119e-11
3	rs142156074	36878208	T	A	-0.103994782030043	0.0394	0.008262
3	rs4678909	36878563	A	G	-0.0579045745015309	0.009	1.052e-10
3	rs4234258	36878970	A	G	-0.0579045745015309	0.009	9.935e-11
3	rs11129736	36879605	A	G	0.0259990758686168	0.012	0.03083
3	rs4431050	36880684	A	G	0.0441986870716702	0.0149	0.003088
3	rs4476463	36880858	A	G	0.0305970979773775	0.01	0.002112
3	rs56345988	36881240	G	T	-0.044495399886564	0.0151	0.003256
3	rs4547646	36881654	A	T	0.03029639423135	0.01	0.002307
3	rs77528643	36882281	C	A	-0.0271040176920589	0.0245	0.2688
3	rs4392371	36883010	C	A	0.0310043588626902	0.0099	0.001815
3	rs9821223	36883369	T	C	-0.0562952570552056	0.009	3.238e-10
3	rs35646283	36884011	A	G	0.0005998200719675	0.0351	0.9855
3	rs76226662	36884315	C	T	0.0068961666878413	0.018	0.702
3	rs6771655	36884370	C	A	-0.0562000496881991	0.009	3.513e-10
3	rs9882911	36885392	T	C	-0.0562000496881991	0.009	3.491e-10
3	rs112213028	36885495	C	A	-0.0021022080918702	0.0435	0.9624
3	rs9863798	36885960	C	T	-0.0557981629302465	0.009	4.836e-10
3	rs35979223	36886306	G	A	-0.0040983869261633	0.0318	0.8961
3	rs4678910	36887973	C	G	-0.0559039069452338	0.009	4.404e-10
3	rs4678911	36888064	G	T	-0.0559039069452338	0.009	4.408e-10
3	rs9819304	36888172	T	G	-0.0559990861201021	0.009	4.204e-10
3	rs12497299	36888575	C	T	0.03029639423135	0.0099	0.002223
3	rs142138922	36888576	G	A	-0.007296555232638	0.0476	0.8776
3	rs9985296	36889621	T	C	-0.0289037168568363	0.0089	0.001104
3	rs112225247	36890331	T	G	0.0170045988158238	0.0237	0.4752
3	rs77195211	36890387	G	T	-0.0440981887217984	0.0151	0.003372
3	rs11129737	36890461	A	G	0.0297044227063309	0.0099	0.002652
3	rs11712098	36891615	T	G	0.0305970979773775	0.0099	0.002014
3	rs71328159	36891844	C	A	-0.0024028846163103	0.035	0.9453
3	rs79099399	36891939	A	G	0.0505029821731068	0.0417	0.2258
3	rs3733033	36892586	A	G	-0.0469972723609114	0.0151	0.001844
3	rs4441609	36892717	T	C	-0.0289037168568363	0.0088	0.0011
3	rs4375995	36893000	A	G	0.0250047589895661	0.012	0.03686
3	rs17195098	36893965	C	T	-0.0553964376203783	0.009	6.277e-10
3	rs17807744	36894048	C	T	-0.0553964376203783	0.009	6.192e-10
3	rs9883001	36894579	C	T	-0.0553013157850893	0.009	6.695e-10
3	rs4678912	36894646	A	T	-0.0553964376203783	0.009	6.393e-10
3	rs4678913	36895741	C	G	-0.0553964376203783	0.009	6.425e-10
3	rs11706780	36896235	C	T	-0.0553964376203783	0.009	6.479e-10
3	rs4327336	36896270	C	T	-0.0282965991551138	0.0089	0.001375
3	rs11712950	36897812	T	C	0.0295976364389436	0.0099	0.002753
3	rs62245253	36898036	G	A	0.009504687014246	0.0171	0.5798
3	rs41511748	36898381	G	A	0.0307037775750057	0.0224	0.1706
3	rs17201603	36898973	G	A	-0.0212951405401588	0.0241	0.3785
3	rs61732326	36898991	T	C	-0.0010005003335835	0.041	0.981
3	rs7619089	36899593	C	T	0.0281986543586787	0.0099	0.004284
3	rs79505599	36899890	A	G	0.0236969951765786	0.025	0.3431
3	rs113115457	36900073	T	C	0.0255020410123433	0.0225	0.2561
3	rs4642070	36900944	C	T	-0.0328021562323804	0.0088	0.0001975
3	rs11129738	36901580	T	C	0.0255995183002125	0.0101	0.01115
3	rs111687462	36903246	G	C	0.0329994782631079	0.0204	0.1063
3	rs57251184	36903491	C	T	0.0255995183002125	0.0101	0.0111
3	rs111440053	36904264	G	C	0.0263010744193707	0.0225	0.2429
3	rs12637747	36904783	A	G	0.0238044133801613	0.0101	0.01802
3	rs114628785	36904791	C	T	-0.0948053072739119	0.0332	0.004314
3	rs9311139	36905623	T	C	0.0242046886968174	0.0101	0.01629
3	rs28522146	36906822	C	G	-0.0322029950400999	0.0088	0.0002542
3	rs68185107	36907090	C	T	0.0255995183002125	0.0101	0.01118
3	rs76147683	36907105	G	A	0.0310043588626902	0.0247	0.2093
3	rs138739237	36907389	C	T	-0.0536961790038609	0.009	2.388e-09
3	rs138929727	36908791	A	T	-0.0546990875223834	0.0296	0.06439
3	rs9859093	36909472	C	G	0.0239996896478807	0.0101	0.01699
3	rs17035672	36909902	T	G	0.025696986087186	0.0101	0.01103
3	rs142237282	36910168	A	G	0.0382972099323441	0.0405	0.3446
3	rs6550437	36911079	G	A	0.0258041896815329	0.0101	0.01057
3	rs6808230	36911597	T	C	0.0243022925229648	0.01	0.01546
3	rs6775274	36913259	A	T	0.0238044133801613	0.0101	0.01812
3	rs9881419	36913888	G	A	0.0239996896478807	0.0101	0.01707
3	rs12488181	36913967	T	A	0.0195967237465575	0.0098	0.0448
3	rs77370184	36914650	G	C	0.031498667059371	0.025	0.2078
3	rs7649846	36914958	C	T	0.024097313483794	0.0101	0.0167
3	rs183894751	36915241	C	T	0.0361004656247227	0.0384	0.3465
3	rs4510338	36915524	T	C	0.0239996896478807	0.0101	0.01702
3	rs4296548	36915814	T	G	-0.0315009870620622	0.0088	0.0003448
3	rs114171162	36916018	C	T	0.0067968490002727	0.0385	0.8599
3	rs6764968	36917368	C	T	0.0239996896478807	0.0101	0.01676
3	rs6765139	36917406	G	A	0.024097313483794	0.0101	0.01661
3	rs72619986	36918399	G	A	0.025696986087186	0.0101	0.01097
3	rs73068042	36918401	G	A	0.0402970567645369	0.0181	0.0254
3	rs6550438	36918614	C	A	0.024097313483794	0.0101	0.01644
3	rs73068044	36919481	G	A	-0.050504132173768	0.009	1.867e-08
3	rs9810132	36920050	G	A	0.0243022925229648	0.01	0.01575
3	rs6769594	36920156	T	C	0.0243022925229648	0.01	0.01576
3	rs73068046	36920158	C	T	-0.0430014511447026	0.0098	1.044e-05
3	rs139913168	36920405	G	A	0.022299507494767	0.0286	0.4353
3	rs4497988	36920622	G	T	0.0242046886968174	0.01	0.01586
3	rs12629833	36920796	C	T	0.0242046886968174	0.01	0.01586
3	rs4404400	36921795	C	T	0.0242046886968174	0.01	0.01594
3	rs78201887	36921860	C	T	-0.0236986067778773	0.0246	0.3353
3	rs4340652	36922004	T	A	0.0242046886968174	0.01	0.01594
3	rs67702069	36922066	G	A	0.0259016375226531	0.0101	0.01019
3	rs55690320	36922229	A	T	-0.050104527566688	0.009	2.412e-08
3	rs7633292	36922419	A	C	0.0243022925229648	0.01	0.01568
3	rs7613678	36922474	C	T	0.0242046886968174	0.01	0.01585
3	rs78500386	36923117	T	C	-0.0644958553811008	0.0287	0.02461
3	rs12107029	36923207	C	T	0.0243998868235351	0.01	0.01516
3	rs11129739	36923342	A	G	0.0243998868235351	0.01	0.01527
3	rs112789379	36923353	T	C	0.0210959082947329	0.0225	0.3482
3	rs9830322	36923392	G	A	0.0243998868235351	0.01	0.01537
3	rs9830379	36923615	C	A	0.0244974716003874	0.01	0.01489
3	rs9882814	36924421	G	A	0.0244974716003874	0.0101	0.0149
3	rs11918190	36924629	T	C	0.0243022925229648	0.0101	0.01565
3	rs11921747	36924636	A	C	0.0244974716003874	0.0101	0.01481
3	rs531060958	36924951	C	T	0.107598010598018	0.0487	0.02715
3	rs11129740	36925194	C	A	0.0247999239054771	0.0101	0.01352
3	rs4583586	36925460	T	C	0.0246048038572487	0.0101	0.0145
3	rs116093113	36926205	C	T	0.0089993837968006	0.0286	0.7528
3	rs7428947	36926338	C	A	0.0246048038572487	0.0101	0.01432
3	rs9833928	36926372	T	C	0.0246048038572487	0.0101	0.01428
3	rs6804957	36927111	A	G	0.024702368640342	0.0101	0.01398
3	rs6794134	36927363	T	C	0.0246048038572487	0.0101	0.01432
3	rs6765624	36927546	G	A	0.0244974716003874	0.0101	0.01464
3	rs72861201	36928235	T	C	0.0247999239054771	0.0101	0.01378
3	rs9862188	36928318	A	C	0.0247999239054771	0.0101	0.01375
3	rs148264883	36928430	C	G	-0.0507039943747058	0.009	1.682e-08
3	rs56149992	36930451	C	T	-0.0505987987633697	0.009	1.802e-08
3	rs6776162	36930801	G	A	0.0262036654966364	0.0101	0.009438
3	rs6550439	36930875	A	C	0.024702368640342	0.0101	0.01402
3	rs74424604	36931397	C	T	-0.0227979086760041	0.0239	0.3412
3	rs79355931	36931411	G	A	0.0326027085440124	0.0207	0.116
3	rs4602338	36932232	A	C	0.0110981866660334	0.011	0.3137
3	rs10222525	36932601	C	T	0.0248974696545107	0.0101	0.01313
3	rs62245258	36932602	G	A	0.0029955089797983	0.0181	0.8678
3	rs6783176	36933023	C	G	0.0250047589895661	0.0101	0.01298
3	rs9832646	36934534	G	C	0.024702368640342	0.0101	0.01385
3	rs717734	36935744	A	G	0.0246048038572487	0.0101	0.01448
3	rs717733	36935752	C	T	0.0246048038572487	0.0101	0.0147
3	rs6793902	36936149	G	A	0.024702368640342	0.0101	0.01383
3	rs11129741	36937106	G	A	0.0247999239054771	0.0101	0.01364
3	rs6781803	36937521	G	A	0.0247999239054771	0.0101	0.0136
3	rs11129742	36937674	G	A	0.0247999239054771	0.0101	0.01353
3	rs4508725	36937943	C	T	0.0247999239054771	0.0101	0.01377
3	rs4423718	36937964	G	A	0.0247999239054771	0.0101	0.0137
3	rs13061805	36937983	C	T	-0.0014009809156281	0.0352	0.9689
3	rs4328757	36938180	C	T	-0.029202265808213	0.0089	0.0009859
3	rs4425210	36938417	G	A	0.0247999239054771	0.0101	0.01373
3	rs4528889	36939094	A	G	0.0107025231331357	0.011	0.3307
3	rs6550440	36939286	G	A	0.024702368640342	0.0101	0.01413
3	rs6550441	36939606	G	A	0.0263010744193707	0.0101	0.009095
3	rs7645639	36939771	T	C	0.0262036654966364	0.0101	0.00922
3	rs9864910	36940741	G	T	0.0227003855207759	0.0103	0.0282
3	rs80185016	36941319	T	C	-0.0110002818588653	0.0299	0.7123
3	rs7355854	36941762	A	C	-0.0101008421794295	0.0291	0.7297
3	rs6550442	36941924	G	A	0.0227003855207759	0.0103	0.02844
3	rs7643366	36942881	C	T	0.0226026252094292	0.0103	0.02861
3	rs11708164	36943118	T	C	0.0227003855207759	0.0103	0.02786
3	rs7614265	36944078	T	C	-0.0122041688389067	0.0292	0.6776
3	rs9882924	36945591	T	C	-0.0288007896057264	0.009	0.001365
3	rs73068054	36945794	G	A	-0.0438996422900184	0.0088	6.647e-07
3	rs7611656	36946818	C	A	0.0202045073158995	0.0103	0.0512
3	rs4678914	36948417	T	G	-0.0292949370570243	0.009	0.001146
3	rs187839626	36948564	A	G	-0.161801539824468	0.06	0.006974
3	rs6805239	36949962	G	T	0.0210959082947329	0.0104	0.04301
3	rs9834686	36950971	T	C	-0.0095958936734469	0.0287	0.738
3	rs112928350	36951365	A	G	-0.0137034650584925	0.0451	0.762
3	rs9819348	36951527	C	T	0.0154007965760229	0.0126	0.2218
3	rs143110198	36951556	C	T	-0.0285949668801128	0.0438	0.5139
3	rs17035748	36951572	C	A	0.0111970780932162	0.0112	0.3172
3	rs145157892	36951840	G	A	-0.0221024699079472	0.0454	0.6272
3	rs4425211	36951898	A	G	-0.0406032684425478	0.0088	3.847e-06
3	rs6779665	36952932	T	C	-0.0315009870620622	0.0088	0.0003191
3	rs17035750	36952984	T	G	0.0119977384336167	0.0112	0.2855
3	rs11709254	36953043	G	A	0.0250047589895661	0.0139	0.07231
3	rs9867455	36953424	A	T	-0.031397792147416	0.0088	0.0003277
3	rs112782591	36954337	G	A	0.0213993910058902	0.0234	0.359
3	rs72619987	36954884	G	C	0.0260965047212743	0.0139	0.06047
3	rs17035755	36955409	A	C	-0.0113036461713921	0.0292	0.6976
3	rs57222201	36955780	A	G	0.0158044491449436	0.0127	0.2116
3	rs9813869	36956349	C	G	-0.0390007373497326	0.0087	7.53e-06
3	rs9818112	36956529	G	A	-0.0105049846451474	0.0291	0.7196
3	rs77266396	36957025	C	T	-0.0104039337153929	0.0291	0.7213
3	rs78893682	36957230	G	C	-0.010302892995897	0.0291	0.7232
3	rs77815968	36957689	T	C	0.0106035827841911	0.0351	0.7627
3	rs7624498	36957719	T	C	-0.040197189751413	0.0087	3.639e-06
3	rs140822444	36958301	T	G	0.023003381764963	0.0366	0.5302
3	rs13080850	36958463	C	A	0.0280041964095973	0.0116	0.01564
3	rs6769189	36958773	G	A	0.016296487966892	0.0126	0.1968
3	rs6769400	36958995	G	A	-0.0378991867540796	0.0087	1.278e-05
3	rs11922707	36959370	T	C	-0.0688036036849463	0.027	0.01072
3	rs6772646	36959792	G	A	-0.0380965452668448	0.0087	1.135e-05
3	rs28576724	36959899	T	C	-0.0382004338153035	0.0087	1.114e-05
3	rs7622114	36960660	C	A	-0.0297996312385195	0.0087	0.0006232
3	rs78846587	36960704	A	G	-0.0221024699079472	0.0354	0.5321
3	rs114989281	36960925	C	T	0.0223972974420383	0.0381	0.5567
3	rs13314421	36962388	A	G	-0.0406032684425478	0.0087	2.934e-06
3	rs11714248	36962588	G	A	-0.0398016818829366	0.0088	5.692e-06
3	rs72619988	36962739	C	G	0.0251998010217421	0.0139	0.06974
3	rs7628483	36962774	C	T	-0.0404991299799539	0.0087	3.22e-06
3	rs62246862	36963274	C	A	0.0119977384336167	0.0113	0.2865
3	rs7629009	36963360	C	T	0.0247999239054771	0.0138	0.07223
3	rs11129743	36963420	C	T	-0.040197189751413	0.0088	4.702e-06
3	rs11715554	36964216	G	A	-0.0391983134041576	0.0088	8.373e-06
3	rs4678915	36964583	G	A	-0.0375045865412751	0.0088	2.038e-05
3	rs6789885	36964854	C	T	-0.022398994943479	0.0102	0.0275
3	rs4678916	36965002	A	C	0.0147014028528927	0.0214	0.4933
3	rs11710779	36965037	G	A	0.016296487966892	0.0124	0.1915
3	rs34827295	36965123	A	G	-0.0064004391810282	0.0132	0.6265
3	rs56967019	36965126	C	G	-0.0095958936734469	0.0275	0.728
3	rs4678917	36965158	T	C	-0.0207028323592018	0.0148	0.1614
3	rs111874024	36965646	A	T	-0.006199175242821	0.0275	0.8202
3	rs6806158	36966067	T	C	-0.019203206984436	0.0089	0.03068
3	rs115339501	36966235	G	A	-0.0290993078252748	0.0566	0.6072
3	rs11129744	36966449	G	A	-0.0208968257129853	0.0087	0.01691
3	rs56360944	36967236	C	A	0.0044003044444822	0.0337	0.896
3	rs9849555	36968309	C	T	0.0069954745123864	0.0152	0.644
3	rs11926768	36968347	T	C	-0.021101069908054	0.0087	0.01533
3	rs11129745	36968873	G	A	-0.0213972981080803	0.0087	0.0143
3	rs111899745	36969705	G	A	0.0209979909956055	0.0234	0.3695
3	rs112276722	36970530	C	T	0.0400953305639422	0.0461	0.3842
3	rs1105573	36971517	C	T	0.0055048206344449	0.0153	0.7175
3	rs6795593	36971651	C	T	-0.0019018072895963	0.0216	0.9307
3	rs75683797	36972262	G	A	0.0202045073158995	0.0173	0.2425
3	rs75114948	36972383	C	T	-0.0062998021485279	0.0275	0.8182
3	rs112132895	36972408	T	C	-0.0062998021485279	0.0275	0.8179
3	rs12497643	36974003	G	A	-0.0189993500097828	0.0087	0.02814
3	rs6781272	36974632	A	T	0.0063001125484799	0.0152	0.6786
3	rs75543397	36976537	A	G	0.0159028762794155	0.0237	0.5009
3	rs111990459	36976714	C	T	0.0239020562806236	0.0252	0.3438
3	rs6777094	36976926	T	A	-0.0191012733024012	0.0087	0.02749
3	rs4535177	36977460	A	G	-0.0188974371044634	0.0088	0.03175
3	rs11706926	36978647	A	G	-0.0196008476550609	0.0087	0.02373
3	rs79513027	36978709	C	T	-0.0683002542587931	0.0212	0.001258
3	rs6777217	36979042	A	G	-0.0196008476550609	0.0087	0.02349
3	rs56231935	36979260	T	C	-0.0197028322758684	0.0087	0.02284
3	rs62246863	36981102	C	G	0.003902375817241	0.0296	0.8941
3	rs76336628	36981357	G	C	-0.0151034855773182	0.0274	0.5818
3	rs7619689	36981363	T	G	-0.0186019483996616	0.0088	0.03417
3	rs7619703	36981411	T	A	-0.0185000759845861	0.0088	0.03486
3	rs75269825	36982113	A	G	0.0004998750416509	0.0215	0.9803
3	rs113263921	36983542	T	C	0.059701843246044	0.0396	0.132
3	rs9857252	36985232	C	A	-0.0183982139464423	0.0088	0.03663
3	rs35143437	36985315	T	G	0.0199006617063362	0.0148	0.1808
3	rs6776697	36985664	C	T	-0.0194988734340555	0.0087	0.02432
3	rs145070498	36985866	C	T	-0.009797842480111	0.0246	0.6906
3	rs13421	36985879	T	C	-0.0185000759845861	0.0088	0.03507
3	rs114175299	36986486	A	G	0.0013990209137074	0.0215	0.9482
3	rs2276809	36986932	C	T	0.0043007385516922	0.0136	0.7533
3	rs2276808	36986992	C	T	-0.0196008476550609	0.0087	0.0237
3	rs2276807	36987083	A	C	-0.0183982139464423	0.0088	0.03595
3	rs4678555	36987573	C	G	-0.0221024699079472	0.0087	0.01113
3	rs60404305	36988221	G	T	-0.0218980211012161	0.0087	0.01176
3	rs75925712	36988442	C	T	9.99950003332973e-05	0.0215	0.9954
3	rs7645250	36989208	G	A	0.0050969882578437	0.0212	0.8091
3	rs112886554	36989695	G	A	0.0235016597850914	0.0254	0.3541
3	rs149744363	36990416	G	A	0.0005998200719675	0.0215	0.9764
3	rs149037941	36990621	G	A	0.0005998200719675	0.0214	0.9792
3	rs7618453	36990817	T	C	0.0052959516591825	0.0212	0.8027
3	rs4431051	36992405	C	T	-0.0221024699079472	0.0087	0.01105
3	rs140055031	36993466	G	A	-0.0007002451143934	0.0215	0.9742
3	rs2058477	36994234	A	G	0.0034041991335623	0.0211	0.8709
3	rs17035812	36994943	G	A	-0.0003000450090019	0.0215	0.9902
3	rs73826924	36994957	G	C	0.0052959516591825	0.0118	0.6551
3	rs7631367	36995324	T	G	0.0035038543266769	0.0211	0.8687
3	rs1419972	36995975	A	G	0.0026963615477425	0.0211	0.8967
3	rs1419971	36996020	C	A	0.0017983819413794	0.0211	0.9319
3	rs7612318	36997976	C	T	-0.0031950988965408	0.0215	0.8804
3	rs79707887	36998129	T	C	-0.053200374867981	0.0154	0.0005505
3	rs116581186	36998587	T	C	0.0161980995687726	0.0248	0.5151
3	rs78012766	36998588	G	A	0.0183996828453635	0.0402	0.6476
3	rs6768108	36998755	C	T	-0.0218980211012161	0.0087	0.01175
3	rs112483344	36999050	C	G	0.0203025023378308	0.0172	0.2381
3	rs74434212	36999107	C	A	-0.0281011651109099	0.0227	0.2173
3	rs6550443	36999582	A	T	-0.0191012733024012	0.0088	0.02989
3	rs143969848	37000393	G	A	0.0285971749776749	0.039	0.4637
3	rs112614368	37001130	G	A	0.0277027118389473	0.0215	0.1982
3	rs11129746	37001972	C	G	-0.0207028323592018	0.0087	0.01758
3	rs7628085	37003076	G	A	-0.0197028322758684	0.0087	0.02331
3	rs116268546	37003545	C	G	0.0259016375226531	0.0169	0.1251
3	rs7633998	37004908	C	T	-0.01999864650669	0.0087	0.02112
3	rs13069542	37005513	T	C	0.0126990249774084	0.0225	0.5729
3	rs7615363	37006262	A	G	-0.0206007457079636	0.0087	0.01791
3	rs7649344	37006396	T	C	-0.0202027073175195	0.0087	0.02007
3	rs7651903	37006686	T	C	-0.0202027073175195	0.0087	0.02033
3	rs145250648	37007183	A	G	0.056900047132812	0.0375	0.1293
3	rs4678556	37007396	C	G	-0.021101069908054	0.0087	0.01503
3	rs77234107	37007426	A	G	-0.0087985943563496	0.0256	0.7321
3	rs9847384	37007862	C	G	-0.0208968257129853	0.0087	0.01576
3	rs113582435	37007939	G	A	0.0255020410123433	0.0216	0.2373
3	rs150783684	37008030	G	A	-0.0050024916227914	0.0257	0.8472
3	rs116097543	37008235	C	T	-0.0067024110596754	0.0257	0.7955
3	rs111366006	37008782	T	C	-0.0086977157031958	0.0256	0.7356
3	rs139822735	37008847	G	A	-0.0088994831870327	0.0256	0.729
3	rs9883604	37011026	T	C	-0.01999864650669	0.0087	0.02135
3	rs58129217	37011624	G	A	-0.0203047533403643	0.0087	0.01956
3	rs11718237	37012099	G	A	-0.0203047533403643	0.0087	0.01948
3	rs4515003	37013231	C	G	-0.0146974807605841	0.0087	0.08887
3	rs139028609	37013309	G	A	-0.0064004391810282	0.0257	0.8026
3	rs140944431	37014281	T	A	-0.0344051267241774	0.0437	0.4311
3	rs141600981	37014908	C	T	0.0567961259994112	0.0367	0.1217
3	rs77864739	37015960	G	A	0.0158044491449436	0.017	0.3531
3	rs144726351	37016003	C	T	-0.0067024110596754	0.0257	0.7937
3	rs79640879	37016074	C	T	-0.0110002818588653	0.0169	0.5157
3	rs7622170	37016576	T	C	-0.0198966317144566	0.0087	0.02163
3	rs7632760	37016953	A	G	-0.0202027073175195	0.0086	0.01948
3	rs7611106	37017024	G	A	-0.0198966317144566	0.0087	0.0219
3	rs11720073	37018991	C	T	-0.0198966317144566	0.0087	0.02219
3	rs9681525	37019906	T	C	-0.0147989665120717	0.0086	0.08701
3	rs72862692	37020268	T	C	-0.0264979913062283	0.0133	0.04605
3	rs4678920	37020649	T	C	-0.0198966317144566	0.0087	0.02173
3	rs113360038	37020999	G	A	-0.0062998021485279	0.0256	0.8046
3	rs4678921	37022803	T	C	-0.01999864650669	0.0087	0.02107
3	rs4678922	37022864	A	T	-0.0196008476550609	0.0087	0.02362
3	rs11714125	37024256	T	C	-0.0202027073175195	0.0087	0.02003
3	rs6769734	37024338	G	A	-0.0197028322758684	0.0086	0.0227
3	rs13061520	37025534	G	A	0.0071047017299317	0.0237	0.765
3	rs9831084	37025661	T	C	-0.0197028322758684	0.0087	0.02285
3	rs6789043	37025867	T	C	-0.0197028322758684	0.0086	0.02264
3	rs1055095	37027933	C	A	-0.0146974807605841	0.0086	0.08841
3	rs1133661	37028066	A	G	-0.0145960053074092	0.0086	0.09046
3	rs9311149	37030175	C	A	-0.0145046862028817	0.0086	0.09294
3	rs76034534	37030304	T	C	0.0305001066483263	0.0228	0.18
3	rs142718420	37030382	C	G	-0.005696192544881	0.0256	0.825
3	rs1046512	37032296	A	C	-0.0202027073175195	0.0087	0.01971
3	rs3172297	37032370	T	C	-0.0203047533403643	0.0087	0.01915
3	rs4647200	37033462	T	G	-0.0281011651109099	0.0224	0.2096
3	rs1800734	37034946	G	A	0.0119977384336167	0.0103	0.2455
3	rs3774343	37035834	A	G	-0.021101069908054	0.0087	0.01497
3	rs76307598	37036301	T	A	0.0244974716003874	0.0151	0.1046
3	rs13096329	37036684	G	A	0.0109992854583691	0.0224	0.622
3	rs4647206	37037716	G	A	-0.005696192544881	0.0257	0.8254
3	rs9852378	37038771	C	T	-0.0203966036652218	0.0087	0.01854
3	rs148314286	37039352	T	C	-0.0744972786929105	0.0353	0.03465
3	rs141416340	37039464	G	A	-0.0036968248442897	0.0258	0.8852
3	rs4647215	37041320	C	A	-0.021203207651103	0.0087	0.01429
3	rs4647218	37042082	A	G	-0.020498669477346	0.0087	0.01788
3	rs4647221	37042757	T	C	-0.0802018870085612	0.0252	0.001459
3	rs4647222	37042960	A	C	-0.021203207651103	0.0087	0.01447
3	rs114689988	37043009	A	C	-0.0805053146596501	0.0252	0.001373
3	rs4647223	37043218	A	T	-0.0029042131473898	0.0259	0.9106
3	rs4647224	37043230	G	A	-0.0203966036652218	0.0087	0.01838
3	rs4647225	37043256	G	A	-0.0049019951702315	0.0255	0.8478
3	rs4647226	37043796	G	A	0.0311982343370806	0.0228	0.1702
3	rs1540354	37044489	A	T	0.0043007385516922	0.0112	0.7017
3	rs3774341	37045233	A	C	-0.0206007457079636	0.0087	0.01748
3	rs12171282	37047583	A	G	-0.0202027073175195	0.0087	0.01941
3	rs113479434	37047777	G	A	-0.021101069908054	0.0087	0.01494
3	rs4234259	37048633	A	G	-0.0202027073175195	0.0087	0.01937
3	rs4647250	37049098	T	C	-0.0209989425960583	0.0087	0.01544
3	rs4647252	37049382	C	T	-0.0180010511095525	0.0542	0.74
3	rs4647254	37049448	G	A	-0.0117993392160431	0.0297	0.6923
3	rs4647255	37050254	T	C	-0.0052035148315978	0.0259	0.8409
3	rs9855475	37051667	A	C	-0.0145960053074092	0.0086	0.09119
3	rs115987957	37051951	T	C	-0.0050024916227914	0.0259	0.8475
3	rs113956733	37052070	T	C	-0.0203047533403643	0.0087	0.01884
3	rs115050713	37053039	G	A	-0.0022024235552	0.0365	0.9523
3	rs1799977	37053568	A	G	-0.0110002818588653	0.0093	0.236
3	rs4647260	37054601	T	C	-0.0201006717070029	0.0086	0.01973
3	rs114422701	37056906	G	T	0.0023971245997214	0.0557	0.9654
3	rs1558528	37056990	C	A	-0.0203966036652218	0.0087	0.01834
3	rs4647269	37057591	C	T	-0.021101069908054	0.0087	0.01497
3	rs4647274	37058011	C	A	-0.0049019951702315	0.0259	0.8493
3	rs4647275	37058438	C	T	-0.036798848237098	0.0301	0.2222
3	rs4647277	37058509	A	G	-0.0206007457079636	0.0086	0.01676
3	rs144135447	37059615	A	G	-0.0049019951702315	0.0259	0.8505
3	rs147320649	37059935	G	A	-0.013399371963117	0.0541	0.8039
3	rs111574542	37059942	C	T	0.0173977771764203	0.0168	0.2987
3	rs113127298	37060252	G	A	-0.0369026020501437	0.0301	0.2211
3	rs11710807	37060321	C	T	-0.021203207651103	0.0087	0.0145
3	rs104894999	37061720	G	C	-0.0040983869261633	0.026	0.8763
3	rs2286939	37062040	T	C	-0.020498669477346	0.0087	0.01765
3	rs3774339	37062854	C	T	-0.0206007457079636	0.0087	0.0172
3	rs3774338	37062959	G	T	-0.0206007457079636	0.0087	0.0172
3	rs28754348	37063728	G	A	-0.021203207651103	0.0087	0.01461
3	rs75793463	37063907	T	C	0.0324962313421326	0.0228	0.1535
3	rs78821099	37064582	C	T	-0.0048015088161939	0.0259	0.8543
3	rs78469656	37064711	C	A	-0.0049019951702315	0.0259	0.8515
3	rs111782287	37065169	A	T	-0.0086977157031958	0.0281	0.7575
3	rs80060540	37065669	A	T	-0.0048015088161939	0.0259	0.8537
3	rs6550445	37066369	T	C	-0.0208968257129853	0.0087	0.01581
3	rs6550446	37066373	T	A	-0.020498669477346	0.0086	0.01747
3	rs113939899	37066792	T	C	0.0394033887747662	0.0451	0.3828
3	rs11129748	37067050	A	G	-0.021203207651103	0.0087	0.0146
3	rs142104826	37068063	A	G	-0.0101008421794295	0.0532	0.8498
3	rs144287831	37068079	T	C	-0.0114047880634385	0.0093	0.2207
3	rs148815774	37068141	G	A	-0.0346949697968869	0.0302	0.2502
3	rs111801681	37068204	C	T	0.0326027085440124	0.0228	0.1523
3	rs6781146	37068257	C	T	-0.0209989425960583	0.0087	0.01553
3	rs62244263	37068557	G	A	-0.0151034855773182	0.0257	0.556
3	rs9852810	37068969	G	A	-0.021101069908054	0.0087	0.01485
3	rs9282784	37070021	G	A	-0.0388032003238938	0.0526	0.4608
3	rs2286940	37070106	C	T	-0.021101069908054	0.0087	0.01485
3	rs41562513	37070437	G	A	0.0355987772398635	0.0226	0.1155
3	rs76585732	37070755	A	G	0.0329027196757078	0.0233	0.1582
3	rs3774336	37071915	A	G	0.0178988554877579	0.0168	0.286
3	rs3774335	37072627	A	C	-0.0208968257129853	0.0087	0.0156
3	rs3774334	37072705	G	A	-0.0208968257129853	0.0087	0.01564
3	rs116585468	37072928	G	T	-0.0055956263571598	0.0259	0.8298
3	rs114359516	37072929	A	T	-0.005304041591906	0.0259	0.8393
3	rs9819025	37073287	T	G	-0.0201006717070029	0.0086	0.02039
3	rs6765395	37073579	T	G	-0.0209989425960583	0.0087	0.01514
3	rs74390409	37073665	G	C	-0.0050024916227914	0.0259	0.8483
3	rs3821826	37074368	C	G	-0.0208968257129853	0.0087	0.01559
3	rs3774332	37074668	A	G	0.0180952882690919	0.0168	0.2801
3	rs71328164	37074671	C	T	-0.0628972021721127	0.0471	0.1821
3	rs6772548	37075934	T	C	-0.0198966317144566	0.0086	0.0206
3	rs6784088	37075984	A	G	-0.0145046862028817	0.0086	0.09186
3	rs6550447	37078280	G	C	-0.0202027073175195	0.0086	0.01924
3	rs112617013	37078365	C	T	0.0329994782631079	0.0246	0.1793
3	rs4678925	37078506	A	G	-0.0209989425960583	0.0087	0.01543
3	rs56257992	37081069	A	G	-0.0104039337153929	0.0253	0.6812
3	rs113887194	37082599	C	T	0.0323994240466592	0.0228	0.1539
3	rs748766	37082874	T	C	-0.0206007457079636	0.0087	0.01727
3	rs113505289	37082908	C	T	0.0326027085440124	0.0228	0.1514
3	rs77032909	37083343	T	C	-0.0033957590691798	0.0259	0.8967
3	rs41552415	37083505	C	T	0.0123039944561641	0.023	0.5909
3	rs9876116	37083740	A	G	-0.0201006717070029	0.0087	0.02027
3	rs116097374	37085344	T	G	-0.0019018072895963	0.0238	0.9352
3	rs114775153	37085825	G	A	-0.0562952570552056	0.0298	0.05915
3	rs112024335	37085840	A	C	0.0338022134084658	0.0226	0.1351
3	rs67401825	37085970	T	C	-0.0208049294331883	0.0087	0.01644
3	rs9822082	37086204	G	A	-0.0201006717070029	0.0087	0.02022
3	rs114786665	37086637	G	A	-0.061003443560332	0.0377	0.1054
3	rs116014380	37087133	C	G	0.0327962744150825	0.0228	0.1492
3	rs150066664	37087239	C	T	0.0081963182244858	0.027	0.7625
3	rs9831178	37087417	C	T	-0.0207028323592018	0.0087	0.0166
3	rs76754443	37089649	T	C	-0.0043996643446871	0.0256	0.8636
3	rs1800146	37090070	G	T	0.0374980764200844	0.0388	0.3343
3	rs2241031	37090274	C	T	-0.0198966317144566	0.0086	0.0213
3	rs1860968	37091325	G	A	-0.0206007457079636	0.0087	0.01731
3	rs74837207	37091694	A	G	0.0178006246255066	0.0168	0.2895
3	rs150693149	37092749	T	A	-0.0110002818588653	0.0254	0.6635
3	rs1558529	37093064	T	C	-0.020498669477346	0.0087	0.01787
3	rs77208925	37093271	A	G	-0.0050024916227914	0.0257	0.8448
3	rs4678930	37093605	A	G	-0.0197028322758684	0.0086	0.02284
3	rs111226642	37094107	G	T	0.0341018649449722	0.0228	0.1349
3	rs4579	37094679	G	A	-0.0202027073175195	0.0087	0.0199
3	rs10849	37095070	C	T	-0.0146974807605841	0.0086	0.08741
3	rs13059224	37096013	G	A	0.0361004656247227	0.0327	0.2697
3	rs749072	37096024	T	C	0.0161980995687726	0.0099	0.1006
3	rs4678932	37096303	T	G	-0.01999864650669	0.0087	0.02122
3	rs62244266	37096955	G	A	0.0055048206344449	0.0168	0.7442
3	rs2110194	37097087	C	T	-0.0202027073175195	0.0087	0.02008
3	rs2363499	37097546	A	G	0.0768962242207427	0.0498	0.1225
3	rs148502904	37098005	C	T	-0.0232993336544035	0.0311	0.4545
3	rs143498278	37098064	C	T	0.023198814502523	0.0185	0.2093
3	rs3774327	37099367	G	A	-0.0151034855773182	0.0086	0.08072
3	rs3774326	37099566	G	A	-0.0203966036652218	0.0087	0.01857
3	rs7639327	37099788	A	G	-0.01999864650669	0.0087	0.02077
3	rs45562534	37099883	G	A	-0.0239956055562207	0.0311	0.4398
3	rs62244267	37100058	C	T	0.0318958749835631	0.0474	0.5005
3	rs7372653	37101079	G	A	-0.0151034855773182	0.0086	0.07977
3	rs7372657	37101149	G	A	-0.0203047533403643	0.0087	0.01892
3	rs11720064	37101519	G	T	-0.01999864650669	0.0087	0.02094
3	rs1819816	37101893	G	A	-0.023002541565316	0.0305	0.4497
3	rs58693636	37102623	C	T	-0.0198966317144566	0.0087	0.02146
3	rs116483964	37102696	G	A	-0.0113036461713921	0.0093	0.2265
3	rs6808735	37104246	A	C	-0.020498669477346	0.0087	0.01798
3	rs2058476	37104896	G	T	-0.0202027073175195	0.0087	0.01936
3	rs75838414	37105106	C	T	-0.0040983869261633	0.0256	0.872
3	rs1468712	37106013	T	C	-0.0202027073175195	0.0087	0.0198
3	rs79838285	37107012	C	G	0.0202045073158995	0.0193	0.2944
3	rs7639375	37107022	C	A	-0.0197028322758684	0.0086	0.0223
3	rs116793365	37107190	A	G	0.0387975467079122	0.0371	0.2965
3	rs2302503	37107470	G	A	-0.0198048272985997	0.0086	0.02162
3	rs6550448	37108896	T	A	-0.0198966317144566	0.0086	0.0216
3	rs56180213	37109633	C	A	-0.0202027073175195	0.0087	0.01967
3	rs6765424	37110463	A	G	-0.0207028323592018	0.0302	0.4941
3	rs9823428	37111130	G	A	-0.0206007457079636	0.0087	0.01744
3	rs17810211	37113405	T	C	-0.0206007457079636	0.0087	0.01719
3	rs1558527	37115658	T	C	-0.0201006717070029	0.0087	0.02054
3	rs7651033	37116042	C	T	-0.020498669477346	0.0087	0.01794
3	rs2302504	37116386	G	T	-0.0198048272985997	0.0086	0.022
3	rs11709376	37116808	C	G	-0.0201006717070029	0.0087	0.02011
3	rs726769	37117741	A	G	-0.0201006717070029	0.0087	0.02015
3	rs148648107	37118345	G	A	-0.0111013930711739	0.0093	0.2353
3	rs80034622	37118537	A	G	0.0518996105407571	0.0398	0.1929
3	rs4678935	37119835	A	C	-0.0202027073175195	0.0087	0.0199
3	rs75226990	37120254	G	A	-0.023401696181619	0.0304	0.442
3	rs9810355	37121074	A	G	-0.0208968257129853	0.0087	0.01572
3	rs6806487	37121092	C	T	-0.019294956182969	0.0086	0.02535
3	rs6806861	37121293	G	A	-0.0201006717070029	0.0087	0.02055
3	rs9814918	37121613	A	G	-0.01999864650669	0.0087	0.02064
3	rs11714838	37121844	G	A	-0.0112025145079934	0.0093	0.2286
3	rs75636567	37121984	C	T	0.0361004656247227	0.0226	0.1101
3	rs11707197	37122329	A	C	-0.020498669477346	0.0087	0.01766
3	rs72864273	37122716	G	C	-0.0253998626327317	0.0132	0.05515
3	rs6550449	37122997	A	G	-0.0012007205765188	0.0112	0.9119
3	rs6550450	37123099	C	G	-0.019294956182969	0.0086	0.02498
3	rs4678936	37123202	G	A	-0.0257999754904126	0.0132	0.05183
3	rs6550451	37123250	G	A	-0.0206007457079636	0.0086	0.01719
3	rs115716065	37123488	A	C	-0.0178992398878318	0.0335	0.5932
3	rs1990492	37124620	A	G	-0.019203206984436	0.0086	0.02551
3	rs13094861	37124874	A	C	-0.044401309298167	0.0483	0.3578
3	rs35821140	37125665	G	A	-0.0401035026973339	0.0487	0.4112
3	rs9846039	37125699	C	T	-0.0203047533403643	0.0087	0.01876
3	rs145947580	37126026	C	T	-0.0668986373554447	0.0521	0.199
3	rs148560143	37127176	G	A	0.0347974835421732	0.0226	0.1235
3	rs3821824	37130942	G	C	-0.0203966036652218	0.0087	0.01875
3	rs2302505	37131404	C	T	-0.0201006717070029	0.0087	0.02
3	rs147891316	37131815	G	T	-0.0113036461713921	0.0093	0.2245
3	rs9879135	37132279	G	A	-0.0201006717070029	0.0087	0.02015
3	rs2302506	37133124	A	G	-0.020498669477346	0.0087	0.01766
3	rs11915301	37133853	G	A	-0.020498669477346	0.0087	0.01793
3	rs3774323	37134451	T	C	-0.0206007457079636	0.0087	0.01754
3	rs75859916	37134800	C	T	0.0227981362759783	0.0169	0.1784
3	rs17204675	37135797	T	C	-0.0201006717070029	0.0087	0.02047
3	rs9820888	37136711	T	G	-0.0014009809156281	0.0112	0.9037
3	rs17810493	37137709	A	T	0.0226026252094292	0.0169	0.1817
3	rs67385735	37138751	A	G	-0.0201006717070029	0.0087	0.02019
3	rs189426632	37141472	G	A	-0.0078003437327339	0.0426	0.8555
3	rs7638252	37141732	G	C	-0.0208968257129853	0.0086	0.01512
3	rs7616160	37141977	A	G	-0.0136020904182857	0.0086	0.1148
3	rs143418804	37142394	T	C	-0.105204972199782	0.0384	0.006212
3	rs11710860	37143017	G	A	-0.01999864650669	0.0087	0.02065
3	rs17204801	37143434	G	A	-0.0201006717070029	0.0087	0.02041
3	rs76602421	37143749	T	C	-0.0618966805401821	0.0367	0.09202
3	rs6800554	37143879	C	T	-0.019203206984436	0.0086	0.02565
3	rs2302507	37144535	C	A	-0.019294956182969	0.0086	0.02465
3	rs4678937	37145174	C	T	-0.0203047533403643	0.0087	0.01927
3	rs75219912	37145615	T	A	-0.0019018072895963	0.0257	0.9424
3	rs9859086	37146191	A	C	-0.021101069908054	0.0086	0.0144
3	rs7653674	37146491	C	T	0.0374980764200844	0.0303	0.2156
3	rs17035950	37147069	C	T	-0.0217958123704574	0.0303	0.4719
3	rs6550455	37147358	T	C	-0.0187038311937836	0.0086	0.02979
3	rs6796088	37147572	G	T	-0.0196008476550609	0.0087	0.0236
3	rs116344817	37148102	T	C	0.0066975214477213	0.0466	0.8859
3	rs9836891	37148882	C	G	-0.0193969096107316	0.0087	0.02482
3	rs7643836	37148958	G	A	-0.0198048272985997	0.0086	0.02158
3	rs17810754	37149447	C	T	0.0189983824093147	0.0156	0.2219
3	rs78170125	37150646	A	T	-0.0862989035863658	0.0307	0.004873
3	rs6806252	37150988	C	G	-0.0127003085782322	0.0086	0.1407
3	rs36068826	37151157	T	C	0.0341985075799122	0.0247	0.1664
3	rs114446054	37151913	T	C	-0.0159972768350078	0.0334	0.6321
3	rs7620643	37152131	T	C	-0.019203206984436	0.0087	0.02671
3	rs76299979	37152438	T	G	-0.0862989035863658	0.0349	0.01337
3	rs3774322	37153270	G	A	-0.001300845733048	0.0112	0.9088
3	rs2047632	37153431	C	G	-0.0030045090202987	0.0257	0.9072
3	rs79712964	37154927	A	G	0.0346043046869299	0.0228	0.1283
3	rs79435116	37155463	C	T	-0.0256050287153947	0.0432	0.5538
3	rs55755638	37157145	C	T	-0.0193969096107316	0.0087	0.0253
3	rs67233917	37157635	A	G	-0.0191012733024012	0.0087	0.0275
3	rs3774321	37158567	T	G	-0.019203206984436	0.0087	0.02712
3	rs9861967	37158798	C	T	-0.0186019483996616	0.0087	0.03136
3	rs3821823	37158827	T	C	-0.0193969096107316	0.0087	0.02542
3	rs35835767	37160285	A	G	0.0188021269625962	0.0156	0.2269
3	rs173051	37160489	A	T	-0.001501126126267	0.0112	0.8937
3	rs11707406	37160677	T	C	-0.0183982139464423	0.0087	0.03407
3	rs116722611	37161239	C	T	-0.007004474152883	0.0355	0.8441
3	rs149540515	37161797	T	C	0.0021975835434872	0.0255	0.9316
3	rs17035968	37162397	G	A	-0.0214994661132367	0.0306	0.4821
3	rs6780799	37162758	G	A	-0.0187038311937836	0.0087	0.03086
3	rs75741550	37162864	T	C	0.0246048038572487	0.0206	0.2329
3	rs139449476	37163652	C	T	-0.0209989425960583	0.0309	0.4982
3	rs77245958	37164563	C	T	-0.0440981887217984	0.0444	0.3201
3	rs6787539	37164647	G	A	-0.0194988734340555	0.0087	0.02449
3	rs1500794	37165542	A	G	-0.0145046862028817	0.0087	0.09292
3	rs189885483	37165807	C	T	0.043097802902723	0.0369	0.2419
3	rs11927149	37166061	C	T	-0.0208049294331883	0.0087	0.01652
3	rs76597672	37167276	A	G	0.021497269010823	0.0184	0.243
3	rs111271236	37167681	T	C	-0.0019018072895963	0.026	0.9426
3	rs11713122	37168314	A	C	-0.0198966317144566	0.0087	0.02111
3	rs3733030	37170717	T	C	-0.0197028322758684	0.0087	0.02268
3	rs3733029	37170750	G	C	-0.01999864650669	0.0087	0.02107
3	rs145739394	37171382	G	A	0.0335991726304121	0.0354	0.343
3	rs9847972	37172062	T	G	0.0013990209137074	0.0239	0.9537
3	rs6764444	37173715	T	C	-0.0203966036652218	0.0087	0.01856
3	rs113033942	37175097	A	G	0.056900047132812	0.041	0.1654
3	rs11717310	37175150	C	T	-0.0203966036652218	0.0087	0.0187
3	rs9832138	37175960	A	G	-0.0206007457079636	0.0086	0.01699
3	rs2885608	37176045	A	G	-0.0198966317144566	0.0087	0.02137
3	rs9832423	37176116	A	G	-0.0207028323592018	0.0087	0.01666
3	rs56280528	37176723	G	A	0.0074025335167413	0.0348	0.8307
3	rs6775008	37179031	A	G	-0.0202027073175195	0.0087	0.0197
3	rs79635736	37180498	C	A	-0.0217958123704574	0.0305	0.4756
3	rs4678938	37181015	G	C	-0.0170952954286372	0.0087	0.04809
3	rs6809297	37181591	G	A	-0.0201006717070029	0.0087	0.02009
3	rs6550456	37181995	A	G	-0.0198048272985997	0.0086	0.02227
3	rs6550457	37182198	T	C	-0.01999864650669	0.0087	0.02084
3	rs62244271	37183758	T	C	0.0036034995896235	0.0146	0.8065
3	rs336601	37184473	G	A	0.0107025231331357	0.0099	0.2777
3	rs7640224	37185143	A	T	-0.0132980281439898	0.0087	0.1253
3	rs56364665	37185499	G	A	-0.0617052054366793	0.0382	0.1057
3	rs10154916	37185960	T	C	-0.0206007457079636	0.0087	0.01733
3	rs4678939	37187398	C	T	-0.0207028323592018	0.0087	0.01705
3	rs4678940	37187513	G	A	-0.0198966317144566	0.0087	0.02177
3	rs78969115	37187638	G	C	-0.001100605444033	0.0231	0.9629
3	rs111853528	37187899	C	T	-0.0490011864330638	0.0309	0.1132
3	rs144121356	37187940	T	C	-0.0668024151462154	0.0382	0.08005
3	rs62244272	37187950	C	T	-0.0122952780941516	0.0249	0.6208
3	rs146479946	37188033	A	G	0.0013990209137074	0.0254	0.9559
3	rs6550458	37188318	T	A	-0.0193969096107316	0.0086	0.02476
3	rs113689894	37190327	G	A	-0.0019018072895963	0.0258	0.9417
3	rs76740138	37191322	T	A	-0.0135007260538548	0.0174	0.4385
3	rs116354287	37191564	T	C	-0.0029042131473898	0.0257	0.91
3	rs6808826	37191879	G	A	0.0004998750416509	0.0254	0.9859
3	rs7630221	37192199	A	G	-0.013399371963117	0.0086	0.1215
3	rs142115250	37193181	C	T	0.0407003871263756	0.0356	0.2538
3	rs9839933	37195162	G	T	-0.0152050125429676	0.0086	0.07788
3	rs114113385	37195393	G	A	0.0275957115907991	0.0262	0.2913
3	rs4678942	37195921	C	A	-0.0188974371044634	0.0086	0.02828
3	rs115889438	37196214	G	A	-0.0019018072895963	0.0258	0.9427
3	rs9869432	37196601	T	C	-0.0198048272985997	0.0087	0.0223
3	rs4678943	37197355	T	C	-0.0198966317144566	0.0087	0.02159
3	rs62244273	37197595	G	A	-0.006199175242821	0.0289	0.8317
3	rs190234153	37197813	A	T	0.0029955089797983	0.0352	0.9327
3	rs116655040	37197814	T	A	0.0305970979773775	0.0205	0.1363
3	rs146015717	37198143	C	T	-0.0039979812872983	0.0257	0.8766
3	rs9823120	37199050	A	G	-0.0198966317144566	0.0087	0.02175
3	rs9823617	37199350	A	T	-0.0198966317144566	0.0087	0.02173
3	rs2362824	37199453	G	A	-0.0132980281439898	0.0086	0.1254
3	rs7638620	37200085	A	G	-0.01999864650669	0.0087	0.02105
3	rs2175881	37201118	C	T	-0.0206007457079636	0.0087	0.01773
3	rs374951	37201611	T	C	0.0108014536938559	0.0099	0.2766
3	rs115731824	37202710	G	A	-0.0008003201707691	0.026	0.9747
3	rs2362825	37202988	T	C	-0.0122952780941516	0.0094	0.1882
3	rs2362826	37203360	T	C	-0.0186019483996616	0.0086	0.03084
3	rs77340616	37204816	T	C	0.0242046886968174	0.017	0.1538
3	rs6786857	37205015	C	T	-0.0196008476550609	0.0087	0.02338
3	rs1392749	37205191	C	T	-0.0197028322758684	0.0087	0.02269
3	rs7634972	37205716	C	T	-0.0197028322758684	0.0087	0.02328
3	rs138124594	37206515	G	A	-0.0197028322758684	0.0087	0.02318
3	rs7637994	37206586	C	T	-0.0197028322758684	0.0087	0.0232
3	rs148036762	37206787	G	A	-0.0032954239497972	0.026	0.8994
3	rs111359646	37206970	A	T	-0.0005001250416822	0.026	0.9837
3	rs11917563	37207638	T	C	-0.0203966036652218	0.0087	0.0186
3	rs9755599	37208192	T	C	-0.0196008476550609	0.0087	0.02358
3	rs113334978	37208239	G	A	0.0270994698817177	0.0205	0.1874
3	rs11706079	37208947	C	A	-0.01999864650669	0.0087	0.02083
3	rs73057481	37209341	C	T	-0.0121029460677457	0.0094	0.1954
3	rs115355522	37209777	T	C	0.055302247784655	0.0357	0.1219
3	rs75888249	37210481	T	C	-0.0125990355765152	0.0173	0.4644
3	rs11920928	37210874	T	C	-0.0196008476550609	0.0087	0.02391
3	rs11916897	37211128	C	G	-0.0203047533403643	0.0087	0.01899
3	rs80200976	37211371	T	C	0.0273038345273452	0.0205	0.1837
3	rs931721	37211972	T	C	-0.0196008476550609	0.0087	0.02376
3	rs6796640	37213274	C	A	-0.0203047533403643	0.0087	0.0194
3	rs17811658	37214204	T	C	-0.0198966317144566	0.0087	0.02194
3	rs4678944	37214685	C	T	-0.0183982139464423	0.0086	0.0328
3	rs114203414	37214999	G	A	-0.0005001250416822	0.026	0.9834
3	rs6809852	37216985	G	A	0.0326027085440124	0.0323	0.3124
3	rs147872149	37217044	G	A	0.0684994164246923	0.0396	0.08321
3	rs114766032	37217304	C	T	-0.0005001250416822	0.026	0.9843
3	rs9829683	37217622	C	A	-0.01999864650669	0.0087	0.02113
3	rs9854641	37218461	T	C	-0.0191012733024012	0.0087	0.02796
3	rs9854956	37218588	T	G	-0.0183982139464423	0.0086	0.03342
3	rs191364899	37218672	C	T	-0.029202265808213	0.0453	0.5194
3	rs963078	37220509	G	T	-0.0191012733024012	0.0087	0.02712
3	rs11717564	37220888	T	A	-0.019203206984436	0.0087	0.02709
3	rs115742928	37220951	C	T	-0.0289037168568363	0.0419	0.4905
3	rs80071431	37221053	G	C	-0.0447986409079867	0.0443	0.3109
3	rs113013412	37221084	A	G	0.0281014301108748	0.0208	0.176
3	rs139753488	37221408	C	G	-0.0046005663955682	0.0259	0.8592
3	rs116147089	37221538	A	G	0.0518046636160167	0.0385	0.1787
3	rs13064344	37221891	C	T	-0.0292949370570243	0.0453	0.5172
3	rs9852386	37222329	G	A	-0.0191012733024012	0.0087	0.02795
3	rs11714667	37222360	G	A	-0.0189993500097828	0.0087	0.0282
3	rs6550459	37223735	G	A	-0.013004189135254	0.0087	0.132
3	rs1053006	37224099	G	A	-0.0229002198863326	0.0132	0.08275
3	rs11711937	37224838	C	G	-0.0198048272985997	0.0087	0.02243
3	rs11711968	37224967	C	G	-0.0198048272985997	0.0087	0.02229
3	rs111697997	37225125	C	T	-0.0036968248442897	0.0258	0.8849
3	rs34253345	37225267	G	A	-0.0319964709431669	0.0454	0.4807
3	rs6786584	37225728	T	C	-0.0198048272985997	0.0087	0.02255
3	rs6773752	37225837	C	T	-0.0189993500097828	0.0087	0.02815
3	rs113134154	37225992	A	G	0.0111970780932162	0.0422	0.7912
3	rs6786906	37226016	T	C	-0.0189993500097828	0.0087	0.02824
3	rs147661213	37226116	A	G	-0.0049019951702315	0.0259	0.85
3	rs12629462	37226969	A	C	-0.0198048272985997	0.0087	0.02274
3	rs140278184	37227125	G	A	-0.0212951405401588	0.0502	0.672
3	rs60832053	37227733	T	C	-0.0185000759845861	0.0086	0.03216
3	rs7616105	37229522	G	A	-0.0197028322758684	0.0087	0.02297
3	rs146721762	37229699	G	A	-0.0030045090202987	0.0283	0.9159
3	rs140297992	37229724	G	A	0.0086028888072678	0.0482	0.8583
3	rs185099525	37229748	G	A	0.0208021276292633	0.0171	0.2239
3	rs150053824	37231590	G	A	0.0212036062510236	0.017	0.2136
3	rs62244278	37232283	C	T	-0.0082035573506883	0.0348	0.8135
3	rs13098279	37232458	G	A	0.0084045823438103	0.0107	0.4297
3	rs150095261	37233200	G	A	-0.0031950988965408	0.0259	0.9019
3	rs111284151	37233313	G	A	0.0239020562806236	0.017	0.1599
3	rs111616429	37234107	T	C	-0.0193969096107316	0.0087	0.02558
3	rs7631605	37234589	C	T	-0.0185000759845861	0.0086	0.03232
3	rs139486892	37234737	G	A	0.017496047616751	0.0333	0.6004
3	rs6762716	37235370	A	G	-0.0182047046548463	0.0086	0.03491
3	rs76336425	37239047	T	C	-0.0095050300143049	0.0243	0.696
3	rs4678945	37239324	G	C	-0.019294956182969	0.0087	0.0261
3	rs139553909	37240016	G	A	-0.0186019483996616	0.0474	0.6947
3	rs116718195	37240102	C	T	-0.0039979812872983	0.0258	0.8768
3	rs149693185	37240307	A	G	-0.0189993500097828	0.0529	0.7199
3	rs113606019	37242169	G	T	0.0274984287018097	0.0208	0.186
3	rs141292807	37243041	G	A	-0.003797200248385	0.0258	0.8846
3	rs75886912	37243297	G	T	0.021898468701116	0.017	0.1984
3	rs62244280	37244116	T	C	0.0017983819413794	0.0147	0.9012
3	rs17036103	37244366	T	C	-0.0046005663955682	0.0256	0.856
3	rs75658707	37244687	T	G	0.0219962978718961	0.017	0.1972
3	rs148584553	37245745	A	C	-0.0418016408837633	0.0545	0.4434
3	rs56304874	37245983	G	T	-0.019203206984436	0.0087	0.02677
3	rs17206443	37246383	T	A	-0.0222047099881925	0.0132	0.09407
3	rs58948051	37246496	G	A	-0.0216016445577609	0.0132	0.1029
3	rs72866090	37246902	G	A	-0.0216016445577609	0.0132	0.1021
3	rs55898028	37248337	A	G	-0.0189993500097828	0.0087	0.02893
3	rs55656326	37248492	G	A	-0.0117993392160431	0.0094	0.2069
3	rs11919729	37248864	C	T	-0.0704975744133774	0.0308	0.02233
3	rs151027546	37249754	G	A	-0.003596459514405	0.028	0.8976
3	rs143672040	37250093	G	A	-0.108197870477987	0.0579	0.06141
3	rs112534025	37250185	C	T	0.013202462677756	0.0329	0.6888
3	rs138519850	37250285	G	C	-0.0152050125429676	0.0531	0.7741
3	rs336594	37252270	G	A	-0.0031950988965408	0.0112	0.7757
3	rs113644516	37252319	G	A	0.0250047589895661	0.0192	0.1931
3	rs4678949	37253277	C	T	-0.0191012733024012	0.0087	0.02772
3	rs75466291	37253327	A	G	0.004101577021075	0.0242	0.8658
3	rs4678950	37253682	C	T	-0.0189993500097828	0.0087	0.02824
3	rs4678561	37253945	G	A	-0.0188974371044634	0.0087	0.02909
3	rs182949745	37254364	G	A	0.0251998010217421	0.043	0.5575
3	rs60490177	37254925	G	C	-0.0196008476550609	0.0087	0.02434
3	rs62244283	37255251	G	A	-0.0049019951702315	0.0246	0.8417
3	rs7620226	37255954	C	T	-0.0019018072895963	0.0253	0.9416
3	rs17206492	37256102	G	A	0.0205964297986501	0.016	0.1984
3	rs139035133	37256117	A	G	0.052601937740197	0.0391	0.178
3	rs62244284	37256232	C	T	-0.0055956263571598	0.0245	0.821
3	rs7620618	37256337	C	T	0.0005998200719675	0.0219	0.9794
3	rs142286659	37257036	G	A	0.0127977582298607	0.0354	0.7177
3	rs6801864	37257242	A	G	-0.0183982139464423	0.0087	0.0331
3	rs111552713	37257503	A	C	0.027196791588428	0.0208	0.1928
3	rs58491735	37257553	G	C	-0.019294956182969	0.0087	0.02603
3	rs11129752	37257793	C	T	-0.0197028322758684	0.0087	0.02358
3	rs7610068	37257843	G	T	-0.0186019483996616	0.0087	0.03146
3	rs7632108	37258063	A	C	-0.013399371963117	0.0087	0.1239
3	rs1399178	37258669	G	A	-0.0197028322758684	0.0087	0.02396
3	rs77935589	37258763	T	A	-0.0038975857287134	0.0236	0.8684
3	rs11716414	37258835	G	A	-0.0196008476550609	0.0087	0.02442
3	rs9860764	37259144	C	T	-0.0186019483996616	0.0087	0.03169
3	rs112150327	37259275	C	A	-0.004198802647333	0.0237	0.8593
3	rs72866099	37259646	C	A	-0.0198048272985997	0.0087	0.02282
3	rs68159333	37259739	G	A	-0.0197028322758684	0.0087	0.0239
3	rs60160555	37260327	A	G	-0.0021022080918702	0.0235	0.9304
3	rs11708049	37261396	T	C	-0.0194988734340555	0.0087	0.02532
3	rs9876275	37261697	G	C	-0.0185000759845861	0.0087	0.0328
3	rs61489663	37261734	T	A	-0.0196008476550609	0.0087	0.02491
3	rs9839105	37262286	A	G	-0.0186019483996616	0.0087	0.03213
3	rs7628444	37263592	C	G	-0.0202027073175195	0.0087	0.01991
3	rs79737270	37263718	C	T	-0.004198802647333	0.0233	0.8572
3	rs57863333	37263719	G	A	-0.0225012653465135	0.0089	0.01134
3	rs111735379	37264265	C	A	-0.0021022080918702	0.0236	0.9274
3	rs112209692	37264364	C	T	-0.0026033858701149	0.0236	0.9135
3	rs1392748	37265313	T	C	-0.0191012733024012	0.0087	0.02823
3	rs11926827	37266125	C	G	-0.019294956182969	0.0087	0.02687
3	rs113264129	37266168	C	T	-0.0033957590691798	0.0235	0.886
3	rs9874437	37266678	C	T	-0.019203206984436	0.0087	0.02665
3	rs6793659	37267022	C	T	-0.0046005663955682	0.0235	0.8436
3	rs78482678	37267814	G	T	-0.0076995657264405	0.0236	0.7433
3	rs11705906	37268496	G	A	-0.019203206984436	0.0087	0.02626
3	rs114186448	37268603	A	G	-0.006199175242821	0.0236	0.7919
3	rs7627949	37268913	G	T	-0.019203206984436	0.0087	0.02736
3	rs7639607	37269039	T	C	-0.0187955345843259	0.0087	0.0296
3	rs114072918	37269556	G	C	-0.0006001800720324	0.023	0.9804
3	rs11714716	37269678	A	G	-0.0193969096107316	0.0087	0.02628
3	rs79688145	37270103	A	G	-0.0198048272985997	0.013	0.1286
3	rs116267347	37270234	A	G	0.0123039944561641	0.0229	0.5906
3	rs6809976	37270341	A	C	-0.0088994831870327	0.0088	0.3108
3	rs925649	37270864	C	T	-0.0138961051921114	0.0089	0.117
3	rs6792446	37271855	C	A	-0.0082035573506883	0.0236	0.7282
3	rs113985076	37272070	A	G	0.0109003744682883	0.0248	0.6597
3	rs336599	37272136	T	C	0.0014988761237359	0.012	0.9021
3	rs11922913	37272501	T	C	0.0138042809763971	0.0203	0.4967
3	rs336598	37272575	A	C	-0.0025031302181184	0.0117	0.8317
3	rs141834412	37272731	G	A	-0.0048015088161939	0.0237	0.8408
3	rs78312197	37272900	G	A	-0.0021022080918702	0.0236	0.9288
3	rs77904533	37273036	C	T	-0.0050024916227914	0.0237	0.8333
3	rs6802825	37275012	C	G	-0.005304041591906	0.0237	0.8222
3	rs6803011	37275198	C	T	0.0372957847436969	0.0432	0.3877
3	rs6805625	37275538	C	T	0.0374980764200844	0.0426	0.3793
3	rs62244286	37276320	C	T	-0.0068030886197391	0.0097	0.4836
3	rs9834928	37276408	A	G	-0.0117993392160431	0.0087	0.1749
3	rs2062587	37276674	T	C	-0.0114958245134845	0.0087	0.1889
3	rs138186017	37277102	C	T	-0.0208968257129853	0.033	0.5256
3	rs62244287	37277558	G	A	-0.0152963956259917	0.0089	0.08499
3	rs6770520	37278048	A	G	-0.0149004625639624	0.0087	0.08918
3	rs141758611	37278206	C	T	-0.028399474521698	0.0149	0.05616
3	rs11921099	37278358	A	G	-0.0122041688389067	0.0087	0.1626
3	rs73059464	37278835	A	G	-0.0153979421800967	0.0089	0.08314
3	rs28533984	37280200	C	T	-0.0150019689183474	0.0089	0.08992
3	rs4678562	37282070	C	T	-0.0128015918372089	0.0087	0.1418
3	rs11710131	37282685	G	A	-0.0156010662286512	0.0089	0.08006
3	rs34439284	37283757	G	A	-0.0426048328324374	0.0538	0.4287
3	rs77336977	37284131	T	C	-0.0793029813385367	0.0323	0.01396
3	rs4678952	37284427	T	G	-0.0121029460677457	0.0087	0.1644
3	rs114741528	37284579	A	C	-0.003596459514405	0.0237	0.8793
3	rs2271549	37284763	G	C	-0.0014009809156281	0.0366	0.9701
3	rs2271548	37285152	C	T	-0.0150019689183474	0.0089	0.0907
3	rs6773419	37285522	G	T	-0.007296555232638	0.0102	0.4725
3	rs144389014	37285626	G	C	0.0026963615477425	0.0546	0.9607
3	rs73825038	37285693	C	G	-0.0058973552660839	0.0236	0.8031
3	rs17206772	37285915	A	G	0.0051964749068174	0.0255	0.8371
3	rs78200573	37286195	T	C	0.0335991726304121	0.0524	0.5209
3	rs151238941	37286338	C	T	-0.0326988269632397	0.0536	0.5419
3	rs7616457	37287891	A	C	-0.0038975857287134	0.0237	0.8703
3	rs6550463	37288002	T	C	0.0	0.0112	0.9967
3	rs4678953	37289234	T	C	-0.0128015918372089	0.0087	0.1429
3	rs6800842	37289604	G	A	-0.0125990355765152	0.0087	0.148
3	rs336597	37289822	C	T	0.0004998750416509	0.0115	0.9645
3	rs17206856	37290210	G	A	-0.0152050125429676	0.0089	0.08618
3	rs77597703	37293174	A	C	0.0291023874205329	0.0357	0.415
3	rs62244289	37293326	C	T	-0.0046005663955682	0.0251	0.8535
3	rs35953631	37293625	C	A	-0.0123965203365513	0.0087	0.1535
3	rs75939845	37294074	G	T	0.0305001066483263	0.0373	0.4142
3	rs149256646	37294726	A	G	-0.004198802647333	0.0237	0.8581
3	rs79485984	37295040	T	C	-0.085405394542797	0.0438	0.05112
3	rs146175899	37295317	C	G	0.0035038543266769	0.0157	0.8222
3	rs4458322	37295389	C	T	-0.0146974807605841	0.0089	0.09578
3	rs78015537	37295576	G	A	-0.0557981629302465	0.0192	0.003698
3	rs62244333	37296662	T	C	-0.0150019689183474	0.0089	0.08924
3	rs9810522	37296826	A	G	-0.0143017847108596	0.0087	0.1008
3	rs11714766	37297443	C	A	-0.0145960053074092	0.0089	0.09905
3	rs80318874	37298160	A	C	-0.0043996643446871	0.0237	0.8513
3	rs56990886	37298243	G	A	-0.0147989665120717	0.0088	0.09339
3	rs78883197	37298476	A	C	-0.0106970095483354	0.0298	0.7187
3	rs72867525	37299759	T	G	-0.0055956263571598	0.0377	0.8821
3	rs73059479	37299798	T	G	-0.0129028853555234	0.0162	0.4268
3	rs7637545	37299976	A	G	-0.0124977728299804	0.0087	0.1517
3	rs7618155	37300477	C	G	0.0001999800026662	0.0116	0.986
3	rs149411821	37301047	T	G	-0.0243951568347216	0.0507	0.6306
3	rs114773607	37301498	A	G	0.0149969810059077	0.047	0.7495
3	rs11129754	37302282	A	G	-0.0143017847108596	0.0088	0.1048
3	rs1533321	37302408	G	A	-0.0122041688389067	0.0087	0.1597
3	rs17036181	37302756	T	C	-0.004701032558649	0.0237	0.8438
3	rs149727726	37303735	G	A	-0.0043996643446871	0.0237	0.853
3	rs79887975	37304159	G	A	-0.004701032558649	0.0237	0.8424
3	rs4621287	37304523	A	G	0.0008995952428359	0.0116	0.9369
3	rs9863168	37305153	C	T	-0.0054950702819798	0.0236	0.8165
3	rs6550466	37305480	T	C	-0.0150019689183474	0.0088	0.08934
3	rs79735684	37305571	A	G	0.0154992634469238	0.0161	0.334
3	rs115607601	37306360	G	A	0.0017983819413794	0.027	0.947
3	rs62244335	37307162	A	G	-0.0146974807605841	0.0088	0.09659
3	rs62244336	37307714	A	G	-0.0147989665120717	0.0088	0.09518
3	rs111334780	37307785	G	A	0.0123039944561641	0.0089	0.1699
3	rs73059487	37308262	A	T	-0.0149004625639624	0.0089	0.09319
3	rs1040073	37308532	C	T	-0.0147989665120717	0.0089	0.09359
3	rs883523	37311092	A	G	-0.0124977728299804	0.0087	0.1507
3	rs139388003	37311206	C	T	-0.0039979812872983	0.0239	0.8675
3	rs6791305	37311477	C	T	-0.0145046862028817	0.0088	0.1012
3	rs7651477	37313088	T	C	-0.0120017335415971	0.0087	0.1664
3	rs112737080	37313367	G	A	-0.0213972981080803	0.0157	0.1739
3	rs78616193	37314059	A	G	-0.0309026047398165	0.015	0.03952
3	rs17036211	37314129	G	A	-0.0048015088161939	0.0237	0.8404
3	rs17036213	37314217	G	C	-0.004701032558649	0.0237	0.8436
3	rs73825052	37314342	A	G	-0.0057967688471774	0.0236	0.8056
3	rs17036215	37314652	A	C	-0.006199175242821	0.0236	0.7942
3	rs6805305	37315873	G	C	-0.0145046862028817	0.0088	0.1024
3	rs114093718	37316175	C	A	0.0170045988158238	0.0404	0.6744
3	rs116721826	37317499	G	A	-0.0713026798988422	0.0313	0.02284
3	rs141271928	37318891	T	C	-0.0046005663955682	0.0237	0.8474
3	rs80296513	37319973	G	C	-0.0054045784588597	0.0235	0.8183
3	rs9857674	37324990	T	C	-0.0138048499765589	0.0087	0.1116
3	rs62244337	37326022	C	T	-0.0147989665120717	0.0089	0.0951
3	rs80190878	37326218	C	G	-0.0049019951702315	0.0237	0.8363
3	rs77481778	37327113	A	G	-0.0049019951702315	0.0237	0.8364
3	rs7612390	37329042	C	A	-0.0049019951702315	0.0237	0.8366
3	rs13072806	37329140	A	G	-0.0484972070855493	0.0505	0.3369
3	rs13072995	37329236	A	G	-0.0143017847108596	0.0088	0.1035
3	rs4336065	37329654	G	A	-0.0139975096438537	0.0088	0.1112
3	rs149997861	37329851	C	T	-0.0049019951702315	0.0237	0.837
3	rs75862470	37330878	T	C	-0.053200374867981	0.0194	0.006012
3	rs75142259	37332001	A	T	-0.0049019951702315	0.0237	0.8373
3	rs79764532	37332296	G	A	-0.0309026047398165	0.015	0.03992
3	rs9879975	37332662	G	A	-0.0068030886197391	0.0236	0.7738
3	rs6791671	37332821	T	C	-0.0112025145079934	0.0087	0.1964
3	rs11720550	37332897	C	T	-0.0145046862028817	0.0088	0.1003
3	rs116174102	37333551	A	C	-0.013004189135254	0.0327	0.6905
3	rs62244338	37333709	G	A	-0.0113036461713921	0.0155	0.4682
3	rs13317902	37334072	T	G	-0.0059979518036359	0.0235	0.8002
3	rs6550469	37334135	A	G	-0.0114047880634385	0.0087	0.1891
3	rs80012541	37334220	T	C	-0.0050024916227914	0.0237	0.8343
3	rs77984836	37334747	C	T	-0.0189993500097828	0.0282	0.5005
3	rs76255021	37335788	G	A	-0.0050024916227914	0.0237	0.8325
3	rs138505653	37336120	C	T	-0.0049019951702315	0.0237	0.8348
3	rs114962015	37339392	C	T	-0.0050024916227914	0.0237	0.8313
3	rs76231825	37339575	T	C	-0.0051029981759033	0.0237	0.8307
3	rs9857108	37341078	A	T	-0.0073972926304747	0.0236	0.7543
3	rs9819914	37341204	G	A	-0.0065010863423599	0.0235	0.7813
3	rs4283531	37341469	G	A	-0.0145046862028817	0.0088	0.101
3	rs62241869	37341701	G	C	-0.0095050300143049	0.0265	0.7206
3	rs11716746	37341909	A	G	-0.0295009039176847	0.0151	0.05024
3	rs114940685	37342372	C	G	-0.0788051404425305	0.0336	0.01895
3	rs114488585	37342560	C	A	-0.0052035148315978	0.0237	0.8258
3	rs76624761	37342780	A	G	-0.0052035148315978	0.0237	0.8256
3	rs60330515	37342972	T	C	-0.0113036461713921	0.0087	0.1925
3	rs11129755	37343427	A	G	-0.0142003494011414	0.0087	0.1025
3	rs112543591	37343480	A	G	-0.0050024916227914	0.0237	0.8321
3	rs11129756	37344180	G	A	-0.0112025145079934	0.0087	0.1953
3	rs6550470	37345226	A	G	-0.0112025145079934	0.0087	0.1975
3	rs74717100	37346055	C	G	-0.005304041591906	0.0237	0.824
3	rs4452278	37346319	G	A	-0.0138961051921114	0.0087	0.1118
3	rs75143122	37346398	T	C	-0.005304041591906	0.0237	0.824
3	rs4574224	37347150	A	G	-0.0144032303107437	0.0088	0.101
3	rs113227914	37347514	G	T	0.0024968801985871	0.0373	0.9474
3	rs78981945	37347630	T	C	-0.005304041591906	0.0237	0.822
3	rs28524477	37347640	C	T	-0.0074980401773571	0.0236	0.7509
3	rs7638631	37347877	G	A	-0.0142003494011414	0.0087	0.1029
