## Supplementary material for "Characterization of shared and ancestry-specific signals driving complex traits using multi-ancestry fine-mapping": EAS_schizophrenia_gwas_3_49878946_51173526.tsv

chrom	ID	pos	A1	A2	BETA	SE	P
3	rs143366962	49879919	C	T	-0.17410341838957	0.0962	0.07048
3	rs145352758	49880764	A	G	0.0587970705084571	0.0757	0.4369
3	rs2246832	49881134	A	T	0.0307037775750057	0.022	0.1615
3	rs2247036	49882349	C	T	0.0310043588626902	0.022	0.1593
3	rs9819511	49884261	C	T	0.0368043345220483	0.0225	0.1027
3	rs13316065	49884913	C	T	0.0372957847436969	0.0226	0.09831
3	rs140896884	49887122	G	C	0.0531994764675775	0.0898	0.554
3	rs148195548	49888327	G	A	0.052601937740197	0.0904	0.5608
3	rs62260729	49889919	T	C	0.0326027085440124	0.0225	0.1472
3	rs2352974	49890613	C	T	0.0310043588626902	0.0221	0.1593
3	rs10865959	49891002	G	C	0.0320024161254944	0.0225	0.1557
3	rs2352975	49891885	T	C	0.0318958749835631	0.0226	0.1572
3	rs142259589	49891962	T	C	-0.0401035026973339	0.0944	0.6709
3	rs10049413	49892896	A	G	0.0329027196757078	0.0226	0.1449
3	rs2276864	49894030	T	C	0.0329994782631079	0.0226	0.1441
3	rs2280405	49895052	G	C	-0.0442027026797326	0.0254	0.08167
3	rs74685087	49895915	C	T	0.0981969182535785	0.0683	0.1506
3	rs6797500	49896618	T	A	0.16189773659741	0.0602	0.007155
3	rs142781986	49896695	C	T	0.127495714510176	0.1075	0.2356
3	rs2681780	49897830	C	T	0.0394995204367644	0.0231	0.08688
3	rs2777888	49898000	A	G	0.0394995204367644	0.0231	0.08677
3	rs2681781	49898273	A	G	0.0394033887747662	0.0231	0.08756
3	rs3796386	49899795	G	A	0.0155977206230546	0.0245	0.5236
3	rs151178404	49900818	C	T	-0.0906032746829194	0.1185	0.4446
3	rs11130222	49901060	A	T	0.0148984646619666	0.0245	0.5417
3	rs2883059	49902160	T	C	0.0142973047008244	0.0244	0.5591
3	rs9821675	49902544	A	G	0.0395956428583544	0.0231	0.08691
3	rs9859813	49902553	G	A	0.164598765139384	0.06	0.006118
3	rs13326300	49905300	G	A	0.167901417882651	0.0599	0.005092
3	rs28478136	49905750	C	G	0.164301839169329	0.0599	0.006112
3	rs6446187	49907111	C	A	0.0411035548784171	0.0231	0.07449
3	rs572745656	49907282	C	A	-0.165405444417642	0.0963	0.0857
3	rs952594	49908023	G	A	0.0167981182758809	0.0245	0.4923
3	rs61689372	49909442	A	G	0.0813956382039941	0.0894	0.3627
3	rs1317154	49910084	T	C	0.0414010268486756	0.0231	0.07233
3	rs1317571	49910657	T	G	0.0548006364661149	0.0203	0.006905
3	rs62260756	49910838	C	T	0.16530255162436	0.0599	0.00576
3	rs55692411	49911155	G	A	0.0178988554877579	0.0245	0.4643
3	rs34654589	49911449	C	G	0.0176041339483571	0.0245	0.4725
3	rs62262060	49912027	C	T	0.164904082756886	0.0598	0.005841
3	rs1317215	49912291	G	A	0.165200829985537	0.0598	0.005762
3	rs140387785	49912569	A	G	-0.117298153230869	0.0862	0.1734
3	rs116853129	49913469	G	T	0.123703254305543	0.0653	0.05792
3	rs191720269	49913550	C	T	0.0371994409891063	0.1043	0.7215
3	rs36022378	49913705	T	C	0.0277027118389473	0.0255	0.2769
3	rs11712056	49914397	T	C	0.0183015011699126	0.0244	0.4538
3	rs9862795	49915506	A	T	0.0421011760186353	0.023	0.06759
3	rs7613360	49916710	C	T	0.017496047616751	0.0247	0.4785
3	rs9813644	49918751	G	A	0.166903304065574	0.0596	0.005125
3	rs9843653	49920571	T	C	0.0435000054458512	0.0231	0.06001
3	rs143178096	49922198	C	T	0.102403146950678	0.0613	0.09488
3	rs11713193	49924424	G	A	0.043595744117646	0.0231	0.05876
3	rs79328051	49924485	G	T	0.0968998247399593	0.0652	0.1375
3	rs1062633	49924940	T	C	0.0416984103556758	0.023	0.07035
3	rs181220703	49925250	A	G	-0.163495877143996	0.0948	0.08444
3	rs12637681	49925464	T	C	0.160203751540336	0.056	0.004188
3	rs7627864	49926613	C	G	0.0147014028528927	0.0247	0.5516
3	rs12489386	49927503	G	T	0.160799952903708	0.0558	0.003964
3	rs12495831	49927722	A	C	0.160697772197039	0.0558	0.003992
3	rs6795703	49930215	C	T	0.0418039122811836	0.0231	0.07059
3	rs11130223	49930270	G	C	0.160604097376337	0.0558	0.004004
3	rs111873781	49930316	C	T	-0.0128015918372089	0.0355	0.7178
3	rs111226181	49931760	G	T	0.0221038989069263	0.0258	0.3923
3	rs111816721	49932002	A	G	0.0592024345167419	0.0907	0.5138
3	rs56273948	49935537	G	A	-0.0867023338392929	0.0898	0.3343
3	rs2230590	49936102	T	C	0.0416024898545136	0.023	0.07055
3	rs41291716	49936715	G	A	0.160697772197039	0.0557	0.003922
3	rs11130224	49936910	T	A	0.041995705452017	0.0231	0.06966
3	rs12493565	49937205	C	T	0.160799952903708	0.0557	0.0039
3	rs7615206	49937505	T	C	0.0147014028528927	0.0247	0.5515
3	rs3774758	49938227	C	G	0.0416024898545136	0.023	0.07081
3	rs3774759	49939120	G	T	0.0142973047008244	0.0247	0.5624
3	rs3733134	49939503	C	T	0.014504302202808	0.0247	0.5564
3	rs3733135	49939587	G	A	0.0411035548784171	0.023	0.07444
3	rs2280406	49941436	G	A	0.0437010460710946	0.0231	0.05783
3	rs77567985	49943200	G	A	0.161804174120998	0.0555	0.003558
3	rs75195683	49943570	G	A	-0.0451961304529691	0.0302	0.1343
3	rs2293018	49943756	C	T	-0.123796077813511	0.0244	4.018e-07
3	rs150173449	49944461	G	A	0.161497908433122	0.0555	0.003607
3	rs545390832	49944687	C	A	-0.165405444417642	0.0963	0.08601
3	rs143113597	49945879	A	G	0.0441986870716702	0.08	0.5801
3	rs58025924	49945996	G	A	0.160902123170546	0.0556	0.003773
3	rs61729114	49946812	G	A	0.160902123170546	0.0554	0.00369
3	rs2352984	49948728	T	C	0.014504302202808	0.0247	0.556
3	rs868891	49949071	A	G	0.0142973047008244	0.0247	0.5629
3	rs7634084	49949834	A	T	0.041995705452017	0.0231	0.06835
3	rs9848497	49951316	T	C	0.0407003871263756	0.023	0.07702
3	rs58766761	49951725	A	G	0.160101509892111	0.0554	0.003891
3	rs142344547	49956036	G	A	-0.0546040319940407	0.0658	0.4065
3	rs11709573	49956628	C	T	0.0142973047008244	0.0247	0.5623
3	rs35275715	49959148	A	G	0.0142973047008244	0.0247	0.5625
3	rs34034116	49959156	C	A	0.0141001243787816	0.0247	0.5682
3	rs62262093	49960388	T	C	0.0423983514166169	0.023	0.06556
3	rs62262095	49961237	C	T	0.159300255118431	0.0554	0.004028
3	rs6774354	49961780	G	A	0.0138042809763971	0.0247	0.5747
3	rs62262096	49962641	A	G	0.159197921048771	0.0553	0.00399
3	rs112524388	49964340	T	G	0.0222017079836866	0.0257	0.3888
3	rs6771546	49968572	T	C	0.0411995232473163	0.023	0.07303
3	rs57009357	49969619	G	A	0.15839594165249	0.0553	0.004154
3	rs150478785	49970127	C	G	0.022299507494767	0.0257	0.385
3	rs7613875	49971514	C	A	0.0409019913204257	0.023	0.07508
3	rs7627910	49971831	T	C	0.0143958802837323	0.0246	0.5594
3	rs113420322	49972086	G	A	0.15809716790309	0.0553	0.004221
3	rs55751738	49972101	A	G	0.0416984103556758	0.023	0.06973
3	rs7621026	49975334	A	G	0.0416984103556758	0.023	0.06988
3	rs7609971	49975654	C	T	0.0406043708419401	0.023	0.07726
3	rs113865541	49976286	G	A	0.0585990423029356	0.0905	0.5171
3	rs149960472	49976914	C	T	-0.0341050206499513	0.0842	0.6854
3	rs201260149	49976987	C	T	0.0865996255649787	0.1066	0.4165
3	rs6772095	49978069	C	T	0.0409019913204257	0.023	0.07528
3	rs62262099	49979205	T	C	0.157396833934745	0.0552	0.004359
3	rs11717829	49979727	C	T	0.112203052019493	0.0404	0.005462
3	rs117128632	49980537	C	T	0.153596240439858	0.055	0.005237
3	rs4688760	49980596	C	T	0.0574006067311047	0.0202	0.004578
3	rs12638046	49980820	C	T	0.156396727002363	0.0552	0.004606
3	rs62262100	49982234	T	A	0.157302849373776	0.0553	0.004486
3	rs111389326	49982379	G	A	0.0227003855207759	0.0256	0.376
3	rs11721204	49982765	C	T	0.0150954876453349	0.0246	0.5406
3	rs148513267	49983620	G	A	-0.177298195028946	0.0968	0.06688
3	rs147753536	49984779	C	A	-0.0628972021721127	0.1051	0.5495
3	rs11925156	49985853	A	G	0.156901179447043	0.0553	0.004558
3	rs72942333	49986118	T	C	0.0407003871263756	0.023	0.0766
3	rs11706185	49988065	G	A	0.0153023200084426	0.0246	0.5346
3	rs148459332	49988093	C	T	0.0392976332717761	0.1097	0.7201
3	rs62262104	49989490	C	T	0.156200007092391	0.0552	0.004638
3	rs62262105	49990270	A	G	0.156499348116747	0.0553	0.004644
3	rs12630917	49990559	G	A	0.156396727002363	0.0553	0.004664
3	rs12630959	49990884	C	T	0.156302648395341	0.0553	0.004677
3	rs11709503	49991167	G	T	0.0142973047008244	0.0246	0.5622
3	rs80037828	49991540	G	A	0.155900576436154	0.0551	0.004698
3	rs11130225	49992478	C	T	0.156097355253122	0.0553	0.004724
3	rs11130226	49993191	T	G	0.0412954824071715	0.023	0.07259
3	rs11130227	49993319	A	G	0.0432989243951476	0.0247	0.08027
3	rs138736131	49994442	G	T	-0.0403950023610502	0.0642	0.5289
3	rs78394565	49994617	A	G	-0.0555972801024095	0.0307	0.06989
3	rs6792892	49995518	T	C	0.0404027066313724	0.023	0.07824
3	rs13077403	49996053	G	A	0.0136957831289865	0.0246	0.5786
3	rs13079006	49996924	G	T	0.0136957831289865	0.0246	0.5781
3	rs183306060	49997127	C	A	0.139300966576922	0.0773	0.07156
3	rs2624843	49997963	G	A	0.0406043708419401	0.023	0.07764
3	rs2883057	49998282	C	T	0.0399992561638529	0.023	0.0811
3	rs62262114	49999086	G	A	0.0135971385060249	0.0246	0.5803
3	rs112093796	49999210	C	T	0.15519870188881	0.0552	0.004915
3	rs187010029	50000269	G	A	0.0254045542217263	0.066	0.7002
3	rs58621288	50000753	G	A	0.155095947206959	0.0552	0.004947
3	rs62262116	50001152	A	G	0.154599150677743	0.055	0.004968
3	rs77033961	50001345	T	G	0.155001746138992	0.0552	0.004955
3	rs62262117	50001425	C	T	0.155001746138992	0.0552	0.004969
3	rs12496973	50002245	T	C	0.0409979790340721	0.023	0.07409
3	rs11130228	50003246	C	T	0.0409979790340721	0.023	0.07443
3	rs12631306	50003305	A	T	0.153999239789366	0.0553	0.005385
3	rs12636669	50003323	C	T	0.153999239789366	0.0554	0.00542
3	rs12631309	50003328	A	T	0.153999239789366	0.0554	0.005434
3	rs2352969	50003632	G	C	0.0217027816432335	0.0256	0.3971
3	rs2252833	50004209	G	A	0.0404027066313724	0.023	0.07886
3	rs4688759	50008118	T	C	0.112497983226693	0.04	0.004947
3	rs145911699	50008515	C	T	-0.105304961645423	0.0525	0.04504
3	rs6446189	50008566	A	G	0.0404027066313724	0.0229	0.07855
3	rs35065728	50009176	T	C	0.0407003871263756	0.023	0.07639
3	rs2624819	50010571	G	T	0.0136957831289865	0.0246	0.5765
3	rs2681778	50011095	T	C	0.0411995232473163	0.023	0.07256
3	rs11130229	50011540	T	C	0.0411995232473163	0.023	0.07255
3	rs531121986	50012386	C	G	-0.155999053684879	0.096	0.1043
3	rs61491513	50012470	C	G	0.153896361776878	0.055	0.005122
3	rs11130230	50013469	A	G	0.154299240220188	0.0551	0.005134
3	rs2624821	50014114	G	A	0.0215951374365897	0.0256	0.3991
3	rs11916261	50014496	G	A	0.154196393068106	0.0551	0.005151
3	rs149747316	50015042	A	G	-0.0151034855773182	0.0751	0.8402
3	rs117383145	50017393	C	T	0.101102463005078	0.0596	0.08978
3	rs6780731	50017478	A	G	0.0402010017441475	0.0229	0.07957
3	rs11130233	50018585	T	G	0.0411995232473163	0.023	0.0731
3	rs112827798	50019897	G	A	0.153699149331277	0.055	0.005171
3	rs2681776	50020437	G	A	0.0135971385060249	0.0246	0.5809
3	rs62262138	50021659	G	A	0.153699149331277	0.055	0.005176
3	rs4688690	50022292	G	A	0.0402010017441475	0.023	0.07989
3	rs9853222	50022926	T	C	0.0406043708419401	0.0229	0.07696
3	rs116789950	50023438	A	G	0.153699149331277	0.055	0.00516
3	rs74665992	50024568	C	T	0.021497269010823	0.0255	0.401
3	rs13082703	50025006	T	C	0.0134984841513417	0.0246	0.582
3	rs13060128	50025028	A	G	0.0411035548784171	0.023	0.07342
3	rs112222273	50025181	C	T	0.153699149331277	0.055	0.005158
3	rs12485600	50025530	A	G	0.0406043708419401	0.0229	0.07709
3	rs34080578	50026029	A	C	0.0406043708419401	0.0229	0.07723
3	rs149839920	50027232	T	G	-0.0375045865412751	0.0672	0.5773
3	rs2353579	50027774	C	T	0.0369007163483657	0.0229	0.1067
3	rs117859697	50027914	C	T	-0.101999503525648	0.1258	0.4176
3	rs4688758	50028385	G	A	0.0400953305639422	0.023	0.08034
3	rs79700057	50030595	T	G	-0.0812968270859734	0.0938	0.3863
3	rs2624832	50030858	C	T	0.0134984841513417	0.0246	0.5823
3	rs11923132	50031000	G	A	0.153999239789366	0.0551	0.005187
3	rs17657664	50032008	T	G	0.0141001243787816	0.0246	0.5653
3	rs74283344	50032104	T	G	0.100198213877101	0.0596	0.09268
3	rs17657688	50033228	T	C	0.0140015196358136	0.0246	0.5687
3	rs4688757	50035323	T	C	0.0406043708419401	0.0229	0.07706
3	rs4688689	50035542	C	T	0.0402010017441475	0.023	0.07979
3	rs3774733	50037123	C	G	0.0400953305639422	0.023	0.08073
3	rs6767381	50037940	A	G	0.0399031725325864	0.0229	0.0821
3	rs143282955	50038429	G	A	-0.0139975096438537	0.0747	0.8508
3	rs11925192	50038664	G	A	0.0399992561638529	0.0231	0.08243
3	rs11130237	50039303	A	G	0.151699105745191	0.0549	0.005768
3	rs7628058	50039474	G	A	0.0399992561638529	0.0229	0.08145
3	rs12637222	50039631	C	G	0.151699105745191	0.0549	0.005764
3	rs4688756	50040194	T	A	0.0400953305639422	0.0231	0.08198
3	rs6765484	50041313	C	T	-0.0386992491392765	0.023	0.09266
3	rs62262144	50041827	G	T	0.151699105745191	0.0549	0.00575
3	rs11130239	50042658	G	A	0.151999796907566	0.0551	0.005777
3	rs4688688	50042690	C	G	-0.0198966317144566	0.0255	0.4357
3	rs12631608	50042725	T	A	0.151999796907566	0.0551	0.005783
3	rs12634780	50043341	A	T	-0.0129028853555234	0.0246	0.5994
3	rs9812936	50043654	C	T	-0.0122952780941516	0.0246	0.6159
3	rs111401003	50044314	G	A	0.151802210043872	0.055	0.005749
3	rs112666031	50044840	G	A	0.151802210043872	0.055	0.00575
3	rs2353586	50046046	G	T	-0.0399994162638657	0.0229	0.08124
3	rs2353587	50046064	G	A	-0.0396039865931634	0.0229	0.0842
3	rs76286335	50046609	G	A	0.0632001258860912	0.0605	0.2966
3	rs9881008	50047404	C	T	-0.0396039865931634	0.0229	0.08431
3	rs62262145	50049051	C	G	0.151999796907566	0.0551	0.005772
3	rs7634917	50049299	T	G	-0.0399994162638657	0.0229	0.08131
3	rs7645466	50049958	G	T	-0.0130953713122409	0.0246	0.5944
3	rs117617823	50050589	G	A	0.0899960849805562	0.0587	0.125
3	rs186416801	50051802	A	G	0.0940002312871902	0.1028	0.3604
3	rs6446190	50052729	C	G	-0.0406032684425478	0.023	0.07724
3	rs6446191	50052834	T	C	-0.0130953713122409	0.0246	0.5931
3	rs57575459	50053514	C	G	0.151999796907566	0.0551	0.005768
3	rs183491335	50054946	G	A	-0.0620988329318545	0.0719	0.3879
3	rs188538467	50055077	G	A	0.0542987734073789	0.0794	0.4936
3	rs2624818	50056265	G	A	0.111997442453454	0.04	0.005161
3	rs75729494	50056478	T	A	0.145501958655418	0.0543	0.00732
3	rs6799579	50057500	T	C	-0.0198966317144566	0.0255	0.4355
3	rs9861216	50059339	T	C	-0.0398016818829366	0.023	0.08368
3	rs12490944	50059651	G	A	0.151802210043872	0.0549	0.005725
3	rs6446193	50059758	T	C	-0.0398016818829366	0.023	0.08377
3	rs7650214	50059866	T	C	-0.0398016818829366	0.023	0.08376
3	rs11713562	50060332	G	C	-0.0403012967735257	0.023	0.07947
3	rs12629129	50060979	A	G	0.151896712979977	0.0549	0.005695
3	rs12107768	50063753	G	T	-0.0198966317144566	0.0255	0.4356
3	rs4688755	50064424	G	A	-0.0391983134041576	0.0229	0.0875
3	rs12637457	50064630	G	T	0.151699105745191	0.0549	0.005748
3	rs2526751	50064867	T	C	-0.0391983134041576	0.0229	0.08748
3	rs118163823	50065230	A	G	0.0894018508622606	0.0588	0.1284
3	rs117095078	50065795	G	A	0.0994017977075785	0.0817	0.2237
3	rs6446194	50067298	T	A	-0.0127003085782322	0.0246	0.6063
3	rs62262148	50067638	C	T	0.152300397681944	0.0557	0.006282
3	rs11130240	50069357	G	A	0.151699105745191	0.0549	0.005768
3	rs9866695	50069452	G	T	-0.0394999521368577	0.0229	0.08484
3	rs2526750	50070279	A	G	-0.0124977728299804	0.0246	0.61
3	rs7621352	50070763	A	C	-0.0394999521368577	0.0229	0.08526
3	rs6446195	50070853	A	G	-0.0122041688389067	0.0246	0.6186
3	rs7624030	50071279	A	C	-0.0121029460677457	0.0247	0.623
3	rs7634441	50071677	G	A	-0.0128015918372089	0.0246	0.6034
3	rs9844201	50072152	A	C	-0.0122041688389067	0.0246	0.6207
3	rs66851636	50073046	C	T	-0.0388032003238938	0.023	0.09191
3	rs142394610	50073200	T	A	0.0676025721352111	0.0722	0.3494
3	rs62263578	50073640	T	C	0.151501459454067	0.0549	0.005796
3	rs12486808	50074377	G	C	0.151501459454067	0.0549	0.005813
3	rs12486832	50074400	G	T	0.15240344000667	0.0557	0.006261
3	rs4688754	50074641	G	T	-0.0120017335415971	0.0246	0.624
3	rs4688753	50074773	A	G	-0.0125990355765152	0.0246	0.6073
3	rs2526749	50076734	A	G	-0.0125990355765152	0.0246	0.6091
3	rs7430334	50078221	T	C	-0.0125990355765152	0.0246	0.6091
3	rs9814664	50078541	C	T	-0.0408949138454712	0.023	0.07487
3	rs12631248	50080174	C	G	0.151398324140445	0.0549	0.005857
3	rs2526748	50080439	A	G	-0.0403012967735257	0.023	0.07926
3	rs9682295	50081107	T	C	-0.0119005312583873	0.0246	0.6273
3	rs2526747	50082914	C	G	-0.0122041688389067	0.0246	0.6198
3	rs12495114	50084455	T	C	0.151303774091165	0.0549	0.00588
3	rs2624824	50088266	T	C	-0.040197189751413	0.023	0.08019
3	rs59802870	50088301	G	A	0.151501459454067	0.0549	0.005839
3	rs6446197	50088943	A	G	-0.0122952780941516	0.0246	0.6155
3	rs140490352	50089642	C	A	0.088697454761287	0.059	0.1331
3	rs2624823	50089690	G	T	-0.0398016818829366	0.0229	0.08245
3	rs9311446	50092226	G	A	-0.0391983134041576	0.0229	0.08728
3	rs6762477	50093209	G	A	-0.0116981574124923	0.0246	0.6338
3	rs12486470	50094271	T	A	0.151999796907566	0.0551	0.005786
3	rs149806752	50094945	C	T	-0.184403722998279	0.0557	0.0009265
3	rs62263584	50095691	A	G	0.152300397681944	0.0557	0.00629
3	rs2245365	50097319	C	A	-0.0391983134041576	0.0229	0.08757
3	rs11924711	50097366	G	A	0.151999796907566	0.0551	0.005795
3	rs183102033	50097961	A	T	0.0834032087057745	0.076	0.2728
3	rs2624815	50098112	A	G	-0.0116981574124923	0.0246	0.6348
3	rs78565722	50099500	A	G	0.0865996255649787	0.0785	0.2698
3	rs11920034	50100066	A	G	0.151398324140445	0.055	0.005881
3	rs6793528	50100188	C	A	-0.0120017335415971	0.0246	0.6266
3	rs115669815	50102446	T	C	-0.0293979151845611	0.0627	0.6389
3	rs2023953	50103917	G	A	0.106699618659056	0.0395	0.006914
3	rs2023952	50104307	G	A	0.151200618386133	0.055	0.005931
3	rs11924670	50104708	A	G	0.151802210043872	0.0551	0.005869
3	rs11916999	50104873	C	G	0.151200618386133	0.055	0.005942
3	rs2624822	50107219	T	C	-0.0120017335415971	0.0246	0.624
3	rs2240329	50107512	G	A	-0.0403012967735257	0.023	0.07931
3	rs2023951	50108188	C	T	0.151595990814917	0.0551	0.00592
3	rs3774734	50108792	C	A	-0.0115969858456632	0.0246	0.6379
3	rs62263586	50109044	T	C	0.151002873536527	0.055	0.005993
3	rs62263588	50109394	G	A	0.151595990814917	0.0551	0.005943
3	rs12494077	50112998	T	C	0.150796489386098	0.055	0.006069
3	rs2240328	50113004	T	C	-0.0201006717070029	0.0255	0.4305
3	rs2240327	50113034	A	G	-0.0391983134041576	0.0229	0.08755
3	rs12494172	50113346	T	C	0.150899686785615	0.055	0.006059
3	rs117965516	50114387	G	A	0.0341018649449722	0.0893	0.7026
3	rs7061	50114515	C	T	-0.0119005312583873	0.0246	0.6277
3	rs137926552	50114861	A	G	-0.0003000450090019	0.1153	0.998
3	rs2526743	50115245	G	A	-0.0404991299799539	0.0229	0.07758
3	rs2624816	50117312	T	G	-0.0404991299799539	0.023	0.07765
3	rs62263590	50117420	G	C	0.151896712979977	0.0552	0.005888
3	rs2624817	50117520	A	G	-0.01999864650669	0.0255	0.4315
3	rs62263591	50118110	T	G	0.151999796907566	0.0552	0.005858
3	rs34831713	50118748	T	C	-0.0401035026973339	0.023	0.08052
3	rs112512657	50119146	C	G	0.151595990814917	0.0551	0.005898
3	rs12494916	50119739	T	G	0.151699105745191	0.0551	0.005881
3	rs12492291	50120330	C	T	0.152300397681944	0.0552	0.005807
3	rs10049087	50123417	A	G	-0.0398953406632555	0.0229	0.08213
3	rs76298543	50124046	T	C	0.133498892096386	0.0637	0.03602
3	rs186610792	50124802	A	C	0.159999257789463	0.0784	0.04135
3	rs7650241	50124923	T	C	-0.01999864650669	0.0255	0.4333
3	rs9681286	50125219	T	C	-0.0120017335415971	0.0246	0.6259
3	rs2526754	50125996	G	A	-0.0404991299799539	0.023	0.07779
3	rs2247510	50126215	C	A	-0.0140989243795016	0.0245	0.5643
3	rs35333166	50128005	C	T	0.153098698117051	0.0553	0.005664
3	rs2240326	50128386	G	A	-0.0396039865931634	0.023	0.08493
3	rs2624853	50128893	A	G	-0.0404991299799539	0.023	0.07806
3	rs185062240	50129158	G	A	0.014504302202808	0.0983	0.8828
3	rs2013208	50129399	C	T	-0.0398016818829366	0.023	0.08323
3	rs185304734	50129853	G	C	0.15240344000667	0.1094	0.1635
3	rs146209360	50131411	G	A	-0.120598244641203	0.0877	0.169
3	rs62263596	50131520	A	C	0.153501897985254	0.0553	0.005561
3	rs62263597	50131691	G	A	0.153296029002978	0.0554	0.005611
3	rs144867066	50131986	A	G	-0.148302811985657	0.0912	0.1041
3	rs2624834	50132131	G	T	-0.0198966317144566	0.0254	0.4342
3	rs149113544	50132325	G	A	-0.120395194374284	0.0877	0.1695
3	rs6808044	50136165	A	G	-0.0137034650584925	0.0247	0.5797
3	rs73835203	50138145	A	T	-0.272399448920624	0.1204	0.02368
3	rs2856234	50139142	A	G	-0.0411970648503382	0.0231	0.07441
3	rs117321322	50143127	G	A	-0.0150019689183474	0.0734	0.8376
3	rs3733132	50144386	A	G	0.0627024616114006	0.0779	0.4212
3	rs181781543	50144444	C	A	-0.119797563455596	0.0875	0.1707
3	rs1061474	50144951	T	C	-0.0139975096438537	0.0247	0.5704
3	rs140724462	50145370	C	T	0.155001746138992	0.0558	0.005464
3	rs3733133	50146094	T	A	-0.0409990935346932	0.0231	0.07606
3	rs6778802	50146592	T	C	-0.0222967349986103	0.0257	0.385
3	rs2301166	50148305	C	G	-0.0418016408837633	0.0231	0.07049
3	rs118030924	50148508	C	T	0.0834032087057745	0.0633	0.188
3	rs62263600	50149270	A	C	0.156003248476081	0.056	0.00536
3	rs74610735	50149802	T	C	0.0853975755122285	0.0401	0.03343
3	rs1138536	50153356	T	C	-0.0151034855773182	0.0248	0.5422
3	rs2624825	50154989	G	A	-0.0433042394092723	0.0233	0.06289
3	rs2624826	50155468	T	G	-0.015702643727291	0.0248	0.5279
3	rs2624829	50156695	A	G	-0.0152050125429676	0.0248	0.541
3	rs12636045	50157112	C	T	0.156097355253122	0.0562	0.005475
3	rs17050922	50157235	A	G	0.0335991726304121	0.0867	0.698
3	rs12636232	50157895	C	T	0.157302849373776	0.0561	0.00507
3	rs2856238	50158191	T	C	-0.0160988945897493	0.0249	0.5181
3	rs2856237	50158774	A	G	-0.0164038098256767	0.0249	0.5108
3	rs2071208	50159679	G	A	-0.0615988462189574	0.0201	0.002117
3	rs2071207	50159844	T	C	-0.0408949138454712	0.0233	0.07898
3	rs62260770	50159955	C	G	0.156097355253122	0.0563	0.005523
3	rs2071206	50160109	G	A	-0.0430954101055856	0.0233	0.06422
3	rs77982881	50161395	A	G	-0.0091012913892029	0.0528	0.863
3	rs11928995	50161568	C	A	0.155703758889663	0.0563	0.00571
3	rs2008877	50162291	T	G	-0.056496280157669	0.0229	0.01371
3	rs138127225	50163885	G	T	0.0794025027861132	0.0614	0.1965
3	rs2624848	50165101	T	C	-0.015895669405385	0.025	0.5249
3	rs62260771	50165563	G	C	0.154102107219057	0.0565	0.006415
3	rs147444766	50166861	G	A	0.0840010170662233	0.1044	0.421
3	rs142130726	50167837	G	A	0.09349945051399	0.0621	0.1321
3	rs4688686	50169715	C	T	-0.0460020545617973	0.0233	0.04821
3	rs78681494	50171250	G	A	0.147497165639775	0.0735	0.04476
3	rs2014830	50172397	C	T	-0.0582967085104029	0.02	0.003474
3	rs7428430	50174184	C	T	-0.0453949344903922	0.0236	0.05453
3	rs2624847	50174197	G	T	-0.050798679887367	0.0242	0.03551
3	rs13100903	50174572	C	T	0.0878002324280124	0.0469	0.06134
3	rs7642934	50174848	G	A	-0.0290993078252748	0.0252	0.2483
3	rs2526388	50174886	T	C	0.0003999200213268	0.0292	0.9899
3	rs2526386	50175959	C	T	0.0067968490002727	0.0267	0.7997
3	rs2003485	50176589	C	T	0.0739008078395342	0.0511	0.1478
3	rs75473458	50177342	C	A	-0.0396976268585458	0.0942	0.6733
3	rs60034796	50177372	T	C	0.0012991557316201	0.0306	0.9665
3	rs739983	50178011	G	A	0.0648978315778429	0.025	0.00935
3	rs12491177	50180433	T	C	-0.0831968434005588	0.0179	3.181e-06
3	rs12636449	50180613	A	G	0.117996346237397	0.0627	0.05991
3	rs148149389	50180898	C	T	0.0469026696862194	0.0267	0.07871
3	rs2526385	50181135	T	G	0.0666955680382664	0.0202	0.000973
3	rs189552277	50181268	G	T	0.0411035548784171	0.0927	0.6574
3	rs147813922	50183574	C	G	0.0807040274149627	0.0602	0.1804
3	rs2526383	50184538	T	C	0.0676025721352111	0.0198	0.0006368
3	rs138478719	50184637	G	A	0.054402954379292	0.111	0.6243
3	rs11714286	50185508	G	A	0.0698991273796672	0.0202	0.0005476
3	rs58191283	50186685	C	T	-0.0831968434005588	0.0177	2.76e-06
3	rs2526400	50186948	A	G	-0.0584027170759943	0.0248	0.01868
3	rs58137261	50187637	T	C	-0.0835011813049328	0.0177	2.42e-06
3	rs2526396	50188309	A	G	-0.0586996008587778	0.0249	0.01817
3	rs12054052	50188654	C	T	-0.0835990238763137	0.0177	2.293e-06
3	rs2526395	50188886	T	C	-0.0589965728077175	0.0248	0.0175
3	rs2526394	50189057	T	C	-0.0593042438991411	0.0248	0.01698
3	rs2526393	50189173	C	G	-0.0587950465105055	0.0248	0.01779
3	rs3774736	50190110	G	A	-0.0832946561978111	0.0177	2.48e-06
3	rs6800021	50190346	G	A	0.0708032317954	0.0484	0.1435
3	rs2526392	50191191	T	C	-0.0575020022714588	0.0248	0.02027
3	rs2526389	50192826	C	T	0.0725996924143435	0.0483	0.1331
3	rs2021734	50193383	C	T	-0.0835011813049328	0.0177	2.3e-06
3	rs79025934	50193807	A	G	-0.0021022080918702	0.0409	0.9587
3	rs2859580	50194644	G	A	-0.05519563546795	0.0247	0.02558
3	rs2624842	50196418	C	A	-0.0573960891413091	0.0247	0.0201
3	rs73080980	50196533	C	T	0.0428966409523063	0.0263	0.1024
3	rs2072054	50196623	A	G	-0.0827948246089151	0.0177	2.828e-06
3	rs2072053	50197092	C	T	-0.0837947377432658	0.0177	2.037e-06
3	rs1046953	50197097	C	T	0.0703000168001571	0.0219	0.001299
3	rs12631337	50198537	A	G	-0.0544033888793865	0.0238	0.02218
3	rs2624840	50199015	T	C	-0.0540972217202848	0.0249	0.02975
3	rs3774739	50200349	G	A	-0.0842950694954015	0.0176	1.801e-06
3	rs2188151	50201924	G	T	0.0660030731575139	0.0485	0.1732
3	rs2624839	50202231	T	C	-0.0763952012537135	0.018	2.274e-05
3	rs4688747	50202313	G	A	-0.0825015615118015	0.0177	3.058e-06
3	rs117239638	50202380	C	T	0.0590987523872065	0.0424	0.1641
3	rs3774741	50202723	A	G	-0.0825993063219014	0.0177	2.936e-06
3	rs141801960	50203470	C	G	0.0749033700266622	0.0943	0.4266
3	rs3774745	50204745	C	T	0.06259914175652	0.0206	0.002389
3	rs60429865	50205315	A	G	0.10570145753054	0.0636	0.0965
3	rs2624838	50205642	C	G	-0.0857975684987579	0.0178	1.398e-06
3	rs2624837	50205962	A	G	-0.0600048139370291	0.0247	0.01524
3	rs142994930	50206050	C	T	-0.214704262500366	0.0927	0.02052
3	rs2518796	50207075	T	C	0.0690035380967296	0.0484	0.154
3	rs3774748	50207210	A	C	-0.0857975684987579	0.0176	1.16e-06
3	rs3774749	50207227	C	T	0.0619038033148151	0.0206	0.002612
3	rs3774750	50208406	C	G	0.0622045495436565	0.0205	0.002429
3	rs62260773	50208630	G	A	0.103097958003567	0.0638	0.1059
3	rs2518795	50208819	C	T	0.0673969319860517	0.0485	0.1644
3	rs2624836	50208868	A	G	-0.0605040040910452	0.0247	0.01438
3	rs3774751	50209053	G	T	0.0622045495436565	0.0206	0.002532
3	rs3774752	50209612	T	C	-0.0867023338392929	0.0177	8.951e-07
3	rs75992351	50210213	G	C	0.125901105886485	0.0359	0.000448
3	rs1005678	50210289	C	G	-0.0808955712583134	0.018	6.94e-06
3	rs6446201	50210865	A	G	-0.0611947843281922	0.0247	0.01332
3	rs73080992	50213525	G	A	0.0587970705084571	0.0499	0.239
3	rs67627084	50216114	C	T	0.0666955680382664	0.0201	0.0009052
3	rs9831967	50217234	C	T	-0.0663962456396854	0.0227	0.003416
3	rs9832454	50217558	C	T	0.0750981960059311	0.0457	0.1001
3	rs13085567	50217654	C	T	0.0672005996602386	0.0201	0.0008241
3	rs148641669	50218945	C	T	0.0648978315778429	0.0248	0.008731
3	rs146674222	50219095	C	T	0.0654974362315006	0.0247	0.008153
3	rs12639175	50219709	A	G	0.0636037093371393	0.0697	0.3615
3	rs6446202	50219991	C	G	0.0721997240344179	0.0235	0.002124
3	rs186560909	50221824	G	A	0.0608975257512388	0.1106	0.5821
3	rs7642692	50222693	T	C	0.0712968818820338	0.0235	0.002451
3	rs77798063	50223540	T	C	0.0639039448366128	0.0698	0.3604
3	rs2073726	50223593	T	A	0.0684994164246923	0.02	0.0006234
3	rs11717349	50223977	C	T	0.0684994164246923	0.02	0.0006159
3	rs12632110	50224225	A	G	0.0944006754214843	0.0177	9.272e-08
3	rs4688746	50224374	T	C	-0.094101910056301	0.0176	8.941e-08
3	rs12637645	50224423	G	A	0.0611045066532856	0.0696	0.3797
3	rs11711407	50225029	A	G	0.0697032857496389	0.0199	0.0004714
3	rs182139438	50225349	C	T	-0.0824038262548157	0.0903	0.3616
3	rs57842657	50227787	T	A	0.0654037717003168	0.0248	0.008348
3	rs9858059	50227871	C	T	0.06879818587027	0.0199	0.0005525
3	rs11716820	50228316	C	T	0.0825012215117438	0.0456	0.07066
3	rs3755830	50228558	C	T	-0.0068030886197391	0.059	0.9078
3	rs3755831	50228767	G	T	0.0690035380967296	0.0199	0.0005161
3	rs75504962	50228930	G	C	-0.0618009384055913	0.0782	0.4291
3	rs4688684	50231621	C	T	0.10570145753054	0.0722	0.1431
3	rs11919418	50233215	T	G	0.0546018151915836	0.0507	0.2814
3	rs34877766	50234126	A	G	-0.0668024151462154	0.0201	0.0008774
3	rs191500076	50235243	G	A	0.0729995008835215	0.0733	0.3197
3	rs60276643	50235438	C	G	-0.0931026182623243	0.0176	1.254e-07
3	rs193278357	50235603	A	G	-0.0257999754904126	0.0887	0.7712
3	rs12487392	50236067	T	A	-0.0927953446547093	0.0176	1.338e-07
3	rs9882618	50237545	C	T	-0.0923017097918708	0.0176	1.571e-07
3	rs7612733	50238156	A	T	0.101003035616366	0.0504	0.04498
3	rs12485909	50238376	G	A	-0.0932014048340167	0.0176	1.2e-07
3	rs182902110	50239140	A	G	-0.0983959358562678	0.091	0.2798
3	rs4688683	50239464	C	T	-0.0933990072585827	0.0176	1.098e-07
3	rs57462170	50239803	G	A	0.06879818587027	0.025	0.006027
3	rs142487983	50240150	C	T	0.0716041258594429	0.0827	0.3862
3	rs4688745	50240338	T	C	-0.0660970683749259	0.02	0.0009479
3	rs139207956	50241172	C	A	0.0709988581496884	0.0831	0.3929
3	rs2006199	50241621	G	A	-0.094200795398827	0.0177	1.086e-07
3	rs1858828	50242387	G	T	-0.070401005299324	0.0199	0.0003929
3	rs118160556	50242765	C	G	-0.0919946821460059	0.0176	1.668e-07
3	rs2236939	50243510	G	T	0.0654974362315006	0.0244	0.007289
3	rs4141407	50243970	A	G	-0.0917973569973717	0.0176	1.769e-07
3	rs2236940	50244080	G	A	-0.090701814649167	0.0177	3e-07
3	rs77984349	50246385	C	G	0.0676025721352111	0.083	0.4153
3	rs2236941	50247824	C	T	-0.0901982679181488	0.0177	3.493e-07
3	rs2236942	50248807	G	C	-0.070401005299324	0.0198	0.0003892
3	rs4688744	50249500	G	A	-0.091896014704537	0.0176	1.754e-07
3	rs2282749	50250837	T	C	-0.070401005299324	0.0199	0.0003991
3	rs12635271	50251270	C	T	0.0656004570839489	0.0868	0.4496
3	rs146635867	50254394	A	C	-0.0924004172723329	0.0176	1.492e-07
3	rs78020607	50254624	A	G	0.0635004825618992	0.0254	0.01238
3	rs739431	50255305	A	G	0.0666955680382664	0.0243	0.006077
3	rs35926495	50255663	C	T	0.0493043176841434	0.0435	0.2574
3	rs56048629	50255666	C	T	0.0493043176841434	0.0435	0.2573
3	rs137946337	50255912	G	A	-0.120496714354067	0.0916	0.1883
3	rs375366868	50255914	T	C	0.255200202206527	0.1219	0.03627
3	rs2282750	50257020	C	G	-0.0923017097918708	0.0176	1.511e-07
3	rs150849136	50258885	C	A	-0.0408011614039327	0.0472	0.3876
3	rs79499880	50259551	A	G	-0.009696862978864	0.0355	0.7855
3	rs149845881	50260352	G	A	0.0580990823836463	0.0752	0.4398
3	rs145831787	50260468	C	T	-0.0142003494011414	0.0356	0.6895
3	rs12498048	50262017	G	A	-0.0917973569973717	0.0176	1.76e-07
3	rs587730343	50264760	C	G	-0.126300456116175	0.0916	0.1679
3	rs12631192	50265096	G	T	0.0630968574396732	0.0867	0.4664
3	rs117898093	50265856	C	T	0.0937999490706712	0.0632	0.1378
3	rs4688682	50267128	C	A	-0.0917973569973717	0.0176	1.751e-07
3	rs9883222	50267837	G	A	-0.0905047444258399	0.0176	2.635e-07
3	rs587747203	50268083	G	A	0.0098018049722602	0.1013	0.9229
3	rs75047196	50268452	C	A	0.0683966938083502	0.0824	0.4069
3	rs4688742	50272813	G	A	-0.0916000707782702	0.0176	1.858e-07
3	rs60247651	50272953	T	A	-0.0174005146801673	0.0356	0.6253
3	rs144766900	50275754	G	T	0.0930986452544318	0.0632	0.1412
3	rs117398803	50276692	G	A	-0.0277001306422786	0.1102	0.8016
3	rs79241059	50277128	C	T	-0.131898440901917	0.0899	0.1425
3	rs2236943	50278613	G	A	-0.0913042144088996	0.0176	2.035e-07
3	rs58051625	50278717	G	C	-0.0248051189189711	0.0356	0.4871
3	rs74904072	50280586	C	T	0.0160997014894237	0.0537	0.7637
3	rs10510755	50281168	C	T	-0.0267033828345498	0.0356	0.4535
3	rs4688741	50281756	C	T	-0.091194660184927	0.0176	2.081e-07
3	rs7645537	50283437	T	C	-0.0903952777473875	0.0176	2.673e-07
3	rs182065786	50284726	A	T	-0.0857975684987579	0.0906	0.3432
3	rs12634557	50285386	G	T	0.0295005481176215	0.0805	0.7136
3	rs12634583	50285609	C	T	0.0314017631395316	0.0805	0.6961
3	rs57319506	50285677	T	C	-0.0274020297483382	0.0356	0.4424
3	rs2298952	50286953	G	A	-0.0394999521368577	0.0451	0.3809
3	rs2298953	50287260	T	G	-0.0892028674607707	0.0176	3.902e-07
3	rs2298954	50287551	C	T	-0.0891044750828209	0.0176	3.979e-07
3	rs201632611	50288243	T	C	-0.087902683175911	0.0182	1.36e-06
3	rs12485390	50290830	A	G	-0.0898043646600713	0.0176	3.115e-07
3	rs2097247	50290902	C	T	-0.0259949602770859	0.036	0.4707
3	rs9852677	50291617	G	A	-0.0940030344911192	0.0178	1.246e-07
3	rs2282751	50291785	G	A	-0.098704935472477	0.0182	5.603e-08
3	rs2236944	50292193	G	T	-0.088700074764719	0.0176	4.908e-07
3	rs11715758	50292324	G	A	0.0996009612214811	0.0207	1.431e-06
3	rs118188122	50292460	G	A	0.0648041108654969	0.0611	0.2888
3	rs185731969	50293809	A	T	0.0485044090596151	0.0757	0.5218
3	rs41291724	50294066	C	G	-0.0272992569378225	0.0361	0.4486
3	rs9830408	50294551	A	G	-0.0884050750084128	0.0176	5.14e-07
3	rs188823486	50296234	A	C	-0.240696710561799	0.0884	0.006452
3	rs4547694	50297330	A	G	-0.100704704121632	0.0203	7.152e-07
3	rs371723833	50297626	C	G	0.0630029677787336	0.0615	0.3063
3	rs74686281	50298902	A	G	0.0299956000353805	0.0795	0.7057
3	rs79217622	50299140	C	A	-0.0898043646600713	0.0176	3.237e-07
3	rs4141060	50300117	T	C	-0.0903952777473875	0.0184	9.142e-07
3	rs77097132	50301050	C	T	-0.0390007373497326	0.0368	0.2901
3	rs12497018	50301571	G	A	-0.0868986560701441	0.0179	1.163e-06
3	rs9839427	50301584	A	G	-0.0988042770586023	0.0194	3.694e-07
3	rs3755832	50305234	G	A	-0.0374007702544828	0.0355	0.2931
3	rs80063532	50305572	G	A	0.0323026073786261	0.0765	0.6727
3	rs3806708	50306249	T	C	-0.0208049294331883	0.0324	0.521
3	rs2269430	50307050	C	T	-0.091896014704537	0.0176	1.745e-07
3	rs186383509	50307297	C	T	-0.0784048829742783	0.0905	0.3864
3	rs57978992	50307950	G	A	-0.091896014704537	0.0176	1.7e-07
3	rs12492880	50309124	A	G	-0.0917973569973717	0.0176	1.71e-07
3	rs12490837	50310310	T	A	-0.0919946821460059	0.0179	2.871e-07
3	rs2269431	50311321	C	T	-0.0209989425960583	0.0646	0.7451
3	rs2071203	50311900	C	T	-0.0929050743904805	0.0176	1.264e-07
3	rs59658833	50312822	T	C	0.0828970915794702	0.0979	0.3971
3	rs76183352	50313448	C	T	-0.044599955369026	0.041	0.2771
3	rs762705	50313527	A	C	-0.107195531603556	0.0187	9.396e-09
3	rs141193817	50314722	G	C	-0.129300356096707	0.0239	6.421e-08
3	rs79753521	50315502	T	C	0.0517002115855168	0.0749	0.4895
3	rs6776145	50316119	T	C	-0.106105237338636	0.0182	5.151e-09
3	rs4688738	50317470	T	C	-0.0927953446547093	0.0176	1.262e-07
3	rs150356212	50319526	G	A	-0.0398953406632555	0.0355	0.2612
3	rs4688736	50322021	G	C	-0.0931026182623243	0.0176	1.156e-07
3	rs12635953	50322710	C	T	-0.0246001168682327	0.0324	0.4479
3	rs12493693	50322931	C	T	-0.0930038414484547	0.0176	1.21e-07
3	rs12494414	50323172	C	T	-0.0900997775564454	0.0176	3.193e-07
3	rs77967087	50323292	G	C	-0.0188974371044634	0.0701	0.7879
3	rs142104077	50324405	G	C	-0.0519988063604998	0.0617	0.3987
3	rs12629572	50324672	T	G	-0.106205316846328	0.0182	5.141e-09
3	rs2229647	50326020	G	A	-0.09330020116546	0.0176	1.081e-07
3	rs2071205	50327429	A	G	-0.0933990072585827	0.0176	1.062e-07
3	rs117692440	50327845	C	G	0.104702299080816	0.0775	0.1769
3	rs138558275	50328588	C	G	-0.0428970626523952	0.0355	0.2269
3	rs1076872	50329826	A	G	-0.106205316846328	0.0206	2.665e-07
3	rs2071204	50330987	T	C	-0.0933990072585827	0.0176	1.056e-07
3	rs74398439	50331927	C	T	-0.0277001306422786	0.0324	0.3923
3	rs13100173	50332697	G	A	0.0487044462100383	0.0299	0.1028
3	rs3774753	50333627	T	C	-0.092203012053614	0.0176	1.584e-07
3	rs2269432	50334231	T	A	-0.0929050743904805	0.0176	1.22e-07
3	rs145949543	50335788	C	A	0.074197968103965	0.1143	0.5163
3	rs2285043	50336055	C	T	-0.0930038414484547	0.0176	1.207e-07
3	rs72932959	50336292	A	G	-0.0930038414484547	0.0176	1.212e-07
3	rs2285044	50336661	T	C	-0.0930038414484547	0.0176	1.208e-07
3	rs34136796	50337032	C	A	0.0471984218290006	0.0408	0.2468
3	rs117179004	50338047	G	A	0.0829983354991691	0.0354	0.01907
3	rs138951582	50339643	G	A	0.0274011363479391	0.0769	0.7221
3	rs143778450	50340566	C	A	-0.135705182165375	0.091	0.1359
3	rs12488302	50341326	C	T	-0.0933990072585827	0.0176	1.075e-07
3	rs149952098	50341505	C	T	-0.027998320426861	0.0324	0.3869
3	rs377652320	50341569	G	T	0.03649585023784	0.0891	0.6819
3	rs151241807	50342552	C	G	-0.0313049258284153	0.0607	0.606
3	rs79145265	50342621	C	T	-0.09330020116546	0.0176	1.083e-07
3	rs57944420	50344056	A	G	-0.0933990072585827	0.0176	1.059e-07
3	rs78138837	50344178	A	G	-0.107195531603556	0.0182	3.761e-09
3	rs78073598	50344519	C	T	-0.0509986009718156	0.0215	0.01756
3	rs145042586	50345941	C	T	-0.0878044186367746	0.0621	0.1578
3	rs12488235	50346878	G	C	-0.0933990072585827	0.0176	1.082e-07
3	rs12634784	50347139	T	C	0.0335024720540013	0.0783	0.6686
3	rs12631938	50347140	G	T	0.0330962274891896	0.0783	0.6728
3	rs4688734	50347498	C	T	-0.0933990072585827	0.0176	1.058e-07
3	rs76579309	50347595	A	C	-0.09330020116546	0.0176	1.11e-07
3	rs139379641	50347933	G	A	-0.0442967745820927	0.0355	0.2129
3	rs374528934	50350376	C	G	-0.108298159645169	0.0217	6.359e-07
3	rs12492683	50351598	C	T	-0.0933990072585827	0.0176	1.063e-07
3	rs11130248	50352200	A	G	-0.0933990072585827	0.0176	1.068e-07
3	rs12054403	50352384	T	C	-0.0933990072585827	0.0176	1.062e-07
3	rs9877046	50352458	T	G	-0.106305406370931	0.0206	2.418e-07
3	rs12495261	50354065	C	G	-0.0933990072585827	0.0176	1.064e-07
3	rs80031801	50355548	G	A	0.0459957873421583	0.079	0.5603
3	rs35455589	50355730	T	G	-0.0933990072585827	0.0176	1.075e-07
3	rs709210	50357869	A	C	-0.106694738670963	0.0202	1.248e-07
3	rs4688733	50358514	A	G	-0.0934978231153142	0.0176	1.037e-07
3	rs4688732	50360802	G	A	-0.0934978231153142	0.0176	1.041e-07
3	rs79010741	50361898	G	T	0.0677988255644351	0.0843	0.4209
3	rs2236946	50363771	G	A	-0.0938053126850552	0.0176	9.522e-08
3	rs144233132	50366459	T	A	-0.147097280304574	0.0532	0.005673
3	rs2073497	50367867	A	C	-0.0938053126850552	0.0176	9.686e-08
3	rs2073498	50369546	C	A	-0.0467038420537432	0.0356	0.1887
3	rs78501918	50369914	A	G	-0.0473012731180131	0.0356	0.184
3	rs72932987	50370481	T	C	-0.0938053126850552	0.0176	9.757e-08
3	rs80125713	50370660	C	A	-0.114704030660979	0.0226	3.845e-07
3	rs79117849	50370841	C	G	-0.0938053126850552	0.0176	9.654e-08
3	rs146763973	50371054	C	T	0.0667984655384157	0.0845	0.4295
3	rs2236947	50371432	C	A	0.052601937740197	0.0301	0.08062
3	rs190126585	50372770	C	T	-0.191802357893471	0.0863	0.02621
3	rs9311449	50372854	A	T	-0.0938053126850552	0.0176	9.858e-08
3	rs4688728	50373101	C	A	-0.0939041687013481	0.0176	9.354e-08
3	rs3774754	50373835	C	A	-0.0938053126850552	0.0176	9.614e-08
3	rs2073499	50374293	A	G	-0.106895025749778	0.0182	4.391e-09
3	rs57838764	50374568	T	C	-0.108699416923341	0.0182	2.23e-09
3	rs79536844	50375066	C	T	-0.0469029460862576	0.0357	0.1883
3	rs117344582	50376422	G	A	-0.0523991687992084	0.0779	0.5008
3	rs147944291	50377046	C	T	-0.0476997588774203	0.0357	0.1813
3	rs149145410	50377926	C	T	-0.143905013052084	0.0541	0.007785
3	rs4688725	50378176	T	G	-0.0936954841273232	0.0176	1.004e-07
3	rs3213621	50378628	A	G	-0.0936954841273232	0.0176	1.005e-07
3	rs1989839	50378946	A	G	-0.108900105956359	0.0182	2.167e-09
3	rs2301639	50380661	G	A	-0.0478046499481398	0.0357	0.1813
3	rs201896308	50380770	C	T	-0.268899573152414	0.08	0.000779
3	rs4688724	50384143	G	C	-0.0934978231153142	0.0176	1.074e-07
3	rs4688679	50384758	C	T	-0.0933990072585827	0.0176	1.102e-07
3	rs2073500	50387510	A	C	-0.0940030344911192	0.0176	9.147e-08
3	rs2233476	50388383	C	A	-0.09330020116546	0.0176	1.14e-07
3	rs2233474	50388607	C	A	-0.107095352951543	0.0182	4.203e-09
3	rs2233473	50388639	C	A	-0.0242004837056584	0.0722	0.7371
3	rs182965524	50391017	A	G	0.0827037792644135	0.1054	0.4325
3	rs58181992	50391468	T	C	-0.0924004172723329	0.0176	1.559e-07
3	rs35587949	50391636	G	A	-0.0929050743904805	0.0176	1.326e-07
3	rs79012548	50392469	G	C	0.0648041108654969	0.0757	0.3918
3	rs146582711	50393217	G	C	-0.260897340926126	0.0791	0.0009773
3	rs117634736	50393256	C	T	0.0893012532207331	0.0611	0.1434
3	rs77217288	50393676	G	A	-0.0519040071504222	0.0358	0.1473
3	rs189124941	50394298	C	T	0.0783027332571736	0.0986	0.4272
3	rs2071801	50397242	G	C	-0.0929050743904805	0.0177	1.473e-07
3	rs3774755	50398889	A	G	-0.0929050743904805	0.0177	1.482e-07
3	rs192987706	50400006	T	C	0.0900966127514373	0.0853	0.2909
3	rs45536634	50400081	G	A	-0.0503043099097479	0.0357	0.158
3	rs144559371	50401118	C	G	0.0666020156675811	0.0862	0.4395
3	rs12496815	50401841	G	A	-0.0899028259293165	0.0178	4.175e-07
3	rs2239801	50402309	C	G	-0.0488016642355575	0.0357	0.1714
3	rs76846888	50406058	C	T	-0.0540972217202848	0.036	0.1325
3	rs2071804	50407256	A	C	-0.088700074764719	0.0178	6.234e-07
3	rs2071803	50407344	C	A	-0.0482977854077521	0.0357	0.1756
3	rs150839696	50407616	C	T	0.0927979358513521	0.0857	0.2788
3	rs12629047	50408398	C	T	0.0948009592644593	0.0857	0.2688
3	rs12629853	50409632	C	A	0.0933992642585498	0.0857	0.2758
3	rs2236948	50409826	A	G	-0.102198852320248	0.0185	3.379e-08
3	rs2236949	50410041	G	A	-0.0913042144088996	0.0178	2.833e-07
3	rs187300757	50410716	G	A	0.0770999203808484	0.0891	0.3869
3	rs78671882	50411188	C	T	-0.0198966317144566	0.0341	0.5589
3	rs2269569	50412797	T	C	-0.0856995105900367	0.0179	1.725e-06
3	rs2071802	50412945	A	G	-0.0396039865931634	0.0352	0.2598
3	rs12490809	50414404	C	T	-0.0891044750828209	0.018	7.606e-07
3	rs79937307	50414797	G	A	0.0808977266559906	0.0861	0.3477
3	rs12485286	50415642	A	C	-0.090001296894138	0.0178	4.358e-07
3	rs75017764	50416181	G	A	0.077701507663852	0.0891	0.3831
3	rs117760698	50416287	C	T	0.0828970915794702	0.0861	0.3359
3	rs182383311	50417365	G	C	-0.040197189751413	0.0757	0.5948
3	rs2269568	50417678	C	T	-0.0913042144088996	0.0178	2.971e-07
3	rs7614770	50418873	C	G	-0.0870950168509818	0.0179	1.196e-06
3	rs2236950	50420554	C	A	-0.102896886219853	0.0184	2.391e-08
3	rs2236951	50421081	T	C	-0.0978002775259131	0.0186	1.414e-07
3	rs139444529	50421980	C	T	0.0787002685436651	0.0833	0.3451
3	rs189194030	50422581	T	C	0.0298014912367898	0.1001	0.7658
3	rs2236952	50422718	C	G	-0.0951022014333257	0.02	1.856e-06
3	rs75418694	50423609	C	T	-0.036798848237098	0.029	0.2045
3	rs2236953	50424182	G	T	-0.0124977728299804	0.0177	0.4817
3	rs117600296	50424330	C	T	-0.0507039943747058	0.0761	0.5057
3	rs117858399	50424443	G	A	0.0961007762914555	0.0645	0.1364
3	rs2236954	50425177	C	A	-0.0081027387031859	0.0175	0.6449
3	rs142549690	50425700	G	T	0.10949993642209	0.0636	0.0851
3	rs115310229	50427480	C	T	0.0423983514166169	0.0805	0.5981
3	rs9311451	50428138	G	A	0.0301023438164435	0.0394	0.4453
3	rs762897	50428766	C	A	-0.009696862978864	0.0175	0.5791
3	rs762895	50429282	C	G	-0.0135007260538548	0.0177	0.4474
3	rs2236955	50429876	G	A	-0.0078003437327339	0.0174	0.6546
3	rs146280821	50430486	A	T	0.0126002819757385	0.0903	0.8893
3	rs2073496	50431142	A	G	-0.0074980401773571	0.0174	0.6648
3	rs2298955	50431194	T	C	-0.0080019302190585	0.0174	0.6471
3	rs734767	50431410	C	G	-0.0065010863423599	0.0174	0.7074
3	rs1107265	50431995	A	C	-0.0076995657264405	0.0174	0.6582
3	rs2282752	50433967	G	C	-0.0084959889212643	0.0174	0.6271
3	rs12490042	50434984	T	C	-0.0152050125429676	0.0177	0.3895
3	rs2282753	50436716	C	T	-0.0084959889212643	0.0174	0.6259
3	rs2282754	50436827	T	C	-0.0088994831870327	0.0174	0.6102
3	rs7613681	50438793	T	C	0.089200645458302	0.0201	9.233e-06
3	rs2236956	50440390	G	C	-0.0147989665120717	0.0177	0.4028
3	rs2236957	50440426	A	G	-0.0088994831870327	0.0174	0.6106
3	rs77483950	50440490	G	A	-0.132994393976966	0.0234	1.296e-08
3	rs144831784	50441398	G	A	0.0258041896815329	0.0639	0.6865
3	rs2236958	50441613	G	C	-0.0162005226717083	0.0177	0.3608
3	rs2236959	50441627	T	C	-0.009000382197299	0.0174	0.6069
3	rs73833363	50442309	A	G	0.025696986087186	0.0391	0.5107
3	rs4688722	50442524	G	T	-0.198097342709693	0.081	0.01452
3	rs2282755	50442800	G	T	0.103197177327965	0.0214	1.383e-06
3	rs369676189	50444647	A	G	-0.180503210987171	0.0728	0.0131
3	rs138015072	50444683	C	T	-0.204101016736894	0.0771	0.008123
3	rs147507102	50444816	G	A	-0.171203591060108	0.0386	9.336e-06
3	rs560181637	50444819	G	C	-0.171203591060108	0.0386	9.332e-06
3	rs527618603	50444820	G	A	-0.171203591060108	0.0386	9.353e-06
3	rs2236960	50446441	G	A	0.0888987614252172	0.0279	0.001419
3	rs2236961	50446524	G	C	-0.0152050125429676	0.0178	0.3927
3	rs9828829	50447295	G	A	0.0358978909969844	0.0387	0.3528
3	rs75129392	50447973	G	A	0.0063994795805678	0.0433	0.8828
3	rs2236962	50448515	C	G	-0.0154994990469515	0.0178	0.3842
3	rs2236963	50448632	G	A	-0.0171970248285215	0.0178	0.3359
3	rs6767505	50448778	C	G	0.0368043345220483	0.0386	0.3402
3	rs2236964	50449062	C	G	-0.0067024110596754	0.0175	0.7001
3	rs9839996	50449824	C	T	0.0243998868235351	0.039	0.5324
3	rs115757282	50451146	C	T	0.0251022847608284	0.0391	0.5208
3	rs76734502	50452125	T	C	-0.0453949344903922	0.0628	0.4697
3	rs7626470	50452132	C	T	0.0363029992242924	0.0386	0.3479
3	rs2282756	50452237	G	A	-0.0172987645783295	0.0178	0.3333
3	rs2236965	50453456	T	C	-0.0057967688471774	0.0175	0.7417
3	rs79787036	50455424	C	T	0.0584009748744768	0.0591	0.3232
3	rs6446206	50455470	G	A	-0.0073972926304747	0.0175	0.672
3	rs13087550	50455867	C	T	-0.0159972768350078	0.0178	0.368
3	rs743754	50456059	G	C	0.0371994409891063	0.0385	0.3343
3	rs916217	50457227	G	A	-0.0160988945897493	0.0178	0.3643
3	rs7647409	50457599	G	A	0.0371994409891063	0.0385	0.3341
3	rs1034409	50457993	T	G	0.0371994409891063	0.0385	0.3342
3	rs2236966	50459323	G	C	0.027196791588428	0.0392	0.488
3	rs79935684	50460510	A	C	0.024097313483794	0.0391	0.537
3	rs145244097	50460735	T	C	0.0284999894699013	0.0672	0.6715
3	rs2236967	50461240	G	A	-0.0154994990469515	0.0178	0.382
3	rs9875233	50461524	C	T	0.0234039777790161	0.0392	0.5503
3	rs1540293	50463935	C	T	-0.0956962543215012	0.021	5.28e-06
3	rs9835537	50464335	T	C	-0.0079011318962572	0.0174	0.6487
3	rs2236968	50465975	A	G	-0.017502275136142	0.0178	0.3246
3	rs147472537	50466545	C	T	0.254897999612259	0.09	0.004632
3	rs80161213	50467412	G	T	0.0608975257512388	0.0591	0.303
3	rs2282757	50468491	C	T	0.03649585023784	0.0385	0.3425
3	rs74740161	50468679	T	C	0.0434042576072856	0.0802	0.589
3	rs2236969	50470047	G	A	0.0363994293800054	0.0384	0.3438
3	rs2236970	50470444	A	C	0.0218006299588528	0.0392	0.5778
3	rs60391761	50470952	T	C	0.0363994293800054	0.0385	0.345
3	rs11917680	50471408	G	T	0.102403146950678	0.0212	1.428e-06
3	rs3213520	50471724	C	T	0.0258041896815329	0.0392	0.5096
3	rs28428559	50473164	A	G	0.0368043345220483	0.0385	0.3388
3	rs2236971	50473349	G	A	-0.0160988945897493	0.0178	0.3657
3	rs2236972	50473924	T	C	0.0347008987793103	0.0385	0.3677
3	rs2236973	50474284	T	C	-0.0083043861636152	0.0174	0.6344
3	rs2236974	50474574	G	A	-0.0979987908821025	0.0211	3.394e-06
3	rs28580410	50474732	A	G	0.0356952753244514	0.0386	0.355
3	rs184258139	50475552	G	A	0.0123039944561641	0.0804	0.8785
3	rs59619552	50475802	G	C	0.021898468701116	0.0392	0.5766
3	rs743757	50476378	G	C	-0.0083043861636152	0.0174	0.6328
3	rs77226922	50477335	G	A	0.0205964297986501	0.0393	0.5998
3	rs78661034	50477707	C	A	0.029296631955588	0.056	0.6014
3	rs2282758	50477905	C	T	-0.0178992398878318	0.0177	0.3143
3	rs12488468	50478487	T	G	0.0823999272472146	0.0196	2.748e-05
3	rs9883635	50478854	C	T	0.0344014267173323	0.0386	0.3737
3	rs9812540	50479107	C	T	0.0239020562806236	0.0393	0.5434
3	rs9817768	50480102	C	T	0.0352995739869328	0.0386	0.3597
3	rs9837658	50480131	T	G	0.0352995739869328	0.0386	0.3606
3	rs762898	50480863	T	C	-0.0156010662286512	0.0178	0.3805
3	rs11917269	50481035	G	T	0.10219551231467	0.0216	2.124e-06
3	rs743756	50481717	C	T	-0.0094040800752939	0.0174	0.5911
3	rs61493458	50482994	G	A	0.0350002811846215	0.0387	0.3656
3	rs28493735	50483228	G	A	0.0231011029079872	0.0393	0.5576
3	rs2236975	50483437	T	C	-0.0178992398878318	0.0177	0.3138
3	rs9834856	50483682	G	A	0.023003381764963	0.0393	0.5589
3	rs9834579	50483683	C	T	0.023003381764963	0.0393	0.5586
3	rs117654337	50484081	T	C	-0.0212951405401588	0.0802	0.79
3	rs9839266	50484108	G	C	0.0202045073158995	0.0393	0.6061
3	rs59167171	50484336	G	C	0.0200967016991224	0.0393	0.6093
3	rs58462551	50484688	G	A	0.0199986865066891	0.0393	0.6113
3	rs71326932	50485005	C	T	-0.0182047046548463	0.0177	0.3045
3	rs2236976	50485958	A	G	0.0338022134084658	0.0386	0.3814
3	rs2236977	50486057	A	G	0.0349037160078804	0.0386	0.3659
3	rs117268912	50486114	T	A	-0.0083043861636152	0.0823	0.9193
3	rs2236978	50486239	G	A	0.0330962274891896	0.0386	0.3919
3	rs2236979	50486895	T	C	-0.0085968472255182	0.0174	0.6231
3	rs79183523	50488278	C	T	0.0606999130996222	0.0373	0.1037
3	rs9832993	50488687	C	G	0.031498667059371	0.0387	0.4156
3	rs2236980	50488732	A	G	0.0156961681063242	0.0394	0.6903
3	rs2236981	50488845	A	C	-0.0104039337153929	0.0174	0.5493
3	rs9837861	50489208	G	C	0.0304031059110447	0.0387	0.4326
3	rs2236982	50489399	A	G	0.0308007491527123	0.0387	0.4267
3	rs9880285	50490065	A	G	0.0178006246255066	0.0393	0.6509
3	rs2236983	50490244	T	C	-0.0158042315449673	0.0178	0.3742
3	rs9843693	50490594	C	T	0.0301023438164435	0.0387	0.4371
3	rs2157328	50492156	G	A	0.0301023438164435	0.0387	0.4369
3	rs2187815	50492528	C	T	0.029403450369242	0.0388	0.4475
3	rs9854585	50492653	G	A	0.029403450369242	0.0388	0.4482
3	rs743859	50493380	C	T	0.0291995144044279	0.0388	0.4515
3	rs743857	50493550	T	C	-0.0086977157031958	0.0174	0.6166
3	rs2282760	50494497	A	G	-0.0159972768350078	0.0178	0.3683
3	rs2282761	50494630	G	A	0.0138042809763971	0.0394	0.7254
3	rs80231164	50494940	G	A	0.016296487966892	0.0393	0.6784
3	rs2236984	50495487	A	C	-0.009000382197299	0.0175	0.6057
3	rs4688721	50496873	C	T	-0.0263953113595316	0.0189	0.1616
3	rs4688720	50497035	A	G	-0.0164953025291975	0.0178	0.3545
3	rs78964043	50497598	T	G	0.0129951954948113	0.0394	0.7426
3	rs7649603	50498475	G	C	0.0281014301108748	0.0388	0.4681
3	rs9863307	50499532	C	T	0.0274011363479391	0.0388	0.4806
3	rs9863857	50499706	G	A	0.0166997792224134	0.0393	0.6717
3	rs9311453	50499727	G	A	0.0291995144044279	0.0387	0.4505
3	rs73835503	50500270	A	G	0.0291023874205329	0.0387	0.4533
3	rs78999018	50500483	G	C	0.0126990249774084	0.0395	0.7485
3	rs2236985	50501365	G	A	0.0096037361426946	0.0397	0.809
3	rs2236986	50502014	A	C	-0.0235040691879941	0.0188	0.2115
3	rs79984120	50502031	C	T	0.0657034673241941	0.0376	0.08008
3	rs144991048	50502238	C	A	0.0522982892110339	0.0605	0.3877
3	rs929047	50503170	A	G	-0.0932014048340167	0.0178	1.548e-07
3	rs140768314	50504008	G	A	0.112801760792376	0.1122	0.3146
3	rs9814606	50504514	C	T	0.0280041964095973	0.0388	0.4704
3	rs2236987	50504546	T	C	-0.0905047444258399	0.0182	6.412e-07
3	rs2236988	50504896	G	A	-0.0931026182623243	0.0178	1.6e-07
3	rs2236989	50505395	C	T	0.102303848807923	0.021	1.139e-06
3	rs12637870	50506073	C	A	0.101500073731347	0.022	3.846e-06
3	rs150489533	50507904	G	A	0.10380130071374	0.103	0.3133
3	rs80316826	50508014	A	G	0.0107025231331357	0.0397	0.7879
3	rs4688719	50508213	G	C	-0.09330020116546	0.0178	1.622e-07
3	rs11130250	50508326	G	A	-0.09330020116546	0.0178	1.629e-07
3	rs7642779	50508498	C	T	0.0267977123853779	0.0389	0.4915
3	rs9311455	50508820	G	A	0.0105046326450854	0.0398	0.7909
3	rs74764336	50509258	G	A	-0.0331949048576409	0.0686	0.6286
3	rs147400454	50509864	G	A	0.0663025892540632	0.0797	0.4052
3	rs79379501	50510503	G	A	0.0845984682653396	0.1099	0.4415
3	rs2236990	50510658	C	T	0.0266029817945341	0.039	0.4947
3	rs9990256	50510824	A	G	0.0266029817945341	0.039	0.4952
3	rs916288	50513157	A	G	-0.0033957590691798	0.0376	0.9285
3	rs2282762	50514612	A	G	-0.091194660184927	0.0183	6.205e-07
3	rs13099869	50515600	C	A	-0.0929050743904805	0.0179	1.981e-07
3	rs78997807	50515750	G	A	0.0029955089797983	0.0402	0.9408
3	rs60697422	50516599	T	C	0.0203025023378308	0.0396	0.6085
3	rs74530845	50516886	C	T	0.204197197311394	0.0833	0.01424
3	rs73082941	50517669	G	T	0.0183996828453635	0.0446	0.6795
3	rs8180034	50518935	G	C	-0.0919946821460059	0.0178	2.375e-07
3	rs736471	50519392	T	C	-0.0104039337153929	0.0275	0.7057
3	rs6787890	50520128	T	C	-0.0915014422624946	0.0178	2.824e-07
3	rs116885806	50520534	G	T	0.0020977980821461	0.0851	0.9799
3	rs80049775	50520639	C	A	-0.128299389170158	0.023	2.363e-08
3	rs6788459	50520695	T	C	-0.0919946821460059	0.0178	2.388e-07
3	rs2027854	50521177	C	G	-0.0919946821460059	0.0178	2.383e-07
3	rs12492113	50521402	G	A	-0.0901982679181488	0.0178	4.145e-07
3	rs4688718	50522063	G	A	-0.0674012815955113	0.0227	0.002982
3	rs59101538	50522362	G	A	-0.0180010511095525	0.0601	0.7649
3	rs56766970	50522877	T	C	0.0074025335167413	0.04	0.8536
3	rs1467916	50523494	T	G	-0.0757046307503157	0.0192	7.965e-05
3	rs1467914	50523668	A	G	-0.0936954841273232	0.0177	1.264e-07
3	rs6786523	50524221	C	T	-0.0929050743904805	0.0177	1.581e-07
3	rs12494849	50524558	C	G	-0.0930038414484547	0.0177	1.55e-07
3	rs1467913	50525017	C	A	-0.0929050743904805	0.0177	1.576e-07
3	rs41499647	50525154	C	T	0.0985956857049385	0.0207	1.876e-06
3	rs555012060	50525703	G	C	-0.0998976863400252	0.0938	0.2868
3	rs9867588	50526880	T	C	-0.0966981425791736	0.0178	5.332e-08
3	rs58432784	50527218	G	A	-0.0795953077717999	0.0193	3.606e-05
3	rs35684775	50527549	T	G	-0.0789999182341498	0.0193	4.069e-05
3	rs743856	50527874	T	C	-0.0695001429845276	0.0187	0.0002
3	rs763030	50528092	G	C	-0.0963016711694802	0.0178	6.045e-08
3	rs35829757	50528212	C	T	-0.0794004139882947	0.0193	3.849e-05
3	rs147504953	50529504	C	T	-0.0159972768350078	0.0692	0.8174
3	rs12494707	50529986	C	T	-0.0416973775562091	0.0205	0.0421
3	rs6807916	50532006	A	G	-0.0774967846210443	0.0193	6.07e-05
3	rs73835511	50532900	C	T	0.021898468701116	0.0275	0.4261
3	rs35053615	50534129	G	T	0.0212036062510236	0.0275	0.4399
3	rs7613931	50534350	A	G	0.0215951374365897	0.0275	0.4327
3	rs9814874	50534635	G	A	-0.0366017456445608	0.0192	0.05634
3	rs35335661	50535195	C	A	0.0205964297986501	0.0275	0.4539
3	rs35986136	50535221	C	T	0.0204984635773248	0.0275	0.455
3	rs36059704	50535915	C	G	0.0204984635773248	0.0275	0.4549
3	rs35198275	50536092	A	G	0.0203025023378308	0.0275	0.4592
3	rs752183	50536273	C	A	-0.0926965981861868	0.0208	8.248e-06
3	rs150679923	50536297	T	G	0.0758956590032571	0.1006	0.4506
3	rs71326934	50536383	C	G	0.0209000641077417	0.0275	0.4474
3	rs61423002	50537048	A	G	0.0307037775750057	0.0297	0.3018
3	rs61018691	50538600	G	C	0.0355022698424966	0.0294	0.2263
3	rs57361338	50538995	C	T	0.0307037775750057	0.0297	0.3028
3	rs73835516	50539185	C	A	0.0304031059110447	0.0297	0.3063
3	rs1107312	50539219	A	G	-0.0386992491392765	0.0187	0.0389
3	rs73835517	50539263	G	A	0.0304031059110447	0.0297	0.3064
3	rs34860383	50539527	A	C	0.0301993737308422	0.0297	0.3094
3	rs34704833	50539595	C	T	0.0298985503458634	0.0297	0.3151
3	rs36046126	50540425	T	C	0.0297044227063309	0.0297	0.3173
3	rs34762184	50541769	G	A	0.0301993737308422	0.0298	0.3108
3	rs35908181	50541915	T	C	0.0311013012983478	0.0289	0.2814
3	rs3806706	50542726	G	C	-0.0383043331577141	0.0188	0.04203
3	rs73082948	50544417	C	G	0.03649585023784	0.0287	0.2039
3	rs12493985	50544715	T	G	-0.0196008476550609	0.0176	0.2652
3	rs34267788	50544811	T	A	0.0361969153118182	0.0287	0.2074
3	rs34434811	50544836	G	A	0.0361969153118182	0.0287	0.2073
3	rs35864641	50544863	G	T	0.0356952753244514	0.0287	0.2136
3	rs4533647	50545833	T	C	0.0361004656247227	0.0287	0.2086
3	rs750510	50546340	T	C	-0.0198966317144566	0.0175	0.2578
3	rs754298	50548895	T	C	-0.019294956182969	0.0174	0.2674
3	rs4688716	50552029	T	A	-0.0382004338153035	0.0187	0.04131
3	rs11715134	50552866	G	A	-0.0982966348251106	0.0208	2.357e-06
3	rs35694819	50553156	A	G	0.0448968808822823	0.0291	0.1225
3	rs4688715	50553721	A	G	-0.039104719880761	0.0188	0.03707
3	rs76600689	50553764	T	C	-0.0353992243518656	0.0673	0.599
3	rs116925460	50554805	T	C	-0.0186019483996616	0.045	0.6795
3	rs117258445	50554961	C	T	0.0081963182244858	0.0409	0.8412
3	rs13084476	50555065	G	T	0.0247999239054771	0.0292	0.3955
3	rs17050991	50555933	A	C	-0.0369959896867261	0.0187	0.04791
3	rs77516299	50556503	G	A	-0.0383043331577141	0.0519	0.4608
3	rs12491812	50556581	C	T	-0.0369026020501437	0.0187	0.04813
3	rs57591074	50558176	A	G	-0.0257999754904126	0.0228	0.256
3	rs61574029	50558817	T	G	-0.0372035489975441	0.0187	0.04629
3	rs61613532	50560201	T	C	-0.0374007702544828	0.0187	0.04519
3	rs61193866	50560498	G	A	-0.0372969647443931	0.0187	0.04593
3	rs72938758	50560558	A	G	-0.0374007702544828	0.0187	0.04519
3	rs4688714	50560693	T	C	0.0528011569911275	0.018	0.003454
3	rs149000659	50560821	T	C	-0.0769026428413419	0.0895	0.3906
3	rs11720093	50562042	C	T	-0.0972049737931963	0.0209	3.306e-06
3	rs150346039	50562529	G	T	-0.0454995840713661	0.098	0.6427
3	rs12487817	50562566	T	C	-0.0378991867540796	0.0187	0.04239
3	rs12486143	50564170	G	T	-0.0378991867540796	0.0187	0.04249
3	rs750453	50565137	T	A	-0.021101069908054	0.0175	0.227
3	rs4688713	50566497	A	G	-0.0363009797263316	0.0186	0.05136
3	rs6766638	50566535	G	T	0.0366983037826737	0.0186	0.04883
3	rs34756253	50567007	A	G	0.0318958749835631	0.0284	0.2616
3	rs11719998	50567736	C	T	0.0185960172820726	0.0175	0.2861
3	rs73835531	50568188	T	C	-0.0355028330426552	0.0186	0.05633
3	rs67425923	50569152	C	A	0.0335024720540013	0.0283	0.2367
3	rs17050995	50569775	A	G	-0.0355028330426552	0.0186	0.05576
3	rs7652260	50571585	C	G	0.029403450369242	0.0285	0.302
3	rs529380973	50573756	T	C	-0.0316970867432546	0.0961	0.7418
3	rs398703	50574213	G	A	0.0200967016991224	0.0174	0.2483
3	rs12491425	50575312	G	A	-0.0220002402796674	0.0174	0.2063
3	rs4688712	50575898	C	T	0.0195967237465575	0.0174	0.2586
3	rs628081	50576839	G	A	0.0158044491449436	0.0174	0.3648
3	rs13091933	50577415	A	G	0.0251998010217421	0.0291	0.3853
3	rs17051000	50578281	A	T	-0.0358033589652777	0.0185	0.05315
3	rs6784166	50579050	T	C	0.0281986543586787	0.0285	0.3211
3	rs35714264	50579906	T	G	0.0284999894699013	0.0285	0.3162
3	rs420536	50580658	C	A	0.0289955368412525	0.0257	0.2592
3	rs391620	50581248	A	C	0.0226026252094292	0.0175	0.1948
3	rs12494094	50581957	A	C	-0.0358033589652777	0.0185	0.05318
3	rs13076850	50584999	T	G	0.0452027848308288	0.031	0.1444
3	rs116890310	50585013	C	T	0.0517002115855168	0.0608	0.3949
3	rs117219453	50585347	C	A	-0.112497031227146	0.0568	0.04753
3	rs139606809	50587075	C	T	-0.0383043331577141	0.0931	0.6806
3	rs4640555	50588025	G	T	-0.0366017456445608	0.0185	0.0484
3	rs56170012	50588176	A	G	-0.0369959896867261	0.0185	0.04571
3	rs60552073	50589366	C	T	-0.0361039752308815	0.0185	0.0514
3	rs399484	50589455	T	C	-0.0411032840784537	0.0309	0.1838
3	rs4688710	50590628	G	A	-0.0360003042410416	0.0185	0.05163
3	rs809454	50590675	C	T	0.0170045988158238	0.0175	0.3322
3	rs6787521	50590946	A	C	0.043203157300648	0.0301	0.1508
3	rs11130252	50591727	G	A	0.0430020165445429	0.0313	0.1694
3	rs143367823	50591856	T	C	0.0266029817945341	0.0423	0.5293
3	rs443030	50592768	G	A	0.017496047616751	0.0174	0.3154
3	rs17051014	50593844	G	A	-0.125495198078207	0.0236	1.005e-07
3	rs35690191	50594734	G	A	0.0394995204367644	0.031	0.2021
3	rs665912	50594812	G	A	0.0353961009469877	0.0272	0.1929
3	rs129310	50594836	G	A	0.0195967237465575	0.0174	0.2617
3	rs2269506	50595141	C	T	-0.0953001798543245	0.021	5.703e-06
3	rs13083004	50595281	C	T	0.0389995348490096	0.031	0.208
3	rs118103718	50596824	T	C	0.0051964749068174	0.0388	0.8935
3	rs1034405	50597092	G	A	-0.0390007373497326	0.0308	0.2057
3	rs2269505	50597948	G	A	0.0197045832743354	0.0174	0.2575
3	rs35655236	50598047	T	G	0.0387975467079122	0.0309	0.2099
3	rs34399912	50599491	C	T	0.0382009626151637	0.0309	0.2172
3	rs146634968	50605805	C	A	0.113703615012076	0.0973	0.2426
3	rs3804627	50606374	T	C	0.0202045073158995	0.0174	0.2444
3	rs34584636	50607064	T	C	0.0371030879515023	0.0309	0.2302
3	rs186122455	50607198	C	T	0.0663961696396827	0.0991	0.5027
3	rs2227293	50608448	G	A	-0.0361972883118878	0.0184	0.04864
3	rs2227292	50608480	C	T	-0.0363009797263316	0.0184	0.04798
3	rs2355321	50609808	A	G	0.0366019024445485	0.0309	0.2361
3	rs417592	50610696	A	G	0.0204984635773248	0.0174	0.2387
3	rs399971	50612658	A	G	0.0204004877576787	0.0174	0.2408
3	rs183180224	50612876	A	T	0.0582028682075395	0.0756	0.4419
3	rs2227280	50614688	A	G	0.0369007163483657	0.0309	0.2337
3	rs388483	50615539	G	A	-0.0538966802576654	0.0179	0.002624
3	rs17787569	50616646	G	A	0.0369007163483657	0.031	0.2328
3	rs2269507	50616783	C	T	0.036997088886122	0.031	0.2325
3	rs762889	50617422	C	T	-0.0364046818937998	0.0184	0.04743
3	rs2232253	50617502	C	T	0.036997088886122	0.031	0.2323
3	rs2285090	50620043	T	C	-0.0364046818937998	0.0183	0.04739
3	rs3752449	50623193	G	A	-0.0364980230402006	0.0184	0.04645
3	rs76995058	50623376	T	C	0.114203302717664	0.0973	0.2404
3	rs3749265	50623575	T	A	-0.0363009797263316	0.0183	0.04797
3	rs1894459	50623676	A	G	-0.0361972883118878	0.0183	0.04822
3	rs67588094	50624872	C	T	0.0366019024445485	0.031	0.2385
3	rs695170	50625521	C	T	0.0205964297986501	0.0174	0.2363
3	rs79192940	50627050	G	A	-0.0363009797263316	0.0183	0.04811
3	rs4688709	50627339	A	G	-0.0366017456445608	0.0184	0.04637
3	rs34889917	50628537	G	A	0.0363994293800054	0.031	0.2406
3	rs441516	50628931	C	T	0.0205964297986501	0.0174	0.2352
3	rs59949730	50629340	A	G	0.0363029992242924	0.031	0.242
3	rs12494326	50629659	C	G	-0.0364046818937998	0.0183	0.0474
3	rs141067988	50629756	C	A	0.0853975755122285	0.0738	0.2471
3	rs2239750	50629978	C	A	-0.0364980230402006	0.0184	0.04706
3	rs67813889	50630221	C	T	0.0363029992242924	0.031	0.2419
3	rs34202063	50630814	G	A	0.0361969153118182	0.031	0.2439
3	rs77461480	50630938	C	A	0.0579009158948382	0.0361	0.1086
3	rs2355323	50631800	G	A	0.0208021276292633	0.0174	0.2317
3	rs117295690	50632070	T	C	-0.0129028853555234	0.0755	0.8643
3	rs13094336	50632870	C	T	0.0360040066341877	0.031	0.2469
3	rs61316441	50633835	C	T	-0.0363009797263316	0.0183	0.04756
3	rs4688707	50634026	C	T	-0.0363009797263316	0.0183	0.04765
3	rs7646236	50635553	T	C	0.0208021276292633	0.0174	0.2318
3	rs201198	50636111	G	A	-0.036798848237098	0.0309	0.2349
3	rs201197	50636364	G	A	-0.0366951051877892	0.031	0.2353
3	rs201196	50637070	T	C	-0.0366951051877892	0.031	0.2353
3	rs71326937	50637383	C	A	0.0366983037826737	0.0311	0.2379
3	rs453570	50637469	G	C	0.0208021276292633	0.0174	0.2318
3	rs490634	50640830	C	T	-0.0401035026973339	0.0336	0.2323
3	rs117543888	50641182	T	C	0.0701042536729151	0.0596	0.2393
3	rs201194	50642975	C	T	-0.0396976268585458	0.0336	0.2368
3	rs201193	50643305	C	T	0.0219962978718961	0.0175	0.2098
3	rs175634	50644134	C	T	0.021898468701116	0.0175	0.2126
3	rs74957911	50644221	A	G	0.0108014536938559	0.0658	0.87
3	rs117227840	50644343	G	A	0.0691995168010044	0.0596	0.2461
3	rs2239753	50645158	A	G	-0.0361039752308815	0.0183	0.049
3	rs2239752	50645413	G	A	-0.0356997191343252	0.0183	0.05154
3	rs1872184	50647343	C	T	-0.0335050785573982	0.0183	0.06812
3	rs2239751	50647888	T	G	-0.0338050046123612	0.0183	0.0657
3	rs6768300	50649370	C	G	-0.0372969647443931	0.0341	0.2735
3	rs414171	50649499	A	T	0.0217027816432335	0.0175	0.2167
3	rs809451	50650892	G	C	-0.0375980304153185	0.0341	0.2707
3	rs743753	50651395	C	T	-0.0346949697968869	0.0183	0.05858
3	rs138788385	50652201	G	A	-0.0586041643160532	0.0827	0.478
3	rs147430081	50654322	C	T	0.15240344000667	0.0746	0.04116
3	rs34632971	50657660	G	A	0.0358014124633833	0.0342	0.2961
3	rs375544	50657826	G	A	0.0213993910058902	0.0175	0.2221
3	rs813243	50658512	C	T	0.0215951374365897	0.0175	0.2182
3	rs66867590	50659586	C	T	0.0355987772398635	0.0342	0.2985
3	rs116923890	50659625	C	T	-0.0353992243518656	0.0881	0.6881
3	rs3792323	50660331	A	T	-0.0343016316970211	0.0184	0.0618
3	rs3804628	50662081	G	A	0.0353961009469877	0.0342	0.3016
3	rs3804629	50662932	C	T	0.0215951374365897	0.0877	0.805
3	rs3792325	50663574	C	T	0.0273038345273452	0.0176	0.1217
3	rs616589	50663629	A	G	0.0297044227063309	0.0177	0.09426
3	rs3792327	50663761	C	T	0.0274011363479391	0.0379	0.4699
3	rs3792328	50664139	C	T	0.0213993910058902	0.0175	0.2223
3	rs59909173	50665514	C	T	0.0659000937767033	0.0595	0.2679
3	rs34846525	50667463	C	T	0.0350002811846215	0.0342	0.3068
3	rs616689	50668532	T	C	0.0335024720540013	0.0183	0.06775
3	rs17051038	50669191	A	T	0.0390957053401303	0.045	0.3855
3	rs2040397	50670078	C	T	0.0274984287018097	0.0264	0.2959
3	rs58427389	50670793	T	C	-0.0344982814075965	0.0184	0.06005
3	rs3804632	50671362	A	G	0.0217027816432335	0.0175	0.2169
3	rs9868889	50673010	A	G	0.0339955472579582	0.0183	0.06403
3	rs13084771	50673138	G	A	0.0350968370374295	0.0342	0.3056
3	rs150151525	50673525	G	T	-0.137195239177845	0.024	1.155e-08
3	rs138636117	50673526	A	T	-0.13740172986929	0.0241	1.11e-08
3	rs448028	50673928	C	T	0.0218006299588528	0.0175	0.2131
3	rs396302	50674468	C	T	0.0213015034199157	0.0175	0.2258
3	rs137893299	50674912	A	G	0.0392976332717761	0.0613	0.522
3	rs650655	50674940	C	T	0.0339955472579582	0.0183	0.06366
3	rs78685844	50675516	G	C	-0.0416035498550752	0.0214	0.05157
3	rs443436	50676596	T	C	0.0218006299588528	0.0175	0.2146
3	rs13096264	50678280	G	A	0.0353961009469877	0.0342	0.3008
3	rs13096772	50678499	G	C	0.0350968370374295	0.0342	0.3044
3	rs808148	50678659	T	C	0.0341018649449722	0.0183	0.06317
3	rs808149	50678732	C	T	0.0218006299588528	0.0175	0.2147
3	rs6791880	50679244	G	A	0.0347974835421732	0.0342	0.3095
3	rs6783922	50680114	A	G	0.0341018649449722	0.0183	0.06321
3	rs6771348	50680130	C	G	0.0341018649449722	0.0183	0.06323
3	rs71326941	50680386	G	A	0.0239996896478807	0.0253	0.3426
3	rs4476497	50680490	G	C	0.0341018649449722	0.0183	0.06304
3	rs9682401	50680758	A	G	0.0217027816432335	0.0175	0.2149
3	rs745356	50681336	G	A	0.0341985075799122	0.0183	0.0627
3	rs876105	50683809	T	C	0.0341018649449722	0.0183	0.06307
3	rs876104	50683977	A	G	0.0338988850054592	0.0183	0.06424
3	rs876103	50684011	G	A	0.0343048036919902	0.0183	0.06142
3	rs11711534	50684811	G	A	-0.0465990663783681	0.0836	0.577
3	rs60877431	50684999	G	A	-0.0344051267241774	0.0183	0.06042
3	rs9879397	50685642	A	G	0.0338988850054592	0.0183	0.06441
3	rs79159165	50685690	G	T	-0.0340015566760147	0.0183	0.06359
3	rs1385025	50686062	G	A	0.0209979909956055	0.0176	0.2309
3	rs2170840	50686517	C	A	0.0344014267173323	0.0183	0.0608
3	rs6446208	50687825	T	C	0.0346043046869299	0.0184	0.05959
3	rs12491440	50687862	T	C	-0.0344051267241774	0.0184	0.06059
3	rs12489607	50689039	G	T	-0.0343016316970211	0.0183	0.06145
3	rs4688705	50690570	G	A	0.0344014267173323	0.0183	0.06059
3	rs4261877	50692394	G	C	-0.0568984476340911	0.0178	0.00136
3	rs12492540	50692835	C	T	-0.0343016316970211	0.0183	0.06128
3	rs34492910	50693407	C	G	0.0358978909969844	0.0342	0.294
3	rs17051043	50693998	C	T	-0.0344051267241774	0.0183	0.06079
3	rs17051045	50694626	T	C	-0.0344051267241774	0.0183	0.06064
3	rs900735	50695135	C	T	0.0219962978718961	0.0175	0.2095
3	rs728902	50695362	G	T	-0.0344982814075965	0.0184	0.06018
3	rs728901	50695409	C	T	0.0219962978718961	0.0175	0.21
3	rs1013233	50695772	T	G	0.0219962978718961	0.0175	0.2097
3	rs72942785	50696023	C	A	-0.0344982814075965	0.0184	0.06004
3	rs12492093	50697043	G	A	-0.0343016316970211	0.0183	0.06115
3	rs57910827	50697693	G	T	-0.0344051267241774	0.0183	0.06098
3	rs12492982	50698155	C	T	-0.0341050206499513	0.0183	0.06279
3	rs35531616	50698231	C	T	0.0366019024445485	0.0342	0.285
3	rs34390947	50698236	C	T	0.03649585023784	0.0342	0.2852
3	rs35429015	50699192	C	T	0.0366019024445485	0.0342	0.2846
3	rs11716398	50699715	G	A	0.0217027816432335	0.0175	0.2148
3	rs36011798	50699836	C	T	0.0366983037826737	0.0342	0.283
3	rs72942794	50700288	C	T	-0.0343016316970211	0.0183	0.06111
3	rs77124719	50701090	C	T	0.0355022698424966	0.0342	0.2985
3	rs80033764	50701250	T	C	0.0916033178729985	0.0214	1.815e-05
3	rs34848480	50701801	T	C	0.0218006299588528	0.0175	0.2145
3	rs369008921	50701942	C	T	0.029403450369242	0.0932	0.752
3	rs68191286	50702484	A	C	0.036997088886122	0.0342	0.2797
3	rs6794155	50702510	C	T	0.0346043046869299	0.0183	0.0592
3	rs181265123	50702933	T	C	-0.0305004454483837	0.0503	0.5446
3	rs61549968	50703275	C	T	0.036997088886122	0.0342	0.2796
3	rs59036236	50703289	C	T	-0.0344051267241774	0.0183	0.06047
3	rs2076927	50703635	G	A	-0.0344051267241774	0.0183	0.06062
3	rs751851	50703858	C	T	0.0217027816432335	0.0175	0.2152
3	rs12486717	50705872	G	A	-0.0344982814075965	0.0183	0.06003
3	rs1971976	50706496	G	A	0.0217027816432335	0.0175	0.2166
3	rs13085096	50706980	G	A	0.0371030879515023	0.0342	0.2775
3	rs13089719	50707187	G	T	0.0371030879515023	0.0342	0.2775
3	rs13075344	50708169	T	C	0.0305970979773775	0.033	0.3535
3	rs1077215	50708720	C	T	-0.0346949697968869	0.0184	0.05846
3	rs34985176	50711001	T	C	0.0301023438164435	0.0267	0.2585
3	rs73072418	50711083	G	A	0.0374980764200844	0.0342	0.2731
3	rs56856095	50714581	G	C	-0.0352023974087295	0.0183	0.05461
3	rs138835577	50716111	C	T	0.0139029051689914	0.0393	0.7234
3	rs3943212	50718100	C	A	0.022299507494767	0.0175	0.2026
3	rs6779819	50719345	A	G	0.022299507494767	0.0175	0.203
3	rs34266990	50720265	A	G	0.0376040223973664	0.0342	0.2712
3	rs35566897	50720888	T	G	0.0377003271828256	0.0342	0.2708
3	rs13094785	50720909	C	T	-0.0394999521368577	0.034	0.2463
3	rs34866096	50720991	G	A	0.0371994409891063	0.0342	0.2767
3	rs2035484	50721892	T	C	-0.0350988198393953	0.0183	0.05547
3	rs150066411	50723919	G	A	0.0535028515173065	0.0904	0.5538
3	rs6796769	50723927	A	G	0.0221038989069263	0.0175	0.2076
3	rs2086827	50725691	G	A	0.0219962978718961	0.0175	0.2082
3	rs184116433	50726143	C	T	-0.0519040071504222	0.0824	0.5288
3	rs58529408	50726456	T	C	-0.0352956263947246	0.0183	0.05358
3	rs149490411	50726974	A	G	0.0483043318863239	0.0495	0.3296
3	rs6776224	50727034	C	A	0.0219962978718961	0.0175	0.2088
3	rs6446210	50727794	G	A	-0.0375980304153185	0.0341	0.27
3	rs77553353	50728646	C	T	-0.0350988198393953	0.0183	0.05539
3	rs6446212	50728997	T	C	0.0219962978718961	0.0175	0.2085
3	rs9826757	50730251	A	G	0.0219962978718961	0.0175	0.2092
3	rs113649916	50731206	G	A	0.0381047060335456	0.0342	0.2651
3	rs74726635	50731296	C	T	0.0020977980821461	0.0908	0.9812
3	rs28412709	50731408	C	A	0.0317021347305135	0.0268	0.2359
3	rs112656971	50731423	A	G	0.0381047060335456	0.0342	0.2647
3	rs7615703	50732402	G	A	0.0219962978718961	0.0175	0.2087
3	rs11130255	50732729	G	A	0.0381047060335456	0.0342	0.2645
3	rs148508727	50733572	T	G	-0.0328021562323804	0.0793	0.6792
3	rs71326944	50734791	T	C	0.0381047060335456	0.0342	0.2647
3	rs7645212	50734849	C	T	0.0219962978718961	0.0175	0.2092
3	rs71326945	50734970	C	T	0.0381047060335456	0.0342	0.2645
3	rs1966921	50735388	A	G	0.0219962978718961	0.0175	0.209
3	rs73072438	50735933	G	A	0.0381047060335456	0.0342	0.2653
3	rs1563684	50737293	C	T	0.0219962978718961	0.0175	0.2079
3	rs73072442	50737694	G	A	0.0379988130912113	0.0342	0.2661
3	rs2168866	50739697	G	A	0.0379988130912113	0.0342	0.2666
3	rs2125369	50740039	A	G	0.0374980764200844	0.0342	0.2722
3	rs144058882	50743100	C	T	0.0112959597418516	0.07	0.8714
3	rs190103349	50743441	G	A	-0.0129028853555234	0.0553	0.8154
3	rs35170043	50743869	G	C	0.0379988130912113	0.0342	0.2665
3	rs13089255	50744232	G	T	0.0358014124633833	0.0341	0.294
3	rs2609036	50745664	G	A	0.0379988130912113	0.0342	0.2667
3	rs2609035	50746994	T	C	0.0379988130912113	0.0342	0.2666
3	rs2355341	50747047	G	A	0.0379988130912113	0.0342	0.2668
3	rs1458387	50747485	A	T	0.0379988130912113	0.0342	0.2665
3	rs6778680	50748140	T	C	0.022299507494767	0.0175	0.2031
3	rs34773360	50748460	A	G	0.0379988130912113	0.0342	0.2668
3	rs7611428	50748598	C	T	-0.0370997639570267	0.0341	0.2767
3	rs11710858	50749011	C	T	-0.0370997639570267	0.0341	0.2767
3	rs6446213	50749265	G	A	0.022299507494767	0.0175	0.2029
3	rs72944726	50749365	C	T	-0.0352023974087295	0.0183	0.05419
3	rs72944730	50749786	T	G	-0.0352023974087295	0.0183	0.05455
3	rs1824281	50750145	C	T	0.022299507494767	0.0175	0.2025
3	rs74489388	50750374	C	T	-0.132697454733121	0.0245	5.838e-08
3	rs17051403	50751643	C	A	-0.0352023974087295	0.0183	0.05465
3	rs936406	50752406	G	A	-0.0374007702544828	0.0342	0.2739
3	rs936405	50752559	T	C	-0.0374007702544828	0.0342	0.274
3	rs1458386	50753363	C	T	-0.0374007702544828	0.0342	0.2738
3	rs1965263	50754004	A	G	-0.0374007702544828	0.0342	0.2736
3	rs1463497	50754211	A	T	-0.0377018671840115	0.0342	0.271
3	rs1463496	50754276	T	A	-0.0374007702544828	0.0342	0.2742
3	rs1975834	50755160	C	T	-0.0374007702544828	0.0342	0.2737
3	rs1824280	50757234	C	T	-0.0375045865412751	0.0342	0.2733
3	rs4429624	50757396	A	G	-0.0375045865412751	0.0342	0.2731
3	rs1902960	50757892	G	A	-0.0374007702544828	0.0342	0.2735
3	rs4688703	50758454	T	C	-0.0374007702544828	0.0342	0.2739
3	rs144509287	50758698	G	A	0.0189983824093147	0.1102	0.8633
3	rs7650574	50759485	G	C	-0.0374007702544828	0.0342	0.2743
3	rs7629253	50759683	C	A	-0.0374007702544828	0.0342	0.2743
3	rs2883652	50760711	C	G	-0.0372969647443931	0.0342	0.2757
3	rs6800008	50760904	A	C	-0.0372969647443931	0.0342	0.2754
3	rs139685089	50761300	C	T	-0.0069037763167944	0.0939	0.9417
3	rs6446214	50762822	A	G	-0.0372035489975441	0.0342	0.2761
3	rs7652715	50763034	A	C	-0.0360003042410416	0.0341	0.2902
3	rs12639126	50763413	C	T	-0.0372969647443931	0.0342	0.2759
3	rs73072475	50764842	A	G	-0.0995993652227547	0.0214	3.132e-06
3	rs6446215	50765079	T	A	-0.0372969647443931	0.0342	0.2753
3	rs1563683	50769966	C	G	-0.0374007702544828	0.0342	0.2741
3	rs2125366	50770158	G	A	-0.0372969647443931	0.0342	0.2756
3	rs4688702	50771004	T	C	-0.0374007702544828	0.0342	0.2735
3	rs73072483	50771624	G	A	0.0902976379807806	0.0214	2.381e-05
3	rs9820606	50771819	G	A	0.023198814502523	0.0175	0.1842
3	rs9824522	50771992	C	T	0.023198814502523	0.0175	0.1844
3	rs9825535	50772664	C	T	0.0164047040252769	0.0174	0.3472
3	rs9867489	50773154	A	G	0.0231011029079872	0.0175	0.1858
3	rs9831288	50773804	G	A	0.016296487966892	0.0174	0.3488
3	rs62260152	50774665	T	G	0.0927979358513521	0.02	3.607e-06
3	rs11712367	50775446	C	T	0.0231011029079872	0.0175	0.187
3	rs5000953	50776308	A	G	-0.0378991867540796	0.0342	0.2673
3	rs4485709	50776497	G	T	0.023198814502523	0.0175	0.1853
3	rs12495399	50776882	C	A	-0.0356997191343252	0.0183	0.05079
3	rs6775012	50777126	T	A	-0.0380030548002074	0.0342	0.2665
3	rs9839684	50778204	A	G	-0.0380965452668448	0.0342	0.2656
3	rs371863763	50779625	G	A	0.0459002781827573	0.0595	0.4401
3	rs2675802	50781612	A	G	-0.0447986409079867	0.0338	0.1849
3	rs75595893	50781799	C	T	0.0384030712829451	0.0458	0.4021
3	rs9824444	50782765	C	T	0.0228958774769045	0.0175	0.1898
3	rs60552386	50783365	T	C	-0.0356997191343252	0.0183	0.05111
3	rs181101685	50783479	T	C	-0.266703666066589	0.0906	0.003224
3	rs4028317	50785241	G	A	-0.0369026020501437	0.0341	0.2794
3	rs2675810	50788586	G	C	0.0389033551082361	0.0342	0.2549
3	rs148526875	50788785	A	G	-0.233105507234949	0.0999	0.01968
3	rs2608989	50789151	T	C	0.0389033551082361	0.0342	0.2547
3	rs2675809	50789232	G	A	0.0389995348490096	0.0342	0.2546
3	rs2608988	50790523	G	A	0.0389995348490096	0.0342	0.2542
3	rs34058359	50791137	G	A	0.0390957053401303	0.0342	0.2533
3	rs13060835	50792107	A	C	0.0390957053401303	0.0342	0.253
3	rs77998445	50792427	T	C	-0.088995161571562	0.043	0.03825
3	rs34627371	50792841	C	A	0.0390957053401303	0.0342	0.2528
3	rs6783865	50794670	C	T	-0.0375045865412751	0.0341	0.2712
3	rs4688698	50794814	G	A	-0.0358966439977618	0.0183	0.05004
3	rs2609008	50795456	A	T	0.0392976332717761	0.0342	0.2512
3	rs13095920	50796281	A	G	0.0392976332717761	0.0342	0.2506
3	rs2675769	50796351	A	T	0.0392976332717761	0.0342	0.2505
3	rs141245887	50796834	A	G	0.0341018649449722	0.0408	0.4031
3	rs7621650	50797071	C	G	0.0158044491449436	0.0174	0.3663
3	rs2675771	50797275	T	C	0.0392976332717761	0.0342	0.2502
3	rs2675772	50797870	A	G	0.0394033887747662	0.0342	0.2498
3	rs2675773	50797893	G	A	0.0394033887747662	0.0342	0.2494
3	rs2675774	50798070	G	A	0.0394033887747662	0.0342	0.2493
3	rs76847536	50798490	C	T	-0.0374007702544828	0.0629	0.5522
3	rs35140911	50798607	A	G	0.0394995204367644	0.0342	0.2489
3	rs4482663	50798902	C	A	-0.0377018671840115	0.0341	0.269
3	rs61557316	50799340	C	T	-0.0341050206499513	0.0184	0.06353
3	rs2609025	50799662	A	T	0.0394995204367644	0.0342	0.2484
3	rs2609024	50800146	G	A	0.0394995204367644	0.0342	0.2484
3	rs12486154	50801841	T	C	-0.0353992243518656	0.0183	0.05294
3	rs144955874	50803565	T	A	0.0861960446965716	0.0654	0.1875
3	rs2675777	50803588	T	A	0.039701366851552	0.0342	0.2467
3	rs145692731	50804141	A	C	-0.0353992243518656	0.0183	0.05322
3	rs148121598	50804163	C	G	0.039701366851552	0.0342	0.2461
3	rs150144969	50804623	C	T	-0.0451961304529691	0.0752	0.5476
3	rs9830082	50804973	T	A	0.0222017079836866	0.0175	0.2039
3	rs182799288	50805695	T	A	0.0463968262292078	0.0452	0.3049
3	rs2199051	50805704	T	C	-0.0383043331577141	0.0341	0.2624
3	rs2609007	50806969	T	C	0.0397974698740661	0.0342	0.2448
3	rs35517507	50809153	G	A	0.0399031725325864	0.0342	0.2435
3	rs116915188	50809393	A	G	0.0439977464776452	0.0595	0.4601
3	rs2675816	50809998	T	A	0.0399992561638529	0.0342	0.2429
3	rs61676409	50811625	C	T	-0.0361039752308815	0.0183	0.04869
3	rs2609006	50811795	C	T	0.0400953305639422	0.0343	0.2422
3	rs2609005	50813179	C	A	0.0400953305639422	0.0343	0.2415
3	rs72942530	50813534	C	G	-0.0352023974087295	0.0183	0.05407
3	rs2262810	50813608	A	G	0.0400953305639422	0.0343	0.2413
3	rs2199050	50813854	T	C	0.0402010017441475	0.0343	0.2411
3	rs2355350	50814508	G	A	0.0153023200084426	0.0174	0.3812
3	rs17660179	50815636	A	T	0.0402010017441475	0.0343	0.2401
3	rs2609003	50816822	A	T	0.0402970567645369	0.0343	0.2396
3	rs2675813	50816961	T	C	0.0402970567645369	0.0343	0.2393
3	rs34602347	50817164	A	G	0.0402970567645369	0.0343	0.2392
3	rs34900426	50817167	T	C	0.0402970567645369	0.0343	0.2391
3	rs2675812	50817444	A	C	0.0404027066313724	0.0343	0.2387
3	rs117849134	50817771	G	A	0.117800813276138	0.1006	0.2417
3	rs2675827	50818296	T	A	0.0404027066313724	0.0343	0.2384
3	rs4688696	50818396	A	G	-0.0352023974087295	0.0183	0.05445
3	rs12496601	50820117	A	G	-0.0352023974087295	0.0183	0.05467
3	rs9838283	50820486	G	A	-0.0385953087593848	0.0342	0.2582
3	rs2609001	50820714	T	C	0.0404987422798789	0.0343	0.2379
3	rs35098074	50821329	C	T	0.0404987422798789	0.0343	0.2376
3	rs147614989	50821914	G	A	-0.232802549608829	0.1	0.01993
3	rs7639828	50823597	T	G	0.0218006299588528	0.0175	0.2129
3	rs62261860	50824215	C	T	0.0904986228071027	0.0199	5.49e-06
3	rs2608999	50825067	T	C	0.0409019913204257	0.0343	0.2333
3	rs6446220	50825303	C	G	0.0147999386115992	0.0174	0.3974
3	rs34048522	50825861	G	T	0.0407963941925694	0.0343	0.2335
3	rs116991238	50826351	C	T	0.10509848132983	0.0402	0.008914
3	rs75943683	50826658	C	T	-0.0181028726978536	0.079	0.8184
3	rs67410403	50827379	G	A	0.0409019913204257	0.0343	0.2322
3	rs71329007	50827602	T	G	0.0409019913204257	0.0343	0.2321
3	rs4688695	50827848	C	T	-0.0349952529972629	0.0183	0.05567
3	rs73074994	50828517	G	A	0.0281986543586787	0.0272	0.3006
3	rs79264818	50830182	C	T	0.0411995232473163	0.0343	0.2296
3	rs11717049	50830570	G	C	0.0251022847608284	0.0256	0.3265
3	rs79842041	50831517	G	A	-0.0449032281024259	0.0624	0.4713
3	rs12486828	50832103	T	C	-0.0352956263947246	0.0183	0.05356
3	rs2608997	50833047	G	A	0.0411035548784171	0.0342	0.2306
3	rs13095706	50833246	G	A	0.0409979790340721	0.0342	0.2311
3	rs13075377	50833360	T	C	0.0409979790340721	0.0342	0.2309
3	rs11928733	50833438	C	T	0.0215951374365897	0.0175	0.2178
3	rs13096268	50833495	G	A	0.0409979790340721	0.0342	0.2311
3	rs34456131	50833591	C	T	0.0409979790340721	0.0342	0.2311
3	rs147112955	50833742	G	A	-0.0112025145079934	0.0326	0.731
3	rs11130259	50833878	T	A	-0.0396039865931634	0.0341	0.2467
3	rs3106826	50833926	C	T	0.0409979790340721	0.0342	0.2315
3	rs79295073	50834061	G	A	-0.0346017967900747	0.0183	0.0588
3	rs3101107	50834161	T	C	0.0409019913204257	0.0342	0.2318
3	rs148732098	50834674	G	A	0.0859024290007033	0.0652	0.1877
3	rs141473884	50834758	G	T	0.0018981972830802	0.0735	0.979
3	rs6446222	50837083	A	C	0.021497269010823	0.0175	0.2202
3	rs7639301	50837991	C	G	0.021497269010823	0.0175	0.2191
3	rs12497067	50838395	G	T	-0.0352023974087295	0.0183	0.0541
3	rs2675800	50838551	A	G	0.0407963941925694	0.0342	0.2331
3	rs9844519	50839017	A	G	-0.0391983134041576	0.0341	0.2505
3	rs2675799	50839188	T	C	0.0407963941925694	0.0342	0.2332
3	rs72942567	50839803	C	T	-0.0352023974087295	0.0183	0.05431
3	rs1598926	50840348	T	A	0.0147014028528927	0.0174	0.4004
3	rs12492367	50840373	A	G	-0.0347985055426955	0.0183	0.05693
3	rs138523729	50841751	C	T	0.0407003871263756	0.0342	0.2339
3	rs2675794	50842376	T	G	0.0406043708419401	0.0342	0.2351
3	rs12487821	50842478	C	T	-0.0346949697968869	0.0183	0.0574
3	rs2675793	50843007	C	T	0.0406043708419401	0.0342	0.2352
3	rs2675792	50844281	A	G	0.0406043708419401	0.0342	0.2357
3	rs34712521	50844836	C	A	0.0402970567645369	0.0342	0.2392
3	rs12490519	50845399	C	T	-0.0349952529972629	0.0183	0.05564
3	rs77907284	50845568	A	G	0.003902375817241	0.0375	0.9162
3	rs2609037	50845681	T	G	0.0404987422798789	0.0342	0.2362
3	rs2168863	50846601	G	C	0.0404027066313724	0.0342	0.237
3	rs2675791	50846794	G	A	0.0404027066313724	0.0342	0.237
3	rs2675790	50847250	A	G	0.0404027066313724	0.0342	0.237
3	rs2675789	50847489	C	G	0.0404027066313724	0.0342	0.2372
3	rs67316637	50847702	C	T	0.0404027066313724	0.0342	0.2369
3	rs2675788	50848015	G	T	0.0404027066313724	0.0342	0.2375
3	rs12494776	50848066	A	G	-0.0346017967900747	0.0183	0.05839
3	rs2609020	50848166	A	G	0.0404027066313724	0.0342	0.2375
3	rs2675787	50848394	T	G	0.0404027066313724	0.0342	0.2376
3	rs9869945	50849368	A	G	0.0213993910058902	0.0175	0.2221
3	rs2609021	50850743	A	G	0.0402970567645369	0.0342	0.2388
3	rs1947607	50851100	T	C	0.0402970567645369	0.0342	0.2388
3	rs2609022	50851433	T	C	0.0402970567645369	0.0342	0.239
3	rs34576538	50852142	G	T	0.0402970567645369	0.0342	0.239
3	rs17660513	50852176	A	G	0.0402970567645369	0.0342	0.239
3	rs34320663	50852317	A	G	0.0402970567645369	0.0342	0.2388
3	rs3940822	50853864	C	T	0.0384992991506098	0.0341	0.259
3	rs2675828	50854125	T	C	0.0402970567645369	0.0342	0.2387
3	rs60602904	50854271	C	T	-0.0346017967900747	0.0183	0.05847
3	rs2675829	50854353	G	C	0.0402970567645369	0.0342	0.2391
3	rs2085587	50854529	G	A	0.0402970567645369	0.0342	0.2387
3	rs2085588	50854591	C	G	-0.0388032003238938	0.0341	0.2556
3	rs2061388	50855461	C	T	0.0402970567645369	0.0342	0.2387
3	rs62258671	50855518	G	A	0.0918040404750372	0.02	4.262e-06
3	rs11921011	50856087	G	A	-0.0385017716536664	0.0341	0.2585
3	rs189590207	50856529	G	A	-0.157800666264045	0.0707	0.0256
3	rs2675830	50856768	C	A	0.0402970567645369	0.0342	0.2388
3	rs73833887	50857588	T	G	0.0402970567645369	0.0342	0.2378
3	rs2609031	50857796	C	T	0.0404027066313724	0.0342	0.2376
3	rs1966920	50857832	A	G	0.0404027066313724	0.0342	0.2374
3	rs1471177	50858068	A	G	0.0404027066313724	0.0342	0.2377
3	rs13065995	50858674	G	T	0.0404027066313724	0.0342	0.2374
3	rs2608993	50859020	C	T	0.0404027066313724	0.0342	0.2374
3	rs12494708	50860736	G	A	-0.0346949697968869	0.0183	0.05813
3	rs71329008	50861024	T	G	0.0404027066313724	0.0342	0.2374
3	rs2675832	50861562	T	A	0.0404027066313724	0.0342	0.2373
3	rs10510754	50861611	A	G	0.0213993910058902	0.0175	0.222
3	rs2675834	50862363	A	G	0.0404027066313724	0.0342	0.2373
3	rs2675835	50862740	G	A	0.0404987422798789	0.0342	0.2357
3	rs2675836	50863104	T	C	0.0404027066313724	0.0342	0.2372
3	rs2675837	50863960	G	A	0.0404027066313724	0.0342	0.2372
3	rs144866201	50864422	C	T	-0.0375045865412751	0.0715	0.5999
3	rs2355696	50865881	G	A	0.0404027066313724	0.0342	0.2371
3	rs2355697	50866106	G	A	0.0217027816432335	0.0175	0.2159
3	rs56844171	50866200	A	G	-0.0349020520092649	0.0183	0.05657
3	rs58356214	50866507	T	C	-0.0349020520092649	0.0183	0.0565
3	rs2085580	50866573	G	A	-0.0386992491392765	0.0341	0.2567
3	rs2045511	50867588	G	T	0.0404027066313724	0.0342	0.2375
3	rs2045510	50867740	T	C	0.0404027066313724	0.0342	0.2375
3	rs17051468	50868120	G	A	-0.0352956263947246	0.0183	0.05373
3	rs138962473	50868391	G	T	-0.122099839662124	0.0235	2.078e-07
3	rs115888014	50868436	A	G	-0.0396976268585458	0.0765	0.6032
3	rs2675804	50868515	C	A	0.0404027066313724	0.0342	0.2374
3	rs4346542	50868583	G	A	0.021497269010823	0.0175	0.2185
3	rs12491402	50869101	A	G	-0.0347985055426955	0.0183	0.05738
3	rs111914568	50869143	T	C	0.0411035548784171	0.0342	0.2294
3	rs13099712	50869346	C	T	0.0404027066313724	0.0342	0.2374
3	rs13100403	50869779	C	G	0.0404027066313724	0.0342	0.2373
3	rs2125364	50871586	G	A	0.0404027066313724	0.0342	0.2373
3	rs11917538	50872976	G	A	0.0213015034199157	0.0175	0.2241
3	rs6763990	50873740	C	T	-0.0393959285025942	0.0341	0.2477
3	rs2675784	50874112	G	A	0.0411035548784171	0.0342	0.2289
3	rs2608990	50874280	C	T	0.0409979790340721	0.0342	0.231
3	rs2219432	50875048	G	A	0.0411035548784171	0.0342	0.2285
3	rs2219431	50875146	G	T	0.0411035548784171	0.0342	0.2286
3	rs1458385	50876124	A	G	0.0142973047008244	0.0174	0.4129
3	rs1379874	50876769	A	G	0.0411995232473163	0.0342	0.2283
3	rs1379873	50876831	A	G	0.041995705452017	0.0342	0.2189
3	rs9875961	50878122	G	A	0.0142973047008244	0.0174	0.4124
3	rs60917457	50878440	G	T	-0.0349020520092649	0.0183	0.05628
3	rs2609019	50878734	C	T	0.0411035548784171	0.0342	0.2295
3	rs1379875	50880360	A	G	0.0411995232473163	0.0342	0.2283
3	rs7638082	50880677	G	A	0.0141987193998129	0.0174	0.4151
3	rs2609018	50881857	A	G	0.0411995232473163	0.0342	0.2283
3	rs1531271	50881974	T	C	0.0411995232473163	0.0342	0.2283
3	rs1531270	50881994	T	C	-0.101102925405185	0.0213	2.014e-06
3	rs9859692	50882396	A	G	0.0141987193998129	0.0174	0.4152
3	rs4688752	50883792	G	A	-0.0347985055426955	0.0183	0.05685
3	rs2085586	50884142	G	A	0.0409019913204257	0.0342	0.2313
3	rs2085585	50884219	A	G	0.0409019913204257	0.0342	0.2314
3	rs2085584	50884232	C	T	0.0409019913204257	0.0342	0.2314
3	rs13072085	50887492	C	T	0.0404987422798789	0.0342	0.2363
3	rs146044884	50887577	C	A	-0.131100064984148	0.0244	8.084e-08
3	rs2085582	50890839	T	A	0.0400953305639422	0.0342	0.2411
3	rs6770954	50891886	G	A	-0.0386992491392765	0.0341	0.2557
3	rs36057916	50894785	C	G	0.0399992561638529	0.0342	0.2416
3	rs77561225	50895209	A	G	-0.0346017967900747	0.0183	0.05836
3	rs77027002	50895926	G	A	-0.0414993071780289	0.0212	0.05002
3	rs2609016	50896991	C	A	0.0400953305639422	0.0342	0.2412
3	rs7642158	50897315	T	C	0.0384030712829451	0.0341	0.2601
3	rs11921930	50897386	G	A	0.0899960849805562	0.0199	6.25e-06
3	rs74509778	50898420	C	G	-0.0437951599996715	0.065	0.5001
3	rs2219433	50900103	C	G	0.0382972099323441	0.0341	0.2608
3	rs12639243	50900354	C	T	-0.0214994661132367	0.0175	0.2203
3	rs2675825	50900974	C	T	0.0399992561638529	0.0342	0.2415
3	rs2609028	50901345	A	G	0.0399992561638529	0.0342	0.2414
3	rs2125368	50901817	C	T	-0.0346017967900747	0.0183	0.05874
3	rs2675822	50902312	G	A	0.0399992561638529	0.0342	0.2416
3	rs2675821	50902456	A	G	0.0399992561638529	0.0342	0.2415
3	rs2262847	50902953	T	C	-0.0349952529972629	0.0183	0.05563
3	rs1841067	50903207	G	A	0.0399992561638529	0.0342	0.2417
3	rs1598927	50904642	G	A	0.0384992991506098	0.0341	0.2588
3	rs80257383	50904811	A	G	-0.0435966737180782	0.065	0.502
3	rs2675819	50904909	T	G	0.0399992561638529	0.0342	0.242
3	rs71329014	50906647	T	C	0.0399992561638529	0.0342	0.2421
3	rs2168865	50908897	C	T	0.0399992561638529	0.0342	0.2422
3	rs1598928	50909434	A	G	0.0399992561638529	0.0342	0.2422
3	rs74947469	50909994	G	A	0.0754042744478771	0.0422	0.07421
3	rs4530518	50910359	T	G	0.0384030712829451	0.0341	0.2596
3	rs4346541	50910499	T	C	-0.0142003494011414	0.0174	0.4154
3	rs2355700	50910625	A	G	-0.0212951405401588	0.0175	0.2237
3	rs66472954	50912294	A	G	0.0399031725325864	0.0342	0.2425
3	rs67672341	50912347	C	G	0.0399031725325864	0.0342	0.2424
3	rs67211895	50913439	A	T	0.0399031725325864	0.0342	0.2428
3	rs35193996	50913949	T	A	0.0399031725325864	0.0342	0.2427
3	rs2355702	50914241	T	C	0.0382972099323441	0.0341	0.2613
3	rs138617371	50914783	G	C	0.0344014267173323	0.0452	0.4471
3	rs4511895	50915158	G	A	-0.0582967085104029	0.0179	0.001125
3	rs148366291	50915743	T	C	0.0399031725325864	0.0342	0.2429
3	rs34058795	50915928	A	G	0.0399031725325864	0.0342	0.243
3	rs144358790	50916648	C	G	0.0399031725325864	0.0342	0.2431
3	rs576269189	50916897	A	C	-0.113695152447884	0.1061	0.2838
3	rs151017204	50916956	G	A	-0.119301688225672	0.0226	1.252e-07
3	rs4552340	50919168	C	A	-0.0135007260538548	0.0175	0.4394
3	rs78956898	50919292	G	A	0.0399031725325864	0.0342	0.2431
3	rs76747326	50919618	A	G	0.0399031725325864	0.0342	0.2433
3	rs7633959	50919626	T	C	0.0382972099323441	0.0341	0.2611
3	rs146662777	50919757	A	G	0.0606999130996222	0.046	0.1868
3	rs13084627	50919922	A	C	0.0242046886968174	0.0293	0.4088
3	rs76644123	50920349	C	T	0.0399031725325864	0.0342	0.2431
3	rs12490039	50920469	G	A	-0.0346017967900747	0.0183	0.05893
3	rs6795573	50921261	T	C	-0.021203207651103	0.0175	0.2249
3	rs71329017	50921599	G	A	0.0397974698740661	0.0342	0.2436
3	rs66684483	50921662	C	T	0.0397974698740661	0.0342	0.2437
3	rs79829948	50924102	T	G	-0.0343016316970211	0.0183	0.06062
3	rs74365977	50925785	T	C	0.0397974698740661	0.0342	0.2437
3	rs11928389	50927009	T	C	-0.0910960716441218	0.0199	4.746e-06
3	rs13093798	50927145	C	T	0.0390957053401303	0.0342	0.2522
3	rs13088434	50927540	G	T	0.0390957053401303	0.0342	0.2522
3	rs72937253	50927802	A	T	-0.0340015566760147	0.0183	0.06326
3	rs72937251	50930962	G	A	-0.0338981034057645	0.0183	0.06352
3	rs112213545	50931450	T	C	0.0392014821991368	0.0342	0.252
3	rs11130263	50932324	G	A	0.0377003271828256	0.0341	0.2689
3	rs2355705	50932726	T	G	0.0374017521540008	0.0341	0.2723
3	rs73079191	50932822	T	G	0.0392014821991368	0.0342	0.252
3	rs6769733	50933638	T	C	-0.0138961051921114	0.0174	0.4239
3	rs181183923	50934156	A	C	0.0199006617063362	0.1121	0.8591
3	rs34972378	50934315	A	G	0.0392014821991368	0.0342	0.2519
3	rs151209464	50936517	C	T	0.0392976332717761	0.0342	0.2509
3	rs12485524	50936687	T	C	-0.0338050046123612	0.0183	0.06422
3	rs13085320	50937219	A	C	0.0392014821991368	0.0342	0.251
3	rs150105468	50937225	G	T	0.0239020562806236	0.1072	0.8234
3	rs4446201	50937416	T	C	-0.0198966317144566	0.0176	0.2586
3	rs13086545	50937594	G	T	0.0392976332717761	0.0342	0.2506
3	rs61627377	50937834	C	T	-0.0343016316970211	0.0183	0.06096
3	rs2355707	50937957	A	G	-0.0338050046123612	0.0183	0.06442
3	rs13092418	50938678	A	C	0.0392976332717761	0.0342	0.2506
3	rs13097480	50939067	C	T	0.0392976332717761	0.0342	0.2507
3	rs75945821	50939943	A	G	0.0392014821991368	0.0342	0.2511
3	rs35071080	50940844	A	G	0.0392976332717761	0.0342	0.2503
3	rs7625232	50941441	T	C	-0.0208968257129853	0.0175	0.2331
3	rs75206874	50941768	C	T	0.0392976332717761	0.0342	0.2509
3	rs142340979	50942307	A	G	0.0392014821991368	0.0342	0.251
3	rs140888694	50943450	A	G	-0.0353992243518656	0.0184	0.054
3	rs569246657	50943494	G	A	-0.0435966737180782	0.0637	0.4937
3	rs145460602	50943622	C	T	0.0238044133801613	0.1073	0.8248
3	rs13085759	50944579	C	A	0.0392976332717761	0.0342	0.2502
3	rs73081114	50945367	G	T	0.0392976332717761	0.0342	0.2502
3	rs4452323	50945503	G	A	0.0392976332717761	0.0342	0.2503
3	rs13088041	50946367	T	C	0.0392976332717761	0.0342	0.2505
3	rs35842302	50946649	A	C	0.0392976332717761	0.0342	0.25
3	rs13088988	50946842	T	C	0.0392976332717761	0.0342	0.2499
3	rs72937262	50948501	A	G	-0.033701571673015	0.0183	0.06515
3	rs34006781	50948707	G	A	0.0392976332717761	0.0342	0.2499
3	rs72937265	50949432	A	G	-0.0341050206499513	0.0183	0.06258
3	rs35082196	50950346	G	T	0.0392976332717761	0.0342	0.2502
3	rs28762180	50950745	G	A	0.0392976332717761	0.0342	0.2501
3	rs4447760	50950909	C	T	-0.013399371963117	0.0174	0.443
3	rs35122553	50951692	T	A	0.0392976332717761	0.0342	0.2502
3	rs34307982	50951758	G	A	0.0392976332717761	0.0342	0.2503
3	rs67895930	50952307	G	T	0.0392976332717761	0.0342	0.2503
3	rs34640865	50952460	G	A	0.0392976332717761	0.0342	0.2503
3	rs118157523	50952967	A	T	0.0499038295281839	0.0461	0.2783
3	rs12492850	50953933	C	T	-0.0338981034057645	0.0183	0.06356
3	rs35150418	50954329	A	G	0.0394033887747662	0.0342	0.25
3	rs34075959	50954504	C	T	0.0394033887747662	0.0342	0.2499
3	rs67794896	50954638	G	A	0.0394033887747662	0.0342	0.2498
3	rs68096338	50954676	G	T	0.0394033887747662	0.0342	0.2494
3	rs4688697	50955012	G	A	-0.0340015566760147	0.0183	0.06328
3	rs34855107	50955224	G	A	0.0394033887747662	0.0342	0.2498
3	rs78367270	50955718	G	C	0.0390957053401303	0.0341	0.2519
3	rs143189157	50956008	C	T	0.0394033887747662	0.0342	0.2493
3	rs7616183	50956372	A	G	-0.0207028323592018	0.0175	0.2381
3	rs141778723	50956459	C	T	0.0394033887747662	0.0342	0.2493
3	rs138360806	50956791	T	C	0.0394033887747662	0.0342	0.2489
3	rs75767837	50956793	C	T	-0.0335050785573982	0.0183	0.06718
3	rs149246503	50956915	A	G	0.0394995204367644	0.0342	0.2488
3	rs4688693	50957788	T	G	0.0379988130912113	0.0341	0.2654
3	rs139064121	50957844	C	T	0.0392976332717761	0.0342	0.2503
3	rs117742814	50958587	T	A	0.042503779526724	0.0713	0.5514
3	rs112564820	50959214	C	T	-0.0331949048576409	0.0183	0.06938
3	rs57732473	50959822	T	C	0.0394995204367644	0.0342	0.2483
3	rs35121433	50959940	G	A	0.0394995204367644	0.0342	0.2481
3	rs35190976	50960348	C	G	0.0394995204367644	0.0342	0.2484
3	rs36018544	50960614	C	G	0.0394995204367644	0.0342	0.2482
3	rs76201741	50962131	A	G	-0.0413950753663857	0.0211	0.04976
3	rs7627266	50962368	C	T	-0.0207028323592018	0.0175	0.2377
3	rs34786937	50962551	T	C	0.0395956428583544	0.0342	0.2474
3	rs34184643	50962794	G	C	0.0394995204367644	0.0342	0.2477
3	rs71329023	50964223	T	G	0.0394995204367644	0.0342	0.2486
3	rs68130118	50965041	G	A	0.0394033887747662	0.0342	0.25
3	rs67843425	50965660	A	G	0.0392976332717761	0.0342	0.2504
3	rs73081144	50966039	G	A	0.0392976332717761	0.0342	0.2508
3	rs61108141	50966191	A	G	-0.0203966036652218	0.0175	0.2446
3	rs7623868	50967228	A	G	0.0392014821991368	0.0342	0.2518
3	rs7623976	50967299	A	G	0.0392014821991368	0.0342	0.2518
3	rs79581101	50967965	C	T	-0.0430954101055856	0.021	0.04011
3	rs35499413	50967970	G	A	0.0390957053401303	0.0342	0.253
3	rs78459504	50968274	C	T	0.110700233953311	0.0997	0.267
3	rs140038119	50968294	G	A	0.112399682488911	0.0406	0.005583
3	rs7427526	50968320	C	T	-0.0343016316970211	0.0183	0.06185
3	rs4078296	50968897	T	C	-0.0335050785573982	0.0183	0.06721
3	rs36110549	50969437	A	G	0.0390957053401303	0.0342	0.2535
3	rs66626892	50969703	T	C	0.0390957053401303	0.0342	0.2533
3	rs12488948	50969965	T	G	-0.0329985112635755	0.0183	0.0714
3	rs4131887	50970412	A	G	0.0390957053401303	0.0342	0.2534
3	rs78601534	50971594	G	A	-0.039104719880761	0.0459	0.394
3	rs76766938	50972527	A	C	0.0218006299588528	0.0406	0.5914
3	rs62257823	50974813	C	T	0.0912017517597817	0.0202	6.176e-06
3	rs9832952	50974834	C	T	0.0129951954948113	0.0175	0.4557
3	rs142860803	50975576	T	C	0.0724973901482592	0.0788	0.3573
3	rs13079565	50976873	G	A	0.0390957053401303	0.0342	0.2531
3	rs13079136	50976939	A	G	0.0390957053401303	0.0342	0.2528
3	rs9868870	50977139	G	A	-0.0375980304153185	0.0341	0.271
3	rs35492420	50978365	A	G	0.0390957053401303	0.0342	0.2532
3	rs34628582	50978624	A	G	0.0390957053401303	0.0342	0.2532
3	rs12488831	50980398	T	A	-0.0325955083699338	0.0183	0.07485
3	rs12629842	50980986	G	A	0.0680978043671968	0.0579	0.2396
3	rs140282196	50983348	A	C	0.0884045727082867	0.0574	0.1237
3	rs6446239	50983674	G	C	0.0326994961630157	0.0183	0.07373
3	rs7372342	50984782	A	T	-0.0328951617042694	0.0183	0.07185
3	rs60882641	50985254	A	G	-0.0328951617042694	0.0183	0.07193
3	rs58720544	50985566	C	T	-0.0328951617042694	0.0183	0.07243
3	rs7433217	50987194	G	A	0.0198026272961797	0.0175	0.2595
3	rs35875816	50987228	C	T	0.0392014821991368	0.0342	0.2517
3	rs34481683	50988027	A	G	0.0392014821991368	0.0342	0.2517
3	rs149216182	50989687	G	A	0.0836975590215667	0.0988	0.3974
3	rs61638760	50992787	G	A	0.0392976332717761	0.0342	0.2513
3	rs72937299	50993009	C	T	-0.0322959448008212	0.0183	0.07771
3	rs13086922	50993792	T	C	0.0389995348490096	0.0342	0.2548
3	rs6771085	50994207	T	C	0.0392976332717761	0.0342	0.2515
3	rs57642230	50996082	C	T	0.0389995348490096	0.0343	0.2556
3	rs60184902	50996257	C	T	-0.0335981494309355	0.0183	0.06646
3	rs6763779	50997702	T	G	0.0390957053401303	0.0342	0.253
3	rs6763781	50997703	T	C	0.0390957053401303	0.0342	0.2528
3	rs9869826	50998816	T	C	-0.0992017421200319	0.0211	2.498e-06
3	rs144825588	50998859	G	A	-0.106794877196006	0.0765	0.1627
3	rs34836308	50998971	G	C	0.0390957053401303	0.0342	0.253
3	rs66793762	51000663	T	C	0.0281014301108748	0.0278	0.3113
3	rs78657447	51000680	C	T	-0.12459996823333	0.0238	1.61e-07
3	rs6810241	51001131	C	T	-0.0372969647443931	0.0341	0.2741
3	rs13085827	51002194	G	A	0.0387013475370749	0.0342	0.2575
3	rs4132022	51003213	T	A	0.0392014821991368	0.0342	0.2518
3	rs55900868	51005328	C	T	0.0392976332717761	0.0342	0.2513
3	rs71329027	51005812	A	G	0.0392976332717761	0.0342	0.2506
3	rs6775938	51006237	T	C	-0.039104719880761	0.0341	0.2517
3	rs13077958	51006260	C	G	0.0394033887747662	0.0342	0.2499
3	rs34438446	51006603	T	C	0.0228958774769045	0.0254	0.3658
3	rs9879725	51009435	C	T	-0.0983959358562678	0.0212	3.465e-06
3	rs77166744	51010078	G	A	-0.0023026490626755	0.0338	0.9462
3	rs118098222	51010427	G	A	0.0713993070302905	0.0714	0.3172
3	rs186719756	51015834	G	A	0.0089993837968006	0.0453	0.843
3	rs36056105	51016534	C	T	0.039701366851552	0.0342	0.246
3	rs9838433	51017304	T	C	0.0121953336998771	0.0175	0.4829
3	rs67445615	51017750	G	A	0.039701366851552	0.0342	0.2459
3	rs9823942	51018146	G	A	0.0387975467079122	0.0342	0.2573
3	rs74610908	51019111	C	G	-0.0136020904182857	0.0295	0.6437
3	rs55785224	51019119	T	C	0.039701366851552	0.0342	0.2459
3	rs12488700	51019129	C	G	-0.0326988269632397	0.0183	0.07407
3	rs7372046	51020242	G	A	-0.0393023164827424	0.0341	0.2496
3	rs60292376	51020335	T	C	0.039701366851552	0.0342	0.2459
3	rs57378417	51020636	G	A	0.039701366851552	0.0342	0.2462
3	rs7427615	51021313	G	C	-0.0325955083699338	0.0183	0.07489
3	rs4073739	51021763	T	C	-0.0325955083699338	0.0183	0.07469
3	rs142654390	51022105	G	A	-0.0292949370570243	0.0524	0.5759
3	rs11130267	51024903	A	G	-0.0396039865931634	0.0341	0.2451
3	rs12494214	51024982	G	A	-0.0243951568347216	0.0182	0.179
3	rs35693100	51025966	T	G	0.039701366851552	0.0342	0.2463
3	rs35273485	51026265	G	T	0.039701366851552	0.0342	0.2464
3	rs34040634	51026621	C	T	0.039701366851552	0.0342	0.2464
3	rs76293890	51026806	C	T	-0.0361039752308815	0.0661	0.5851
3	rs12490502	51026817	G	C	-0.0235962138551867	0.0182	0.195
3	rs13093289	51026892	C	T	0.039701366851552	0.0342	0.2467
3	rs12491206	51027178	C	T	-0.0322029950400999	0.0184	0.0801
3	rs7428086	51027733	G	A	-0.0382004338153035	0.0341	0.2635
3	rs7426759	51028298	A	G	0.0395956428583544	0.0342	0.2471
3	rs7614482	51029164	A	G	0.0109003744682883	0.0175	0.5311
3	rs6446243	51029707	A	G	0.0123039944561641	0.0175	0.4821
3	rs140535840	51029868	A	G	-0.0229002198863326	0.0707	0.746
3	rs12185906	51031803	T	C	0.0439020462871288	0.0335	0.1891
3	rs7429035	51032607	A	C	0.0439020462871288	0.0335	0.1892
3	rs144702524	51032614	T	C	-0.008395140788382	0.0801	0.9167
3	rs7629809	51033741	T	C	0.0439020462871288	0.0335	0.1892
3	rs35481031	51034625	C	T	0.0439020462871288	0.0335	0.1891
3	rs13062018	51035636	G	A	0.0439020462871288	0.0335	0.1892
3	rs34002537	51036565	G	A	0.0435000054458512	0.0334	0.1927
3	rs372676501	51036733	G	A	0.13579757289722	0.102	0.1829
3	rs6446245	51037258	T	G	0.0108014536938559	0.0174	0.5365
3	rs13064199	51037466	T	G	0.0434042576072856	0.0334	0.193
3	rs72939228	51037709	C	T	-0.0299026613543135	0.0183	0.1021
3	rs7614881	51038375	C	T	-0.0451961304529691	0.0332	0.1736
3	rs12496621	51038910	G	A	-0.0326988269632397	0.0183	0.07429
3	rs148083563	51039173	C	G	-0.0620030714417325	0.0913	0.4966
3	rs139797870	51040928	A	G	-0.0226956079321885	0.0707	0.7478
3	rs10865962	51043162	G	A	-0.0377953294954024	0.0341	0.2673
3	rs76442143	51043599	C	T	-0.119696114425192	0.0241	6.98e-07
3	rs75058195	51045677	C	T	-0.039104719880761	0.034	0.2507
3	rs75051563	51045928	A	G	-0.0396039865931634	0.0342	0.2462
3	rs74960356	51046100	C	A	-0.0396039865931634	0.0342	0.2463
3	rs9813718	51046479	G	A	-0.0396976268585458	0.0342	0.2453
3	rs9681865	51046977	T	G	0.012096540947233	0.0175	0.49
3	rs150156948	51047506	T	C	-0.039104719880761	0.0342	0.2525
3	rs9713647	51048007	T	C	-0.0323992324466777	0.0183	0.0765
3	rs9682672	51048206	A	G	-0.0398016818829366	0.0342	0.2442
3	rs185478836	51048814	G	A	-0.0966981425791736	0.0581	0.09621
3	rs9682095	51048840	T	A	-0.0398953406632555	0.0342	0.2431
3	rs55698738	51048866	A	G	-0.102896886219853	0.0216	1.824e-06
3	rs9681429	51048870	G	A	-0.0396039865931634	0.034	0.2451
3	rs9682254	51049002	T	G	0.012096540947233	0.0175	0.4877
3	rs116976165	51049126	G	A	-0.0423961495190412	0.0222	0.05625
3	rs9681573	51049449	C	G	-0.0398953406632555	0.0342	0.2425
3	rs9681582	51049471	G	A	-0.0383978517965666	0.0341	0.2605
3	rs62257841	51050006	C	A	0.0924971359949265	0.0203	5.121e-06
3	rs9757419	51050357	T	C	-0.0399994162638657	0.0342	0.2414
3	rs9758600	51050656	A	G	-0.0401035026973339	0.0342	0.2412
3	rs9877272	51051295	A	C	0.0118989261570991	0.0175	0.4947
3	rs117140996	51051355	T	G	-0.0043996643446871	0.1064	0.9668
3	rs80127151	51051496	T	C	-0.0325955083699338	0.0183	0.07518
3	rs11715556	51054823	C	T	-0.0403012967735257	0.0342	0.2383
3	rs9818841	51054878	A	G	-0.0399994162638657	0.0342	0.2413
3	rs9860862	51054978	G	A	-0.0403012967735257	0.0342	0.2381
3	rs9823453	51055385	A	G	-0.0403012967735257	0.0342	0.238
3	rs9861513	51055393	G	A	-0.0403012967735257	0.0342	0.2378
3	rs9311460	51055523	A	G	-0.0403012967735257	0.0342	0.2378
3	rs34563986	51055576	A	G	-0.0398953406632555	0.0341	0.2408
3	rs9311461	51056190	T	C	-0.0403950023610502	0.0342	0.2377
3	rs117856338	51057437	T	C	0.0399031725325864	0.0479	0.4046
3	rs9682922	51058254	T	C	-0.0404991299799539	0.0342	0.2359
3	rs9848873	51058342	C	A	-0.0401035026973339	0.0341	0.2385
3	rs149089342	51058821	A	C	-0.0765031459861153	0.0826	0.3546
3	rs9284887	51060217	T	G	-0.0406032684425478	0.0342	0.2347
3	rs9284888	51060237	C	T	-0.0406032684425478	0.0342	0.2349
3	rs9713241	51060544	A	C	-0.0406032684425478	0.0342	0.2347
3	rs62257853	51061007	C	T	0.0928981823667306	0.0203	4.704e-06
3	rs185444778	51061463	C	T	-0.202801853656295	0.0835	0.01516
3	rs4557193	51062970	C	T	-0.0396976268585458	0.0342	0.2448
3	rs9837334	51063173	A	G	0.0116024307308398	0.0175	0.5052
3	rs4244699	51063566	T	C	-0.0406970023321042	0.0342	0.2337
3	rs6445717	51064661	A	G	-0.0408011614039327	0.0342	0.2325
3	rs77682803	51065164	G	A	0.076396066753339	0.0436	0.07937
3	rs72943130	51065917	T	G	-0.032502530761974	0.0183	0.07603
3	rs7610901	51066024	A	G	-0.0408011614039327	0.0342	0.2322
3	rs4438692	51067252	G	A	-0.0408949138454712	0.0342	0.2313
3	rs4443210	51067562	G	A	0.0116024307308398	0.0175	0.5074
3	rs72943137	51069483	A	G	-0.0243951568347216	0.0182	0.1802
3	rs4323036	51069747	A	C	-0.0239956055562207	0.0182	0.1869
3	rs4555554	51073378	A	G	-0.0411970648503382	0.0342	0.2284
3	rs4566574	51074286	G	T	-0.0408949138454712	0.0341	0.2296
3	rs4373098	51075572	A	T	-0.0411970648503382	0.0342	0.228
3	rs7638732	51075876	A	G	-0.0411970648503382	0.0341	0.2264
3	rs13324500	51077266	A	T	-0.0411970648503382	0.0342	0.228
3	rs13061003	51077419	T	C	0.0115035793834154	0.0175	0.5108
3	rs4336150	51080711	C	G	-0.0409990935346932	0.0341	0.2292
3	rs12493359	51082893	G	A	-0.0243029385231735	0.0182	0.1814
3	rs143233786	51083025	A	G	0.112596274302389	0.0706	0.1106
3	rs9865977	51084368	G	A	-0.0411970648503382	0.0342	0.2279
3	rs7614171	51085266	G	A	-0.0411970648503382	0.0342	0.228
3	rs4927975	51086070	C	T	-0.0323992324466777	0.0183	0.07718
3	rs4541436	51086632	G	C	-0.0411970648503382	0.0342	0.2278
3	rs6800279	51086691	C	T	0.0115035793834154	0.0175	0.5098
3	rs4574329	51086695	T	C	-0.0411970648503382	0.0342	0.2281
3	rs4596182	51086733	G	A	-0.0394999521368577	0.0341	0.2472
3	rs6445600	51087892	G	A	-0.0413012760239546	0.0342	0.2274
3	rs6445603	51087917	A	G	-0.0413012760239546	0.0341	0.2253
3	rs6768601	51087967	A	G	-0.0413012760239546	0.0342	0.2276
3	rs72943166	51087978	T	C	-0.0322959448008212	0.0183	0.0774
3	rs11130273	51088949	T	A	-0.0411970648503382	0.0342	0.2288
3	rs7629420	51089980	G	A	-0.0393959285025942	0.0341	0.2488
3	rs6796642	51091392	C	T	0.0115035793834154	0.0175	0.5115
3	rs4927976	51092052	G	T	-0.0408011614039327	0.0342	0.2334
3	rs4639006	51092283	C	T	-0.122201532853853	0.0246	6.937e-07
3	rs7653539	51092752	T	C	-0.0404991299799539	0.0342	0.2361
3	rs74633589	51093204	T	C	-0.0320997276601081	0.0183	0.07966
3	rs6779430	51093904	G	C	-0.0403950023610502	0.0342	0.2374
3	rs9857727	51095028	A	G	-0.040197189751413	0.0342	0.2399
3	rs4927960	51095735	T	C	-0.0401035026973339	0.0342	0.2414
3	rs4511931	51096237	G	A	-0.0386992491392765	0.0341	0.2574
3	rs138715742	51098164	G	A	0.0974986923536763	0.0666	0.1433
3	rs7373592	51098862	A	G	-0.0408011614039327	0.0341	0.2317
3	rs4927977	51099776	T	A	-0.0403950023610502	0.0342	0.2376
3	rs11920441	51100020	T	C	0.0928981823667306	0.0202	4.373e-06
3	rs4505743	51100167	T	C	-0.0404991299799539	0.0342	0.2371
3	rs4507294	51100389	T	G	-0.0404991299799539	0.0342	0.2369
3	rs4586853	51102839	G	A	-0.0398953406632555	0.0342	0.2425
3	rs4348025	51103093	A	G	-0.0613011005766046	0.0179	0.000633
3	rs4572801	51103133	A	C	0.0106035827841911	0.0175	0.5439
3	rs4263323	51103536	C	T	-0.0413950753663857	0.0342	0.2268
3	rs28470684	51103646	G	A	-0.0413012760239546	0.0342	0.2273
3	rs11919932	51103913	G	A	-0.0414993071780289	0.0342	0.2259
3	rs6445750	51106244	C	G	-0.0416035498550752	0.0342	0.2242
3	rs4615113	51106439	A	C	-0.0416973775562091	0.0342	0.2236
3	rs4530566	51106598	T	A	-0.0418016408837633	0.0342	0.2217
3	rs4377512	51107334	G	T	-0.0418016408837633	0.0342	0.222
3	rs6795272	51107870	T	C	-0.0423022562339069	0.0341	0.2146
3	rs6787773	51108107	C	T	-0.0418016408837633	0.0342	0.2222
3	rs4613496	51108374	G	A	-0.0418016408837633	0.0342	0.2224
3	rs4511933	51109157	G	A	-0.0416973775562091	0.0342	0.223
3	rs4491946	51109340	T	A	-0.0409990935346932	0.0342	0.2301
3	rs4244700	51109661	G	A	-0.0416973775562091	0.0342	0.2233
3	rs4927961	51110195	G	A	-0.0316970867432546	0.0183	0.08314
3	rs4582086	51110521	A	G	-0.0416035498550752	0.0342	0.2235
3	rs4488874	51110876	A	T	-0.0408949138454712	0.0342	0.231
3	rs9850021	51111645	C	A	-0.0416973775562091	0.0342	0.2231
3	rs6445779	51113460	C	T	-0.0416973775562091	0.0342	0.2229
3	rs13080170	51114357	A	G	0.0108014536938559	0.0175	0.5353
3	rs6445802	51116485	T	A	-0.0404991299799539	0.0341	0.2351
3	rs6808206	51117452	T	A	-0.0416973775562091	0.0342	0.2225
3	rs4244701	51118501	G	A	-0.0418016408837633	0.0342	0.2223
3	rs4244702	51118523	G	A	-0.0418016408837633	0.0342	0.2221
3	rs4244703	51118527	A	G	-0.0418016408837633	0.0342	0.2221
3	rs9863847	51119096	G	A	-0.0423961495190412	0.0341	0.2133
3	rs77967913	51119423	G	A	0.108701926920191	0.0412	0.008324
3	rs35356497	51119702	C	T	0.0108014536938559	0.0175	0.5363
3	rs4244704	51119860	T	C	-0.0418016408837633	0.0342	0.2217
3	rs76089552	51120113	G	A	-0.0146974807605841	0.0301	0.6247
3	rs6445843	51120404	C	G	-0.0423961495190412	0.0341	0.2131
3	rs4446244	51121876	G	A	-0.0418016408837633	0.0342	0.2215
3	rs7611873	51122363	A	G	-0.0418016408837633	0.0342	0.2215
3	rs7653451	51122750	T	C	-0.0418954871740363	0.0342	0.2212
3	rs13060972	51123703	G	A	-0.0425004857321486	0.0341	0.2126
3	rs4444745	51124351	A	G	-0.0418016408837633	0.0342	0.2215
3	rs4269109	51124830	A	G	-0.0418954871740363	0.0342	0.2213
3	rs74283367	51126018	G	A	-0.0231969816042026	0.0792	0.7697
3	rs7615291	51127380	C	T	-0.0418016408837633	0.0342	0.2214
3	rs9828200	51128317	T	G	-0.0416973775562091	0.0342	0.2234
3	rs4927978	51128854	A	T	-0.0416973775562091	0.0342	0.2234
3	rs4927979	51128862	G	C	-0.0416973775562091	0.0342	0.2232
3	rs4927980	51129029	G	A	-0.0416973775562091	0.0342	0.2232
3	rs4927981	51129114	A	C	-0.0557981629302465	0.0364	0.1259
3	rs4639007	51129552	C	T	-0.0423961495190412	0.0341	0.2139
3	rs4434173	51129594	T	G	0.0109003744682883	0.0175	0.5342
3	rs4639008	51129662	C	G	-0.0608971589513062	0.018	0.0006951
3	rs139984417	51129812	G	A	-0.080797992829574	0.0827	0.3286
3	rs77289618	51131890	A	G	-0.0320997276601081	0.0183	0.07935
3	rs6799211	51134991	G	A	-0.0421040660228114	0.0342	0.2188
3	rs4464493	51135434	T	C	-0.0421979407001862	0.0342	0.2181
3	rs4317135	51135526	T	C	-0.0421979407001862	0.0342	0.2181
3	rs4465974	51135765	T	C	-0.0421979407001862	0.0342	0.2175
3	rs12494165	51136572	A	G	-0.0430954101055856	0.0341	0.2069
3	rs7629433	51136853	C	A	-0.0423022562339069	0.0342	0.2167
3	rs4356848	51137089	C	T	0.0110981866660334	0.0175	0.5255
3	rs62260377	51138846	C	T	0.0915029414613708	0.0203	6.907e-06
3	rs58434191	51138850	C	T	-0.0275973271921043	0.0513	0.5907
3	rs79492725	51140813	C	T	-0.0242004837056584	0.0515	0.6387
3	rs72941919	51141024	T	A	-0.0322029950400999	0.0183	0.07894
3	rs6793613	51141400	A	G	-0.0426048328324374	0.0342	0.2141
3	rs12485754	51141414	A	G	-0.0322029950400999	0.0183	0.07857
3	rs6793648	51141488	A	G	-0.0426048328324374	0.0342	0.2135
3	rs6446011	51141985	A	G	-0.0426048328324374	0.0342	0.2135
3	rs4353834	51142104	G	C	-0.0430014511447026	0.0341	0.2075
3	rs4286453	51142359	C	T	-0.0426048328324374	0.0342	0.2134
3	rs7639161	51143463	T	C	-0.0426987545331152	0.0343	0.2126
3	rs9865532	51144316	G	A	0.0110981866660334	0.0175	0.5255
3	rs4511930	51145015	G	A	-0.0426987545331152	0.0343	0.2124
3	rs4309762	51145144	C	T	-0.0428031223253094	0.0343	0.212
3	rs6809524	51145556	A	G	-0.0428031223253094	0.0343	0.212
3	rs144339268	51146416	T	C	-0.0216016445577609	0.0795	0.7864
3	rs4927982	51146781	G	A	-0.0428031223253094	0.0343	0.2118
3	rs4927983	51146793	A	G	-0.0428031223253094	0.0343	0.2118
3	rs139920737	51147516	C	T	-0.0812968270859734	0.0828	0.3265
3	rs4267675	51147807	C	A	-0.0343016316970211	0.0336	0.3069
3	rs4390967	51147987	A	C	-0.0428031223253094	0.0343	0.2119
3	rs142050701	51148594	G	C	0.0785985885121491	0.1005	0.4341
3	rs4309763	51149233	A	C	-0.0428031223253094	0.0343	0.2116
3	rs149619347	51150034	A	G	0.123102197133983	0.0711	0.08361
3	rs7640263	51151034	C	A	-0.0428031223253094	0.0343	0.2117
3	rs7652655	51151074	A	G	-0.0428031223253094	0.0343	0.2117
3	rs7652818	51151217	A	G	-0.0428031223253094	0.0343	0.2115
3	rs4478114	51151647	C	T	-0.0428031223253094	0.0343	0.2118
3	rs6772197	51151799	G	A	0.0112959597418516	0.0175	0.5186
3	rs6446118	51152705	G	A	-0.0425004857321486	0.0343	0.215
3	rs6767329	51152847	A	G	-0.0425004857321486	0.0343	0.2154
3	rs6806090	51154163	C	T	-0.0423022562339069	0.0343	0.2175
3	rs4927984	51155081	G	T	-0.0419997711602818	0.0343	0.2202
3	rs4487270	51155440	C	T	-0.0419997711602818	0.0343	0.2209
3	rs4589968	51155761	G	C	-0.0418954871740363	0.0343	0.2213
3	rs4586852	51155856	G	A	-0.0421040660228114	0.0342	0.2177
3	rs4927985	51156106	C	G	-0.0418954871740363	0.0343	0.2223
3	rs4927986	51156945	G	T	-0.0403950023610502	0.0342	0.2378
3	rs4364203	51157402	A	G	0.0115035793834154	0.0175	0.5104
3	rs59682667	51157890	G	C	-0.0323992324466777	0.0184	0.07733
3	rs12485331	51158818	G	A	-0.0323992324466777	0.0184	0.07739
3	rs6446167	51159183	T	C	-0.0409990935346932	0.0343	0.2315
3	rs6446168	51159226	C	T	-0.0403012967735257	0.0343	0.2397
3	rs7643781	51159701	G	A	-0.0442967745820927	0.0399	0.2673
3	rs4244696	51160825	T	C	-0.0411032840784537	0.0343	0.231
3	rs11130274	51163896	G	A	-0.0598030843707537	0.0333	0.07274
3	rs9839484	51163964	C	A	0.0049974917102918	0.0182	0.782
3	rs9839860	51164242	C	T	-0.0596969272581274	0.0335	0.07494
3	rs9841339	51164910	G	A	-0.0638987258502317	0.0338	0.05839
3	rs6775483	51166103	A	G	-0.0615031325940498	0.0336	0.06693
3	rs117848365	51167064	C	T	0.0736035592446318	0.0436	0.09133
3	rs4293735	51167420	G	A	-0.0613011005766046	0.0336	0.06787
3	rs4359843	51167504	G	A	-0.0635043893695306	0.0338	0.05994
3	rs7614785	51167824	G	A	-0.0603977725486758	0.0335	0.07154
3	rs7630616	51168538	A	G	-0.0633978386299677	0.0338	0.06044
3	rs7630730	51168627	A	G	-0.0633978386299677	0.0338	0.06048
3	rs4927957	51171144	A	G	-0.0523991687992084	0.0331	0.1135
3	rs4927964	51171393	G	A	-0.0548997899816623	0.0333	0.09957
3	rs4927965	51171443	C	T	-0.0553013157850893	0.0333	0.09718
3	rs151313134	51171992	A	T	0.130299927059158	0.0806	0.1061
3	rs74590141	51173208	A	G	-0.0458973523870375	0.0297	0.122
3	rs57406588	51173338	G	A	-0.0396039865931634	0.0186	0.03319
