## Supplementary material for "Characterization of shared and ancestry-specific signals driving complex traits using multi-ancestry fine-mapping": EUR_schizophrenia_gwas_3_49878946_51173526.tsv

chrom	ID	pos	A1	A2	BETA	SE	P
3	rs148349093	49880182	C	A	0.0045994064948955	0.0407	0.9105
3	rs34484573	49880399	G	A	0.0086028888072678	0.013	0.5083
3	rs2246832	49881134	A	T	0.017496047616751	0.0087	0.04359
3	rs2247036	49882349	C	T	0.0187039847937718	0.0087	0.03103
3	rs9819511	49884261	C	T	0.029403450369242	0.0094	0.001736
3	rs13316065	49884913	C	T	0.0299956000353805	0.0094	0.001436
3	rs145820576	49886075	A	C	0.0199986865066891	0.0387	0.6042
3	rs77941694	49886319	G	T	-0.0136020904182857	0.0114	0.233
3	rs62260729	49889919	T	C	0.0305970979773775	0.0094	0.001136
3	rs2352974	49890613	C	T	0.0176041339483571	0.0087	0.04313
3	rs59357103	49890967	G	A	-0.0154994990469515	0.0117	0.1847
3	rs10865959	49891002	G	C	0.0299956000353805	0.0094	0.001396
3	rs17598137	49891362	C	A	-0.009797842480111	0.0145	0.4969
3	rs2352975	49891885	T	C	0.0288983900426488	0.0094	0.002067
3	rs10049413	49892896	A	G	0.0301023438164435	0.0094	0.00136
3	rs2276864	49894030	T	C	0.029296631955588	0.0094	0.00182
3	rs143436976	49894123	A	T	-0.0297996312385195	0.0462	0.5185
3	rs2280405	49895052	G	C	-0.0278029446620889	0.0091	0.002277
3	rs35441946	49895712	G	A	-0.0248051189189711	0.0208	0.2349
3	rs6797500	49896618	T	A	0.0621011782291044	0.0166	0.0001828
3	rs2681780	49897830	C	T	0.0298014912367898	0.0087	0.0005757
3	rs2777888	49898000	A	G	0.0301023438164435	0.0087	0.0005151
3	rs2681781	49898273	A	G	0.0298985503458634	0.0087	0.000555
3	rs62260755	49898318	C	G	-0.003797200248385	0.0107	0.7207
3	rs3796386	49899795	G	A	0.0147014028528927	0.0088	0.09578
3	rs67070774	49900350	G	A	-0.006199175242821	0.0126	0.6216
3	rs116708156	49900970	A	T	0.003902375817241	0.0489	0.9363
3	rs11130222	49901060	A	T	0.0147999386115992	0.0088	0.09314
3	rs141352122	49901650	A	G	0.0190964956909883	0.0358	0.5947
3	rs2883059	49902160	T	C	0.0147014028528927	0.0088	0.0937
3	rs9821675	49902544	A	G	0.0311013012983478	0.0087	0.0003299
3	rs9859813	49902553	G	A	0.061302039376164	0.0166	0.0002126
3	rs13326300	49905300	G	A	0.0587970705084571	0.0165	0.0003721
3	rs28478136	49905750	C	G	0.0633033836692384	0.0165	0.0001222
3	rs6446187	49907111	C	A	0.03029639423135	0.0087	0.0004729
3	rs952594	49908023	G	A	0.0139029051689914	0.0088	0.1153
3	rs11716961	49908338	G	A	-0.0623968162257107	0.0153	4.491e-05
3	rs1317154	49910084	T	C	0.0299956000353805	0.0087	0.0005296
3	rs138282747	49910089	G	A	0.076396066753339	0.0383	0.04609
3	rs1317571	49910657	T	G	0.0110981866660334	0.0112	0.3229
3	rs62260756	49910838	C	T	0.0618004009054468	0.0165	0.0001887
3	rs55692411	49911155	G	A	0.0133011462391285	0.0088	0.13
3	rs34654589	49911449	C	G	0.0141987193998129	0.0088	0.1075
3	rs62262060	49912027	C	T	0.0618004009054468	0.0165	0.0001877
3	rs1317215	49912291	G	A	0.0619038033148151	0.0165	0.0001828
3	rs36022378	49913705	T	C	0.0281986543586787	0.011	0.0104
3	rs11712056	49914397	T	C	0.0109992854583691	0.0087	0.2071
3	rs9862795	49915506	A	T	0.0281986543586787	0.0087	0.001114
3	rs7613360	49916710	C	T	0.0166014304974254	0.009	0.06365
3	rs116501020	49916761	C	T	0.0051964749068174	0.0488	0.915
3	rs77719387	49917021	T	A	0.0846995400861426	0.0403	0.03578
3	rs9813644	49918751	G	A	0.0608975257512388	0.0165	0.0002278
3	rs150399044	49920555	G	A	-0.0893996812646141	0.0268	0.0008519
3	rs9843653	49920571	T	C	0.0305970979773775	0.0087	0.0004097
3	rs11713193	49924424	G	A	0.0326994961630157	0.0086	0.0001515
3	rs1062633	49924940	T	C	0.0318958749835631	0.0086	0.000212
3	rs12637681	49925464	T	C	0.0611045066532856	0.0165	0.0002186
3	rs7627864	49926613	C	G	0.0164047040252769	0.0087	0.06129
3	rs12489386	49927503	G	T	0.0605022613895267	0.0165	0.0002464
3	rs12495831	49927722	A	C	0.0606999130996222	0.0165	0.000236
3	rs4395393	49928614	T	A	-0.044401309298167	0.0225	0.04801
3	rs6795703	49930215	C	T	0.0329027196757078	0.0086	0.0001361
3	rs11130223	49930270	G	C	0.0608975257512388	0.0165	0.0002275
3	rs111873781	49930316	C	T	0.0437967654983826	0.0142	0.002026
3	rs111226181	49931760	G	T	0.0402010017441475	0.0115	0.0004662
3	rs2230590	49936102	T	C	0.031799009548949	0.0086	0.0002289
3	rs201143436	49936278	G	A	0.0407963941925694	0.0422	0.3339
3	rs41291716	49936715	G	A	0.0608975257512388	0.0165	0.0002257
3	rs11130224	49936910	T	A	0.0326994961630157	0.0086	0.0001476
3	rs12493565	49937205	C	T	0.0608975257512388	0.0165	0.0002249
3	rs7615206	49937505	T	C	0.0165030720990143	0.0087	0.05908
3	rs3774758	49938227	C	G	0.0320024161254944	0.0086	0.0002086
3	rs3774759	49939120	G	T	0.0165030720990143	0.0087	0.05871
3	rs3733134	49939503	C	T	0.0155977206230546	0.0087	0.07401
3	rs3733135	49939587	G	A	0.0321960982163169	0.0086	0.000185
3	rs2230593	49940078	C	T	-0.0153979421800967	0.0186	0.4066
3	rs2280406	49941436	G	A	0.0311013012983478	0.0086	0.000314
3	rs77567985	49943200	G	A	0.0608975257512388	0.0165	0.0002207
3	rs150173449	49944461	G	A	0.0608034293588251	0.0165	0.0002251
3	rs140867372	49945862	G	A	0.0533985767246953	0.0427	0.2112
3	rs58025924	49945996	G	A	0.0611985747210087	0.0165	0.0002148
3	rs61729114	49946812	G	A	0.0605963861236938	0.0165	0.0002312
3	rs2352984	49948728	T	C	0.0150954876453349	0.0087	0.08344
3	rs868891	49949071	A	G	0.01600129372694	0.0087	0.06654
3	rs146998023	49949537	C	T	-0.021203207651103	0.0364	0.5596
3	rs191534350	49949819	T	C	-0.088700074764719	0.0452	0.0494
3	rs7634084	49949834	A	T	0.0323026073786261	0.0086	0.0001744
3	rs9848497	49951316	T	C	0.0315955615897506	0.0086	0.00025
3	rs58766761	49951725	A	G	0.0611985747210087	0.0165	0.0002091
3	rs145925405	49954864	G	A	-0.0182047046548463	0.0304	0.5488
3	rs182952025	49955246	G	C	0.0101978249764461	0.0487	0.8339
3	rs150628303	49955296	A	G	0.0166997792224134	0.0208	0.4212
3	rs142344547	49956036	G	A	-0.0113036461713921	0.0182	0.5353
3	rs11709573	49956628	C	T	0.01600129372694	0.0087	0.06652
3	rs151160597	49957559	T	A	-0.0662039071233048	0.0426	0.1207
3	rs35275715	49959148	A	G	0.0143958802837323	0.0087	0.09974
3	rs34034116	49959156	C	A	0.0152038337422728	0.0087	0.08275
3	rs191185501	49959924	G	A	0.0779975408217275	0.0371	0.03565
3	rs62262093	49960388	T	C	0.0324962313421326	0.0086	0.0001604
3	rs143296746	49961021	G	C	-0.0548047153744336	0.0507	0.2803
3	rs62262095	49961237	C	T	0.0611985747210087	0.0165	0.0002061
3	rs115438673	49961576	A	G	0.0082954970241069	0.0496	0.8671
3	rs6774354	49961780	G	A	0.0154007965760229	0.0087	0.07801
3	rs62262096	49962641	A	G	0.0605963861236938	0.0165	0.0002328
3	rs112524388	49964340	T	G	0.0392014821991368	0.0114	0.0006189
3	rs190848966	49965345	C	A	-0.0636002947429691	0.0256	0.01299
3	rs116661925	49965357	A	C	0.0116024307308398	0.0486	0.811
3	rs13091525	49965551	G	T	-0.0169020380753563	0.014	0.2271
3	rs35917071	49965609	T	A	-0.0201006717070029	0.015	0.1805
3	rs6771546	49968572	T	C	0.0363029992242924	0.0086	2.54e-05
3	rs57009357	49969619	G	A	0.0603045706055096	0.0165	0.0002536
3	rs71325001	49970013	G	C	-0.0198048272985997	0.015	0.1864
3	rs150478785	49970127	C	G	0.043097802902723	0.0111	9.866e-05
3	rs62262097	49970310	G	A	-0.0071958279818024	0.014	0.6071
3	rs7613875	49971514	C	A	0.0333960906184285	0.0087	0.0001183
3	rs7627910	49971831	T	C	0.0167981182758809	0.0087	0.05451
3	rs113420322	49972086	G	A	0.0603987139482326	0.0165	0.0002427
3	rs55751738	49972101	A	G	0.0361969153118182	0.0086	2.618e-05
3	rs7621026	49975334	A	G	0.0361969153118182	0.0086	2.638e-05
3	rs7609971	49975654	C	T	0.0358014124633833	0.0086	3.307e-05
3	rs77747031	49977032	G	C	-0.0403012967735257	0.0291	0.1655
3	rs143845105	49977970	A	G	0.0259016375226531	0.0409	0.5272
3	rs6772095	49978069	C	T	0.0355987772398635	0.0086	3.689e-05
3	rs73079033	49979174	T	C	-0.0613011005766046	0.0153	6.039e-05
3	rs62262099	49979205	T	C	0.0605022613895267	0.0165	0.0002394
3	rs11717829	49979727	C	T	-0.0546990875223834	0.0143	0.0001392
3	rs4688760	49980596	C	T	0.0153023200084426	0.0094	0.103
3	rs12638046	49980820	C	T	0.0577027101282892	0.0164	0.0004468
3	rs62262100	49982234	T	A	0.0610010215573989	0.0165	0.0002191
3	rs111389326	49982379	G	A	0.0418998134646779	0.011	0.0001474
3	rs11721204	49982765	C	T	0.0192044091837133	0.0087	0.02781
3	rs11925156	49985853	A	G	0.0610010215573989	0.0165	0.000217
3	rs72942333	49986118	T	C	0.0355987772398635	0.0086	3.645e-05
3	rs7615318	49987475	C	T	-0.0099998320783335	0.0101	0.3223
3	rs11706185	49988065	G	A	0.0189002595004805	0.0087	0.02945
3	rs62262104	49989490	C	T	0.0605963861236938	0.0165	0.000233
3	rs62262105	49990270	A	G	0.0611045066532856	0.0165	0.0002149
3	rs12630917	49990559	G	A	0.0611045066532856	0.0165	0.0002147
3	rs138074169	49990872	C	T	0.0062007356416035	0.0273	0.8204
3	rs12630959	49990884	C	T	0.0611045066532856	0.0165	0.0002149
3	rs71326904	49991060	C	T	-0.0107980900995126	0.0101	0.2848
3	rs11709503	49991167	G	T	0.0192044091837133	0.0087	0.02735
3	rs62262106	49991427	A	G	-0.0107980900995126	0.0101	0.2842
3	rs80037828	49991540	G	A	0.0605963861236938	0.0165	0.0002323
3	rs148234802	49991647	C	T	0.0142973047008244	0.0564	0.8
3	rs11130225	49992478	C	T	0.0611045066532856	0.0165	0.0002138
3	rs11130226	49993191	T	G	0.0363029992242924	0.0086	2.572e-05
3	rs11130227	49993319	A	G	0.0361004656247227	0.0088	4.112e-05
3	rs150156796	49994299	T	C	0.0768962242207427	0.0261	0.0032
3	rs138736131	49994442	G	T	-0.0129028853555234	0.0179	0.4697
3	rs6792892	49995518	T	C	0.0350002811846215	0.0086	4.874e-05
3	rs139125439	49995603	A	G	-0.0065010863423599	0.0147	0.6596
3	rs13077403	49996053	G	A	0.0198026272961797	0.0087	0.02244
3	rs187049861	49996742	C	A	-0.0613967948653235	0.0251	0.01458
3	rs13079006	49996924	G	T	0.0198026272961797	0.0087	0.02285
3	rs2624843	49997963	G	A	0.0361969153118182	0.0086	2.636e-05
3	rs138772768	49998090	G	A	-0.0769998418888678	0.0473	0.1036
3	rs2883057	49998282	C	T	0.0358014124633833	0.0086	3.235e-05
3	rs141815183	49998596	C	T	-0.013399371963117	0.0251	0.5928
3	rs62262114	49999086	G	A	0.0199006617063362	0.0087	0.0222
3	rs112093796	49999210	C	T	0.0611985747210087	0.0165	0.0002106
3	rs58621288	50000753	G	A	0.0611045066532856	0.0165	0.0002106
3	rs62262116	50001152	A	G	0.0606999130996222	0.0165	0.0002289
3	rs77033961	50001345	T	G	0.0611985747210087	0.0165	0.0002105
3	rs111742464	50001393	G	T	-0.0603977725486758	0.0152	7.335e-05
3	rs62262117	50001425	C	T	0.0611985747210087	0.0165	0.0002105
3	rs12496973	50002245	T	C	0.0361969153118182	0.0086	2.656e-05
3	rs146998160	50003119	A	G	0.0425996136188173	0.0328	0.1948
3	rs11130228	50003246	C	T	0.0361969153118182	0.0086	2.652e-05
3	rs12631306	50003305	A	T	0.064297867182731	0.0169	0.0001417
3	rs12636669	50003323	C	T	0.0636975426142417	0.017	0.000178
3	rs12631309	50003328	A	T	0.0636037093371393	0.017	0.0001782
3	rs62262118	50003586	G	A	-0.0107980900995126	0.01	0.283
3	rs2352969	50003632	G	C	0.0441986870716702	0.011	6.354e-05
3	rs2252833	50004209	G	A	0.0361969153118182	0.0086	2.68e-05
3	rs61731329	50005916	C	T	-0.0031048149534787	0.034	0.9274
3	rs140844720	50007313	C	T	-0.0608971589513062	0.0251	0.01529
3	rs4688759	50008118	T	C	-0.0523991687992084	0.0143	0.0002417
3	rs6446189	50008566	A	G	0.0355987772398635	0.0086	3.547e-05
3	rs35065728	50009176	T	C	0.0361969153118182	0.0086	2.647e-05
3	rs2624819	50010571	G	T	0.0189002595004805	0.0087	0.02928
3	rs2681778	50011095	T	C	0.0361969153118182	0.0086	2.635e-05
3	rs11130229	50011540	T	C	0.0361969153118182	0.0086	2.583e-05
3	rs61491513	50012470	C	G	0.0608034293588251	0.0165	0.0002235
3	rs11130230	50013469	A	G	0.061302039376164	0.0165	0.0002042
3	rs71326907	50013778	G	A	-0.0418954871740363	0.0287	0.1433
3	rs2624821	50014114	G	A	0.0439977464776452	0.011	6.796e-05
3	rs11916261	50014496	G	A	0.061302039376164	0.0165	0.0002034
3	rs34691305	50015625	G	A	-0.04470452178448	0.0267	0.0945
3	rs6780731	50017478	A	G	0.0355987772398635	0.0086	3.613e-05
3	rs11130233	50018585	T	G	0.0360040066341877	0.0086	2.907e-05
3	rs112827798	50019897	G	A	0.0608034293588251	0.0165	0.0002231
3	rs2681776	50020437	G	A	0.0194986595340326	0.0087	0.02462
3	rs142500578	50021296	C	T	0.0121953336998771	0.0395	0.7567
3	rs62262138	50021659	G	A	0.0608034293588251	0.0165	0.0002188
3	rs4688690	50022292	G	A	0.0358978909969844	0.0086	3.166e-05
3	rs9853222	50022926	T	C	0.0356952753244514	0.0086	3.414e-05
3	rs116789950	50023438	A	G	0.0608975257512388	0.0165	0.0002141
3	rs74665992	50024568	C	T	0.0439977464776452	0.011	6.644e-05
3	rs13082703	50025006	T	C	0.0198026272961797	0.0087	0.0229
3	rs13060128	50025028	A	G	0.0361969153118182	0.0086	2.614e-05
3	rs146958887	50025158	G	A	-0.0144032303107437	0.0181	0.4269
3	rs112222273	50025181	C	T	0.0608975257512388	0.0165	0.0002162
3	rs12485600	50025530	A	G	0.0355022698424966	0.0086	3.907e-05
3	rs34080578	50026029	A	C	0.0356952753244514	0.0086	3.439e-05
3	rs2353579	50027774	C	T	0.0363029992242924	0.0086	2.53e-05
3	rs4688758	50028385	G	A	0.0358014124633833	0.0086	3.297e-05
3	rs2624832	50030858	C	T	0.0198026272961797	0.0087	0.02256
3	rs11923132	50031000	G	A	0.0611045066532856	0.0165	0.000211
3	rs35012435	50031840	C	T	-0.0107980900995126	0.01	0.2815
3	rs17657664	50032008	T	G	0.0190964956909883	0.0087	0.02789
3	rs17657688	50033228	T	C	0.0189002595004805	0.0087	0.02996
3	rs1986599	50034637	T	G	-0.0075987978753305	0.0139	0.5833
3	rs4688757	50035323	T	C	0.0356952753244514	0.0086	3.43e-05
3	rs4688689	50035542	C	T	0.0358978909969844	0.0086	3.133e-05
3	rs3774733	50037123	C	G	0.0358978909969844	0.0086	3.177e-05
3	rs6767381	50037940	A	G	0.0358014124633833	0.0086	3.203e-05
3	rs11925192	50038664	G	A	0.03649585023784	0.0086	2.317e-05
3	rs11130237	50039303	A	G	0.0608975257512388	0.0165	0.0002133
3	rs7628058	50039474	G	A	0.0356952753244514	0.0086	3.374e-05
3	rs12637222	50039631	C	G	0.0608975257512388	0.0165	0.0002139
3	rs4688756	50040194	T	A	0.0363994293800054	0.0086	2.338e-05
3	rs6765484	50041313	C	T	-0.0380030548002074	0.0086	1.05e-05
3	rs62262144	50041827	G	T	0.0608975257512388	0.0165	0.0002151
3	rs73079046	50042243	G	T	-0.0564010536507698	0.0196	0.003989
3	rs11130239	50042658	G	A	0.0611045066532856	0.0165	0.0002116
3	rs4688688	50042690	C	G	-0.0440041354980549	0.011	6.772e-05
3	rs12631608	50042725	T	A	0.0611045066532856	0.0165	0.0002119
3	rs12634780	50043341	A	T	-0.0207028323592018	0.0087	0.01761
3	rs9812936	50043654	C	T	-0.0217038334437866	0.0087	0.01286
3	rs7635601	50044006	T	A	-0.008395140788382	0.0102	0.407
3	rs111401003	50044314	G	A	0.0608975257512388	0.0165	0.0002177
3	rs11711814	50044813	T	G	-0.0598030843707537	0.0152	8.804e-05
3	rs112666031	50044840	G	A	0.0608975257512388	0.0165	0.0002175
3	rs2353586	50046046	G	T	-0.0356997191343252	0.0086	3.386e-05
3	rs2353587	50046064	G	A	-0.0358966439977618	0.0086	3.124e-05
3	rs6787892	50046112	G	A	-0.0108991808690006	0.01	0.2783
3	rs75024436	50046446	A	G	-0.0137034650584925	0.0611	0.8227
3	rs9881008	50047404	C	T	-0.0355028330426552	0.0086	3.722e-05
3	rs62262145	50049051	C	G	0.0611045066532856	0.0165	0.0002121
3	rs7634917	50049299	T	G	-0.0356997191343252	0.0086	3.522e-05
3	rs7645466	50049958	G	T	-0.0185000759845861	0.0087	0.03342
3	rs6446190	50052729	C	G	-0.0358966439977618	0.0086	3.148e-05
3	rs6446191	50052834	T	C	-0.0185000759845861	0.0087	0.03352
3	rs57575459	50053514	C	G	0.0611045066532856	0.0165	0.0002116
3	rs150490645	50054767	G	C	-0.0080019302190585	0.0144	0.5794
3	rs2624818	50056265	G	A	-0.0540972217202848	0.0143	0.0001646
3	rs75729494	50056478	T	A	0.0602010026907569	0.0164	0.0002362
3	rs6799579	50057500	T	C	-0.0440981887217984	0.011	6.276e-05
3	rs2526752	50058610	G	T	-0.0401035026973339	0.0189	0.03386
3	rs9861216	50059339	T	C	-0.0361039752308815	0.0086	2.779e-05
3	rs116606483	50059505	A	G	0.0147999386115992	0.054	0.7845
3	rs12490944	50059651	G	A	0.0608975257512388	0.0165	0.0002137
3	rs6446193	50059758	T	C	-0.0361039752308815	0.0086	2.782e-05
3	rs7650214	50059866	T	C	-0.0361039752308815	0.0086	2.777e-05
3	rs115865640	50060053	G	A	0.0406043708419401	0.0364	0.2641
3	rs114284573	50060292	G	A	0.0188021269625962	0.0413	0.648
3	rs11713562	50060332	G	C	-0.0361972883118878	0.0086	2.707e-05
3	rs12629129	50060979	A	G	0.0608975257512388	0.0165	0.0002131
3	rs73079076	50061961	C	A	-0.0082035573506883	0.0144	0.5679
3	rs13071931	50062878	G	A	-0.0110002818588653	0.01	0.2745
3	rs12107768	50063753	G	T	-0.0438996422900184	0.011	6.839e-05
3	rs4688755	50064424	G	A	-0.0353992243518656	0.0086	3.929e-05
3	rs12637457	50064630	G	T	0.0610010215573989	0.0165	0.0002095
3	rs2526751	50064867	T	C	-0.0355028330426552	0.0086	3.886e-05
3	rs35375092	50065274	G	A	-0.0110002818588653	0.01	0.2746
3	rs142613277	50065383	G	A	0.077701507663852	0.0367	0.03411
3	rs6446194	50067298	T	A	-0.0183982139464423	0.0087	0.03463
3	rs35849525	50067350	T	C	-0.007296555232638	0.0099	0.4589
3	rs62262148	50067638	C	T	0.0606999130996222	0.0165	0.0002364
3	rs78501564	50067927	C	T	-0.0248051189189711	0.0236	0.2938
3	rs11130240	50069357	G	A	0.0608975257512388	0.0165	0.000218
3	rs9866695	50069452	G	T	-0.0352956263947246	0.0086	4.109e-05
3	rs2526750	50070279	A	G	-0.0182963622831166	0.0087	0.03483
3	rs7621352	50070763	A	C	-0.0352956263947246	0.0086	4.222e-05
3	rs138014720	50070843	A	T	-0.0137034650584925	0.0181	0.4483
3	rs6446195	50070853	A	G	-0.0193969096107316	0.0087	0.02568
3	rs7624030	50071279	A	C	-0.0187955345843259	0.0087	0.03022
3	rs7634441	50071677	G	A	-0.0183982139464423	0.0087	0.03441
3	rs143050036	50071965	C	T	-0.008395140788382	0.0144	0.5586
3	rs9844201	50072152	A	C	-0.0193969096107316	0.0087	0.02575
3	rs66851636	50073046	C	T	-0.0356997191343252	0.0086	3.408e-05
3	rs62263578	50073640	T	C	0.0610010215573989	0.0165	0.0002082
3	rs12486808	50074377	G	C	0.0608975257512388	0.0165	0.0002168
3	rs12486832	50074400	G	T	0.0608034293588251	0.0165	0.0002295
3	rs4688754	50074641	G	T	-0.0193969096107316	0.0087	0.02593
3	rs4688753	50074773	A	G	-0.0182963622831166	0.0087	0.03527
3	rs148796705	50075303	G	A	0.0006997551142732	0.0343	0.9828
3	rs112634398	50075494	A	G	0.0044998604248922	0.0229	0.8452
3	rs2526749	50076734	A	G	-0.0182963622831166	0.0087	0.0348
3	rs7430334	50078221	T	C	-0.0182963622831166	0.0087	0.03507
3	rs9814664	50078541	C	T	-0.0356997191343252	0.0086	3.485e-05
3	rs12631248	50080174	C	G	0.0611045066532856	0.0165	0.0002065
3	rs181984632	50080187	A	T	-0.0178992398878318	0.0347	0.6064
3	rs2526748	50080439	A	G	-0.0356997191343252	0.0086	3.455e-05
3	rs79479418	50080454	T	G	0.0125015292229252	0.0495	0.8
3	rs9682295	50081107	T	C	-0.019294956182969	0.0087	0.02612
3	rs140962298	50082717	G	A	-0.0243029385231735	0.0294	0.4099
3	rs2526747	50082914	C	G	-0.0150019689183474	0.0087	0.08557
3	rs150155617	50083667	T	C	-0.0746050187378346	0.0516	0.148
3	rs12495114	50084455	T	C	0.0610010215573989	0.0165	0.0002078
3	rs17304079	50085153	A	G	-0.0075987978753305	0.0099	0.4416
3	rs41291718	50085481	C	G	0.0717995956157747	0.037	0.0524
3	rs62263580	50087725	G	A	0.0608975257512388	0.0165	0.0002327
3	rs144406288	50087947	A	G	-0.0137034650584925	0.032	0.6691
3	rs2624824	50088266	T	C	-0.031397792147416	0.0086	0.0002735
3	rs59802870	50088301	G	A	0.0608975257512388	0.0165	0.0002175
3	rs6446197	50088943	A	G	-0.0138961051921114	0.0087	0.1117
3	rs2624823	50089690	G	T	-0.0307994715535284	0.0086	0.0003552
3	rs9311446	50092226	G	A	-0.0353992243518656	0.0086	3.875e-05
3	rs6762477	50093209	G	A	-0.019294956182969	0.0087	0.02594
3	rs12486470	50094271	T	A	0.0611985747210087	0.0165	0.0002058
3	rs62263584	50095691	A	G	0.0608034293588251	0.0165	0.0002316
3	rs2245365	50097319	C	A	-0.0352956263947246	0.0086	4.144e-05
3	rs11924711	50097366	G	A	0.0611985747210087	0.0165	0.0002066
3	rs2624815	50098112	A	G	-0.019294956182969	0.0087	0.0261
3	rs11920034	50100066	A	G	0.061302039376164	0.0165	0.0001981
3	rs6793528	50100188	C	A	-0.0182047046548463	0.0087	0.036
3	rs13097720	50101468	G	A	-0.0112025145079934	0.01	0.2639
3	rs138916547	50101637	T	C	-0.0127003085782322	0.0179	0.4776
3	rs115669815	50102446	T	C	-0.013004189135254	0.0178	0.4648
3	rs112940497	50103343	T	G	-0.0150019689183474	0.0319	0.6383
3	rs2023953	50103917	G	A	-0.0525045539821493	0.0143	0.0002377
3	rs138446255	50104154	G	A	-0.0101008421794295	0.0215	0.6378
3	rs2023952	50104307	G	A	0.0611985747210087	0.0165	0.0001997
3	rs11924670	50104708	A	G	0.061302039376164	0.0165	0.0002009
3	rs146187328	50104720	G	A	0.0119977384336167	0.0525	0.8188
3	rs11916999	50104873	C	G	0.0611985747210087	0.0165	0.0001996
3	rs79480342	50106674	G	A	0.0736964589223369	0.0369	0.04594
3	rs2624822	50107219	T	C	-0.0182047046548463	0.0087	0.03561
3	rs2240329	50107512	G	A	-0.0356997191343252	0.0086	3.438e-05
3	rs2023951	50108188	C	T	0.0611045066532856	0.0165	0.0002096
3	rs147725436	50108192	G	A	0.0148984646619666	0.056	0.7902
3	rs111844308	50108685	A	T	-0.0152963956259917	0.032	0.6328
3	rs3774734	50108792	C	A	-0.019294956182969	0.0087	0.02631
3	rs62263586	50109044	T	C	0.0611985747210087	0.0165	0.0002008
3	rs62263588	50109394	G	A	0.0611045066532856	0.0165	0.0002108
3	rs149787889	50112056	G	A	-0.0319964709431669	0.0318	0.3138
3	rs12494077	50112998	T	C	0.0610010215573989	0.0165	0.0002121
3	rs2240328	50113004	T	C	-0.0353992243518656	0.0116	0.002266
3	rs2240327	50113034	A	G	-0.0309954337025195	0.0086	0.0003149
3	rs12494172	50113346	T	C	0.0606999130996222	0.0165	0.0002282
3	rs7061	50114515	C	T	-0.0147989665120717	0.0087	0.08949
3	rs2526743	50115245	G	A	-0.0312017511432645	0.0086	0.0002884
3	rs2624816	50117312	T	G	-0.0313049258284153	0.0086	0.0002775
3	rs62263590	50117420	G	C	0.0611985747210087	0.0165	0.0002064
3	rs150845673	50117519	C	T	-0.026898543868701	0.0239	0.2591
3	rs2624817	50117520	A	G	-0.0347985055426955	0.0116	0.002699
3	rs62263591	50118110	T	G	0.0611985747210087	0.0165	0.0002064
3	rs143827255	50118644	G	A	-0.0220002402796674	0.0276	0.4253
3	rs34831713	50118748	T	C	-0.0312017511432645	0.0086	0.0002879
3	rs112512657	50119146	C	G	0.0611045066532856	0.0165	0.0002066
3	rs71326915	50119256	T	A	-0.0140989243795016	0.0102	0.1666
3	rs142577483	50119553	C	G	-0.0176040459483609	0.0382	0.6447
3	rs12494916	50119739	T	G	0.0608034293588251	0.0165	0.0002233
3	rs55924524	50120257	A	G	-0.007004474152883	0.0099	0.4754
3	rs12492291	50120330	C	T	0.0611985747210087	0.0165	0.0002067
3	rs10049087	50123417	A	G	-0.0305004454483837	0.0086	0.0003909
3	rs76298543	50124046	T	C	0.168095849529973	0.0442	0.0001448
3	rs7650241	50124923	T	C	-0.0349020520092649	0.0116	0.002608
3	rs143336190	50124950	T	A	-0.0069037763167944	0.0099	0.4864
3	rs9681286	50125219	T	C	-0.0147989665120717	0.0087	0.08907
3	rs9311447	50125282	T	C	0.0171029078996623	0.0306	0.5762
3	rs144972783	50125882	C	T	0.0428008353226943	0.0373	0.2513
3	rs2526754	50125996	G	A	-0.0310985871020312	0.0086	0.000312
3	rs2247510	50126215	C	A	-0.0137034650584925	0.0087	0.1156
3	rs77580539	50127445	C	T	-0.0116981574124923	0.0213	0.5832
3	rs35333166	50128005	C	T	0.0600032523358097	0.0165	0.0002743
3	rs2240326	50128386	G	A	-0.0299026613543135	0.0086	0.0005269
3	rs2624853	50128893	A	G	-0.0303973537275885	0.0086	0.0004214
3	rs2013208	50129399	C	T	-0.0306963490025976	0.0086	0.0003716
3	rs115261880	50130161	A	C	-0.0652961413926661	0.0254	0.01024
3	rs17225749	50131140	T	A	-0.0094040800752939	0.0133	0.4791
3	rs62263596	50131520	A	C	0.0592966816705476	0.0165	0.0003205
3	rs62263597	50131691	G	A	0.0598996532078335	0.0165	0.0002785
3	rs2624834	50132131	G	T	-0.0369959896867261	0.0113	0.001071
3	rs7648652	50135412	A	C	-0.007004474152883	0.0099	0.4778
3	rs6808044	50136165	A	G	-0.0140989243795016	0.0087	0.1065
3	rs13095697	50136463	G	A	-0.0104039337153929	0.01	0.3019
3	rs2856234	50139142	A	G	-0.0353992243518656	0.0086	4.06e-05
3	rs1061474	50144951	T	C	-0.0151034855773182	0.0087	0.08365
3	rs140724462	50145370	C	T	0.0600032523358097	0.0165	0.0002767
3	rs141938556	50145870	G	A	0.074002966640836	0.0362	0.04069
3	rs3733133	50146094	T	A	-0.0350988198393953	0.0086	4.8e-05
3	rs6778802	50146592	T	C	-0.0344982814075965	0.0116	0.003013
3	rs2301166	50148305	C	G	-0.0310985871020312	0.0086	0.0003114
3	rs62263600	50149270	A	C	0.0603987139482326	0.0165	0.0002582
3	rs17729979	50150770	A	G	0.0720043324830851	0.0361	0.04611
3	rs62263602	50152491	C	T	-0.010302892995897	0.0101	0.309
3	rs1138536	50153356	T	C	-0.0149004625639624	0.0087	0.08813
3	rs13066140	50154223	T	C	-0.0052035148315978	0.0142	0.7122
3	rs2624825	50154989	G	A	-0.0353992243518656	0.0086	4.119e-05
3	rs2624826	50155468	T	G	-0.0149004625639624	0.0087	0.08744
3	rs2624829	50156695	A	G	-0.0138961051921114	0.0087	0.112
3	rs12636045	50157112	C	T	0.0605022613895267	0.0165	0.0002494
3	rs12636232	50157895	C	T	0.0603987139482326	0.0165	0.0002537
3	rs2856238	50158191	T	C	-0.0142003494011414	0.0087	0.1037
3	rs2856237	50158774	A	G	-0.0143017847108596	0.0087	0.1026
3	rs2071208	50159679	G	A	-0.0085968472255182	0.0112	0.4448
3	rs2071207	50159844	T	C	-0.0316041926269978	0.0086	0.0002582
3	rs62260770	50159955	C	G	0.0624958112255439	0.0166	0.0001604
3	rs2071206	50160109	G	A	-0.0358966439977618	0.0086	3.295e-05
3	rs11928995	50161568	C	A	0.0605022613895267	0.0165	0.0002504
3	rs2008877	50162291	T	G	-0.0309954337025195	0.0086	0.0003409
3	rs115192074	50163408	G	C	0.0701974789892495	0.0369	0.05696
3	rs142619404	50164395	C	T	-0.0188974371044634	0.0388	0.6269
3	rs2624848	50165101	T	C	-0.0145960053074092	0.0088	0.09533
3	rs62260771	50165563	G	C	0.0605963861236938	0.0165	0.0002476
3	rs2526391	50169266	A	T	-0.0105049846451474	0.0212	0.6214
3	rs4688686	50169715	C	T	-0.0305004454483837	0.0087	0.0004246
3	rs114955564	50171537	C	T	-0.066695512438268	0.0436	0.1259
3	rs2014830	50172397	C	T	-0.0107980900995126	0.0094	0.2503
3	rs2189691	50174025	T	C	-0.0065010863423599	0.0099	0.5077
3	rs7428430	50174184	C	T	-0.0306963490025976	0.0087	0.0003922
3	rs2624847	50174197	G	T	-0.0492952917248775	0.0102	1.237e-06
3	rs13100903	50174572	C	T	0.0147999386115992	0.0092	0.1083
3	rs71326918	50174844	C	A	-0.0059979518036359	0.0142	0.6748
3	rs7642934	50174848	G	A	-0.0318003125497978	0.0087	0.0002433
3	rs2526388	50174886	T	C	-0.020498669477346	0.0101	0.04218
3	rs2526387	50175348	G	C	-0.0057967688471774	0.01	0.5588
3	rs2014004	50175940	G	A	-0.0062998021485279	0.01	0.5303
3	rs2526386	50175959	C	T	-0.0267958227871631	0.0118	0.02329
3	rs2003485	50176589	C	T	0.0204004877576787	0.0095	0.03133
3	rs2624846	50176739	C	A	-0.0031048149534787	0.0101	0.7624
3	rs739983	50178011	G	A	0.0080971295874548	0.0091	0.3722
3	rs74403826	50178822	G	A	0.0158044491449436	0.0154	0.3047
3	rs12636449	50180613	A	G	0.0600974240485804	0.0165	0.0002686
3	rs148149389	50180898	C	T	0.0119977384336167	0.0105	0.2513
3	rs2526385	50181135	T	G	-0.023401696181619	0.0111	0.03447
3	rs2526383	50184538	T	C	0.0077002766261879	0.0136	0.5684
3	rs11714286	50185508	G	A	0.0006997551142732	0.0087	0.9393
3	rs112269639	50185967	G	A	-0.0208049294331883	0.0259	0.4227
3	rs2526400	50186948	A	G	0.0	0.0138	0.9973
3	rs2526399	50187080	T	C	0.055302247784655	0.0257	0.03127
3	rs73080976	50187326	G	A	-0.0700040968887733	0.0164	2.047e-05
3	rs2526398	50187596	G	C	0.001099395443301	0.0091	0.9042
3	rs2526397	50187790	G	T	0.001099395443301	0.0091	0.9054
3	rs2526396	50188309	A	G	0.0044003044444822	0.0139	0.7542
3	rs141449209	50188540	G	A	0.0746992259002006	0.0374	0.04598
3	rs2526395	50188886	T	C	0.005703702916678	0.0139	0.6804
3	rs2526394	50189057	T	C	0.0064988367398296	0.0138	0.6369
3	rs2526393	50189173	C	G	0.0051964749068174	0.0139	0.7104
3	rs73080977	50189531	G	T	-0.0698968513822572	0.016	1.233e-05
3	rs6800021	50190346	G	A	0.0143958802837323	0.0088	0.1026
3	rs2526392	50191191	T	C	0.0045994064948955	0.0139	0.7422
3	rs2526390	50192760	C	T	-0.0039979812872983	0.0092	0.6635
3	rs2526389	50192826	C	T	0.0140015196358136	0.0088	0.1124
3	rs2859580	50194644	G	A	-0.001300845733048	0.0137	0.9231
3	rs2624842	50196418	C	A	-0.005304041591906	0.0128	0.6778
3	rs73080980	50196533	C	T	0.0064988367398296	0.011	0.5569
3	rs1046953	50197097	C	T	-0.0132980281439898	0.0089	0.1359
3	rs2624841	50198415	C	T	-0.0039979812872983	0.0092	0.6619
3	rs12631337	50198537	A	G	0.0053954185169075	0.0087	0.5358
3	rs2624840	50199015	T	C	0.0045994064948955	0.0139	0.7395
3	rs35124980	50199330	G	A	-0.0031048149534787	0.0173	0.8584
3	rs11710277	50199747	A	G	-0.0697038384497916	0.0165	2.506e-05
3	rs75602844	50199880	T	C	-0.0411032840784537	0.0313	0.1893
3	rs146088243	50199924	G	C	-0.0170952954286372	0.0343	0.618
3	rs2518797	50200122	G	T	-0.0154994990469515	0.0288	0.589
3	rs13069856	50200789	T	C	0.0052959516591825	0.0177	0.7628
3	rs2188151	50201924	G	T	0.0136957831289865	0.0088	0.1179
3	rs2624839	50202231	T	C	0.0105046326450854	0.0087	0.2296
3	rs79155184	50202745	G	A	0.0071047017299317	0.0488	0.8842
3	rs75208336	50203360	G	A	0.0022973590486834	0.015	0.8765
3	rs140081490	50204126	C	T	0.0743000965537901	0.0374	0.04713
3	rs3774745	50204745	C	T	-0.0095958936734469	0.0087	0.2671
3	rs113953796	50205294	C	G	-0.0187955345843259	0.0334	0.5729
3	rs60429865	50205315	A	G	0.0598996532078335	0.0165	0.000292
3	rs2624838	50205642	C	G	-0.0059979518036359	0.0091	0.5102
3	rs2624837	50205962	A	G	0.0046989426564652	0.0139	0.7364
3	rs2518796	50207075	T	C	0.0138042809763971	0.0088	0.1165
3	rs3774749	50207227	C	T	-0.0107980900995126	0.0086	0.2112
3	rs147919666	50207421	A	C	0.0459002781827573	0.0425	0.2801
3	rs3774750	50208406	C	G	-0.0108991808690006	0.0086	0.2084
3	rs62260773	50208630	G	A	0.0595039941477318	0.0165	0.0003186
3	rs143208781	50208756	G	A	0.0606999130996222	0.043	0.1574
3	rs2518795	50208819	C	T	0.0139029051689914	0.0088	0.1135
3	rs2624836	50208868	A	G	0.0045994064948955	0.0139	0.7429
3	rs2624835	50209049	G	A	-0.003797200248385	0.0092	0.6778
3	rs3774751	50209053	G	T	-0.0127003085782322	0.0087	0.1417
3	rs1005678	50210289	C	G	0.0125015292229252	0.0087	0.1536
3	rs6446201	50210865	A	G	0.0034041991335623	0.0139	0.8091
3	rs183270404	50211084	A	G	-0.0814053022506909	0.0411	0.04788
3	rs144893978	50212220	G	A	0.0129951954948113	0.0378	0.7308
3	rs2624833	50212512	G	T	-0.0045001103249234	0.0092	0.6228
3	rs73080990	50212958	C	T	0.0213993910058902	0.0207	0.3005
3	rs73080992	50213525	G	A	0.0164047040252769	0.0161	0.3055
3	rs140750015	50214303	C	A	-0.0369026020501437	0.0298	0.2156
3	rs67627084	50216114	C	T	0.0064988367398296	0.0087	0.4503
3	rs13059311	50216421	T	C	0.0064988367398296	0.0091	0.4781
3	rs9831967	50217234	C	T	0.003902375817241	0.0087	0.6515
3	rs9832454	50217558	C	T	-0.056496280157669	0.0152	0.0002006
3	rs13085567	50217654	C	T	0.0067968490002727	0.0087	0.4356
3	rs9858297	50218879	T	C	0.0060019521956343	0.0091	0.5133
3	rs148641669	50218945	C	T	0.0008995952428359	0.014	0.9461
3	rs146674222	50219095	C	T	0.0003999200213268	0.014	0.9772
3	rs6446202	50219991	C	G	0.004201162744548	0.0137	0.7574
3	rs111744323	50221027	C	T	-0.0170037478161859	0.0333	0.6097
3	rs13067082	50221715	A	G	0.0059025456526138	0.0091	0.5157
3	rs7642692	50222693	T	C	-0.0014009809156281	0.0138	0.9194
3	rs1046956	50222926	T	A	0.0066975214477213	0.0091	0.4634
3	rs2073726	50223593	T	A	0.0085037404912207	0.0087	0.3246
3	rs11717349	50223977	C	T	0.0085037404912207	0.0087	0.3251
3	rs12632110	50224225	A	G	0.0089002747867194	0.0091	0.3266
3	rs12637671	50224562	G	A	0.0061013488579762	0.0091	0.5058
3	rs11711407	50225029	A	G	0.0075017910703226	0.0087	0.3855
3	rs14321	50226151	T	C	0.0056042667198317	0.0091	0.5389
3	rs112415945	50227627	C	T	-0.0174005146801673	0.0333	0.6018
3	rs57842657	50227787	T	A	0.0	0.014	0.9996
3	rs9858059	50227871	C	T	0.0080971295874548	0.0087	0.3503
3	rs11716820	50228316	C	T	-0.0562952570552056	0.0153	0.0002272
3	rs3755831	50228767	G	T	0.0074025335167413	0.0087	0.3952
3	rs11919418	50233215	T	G	-0.0073972926304747	0.0091	0.42
3	rs13064381	50233317	C	T	-0.0064004391810282	0.0091	0.486
3	rs34877766	50234126	A	G	-0.007296555232638	0.0087	0.4023
3	rs6807194	50236373	A	G	0.0074025335167413	0.0092	0.4189
3	rs185904276	50237806	C	T	0.0298985503458634	0.0371	0.4209
3	rs7612733	50238156	A	T	-0.0086977157031958	0.0177	0.6243
3	rs112824661	50238956	T	C	-0.0297996312385195	0.0341	0.3833
3	rs34276912	50238989	C	T	0.0089993837968006	0.0198	0.6486
3	rs7617915	50239012	T	C	0.0641009254065236	0.0158	4.978e-05
3	rs111875034	50239080	G	T	-0.0850024870699465	0.0368	0.02069
3	rs57462170	50239803	G	A	-0.0052035148315978	0.0139	0.708
3	rs4688745	50240338	T	C	-0.0120017335415971	0.0087	0.1672
3	rs141150840	50240377	G	A	-0.0393023164827424	0.0316	0.2134
3	rs1858828	50242387	G	T	-0.0129028853555234	0.0087	0.1386
3	rs145281230	50243282	A	G	0.0028958031120254	0.0514	0.9556
3	rs2236939	50243510	G	T	-0.0084959889212643	0.0139	0.5432
3	rs35219849	50243801	C	T	-0.0082035573506883	0.0092	0.3761
3	rs35137368	50243948	G	A	-0.0083043861636152	0.0092	0.3704
3	rs2236940	50244080	G	A	-0.0117993392160431	0.0092	0.1953
3	rs35768187	50245991	C	G	0.0684994164246923	0.0409	0.09389
3	rs2236941	50247824	C	T	-0.0122041688389067	0.0092	0.1814
3	rs62260792	50248427	G	A	0.0635004825618992	0.0168	0.0001545
3	rs2236942	50248807	G	C	-0.0131966945943914	0.0087	0.1289
3	rs149261446	50249746	G	A	0.0301993737308422	0.0429	0.4815
3	rs74461473	50250747	C	T	-0.0085968472255182	0.0144	0.5511
3	rs2282749	50250837	T	C	-0.0114047880634385	0.0087	0.1918
3	rs76644847	50252646	G	T	0.0235016597850914	0.0455	0.6048
3	rs78020607	50254624	A	G	-0.001300845733048	0.0137	0.9222
3	rs739431	50255305	A	G	-0.0040983869261633	0.0124	0.7417
3	rs35926495	50255663	C	T	-0.0093031403261444	0.0091	0.3071
3	rs56048629	50255666	C	T	-0.0093031403261444	0.0091	0.3042
3	rs886075	50256928	G	A	-0.0166986496230515	0.026	0.5196
3	rs35742391	50257389	G	A	-0.0180010511095525	0.0259	0.4861
3	rs115258642	50259237	C	T	-0.0138961051921114	0.0254	0.5827
3	rs79499880	50259551	A	G	-0.0073972926304747	0.0135	0.582
3	rs7636862	50260057	C	T	-0.020498669477346	0.0259	0.4287
3	rs114779882	50260211	G	T	0.0298014912367898	0.0363	0.4111
3	rs140191313	50260314	C	T	0.0645041455467373	0.0374	0.08423
3	rs145831787	50260468	C	T	-0.0105049846451474	0.0137	0.4411
3	rs9878345	50261332	C	T	-0.0163021610829842	0.0255	0.522
3	rs41305602	50264706	A	T	-0.0789999182341498	0.0389	0.04236
3	rs9883222	50267837	G	A	-0.0393959285025942	0.0234	0.09155
3	rs11716295	50270165	A	C	0.0273038345273452	0.0217	0.2078
3	rs147797513	50270670	C	A	-0.0730977134062134	0.0388	0.05973
3	rs147427338	50271933	A	G	-0.0754997094016475	0.0501	0.1321
3	rs73082903	50272712	G	A	0.0192044091837133	0.0192	0.3168
3	rs60247651	50272953	T	A	-0.0067024110596754	0.0135	0.6198
3	rs62260798	50274278	C	T	0.0653007305821358	0.017	0.0001191
3	rs142550625	50276357	C	T	0.0195967237465575	0.0375	0.6007
3	rs115425584	50278006	G	A	-0.0532952970582236	0.03	0.07495
3	rs6768830	50278069	C	T	-0.0164953025291975	0.0257	0.5209
3	rs58051625	50278717	G	C	-0.0104039337153929	0.0137	0.4448
3	rs115561554	50280634	G	A	0.0022973590486834	0.0462	0.96
3	rs139348851	50280843	A	G	0.0277027118389473	0.0432	0.5216
3	rs1894324	50280881	G	A	-0.0154994990469515	0.0255	0.5429
3	rs10510755	50281168	C	T	-0.009797842480111	0.0137	0.474
3	rs114872512	50282876	T	C	-0.0413012760239546	0.0281	0.1413
3	rs57319506	50285677	T	C	-0.0107980900995126	0.0136	0.4273
3	rs57453427	50285930	T	C	-0.0152963956259917	0.0257	0.5522
3	rs2298952	50286953	G	A	0.0499038295281839	0.0146	0.0006351
3	rs2298953	50287260	T	G	-0.0343016316970211	0.0231	0.1373
3	rs2298954	50287551	C	T	-0.0370997639570267	0.0233	0.1113
3	rs9836046	50288462	C	T	-0.0198966317144566	0.0258	0.439
3	rs12721536	50289635	C	T	0.0199986865066891	0.0206	0.3298
3	rs762707	50289853	C	T	0.0235993322503244	0.03	0.4304
3	rs28763896	50290016	G	A	0.0141001243787816	0.0197	0.4721
3	rs71583822	50290755	C	A	0.0235016597850914	0.0376	0.5329
3	rs2097247	50290902	C	T	-0.0186019483996616	0.0146	0.2022
3	rs9851719	50291049	G	A	-0.0163021610829842	0.0254	0.5216
3	rs9852677	50291617	G	A	-0.0222967349986103	0.0187	0.2325
3	rs2282751	50291785	G	A	-0.023002541565316	0.0127	0.06947
3	rs2236944	50292193	G	T	-0.0349952529972629	0.0237	0.1388
3	rs11715758	50292324	G	A	0.0355987772398635	0.009	7.818e-05
3	rs115899015	50293203	C	T	0.0627963794896769	0.0374	0.09266
3	rs181394846	50293392	C	T	0.0608034293588251	0.0373	0.1031
3	rs41291724	50294066	C	G	-0.0177974390305806	0.0146	0.2217
3	rs9830408	50294551	A	G	-0.0341050206499513	0.023	0.1385
3	rs4547694	50297330	A	G	-0.0363009797263316	0.009	5.396e-05
3	rs4141060	50300117	T	C	-0.0164953025291975	0.0121	0.1731
3	rs77097132	50301050	C	T	-0.0152963956259917	0.0146	0.2936
3	rs35915701	50301433	C	G	0.0027960873020011	0.0236	0.9067
3	rs9839427	50301584	A	G	-0.0335050785573982	0.0092	0.0002768
3	rs143885784	50302917	G	A	-0.003797200248385	0.0453	0.9325
3	rs148188800	50302918	C	T	-0.0038975857287134	0.0453	0.9319
3	rs11916258	50304845	C	T	-0.0216016445577609	0.0256	0.3992
3	rs188024255	50304897	C	T	0.0235016597850914	0.0376	0.5322
3	rs3755832	50305234	G	A	-0.0104039337153929	0.0136	0.4472
3	rs3806708	50306249	T	C	-0.0054950702819798	0.0135	0.6816
3	rs9875873	50306632	C	T	-0.0212951405401588	0.0256	0.4061
3	rs7641224	50307111	C	T	-0.0214994661132367	0.0256	0.4005
3	rs55689339	50308040	C	G	-0.0235040691879941	0.0195	0.228
3	rs4688739	50308718	A	G	-0.0023026490626755	0.0152	0.8812
3	rs146920089	50309416	G	C	0.0210959082947329	0.0375	0.5734
3	rs41291728	50310922	G	A	-0.0235040691879941	0.029	0.4185
3	rs762705	50313527	A	C	-0.003797200248385	0.0122	0.7543
3	rs6776145	50316119	T	C	-0.0136020904182857	0.0132	0.3025
3	rs112911401	50318315	C	T	0.0477038600690104	0.0195	0.01453
3	rs150356212	50319526	G	A	-0.0091012913892029	0.0136	0.5023
3	rs12635953	50322710	C	T	-0.0095958936734469	0.0136	0.4808
3	rs12629572	50324672	T	G	-0.0137034650584925	0.0132	0.2992
3	rs78165652	50326883	A	G	-0.0131966945943914	0.0397	0.7392
3	rs115696506	50328303	T	C	-0.0154994990469515	0.0256	0.5455
3	rs138558275	50328588	C	G	-0.0094040800752939	0.0136	0.4881
3	rs1076872	50329826	A	G	-0.0375045865412751	0.0094	6.896e-05
3	rs74398439	50331927	C	T	-0.0099998320783335	0.0136	0.4622
3	rs13100173	50332697	G	A	-0.026600681797179	0.0087	0.002167
3	rs3774753	50333627	T	C	-0.0316970867432546	0.0233	0.1743
3	rs34484133	50334481	C	T	0.022299507494767	0.0377	0.5547
3	rs76130291	50336147	C	T	-0.0239034240815591	0.0452	0.5962
3	rs11545105	50336454	G	A	0.0051964749068174	0.0421	0.9007
3	rs34136796	50337032	C	A	-0.0098988321792475	0.009	0.2716
3	rs1283	50337422	G	A	-0.027196494688472	0.0147	0.06462
3	rs116482870	50339622	C	T	0.0060019521956343	0.0178	0.735
3	rs113603579	50340762	G	T	-0.0243029385231735	0.0351	0.4891
3	rs62260802	50341071	G	A	-0.017502275136142	0.0147	0.2344
3	rs138555089	50341185	C	A	0.0312951579807101	0.0404	0.4388
3	rs62260803	50341480	C	T	-0.017502275136142	0.0144	0.2252
3	rs149952098	50341505	C	T	-0.0102018624845967	0.0136	0.4535
3	rs55933602	50343600	C	T	-0.0177974390305806	0.0147	0.2264
3	rs78138837	50344178	A	G	-0.015895669405385	0.0133	0.2309
3	rs148506936	50345177	A	G	-0.0227979086760041	0.0365	0.5327
3	rs139379641	50347933	G	A	-0.009797842480111	0.0136	0.4724
3	rs75987913	50351708	G	A	0.0180952882690919	0.03	0.5464
3	rs9877046	50352458	T	G	-0.0369959896867261	0.0096	0.00012
3	rs61382127	50353615	T	C	-0.0104039337153929	0.0261	0.6915
3	rs116570617	50354447	C	T	-0.0140989243795016	0.055	0.7971
3	rs709210	50357869	A	C	-0.0358033589652777	0.0091	8.437e-05
3	rs7629917	50358464	C	T	-0.0149004625639624	0.026	0.5677
3	rs115961639	50361284	G	A	-0.0390007373497326	0.0281	0.1646
3	rs11549673	50362371	G	A	-0.0591026555948241	0.016	0.000215
3	rs142171159	50365232	C	T	0.022299507494767	0.0385	0.5631
3	rs73082910	50368955	C	A	0.0259016375226531	0.0207	0.21
3	rs2073498	50369546	C	A	-0.0098988321792475	0.0136	0.4662
3	rs78501918	50369914	A	G	-0.0105959392134034	0.0136	0.4358
3	rs2236947	50371432	C	A	-0.0256050287153947	0.0087	0.003481
3	rs34495934	50371757	A	G	0.0239996896478807	0.0241	0.3184
3	rs2073499	50374293	A	G	-0.0158042315449673	0.0121	0.1909
3	rs57838764	50374568	T	C	-0.015702643727291	0.0133	0.2369
3	rs79536844	50375066	C	T	-0.0083043861636152	0.0137	0.5457
3	rs147944291	50377046	C	T	-0.0083043861636152	0.0137	0.5436
3	rs6446203	50377129	C	T	-0.0138961051921114	0.0261	0.5932
3	rs78166579	50378802	C	T	-0.0176040459483609	0.0263	0.5032
3	rs1989839	50378946	A	G	-0.0164038098256767	0.0133	0.2175
3	rs2301639	50380661	G	A	-0.0082035573506883	0.0137	0.5491
3	rs73082914	50387873	C	T	-0.0575020022714588	0.016	0.0003145
3	rs2233474	50388607	C	A	-0.0163021610829842	0.0121	0.1796
3	rs150718057	50389960	A	C	0.0624958112255439	0.0372	0.09252
3	rs73082917	50391555	A	G	0.0281014301108748	0.0448	0.5303
3	rs77217288	50393676	G	A	-0.0084959889212643	0.0137	0.532
3	rs143438532	50395020	G	A	0.0285971749776749	0.036	0.4274
3	rs114081069	50395522	C	T	0.056900047132812	0.0371	0.1246
3	rs113275492	50397264	C	T	-0.0249999098013234	0.0332	0.4512
3	rs587663159	50400076	T	C	0.005703702916678	0.0526	0.913
3	rs45536634	50400081	G	A	-0.0087985943563496	0.0137	0.5224
3	rs2239801	50402309	C	G	-0.0105959392134034	0.0137	0.4398
3	rs149761786	50403308	G	A	0.0392976332717761	0.0415	0.344
3	rs76846888	50406058	C	T	-0.0104039337153929	0.0137	0.4446
3	rs2071803	50407344	C	A	-0.0104039337153929	0.0137	0.4478
3	rs41308228	50408329	T	A	-0.0956962543215012	0.0358	0.007561
3	rs11914549	50408855	G	A	-0.0163021610829842	0.0262	0.5334
3	rs2236948	50409826	A	G	-0.0185000759845861	0.0121	0.1272
3	rs78671882	50411188	C	T	-0.009000382197299	0.0142	0.525
3	rs2269569	50412797	T	C	-0.0390007373497326	0.0235	0.09646
3	rs2071802	50412945	A	G	-0.0107980900995126	0.0137	0.4287
3	rs58415636	50414620	T	C	-0.0164953025291975	0.0261	0.5273
3	rs5030977	50416501	C	T	-0.0038975857287134	0.0154	0.7988
3	rs41308273	50417685	T	A	0.0	0.0244	0.9987
3	rs144048414	50418352	C	T	0.0813956382039941	0.0506	0.1077
3	rs56287038	50418547	G	T	-0.0154994990469515	0.0262	0.5529
3	rs7614770	50418873	C	G	-0.0391983134041576	0.0235	0.0952
3	rs7617345	50419348	C	T	-0.004701032558649	0.0345	0.8915
3	rs139145737	50420281	C	T	-0.0850024870699465	0.0435	0.05061
3	rs2236950	50420554	C	A	-0.0145046862028817	0.0112	0.1982
3	rs2236951	50421081	T	C	-0.0117993392160431	0.0106	0.2675
3	rs71326929	50422330	G	A	0.0139029051689914	0.0242	0.5642
3	rs2236952	50422718	C	G	-0.0093031403261444	0.0107	0.382
3	rs2236953	50424182	G	T	-0.0130953713122409	0.0125	0.2934
3	rs2236954	50425177	C	A	-0.0105049846451474	0.0121	0.3821
3	rs77801231	50425674	C	T	-0.0649972930239685	0.0416	0.1184
3	rs62260810	50427616	G	A	-0.0153979421800967	0.0137	0.2601
3	rs141566050	50428459	G	A	-0.0692964890026564	0.0503	0.1682
3	rs115586086	50428478	G	A	-0.0257999754904126	0.0248	0.2979
3	rs762897	50428766	C	A	-0.0130953713122409	0.0124	0.2922
3	rs148115848	50428885	C	T	-0.0352023974087295	0.0306	0.2499
3	rs762895	50429282	C	G	-0.0122041688389067	0.0124	0.3257
3	rs2236955	50429876	G	A	-0.0095958936734469	0.0121	0.4236
3	rs79316393	50429922	G	A	-0.0275973271921043	0.0174	0.1124
3	rs2073496	50431142	A	G	-0.010302892995897	0.012	0.39
3	rs2298955	50431194	T	C	-0.0094040800752939	0.012	0.4364
3	rs734767	50431410	C	G	-0.0101008421794295	0.012	0.3987
3	rs1107265	50431995	A	C	-0.0101008421794295	0.012	0.4001
3	rs2282752	50433967	G	C	-0.010302892995897	0.012	0.3912
3	rs12490042	50434984	T	C	-0.0119005312583873	0.0124	0.3396
3	rs62260811	50435832	T	C	-0.0171970248285215	0.0147	0.2414
3	rs2282753	50436716	C	T	-0.0104039337153929	0.012	0.3889
3	rs2282754	50436827	T	C	-0.0104039337153929	0.012	0.3866
3	rs138650894	50437305	G	C	-0.007095110875924	0.04	0.8589
3	rs79685183	50438073	C	T	0.0407003871263756	0.0313	0.1932
3	rs7613681	50438793	T	C	0.0218006299588528	0.009	0.01524
3	rs2236956	50440390	G	C	-0.0122952780941516	0.0124	0.3202
3	rs2236957	50440426	A	G	-0.0102018624845967	0.012	0.3959
3	rs17606778	50440552	C	A	-0.013004189135254	0.0115	0.2585
3	rs2236958	50441613	G	C	-0.0124977728299804	0.0124	0.3134
3	rs2236959	50441627	T	C	-0.0104039337153929	0.012	0.3859
3	rs2282755	50442800	G	T	0.0448968808822823	0.0099	5.88e-06
3	rs74994278	50443329	G	A	-0.0256973671872587	0.0241	0.286
3	rs74448976	50443341	C	T	-0.0256973671872587	0.0241	0.2859
3	rs77753325	50443601	T	C	-0.029202265808213	0.0281	0.2987
3	rs147367607	50444675	G	T	-0.0316041926269978	0.0456	0.4881
3	rs11712474	50444851	C	T	0.0026963615477425	0.0185	0.8826
3	rs77798485	50445676	G	A	0.017496047616751	0.043	0.6849
3	rs2236961	50446524	G	C	-0.0147989665120717	0.0125	0.2383
3	rs9828829	50447295	G	A	-0.0017014466397575	0.0497	0.9725
3	rs2236962	50448515	C	G	-0.0145960053074092	0.0125	0.2457
3	rs2236963	50448632	G	A	-0.0146974807605841	0.0125	0.2394
3	rs62260813	50448666	C	G	0.0485044090596151	0.0194	0.01246
3	rs6767505	50448778	C	G	-0.0052035148315978	0.0509	0.9187
3	rs17606896	50448947	G	C	0.0117012723076411	0.0237	0.6202
3	rs2236964	50449062	C	G	-0.0129028853555234	0.0121	0.2881
3	rs187495655	50449951	G	A	-0.0788051404425305	0.0419	0.05989
3	rs80094684	50450304	T	C	-0.0176956485356892	0.015	0.2378
3	rs2282756	50452237	G	A	-0.0143017847108596	0.0125	0.2545
3	rs2236965	50453456	T	C	-0.0128015918372089	0.0121	0.2893
3	rs111243025	50454771	C	T	0.0	0.038	0.9997
3	rs6446206	50455470	G	A	-0.013004189135254	0.0121	0.2839
3	rs13087550	50455867	C	T	-0.0149004625639624	0.0125	0.2323
3	rs743754	50456059	G	C	0.0160997014894237	0.0527	0.7597
3	rs143026203	50456223	G	A	-0.0328951617042694	0.0298	0.2701
3	rs116375541	50456570	G	A	0.0524975689577541	0.0473	0.2671
3	rs916217	50457227	G	A	-0.0152963956259917	0.0125	0.2212
3	rs7647409	50457599	G	A	0.0158044491449436	0.0526	0.7641
3	rs77495508	50457737	A	G	0.0487044462100383	0.0195	0.01272
3	rs1034409	50457993	T	G	0.0160997014894237	0.0526	0.7594
3	rs114613304	50458014	C	T	-0.0135007260538548	0.0443	0.7604
3	rs2236967	50461240	G	A	-0.0152050125429676	0.0125	0.2259
3	rs183507293	50461774	C	A	0.0582028682075395	0.0533	0.2748
3	rs1540293	50463935	C	T	-0.0503043099097479	0.0148	0.0006747
3	rs9835537	50464335	T	C	-0.0131966945943914	0.0121	0.2742
3	rs41295964	50464690	G	A	0.0465018336514199	0.0432	0.2815
3	rs113669272	50465135	G	A	0.0004998750416509	0.038	0.9898
3	rs2236968	50465975	A	G	-0.0153979421800967	0.0125	0.2192
3	rs138693802	50466421	G	A	-0.0026033858701149	0.0401	0.9489
3	rs114397936	50466479	A	G	-0.0293979151845611	0.0274	0.2833
3	rs11917680	50471408	G	T	0.0465018336514199	0.01	3.648e-06
3	rs147121806	50472339	C	T	0.0376040223973664	0.0371	0.311
3	rs35896972	50472890	C	T	0.0021975835434872	0.0257	0.9327
3	rs28428559	50473164	A	G	0.022299507494767	0.0513	0.6646
3	rs2236971	50473349	G	A	-0.0168003386783461	0.0127	0.1854
3	rs2236972	50473924	T	C	0.0394033887747662	0.0527	0.454
3	rs2236973	50474284	T	C	-0.0138961051921114	0.0121	0.2516
3	rs2236974	50474574	G	A	-0.0505987987633697	0.0149	0.0006894
3	rs62260815	50474624	G	A	-0.0169020380753563	0.0139	0.2234
3	rs28580410	50474732	A	G	0.0085037404912207	0.047	0.8563
3	rs79642742	50475823	G	C	-0.0601959637034527	0.0268	0.02479
3	rs743757	50476378	G	C	-0.0130953713122409	0.0121	0.2796
3	rs11928538	50477809	C	A	0.0	0.0372	0.9993
3	rs2282758	50477905	C	T	-0.0146974807605841	0.0125	0.2392
3	rs76985526	50477923	T	C	-0.0551005327305046	0.0404	0.173
3	rs12488468	50478487	T	G	0.0209000641077417	0.0089	0.01912
3	rs9883635	50478854	C	T	0.0223972974420383	0.0519	0.6656
3	rs9849892	50479018	A	G	0.0255020410123433	0.0382	0.5038
3	rs9817768	50480102	C	T	0.0412954824071715	0.0527	0.4328
3	rs9837658	50480131	T	G	0.0414010268486756	0.0527	0.4323
3	rs762898	50480863	T	C	-0.0150019689183474	0.0125	0.2305
3	rs11917269	50481035	G	T	0.0428966409523063	0.0101	2.167e-05
3	rs743756	50481717	C	T	-0.0116981574124923	0.0121	0.3338
3	rs61493458	50482994	G	A	0.0301993737308422	0.051	0.554
3	rs2236975	50483437	T	C	-0.0142003494011414	0.0125	0.2539
3	rs71326932	50485005	C	T	-0.0143017847108596	0.0125	0.2524
3	rs2236976	50485958	A	G	0.0423983514166169	0.0525	0.4189
3	rs62260817	50485986	A	G	0.0676025721352111	0.0175	0.0001165
3	rs2236977	50486057	A	G	0.0310043588626902	0.0508	0.5421
3	rs2236978	50486239	G	A	0.042503779526724	0.0525	0.4185
3	rs2236979	50486895	T	C	-0.0122041688389067	0.0121	0.315
3	rs114541445	50487487	A	G	-0.0203047533403643	0.0381	0.5954
3	rs9832993	50488687	C	G	0.0314017631395316	0.0508	0.5369
3	rs2236981	50488845	A	C	-0.0121029460677457	0.0121	0.3182
3	rs114744033	50489143	G	A	-0.0231969816042026	0.0219	0.2904
3	rs9837861	50489208	G	C	0.043203157300648	0.0525	0.4105
3	rs2236982	50489399	A	G	0.043203157300648	0.0525	0.4107
3	rs142774456	50489989	C	G	0.0352995739869328	0.0352	0.315
3	rs116653549	50490001	A	G	-0.0022024235552	0.0565	0.9695
3	rs2236983	50490244	T	C	-0.0142003494011414	0.0124	0.2537
3	rs9843693	50490594	C	T	0.0001999800026662	0.0476	0.9965
3	rs2157328	50492156	G	A	0.043595744117646	0.0525	0.4061
3	rs2187815	50492528	C	T	0.0448968808822823	0.0526	0.3931
3	rs9854585	50492653	G	A	0.0435000054458512	0.0525	0.4076
3	rs77983325	50493004	G	A	0.0556995724703668	0.0372	0.1342
3	rs743859	50493380	C	T	0.0439977464776452	0.0525	0.4019
3	rs743857	50493550	T	C	-0.0119005312583873	0.0121	0.3235
3	rs2282760	50494497	A	G	-0.0145960053074092	0.0125	0.2411
3	rs116162163	50495364	G	A	0.0209979909956055	0.041	0.6096
3	rs2236984	50495487	A	C	-0.0120017335415971	0.0121	0.3194
3	rs4688720	50497035	A	G	-0.0145960053074092	0.0125	0.2448
3	rs7649603	50498475	G	C	0.0448012667045393	0.0526	0.3936
3	rs9863307	50499532	C	T	0.0448968808822823	0.0526	0.3925
3	rs9311453	50499727	G	A	0.0452027848308288	0.0526	0.3894
3	rs34866311	50499944	C	T	0.0043007385516922	0.0253	0.8664
3	rs76312831	50500201	G	A	0.0173977771764203	0.041	0.6715
3	rs73835503	50500270	A	G	0.0452983606272869	0.0526	0.3883
3	rs114982205	50500817	C	T	-0.032502530761974	0.0567	0.566
3	rs116062681	50502200	C	T	-0.0036968248442897	0.0285	0.8963
3	rs929047	50503170	A	G	-0.015895669405385	0.0125	0.2013
3	rs9814606	50504514	C	T	0.0426954385276174	0.0525	0.4159
3	rs2236987	50504546	T	C	-0.0124977728299804	0.0121	0.2992
3	rs34547772	50504598	C	G	0.0038027603329278	0.0255	0.8814
3	rs2236988	50504896	G	A	-0.0156010662286512	0.0125	0.2116
3	rs2236989	50505395	C	T	0.0459002781827573	0.01	4.568e-06
3	rs144881474	50505930	G	A	-0.0575020022714588	0.0373	0.1232
3	rs113044297	50506057	C	T	-0.0003000450090019	0.0229	0.9885
3	rs12637870	50506073	C	A	0.0288983900426488	0.0115	0.01213
3	rs4688719	50508213	G	C	-0.0158042315449673	0.0125	0.2071
3	rs11130250	50508326	G	A	-0.0159972768350078	0.0125	0.2011
3	rs7642779	50508498	C	T	0.0469026696862194	0.0526	0.3732
3	rs2236990	50510658	C	T	0.0491996041469672	0.0527	0.3504
3	rs9990256	50510824	A	G	0.0493043176841434	0.0527	0.3498
3	rs11918571	50512804	C	T	-0.0143017847108596	0.0403	0.7223
3	rs73082936	50512974	C	T	-0.0660970683749259	0.0153	1.631e-05
3	rs916288	50513157	A	G	0.0005998200719675	0.0094	0.9464
3	rs41291734	50513613	C	T	-0.0631954234971474	0.027	0.01914
3	rs78431498	50513831	C	T	0.0579009158948382	0.0374	0.1215
3	rs2282762	50514612	A	G	-0.0120017335415971	0.0121	0.3219
3	rs13099869	50515600	C	A	-0.0146974807605841	0.0125	0.2404
3	rs60697422	50516599	T	C	0.0379988130912113	0.0514	0.4598
3	rs73082941	50517669	G	T	-0.0591981397259644	0.0153	0.000105
3	rs562546832	50518289	G	C	0.0016985566355815	0.0582	0.9769
3	rs8180034	50518935	G	C	-0.0143017847108596	0.0125	0.2551
3	rs11715725	50519141	T	C	-0.061099109367851	0.0158	0.0001094
3	rs736471	50519392	T	C	0.0189983824093147	0.0089	0.03234
3	rs114614876	50519490	C	T	0.0475036226439669	0.03	0.1136
3	rs6787890	50520128	T	C	-0.0138048499765589	0.0125	0.2692
3	rs6788459	50520695	T	C	-0.0140989243795016	0.0125	0.2597
3	rs2027854	50521177	C	G	-0.0142003494011414	0.0125	0.258
3	rs12492113	50521402	G	A	-0.0093031403261444	0.0128	0.4681
3	rs4688718	50522063	G	A	0.0288983900426488	0.0098	0.003153
3	rs13090170	50522718	T	C	-0.0162005226717083	0.0197	0.4107
3	rs56766970	50522877	T	C	0.0353961009469877	0.0502	0.481
3	rs1467916	50523494	T	G	-0.0095958936734469	0.0124	0.4408
3	rs1467914	50523668	A	G	-0.0099998320783335	0.012	0.4048
3	rs6786523	50524221	C	T	-0.0105959392134034	0.012	0.3778
3	rs12494849	50524558	C	G	-0.010302892995897	0.012	0.3918
3	rs1467913	50525017	C	A	-0.0105049846451474	0.012	0.382
3	rs41499647	50525154	C	T	0.0377003271828256	0.0109	0.0005752
3	rs56050567	50526129	T	G	0.0231011029079872	0.0314	0.4608
3	rs114506524	50526217	G	A	0.0295976364389436	0.0287	0.3024
3	rs9867588	50526880	T	C	-0.0093031403261444	0.012	0.4403
3	rs58432784	50527218	G	A	-0.0082035573506883	0.0125	0.5092
3	rs35684775	50527549	T	G	-0.0081027387031859	0.0125	0.5141
3	rs743856	50527874	T	C	-0.0117993392160431	0.0125	0.3477
3	rs763030	50528092	G	C	-0.009797842480111	0.012	0.4153
3	rs35829757	50528212	C	T	-0.0081027387031859	0.0125	0.5174
3	rs79821347	50531835	G	A	0.0499038295281839	0.0192	0.009356
3	rs6807916	50532006	A	G	-0.0078003437327339	0.0125	0.5316
3	rs73835511	50532900	C	T	-0.0071958279818024	0.0125	0.5632
3	rs78342753	50534041	C	G	0.0467977043485401	0.0417	0.2619
3	rs35053615	50534129	G	T	-0.0071958279818024	0.0125	0.563
3	rs7613931	50534350	A	G	-0.007095110875924	0.0125	0.5686
3	rs9814874	50534635	G	A	-0.0315009870620622	0.0418	0.4504
3	rs35335661	50535195	C	A	-0.007296555232638	0.0125	0.5592
3	rs35986136	50535221	C	T	-0.007095110875924	0.0125	0.5696
3	rs36059704	50535915	C	G	-0.0069037763167944	0.0125	0.582
3	rs35198275	50536092	A	G	-0.0067024110596754	0.0125	0.5932
3	rs752183	50536273	C	A	-0.0515038428671156	0.0152	0.0006884
3	rs71326934	50536383	C	G	-0.0067024110596754	0.0125	0.5921
3	rs61423002	50537048	A	G	-0.007296555232638	0.0125	0.5581
3	rs61018691	50538600	G	C	-0.0080019302190585	0.0125	0.5194
3	rs57361338	50538995	C	T	-0.0076995657264405	0.0125	0.5382
3	rs73835516	50539185	C	A	-0.0075987978753305	0.0125	0.5408
3	rs1107312	50539219	A	G	-0.0517986852338873	0.0437	0.236
3	rs73835517	50539263	G	A	-0.0075987978753305	0.0125	0.5421
3	rs116427462	50539429	G	A	-0.0840992576916754	0.0481	0.08028
3	rs34860383	50539527	A	C	-0.0075987978753305	0.0125	0.5443
3	rs34704833	50539595	C	T	-0.0074980401773571	0.0125	0.5455
3	rs36046126	50540425	T	C	-0.0073972926304747	0.0125	0.5517
3	rs34762184	50541769	G	A	-0.0071958279818024	0.0125	0.562
3	rs35908181	50541915	T	C	-0.007296555232638	0.0125	0.5602
3	rs3806706	50542726	G	C	-0.0521041493573948	0.0408	0.2013
3	rs73082948	50544417	C	G	0.0008995952428359	0.0125	0.9411
3	rs12493985	50544715	T	G	-0.0028039273327342	0.012	0.8143
3	rs34267788	50544811	T	A	0.0006997551142732	0.0125	0.9565
3	rs34434811	50544836	G	A	0.0005998200719675	0.0125	0.9638
3	rs35864641	50544863	G	T	0.0003999200213268	0.0125	0.9769
3	rs4533647	50545833	T	C	0.0005998200719675	0.0125	0.9622
3	rs750510	50546340	T	C	-0.0027036515743148	0.012	0.8205
3	rs62262960	50546737	A	G	-0.0107980900995126	0.0142	0.4466
3	rs78395062	50546842	G	C	0.0006997551142732	0.0169	0.967
3	rs754298	50548895	T	C	-0.0025031302181184	0.0124	0.8407
3	rs9868262	50551417	T	C	0.0310043588626902	0.0288	0.2824
3	rs11715134	50552866	G	A	-0.0527048164320283	0.0153	0.000566
3	rs35694819	50553156	A	G	0.0133011462391285	0.0103	0.1989
3	rs13084476	50555065	G	T	0.0006997551142732	0.0125	0.9551
3	rs17050991	50555933	A	C	-0.0566020980240563	0.0418	0.1752
3	rs12491812	50556581	C	T	-0.0503043099097479	0.0417	0.2281
3	rs79402695	50558373	G	A	-0.0603977725486758	0.0333	0.06954
3	rs61574029	50558817	T	G	-0.0548997899816623	0.0417	0.1873
3	rs79321595	50559237	G	T	-0.0601003842529617	0.0333	0.07094
3	rs61613532	50560201	T	C	-0.0507039943747058	0.0417	0.2238
3	rs146695916	50560466	C	A	-0.0601959637034527	0.0602	0.317
3	rs61193866	50560498	G	A	-0.0513985630860003	0.0418	0.2189
3	rs72938758	50560558	A	G	-0.0538017009683557	0.0417	0.1963
3	rs4688714	50560693	T	C	0.0158044491449436	0.0088	0.07185
3	rs11720093	50562042	C	T	-0.0425004857321486	0.0165	0.00994
3	rs12487817	50562566	T	C	-0.0570043080677942	0.042	0.1752
3	rs12486143	50564170	G	T	-0.0579045745015309	0.042	0.1688
3	rs750453	50565137	T	A	-0.0023026490626755	0.012	0.8458
3	rs4688713	50566497	A	G	-0.0573007769142667	0.0421	0.1742
3	rs6766638	50566535	G	T	0.0577027101282892	0.0421	0.1704
3	rs114783302	50566730	G	A	-0.0363009797263316	0.0303	0.2309
3	rs34756253	50567007	A	G	0.0005998200719675	0.0125	0.9626
3	rs11719998	50567736	C	T	0.0025966258472659	0.012	0.8284
3	rs73835531	50568188	T	C	-0.0536012187552047	0.0423	0.2053
3	rs67425923	50569152	C	A	0.0017983819413794	0.012	0.8797
3	rs17050995	50569775	A	G	-0.050903896528528	0.0422	0.2279
3	rs142922893	50570449	T	C	-0.0209989425960583	0.0267	0.4326
3	rs144954862	50570552	C	T	0.0202045073158995	0.0354	0.5691
3	rs7652260	50571585	C	G	-0.0067024110596754	0.0119	0.5753
3	rs398703	50574213	G	A	0.0006997551142732	0.0119	0.9522
3	rs7628500	50574367	A	C	-0.0094040800752939	0.0132	0.4791
3	rs12491425	50575312	G	A	-0.0005001250416822	0.012	0.9689
3	rs4688712	50575898	C	T	0.0007996801705642	0.0119	0.9453
3	rs628081	50576839	G	A	-0.0031950988965408	0.012	0.79
3	rs13091933	50577415	A	G	0.0035038543266769	0.0124	0.7785
3	rs17051000	50578281	A	T	-0.0544984253364989	0.044	0.2154
3	rs146714917	50578579	T	C	0.0774979340203838	0.0426	0.0687
3	rs6784166	50579050	T	C	0.0021975835434872	0.0124	0.859
3	rs78393402	50579086	G	A	0.0394033887747662	0.0341	0.2485
3	rs73084740	50579382	A	G	-0.0349020520092649	0.0185	0.05932
3	rs35714264	50579906	T	G	0.0023971245997214	0.0124	0.8479
3	rs420536	50580658	C	A	-0.0018016219466282	0.0089	0.8433
3	rs391620	50581248	A	C	-0.0003000450090019	0.012	0.9821
3	rs12494094	50581957	A	C	-0.0525045539821493	0.0441	0.2337
3	rs77462565	50584640	C	T	-0.0278029446620889	0.0212	0.1897
3	rs13076850	50584999	T	G	0.001099395443301	0.0127	0.9305
3	rs56170012	50588176	A	G	-0.0435966737180782	0.0418	0.2967
3	rs60552073	50589366	C	T	-0.0553964376203783	0.0442	0.2096
3	rs399484	50589455	T	C	-0.001100605444033	0.0127	0.9298
3	rs73084757	50589611	A	G	-0.0361972883118878	0.0186	0.05121
3	rs4688710	50590628	G	A	-0.0546990875223834	0.0442	0.2155
3	rs809454	50590675	C	T	0.0026963615477425	0.0122	0.8222
3	rs6787521	50590946	A	C	0.0007996801705642	0.0127	0.947
3	rs11130252	50591727	G	A	0.003902375817241	0.0129	0.7598
3	rs55913858	50592359	G	T	-0.0054045784588597	0.0132	0.6855
3	rs56116307	50592504	G	A	-0.0278954863187535	0.0173	0.1061
3	rs443030	50592768	G	A	0.0014988761237359	0.0122	0.9051
3	rs56153510	50592877	G	A	-0.0049019951702315	0.0132	0.7108
3	rs35690191	50594734	G	A	0.0007996801705642	0.0127	0.9506
3	rs115287501	50594807	C	T	-0.0197028322758684	0.0159	0.2168
3	rs665912	50594812	G	A	-0.0010005003335835	0.0091	0.9123
3	rs129310	50594836	G	A	0.0023971245997214	0.0122	0.8447
3	rs2269506	50595141	C	T	-0.046400022834317	0.0147	0.001617
3	rs13083004	50595281	C	T	0.0005998200719675	0.0127	0.964
3	rs118103718	50596824	T	C	0.0217027816432335	0.0431	0.6149
3	rs1034405	50597092	G	A	0.0004998750416509	0.0126	0.9702
3	rs2269505	50597948	G	A	0.0032048589489113	0.0122	0.7942
3	rs35655236	50598047	T	G	0.0006997551142732	0.0127	0.9544
3	rs41291736	50598396	G	A	-0.0042992284528324	0.0132	0.7454
3	rs34399912	50599491	C	T	-0.000200020002667	0.0127	0.9861
3	rs113014003	50599511	A	G	0.0225048553400694	0.0141	0.1102
3	rs114644068	50603713	A	C	0.0078987227933553	0.0182	0.6651
3	rs80068458	50604818	C	T	0.0454990400712183	0.0374	0.2236
3	rs145852774	50605622	C	A	-0.0573960891413091	0.0349	0.1002
3	rs34166957	50605877	G	A	-0.0114958245134845	0.0285	0.6855
3	rs3804627	50606374	T	C	0.0035038543266769	0.0122	0.775
3	rs2232245	50606807	G	A	-0.0046005663955682	0.0132	0.727
3	rs34584636	50607064	T	C	-0.0001000050003333	0.0127	0.9931
3	rs2227293	50608448	G	A	-0.0594952597858765	0.0435	0.1707
3	rs2355321	50609808	A	G	-0.0001000050003333	0.0127	0.9946
3	rs417592	50610696	A	G	0.0030952049073025	0.0122	0.8017
3	rs112970572	50611721	C	T	0.0423983514166169	0.0208	0.0416
3	rs399971	50612658	A	G	0.003902375817241	0.0122	0.7498
3	rs62262965	50613893	C	T	-0.0045001103249234	0.0132	0.7339
3	rs2227280	50614688	A	G	-0.0004000800213396	0.0127	0.9748
3	rs116108034	50615472	C	T	-0.0649972930239685	0.0319	0.04187
3	rs388483	50615539	G	A	-0.0156010662286512	0.0087	0.07299
3	rs139853420	50616538	C	T	0.0374017521540008	0.0417	0.3696
3	rs17787569	50616646	G	A	-0.0004000800213396	0.0127	0.9741
3	rs2269507	50616783	C	T	-0.000200020002667	0.0127	0.9843
3	rs2232253	50617502	C	T	-0.0004000800213396	0.0127	0.9765
3	rs2285090	50620043	T	C	-0.0559039069452338	0.0433	0.1968
3	rs3749265	50623575	T	A	-0.0626948883400778	0.0434	0.1481
3	rs1894459	50623676	A	G	-0.0625990697565225	0.0434	0.149
3	rs67588094	50624872	C	T	-0.0004000800213396	0.0127	0.9736
3	rs695170	50625521	C	T	0.003902375817241	0.0122	0.7467
3	rs79192940	50627050	G	A	-0.0628972021721127	0.0434	0.1466
3	rs34646335	50628029	T	C	0.0096037361426946	0.022	0.6625
3	rs34889917	50628537	G	A	-0.0008003201707691	0.0127	0.9507
3	rs441516	50628931	C	T	0.004001981379298	0.0122	0.7411
3	rs59949730	50629340	A	G	-0.0006001800720324	0.0127	0.9622
3	rs12494326	50629659	C	G	-0.0460962958929736	0.0416	0.268
3	rs67813889	50630221	C	T	-0.0008003201707691	0.0127	0.9528
3	rs34202063	50630814	G	A	-0.0004000800213396	0.0127	0.9737
3	rs2355323	50631800	G	A	0.004001981379298	0.0122	0.7424
3	rs146753195	50632474	T	G	-0.0246001168682327	0.03	0.4123
3	rs140440099	50632595	G	A	-0.0246001168682327	0.0299	0.4108
3	rs13094336	50632870	C	T	-0.0006001800720324	0.0127	0.9642
3	rs61316441	50633835	C	T	-0.0460962958929736	0.0415	0.2666
3	rs4688707	50634026	C	T	-0.0460962958929736	0.0415	0.2666
3	rs114158393	50635008	A	T	0.0183996828453635	0.0339	0.5864
3	rs7646236	50635553	T	C	0.004101577021075	0.0122	0.7394
3	rs73086963	50635590	C	T	-0.113101511113015	0.036	0.001674
3	rs201198	50636111	G	A	0.0014988761237359	0.0126	0.9078
3	rs201197	50636364	G	A	0.0014988761237359	0.0126	0.9054
3	rs114344914	50636916	G	A	0.0450020459197846	0.0316	0.1547
3	rs201196	50637070	T	C	0.0014988761237359	0.0126	0.9031
3	rs71326937	50637383	C	A	-0.0007002451143934	0.0127	0.9556
3	rs453570	50637469	G	C	0.004101577021075	0.0122	0.7334
3	rs490634	50640830	C	T	0.0005998200719675	0.0126	0.9604
3	rs201194	50642975	C	T	0.0003999200213268	0.0126	0.9737
3	rs201193	50643305	C	T	0.0030952049073025	0.0121	0.7958
3	rs175634	50644134	C	T	0.0022973590486834	0.0121	0.8475
3	rs114038753	50644507	G	A	0.0392976332717761	0.0372	0.2908
3	rs2239753	50645158	A	G	-0.0521041493573948	0.042	0.2151
3	rs2239752	50645413	G	A	-0.0515038428671156	0.0421	0.2217
3	rs143786338	50645689	C	G	0.0441030061101949	0.0362	0.2232
3	rs78292306	50646863	G	A	-0.0201006717070029	0.0262	0.444
3	rs1872184	50647343	C	T	-0.0293979151845611	0.0471	0.5321
3	rs2239751	50647888	T	G	-0.0285949668801128	0.0471	0.5439
3	rs114161669	50648722	C	T	0.0062007356416035	0.0183	0.7355
3	rs6768300	50649370	C	G	0.0036034995896235	0.0132	0.7829
3	rs414171	50649499	A	T	0.0024968801985871	0.0127	0.8434
3	rs809451	50650892	G	C	0.0034041991335623	0.0132	0.7936
3	rs743753	50651395	C	T	-0.028399474521698	0.0471	0.5466
3	rs873985	50651751	A	G	-0.0049019951702315	0.0119	0.6809
3	rs1076904	50652469	C	T	-0.0060985584618694	0.014	0.6653
3	rs34632971	50657660	G	A	-0.0023026490626755	0.0132	0.8635
3	rs375544	50657826	G	A	0.0023971245997214	0.0127	0.8482
3	rs62263011	50658211	C	T	0.0686954939412985	0.0185	0.0001966
3	rs813243	50658512	C	T	0.0020977980821461	0.0127	0.8706
3	rs66867590	50659586	C	T	-0.0022024235552	0.0132	0.8682
3	rs3804628	50662081	G	A	-0.0022024235552	0.0132	0.8668
3	rs71326939	50662845	G	A	0.0035038543266769	0.0219	0.8725
3	rs79176091	50663332	C	G	-0.0031048149534787	0.0141	0.828
3	rs3792325	50663574	C	T	0.0028958031120254	0.0127	0.821
3	rs616589	50663629	A	G	0.0024968801985871	0.0127	0.8427
3	rs3792328	50664139	C	T	0.0024968801985871	0.0127	0.8448
3	rs115269729	50666243	G	A	0.0384030712829451	0.0372	0.3023
3	rs34846525	50667463	C	T	-0.0022024235552	0.0132	0.869
3	rs616689	50668532	T	C	0.0178006246255066	0.0434	0.6819
3	rs41308269	50668547	C	T	0.0267977123853779	0.0359	0.4555
3	rs55852549	50669655	G	C	-0.0031950988965408	0.0132	0.8066
3	rs2040397	50670078	C	T	0.0032048589489113	0.0099	0.7468
3	rs3804632	50671362	A	G	0.0026963615477425	0.0127	0.8341
3	rs112256201	50671766	C	T	0.0402010017441475	0.0206	0.05113
3	rs147064444	50672500	G	A	-0.0059979518036359	0.0264	0.8202
3	rs9868889	50673010	A	G	0.0204984635773248	0.0435	0.6375
3	rs13084771	50673138	G	A	-0.0024028846163103	0.0132	0.858
3	rs448028	50673928	C	T	0.0026963615477425	0.0127	0.8341
3	rs396302	50674468	C	T	0.0026963615477425	0.0127	0.833
3	rs650655	50674940	C	T	0.0198026272961797	0.0435	0.6491
3	rs443436	50676596	T	C	0.0025966258472659	0.0127	0.8402
3	rs685887	50677055	C	A	-0.0419997711602818	0.0171	0.01431
3	rs13096264	50678280	G	A	-0.0023026490626755	0.0132	0.8628
3	rs13096772	50678499	G	C	-0.0023026490626755	0.0132	0.8642
3	rs808148	50678659	T	C	0.0195967237465575	0.0435	0.6523
3	rs808149	50678732	C	T	0.0024968801985871	0.0127	0.8422
3	rs79850873	50678967	C	A	-0.0396976268585458	0.0315	0.2077
3	rs6791880	50679244	G	A	-0.0022024235552	0.0132	0.8663
3	rs6783922	50680114	A	G	0.0194986595340326	0.0435	0.6544
3	rs6771348	50680130	C	G	0.0194986595340326	0.0435	0.6543
3	rs71326941	50680386	G	A	0.0016985566355815	0.0088	0.8465
3	rs4476497	50680490	G	C	0.0194986595340326	0.0435	0.6544
3	rs9682401	50680758	A	G	0.0024968801985871	0.0127	0.8446
3	rs745356	50681336	G	A	0.0194005857039748	0.0435	0.6552
3	rs147674866	50682815	G	A	-0.0080019302190585	0.0276	0.7726
3	rs876105	50683809	T	C	0.0192044091837133	0.0435	0.6584
3	rs876104	50683977	A	G	0.0190964956909883	0.0435	0.6601
3	rs876103	50684011	G	A	0.0192044091837133	0.0435	0.6594
3	rs11711534	50684811	G	A	-0.0423961495190412	0.0171	0.01343
3	rs60877431	50684999	G	A	-0.0282040203730758	0.0471	0.5496
3	rs9879397	50685642	A	G	0.0192044091837133	0.0435	0.6593
3	rs1385025	50686062	G	A	-0.0036968248442897	0.0126	0.766
3	rs11130254	50686198	A	C	-0.0172987645783295	0.0139	0.214
3	rs2170840	50686517	C	A	0.0167981182758809	0.0435	0.6989
3	rs115482549	50686747	G	A	0.0332026408277183	0.0414	0.4225
3	rs6446208	50687825	T	C	0.0179970767016546	0.0435	0.6793
3	rs12491440	50687862	T	C	-0.0275048131221902	0.0471	0.5587
3	rs112870327	50688640	C	T	0.0125015292229252	0.0376	0.7403
3	rs12489607	50689039	G	T	-0.0252049938352247	0.047	0.5915
3	rs4688705	50690570	G	A	0.0165030720990143	0.0435	0.7039
3	rs145436636	50691887	G	A	0.0341985075799122	0.0412	0.4069
3	rs7637429	50692172	T	C	-0.0030045090202987	0.0131	0.8221
3	rs4261877	50692394	G	C	-0.0152050125429676	0.0087	0.08027
3	rs12492540	50692835	C	T	-0.0288007896057264	0.0471	0.5406
3	rs34492910	50693407	C	G	-0.001100605444033	0.0131	0.9314
3	rs77563310	50693838	C	T	0.0212036062510236	0.0646	0.7428
3	rs17051043	50693998	C	T	-0.0278954863187535	0.0471	0.5538
3	rs17051045	50694626	T	C	-0.0278954863187535	0.0471	0.5531
3	rs78292799	50694706	C	T	-0.0122952780941516	0.0378	0.7452
3	rs900735	50695135	C	T	0.0013990209137074	0.0126	0.9095
3	rs728902	50695362	G	T	-0.0277001306422786	0.0471	0.5563
3	rs728901	50695409	C	T	0.0013990209137074	0.0126	0.9126
3	rs1013233	50695772	T	G	0.001598721363697	0.0126	0.9016
3	rs72942785	50696023	C	A	-0.027998320426861	0.0471	0.5515
3	rs12492093	50697043	G	A	-0.0278029446620889	0.0471	0.5543
3	rs78104031	50697541	A	G	0.0407003871263756	0.0245	0.09643
3	rs57910827	50697693	G	T	-0.0285949668801128	0.0471	0.5436
3	rs12492982	50698155	C	T	-0.0196008476550609	0.0479	0.6821
3	rs113739481	50698195	G	A	0.029403450369242	0.0156	0.05933
3	rs35531616	50698231	C	T	-0.001501126126267	0.0131	0.9064
3	rs34390947	50698236	C	T	-0.0012007205765188	0.0131	0.9262
3	rs35429015	50699192	C	T	-0.0012007205765188	0.0131	0.9263
3	rs55996371	50699383	C	T	-0.003797200248385	0.0132	0.7714
3	rs11716398	50699715	G	A	0.0016985566355815	0.0126	0.8946
3	rs36011798	50699836	C	T	-0.001100605444033	0.0131	0.9325
3	rs72942794	50700288	C	T	-0.0290993078252748	0.0471	0.5358
3	rs77124719	50701090	C	T	-0.0012007205765188	0.0131	0.9261
3	rs80033764	50701250	T	C	-0.0042992284528324	0.0134	0.7497
3	rs34848480	50701801	T	C	0.001598721363697	0.0126	0.9
3	rs68191286	50702484	A	C	-0.0012007205765188	0.0131	0.9247
3	rs6794155	50702510	C	T	0.0185960172820726	0.0435	0.6698
3	rs61549968	50703275	C	T	-0.0012007205765188	0.0131	0.9249
3	rs59036236	50703289	C	T	-0.0282965991551138	0.0471	0.5475
3	rs2076927	50703635	G	A	-0.027998320426861	0.0471	0.5513
3	rs751851	50703858	C	T	0.0009995003330834	0.0126	0.9347
3	rs62263042	50704132	G	A	-0.0031048149534787	0.0132	0.8166
3	rs74422202	50705454	C	T	0.0044003044444822	0.0574	0.9388
3	rs12486717	50705872	G	A	-0.0302015087331214	0.0471	0.522
3	rs1971976	50706496	G	A	0.0014988761237359	0.0126	0.9056
3	rs13085096	50706980	G	A	-0.0010005003335835	0.0131	0.9403
3	rs13089719	50707187	G	T	-0.0010005003335835	0.0131	0.9418
3	rs56347941	50707887	T	C	-0.0054950702819798	0.014	0.6938
3	rs13075344	50708169	T	C	0.0008995952428359	0.0131	0.9461
3	rs34985176	50711001	T	C	0.0025966258472659	0.01	0.797
3	rs73072416	50711073	G	A	0.0147999386115992	0.0509	0.7717
3	rs73072418	50711083	G	A	-0.001300845733048	0.0131	0.9237
3	rs56856095	50714581	G	C	-0.0239034240815591	0.0481	0.619
3	rs141655545	50717858	C	T	0.0333960906184285	0.0396	0.3989
3	rs3943212	50718100	C	A	0.0016985566355815	0.0126	0.8943
3	rs6779819	50719345	A	G	0.0016985566355815	0.0126	0.8942
3	rs34266990	50720265	A	G	-0.0014009809156281	0.0131	0.9139
3	rs35566897	50720888	T	G	-0.0014009809156281	0.0131	0.9133
3	rs13094785	50720909	C	T	0.0022973590486834	0.0131	0.8635
3	rs34866096	50720991	G	A	-0.001300845733048	0.0131	0.9208
3	rs56142306	50721022	G	A	0.0092966519050945	0.0306	0.7611
3	rs2035484	50721892	T	C	-0.0246001168682327	0.0481	0.6092
3	rs6796769	50723927	A	G	0.0017983819413794	0.0126	0.8885
3	rs112879712	50724724	G	T	0.0399031725325864	0.021	0.05695
3	rs2086827	50725691	G	A	0.0016985566355815	0.0126	0.8909
3	rs62260125	50726194	C	T	0.0524026787930484	0.0203	0.009875
3	rs6776224	50727034	C	A	0.0016985566355815	0.0126	0.8899
3	rs55672941	50727754	G	A	-0.0032954239497972	0.0132	0.8013
3	rs6446210	50727794	G	A	0.0021975835434872	0.0131	0.8644
3	rs55748593	50727896	G	A	-0.0303045802648556	0.0173	0.07986
3	rs77553353	50728646	C	T	-0.0246001168682327	0.0481	0.609
3	rs6446212	50728997	T	C	0.0016985566355815	0.0126	0.8937
3	rs62260127	50730021	A	G	-0.0031950988965408	0.0132	0.8063
3	rs9826757	50730251	A	G	0.0016985566355815	0.0126	0.8955
3	rs113649916	50731206	G	A	-0.001300845733048	0.0131	0.9224
3	rs28412709	50731408	C	A	0.0016985566355815	0.01	0.8638
3	rs112656971	50731423	A	G	-0.001300845733048	0.0131	0.9233
3	rs7615703	50732402	G	A	0.001598721363697	0.0126	0.8994
3	rs11130255	50732729	G	A	-0.0012007205765188	0.0131	0.9249
3	rs114318273	50734104	T	C	0.0758029634155007	0.0414	0.06739
3	rs71326944	50734791	T	C	-0.0012007205765188	0.0131	0.9244
3	rs7645212	50734849	C	T	0.0016985566355815	0.0126	0.8912
3	rs71326945	50734970	C	T	-0.0006001800720324	0.0131	0.9609
3	rs1966921	50735388	A	G	0.0016985566355815	0.0126	0.8908
3	rs73072438	50735933	G	A	-0.0012007205765188	0.0131	0.9247
3	rs114554694	50736395	G	A	0.0395956428583544	0.0428	0.3547
3	rs1563684	50737293	C	T	0.0017983819413794	0.0126	0.889
3	rs62260128	50737456	G	A	0.0693954571051522	0.0178	9.514e-05
3	rs73072442	50737694	G	A	-0.0012007205765188	0.0131	0.9254
3	rs2168866	50739697	G	A	-0.0017014466397575	0.0131	0.8972
3	rs2125369	50740039	A	G	-0.0017014466397575	0.0131	0.8964
3	rs2609038	50741003	C	G	-0.0275048131221902	0.0268	0.305
3	rs73072446	50743142	A	T	0.0150954876453349	0.0509	0.7674
3	rs75077622	50743684	G	A	-0.0278029446620889	0.0214	0.1946
3	rs35170043	50743869	G	C	-0.0017014466397575	0.0131	0.8966
3	rs13089255	50744232	G	T	-0.0019018072895963	0.0131	0.8845
3	rs2609036	50745664	G	A	-0.0017014466397575	0.0131	0.8964
3	rs2609035	50746994	T	C	-0.0017014466397575	0.0131	0.8966
3	rs2355341	50747047	G	A	-0.0017014466397575	0.0131	0.8964
3	rs1458387	50747485	A	T	-0.0017014466397575	0.0131	0.8943
3	rs6778680	50748140	T	C	0.0023971245997214	0.0126	0.8511
3	rs34773360	50748460	A	G	-0.0017014466397575	0.0131	0.8968
3	rs7611428	50748598	C	T	0.0026963615477425	0.0131	0.8375
3	rs11710858	50749011	C	T	0.0026963615477425	0.0131	0.8362
3	rs6446213	50749265	G	A	0.0024968801985871	0.0126	0.8441
3	rs72944726	50749365	C	T	-0.0275973271921043	0.0481	0.5663
3	rs72944730	50749786	T	G	-0.0267958227871631	0.0481	0.5774
3	rs1824281	50750145	C	T	0.0023971245997214	0.0126	0.8475
3	rs17659990	50751149	C	T	-0.0014009809156281	0.0282	0.9605
3	rs17051403	50751643	C	A	-0.0270012755029434	0.0481	0.574
3	rs936406	50752406	G	A	0.0016985566355815	0.0131	0.8948
3	rs936405	50752559	T	C	0.0016985566355815	0.0131	0.8944
3	rs1458386	50753363	C	T	0.0017983819413794	0.0131	0.8935
3	rs75978636	50753532	T	C	0.0332026408277183	0.0243	0.1719
3	rs1965263	50754004	A	G	0.0017983819413794	0.0131	0.8933
3	rs1463497	50754211	A	T	0.0017983819413794	0.0131	0.8891
3	rs1463496	50754276	T	A	0.001598721363697	0.0131	0.9028
3	rs1975834	50755160	C	T	0.001598721363697	0.0131	0.9033
3	rs1824280	50757234	C	T	0.0017983819413794	0.0131	0.8935
3	rs4429624	50757396	A	G	0.0016985566355815	0.0131	0.8989
3	rs1902960	50757892	G	A	0.0017983819413794	0.0131	0.893
3	rs4688703	50758454	T	C	0.001598721363697	0.0131	0.9022
3	rs7650574	50759485	G	C	0.0017983819413794	0.0131	0.8917
3	rs7629253	50759683	C	A	0.0017983819413794	0.0131	0.8912
3	rs2883652	50760711	C	G	0.0016985566355815	0.0131	0.8976
3	rs6800008	50760904	A	C	0.0017983819413794	0.0131	0.889
3	rs184608585	50761440	C	A	-0.029202265808213	0.0293	0.3191
3	rs6446214	50762822	A	G	0.0018981972830802	0.0131	0.887
3	rs7652715	50763034	A	C	0.0027960873020011	0.0131	0.8298
3	rs12639126	50763413	C	T	0.0018981972830802	0.0131	0.8862
3	rs73072475	50764842	A	G	-0.0426987545331152	0.0165	0.009826
3	rs6446215	50765079	T	A	0.0018981972830802	0.0131	0.8861
3	rs182797915	50766914	C	G	-0.0152963956259917	0.0487	0.753
3	rs1563683	50769966	C	G	0.001998002662673	0.0131	0.8803
3	rs2125366	50770158	G	A	0.0020977980821461	0.0131	0.8708
3	rs4688702	50771004	T	C	0.001998002662673	0.0131	0.8808
3	rs73072483	50771624	G	A	-0.0088994831870327	0.0135	0.5099
3	rs9820606	50771819	G	A	0.0126990249774084	0.0119	0.2834
3	rs9824522	50771992	C	T	0.0126002819757385	0.0119	0.2896
3	rs9825535	50772664	C	T	0.0121953336998771	0.0118	0.3037
3	rs9867489	50773154	A	G	0.0125015292229252	0.0119	0.2906
3	rs9831288	50773804	G	A	0.012096540947233	0.0118	0.3058
3	rs185434127	50774235	C	G	-0.0620030714417325	0.0373	0.09613
3	rs62260152	50774665	T	G	0.0236969951765786	0.0107	0.02637
3	rs145340006	50775182	G	A	0.0264958638039652	0.0337	0.4307
3	rs75851136	50775432	A	G	-0.001501126126267	0.0124	0.9013
3	rs11712367	50775446	C	T	0.0126002819757385	0.0119	0.2894
3	rs5000953	50776308	A	G	0.001998002662673	0.0131	0.8791
3	rs4485709	50776497	G	T	0.0127977582298607	0.0119	0.2827
3	rs12495399	50776882	C	A	-0.046201018900714	0.0245	0.05996
3	rs6775012	50777126	T	A	0.001998002662673	0.0131	0.8778
3	rs62260153	50777952	T	C	-0.0032954239497972	0.0144	0.8205
3	rs9839684	50778204	A	G	0.001998002662673	0.0131	0.8782
3	rs138524520	50781328	C	T	0.0267003518299564	0.0337	0.4286
3	rs36091095	50781416	G	A	-0.0120017335415971	0.0278	0.6656
3	rs2675802	50781612	A	G	0.001998002662673	0.0131	0.8782
3	rs73072496	50782206	C	T	0.0228958774769045	0.0246	0.352
3	rs9824444	50782765	C	T	0.0127977582298607	0.0119	0.2821
3	rs60552386	50783365	T	C	-0.046201018900714	0.0245	0.05952
3	rs6784055	50784082	C	T	0.0180952882690919	0.0393	0.6449
3	rs62260156	50784776	A	G	0.0522982892110339	0.0205	0.01062
3	rs4028317	50785241	G	A	0.0030952049073025	0.0131	0.8142
3	rs2675810	50788586	G	C	-0.0014009809156281	0.0131	0.9161
3	rs2608989	50789151	T	C	-0.0014009809156281	0.0131	0.9168
3	rs2675809	50789232	G	A	-0.001501126126267	0.0131	0.9106
3	rs11927030	50789602	A	G	0.0683033004541534	0.0178	0.0001205
3	rs2608988	50790523	G	A	-0.001501126126267	0.0131	0.9116
3	rs34058359	50791137	G	A	-0.001300845733048	0.0131	0.9187
3	rs13060835	50792107	A	C	-0.001501126126267	0.0131	0.9092
3	rs34627371	50792841	C	A	-0.0014009809156281	0.0131	0.9134
3	rs77125954	50793739	G	A	0.0683966938083502	0.0178	0.0001165
3	rs62260158	50794403	C	T	-0.0027036515743148	0.0133	0.8379
3	rs6783865	50794670	C	T	0.0024968801985871	0.0131	0.8482
3	rs4688698	50794814	G	A	-0.0680968444676575	0.0291	0.01926
3	rs2609008	50795456	A	T	-0.0014009809156281	0.0131	0.9154
3	rs13095920	50796281	A	G	-0.0014009809156281	0.0131	0.9159
3	rs2675769	50796351	A	T	-0.0014009809156281	0.0131	0.9162
3	rs7621650	50797071	C	G	0.0118001041157506	0.0118	0.3177
3	rs2675771	50797275	T	C	-0.0014009809156281	0.0131	0.9173
3	rs2675772	50797870	A	G	-0.0014009809156281	0.0131	0.9172
3	rs2675773	50797893	G	A	-0.0014009809156281	0.0131	0.9172
3	rs2675774	50798070	G	A	-0.0014009809156281	0.0131	0.9174
3	rs148996405	50798274	G	C	-0.0789025245960416	0.0408	0.05273
3	rs35140911	50798607	A	G	-0.001300845733048	0.0131	0.9182
3	rs148179194	50798652	T	C	-0.0669948688242784	0.0308	0.0295
3	rs4482663	50798902	C	A	0.0023971245997214	0.0131	0.8533
3	rs2609025	50799662	A	T	-0.001300845733048	0.0131	0.9185
3	rs2609024	50800146	G	A	-0.001300845733048	0.0131	0.9193
3	rs12486154	50801841	T	C	-0.046400022834317	0.0245	0.05833
3	rs2675777	50803588	T	A	-0.001300845733048	0.0131	0.9218
3	rs145692731	50804141	A	C	-0.0465990663783681	0.0245	0.05748
3	rs148121598	50804163	C	G	-0.001300845733048	0.0131	0.9223
3	rs9830082	50804973	T	A	0.012096540947233	0.0119	0.3078
3	rs2199051	50805704	T	C	0.0021975835434872	0.0131	0.8682
3	rs2609007	50806969	T	C	-0.0012007205765188	0.0131	0.9248
3	rs35517507	50809153	G	A	-0.0012007205765188	0.0131	0.9269
3	rs2675816	50809998	T	A	-0.0012007205765188	0.0131	0.9278
3	rs61676409	50811625	C	T	-0.0623968162257107	0.0293	0.0334
3	rs2609006	50811795	C	T	-0.0012007205765188	0.0131	0.9289
3	rs116054851	50812352	A	C	0.0215951374365897	0.0308	0.4832
3	rs2609005	50813179	C	A	-0.0012007205765188	0.0131	0.9292
3	rs72942530	50813534	C	G	-0.0467038420537432	0.0245	0.057
3	rs2262810	50813608	A	G	-0.0012007205765188	0.0131	0.9287
3	rs2199050	50813854	T	C	-0.001100605444033	0.0131	0.9309
3	rs2262811	50814442	C	T	-0.0153979421800967	0.0451	0.7326
3	rs2355350	50814508	G	A	0.0116024307308398	0.0118	0.3253
3	rs17660179	50815636	A	T	-0.001100605444033	0.0131	0.9318
3	rs2609003	50816822	A	T	-0.001100605444033	0.0131	0.9329
3	rs2675813	50816961	T	C	-0.001100605444033	0.0131	0.9333
3	rs34602347	50817164	A	G	-0.001100605444033	0.0131	0.9332
3	rs34900426	50817167	T	C	-0.001100605444033	0.0131	0.9333
3	rs2675812	50817444	A	C	-0.001100605444033	0.0131	0.9335
3	rs2675827	50818296	T	A	-0.001100605444033	0.0131	0.9343
3	rs4688696	50818396	A	G	-0.0465990663783681	0.0245	0.05735
3	rs12496601	50820117	A	G	-0.0469029460862576	0.0245	0.0558
3	rs9838283	50820486	G	A	0.0021975835434872	0.0131	0.8676
3	rs2609001	50820714	T	C	-0.001100605444033	0.0131	0.9361
3	rs35098074	50821329	C	T	-0.0010005003335835	0.0131	0.9366
3	rs2125365	50821797	T	C	-0.0181028726978536	0.0258	0.4827
3	rs7639828	50823597	T	G	0.0119977384336167	0.0119	0.3121
3	rs62261860	50824215	C	T	0.0159028762794155	0.0092	0.08566
3	rs140021702	50824230	G	A	-0.0369026020501437	0.0286	0.197
3	rs147462817	50824660	T	C	0.0584009748744768	0.0355	0.1006
3	rs2608999	50825067	T	C	-0.0010005003335835	0.0131	0.9376
3	rs6446220	50825303	C	G	0.0117012723076411	0.0118	0.3232
3	rs140406358	50825635	G	A	0.0121953336998771	0.0272	0.6552
3	rs34048522	50825861	G	T	-0.001100605444033	0.0131	0.9353
3	rs67410403	50827379	G	A	-0.001100605444033	0.0131	0.9351
3	rs71329007	50827602	T	G	-0.001100605444033	0.0131	0.9331
3	rs4688695	50827848	C	T	-0.0471020897690825	0.0245	0.05455
3	rs73074994	50828517	G	A	0.0011992805754821	0.0104	0.9089
3	rs73074997	50829826	C	T	-0.0408949138454712	0.0178	0.02186
3	rs79264818	50830182	C	T	-0.001300845733048	0.0131	0.9234
3	rs11717049	50830570	G	C	0.0030952049073025	0.0089	0.7254
3	rs12486828	50832103	T	C	-0.0674012815955113	0.0291	0.02046
3	rs140778304	50832369	C	T	-0.0180010511095525	0.0258	0.487
3	rs2608997	50833047	G	A	-0.001501126126267	0.0131	0.9112
3	rs13095706	50833246	G	A	-0.0012007205765188	0.0131	0.9249
3	rs13075377	50833360	T	C	-0.0012007205765188	0.0131	0.9247
3	rs11928733	50833438	C	T	0.0121953336998771	0.0119	0.304
3	rs13096268	50833495	G	A	-0.001300845733048	0.0131	0.9235
3	rs34456131	50833591	C	T	-0.001300845733048	0.0131	0.9235
3	rs11130259	50833878	T	A	0.0020977980821461	0.0131	0.8742
3	rs3106826	50833926	C	T	-0.001300845733048	0.0131	0.9226
3	rs79295073	50834061	G	A	-0.0473012731180131	0.0245	0.05334
3	rs3101107	50834161	T	C	-0.001300845733048	0.0131	0.9213
3	rs11914934	50836602	T	C	0.0659000937767033	0.0179	0.0002407
3	rs11915036	50836911	T	C	0.0454990400712183	0.0189	0.01577
3	rs6446222	50837083	A	C	0.0124027667170427	0.0119	0.297
3	rs62258667	50837725	A	G	0.0657971037900478	0.0179	0.0002413
3	rs7639301	50837991	C	G	0.0125015292229252	0.0119	0.2909
3	rs12497067	50838395	G	T	-0.0680005069007488	0.029	0.01917
3	rs2675800	50838551	A	G	-0.0014009809156281	0.0131	0.9138
3	rs9844519	50839017	A	G	0.0022973590486834	0.0131	0.8595
3	rs2675799	50839188	T	C	-0.0014009809156281	0.0131	0.9138
3	rs72942567	50839803	C	T	-0.0695966251380842	0.029	0.01654
3	rs1598926	50840348	T	A	0.012096540947233	0.0118	0.3081
3	rs12492367	50840373	A	G	-0.0473012731180131	0.0245	0.05372
3	rs138523729	50841751	C	T	-0.0014009809156281	0.0131	0.9149
3	rs2675794	50842376	T	G	-0.001501126126267	0.0131	0.9065
3	rs12487821	50842478	C	T	-0.0473956369746291	0.0245	0.05326
3	rs2675793	50843007	C	T	-0.0016012813669738	0.0131	0.9055
3	rs2675792	50844281	A	G	-0.0016012813669738	0.0131	0.9027
3	rs34712521	50844836	C	A	-0.0018016219466282	0.0131	0.8937
3	rs114297667	50845228	G	A	0.0311982343370806	0.0508	0.5394
3	rs12490519	50845399	C	T	-0.0740987414270944	0.0285	0.0092
3	rs2609037	50845681	T	G	-0.0016012813669738	0.0131	0.9017
3	rs79695765	50845981	T	G	0.0659000937767033	0.0179	0.0002382
3	rs76699816	50846401	G	A	0.0026963615477425	0.0115	0.813
3	rs2168863	50846601	G	C	-0.0016012813669738	0.0131	0.9006
3	rs2675791	50846794	G	A	-0.0016012813669738	0.0131	0.9001
3	rs2675790	50847250	A	G	-0.0017014466397575	0.0131	0.8996
3	rs2675789	50847489	C	G	-0.0017014466397575	0.0131	0.8989
3	rs67316637	50847702	C	T	-0.0017014466397575	0.0131	0.8982
3	rs2675788	50848015	G	T	-0.0017014466397575	0.0131	0.8979
3	rs12494776	50848066	A	G	-0.0473956369746291	0.0245	0.05287
3	rs2609020	50848166	A	G	-0.0017014466397575	0.0131	0.8973
3	rs2675787	50848394	T	G	-0.0017014466397575	0.0131	0.8972
3	rs114646090	50848441	A	G	-0.0657018642254792	0.0346	0.05756
3	rs9869945	50849368	A	G	0.0127977582298607	0.0119	0.2823
3	rs149834433	50849448	A	G	-0.0553013157850893	0.0357	0.1216
3	rs2609021	50850743	A	G	-0.0017014466397575	0.0131	0.896
3	rs1947607	50851100	T	C	-0.0017014466397575	0.0131	0.8963
3	rs2609022	50851433	T	C	-0.0017014466397575	0.0131	0.8963
3	rs34576538	50852142	G	T	-0.0017014466397575	0.0131	0.8963
3	rs17660513	50852176	A	G	-0.0017014466397575	0.0131	0.896
3	rs34320663	50852317	A	G	-0.0017014466397575	0.0131	0.8961
3	rs3940822	50853864	C	T	-0.0017014466397575	0.0131	0.8946
3	rs2675828	50854125	T	C	-0.0017014466397575	0.0131	0.8962
3	rs60602904	50854271	C	T	-0.0475004961488543	0.0245	0.05265
3	rs2675829	50854353	G	C	-0.0017014466397575	0.0131	0.8976
3	rs2085587	50854529	G	A	-0.0017014466397575	0.0131	0.8964
3	rs2085588	50854591	C	G	0.0026963615477425	0.0131	0.835
3	rs2061388	50855461	C	T	-0.0017014466397575	0.0131	0.8964
3	rs62258671	50855518	G	A	0.021898468701116	0.0107	0.04023
3	rs11921011	50856087	G	A	0.0028958031120254	0.0131	0.8248
3	rs2675830	50856768	C	A	-0.0017014466397575	0.0131	0.8967
3	rs62258672	50857286	A	G	0.0660030731575139	0.0179	0.0002339
3	rs114025812	50857346	T	C	0.0026963615477425	0.0115	0.8147
3	rs73833887	50857588	T	G	-0.0017014466397575	0.0131	0.897
3	rs2609031	50857796	C	T	-0.0017014466397575	0.0131	0.8974
3	rs1966920	50857832	A	G	-0.0017014466397575	0.0131	0.8972
3	rs1471177	50858068	A	G	-0.0014009809156281	0.0131	0.9139
3	rs13065995	50858674	G	T	-0.0017014466397575	0.0131	0.897
3	rs2608993	50859020	C	T	-0.0017014466397575	0.0131	0.8958
3	rs114701174	50860142	C	T	0.0463968262292078	0.0342	0.1753
3	rs12494708	50860736	G	A	-0.0475948788076838	0.0245	0.05222
3	rs71329008	50861024	T	G	-0.0017014466397575	0.0131	0.8975
3	rs2675832	50861562	T	A	-0.0016012813669738	0.0131	0.9002
3	rs10510754	50861611	A	G	0.0126002819757385	0.0119	0.2894
3	rs2675834	50862363	A	G	-0.0017014466397575	0.0131	0.8976
3	rs2675835	50862740	G	A	-0.0017014466397575	0.0131	0.8942
3	rs2675836	50863104	T	C	-0.0017014466397575	0.0131	0.8979
3	rs115168092	50863317	T	C	0.0278972284172359	0.0305	0.3608
3	rs2675837	50863960	G	A	-0.0017014466397575	0.0131	0.8979
3	rs2355696	50865881	G	A	-0.0017014466397575	0.0131	0.8974
3	rs2355697	50866106	G	A	0.0129951954948113	0.0119	0.2723
3	rs56844171	50866200	A	G	-0.0476997588774203	0.0245	0.05131
3	rs58356214	50866507	T	C	-0.0480039732984809	0.0245	0.05017
3	rs2085580	50866573	G	A	0.0028958031120254	0.0131	0.8242
3	rs2045511	50867588	G	T	-0.0017014466397575	0.0131	0.8961
3	rs2045510	50867740	T	C	-0.0017014466397575	0.0131	0.8955
3	rs17051468	50868120	G	A	-0.0691035919019447	0.029	0.01727
3	rs115888014	50868436	A	G	-0.0453007592301635	0.0173	0.008966
3	rs2675804	50868515	C	A	-0.0017014466397575	0.0131	0.8952
3	rs4346542	50868583	G	A	0.013202462677756	0.0119	0.2673
3	rs12491402	50869101	A	G	-0.0484027392281675	0.0245	0.04837
3	rs111914568	50869143	T	C	0.0007996801705642	0.0128	0.9516
3	rs13099712	50869346	C	T	-0.0017014466397575	0.0131	0.8943
3	rs13100403	50869779	C	G	-0.0017014466397575	0.0131	0.8945
3	rs116772900	50869954	G	A	0.100098696536122	0.0349	0.004089
3	rs2125364	50871586	G	A	-0.0018016219466282	0.0131	0.8938
3	rs75377711	50872176	A	C	-0.0064004391810282	0.0589	0.9139
3	rs11917538	50872976	G	A	0.0127977582298607	0.0119	0.2803
3	rs6763990	50873740	C	T	0.0004998750416509	0.0127	0.9714
3	rs2675784	50874112	G	A	0.0006997551142732	0.0128	0.9533
3	rs2608990	50874280	C	T	0.0004998750416509	0.0128	0.9707
3	rs2219432	50875048	G	A	0.0007996801705642	0.0128	0.9529
3	rs2219431	50875146	G	T	0.0006997551142732	0.0128	0.9532
3	rs1458385	50876124	A	G	0.0126990249774084	0.0118	0.2837
3	rs1379874	50876769	A	G	0.0007996801705642	0.0128	0.9526
3	rs1379873	50876831	A	G	0.0009995003330834	0.0128	0.9371
3	rs115778686	50877498	G	A	-0.019203206984436	0.0291	0.5108
3	rs9875961	50878122	G	A	0.0129951954948113	0.0118	0.2723
3	rs60917457	50878440	G	T	-0.0765031459861153	0.0284	0.007156
3	rs2609019	50878734	C	T	0.0006997551142732	0.0128	0.9587
3	rs1379875	50880360	A	G	0.0006997551142732	0.0128	0.9577
3	rs7638082	50880677	G	A	0.0126990249774084	0.0118	0.2829
3	rs73079138	50881291	G	A	-0.114995673960859	0.0386	0.002896
3	rs2609018	50881857	A	G	0.0006997551142732	0.0128	0.9572
3	rs1531271	50881974	T	C	0.0006997551142732	0.0128	0.9569
3	rs1531270	50881994	T	C	-0.0425004857321486	0.0163	0.009137
3	rs9859692	50882396	A	G	0.0126990249774084	0.0118	0.2846
3	rs4688752	50883792	G	A	-0.0757046307503157	0.0284	0.007781
3	rs2085586	50884142	G	A	0.0007996801705642	0.0128	0.9514
3	rs2085585	50884219	A	G	0.0007996801705642	0.0128	0.9514
3	rs2085584	50884232	C	T	0.0007996801705642	0.0128	0.951
3	rs62258674	50886749	C	T	0.0	0.0142	0.9999
3	rs146245122	50886802	C	T	0.0178006246255066	0.0403	0.6586
3	rs13072085	50887492	C	T	0.0006997551142732	0.0128	0.957
3	rs116739049	50887538	G	A	-0.0296966117368367	0.0219	0.1746
3	rs4130897	50887862	C	T	-0.0025031302181184	0.0142	0.8602
3	rs73079145	50888044	C	T	-0.0131966945943914	0.0199	0.5076
3	rs2085583	50888677	C	T	-0.019203206984436	0.0259	0.4585
3	rs150198841	50889393	G	A	0.0159028762794155	0.0529	0.7636
3	rs2085582	50890839	T	A	0.0007996801705642	0.0128	0.9505
3	rs115981680	50890984	A	T	0.0172012073197748	0.0187	0.3568
3	rs6770954	50891886	G	A	0.0001999800026662	0.0127	0.9859
3	rs36057916	50894785	C	G	0.0007996801705642	0.0128	0.9513
3	rs77561225	50895209	A	G	-0.0761038086648949	0.0284	0.007441
3	rs2609016	50896991	C	A	0.0007996801705642	0.0128	0.9487
3	rs7642158	50897315	T	C	-0.0004000800213396	0.0127	0.9766
3	rs11921930	50897386	G	A	0.0228958774769045	0.0108	0.03377
3	rs2219433	50900103	C	G	-0.0004000800213396	0.0127	0.977
3	rs12639243	50900354	C	T	-0.0131966945943914	0.0119	0.268
3	rs2675825	50900974	C	T	0.0007996801705642	0.0128	0.9487
3	rs2609028	50901345	A	G	0.0007996801705642	0.0128	0.9492
3	rs2125368	50901817	C	T	-0.0737972512017079	0.0288	0.01036
3	rs140958184	50901934	A	T	-0.0916000707782702	0.0435	0.03536
3	rs77031559	50902213	A	G	0.0473033451158665	0.0197	0.01625
3	rs2675822	50902312	G	A	0.0007996801705642	0.0128	0.9492
3	rs2675821	50902456	A	G	0.0007996801705642	0.0128	0.9481
3	rs2262847	50902953	T	C	-0.0806028645320996	0.0281	0.004099
3	rs1841067	50903207	G	A	0.0007996801705642	0.0128	0.9485
3	rs137989594	50903878	C	T	0.0471030274686428	0.0367	0.1993
3	rs1598927	50904642	G	A	-0.0010005003335835	0.0127	0.9357
3	rs2675819	50904909	T	G	0.0007996801705642	0.0128	0.9479
3	rs71329014	50906647	T	C	0.0007996801705642	0.0128	0.9481
3	rs2168865	50908897	C	T	0.0007996801705642	0.0128	0.9482
3	rs189012487	50908993	C	T	-0.0714960017050699	0.0446	0.1091
3	rs1598928	50909434	A	G	0.0007996801705642	0.0128	0.9477
3	rs62257803	50910004	T	G	0.0669013524517588	0.018	0.0002032
3	rs4530518	50910359	T	G	-0.0001000050003333	0.0127	0.9922
3	rs4346541	50910499	T	C	-0.0125990355765152	0.0118	0.2885
3	rs2355700	50910625	A	G	-0.013004189135254	0.0119	0.2754
3	rs78848524	50911302	C	T	0.0020977980821461	0.0116	0.8545
3	rs66472954	50912294	A	G	0.0008995952428359	0.0128	0.9467
3	rs67672341	50912347	C	G	0.0008995952428359	0.0128	0.946
3	rs67211895	50913439	A	T	0.0008995952428359	0.0128	0.9457
3	rs35193996	50913949	T	A	0.0008995952428359	0.0128	0.9452
3	rs2355702	50914241	T	C	-0.0003000450090019	0.0127	0.9809
3	rs4511895	50915158	G	A	-0.0088994831870327	0.0087	0.3068
3	rs148366291	50915743	T	C	0.0008995952428359	0.0128	0.9456
3	rs34058795	50915928	A	G	0.0008995952428359	0.0128	0.9457
3	rs144358790	50916648	C	G	0.0008995952428359	0.0128	0.9454
3	rs151017204	50916956	G	A	-0.0473012731180131	0.0174	0.006592
3	rs146838416	50917299	A	C	0.0034041991335623	0.0141	0.8123
3	rs116492618	50917791	C	T	-0.0209989425960583	0.0432	0.6276
3	rs4552340	50919168	C	A	-0.009696862978864	0.0115	0.3965
3	rs78956898	50919292	G	A	0.0007996801705642	0.0128	0.947
3	rs76747326	50919618	A	G	0.0008995952428359	0.0128	0.9463
3	rs7633959	50919626	T	C	-0.0003000450090019	0.0127	0.9826
3	rs13084627	50919922	A	C	-0.0121029460677457	0.0123	0.3245
3	rs76644123	50920349	C	T	0.0008995952428359	0.0128	0.9461
3	rs12490039	50920469	G	A	-0.0640053299759124	0.0292	0.02834
3	rs192612777	50920951	A	G	0.027799974857679	0.0438	0.5252
3	rs6795573	50921261	T	C	-0.0130953713122409	0.0119	0.2715
3	rs71329017	50921599	G	A	0.0008995952428359	0.0128	0.9463
3	rs66684483	50921662	C	T	0.0008995952428359	0.0128	0.9463
3	rs79829948	50924102	T	G	-0.0762009300937354	0.0284	0.007402
3	rs74365977	50925785	T	C	0.0008995952428359	0.0128	0.9465
3	rs11928389	50927009	T	C	-0.0170952954286372	0.0092	0.06356
3	rs13093798	50927145	C	T	-0.0016012813669738	0.0131	0.9038
3	rs141606272	50927363	G	A	-0.0176040459483609	0.0285	0.5375
3	rs13088434	50927540	G	T	-0.0016012813669738	0.0131	0.904
3	rs72937253	50927802	A	T	-0.0486021818392175	0.0245	0.04736
3	rs74844562	50928246	T	C	0.0077995046323818	0.0268	0.7717
3	rs62257807	50929873	C	T	0.0469026696862194	0.0197	0.01749
3	rs72937251	50930962	G	A	-0.0486021818392175	0.0245	0.04733
3	rs112213545	50931450	T	C	-0.0016012813669738	0.0131	0.9054
3	rs11130263	50932324	G	A	-0.0026033858701149	0.0131	0.8401
3	rs145426311	50932486	A	T	0.0461008368826632	0.0321	0.151
3	rs2355705	50932726	T	G	-0.0026033858701149	0.0131	0.8405
3	rs73079191	50932822	T	G	-0.001501126126267	0.0131	0.9061
3	rs6769733	50933638	T	C	-0.0125990355765152	0.0118	0.2881
3	rs34972378	50934315	A	G	-0.001501126126267	0.0131	0.9071
3	rs62257806	50934349	G	T	0.0524975689577541	0.0202	0.009476
3	rs140184249	50934600	T	G	-0.0913042144088996	0.0436	0.03636
3	rs60746111	50935778	G	C	-0.0145046862028817	0.0286	0.6133
3	rs80351783	50935786	G	T	-0.0145046862028817	0.0286	0.613
3	rs151209464	50936517	C	T	-0.001501126126267	0.0131	0.9103
3	rs12485524	50936687	T	C	-0.0484972070855493	0.0245	0.04755
3	rs62257814	50937196	G	A	0.0483996117232768	0.0198	0.01436
3	rs13085320	50937219	A	C	-0.001501126126267	0.0131	0.9103
3	rs4446201	50937416	T	C	-0.0191012733024012	0.0127	0.1334
3	rs13086545	50937594	G	T	-0.001501126126267	0.0131	0.9104
3	rs144343956	50937600	C	T	-0.0191012733024012	0.0259	0.4615
3	rs61627377	50937834	C	T	-0.0679041786138728	0.029	0.01929
3	rs2355707	50937957	A	G	-0.0484972070855493	0.0245	0.04762
3	rs13092418	50938678	A	C	-0.001501126126267	0.0131	0.9112
3	rs13097480	50939067	C	T	-0.001501126126267	0.0131	0.9107
3	rs75945821	50939943	A	G	-0.001501126126267	0.0131	0.9111
3	rs35071080	50940844	A	G	-0.0010005003335835	0.0131	0.937
3	rs7625232	50941441	T	C	-0.0129028853555234	0.0119	0.2792
3	rs75206874	50941768	C	T	-0.001300845733048	0.0131	0.9186
3	rs142340979	50942307	A	G	-0.0014009809156281	0.0131	0.9139
3	rs13085759	50944579	C	A	-0.0014009809156281	0.0131	0.9155
3	rs137943402	50944584	C	G	0.0289955368412525	0.0246	0.2389
3	rs73081114	50945367	G	T	-0.0014009809156281	0.0131	0.9161
3	rs4452323	50945503	G	A	-0.0014009809156281	0.0131	0.9162
3	rs13088041	50946367	T	C	-0.0014009809156281	0.0131	0.9172
3	rs35842302	50946649	A	C	-0.0014009809156281	0.0131	0.9159
3	rs13088988	50946842	T	C	-0.0014009809156281	0.0131	0.9159
3	rs72937262	50948501	A	G	-0.0655950790984102	0.0276	0.01756
3	rs34006781	50948707	G	A	-0.0014009809156281	0.0131	0.9163
3	rs72937265	50949432	A	G	-0.0683002542587931	0.029	0.01861
3	rs35082196	50950346	G	T	-0.0014009809156281	0.0131	0.9175
3	rs13090437	50950638	G	A	-0.0144032303107437	0.0276	0.6029
3	rs28762180	50950745	G	A	-0.0014009809156281	0.0131	0.9176
3	rs4447760	50950909	C	T	-0.0122952780941516	0.0118	0.2984
3	rs35122553	50951692	T	A	-0.0014009809156281	0.0131	0.9177
3	rs34307982	50951758	G	A	-0.001300845733048	0.0131	0.9185
3	rs67895930	50952307	G	T	-0.001300845733048	0.0131	0.9188
3	rs34640865	50952460	G	A	-0.001300845733048	0.0131	0.9192
3	rs79802124	50952934	G	T	0.0160997014894237	0.038	0.6713
3	rs150245860	50953454	C	G	-0.083001246503406	0.0445	0.06209
3	rs12492850	50953933	C	T	-0.0648052233661156	0.0292	0.02645
3	rs35150418	50954329	A	G	-0.001300845733048	0.0131	0.9202
3	rs34075959	50954504	C	T	-0.001300845733048	0.0131	0.9204
3	rs67794896	50954638	G	A	-0.001300845733048	0.0131	0.9204
3	rs68096338	50954676	G	T	-0.0014009809156281	0.0131	0.9176
3	rs4688697	50955012	G	A	-0.0688036036849463	0.029	0.01779
3	rs34855107	50955224	G	A	-0.001501126126267	0.0131	0.9115
3	rs78367270	50955718	G	C	-0.0021022080918702	0.0131	0.8702
3	rs143189157	50956008	C	T	-0.001300845733048	0.0131	0.9215
3	rs7616183	50956372	A	G	-0.0124977728299804	0.0119	0.292
3	rs141778723	50956459	C	T	-0.001300845733048	0.0131	0.9218
3	rs138360806	50956791	T	C	-0.001300845733048	0.0131	0.922
3	rs75767837	50956793	C	T	-0.0482977854077521	0.0245	0.0485
3	rs149246503	50956915	A	G	-0.001300845733048	0.0131	0.9241
3	rs4688693	50957788	T	G	-0.0024028846163103	0.0131	0.8564
3	rs139064121	50957844	C	T	-0.001300845733048	0.0131	0.924
3	rs112564820	50959214	C	T	-0.0442967745820927	0.0239	0.06362
3	rs57732473	50959822	T	C	-0.0012007205765188	0.0131	0.9256
3	rs35121433	50959940	G	A	-0.0012007205765188	0.0131	0.9255
3	rs35190976	50960348	C	G	-0.0012007205765188	0.0131	0.9257
3	rs36018544	50960614	C	G	-0.0012007205765188	0.0131	0.9256
3	rs116771349	50960634	A	G	0.0036034995896235	0.0116	0.756
3	rs7627266	50962368	C	T	-0.0125990355765152	0.0119	0.2901
3	rs34786937	50962551	T	C	-0.0012007205765188	0.0131	0.9262
3	rs34184643	50962794	G	C	-0.0012007205765188	0.0131	0.9265
3	rs71329023	50964223	T	G	-0.0012007205765188	0.0131	0.928
3	rs68130118	50965041	G	A	-0.0012007205765188	0.0131	0.9294
3	rs34284887	50965291	A	G	-0.0149004625639624	0.0276	0.5889
3	rs74966608	50965468	G	A	0.0600032523358097	0.0277	0.03048
3	rs67843425	50965660	A	G	-0.0012007205765188	0.0131	0.9297
3	rs73081144	50966039	G	A	-0.0012007205765188	0.0131	0.9299
3	rs61108141	50966191	A	G	-0.0122952780941516	0.0119	0.3006
3	rs7623868	50967228	A	G	-0.001100605444033	0.0131	0.9304
3	rs7623976	50967299	A	G	-0.001100605444033	0.0131	0.9306
3	rs115848957	50967539	G	A	-0.0691035919019447	0.0307	0.02449
3	rs7429494	50967904	A	G	-0.0008003201707691	0.0133	0.9544
3	rs35499413	50967970	G	A	-0.001100605444033	0.0131	0.9309
3	rs78831030	50968137	G	A	0.0394995204367644	0.0548	0.471
3	rs80044051	50968346	C	T	0.0584009748744768	0.0371	0.1154
3	rs4078296	50968897	T	C	-0.0752948300371352	0.0284	0.008082
3	rs36110549	50969437	A	G	-0.001100605444033	0.0131	0.9318
3	rs66626892	50969703	T	C	-0.0012007205765188	0.0131	0.9295
3	rs12488948	50969965	T	G	-0.0480039732984809	0.0245	0.04986
3	rs4131887	50970412	A	G	-0.001100605444033	0.0131	0.9324
3	rs112040988	50972844	G	A	0.0495041949030891	0.0265	0.06199
3	rs62257822	50973119	G	T	-0.0714960017050699	0.0647	0.269
3	rs62257823	50974813	C	T	0.021898468701116	0.0109	0.04424
3	rs9832952	50974834	C	T	0.0121953336998771	0.0118	0.3025
3	rs140470091	50975962	C	T	-0.0697038384497916	0.0378	0.06513
3	rs13079565	50976873	G	A	-0.0012007205765188	0.0131	0.9301
3	rs13079136	50976939	A	G	-0.001100605444033	0.0131	0.9359
3	rs9868870	50977139	G	A	0.0020977980821461	0.0131	0.872
3	rs35492420	50978365	A	G	-0.001100605444033	0.0131	0.9359
3	rs34628582	50978624	A	G	-0.0010005003335835	0.0131	0.9386
3	rs12488831	50980398	T	A	-0.047899061319535	0.0245	0.05027
3	rs62257830	50982164	C	T	-0.0045001103249234	0.0142	0.7509
3	rs73081159	50982915	T	C	-0.0388967656299467	0.0196	0.04716
3	rs71329026	50983156	A	G	-0.0158042315449673	0.0331	0.6326
3	rs6446239	50983674	G	C	0.0505029821731068	0.0243	0.03749
3	rs7372342	50984782	A	T	-0.0686964868417913	0.029	0.01791
3	rs60882641	50985254	A	G	-0.0688036036849463	0.029	0.01766
3	rs112271582	50985443	C	T	0.0707007455727197	0.0199	0.0003904
3	rs58720544	50985566	C	T	-0.0689964429219005	0.029	0.01735
3	rs7433217	50987194	G	A	0.0123039944561641	0.0119	0.299
3	rs35875816	50987228	C	T	-0.0009004052431641	0.0131	0.9427
3	rs34481683	50988027	A	G	-0.0010005003335835	0.0131	0.9413
3	rs146911705	50989689	A	G	0.0138042809763971	0.038	0.7159
3	rs149318788	50992116	T	G	-0.0707014731729843	0.0307	0.02132
3	rs61638760	50992787	G	A	-0.0009004052431641	0.0131	0.9436
3	rs72937299	50993009	C	T	-0.0423022562339069	0.0244	0.08251
3	rs13086922	50993792	T	C	-0.0009004052431641	0.0131	0.9426
3	rs6771085	50994207	T	C	-0.0009004052431641	0.0131	0.9433
3	rs141494203	50994412	G	A	-0.0225012653465135	0.03	0.4521
3	rs13097744	50995025	T	G	-0.0149004625639624	0.0198	0.4527
3	rs57642230	50996082	C	T	-0.0012007205765188	0.0131	0.9262
3	rs60184902	50996257	C	T	-0.0511985620326965	0.0248	0.03933
3	rs139488306	50997303	G	A	-0.0231969816042026	0.03	0.4394
3	rs6763779	50997702	T	G	-0.0009004052431641	0.0131	0.9444
3	rs6763781	50997703	T	C	-0.0009004052431641	0.0131	0.9444
3	rs192053058	50997890	C	T	-0.0638027918527484	0.0461	0.1667
3	rs9869826	50998816	T	C	-0.0414993071780289	0.016	0.009719
3	rs34836308	50998971	G	C	-0.0009004052431641	0.0131	0.9466
3	rs55675754	50999730	A	G	-0.0054950702819798	0.0255	0.8275
3	rs79073578	50999864	T	C	-0.0144032303107437	0.0288	0.6182
3	rs75848843	51000176	A	G	0.0012991557316201	0.0133	0.9225
3	rs66793762	51000663	T	C	-0.000200020002667	0.0105	0.9875
3	rs6810241	51001131	C	T	0.0018981972830802	0.013	0.8867
3	rs13085827	51002194	G	A	-0.0008003201707691	0.0131	0.9525
3	rs4132022	51003213	T	A	-0.0009004052431641	0.0131	0.9476
3	rs55900868	51005328	C	T	-0.0009004052431641	0.0131	0.948
3	rs115072729	51005644	C	T	-0.0188974371044634	0.0261	0.4693
3	rs71329027	51005812	A	G	-0.0008003201707691	0.0131	0.9488
3	rs6775938	51006237	T	C	0.001099395443301	0.0127	0.9324
3	rs13077958	51006260	C	G	-0.0008003201707691	0.0131	0.949
3	rs34438446	51006603	T	C	0.0016985566355815	0.0089	0.8457
3	rs9879725	51009435	C	T	-0.0416973775562091	0.0161	0.009506
3	rs36056105	51016534	C	T	-0.0008003201707691	0.0131	0.9501
3	rs111362255	51017284	G	A	0.0287040681283552	0.0382	0.4521
3	rs9838433	51017304	T	C	0.0110981866660334	0.0118	0.3455
3	rs115916770	51017440	A	G	-0.0338050046123612	0.0381	0.3752
3	rs113846841	51017631	G	A	0.005703702916678	0.0266	0.8287
3	rs188105644	51017673	G	A	-0.0544984253364989	0.0443	0.2186
3	rs67445615	51017750	G	A	-0.0008003201707691	0.0131	0.9504
3	rs114961666	51018142	A	G	0.0475036226439669	0.0266	0.07418
3	rs9823942	51018146	G	A	-0.0009004052431641	0.0131	0.9434
3	rs55785224	51019119	T	C	-0.0007002451143934	0.0131	0.9545
3	rs12488700	51019129	C	G	-0.0674975614490263	0.0289	0.01972
3	rs7372046	51020242	G	A	0.0008995952428359	0.0127	0.9412
3	rs60292376	51020335	T	C	-0.0007002451143934	0.0131	0.9552
3	rs57378417	51020636	G	A	-0.0008003201707691	0.0131	0.9519
3	rs7427615	51021313	G	C	-0.0676045499371671	0.0289	0.01946
3	rs4073739	51021763	T	C	-0.0676045499371671	0.0289	0.01946
3	rs11130267	51024903	A	G	0.0006997551142732	0.0127	0.9574
3	rs12494214	51024982	G	A	-0.0596013954910886	0.028	0.03327
3	rs35693100	51025966	T	G	-0.0007002451143934	0.0131	0.9545
3	rs35273485	51026265	G	T	-0.0007002451143934	0.0131	0.9546
3	rs34040634	51026621	C	T	-0.0007002451143934	0.0131	0.9548
3	rs12490502	51026817	G	C	-0.0582013104087528	0.0278	0.03625
3	rs13093289	51026892	C	T	-0.0007002451143934	0.0131	0.9552
3	rs12491206	51027178	C	T	-0.0662039071233048	0.0289	0.02218
3	rs7428086	51027733	G	A	0.0014988761237359	0.013	0.9081
3	rs143035667	51028258	G	A	0.0147014028528927	0.0381	0.6984
3	rs7426759	51028298	A	G	-0.0007002451143934	0.0131	0.9557
3	rs7614482	51029164	A	G	0.0108014536938559	0.0118	0.3595
3	rs6446243	51029707	A	G	0.0108014536938559	0.0118	0.3622
3	rs12185906	51031803	T	C	-0.0008003201707691	0.0131	0.9523
3	rs73083294	51031945	A	G	0.0025966258472659	0.0302	0.9326
3	rs7429035	51032607	A	C	-0.0008003201707691	0.0131	0.9524
3	rs116453951	51033378	G	T	0.0016985566355815	0.0302	0.9556
3	rs115680081	51033604	C	T	0.0493995022947674	0.0351	0.1591
3	rs189033023	51033710	G	A	-0.0363009797263316	0.0399	0.3625
3	rs7629809	51033741	T	C	-0.0008003201707691	0.0131	0.9534
3	rs35481031	51034625	C	T	-0.0008003201707691	0.0131	0.9521
3	rs140470008	51035476	T	C	-0.0623968162257107	0.0352	0.07674
3	rs13062018	51035636	G	A	-0.0008003201707691	0.0131	0.9535
3	rs34002537	51036565	G	A	-0.0021022080918702	0.0128	0.8702
3	rs6446245	51037258	T	G	0.0118001041157506	0.0116	0.3085
3	rs13064199	51037466	T	G	-0.0024028846163103	0.0128	0.852
3	rs72939228	51037709	C	T	-0.0674975614490263	0.0289	0.01971
3	rs7614881	51038375	C	T	0.001998002662673	0.0124	0.8729
3	rs12496621	51038910	G	A	-0.0676045499371671	0.0289	0.01951
3	rs10865962	51043162	G	A	0.0033045340083004	0.0128	0.7952
3	rs34926239	51043528	G	A	0.0118989261570991	0.0239	0.617
3	rs73085212	51044227	C	T	-0.0683002542587931	0.0239	0.004262
3	rs75058195	51045677	C	T	0.0023971245997214	0.0124	0.8483
3	rs75051563	51045928	A	G	0.0022973590486834	0.0128	0.8574
3	rs74960356	51046100	C	A	0.0023971245997214	0.0128	0.8493
3	rs9813718	51046479	G	A	0.0023971245997214	0.0128	0.8494
3	rs147735228	51046544	G	A	0.0028958031120254	0.0302	0.923
3	rs36174390	51046787	G	C	-0.0181028726978536	0.028	0.5194
3	rs9681865	51046977	T	G	0.0118001041157506	0.0116	0.3118
3	rs150156948	51047506	T	C	0.0024968801985871	0.0128	0.8474
3	rs150421637	51047621	G	A	-0.0008003201707691	0.0416	0.9842
3	rs9713647	51048007	T	C	-0.0636962093151305	0.0291	0.0287
3	rs9682672	51048206	A	G	0.0024968801985871	0.0128	0.8481
3	rs9682095	51048840	T	A	0.0024968801985871	0.0128	0.8477
3	rs55698738	51048866	A	G	-0.0437951599996715	0.0168	0.009049
3	rs9681429	51048870	G	A	0.0023971245997214	0.0124	0.8489
3	rs9682254	51049002	T	G	0.0119977384336167	0.0116	0.3009
3	rs9681573	51049449	C	G	0.0024968801985871	0.0128	0.8469
3	rs9681582	51049471	G	A	0.0034041991335623	0.0128	0.7906
3	rs62257841	51050006	C	A	0.0226026252094292	0.0107	0.03511
3	rs9757419	51050357	T	C	0.0024968801985871	0.0128	0.8464
3	rs9758600	51050656	A	G	0.0024968801985871	0.0128	0.8464
3	rs9877272	51051295	A	C	0.0118001041157506	0.0116	0.3089
3	rs80127151	51051496	T	C	-0.0679041786138728	0.0289	0.01896
3	rs77325548	51053056	A	G	0.0068961666878413	0.0425	0.8711
3	rs11715556	51054823	C	T	0.0024968801985871	0.0128	0.8446
3	rs9818841	51054878	A	G	0.0022973590486834	0.0128	0.8569
3	rs9682552	51054881	G	A	0.0088011559530687	0.0457	0.8476
3	rs9860862	51054978	G	A	0.0024968801985871	0.0128	0.8441
3	rs9823453	51055385	A	G	0.0024968801985871	0.0128	0.8438
3	rs9861513	51055393	G	A	0.0024968801985871	0.0128	0.8437
3	rs9311460	51055523	A	G	0.0024968801985871	0.0128	0.8435
3	rs34563986	51055576	A	G	0.0024968801985871	0.0124	0.8415
3	rs9311461	51056190	T	C	0.0024968801985871	0.0128	0.8432
3	rs76333733	51056571	C	T	0.0324962313421326	0.0389	0.4027
3	rs551075341	51057762	C	T	-0.022398994943479	0.0433	0.6047
3	rs9682922	51058254	T	C	0.0025966258472659	0.0128	0.8417
3	rs9848873	51058342	C	A	0.0026963615477425	0.0124	0.8301
3	rs112825716	51059350	C	T	0.007997931111062	0.0275	0.7717
3	rs9284887	51060217	T	G	0.0025966258472659	0.0128	0.8411
3	rs9284888	51060237	C	T	0.0025966258472659	0.0128	0.8411
3	rs9713241	51060544	A	C	0.0025966258472659	0.0128	0.8408
3	rs62257853	51061007	C	T	0.0227981362759783	0.0107	0.0331
3	rs115594777	51061643	A	G	0.0134984841513417	0.0187	0.4693
3	rs11919195	51062402	A	G	-0.0008003201707691	0.0133	0.9533
3	rs4557193	51062970	C	T	0.0026963615477425	0.0128	0.8335
3	rs9837334	51063173	A	G	0.012096540947233	0.0116	0.2999
3	rs4244699	51063566	T	C	0.0025966258472659	0.0128	0.8391
3	rs142851874	51064375	G	T	0.0311013012983478	0.0424	0.4636
3	rs6445717	51064661	A	G	0.0025966258472659	0.0128	0.8385
3	rs72943130	51065917	T	G	-0.0682038970948312	0.0289	0.01845
3	rs7610901	51066024	A	G	0.0025966258472659	0.0128	0.841
3	rs115878179	51066822	G	A	-0.0663962456396854	0.0307	0.03068
3	rs4438692	51067252	G	A	0.0025966258472659	0.0128	0.838
3	rs4443210	51067562	G	A	0.012096540947233	0.0116	0.2993
3	rs72943137	51069483	A	G	-0.0603977725486758	0.028	0.03106
3	rs4323036	51069747	A	C	-0.0606952493104976	0.028	0.03004
3	rs74812279	51070301	C	T	0.0136957831289865	0.0187	0.4648
3	rs13088462	51071713	T	C	-0.015895669405385	0.0199	0.4239
3	rs4555554	51073378	A	G	0.0026963615477425	0.0128	0.8342
3	rs4566574	51074286	G	T	0.0025966258472659	0.0124	0.8323
3	rs139059097	51074713	A	G	-0.0596013954910886	0.0362	0.09928
3	rs115638822	51074935	G	A	-0.0145046862028817	0.0624	0.8166
3	rs73085254	51075065	G	A	0.0008995952428359	0.027	0.9727
3	rs4373098	51075572	A	T	0.0026963615477425	0.0128	0.836
3	rs7638732	51075876	A	G	0.0023971245997214	0.0124	0.8466
3	rs149212515	51076674	G	A	-0.0217958123704574	0.0435	0.6163
3	rs13324500	51077266	A	T	0.0023971245997214	0.0128	0.8488
3	rs13061003	51077419	T	C	0.0118001041157506	0.0116	0.3092
3	rs55966607	51080040	C	A	-0.0019018072895963	0.0142	0.8948
3	rs4336150	51080711	C	G	0.0023971245997214	0.0124	0.8467
3	rs182132166	51082119	T	C	0.0155977206230546	0.0436	0.7204
3	rs12493359	51082893	G	A	-0.0605040040910452	0.028	0.03096
3	rs71329041	51083880	G	T	-0.0150019689183474	0.0276	0.5884
3	rs9865977	51084368	G	A	0.0021975835434872	0.0128	0.8627
3	rs7614171	51085266	G	A	0.0021975835434872	0.0128	0.8636
3	rs4927975	51086070	C	T	-0.0686000914922569	0.0289	0.01786
3	rs4541436	51086632	G	C	0.0021975835434872	0.0128	0.8662
3	rs6800279	51086691	C	T	0.0118989261570991	0.0116	0.307
3	rs4574329	51086695	T	C	0.0021975835434872	0.0128	0.8664
3	rs4596182	51086733	G	A	0.0030952049073025	0.0128	0.8068
3	rs116045856	51087326	C	T	0.0129951954948113	0.0187	0.4859
3	rs6445600	51087892	G	A	0.0020977980821461	0.0128	0.8721
3	rs6445603	51087917	A	G	0.0021975835434872	0.0124	0.8592
3	rs6768601	51087967	A	G	0.0020977980821461	0.0128	0.8675
3	rs72943166	51087978	T	C	-0.0686000914922569	0.0289	0.01782
3	rs11130273	51088949	T	A	0.0020977980821461	0.0128	0.868
3	rs11710311	51089954	A	G	-0.0025031302181184	0.0253	0.9208
3	rs7629420	51089980	G	A	0.0030952049073025	0.0128	0.8075
3	rs6796642	51091392	C	T	0.012096540947233	0.0116	0.2971
3	rs4927976	51092052	G	T	0.0020977980821461	0.0128	0.868
3	rs7653539	51092752	T	C	0.0021975835434872	0.0128	0.8658
3	rs74633589	51093204	T	C	-0.068396620708353	0.0289	0.01816
3	rs6779430	51093904	G	C	0.0020977980821461	0.0128	0.8671
3	rs115548871	51094097	G	T	0.0435000054458512	0.0322	0.1768
3	rs9857727	51095028	A	G	0.0021975835434872	0.0128	0.8664
3	rs76761409	51095202	G	A	0.0513012943555507	0.039	0.1887
3	rs78933579	51095279	T	C	0.0110981866660334	0.0435	0.7993
3	rs4927960	51095735	T	C	0.0021975835434872	0.0128	0.8659
3	rs4511931	51096237	G	A	0.0030952049073025	0.0128	0.8083
3	rs7373592	51098862	A	G	0.0018981972830802	0.0124	0.8764
3	rs4927977	51099776	T	A	0.0021975835434872	0.0128	0.8667
3	rs11920441	51100020	T	C	0.0172012073197748	0.0093	0.06364
3	rs4505743	51100167	T	C	0.0020977980821461	0.0128	0.8676
3	rs4507294	51100389	T	G	0.0021975835434872	0.0128	0.8668
3	rs78909740	51101185	T	C	0.0509022179271191	0.0205	0.01306
3	rs142664566	51101638	G	A	0.0400953305639422	0.0325	0.216
3	rs138682866	51102718	T	C	-0.0654028946007014	0.0367	0.07489
3	rs4586853	51102839	G	A	0.0034041991335623	0.0128	0.7874
3	rs4348025	51103093	A	G	-0.0087985943563496	0.0088	0.3158
3	rs4572801	51103133	A	C	0.0125015292229252	0.0116	0.2828
3	rs4263323	51103536	C	T	0.0024968801985871	0.0128	0.845
3	rs28470684	51103646	G	A	0.0024968801985871	0.0128	0.8443
3	rs11919932	51103913	G	A	0.0025966258472659	0.0128	0.8378
3	rs115916952	51104601	T	C	0.0148984646619666	0.0192	0.4381
3	rs113017997	51105292	A	T	0.0575044650684261	0.0276	0.03731
3	rs6445750	51106244	C	G	0.0022973590486834	0.0128	0.8596
3	rs4615113	51106439	A	C	0.0024968801985871	0.0128	0.8448
3	rs4530566	51106598	T	A	0.0027960873020011	0.0128	0.8295
3	rs4377512	51107334	G	T	0.0023971245997214	0.0128	0.8495
3	rs6795272	51107870	T	C	0.0020977980821461	0.0124	0.8645
3	rs6787773	51108107	C	T	0.0024968801985871	0.0128	0.8454
3	rs4613496	51108374	G	A	0.0024968801985871	0.0128	0.8455
3	rs4511933	51109157	G	A	0.0024968801985871	0.0128	0.8461
3	rs4491946	51109340	T	A	0.0025966258472659	0.0128	0.8407
3	rs4244700	51109661	G	A	0.0024968801985871	0.0128	0.8465
3	rs4927961	51110195	G	A	-0.0646025231856585	0.0291	0.02664
3	rs4582086	51110521	A	G	0.0024968801985871	0.0128	0.8467
3	rs141905262	51110800	C	T	-0.102398240862713	0.0538	0.05719
3	rs4488874	51110876	A	T	0.0024968801985871	0.0128	0.8463
3	rs9850021	51111645	C	A	0.0024968801985871	0.0128	0.8472
3	rs6445779	51113460	C	T	0.0024968801985871	0.0128	0.8455
3	rs73087211	51113581	A	G	-0.0036968248442897	0.0252	0.883
3	rs73087213	51114107	G	A	-0.0361972883118878	0.0186	0.0518
3	rs13080170	51114357	A	G	0.0121953336998771	0.0116	0.2955
3	rs116282251	51115599	T	C	0.0274984287018097	0.0303	0.3632
3	rs6445802	51116485	T	A	0.0032048589489113	0.0128	0.8026
3	rs6808206	51117452	T	A	0.0024968801985871	0.0128	0.8442
3	rs4244701	51118501	G	A	0.0024968801985871	0.0128	0.8436
3	rs4244702	51118523	G	A	0.0024968801985871	0.0128	0.8438
3	rs4244703	51118527	A	G	0.0024968801985871	0.0128	0.8433
3	rs146696682	51119035	T	C	-0.0335050785573982	0.043	0.4354
3	rs9863847	51119096	G	A	0.0022973590486834	0.0124	0.8545
3	rs146862786	51119590	T	C	0.0251022847608284	0.0419	0.5495
3	rs35356497	51119702	C	T	0.0121953336998771	0.0116	0.293
3	rs4244704	51119860	T	C	0.0024968801985871	0.0128	0.8423
3	rs6445843	51120404	C	G	0.0023971245997214	0.0124	0.8474
3	rs4446244	51121876	G	A	0.0025966258472659	0.0128	0.8407
3	rs7611873	51122363	A	G	0.0025966258472659	0.0128	0.8399
3	rs7653451	51122750	T	C	0.0027960873020011	0.0128	0.8249
3	rs13060972	51123703	G	A	0.0023971245997214	0.0124	0.8482
3	rs4444745	51124351	A	G	0.0025966258472659	0.0128	0.8396
3	rs4269109	51124830	A	G	0.0025966258472659	0.0128	0.8406
3	rs7615291	51127380	C	T	0.0024968801985871	0.0128	0.8441
3	rs34684795	51127527	G	C	-0.003596459514405	0.0252	0.886
3	rs9828200	51128317	T	G	0.0021975835434872	0.0128	0.8626
3	rs4927978	51128854	A	T	0.0024968801985871	0.0128	0.8433
3	rs4927979	51128862	G	C	0.0025966258472659	0.0128	0.8389
3	rs4927980	51129029	G	A	0.0024968801985871	0.0128	0.8433
3	rs4639007	51129552	C	T	0.0022973590486834	0.0124	0.851
3	rs4434173	51129594	T	G	0.012096540947233	0.0116	0.2985
3	rs4639008	51129662	C	G	-0.0091012913892029	0.0088	0.2991
3	rs115627076	51130207	C	T	0.001598721363697	0.0269	0.9523
3	rs77289618	51131890	A	G	-0.0682038970948312	0.0289	0.01839
3	rs113284266	51134308	C	T	0.009197572354042	0.0391	0.8146
3	rs6799211	51134991	G	A	0.0024968801985871	0.0128	0.844
3	rs6799240	51135084	G	A	-0.0005001250416822	0.0133	0.9705
3	rs4464493	51135434	T	C	0.0024968801985871	0.0128	0.845
3	rs4317135	51135526	T	C	0.0024968801985871	0.0128	0.8445
3	rs140354230	51135688	A	G	-0.0615988462189574	0.0336	0.06652
3	rs4465974	51135765	T	C	0.0024968801985871	0.0128	0.8456
3	rs12494165	51136572	A	G	0.001998002662673	0.0124	0.8708
3	rs73087240	51136702	A	G	0.0183015011699126	0.0362	0.6139
3	rs7629433	51136853	C	A	0.0024968801985871	0.0128	0.8452
3	rs4356848	51137089	C	T	0.0119977384336167	0.0116	0.303
3	rs62260377	51138846	C	T	0.0236969951765786	0.0109	0.02966
3	rs72941919	51141024	T	A	-0.0682038970948312	0.029	0.01855
3	rs6793613	51141400	A	G	0.0025966258472659	0.0128	0.8415
3	rs12485754	51141414	A	G	-0.0691035919019447	0.0289	0.017
3	rs6793648	51141488	A	G	0.0032048589489113	0.0128	0.8017
3	rs6446011	51141985	A	G	0.0023971245997214	0.0128	0.851
3	rs4353834	51142104	G	C	0.0023971245997214	0.0124	0.8488
3	rs4286453	51142359	C	T	0.0024968801985871	0.0128	0.8474
3	rs7639161	51143463	T	C	0.0025966258472659	0.0128	0.8413
3	rs9865532	51144316	G	A	0.012096540947233	0.0116	0.2986
3	rs55874849	51144588	A	G	-0.0029042131473898	0.0141	0.8382
3	rs4511930	51145015	G	A	0.0025966258472659	0.0128	0.8413
3	rs4309762	51145144	C	T	0.0025966258472659	0.0128	0.8408
3	rs6809524	51145556	A	G	0.0025966258472659	0.0128	0.8422
3	rs144694502	51146154	G	T	-0.0244976316004002	0.0294	0.4053
3	rs4927982	51146781	G	A	0.0024968801985871	0.0128	0.8431
3	rs4927983	51146793	A	G	0.0024968801985871	0.0128	0.8433
3	rs4267675	51147807	C	A	0.0048979852621919	0.0128	0.6981
3	rs4390967	51147987	A	C	0.0024968801985871	0.0128	0.8444
3	rs4309763	51149233	A	C	0.0025966258472659	0.0128	0.8411
3	rs7640263	51151034	C	A	0.0025966258472659	0.0128	0.8418
3	rs7652655	51151074	A	G	0.0025966258472659	0.0128	0.8411
3	rs7652818	51151217	A	G	0.0025966258472659	0.0128	0.8406
3	rs4478114	51151647	C	T	0.0026963615477425	0.0128	0.8348
3	rs6772197	51151799	G	A	0.0128964817350202	0.0116	0.2676
3	rs6446118	51152705	G	A	0.0030952049073025	0.0128	0.8065
3	rs6767329	51152847	A	G	0.0025966258472659	0.0128	0.8421
3	rs6806090	51154163	C	T	0.0025966258472659	0.0128	0.8419
3	rs4927984	51155081	G	T	0.0025966258472659	0.0128	0.8419
3	rs148999878	51155429	A	G	-0.0433042394092723	0.0326	0.1833
3	rs4487270	51155440	C	T	0.0025966258472659	0.0128	0.8411
3	rs4589968	51155761	G	C	0.0025966258472659	0.0128	0.8416
3	rs4586852	51155856	G	A	0.0021975835434872	0.0124	0.8619
3	rs4927985	51156106	C	G	0.0024968801985871	0.0128	0.8427
3	rs114518780	51156746	G	A	-0.0383043331577141	0.0178	0.03117
3	rs4927986	51156945	G	T	0.0044998604248922	0.0128	0.7235
3	rs4364203	51157402	A	G	0.012096540947233	0.0116	0.2983
3	rs59682667	51157890	G	C	-0.0676045499371671	0.029	0.01956
3	rs12485331	51158818	G	A	-0.0674975614490263	0.029	0.01972
3	rs6446167	51159183	T	C	0.0025966258472659	0.0128	0.8397
3	rs6446168	51159226	C	T	0.0024968801985871	0.0128	0.8441
3	rs7643781	51159701	G	A	0.0168964476597299	0.0239	0.4798
3	rs76393166	51160402	C	A	0.0281986543586787	0.0303	0.353
3	rs4244696	51160825	T	C	0.0023971245997214	0.0128	0.8544
3	rs114247865	51161878	G	A	0.0121953336998771	0.0235	0.6031
3	rs11716837	51161943	A	G	-0.0467038420537432	0.0178	0.008715
3	rs73087274	51162792	T	A	-0.0623010261973793	0.0255	0.01459
3	rs74705706	51163001	A	G	0.023003381764963	0.0381	0.5465
3	rs62260389	51163442	T	G	0.0043007385516922	0.0126	0.731
3	rs11130274	51163896	G	A	0.0075017910703226	0.0138	0.5879
3	rs9839484	51163964	C	A	-0.0099998320783335	0.0111	0.3679
3	rs9839860	51164242	C	T	0.0080971295874548	0.0139	0.5582
3	rs9841339	51164910	G	A	0.0084045823438103	0.0139	0.5453
3	rs73087278	51166005	G	A	-0.0388032003238938	0.0177	0.02863
3	rs6775483	51166103	A	G	0.0084045823438103	0.0139	0.5466
3	rs143939215	51166699	G	A	-0.0437011352710986	0.0288	0.1298
3	rs4293735	51167420	G	A	0.0080971295874548	0.0139	0.5614
3	rs4359843	51167504	G	A	0.0080971295874548	0.0139	0.5616
3	rs7614785	51167824	G	A	0.0099998345783334	0.0138	0.47
3	rs141620699	51167835	A	G	-0.0244976316004002	0.0298	0.4113
3	rs7630616	51168538	A	G	0.0078987227933553	0.0139	0.5677
3	rs7630730	51168627	A	G	0.007997931111062	0.0139	0.5665
3	rs4927957	51171144	A	G	0.0092966519050945	0.0139	0.5025
3	rs4927964	51171393	G	A	0.0076010387728197	0.0139	0.5857
3	rs4927965	51171443	C	T	0.0076010387728197	0.0139	0.5841
3	rs57406588	51173338	G	A	-0.0628972021721127	0.0292	0.03103
