## Supplementary material for "Characterization of shared and ancestry-specific signals driving complex traits using multi-ancestry fine-mapping": EAS_schizophrenia_gwas_3_51788945_53601580.tsv

chrom	ID	pos	A1	A2	BETA	SE	P
3	rs79325640	51789814	A	G	0.001998002662673	0.0359	0.9551
3	rs1846085	51790250	C	A	-0.0240980393840575	0.0183	0.1872
3	rs35217875	51790343	G	A	0.0723020567553947	0.0316	0.02222
3	rs76330993	51791184	T	G	-0.0993011330744326	0.0269	0.0002197
3	rs75915317	51798507	G	T	0.0323026073786261	0.058	0.5771
3	rs142459633	51802028	C	T	-0.0299953975354009	0.0911	0.7418
3	rs58616022	51802431	G	A	-0.0274020297483382	0.0183	0.1345
3	rs12330652	51802912	A	G	-0.0177974390305806	0.018	0.3227
3	rs191931305	51803091	G	A	-0.112396320094564	0.1028	0.2744
3	rs73834281	51805227	A	G	-0.0275048131221902	0.0183	0.1328
3	rs937406	51806522	G	A	0.0021975835434872	0.0184	0.9057
3	rs60087403	51807783	C	T	-0.0281011651109099	0.0183	0.1252
3	rs79131006	51810881	C	T	-0.0686000914922569	0.0236	0.003668
3	rs56181739	51811755	G	A	-0.0264979913062283	0.0186	0.154
3	rs114537954	51811812	T	G	0.0341018649449722	0.0591	0.5636
3	rs13092298	51811944	A	G	0.0729995008835215	0.0306	0.01707
3	rs60093028	51812691	T	C	0.0757009883436821	0.0651	0.2445
3	rs76524550	51812878	C	T	0.0461963268897065	0.0502	0.358
3	rs11130296	51812952	C	T	0.0708963919750802	0.0308	0.02119
3	rs1476290	51815687	C	A	-0.0267958227871631	0.0186	0.1499
3	rs75757400	51816708	C	A	-0.0239034240815591	0.0186	0.1998
3	rs12493496	51816859	T	C	-0.0267033828345498	0.0187	0.1523
3	rs1605066	51817323	G	A	-0.0264979913062283	0.0187	0.1554
3	rs1605067	51817952	T	C	-0.026898543868701	0.0187	0.1502
3	rs113896921	51821181	T	C	0.0745043221681052	0.0312	0.01691
3	rs62259689	51821373	G	A	0.0487044462100383	0.0283	0.08534
3	rs73834757	51823674	C	T	0.0735013596301142	0.0655	0.2615
3	rs144523741	51827484	C	T	-0.0358033589652777	0.0921	0.6976
3	rs117370110	51827754	G	T	0.0168964476597299	0.0726	0.816
3	rs56955582	51828827	T	A	-0.108599087508344	0.0274	7.571e-05
3	rs144190327	51829367	G	C	0.120100348611544	0.0585	0.04
3	rs61111112	51830296	T	C	0.0199006617063362	0.0366	0.5875
3	rs118062056	51832934	G	A	-0.115904800644611	0.1129	0.3044
3	rs73834758	51832957	G	A	0.0754970069979959	0.066	0.2528
3	rs73834759	51833588	A	G	0.0748013031727843	0.0661	0.2577
3	rs57173447	51836452	A	G	-0.0174005146801673	0.0192	0.3666
3	rs185829137	51837465	A	G	0.0820959828759047	0.0488	0.09227
3	rs147015636	51837522	A	T	0.0202045073158995	0.0541	0.7086
3	rs9836804	51837850	T	C	-0.0322029950400999	0.0338	0.3408
3	rs1505404	51839619	C	G	-0.0303045802648556	0.0339	0.3714
3	rs117149725	51840034	G	A	0.0311013012983478	0.0572	0.5874
3	rs146992817	51844161	T	C	0.0312951579807101	0.0569	0.583
3	rs61257131	51844271	G	T	-0.0641972460452074	0.0426	0.1324
3	rs116863900	51844394	G	A	-0.0033957590691798	0.0813	0.9661
3	rs55886133	51846359	G	A	-0.0591981397259644	0.0433	0.1717
3	rs7634751	51846733	G	C	-0.0423961495190412	0.0193	0.02817
3	rs116920931	51847030	C	T	0.0315955615897506	0.0566	0.5766
3	rs141688425	51848066	G	A	-0.263900443786982	0.0954	0.005653
3	rs73834762	51848716	C	G	-0.0326988269632397	0.034	0.3364
3	rs140224316	51849312	G	A	-0.0884050750084128	0.0989	0.3714
3	rs73834763	51849330	T	C	-0.0598030843707537	0.0422	0.1564
3	rs6809548	51849876	C	T	-0.0285023604727122	0.0332	0.3898
3	rs75633903	51850334	T	G	-0.061003443560332	0.0421	0.1471
3	rs75585027	51850335	C	G	-0.061003443560332	0.0421	0.147
3	rs549169380	51850448	G	A	0.0318958749835631	0.0558	0.5678
3	rs9857964	51850642	G	A	-0.0278954863187535	0.0332	0.3994
3	rs9863019	51851442	G	A	0.0203025023378308	0.0521	0.6969
3	rs28451928	51851572	T	C	-0.0589965728077175	0.0421	0.1609
3	rs6798914	51852154	C	G	-0.0593997472816252	0.0421	0.1585
3	rs6795953	51853862	G	A	-0.0584981343943099	0.0418	0.1618
3	rs9822619	51853956	T	C	0.0204984635773248	0.052	0.693
3	rs73834764	51854767	C	T	-0.0586996008587778	0.042	0.1618
3	rs6768073	51854970	T	C	-0.0271040176920589	0.033	0.4123
3	rs12631654	51855116	T	C	-0.0270012755029434	0.033	0.4137
3	rs9828077	51855143	T	C	-0.0270012755029434	0.033	0.4139
3	rs369300189	51855189	G	A	0.031799009548949	0.0555	0.5668
3	rs12639594	51855231	G	T	0.0311982343370806	0.0556	0.5746
3	rs55804132	51855734	C	G	-0.0582013104087528	0.0419	0.1647
3	rs9880623	51856126	T	G	0.0213015034199157	0.0518	0.6812
3	rs9880631	51856145	T	C	0.0217027816432335	0.0518	0.6748
3	rs151195721	51856311	T	C	0.0341985075799122	0.0555	0.5376
3	rs73834765	51857817	C	A	-0.0596969272581274	0.0418	0.1531
3	rs56204016	51858026	A	G	-0.026600681797179	0.0329	0.4186
3	rs147120413	51858325	A	C	-0.0194988734340555	0.0957	0.8388
3	rs150626558	51858544	C	T	0.0332993704009261	0.0551	0.5456
3	rs55894445	51858762	C	T	-0.0579045745015309	0.0418	0.1659
3	rs60818362	51858914	G	T	-0.0530949163341788	0.0425	0.2121
3	rs9877178	51859300	G	A	0.0223972974420383	0.0516	0.6638
3	rs61011489	51859320	T	C	0.0223972974420383	0.0516	0.6647
3	rs6782139	51859830	A	C	-0.0593997472816252	0.0417	0.1544
3	rs12639503	51860817	G	A	-0.0255024404124231	0.0328	0.437
3	rs151144105	51861765	A	G	-0.0570043080677942	0.067	0.3952
3	rs6802583	51861947	A	G	-0.0256050287153947	0.0328	0.4345
3	rs6802680	51862065	A	G	-0.0575973336805821	0.0417	0.167
3	rs6798175	51862276	C	G	-0.0256050287153947	0.0328	0.436
3	rs6805941	51862458	T	C	-0.0256973671872587	0.0328	0.4344
3	rs76998544	51862761	C	T	-0.0573007769142667	0.0417	0.1696
3	rs6795223	51863926	G	T	-0.0570043080677942	0.0416	0.1712
3	rs9866552	51864849	A	G	-0.0251024465608414	0.0328	0.4446
3	rs117675214	51866241	G	A	0.0344014267173323	0.0552	0.5339
3	rs6763197	51866282	C	G	-0.0575973336805821	0.0417	0.1673
3	rs6805324	51867010	G	A	-0.0255024404124231	0.0328	0.4374
3	rs9840747	51867962	T	G	0.036997088886122	0.0509	0.467
3	rs55891323	51868324	G	T	0.0225048553400694	0.0286	0.4304
3	rs9826967	51869502	C	G	-0.0259025943231108	0.0328	0.4292
3	rs28481670	51869922	T	G	-0.0257999754904126	0.0328	0.4312
3	rs9869265	51870221	A	G	-0.0263953113595316	0.0328	0.4206
3	rs77655826	51870574	G	A	-0.0174005146801673	0.0238	0.4659
3	rs139219644	51870950	C	T	0.0343048036919902	0.0552	0.5348
3	rs73834766	51871068	C	G	-0.0598986354083514	0.0419	0.1522
3	rs6762083	51871154	C	T	-0.0267958227871631	0.0328	0.4151
3	rs6762371	51871405	C	T	-0.0267958227871631	0.0329	0.4143
3	rs144319860	51871763	C	T	-0.0613967948653235	0.0435	0.1585
3	rs145315961	51871802	A	C	0.0341985075799122	0.0552	0.5356
3	rs73834767	51872769	G	T	-0.0608015124606624	0.0419	0.1467
3	rs113995559	51873030	A	G	-0.0568031828243105	0.0426	0.1827
3	rs9853511	51874275	G	A	-0.0275973271921043	0.0329	0.401
3	rs9815475	51874331	A	G	0.0231011029079872	0.0513	0.6523
3	rs16943	51874679	C	T	0.0522033801338585	0.0195	0.007563
3	rs73834768	51874861	C	A	-0.0586996008587778	0.0426	0.1688
3	rs56054335	51875505	T	C	-0.031397792147416	0.0338	0.3527
3	rs59578159	51875690	C	T	-0.0646025231856585	0.0419	0.1234
3	rs9859656	51875778	G	A	0.022299507494767	0.0513	0.6644
3	rs57269235	51876165	C	T	-0.0649012535836979	0.0419	0.1218
3	rs56998832	51876204	G	A	-0.0649012535836979	0.0419	0.1215
3	rs56285190	51876208	G	A	-0.0649972930239685	0.0419	0.1212
3	rs188696261	51876612	C	G	0.0333960906184285	0.0551	0.5443
3	rs7632944	51877392	A	C	0.0227981362759783	0.0513	0.6562
3	rs59215394	51878309	T	G	-0.0620030714417325	0.0422	0.1416
3	rs9840833	51878811	T	C	-0.0423022562339069	0.0309	0.1704
3	rs76966360	51878863	G	A	0.125301368694506	0.1363	0.3579
3	rs7639080	51879279	A	G	-0.0426987545331152	0.0309	0.167
3	rs73838706	51879312	T	G	-0.0654989822326957	0.042	0.1192
3	rs137942121	51879579	A	G	0.0329027196757078	0.055	0.5498
3	rs9846102	51879687	T	C	-0.0579045745015309	0.0763	0.4482
3	rs7623760	51880554	C	T	-0.0586996008587778	0.0762	0.4415
3	rs7615151	51880614	G	T	-0.0732053027592748	0.0366	0.04535
3	rs118125620	51880933	T	C	0.0326994961630157	0.055	0.5524
3	rs9856180	51881371	T	C	-0.0586041643160532	0.0762	0.4422
3	rs9874046	51881578	A	G	-0.0729040817360731	0.0365	0.04606
3	rs9874547	51881919	A	G	-0.0723986646217843	0.0365	0.04746
3	rs73838708	51881925	T	C	-0.0643998640842381	0.0422	0.127
3	rs9841330	51882065	G	A	-0.0596969272581274	0.0758	0.4314
3	rs78144654	51882458	G	A	-0.0726997334182779	0.0365	0.04679
3	rs150819613	51883920	G	A	-0.0651040143320462	0.0432	0.1319
3	rs139240291	51883928	A	C	-0.0638027918527484	0.0438	0.145
3	rs149988037	51883937	T	C	0.027196791588428	0.1269	0.8303
3	rs2311059	51884072	G	A	0.054402954379292	0.0197	0.005787
3	rs7643551	51884719	T	G	-0.0723986646217843	0.0366	0.04756
3	rs148065906	51884963	T	C	0.0355022698424966	0.055	0.5186
3	rs12386376	51885261	C	T	-0.0733021430750498	0.0366	0.04515
3	rs75409314	51885382	T	C	-0.0649012535836979	0.0422	0.1246
3	rs28821897	51885881	C	T	-0.0750037578653527	0.0687	0.2747
3	rs144822329	51886717	T	C	-0.0649012535836979	0.0422	0.1242
3	rs116565668	51886899	C	T	-0.0618966805401821	0.0422	0.1421
3	rs118031145	51886912	G	A	0.0291023874205329	0.0544	0.5923
3	rs6789601	51887302	G	A	-0.0562952570552056	0.0763	0.4607
3	rs117812134	51887381	T	C	0.025696986087186	0.038	0.4987
3	rs6446041	51888124	A	G	-0.0720009626887629	0.0366	0.04911
3	rs57407585	51888219	C	T	-0.0662039071233048	0.042	0.1147
3	rs61048512	51888609	C	T	-0.0553964376203783	0.0763	0.468
3	rs55668803	51888890	G	A	-0.0536961790038609	0.076	0.4795
3	rs28874597	51889043	G	C	-0.0534957179427506	0.076	0.481
3	rs150457434	51889215	T	C	0.0339955472579582	0.055	0.5373
3	rs28854335	51889229	G	T	-0.0717001041652131	0.0366	0.05003
3	rs28799908	51889255	G	C	-0.0723019117554052	0.0366	0.04818
3	rs61015325	51889258	A	C	-0.0640053299759124	0.0422	0.1299
3	rs12634957	51889751	C	T	0.0361969153118182	0.055	0.5102
3	rs147241523	51889970	G	A	-0.0652000732482552	0.0422	0.1226
3	rs56662100	51890016	C	T	-0.0663962456396854	0.042	0.1137
3	rs2102297	51890135	T	A	-0.0730008928844903	0.0366	0.04598
3	rs58932899	51890582	G	A	-0.0714960017050699	0.0366	0.05048
3	rs9856660	51890819	C	T	-0.0714960017050699	0.0366	0.05067
3	rs9876690	51890884	T	C	-0.0714960017050699	0.0366	0.05059
3	rs56183865	51891004	G	A	-0.0628013642021005	0.0427	0.1408
3	rs9880628	51891006	T	C	-0.0713993361302911	0.0366	0.05082
3	rs145256356	51891963	G	A	0.123102197133983	0.0629	0.0502
3	rs28776255	51893880	A	C	-0.0482977854077521	0.0763	0.5263
3	rs9839703	51894607	A	G	-0.0492952917248775	0.0762	0.5177
3	rs73838710	51894846	G	T	-0.0631954234971474	0.0427	0.1384
3	rs2007607	51895260	A	G	0.0657034673241941	0.042	0.118
3	rs986539	51895850	C	T	0.0669013524517588	0.042	0.111
3	rs117290822	51896044	A	T	0.043595744117646	0.0559	0.4354
3	rs11719470	51898991	G	T	0.0551035262260241	0.0204	0.006832
3	rs975258	51899242	A	G	-0.0495999919914836	0.0757	0.5125
3	rs9875459	51899268	C	T	0.0708032317954	0.0365	0.05263
3	rs6781310	51899948	A	T	-0.0519040071504222	0.0761	0.495
3	rs4295162	51900231	C	T	0.0728972395126652	0.0365	0.04601
3	rs74501781	51900299	C	T	-0.0217038334437866	0.0311	0.4853
3	rs143860999	51900430	G	A	-0.0802994072847293	0.0474	0.09023
3	rs73838712	51900781	C	G	-0.0557030028762507	0.0763	0.4654
3	rs56222927	51901429	C	T	-0.0640053299759124	0.0427	0.1341
3	rs57184058	51901492	C	T	-0.0662039071233048	0.0423	0.1174
3	rs6803994	51901707	G	T	-0.0542978034078492	0.0762	0.4757
3	rs6765123	51901880	C	T	-0.0542978034078492	0.0759	0.4738
3	rs74851888	51902308	A	T	-0.0655950790984102	0.0422	0.1203
3	rs4687780	51902612	T	C	0.0657971037900478	0.0761	0.387
3	rs76598109	51903695	A	C	-0.109000465578422	0.0871	0.2106
3	rs4280629	51903914	A	G	0.0749033700266622	0.0366	0.04066
3	rs13079734	51904546	G	A	-0.0335050785573982	0.0193	0.08325
3	rs9831886	51905010	G	A	0.0749961490364056	0.0366	0.04037
3	rs2089224	51906525	A	G	-0.0649972930239685	0.0428	0.1287
3	rs4687602	51907156	C	T	0.0749961490364056	0.0366	0.04066
3	rs7635409	51907736	A	G	0.0452027848308288	0.0309	0.1436
3	rs1983106	51909030	T	C	-0.0651040143320462	0.0425	0.1255
3	rs1857800	51909240	G	C	0.0680043830932363	0.0423	0.1083
3	rs7644969	51910302	T	G	0.0683966938083502	0.0425	0.108
3	rs7629080	51910366	G	A	-0.0587950465105055	0.0776	0.4487
3	rs7627992	51910539	A	G	0.0677988255644351	0.0425	0.111
3	rs12637540	51910870	A	T	0.0361004656247227	0.0555	0.5155
3	rs112886560	51911261	C	T	-0.0579999442979887	0.078	0.4567
3	rs145676275	51911320	G	C	-0.146205658594152	0.0861	0.08945
3	rs80089117	51911963	A	G	0.0708032317954	0.0359	0.04827
3	rs564526	51912367	G	A	0.0720043324830851	0.0378	0.05699
3	rs117453720	51913250	G	A	0.0409019913204257	0.0554	0.4602
3	rs68187058	51913269	G	A	-0.0579045745015309	0.0402	0.1496
3	rs1847679	51913353	C	G	-0.0361972883118878	0.0551	0.5118
3	rs28764797	51913461	C	T	0.0049974917102918	0.0861	0.9536
3	rs58929916	51913953	T	G	-0.0762980609560639	0.0473	0.107
3	rs1468019	51914106	G	C	-0.0147989665120717	0.0503	0.7688
3	rs148793665	51914265	T	C	0.0381047060335456	0.0551	0.4891
3	rs190763163	51914437	A	T	0.0379025370484673	0.0551	0.4914
3	rs1827739	51914475	T	C	-0.0180010511095525	0.0503	0.7197
3	rs74617711	51914610	G	C	-0.0769998418888678	0.0473	0.1035
3	rs1394812	51915413	T	C	-0.0149004625639624	0.0501	0.7668
3	rs4387956	51915619	C	A	0.0385955177593629	0.0318	0.2255
3	rs7639477	51915752	C	A	0.0382009626151637	0.0318	0.2296
3	rs58800810	51915788	T	G	-0.0734958518452821	0.0473	0.1203
3	rs4522758	51916185	T	G	-0.0137034650584925	0.0501	0.7852
3	rs4687603	51916311	T	C	0.0371994409891063	0.0318	0.2427
3	rs4687783	51916374	G	C	0.0361004656247227	0.0317	0.2547
3	rs2089226	51916433	T	C	-0.0139975096438537	0.0501	0.7804
3	rs1605070	51917015	C	A	0.0366019024445485	0.0316	0.2458
3	rs9840336	51917610	G	A	-0.0122952780941516	0.05	0.8052
3	rs1587922	51918228	A	G	0.0352995739869328	0.0316	0.2653
3	rs62259725	51919734	A	G	-0.0356997191343252	0.0344	0.2991
3	rs1605069	51920002	C	T	0.0376040223973664	0.0317	0.2355
3	rs1605068	51920065	T	A	0.0366019024445485	0.0317	0.249
3	rs187403872	51922254	T	G	0.0392014821991368	0.0553	0.4788
3	rs78283733	51925091	T	A	-0.0669948688242784	0.024	0.005329
3	rs75232632	51925092	C	A	-0.0668986373554447	0.024	0.005338
3	rs73082723	51926817	C	A	0.0172994970780611	0.0214	0.419
3	rs4234645	51927598	C	T	-0.022398994943479	0.0247	0.365
3	rs142254753	51928928	A	G	0.212600164638196	0.0956	0.02619
3	rs74901757	51929751	G	T	-0.0006001800720324	0.0648	0.993
3	rs57754217	51930349	C	T	-0.124203603459306	0.0814	0.127
3	rs57859638	51930850	T	C	-0.120801336145906	0.0779	0.1209
3	rs113180132	51931146	C	G	-0.0898043646600713	0.0723	0.2138
3	rs144370453	51931347	G	A	0.0295976364389436	0.0519	0.5683
3	rs4687786	51932002	A	G	-0.0203047533403643	0.0252	0.4203
3	rs117287034	51932467	G	A	0.0298014912367898	0.0519	0.5651
3	rs7619650	51932720	A	G	-0.0820998220832744	0.0716	0.251
3	rs1847677	51933178	A	G	-0.0208049294331883	0.0251	0.4071
3	rs1847678	51933219	G	T	-0.0208049294331883	0.0251	0.4078
3	rs182587392	51933557	A	T	0.025297307774162	0.0523	0.629
3	rs181837820	51935546	C	G	0.0308977113278438	0.052	0.552
3	rs1948879	51935719	A	G	-0.0217958123704574	0.0251	0.3859
3	rs6769186	51935922	G	C	-0.0213972981080803	0.0251	0.3934
3	rs11130298	51936193	G	A	-0.0220002402796674	0.0251	0.38
3	rs7373525	51936367	T	C	-0.0214994661132367	0.0251	0.3913
3	rs115470580	51936523	C	T	-0.0895965338117562	0.0752	0.2335
3	rs7373140	51936559	C	G	-0.0214994661132367	0.0251	0.3916
3	rs183367281	51936582	A	G	0.0320992618599997	0.052	0.5367
3	rs143173943	51936861	A	G	-0.0780047856479711	0.0759	0.3042
3	rs7635125	51936949	T	C	-0.0180010511095525	0.0281	0.521
3	rs188387808	51938977	T	A	0.0320024161254944	0.0529	0.546
3	rs192426754	51939076	A	G	0.031498667059371	0.0521	0.5445
3	rs146017215	51939191	G	A	0.0341018649449722	0.0316	0.2796
3	rs4292222	51940011	T	C	-0.0275048131221902	0.0519	0.5959
3	rs74794375	51941766	C	T	0.0366983037826737	0.0318	0.2495
3	rs4416372	51941785	C	T	0.0371994409891063	0.0309	0.2286
3	rs10433610	51942227	T	A	0.0887981131587986	0.0718	0.2162
3	rs6775482	51943333	G	T	-0.0227979086760041	0.0252	0.3658
3	rs150842066	51943640	G	A	0.0288983900426488	0.0526	0.5824
3	rs6446088	51943652	C	T	-0.0932014048340167	0.0728	0.2005
3	rs9311472	51944040	A	G	-0.0225012653465135	0.0253	0.3727
3	rs11923140	51944167	G	A	0.0361004656247227	0.0309	0.243
3	rs148394423	51944670	T	C	0.0682005576892554	0.0829	0.4109
3	rs142615948	51946119	G	A	0.0374980764200844	0.0387	0.3322
3	rs6795443	51946130	C	A	-0.023002541565316	0.0253	0.3639
3	rs148918368	51947236	A	G	0.0267977123853779	0.0529	0.6121
3	rs117045562	51947255	T	C	0.0270994698817177	0.0529	0.6082
3	rs56913328	51947341	T	C	-0.103495589048314	0.0727	0.1545
3	rs323857	51947510	C	T	-0.0218980211012161	0.0254	0.3876
3	rs184477605	51948265	C	T	0.0329027196757078	0.0525	0.5318
3	rs323856	51948706	C	G	-0.0226956079321885	0.0255	0.3725
3	rs75732353	51949142	G	A	-0.0888967896271612	0.0735	0.2266
3	rs77466226	51949148	T	C	-0.101202505509163	0.0731	0.1661
3	rs118048584	51951955	A	C	0.029296631955588	0.0539	0.5865
3	rs79794890	51952072	G	C	-0.106205316846328	0.0735	0.1486
3	rs4687790	51953708	C	A	0.0243998868235351	0.0734	0.7396
3	rs78772047	51954697	A	G	-0.100395086055156	0.0824	0.2227
3	rs76199570	51955963	A	G	0.06259914175652	0.0305	0.03996
3	rs78087317	51956728	T	C	0.0590044865764036	0.0346	0.08774
3	rs74790061	51956741	G	A	0.063997749947184	0.0342	0.06134
3	rs186667124	51957652	G	A	0.0499038295281839	0.0634	0.4309
3	rs116161966	51957761	C	A	0.0663025892540632	0.0345	0.05434
3	rs187143396	51958020	C	T	-0.363296820247619	0.1085	0.0008106
3	rs118174513	51958891	A	T	0.0338988850054592	0.061	0.5788
3	rs140807387	51960669	A	G	0.0074025335167413	0.0238	0.7573
3	rs11709277	51960778	C	T	0.0657971037900478	0.0195	0.0007226
3	rs323881	51962081	T	C	0.0630968574396732	0.032	0.04824
3	rs79677159	51963559	T	C	0.0051964749068174	0.1119	0.9629
3	rs78175928	51963840	C	G	0.0597960433459657	0.0339	0.0781
3	rs323885	51966504	T	C	0.0570039574677328	0.0321	0.07593
3	rs188126862	51966574	C	T	0.0773961316557046	0.1218	0.5249
3	rs114757525	51967833	G	A	0.0579009158948382	0.0339	0.08733
3	rs323887	51968429	C	T	0.0567961259994112	0.0321	0.07682
3	rs115655439	51970865	G	A	0.0579009158948382	0.0338	0.08667
3	rs323898	51971382	T	C	0.056900047132812	0.032	0.07574
3	rs80278469	51972682	T	G	0.0582972096102774	0.0337	0.08389
3	rs116788287	51972835	C	T	0.0592966816705476	0.0337	0.07888
3	rs929533	51975577	C	T	0.0444952398865513	0.0186	0.01682
3	rs189015907	51977419	G	A	0.0321960982163169	0.0525	0.5396
3	rs144568966	51977670	G	A	-0.0805053146596501	0.0615	0.1907
3	rs323868	51978327	A	G	0.0579009158948382	0.0318	0.06889
3	rs4687792	51978640	G	A	0.0390957053401303	0.0188	0.03733
3	rs4986825	51979120	C	T	0.0560967393518702	0.0334	0.09352
3	rs3774344	51981021	C	T	0.0582972096102774	0.034	0.08666
3	rs188953	51982251	A	G	0.0318958749835631	0.0198	0.1081
3	rs1876052	51983539	C	G	0.0549994182186046	0.0333	0.09906
3	rs76206509	51983644	C	T	-0.145696517180701	0.0327	8.549e-06
3	rs323879	51984914	T	C	0.0553968632202877	0.0316	0.07948
3	rs79548896	51989546	A	G	0.0539008916487975	0.0334	0.106
3	rs323871	51990605	G	C	0.0539956397610122	0.0317	0.08784
3	rs13068631	51990930	G	C	-0.0729040817360731	0.0223	0.001092
3	rs1566941	51991251	T	C	0.0542040540135122	0.0334	0.1048
3	rs2292159	51991508	T	G	0.146599383274417	0.0467	0.001698
3	rs140252273	51993306	G	A	-0.0652961413926661	0.0778	0.4014
3	rs323873	51993725	G	A	0.0582972096102774	0.032	0.06868
3	rs2271069	51993839	G	C	0.0546018151915836	0.0334	0.1022
3	rs323874	51994587	T	C	0.0551981604647623	0.0317	0.0816
3	rs3755797	51998125	G	A	0.0539956397610122	0.0335	0.1072
3	rs77515618	51999370	C	T	0.0670042287804738	0.0362	0.0639
3	rs323877	51999463	G	C	0.0667984655384157	0.0646	0.3009
3	rs116919924	52005426	C	T	-0.146599263674424	0.0326	6.8e-06
3	rs11926611	52006405	C	A	0.0528011569911275	0.0318	0.09705
3	rs116944820	52008707	G	A	0.0522033801338585	0.0335	0.1195
3	rs411209	52011879	C	T	0.0542987734073789	0.0319	0.08893
3	rs13099450	52013883	A	G	-0.0697038384497916	0.0221	0.001611
3	rs74600325	52016358	C	A	0.0291995144044279	0.0559	0.6017
3	rs117401700	52017821	C	T	-0.146402441768668	0.0326	7.187e-06
3	rs56715917	52018221	G	A	0.0513012943555507	0.0336	0.1266
3	rs62259755	52018507	G	T	0.0038027603329278	0.028	0.8928
3	rs62259756	52018509	A	G	0.0030952049073025	0.028	0.9108
3	rs323893	52020411	C	T	0.0522982892110339	0.0318	0.1003
3	rs323894	52021092	A	G	0.0539956397610122	0.032	0.09123
3	rs323895	52021316	A	G	0.0522033801338585	0.0319	0.1016
3	rs145496543	52026234	C	G	-0.15789434527299	0.0724	0.02913
3	rs323864	52027330	T	C	0.0524026787930484	0.032	0.1017
3	rs143163300	52031747	C	T	-0.254698719969766	0.0632	5.613e-05
3	rs117597208	52033646	T	C	-0.0193969096107316	0.065	0.7651
3	rs74329758	52034703	G	A	-0.129698746604346	0.0315	3.962e-05
3	rs149616243	52035324	G	T	-0.111501555525703	0.0968	0.2495
3	rs75256143	52039160	C	G	0.0507976715868588	0.0328	0.1214
3	rs57263506	52039224	A	G	0.0223972974420383	0.0294	0.4463
3	rs75179816	52039509	G	T	0.043595744117646	0.033	0.1866
3	rs79700037	52040440	A	G	0.0454034834538498	0.0331	0.1704
3	rs12632423	52041566	G	A	0.0323994240466592	0.0194	0.09559
3	rs7614743	52042004	G	C	0.0411995232473163	0.0315	0.1901
3	rs76422492	52043445	G	C	0.0443995872966845	0.033	0.1786
3	rs61087263	52043889	A	G	0.0428008353226943	0.0316	0.1757
3	rs148341748	52044458	A	C	0.0491044005063081	0.0323	0.1281
3	rs61546679	52045268	G	T	0.0450976409030327	0.033	0.1722
3	rs59076737	52045373	C	T	0.0387013475370749	0.0191	0.04272
3	rs111327794	52045828	G	A	0.0459002781827573	0.033	0.1644
3	rs74453875	52046707	G	A	0.0452027848308288	0.033	0.1715
3	rs74960480	52046829	C	T	0.0352995739869328	0.019	0.0629
3	rs6446166	52047421	A	G	0.0361969153118182	0.0315	0.2497
3	rs78624061	52047460	C	T	0.0295976364389436	0.0645	0.6462
3	rs59682660	52048421	A	C	0.0446960805488528	0.0331	0.1766
3	rs74536257	52049544	T	G	0.0407003871263756	0.0319	0.201
3	rs115765570	52050285	C	T	0.0437967654983826	0.0331	0.1858
3	rs77426564	52051287	T	C	0.0439977464776452	0.0332	0.1845
3	rs186399169	52053214	A	G	0.073101751798059	0.1159	0.5282
3	rs77009082	52053888	A	G	0.0456996792509903	0.032	0.1524
3	rs74972723	52053952	A	G	0.0423983514166169	0.032	0.185
3	rs74699302	52054014	G	A	0.0344980404075674	0.1025	0.7363
3	rs112508261	52055987	A	G	0.0399992561638529	0.0319	0.2098
3	rs78235752	52056479	C	T	-0.14500265093027	0.0379	0.0001304
3	rs9873175	52059636	C	T	0.0446960805488528	0.0179	0.01239
3	rs142564983	52060371	T	C	-0.0568984476340911	0.0627	0.3647
3	rs66514320	52060720	G	A	0.0397974698740661	0.0183	0.02948
3	rs148409448	52061474	G	A	-0.0638987258502317	0.063	0.3111
3	rs150539200	52061920	A	G	-0.110004616151484	0.075	0.1425
3	rs147743227	52062116	C	T	0.137698946296111	0.0465	0.003071
3	rs144946932	52062230	G	C	-0.0601003842529617	0.0626	0.3365
3	rs79307177	52062830	G	A	-0.0586041643160532	0.061	0.3369
3	rs12492696	52063134	A	T	0.0392014821991368	0.0182	0.03151
3	rs76869765	52063136	C	T	-0.0568031828243105	0.0625	0.3636
3	rs13315877	52063781	G	A	0.047598978799279	0.0329	0.1478
3	rs12487108	52063886	C	G	0.0336958638567256	0.018	0.06122
3	rs4687798	52064510	C	A	0.0336958638567256	0.0179	0.06039
3	rs4687606	52064794	C	T	0.0392014821991368	0.0182	0.03107
3	rs6792935	52065202	G	T	0.0384030712829451	0.0182	0.03494
3	rs2334960	52066094	T	A	0.0333960906184285	0.018	0.06305
3	rs2334959	52066183	G	A	0.0335991726304121	0.018	0.06189
3	rs745618	52066482	C	T	0.0379025370484673	0.0182	0.03761
3	rs13320599	52067121	A	G	0.0463968262292078	0.0327	0.1568
3	rs9813222	52068059	G	A	0.0465972853767823	0.0328	0.1563
3	rs9813541	52068244	G	A	0.0439977464776452	0.0325	0.1762
3	rs6792297	52068272	A	T	0.0437010460710946	0.0325	0.1779
3	rs142771094	52068288	T	C	-0.0073972926304747	0.0935	0.9371
3	rs9817697	52068736	C	A	0.0426954385276174	0.0324	0.1878
3	rs72622936	52068774	A	G	0.0379025370484673	0.0183	0.03847
3	rs4687799	52069222	G	T	0.0363029992242924	0.0183	0.04779
3	rs79028012	52069524	G	A	0.0666020156675811	0.0462	0.1494
3	rs7643070	52070033	T	C	0.0284027945161868	0.0326	0.3842
3	rs7631668	52070196	C	G	-0.0139975096438537	0.0265	0.5964
3	rs9866081	52070874	A	G	0.0358978909969844	0.0176	0.04172
3	rs9848727	52070955	T	G	0.03649585023784	0.0176	0.03848
3	rs9833784	52071647	G	A	0.0395956428583544	0.0325	0.2237
3	rs66530305	52072084	C	T	0.0320024161254944	0.0184	0.08285
3	rs1017436	52073294	T	A	-0.0001000050003333	0.0317	0.9968
3	rs7642787	52075944	A	G	0.0358978909969844	0.0181	0.04711
3	rs7642881	52076019	A	G	0.03649585023784	0.0178	0.04042
3	rs77505445	52076492	T	G	-0.0694036701388791	0.0249	0.00522
3	rs7611498	52076500	G	A	0.0239996896478807	0.0291	0.4094
3	rs144453717	52076547	G	C	-0.0557981629302465	0.0618	0.3661
3	rs111490052	52077132	A	G	0.0352995739869328	0.0176	0.04556
3	rs72622937	52077823	C	A	0.027799974857679	0.0184	0.1304
3	rs72964039	52078783	C	G	0.0242046886968174	0.029	0.4037
3	rs77894135	52078841	G	A	-0.0286978729475453	0.0934	0.7584
3	rs187593467	52078989	C	T	0.101599451715592	0.1108	0.3593
3	rs13316105	52080112	A	C	0.0394033887747662	0.0176	0.02537
3	rs79604209	52080687	A	G	-0.0557981629302465	0.062	0.3683
3	rs7616695	52080970	T	C	0.0374017521540008	0.0176	0.03398
3	rs7644325	52081136	A	G	0.0371030879515023	0.0176	0.03505
3	rs145893714	52081506	G	A	-0.0575020022714588	0.0619	0.3526
3	rs55834589	52081724	C	T	0.0439977464776452	0.0303	0.1469
3	rs12495536	52081811	C	A	0.0404027066313724	0.0177	0.02248
3	rs139614065	52083812	G	A	-0.0544984253364989	0.0618	0.3776
3	rs3821841	52084040	C	T	0.0284999894699013	0.0184	0.1205
3	rs118093223	52084528	G	C	-0.0559990861201021	0.0618	0.365
3	rs112777849	52084544	T	C	-0.0540972217202848	0.0615	0.3793
3	rs116871872	52086830	C	T	-0.0557030028762507	0.0619	0.3684
3	rs72964042	52088485	A	C	0.0409979790340721	0.0303	0.1754
3	rs4687607	52088651	G	A	0.0352995739869328	0.0176	0.04497
3	rs117299655	52089606	G	A	0.031498667059371	0.0525	0.5482
3	rs192588423	52091240	T	G	-0.0542027860143161	0.062	0.3815
3	rs9851576	52091254	A	G	0.0310043588626902	0.0176	0.07802
3	rs118129097	52091959	C	T	-0.0548047153744336	0.0619	0.376
3	rs72964044	52092670	G	C	0.0402970567645369	0.0303	0.1825
3	rs118038129	52093723	C	T	-0.05519563546795	0.1167	0.6365
3	rs78285159	52094464	T	A	-0.0551005327305046	0.0617	0.3719
3	rs13319566	52095555	C	G	0.0394033887747662	0.0302	0.192
3	rs76410947	52096259	G	C	-0.0523991687992084	0.0616	0.3954
3	rs9860982	52096432	T	C	0.0392976332717761	0.0302	0.1938
3	rs4687608	52097060	C	T	-0.0136020904182857	0.0185	0.4611
3	rs57335685	52098458	C	T	0.0363029992242924	0.0302	0.2298
3	rs79337493	52098551	C	A	-0.0538966802576654	0.1168	0.6447
3	rs17051957	52099441	T	C	0.0382972099323441	0.03	0.2012
3	rs77415394	52099940	G	T	0.0392014821991368	0.052	0.4506
3	rs77496072	52100486	A	G	-0.0525045539821493	0.0622	0.3988
3	rs111859798	52100847	C	T	-0.0536012187552047	0.0622	0.389
3	rs117224348	52100944	C	G	-0.0568984476340911	0.0626	0.3636
3	rs77298707	52102106	C	G	-0.0542978034078492	0.0622	0.3828
3	rs151286769	52102550	C	T	-0.0492952917248775	0.1111	0.6573
3	rs2878438	52103045	A	G	0.0234039777790161	0.0176	0.1828
3	rs12485855	52103500	A	G	0.0147014028528927	0.0184	0.4217
3	rs12496447	52103787	T	C	0.023003381764963	0.0176	0.19
3	rs78928471	52104803	G	C	-0.0603021738083819	0.0626	0.3356
3	rs141510901	52105168	A	C	-0.0611947843281922	0.0626	0.3287
3	rs9865330	52105925	G	A	0.0195967237465575	0.0274	0.4756
3	rs76382119	52106828	G	A	0.0459002781827573	0.0909	0.6138
3	rs876782	52107909	T	C	0.0284027945161868	0.0277	0.3052
3	rs28659792	52107966	G	C	0.0467022717525102	0.0307	0.1282
3	rs4687801	52108372	G	A	0.0149969810059077	0.0183	0.4127
3	rs79555598	52108414	G	A	-0.0825993063219014	0.0246	0.0007984
3	rs74511652	52108705	C	T	-0.066300071757232	0.0627	0.2901
3	rs117949800	52108727	C	T	-0.066300071757232	0.0627	0.2897
3	rs117490541	52109349	G	A	-0.0641972460452074	0.0626	0.3052
3	rs747343	52109407	T	C	0.0247999239054771	0.0175	0.1564
3	rs893056	52109564	G	A	0.091904386669492	0.0355	0.009666
3	rs9857878	52109668	C	T	0.0917036842102131	0.0355	0.009853
3	rs731684	52109841	T	C	0.0312951579807101	0.0176	0.07583
3	rs41292354	52110089	C	T	0.024097313483794	0.0274	0.3785
3	rs118075406	52110495	G	A	0.0326994961630157	0.0668	0.6245
3	rs4687802	52111051	G	A	0.0131037693769772	0.0183	0.4729
3	rs9809254	52111474	T	C	0.0274984287018097	0.0278	0.3225
3	rs60140709	52112684	G	A	-0.0851004766504662	0.0246	0.0005585
3	rs140995844	52113368	C	T	-0.0618966805401821	0.0638	0.332
3	rs13314125	52115398	C	T	0.0479040574070545	0.0308	0.1198
3	rs77861329	52115752	G	A	0.0481995135792341	0.0315	0.1253
3	rs11707129	52116236	G	C	-0.0309954337025195	0.0193	0.1076
3	rs7618573	52116714	T	C	0.0127977582298607	0.0182	0.4838
3	rs76190087	52117297	G	A	0.140300927531342	0.0446	0.001663
3	rs9828327	52120209	T	C	0.0291995144044279	0.0177	0.09836
3	rs9846049	52120214	A	G	0.0481042146741464	0.0307	0.117
3	rs12489539	52121297	T	C	0.0140015196358136	0.0183	0.4447
3	rs117359681	52121488	C	G	0.0329994782631079	0.0518	0.5232
3	rs79156000	52122163	C	T	0.0098018049722602	0.0257	0.7027
3	rs4687805	52123313	A	G	0.0295005481176215	0.0177	0.09534
3	rs55664415	52124885	G	A	0.0467977043485401	0.031	0.1312
3	rs139325155	52125004	G	T	-0.0255024404124231	0.0951	0.7885
3	rs6781635	52125343	A	G	0.0477038600690104	0.0308	0.1214
3	rs12493204	52125393	T	C	0.0146028573839336	0.0183	0.4238
3	rs58080002	52125551	A	G	0.134600820582543	0.1436	0.3483
3	rs79185624	52125955	G	C	0.148402763590329	0.0446	0.000876
3	rs79095232	52126055	C	T	0.126500483609342	0.0871	0.1462
3	rs2276835	52130887	A	C	-0.0979987908821025	0.072	0.173
3	rs9843852	52132029	C	G	0.0483996117232768	0.031	0.119
3	rs9843299	52137469	G	T	0.047598978799279	0.0313	0.1278
3	rs75169819	52137674	T	C	0.0147999386115992	0.0183	0.4201
3	rs9868101	52138377	T	C	0.0473987203698754	0.0311	0.1276
3	rs117651630	52138793	A	C	-0.0896949746188316	0.0477	0.06004
3	rs17051963	52138900	A	C	0.0149969810059077	0.0183	0.4128
3	rs147865556	52139131	G	C	0.189197860733387	0.1124	0.09223
3	rs13071976	52139910	G	C	-0.0577986187273719	0.0212	0.006492
3	rs4687609	52140591	G	T	0.0136957831289865	0.0184	0.4584
3	rs76502043	52141666	G	A	0.0745971382067833	0.0759	0.3253
3	rs74864831	52142654	A	G	0.0139029051689914	0.0184	0.4505
3	rs75834643	52143133	G	A	0.0139029051689914	0.0184	0.4512
3	rs9874939	52143504	C	A	0.03029639423135	0.0178	0.08978
3	rs74603747	52143516	A	C	0.0136957831289865	0.0184	0.4563
3	rs4687806	52144182	G	A	0.0139029051689914	0.0184	0.4511
3	rs117565725	52144230	A	G	-0.10319619282845	0.0637	0.1049
3	rs9847073	52144947	A	G	0.0483043318863239	0.0313	0.1229
3	rs80255536	52146327	C	G	0.0140015196358136	0.0185	0.4466
3	rs149260346	52146702	A	G	0.0670042287804738	0.1088	0.5384
3	rs9830293	52147485	A	G	0.0505980527630914	0.0313	0.1057
3	rs59890038	52147850	A	G	0.0479993753879105	0.0313	0.1258
3	rs9817653	52148233	T	G	0.047799197133273	0.0313	0.127
3	rs6778442	52148483	T	C	0.029403450369242	0.0178	0.09997
3	rs76414203	52148617	C	T	0.126103876795726	0.0476	0.00811
3	rs9882775	52149649	C	T	0.0483996117232768	0.0315	0.1242
3	rs12488456	52149818	T	C	0.0153023200084426	0.0184	0.4058
3	rs143188124	52150414	C	T	-0.0875970029805156	0.064	0.1712
3	rs79648816	52153329	G	A	-0.0484027392281675	0.101	0.632
3	rs78144509	52153473	T	C	0.0155977206230546	0.0185	0.3987
3	rs181845482	52157498	C	T	-0.0136020904182857	0.0966	0.8879
3	rs920160	52157726	A	C	0.0158044491449436	0.0185	0.3937
3	rs13081228	52159476	G	A	-0.05519563546795	0.0215	0.01006
3	rs28387060	52161643	C	T	0.0314017631395316	0.0179	0.07919
3	rs12386365	52161820	C	T	0.0513962890834148	0.0316	0.1037
3	rs6784807	52163155	G	T	-0.0216016445577609	0.054	0.6884
3	rs6773704	52163189	A	G	0.0315955615897506	0.0179	0.0774
3	rs77348386	52163804	G	A	0.016296487966892	0.0185	0.3783
3	rs9809977	52166147	T	C	0.0473987203698754	0.0317	0.1344
3	rs9841469	52166596	C	A	0.047799197133273	0.0317	0.1316
3	rs4687808	52167773	C	G	0.0183015011699126	0.0186	0.3251
3	rs4687809	52167975	G	A	0.0183015011699126	0.0186	0.3249
3	rs140655180	52168506	G	A	0.0183015011699126	0.0186	0.3249
3	rs4687810	52169095	T	C	0.0332993704009261	0.0179	0.06321
3	rs6809294	52170862	G	C	0.0329027196757078	0.075	0.6607
3	rs2334961	52173625	G	C	0.0338022134084658	0.018	0.05959
3	rs117786994	52174869	C	T	0.0507026199737612	0.0659	0.442
3	rs735768	52174970	T	G	0.0338022134084658	0.018	0.0598
3	rs12629791	52175783	C	T	0.0341018649449722	0.018	0.05756
3	rs28452586	52176007	A	G	0.0513012943555507	0.0318	0.1073
3	rs749995	52176701	C	T	0.0341018649449722	0.018	0.058
3	rs893055	52177348	T	C	0.0338988850054592	0.0181	0.06104
3	rs2164558	52177700	T	C	-0.0120017335415971	0.0306	0.694
3	rs79707309	52178185	C	T	0.163801107156576	0.1489	0.2713
3	rs17051977	52182944	T	C	0.0479040574070545	0.032	0.1343
3	rs2304505	52184760	T	C	0.047598978799279	0.032	0.1371
3	rs143980038	52186003	A	C	-0.0542027860143161	0.091	0.5512
3	rs6777340	52188308	T	C	0.0355987772398635	0.0181	0.04902
3	rs114209632	52188361	C	T	0.0481042146741464	0.0322	0.136
3	rs188657915	52188409	A	T	0.0473987203698754	0.0655	0.4693
3	rs9811707	52190657	G	A	0.0481042146741464	0.0322	0.1345
3	rs56281986	52190937	A	T	0.0477038600690104	0.0323	0.1394
3	rs112905563	52192911	C	T	0.0487996879336047	0.0322	0.1291
3	rs141859004	52195943	T	A	-0.0201006717070029	0.088	0.8195
3	rs6786592	52196241	T	C	0.0361004656247227	0.0182	0.04681
3	rs9815010	52196548	C	T	0.0493043176841434	0.0325	0.1292
3	rs79553248	52196749	C	T	0.0199986865066891	0.019	0.293
3	rs9816434	52197513	C	T	0.0497991787524836	0.0325	0.1249
3	rs7638246	52198322	T	C	0.0517002115855168	0.0324	0.1109
3	rs56322622	52198618	T	G	0.0485044090596151	0.0325	0.1356
3	rs113582976	52198853	G	T	0.0213015034199157	0.0782	0.785
3	rs9847092	52199453	T	C	0.0515007728624032	0.0325	0.1128
3	rs57466127	52201141	G	A	0.0479993753879105	0.0326	0.1408
3	rs9637473	52201210	G	A	0.0203025023378308	0.0191	0.2867
3	rs1237830	52202820	T	C	0.0507976715868588	0.0325	0.1184
3	rs808787	52203249	G	A	0.0493995022947674	0.0326	0.1293
3	rs171294	52203599	C	G	0.0493043176841434	0.0326	0.1301
3	rs352146	52203938	A	G	0.0505029821731068	0.0325	0.1203
3	rs77222888	52206318	G	A	0.0200967016991224	0.0191	0.2914
3	rs164638	52207886	T	G	0.0540998523168248	0.0325	0.09572
3	rs3852069	52207888	G	T	0.026398473854531	0.0204	0.1948
3	rs352147	52208285	A	G	0.0520989697439806	0.0326	0.1097
3	rs352148	52208898	T	C	0.0501986955327459	0.0326	0.1239
3	rs123681	52209320	A	G	0.0509022179271191	0.0326	0.1192
3	rs352149	52209530	C	A	0.0511017760490843	0.0327	0.1178
3	rs183029	52209884	A	G	0.0528960093534967	0.0327	0.1055
3	rs352150	52209995	A	G	0.0522033801338585	0.0327	0.1096
3	rs79533629	52210055	C	T	0.0198026272961797	0.0192	0.3013
3	rs352151	52210272	C	G	0.0477038600690104	0.0327	0.1449
3	rs75418800	52210564	C	T	0.0115035793834154	0.0715	0.8725
3	rs352152	52210700	G	T	0.0338988850054592	0.0183	0.06404
3	rs164639	52210872	C	T	0.0497991787524836	0.0328	0.1281
3	rs143281652	52210974	C	T	0.0119977384336167	0.106	0.9101
3	rs352153	52211184	A	T	0.0399992561638529	0.033	0.2263
3	rs353556	52211822	A	G	0.0184978548821194	0.0194	0.3414
3	rs62261070	52212441	C	T	-0.0347985055426955	0.118	0.7682
3	rs3852070	52212661	G	C	-0.0329985112635755	0.0311	0.2888
3	rs3852071	52212724	C	T	-0.0695001429845276	0.0298	0.0197
3	rs145718126	52213602	G	A	0.0796980328953936	0.0405	0.04925
3	rs352155	52213653	T	C	-0.0708946787765477	0.0584	0.2242
3	rs352156	52214610	C	T	-0.0694036701388791	0.061	0.2554
3	rs34656997	52214640	A	G	0.0813956382039941	0.0191	2.048e-05
3	rs353551	52217088	C	T	0.0673969319860517	0.0182	0.0002095
3	rs352158	52217704	C	T	0.0680043830932363	0.0181	0.0001725
3	rs117909320	52218120	G	A	0.0650009142174121	0.0758	0.391
3	rs614288	52220203	T	C	0.0680043830932363	0.018	0.0001577
3	rs352159	52220483	T	C	-0.0586041643160532	0.0592	0.3223
3	rs352160	52221092	C	T	-0.0462952789853036	0.0587	0.43
3	rs352161	52221849	C	A	0.0673969319860517	0.018	0.0001848
3	rs186033299	52223616	G	A	0.136696378767679	0.0766	0.07452
3	rs79347127	52225012	A	G	-0.0755967721743758	0.0243	0.00188
3	rs192220078	52226217	G	A	0.128797706389506	0.0848	0.1287
3	rs76281696	52226481	G	A	0.0329027196757078	0.0393	0.4033
3	rs411457	52228150	A	T	0.0648978315778429	0.0179	0.0002812
3	rs141065160	52228439	C	T	-0.0247026126403718	0.041	0.5461
3	rs524986	52228496	T	C	0.064297867182731	0.0179	0.0003206
3	rs113516983	52228767	C	T	0.0769980774873111	0.1357	0.5701
3	rs352173	52229095	C	G	-0.0584027170759943	0.0581	0.3148
3	rs3774412	52229897	C	A	0.0539956397610122	0.0532	0.3101
3	rs104902	52230440	A	C	-0.044599955369026	0.0581	0.4428
3	rs104903	52230475	A	T	0.0651976788453886	0.0177	0.0002311
3	rs181274	52233861	T	A	0.0656004570839489	0.0177	0.000206
3	rs4687815	52234128	G	A	-0.232499683738235	0.1005	0.02064
3	rs352171	52234203	A	G	0.0651039862320457	0.0177	0.0002318
3	rs352170	52236077	A	G	0.0645978943749456	0.0177	0.0002523
3	rs143412623	52236366	A	G	-0.0272992569378225	0.0866	0.7529
3	rs352169	52236762	G	A	0.0648041108654969	0.0177	0.0002405
3	rs352168	52237970	C	T	0.0648041108654969	0.0177	0.0002437
3	rs352167	52238656	T	C	0.0654974362315006	0.0176	0.0002041
3	rs352166	52238677	C	T	0.0651039862320457	0.0176	0.0002257
3	rs138208474	52240304	G	A	0.0911013350302702	0.1098	0.4067
3	rs164641	52241229	T	C	-0.0615031325940498	0.057	0.2805
3	rs6802320	52241835	T	C	0.0767017482633775	0.0181	2.371e-05
3	rs144166227	52242103	G	A	-0.0403950023610502	0.093	0.6643
3	rs352165	52242902	A	G	0.0654037717003168	0.0177	0.0002156
3	rs11712164	52244051	A	T	0.0780992819830517	0.0184	2.153e-05
3	rs352163	52247110	G	A	0.0690968660793263	0.0177	9.751e-05
3	rs164640	52247314	C	T	0.0686954939412985	0.0178	0.0001089
3	rs148936899	52249670	G	A	-0.165405444417642	0.1157	0.1528
3	rs76465170	52250350	G	T	0.0346043046869299	0.0346	0.318
3	rs352162	52252969	T	C	0.0689008672546918	0.0177	0.0001029
3	rs352140	52256697	C	T	0.0727019842157449	0.0178	4.52e-05
3	rs352139	52258372	T	C	0.07040254409814	0.0178	7.396e-05
3	rs187084	52261031	A	G	0.0729995008835215	0.0178	4.217e-05
3	rs352144	52261468	T	G	-0.0409990935346932	0.0541	0.4483
3	rs75422356	52262422	G	A	-0.0530949163341788	0.0753	0.4808
3	rs117294495	52263457	G	A	-0.0511038386512114	0.112	0.648
3	rs352143	52264907	T	C	-0.0617052054366793	0.0476	0.1947
3	rs164637	52265215	G	A	-0.0430954101055856	0.0545	0.4295
3	rs164636	52265259	G	C	-0.0442027026797326	0.0544	0.4164
3	rs352142	52266382	A	C	-0.0895965338117562	0.0551	0.1039
3	rs352141	52267118	G	C	-0.0393959285025942	0.0543	0.4675
3	rs353545	52267580	G	C	0.0432989243951476	0.0546	0.4271
3	rs2267847	52267732	C	G	0.0803995670685707	0.0181	9.016e-06
3	rs353547	52268866	T	C	-0.0750037578653527	0.0178	2.559e-05
3	rs353548	52269491	A	G	0.0399031725325864	0.0541	0.4609
3	rs610060	52273421	G	A	-0.0680968444676575	0.0176	0.0001149
3	rs117055957	52274347	G	A	0.0387013475370749	0.0556	0.4865
3	rs144207058	52276020	C	A	0.0546964969190277	0.1181	0.643
3	rs7618915	52279594	G	A	0.0757009883436821	0.018	2.553e-05
3	rs145001168	52284275	C	T	0.127398877130872	0.0746	0.08794
3	rs191284716	52286455	C	A	0.0497040321791155	0.1181	0.6736
3	rs34551211	52286825	C	T	-0.0278954863187535	0.0531	0.5997
3	rs34569561	52287293	T	C	0.0749961490364056	0.018	2.954e-05
3	rs11717383	52287468	G	T	0.0674997573466154	0.0175	0.0001193
3	rs117345033	52288878	A	G	-0.0523043316292892	0.0429	0.2224
3	rs1060330	52288945	T	C	0.0673969319860517	0.0175	0.000122
3	rs78734937	52289657	C	T	-0.114401260309975	0.0846	0.1765
3	rs57823393	52291078	G	A	-0.0437011352710986	0.02	0.02887
3	rs117900739	52295209	A	G	0.0385955177593629	0.0511	0.45
3	rs58315325	52295828	A	G	-0.0835990238763137	0.0253	0.0009465
3	rs7614727	52295895	C	T	0.0677988255644351	0.0175	0.0001112
3	rs13093555	52298171	T	C	-0.0285023604727122	0.0532	0.5922
3	rs59612757	52299521	T	C	-0.029202265808213	0.0469	0.5333
3	rs34385735	52299737	G	A	-0.0285949668801128	0.0532	0.5913
3	rs76033947	52302785	T	C	0.0217027816432335	0.0819	0.7914
3	rs7629072	52305633	C	T	0.0679016096105729	0.0176	0.000113
3	rs59565798	52307169	G	A	0.075997614226465	0.018	2.51e-05
3	rs6445358	52308845	C	G	0.0680043830932363	0.0176	0.0001107
3	rs699465	52310442	G	A	-0.0214994661132367	0.0221	0.3309
3	rs73088790	52314663	C	T	-0.0305004454483837	0.0244	0.2109
3	rs13098856	52314955	G	A	-0.0295009039176847	0.0534	0.5797
3	rs9844183	52315192	A	G	-0.0299026613543135	0.047	0.5246
3	rs112001168	52320228	C	T	0.10080415117661	0.1168	0.3884
3	rs13065677	52321788	C	T	-0.0322959448008212	0.0534	0.5453
3	rs57615517	52322417	G	A	0.0778957893080859	0.0181	1.662e-05
3	rs13071708	52322680	G	A	-0.0319035490130083	0.0534	0.5503
3	rs34228726	52322797	A	G	0.0773961316557046	0.0181	1.82e-05
3	rs3796342	52324165	C	T	-0.0322959448008212	0.0534	0.546
3	rs35130772	52325106	C	G	-0.0323992324466777	0.0534	0.5449
3	rs2276834	52325759	A	G	0.0693954571051522	0.0177	8.339e-05
3	rs117180862	52327294	G	A	-0.0582967085104029	0.0442	0.1871
3	rs79349347	52331051	A	G	0.0052959516591825	0.0391	0.8921
3	rs140544845	52331699	G	A	0.0051964749068174	0.071	0.9414
3	rs7622851	52333671	C	G	0.0684994164246923	0.0177	0.000106
3	rs9311474	52338852	T	C	0.0691995168010044	0.0177	9.049e-05
3	rs3844291	52341215	A	C	0.077701507663852	0.0181	1.738e-05
3	rs699469	52342529	T	G	-0.0239956055562207	0.0217	0.2699
3	rs142465543	52344439	G	A	0.0382972099323441	0.051	0.4524
3	rs17052058	52344680	A	G	-0.0393959285025942	0.0472	0.4042
3	rs76283860	52344804	C	T	0.0439020462871288	0.0811	0.5879
3	rs17052061	52346240	T	G	-0.0193969096107316	0.0511	0.705
3	rs111593386	52346730	G	T	-0.0145046862028817	0.0571	0.7993
3	rs730050	52348364	C	A	-0.0660970683749259	0.0178	0.0002077
3	rs3852063	52349204	A	G	0.0732969290614569	0.018	4.712e-05
3	rs3852064	52349412	G	T	0.0729995008835215	0.018	4.902e-05
3	rs6445386	52350212	A	G	-0.0217958123704574	0.0512	0.6698
3	rs145436187	52350568	A	T	-0.16619627087246	0.1219	0.1727
3	rs55997317	52350745	G	A	-0.0220002402796674	0.0512	0.6677
3	rs148748749	52351428	G	T	0.0326027085440124	0.0813	0.6888
3	rs17052068	52352864	C	T	-0.0169020380753563	0.0572	0.768
3	rs146416034	52352899	A	G	0.0298985503458634	0.0845	0.7236
3	rs34332947	52353119	G	T	-0.0005001250416822	0.0595	0.9929
3	rs57441156	52354242	C	G	-0.023002541565316	0.0512	0.6539
3	rs61150019	52354376	G	A	-0.017502275136142	0.0572	0.7598
3	rs55965068	52354432	A	G	-0.0231048737150968	0.0512	0.6521
3	rs6763882	52354772	C	T	-0.0176956485356892	0.0572	0.7564
3	rs11711934	52358117	T	C	-0.0222047099881925	0.0513	0.6646
3	rs11707931	52358417	C	G	-0.0164038098256767	0.0572	0.7742
3	rs35133416	52359040	C	T	-0.0162005226717083	0.0572	0.7775
3	rs6796333	52359678	T	C	-0.0235040691879941	0.0513	0.6472
3	rs34181173	52360647	G	A	0.0007996801705642	0.0595	0.9888
3	rs34628357	52362580	G	A	0.0012991557316201	0.0595	0.9832
3	rs183575707	52365031	G	T	-0.126005497635114	0.0719	0.07985
3	rs3864111	52365261	C	T	0.0065981840282271	0.0704	0.9248
3	rs34762015	52366044	G	A	-0.0181028726978536	0.0573	0.7524
3	rs4687612	52367932	A	G	-0.0249999098013234	0.0217	0.2489
3	rs2335640	52368387	T	C	-0.0188974371044634	0.0573	0.7413
3	rs34238085	52368947	A	C	-0.0243951568347216	0.0514	0.6348
3	rs13059674	52371789	T	G	-0.0239956055562207	0.0514	0.6406
3	rs11705963	52371991	T	G	-0.0217958123704574	0.051	0.6695
3	rs11706001	52372128	T	A	-0.0267958227871631	0.0558	0.6307
3	rs11706108	52372366	T	C	-0.019203206984436	0.0511	0.7064
3	rs7643570	52373792	G	T	-0.0188974371044634	0.0517	0.7152
3	rs56357549	52374516	T	G	-0.0171970248285215	0.0573	0.7635
3	rs6794675	52374889	T	A	-0.0110002818588653	0.0576	0.8491
3	rs34523877	52375711	T	C	-0.0216016445577609	0.0517	0.6764
3	rs71297391	52376773	C	T	0.0052959516591825	0.0605	0.9296
3	rs13091545	52377294	A	G	-0.0203966036652218	0.0518	0.6937
3	rs13060192	52378540	G	C	-0.0031950988965408	0.0603	0.9575
3	rs11718125	52379420	T	C	-0.02960390325858	0.0545	0.5866
3	rs11716017	52380991	C	T	-0.0172987645783295	0.0584	0.7674
3	rs116698005	52382473	A	C	0.0971993033771195	0.1196	0.4161
3	rs34355561	52383120	G	A	-0.0147989665120717	0.0584	0.7996
3	rs35982798	52383340	C	T	0.0044003044444822	0.0607	0.9418
3	rs34908451	52385115	C	T	-0.015895669405385	0.0575	0.7817
3	rs78947691	52385118	G	C	-0.0577986187273719	0.0246	0.01866
3	rs35860312	52387078	T	C	-0.0251024465608414	0.0534	0.6387
3	rs186798769	52389871	A	G	-0.11279922549559	0.0812	0.1646
3	rs66462821	52390555	C	T	-0.0274020297483382	0.0541	0.6123
3	rs61734640	52390789	C	T	0.0059025456526138	0.0607	0.9224
3	rs57172722	52391182	C	G	-0.0562952570552056	0.0322	0.08108
3	rs11714402	52391735	A	C	-0.0297996312385195	0.0538	0.579
3	rs11707864	52392877	G	A	-0.0202027073175195	0.0584	0.7292
3	rs2306864	52393442	C	G	-0.0426987545331152	0.0223	0.05562
3	rs71297394	52393472	C	T	0.0063001125484799	0.0607	0.9168
3	rs17052097	52396410	C	T	0.0099998345783334	0.065	0.8775
3	rs13075370	52399278	G	A	-0.0153979421800967	0.0585	0.7929
3	rs11709658	52399627	G	A	-0.0152963956259917	0.0586	0.7937
3	rs79069992	52400235	C	T	0.0846995400861426	0.0241	0.0004496
3	rs3752819	52400740	G	C	-0.0150019689183474	0.0585	0.7972
3	rs117356491	52401305	G	A	-0.0657979805904322	0.0484	0.1739
3	rs71297395	52401836	G	A	0.0068961666878413	0.0608	0.9091
3	rs141718285	52403151	G	A	0.0307037775750057	0.0847	0.7174
3	rs150190976	52403524	G	T	0.0304031059110447	0.0847	0.7196
3	rs1077142	52403526	A	G	-0.0243951568347216	0.0535	0.6483
3	rs79760452	52406395	G	A	0.0238044133801613	0.037	0.5195
3	rs1546737	52407041	C	T	0.0483996117232768	0.0235	0.03926
3	rs34365302	52407412	A	G	-0.0183982139464423	0.0501	0.7129
3	rs13096571	52407725	C	T	0.0093957216403621	0.0598	0.8754
3	rs13076508	52407805	T	C	0.0068961666878413	0.0598	0.9083
3	rs13076890	52407933	T	C	-0.0278029446620889	0.054	0.6071
3	rs117056392	52410099	G	A	0.189197860733387	0.0751	0.01181
3	rs747381	52410724	A	G	-0.297005399912665	0.1276	0.0199
3	rs67834575	52411929	T	A	-0.0131966945943914	0.0578	0.8194
3	rs67248391	52412006	A	T	-0.0130953713122409	0.0578	0.8201
3	rs71297396	52412461	C	T	0.00730326611012	0.0598	0.9025
3	rs13089892	52413670	C	T	0.0072039888485025	0.0598	0.9037
3	rs13091360	52414273	G	A	0.0088011559530687	0.0598	0.8836
3	rs181301681	52415152	C	T	-0.164898228374023	0.0921	0.0736
3	rs28481563	52417638	T	C	-0.0213972981080803	0.0537	0.6901
3	rs34827613	52419291	C	G	0.0084045823438103	0.0599	0.8882
3	rs186774372	52419896	G	A	0.0247999239054771	0.0922	0.7881
3	rs9861879	52424001	A	G	-0.0286978729475453	0.0533	0.5903
3	rs79028615	52426176	T	C	0.0315955615897506	0.0483	0.5133
3	rs116930509	52426507	G	C	0.184502510118671	0.0724	0.01088
3	rs419050	52426884	C	T	0.007997931111062	0.0598	0.8938
3	rs419752	52429665	C	T	0.0086028888072678	0.0598	0.8857
3	rs12163565	52430526	G	A	-0.0352956263947246	0.0205	0.08475
3	rs2302409	52430991	G	A	-0.0375045865412751	0.0703	0.5939
3	rs390802	52431671	G	A	-0.0329985112635755	0.0527	0.5317
3	rs123603	52432033	C	T	0.0153023200084426	0.0602	0.7997
3	rs74283386	52432280	A	G	-0.0074980401773571	0.0824	0.9271
3	rs2240896	52433950	G	A	0.0320024161254944	0.0482	0.5069
3	rs498946	52434967	T	C	-0.0267033828345498	0.0522	0.609
3	rs123598	52435860	G	A	0.0161980995687726	0.0601	0.7876
3	rs139307137	52436267	C	T	-0.0305004454483837	0.0587	0.6041
3	rs77419152	52440043	C	G	-0.0377018671840115	0.0703	0.5917
3	rs419604	52441606	A	T	0.0185960172820726	0.0602	0.7576
3	rs117382883	52442061	C	T	0.188303628471502	0.0727	0.009613
3	rs3821840	52442205	C	T	0.0315955615897506	0.0479	0.509
3	rs123602	52442354	G	C	-0.0295009039176847	0.0535	0.5812
3	rs409803	52443280	A	G	-0.0132980281439898	0.0547	0.8081
3	rs2109557	52448913	A	G	-0.0182047046548463	0.0612	0.7667
3	rs2878549	52449047	T	C	-0.0172987645783295	0.0612	0.7774
3	rs13094687	52450043	A	G	0.081497034243183	0.0184	9.598e-06
3	rs141127832	52450244	C	G	0.23500097340341	0.0747	0.001666
3	rs498778	52453893	C	T	-0.0203047533403643	0.0608	0.7383
3	rs2272088	52456973	A	G	0.0815984200022575	0.0185	9.928e-06
3	rs76552600	52457978	G	T	0.0212036062510236	0.0335	0.5261
3	rs190545401	52458468	A	T	-0.123094617162712	0.1269	0.3323
3	rs575476	52459175	C	T	-0.0252972953741621	0.0611	0.6788
3	rs6795333	52459843	T	C	-0.0260975991218731	0.0612	0.6694
3	rs11130303	52459881	C	T	-0.0256050287153947	0.0611	0.6751
3	rs139991653	52465876	T	C	0.0176041339483571	0.0858	0.8379
3	rs648514	52467263	G	A	-0.0601003842529617	0.0184	0.001094
3	rs1403102	52467322	A	G	-0.0442967745820927	0.029	0.1262
3	rs147627536	52467761	C	A	0.0178006246255066	0.0858	0.8353
3	rs613519	52468940	T	C	0.0023971245997214	0.0551	0.965
3	rs82825	52471942	G	A	0.0189983824093147	0.0533	0.7221
3	rs78028635	52474918	C	T	0.0326027085440124	0.0501	0.5158
3	rs2016575	52477080	T	C	0.0176041339483571	0.0538	0.743
3	rs113966471	52478802	T	C	-0.0122952780941516	0.0549	0.8222
3	rs676034	52480446	T	C	-0.0404991299799539	0.0616	0.5104
3	rs143156597	52481213	G	A	-0.0582013104087528	0.1107	0.5989
3	rs634382	52482851	A	G	0.0044003044444822	0.0526	0.934
3	rs3755810	52487100	A	C	-0.0442967745820927	0.062	0.4745
3	rs2070914	52487894	T	C	0.0471030274686428	0.0322	0.1429
3	rs1035002	52488202	C	T	-0.0383978517965666	0.061	0.5289
3	rs3821839	52488639	C	G	-0.0458973523870375	0.0206	0.02561
3	rs3066892	52489047	A	G	-0.0247026126403718	0.0412	0.549
3	rs2215466	52489074	A	G	-0.0476997588774203	0.062	0.4413
3	rs76859466	52490184	A	G	-0.0467038420537432	0.0674	0.4881
3	rs34261027	52490391	A	G	-0.0313049258284153	0.0559	0.5755
3	rs2267921	52491046	T	C	-0.0469029460862576	0.0205	0.022
3	rs12629472	52491836	G	A	-0.046201018900714	0.0205	0.02444
3	rs77704153	52492001	T	A	0.0846995400861426	0.0411	0.03935
3	rs4687614	52492085	G	A	-0.0542978034078492	0.062	0.3811
3	rs9850471	52492475	A	G	-0.0562000496881991	0.062	0.365
3	rs1541495	52492707	T	C	-0.0570995920405728	0.0584	0.3286
3	rs9855470	52493275	A	G	-0.0559039069452338	0.062	0.3679
3	rs13074649	52494141	A	G	-0.0564010536507698	0.062	0.3637
3	rs4687541	52495365	G	T	-0.0568984476340911	0.062	0.3586
3	rs3774409	52496229	C	T	-0.0557030028762507	0.062	0.3689
3	rs117584910	52496621	A	G	-0.0513985630860003	0.0662	0.4378
3	rs6771558	52497254	C	G	-0.0579045745015309	0.062	0.3507
3	rs6772177	52497778	C	T	-0.0246001168682327	0.0217	0.2581
3	rs6772191	52497849	C	T	-0.0584027170759943	0.062	0.3467
3	rs2335928	52498782	A	C	-0.0586996008587778	0.062	0.3442
3	rs2335929	52498966	A	G	-0.0586996008587778	0.062	0.3439
3	rs6782162	52500452	C	G	-0.0593042438991411	0.062	0.3387
3	rs9847332	52500521	T	C	-0.0593997472816252	0.062	0.3382
3	rs138931419	52500535	C	T	0.0301023438164435	0.0514	0.5579
3	rs4687616	52501109	T	C	-0.0596013954910886	0.062	0.3362
3	rs6414568	52501292	T	C	-0.0596969272581274	0.062	0.336
3	rs2159607	52501451	G	T	-0.0343016316970211	0.0564	0.543
3	rs2109558	52501616	G	C	-0.0596013954910886	0.0584	0.3069
3	rs6445483	52503701	A	G	-0.0606952493104976	0.062	0.3278
3	rs6445484	52503800	A	G	-0.0608015124606624	0.062	0.3272
3	rs6445485	52503823	T	C	-0.0606952493104976	0.062	0.3272
3	rs1035003	52504133	G	T	-0.0608971589513062	0.062	0.3262
3	rs1011064	52504503	C	T	-0.061099109367851	0.062	0.3246
3	rs929528	52505445	C	T	-0.0613967948653235	0.062	0.322
3	rs929529	52505525	T	C	-0.0615031325940498	0.062	0.3213
3	rs4312651	52506282	A	G	-0.0620030714417325	0.062	0.3168
3	rs6784615	52506426	C	T	-0.0608015124606624	0.0583	0.2971
3	rs6445486	52506491	A	G	-0.0620988329318545	0.062	0.3166
3	rs1011063	52506848	C	T	-0.0335050785573982	0.0559	0.5492
3	rs1011062	52506903	A	G	-0.0618009384055913	0.062	0.3192
3	rs139818092	52508354	C	T	0.0458047599004855	0.0325	0.1578
3	rs11921116	52508406	G	A	-0.0628013642021005	0.0586	0.2835
3	rs11721286	52509029	A	G	-0.0626948883400778	0.0586	0.2843
3	rs4687617	52509277	G	A	-0.0625990697565225	0.0586	0.2855
3	rs7620015	52510697	G	A	-0.0605996221289296	0.0589	0.3029
3	rs4687543	52510982	C	T	-0.0643038820008199	0.0587	0.2733
3	rs2109559	52512318	A	G	-0.0643038820008199	0.0587	0.2737
3	rs9867823	52513027	G	C	-0.0608015124606624	0.0623	0.329
3	rs4687618	52513940	T	C	-0.0603977725486758	0.0623	0.3324
3	rs77017530	52514164	C	T	-0.0288007896057264	0.0306	0.3469
3	rs17052198	52514173	C	T	0.0491996041469672	0.0826	0.5518
3	rs150469670	52514519	A	G	0.0948009592644593	0.0789	0.2294
3	rs144257670	52514534	G	A	-0.141701822726966	0.1175	0.2279
3	rs758803	52515533	T	C	-0.0596013954910886	0.0623	0.3393
3	rs6800707	52516293	C	G	-0.0303045802648556	0.0567	0.593
3	rs728408	52517206	G	A	-0.0623010261973793	0.0589	0.29
3	rs4687619	52518786	T	C	-0.0568984476340911	0.0624	0.3619
3	rs4687544	52520502	C	A	-0.0559990861201021	0.0624	0.3701
3	rs150644559	52522297	G	A	0.0049974917102918	0.0544	0.927
3	rs887514	52522659	T	C	-0.0593997472816252	0.0591	0.3146
3	rs887515	52523405	C	T	-0.0411032840784537	0.0564	0.4662
3	rs6810027	52524574	C	A	-0.0538966802576654	0.0625	0.3886
3	rs4687621	52524974	A	C	-0.0532952970582236	0.0625	0.3938
3	rs78126918	52524979	G	A	-0.0757046307503157	0.066	0.2516
3	rs117164680	52526372	G	T	0.237101681782714	0.071	0.0008454
3	rs2240897	52526535	G	A	0.0515957486436504	0.0321	0.1078
3	rs6787493	52528000	T	C	-0.067305011010914	0.0597	0.2596
3	rs6445506	52528292	T	C	-0.067305011010914	0.0598	0.2597
3	rs758800	52529266	T	C	-0.0557981629302465	0.029	0.05418
3	rs9846089	52529773	T	G	-0.0525045539821493	0.0627	0.4027
3	rs9863753	52529899	A	T	-0.0620988329318545	0.0601	0.3018
3	rs17052201	52530787	C	T	0.0418998134646779	0.0215	0.05117
3	rs67749743	52531681	G	A	0.0146028573839336	0.0621	0.8144
3	rs13326165	52532118	A	G	0.0170045988158238	0.0556	0.7599
3	rs34736619	52532291	G	C	0.0555955265008719	0.018	0.001984
3	rs143563939	52534793	G	C	0.144299458348308	0.0841	0.086
3	rs758801	52536308	A	C	0.0067968490002727	0.0633	0.9145
3	rs77652244	52536472	G	A	-0.0320997276601081	0.1004	0.7492
3	rs731831	52536514	G	A	0.0542040540135122	0.0178	0.002268
3	rs4687545	52537969	T	C	-0.0073972926304747	0.0575	0.8982
3	rs77326452	52538122	G	A	-0.0594952597858765	0.0639	0.3517
3	rs7613444	52538300	G	C	-0.0353992243518656	0.0209	0.08968
3	rs75916212	52540278	G	A	0.0683033004541534	0.0465	0.1416
3	rs1010552	52540544	G	T	0.0574006067311047	0.0175	0.001053
3	rs1010553	52540773	T	C	-0.056496280157669	0.0173	0.001122
3	rs11130306	52541253	A	G	-0.0562952570552056	0.0173	0.001165
3	rs118094465	52541943	C	T	0.205101772813445	0.0764	0.00727
3	rs1010554	52542919	T	C	-0.0601003842529617	0.0173	0.0005289
3	rs111979374	52543120	G	A	0.0650009142174121	0.1142	0.5693
3	rs758802	52546116	C	G	-0.0085968472255182	0.0571	0.8809
3	rs7644763	52546487	C	T	-0.0078003437327339	0.0569	0.8908
3	rs118005853	52546819	G	A	-0.164497355881476	0.0922	0.07433
3	rs2015971	52546820	C	T	0.0522982892110339	0.0176	0.002914
3	rs145846452	52547439	G	A	0.0146028573839336	0.0874	0.8674
3	rs2286786	52547929	G	C	0.176697437710399	0.0955	0.06433
3	rs740903	52548818	C	T	-0.0383043331577141	0.0209	0.06643
3	rs79979130	52551010	C	T	0.0146028573839336	0.0568	0.7969
3	rs66824127	52551265	T	C	0.0384030712829451	0.0181	0.03384
3	rs67409736	52551284	G	T	0.0394995204367644	0.0181	0.02905
3	rs77803411	52551973	C	T	0.0584009748744768	0.0313	0.06171
3	rs117845291	52552042	C	A	0.0423983514166169	0.0738	0.5656
3	rs13081028	52555316	G	A	0.0553968632202877	0.0172	0.001297
3	rs9853056	52555957	T	C	0.055500929860874	0.0172	0.001255
3	rs35325270	52556369	C	T	0.013202462677756	0.0566	0.8151
3	rs117661203	52556632	G	A	0.0266029817945341	0.0487	0.585
3	rs4434138	52556890	A	G	0.0549994182186046	0.0174	0.001535
3	rs4234633	52557038	C	T	0.0560021901152849	0.0173	0.001195
3	rs4234634	52557069	C	T	-0.0238010101859522	0.0243	0.3276
3	rs13303	52558008	T	C	0.0565031992337321	0.0171	0.0009924
3	rs13621	52558133	T	C	0.0565031992337321	0.0172	0.00106
3	rs34005367	52558904	A	T	0.0565031992337321	0.0173	0.001074
3	rs11709284	52559705	G	A	0.0567016428693038	0.0172	0.0009527
3	rs4475032	52560021	C	T	0.0563992368491194	0.0173	0.001089
3	rs11711421	52561779	C	T	0.044600447168905	0.0174	0.01025
3	rs35371456	52563462	C	T	0.012096540947233	0.0567	0.8316
3	rs4687624	52563572	C	T	0.0565977011143899	0.0172	0.001035
3	rs4687625	52563718	C	T	0.0563047162104676	0.0173	0.0011
3	rs6778735	52565100	T	C	0.0565031992337321	0.0171	0.0009583
3	rs13066644	52565247	G	A	0.0121953336998771	0.0567	0.8302
3	rs13066389	52565317	C	T	0.0135971385060249	0.0567	0.8103
3	rs4282054	52566065	T	C	0.056900047132812	0.0171	0.0008697
3	rs7614424	52566354	C	T	0.0134984841513417	0.0566	0.8114
3	rs7636227	52566682	G	A	0.0567961259994112	0.0171	0.0008919
3	rs12489732	52566820	C	A	0.0577970987262168	0.0173	0.0008311
3	rs7614981	52566914	C	A	0.0577970987262168	0.0171	0.0007249
3	rs12489828	52567014	G	T	0.0577970987262168	0.0171	0.0007278
3	rs28661185	52567188	G	T	0.0570984120398765	0.0172	0.0008917
3	rs66782572	52567617	A	G	0.0582972096102774	0.0171	0.0006433
3	rs7639267	52568805	G	T	0.0574006067311047	0.0171	0.0007774
3	rs4687626	52569098	G	A	0.0572023017657484	0.0172	0.0008707
3	rs7638808	52572056	A	G	0.0570984120398765	0.0172	0.0008716
3	rs6445528	52572447	A	G	0.0572023017657484	0.0172	0.0008625
3	rs146279198	52572553	C	T	-0.0925978614675665	0.1237	0.4541
3	rs13076398	52573096	G	A	0.0575988723793984	0.0172	0.0007951
3	rs62256903	52573844	G	A	0.0575988723793984	0.0172	0.0007961
3	rs1133415	52575831	G	A	0.0570984120398765	0.0172	0.0008778
3	rs180816481	52577856	C	T	-0.128401714804524	0.0647	0.04721
3	rs6802671	52579288	A	T	0.0394033887747662	0.0201	0.04957
3	rs78691006	52580173	A	G	0.0193025022544974	0.07	0.7825
3	rs145484613	52580720	A	C	0.0374017521540008	0.0957	0.6962
3	rs2878628	52584715	A	G	0.0577027101282892	0.0172	0.0007715
3	rs2251219	52584787	T	C	0.0592024345167419	0.0172	0.0005684
3	rs1961959	52585760	G	C	0.0574006067311047	0.0172	0.0008338
3	rs1961958	52585990	A	G	0.0575988723793984	0.0172	0.000802
3	rs1570	52586682	T	A	0.0570984120398765	0.0172	0.0008718
3	rs3774367	52587387	C	A	0.0392014821991368	0.0202	0.05288
3	rs77166099	52590894	G	A	-0.0302015087331214	0.0785	0.6999
3	rs17052256	52593119	A	G	0.0558981756288099	0.0172	0.001125
3	rs17052259	52593138	A	G	0.0558981756288099	0.0172	0.001126
3	rs3796353	52593230	C	T	0.0558981756288099	0.0172	0.001128
3	rs142205053	52594631	C	A	0.135596758287719	0.119	0.2546
3	rs6778844	52596398	T	C	0.0563047162104676	0.0172	0.001038
3	rs33964154	52596914	A	G	0.0567961259994112	0.0172	0.0009312
3	rs2289249	52597664	G	A	0.0562007331879655	0.0172	0.00108
3	rs13059862	52598540	G	A	0.0558036076154242	0.0172	0.001146
3	rs13060048	52598608	G	A	0.0558981756288099	0.0172	0.001125
3	rs6786919	52599789	A	G	0.0558036076154242	0.0172	0.001155
3	rs6798246	52599922	G	A	0.0563047162104676	0.0172	0.001035
3	rs140676153	52599947	T	C	-0.0295009039176847	0.0788	0.7081
3	rs75404951	52600705	A	G	0.0549994182186046	0.0312	0.07813
3	rs1821879	52600999	T	C	0.0558981756288099	0.0172	0.001135
3	rs13063160	52602274	T	C	0.0560021901152849	0.0172	0.001107
3	rs10433550	52603352	A	G	0.0560021901152849	0.0172	0.001093
3	rs9758945	52604180	A	G	0.0560967393518702	0.0172	0.001089
3	rs6786043	52604861	A	G	0.0560967393518702	0.0172	0.001087
3	rs6788887	52605005	T	C	0.0560967393518702	0.0172	0.001076
3	rs6788993	52605136	T	C	0.0560021901152849	0.0172	0.001099
3	rs4687546	52605943	T	A	0.0562007331879655	0.0172	0.001063
3	rs7623199	52605974	C	T	0.0567016428693038	0.0172	0.0009713
3	rs11714565	52606292	C	T	0.0562007331879655	0.0172	0.001053
3	rs7625743	52606366	C	G	0.0562007331879655	0.0172	0.001063
3	rs11130307	52607682	G	A	0.0567016428693038	0.0172	0.0009601
3	rs12632381	52607685	G	A	0.0567016428693038	0.0172	0.000958
3	rs4687547	52608949	C	T	0.0572967376061087	0.0172	0.0008439
3	rs6762457	52609157	G	A	0.0572967376061087	0.0172	0.0008403
3	rs6805156	52609362	T	C	0.0565031992337321	0.0172	0.001009
3	rs183933638	52609601	C	G	0.0089993837968006	0.0843	0.9152
3	rs7652191	52610415	T	C	0.0565031992337321	0.0172	0.0009962
3	rs17264436	52610651	T	A	0.0567961259994112	0.0172	0.000943
3	rs11718420	52611413	T	C	0.0565031992337321	0.0172	0.0009961
3	rs34735556	52611554	G	T	0.0096037361426946	0.0564	0.8649
3	rs74426436	52611711	T	C	0.0463968262292078	0.0466	0.3202
3	rs34954168	52612159	C	T	0.0575044650684261	0.0172	0.0008156
3	rs34115864	52612178	A	G	0.0570039574677328	0.0172	0.0009032
3	rs35107891	52613656	G	C	0.0570039574677328	0.0172	0.0009053
3	rs77409491	52614286	C	G	-0.0674975614490263	0.038	0.07593
3	rs146030594	52614586	G	A	0.204596615307632	0.1046	0.05044
3	rs11718509	52614670	G	A	0.0572967376061087	0.0172	0.0008434
3	rs4687629	52615227	G	C	0.0567961259994112	0.0172	0.000945
3	rs4687630	52615301	G	A	0.0575988723793984	0.0172	0.0007924
3	rs74283387	52615654	G	C	0.0467977043485401	0.0467	0.3168
3	rs13078422	52616978	T	C	0.0570039574677328	0.0172	0.0009105
3	rs6799490	52617288	C	T	0.0387013475370749	0.0203	0.05723
3	rs11720159	52617802	T	G	0.0570039574677328	0.0172	0.0009057
3	rs11720243	52618018	T	C	0.0584009748744768	0.0172	0.0006807
3	rs75551918	52618197	T	C	-0.0776048483355155	0.0268	0.003848
3	rs12487445	52618319	A	C	0.0572967376061087	0.0172	0.0008473
3	rs35272104	52618362	G	C	0.0089993837968006	0.0564	0.873
3	rs7614498	52618941	A	T	0.0570984120398765	0.0172	0.0008846
3	rs12629699	52619792	T	C	0.0570984120398765	0.0172	0.0008801
3	rs12629701	52619836	T	C	0.0572023017657484	0.0172	0.0008568
3	rs3733046	52621627	C	T	0.0628996789690455	0.0172	0.0002578
3	rs3852066	52621839	C	T	0.0627024616114006	0.0172	0.0002663
3	rs2590838	52622086	G	A	0.0630029677787336	0.0171	0.0002292
3	rs35225119	52623465	A	T	0.0088011559530687	0.0564	0.8762
3	rs4336110	52624233	C	T	0.0630029677787336	0.0172	0.0002491
3	rs73078824	52624387	G	T	-0.0390007373497326	0.0199	0.04967
3	rs11708075	52624723	C	T	0.0630968574396732	0.0172	0.0002477
3	rs68021750	52624769	G	A	0.0635004825618992	0.0172	0.0002214
3	rs62253700	52625019	T	A	0.0635004825618992	0.0172	0.0002224
3	rs2336147	52626443	T	C	0.0627963794896769	0.0171	0.0002376
3	rs2336146	52626646	A	G	0.0627024616114006	0.0172	0.0002649
3	rs13085331	52627486	G	C	0.0635004825618992	0.0172	0.0002225
3	rs12498066	52627660	G	A	0.0635004825618992	0.0172	0.0002232
3	rs2577831	52628056	C	A	0.0635004825618992	0.0171	0.0002036
3	rs7628578	52628321	A	T	0.0632001258860912	0.0172	0.0002338
3	rs11714419	52628816	A	G	0.0627963794896769	0.0172	0.0002653
3	rs34754793	52629177	A	T	0.0627024616114006	0.0172	0.0002678
3	rs2118540	52629386	T	C	0.0627963794896769	0.0172	0.0002662
3	rs2164884	52629633	C	T	0.0633972451297916	0.0172	0.0002258
3	rs2336145	52629750	A	C	0.0636037093371393	0.0172	0.0002186
3	rs4687633	52630548	G	A	0.064297867182731	0.0172	0.0001855
3	rs62253703	52632357	T	C	0.064204090221786	0.0172	0.0001892
3	rs6790330	52632911	G	A	0.0630968574396732	0.0172	0.0002468
3	rs4687636	52633929	G	A	0.0636975426142417	0.0172	0.0002152
3	rs4687637	52634092	C	T	0.0633972451297916	0.0172	0.0002269
3	rs183651480	52634436	C	T	-0.13330284731442	0.0632	0.03493
3	rs34173654	52634605	T	C	0.0636975426142417	0.0172	0.0002148
3	rs9917834	52634619	A	C	0.0633972451297916	0.0172	0.0002255
3	rs80092480	52634967	C	T	-0.0819044396214851	0.0335	0.01439
3	rs2276824	52637486	C	G	0.0660030731575139	0.0173	0.0001349
3	rs10433615	52638482	C	T	0.0641009254065236	0.0172	0.0001949
3	rs11130308	52639257	G	C	0.0633972451297916	0.0172	0.000225
3	rs3774366	52641255	T	C	0.0624958112255439	0.0172	0.0002764
3	rs71299610	52641703	T	G	0.007997931111062	0.0564	0.8875
3	rs3774365	52642487	T	C	0.0630968574396732	0.0172	0.0002407
3	rs12487591	52642936	A	T	0.0630968574396732	0.0172	0.0002427
3	rs3733045	52643307	A	G	0.0624958112255439	0.0172	0.0002769
3	rs3755806	52643685	T	C	0.0630029677787336	0.0172	0.0002491
3	rs13065851	52644836	T	A	0.06259914175652	0.0172	0.0002753
3	rs76345640	52645389	G	A	-0.0730008928844903	0.0466	0.1176
3	rs11709448	52647449	T	C	0.0624018651129649	0.0172	0.0002849
3	rs9879090	52648265	T	C	0.0647010079358763	0.0173	0.0001785
3	rs117607837	52648747	C	T	0.0353961009469877	0.0509	0.4865
3	rs13083798	52649748	A	G	0.0619038033148151	0.0171	0.0003006
3	rs10510760	52650348	G	A	0.0613960888650743	0.0173	0.0003819
3	rs4687638	52651966	A	C	0.0622045495436565	0.0172	0.0002977
3	rs139096724	52652065	G	A	-0.0573960891413091	0.0374	0.1254
3	rs62253733	52653414	A	G	0.0622985141942241	0.0172	0.000296
3	rs34341238	52655415	A	G	0.0622045495436565	0.0172	0.000298
3	rs11717043	52656092	A	T	0.0627963794896769	0.0172	0.0002589
3	rs4687639	52656340	A	C	0.0627963794896769	0.0172	0.000261
3	rs13064064	52657002	T	C	0.0627963794896769	0.0172	0.0002604
3	rs34537256	52657472	A	G	0.0622985141942241	0.0172	0.0002909
3	rs13086936	52659079	T	C	0.0062007356416035	0.0565	0.9131
3	rs34215106	52659124	T	C	0.0627024616114006	0.0172	0.000266
3	rs1561337	52659963	G	A	0.0627963794896769	0.0172	0.0002592
3	rs35249778	52661640	G	C	0.0627024616114006	0.0172	0.0002651
3	rs6445529	52662722	T	A	0.0622985141942241	0.0172	0.0002923
3	rs7622694	52663882	G	A	0.0622985141942241	0.0172	0.0002915
3	rs117810699	52665670	A	G	-0.0880009573719162	0.0352	0.01245
3	rs4687548	52666650	A	T	0.0627963794896769	0.0172	0.0002565
3	rs13069481	52666866	C	T	0.0627963794896769	0.0172	0.0002605
3	rs2083180	52668119	G	T	0.0624958112255439	0.0173	0.000293
3	rs6796726	52669389	G	C	0.0622985141942241	0.0172	0.0002901
3	rs111434579	52669498	C	T	0.0048979852621919	0.0565	0.9312
3	rs13098776	52670044	C	T	0.0622985141942241	0.0172	0.0002898
3	rs13068293	52672167	C	A	0.0628996789690455	0.0172	0.0002542
3	rs11719514	52672531	T	C	0.0622985141942241	0.0172	0.0002951
3	rs11720432	52672742	T	C	0.0624958112255439	0.0172	0.0002811
3	rs13060675	52674300	T	G	0.0628996789690455	0.0172	0.0002544
3	rs139907714	52674479	G	A	-0.168205656558544	0.13	0.1957
3	rs13081031	52674542	C	T	0.0628996789690455	0.0172	0.0002529
3	rs188937805	52674665	T	A	0.151398324140445	0.1156	0.1901
3	rs11130310	52674667	C	T	0.0628996789690455	0.0172	0.0002554
3	rs11130311	52675005	T	C	0.0628996789690455	0.0172	0.0002535
3	rs11130312	52675055	A	C	0.0628996789690455	0.0172	0.0002544
3	rs13086898	52675279	G	A	0.0628996789690455	0.0172	0.0002542
3	rs149958895	52675907	A	C	0.0112959597418516	0.0803	0.8886
3	rs11130313	52676190	A	C	0.0628996789690455	0.0172	0.0002536
3	rs188365557	52676923	C	T	0.213997856654497	0.0507	2.479e-05
3	rs13099479	52677478	G	A	-0.0069037763167944	0.0559	0.9017
3	rs7642198	52677960	T	C	0.0628996789690455	0.0172	0.0002524
3	rs13085895	52678270	G	C	0.0628996789690455	0.0172	0.0002522
3	rs13085775	52678370	C	T	0.0622985141942241	0.0172	0.0002876
3	rs13086297	52678494	G	A	0.0628996789690455	0.0172	0.0002524
3	rs138200462	52678621	G	A	0.145700794171554	0.1047	0.1639
3	rs2028216	52680823	C	T	0.0622045495436565	0.0172	0.000301
3	rs34757451	52682205	G	A	0.0628996789690455	0.0172	0.0002511
3	rs2289250	52682946	C	A	0.0630029677787336	0.0172	0.0002492
3	rs33967311	52683864	C	A	0.0630029677787336	0.0172	0.0002501
3	rs62253740	52684128	A	T	0.0624018651129649	0.0172	0.0002836
3	rs185104711	52684176	C	T	0.0528960093534967	0.0958	0.5803
3	rs13065019	52685244	T	C	0.0630968574396732	0.0172	0.0002426
3	rs35211965	52685305	C	G	0.0627024616114006	0.0172	0.0002696
3	rs115689148	52686127	C	T	0.177702572357412	0.1149	0.122
3	rs6770463	52686887	G	A	0.0630968574396732	0.0172	0.0002413
3	rs4435633	52687562	T	G	0.0624958112255439	0.0172	0.0002754
3	rs7612511	52687566	T	C	-0.0623010261973793	0.0171	0.000272
3	rs35409678	52687686	G	A	0.0627024616114006	0.0172	0.0002662
3	rs2336148	52690638	G	A	0.06259914175652	0.0172	0.0002729
3	rs183026128	52690662	C	T	-0.0586041643160532	0.0921	0.5246
3	rs12486847	52691112	T	C	0.0624958112255439	0.0172	0.0002865
3	rs2336149	52692124	G	A	0.0624958112255439	0.0172	0.0002774
3	rs2590846	52692359	C	G	0.0630968574396732	0.0172	0.0002433
3	rs7611731	52692721	T	C	0.0624958112255439	0.0172	0.0002782
3	rs77260659	52692854	T	C	0.0088011559530687	0.0541	0.8705
3	rs35198201	52693366	G	C	0.0140015196358136	0.056	0.8022
3	rs6804145	52694198	C	T	0.0624958112255439	0.0172	0.0002783
3	rs34168767	52696798	C	A	0.0630968574396732	0.0172	0.0002428
3	rs11130314	52697082	T	C	0.0630968574396732	0.0172	0.0002429
3	rs11130315	52697163	A	G	0.0630968574396732	0.0172	0.0002431
3	rs79659115	52697170	T	C	-0.0733021430750498	0.0334	0.02837
3	rs79993196	52697566	T	C	0.0020977980821461	0.0568	0.97
3	rs12488461	52698417	T	C	0.0627024616114006	0.0172	0.0002698
3	rs12488527	52698560	T	C	0.0633033836692384	0.0172	0.000231
3	rs71299613	52698805	G	A	0.0020977980821461	0.0568	0.9708
3	rs144046085	52698840	T	C	-0.0503043099097479	0.1089	0.6438
3	rs62255362	52699741	C	G	0.0630968574396732	0.0172	0.000242
3	rs35976524	52700477	G	A	0.0616969878029145	0.0173	0.0003646
3	rs77146033	52701501	G	T	0.0630968574396732	0.0172	0.0002455
3	rs62255364	52701502	C	T	0.0628996789690455	0.0172	0.0002577
3	rs6768697	52703615	C	T	0.0627024616114006	0.0172	0.0002709
3	rs12493107	52706724	G	T	0.0627024616114006	0.0172	0.0002708
3	rs6803012	52707026	G	A	0.0627024616114006	0.0172	0.0002708
3	rs12637632	52708073	A	T	0.0635004825618992	0.0173	0.0002385
3	rs6414569	52708075	A	T	0.0654037717003168	0.0173	0.0001606
3	rs12632265	52708288	G	A	0.0627024616114006	0.0172	0.0002713
3	rs34610142	52708429	G	A	0.0627024616114006	0.0172	0.0002718
3	rs12496476	52708737	A	G	0.0627024616114006	0.0172	0.0002721
3	rs12496634	52709259	A	C	0.0632001258860912	0.0172	0.0002391
3	rs62255368	52710172	T	A	0.103999590018485	0.0245	2.148e-05
3	rs2336542	52710636	A	G	0.0638007490506618	0.0172	0.000211
3	rs9714129	52711531	T	C	0.0632001258860912	0.0172	0.0002374
3	rs67539070	52711974	T	C	0.0633033836692384	0.0172	0.0002368
3	rs34157897	52716937	T	C	0.06259914175652	0.0172	0.000271
3	rs71299614	52716943	C	A	0.0011992805754821	0.0569	0.9835
3	rs6445531	52717282	T	C	0.06259914175652	0.0172	0.0002697
3	rs10865973	52718154	A	T	0.0627963794896769	0.0172	0.000262
3	rs10865974	52718280	G	T	0.06259914175652	0.0172	0.0002692
3	rs3733039	52719088	C	T	0.0627963794896769	0.0172	0.0002592
3	rs1866268	52719398	C	A	0.0630029677787336	0.0172	0.0002521
3	rs10933	52719816	C	T	-0.0644958553811008	0.0173	0.0001897
3	rs1108842	52720080	A	C	0.0624018651129649	0.0171	0.0002674
3	rs11177	52721305	G	A	0.0624958112255439	0.0172	0.0002843
3	rs3774349	52722335	A	C	0.0621011782291044	0.0171	0.0002816
3	rs117150867	52722448	G	A	-0.004701032558649	0.1043	0.9638
3	rs35911561	52722562	T	C	-0.0043996643446871	0.0557	0.9365
3	rs75373137	52725100	T	C	0.0382009626151637	0.0489	0.4347
3	rs35315313	52725771	G	T	0.0624958112255439	0.0172	0.0002807
3	rs144484657	52725892	A	G	-0.0107980900995126	0.0644	0.8665
3	rs13076193	52725961	C	A	0.0624958112255439	0.0172	0.0002803
3	rs6762813	52726695	C	T	0.0624958112255439	0.0172	0.0002835
3	rs2289247	52727257	G	A	0.0624018651129649	0.0172	0.0002824
3	rs180691784	52727466	T	G	-0.150997323551929	0.1324	0.2542
3	rs185125160	52727467	C	A	-0.151904870213247	0.1323	0.251
3	rs6976	52728804	C	T	0.0622985141942241	0.0172	0.0002962
3	rs2276812	52729960	C	T	0.0611985747210087	0.031	0.04828
3	rs2164885	52731269	T	C	0.0624958112255439	0.0172	0.000282
3	rs11130317	52731483	C	T	0.0630968574396732	0.0172	0.0002477
3	rs3733041	52731598	T	C	0.0624018651129649	0.0172	0.0002845
3	rs13081155	52732429	A	G	0.0614995330875717	0.0171	0.0003298
3	rs6765687	52733106	C	T	-0.0322029950400999	0.0196	0.1006
3	rs145912171	52733713	T	C	-0.197597644346471	0.078	0.01132
3	rs3733042	52734225	G	C	-0.0695001429845276	0.0576	0.2271
3	rs11130318	52734954	G	C	0.0627024616114006	0.0172	0.0002735
3	rs115175878	52736743	T	A	0.116795881913747	0.061	0.05546
3	rs12635140	52738165	T	C	0.06259914175652	0.0172	0.0002738
3	rs8906	52739520	T	C	0.0624958112255439	0.0172	0.0002868
3	rs6617	52740182	C	G	0.0627024616114006	0.0172	0.0002698
3	rs192313354	52740341	C	G	0.220997249655784	0.0727	0.002354
3	rs3755798	52741160	G	A	0.0633033836692384	0.0172	0.0002389
3	rs34017441	52742413	T	C	0.0639039448366128	0.0172	0.0002067
3	rs12486554	52742537	A	T	0.0621011782291044	0.0172	0.0003107
3	rs6445534	52743384	G	A	0.0627963794896769	0.0172	0.0002671
3	rs34182518	52743854	G	A	0.0013990209137074	0.0585	0.9815
3	rs13079063	52744460	A	G	0.0630029677787336	0.0172	0.0002561
3	rs11235	52745087	T	C	-0.0651040143320462	0.0173	0.0001695
3	rs4687644	52746541	T	G	0.0632001258860912	0.0172	0.000248
3	rs4687645	52746919	G	A	0.0001999800026662	0.025	0.9943
3	rs62255371	52747321	A	G	0.064204090221786	0.0172	0.0001957
3	rs2336543	52747673	G	A	-0.0456984484517478	0.0202	0.02394
3	rs7620039	52747742	G	A	0.0638007490506618	0.0173	0.0002301
3	rs1468638	52748058	T	C	0.0636975426142417	0.0172	0.000219
3	rs2878726	52748271	C	G	0.0630968574396732	0.0172	0.0002509
3	rs11716747	52748857	C	T	0.0636975426142417	0.0172	0.0002166
3	rs35526119	52749334	C	T	0.0636975426142417	0.0172	0.0002174
3	rs7624716	52751534	T	C	0.0638007490506618	0.0172	0.0002162
3	rs2109634	52752075	T	G	0.0638007490506618	0.0172	0.0002163
3	rs35212380	52752959	C	G	0.0636037093371393	0.0172	0.0002129
3	rs34918356	52753532	T	G	0.0636975426142417	0.0172	0.0002212
3	rs11130319	52755592	A	T	0.0630968574396732	0.0173	0.0002601
3	rs144875434	52756873	T	C	-0.0613011005766046	0.0557	0.2712
3	rs11714088	52758942	A	C	0.0641009254065236	0.0173	0.000202
3	rs34610878	52759169	G	C	0.0641009254065236	0.0173	0.0002016
3	rs138130121	52759233	C	T	0.027799974857679	0.0812	0.7318
3	rs13063138	52759254	G	A	0.0028958031120254	0.0589	0.9608
3	rs11130321	52762698	C	T	0.0627963794896769	0.0173	0.0002732
3	rs193133844	52762875	T	C	0.128498750096448	0.063	0.04146
3	rs7653028	52763000	A	T	0.063997749947184	0.0173	0.0002104
3	rs34291015	52763163	C	T	0.0648041108654969	0.0173	0.0001752
3	rs13087538	52763453	G	A	0.0035038543266769	0.059	0.9527
3	rs4687549	52763954	T	C	0.0633972451297916	0.0173	0.0002428
3	rs10780035	52764624	C	T	0.0633972451297916	0.0173	0.0002432
3	rs2079929	52765646	C	T	0.063997749947184	0.0173	0.0002101
3	rs11714030	52765882	C	T	0.063997749947184	0.0173	0.0002079
3	rs34739010	52766122	A	G	0.063997749947184	0.0173	0.0002088
3	rs2268027	52766606	G	A	0.0633972451297916	0.0173	0.0002439
3	rs767418	52767427	C	T	0.063997749947184	0.0173	0.000211
3	rs11130323	52770277	T	C	0.0633972451297916	0.0173	0.0002429
3	rs11130324	52770310	T	G	0.0624958112255439	0.0172	0.0002829
3	rs11130325	52770984	G	C	0.0633972451297916	0.0173	0.000242
3	rs6445535	52771468	T	C	0.0628996789690455	0.0173	0.0002745
3	rs2159644	52774530	C	T	0.0633033836692384	0.0173	0.0002489
3	rs7638162	52776908	T	C	0.0627963794896769	0.0173	0.0002796
3	rs148188190	52776931	G	A	0.0052959516591825	0.0762	0.9443
3	rs2286800	52778051	C	T	0.0621011782291044	0.0173	0.0003276
3	rs2268026	52778347	T	C	0.0633033836692384	0.0173	0.0002493
3	rs45556336	52778572	T	C	0.0023971245997214	0.0581	0.9666
3	rs13074853	52779801	T	C	0.0627024616114006	0.0173	0.000284
3	rs2072390	52780509	A	T	0.0638007490506618	0.0173	0.0002228
3	rs13082208	52781539	T	G	0.0621011782291044	0.0173	0.00033
3	rs13087772	52782274	T	G	0.0624958112255439	0.0173	0.0003049
3	rs62255396	52782839	C	T	0.0636037093371393	0.0173	0.0002309
3	rs6787154	52784416	C	T	0.0630029677787336	0.0173	0.0002696
3	rs13082960	52785168	A	C	0.0636037093371393	0.0173	0.0002319
3	rs7646741	52785238	A	G	0.0628996789690455	0.0172	0.0002616
3	rs13095332	52787242	C	T	0.0628996789690455	0.0173	0.0002769
3	rs2336545	52787603	T	C	0.0636037093371393	0.0173	0.0002336
3	rs6414570	52788959	A	G	0.0628996789690455	0.0173	0.0002737
3	rs13061423	52790213	T	C	0.0633033836692384	0.0173	0.0002527
3	rs55807227	52792537	T	C	-0.0411032840784537	0.02	0.0404
3	rs11130327	52793239	A	G	0.061302039376164	0.0173	0.0004021
3	rs12497998	52793602	C	T	0.0614995330875717	0.0173	0.0003883
3	rs4687648	52794367	T	G	0.0624018651129649	0.0173	0.0003158
3	rs2268025	52795224	A	T	0.0638007490506618	0.0174	0.0002387
3	rs1029871	52797634	G	C	0.0618004009054468	0.0174	0.0003756
3	rs113474502	52799138	G	A	-0.0349952529972629	0.0547	0.5222
3	rs2230535	52800284	T	C	0.0622985141942241	0.0173	0.0003254
3	rs4687650	52800731	A	G	0.0614995330875717	0.0174	0.0003927
3	rs34131802	52800979	G	A	0.007997931111062	0.0593	0.8924
3	rs2230534	52802402	A	C	0.0627963794896769	0.0174	0.0002985
3	rs142583837	52802660	C	T	-0.0730977134062134	0.0443	0.09905
3	rs2268024	52803205	T	C	0.0616969878029145	0.0174	0.0003837
3	rs13071584	52804487	T	C	0.0622985141942241	0.0174	0.0003375
3	rs998909	52805093	A	G	0.0624958112255439	0.0174	0.0003253
3	rs11717836	52807736	A	G	0.061302039376164	0.0174	0.0004265
3	rs1014969	52808341	G	A	0.0611045066532856	0.0174	0.0004569
3	rs117807920	52808585	G	A	0.0587027762537362	0.0535	0.2723
3	rs3755799	52809193	G	A	0.0570984120398765	0.0185	0.002048
3	rs2019065	52809525	T	C	0.0598996532078335	0.0177	0.0007105
3	rs6792369	52811172	C	G	0.0595039941477318	0.0176	0.0007468
3	rs2302417	52814256	T	A	0.0580990823836463	0.0176	0.0009428
3	rs118080291	52814664	A	G	0.0657034673241941	0.0441	0.1356
3	rs36012032	52814709	C	A	0.0133011462391285	0.0579	0.8179
3	rs2710323	52815905	T	C	0.0592024345167419	0.0174	0.0006862
3	rs60309163	52816835	C	T	0.0231011029079872	0.0722	0.7491
3	rs143918452	52816840	G	A	0.0269047980491434	0.0729	0.7125
3	rs2710322	52817593	T	C	0.0368043345220483	0.0192	0.05522
3	rs3774354	52817675	G	A	0.0587027762537362	0.0177	0.0009273
3	rs3774355	52817778	G	A	0.0582972096102774	0.0177	0.0009981
3	rs3774356	52817891	A	C	-0.0178992398878318	0.0289	0.5351
3	rs2239551	52818579	G	A	0.0575988723793984	0.0177	0.001146
3	rs117099788	52818999	C	T	-0.0187038311937836	0.0932	0.8409
3	rs117815982	52819119	G	A	-0.0530949163341788	0.0379	0.161
3	rs2268023	52819327	T	A	0.061302039376164	0.0178	0.0005792
3	rs139492471	52820251	C	A	0.0310043588626902	0.0726	0.669
3	rs678	52820981	A	T	0.0565977011143899	0.0178	0.001436
3	rs1042779	52821011	A	G	0.0577027101282892	0.0176	0.001064
3	rs2286799	52821152	T	C	-0.0236986067778773	0.0361	0.5113
3	rs2286798	52821177	A	C	0.0563992368491194	0.0178	0.001483
3	rs2239550	52822509	G	C	0.0556995724703668	0.0177	0.001621
3	rs2284351	52822789	T	C	0.0556995724703668	0.0177	0.001627
3	rs2284350	52822856	T	C	0.0556995724703668	0.0177	0.001634
3	rs2300149	52822921	C	T	0.055500929860874	0.0177	0.001687
3	rs2239549	52823126	G	A	0.0558981756288099	0.0177	0.00157
3	rs4687550	52823430	T	G	0.0546964969190277	0.0177	0.001964
3	rs4687551	52823448	T	C	0.054402954379292	0.0177	0.00209
3	rs2270197	52824095	T	G	0.0548006364661149	0.0177	0.001944
3	rs6778329	52824610	G	A	0.0548952993715794	0.0177	0.001955
3	rs1076425	52825462	A	G	0.054497654936202	0.0177	0.002064
3	rs1075653	52825528	T	C	0.054402954379292	0.0177	0.002089
3	rs9324	52825585	T	C	0.054497654936202	0.0177	0.002065
3	rs2071506	52826276	T	C	0.0551035262260241	0.0177	0.001868
3	rs746694	52826620	C	T	0.0553968632202877	0.0178	0.001809
3	rs2071507	52826707	G	A	0.0555955265008719	0.0178	0.001748
3	rs2071508	52826846	G	A	0.0558036076154242	0.0177	0.00163
3	rs4687654	52827566	G	A	0.0548952993715794	0.0177	0.001979
3	rs2239699	52827915	C	T	0.0553968632202877	0.0178	0.00184
3	rs144767829	52828293	G	A	0.0344980404075674	0.0726	0.6342
3	rs148149297	52828373	A	C	0.0347974835421732	0.0726	0.6319
3	rs9881468	52828628	C	T	0.0555955265008719	0.0178	0.001798
3	rs140701550	52829181	G	A	0.0338022134084658	0.0726	0.6416
3	rs2286797	52829633	G	A	-0.0203047533403643	0.0296	0.4939
3	rs2240921	52830764	C	T	0.0269047980491434	0.0447	0.5477
3	rs2240920	52831009	C	T	0.052601937740197	0.0179	0.003289
3	rs9842048	52831623	T	C	0.0298014912367898	0.0724	0.6809
3	rs138268614	52831633	G	A	0.0320992618599997	0.0726	0.6583
3	rs2240919	52831701	C	G	0.048904443353603	0.018	0.006556
3	rs34352685	52831916	C	T	-0.0177974390305806	0.0782	0.8202
3	rs148517715	52832623	T	G	0.0213015034199157	0.072	0.7672
3	rs9831540	52832870	C	T	0.0193025022544974	0.0719	0.7888
3	rs117689634	52832940	C	A	0.0205964297986501	0.0719	0.7741
3	rs2535629	52833219	G	A	0.0509972505709038	0.0177	0.003973
3	rs28463071	52833540	T	G	0.0167981182758809	0.0718	0.8149
3	rs3617	52833805	C	A	0.0485044090596151	0.0174	0.005198
3	rs2710333	52834753	A	G	0.012096540947233	0.0718	0.8658
3	rs2710334	52835303	G	A	0.0118001041157506	0.0718	0.8689
3	rs736408	52835354	C	T	0.0537966583556417	0.0176	0.00228
3	rs2710335	52835468	T	C	0.0118001041157506	0.0718	0.8694
3	rs11712872	52835514	G	A	-0.0039979812872983	0.0391	0.919
3	rs2710337	52835793	G	A	0.0118989261570991	0.0718	0.8686
3	rs149044498	52835809	C	T	0.0154992634469238	0.072	0.8295
3	rs2710338	52836340	C	T	0.0143958802837323	0.0714	0.8408
3	rs140198960	52836667	T	C	0.0154007965760229	0.072	0.8302
3	rs9311481	52837041	G	A	0.0326027085440124	0.071	0.6457
3	rs4481150	52837793	T	C	0.0499038295281839	0.0174	0.004081
3	rs2710331	52837855	T	C	0.0503033045092425	0.0178	0.004737
3	rs147122286	52838162	G	A	-0.0575973336805821	0.0513	0.2621
3	rs4687552	52838402	T	C	0.0501986955327459	0.0178	0.004885
3	rs9968117	52838654	C	T	0.0068961666878413	0.0341	0.8399
3	rs9311482	52838932	G	A	0.0129951954948113	0.0718	0.8566
3	rs144146250	52839382	G	A	0.0153023200084426	0.072	0.832
3	rs151020060	52839456	A	C	0.0150954876453349	0.072	0.8343
3	rs72954395	52839956	G	A	0.0126002819757385	0.0719	0.8603
3	rs72954399	52839972	C	T	0.0126990249774084	0.0719	0.8598
3	rs2276813	52841160	G	C	0.0126002819757385	0.0719	0.8611
3	rs13059141	52841220	G	A	-0.0057967688471774	0.0387	0.8804
3	rs72956104	52841531	G	C	0.0119977384336167	0.0719	0.8671
3	rs147111922	52841758	C	T	-0.0177974390305806	0.0811	0.8259
3	rs148156289	52841772	G	A	0.014504302202808	0.0721	0.8407
3	rs142016512	52842418	C	T	0.0087020272939009	0.069	0.8996
3	rs3815421	52842564	C	T	0.0288983900426488	0.0712	0.6846
3	rs9861958	52843683	G	C	0.0284027945161868	0.0712	0.6903
3	rs9861870	52843822	C	T	0.0281986543586787	0.0712	0.692
3	rs58014366	52844305	C	T	0.0284999894699013	0.0712	0.6892
3	rs17331151	52844534	C	T	-0.0065010863423599	0.0386	0.8662
3	rs11717749	52844733	C	T	-0.0039979812872983	0.0386	0.9171
3	rs2535627	52845105	T	C	0.052696808999969	0.0174	0.002518
3	rs55888310	52845682	A	G	0.027799974857679	0.0712	0.6965
3	rs149318366	52846203	T	C	0.0308007491527123	0.0715	0.666
3	rs117681659	52847230	C	T	0.031498667059371	0.0715	0.6596
3	rs17331178	52847544	C	A	0.0004998750416509	0.0393	0.99
3	rs2071044	52847601	C	T	0.054402954379292	0.0175	0.001944
3	rs13322530	52847937	G	C	0.0288012338056278	0.0713	0.6857
3	rs2276811	52847984	A	G	0.0136957831289865	0.0705	0.8457
3	rs77347777	52848207	C	T	0.0537966583556417	0.0785	0.4928
3	rs3774357	52848533	T	A	0.0475036226439669	0.0715	0.5061
3	rs117472026	52848699	C	T	0.219400555035375	0.0748	0.003362
3	rs3774358	52848896	G	A	-0.067305011010914	0.0181	0.0002054
3	rs2710328	52849455	A	G	0.0078987227933553	0.0756	0.9171
3	rs34288509	52849493	G	C	0.0064988367398296	0.0409	0.8727
3	rs7617468	52849549	T	C	0.0579009158948382	0.0177	0.00108
3	rs184922694	52849826	T	C	0.0102968054773682	0.0758	0.892
3	rs2008680	52849878	T	G	-0.0275048131221902	0.0369	0.4562
3	rs2535623	52850713	T	C	0.0045994064948955	0.0755	0.9509
3	rs2710321	52850785	T	C	0.0046989426564652	0.0755	0.9504
3	rs2535620	52851120	T	G	0.0064988367398296	0.0755	0.9309
3	rs2240917	52851137	T	C	0.0590044865764036	0.0177	0.0008363
3	rs2535619	52851258	T	C	0.0066975214477213	0.0755	0.9296
3	rs2710320	52851894	T	A	0.0072039888485025	0.0754	0.9243
3	rs2245538	52852060	T	C	0.0590987523872065	0.0176	0.0007999
3	rs2245536	52852138	A	G	0.0075017910703226	0.0754	0.9206
3	rs2256734	52852488	C	G	0.0077995046323818	0.0754	0.9171
3	rs4687657	52852538	G	T	0.0582972096102774	0.0182	0.001374
3	rs2256728	52852643	C	G	0.0078987227933553	0.0754	0.917
3	rs2535618	52852805	G	C	0.0078987227933553	0.0754	0.917
3	rs35004449	52852897	G	T	0.0580990823836463	0.0182	0.001425
3	rs2710319	52853087	T	C	0.0077995046323818	0.0754	0.9172
3	rs2535617	52853136	C	T	0.0333960906184285	0.0744	0.653
3	rs3774361	52853198	C	T	0.0078987227933553	0.0754	0.9165
3	rs3774362	52853298	C	T	0.0374017521540008	0.0904	0.6794
3	rs3821831	52853401	C	T	-0.0216016445577609	0.034	0.5264
3	rs2276814	52853480	T	A	0.0078987227933553	0.0754	0.9164
3	rs184752179	52853633	G	A	0.012096540947233	0.0756	0.8725
3	rs2276815	52853747	C	G	0.0575988723793984	0.0182	0.001531
3	rs2535616	52854082	T	C	0.0078987227933553	0.0754	0.9165
3	rs2710318	52854132	C	T	0.0078987227933553	0.0754	0.9165
3	rs9831977	52854140	T	G	0.0118989261570991	0.0406	0.7686
3	rs2239548	52854186	A	C	0.0594003432814475	0.0176	0.0007225
3	rs1052729	52854471	T	A	0.0078987227933553	0.0754	0.9167
3	rs2535615	52854535	G	C	0.0078987227933553	0.0754	0.9171
3	rs2535646	52854913	G	A	0.0188021269625962	0.0755	0.8035
3	rs148956512	52855000	C	A	0.0205964297986501	0.0756	0.7856
3	rs2239547	52855229	T	C	0.0574006067311047	0.0182	0.001585
3	rs181819575	52855641	C	T	-0.019203206984436	0.0777	0.8048
3	rs2256332	52855865	G	A	0.0592966816705476	0.0175	0.0007201
3	rs2535645	52855987	T	C	0.0080971295874548	0.0754	0.9147
3	rs188974524	52856097	C	T	-0.0217038334437866	0.0778	0.7803
3	rs2535644	52856230	A	G	0.0055048206344449	0.0753	0.9417
3	rs2535643	52856234	T	C	0.0080971295874548	0.0754	0.9147
3	rs182610714	52856585	G	C	-0.0191012733024012	0.0777	0.8054
3	rs118013309	52856727	A	G	0.0123039944561641	0.0756	0.8712
3	rs2535641	52856780	C	G	0.0080971295874548	0.0754	0.9139
3	rs2535639	52857090	T	C	0.0078987227933553	0.0754	0.9169
3	rs34860124	52857778	T	A	0.0136957831289865	0.0405	0.7346
3	rs2535637	52858095	G	A	0.0078987227933553	0.0754	0.9161
3	rs2710324	52858372	C	T	0.007997931111062	0.0754	0.9156
3	rs183660326	52858762	G	A	0.0124027667170427	0.0756	0.8702
3	rs189256449	52859050	A	G	0.0123039944561641	0.0756	0.8703
3	rs192287445	52859117	C	T	0.0124027667170427	0.0756	0.8702
3	rs2535636	52859182	C	T	0.007997931111062	0.0754	0.9156
3	rs2240916	52859212	T	A	0.0172994970780611	0.0402	0.6666
3	rs2710325	52859514	C	T	0.007997931111062	0.0754	0.9157
3	rs2240915	52859526	T	A	0.059701843246044	0.0175	0.0006456
3	rs2535633	52859630	C	G	0.059701843246044	0.0175	0.0006507
3	rs2535631	52859890	A	G	0.007997931111062	0.0754	0.9158
3	rs145967897	52860363	C	T	0.0108014536938559	0.0756	0.8869
3	rs4687658	52860366	C	G	0.0570984120398765	0.0181	0.001627
3	rs138617324	52860489	C	T	0.0124027667170427	0.0756	0.8698
3	rs184221500	52860751	C	T	-0.0433042394092723	0.0807	0.5919
3	rs2276816	52860816	C	T	0.0458047599004855	0.0369	0.214
3	rs2276817	52860936	C	T	0.0570039574677328	0.0181	0.001649
3	rs13072536	52861211	A	T	0.0570984120398765	0.0181	0.001623
3	rs2710344	52861603	C	A	0.0161980995687726	0.0754	0.8297
3	rs12488303	52862003	G	A	0.0572023017657484	0.0181	0.001589
3	rs2535628	52862043	T	C	0.016296487966892	0.0754	0.8291
3	rs11709430	52862055	G	A	0.0188021269625962	0.0401	0.6398
3	rs2072391	52862200	C	T	0.0572967376061087	0.0181	0.001576
3	rs149856510	52862388	C	T	0.0126002819757385	0.0756	0.8675
3	rs2245647	52862753	A	G	0.0602010026907569	0.0175	0.0005805
3	rs2535626	52862979	A	G	0.0080971295874548	0.0754	0.914
3	rs150181495	52863155	G	A	-0.0187955345843259	0.0777	0.8093
3	rs2535622	52863387	T	C	0.0082954970241069	0.0754	0.9124
3	rs3774364	52863605	G	A	0.0587027762537362	0.0176	0.0008695
3	rs2535642	52863947	T	C	0.0085037404912207	0.0755	0.9105
3	rs4687554	52864135	T	C	0.0577027101282892	0.0181	0.001471
3	rs2535632	52864275	T	A	0.0172012073197748	0.0754	0.8198
3	rs2071042	52864584	A	G	0.0610010215573989	0.0175	0.0004877
3	rs2276818	52864635	A	G	0.022299507494767	0.0399	0.5767
3	rs2071041	52864693	T	G	0.0572967376061087	0.0181	0.001555
3	rs2071040	52864860	A	G	0.0580990823836463	0.0182	0.001382
3	rs2276819	52864888	A	G	-0.0066017436345624	0.0754	0.9302
3	rs10049313	52865109	T	A	-0.0067024110596754	0.0754	0.929
3	rs77223362	52865125	G	A	0.021898468701116	0.04	0.5841
3	rs2071039	52865126	C	A	0.021898468701116	0.04	0.5835
3	rs28552648	52865593	G	A	0.0228958774769045	0.0399	0.5656
3	rs7649515	52865612	C	T	-0.0068030886197391	0.0754	0.928
3	rs3755801	52865798	G	A	0.025696986087186	0.0398	0.5184
3	rs3755803	52866157	C	G	0.0574006067311047	0.0181	0.001555
3	rs3755804	52866289	C	T	0.0660030731575139	0.0229	0.00401
3	rs3755805	52866299	G	A	0.0203025023378308	0.0402	0.6132
3	rs7652476	52866317	C	G	-0.007095110875924	0.0754	0.9255
3	rs4687659	52866476	G	A	-0.007095110875924	0.0754	0.9249
3	rs7652667	52866535	C	A	-0.0605996221289296	0.0175	0.0005296
3	rs11915546	52866845	A	C	-0.0605996221289296	0.0175	0.0005293
3	rs79664140	52866936	A	G	0.0226026252094292	0.04	0.5717
3	rs9681089	52866988	A	G	-0.0071958279818024	0.0754	0.9243
3	rs4687661	52867288	A	T	-0.0156010662286512	0.0754	0.8356
3	rs187336973	52867321	G	A	-0.0181028726978536	0.0778	0.8164
3	rs60332615	52867595	C	A	-0.0606952493104976	0.0175	0.0005195
3	rs2276820	52867718	C	T	0.0138042809763971	0.0757	0.8549
3	rs2276821	52868056	A	G	-0.0074980401773571	0.0754	0.9211
3	rs2276822	52868075	A	G	-0.0074980401773571	0.0754	0.9209
3	rs11918800	52868145	G	A	-0.0605040040910452	0.0175	0.0005375
3	rs13083728	52868445	G	A	0.0567961259994112	0.0181	0.001739
3	rs76029595	52868523	C	T	0.0242046886968174	0.0399	0.5444
3	rs188468906	52868573	G	A	0.0139029051689914	0.0757	0.8545
3	rs11922961	52868610	T	C	-0.0598030843707537	0.0175	0.0006461
3	rs62255421	52868670	G	A	-0.0451019739124202	0.034	0.1839
3	rs2276823	52869263	C	A	-0.0598986354083514	0.0175	0.0006359
3	rs183966730	52869705	G	A	0.0127977582298607	0.0757	0.8654
3	rs2336546	52869769	T	G	-0.0174005146801673	0.0754	0.8178
3	rs1573815	52870132	G	A	0.0563992368491194	0.0181	0.001859
3	rs4687662	52870324	T	C	-0.0579045745015309	0.0176	0.0009886
3	rs4687663	52870618	T	A	0.0565031992337321	0.0181	0.001833
3	rs6774869	52871031	C	T	-0.0091012913892029	0.0755	0.9035
3	rs1139106	52871101	G	A	0.0254045542217263	0.0399	0.5237
3	rs7623667	52871236	C	G	-0.0093031403261444	0.0755	0.9021
3	rs187101745	52871551	T	A	-0.0176040459483609	0.0778	0.8209
3	rs3733047	52871929	G	A	0.0567961259994112	0.0181	0.001716
3	rs2878633	52872264	A	G	-0.0094040800752939	0.0755	0.9013
3	rs2878634	52872311	C	G	-0.0095050300143049	0.0755	0.8994
3	rs2336155	52872874	A	G	-0.009696862978864	0.0755	0.898
3	rs11626	52873984	C	T	0.0287040681283552	0.0397	0.4704
3	rs6445538	52874288	T	C	0.0565977011143899	0.0181	0.001791
3	rs6445539	52874296	G	A	0.056900047132812	0.0181	0.0017
3	rs6769789	52874446	C	T	-0.061099109367851	0.0175	0.0004753
3	rs56019197	52874753	T	C	-0.0608971589513062	0.0175	0.0004989
3	rs7638431	52874779	G	A	-0.0099998320783335	0.0755	0.8942
3	rs7638524	52874861	G	A	0.0567961259994112	0.0181	0.001707
3	rs189596809	52875122	G	C	0.0153023200084426	0.0759	0.8402
3	rs4687665	52875395	T	C	-0.0101008421794295	0.0756	0.8934
3	rs11718060	52875546	G	A	0.0254045542217263	0.0399	0.5251
3	rs4687666	52875575	A	G	-0.0104039337153929	0.0756	0.891
3	rs2878636	52876087	C	T	-0.0105049846451474	0.0756	0.8898
3	rs11719137	52876389	G	T	-0.0613967948653235	0.0175	0.000458
3	rs4687667	52876535	A	C	-0.0105049846451474	0.0756	0.8892
3	rs12638195	52876639	G	A	-0.013399371963117	0.0337	0.6902
3	rs6776990	52876716	C	T	-0.0105959392134034	0.0756	0.8881
3	rs11720228	52877270	G	A	0.0219962978718961	0.0402	0.5841
3	rs7647534	52877428	G	A	-0.0107980900995126	0.0757	0.8862
3	rs56214994	52878600	G	C	-0.0615031325940498	0.0175	0.0004508
3	rs77646333	52879050	A	C	0.0141987193998129	0.0758	0.8513
3	rs2336158	52879497	C	T	-0.0112025145079934	0.0757	0.8826
3	rs4687555	52879865	T	C	-0.0114958245134845	0.0757	0.8796
3	rs370257981	52879893	C	T	0.0165030720990143	0.0761	0.8282
3	rs6445541	52880128	G	T	0.0602010026907569	0.0177	0.0006531
3	rs193077386	52880257	G	T	0.0234039777790161	0.0758	0.7581
3	rs4687670	52880420	T	C	-0.0114047880634385	0.0757	0.8808
3	rs4687671	52880492	T	C	-0.0115969858456632	0.0757	0.8783
3	rs4687672	52880543	G	A	0.0590987523872065	0.0181	0.001131
3	rs4234637	52880730	C	A	-0.0116981574124923	0.0757	0.8775
3	rs2001732	52880740	C	T	0.0266029817945341	0.0399	0.5049
3	rs2001733	52880974	C	T	-0.0114958245134845	0.0757	0.8797
3	rs2001734	52880995	T	C	-0.0114958245134845	0.0757	0.8792
3	rs181036403	52881095	A	T	0.0109992854583691	0.0756	0.8842
3	rs191307273	52881282	G	T	0.0154007965760229	0.076	0.8388
3	rs117167188	52881365	A	G	0.0167981182758809	0.0762	0.8256
3	rs1986738	52882444	A	G	-0.0198048272985997	0.0758	0.7935
3	rs1986739	52882495	G	A	-0.0117993392160431	0.0758	0.8765
3	rs2336159	52882729	C	A	-0.0116981574124923	0.0758	0.8769
3	rs117723202	52882796	G	A	0.0570984120398765	0.0823	0.488
3	rs11715347	52883070	C	T	-0.0620988329318545	0.0175	0.0004043
3	rs7637212	52883124	A	T	-0.0120017335415971	0.0759	0.8748
3	rs33999310	52883332	G	A	0.0207041815582916	0.0402	0.6073
3	rs149583656	52883400	T	C	-0.260002056678472	0.1228	0.03428
3	rs4687674	52884234	G	C	-0.0121029460677457	0.0759	0.8732
3	rs7645169	52884402	T	C	-0.0122041688389067	0.0759	0.8724
3	rs9682819	52884705	G	A	-0.0120017335415971	0.076	0.8742
3	rs190533681	52884808	G	A	0.0172994970780611	0.0763	0.821
3	rs117066303	52884972	C	T	0.017496047616751	0.0763	0.8183
3	rs13080929	52885112	A	C	0.0228958774769045	0.04	0.5674
3	rs2336556	52885328	A	G	-0.0165969709073694	0.0761	0.8273
3	rs185475516	52886129	G	A	0.0217027816432335	0.0763	0.7765
3	rs2336557	52886176	A	G	-0.0176040459483609	0.0761	0.8168
3	rs2336558	52886240	C	T	-0.0622052453438987	0.0176	0.0004033
3	rs12496077	52886241	G	A	0.0575988723793984	0.0182	0.001537
3	rs2336559	52886275	A	C	-0.0178992398878318	0.0762	0.8145
3	rs2246889	52886406	T	C	-0.0182047046548463	0.0762	0.8109
3	rs2246888	52886411	A	C	-0.0182963622831166	0.0762	0.8105
3	rs2276825	52886605	T	C	0.0584952975902863	0.0182	0.001303
3	rs138049157	52886780	C	T	0.021898468701116	0.0892	0.8065
3	rs4687675	52886914	A	T	-0.0185000759845861	0.0762	0.8083
3	rs192052632	52887952	C	T	0.024097313483794	0.0764	0.7522
3	rs13066997	52888016	C	T	-0.0186019483996616	0.0763	0.8071
3	rs9682464	52888485	C	T	0.0585990423029356	0.0182	0.001298
3	rs6803519	52889771	C	T	0.0574006067311047	0.0183	0.001662
3	rs4687676	52890418	C	T	-0.0217958123704574	0.0399	0.5854
3	rs4687556	52890475	T	C	-0.0309026047398165	0.0353	0.3805
3	rs183942763	52890616	C	T	-0.0102018624845967	0.0789	0.8976
3	rs141713894	52890664	C	T	0.0961007762914555	0.0572	0.09309
3	rs186633259	52891121	G	A	0.021898468701116	0.0767	0.7753
3	rs191935755	52891159	C	T	0.0219962978718961	0.0767	0.7746
3	rs138629254	52891293	T	A	-0.0208968257129853	0.079	0.791
3	rs9637477	52891426	G	C	-0.029202265808213	0.0353	0.4084
3	rs181930033	52891446	C	T	0.0223972974420383	0.0767	0.7706
3	rs7630552	52891570	G	C	-0.0623968162257107	0.0176	0.0003986
3	rs7620690	52891707	A	G	-0.0623968162257107	0.0176	0.0003994
3	rs182421579	52891749	A	G	0.0219962978718961	0.0768	0.7747
3	rs7620706	52891756	A	T	0.0584009748744768	0.0182	0.001351
3	rs139487804	52891817	G	A	0.0203025023378308	0.0768	0.7916
3	rs190145482	52891947	C	T	0.0259016375226531	0.0766	0.7354
3	rs75753016	52892218	G	C	0.0238044133801613	0.0768	0.7561
3	rs193155661	52892784	G	C	0.0246048038572487	0.0768	0.7487
3	rs187905298	52893048	C	T	0.0248974696545107	0.0768	0.7456
3	rs7612624	52893426	T	C	-0.0620988329318545	0.0176	0.0004255
3	rs6798941	52893465	C	T	0.0598996532078335	0.0183	0.001032
3	rs552159288	52894155	A	G	0.0301993737308422	0.0769	0.6941
3	rs147022939	52895283	A	G	0.0291023874205329	0.0768	0.7045
3	rs137899883	52895406	G	A	0.0297044227063309	0.0768	0.699
3	rs74448837	52895627	G	C	-0.0615031325940498	0.0349	0.0779
3	rs150511100	52895642	G	A	0.0301993737308422	0.0768	0.6944
3	rs12487379	52895785	G	A	0.0589007839201085	0.0177	0.0008963
3	rs149279681	52895906	T	C	0.0274984287018097	0.0769	0.7212
3	rs77572134	52895934	T	C	0.0217027816432335	0.0419	0.605
3	rs13072537	52896032	C	A	0.0624018651129649	0.0176	0.0004025
3	rs118182144	52896262	C	T	0.0280041964095973	0.0769	0.7164
3	rs11708390	52896409	C	A	0.0207041815582916	0.0417	0.6188
3	rs116846547	52896751	T	C	0.0284999894699013	0.0769	0.7111
3	rs11130329	52896855	C	A	-0.0214994661132367	0.0417	0.6055
3	rs116425035	52896967	T	C	0.0288012338056278	0.0769	0.7085
3	rs6773650	52897095	A	T	0.0605963861236938	0.0176	0.000579
3	rs35230793	52897236	G	A	0.0165030720990143	0.0422	0.6955
3	rs4350911	52897801	C	T	-0.0606952493104976	0.0176	0.0005741
3	rs6764322	52897823	C	T	-0.0615988462189574	0.0176	0.0004712
3	rs4687559	52897842	C	T	0.0584009748744768	0.0182	0.001359
3	rs4687560	52898121	T	G	0.0574006067311047	0.0182	0.001611
3	rs13076033	52898427	T	C	0.017496047616751	0.042	0.6774
3	rs143017227	52899257	G	A	0.0310043588626902	0.0767	0.6862
3	rs4687679	52899284	G	C	-0.0613011005766046	0.0176	0.0005037
3	rs150755676	52899971	C	T	0.0308977113278438	0.0769	0.6883
3	rs146370828	52900239	A	G	0.0308977113278438	0.0769	0.6877
3	rs139740741	52900294	T	C	0.0509972505709038	0.0771	0.5082
3	rs181043880	52900320	C	T	0.0188021269625962	0.0763	0.8048
3	rs117934813	52900399	C	T	-0.121501189431047	0.0729	0.09545
3	rs2336661	52900424	C	G	-0.0188974371044634	0.0419	0.6519
3	rs11707829	52900696	C	T	0.0158044491449436	0.0421	0.7081
3	rs147893165	52901741	C	T	0.0299956000353805	0.0767	0.6962
3	rs145208082	52901897	C	T	0.0372957847436969	0.0766	0.6263
3	rs9825230	52901974	G	A	0.0584009748744768	0.0177	0.0009802
3	rs184219849	52902763	T	C	0.0384992991506098	0.0768	0.6166
3	rs118062555	52903510	C	T	0.0305001066483263	0.0769	0.6917
3	rs9836499	52904524	G	T	-0.0608971589513062	0.0176	0.0005281
3	rs76486402	52904781	C	T	0.0298014912367898	0.0767	0.6975
3	rs2336664	52905213	A	G	0.0608975257512388	0.0176	0.0005205
3	rs11720233	52905236	A	G	0.0199006617063362	0.0419	0.6357
3	rs11712498	52905376	G	A	0.0199986865066891	0.0419	0.6336
3	rs117223597	52905466	A	T	0.0037031349243813	0.079	0.9623
3	rs4302374	52905802	T	C	0.0570039574677328	0.0182	0.001706
3	rs6797399	52905917	G	A	0.0570984120398765	0.0182	0.001679
3	rs4687680	52907372	G	A	0.0574006067311047	0.0177	0.001172
3	rs56383738	52908398	T	C	-0.0603977725486758	0.0176	0.0005821
3	rs6445547	52908577	T	C	0.0570984120398765	0.0182	0.001668
3	rs34026403	52908652	G	A	0.0165030720990143	0.042	0.695
3	rs9839035	52909877	C	T	0.0570984120398765	0.0182	0.001663
3	rs9850563	52912214	G	A	-0.0605996221289296	0.0175	0.0005527
3	rs12492391	52912296	C	A	0.0579952857871378	0.0177	0.001011
3	rs79350869	52912410	C	T	0.0533037720223111	0.0779	0.4937
3	rs3821873	52913006	C	T	-0.0606952493104976	0.0175	0.0005325
3	rs3796352	52913279	C	T	0.0153023200084426	0.0422	0.7174
3	rs1986656	52913403	C	T	0.0166997792224134	0.042	0.6913
3	rs9860296	52913781	C	T	-0.0575973336805821	0.0177	0.001092
3	rs6798472	52914143	T	C	-0.020498669477346	0.0418	0.6242
3	rs151157709	52914878	A	G	-0.0404991299799539	0.1091	0.7102
3	rs2336665	52915692	C	T	-0.0196008476550609	0.0416	0.6382
3	rs2336666	52915712	C	T	0.0572967376061087	0.0181	0.001585
3	rs2336667	52916363	C	T	-0.0608971589513062	0.0175	0.0005162
3	rs71299621	52916911	G	T	0.0177023841130051	0.042	0.6732
3	rs9876403	52916916	C	T	0.0570984120398765	0.0181	0.001613
3	rs4687682	52916939	T	C	-0.061003443560332	0.0175	0.0004976
3	rs71299622	52917038	G	A	0.0165030720990143	0.0423	0.6958
3	rs555546477	52918273	T	C	0.0350968370374295	0.0763	0.6454
3	rs4687562	52918422	C	T	-0.057194885093252	0.0177	0.001196
3	rs4687683	52918499	T	G	-0.0605996221289296	0.0175	0.0005487
3	rs4687684	52918513	C	T	-0.0605996221289296	0.0175	0.0005481
3	rs2878762	52919002	T	C	0.0562007331879655	0.0181	0.001962
3	rs2336668	52919096	G	T	-0.0603021738083819	0.0175	0.0005826
3	rs12638968	52919447	T	A	-0.0577032681284449	0.0177	0.001095
3	rs186477283	52919511	C	T	0.0087020272939009	0.0784	0.9121
3	rs181785549	52920188	C	G	0.0063001125484799	0.0785	0.9356
3	rs117229486	52921747	C	T	0.0067968490002727	0.0785	0.9306
3	rs118131965	52921808	C	T	0.0291995144044279	0.0827	0.7238
3	rs146006971	52922419	C	T	0.036997088886122	0.0763	0.628
3	rs6795646	52922621	C	T	-0.0570995920405728	0.0177	0.001244
3	rs9880978	52923251	G	C	-0.0598030843707537	0.0176	0.0006558
3	rs13060282	52923714	G	A	0.0239020562806236	0.0419	0.5684
3	rs9810807	52924227	C	T	-0.0601959637034527	0.0176	0.0006054
3	rs189598787	52924871	G	A	0.0074025335167413	0.0783	0.9243
3	rs11714793	52924930	A	G	0.0205964297986501	0.0421	0.6242
3	rs9836178	52925403	T	C	-0.0527996915922012	0.0181	0.003641
3	rs11713324	52926687	T	C	0.0260965047212743	0.0419	0.5333
3	rs11713479	52927060	T	C	0.0262036654966364	0.0419	0.5314
3	rs35651539	52927228	T	C	0.0222017079836866	0.042	0.5967
3	rs191859567	52928094	C	T	0.0382009626151637	0.0763	0.6169
3	rs149320735	52928347	C	T	0.0511967897311259	0.0768	0.5049
3	rs75791629	52929072	G	A	0.0234039777790161	0.042	0.5776
3	rs141613519	52929974	G	A	-0.126198345257731	0.0717	0.07839
3	rs185705987	52930455	A	G	-0.006199175242821	0.0787	0.9371
3	rs139924336	52930782	G	A	-0.0456984484517478	0.046	0.3206
3	rs9844736	52931971	T	G	-0.0525994101433915	0.0183	0.003995
3	rs190741566	52932267	C	A	-0.006199175242821	0.0787	0.9368
3	rs4629327	52932679	T	G	-0.0152050125429676	0.0338	0.6532
3	rs13062228	52932744	T	C	0.0336958638567256	0.0369	0.3611
3	rs74283391	52933216	A	T	0.0097027754613851	0.052	0.8523
3	rs6773040	52935428	C	A	-0.053200374867981	0.0183	0.003616
3	rs35404467	52935763	T	C	0.0341985075799122	0.0369	0.3538
3	rs11922975	52936763	C	T	-0.0600048139370291	0.0175	0.0006121
3	rs36126605	52937560	G	A	0.0333960906184285	0.0369	0.3645
3	rs1134546	52937774	A	G	0.0318958749835631	0.0262	0.2235
3	rs7626551	52938092	C	G	-0.0603021738083819	0.0175	0.0005747
3	rs191525242	52939687	A	T	0.0312951579807101	0.0766	0.683
3	rs11715231	52942776	G	A	0.0274011363479391	0.0367	0.4566
3	rs13068194	52942876	C	T	0.0307037775750057	0.0366	0.4016
3	rs11715498	52943551	G	C	0.0339955472579582	0.0365	0.3515
3	rs186273979	52943643	T	C	-0.003596459514405	0.0787	0.9634
3	rs11716506	52944328	C	T	0.0346043046869299	0.0364	0.3416
3	rs11716612	52944645	C	T	0.0347974835421732	0.0364	0.3393
3	rs9865248	52944724	C	T	-0.0605040040910452	0.0175	0.0005329
3	rs56231111	52945786	A	G	0.0347974835421732	0.0364	0.3389
3	rs9871175	52945930	G	A	-0.0605996221289296	0.0175	0.0005197
3	rs182218006	52947910	T	C	0.0312951579807101	0.0766	0.683
3	rs189198390	52948134	G	C	0.0251022847608284	0.0767	0.7437
3	rs4687687	52948332	A	G	-0.0615031325940498	0.0175	0.0004279
3	rs13067373	52948461	A	G	0.0358978909969844	0.0363	0.3228
3	rs74338500	52948484	C	T	-0.0142003494011414	0.0339	0.6751
3	rs4687689	52948674	A	C	-0.0598986354083514	0.0175	0.0006107
3	rs185647891	52948746	C	T	-0.0036968248442897	0.0787	0.9625
3	rs35569457	52949143	T	G	0.0361969153118182	0.0363	0.3191
3	rs11708337	52949254	A	G	0.0361004656247227	0.0363	0.3201
3	rs183946302	52950541	T	C	0.031498667059371	0.0765	0.6807
3	rs4608686	52950554	A	G	0.0361004656247227	0.0363	0.3196
3	rs12629687	52950659	T	C	-0.0611947843281922	0.0175	0.0004599
3	rs12637566	52950661	G	A	-0.0036968248442897	0.0787	0.9628
3	rs141420129	52950838	A	G	-0.0149004625639624	0.0999	0.8814
3	rs2336162	52951519	C	T	-0.0540972217202848	0.0183	0.003041
3	rs183240576	52951743	A	G	-0.0036968248442897	0.0787	0.9625
3	rs3733034	52952433	C	T	0.0324962313421326	0.0364	0.3716
3	rs193216366	52952622	T	C	-0.003797200248385	0.0787	0.9615
3	rs9880619	52953055	G	A	-0.0613967948653235	0.0175	0.0004473
3	rs6762260	52953069	T	C	0.0361004656247227	0.0362	0.3186
3	rs183937595	52953127	C	T	-0.0036968248442897	0.0787	0.9625
3	rs9985365	52953844	A	G	-0.0586996008587778	0.0176	0.000857
3	rs73839535	52954169	T	C	0.0361969153118182	0.0362	0.3179
3	rs3774347	52955490	T	C	0.0565031992337321	0.0401	0.1589
3	rs3733035	52956023	A	G	0.0358978909969844	0.0362	0.3209
3	rs11130331	52956918	G	A	-0.0620030714417325	0.0175	0.0003984
3	rs80116861	52957229	T	G	-0.0633019526702622	0.0265	0.01701
3	rs61473083	52957402	T	C	0.0323026073786261	0.0363	0.3731
3	rs13095705	52958304	C	T	0.0352995739869328	0.0362	0.3301
3	rs2710342	52958439	T	C	-0.0557981629302465	0.0183	0.002326
3	rs184151472	52958531	G	A	0.0326027085440124	0.0765	0.6703
3	rs11720488	52958590	G	A	0.0315955615897506	0.0363	0.3842
3	rs11713376	52958927	A	G	0.0314017631395316	0.0363	0.3867
3	rs11705797	52959216	G	A	0.0317021347305135	0.0363	0.3823
3	rs190267482	52959277	T	C	-0.0028039273327342	0.0787	0.9716
3	rs9847024	52959537	A	C	0.0570039574677328	0.0184	0.001914
3	rs111941291	52960194	C	T	-0.0012007205765188	0.0793	0.9884
3	rs3733036	52960294	A	T	0.0606999130996222	0.0452	0.179
3	rs2581810	52960859	C	T	-0.0338981034057645	0.018	0.05882
3	rs117853587	52960921	G	A	-0.0515986041477272	0.1059	0.6262
3	rs13082061	52962748	C	G	-0.0313049258284153	0.0181	0.08425
3	rs11718834	52963668	A	C	0.0363994293800054	0.0361	0.3134
3	rs117299409	52963871	G	T	-0.0562952570552056	0.0985	0.5676
3	rs10510761	52965255	C	T	0.0361004656247227	0.0361	0.3172
3	rs117055919	52965514	G	C	0.229499310617107	0.0744	0.002043
3	rs2710339	52965713	G	A	-0.0416035498550752	0.0175	0.01728
3	rs2581827	52966558	C	T	-0.0418016408837633	0.0175	0.01668
3	rs34493168	52966821	A	G	0.0363029992242924	0.0361	0.3143
3	rs190512442	52967444	T	C	0.0355987772398635	0.0765	0.6422
3	rs183202781	52967560	A	G	0.0355987772398635	0.0765	0.6415
3	rs141849357	52968003	G	T	0.0108014536938559	0.0532	0.8397
3	rs2257216	52968726	T	C	-0.0423022562339069	0.0175	0.01536
3	rs2710314	52969128	T	C	-0.0421979407001862	0.0175	0.0156
3	rs2710313	52969529	T	A	-0.0390007373497326	0.0175	0.02606
3	rs13092352	52969697	C	T	0.0358014124633833	0.0361	0.3214
3	rs74555247	52969855	C	G	0.0515957486436504	0.03	0.08561
3	rs189584754	52970103	A	G	0.0360040066341877	0.0765	0.6383
3	rs181993788	52970312	T	C	0.0360040066341877	0.0765	0.6382
3	rs62253602	52970877	C	T	0.0209979909956055	0.0267	0.4326
3	rs74658899	52971240	T	C	-0.0551005327305046	0.0251	0.02833
3	rs11713290	52971579	G	A	0.0363029992242924	0.0361	0.3148
3	rs11714037	52971680	C	A	0.0332993704009261	0.0362	0.3567
3	rs12495610	52971800	T	C	0.0456996792509903	0.0814	0.5747
3	rs145389157	52971984	C	G	-0.0010005003335835	0.0788	0.9899
3	rs184082304	52972327	A	C	0.0363994293800054	0.0765	0.6348
3	rs2581797	52972468	C	T	-0.0363009797263316	0.018	0.04301
3	rs62253603	52972862	G	A	0.0228958774769045	0.0267	0.3906
3	rs2581801	52972907	G	T	-0.0323992324466777	0.0181	0.07332
3	rs13069006	52973305	G	C	0.0335991726304121	0.0362	0.3531
3	rs2581802	52973373	A	T	-0.0323992324466777	0.0181	0.073
3	rs2710346	52974152	C	T	-0.0425004857321486	0.0174	0.01479
3	rs13074524	52974184	A	G	0.0371030879515023	0.0361	0.3045
3	rs2336540	52974589	G	A	0.03649585023784	0.0361	0.3115
3	rs2336541	52974630	G	C	0.0366019024445485	0.0361	0.3113
3	rs62253604	52975069	C	T	0.023198814502523	0.0266	0.3827
3	rs11717715	52975565	G	A	0.0366019024445485	0.0361	0.3104
3	rs11710707	52975916	A	G	0.0338022134084658	0.0362	0.3508
3	rs11718538	52975987	C	G	0.0368043345220483	0.0361	0.3086
3	rs2710345	52976075	T	C	-0.0323992324466777	0.0181	0.07377
3	rs7621939	52976469	C	T	0.0323026073786261	0.0181	0.07398
3	rs62253605	52978418	T	C	-0.053200374867981	0.0174	0.002245
3	rs2710332	52978691	A	G	-0.0523043316292892	0.0175	0.002753
3	rs2581805	52979050	T	C	-0.0325955083699338	0.0181	0.07147
3	rs35380116	52979178	A	G	-0.0361972883118878	0.0179	0.0432
3	rs13072395	52980573	T	C	0.0338988850054592	0.0362	0.3492
3	rs11130332	52981119	A	T	-0.0361039752308815	0.0179	0.04416
3	rs35720014	52982110	A	C	0.0341985075799122	0.0362	0.3448
3	rs2581815	52982159	G	C	-0.0361972883118878	0.0179	0.04334
3	rs142304885	52982255	A	C	0.0002999550089979	0.0788	0.9971
3	rs2952830	52982296	G	A	-0.0517039049923374	0.0175	0.003051
3	rs7648514	52983246	G	C	-0.0328951617042694	0.0181	0.06886
3	rs6445550	52983434	G	A	0.0327962744150825	0.0181	0.07001
3	rs11708223	52983806	A	G	-0.0328951617042694	0.0181	0.06904
3	rs62253606	52983902	A	G	0.0235016597850914	0.0264	0.3731
3	rs13078834	52984770	G	T	0.0341985075799122	0.0362	0.3453
3	rs116887549	52984965	C	T	-0.050398957583852	0.0254	0.04728
3	rs59643635	52985291	A	G	0.0399031725325864	0.0766	0.6022
3	rs9865094	52985319	G	C	-0.0360003042410416	0.0179	0.04469
3	rs9831409	52985711	A	T	-0.0363009797263316	0.0179	0.04295
3	rs75446298	52985924	G	T	0.0022973590486834	0.0544	0.9656
3	rs36051354	52986012	T	C	-0.0536012187552047	0.0174	0.002054
3	rs34872575	52986277	G	A	0.0346043046869299	0.0362	0.3397
3	rs9311485	52987645	T	G	-0.0361039752308815	0.0179	0.04413
3	rs62253608	52989383	C	T	0.0234039777790161	0.0264	0.3743
3	rs183280651	52989880	T	A	0.0379025370484673	0.0766	0.6209
3	rs11717132	52990650	G	A	0.0381047060335456	0.0362	0.2925
3	rs145493354	52991019	G	C	0.001099395443301	0.0788	0.9891
3	rs2439434	52991189	G	A	-0.0393959285025942	0.0175	0.02457
3	rs2465101	52991307	A	T	-0.0394999521368577	0.0175	0.0243
3	rs75794552	52991584	C	T	0.0381047060335456	0.0362	0.2917
3	rs60887045	52992278	C	A	0.0382009626151637	0.0362	0.2912
3	rs35378159	52992992	G	A	0.0349037160078804	0.0363	0.3358
3	rs185712908	52993147	G	A	-0.000200020002667	0.0789	0.9978
3	rs2336669	52994138	A	G	0.0350002811846215	0.0181	0.05307
3	rs2581803	52994981	G	A	-0.0399994162638657	0.0175	0.02253
3	rs34313969	52995166	A	G	0.0381047060335456	0.0362	0.2926
3	rs6770957	52995416	T	C	0.0326994961630157	0.0181	0.07077
3	rs2710326	52995444	T	C	-0.0433982268254708	0.0175	0.01296
3	rs58515094	52995575	C	T	0.0384992991506098	0.0362	0.2875
3	rs4515041	52996032	T	A	-0.0433982268254708	0.0175	0.01284
3	rs61172708	52996052	T	G	0.0381047060335456	0.0362	0.2922
3	rs7652131	52997154	C	T	0.0327962744150825	0.0181	0.07006
3	rs4519686	52997871	T	C	-0.0326988269632397	0.0181	0.07081
3	rs35385050	52997945	C	A	0.0350968370374295	0.0363	0.3338
3	rs2336670	52998504	T	G	-0.0435966737180782	0.0175	0.01244
3	rs11713206	52999243	A	G	0.0339955472579582	0.0363	0.3482
3	rs9812543	52999789	G	A	0.0327962744150825	0.0181	0.06957
3	rs188216312	52999847	C	A	-0.000200020002667	0.0789	0.9975
3	rs71299700	53000232	C	A	0.0381047060335456	0.0362	0.2918
3	rs11707576	53001007	C	T	-0.0334016766340304	0.0181	0.06468
3	rs62253649	53001847	A	G	0.0227003855207759	0.0263	0.3879
3	rs9823697	53002150	G	A	-0.0409990935346932	0.0175	0.01929
3	rs35737577	53002557	G	C	0.0381047060335456	0.0362	0.2928
3	rs2336671	53002708	T	C	-0.0326988269632397	0.0182	0.0721
3	rs2245424	53003021	G	C	-0.044401309298167	0.0175	0.01102
3	rs193188131	53003037	T	C	0.0004998750416509	0.0789	0.9945
3	rs11717619	53003179	A	C	0.0382009626151637	0.0362	0.291
3	rs149375877	53003546	G	A	0.0006997551142732	0.0789	0.9927
3	rs189478717	53003939	C	A	0.0399992561638529	0.0766	0.6012
3	rs6792578	53004604	G	A	0.0329027196757078	0.0182	0.07026
3	rs6768844	53004620	C	T	0.0329027196757078	0.0182	0.07014
3	rs57916015	53005110	T	G	0.0246048038572487	0.0263	0.3506
3	rs35849389	53005235	A	G	0.03649585023784	0.0362	0.3133
3	rs146182136	53005711	T	A	0.0080971295874548	0.0503	0.8724
3	rs139046372	53005996	G	C	0.0633972451297916	0.0632	0.316
3	rs35671032	53006055	T	C	0.022299507494767	0.0263	0.3968
3	rs149880418	53006163	T	C	0.0630968574396732	0.0632	0.3181
3	rs34933390	53006265	T	G	0.0363029992242924	0.0362	0.3157
3	rs140429362	53007712	T	C	-0.0724954268501865	0.0586	0.2162
3	rs2336672	53007803	T	C	0.0443995872966845	0.0175	0.01096
3	rs9846976	53007995	T	C	0.0332993704009261	0.0182	0.06698
3	rs35384050	53008769	G	T	0.0368043345220483	0.0362	0.3099
3	rs73087044	53009043	C	G	0.0247999239054771	0.0264	0.3473
3	rs6801235	53009595	T	C	0.039701366851552	0.0176	0.02398
3	rs144840197	53009915	A	G	0.0910009082162264	0.1095	0.4062
3	rs13091844	53010271	C	T	0.0366983037826737	0.0362	0.3106
3	rs36090694	53010742	T	C	0.0329994782631079	0.0363	0.3635
3	rs9842974	53011050	C	A	0.0324962313421326	0.0182	0.0741
3	rs11130333	53011374	A	G	0.024097313483794	0.0263	0.3605
3	rs11706035	53011868	A	T	0.0366019024445485	0.0362	0.3126
3	rs34943350	53012888	C	T	0.0329027196757078	0.0363	0.3656
3	rs62253653	53013267	A	G	0.0226026252094292	0.0278	0.4165
3	rs11720191	53013839	T	C	0.0366983037826737	0.0362	0.3119
3	rs2581816	53014657	C	T	0.0441986870716702	0.0175	0.01155
3	rs150887953	53015430	G	A	0.0647010079358763	0.0636	0.3091
3	rs11710394	53015839	A	G	0.0366019024445485	0.0363	0.3132
3	rs60942590	53016421	G	A	0.0363994293800054	0.0363	0.3152
3	rs2581819	53016552	C	A	-0.0437011352710986	0.0175	0.01259
3	rs143608875	53016699	C	T	0.0670042287804738	0.0636	0.2924
3	rs2564930	53017307	T	C	-0.0437951599996715	0.0175	0.01232
3	rs34561018	53019964	G	T	0.0605963861236938	0.0523	0.247
3	rs6777554	53020063	G	A	0.0355022698424966	0.0206	0.08505
3	rs2581820	53020544	A	G	-0.0361972883118878	0.018	0.04481
3	rs2564931	53020559	G	A	-0.0453007592301635	0.0173	0.008889
3	rs2581821	53021588	T	G	-0.0532952970582236	0.0174	0.002172
3	rs2581822	53021749	G	A	-0.0530000131617053	0.0174	0.002303
3	rs2564932	53022010	C	A	-0.053200374867981	0.0174	0.002196
3	rs2581823	53022076	C	G	-0.0318003125497978	0.0183	0.08209
3	rs2581824	53022408	C	A	-0.0453949344903922	0.0173	0.008669
3	rs2564933	53023373	A	C	-0.0534007767271153	0.0174	0.00211
3	rs62253656	53023428	G	C	0.0275957115907991	0.0264	0.2957
3	rs11130335	53023635	C	T	0.0254045542217263	0.0264	0.3366
3	rs13058817	53024139	C	T	0.0315955615897506	0.0364	0.3855
3	rs17052697	53024216	G	A	0.0423983514166169	0.0403	0.2922
3	rs2564934	53024580	G	A	-0.0454995840713661	0.0173	0.0086
3	rs2564936	53025585	A	C	-0.0456042446050211	0.0173	0.008519
3	rs146300823	53025818	A	C	0.216296161356764	0.0733	0.003164
3	rs12053904	53025837	C	T	0.0259016375226531	0.0264	0.3269
3	rs2564937	53025859	C	T	-0.0454995840713661	0.0173	0.008674
3	rs6771610	53026104	T	C	0.0310043588626902	0.0183	0.09094
3	rs35076015	53026366	C	T	0.0321960982163169	0.0364	0.3765
3	rs2564938	53026384	C	T	-0.0462952789853036	0.0173	0.007581
3	rs34238610	53026480	A	T	0.0315955615897506	0.0364	0.3849
3	rs2115779	53026714	A	C	0.0258041896815329	0.0264	0.3286
3	rs141435694	53027112	T	C	-0.0214994661132367	0.09	0.8108
3	rs2246556	53027983	T	C	-0.0335050785573982	0.0181	0.06464
3	rs2336720	53028061	C	T	0.0324962313421326	0.026	0.21
3	rs185927570	53028231	C	T	0.0520040417467951	0.0758	0.4924
3	rs2336721	53028375	C	T	0.0323026073786261	0.026	0.2134
3	rs2564962	53031638	T	C	-0.052198967543594	0.0174	0.002656
3	rs140645591	53032572	C	T	-0.0296966117368367	0.073	0.6842
3	rs182466177	53032767	C	T	0.0733991495697677	0.0627	0.2414
3	rs117000645	53032837	C	T	-0.0127003085782322	0.0866	0.8835
3	rs2564920	53033057	A	C	-0.052198967543594	0.0174	0.002671
3	rs116038867	53033112	C	T	0.0728042655546038	0.0627	0.2452
3	rs2564919	53033295	A	G	-0.052198967543594	0.0174	0.002671
3	rs117493077	53033399	C	T	0.094500761404526	0.0878	0.2818
3	rs12635298	53033796	T	C	-0.052198967543594	0.0174	0.002676
3	rs148687620	53034180	C	T	0.0664990979502052	0.061	0.2758
3	rs183297265	53034570	A	C	-0.0570043080677942	0.0932	0.5411
3	rs2581792	53035044	T	C	-0.0523043316292892	0.0175	0.002737
3	rs143996981	53035809	G	A	0.0732969290614569	0.0627	0.2425
3	rs117166886	53036642	G	A	0.146495741116149	0.0874	0.09353
3	rs190037813	53036800	T	C	0.0736964589223369	0.0627	0.2393
3	rs74599071	53037235	A	G	0.143996442472287	0.0708	0.04211
3	rs2564917	53037695	C	T	-0.0449032281024259	0.0174	0.009761
3	rs2564964	53038118	A	G	-0.0519988063604998	0.0174	0.002745
3	rs75614137	53038280	C	T	-0.0807004239214553	0.0458	0.07791
3	rs72965345	53038321	G	A	0.0825012215117438	0.0613	0.1785
3	rs2581795	53038786	A	G	-0.0449973659307358	0.0174	0.00954
3	rs7628501	53038983	C	T	0.0644010116835795	0.0585	0.2708
3	rs1529544	53039455	G	A	-0.0398016818829366	0.0174	0.02207
3	rs11711773	53040456	C	A	0.0305970979773775	0.0364	0.401
3	rs11715894	53040459	T	A	-0.0440041354980549	0.0173	0.01106
3	rs2581796	53040546	A	G	-0.0289963604415917	0.0184	0.1146
3	rs116873908	53040698	G	A	0.0708032317954	0.0432	0.1011
3	rs56129941	53041344	G	T	0.0270021387025708	0.0264	0.3057
3	rs35174175	53041509	T	C	0.0307037775750057	0.0364	0.3988
3	rs185857156	53041878	C	T	0.0669013524517588	0.0635	0.2921
3	rs4687692	53042469	A	C	-0.0313049258284153	0.0184	0.08894
3	rs71617204	53042951	G	A	0.0312951579807101	0.0365	0.3904
3	rs28696085	53043334	T	C	0.0754042744478771	0.0624	0.2268
3	rs56155510	53043637	C	T	0.0273038345273452	0.0263	0.3003
3	rs72965350	53044936	T	C	0.0513012943555507	0.0616	0.4055
3	rs2564947	53046216	C	T	-0.0374007702544828	0.0181	0.03919
3	rs59224641	53046339	A	G	0.0705982488455367	0.0633	0.2651
3	rs138772102	53046356	C	T	0.0693021569865934	0.0635	0.2757
3	rs55962821	53046697	C	T	0.0267977123853779	0.0263	0.309
3	rs60648378	53046708	G	A	0.0705982488455367	0.0633	0.2648
3	rs140038778	53047120	G	A	-0.140400646303094	0.0762	0.06522
3	rs9819608	53047213	T	C	0.0806025509320504	0.0623	0.1954
3	rs117496343	53047386	G	A	-0.0557030028762507	0.1122	0.6194
3	rs55794978	53047708	A	T	0.0736964589223369	0.0633	0.2437
3	rs9852646	53048342	G	C	0.0805010641506168	0.0622	0.1956
3	rs185931706	53048670	C	A	0.0697032857496389	0.0633	0.2714
3	rs34979715	53048960	G	A	0.0299956000353805	0.0364	0.4095
3	rs4687694	53049047	T	C	-0.0396039865931634	0.0174	0.02282
3	rs12635933	53049103	G	A	0.0270021387025708	0.0263	0.3038
3	rs137863343	53050364	A	G	-0.141598127131055	0.0767	0.06493
3	rs143968962	53051022	A	G	0.0697032857496389	0.0635	0.2728
3	rs149839478	53051330	T	A	-0.0824038262548157	0.0784	0.2932
3	rs17304694	53051577	G	A	0.0250047589895661	0.0263	0.3424
3	rs58309671	53053151	A	T	0.0754042744478771	0.0632	0.2333
3	rs72965354	53053660	T	C	0.074197968103965	0.0632	0.2409
3	rs35507120	53053924	C	T	0.0326027085440124	0.0364	0.3707
3	rs55796351	53054150	A	T	0.0251022847608284	0.0263	0.341
3	rs190703746	53054199	G	A	-0.0584981343943099	0.1125	0.6031
3	rs2581776	53054234	G	A	-0.0530949163341788	0.0174	0.002252
3	rs2581777	53054727	T	C	-0.053200374867981	0.0174	0.002212
3	rs2581778	53055311	G	A	-0.0393023164827424	0.0174	0.02379
3	rs2244552	53055522	A	G	-0.0393023164827424	0.0174	0.02379
3	rs57940327	53055599	T	C	0.0723020567553947	0.0633	0.2538
3	rs2244461	53055842	G	A	-0.053200374867981	0.0174	0.002199
3	rs2581779	53056199	T	C	-0.0289963604415917	0.0185	0.1168
3	rs2581780	53058960	C	T	-0.0297996312385195	0.0184	0.1066
3	rs77058023	53059495	T	C	0.024097313483794	0.0417	0.5639
3	rs28719645	53059553	G	A	0.0799011591944847	0.062	0.1977
3	rs2564951	53060449	C	T	-0.0515038428671156	0.0174	0.003169
3	rs2255107	53060637	C	T	-0.032502530761974	0.0187	0.08215
3	rs7631487	53061190	A	G	0.100596184233562	0.0599	0.09332
3	rs12633064	53061377	T	C	0.0259990758686168	0.0262	0.3209
3	rs9822686	53061683	G	A	0.0717995956157747	0.0625	0.2506
3	rs61285888	53061754	T	A	0.0667984655384157	0.0624	0.2846
3	rs62255895	53061985	T	C	0.025696986087186	0.0261	0.3251
3	rs9847710	53062661	T	C	-0.0568031828243105	0.0177	0.001344
3	rs145028434	53062883	G	A	0.0644010116835795	0.0626	0.3032
3	rs2581806	53063360	A	G	-0.0557030028762507	0.0173	0.001325
3	rs62255897	53063870	A	G	0.0330962274891896	0.0237	0.1628
3	rs62255898	53063924	G	A	0.0254045542217263	0.0261	0.331
3	rs12489490	53064022	C	A	0.0542040540135122	0.0198	0.006153
3	rs72965361	53065031	C	G	0.0676025721352111	0.0622	0.2773
3	rs72965362	53065245	T	C	0.0657971037900478	0.0624	0.2922
3	rs140799186	53065420	C	T	0.0727019842157449	0.0617	0.2388
3	rs76939118	53065811	G	A	0.0633972451297916	0.0625	0.3101
3	rs117192097	53066090	C	G	-0.0113036461713921	0.0773	0.8835
3	rs58840385	53066268	T	C	0.0677988255644351	0.0623	0.277
3	rs11713171	53066280	G	C	-0.009696862978864	0.0256	0.7042
3	rs56907549	53066317	C	G	-0.112004762080243	0.0679	0.09932
3	rs181292424	53067296	C	T	0.0636037093371393	0.0627	0.3108
3	rs60744886	53067653	G	A	0.0712968818820338	0.0625	0.2543
3	rs71301803	53067833	C	T	0.0546964969190277	0.0198	0.005867
3	rs11709427	53068042	C	T	-0.061003443560332	0.0176	0.000518
3	rs73079924	53068155	T	A	0.0262036654966364	0.0261	0.3164
3	rs142287607	53070399	C	T	0.0638007490506618	0.0626	0.3087
3	rs2564956	53070462	C	T	-0.0566020980240563	0.0177	0.001402
3	rs17304995	53070755	A	G	0.0539008916487975	0.0198	0.006546
3	rs11712653	53070875	C	A	-0.0092022107647994	0.0256	0.7193
3	rs17052727	53070914	T	C	0.001598721363697	0.024	0.946
3	rs150401559	53070955	C	A	0.0648978315778429	0.0625	0.2987
3	rs144271911	53071007	A	G	0.0667984655384157	0.0625	0.2849
3	rs72965366	53071240	G	A	0.0670977435324941	0.0624	0.2825
3	rs2581818	53071652	C	A	-0.0549948736289312	0.0173	0.001512
3	rs2581817	53071797	G	C	-0.056496280157669	0.0177	0.001439
3	rs140846931	53072079	C	G	0.0654974362315006	0.0627	0.296
3	rs34121720	53072167	C	T	-0.0092022107647994	0.0256	0.7186
3	rs139766047	53072516	G	A	0.127099502293732	0.0699	0.0692
3	rs61438885	53072866	T	C	0.0676025721352111	0.0625	0.2792
3	rs61437303	53073078	G	A	0.0666955680382664	0.0624	0.2851
3	rs56835905	53073081	C	T	0.0666955680382664	0.0624	0.2852
3	rs71301804	53073314	C	A	-0.0102018624845967	0.0256	0.6915
3	rs59515578	53074032	A	C	0.0705982488455367	0.0622	0.2563
3	rs13072818	53074263	C	T	-0.009696862978864	0.0256	0.7035
3	rs190742255	53074679	T	C	0.0657034673241941	0.0624	0.2926
3	rs13100714	53074824	T	G	-0.0094040800752939	0.0256	0.7119
3	rs145102859	53075623	A	G	0.0360040066341877	0.0453	0.4258
3	rs11718388	53076415	G	A	-0.009696862978864	0.0256	0.7035
3	rs9818819	53076755	T	G	-0.0548047153744336	0.0173	0.001556
3	rs34340609	53077276	A	G	0.0018981972830802	0.024	0.9364
3	rs183255344	53077317	A	G	0.0641009254065236	0.0624	0.3043
3	rs1346719	53077372	T	C	0.0018981972830802	0.024	0.9354
3	rs7613013	53077806	A	G	-0.0548997899816623	0.0173	0.001548
3	rs34230854	53078590	C	A	0.0531994764675775	0.0199	0.007382
3	rs6808387	53079732	C	T	0.0563047162104676	0.0177	0.001506
3	rs2564941	53080148	A	C	-0.0008003201707691	0.024	0.9729
3	rs3821872	53080555	C	G	-0.0009004052431641	0.024	0.9701
3	rs3806693	53080909	C	A	0.0667984655384157	0.0634	0.2921
3	rs3806692	53080987	C	G	0.0016985566355815	0.024	0.9435
3	rs189440791	53081076	G	A	0.0666955680382664	0.0634	0.293
3	rs6781896	53081612	T	C	0.0274984287018097	0.026	0.2904
3	rs186372583	53082312	C	T	0.0656004570839489	0.0634	0.3008
3	rs2581826	53082532	C	T	-0.0006001800720324	0.024	0.9801
3	rs180738561	53082571	C	A	0.0654974362315006	0.0633	0.301
3	rs7644973	53082937	C	T	0.0531994764675775	0.0199	0.007437
3	rs573481240	53083311	A	C	-0.0358966439977618	0.0993	0.7172
3	rs6445555	53083742	G	T	0.0	0.024	0.9996
3	rs7647960	53083803	C	G	-0.0544033888793865	0.0173	0.001694
3	rs6445556	53083811	G	A	9.99950003332973e-05	0.024	0.9977
3	rs7617501	53083843	T	C	-0.0544984253364989	0.0173	0.001684
3	rs6445557	53083969	C	T	9.99950003332973e-05	0.024	0.9959
3	rs11707780	53084326	C	T	0.0004998750416509	0.024	0.9825
3	rs151102718	53084755	C	T	-0.058901107920161	0.0709	0.4055
3	rs2581812	53085044	G	A	-0.0568031828243105	0.0174	0.001105
3	rs141518615	53085068	G	A	0.0619977962278187	0.0632	0.3265
3	rs750474	53085280	G	T	-0.000200020002667	0.024	0.9921
3	rs71301807	53085475	C	G	0.0533037720223111	0.0199	0.007313
3	rs71301808	53085577	C	G	-0.009797842480111	0.0256	0.7007
3	rs2581811	53085801	T	C	-0.0546040319940407	0.0173	0.001641
3	rs12488768	53086234	C	T	0.0563992368491194	0.0177	0.001478
3	rs58660500	53086573	C	T	-0.009696862978864	0.0256	0.7031
3	rs58492539	53086728	C	G	0.0274011363479391	0.026	0.2912
3	rs12632575	53087088	G	A	-0.0003000450090019	0.024	0.9891
3	rs13088455	53087482	C	G	0.0563992368491194	0.0177	0.001475
3	rs7627462	53087621	A	G	-0.0005001250416822	0.024	0.9843
3	rs9831861	53088285	T	G	0.0565031992337321	0.0177	0.001454
3	rs3097417	53088601	C	G	0.0097027754613851	0.0255	0.7045
3	rs11923593	53088790	A	G	-0.0544984253364989	0.0173	0.001655
3	rs9756317	53088815	T	C	-0.000200020002667	0.024	0.9932
3	rs2581807	53088844	G	A	-0.0004000800213396	0.024	0.9871
3	rs193085169	53089309	T	C	0.0582972096102774	0.0634	0.358
3	rs2581808	53089445	C	T	-0.0544984253364989	0.0173	0.001664
3	rs2581809	53089683	G	C	-0.0544033888793865	0.0173	0.00167
3	rs71301809	53090312	C	T	-0.0106970095483354	0.0256	0.6756
3	rs4687697	53090490	C	T	0.0563047162104676	0.0177	0.001491
3	rs7647313	53091078	G	A	-0.0544033888793865	0.0173	0.001696
3	rs7625909	53091164	C	T	-0.0544033888793865	0.0173	0.001699
3	rs12632240	53091852	C	T	-0.0544033888793865	0.0173	0.001691
3	rs13085514	53091900	C	T	-0.0108991808690006	0.0256	0.6699
3	rs182068546	53092070	C	T	0.0555955265008719	0.0629	0.3763
3	rs148707968	53092291	C	T	0.056900047132812	0.0626	0.3639
3	rs9870898	53092375	A	G	0.0563047162104676	0.0206	0.006386
3	rs77256043	53093935	A	G	0.0471984218290006	0.0341	0.1668
3	rs11712910	53094194	C	A	-0.0548047153744336	0.0174	0.001678
3	rs2564926	53094730	G	A	0.0005998200719675	0.024	0.9785
3	rs186661981	53095767	G	A	0.056900047132812	0.0628	0.3645
3	rs189662973	53095791	C	G	-0.0881975347421256	0.0708	0.213
3	rs11923572	53095879	C	T	-0.0426048328324374	0.0178	0.017
3	rs11915851	53096047	A	G	-0.0426048328324374	0.0178	0.0171
3	rs2581789	53096230	C	T	-0.0426048328324374	0.0179	0.01718
3	rs6794389	53096394	A	G	0.0563992368491194	0.0206	0.006277
3	rs6805298	53096552	G	A	0.0563992368491194	0.0206	0.006275
3	rs9758988	53096875	T	C	0.0251022847608284	0.0237	0.2886
3	rs4687698	53097108	C	T	0.0565031992337321	0.0206	0.006176
3	rs6445558	53097660	G	T	0.0558981756288099	0.0177	0.001621
3	rs1811351	53098775	A	G	0.0250047589895661	0.0236	0.2895
3	rs59989280	53098875	T	C	0.0575988723793984	0.0207	0.005308
3	rs6789219	53098938	C	G	0.0577027101282892	0.0207	0.005231
3	rs71301811	53099334	T	C	0.0308977113278438	0.0345	0.3712
3	rs372491598	53099494	A	G	-0.0755967721743758	0.0397	0.05686
3	rs73082037	53100086	C	A	0.0247999239054771	0.0249	0.3177
3	rs148876875	53100181	T	G	0.0435000054458512	0.0621	0.4831
3	rs6770152	53100214	G	T	0.0595982128860241	0.0176	0.0007006
3	rs72965381	53100589	C	T	0.0425996136188173	0.062	0.4922
3	rs117084319	53101031	C	A	0.0082954970241069	0.0724	0.9084
3	rs4687699	53101224	C	T	0.0594003432814475	0.0204	0.003563
3	rs11714902	53101544	G	C	-0.0140989243795016	0.0256	0.5802
3	rs6799185	53101580	C	T	0.0397974698740661	0.018	0.02704
3	rs180740083	53101594	T	C	0.0395956428583544	0.0619	0.5222
3	rs11714876	53101640	C	G	-0.0058973552660839	0.024	0.8068
3	rs2581790	53101780	T	C	-0.0517039049923374	0.0174	0.002991
3	rs34244302	53102236	C	G	-0.0136020904182857	0.0256	0.5953
3	rs118164400	53102323	T	C	0.0411995232473163	0.0618	0.5056
3	rs13072457	53102389	G	A	-0.0138961051921114	0.0256	0.5868
3	rs2564924	53103155	C	T	-0.0143017847108596	0.0186	0.4437
3	rs2564923	53103262	A	G	-0.0140989243795016	0.0186	0.4503
3	rs13078971	53103645	G	C	-0.0145960053074092	0.0255	0.5664
3	rs34530577	53103796	G	T	-0.0122041688389067	0.0186	0.5113
3	rs60579898	53103981	G	C	0.0312951579807101	0.0226	0.1664
3	rs73082047	53104360	G	T	0.0262036654966364	0.0237	0.27
3	rs13084937	53104639	G	A	-0.0136020904182857	0.0255	0.5946
3	rs2336723	53106047	T	C	-0.0129028853555234	0.0186	0.4881
3	rs4478072	53106125	G	T	-0.0149004625639624	0.0255	0.5605
3	rs2564939	53106880	T	C	-0.0267958227871631	0.0237	0.2594
3	rs2564940	53107569	G	A	-0.0137034650584925	0.0186	0.46
3	rs2581798	53107600	T	C	-0.0278029446620889	0.0237	0.2417
3	rs35333155	53107780	C	T	-0.0136020904182857	0.0187	0.4656
3	rs2581799	53108776	G	A	-0.0137034650584925	0.0187	0.4618
3	rs116656058	53108815	C	T	0.0592966816705476	0.0336	0.07764
3	rs2581800	53109352	A	G	-0.013004189135254	0.0186	0.4856
3	rs138683550	53110073	G	A	0.0384030712829451	0.0619	0.5353
3	rs7622420	53111069	A	G	-0.0139975096438537	0.0255	0.5832
3	rs79251551	53111631	T	G	0.0497040321791155	0.0653	0.4463
3	rs151225962	53111672	C	A	0.0387975467079122	0.0619	0.5306
3	rs1864367	53111704	T	C	-0.0131966945943914	0.0186	0.4766
3	rs139005532	53111923	G	A	0.0389995348490096	0.0619	0.5287
3	rs117505406	53111944	G	A	-0.0338050046123612	0.1067	0.7516
3	rs11707575	53113762	C	A	-0.0140989243795016	0.0255	0.5808
3	rs182076220	53113946	G	A	0.0392014821991368	0.0619	0.5263
3	rs56386026	53114540	C	T	0.0320992618599997	0.0245	0.1905
3	rs143938249	53114601	G	A	0.0400953305639422	0.0619	0.5165
3	rs116917230	53115145	G	A	0.0392976332717761	0.0619	0.5249
3	rs2253209	53115160	A	C	-0.0151034855773182	0.0187	0.4216
3	rs2336724	53116230	T	C	-0.0344051267241774	0.0232	0.1374
3	rs36033494	53116851	C	T	-0.0146974807605841	0.019	0.4369
3	rs71301814	53117663	G	A	-0.0142003494011414	0.0255	0.5779
3	rs11710292	53117798	T	C	-0.013399371963117	0.0255	0.5978
3	rs149833053	53118156	T	C	-0.129004511572224	0.1009	0.2011
3	rs2564929	53118204	T	C	-0.0318003125497978	0.0245	0.1946
3	rs2336725	53118739	C	T	-0.0154994990469515	0.0187	0.4067
3	rs930122	53119329	T	C	-0.034198147379977	0.0232	0.1393
3	rs2253675	53119534	T	C	-0.0355028330426552	0.0231	0.1251
3	rs59583591	53119581	T	C	-0.0130953713122409	0.0255	0.6074
3	rs2253685	53119703	G	A	-0.0159972768350078	0.0187	0.3936
3	rs183231011	53119980	T	A	-0.0582013104087528	0.086	0.4989
3	rs2253796	53120098	C	T	-0.0154994990469515	0.0187	0.4083
3	rs7625448	53120766	C	A	-0.0136020904182857	0.0255	0.5934
3	rs149523525	53120908	C	G	0.0397974698740661	0.0619	0.5201
3	rs11130338	53120924	C	T	-0.0152963956259917	0.0187	0.4147
3	rs62255925	53121014	G	A	0.0320024161254944	0.0245	0.1915
3	rs4687701	53121276	A	G	-0.0152050125429676	0.0187	0.4159
3	rs2581782	53122257	T	C	-0.0147989665120717	0.0187	0.4281
3	rs2581783	53122258	G	A	-0.0147989665120717	0.0187	0.4282
3	rs2581784	53122370	A	G	-0.0146974807605841	0.0187	0.4324
3	rs2082093	53122969	G	A	-0.0146974807605841	0.0187	0.4337
3	rs2099162	53123032	C	T	-0.0316041926269978	0.0245	0.1965
3	rs9875573	53123079	A	T	-0.0137034650584925	0.0255	0.5905
3	rs148022607	53123264	A	G	0.0409019913204257	0.0617	0.5073
3	rs891368	53123273	A	G	-0.0145046862028817	0.0187	0.4389
3	rs1078968	53123486	G	A	-0.0145046862028817	0.0187	0.4378
3	rs139197209	53124386	C	T	0.0387013475370749	0.0619	0.5321
3	rs7645611	53125297	G	C	-0.0127003085782322	0.0255	0.617
3	rs62255926	53125429	A	T	0.0320024161254944	0.0258	0.2158
3	rs2564922	53125469	G	A	-0.0328951617042694	0.0232	0.1547
3	rs2564921	53125585	T	C	-0.0138048499765589	0.0187	0.4601
3	rs11242	53125922	T	C	-0.0144032303107437	0.0187	0.4407
3	rs2581786	53126143	G	A	-0.0144032303107437	0.0187	0.4417
3	rs2581787	53127677	G	T	-0.0138961051921114	0.0188	0.4576
3	rs56058643	53127767	T	C	0.0312951579807101	0.0245	0.2012
3	rs35163227	53127876	A	G	-0.0146974807605841	0.0255	0.5647
3	rs55950520	53128351	G	A	0.0310043588626902	0.0245	0.2048
3	rs9874517	53128371	A	G	-0.0127003085782322	0.0256	0.6206
3	rs13320044	53129183	G	A	-0.0142003494011414	0.0255	0.5786
3	rs141904704	53129711	G	A	0.0323026073786261	0.0619	0.6013
3	rs62255929	53130435	C	T	0.0304031059110447	0.0245	0.2138
3	rs80132892	53130466	G	A	0.0304031059110447	0.0245	0.2144
3	rs11718752	53130745	T	C	-0.0116981574124923	0.0255	0.6478
3	rs7640293	53130905	C	T	-0.0136020904182857	0.0255	0.5937
3	rs7640294	53130913	C	A	-0.0137034650584925	0.0188	0.4647
3	rs113575180	53131043	G	C	-0.0137034650584925	0.0256	0.5922
3	rs2163167	53131772	T	C	-0.0138961051921114	0.0188	0.4573
3	rs2115782	53131830	G	A	-0.0138961051921114	0.0188	0.4594
3	rs62255931	53131948	A	G	0.0305001066483263	0.0245	0.214
3	rs2564958	53132622	A	T	-0.0262002485024742	0.02	0.1887
3	rs2581828	53133149	C	G	-0.0125990355765152	0.0188	0.5044
3	rs2581829	53133526	A	G	-0.0170952954286372	0.0187	0.3606
3	rs2581830	53134098	T	C	-0.0166986496230515	0.0186	0.3697
3	rs59936858	53134369	C	T	0.0232965165504356	0.0879	0.791
3	rs181429949	53134698	G	A	0.0173977771764203	0.0616	0.7777
3	rs35783750	53134863	T	C	-0.0164953025291975	0.0187	0.3762
3	rs34454739	53134971	A	G	-0.0165969709073694	0.0187	0.3736
3	rs4395392	53135938	T	C	-0.0166986496230515	0.0187	0.3698
3	rs2564961	53136461	G	A	-0.0169020380753563	0.0187	0.3654
3	rs891369	53136551	G	A	0.0320024161254944	0.0244	0.1893
3	rs146949237	53136855	T	C	0.0116024307308398	0.0616	0.8502
3	rs4337632	53137311	C	G	-0.0163021610829842	0.0187	0.3837
3	rs1560333	53138254	T	C	0.0032048589489113	0.0239	0.8941
3	rs2564942	53139506	C	T	-0.0185000759845861	0.0188	0.324
3	rs2581774	53139507	A	G	-0.0181028726978536	0.0188	0.3332
3	rs2336722	53139977	G	A	-0.0171970248285215	0.0188	0.3592
3	rs1004807	53140603	T	C	-0.0331949048576409	0.0234	0.1563
3	rs1004808	53140630	A	C	0.0030952049073025	0.0211	0.8823
3	rs71301815	53141306	C	T	-0.0094040800752939	0.0254	0.71
3	rs369371727	53141307	G	A	0.0435000054458512	0.0619	0.4828
3	rs73088322	53141516	C	G	0.0275957115907991	0.0243	0.2562
3	rs73088327	53141549	C	T	0.0275957115907991	0.0243	0.2557
3	rs4282053	53141965	G	C	0.0277027118389473	0.0243	0.2538
3	rs71301816	53142071	G	A	-0.0099998320783335	0.0254	0.6937
3	rs182258439	53142088	A	T	0.0439977464776452	0.0619	0.4771
3	rs9845352	53142221	A	T	0.0277027118389473	0.0243	0.2541
3	rs9845484	53142256	A	G	0.0277027118389473	0.0243	0.2551
3	rs2115780	53142980	G	A	-0.0471964348309747	0.0174	0.006798
3	rs7615099	53143901	A	G	0.0298985503458634	0.0243	0.2191
3	rs9838517	53144363	T	C	0.0297044227063309	0.0243	0.2214
3	rs13088281	53147576	C	A	-0.0050024916227914	0.0252	0.8423
3	rs13433700	53147886	C	T	0.0263010744193707	0.0242	0.2775
3	rs2564944	53148455	G	C	-0.0277001306422786	0.023	0.2282
3	rs2581804	53148833	T	G	-0.0226956079321885	0.0619	0.7139
3	rs140671364	53149264	C	G	0.0363029992242924	0.0628	0.5634
3	rs34390878	53149268	G	A	0.0511017760490843	0.0476	0.2833
3	rs78814859	53150117	G	A	-0.000200020002667	0.0578	0.9977
3	rs73088342	53151664	A	C	0.027196791588428	0.0243	0.263
3	rs9852564	53152062	T	C	-0.0334016766340304	0.0621	0.5901
3	rs118046703	53152107	C	T	0.0314017631395316	0.0628	0.6172
3	rs6783748	53153431	A	T	0.027196791588428	0.0243	0.2621
3	rs148289202	53153964	G	A	0.0819025156196343	0.0852	0.3363
3	rs11713926	53155072	C	T	-0.001100605444033	0.0254	0.9645
3	rs9757079	53155158	C	T	0.0263010744193707	0.0243	0.2789
3	rs3796351	53156065	G	C	0.0278972284172359	0.0243	0.2508
3	rs147204677	53156692	T	A	0.208103007279447	0.0738	0.004796
3	rs9878875	53156867	T	C	0.027196791588428	0.0243	0.2634
3	rs12630819	53157302	A	T	0.0266029817945341	0.0243	0.2737
3	rs12638996	53157546	T	C	0.0267003518299564	0.0243	0.2715
3	rs1560331	53158158	T	C	-0.0358033589652777	0.0621	0.5647
3	rs4687703	53158768	A	G	-0.0413950753663857	0.0627	0.5087
3	rs80298029	53158986	G	A	0.052696808999969	0.0647	0.4157
3	rs117275189	53159224	G	C	0.0673969319860517	0.0625	0.281
3	rs9867023	53160132	T	C	0.0269047980491434	0.0243	0.2692
3	rs6769931	53160193	G	T	0.0262036654966364	0.0244	0.2838
3	rs6809973	53160216	T	C	0.0263010744193707	0.0244	0.2824
3	rs6769944	53160243	G	A	0.026398473854531	0.0245	0.2805
3	rs115242042	53160271	C	T	0.0305970979773775	0.0251	0.223
3	rs11713763	53160360	G	A	0.0352030377085245	0.0181	0.05206
3	rs4687704	53160405	T	C	-0.0454995840713661	0.0628	0.4687
3	rs4687705	53161031	A	G	-0.0386992491392765	0.063	0.5393
3	rs151077775	53161484	G	A	0.0485044090596151	0.0632	0.4434
3	rs9873111	53161573	T	C	-0.0421040660228114	0.0627	0.5022
3	rs9820125	53162279	A	C	0.0258041896815329	0.0244	0.2898
3	rs9858469	53162406	G	A	0.0258041896815329	0.0244	0.2901
3	rs9820324	53162445	A	G	0.0258041896815329	0.0244	0.29
3	rs117116912	53162459	C	T	0.048904443353603	0.0632	0.4391
3	rs112768159	53162660	G	C	0.025696986087186	0.0244	0.2926
3	rs142383513	53162672	G	T	0.0493995022947674	0.0633	0.4355
3	rs28734933	53162747	C	T	0.025696986087186	0.0244	0.293
3	rs28501212	53163057	A	T	0.0255995183002125	0.0244	0.2948
3	rs9830353	53163953	A	T	0.0299956000353805	0.0245	0.222
3	rs9868263	53164094	C	T	0.0282958691548473	0.0246	0.2502
3	rs9868406	53164193	C	T	0.0288012338056278	0.0246	0.2406
3	rs1560332	53164803	C	T	0.0281014301108748	0.0247	0.2557
3	rs117290725	53164921	A	G	0.0213015034199157	0.0494	0.6662
3	rs6792345	53165194	T	C	0.0270994698817177	0.0247	0.2727
3	rs6792363	53165263	T	G	0.0270021387025708	0.0247	0.2741
3	rs6445565	53165464	C	T	0.0270994698817177	0.0247	0.2725
3	rs6445566	53165627	A	G	0.0270021387025708	0.0247	0.2747
3	rs184039738	53165906	T	G	0.0755990028718877	0.0624	0.2252
3	rs13319872	53166098	A	G	0.0269047980491434	0.0247	0.2759
3	rs6777975	53166135	C	G	0.0350002811846215	0.0234	0.1346
3	rs9824325	53166510	T	C	0.0263010744193707	0.0247	0.2873
3	rs9828221	53166659	T	A	0.0260965047212743	0.0247	0.2903
3	rs77567495	53166976	C	T	0.0778032789468595	0.0621	0.2102
3	rs6784207	53167474	C	A	0.0266029817945341	0.0247	0.2817
3	rs6799837	53167854	T	G	0.025696986087186	0.0247	0.2986
3	rs9861744	53168113	G	T	-0.0343016316970211	0.0234	0.1428
3	rs57514626	53169302	T	G	0.0258041896815329	0.0247	0.2971
3	rs61296683	53169323	G	C	0.0258041896815329	0.0247	0.297
3	rs9867590	53169651	C	G	0.0259016375226531	0.0247	0.2953
3	rs9834111	53170044	A	G	0.0258041896815329	0.0247	0.2974
3	rs9872260	53170174	C	T	0.0259990758686168	0.0247	0.2926
3	rs4687570	53170500	C	T	-0.0364046818937998	0.0234	0.1194
3	rs9817467	53170625	T	C	0.0258041896815329	0.0248	0.2986
3	rs141027619	53171772	G	A	0.0531046528867784	0.0633	0.4014
3	rs9844531	53171822	A	G	0.0315955615897506	0.0233	0.1757
3	rs9845021	53172112	A	G	0.026398473854531	0.0246	0.2827
3	rs11130341	53172972	G	A	-0.0352023974087295	0.0233	0.1317
3	rs1080500	53175017	G	A	0.0366019024445485	0.0187	0.05022
3	rs141060112	53175381	C	T	0.0597960433459657	0.0792	0.45
3	rs7615501	53175557	G	A	0.0066975214477213	0.0232	0.7728
3	rs7610701	53176264	T	G	-0.0451019739124202	0.0212	0.03319
3	rs73087762	53177276	A	G	-0.0095050300143049	0.0464	0.8384
3	rs62254272	53178405	C	T	-0.0137034650584925	0.0515	0.7906
3	rs117438988	53178610	C	T	-0.013399371963117	0.0403	0.739
3	rs62254273	53178658	G	A	-0.0115969858456632	0.0514	0.8213
3	rs6807359	53179754	C	T	-0.0278029446620889	0.0216	0.1976
3	rs11130344	53179915	T	C	-0.0249999098013234	0.0203	0.2188
3	rs62254274	53180805	A	G	-0.0018016219466282	0.046	0.968
3	rs7616077	53183385	T	C	-0.0247026126403718	0.0202	0.2211
3	rs1872037	53184574	C	T	0.0295976364389436	0.0195	0.1294
3	rs35292588	53184856	G	A	0.0369007163483657	0.0459	0.4215
3	rs62254276	53185447	C	T	-0.010302892995897	0.0509	0.8404
3	rs62254277	53185487	C	G	-0.0110002818588653	0.051	0.8292
3	rs62254278	53185626	G	A	-0.0105049846451474	0.0509	0.8359
3	rs6777221	53186700	A	G	-0.0110002818588653	0.0507	0.8276
3	rs13085294	53186704	G	A	-0.0235962138551867	0.0201	0.2396
3	rs62254279	53187662	G	A	-0.0108991808690006	0.0508	0.8306
3	rs62254280	53188062	G	T	-0.0106970095483354	0.0509	0.8343
3	rs2358617	53189438	T	C	-0.0248051189189711	0.0202	0.2182
3	rs11130345	53189670	A	G	-0.0248051189189711	0.0202	0.2184
3	rs4687706	53190870	G	A	-0.0380965452668448	0.0199	0.05559
3	rs6778939	53191163	C	T	-0.0377953294954024	0.0199	0.05728
3	rs62254282	53192697	C	T	0.0338022134084658	0.021	0.1066
3	rs144942333	53194038	C	T	-0.0140989243795016	0.0797	0.8596
3	rs375148442	53194866	G	A	0.187599271789319	0.0751	0.01246
3	rs57046386	53197420	C	T	0.0324962313421326	0.0207	0.1155
3	rs11924565	53197640	C	T	-0.0288007896057264	0.0204	0.1584
3	rs1483185	53199014	T	G	-0.0299026613543135	0.0204	0.142
3	rs1483186	53199080	C	T	-0.0272992569378225	0.0204	0.1799
3	rs1483187	53199997	A	T	-0.029202265808213	0.0207	0.1574
3	rs3773733	53200664	G	A	-0.031397792147416	0.0204	0.1241
3	rs148077546	53200802	G	C	0.0204004877576787	0.0808	0.8011
3	rs3773732	53200876	A	G	-0.0454995840713661	0.019	0.01684
3	rs73091417	53201613	C	T	-0.0014009809156281	0.0648	0.9831
3	rs750170	53201898	G	A	-0.0271040176920589	0.0204	0.183
3	rs3773731	53202143	C	T	0.03029639423135	0.0206	0.1415
3	rs148604909	53202357	G	A	0.0014988761237359	0.0797	0.9847
3	rs11130347	53204466	G	A	-0.0239034240815591	0.0196	0.2216
3	rs4687571	53204515	T	G	-0.0243029385231735	0.0198	0.2196
3	rs3773729	53204845	C	T	-0.0255024404124231	0.0197	0.195
3	rs117978879	53204908	C	T	0.0676960309526514	0.0902	0.453
3	rs3821690	53205106	G	A	0.0259016375226531	0.0208	0.2119
3	rs3773728	53205134	G	C	-0.023401696181619	0.0196	0.2317
3	rs184376237	53205368	C	T	0.0912017517597817	0.1281	0.4764
3	rs3773727	53205494	G	A	-0.0242004837056584	0.0203	0.2315
3	rs3773726	53206065	C	T	0.0262036654966364	0.0209	0.2098
3	rs73091425	53206490	C	T	0.0108014536938559	0.0593	0.8554
3	rs3796256	53206586	C	T	-0.0236986067778773	0.0196	0.2265
3	rs6797662	53207185	C	T	0.0258041896815329	0.0209	0.2161
3	rs6775022	53207327	G	A	0.0258041896815329	0.0209	0.2159
3	rs6764111	53207401	A	G	0.0011992805754821	0.0451	0.9783
3	rs3773725	53207516	C	G	-0.0235040691879941	0.0196	0.2313
3	rs3773724	53207647	G	A	0.0258041896815329	0.0209	0.2165
3	rs3773723	53207745	C	T	-0.0231969816042026	0.0196	0.2366
3	rs6778964	53208782	G	A	-0.0231969816042026	0.0196	0.2366
3	rs3821689	53208917	T	C	-0.022398994943479	0.0196	0.2536
3	rs73091435	53209438	G	A	-0.0113036461713921	0.0583	0.8464
3	rs1872035	53209500	G	T	-0.0231048737150968	0.0196	0.2401
3	rs112724859	53212212	C	A	-0.0104039337153929	0.0587	0.86
3	rs2306570	53212383	C	T	-0.0078003437327339	0.0589	0.8946
3	rs201528065	53212391	C	T	-0.0719042482916749	0.088	0.4134
3	rs2306571	53212574	C	G	-0.0216016445577609	0.0199	0.2778
3	rs17052826	53212716	C	T	-0.0091012913892029	0.0595	0.8787
3	rs2230493	53213657	T	C	-0.0112025145079934	0.0589	0.8488
3	rs11130349	53213970	C	T	0.004201162744548	0.0457	0.9264
3	rs200696494	53214861	C	T	0.0778032789468595	0.0977	0.4257
3	rs2242305	53215141	C	A	0.0225048553400694	0.0213	0.2909
3	rs7630325	53215799	G	A	0.0213015034199157	0.0213	0.317
3	rs11130350	53215875	A	C	-0.0164038098256767	0.0198	0.4082
3	rs13084863	53216692	C	T	0.0320992618599997	0.0268	0.2307
3	rs78346230	53216990	C	T	-0.0033957590691798	0.0338	0.9199
3	rs117801619	53217404	T	C	0.0428008353226943	0.1084	0.6931
3	rs2306572	53217413	A	G	0.0511017760490843	0.0229	0.02549
3	rs185821762	53218219	C	T	0.0397974698740661	0.0591	0.5011
3	rs187945460	53218400	T	C	0.0274011363479391	0.0534	0.6083
3	rs7639382	53218481	G	C	-0.033701571673015	0.0524	0.5195
3	rs112611929	53218639	C	T	-0.0386992491392765	0.0627	0.5366
3	rs74437127	53218837	C	T	-0.0328951617042694	0.0482	0.4951
3	rs6798141	53219278	G	T	-0.0353992243518656	0.0522	0.4978
3	rs45513792	53220129	G	T	-0.0344982814075965	0.0626	0.5817
3	rs2230494	53220215	G	A	0.0385955177593629	0.0219	0.07743
3	rs41275531	53220375	G	A	-0.0378991867540796	0.0621	0.5416
3	rs45596236	53220569	G	A	0.0379025370484673	0.0219	0.08295
3	rs11130351	53221095	A	G	-0.0079011318962572	0.04	0.8429
3	rs144727250	53221487	C	T	-0.148998972687656	0.0927	0.1081
3	rs41315886	53221510	C	T	-0.0340015566760147	0.0623	0.5845
3	rs3773722	53221987	G	A	-0.044495399886564	0.0214	0.03751
3	rs186686581	53222129	G	A	0.0143958802837323	0.0515	0.7798
3	rs2306574	53222761	C	T	-0.0440981887217984	0.0213	0.03878
3	rs182290450	53223270	C	T	0.0505029821731068	0.0731	0.4891
3	rs1075865	53223927	C	G	-0.0198048272985997	0.0512	0.6989
3	rs193019090	53224689	G	C	0.0123039944561641	0.0518	0.8122
3	rs7634447	53225193	A	C	0.0159028762794155	0.0184	0.386
3	rs9847580	53225383	C	T	-0.0326988269632397	0.0776	0.6733
3	rs57742023	53226997	G	A	0.0448012667045393	0.0224	0.04556
3	rs7643235	53227428	T	C	0.0166997792224134	0.018	0.3539
3	rs73840235	53228014	C	A	0.0071047017299317	0.0508	0.8889
3	rs729396	53228342	C	T	-0.0221024699079472	0.0233	0.3413
3	rs62254320	53228655	C	T	0.0443995872966845	0.0223	0.04625
3	rs12490555	53228836	C	T	0.0454990400712183	0.0223	0.0411
3	rs116988382	53228907	C	T	0.0108014536938559	0.0523	0.8368
3	rs12490645	53228919	G	A	0.0452983606272869	0.0223	0.04187
3	rs116786248	53230066	G	A	-0.0328951617042694	0.0624	0.5982
3	rs4687708	53230233	A	G	-0.0263029084210524	0.0546	0.6306
3	rs9845906	53230324	C	G	0.0093957216403621	0.0179	0.5998
3	rs11721257	53230518	A	G	-0.0239034240815591	0.0232	0.3032
3	rs11713513	53230556	G	A	-0.0238010101859522	0.0232	0.3038
3	rs61395826	53231295	C	T	0.0184978548821194	0.029	0.5243
3	rs11927161	53231493	T	C	-0.0737003629299574	0.0316	0.01973
3	rs12495976	53231547	T	C	-0.0380965452668448	0.0201	0.05787
3	rs181394596	53232060	C	T	-0.0207028323592018	0.0881	0.814
3	rs6764868	53232062	T	C	-0.0737972512017079	0.0316	0.01953
3	rs11130355	53232093	A	G	-0.0145960053074092	0.0176	0.4073
3	rs13075685	53233043	G	C	-0.0703044455099639	0.0314	0.02535
3	rs11919522	53234994	A	G	-0.0176956485356892	0.0178	0.3215
3	rs73076247	53235249	C	T	-0.0240980393840575	0.0476	0.6125
3	rs73076249	53235373	C	T	-0.0239034240815591	0.0476	0.6158
3	rs73076251	53235530	T	C	-0.0236986067778773	0.0476	0.6187
3	rs11130356	53235760	A	G	-0.0707014731729843	0.0314	0.02431
3	rs79515542	53236814	T	G	0.0222017079836866	0.0502	0.6577
3	rs62254355	53236921	G	A	0.0106035827841911	0.0286	0.7104
3	rs11721183	53237353	C	T	-0.0180010511095525	0.0178	0.3122
3	rs13100572	53237601	A	G	-0.0176956485356892	0.0178	0.3199
3	rs12152293	53237604	T	C	-0.021101069908054	0.0233	0.3671
3	rs7621983	53238013	G	A	-0.0203966036652218	0.0471	0.6648
3	rs2358622	53238188	C	A	0.0106035827841911	0.0286	0.7119
3	rs75523192	53238740	G	A	-0.0383043331577141	0.0763	0.6158
3	rs60520044	53238942	T	G	0.0098018049722602	0.0282	0.7289
3	rs35938538	53239055	T	C	-0.0182047046548463	0.0177	0.3058
3	rs11717404	53239160	C	T	-0.0055956263571598	0.0188	0.7663
3	rs4687711	53239254	C	T	-0.070401005299324	0.0313	0.02436
3	rs12495066	53239586	C	T	0.0098018049722602	0.0282	0.7296
3	rs6773960	53239891	T	C	-0.0703044455099639	0.0312	0.02438
3	rs12637702	53239899	C	G	-0.0187955345843259	0.047	0.6895
3	rs12152497	53239929	C	T	-0.020498669477346	0.0233	0.3785
3	rs4290797	53240032	G	A	-0.0132980281439898	0.0218	0.5428
3	rs12152320	53240104	A	T	-0.0058973552660839	0.0188	0.754
3	rs191943619	53240317	A	G	0.014504302202808	0.0507	0.7754
3	rs12637819	53240530	C	G	-0.070197167789298	0.0312	0.0245
3	rs4328795	53240854	G	T	-0.0701006276794891	0.0312	0.02451
3	rs143681346	53240955	A	C	0.0192044091837133	0.0502	0.7015
3	rs7426478	53241131	C	T	-0.0152963956259917	0.0175	0.3811
3	rs4133174	53241176	A	T	-0.0203047533403643	0.0232	0.3819
3	rs4320054	53241181	A	G	-0.0176956485356892	0.0177	0.3164
3	rs4133175	53241271	C	T	-0.0203966036652218	0.0232	0.3801
3	rs4687712	53241485	G	A	-0.010302892995897	0.0194	0.5963
3	rs2358618	53241509	T	C	-0.0701006276794891	0.0312	0.02453
3	rs73840237	53241635	A	G	0.0223972974420383	0.05	0.6536
3	rs140120877	53243656	C	T	0.0160997014894237	0.0507	0.7511
3	rs35416537	53243913	A	G	-0.0170037478161859	0.0174	0.3307
3	rs7624336	53244151	G	T	-0.017502275136142	0.0468	0.7075
3	rs35028414	53244333	A	G	-0.0198966317144566	0.0232	0.3897
3	rs6769824	53244440	A	G	-0.0142003494011414	0.0174	0.4148
3	rs6772648	53244603	T	C	-0.0140989243795016	0.0174	0.4177
3	rs6806033	53244637	C	T	-0.0169020380753563	0.0177	0.3382
3	rs4687572	53244819	G	T	-0.0168003386783461	0.0177	0.3442
3	rs61584438	53244983	G	A	0.0059025456526138	0.0282	0.8337
3	rs79895173	53245010	C	T	0.0654974362315006	0.0678	0.3342
3	rs11130357	53245199	C	A	-0.0176956485356892	0.0177	0.3184
3	rs117469251	53245866	G	C	0.0178006246255066	0.0502	0.7231
3	rs7620260	53245902	A	G	-0.0159972768350078	0.0178	0.3683
3	rs73076265	53246148	A	G	-0.0065010863423599	0.0471	0.8911
3	rs6445569	53246213	T	C	-0.0145046862028817	0.0175	0.4078
3	rs6764139	53246350	C	A	-0.0153979421800967	0.0178	0.3866
3	rs6764476	53246641	C	T	-0.0152050125429676	0.0178	0.3941
3	rs148874526	53246786	C	T	0.0171029078996623	0.0525	0.7442
3	rs34041412	53246926	T	A	-0.0122041688389067	0.0195	0.5328
3	rs35209711	53247016	A	G	-0.0122952780941516	0.0195	0.5292
3	rs6779976	53247220	A	G	-0.0158042315449673	0.0178	0.3767
3	rs113293960	53247450	C	T	-0.0049019951702315	0.0472	0.9166
3	rs4687713	53247505	C	T	-0.0146974807605841	0.0176	0.4051
3	rs117989072	53247823	G	A	0.0105046326450854	0.0508	0.8355
3	rs10446474	53247930	A	C	-0.0729040817360731	0.0317	0.02137
3	rs183410136	53248187	C	T	0.0720973808403835	0.0317	0.02306
3	rs186284512	53248375	T	C	0.0657034673241941	0.0606	0.2778
3	rs7430345	53248503	T	C	-0.0732053027592748	0.0317	0.02102
3	rs35029290	53248965	G	A	-0.015895669405385	0.0179	0.3736
3	rs13088187	53249086	T	A	-0.0217038334437866	0.0235	0.3559
3	rs55762522	53249119	A	G	-0.0145046862028817	0.0176	0.4097
3	rs36031811	53249136	G	A	-0.0160988945897493	0.0179	0.3683
3	rs12374008	53249359	C	T	-0.0130953713122409	0.0196	0.5027
3	rs12487179	53249670	G	A	0.0044003044444822	0.0286	0.8779
3	rs7635020	53249773	T	A	-0.0769026428413419	0.0319	0.01585
3	rs10446475	53250286	A	G	-0.022398994943479	0.0235	0.3415
3	rs6445571	53250574	C	T	-0.0156010662286512	0.0178	0.3791
3	rs7641212	53251807	T	C	-0.0217958123704574	0.0181	0.2303
3	rs11130358	53252338	G	A	-0.0239034240815591	0.0186	0.2009
3	rs12634987	53252354	T	C	0.0323026073786261	0.0571	0.5715
3	rs73840240	53252757	A	C	0.0477038600690104	0.0253	0.05921
3	rs11130359	53252851	C	T	-0.0306963490025976	0.0179	0.08639
3	rs11715417	53252899	T	G	-0.026600681797179	0.0179	0.1381
3	rs7617191	53253717	C	T	0.0390957053401303	0.0248	0.115
3	rs7628672	53253792	A	T	0.0394033887747662	0.0248	0.1125
3	rs12633545	53254111	C	T	0.0463013553668425	0.0282	0.101
3	rs6773409	53254338	C	G	0.0382009626151637	0.0248	0.1233
3	rs1979490	53254682	G	C	0.0377966226945664	0.0248	0.1268
3	rs1979491	53254931	T	C	0.0377003271828256	0.0248	0.128
3	rs1979492	53255206	G	A	0.0374980764200844	0.0247	0.1294
3	rs6789516	53255309	A	G	0.0374017521540008	0.0247	0.1303
3	rs6800557	53255347	G	A	0.0374017521540008	0.0247	0.1307
3	rs7647990	53256697	G	A	-0.0227979086760041	0.0176	0.1947
3	rs117176087	53256791	G	A	0.0090984829852593	0.0466	0.8447
3	rs79351215	53257049	G	A	0.0366983037826737	0.0247	0.1367
3	rs77140015	53257111	T	C	0.043595744117646	0.028	0.1201
3	rs77036711	53257180	T	C	0.0092966519050945	0.0465	0.8414
3	rs55852030	53257376	G	A	-0.0248973835545144	0.0174	0.1534
3	rs73840242	53257587	C	T	0.0360040066341877	0.0246	0.1438
3	rs66499453	53257656	G	A	-0.022398994943479	0.0175	0.1999
3	rs12632671	53258424	G	A	-0.023401696181619	0.0626	0.708
3	rs73840245	53259371	G	C	0.0360040066341877	0.0245	0.141
3	rs118058312	53259494	G	A	-0.0643998640842381	0.1028	0.5308
3	rs3736151	53259608	C	T	0.0358014124633833	0.0245	0.1428
3	rs3163	53259850	C	T	0.0428966409523063	0.0278	0.123
3	rs3816767	53259996	G	A	-0.0240980393840575	0.0173	0.1636
3	rs73840248	53260054	T	C	0.0358978909969844	0.0244	0.1413
3	rs73840249	53260231	C	T	0.0358978909969844	0.0244	0.1413
3	rs148730860	53260232	G	A	-0.1049050638362	0.083	0.2062
3	rs7650103	53260325	A	G	-0.007296555232638	0.0191	0.7015
3	rs2279320	53260620	T	G	0.0360040066341877	0.0244	0.1404
3	rs2279321	53260710	G	A	-0.0194988734340555	0.0174	0.2623
3	rs2279322	53260716	C	T	-0.0239034240815591	0.0173	0.1674
3	rs2279323	53260903	G	C	0.042503779526724	0.0277	0.1259
3	rs41275535	53261019	C	G	0.0430020165445429	0.0277	0.1207
3	rs79574895	53261130	C	G	0.0061013488579762	0.0466	0.8955
3	rs11719464	53261677	T	C	-0.0085968472255182	0.0188	0.6473
3	rs73840252	53261733	C	T	0.0361969153118182	0.0244	0.1382
3	rs79446544	53261827	G	T	0.0399992561638529	0.0277	0.1495
3	rs7612011	53261931	T	C	0.0361969153118182	0.0244	0.1373
3	rs145463432	53261932	A	G	0.0097027754613851	0.0462	0.8345
3	rs41275539	53262000	G	A	0.043097802902723	0.0277	0.1198
3	rs3736153	53262400	G	C	0.0363994293800054	0.0244	0.1355
3	rs3736154	53262472	G	A	0.0363029992242924	0.0244	0.1361
3	rs77442860	53262721	C	T	0.0096037361426946	0.0462	0.8353
3	rs41275541	53262773	T	C	0.0363029992242924	0.0244	0.1367
3	rs117395416	53262779	G	A	0.0097027754613851	0.0462	0.8336
3	rs3736156	53263279	A	G	-0.0085968472255182	0.0188	0.6472
3	rs118171816	53263752	G	T	0.0099998345783334	0.0462	0.8286
3	rs77126534	53263805	G	A	-0.0062998021485279	0.0363	0.8632
3	rs4267636	53263971	C	T	0.0366019024445485	0.0244	0.1329
3	rs6793684	53264085	G	T	0.0363029992242924	0.0244	0.1365
3	rs6793773	53264124	G	T	0.0363029992242924	0.0244	0.1366
3	rs6782597	53264160	A	G	-0.0095050300143049	0.0188	0.6134
3	rs6787685	53264211	T	C	0.0363994293800054	0.0244	0.1357
3	rs11717767	53264214	G	A	0.0090984829852593	0.0188	0.6285
3	rs144140565	53264459	G	A	0.0848006016924651	0.0725	0.2421
3	rs1131728	53264485	A	G	0.0363994293800054	0.0244	0.1355
3	rs73840256	53265011	T	C	0.0366983037826737	0.0244	0.1322
3	rs73840258	53265088	A	C	0.0368043345220483	0.0244	0.1318
3	rs7633598	53265206	A	C	0.0366983037826737	0.0244	0.1329
3	rs75681449	53265342	T	C	0.0111970780932162	0.0462	0.8083
3	rs17234092	53265581	C	T	-0.0312017511432645	0.0423	0.4608
3	rs11130362	53265766	C	T	0.055500929860874	0.0232	0.01671
3	rs728910	53265957	T	C	0.0402970567645369	0.0276	0.1443
3	rs735940	53266531	C	T	0.043097802902723	0.0277	0.1199
3	rs57717562	53266800	C	T	0.0114047182634362	0.0462	0.8046
3	rs77996745	53266847	G	A	-0.0163021610829842	0.0803	0.8388
3	rs2242300	53267100	C	A	0.0371030879515023	0.0244	0.1292
3	rs113815803	53267124	T	C	0.0118001041157506	0.0462	0.7985
3	rs2242301	53267155	G	A	-0.0285023604727122	0.0172	0.09793
3	rs2242302	53267296	G	A	0.0428966409523063	0.0278	0.1223
3	rs56058589	53267532	C	T	0.0371030879515023	0.0245	0.1295
3	rs114030816	53267709	G	C	-0.0242004837056584	0.0618	0.6951
3	rs60084328	53267962	C	T	0.0371030879515023	0.0245	0.1295
3	rs76274049	53268008	G	A	0.0124027667170427	0.0463	0.7878
3	rs34107310	53268122	C	T	-0.0282040203730758	0.0172	0.1018
3	rs35794580	53268137	C	A	-0.028399474521698	0.0172	0.09915
3	rs55646281	53268235	A	C	0.0371994409891063	0.0245	0.1283
3	rs13074156	53268242	G	A	-0.0286978729475453	0.0172	0.09551
3	rs3773739	53268429	A	G	-0.0121029460677457	0.0188	0.519
3	rs73840274	53268526	T	C	0.0371994409891063	0.0245	0.1289
3	rs3773740	53268545	T	C	-0.0288007896057264	0.0172	0.09442
3	rs1051485	53269046	T	C	0.0371994409891063	0.0245	0.129
3	rs1051483	53269163	G	A	0.0428966409523063	0.0278	0.1235
3	rs2242304	53269275	T	C	0.0371994409891063	0.0245	0.1295
3	rs2035450	53269317	T	C	-0.0127003085782322	0.0188	0.5001
3	rs73840276	53269407	G	A	0.0371030879515023	0.0246	0.1306
3	rs77952851	53269471	C	G	0.0126002819757385	0.0463	0.7855
3	rs58110216	53269735	A	G	0.0428008353226943	0.0279	0.1255
3	rs60499054	53269743	G	A	-0.0292949370570243	0.0173	0.08982
3	rs56998997	53269802	T	A	0.0371994409891063	0.0246	0.1305
3	rs4687715	53269904	G	A	0.0129951954948113	0.0188	0.4898
3	rs3773741	53270062	G	C	0.036997088886122	0.0246	0.1324
3	rs3773742	53270113	A	T	0.0371030879515023	0.0246	0.1314
3	rs3773743	53270169	G	T	0.0371994409891063	0.0246	0.1313
3	rs12629909	53270222	T	C	0.036997088886122	0.0246	0.1334
3	rs181973109	53270261	C	G	0.0131037693769772	0.0464	0.7779
3	rs3773744	53270344	T	C	-0.0131966945943914	0.0188	0.4819
3	rs3773745	53270424	A	G	-0.013399371963117	0.0188	0.4757
3	rs3773746	53270682	G	C	0.0371030879515023	0.0247	0.1331
3	rs3821691	53270689	G	A	0.0371030879515023	0.0247	0.1331
3	rs6768738	53270849	G	C	0.0423983514166169	0.0281	0.1305
3	rs77673928	53270892	T	C	0.0133998200630165	0.0464	0.772
3	rs2884495	53270928	T	C	-0.0299026613543135	0.0173	0.0844
3	rs2358621	53270947	A	C	-0.0305004454483837	0.0173	0.0782
3	rs12633000	53271040	A	C	0.0374017521540008	0.0247	0.1309
3	rs12633001	53271047	A	G	0.0372957847436969	0.0247	0.1314
3	rs372041829	53271302	G	A	-0.0442027026797326	0.0614	0.4716
3	rs111716390	53271676	T	C	0.0376040223973664	0.0248	0.1291
3	rs3821692	53272067	G	A	0.044600447168905	0.0282	0.1139
3	rs3773747	53272314	T	C	0.0289955368412525	0.0175	0.09732
3	rs117265751	53272564	C	T	0.0264958638039652	0.0468	0.5713
3	rs62255988	53272782	G	A	0.0178006246255066	0.0189	0.3464
3	rs12629312	53272889	G	A	-0.0243951568347216	0.0173	0.159
3	rs7628245	53272944	C	T	-0.0227979086760041	0.0176	0.1949
3	rs189733105	53273198	C	T	0.178899039992625	0.0933	0.055
3	rs28758191	53273287	G	A	0.0172994970780611	0.0176	0.3268
3	rs9284890	53273473	T	C	0.0199986865066891	0.0178	0.2593
3	rs10212420	53273965	A	C	0.0332993704009261	0.0351	0.3431
3	rs2306569	53274602	T	C	0.0234039777790161	0.0179	0.1923
3	rs9820968	53274688	C	G	0.001998002662673	0.0265	0.9387
3	rs62255989	53274986	C	T	-0.0369959896867261	0.0381	0.3311
3	rs12487568	53275352	C	T	0.0277027118389473	0.0363	0.4462
3	rs62255990	53275540	G	A	0.0338988850054592	0.0364	0.3511
3	rs12487632	53275641	C	T	0.0141001243787816	0.0175	0.4209
3	rs9864057	53275777	A	G	0.0418998134646779	0.0379	0.2682
3	rs41275543	53275871	G	A	-0.039104719880761	0.0378	0.3021
3	rs9827244	53276052	G	A	0.0277027118389473	0.0363	0.4449
3	rs968702	53276485	G	C	0.029296631955588	0.0362	0.4193
3	rs79987882	53276554	A	G	0.0298014912367898	0.0363	0.4117
3	rs7610113	53276697	T	C	0.0226026252094292	0.0171	0.1858
3	rs7640493	53276700	C	T	0.0291023874205329	0.0362	0.4222
3	rs73840299	53277063	C	T	0.043595744117646	0.0441	0.323
3	rs4687716	53277094	G	A	0.0258041896815329	0.0179	0.1497
3	rs117060701	53277406	C	T	-0.0007002451143934	0.0466	0.9887
3	rs7356056	53277476	C	T	0.0280041964095973	0.0362	0.4386
3	rs77351539	53277546	G	C	0.0439977464776452	0.0441	0.3185
3	rs9858133	53277653	G	T	0.0284027945161868	0.0362	0.4331
3	rs138100534	53277677	C	G	0.0314017631395316	0.0933	0.7366
3	rs62255992	53277790	A	C	0.0414010268486756	0.0441	0.3478
3	rs9858049	53277811	C	T	0.0409019913204257	0.0441	0.3528
3	rs79453591	53277859	C	A	-0.0187038311937836	0.0616	0.7617
3	rs12493802	53278241	C	T	0.0180952882690919	0.0173	0.2967
3	rs9820979	53278320	A	G	0.023198814502523	0.0171	0.1743
3	rs12054426	53278324	T	C	0.0269047980491434	0.0361	0.4572
3	rs7646760	53278653	C	A	0.0231011029079872	0.017	0.1746
3	rs62255993	53279491	G	C	-0.032502530761974	0.0377	0.3888
3	rs12485313	53279509	T	G	0.0236969951765786	0.0171	0.1648
3	rs12494824	53279525	C	T	0.027196791588428	0.0179	0.129
3	rs146625073	53279629	C	A	-0.0080019302190585	0.0611	0.8956
3	rs62255994	53279749	C	T	-0.0318003125497978	0.0378	0.4002
3	rs62255995	53279830	A	G	0.0395956428583544	0.0441	0.3687
3	rs62255996	53279868	A	G	0.0395956428583544	0.0441	0.3696
3	rs7627444	53280007	G	C	0.0195967237465575	0.0174	0.2597
3	rs7617474	53280098	A	G	0.0243998868235351	0.0171	0.1537
3	rs62255999	53280686	C	T	-0.0328021562323804	0.0378	0.385
3	rs62256000	53280735	C	T	-0.032502530761974	0.0378	0.3896
3	rs62256001	53281076	A	G	0.0399031725325864	0.0441	0.365
3	rs7630632	53281183	G	T	0.0205964297986501	0.0174	0.2378
3	rs7625237	53281265	T	C	0.0259016375226531	0.0172	0.1321
3	rs9879195	53281750	C	G	0.0330962274891896	0.0392	0.3985
3	rs41332244	53282033	C	T	-0.0017014466397575	0.0364	0.9636
3	rs4687717	53282188	T	C	-0.0253998626327317	0.0175	0.147
3	rs4687718	53282303	A	G	-0.035596090043474	0.0439	0.4171
3	rs11720625	53282549	C	G	0.0227981362759783	0.0173	0.1891
3	rs117139937	53282594	A	G	0.0090984829852593	0.0449	0.8398
3	rs62256002	53282990	T	C	0.0407003871263756	0.0438	0.3531
3	rs77400114	53283654	T	G	-0.0186019483996616	0.0368	0.6137
3	rs62256003	53283952	A	T	-0.0358966439977618	0.0373	0.3353
3	rs10433617	53284419	C	T	-0.0366017456445608	0.0373	0.327
3	rs10433618	53284437	C	A	-0.0349952529972629	0.0374	0.3491
3	rs116895554	53284498	C	T	0.0129951954948113	0.0714	0.8552
3	rs142313791	53284999	T	A	0.0323026073786261	0.0541	0.5512
3	rs189142895	53285031	C	G	0.0082954970241069	0.045	0.8546
3	rs59145995	53285200	T	A	-0.0377018671840115	0.0372	0.3117
3	rs12630643	53285207	C	A	0.024702368640342	0.065	0.7043
3	rs35495179	53285424	G	C	0.0336958638567256	0.0183	0.0654
3	rs117987289	53285635	C	T	0.0089002747867194	0.045	0.8429
3	rs191876601	53285897	T	G	0.0081963182244858	0.045	0.8559
3	rs9826552	53286409	G	A	-0.0346017967900747	0.0371	0.3506
3	rs9846315	53286411	T	A	-0.0198048272985997	0.0293	0.4999
3	rs77944828	53286622	G	A	-0.0076995657264405	0.1018	0.9395
3	rs190680634	53286651	C	T	0.0086028888072678	0.045	0.8478
3	rs9850440	53286688	T	C	-0.0380030548002074	0.037	0.3043
3	rs9830594	53286784	C	T	-0.0340015566760147	0.037	0.3586
3	rs141078441	53286932	C	T	0.0198026272961797	0.0361	0.5829
3	rs9830895	53286976	C	T	-0.0364980230402006	0.037	0.3238
3	rs78520660	53287483	T	C	0.0098018049722602	0.045	0.8268
3	rs13101181	53288224	G	A	0.0418998134646779	0.0185	0.02342
3	rs13059189	53288475	G	A	0.0423983514166169	0.0185	0.02163
3	rs7633966	53289527	T	G	-0.0086977157031958	0.0274	0.7521
3	rs62256006	53289634	G	A	0.0295005481176215	0.0382	0.44
3	rs147254549	53290198	G	C	-0.0030045090202987	0.115	0.9789
3	rs17030933	53290264	C	G	-0.0440041354980549	0.037	0.2342
3	rs17030934	53290385	G	A	-0.0440981887217984	0.037	0.2336
3	rs77948234	53290705	C	T	0.04149696667529	0.0183	0.02331
3	rs58558806	53291134	T	C	-0.044495399886564	0.037	0.2293
3	rs11130365	53291478	C	T	0.0456041418050158	0.0177	0.01011
3	rs117490264	53291532	C	T	0.0006997551142732	0.0649	0.9908
3	rs7648309	53291982	G	A	0.0456041418050158	0.0177	0.01012
3	rs4687573	53292090	C	T	0.0456041418050158	0.0177	0.01017
3	rs147995443	53292441	G	A	0.0853975755122285	0.1025	0.4047
3	rs11130367	53293373	G	A	0.0421970486997883	0.0182	0.02077
3	rs7637934	53293855	G	T	0.0392976332717761	0.0171	0.02151
3	rs12490667	53293986	G	A	0.0423024980338776	0.0182	0.02028
3	rs17052957	53294215	T	G	0.0394995204367644	0.0171	0.02094
3	rs34774173	53294445	G	C	0.042503779526724	0.0182	0.01971
3	rs79515511	53294634	G	A	0.0355022698424966	0.0417	0.3949
3	rs7622159	53295285	C	T	-0.0462952789853036	0.037	0.211
3	rs76800061	53295935	G	A	0.0108014536938559	0.035	0.7578
3	rs931254	53296320	T	C	0.0397974698740661	0.0171	0.02002
3	rs62256009	53296563	C	T	-0.0453949344903922	0.037	0.22
3	rs9856552	53297331	C	T	0.0399031725325864	0.0171	0.0195
3	rs150834626	53298292	A	G	0.0368043345220483	0.0417	0.3771
3	rs11919567	53298596	G	A	0.0353961009469877	0.0416	0.395
3	rs149595128	53299782	C	T	0.0358978909969844	0.0416	0.3886
3	rs75742976	53300202	G	A	0.0358978909969844	0.0416	0.3885
3	rs117526168	53301594	G	A	0.0368043345220483	0.0416	0.377
3	rs62256010	53301717	C	T	0.0304031059110447	0.0379	0.4236
3	rs9854669	53301969	G	A	0.0072039888485025	0.0238	0.7621
3	rs12630183	53302332	A	C	0.0320024161254944	0.0379	0.3984
3	rs62256043	53302637	C	T	-0.0449032281024259	0.037	0.2245
3	rs62256044	53303011	G	A	0.0387013475370749	0.0382	0.3113
3	rs143804589	53303516	A	G	0.0219962978718961	0.1071	0.8371
3	rs62256046	53305069	C	T	0.0384992991506098	0.0384	0.3167
3	rs146253460	53305358	C	T	-0.0225012653465135	0.1056	0.8313
3	rs139136154	53305789	G	C	0.0312951579807101	0.0412	0.4473
3	rs116954611	53306338	A	G	0.0311013012983478	0.0412	0.4507
3	rs144151183	53306705	G	T	0.0311013012983478	0.0412	0.4501
3	rs62256047	53306838	T	G	0.0394033887747662	0.0382	0.3013
3	rs17234771	53307352	G	A	-0.0430014511447026	0.037	0.2449
3	rs62256049	53307626	T	G	-0.0418954871740363	0.037	0.2572
3	rs62256050	53308159	C	T	-0.0098988321792475	0.0283	0.7254
3	rs9821134	53308467	A	G	0.0263010744193707	0.0374	0.4813
3	rs78894378	53308909	G	A	0.0317021347305135	0.0412	0.4418
3	rs4687719	53309453	G	A	0.0520040417467951	0.0539	0.3346
3	rs144928196	53309872	G	A	0.0700016957858908	0.0642	0.275
3	rs117562726	53310048	G	T	0.0320024161254944	0.0412	0.4372
3	rs77562532	53310194	T	A	-0.0355028330426552	0.0482	0.4608
3	rs142949154	53310415	G	C	0.0539956397610122	0.0533	0.3109
3	rs201019746	53310505	G	T	0.10499945048164	0.0756	0.1647
3	rs4687720	53310794	G	A	0.0452983606272869	0.0182	0.01313
3	rs145150875	53310923	T	C	0.0	0.0544	0.9994
3	rs7620395	53311072	A	C	0.0369007163483657	0.0173	0.03247
3	rs62256051	53311775	C	T	0.0397974698740661	0.0381	0.2959
3	rs77038141	53312393	T	C	-0.0057967688471774	0.043	0.8923
3	rs6798771	53312915	C	T	0.0452027848308288	0.0182	0.01321
3	rs56654807	53313049	C	G	-0.0421040660228114	0.037	0.2541
3	rs111867709	53313224	C	G	-0.0433982268254708	0.037	0.2398
3	rs117837507	53313542	C	T	0.0298985503458634	0.041	0.4661
3	rs146866243	53314648	T	G	0.0301023438164435	0.041	0.463
3	rs62256053	53314753	G	T	-0.0435966737180782	0.037	0.2382
3	rs117506501	53316128	G	T	0.0321960982163169	0.0409	0.4308
3	rs56125165	53317098	C	T	-0.0834033483057841	0.0232	0.0003257
3	rs3209045	53318700	G	A	0.0379025370484673	0.0377	0.3146
3	rs76134625	53318813	A	G	0.0520989697439806	0.0474	0.2718
3	rs11551405	53318868	C	A	-0.0435966737180782	0.0369	0.2373
3	rs1108506	53319203	C	G	-0.0421979407001862	0.037	0.2534
3	rs6792874	53321002	T	C	0.0102968054773682	0.0235	0.6608
3	rs9628	53321631	A	C	0.0101978249764461	0.0235	0.6637
3	rs62256054	53322431	G	C	0.0439977464776452	0.0379	0.2457
3	rs12496915	53323719	A	C	0.0335991726304121	0.0408	0.4098
3	rs2279319	53323914	T	C	0.0105046326450854	0.0235	0.6544
3	rs3732834	53324915	A	G	-0.0456984484517478	0.0182	0.01218
3	rs13063111	53325905	C	A	0.0467022717525102	0.0171	0.006322
3	rs73080266	53327437	G	A	-0.0437951599996715	0.0369	0.2352
3	rs62256057	53328655	C	T	0.0001999800026662	0.0272	0.9943
3	rs17307289	53328703	A	C	0.0112959597418516	0.0235	0.6303
3	rs73080271	53328868	C	G	-0.0433982268254708	0.0369	0.2395
3	rs7643417	53328883	A	G	0.0111970780932162	0.0235	0.6334
3	rs75945246	53329053	G	T	0.0335024720540013	0.0408	0.4118
3	rs78710131	53329806	C	T	0.0335024720540013	0.0408	0.4108
3	rs62256059	53330051	C	T	0.0116024307308398	0.0235	0.6219
3	rs13062474	53331547	C	T	0.0452027848308288	0.0182	0.01305
3	rs73080273	53332026	T	C	-0.0442027026797326	0.0369	0.232
3	rs10461029	53332363	A	G	-0.0003000450090019	0.0272	0.9902
3	rs7641238	53332477	T	C	0.0448968808822823	0.017	0.008244
3	rs7649323	53332706	G	C	0.0450976409030327	0.0182	0.01341
3	rs34799308	53334148	G	A	0.0450976409030327	0.0182	0.0134
3	rs149677698	53334519	C	T	0.0329027196757078	0.0408	0.42
3	rs62256961	53335411	C	T	0.0459002781827573	0.0379	0.2256
3	rs6804620	53335429	A	G	0.0446960805488528	0.017	0.00852
3	rs2170675	53335509	G	T	0.0448968808822823	0.017	0.008238
3	rs79648456	53335720	C	T	0.0503033045092425	0.0716	0.4822
3	rs2128710	53335780	G	C	0.0339955472579582	0.0408	0.4043
3	rs74513657	53336459	A	G	0.0266029817945341	0.0562	0.6354
3	rs117468291	53336995	T	C	0.0335024720540013	0.0408	0.4122
3	rs62256962	53337444	G	A	-0.0433042394092723	0.037	0.2411
3	rs117679047	53337507	G	A	0.0333960906184285	0.0408	0.4134
3	rs151149732	53338705	C	T	0.0024968801985871	0.0541	0.9626
3	rs13100097	53338761	T	C	0.0446960805488528	0.017	0.008622
3	rs12637463	53339783	G	T	0.0444952398865513	0.017	0.008905
3	rs148403993	53343272	A	G	-0.0695001429845276	0.0347	0.04532
3	rs2358619	53343936	T	C	0.0439977464776452	0.017	0.009671
3	rs62256964	53344322	T	G	-0.0431998193062192	0.037	0.2425
3	rs73843118	53345496	T	G	0.0332026408277183	0.0408	0.4149
3	rs17307574	53345623	T	C	-0.0003000450090019	0.0272	0.991
3	rs79567818	53348563	G	A	0.0335024720540013	0.0408	0.4111
3	rs150771068	53348916	G	A	0.052601937740197	0.081	0.5162
3	rs62256965	53349036	A	G	-0.0431998193062192	0.037	0.2434
3	rs79550721	53349364	C	G	0.0407963941925694	0.0362	0.26
3	rs111403831	53349384	T	C	-0.0431998193062192	0.037	0.2425
3	rs7374211	53349507	G	A	-0.0442967745820927	0.017	0.009123
3	rs73080295	53349508	C	T	-0.0431998193062192	0.037	0.2425
3	rs199947735	53349813	G	A	0.184602287283087	0.0785	0.01865
3	rs62256966	53351656	T	C	-0.0437011352710986	0.037	0.2376
3	rs12492129	53351887	T	G	0.0308977113278438	0.0407	0.447
3	rs1001222	53352099	G	A	0.0444952398865513	0.0182	0.01476
3	rs12488901	53352476	G	T	0.0330962274891896	0.0408	0.4177
3	rs75726799	53353257	G	A	0.0335024720540013	0.0408	0.4112
3	rs141424904	53354121	C	G	0.0407003871263756	0.0804	0.6129
3	rs12491594	53355099	G	C	0.0356952753244514	0.0404	0.3772
3	rs62256967	53355645	C	T	0.0395956428583544	0.0362	0.274
3	rs62256968	53356208	G	A	-0.0437951599996715	0.037	0.2364
3	rs4404439	53357019	C	T	0.043203157300648	0.017	0.01083
3	rs150636862	53357829	C	A	0.0387013475370749	0.0362	0.2855
3	rs151049844	53357953	T	A	0.0323026073786261	0.0407	0.4271
3	rs6806814	53358018	G	C	0.0377966226945664	0.0171	0.02696
3	rs77413676	53358117	T	C	0.0387975467079122	0.0362	0.284
3	rs118068526	53358835	C	T	0.0329027196757078	0.0408	0.4199
3	rs62256969	53359150	G	A	-0.0426048328324374	0.0371	0.2511
3	rs117546115	53359580	C	G	0.0329027196757078	0.0408	0.4201
3	rs150367510	53359662	A	G	0.0312951579807101	0.1168	0.7884
3	rs58144216	53360412	A	G	-0.0012007205765188	0.0267	0.9638
3	rs922958	53360550	A	G	0.0430020165445429	0.017	0.01114
3	rs4687723	53360741	T	C	0.043203157300648	0.017	0.01079
3	rs62256971	53361913	G	T	0.0387975467079122	0.0362	0.2836
3	rs77403204	53361976	C	T	0.0437967654983826	0.0182	0.01629
3	rs12496449	53362100	T	C	0.0320024161254944	0.0407	0.4325
3	rs62257004	53362187	A	G	-0.0440041354980549	0.0371	0.2353
3	rs6445576	53362310	C	T	0.043097802902723	0.017	0.01102
3	rs73082274	53362560	A	T	-0.0440981887217984	0.0371	0.2341
3	rs11707463	53362565	A	G	0.0439020462871288	0.0182	0.01604
3	rs11705809	53363940	T	C	0.0437967654983826	0.0182	0.01627
3	rs144784399	53365037	C	T	0.0332993704009261	0.0408	0.4148
3	rs75788626	53366172	A	C	0.0326994961630157	0.0408	0.4229
3	rs62257005	53366879	C	T	0.0389033551082361	0.0362	0.282
3	rs117155624	53367628	C	T	0.0326994961630157	0.0408	0.4239
3	rs187884848	53369353	C	T	0.031498667059371	0.0408	0.4409
3	rs62257007	53369590	G	A	-0.044401309298167	0.0371	0.2313
3	rs77408598	53369621	A	C	0.0324962313421326	0.0408	0.4267
3	rs6804517	53370192	A	G	0.0437010460710946	0.017	0.01015
3	rs62257008	53370225	G	A	0.0387013475370749	0.0362	0.2849
3	rs78894977	53372063	T	C	0.0321960982163169	0.0408	0.4302
3	rs141884005	53372380	C	T	-0.0456042446050211	0.1038	0.6606
3	rs78177413	53372744	C	T	-0.0442967745820927	0.0371	0.2324
3	rs79419014	53373093	G	A	0.137603091994576	0.0591	0.01988
3	rs13082092	53373204	T	G	0.0435000054458512	0.0182	0.01707
3	rs12629138	53373238	G	T	0.0299956000353805	0.0553	0.5874
3	rs146251338	53373979	C	T	0.0782010127941653	0.088	0.3743
3	rs62257009	53374417	T	C	-0.0442027026797326	0.0371	0.2334
3	rs1038395	53374687	C	T	0.0428008353226943	0.017	0.01162
3	rs7649934	53375404	T	C	0.0428966409523063	0.017	0.01147
3	rs151139212	53375446	A	G	0.0318958749835631	0.0408	0.4345
3	rs12631287	53375706	G	A	-0.001501126126267	0.0267	0.9553
3	rs12491493	53375890	T	G	0.0428966409523063	0.017	0.0115
3	rs149215143	53376406	T	C	0.0605022613895267	0.1129	0.5921
3	rs6795127	53376669	C	T	0.0437010460710946	0.0182	0.01671
3	rs75259540	53377955	A	G	0.0126002819757385	0.0425	0.7667
3	rs2029213	53378245	C	T	0.0437010460710946	0.0182	0.01658
3	rs9812118	53380053	T	C	0.0435000054458512	0.0183	0.01708
3	rs140433158	53382450	C	T	0.0305970979773775	0.0407	0.4529
3	rs62257011	53382724	G	C	-0.0421979407001862	0.0371	0.2559
3	rs77245365	53383018	C	G	0.0305001066483263	0.0407	0.4547
3	rs75884624	53383192	G	T	0.0315955615897506	0.0408	0.4397
3	rs62257012	53383474	G	A	0.0426954385276174	0.017	0.01206
3	rs62257013	53384720	C	T	-0.0437951599996715	0.0371	0.2378
3	rs74660410	53384950	T	A	0.0311013012983478	0.0408	0.4466
3	rs4687576	53385418	T	C	0.043595744117646	0.0183	0.017
3	rs6766141	53387889	C	T	0.0437010460710946	0.0183	0.01688
3	rs112688051	53388237	A	G	-0.0440981887217984	0.0371	0.2355
3	rs148707300	53388287	C	T	0.0385955177593629	0.0361	0.2853
3	rs142350868	53388453	T	C	0.255401619877735	0.0869	0.003304
3	rs60287116	53388457	C	T	0.0435000054458512	0.0183	0.0174
3	rs35536048	53388950	C	G	0.0437967654983826	0.0183	0.01655
3	rs9942027	53392663	C	T	0.0432989243951476	0.0183	0.01777
3	rs78686671	53393221	G	C	0.029296631955588	0.0407	0.4715
3	rs116934467	53393460	C	T	0.0308977113278438	0.0408	0.4487
3	rs12633047	53393844	C	T	0.0221038989069263	0.0546	0.6852
3	rs2129011	53393970	T	A	0.0369007163483657	0.0171	0.03085
3	rs2358734	53394917	T	C	0.0418039122811836	0.017	0.01386
3	rs78770788	53395095	A	T	-0.0428970626523952	0.037	0.2464
3	rs11714096	53396145	G	C	0.043097802902723	0.0183	0.01831
3	rs62257014	53396716	T	A	-0.0442027026797326	0.0371	0.2333
3	rs62257015	53396817	G	A	-0.0430954101055856	0.0371	0.2455
3	rs12638265	53397137	T	G	-0.0108991808690006	0.0267	0.6829
3	rs2884525	53397244	T	C	0.0416024898545136	0.017	0.01422
3	rs11719367	53397312	T	G	0.0416024898545136	0.017	0.01421
3	rs10510763	53397481	C	T	0.0387013475370749	0.0361	0.2837
3	rs79341962	53397738	T	C	0.029403450369242	0.0408	0.4706
3	rs79351386	53398340	C	T	-0.098704935472477	0.0848	0.2446
3	rs79193219	53398568	G	A	0.043595744117646	0.0183	0.01712
3	rs75673232	53399147	A	G	0.0295976364389436	0.0408	0.4674
3	rs62257016	53399256	T	G	-0.0437951599996715	0.037	0.2369
3	rs17235667	53405646	C	A	-0.0437011352710986	0.0371	0.2391
3	rs13090627	53406425	C	T	0.043203157300648	0.0183	0.01798
3	rs147242860	53406533	G	C	0.0304031059110447	0.0408	0.4561
3	rs76785074	53406840	G	C	0.0338988850054592	0.048	0.4801
3	rs62257024	53407362	C	G	-0.0440041354980549	0.0371	0.2355
3	rs77993429	53407576	A	G	0.0304031059110447	0.0407	0.4546
3	rs115889274	53407921	A	C	0.0298985503458634	0.0407	0.462
3	rs4687724	53408177	C	T	0.0483996117232768	0.0175	0.005681
3	rs4687725	53408333	C	T	0.0432989243951476	0.0183	0.01783
3	rs111562056	53409564	T	C	-0.0442967745820927	0.0371	0.233
3	rs6445579	53409585	A	G	0.0418039122811836	0.017	0.01398
3	rs76597183	53411814	A	G	-0.048896169787829	0.0362	0.1772
3	rs12497232	53412596	C	T	0.0291995144044279	0.0407	0.4731
3	rs62257025	53413247	T	C	-0.044599955369026	0.0371	0.2301
3	rs752859	53413573	T	C	0.0404987422798789	0.017	0.01718
3	rs1483986	53413979	C	T	0.0473033451158665	0.0175	0.006835
3	rs79680238	53414424	C	T	0.0463013553668425	0.0558	0.4072
3	rs2171292	53414494	T	C	0.0406043708419401	0.017	0.01681
3	rs12053905	53415468	G	A	-0.0440981887217984	0.0371	0.2341
3	rs7631463	53416831	G	A	-0.0438996422900184	0.0371	0.2364
3	rs4687726	53417156	A	G	0.0355022698424966	0.0171	0.03763
3	rs12497900	53418482	G	A	0.0234039777790161	0.0239	0.327
3	rs77604564	53421162	C	T	0.0199986865066891	0.0235	0.3947
3	rs79091625	53421305	C	T	0.0203025023378308	0.0235	0.3868
3	rs74549918	53421390	C	A	0.0208021276292633	0.0235	0.3766
3	rs12494167	53421596	A	G	0.0208021276292633	0.0235	0.377
3	rs4687727	53422146	G	T	0.047598978799279	0.0175	0.006542
3	rs74583511	53422684	A	G	-0.0862007965078615	0.0738	0.2425
3	rs6780100	53422802	T	C	-0.0423022562339069	0.0371	0.2548
3	rs1961499	53423017	G	A	0.0204984635773248	0.0235	0.3841
3	rs140597409	53423084	A	G	-0.0613967948653235	0.0782	0.4324
3	rs71301827	53423343	T	C	0.0439977464776452	0.0183	0.01604
3	rs6783810	53424056	T	C	0.0430020165445429	0.0174	0.0133
3	rs139590118	53424636	C	T	0.0205964297986501	0.0235	0.3806
3	rs34636653	53424876	C	G	0.0477038600690104	0.0175	0.006426
3	rs59064949	53425148	C	T	-0.0418016408837633	0.0372	0.2612
3	rs142975656	53425293	G	A	0.0049974917102918	0.0647	0.9378
3	rs6445580	53425328	A	G	0.0493995022947674	0.0175	0.004673
3	rs6790961	53426381	A	G	0.0493995022947674	0.0175	0.004653
3	rs182517153	53427427	A	G	0.0940002312871902	0.0708	0.1848
3	rs76497270	53427513	C	G	0.0477038600690104	0.0175	0.006524
3	rs35777100	53427972	C	T	0.047799197133273	0.0175	0.006426
3	rs151074307	53428186	C	T	0.0204984635773248	0.0234	0.383
3	rs10433551	53428743	G	A	-0.0534957179427506	0.0541	0.3219
3	rs4370021	53432016	A	G	0.0371994409891063	0.0171	0.03023
3	rs62252817	53432378	T	G	-0.0403950023610502	0.0374	0.2798
3	rs12487272	53433243	A	G	0.0197045832743354	0.0234	0.3992
3	rs4687728	53434612	T	C	0.0454034834538498	0.0175	0.009434
3	rs495024	53434929	G	A	0.0499038295281839	0.0174	0.004134
3	rs62252818	53434952	T	C	-0.0398016818829366	0.0375	0.2881
3	rs77862767	53436024	G	A	0.0190964956909883	0.0234	0.4136
3	rs77671880	53436521	C	A	0.0197045832743354	0.0234	0.3993
3	rs7653192	53436669	T	C	0.0456996792509903	0.0175	0.009207
3	rs12631120	53437002	T	G	0.0200967016991224	0.0234	0.3903
3	rs79248875	53437910	T	C	0.0195967237465575	0.0234	0.4031
3	rs76188714	53438022	A	G	-0.068396620708353	0.0875	0.4343
3	rs117193292	53438499	G	A	0.0199986865066891	0.0234	0.3917
3	rs11716719	53438990	G	C	0.0493043176841434	0.0175	0.004723
3	rs76794235	53439061	A	G	0.0200967016991224	0.0234	0.3902
3	rs117217169	53439214	C	G	0.0204984635773248	0.0234	0.3801
3	rs6805246	53439974	C	T	-0.0369026020501437	0.0376	0.3263
3	rs62252819	53440128	A	T	-0.0366951051877892	0.0377	0.3304
3	rs13088228	53441032	G	A	0.0461963268897065	0.0176	0.008762
3	rs10452033	53441376	G	A	0.0141001243787816	0.0223	0.5263
3	rs542739	53442118	C	T	0.0446960805488528	0.0176	0.01104
3	rs608439	53442234	G	C	0.0450020459197846	0.0176	0.01071
3	rs145213902	53442246	C	T	-0.0473012731180131	0.0605	0.4338
3	rs111842465	53442255	T	G	-0.0568031828243105	0.0618	0.3585
3	rs545580	53442466	T	G	0.0443995872966845	0.0175	0.01133
3	rs550043	53442907	A	G	0.0390957053401303	0.0361	0.2789
3	rs77494057	53443022	A	C	0.0209979909956055	0.0236	0.373
3	rs6772435	53443028	G	T	-0.0467981495486393	0.0408	0.2509
3	rs13080668	53443354	T	C	0.0416024898545136	0.0184	0.02342
3	rs4687578	53443543	A	G	0.0495041949030891	0.0174	0.00456
3	rs9832685	53443859	T	C	-0.0469972723609114	0.0407	0.2479
3	rs111982009	53444897	A	G	-0.0521041493573948	0.0618	0.3993
3	rs1384970	53445491	G	A	0.021898468701116	0.0236	0.3534
3	rs674628	53445957	G	A	0.014504302202808	0.0192	0.4507
3	rs73084328	53446252	T	G	-0.0431998193062192	0.0407	0.288
3	rs6774544	53446430	A	G	-0.0453007592301635	0.0406	0.2646
3	rs6781107	53447891	T	G	0.0048979852621919	0.0211	0.8161
3	rs62250760	53449260	C	T	-0.0018016219466282	0.0206	0.9305
3	rs9831958	53449365	T	C	-0.049400350295127	0.034	0.147
3	rs1825387	53449851	G	A	0.021898468701116	0.0236	0.3525
3	rs17053051	53450338	T	C	0.013202462677756	0.0413	0.7486
3	rs6776147	53450822	C	T	-0.0404991299799539	0.0381	0.2875
3	rs17053054	53450873	G	A	0.0379988130912113	0.0528	0.4719
3	rs62250762	53451041	A	T	-0.044495399886564	0.0408	0.2746
3	rs6776350	53451047	C	T	-0.0408011614039327	0.0381	0.2844
3	rs6791868	53451359	A	T	-0.0403950023610502	0.0381	0.2887
3	rs147756006	53451531	C	T	0.021898468701116	0.0236	0.3529
3	rs6776943	53452405	A	G	-0.0494949124461712	0.034	0.1463
3	rs28363804	53452430	C	A	0.039701366851552	0.0361	0.2724
3	rs4687729	53453103	T	C	-0.0442027026797326	0.0358	0.217
3	rs13318484	53453287	G	T	-0.0484027392281675	0.0407	0.2335
3	rs660746	53454680	T	G	-0.050104527566688	0.0174	0.004077
3	rs2358739	53454941	C	G	-0.0082035573506883	0.019	0.6654
3	rs2358740	53455569	G	T	0.042503779526724	0.0184	0.02061
3	rs483958	53456042	G	C	-0.0094040800752939	0.0191	0.624
3	rs484723	53456085	G	C	-0.0099998320783335	0.0191	0.6014
3	rs3102231	53456524	T	C	-0.0408949138454712	0.0361	0.2563
3	rs13314396	53456549	A	G	-0.0449032281024259	0.0278	0.1055
3	rs13321516	53456607	G	T	-0.0467981495486393	0.0278	0.09225
3	rs2129010	53457291	G	T	-0.0398953406632555	0.0309	0.1976
3	rs546804	53457309	A	C	-0.046400022834317	0.0525	0.377
3	rs12493165	53457482	G	A	0.0189002595004805	0.0256	0.4607
3	rs1531876	53457579	A	G	0.0308007491527123	0.0176	0.07905
3	rs11130368	53457819	T	C	0.0228958774769045	0.0247	0.3536
3	rs552486	53457939	A	G	-0.048896169787829	0.0175	0.00532
3	rs117704301	53458329	G	A	0.043097802902723	0.0764	0.5726
3	rs681751	53458934	T	G	-0.0453007592301635	0.0358	0.2053
3	rs562351	53459387	G	T	-0.0458973523870375	0.0176	0.009245
3	rs80137279	53459692	C	T	0.0242046886968174	0.0247	0.3273
3	rs6763806	53459760	G	C	0.0045994064948955	0.0218	0.8321
3	rs9842441	53460398	C	A	-0.0542027860143161	0.0408	0.1842
3	rs77998128	53461088	C	A	0.0242046886968174	0.0247	0.3256
3	rs7637478	53461118	C	G	-0.0549948736289312	0.0408	0.1778
3	rs9852695	53461956	G	A	0.0006997551142732	0.0217	0.9742
3	rs12636717	53463856	G	A	0.0288983900426488	0.0276	0.2941
3	rs7614722	53463904	C	T	-0.0551005327305046	0.0408	0.1764
3	rs62250804	53464475	G	A	-0.0557981629302465	0.0408	0.171
3	rs17308399	53465728	C	T	-0.0555972801024095	0.0407	0.1721
3	rs62250805	53465890	G	A	-0.0557981629302465	0.0407	0.1709
3	rs667217	53466077	C	T	-0.0475948788076838	0.0176	0.006807
3	rs664030	53466851	C	T	-0.0475948788076838	0.0176	0.006826
3	rs74283905	53466975	G	A	-0.11760180208018	0.0744	0.1137
3	rs9880156	53467506	G	A	0.004201162744548	0.0217	0.846
3	rs9880167	53467524	G	A	-0.0564010536507698	0.0407	0.1666
3	rs7638575	53467948	A	G	0.0043007385516922	0.0217	0.8441
3	rs7641028	53468342	A	C	-0.0566020980240563	0.0408	0.1647
3	rs511963	53470863	A	G	-0.0521041493573948	0.0174	0.002684
3	rs9311499	53470943	A	C	-0.0561048513847726	0.0407	0.1689
3	rs516362	53471338	G	A	-0.0507039943747058	0.0174	0.00367
3	rs793196	53471757	G	A	-0.0525045539821493	0.0174	0.002551
3	rs145101589	53471802	G	A	0.026398473854531	0.0342	0.4397
3	rs793197	53471835	A	G	-0.0540022233826842	0.0175	0.001959
3	rs580419	53473738	G	A	-0.0525045539821493	0.0174	0.002552
3	rs7640606	53473877	A	G	-0.0555972801024095	0.0408	0.1737
3	rs74601753	53473900	C	G	-0.0068030886197391	0.0408	0.8667
3	rs7650885	53473940	G	T	-0.0555972801024095	0.0408	0.1737
3	rs79989571	53474278	T	C	-0.0630995569433169	0.0595	0.2884
3	rs62250807	53474469	T	C	-0.0557030028762507	0.0409	0.1728
3	rs9799015	53475074	T	C	0.0416984103556758	0.0183	0.02278
3	rs12487086	53475612	G	T	0.024702368640342	0.0247	0.3172
3	rs4302375	53476021	T	G	-0.0603977725486758	0.0172	0.0004416
3	rs582001	53476325	G	A	-0.0525994101433915	0.0174	0.002586
3	rs143071453	53476765	C	G	0.0242046886968174	0.0247	0.3264
3	rs114588747	53477129	G	C	0.0243998868235351	0.0247	0.3218
3	rs3111308	53477929	C	G	-0.0542978034078492	0.0175	0.001978
3	rs9875016	53478093	T	A	-0.056496280157669	0.041	0.1683
3	rs9817570	53478269	A	T	-0.056496280157669	0.041	0.168
3	rs647206	53478747	G	T	-0.0551005327305046	0.0176	0.001686
3	rs141961092	53480315	A	T	-0.0570995920405728	0.0411	0.1644
3	rs57552159	53480553	G	A	-0.0536012187552047	0.0175	0.0022
3	rs144964885	53480581	C	G	0.0238044133801613	0.0247	0.3345
3	rs74549437	53481196	T	C	0.0235993322503244	0.0247	0.338
3	rs587871	53481297	G	C	-0.0618966805401821	0.0172	0.0003232
3	rs554326	53481425	C	T	-0.049400350295127	0.0177	0.005314
3	rs551551	53481714	C	T	-0.0618966805401821	0.0172	0.0003255
3	rs9876191	53481831	G	A	-0.0575973336805821	0.0411	0.161
3	rs116044748	53482586	A	G	0.0235016597850914	0.0247	0.3417
3	rs9821840	53482651	T	A	-0.0584027170759943	0.0412	0.1562
3	rs75047605	53482726	G	A	0.0234039777790161	0.0247	0.343
3	rs2930177	53483202	G	A	-0.0551005327305046	0.0176	0.001768
3	rs9881928	53483229	C	T	-0.0579045745015309	0.0412	0.1604
3	rs17236437	53483455	A	G	-0.0555972801024095	0.0414	0.1787
3	rs78275950	53483609	A	G	0.031799009548949	0.0538	0.5539
3	rs587785	53485351	A	G	-0.0515986041477272	0.0175	0.003233
3	rs17053078	53485719	A	G	0.0227981362759783	0.0247	0.3564
3	rs10510764	53485790	C	G	0.0227003855207759	0.0247	0.3575
3	rs17053081	53486112	T	C	0.0270994698817177	0.0246	0.272
3	rs681320	53486231	A	C	-0.0492952917248775	0.0179	0.005876
3	rs77047703	53486249	A	G	0.0118989261570991	0.023	0.6054
3	rs28481733	53486662	T	C	0.0446960805488528	0.0239	0.06176
3	rs531193	53486831	A	G	-0.070197167789298	0.0175	5.918e-05
3	rs28703682	53487051	G	A	0.021898468701116	0.0213	0.3049
3	rs2930176	53487279	G	A	-0.0396039865931634	0.0174	0.02305
3	rs7623859	53488023	A	G	-0.0575973336805821	0.0594	0.3322
3	rs12491071	53488269	A	G	0.0183996828453635	0.0236	0.4358
3	rs12488068	53488348	T	C	0.0183996828453635	0.0236	0.4367
3	rs9830114	53489090	T	C	0.0176041339483571	0.0539	0.7438
3	rs578318	53489106	A	G	-0.0523043316292892	0.0175	0.002811
3	rs147513056	53491319	A	G	-0.229501218518927	0.0922	0.0128
3	rs74743179	53491365	A	G	0.0485996698360624	0.0677	0.4727
3	rs75464395	53494509	C	T	0.0187039847937718	0.0236	0.4272
3	rs76011939	53495044	T	A	0.0188021269625962	0.0236	0.4252
3	rs117443321	53495319	A	G	0.0320992618599997	0.0346	0.3542
3	rs555480	53495847	G	T	-0.0465047776557534	0.0175	0.007818
3	rs12492748	53496877	C	T	0.0194005857039748	0.0236	0.4119
3	rs78774609	53496888	C	T	-0.130199805671472	0.0771	0.09122
3	rs523094	53497145	C	T	-0.0473956369746291	0.0175	0.006837
3	rs2101397	53498942	A	G	-0.0582013104087528	0.0177	0.0009709
3	rs150668681	53501303	C	G	0.0204004877576787	0.0235	0.3866
3	rs144219747	53502037	G	A	0.114096247798388	0.1178	0.333
3	rs145226981	53503896	G	T	0.0450976409030327	0.0206	0.02839
3	rs576359	53504251	C	T	-0.0540972217202848	0.0507	0.2859
3	rs142179178	53505130	G	A	0.0223972974420383	0.0237	0.3444
3	rs147492926	53505484	G	C	0.0411035548784171	0.0179	0.02166
3	rs1087083	53506777	T	C	-0.044401309298167	0.0177	0.01226
3	rs111863483	53507023	G	A	-0.0538966802576654	0.0507	0.2881
3	rs112052181	53507050	G	A	-0.0442967745820927	0.0176	0.01199
3	rs2965048	53507121	G	T	-0.0555021391616052	0.0175	0.001544
3	rs2930173	53507195	G	T	-0.0555972801024095	0.0509	0.2748
3	rs4026181	53508040	A	G	-0.050398957583852	0.0508	0.3207
3	rs11715213	53508133	C	A	0.0387975467079122	0.0179	0.02987
3	rs76892032	53508819	A	G	0.0213993910058902	0.0236	0.3649
3	rs658071	53509107	C	T	-0.0490011864330638	0.0506	0.3335
3	rs78286177	53509136	C	T	-0.127197210267001	0.1151	0.2691
3	rs562331	53509316	T	C	-0.05519563546795	0.0176	0.001691
3	rs9870685	53510786	G	A	0.0263010744193707	0.0557	0.6365
3	rs793202	53511648	G	A	-0.0564010536507698	0.0176	0.001342
3	rs312475	53513354	A	G	0.0381047060335456	0.0179	0.03297
3	rs312476	53514416	G	T	0.0374017521540008	0.018	0.03773
3	rs75313248	53514447	T	C	0.0323026073786261	0.0241	0.1796
3	rs312477	53515136	G	A	0.039701366851552	0.018	0.02728
3	rs190685896	53515320	G	A	0.140995963266781	0.1028	0.1702
3	rs9841726	53515794	T	C	0.052696808999969	0.0512	0.3028
3	rs34016406	53515961	A	G	0.0329027196757078	0.0241	0.1716
3	rs312478	53516203	C	T	0.061302039376164	0.0176	0.0004826
3	rs79384749	53518047	C	A	0.0291023874205329	0.024	0.2269
3	rs118006815	53518129	T	C	0.0382009626151637	0.0861	0.6569
3	rs998411	53519767	G	A	0.0402970567645369	0.0178	0.02345
3	rs7630080	53520140	A	G	0.0528011569911275	0.0506	0.2971
3	rs1264098	53522314	T	G	0.0392014821991368	0.0178	0.02723
3	rs2884712	53522787	A	G	0.0542987734073789	0.0508	0.2858
3	rs312482	53523785	A	T	-0.0641972460452074	0.0179	0.0003433
3	rs312483	53524051	G	A	0.03649585023784	0.0178	0.04073
3	rs4432635	53525193	G	A	0.0320992618599997	0.0244	0.1894
3	rs78792189	53525971	T	C	0.0441030061101949	0.0357	0.2169
3	rs312484	53527289	A	G	-0.0613967948653235	0.0177	0.0005119
3	rs3755815	53527293	T	G	0.0368043345220483	0.0179	0.03946
3	rs3755816	53527439	G	C	0.031799009548949	0.0245	0.1941
3	rs312479	53529013	T	A	-0.0722051682492376	0.0763	0.3439
3	rs312480	53529140	T	C	-0.0573007769142667	0.0506	0.2574
3	rs3774414	53532755	C	T	0.03649585023784	0.0177	0.03928
3	rs219847	53533827	A	G	-0.0615031325940498	0.0177	0.0005248
3	rs36029422	53534200	C	T	0.0356952753244514	0.0179	0.0457
3	rs80320456	53534580	G	A	0.0134984841513417	0.0581	0.8159
3	rs11926234	53535073	C	T	-0.153605828285821	0.0765	0.0446
3	rs17788344	53535098	A	T	0.0366019024445485	0.0178	0.04013
3	rs73084382	53536586	A	T	-0.223506117033217	0.1006	0.0264
3	rs6763768	53537879	T	C	0.0377003271828256	0.0176	0.0327
3	rs3774417	53538107	A	T	0.0366019024445485	0.0178	0.04041
3	rs140585161	53539070	A	G	-0.210795108133346	0.0749	0.004894
3	rs35280126	53539241	C	T	0.0384992991506098	0.0179	0.03137
3	rs312485	53541364	A	G	-0.0509986009718156	0.0524	0.3296
3	rs740759	53542087	G	C	0.0134984841513417	0.0337	0.6876
3	rs140169390	53542251	C	T	0.0185960172820726	0.0667	0.78
3	rs55937644	53544337	G	A	-0.017502275136142	0.0716	0.8071
3	rs3821842	53544878	A	T	0.0392976332717761	0.0199	0.04814
3	rs312486	53545454	G	C	-0.0447986409079867	0.0256	0.07948
3	rs3774419	53545562	G	A	0.0288983900426488	0.0242	0.234
3	rs312487	53545622	T	C	-0.0534007767271153	0.0184	0.003734
3	rs59968724	53548031	C	G	0.0295976364389436	0.0324	0.3608
3	rs17053118	53548929	C	T	0.025696986087186	0.0353	0.4664
3	rs56755560	53549099	G	A	0.0280041964095973	0.0321	0.3829
3	rs118082118	53549451	C	T	0.0336958638567256	0.0591	0.569
3	rs74903055	53549798	G	A	-0.0842950694954015	0.0753	0.2631
3	rs141854847	53549938	C	T	-0.217298168898691	0.0999	0.02959
3	rs3774421	53551010	G	A	0.0471984218290006	0.0265	0.07503
3	rs79853140	53551575	A	G	0.0471030274686428	0.0265	0.07535
3	rs113835384	53551753	C	T	0.0270994698817177	0.0319	0.3958
3	rs312481	53551902	A	G	-0.0411970648503382	0.0254	0.1041
3	rs62250859	53552663	A	G	0.081497034243183	0.1413	0.5641
3	rs78432366	53552746	T	C	0.001998002662673	0.0373	0.9574
3	rs3774423	53553086	C	T	0.0263010744193707	0.0318	0.4081
3	rs740757	53553745	T	C	-0.0423022562339069	0.0254	0.09678
3	rs35593046	53553923	G	T	-0.0361039752308815	0.0182	0.04734
3	rs114094549	53554808	A	G	0.0485996698360624	0.0263	0.06474
3	rs62251862	53555026	T	C	0.0485044090596151	0.0263	0.06509
3	rs75436738	53555423	C	T	0.0047984689115734	0.0372	0.8969
3	rs17788662	53555607	G	T	0.0489996660319079	0.0264	0.06284
3	rs114841291	53556114	G	A	0.0513962890834148	0.141	0.7154
3	rs73840111	53556170	A	G	0.0379025370484673	0.0196	0.05285
3	rs979220	53556223	T	C	-0.0208049294331883	0.0282	0.4605
3	rs3774424	53556658	G	T	0.052601937740197	0.0266	0.04769
3	rs77915569	53557547	T	C	0.0020977980821461	0.0373	0.9544
3	rs3821843	53558012	G	A	0.0298985503458634	0.0181	0.09716
3	rs3774425	53558123	G	A	0.047799197133273	0.0193	0.01343
3	rs3774426	53559002	C	T	-0.0057967688471774	0.0234	0.8035
3	rs62251864	53559907	A	G	0.0513012943555507	0.0255	0.04474
3	rs10440150	53560204	G	A	0.0450020459197846	0.033	0.172
3	rs9311502	53560321	T	C	0.0459002781827573	0.0195	0.01866
3	rs9311503	53560461	G	A	0.0452983606272869	0.033	0.1698
3	rs17053141	53560922	G	A	0.0155977206230546	0.0381	0.6828
3	rs9882823	53560943	A	G	0.0483996117232768	0.0329	0.1414
3	rs12629517	53561686	A	G	-0.0170037478161859	0.0217	0.4326
3	rs17053146	53561796	T	C	0.0483043318863239	0.033	0.1432
3	rs35555534	53562519	T	C	-0.12890212424086	0.0695	0.06387
3	rs149680834	53562526	T	C	-0.0252049938352247	0.1025	0.8059
3	rs6777794	53562586	T	G	-0.0170037478161859	0.0217	0.4347
3	rs6777870	53562602	T	C	-0.0193969096107316	0.0217	0.3735
3	rs6445583	53562894	G	A	0.0266029817945341	0.0177	0.1321
3	rs72957281	53562951	T	C	0.0491996041469672	0.0255	0.05359
3	rs56968152	53563545	T	G	0.0171029078996623	0.038	0.6521
3	rs117551767	53565244	T	A	-0.0145960053074092	0.0511	0.7744
3	rs3774427	53565628	C	G	0.0336958638567256	0.0257	0.1897
3	rs3774428	53565829	G	T	0.0459002781827573	0.0256	0.07345
3	rs76434746	53566171	A	G	0.122801533017749	0.0844	0.1457
3	rs3774429	53566406	G	A	0.0430020165445429	0.0328	0.1891
3	rs3774430	53566450	A	G	0.0399031725325864	0.0326	0.2213
3	rs3774431	53567725	T	G	0.0333960906184285	0.0329	0.3109
3	rs1547951	53568269	A	C	0.041995705452017	0.0194	0.03068
3	rs1547950	53568283	T	C	0.0314017631395316	0.0193	0.1048
3	rs3774434	53568481	G	T	-0.0591981397259644	0.1125	0.5988
3	rs1547949	53568580	T	C	0.0347974835421732	0.0246	0.1581
3	rs3774437	53568917	C	T	-0.0142003494011414	0.0277	0.6084
3	rs59422128	53569303	C	A	0.0481995135792341	0.0256	0.06017
3	rs13323471	53569308	C	T	0.0326994961630157	0.0329	0.3214
3	rs9865394	53570040	G	A	0.03029639423135	0.0329	0.3565
3	rs9311504	53570496	A	C	0.0321960982163169	0.0329	0.3274
3	rs59512909	53570651	G	A	0.0463013553668425	0.0255	0.06942
3	rs77745655	53570691	A	G	0.0207041815582916	0.0381	0.5874
3	rs1123895	53570822	C	A	0.0332993704009261	0.033	0.3133
3	rs35131285	53571477	G	A	-0.0036968248442897	0.0232	0.8719
3	rs33999362	53571914	A	G	0.0291023874205329	0.0243	0.2301
3	rs1002578	53572641	A	T	0.0332026408277183	0.0329	0.3133
3	rs1008339	53572890	G	C	0.0250047589895661	0.0175	0.1541
3	rs60396765	53573440	G	A	0.0047984689115734	0.0381	0.8991
3	rs13078747	53573517	T	C	-0.0153979421800967	0.0214	0.4725
3	rs55828852	53573886	C	G	0.0481995135792341	0.0212	0.02307
3	rs28620592	53574241	G	T	0.0335024720540013	0.0329	0.3085
3	rs34106488	53574602	A	G	-0.0123965203365513	0.0214	0.563
3	rs9821489	53575728	G	A	0.0344980404075674	0.0329	0.2941
3	rs80229828	53576271	T	C	0.014504302202808	0.0391	0.7119
3	rs740756	53576649	A	G	0.0473987203698754	0.0252	0.06016
3	rs758603	53576679	A	C	0.0275957115907991	0.0175	0.1134
3	rs17053162	53576762	A	G	0.0153023200084426	0.0391	0.6959
3	rs11709630	53577164	G	T	0.0411995232473163	0.0179	0.02161
3	rs78792747	53577412	C	T	0.0153023200084426	0.039	0.6947
3	rs75928387	53577883	A	G	0.0147999386115992	0.0391	0.7045
3	rs62251868	53577973	C	T	0.0497991787524836	0.0254	0.04989
3	rs115505445	53578320	C	T	0.0347974835421732	0.0332	0.2941
3	rs77907279	53578334	A	T	0.0338988850054592	0.0331	0.3056
3	rs12715461	53578883	A	G	0.0267977123853779	0.0175	0.1244
3	rs17053164	53579498	G	A	-0.0972049737931963	0.0793	0.2202
3	rs3821845	53579544	T	C	0.0318958749835631	0.033	0.3323
3	rs3774439	53581725	T	A	0.0390957053401303	0.0219	0.07423
3	rs116861049	53581747	C	G	0.013202462677756	0.0388	0.733
3	rs17053168	53582633	T	G	0.0416984103556758	0.0195	0.0323
3	rs3774440	53583200	T	C	0.0465972853767823	0.0253	0.06617
3	rs141123842	53583431	A	G	0.103097958003567	0.0606	0.08876
3	rs6764908	53583468	T	C	0.0479993753879105	0.0253	0.05765
3	rs2109182	53583724	C	T	0.0255020410123433	0.026	0.3268
3	rs17053169	53584497	G	A	0.0118989261570991	0.0389	0.759
3	rs3821846	53585307	A	G	0.0374017521540008	0.0218	0.08611
3	rs3774441	53586144	C	T	0.0456041418050158	0.0197	0.02051
3	rs3774442	53587059	A	C	0.031498667059371	0.0331	0.3421
3	rs3774443	53587089	C	T	0.0341985075799122	0.0334	0.306
3	rs3821847	53587277	G	A	0.0495041949030891	0.0256	0.05341
3	rs991818	53587519	C	T	-0.0083043861636152	0.0231	0.7207
3	rs67495732	53587939	A	G	0.0044998604248922	0.0302	0.8812
3	rs138448479	53588147	C	T	0.009504687014246	0.0391	0.8072
3	rs6445585	53588759	C	T	0.0190964956909883	0.0368	0.6044
3	rs117865218	53589240	G	A	0.0208021276292633	0.037	0.5735
3	rs3774445	53589420	C	T	0.0579009158948382	0.0747	0.4381
3	rs3774446	53589468	T	G	-0.0252972953741621	0.022	0.2512
3	rs9311505	53589893	C	T	0.0244974716003874	0.0369	0.5069
3	rs62251869	53590303	G	A	0.0499989570943217	0.0255	0.04947
3	rs9814480	53590465	C	T	0.0335024720540013	0.0258	0.1947
3	rs62251870	53590478	G	A	0.0509022179271191	0.0256	0.04664
3	rs147439080	53590847	A	G	-0.0095958936734469	0.0524	0.8547
3	rs7642214	53591051	G	A	0.0119977384336167	0.0364	0.7422
3	rs117992730	53591098	A	T	-0.005696192544881	0.0526	0.9137
3	rs7634679	53591109	T	C	0.0217027816432335	0.0175	0.2138
3	rs140700373	53591295	G	A	0.0167981182758809	0.037	0.6508
3	rs2359453	53592864	G	A	0.0243998868235351	0.0175	0.1631
3	rs6445587	53593218	C	T	0.0158044491449436	0.0371	0.67
3	rs1074235	53593234	T	G	0.0533037720223111	0.0257	0.03795
3	rs117061624	53593408	G	A	-0.0527048164320283	0.1139	0.6432
3	rs1003557	53593787	T	C	0.00730326611012	0.0368	0.8429
3	rs56021416	53594413	A	C	-0.0095958936734469	0.0199	0.6288
3	rs62251903	53594431	A	C	0.0546964969190277	0.026	0.0357
3	rs74381552	53594734	A	G	0.0404987422798789	0.0341	0.2342
3	rs117737336	53594817	G	C	-0.0292949370570243	0.1222	0.8106
3	rs62251904	53594974	A	T	0.0549994182186046	0.0261	0.03491
3	rs1003556	53595244	A	G	0.0134984841513417	0.0374	0.7181
3	rs3774447	53595712	T	C	0.0416024898545136	0.0341	0.2228
3	rs13100574	53596184	A	G	-0.103595407711159	0.0684	0.1296
3	rs10049492	53596532	A	G	0.0298014912367898	0.0216	0.1675
3	rs75840374	53596606	G	A	0.0555955265008719	0.0262	0.03374
3	rs62251905	53597022	G	A	0.0428008353226943	0.0222	0.05365
3	rs118127689	53597293	G	A	0.0115035793834154	0.0377	0.76
3	rs807191	53597491	A	C	0.0217027816432335	0.0179	0.2249
3	rs78616281	53597966	T	G	0.004001981379298	0.0373	0.9151
3	rs807190	53598080	C	T	0.0281014301108748	0.0218	0.1976
3	rs807189	53599780	T	C	0.021497269010823	0.0187	0.2506
3	rs11715993	53599972	T	C	-0.0186019483996616	0.0228	0.4155
3	rs17053186	53600137	C	T	0.0049974917102918	0.0259	0.8467
3	rs7612148	53600270	G	C	0.0129951954948113	0.0219	0.5529
