## Supplementary material for "Characterization of shared and ancestry-specific signals driving complex traits using multi-ancestry fine-mapping": EAS_schizophrenia_gwas_3_59790063_60790063.tsv

chrom	ID	pos	A1	A2	BETA	SE	P
3	rs605545	59790167	A	G	-0.0226956079321885	0.0184	0.2176
3	rs505780	59790427	G	C	-0.0129028853555234	0.0181	0.4771
3	rs497767	59791240	A	G	-0.026600681797179	0.0184	0.1475
3	rs2629877	59793062	C	T	-0.0196008476550609	0.018	0.2762
3	rs3112505	59793661	G	A	-0.0176956485356892	0.018	0.326
3	rs3100803	59793696	G	A	-0.0189993500097828	0.018	0.2906
3	rs11720016	59794977	C	T	-0.0203047533403643	0.0181	0.2606
3	rs2251216	59795925	G	A	-0.0286978729475453	0.018	0.1111
3	rs4679507	59798951	A	G	-0.0289037168568363	0.0188	0.1244
3	rs75848113	59799551	T	C	0.0465972853767823	0.0371	0.2086
3	rs117335454	59800428	A	G	0.0807040274149627	0.123	0.5119
3	rs9882591	59801480	G	C	0.0092966519050945	0.1011	0.9263
3	rs6769366	59801859	C	G	-0.0049019951702315	0.1012	0.9612
3	rs17061232	59804978	T	C	0.0189002595004805	0.0234	0.4196
3	rs6791382	59809732	A	G	0.201699257220191	0.068	0.003016
3	rs6793899	59809733	T	C	0.190802161263546	0.0679	0.004943
3	rs11130736	59810153	G	A	-0.0278029446620889	0.0186	0.1338
3	rs72888521	59810306	T	C	0.202401923294808	0.0679	0.002885
3	rs72888522	59810542	A	G	0.185699179532006	0.0671	0.00569
3	rs4679614	59810867	C	T	-0.0955972209967065	0.0461	0.03803
3	rs4679615	59811024	T	C	-0.0950032269191822	0.0464	0.04043
3	rs689497	59811462	G	T	0.004101577021075	0.0209	0.8461
3	rs1872495	59811637	A	G	-0.0953001798543245	0.0463	0.03962
3	rs6446083	59812026	G	A	0.196898133745968	0.0669	0.00324
3	rs744192	59812382	G	A	-0.0980980623399853	0.0454	0.0306
3	rs10428174	59814048	G	A	-0.0979987908821025	0.0457	0.03184
3	rs1485725	59816719	T	C	0.125601282251082	0.053	0.01773
3	rs12490626	59817800	C	G	0.0929984188337525	0.117	0.4265
3	rs1021227	59818354	A	T	0.138900702048937	0.0588	0.01817
3	rs936823	59818752	C	T	0.13150183446398	0.0585	0.02448
3	rs12492524	59820104	C	G	-0.0411970648503382	0.0177	0.02023
3	rs1905866	59820539	A	G	-0.0423022562339069	0.0177	0.01661
3	rs4375999	59822099	T	A	0.139596711333958	0.0593	0.01854
3	rs201736939	59822416	G	T	0.0238044133801613	0.0481	0.6205
3	rs4679617	59823010	G	T	-0.0411032840784537	0.0181	0.02325
3	rs4679618	59823199	C	A	-0.0418954871740363	0.0181	0.0209
3	rs2605434	59823218	T	C	-0.121004468905148	0.0547	0.0269
3	rs1485731	59823781	T	C	0.131598275356747	0.0991	0.1841
3	rs1485730	59826778	G	T	-0.083001246503406	0.0752	0.2695
3	rs7647491	59827390	C	T	-0.0458973523870375	0.0181	0.01111
3	rs9865813	59828149	G	A	0.137498513185634	0.0995	0.167
3	rs3112497	59828477	C	T	-0.046201018900714	0.0182	0.01131
3	rs145629863	59829346	T	G	-0.107496127788248	0.0974	0.2697
3	rs7621132	59829607	A	G	0.0463013553668425	0.0184	0.01183
3	rs633189	59832595	C	G	-0.0473012731180131	0.0184	0.009978
3	rs9855046	59833534	A	C	0.172801383409795	0.1017	0.08938
3	rs526389	59834138	G	A	-0.19849972040145	0.0925	0.03185
3	rs11130739	59839050	G	A	-0.0501991563328521	0.018	0.005153
3	rs639244	59839235	G	C	-0.0486021818392175	0.0181	0.007346
3	rs117328489	59839643	C	T	0.001598721363697	0.0517	0.976
3	rs72888555	59840234	C	G	0.095401084763253	0.1155	0.409
3	rs780714	59841529	C	T	0.0444952398865513	0.0178	0.01214
3	rs56279723	59842055	T	G	0.0437010460710946	0.0185	0.01846
3	rs684584	59842644	T	C	0.0452983606272869	0.0177	0.01059
3	rs612947	59844030	C	G	0.0471984218290006	0.0176	0.00727
3	rs76340742	59844583	G	T	-0.073904915847972	0.0754	0.3272
3	rs652105	59844776	C	T	0.0471030274686428	0.0175	0.007172
3	rs499323	59845153	T	A	0.0487044462100383	0.0176	0.00556
3	rs12487204	59846067	A	G	-0.048896169787829	0.0175	0.005177
3	rs78362727	59846288	A	G	0.0399031725325864	0.0202	0.04813
3	rs7629400	59846291	C	G	0.0497991787524836	0.0177	0.004959
3	rs681119	59846614	T	C	0.0475036226439669	0.0174	0.006414
3	rs589522	59847978	G	A	0.0471984218290006	0.0174	0.006569
3	rs6446085	59848463	G	A	0.0479040574070545	0.0176	0.006531
3	rs78937474	59848827	G	A	0.0841021492874947	0.0428	0.04916
3	rs646372	59849088	T	C	0.0459957873421583	0.0173	0.007911
3	rs2253211	59849547	A	G	0.0471030274686428	0.0174	0.006646
3	rs2253303	59849717	T	A	0.0467022717525102	0.0174	0.007064
3	rs2629875	59849803	C	T	0.0459002781827573	0.0174	0.008199
3	rs1905863	59850337	C	T	-0.0486966685402845	0.0174	0.005139
3	rs148592542	59850466	C	A	0.145104168977138	0.1147	0.2058
3	rs11923964	59850758	C	T	0.0505029821731068	0.0178	0.004526
3	rs623032	59850782	G	T	0.0499038295281839	0.0175	0.004417
3	rs11928015	59850789	T	C	0.0499989570943217	0.0178	0.00497
3	rs623014	59850793	T	C	0.0495993604912842	0.0175	0.004647
3	rs77561273	59850849	T	A	0.0657034673241941	0.1078	0.5421
3	rs650215	59850928	T	C	0.0481995135792341	0.0174	0.005741
3	rs610766	59851220	T	C	0.0483043318863239	0.0175	0.005638
3	rs13322831	59851265	G	C	0.0479040574070545	0.0177	0.006899
3	rs609891	59851413	A	G	0.0483996117232768	0.0175	0.00564
3	rs607730	59851920	T	G	0.0469026696862194	0.0176	0.007539
3	rs675743	59852037	T	C	0.0491044005063081	0.0176	0.005185
3	rs675758	59852041	G	A	0.0487996879336047	0.0176	0.005453
3	rs606735	59852168	T	C	0.0495993604912842	0.0176	0.004781
3	rs591934	59853123	A	C	0.0465018336514199	0.0177	0.0088
3	rs612759	59854159	C	G	0.0481995135792341	0.0178	0.006963
3	rs78783029	59854724	T	C	-0.0740987414270944	0.0553	0.1803
3	rs632140	59855630	T	G	0.0487996879336047	0.0181	0.007053
3	rs73839551	59855802	A	G	0.0899960849805562	0.1072	0.4016
3	rs923141	59855994	C	T	0.0513012943555507	0.0182	0.004757
3	rs57341675	59856766	T	C	0.0467022717525102	0.0188	0.01288
3	rs2220227	59857014	C	G	0.0481995135792341	0.0183	0.008616
3	rs615542	59857067	G	A	0.0507976715868588	0.0179	0.004675
3	rs587775	59857319	T	C	0.0067968490002727	0.079	0.9319
3	rs147870110	59857350	G	C	-0.0623010261973793	0.0831	0.4535
3	rs147633511	59857431	G	A	0.0022973590486834	0.0736	0.9747
3	rs675411	59857612	C	T	0.041995705452017	0.0756	0.5791
3	rs675774	59857645	C	T	0.0389995348490096	0.0755	0.6053
3	rs6446086	59857932	A	C	-0.0486021818392175	0.0653	0.4566
3	rs35245215	59861654	G	A	-0.0159972768350078	0.0662	0.8086
3	rs633798	59861871	T	C	0.0389033551082361	0.0188	0.03878
3	rs138351397	59862357	G	A	-0.026600681797179	0.0826	0.7477
3	rs9841531	59863811	T	C	0.232198431866447	0.0895	0.009459
3	rs604398	59863847	C	T	-0.116601234258831	0.0677	0.08524
3	rs9311733	59864467	T	C	0.20550082974136	0.0873	0.01851
3	rs1817587	59865181	T	C	0.204197197311394	0.0874	0.01941
3	rs1813201	59865385	G	A	-0.0338981034057645	0.02	0.08984
3	rs17061316	59866061	C	A	0.202099673985843	0.0886	0.02255
3	rs17061318	59866135	C	T	0.201797333294611	0.0885	0.02261
3	rs17061320	59866449	C	T	0.138500277245105	0.0756	0.06709
3	rs17061321	59866834	A	G	0.199596482338137	0.0886	0.02436
3	rs17061322	59866931	G	A	0.199096730155657	0.0886	0.02462
3	rs628404	59867125	C	T	-0.135304392030898	0.0734	0.06521
3	rs72872953	59867140	T	A	0.202197710798744	0.0884	0.02217
3	rs17061326	59868423	A	C	0.222399274408856	0.0948	0.01899
3	rs780712	59869007	G	A	-0.0834033483057841	0.0625	0.1824
3	rs73839564	59869736	T	C	0.214102806662061	0.0941	0.02287
3	rs17061331	59870288	C	T	0.226896500183517	0.095	0.01694
3	rs9968157	59870950	T	C	0.222799492132637	0.0952	0.01927
3	rs687069	59871013	A	G	-0.050398957583852	0.0571	0.3776
3	rs602197	59871049	G	A	-0.003596459514405	0.0519	0.9443
3	rs17061335	59871414	G	T	-0.0296966117368367	0.089	0.739
3	rs80185931	59871430	G	A	-0.218404796967036	0.1007	0.03017
3	rs73100670	59871752	T	C	-0.0874987684728371	0.0978	0.3709
3	rs73100672	59872177	T	G	-0.0584027170759943	0.0828	0.4808
3	rs141855505	59872253	T	C	0.0311013012983478	0.0928	0.7374
3	rs73839568	59872458	T	A	0.211297665030472	0.0953	0.02658
3	rs73839569	59872490	G	T	0.236596651193956	0.0989	0.01673
3	rs150225606	59872764	G	C	0.01600129372694	0.0555	0.7732
3	rs73100675	59872821	T	C	-0.015702643727291	0.0754	0.835
3	rs17061340	59873150	G	A	0.186703608233535	0.0932	0.04521
3	rs17061346	59873356	T	C	0.182696486499028	0.0933	0.05024
3	rs78618767	59873563	T	A	0.0277027118389473	0.0607	0.6483
3	rs17299290	59874018	T	A	-0.061099109367851	0.0931	0.5114
3	rs17365142	59874097	T	A	-0.061099109367851	0.0931	0.5117
3	rs56414037	59874248	C	T	-0.0615031325940498	0.0931	0.509
3	rs4368451	59874630	T	C	-0.0601959637034527	0.0929	0.5171
3	rs17365190	59875001	T	G	-0.0605996221289296	0.0927	0.5134
3	rs17061352	59875155	A	G	0.0485996698360624	0.0592	0.4121
3	rs59843181	59875230	G	A	0.183196174204615	0.0936	0.05028
3	rs9853482	59875624	G	T	0.0467977043485401	0.0577	0.4175
3	rs73100688	59875688	T	C	-0.0601959637034527	0.0923	0.5144
3	rs11924342	59875996	C	A	0.0452027848308288	0.0588	0.4421
3	rs11924368	59876137	C	T	0.0471984218290006	0.0593	0.4261
3	rs12636019	59876418	C	T	0.0311013012983478	0.0424	0.4631
3	rs17061366	59876658	A	C	0.0501986955327459	0.0594	0.3987
3	rs17061373	59876943	G	A	0.197801127642341	0.0937	0.03489
3	rs73100697	59877031	A	T	-0.0630036995790015	0.0963	0.5129
3	rs73839584	59877355	G	A	0.194900443167476	0.094	0.03806
3	rs138732271	59877777	C	G	-0.0710020313547231	0.0982	0.4698
3	rs11915344	59877910	G	A	0.191396917513627	0.0935	0.04067
3	rs17061380	59877996	G	C	0.0513012943555507	0.0604	0.3963
3	rs73839586	59878062	C	T	0.208995944208141	0.0971	0.03137
3	rs117329530	59878163	G	A	0.0178006246255066	0.1338	0.8942
3	rs17061381	59878184	A	C	-0.0074980401773571	0.053	0.8868
3	rs73839587	59878384	C	T	0.209198773268562	0.0972	0.03133
3	rs9819258	59879030	G	A	0.0889993995625818	0.0609	0.1438
3	rs17061385	59879134	T	C	0.186296977660102	0.1088	0.08675
3	rs17299801	59880142	A	G	0.0563047162104676	0.0589	0.3388
3	rs17061388	59880322	T	C	0.0590987523872065	0.0589	0.3158
3	rs750793	59880384	T	C	0.0558036076154242	0.0581	0.3367
3	rs9868156	59881589	A	C	0.0597960433459657	0.0589	0.3102
3	rs9284900	59882206	G	A	0.122199933452574	0.0664	0.06579
3	rs56122642	59882569	C	T	0.218002357999337	0.0976	0.02546
3	rs72624870	59882760	G	A	0.0043007385516922	0.024	0.8583
3	rs9311738	59884024	C	T	0.132500861809999	0.0718	0.06501
3	rs9311739	59884212	C	A	0.130203360865152	0.0721	0.07111
3	rs73839592	59884389	C	T	0.162798890305091	0.1005	0.1055
3	rs73839593	59885225	G	A	0.220796799845741	0.0978	0.02402
3	rs73839594	59885226	G	A	0.220002623761643	0.0978	0.02451
3	rs114334719	59885451	A	C	0.216698828630188	0.0979	0.02693
3	rs9851805	59885485	C	T	0.124401087957959	0.0727	0.08724
3	rs9871827	59885522	T	A	0.128797706389506	0.0728	0.0768
3	rs73839596	59885678	G	C	0.2257002800959	0.0982	0.02154
3	rs56243466	59885744	A	G	0.231397394440547	0.0987	0.01901
3	rs17061428	59886083	T	C	0.22719931557204	0.0989	0.02166
3	rs6446087	59886332	A	T	0.141499562273699	0.074	0.05589
3	rs78342315	59886443	A	G	0.117596351565326	0.0713	0.09915
3	rs56838688	59886699	T	C	0.248397957288635	0.0995	0.01251
3	rs294451	59887788	A	G	-0.137298479193767	0.0728	0.0593
3	rs9844365	59889113	C	T	0.165200829985537	0.0741	0.0258
3	rs294450	59889815	C	A	0.0171029078996623	0.0212	0.4209
3	rs67183715	59889846	G	A	0.0161980995687726	0.021	0.4403
3	rs780935	59890291	C	A	0.0400953305639422	0.03	0.1806
3	rs2629889	59890437	G	A	0.0068961666878413	0.0181	0.7037
3	rs643629	59890976	G	A	0.0320024161254944	0.0293	0.2749
3	rs7641743	59891010	C	T	-0.0054045784588597	0.0214	0.8021
3	rs11715245	59891227	C	T	0.0127977582298607	0.0425	0.7625
3	rs6764256	59891420	A	C	-0.0012007205765188	0.0183	0.9491
3	rs11707595	59891635	A	T	0.0136957831289865	0.0424	0.7468
3	rs77941385	59891638	C	T	-0.0544033888793865	0.0397	0.1702
3	rs79205784	59892106	G	A	0.044600447168905	0.0704	0.5263
3	rs1026989	59892473	T	C	-0.0058973552660839	0.0179	0.7429
3	rs624225	59893036	T	C	0.036997088886122	0.0263	0.1607
3	rs622875	59893355	A	G	0.0167981182758809	0.0366	0.6464
3	rs117373247	59893387	C	T	-0.0983959358562678	0.09	0.2743
3	rs12629288	59893490	T	C	-0.001100605444033	0.0181	0.9531
3	rs9810994	59893532	T	C	-0.0008003201707691	0.018	0.9637
3	rs11707031	59893945	T	C	0.0078987227933553	0.0401	0.8429
3	rs141545248	59893953	G	A	-0.0085968472255182	0.07	0.9021
3	rs1485727	59894061	G	T	-0.0071958279818024	0.018	0.6909
3	rs117152541	59894906	C	T	-0.0806028645320996	0.0704	0.2519
3	rs6446089	59896203	C	G	-0.0043996643446871	0.0182	0.8073
3	rs294462	59896735	A	G	0.0409019913204257	0.0394	0.2998
3	rs294461	59897085	A	G	0.0153023200084426	0.0178	0.3912
3	rs11922668	59897414	A	T	-0.0087985943563496	0.0182	0.6283
3	rs6446090	59897465	G	C	0.0024968801985871	0.0177	0.889
3	rs294460	59897548	T	C	0.0404987422798789	0.0394	0.3039
3	rs294459	59898057	T	C	0.0038027603329278	0.0177	0.8306
3	rs11718220	59898939	G	A	0.0178988554877579	0.0432	0.6786
3	rs4679622	59898962	G	A	-0.0016012813669738	0.0176	0.9271
3	rs294458	59898985	T	C	0.0213015034199157	0.0178	0.2308
3	rs78367964	59899041	C	T	0.191603347392195	0.0714	0.007249
3	rs294457	59899215	A	G	0.0183015011699126	0.0178	0.3031
3	rs78460900	59899225	T	A	0.112596274302389	0.0832	0.1758
3	rs7622441	59899496	T	A	-0.0202027073175195	0.0179	0.2579
3	rs17366548	59899683	A	G	0.0112959597418516	0.0396	0.7755
3	rs34918586	59899803	G	C	0.0051964749068174	0.0178	0.7694
3	rs294455	59900027	G	C	0.0189002595004805	0.0178	0.2883
3	rs6787894	59900251	G	A	-0.0438996422900184	0.0396	0.2672
3	rs9837060	59900298	A	G	-0.009000382197299	0.018	0.6187
3	rs294454	59900739	T	C	0.0278972284172359	0.0233	0.231
3	rs294453	59900929	G	T	0.024097313483794	0.0235	0.3052
3	rs62238309	59901393	C	T	0.025696986087186	0.0236	0.276
3	rs35510391	59901769	C	A	0.0183996828453635	0.0444	0.6778
3	rs7612797	59902252	A	G	0.0021975835434872	0.0175	0.9017
3	rs57962078	59902261	C	T	-0.0208049294331883	0.0687	0.7618
3	rs1825630	59902801	C	T	0.0046989426564652	0.0171	0.7822
3	rs13088815	59903194	T	C	-0.0121029460677457	0.0502	0.81
3	rs17301008	59903580	A	T	0.0006997551142732	0.0179	0.9679
3	rs12630613	59903812	G	A	-0.0048015088161939	0.0191	0.8024
3	rs13071758	59904017	C	T	-0.0012007205765188	0.0332	0.97
3	rs1973780	59904539	A	C	-0.0001000050003333	0.0296	0.9979
3	rs9825594	59904811	C	A	-0.0110002818588653	0.019	0.5636
3	rs55718637	59904826	A	C	-0.0453949344903922	0.0333	0.1719
3	rs1385815	59905777	A	G	-0.029202265808213	0.0561	0.6024
3	rs6776435	59905933	A	G	0.0895024383849204	0.0761	0.239
3	rs17301106	59906054	T	A	-0.027998320426861	0.0561	0.618
3	rs2293212	59906598	C	T	-0.0108991808690006	0.0178	0.5417
3	rs2293211	59906627	C	G	0.0064988367398296	0.0451	0.8851
3	rs7625937	59907070	A	G	-0.010302892995897	0.0176	0.5588
3	rs56102208	59907227	G	A	-0.0306963490025976	0.0322	0.3406
3	rs9311741	59907329	G	A	-0.0107980900995126	0.0176	0.5407
3	rs9311742	59907628	C	A	-0.0132980281439898	0.0176	0.4505
3	rs55700362	59907630	G	T	-0.0296966117368367	0.0322	0.3566
3	rs1385816	59908126	A	G	-0.0101008421794295	0.0184	0.5847
3	rs2276732	59908265	A	C	-0.0021022080918702	0.019	0.9116
3	rs17061478	59908281	C	T	-0.0180010511095525	0.0305	0.5548
3	rs2276733	59908401	C	T	-0.0019018072895963	0.019	0.9188
3	rs66507349	59908502	G	T	-0.0275048131221902	0.0322	0.3924
3	rs2171130	59908514	A	G	-0.0025031302181184	0.0191	0.8966
3	rs13070872	59909315	G	C	0.0115035793834154	0.0348	0.741
3	rs57355888	59910061	T	G	0.10640297211124	0.0747	0.1545
3	rs12633994	59910352	T	C	-0.0048015088161939	0.0191	0.8004
3	rs931318	59910675	G	T	0.124498216056753	0.0762	0.1021
3	rs931319	59910892	C	A	0.119204247478477	0.0774	0.1236
3	rs12489018	59911566	G	A	-0.0114958245134845	0.0262	0.662
3	rs17061480	59911602	C	G	-0.0242004837056584	0.0322	0.4526
3	rs55706007	59912121	T	C	-0.0235040691879941	0.0313	0.4529
3	rs6793471	59912872	G	A	-0.008395140788382	0.0194	0.6658
3	rs6782393	59912933	A	C	-0.0079011318962572	0.0194	0.6826
3	rs58538301	59912938	T	G	-0.0316041926269978	0.0801	0.693
3	rs55676042	59912970	T	C	-0.0212951405401588	0.0313	0.4958
3	rs59392582	59912994	A	G	-0.0225012653465135	0.0801	0.7793
3	rs73104515	59914315	T	C	-0.0306963490025976	0.0799	0.7006
3	rs80236846	59914385	A	G	0.112703489913085	0.0786	0.1517
3	rs143468849	59914586	T	C	-0.0295009039176847	0.0801	0.7126
3	rs145440064	59915206	C	G	0.111800732867698	0.0787	0.1552
3	rs73104516	59915933	C	A	0.0	0.0833	1.0
3	rs77284646	59916225	C	A	-0.0045001103249234	0.0188	0.8122
3	rs2366968	59916314	C	T	0.0011992805754821	0.0441	0.9783
3	rs55673050	59916653	T	C	-0.0182963622831166	0.085	0.8292
3	rs6783428	59916752	C	T	-0.0071958279818024	0.0262	0.7824
3	rs78024905	59917892	C	T	-0.0821975276313988	0.0734	0.2631
3	rs1038516	59917928	A	G	9.99950003332973e-05	0.0568	0.9982
3	rs3772444	59917970	C	T	0.0037031349243813	0.0186	0.8401
3	rs3772445	59918223	C	G	0.004101577021075	0.0186	0.8246
3	rs12490525	59918375	G	C	-0.0164038098256767	0.085	0.8467
3	rs3772446	59918539	A	C	-0.0290993078252748	0.0835	0.727
3	rs35019677	59918820	G	T	-0.0251024465608414	0.0848	0.7675
3	rs73104524	59919841	A	T	-0.0084959889212643	0.0311	0.7849
3	rs78803836	59919946	A	G	0.0016985566355815	0.0183	0.9263
3	rs1385813	59919993	C	T	0.0887981131587986	0.0977	0.363
3	rs1385812	59920004	G	T	0.0099998345783334	0.0289	0.728
3	rs17061493	59920186	T	C	-0.0004000800213396	0.0183	0.9843
3	rs74278834	59920284	G	A	-0.0138048499765589	0.0327	0.6733
3	rs73104528	59920500	A	C	-0.0385953087593848	0.0811	0.6343
3	rs74745679	59920614	G	C	-0.0025031302181184	0.0184	0.8906
3	rs11719244	59920697	T	C	0.0074025335167413	0.0288	0.7984
3	rs11707269	59920709	A	G	0.00730326611012	0.0288	0.7988
3	rs3772447	59921647	T	C	0.0064988367398296	0.0262	0.8046
3	rs17374239	59921786	T	G	-0.0793029813385367	0.0837	0.3431
3	rs3772448	59922017	A	G	0.0064988367398296	0.0262	0.8036
3	rs3772449	59922032	T	C	-0.032502530761974	0.0366	0.3747
3	rs3772450	59922387	A	C	0.0542040540135122	0.0645	0.4009
3	rs3772451	59922613	G	T	-0.0816005872046058	0.0836	0.329
3	rs17302202	59922638	T	C	-0.0832946561978111	0.0833	0.3171
3	rs3772452	59922809	C	T	0.0051964749068174	0.0457	0.9088
3	rs3772453	59923514	T	C	0.0058031292269501	0.0193	0.7627
3	rs6802153	59924068	A	C	0.0014988761237359	0.029	0.9581
3	rs17061517	59924843	A	G	-0.0058973552660839	0.018	0.7422
3	rs9877140	59925591	G	A	-0.0105959392134034	0.0641	0.8689
3	rs3772454	59925672	T	C	-0.0046005663955682	0.0311	0.8832
3	rs931320	59926093	A	T	0.0072039888485025	0.026	0.7803
3	rs931321	59926117	C	T	0.0053954185169075	0.0641	0.933
3	rs931322	59926256	G	A	0.009197572354042	0.0261	0.7235
3	rs3796193	59927727	A	G	-0.0086977157031958	0.0311	0.7792
3	rs56286956	59928217	C	T	-0.0152050125429676	0.0325	0.6396
3	rs1872531	59928508	T	G	-0.0022024235552	0.0666	0.9734
3	rs141497666	59928599	T	C	0.175498331445829	0.0911	0.05394
3	rs73104555	59928850	C	T	-0.0248051189189711	0.0933	0.7902
3	rs931317	59928851	A	G	-0.003596459514405	0.0664	0.9572
3	rs1817615	59930470	A	T	0.0072039888485025	0.0182	0.6934
3	rs2366964	59930672	A	G	0.0149969810059077	0.0189	0.4277
3	rs55728186	59930818	T	C	-0.047899061319535	0.0833	0.5652
3	rs148989317	59931183	C	T	-0.0240980393840575	0.0335	0.4717
3	rs116695424	59931458	C	T	-0.0232993336544035	0.0335	0.4859
3	rs112813269	59931475	C	T	-0.0523991687992084	0.0831	0.5283
3	rs4679623	59932009	A	G	-0.0296966117368367	0.0356	0.4045
3	rs4679508	59932094	T	C	-0.0274020297483382	0.0332	0.4098
3	rs7615116	59932353	T	C	-0.005696192544881	0.0177	0.747
3	rs6446097	59933005	G	T	0.0176041339483571	0.0187	0.3467
3	rs79598158	59933105	C	G	0.0167981182758809	0.0195	0.3895
3	rs76411000	59933431	G	A	-0.0248051189189711	0.0334	0.4583
3	rs9815985	59933614	C	A	0.0170045988158238	0.04	0.6712
3	rs9819930	59933791	C	T	0.0178988554877579	0.0184	0.3288
3	rs6772201	59934262	A	T	-0.0292949370570243	0.0325	0.3675
3	rs57077895	59934440	T	C	-0.0057967688471774	0.0422	0.8904
3	rs61614530	59934940	C	G	-0.0247026126403718	0.0334	0.4584
3	rs55649496	59935426	T	G	-0.0079011318962572	0.0669	0.9064
3	rs3821476	59935451	T	C	-0.0076995657264405	0.0177	0.6637
3	rs75529625	59935487	C	T	-0.0486021818392175	0.0387	0.21
3	rs55815123	59935551	T	C	-0.0187038311937836	0.0775	0.8093
3	rs13063413	59935804	T	C	-0.0095050300143049	0.0175	0.5882
3	rs12489929	59936963	C	T	0.0093957216403621	0.0777	0.9036
3	rs7625787	59936997	A	G	0.0055048206344449	0.0205	0.7867
3	rs74461300	59937197	T	C	-0.0208968257129853	0.0322	0.5172
3	rs79821022	59937681	T	G	0.0077002766261879	0.0393	0.8447
3	rs2101339	59938447	A	G	-0.0256973671872587	0.032	0.4219
3	rs80013435	59938471	G	A	0.007997931111062	0.0392	0.838
3	rs3772458	59939373	G	T	0.0033045340083004	0.0179	0.8526
3	rs78022573	59939818	G	A	-0.019203206984436	0.0329	0.5595
3	rs78311998	59940020	T	G	-0.0189993500097828	0.0329	0.5634
3	rs9862003	59940252	A	C	0.027196791588428	0.0318	0.3925
3	rs1970842	59940537	G	C	-0.0218980211012161	0.0321	0.4946
3	rs13081936	59940778	G	A	0.0044003044444822	0.0179	0.8036
3	rs56257507	59940792	A	G	-0.0226035462098532	0.0321	0.4808
3	rs55910136	59940824	T	C	-0.0227979086760041	0.0321	0.4777
3	rs13081972	59940838	G	A	0.0044998604248922	0.0179	0.8006
3	rs73104585	59941215	T	C	0.0108014536938559	0.0764	0.8871
3	rs7629424	59941389	C	T	0.0021975835434872	0.0205	0.9157
3	rs143098893	59941819	G	A	0.145501958655418	0.1214	0.2307
3	rs74944167	59941955	A	G	0.0047984689115734	0.0407	0.9058
3	rs9834844	59942093	C	T	0.0032048589489113	0.0198	0.8714
3	rs13088505	59942118	G	A	0.0044003044444822	0.0179	0.8055
3	rs13088669	59942181	G	A	0.004201162744548	0.0179	0.8154
3	rs12490649	59942865	G	C	0.0093957216403621	0.0763	0.9015
3	rs13094466	59943017	G	T	0.0327962744150825	0.0366	0.3694
3	rs3772460	59943532	A	G	0.0082954970241069	0.0387	0.8298
3	rs75645647	59945690	G	C	-0.0208968257129853	0.0321	0.5147
3	rs11707548	59945727	A	G	0.013202462677756	0.0196	0.5006
3	rs11715442	59945810	G	C	0.0155977206230546	0.0186	0.4023
3	rs13092173	59946046	T	C	-0.0087985943563496	0.0173	0.612
3	rs11707783	59946384	A	G	0.0155977206230546	0.0186	0.4024
3	rs11707816	59946469	A	G	0.0067968490002727	0.0387	0.8609
3	rs73104597	59946511	T	G	0.0154007965760229	0.0756	0.8385
3	rs57347814	59946528	C	T	-0.0203047533403643	0.0321	0.5278
3	rs3772462	59946710	G	C	-0.0598986354083514	0.0269	0.02593
3	rs3772464	59946851	T	C	-0.0170952954286372	0.0181	0.3454
3	rs3821477	59946930	C	T	0.0062007356416035	0.0386	0.8718
3	rs79276195	59947181	G	A	0.0082954970241069	0.0388	0.83
3	rs11921436	59948813	C	T	0.0170045988158238	0.0181	0.3486
3	rs9881070	59948841	A	C	0.0161980995687726	0.0181	0.371
3	rs1038518	59948929	T	C	0.0242046886968174	0.0301	0.4211
3	rs75901767	59948944	G	T	-0.019203206984436	0.0322	0.5496
3	rs17302746	59949805	G	A	-0.0217958123704574	0.0325	0.5036
3	rs1485904	59950763	A	C	0.0219962978718961	0.0301	0.4636
3	rs3772466	59951058	A	G	0.0118989261570991	0.0749	0.8733
3	rs17302837	59951191	C	G	-0.0182963622831166	0.0321	0.5694
3	rs60347439	59951694	G	C	0.0110981866660334	0.0751	0.8826
3	rs56963766	59951705	C	A	0.017496047616751	0.0752	0.8163
3	rs13096138	59951847	T	C	-0.0001000050003333	0.0175	0.9968
3	rs9880771	59952659	T	A	0.0171029078996623	0.0188	0.3619
3	rs73106507	59952677	C	T	0.0285971749776749	0.0753	0.7044
3	rs149697883	59952899	G	T	-0.0562952570552056	0.0574	0.3264
3	rs77657109	59952949	C	T	0.0140015196358136	0.0479	0.7695
3	rs145506130	59953110	C	T	0.0159028762794155	0.0683	0.8154
3	rs9865672	59953207	G	A	0.0141987193998129	0.018	0.4302
3	rs6446100	59953505	C	T	0.0147999386115992	0.018	0.4094
3	rs17061544	59953714	C	T	-0.0181028726978536	0.0326	0.5778
3	rs17375293	59953792	G	A	0.0356952753244514	0.0801	0.6564
3	rs17061546	59953793	T	C	-0.009000382197299	0.0709	0.8993
3	rs3772467	59954005	C	T	-0.0177974390305806	0.0326	0.5848
3	rs76282673	59954163	A	G	-0.0093031403261444	0.0709	0.8957
3	rs10510820	59954385	T	C	0.0450020459197846	0.08	0.5739
3	rs10510821	59954689	T	C	-0.007095110875924	0.0709	0.9207
3	rs3772468	59954966	T	C	-0.0082035573506883	0.0173	0.635
3	rs3821478	59955193	T	C	-0.0083043861636152	0.0173	0.6293
3	rs3772470	59955410	C	G	0.043595744117646	0.0801	0.5868
3	rs3772471	59955531	T	A	0.016296487966892	0.018	0.365
3	rs1879996	59956094	C	T	0.0154992634469238	0.0181	0.3923
3	rs3772473	59956303	C	T	-0.008395140788382	0.0172	0.6252
3	rs3772474	59956436	T	G	-0.029202265808213	0.0842	0.7287
3	rs3772475	59956549	C	T	0.01600129372694	0.018	0.3739
3	rs6446101	59956983	C	G	-0.0159972768350078	0.0176	0.3632
3	rs6446102	59957116	A	G	-0.015895669405385	0.0176	0.3654
3	rs17309998	59957134	T	C	0.0432989243951476	0.0797	0.5871
3	rs143117597	59957187	G	C	0.0148984646619666	0.0705	0.8322
3	rs6446103	59957191	G	C	-0.0159972768350078	0.0176	0.3619
3	rs6446104	59957252	A	G	-0.0159972768350078	0.0176	0.3642
3	rs117389161	59957559	A	G	0.328396861225705	0.1087	0.002506
3	rs3772476	59957705	A	C	-0.0164038098256767	0.0177	0.3529
3	rs3772477	59957938	T	C	0.0142973047008244	0.0189	0.4489
3	rs3772479	59958388	A	G	-0.0331949048576409	0.0798	0.6769
3	rs3821479	59958515	T	C	-0.0081027387031859	0.0172	0.637
3	rs17061598	59958728	T	C	-0.0252972953741621	0.0719	0.7253
3	rs10510822	59958834	T	C	-0.0260975991218731	0.0316	0.4093
3	rs74945209	59958896	T	A	-0.009000382197299	0.0341	0.7919
3	rs13064036	59959014	T	C	-0.0166986496230515	0.0177	0.3454
3	rs10510823	59959483	G	T	-0.0212951405401588	0.0325	0.512
3	rs11130741	59960142	C	T	-0.0216016445577609	0.0704	0.7585
3	rs77014934	59960244	T	G	0.0170045988158238	0.0472	0.7189
3	rs11711589	59960657	A	G	0.0142973047008244	0.0179	0.4245
3	rs13075410	59960707	T	C	-0.0144032303107437	0.0176	0.4145
3	rs74995510	59960808	G	C	-0.0231048737150968	0.0719	0.7483
3	rs58197240	59960997	G	A	0.0518046636160167	0.0793	0.5138
3	rs7626013	59961159	T	C	-0.0232993336544035	0.0717	0.7455
3	rs7626003	59961340	A	C	-0.0139975096438537	0.0176	0.426
3	rs17253376	59961514	T	C	0.0587970705084571	0.079	0.4568
3	rs212034	59961536	G	A	0.0125015292229252	0.0179	0.4879
3	rs3772480	59962330	C	T	-0.0137034650584925	0.0175	0.4333
3	rs212032	59963131	A	G	0.0098018049722602	0.027	0.716
3	rs3772482	59963156	C	A	-0.0136020904182857	0.0176	0.4392
3	rs3772483	59963559	C	T	-0.0079011318962572	0.0171	0.6427
3	rs13094437	59964134	T	C	-0.0081027387031859	0.0171	0.6349
3	rs17031569	59964309	A	C	-0.0101008421794295	0.0716	0.8883
3	rs62240114	59964443	T	C	-0.0334016766340304	0.0712	0.6388
3	rs13072228	59964546	A	T	-0.0128015918372089	0.0175	0.4646
3	rs10490808	59964699	A	C	-0.0078003437327339	0.0171	0.649
3	rs2736794	59964805	A	G	0.0154992634469238	0.0176	0.3788
3	rs13077692	59964881	G	C	-0.0069037763167944	0.0172	0.686
3	rs3821480	59964918	G	C	-0.0087985943563496	0.0172	0.6098
3	rs3772484	59965274	C	T	-0.0069037763167944	0.0172	0.6856
3	rs3772485	59965282	C	A	-0.021203207651103	0.0324	0.5133
3	rs2736796	59965628	G	A	0.0154992634469238	0.0179	0.3887
3	rs3772487	59965812	A	G	-0.0338050046123612	0.0842	0.6884
3	rs77428414	59965862	G	C	-0.0248051189189711	0.0311	0.4267
3	rs7640107	59966156	C	T	-0.0076995657264405	0.0171	0.6512
3	rs4679624	59966174	G	A	-0.0281011651109099	0.032	0.3791
3	rs143621685	59966187	A	G	-0.144598117842615	0.0699	0.03849
3	rs2630186	59966228	T	C	0.0274984287018097	0.032	0.3904
3	rs802771	59966396	C	T	0.0250047589895661	0.0311	0.4226
3	rs72877030	59966506	G	C	-0.0331949048576409	0.0842	0.6931
3	rs2736802	59966553	G	A	0.014504302202808	0.018	0.4205
3	rs72877033	59966667	T	C	-0.0331949048576409	0.0842	0.6937
3	rs812445	59966769	G	C	0.0087020272939009	0.0173	0.6162
3	rs802772	59966975	T	A	0.0089002747867194	0.0173	0.607
3	rs3772489	59967022	G	A	-0.0499993949944177	0.0863	0.5623
3	rs72877036	59967047	C	T	-0.0499993949944177	0.0863	0.5623
3	rs73106547	59967289	C	T	0.0558036076154242	0.0797	0.4837
3	rs75352249	59967386	G	A	0.0558981756288099	0.0797	0.4829
3	rs802774	59967673	G	A	0.0087020272939009	0.0173	0.6134
3	rs2630189	59968059	G	T	0.0141001243787816	0.018	0.434
3	rs6771484	59968282	T	G	-0.0078003437327339	0.0172	0.6494
3	rs802775	59968353	C	T	0.0168964476597299	0.0178	0.3418
3	rs6771698	59968479	T	G	-0.0065010863423599	0.0172	0.7061
3	rs6805337	59968649	C	G	-0.007004474152883	0.0173	0.6834
3	rs74278837	59968978	T	C	-0.0244976316004002	0.0321	0.4444
3	rs13092997	59969281	T	C	-0.0087985943563496	0.0172	0.6107
3	rs13070475	59969336	G	A	-0.0125990355765152	0.0176	0.4737
3	rs13070349	59969371	C	T	-0.0106970095483354	0.0173	0.536
3	rs12630463	59969419	C	T	-0.0082035573506883	0.0172	0.6344
3	rs78852495	59969540	G	A	-0.0251024465608414	0.0321	0.4349
3	rs3772491	59969666	C	A	-0.0075987978753305	0.0172	0.659
3	rs2687898	59969729	C	A	-0.0098988321792475	0.0707	0.888
3	rs3772492	59969894	C	T	-0.0095958936734469	0.0172	0.5765
3	rs11130742	59970232	T	C	-0.010302892995897	0.0172	0.5501
3	rs11130743	59970368	T	A	-0.0099998320783335	0.0172	0.5613
3	rs13061330	59970735	T	C	-0.0123965203365513	0.0173	0.4755
3	rs2687899	59970958	C	T	0.0119977384336167	0.0173	0.4889
3	rs2630190	59970997	T	C	0.0154992634469238	0.0316	0.6237
3	rs2630191	59971146	T	C	0.0142973047008244	0.018	0.429
3	rs3821481	59971777	C	T	-0.0105049846451474	0.0172	0.542
3	rs73106565	59971855	A	G	0.0592024345167419	0.0783	0.4498
3	rs3821482	59971856	C	G	-0.0128015918372089	0.0173	0.4586
3	rs73106568	59972152	A	G	0.0560967393518702	0.0784	0.4746
3	rs3772496	59973159	G	C	-0.0358033589652777	0.0173	0.03827
3	rs3772497	59973302	C	T	-0.0363009797263316	0.0173	0.03586
3	rs13095234	59973562	G	T	-0.0372035489975441	0.0173	0.03147
3	rs2630170	59973677	C	T	-0.0332982854015147	0.0181	0.06547
3	rs12107407	59973803	G	A	-0.0377953294954024	0.0173	0.02903
3	rs2630168	59973977	T	G	0.0389033551082361	0.0174	0.02515
3	rs56045349	59975427	G	A	0.0548952993715794	0.0768	0.4746
3	rs60751140	59976091	T	C	-0.0347985055426955	0.0822	0.6721
3	rs3772498	59976176	T	G	0.0360040066341877	0.0183	0.049
3	rs73089911	59976227	A	G	0.074095829222854	0.0755	0.3261
3	rs2736791	59976760	C	A	0.0087020272939009	0.0175	0.6211
3	rs58731594	59977168	C	A	-0.0187955345843259	0.0686	0.784
3	rs17061678	59977537	T	C	-0.0246001168682327	0.0683	0.7185
3	rs212014	59977733	C	T	0.0159028762794155	0.0175	0.3624
3	rs3772499	59978197	G	C	-0.017502275136142	0.0174	0.3138
3	rs3772500	59978486	T	C	-0.0169020380753563	0.0174	0.3309
3	rs3772501	59978703	A	C	0.0177023841130051	0.0185	0.3409
3	rs3772502	59978860	C	T	-0.0159972768350078	0.0174	0.3574
3	rs7643828	59979372	G	C	-0.0183982139464423	0.0303	0.5434
3	rs73089917	59979546	G	A	0.0923968492659676	0.077	0.2299
3	rs78748519	59979551	T	G	-0.0238010101859522	0.0311	0.4442
3	rs17061689	59980019	A	G	-0.0162005226717083	0.0666	0.8076
3	rs3821484	59980087	C	G	-0.0222047099881925	0.067	0.7401
3	rs3772503	59980424	T	C	-0.0213972981080803	0.0664	0.7474
3	rs3772504	59980746	A	G	-0.0202027073175195	0.0658	0.759
3	rs212015	59981070	A	T	0.0058031292269501	0.0181	0.7505
3	rs212016	59981525	T	C	0.0097027754613851	0.0176	0.5808
3	rs55832883	59981750	C	A	-0.0248973835545144	0.0322	0.4395
3	rs58024458	59981849	A	G	-0.0060985584618694	0.0666	0.9266
3	rs17061705	59981968	T	C	-0.0318003125497978	0.0319	0.319
3	rs17061708	59981976	A	G	-0.0066017436345624	0.0666	0.9214
3	rs17061712	59982010	T	A	0.109204119539546	0.0785	0.1639
3	rs13086424	59982062	C	T	-0.0006001800720324	0.0172	0.9739
3	rs78179214	59982238	A	G	-0.0437951599996715	0.083	0.5973
3	rs17061716	59982336	C	G	-0.0106970095483354	0.0671	0.8733
3	rs6784057	59982993	T	C	-0.0071958279818024	0.0172	0.6764
3	rs3772505	59984124	T	C	-0.001300845733048	0.0173	0.9409
3	rs3821485	59984201	G	A	-0.0356997191343252	0.0326	0.2743
3	rs3772506	59984286	T	C	-0.0272992569378225	0.0313	0.3833
3	rs3772507	59984355	C	A	-0.0244976316004002	0.0313	0.4329
3	rs3772508	59984404	T	C	-0.0260975991218731	0.0313	0.4043
3	rs3821486	59984611	G	A	-0.0720976864404302	0.029	0.01301
3	rs13062945	59985420	G	A	-0.0408011614039327	0.0175	0.01998
3	rs80074713	59985510	T	C	-0.0293979151845611	0.0849	0.7286
3	rs7649040	59986266	G	T	0.0150954876453349	0.0186	0.4147
3	rs17254765	59986297	T	C	-0.0281011651109099	0.0328	0.3914
3	rs12487545	59986929	A	C	-0.0315009870620622	0.0177	0.07492
3	rs13073897	59986986	C	A	-0.0352956263947246	0.0173	0.04189
3	rs75348901	59988843	A	T	-0.0382004338153035	0.0997	0.7013
3	rs73089929	59988930	A	G	0.0906995672466416	0.0796	0.2543
3	rs666083	59989278	C	A	-0.0335050785573982	0.0174	0.05452
3	rs55659096	59989341	C	G	-0.0221024699079472	0.0329	0.5011
3	rs75971973	59989766	T	C	0.0158044491449436	0.0885	0.8583
3	rs17254898	59989782	G	A	0.0736964589223369	0.082	0.3692
3	rs17320834	59990031	C	A	0.0767017482633775	0.0822	0.351
3	rs117417011	59990378	A	G	0.152703919488328	0.0601	0.01109
3	rs13061337	59990662	C	G	-0.0207028323592018	0.0173	0.2322
3	rs12486471	59991323	A	T	0.0780992819830517	0.0811	0.3355
3	rs810615	59991569	A	C	0.0374017521540008	0.0172	0.02948
3	rs809710	59991608	A	G	0.0377966226945664	0.0172	0.02764
3	rs809097	59991656	G	C	0.0078987227933553	0.0276	0.7732
3	rs802778	59991889	C	A	0.0371994409891063	0.0179	0.03776
3	rs17061746	59992324	C	G	0.004201162744548	0.0304	0.8888
3	rs75647489	59992343	C	T	0.0048979852621919	0.0305	0.8722
3	rs9879175	59992486	T	C	0.0074025335167413	0.0303	0.8062
3	rs74882087	59992571	T	C	0.0036034995896235	0.0303	0.9042
3	rs76809368	59992572	G	A	0.0034041991335623	0.0303	0.911
3	rs810616	59992659	C	T	0.0189002595004805	0.0271	0.4841
3	rs73089935	59993539	G	A	0.0064988367398296	0.0287	0.8217
3	rs4679625	59993578	A	C	-0.0286978729475453	0.0175	0.1015
3	rs78878723	59993724	A	G	-0.0022024235552	0.0316	0.9441
3	rs2361333	59994891	A	G	-0.001300845733048	0.0244	0.9564
3	rs3915502	59995578	C	G	-0.021203207651103	0.0182	0.2456
3	rs3915503	59995658	T	C	-0.015895669405385	0.0182	0.3835
3	rs3915504	59995866	T	G	-0.023401696181619	0.0175	0.1818
3	rs809098	59995968	C	G	0.0159028762794155	0.0182	0.3836
3	rs11130745	59996668	G	A	0.0274984287018097	0.0182	0.1318
3	rs4679626	59996927	T	C	-0.0320997276601081	0.0175	0.06611
3	rs4679627	59996969	C	T	-0.0331018715051171	0.0174	0.05643
3	rs2736792	59998294	C	A	0.0036034995896235	0.0266	0.8911
3	rs2736793	59998389	A	C	-0.0115969858456632	0.022	0.5966
3	rs3772509	59998714	A	G	0.0323994240466592	0.0183	0.07639
3	rs13067835	59999690	T	C	-0.0087985943563496	0.0205	0.6677
3	rs17061789	59999965	C	T	-0.0934978231153142	0.0875	0.2852
3	rs17061792	60000052	C	T	0.0259990758686168	0.0691	0.7068
3	rs3845970	60000536	C	A	-0.0023026490626755	0.018	0.8992
3	rs3845971	60000672	T	C	-0.0010005003335835	0.018	0.9539
3	rs80173757	60001390	G	T	0.0001999800026662	0.0197	0.9911
3	rs17061812	60001414	G	A	-0.000200020002667	0.0193	0.9902
3	rs78206668	60001467	G	A	0.0023971245997214	0.0193	0.9025
3	rs76621284	60001606	G	C	0.0059025456526138	0.0191	0.7585
3	rs9311745	60001825	T	C	0.0056042667198317	0.019	0.7667
3	rs7614540	60002020	C	T	-0.0024028846163103	0.0213	0.9121
3	rs3912492	60002455	T	C	-0.0006001800720324	0.0187	0.9749
3	rs9637471	60003590	T	G	-0.0007002451143934	0.0195	0.9695
3	rs6804301	60003650	C	G	-0.0017014466397575	0.0216	0.9361
3	rs9819370	60004441	C	T	0.007997931111062	0.0211	0.7062
3	rs9861525	60004908	A	G	0.0013990209137074	0.0176	0.9376
3	rs79938157	60004935	A	G	-0.0189993500097828	0.0901	0.8334
3	rs9825153	60005569	C	T	-0.0004000800213396	0.0215	0.9855
3	rs11130746	60006232	A	G	0.004001981379298	0.0177	0.8209
3	rs212025	60006708	G	A	0.0154007965760229	0.0336	0.6466
3	rs12637950	60006945	A	T	0.0036034995896235	0.0196	0.8523
3	rs9854540	60006963	T	G	-0.0032954239497972	0.0179	0.8532
3	rs3912493	60007121	T	C	0.0013990209137074	0.0213	0.9463
3	rs12632711	60007631	C	T	-0.0222047099881925	0.02	0.2657
3	rs3912494	60007657	C	G	-0.0248051189189711	0.0193	0.1986
3	rs9817092	60008794	G	T	0.0251998010217421	0.0179	0.1588
3	rs3856659	60009173	C	T	0.0088011559530687	0.0201	0.6622
3	rs145502306	60009443	T	C	0.0884961075648239	0.0606	0.1441
3	rs212027	60010328	A	C	-0.001501126126267	0.0208	0.9441
3	rs6794968	60010550	T	G	0.0085037404912207	0.0201	0.6716
3	rs6803449	60010769	G	T	-0.02960390325858	0.0196	0.1313
3	rs6782804	60011243	C	T	0.0080971295874548	0.0201	0.688
3	rs77688191	60011461	A	G	-0.0226956079321885	0.0199	0.2543
3	rs183872205	60011473	A	G	-0.0248973835545144	0.0202	0.2193
3	rs144904022	60012668	T	C	-0.0643038820008199	0.0533	0.2274
3	rs12636081	60013145	T	G	-0.02960390325858	0.0197	0.1332
3	rs212028	60013709	T	C	-0.0024028846163103	0.0211	0.9075
3	rs17061862	60013799	G	A	0.096200692271283	0.0979	0.326
3	rs9843907	60014037	C	T	0.0274011363479391	0.0179	0.1256
3	rs62238400	60014079	T	C	-0.0272992569378225	0.0196	0.1633
3	rs9868731	60014839	T	C	0.0284027945161868	0.0179	0.1116
3	rs17061864	60015255	C	G	-0.0221024699079472	0.0205	0.2803
3	rs9816955	60016166	A	G	0.0205964297986501	0.0178	0.2475
3	rs9874888	60016317	T	A	0.021898468701116	0.018	0.2232
3	rs2736801	60016773	G	C	0.0841021492874947	0.0515	0.1022
3	rs2630143	60016855	A	T	0.0600032523358097	0.0656	0.361
3	rs79549595	60016906	T	C	-0.0369959896867261	0.0584	0.5259
3	rs3843359	60017562	C	T	-0.0423961495190412	0.0205	0.03883
3	rs62238403	60017597	A	T	-0.0085968472255182	0.024	0.7187
3	rs12638206	60017685	A	T	0.0509972505709038	0.0313	0.1037
3	rs2630144	60017878	G	C	-0.0206007457079636	0.0232	0.3746
3	rs78560818	60017894	T	C	-0.0303045802648556	0.0745	0.6845
3	rs2630145	60017969	C	T	-0.0313049258284153	0.0235	0.1831
3	rs35607797	60018058	G	C	-0.0954981974785401	0.0381	0.01221
3	rs35830310	60018066	T	G	-0.0960044207338013	0.038	0.0115
3	rs17061880	60018326	C	T	-0.0946953688393245	0.0311	0.002356
3	rs11130751	60018915	T	C	0.0119977384336167	0.0208	0.5635
3	rs35688021	60019077	G	A	-0.104705174884951	0.0348	0.002636
3	rs147708377	60019298	C	T	-0.0197028322758684	0.0719	0.7841
3	rs7433793	60019550	T	C	-0.0243029385231735	0.0183	0.1838
3	rs2630161	60019926	G	A	-0.0156010662286512	0.0461	0.7348
3	rs182418	60020000	G	A	-0.0189993500097828	0.0186	0.3067
3	rs172456	60020071	G	A	-0.0132980281439898	0.046	0.7727
3	rs17061893	60020277	T	C	-0.101999503525648	0.0346	0.003156
3	rs144781581	60020294	A	G	-0.004701032558649	0.146	0.9743
3	rs17061897	60020954	G	A	-0.101302095530325	0.0345	0.003338
3	rs13066837	60021470	C	T	0.0140015196358136	0.0228	0.5383
3	rs212066	60021528	C	T	-0.0217958123704574	0.0186	0.2404
3	rs212065	60021748	T	C	-0.0225012653465135	0.0185	0.2253
3	rs140883723	60021895	T	C	0.102998728833718	0.0976	0.2911
3	rs212064	60022094	A	G	-0.026600681797179	0.0182	0.1435
3	rs76576808	60022102	C	G	-0.0451961304529691	0.0651	0.4879
3	rs17322850	60022109	C	T	0.0127977582298607	0.0217	0.5557
3	rs212063	60022161	C	T	-0.0229002198863326	0.037	0.5358
3	rs212062	60022470	A	G	-0.0104039337153929	0.045	0.8173
3	rs212061	60022585	T	C	0.0026963615477425	0.0192	0.8879
3	rs34732137	60022998	T	C	-0.0361039752308815	0.0611	0.5546
3	rs57689046	60023820	G	A	-0.0075987978753305	0.0191	0.692
3	rs11718208	60024039	G	A	0.01600129372694	0.0217	0.4614
3	rs7433134	60024084	T	C	-0.0216016445577609	0.0192	0.2615
3	rs4327338	60024100	G	A	0.0101978249764461	0.0211	0.6297
3	rs212060	60024229	G	A	0.0009995003330834	0.0437	0.9814
3	rs68193925	60024616	G	C	-0.0923017097918708	0.0337	0.006113
3	rs212059	60024883	T	C	-0.0207028323592018	0.0181	0.2532
3	rs17257241	60025038	G	A	-0.0919946821460059	0.0337	0.00633
3	rs17257269	60025505	T	C	-0.034198147379977	0.0611	0.5756
3	rs138010717	60025614	G	A	-0.0303973537275885	0.0689	0.6587
3	rs11720431	60025996	C	T	0.0179970767016546	0.0218	0.4089
3	rs147338139	60026006	G	T	0.151896712979977	0.082	0.06397
3	rs78345823	60026416	G	C	-0.0067024110596754	0.0692	0.9234
3	rs212058	60026959	C	G	-0.0153979421800967	0.0185	0.4037
3	rs60458864	60027451	G	T	0.0109003744682883	0.0207	0.5975
3	rs17323271	60027584	A	G	-0.0916987090225895	0.0334	0.006002
3	rs3845972	60027834	G	A	-0.0164038098256767	0.019	0.3862
3	rs3845973	60027906	A	G	0.0121953336998771	0.0206	0.5553
3	rs212057	60028591	T	C	-0.0051029981759033	0.0449	0.909
3	rs13081934	60028784	C	G	0.0161980995687726	0.0206	0.4307
3	rs3856663	60029008	A	T	0.0133011462391285	0.0206	0.5199
3	rs3856664	60029103	G	A	0.0134984841513417	0.0206	0.5131
3	rs3856665	60029109	T	C	0.0135971385060249	0.0206	0.5093
3	rs115137618	60029323	C	A	-0.101501305332106	0.0346	0.003375
3	rs4124061	60029378	T	A	-0.0886017318428716	0.0336	0.008391
3	rs13088111	60029928	C	T	-0.0136020904182857	0.0196	0.4863
3	rs11718957	60030138	C	T	0.0180952882690919	0.0217	0.4048
3	rs11718994	60030168	C	G	-0.0122952780941516	0.0195	0.5272
3	rs138942367	60030317	G	A	-0.0299953975354009	0.0706	0.6707
3	rs17061919	60030325	C	T	-0.0891044750828209	0.0336	0.008044
3	rs11711227	60030402	A	C	-0.0122041688389067	0.0195	0.5311
3	rs34476175	60030789	A	C	-0.0125990355765152	0.0195	0.5167
3	rs149043930	60031139	A	T	-0.101302095530325	0.0346	0.003408
3	rs117281081	60031160	T	A	-0.101102925405185	0.0346	0.003438
3	rs17061923	60031518	C	T	-0.101401695470647	0.0346	0.003364
3	rs35138137	60032384	G	A	-0.0176956485356892	0.019	0.3513
3	rs76525121	60032870	G	C	0.0118989261570991	0.033	0.7177
3	rs212055	60032946	A	G	0.0025966258472659	0.0437	0.9518
3	rs13063836	60033103	A	T	0.0142973047008244	0.0206	0.4881
3	rs61120610	60033818	T	C	-0.0884050750084128	0.0337	0.008734
3	rs212054	60033908	G	T	-0.0198966317144566	0.0182	0.275
3	rs212053	60033964	G	A	-0.0010005003335835	0.0441	0.9821
3	rs35122656	60033979	T	C	0.0172012073197748	0.0217	0.427
3	rs6779703	60034120	G	T	0.0235993322503244	0.0215	0.2713
3	rs212052	60034194	G	A	-0.0596969272581274	0.0258	0.02081
3	rs212051	60034455	T	C	0.0106035827841911	0.0199	0.5929
3	rs17061932	60034521	C	T	-0.0460020545617973	0.0669	0.492
3	rs77640244	60034930	C	T	0.025696986087186	0.0995	0.7964
3	rs212050	60035070	C	A	0.0123039944561641	0.02	0.5396
3	rs13075738	60035084	A	T	0.0183996828453635	0.0217	0.3984
3	rs212049	60035129	C	T	-0.0154994990469515	0.0186	0.406
3	rs212048	60035766	A	G	-0.0519040071504222	0.0271	0.05587
3	rs212047	60036127	A	G	-0.0054045784588597	0.0448	0.9033
3	rs17061940	60036160	T	C	0.0507026199737612	0.056	0.365
3	rs212046	60036213	T	C	-0.007095110875924	0.0437	0.8718
3	rs13062399	60036295	T	G	0.0152038337422728	0.0205	0.4588
3	rs11926327	60036377	A	G	-0.068396620708353	0.0332	0.03917
3	rs212045	60036883	T	G	-0.0151034855773182	0.0205	0.4596
3	rs4083381	60037145	A	C	-0.0095958936734469	0.0188	0.6097
3	rs212044	60037278	C	T	0.0065981840282271	0.0199	0.7395
3	rs7615959	60037346	C	A	-0.0808955712583134	0.0355	0.02276
3	rs169841	60037467	A	G	0.0086028888072678	0.0198	0.6661
3	rs9831509	60037926	T	C	-0.0814053022506909	0.0354	0.02133
3	rs212043	60038000	G	A	0.0099998345783334	0.0198	0.6142
3	rs212042	60038135	C	G	0.007997931111062	0.0198	0.6884
3	rs9812704	60038375	G	C	-0.0680968444676575	0.0345	0.04804
3	rs212038	60038632	A	G	-0.0216016445577609	0.0503	0.6679
3	rs3912495	60039011	T	A	0.0085037404912207	0.0199	0.6708
3	rs212036	60039223	C	T	-0.0456984484517478	0.0507	0.3675
3	rs3845974	60039488	T	C	-0.0478046499481398	0.0577	0.408
3	rs11716199	60039794	A	G	0.0154992634469238	0.0206	0.4527
3	rs9311746	60040012	C	T	-0.0088994831870327	0.0191	0.6402
3	rs9860107	60040105	A	G	-0.0649972930239685	0.0344	0.05917
3	rs145945829	60040637	T	A	0.0299956000353805	0.1104	0.7855
3	rs62238444	60040771	A	G	0.0136957831289865	0.0205	0.5055
3	rs3843360	60041687	G	T	0.0192044091837133	0.0217	0.3784
3	rs7640460	60042091	A	G	-0.0636002947429691	0.031	0.0401
3	rs12632371	60042106	G	C	0.0053954185169075	0.0342	0.8749
3	rs2630164	60042183	G	C	-0.0717967988196857	0.0297	0.01549
3	rs2630166	60042425	C	G	0.0089993837968006	0.0208	0.6663
3	rs77961876	60042645	G	A	0.0017983819413794	0.0402	0.9646
3	rs4024134	60043713	T	C	-0.0260975991218731	0.0589	0.6579
3	rs9843548	60043942	C	T	-0.0901982679181488	0.0364	0.01327
3	rs79970064	60044008	T	C	0.0189983824093147	0.072	0.792
3	rs211999	60044013	T	C	-0.0098988321792475	0.0193	0.6088
3	rs73092171	60044850	G	T	0.0149969810059077	0.0188	0.4253
3	rs140069427	60044958	T	G	-0.0140989243795016	0.0703	0.8415
3	rs111852894	60045214	G	A	0.0708963919750802	0.0557	0.2029
3	rs79147318	60045588	T	C	-0.0716034188596929	0.0624	0.2509
3	rs7638558	60045801	T	C	-0.0856995105900367	0.0362	0.01792
3	rs17061972	60047076	A	C	-0.0171970248285215	0.0613	0.7797
3	rs9879807	60047100	T	G	-0.083001246503406	0.0358	0.02036
3	rs172454	60047721	C	T	-0.009696862978864	0.0192	0.6139
3	rs212003	60048237	G	C	-0.0160988945897493	0.0187	0.3908
3	rs74846141	60048809	A	G	-0.0372035489975441	0.0515	0.4702
3	rs212004	60049266	A	C	-0.0136020904182857	0.0187	0.467
3	rs11925432	60049565	T	C	-0.0146974807605841	0.0613	0.8099
3	rs212006	60049738	G	A	-0.0765031459861153	0.0303	0.01167
3	rs212007	60049927	C	A	-0.0559990861201021	0.052	0.2814
3	rs13060068	60050093	C	A	-0.0638027918527484	0.0608	0.2937
3	rs212009	60050512	T	C	-0.079898551397885	0.0304	0.008538
3	rs212010	60050599	T	A	-0.0573960891413091	0.052	0.27
3	rs67136973	60050628	T	C	-0.0659047873877183	0.0533	0.2165
3	rs34267930	60050633	T	C	-0.058901107920161	0.0534	0.2697
3	rs212011	60050978	C	T	-0.0784048829742783	0.0304	0.01003
3	rs191926	60050984	A	G	-0.0778966787084814	0.0304	0.01049
3	rs191927	60051071	C	T	-0.0803969370720292	0.0305	0.00826
3	rs3856667	60051116	G	A	-0.079497856132099	0.0316	0.01191
3	rs2630154	60051133	T	C	-0.0794004139882947	0.0305	0.009274
3	rs3856668	60051227	A	G	-0.0744003225762502	0.0318	0.01915
3	rs4024131	60051300	C	T	-0.0655950790984102	0.0605	0.2781
3	rs3856669	60051461	G	T	-0.0668024151462154	0.0377	0.07599
3	rs125634	60051588	T	C	-0.0398953406632555	0.0379	0.2926
3	rs183322	60051659	G	A	-0.044401309298167	0.0336	0.1861
3	rs117668634	60051714	C	T	-0.0891044750828209	0.0694	0.1992
3	rs2630165	60051898	G	T	-0.0807004239214553	0.0623	0.1956
3	rs9820238	60052007	A	G	-0.0138961051921114	0.0372	0.7084
3	rs34939144	60052478	G	A	-0.0198048272985997	0.0302	0.5121
3	rs2630172	60053271	T	C	-0.0137034650584925	0.03	0.6475
3	rs2630173	60053331	C	T	-0.0132980281439898	0.03	0.6584
3	rs2736808	60053572	G	A	-0.0136020904182857	0.03	0.6499
3	rs2630174	60053580	G	C	-0.0131966945943914	0.03	0.6607
3	rs145773698	60053702	C	A	-0.0008003201707691	0.0349	0.9812
3	rs2736809	60053947	C	T	-0.0120017335415971	0.03	0.6889
3	rs3856670	60053991	C	T	0.0179970767016546	0.0218	0.4103
3	rs78853517	60054086	T	C	-0.0189993500097828	0.0707	0.7881
3	rs2630175	60054406	A	G	-0.0122952780941516	0.03	0.6822
3	rs2630176	60054410	C	T	-0.0119005312583873	0.03	0.6918
3	rs2630177	60054460	T	C	-0.0122952780941516	0.03	0.6809
3	rs9831864	60054590	A	T	-0.0115969858456632	0.03	0.6986
3	rs9869623	60054624	C	T	-0.0115969858456632	0.03	0.6989
3	rs2736810	60054674	C	T	-0.0115969858456632	0.03	0.699
3	rs11927585	60054700	C	T	0.0194005857039748	0.0218	0.3736
3	rs2630178	60054720	T	G	-0.0111013930711739	0.03	0.7098
3	rs2630179	60054973	T	G	-0.0080019302190585	0.0299	0.7881
3	rs9818696	60055038	T	C	0.0024968801985871	0.0354	0.9445
3	rs2630180	60055225	G	A	-0.0123965203365513	0.0299	0.6779
3	rs2630181	60055347	C	T	-0.0120017335415971	0.0299	0.6895
3	rs9874674	60055392	C	T	-0.0095958936734469	0.0298	0.7483
3	rs2736812	60055454	A	G	-0.0122952780941516	0.0299	0.68
3	rs9819602	60055631	T	C	0.0013990209137074	0.0354	0.968
3	rs2630182	60055788	C	G	-0.0593997472816252	0.0638	0.3525
3	rs2630183	60055846	C	T	-0.0121029460677457	0.0299	0.6851
3	rs2630184	60055914	C	T	-0.0122041688389067	0.0299	0.6834
3	rs2630194	60056524	C	T	-0.0213972981080803	0.0297	0.4703
3	rs2736816	60056547	T	C	-0.0113036461713921	0.0298	0.7044
3	rs2736817	60056550	C	T	-0.0113036461713921	0.0298	0.705
3	rs2736818	60056623	G	C	-0.0107980900995126	0.0298	0.7175
3	rs2630195	60056648	T	A	-0.0591026555948241	0.0639	0.3551
3	rs2630196	60056853	A	G	-0.0110002818588653	0.0298	0.7127
3	rs2630197	60057008	C	T	-0.0105049846451474	0.0298	0.7255
3	rs2630198	60057101	G	A	-0.0113036461713921	0.0298	0.705
3	rs2630199	60057137	T	A	-0.0108991808690006	0.0298	0.7146
3	rs2630200	60057160	G	A	-0.0116981574124923	0.0298	0.6951
3	rs2630201	60057184	G	A	-0.0111013930711739	0.0298	0.7101
3	rs2630202	60057408	A	G	-0.0110002818588653	0.0298	0.7129
3	rs2736819	60057411	G	C	0.0035038543266769	0.0187	0.8529
3	rs2630203	60057497	G	A	-0.020498669477346	0.0287	0.4761
3	rs2736820	60057500	T	C	-0.0649012535836979	0.0631	0.3035
3	rs2630204	60057777	A	G	-0.0111013930711739	0.0298	0.7099
3	rs2630205	60057957	C	T	-0.0605996221289296	0.0637	0.3418
3	rs2630206	60058091	A	T	-0.0110002818588653	0.0298	0.7132
3	rs139202882	60058315	G	A	-0.0657979805904322	0.0695	0.3443
3	rs2630207	60059041	G	A	0.0097027754613851	0.0191	0.6099
3	rs77246665	60059290	G	A	0.0537018913875451	0.0556	0.3342
3	rs2736821	60059610	G	A	-0.0104039337153929	0.0298	0.726
3	rs2736760	60060771	T	A	0.0055048206344449	0.0186	0.7668
3	rs2736761	60061262	G	C	0.0046989426564652	0.0185	0.8011
3	rs2736762	60061268	A	G	0.0046989426564652	0.0185	0.8007
3	rs9311747	60061513	G	A	0.0033045340083004	0.0354	0.9268
3	rs2736763	60061523	C	T	-0.0676045499371671	0.0624	0.2792
3	rs79012899	60061879	C	T	0.0728042655546038	0.1255	0.5621
3	rs2736764	60062100	C	G	0.0118001041157506	0.0191	0.5381
3	rs2736766	60062315	C	T	0.0133998200630165	0.019	0.48
3	rs2736767	60062400	G	A	0.0121953336998771	0.019	0.5198
3	rs13058814	60062636	C	A	0.0192044091837133	0.0211	0.3638
3	rs2630187	60062698	A	G	0.0126990249774084	0.019	0.5052
3	rs6807325	60062939	C	T	0.0126990249774084	0.019	0.5025
3	rs3845976	60063219	A	G	0.0129951954948113	0.019	0.4952
3	rs2366953	60063338	T	C	-0.0660970683749259	0.0624	0.2894
3	rs2736769	60063964	A	G	0.0150954876453349	0.0191	0.4295
3	rs79803763	60064121	A	G	-0.0083043861636152	0.0501	0.8687
3	rs13069706	60064167	A	C	0.0210959082947329	0.0212	0.3178
3	rs13070338	60064296	G	A	0.023198814502523	0.0214	0.2762
3	rs4024129	60064388	C	T	-0.0286978729475453	0.0522	0.5823
3	rs112127538	60064803	A	G	0.110995608656168	0.066	0.09276
3	rs7615432	60065257	C	A	0.0023971245997214	0.0217	0.9123
3	rs7615522	60065319	C	T	0.0027960873020011	0.0218	0.8993
3	rs2736776	60065566	G	A	-0.0600048139370291	0.0612	0.3269
3	rs7615700	60065585	C	G	0.0034041991335623	0.0195	0.8632
3	rs58455872	60065774	G	A	-0.0559039069452338	0.0506	0.2697
3	rs9829623	60066360	C	T	0.0062007356416035	0.0345	0.8564
3	rs2736777	60066610	T	C	0.0012991557316201	0.019	0.9469
3	rs2736778	60066644	G	A	0.0004998750416509	0.019	0.9771
3	rs2630149	60066775	C	A	0.0009995003330834	0.019	0.9581
3	rs2736779	60066844	G	A	0.0011992805754821	0.019	0.9494
3	rs2736780	60066991	T	C	0.0004998750416509	0.019	0.9776
3	rs2736781	60067086	G	A	-0.0176956485356892	0.0216	0.4134
3	rs2736782	60067193	C	G	-0.0178992398878318	0.0216	0.4071
3	rs2736783	60067238	T	A	0.0003999200213268	0.019	0.9831
3	rs2736784	60067284	A	G	0.0020977980821461	0.019	0.9139
3	rs2736785	60067425	G	A	0.0023971245997214	0.019	0.9005
3	rs2736786	60067449	C	G	0.0021975835434872	0.019	0.9064
3	rs2736787	60067748	T	C	-0.017502275136142	0.0216	0.4192
3	rs13321394	60068115	A	C	0.0072039888485025	0.0346	0.8345
3	rs2223085	60068269	A	G	-0.0584981343943099	0.0618	0.3443
3	rs2223086	60068334	C	A	0.0030952049073025	0.019	0.8695
3	rs3920478	60068367	C	T	0.001998002662673	0.019	0.9182
3	rs4413275	60068385	A	G	0.0030952049073025	0.019	0.8702
3	rs7646436	60068462	G	A	0.0075017910703226	0.0217	0.7291
3	rs2142300	60068730	T	C	0.0032048589489113	0.019	0.8674
3	rs2736789	60069667	C	T	-0.0043996643446871	0.0205	0.829
3	rs77932763	60069820	C	T	-0.048203336386541	0.067	0.4723
3	rs3845977	60069828	C	A	0.0077995046323818	0.0217	0.7205
3	rs2630148	60070007	C	A	-0.0022024235552	0.0205	0.9139
3	rs75077067	60070138	A	T	0.0189002595004805	0.0307	0.5385
3	rs9823026	60070332	G	A	0.003902375817241	0.0348	0.91
3	rs117626811	60070869	G	T	0.0200967016991224	0.1409	0.8865
3	rs4145506	60070931	A	G	-0.0021022080918702	0.021	0.922
3	rs2361335	60071079	G	C	0.0025966258472659	0.0205	0.8996
3	rs986651	60071169	G	C	0.0540998523168248	0.0619	0.3823
3	rs11918446	60071644	G	C	0.0093957216403621	0.0217	0.6638
3	rs73830792	60072139	T	C	0.0112959597418516	0.0216	0.6001
3	rs9833389	60072205	G	A	0.0539008916487975	0.062	0.3843
3	rs73093973	60072543	T	G	-0.0031950988965408	0.0177	0.8554
3	rs72880845	60072921	C	T	0.0036034995896235	0.0347	0.9178
3	rs7635362	60073153	T	C	-0.001300845733048	0.0205	0.9496
3	rs7623993	60073356	C	T	-0.0014009809156281	0.0176	0.9367
3	rs144831779	60073567	T	C	-0.0842950694954015	0.0661	0.2023
3	rs6446108	60073590	G	A	0.004101577021075	0.0176	0.8171
3	rs6801817	60073652	G	A	-0.0022024235552	0.0191	0.9083
3	rs6793429	60073676	T	A	0.0030952049073025	0.0347	0.9289
3	rs17062141	60074775	A	G	0.009504687014246	0.0217	0.6618
3	rs1040335	60074906	A	G	-0.0032954239497972	0.0177	0.8507
3	rs17062148	60075063	G	C	0.0084045823438103	0.0217	0.698
3	rs17062150	60075118	T	C	0.0080971295874548	0.0217	0.7107
3	rs148205834	60075122	T	C	-0.0449973659307358	0.0857	0.5997
3	rs1040336	60075192	T	C	-0.0006001800720324	0.0176	0.9725
3	rs1474525	60075270	T	G	-0.0034961042567088	0.0177	0.843
3	rs6797474	60075472	A	G	0.0473987203698754	0.0621	0.4457
3	rs72880854	60075547	A	G	0.0036034995896235	0.0347	0.9177
3	rs4679628	60075872	C	A	-0.0016012813669738	0.021	0.9401
3	rs77820433	60075945	A	G	0.0274011363479391	0.0308	0.374
3	rs12493170	60076397	G	A	-0.0027036515743148	0.0177	0.8793
3	rs9817116	60076491	A	G	-0.0014009809156281	0.021	0.9475
3	rs6446109	60076989	G	C	0.0485996698360624	0.0619	0.4323
3	rs12636241	60077040	G	C	-0.0033957590691798	0.0177	0.8489
3	rs4679629	60077258	C	G	0.0461963268897065	0.0619	0.4558
3	rs6766477	60077261	G	A	0.0075017910703226	0.0219	0.7303
3	rs79581804	60077391	G	A	-0.0710020313547231	0.0508	0.1623
3	rs9860502	60077604	C	T	0.004101577021075	0.0349	0.907
3	rs73093988	60078883	C	A	-0.0021022080918702	0.0182	0.9077
3	rs59085701	60079398	C	T	0.0060019521956343	0.0349	0.8626
3	rs7643042	60079759	C	A	0.0036034995896235	0.0196	0.8525
3	rs76752768	60079774	G	A	0.0298014912367898	0.0296	0.3148
3	rs7610403	60079868	A	G	0.0112959597418516	0.0191	0.5532
3	rs17062191	60080362	C	G	-0.0007002451143934	0.0179	0.9708
3	rs6777011	60080506	G	C	0.0037031349243813	0.0197	0.8525
3	rs4679630	60081680	G	T	-0.0003000450090019	0.0179	0.987
3	rs147586849	60082484	G	A	-0.0440041354980549	0.091	0.6286
3	rs12636662	60082619	G	A	0.0063001125484799	0.0192	0.7435
3	rs75611353	60082718	C	G	0.0026963615477425	0.0335	0.9357
3	rs17062198	60082783	G	C	-0.0099998320783335	0.0178	0.5735
3	rs6806074	60082884	T	C	0.0384992991506098	0.0531	0.4689
3	rs6791450	60082939	C	T	0.0377966226945664	0.053	0.4752
3	rs17062206	60083186	T	C	0.0027960873020011	0.0335	0.9325
3	rs6794055	60083227	C	T	0.0397974698740661	0.053	0.4525
3	rs6794069	60083269	C	G	0.0411035548784171	0.053	0.4383
3	rs9867348	60083293	C	T	0.0235993322503244	0.0226	0.2971
3	rs7642268	60084924	C	A	0.0358978909969844	0.0528	0.4968
3	rs7609578	60084971	A	G	0.0355022698424966	0.0529	0.5026
3	rs112339820	60085890	A	G	0.0118989261570991	0.0253	0.6391
3	rs2361336	60086142	A	G	0.0315955615897506	0.0529	0.551
3	rs79837189	60086191	T	G	-0.0009004052431641	0.0196	0.9627
3	rs6804216	60086281	C	T	0.0479993753879105	0.0587	0.4135
3	rs11130752	60087071	C	T	-0.0010005003335835	0.0196	0.9576
3	rs6807624	60087390	C	G	-0.0012007205765188	0.0195	0.9515
3	rs9813549	60087451	C	G	0.0278972284172359	0.0223	0.2119
3	rs142767447	60087461	A	G	-0.0996987957071184	0.0735	0.1752
3	rs6783062	60087678	G	C	0.0105046326450854	0.0253	0.6774
3	rs6772047	60087728	A	G	-0.0003000450090019	0.0195	0.9894
3	rs6446110	60087817	C	T	0.0491996041469672	0.0614	0.4232
3	rs12488398	60087851	A	C	0.0165030720990143	0.0442	0.7091
3	rs969561	60088061	A	G	0.0089993837968006	0.0316	0.7762
3	rs79172782	60088089	C	G	-0.001300845733048	0.0195	0.9454
3	rs969562	60088482	T	A	0.0553968632202877	0.0586	0.3444
3	rs9871368	60089286	G	A	0.0062007356416035	0.0189	0.7442
3	rs10510825	60089314	C	T	-0.0017014466397575	0.0194	0.9291
3	rs10510827	60089571	T	C	0.0099998345783334	0.0314	0.7513
3	rs9311748	60089594	T	C	0.0489996660319079	0.0586	0.4037
3	rs11919455	60089635	A	T	-0.0027036515743148	0.0194	0.8898
3	rs11130753	60089918	C	G	-0.0025031302181184	0.0194	0.8981
3	rs6766789	60090013	C	A	-0.0180010511095525	0.0176	0.3074
3	rs11130754	60090043	A	G	-0.001501126126267	0.0194	0.9394
3	rs12330253	60090116	T	C	0.0301023438164435	0.0223	0.1775
3	rs77594161	60090262	G	T	-0.100804244576614	0.086	0.2413
3	rs10780042	60090402	G	T	0.0207041815582916	0.0175	0.2382
3	rs11917733	60090683	T	C	0.001998002662673	0.0194	0.9195
3	rs4679510	60090694	C	T	0.048904443353603	0.0613	0.4244
3	rs4679511	60091006	C	T	-0.0036968248442897	0.0175	0.8332
3	rs4679631	60091156	T	C	0.0501035869662456	0.0615	0.4152
3	rs2205361	60091257	T	G	-0.0043996643446871	0.0175	0.803
3	rs144555397	60091318	A	G	-0.0271040176920589	0.0929	0.7703
3	rs13099584	60091567	G	A	0.00730326611012	0.0315	0.8161
3	rs58527891	60091798	G	T	-0.0083043861636152	0.0178	0.6403
3	rs33997839	60091934	G	A	0.0207041815582916	0.0342	0.5441
3	rs35714610	60092067	C	T	-0.0065010863423599	0.0175	0.7115
3	rs6773600	60092100	C	T	0.0531994764675775	0.0615	0.3876
3	rs34908488	60092267	C	T	0.0096037361426946	0.0318	0.7625
3	rs6782148	60092706	G	A	0.0481995135792341	0.0614	0.4317
3	rs6807027	60092789	C	T	0.0003999200213268	0.0189	0.9811
3	rs6773849	60092971	T	C	0.0029955089797983	0.019	0.8751
3	rs996174	60093362	C	T	0.0008995952428359	0.0189	0.9631
3	rs75362386	60093479	G	C	-0.0023026490626755	0.0294	0.9379
3	rs116927883	60093564	A	G	0.0030952049073025	0.0836	0.9704
3	rs4679512	60093775	T	C	-0.0098988321792475	0.0178	0.5761
3	rs12630887	60094030	G	A	0.0115035793834154	0.021	0.5832
3	rs6764937	60094274	C	G	0.0096037361426946	0.019	0.6143
3	rs6788803	60094453	G	C	0.0099998345783334	0.0315	0.7513
3	rs78312640	60094552	G	C	-0.0116981574124923	0.0199	0.5586
3	rs17062269	60094704	T	C	-0.0028039273327342	0.0183	0.8794
3	rs17062272	60094713	A	G	-0.0185000759845861	0.0357	0.6045
3	rs6789112	60094758	G	C	0.0347008987793103	0.0554	0.5313
3	rs2142301	60095070	C	T	0.0020977980821461	0.0176	0.9057
3	rs2142302	60095194	G	C	-0.002002002670673	0.0179	0.9116
3	rs9311749	60095604	C	T	0.0064988367398296	0.0183	0.7224
3	rs17062284	60095691	C	G	-0.0054045784588597	0.0179	0.7643
3	rs926140	60095794	G	C	0.0254045542217263	0.0199	0.2002
3	rs926141	60095853	C	T	0.0259016375226531	0.0198	0.1919
3	rs76292036	60096270	C	G	-0.0363009797263316	0.029	0.2113
3	rs149439253	60096376	G	A	0.001998002662673	0.0806	0.9802
3	rs11130755	60096564	G	A	0.0011992805754821	0.0176	0.9453
3	rs73096039	60096804	G	C	-0.0051029981759033	0.0179	0.7764
3	rs12715549	60096923	A	T	0.0093957216403621	0.0215	0.6637
3	rs74397956	60096993	G	C	0.014504302202808	0.0484	0.7639
3	rs56263520	60097800	G	C	0.0239020562806236	0.0319	0.4542
3	rs34476489	60097874	G	C	0.0168964476597299	0.0193	0.3814
3	rs9814915	60097915	C	T	-0.0093031403261444	0.0215	0.6639
3	rs13088112	60097943	T	C	0.0099008246772624	0.0215	0.6466
3	rs9834956	60097993	T	C	0.0172012073197748	0.0193	0.3738
3	rs726409	60098144	T	A	-0.0102018624845967	0.0215	0.6368
3	rs9852879	60098201	A	C	0.0160997014894237	0.0308	0.6022
3	rs2361337	60098309	G	C	0.0463968262292078	0.055	0.3986
3	rs3887229	60098433	T	C	-0.0435966737180782	0.0294	0.1382
3	rs75130326	60098725	C	G	-0.0423961495190412	0.0295	0.1498
3	rs760316	60098968	C	T	-0.0080019302190585	0.0215	0.7087
3	rs760317	60099156	A	G	0.0087020272939009	0.0188	0.644
3	rs11712298	60099334	T	C	-0.0034961042567088	0.018	0.8446
3	rs78484767	60099368	C	A	-0.0413012760239546	0.0295	0.1615
3	rs11708236	60099454	C	T	-0.0032954239497972	0.018	0.853
3	rs79424112	60099466	C	T	-0.0382004338153035	0.0295	0.1948
3	rs11708267	60099524	C	A	-0.0034961042567088	0.018	0.8444
3	rs7639761	60099871	A	G	-0.007004474152883	0.0216	0.7475
3	rs78865915	60100169	C	A	-0.117995558237707	0.0607	0.05181
3	rs7630991	60100332	C	T	0.0236969951765786	0.0229	0.3016
3	rs6446111	60100426	T	G	0.0142973047008244	0.0191	0.4553
3	rs6446112	60100482	G	A	0.0100988346774146	0.0215	0.638
3	rs67221972	60100560	T	C	0.0168964476597299	0.0308	0.5823
3	rs6446113	60100775	T	C	0.009197572354042	0.0216	0.6697
3	rs7653008	60100776	G	A	0.0090984829852593	0.0216	0.6751
3	rs6798840	60100903	A	T	0.0147999386115992	0.0191	0.4377
3	rs9831468	60101340	C	G	-0.0076995657264405	0.0216	0.7205
3	rs7634619	60101821	C	T	0.0251998010217421	0.0198	0.2047
3	rs1016448	60101835	T	C	0.0023971245997214	0.0236	0.9205
3	rs7648380	60101853	T	G	0.0149969810059077	0.0191	0.4336
3	rs7648572	60102035	T	C	0.0187039847937718	0.0213	0.3806
3	rs1022445	60102060	G	A	-0.005304041591906	0.018	0.7696
3	rs7646225	60102091	A	T	0.0187039847937718	0.0213	0.38
3	rs4679633	60102175	T	A	-0.0054950702819798	0.018	0.7585
3	rs7648665	60102186	T	C	0.0184978548821194	0.0213	0.3855
3	rs4679634	60102221	C	G	-0.0043996643446871	0.0184	0.8119
3	rs4679635	60102446	G	C	0.007997931111062	0.0178	0.6536
3	rs74827199	60102497	A	G	0.0118989261570991	0.0481	0.8053
3	rs7634772	60102668	T	C	0.0155977206230546	0.0308	0.6116
3	rs7632624	60102913	A	G	0.0109992854583691	0.0215	0.6084
3	rs4679636	60103026	C	G	0.0402970567645369	0.0551	0.4645
3	rs12636523	60103098	T	C	-0.0393023164827424	0.0298	0.187
3	rs28494615	60103119	A	G	0.0108014536938559	0.0215	0.6169
3	rs28538005	60103125	A	T	0.0107025231331357	0.0215	0.6179
3	rs34737256	60103273	T	C	0.0107025231331357	0.0215	0.6182
3	rs28709472	60103296	T	C	0.0107025231331357	0.0215	0.6181
3	rs34894656	60103355	T	G	0.0107025231331357	0.0215	0.6169
3	rs34841206	60103408	G	A	0.0109003744682883	0.0215	0.6108
3	rs74579058	60103760	G	C	-0.0372969647443931	0.0299	0.2116
3	rs56334439	60104028	A	C	0.0178006246255066	0.0308	0.5631
3	rs9847443	60104131	G	A	0.023003381764963	0.0229	0.3153
3	rs9809808	60104357	A	G	0.0228958774769045	0.023	0.3185
3	rs9867457	60104360	T	G	0.0217027816432335	0.0231	0.3471
3	rs9847682	60104416	C	T	0.0248974696545107	0.0233	0.2854
3	rs74954961	60104831	C	T	0.0235016597850914	0.0229	0.3044
3	rs75531891	60104841	T	C	0.0235016597850914	0.0229	0.3047
3	rs34872452	60104980	T	A	0.022299507494767	0.0229	0.3299
3	rs12635236	60105165	G	A	0.0250047589895661	0.0198	0.2084
3	rs9852627	60105194	C	T	0.0225048553400694	0.0229	0.3251
3	rs12629851	60105206	A	T	0.0225048553400694	0.0229	0.3259
3	rs9815054	60105329	A	G	0.0143958802837323	0.0191	0.4502
3	rs9852972	60105454	C	T	0.0219962978718961	0.0229	0.338
3	rs9877256	60105791	T	A	0.0227981362759783	0.0229	0.3195
3	rs9819455	60105815	A	C	0.0254045542217263	0.0198	0.1999
3	rs9857624	60105991	C	T	0.0243998868235351	0.0228	0.2856
3	rs11715819	60105993	G	T	-0.0668024151462154	0.092	0.468
3	rs7642167	60106128	A	T	0.0278972284172359	0.0198	0.1601
3	rs7644751	60106497	A	G	0.0251022847608284	0.0228	0.2717
3	rs9878583	60106651	T	C	0.0251998010217421	0.0228	0.2697
3	rs77011490	60106693	G	C	-0.034198147379977	0.0297	0.2505
3	rs9882623	60106852	T	C	0.025297307774162	0.0228	0.268
3	rs7633785	60106968	C	T	0.024097313483794	0.0228	0.2909
3	rs7611309	60107186	G	T	0.0235993322503244	0.0228	0.301
3	rs7650052	60107245	T	C	0.0258041896815329	0.0198	0.1931
3	rs149189094	60107273	T	A	-0.0164953025291975	0.0947	0.8616
3	rs7636416	60107310	C	T	0.0235016597850914	0.0229	0.3045
3	rs7636422	60107333	C	T	0.0259016375226531	0.0198	0.1914
3	rs7650150	60107367	T	C	0.0262036654966364	0.0198	0.1866
3	rs74278845	60107497	G	A	-0.0309026047398165	0.0281	0.2725
3	rs76372042	60107506	C	T	-0.0303973537275885	0.0281	0.2791
3	rs7647923	60107521	A	G	0.009504687014246	0.0184	0.6059
3	rs9839495	60107670	C	G	0.0097027754613851	0.0186	0.6024
3	rs72882745	60107753	G	C	-0.0835990238763137	0.0925	0.3661
3	rs72882746	60107902	A	T	-0.0322029950400999	0.0281	0.2526
3	rs2885254	60107930	T	C	0.0102968054773682	0.0184	0.5776
3	rs2361338	60108025	C	T	0.0223972974420383	0.023	0.3305
3	rs4465902	60108030	T	C	-0.0300984478240329	0.0281	0.2843
3	rs4289309	60108065	A	G	-0.0299026613543135	0.0281	0.2879
3	rs4542973	60108087	G	T	-0.0295009039176847	0.0281	0.2942
3	rs4622857	60108210	G	A	-0.0296966117368367	0.0281	0.2914
3	rs4465903	60108296	T	C	-0.0292949370570243	0.0281	0.2975
3	rs4234290	60108357	T	C	-0.0120017335415971	0.0184	0.5143
3	rs4679637	60108413	T	G	-0.0033957590691798	0.0221	0.8788
3	rs35345892	60108517	G	A	0.0247999239054771	0.0198	0.2112
3	rs77459161	60108734	T	C	-0.029202265808213	0.0282	0.3003
3	rs74572528	60108735	G	A	-0.0278954863187535	0.0282	0.3229
3	rs72882755	60108994	C	T	-0.0271040176920589	0.0282	0.3377
3	rs72882758	60109015	G	A	-0.0270012755029434	0.0282	0.3388
3	rs72882760	60109057	C	T	-0.0275048131221902	0.0282	0.3303
3	rs72882762	60109117	T	C	-0.0259025943231108	0.0282	0.3581
3	rs75207763	60109323	T	G	-0.0275973271921043	0.0299	0.3572
3	rs9846395	60109369	G	A	0.0117012723076411	0.0215	0.5879
3	rs6798836	60109669	C	G	0.0308977113278438	0.0565	0.5847
3	rs80056411	60109679	C	G	-0.0260975991218731	0.0282	0.3546
3	rs74649850	60110048	G	C	-0.027998320426861	0.0299	0.3505
3	rs7643359	60110143	C	A	0.0102968054773682	0.0185	0.575
3	rs2178929	60110171	G	A	0.0166997792224134	0.0191	0.3822
3	rs7615233	60110225	T	G	0.0166997792224134	0.0191	0.3827
3	rs9813494	60110337	A	G	0.0047984689115734	0.0182	0.792
3	rs9813638	60110406	A	G	0.0177023841130051	0.0191	0.3535
3	rs9871341	60110412	T	C	0.0171029078996623	0.0191	0.371
3	rs9311750	60110443	C	T	0.0172994970780611	0.0191	0.3651
3	rs12107521	60110502	G	A	-0.0825993063219014	0.0927	0.373
3	rs9311751	60110529	A	G	0.0172012073197748	0.0191	0.3686
3	rs9813806	60110558	A	C	0.0176041339483571	0.0191	0.3572
3	rs9855874	60110683	G	A	0.0178988554877579	0.0191	0.3496
3	rs12106838	60110821	A	C	-0.0235040691879941	0.0283	0.4066
3	rs72882775	60110882	C	A	-0.0289037168568363	0.0285	0.3103
3	rs58595175	60110914	C	G	0.0183996828453635	0.0192	0.3364
3	rs9818283	60111056	A	T	0.0172994970780611	0.0195	0.374
3	rs9876035	60111062	T	A	0.0172994970780611	0.0195	0.3738
3	rs9856850	60111266	G	A	0.0177023841130051	0.0195	0.365
3	rs9818726	60111308	A	G	0.0065981840282271	0.0184	0.7191
3	rs73097523	60111440	T	G	0.0183015011699126	0.0317	0.5643
3	rs9823129	60111677	A	G	0.0074025335167413	0.0185	0.6882
3	rs2178930	60111767	T	C	0.0060019521956343	0.0185	0.7442
3	rs722070	60112295	G	A	0.0176041339483571	0.0197	0.3725
3	rs722071	60112359	T	C	0.0069954745123864	0.0185	0.7053
3	rs56687712	60112529	G	C	0.0207041815582916	0.0199	0.2979
3	rs59481751	60112530	G	C	0.0204004877576787	0.0199	0.3042
3	rs66933131	60112549	G	C	0.0203025023378308	0.0199	0.3066
3	rs66489460	60112608	G	A	0.0209000641077417	0.0199	0.2952
3	rs62240241	60112645	G	A	0.0177023841130051	0.02	0.3764
3	rs73097527	60112658	G	A	0.0114047182634362	0.0322	0.7227
3	rs60801834	60112829	C	T	0.0194986595340326	0.0228	0.3912
3	rs55659703	60112830	A	G	0.009197572354042	0.0188	0.6226
3	rs41397044	60112854	C	T	0.0197045832743354	0.0227	0.3875
3	rs77324651	60113107	T	A	0.0024968801985871	0.033	0.9388
3	rs66498237	60113468	T	C	0.0021975835434872	0.0195	0.9088
3	rs9829738	60113545	A	G	0.0170045988158238	0.0192	0.3762
3	rs11915829	60113719	T	C	-0.0102018624845967	0.0291	0.7269
3	rs9833904	60113861	A	G	-0.0009004052431641	0.0242	0.9714
3	rs7616359	60113968	G	A	0.0021975835434872	0.0198	0.9098
3	rs13088055	60114118	G	A	0.004201162744548	0.0267	0.8748
3	rs13087782	60114233	A	G	0.0032048589489113	0.0197	0.8696
3	rs76226884	60114556	G	A	0.0008995952428359	0.0242	0.9714
3	rs34600946	60114621	T	C	0.0045994064948955	0.0265	0.8632
3	rs9839662	60115140	A	G	0.0047984689115734	0.0241	0.8418
3	rs74792483	60115250	G	C	-0.0138048499765589	0.0291	0.6358
3	rs41355450	60115462	T	G	0.0052959516591825	0.0241	0.8261
3	rs12638815	60115653	G	A	0.0012991557316201	0.0264	0.9622
3	rs12633953	60115726	A	G	0.0017983819413794	0.0264	0.9442
3	rs2064015	60115757	T	G	0.0044003044444822	0.0242	0.8554
3	rs12639423	60115937	G	A	0.0014988761237359	0.0264	0.955
3	rs2064016	60116055	T	C	0.0014988761237359	0.0242	0.9495
3	rs80064068	60116087	G	A	-0.0106970095483354	0.0291	0.7136
3	rs11921817	60116304	A	G	-0.013004189135254	0.0288	0.6532
3	rs2064017	60116356	A	T	0.0018981972830802	0.0243	0.9368
3	rs2064018	60116397	C	T	0.0020977980821461	0.0243	0.9323
3	rs2064019	60116440	T	C	0.0018981972830802	0.0243	0.9389
3	rs11918355	60116660	T	G	0.0005998200719675	0.0185	0.973
3	rs116721496	60116823	T	C	-0.0130953713122409	0.0286	0.6471
3	rs72884606	60117423	C	T	-0.0087985943563496	0.0382	0.8182
3	rs72884607	60117477	A	G	-0.0029042131473898	0.0382	0.9392
3	rs61085940	60117642	T	C	-0.0114958245134845	0.028	0.6822
3	rs13080137	60118008	G	A	-0.008395140788382	0.0274	0.7579
3	rs188867859	60118177	A	G	-0.0546040319940407	0.1003	0.5864
3	rs13080038	60118181	A	G	0.0310043588626902	0.0196	0.1135
3	rs73097532	60118190	C	T	0.126800037804459	0.0613	0.03851
3	rs56339134	60118730	C	G	0.0254045542217263	0.02	0.2054
3	rs9682976	60118879	C	T	0.0126990249774084	0.0416	0.7591
3	rs9682987	60118990	G	A	0.0119977384336167	0.0416	0.7721
3	rs2361339	60119081	C	T	0.0140015196358136	0.0415	0.7368
3	rs78847124	60119143	G	A	-0.0226035462098532	0.0304	0.4573
3	rs142309006	60119586	T	C	-0.0943985954236476	0.083	0.2556
3	rs7427130	60119817	C	T	0.0140015196358136	0.0415	0.7362
3	rs17379551	60120068	A	G	0.0213993910058902	0.02	0.2849
3	rs10510828	60120243	A	G	0.0209000641077417	0.0199	0.2951
3	rs7638267	60120995	G	A	0.009504687014246	0.0414	0.819
3	rs111572532	60121031	T	C	-0.0009004052431641	0.0963	0.9927
3	rs9881474	60121220	C	T	0.0067968490002727	0.0412	0.8692
3	rs9826272	60121321	T	C	0.0065981840282271	0.0412	0.8736
3	rs9881795	60121440	C	T	0.0064988367398296	0.0412	0.8739
3	rs17379746	60121485	C	T	0.0063994795805678	0.0414	0.878
3	rs79766092	60121499	T	C	-0.0185000759845861	0.0458	0.6862
3	rs17062315	60122023	G	C	0.0028958031120254	0.0411	0.9431
3	rs17062321	60122156	C	T	0.001998002662673	0.0411	0.961
3	rs12629469	60122472	G	A	0.0234039777790161	0.0203	0.2488
3	rs9681146	60122926	G	A	-0.000200020002667	0.0412	0.9962
3	rs17062324	60122955	T	G	-0.002002002670673	0.0411	0.9607
3	rs10510829	60123522	A	G	0.0133011462391285	0.0245	0.588
3	rs11715209	60123590	A	G	0.0146028573839336	0.0245	0.5525
3	rs7623479	60124230	A	G	0.0223972974420383	0.0199	0.2624
3	rs2361340	60124388	T	C	0.0236969951765786	0.0179	0.187
3	rs6788821	60124580	G	A	0.0117012723076411	0.0222	0.5995
3	rs7624360	60125182	A	T	0.025297307774162	0.0181	0.1625
3	rs7626928	60125570	A	G	-0.0209989425960583	0.0205	0.3067
3	rs6446114	60126384	G	A	-0.0226956079321885	0.0185	0.2199
3	rs2361341	60126662	G	A	-0.0168003386783461	0.02	0.4
3	rs6787664	60127027	T	C	-0.021203207651103	0.0182	0.245
3	rs17314469	60127616	C	T	0.0172012073197748	0.0472	0.7163
3	rs995633	60127778	C	A	0.0203025023378308	0.0227	0.3727
3	rs9789989	60128315	C	T	-0.0203966036652218	0.0198	0.3027
3	rs192247285	60128839	G	C	-0.0152050125429676	0.1161	0.8956
3	rs17062350	60128846	C	T	0.0352030377085245	0.0212	0.09652
3	rs61158509	60128998	C	T	0.0338988850054592	0.0214	0.1139
3	rs55827397	60129062	G	T	0.0329994782631079	0.0211	0.1175
3	rs17062353	60129849	A	G	0.0274984287018097	0.0211	0.1918
3	rs5014208	60129997	C	T	0.0076010387728197	0.0253	0.7639
3	rs7642242	60130144	T	C	0.0332993704009261	0.0212	0.1159
3	rs7630823	60130210	C	T	0.0341985075799122	0.0212	0.1058
3	rs144564224	60130683	G	T	-0.0940030344911192	0.1036	0.3644
3	rs10510830	60131360	G	C	0.0371030879515023	0.0211	0.07909
3	rs62240251	60131860	C	A	0.0329994782631079	0.0212	0.1197
3	rs62240252	60131964	C	A	0.0329994782631079	0.0212	0.1194
3	rs62240253	60132040	C	T	0.0332993704009261	0.0212	0.1162
3	rs12638226	60132290	A	C	0.031799009548949	0.0211	0.1328
3	rs12632865	60132390	C	T	0.0326027085440124	0.0212	0.1234
3	rs11130756	60132658	G	A	0.0353961009469877	0.0213	0.0958
3	rs150460373	60133900	G	A	-0.0471964348309747	0.0832	0.5704
3	rs4679639	60134540	A	C	0.0009995003330834	0.0184	0.9553
3	rs113955130	60135838	C	T	0.0251022847608284	0.0211	0.2347
3	rs113790281	60135842	G	A	0.0250047589895661	0.0211	0.2355
3	rs62240254	60136190	G	A	0.0255020410123433	0.0211	0.2272
3	rs142772724	60136196	G	C	-0.0807004239214553	0.1184	0.4956
3	rs13094560	60136401	T	G	0.0308977113278438	0.0179	0.08566
3	rs61650100	60136809	G	T	-0.0194988734340555	0.019	0.3033
3	rs6788677	60136927	C	T	0.0298985503458634	0.0179	0.09472
3	rs62240255	60137149	A	T	0.0298014912367898	0.021	0.156
3	rs11709255	60137556	A	T	0.0284027945161868	0.021	0.1755
3	rs2064020	60138099	C	A	0.0167981182758809	0.0203	0.4103
3	rs7653425	60138496	T	C	0.0199986865066891	0.02	0.3166
3	rs7639576	60138553	C	T	0.0187039847937718	0.0204	0.359
3	rs7616806	60138566	G	T	0.0189002595004805	0.0204	0.3556
3	rs2064021	60139220	G	A	0.0183996828453635	0.0205	0.3705
3	rs7642454	60139369	C	G	0.0197045832743354	0.0205	0.3373
3	rs7642732	60139643	C	T	0.0368043345220483	0.018	0.04148
3	rs6773713	60139854	G	T	0.0182033098538737	0.0206	0.3775
3	rs6776492	60140246	G	C	0.0361004656247227	0.0181	0.04604
3	rs6776501	60140276	G	A	0.0377966226945664	0.0181	0.03714
3	rs7645950	60140683	C	T	0.0385955177593629	0.0182	0.03454
3	rs7623184	60140696	G	A	0.0382009626151637	0.0183	0.03655
3	rs7646022	60140733	C	A	0.0384992991506098	0.0183	0.0353
3	rs7646126	60140831	C	T	0.0389033551082361	0.0183	0.03341
3	rs6802579	60141153	C	T	0.0377003271828256	0.0183	0.03979
3	rs6780176	60141414	G	C	0.0355022698424966	0.0184	0.05423
3	rs1040337	60141653	C	T	0.0479040574070545	0.0195	0.01416
3	rs79600328	60141761	C	T	0.0102968054773682	0.045	0.8185
3	rs111724279	60142055	G	C	-0.0497050825796673	0.1077	0.6442
3	rs60380152	60142233	T	G	-0.0774967846210443	0.0983	0.4304
3	rs6790458	60142247	C	G	0.0043007385516922	0.0214	0.8413
3	rs6802928	60142395	A	G	-0.0003000450090019	0.0221	0.9875
3	rs75464262	60142549	C	T	0.0439020462871288	0.0569	0.4406
3	rs9828226	60142703	A	G	0.001598721363697	0.0282	0.9536
3	rs2049850	60142764	G	T	0.0346043046869299	0.0203	0.08888
3	rs4679641	60143839	A	G	0.027799974857679	0.0178	0.118
3	rs4679515	60143877	A	G	0.0273038345273452	0.0178	0.1244
3	rs4679642	60144588	A	C	0.0260965047212743	0.0177	0.1398
3	rs12715550	60144812	T	C	-0.0033957590691798	0.0264	0.8979
3	rs12633251	60144990	A	C	0.0076010387728197	0.0278	0.7856
3	rs17062372	60145166	T	C	-0.0142003494011414	0.021	0.499
3	rs78427679	60145195	A	G	-0.0278029446620889	0.019	0.1444
3	rs12638728	60145321	G	T	-0.0135007260538548	0.0302	0.654
3	rs4679516	60145726	A	G	0.0129951954948113	0.0172	0.4525
3	rs4679643	60145812	T	C	0.0280041964095973	0.018	0.1201
3	rs6779107	60146330	G	T	0.0210959082947329	0.0183	0.2487
3	rs10510831	60147355	T	C	0.0235016597850914	0.018	0.1925
3	rs12629117	60148050	T	G	0.0231011029079872	0.0181	0.201
3	rs34220971	60148073	A	C	0.0680043830932363	0.0585	0.2452
3	rs17062392	60148523	T	C	0.0239996896478807	0.018	0.1833
3	rs17394135	60148630	T	C	0.0669013524517588	0.0693	0.3344
3	rs6446115	60148685	A	G	0.0274011363479391	0.0189	0.1465
3	rs6781028	60149437	T	C	0.0288983900426488	0.0188	0.1245
3	rs6781046	60149500	T	C	0.0232965165504356	0.0181	0.1979
3	rs6766262	60149732	C	T	0.0289955368412525	0.0188	0.1221
3	rs61006656	60149815	G	T	-0.0253998626327317	0.019	0.1809
3	rs7613687	60149936	C	T	-0.0259025943231108	0.019	0.1728
3	rs1882903	60150366	G	C	-0.0001000050003333	0.0219	0.9948
3	rs1882904	60150622	T	A	0.0002999550089979	0.0185	0.9855
3	rs17062405	60150819	G	A	-0.022398994943479	0.019	0.2395
3	rs118013805	60150820	A	G	0.0861960446965716	0.086	0.3164
3	rs55702756	60151133	G	T	-0.022398994943479	0.0191	0.2398
3	rs13078190	60151274	T	C	0.0053954185169075	0.0217	0.8047
3	rs74962913	60151605	C	T	-0.0010005003335835	0.0517	0.984
3	rs6797046	60151952	G	C	-0.0127003085782322	0.0309	0.6822
3	rs4411839	60152188	T	C	0.0387013475370749	0.0717	0.589
3	rs17062413	60152583	G	A	-0.0095958936734469	0.0311	0.7585
3	rs17062415	60152612	C	G	-0.0127003085782322	0.031	0.6829
3	rs17062419	60153441	T	C	0.0182033098538737	0.0182	0.3168
3	rs11916072	60153550	G	A	0.0016985566355815	0.0229	0.9404
3	rs34330024	60153915	A	G	0.0033045340083004	0.0228	0.8861
3	rs12172955	60154076	A	G	0.01600129372694	0.0182	0.3771
3	rs12172945	60154101	T	C	0.0243998868235351	0.0182	0.1791
3	rs1983535	60155859	T	G	-0.0124977728299804	0.0293	0.6701
3	rs1983536	60155921	G	A	-0.0122041688389067	0.0295	0.6785
3	rs56312521	60155932	G	A	0.0463013553668425	0.0658	0.4817
3	rs1016450	60156248	T	C	0.0118989261570991	0.0183	0.5127
3	rs1040338	60156930	A	G	0.0118989261570991	0.0183	0.5131
3	rs6446116	60157800	G	A	-0.0051029981759033	0.0231	0.8242
3	rs56382355	60157908	A	C	0.0140015196358136	0.0286	0.6254
3	rs2103474	60158293	T	C	0.0171029078996623	0.0188	0.3626
3	rs74278848	60158339	C	T	-0.0150019689183474	0.019	0.431
3	rs62238479	60159174	T	C	0.112399682488911	0.0599	0.06062
3	rs177138	60159463	T	C	0.0178006246255066	0.0277	0.5191
3	rs213419	60159753	T	G	0.0989037153144551	0.0635	0.1196
3	rs71313749	60160966	T	C	0.0036034995896235	0.0221	0.8707
3	rs12635040	60161647	T	C	0.0089002747867194	0.0178	0.6181
3	rs34655159	60162230	T	A	0.009197572354042	0.0178	0.605
3	rs213420	60162456	T	C	0.0185960172820726	0.019	0.327
3	rs1995067	60162765	T	C	0.0097027754613851	0.0184	0.5971
3	rs13101019	60163758	C	G	0.0011992805754821	0.0222	0.9573
3	rs35247746	60163770	A	G	0.0017983819413794	0.0222	0.9339
3	rs73097579	60163971	A	C	0.0064988367398296	0.0185	0.7254
3	rs56008509	60164691	T	C	0.007997931111062	0.0186	0.6655
3	rs12492663	60164829	G	A	-0.0408011614039327	0.0313	0.1925
3	rs73097582	60164989	C	T	0.0096037361426946	0.0187	0.6065
3	rs73097583	60165116	T	C	0.0112959597418516	0.0186	0.5427
3	rs73097584	60165479	C	A	0.0108014536938559	0.0187	0.5637
3	rs55714398	60165482	C	A	0.0108014536938559	0.0187	0.565
3	rs56280355	60165611	C	T	0.0109992854583691	0.0187	0.5583
3	rs12493585	60165890	G	A	-0.0334016766340304	0.0316	0.291
3	rs213421	60165928	T	C	0.0156961681063242	0.0222	0.481
3	rs2362456	60165932	C	A	0.0106035827841911	0.0188	0.5727
3	rs117280673	60166054	G	C	-0.0203047533403643	0.0471	0.6663
3	rs140446096	60166942	T	C	-0.005696192544881	0.0222	0.7965
3	rs13077273	60166969	G	T	-0.0344051267241774	0.0314	0.2736
3	rs148081178	60166990	C	A	0.0114047182634362	0.0188	0.5448
3	rs139313759	60167009	G	C	0.0108014536938559	0.0187	0.5636
3	rs9882944	60167219	T	G	-0.0124977728299804	0.0186	0.5022
3	rs73097590	60167849	C	T	0.0126990249774084	0.0189	0.5016
3	rs9864838	60168904	T	C	-0.0378991867540796	0.0307	0.2173
3	rs9865027	60169018	T	C	-0.0021022080918702	0.0325	0.9489
3	rs12495046	60169556	T	A	-0.0866041871753829	0.078	0.2669
3	rs80313037	60170000	T	C	-0.090701814649167	0.0808	0.2616
3	rs76908722	60170070	A	C	-0.005304041591906	0.0207	0.7988
3	rs6797203	60170083	T	C	0.0063994795805678	0.0314	0.8395
3	rs148895457	60170762	A	C	0.0004998750416509	0.1212	0.9968
3	rs117964899	60170931	G	A	0.0522033801338585	0.063	0.407
3	rs79866233	60170954	G	A	-0.0082035573506883	0.0981	0.9336
3	rs9817793	60170957	A	G	0.0045994064948955	0.0289	0.8727
3	rs9856574	60171337	G	C	-0.0447986409079867	0.0304	0.1397
3	rs9876685	60171660	T	C	-0.0361039752308815	0.0307	0.2403
3	rs80245486	60172509	G	A	-0.039104719880761	0.0311	0.2088
3	rs213424	60173016	A	G	0.105296513609739	0.0612	0.08523
3	rs7637396	60174072	T	C	-0.0110002818588653	0.0225	0.626
3	rs384530	60175045	C	T	0.0099008246772624	0.0335	0.7674
3	rs213426	60175233	C	A	0.100695652080663	0.0762	0.1862
3	rs75460655	60175945	C	T	0.0160997014894237	0.0737	0.8273
3	rs177139	60176126	A	G	0.0452027848308288	0.0458	0.3237
3	rs9827176	60176151	T	C	-0.0385017716536664	0.033	0.2427
3	rs187105601	60176347	G	C	0.029403450369242	0.0622	0.6372
3	rs213427	60176357	A	G	0.0454990400712183	0.0458	0.3201
3	rs7613262	60177846	G	A	-0.019203206984436	0.0187	0.306
3	rs28579930	60177850	G	A	-0.0404991299799539	0.0323	0.2102
3	rs75331710	60178227	C	T	-0.090296767981159	0.0516	0.08012
3	rs213292	60178833	C	T	0.0038027603329278	0.0865	0.9649
3	rs12491492	60179487	G	A	-0.0372969647443931	0.0329	0.2566
3	rs13067663	60180790	G	A	-0.0174005146801673	0.0186	0.3491
3	rs7622557	60180851	G	A	0.0255020410123433	0.0197	0.1968
3	rs35596941	60181187	A	G	-0.0180010511095525	0.0185	0.3302
3	rs4679646	60181491	C	T	0.026398473854531	0.0198	0.1836
3	rs1566056	60181859	T	C	-0.0206007457079636	0.0186	0.269
3	rs1566057	60182144	C	T	-0.019294956182969	0.0222	0.3833
3	rs1569347	60182259	C	T	-0.0169020380753563	0.0186	0.3628
3	rs213294	60184207	C	T	0.0242046886968174	0.089	0.786
3	rs35861160	60184430	G	A	0.0288983900426488	0.0198	0.1448
3	rs149285294	60185245	C	T	-0.0635043893695306	0.1053	0.5468
3	rs213297	60185296	C	G	0.0411995232473163	0.0317	0.1941
3	rs213298	60186025	G	C	0.0274984287018097	0.0235	0.2427
3	rs149816090	60186505	T	C	-0.0751977965659022	0.1047	0.4726
3	rs7614564	60186660	A	G	0.0269047980491434	0.0195	0.1686
3	rs213299	60186728	G	T	0.0251022847608284	0.0234	0.2843
3	rs78752383	60186740	G	T	-0.0465047776557534	0.0348	0.1813
3	rs213300	60187101	G	A	-0.0069037763167944	0.0184	0.7088
3	rs34188830	60187209	G	C	-0.01999864650669	0.0352	0.5696
3	rs7650092	60187233	C	G	-0.0460962958929736	0.0345	0.1817
3	rs78115745	60187562	T	C	0.0291023874205329	0.0195	0.1345
3	rs213301	60187597	C	G	-0.0094040800752939	0.0213	0.6588
3	rs213302	60187613	T	C	-0.0052035148315978	0.0318	0.8704
3	rs1496650	60189471	T	C	-0.0538966802576654	0.0281	0.05468
3	rs80229173	60189701	G	C	0.0397974698740661	0.0986	0.6863
3	rs213310	60189715	T	C	0.0493995022947674	0.0918	0.5907
3	rs60738633	60189748	T	C	-0.0829034623997638	0.0533	0.1193
3	rs213311	60189767	T	C	0.0037031349243813	0.0184	0.8389
3	rs34661857	60189769	G	C	-0.0425004857321486	0.0285	0.1362
3	rs213312	60189931	T	C	-0.0170952954286372	0.0197	0.3859
3	rs439531	60190059	G	A	0.0487996879336047	0.0904	0.5894
3	rs6765672	60190100	C	T	0.0213993910058902	0.0198	0.2809
3	rs213313	60190706	G	C	0.0207041815582916	0.0242	0.3937
3	rs71313750	60190858	G	C	0.0205964297986501	0.0202	0.3077
3	rs6787176	60191552	T	C	0.0194986595340326	0.0197	0.3213
3	rs145040756	60191793	G	A	-0.0385953087593848	0.0281	0.1688
3	rs213315	60192395	G	C	0.0207041815582916	0.0192	0.2826
3	rs213316	60192651	G	C	0.0126990249774084	0.0241	0.5965
3	rs213317	60192723	G	T	-0.0003000450090019	0.0476	0.995
3	rs9834515	60192831	T	C	0.0215951374365897	0.0199	0.2775
3	rs6784012	60193221	G	A	0.0194986595340326	0.0198	0.3249
3	rs74855762	60193513	T	C	-0.115096647231076	0.0822	0.1615
3	rs6775757	60193571	T	C	0.0209000641077417	0.0196	0.2873
3	rs213318	60193758	C	G	0.0183015011699126	0.0198	0.3571
3	rs78636541	60193885	A	C	-0.0519988063604998	0.0345	0.1315
3	rs213319	60193900	G	A	0.0140015196358136	0.0473	0.767
3	rs213320	60193967	T	C	0.0111970780932162	0.0473	0.8128
3	rs213322	60194059	T	C	0.0204984635773248	0.0189	0.2788
3	rs17395220	60194075	A	G	0.0204004877576787	0.0198	0.3026
3	rs17395248	60194155	T	C	0.0215951374365897	0.0198	0.2756
3	rs213323	60194570	T	C	0.0119977384336167	0.047	0.7986
3	rs213324	60194979	A	G	0.0111970780932162	0.0469	0.8116
3	rs1908771	60195598	G	C	0.0116024307308398	0.0203	0.569
3	rs186690719	60196426	A	G	0.0384992991506098	0.0577	0.5044
3	rs150324097	60196446	G	C	-0.0557030028762507	0.088	0.5269
3	rs11130760	60196537	G	T	0.0363994293800054	0.0274	0.1846
3	rs213325	60196758	A	G	0.001598721363697	0.0474	0.9735
3	rs447643	60196988	A	G	-0.000200020002667	0.0472	0.9966
3	rs75806737	60197088	G	A	0.0003999200213268	0.0733	0.9956
3	rs12493500	60197477	T	C	-0.0277001306422786	0.0324	0.3913
3	rs802933	60197485	G	A	0.0074025335167413	0.0228	0.7448
3	rs9857010	60197514	T	G	0.0221038989069263	0.0199	0.2687
3	rs1874500	60198435	G	C	0.0183015011699126	0.029	0.5282
3	rs17395576	60198603	C	A	0.0203025023378308	0.0299	0.4984
3	rs4679647	60199948	G	C	0.0156961681063242	0.0207	0.4495
3	rs9824900	60200545	C	T	0.0212036062510236	0.0291	0.4664
3	rs28895693	60200675	A	G	0.0199006617063362	0.0299	0.5055
3	rs6785232	60200946	C	G	0.0221038989069263	0.0298	0.4584
3	rs6808530	60200975	G	T	0.021898468701116	0.0298	0.4627
3	rs213380	60201058	C	T	0.004001981379298	0.0232	0.8627
3	rs213381	60201133	A	G	0.0027960873020011	0.0235	0.9035
3	rs17336290	60201555	G	A	0.0147014028528927	0.0208	0.4786
3	rs734156	60201714	C	T	-0.0406032684425478	0.0284	0.1517
3	rs71313753	60202524	T	C	0.0341985075799122	0.0272	0.2085
3	rs77984932	60205089	A	G	0.0473987203698754	0.0908	0.6019
3	rs139919649	60205113	T	C	-0.087902683175911	0.0856	0.3043
3	rs12715552	60205743	C	T	0.0284027945161868	0.027	0.293
3	rs213407	60206501	T	G	0.0203025023378308	0.0244	0.4057
3	rs213408	60206947	T	A	0.0011992805754821	0.0199	0.9513
3	rs9823838	60207196	A	G	0.0218006299588528	0.0198	0.2709
3	rs9862380	60207474	G	C	0.0288012338056278	0.0275	0.2938
3	rs213410	60207499	C	A	0.0044003044444822	0.0197	0.824
3	rs36105967	60208346	G	A	0.0159028762794155	0.0299	0.5945
3	rs17062510	60208817	C	A	-0.0388967656299467	0.0287	0.1758
3	rs213411	60209086	T	G	-0.0071958279818024	0.0445	0.8718
3	rs9844132	60209258	C	G	-0.0146974807605841	0.0216	0.4953
3	rs17062513	60209373	G	C	-0.0428970626523952	0.0279	0.1242
3	rs2173056	60210356	T	G	-0.0080019302190585	0.018	0.6574
3	rs213412	60210372	C	A	0.0062007356416035	0.0263	0.8142
3	rs213413	60210491	T	C	-0.0248973835545144	0.0465	0.5921
3	rs213414	60211431	G	T	0.0005998200719675	0.0181	0.974
3	rs34884909	60211698	C	T	0.0136957831289865	0.0291	0.6373
3	rs9880343	60212448	T	G	-0.0058973552660839	0.0184	0.751
3	rs149446689	60212743	A	C	0.0170045988158238	0.0994	0.8644
3	rs17062524	60212766	G	C	-0.0388032003238938	0.0281	0.1665
3	rs213415	60212916	A	C	-0.002002002670673	0.0371	0.956
3	rs9810084	60213207	T	C	0.0185960172820726	0.0195	0.341
3	rs9827643	60213301	A	C	0.0184978548821194	0.0195	0.3416
3	rs9832192	60213805	A	G	0.0189983824093147	0.0192	0.3235
3	rs10510833	60213882	C	A	0.0197045832743354	0.0195	0.3141
3	rs9870279	60213995	C	G	0.0199006617063362	0.0193	0.3018
3	rs1472369	60214367	A	G	0.0154007965760229	0.0195	0.4293
3	rs9819920	60214820	T	C	0.0250047589895661	0.0278	0.3685
3	rs9875448	60214892	C	T	0.0218006299588528	0.0273	0.4242
3	rs9875624	60215023	C	T	0.0219962978718961	0.0272	0.42
3	rs6764230	60215950	A	C	-0.0657979805904322	0.0531	0.2153
3	rs141640516	60216156	T	A	0.0520989697439806	0.0992	0.5994
3	rs17396765	60216250	T	C	0.021898468701116	0.0199	0.2722
3	rs35007946	60216454	T	C	0.0223972974420383	0.0199	0.2601
3	rs17062553	60216788	T	C	-0.0649972930239685	0.061	0.2861
3	rs9811336	60216989	G	A	-0.044599955369026	0.0562	0.4278
3	rs62238513	60217163	G	A	-0.0353992243518656	0.0465	0.4469
3	rs17062557	60217315	G	A	-0.0358033589652777	0.0465	0.4421
3	rs9831415	60217330	T	C	0.0227003855207759	0.0199	0.2529
3	rs151033517	60217399	G	A	-0.100295586317643	0.0955	0.2935
3	rs6806748	60217646	C	A	0.0165030720990143	0.0189	0.3842
3	rs17062563	60217842	A	G	-0.0393023164827424	0.0464	0.3969
3	rs11717164	60218337	G	T	-0.0386992491392765	0.0463	0.404
3	rs11717136	60218393	C	G	-0.049400350295127	0.0452	0.2744
3	rs11717200	60218434	G	A	-0.0398953406632555	0.0464	0.3898
3	rs720285	60218465	T	C	0.0150954876453349	0.0192	0.4311
3	rs4679648	60219314	T	C	0.023198814502523	0.0199	0.2449
3	rs213416	60219453	C	G	-0.0353992243518656	0.0275	0.1983
3	rs213417	60219504	T	C	0.0021975835434872	0.0185	0.9069
3	rs213418	60219969	T	A	-0.0316041926269978	0.0278	0.2546
3	rs7628950	60220307	T	A	0.0172012073197748	0.0205	0.4021
3	rs7629068	60220486	T	C	0.0133011462391285	0.0188	0.4807
3	rs172492	60220734	T	A	-0.001300845733048	0.0183	0.9424
3	rs9841314	60220784	A	G	0.0140015196358136	0.019	0.4637
3	rs9879753	60221053	G	A	0.0192044091837133	0.0205	0.3484
3	rs10510834	60221516	A	G	0.0242046886968174	0.02	0.2261
3	rs17397398	60221728	T	G	0.0238044133801613	0.02	0.235
3	rs9311754	60221953	C	G	0.0203025023378308	0.0204	0.3205
3	rs75080311	60222004	C	A	0.0666955680382664	0.0441	0.1303
3	rs13082004	60222035	T	C	0.0258041896815329	0.0202	0.2001
3	rs9311755	60222065	C	G	0.0243022925229648	0.0199	0.2224
3	rs35332698	60222505	T	C	0.0246048038572487	0.0202	0.2244
3	rs75468305	60223858	C	T	-0.0306035477981776	0.0374	0.4129
3	rs74278851	60224247	C	T	-0.0303045802648556	0.0374	0.4167
3	rs118080279	60224721	A	G	-0.0122952780941516	0.0701	0.8612
3	rs213388	60225409	A	C	-0.0093031403261444	0.0345	0.7882
3	rs213389	60225474	T	C	0.0109003744682883	0.0236	0.6436
3	rs213390	60227592	C	A	0.00730326611012	0.0221	0.7422
3	rs17338297	60228660	G	A	0.0006997551142732	0.0359	0.9847
3	rs34443264	60229201	C	T	-0.0006001800720324	0.0358	0.9867
3	rs17397822	60230073	G	C	-0.0003000450090019	0.0359	0.9944
3	rs73832555	60230531	C	G	-0.0377018671840115	0.0346	0.2759
3	rs71313756	60230535	T	C	-0.0159972768350078	0.0254	0.5297
3	rs71313757	60230543	G	A	-0.0062998021485279	0.0359	0.8599
3	rs17062603	60231549	G	C	-0.0066017436345624	0.0223	0.7663
3	rs71313758	60231572	G	C	-0.0071958279818024	0.0223	0.7481
3	rs17062604	60231579	C	G	-0.0067024110596754	0.0223	0.7622
3	rs11715172	60232225	T	C	-0.0281011651109099	0.029	0.3325
3	rs9877486	60233087	A	G	-0.010302892995897	0.022	0.6416
3	rs767000	60233938	A	G	-0.0086977157031958	0.0221	0.694
3	rs11718430	60234969	T	A	-0.0312017511432645	0.0289	0.2805
3	rs74278852	60235868	A	G	-0.0349952529972629	0.0289	0.2261
3	rs1496652	60236298	T	C	-0.0117993392160431	0.0221	0.5949
3	rs213391	60236693	G	T	-0.040197189751413	0.0245	0.1012
3	rs213392	60236847	G	A	-0.180096035105519	0.0697	0.009779
3	rs213394	60236977	G	T	-0.0413950753663857	0.0245	0.0916
3	rs71313760	60237303	G	A	-0.0018016219466282	0.0359	0.9599
3	rs213395	60237445	G	A	-0.172402909611026	0.0658	0.008773
3	rs213396	60237710	C	T	-0.0289037168568363	0.023	0.2076
3	rs13091891	60238022	A	C	0.0152038337422728	0.0323	0.6388
3	rs213397	60238128	A	T	-0.186498267117465	0.0867	0.03144
3	rs213398	60238326	G	A	-0.0416035498550752	0.0225	0.06384
3	rs35184553	60238484	C	A	0.0050969882578437	0.0364	0.8889
3	rs36023952	60238490	C	T	0.0051964749068174	0.0365	0.8868
3	rs147719117	60238491	G	A	0.0117012723076411	0.0541	0.8291
3	rs213399	60238642	C	T	-0.180898569720464	0.0707	0.01047
3	rs213400	60238818	T	C	-0.163001398808554	0.068	0.01643
3	rs213401	60238987	T	C	-0.0751977965659022	0.0471	0.1109
3	rs17062633	60239532	C	G	0.052696808999969	0.0334	0.1142
3	rs169913	60240638	A	G	-0.0501991563328521	0.0258	0.05146
3	rs147734176	60241122	G	A	-0.0762980609560639	0.1037	0.4623
3	rs169914	60241353	A	T	-0.175103668535482	0.0894	0.04999
3	rs169915	60241445	A	G	0.0016985566355815	0.0237	0.9416
3	rs213402	60241551	C	T	-0.0603021738083819	0.054	0.2642
3	rs59183318	60241569	C	T	-0.0453949344903922	0.0362	0.2095
3	rs1390766	60242243	G	T	-0.0114958245134845	0.0253	0.6486
3	rs981852	60242348	C	T	0.0119977384336167	0.0394	0.76
3	rs12487617	60242432	A	G	-0.0127003085782322	0.0253	0.6174
3	rs76602595	60243140	T	C	0.0497991787524836	0.0686	0.4675
3	rs13314141	60243570	T	G	0.0133011462391285	0.038	0.727
3	rs73099449	60243578	C	T	0.0050969882578437	0.0509	0.92
3	rs73099453	60243631	G	A	0.0379025370484673	0.0324	0.2417
3	rs114880734	60243683	C	G	0.0123039944561641	0.0381	0.7464
3	rs6771240	60244536	G	T	-0.0299953975354009	0.0202	0.1378
3	rs75062558	60245451	C	G	0.0376040223973664	0.0285	0.1873
3	rs143017	60245947	G	A	-0.004198802647333	0.0359	0.9062
3	rs143018	60246190	G	A	-0.001100605444033	0.0358	0.9756
3	rs213404	60246636	C	A	-0.0180010511095525	0.0602	0.7648
3	rs13060801	60246687	G	A	0.0452027848308288	0.0351	0.1972
3	rs10510835	60247121	G	T	-0.0282965991551138	0.0696	0.6843
3	rs4679650	60247935	A	T	-0.0282965991551138	0.02	0.1568
3	rs213405	60248188	C	T	-0.0229002198863326	0.06	0.7032
3	rs213406	60248418	C	T	-0.0196008476550609	0.06	0.7438
3	rs34944550	60249433	C	T	-0.043502667649395	0.0354	0.2185
3	rs213328	60249862	A	T	-0.0156010662286512	0.0602	0.796
3	rs17062647	60250064	C	A	0.0338988850054592	0.0273	0.2132
3	rs213330	60250475	A	G	0.0295005481176215	0.0256	0.2483
3	rs213332	60251823	C	G	-0.020498669477346	0.059	0.7277
3	rs213333	60252827	C	T	-0.0128015918372089	0.033	0.6973
3	rs213335	60253005	T	C	0.0411035548784171	0.0212	0.05331
3	rs213336	60253811	T	A	0.0310043588626902	0.0237	0.1919
3	rs9839805	60254018	T	A	-0.0377018671840115	0.0193	0.05135
3	rs138273054	60255620	G	A	0.185101023827538	0.1358	0.1727
3	rs4679651	60256293	G	A	-0.0341050206499513	0.0192	0.07471
3	rs213339	60256485	A	C	0.0344980404075674	0.0209	0.09829
3	rs77127316	60256541	G	C	0.0081963182244858	0.0361	0.8197
3	rs146222740	60256715	T	C	-0.0458973523870375	0.0609	0.4509
3	rs213340	60256857	G	A	-0.0146974807605841	0.0308	0.6329
3	rs11130761	60256907	C	G	-0.0326988269632397	0.0191	0.08719
3	rs2132608	60257178	G	C	-0.0341050206499513	0.0192	0.07582
3	rs62238538	60257251	C	A	-0.0540022233826842	0.0396	0.1721
3	rs213342	60258461	C	G	0.0103957761821204	0.0361	0.7735
3	rs213343	60258615	G	T	0.0084045823438103	0.036	0.8162
3	rs213344	60258799	A	G	0.0267977123853779	0.0232	0.2467
3	rs1845898	60259279	A	G	-0.0263029084210524	0.0194	0.1752
3	rs213346	60259333	G	A	0.025696986087186	0.0233	0.2707
3	rs12487096	60259526	G	A	0.0321960982163169	0.0271	0.234
3	rs73835237	60259607	T	C	-0.010302892995897	0.0425	0.8079
3	rs2383	60259769	G	C	0.0341018649449722	0.0208	0.1015
3	rs141012105	60260124	G	C	-0.0467038420537432	0.0919	0.6115
3	rs213347	60260223	A	G	0.0101978249764461	0.0358	0.7763
3	rs213348	60260504	A	G	0.025696986087186	0.0231	0.2656
3	rs76770164	60261165	C	T	-0.0302015087331214	0.041	0.4611
3	rs213350	60261499	A	G	0.0239020562806236	0.0231	0.3024
3	rs150718186	60262095	T	C	0.0977979917233007	0.0861	0.2563
3	rs9835376	60262511	G	A	-0.0340015566760147	0.0205	0.09785
3	rs213352	60262617	A	G	0.0248974696545107	0.0231	0.2814
3	rs17399247	60262800	A	T	0.0397974698740661	0.0351	0.2573
3	rs12636197	60262943	T	C	-0.0270012755029434	0.0193	0.1614
3	rs34244389	60263411	T	C	0.0452983606272869	0.035	0.1959
3	rs213354	60263721	C	A	0.0321960982163169	0.0206	0.1181
3	rs213355	60263846	G	T	0.031498667059371	0.0206	0.1268
3	rs213357	60263928	G	C	0.0305970979773775	0.0206	0.1376
3	rs9883016	60264318	A	T	-0.0285949668801128	0.019	0.1321
3	rs78296274	60264326	G	A	0.0352030377085245	0.0389	0.3652
3	rs213359	60264382	A	C	-0.0083043861636152	0.0321	0.7958
3	rs11130762	60264553	C	G	-0.0281011651109099	0.019	0.139
3	rs76925653	60264656	A	G	0.0121953336998771	0.0368	0.7396
3	rs1390763	60264951	C	T	-0.0176040459483609	0.0203	0.3855
3	rs213361	60265005	T	G	0.0192044091837133	0.0233	0.4098
3	rs4393861	60265675	G	A	-0.0313049258284153	0.0195	0.1073
3	rs35289739	60265925	A	C	-0.0282965991551138	0.0315	0.3678
3	rs118030599	60265968	T	C	-0.0024028846163103	0.0644	0.9702
3	rs62248468	60266292	C	G	-0.0275973271921043	0.0198	0.1633
3	rs62248469	60266326	T	C	-0.0277001306422786	0.0198	0.1632
3	rs213363	60266371	T	A	0.0274984287018097	0.0248	0.2666
3	rs62248470	60266383	C	T	-0.028399474521698	0.0198	0.1529
3	rs9876544	60266653	T	C	-0.0285949668801128	0.0199	0.1503
3	rs67994115	60266814	G	A	-0.0300984478240329	0.0198	0.1293
3	rs67048609	60266821	A	G	-0.02960390325858	0.0199	0.1366
3	rs71313762	60266836	G	A	-0.0297996312385195	0.0199	0.133
3	rs62248471	60266922	T	G	-0.0299953975354009	0.0199	0.1312
3	rs213366	60267024	G	A	-0.0600048139370291	0.0343	0.0802
3	rs12487741	60267052	A	G	-0.0299026613543135	0.0198	0.132
3	rs12494319	60267212	G	A	-0.02960390325858	0.0199	0.1364
3	rs62248472	60267887	G	A	0.0099998345783334	0.0373	0.7889
3	rs11130763	60267929	T	C	-0.0340015566760147	0.0196	0.08213
3	rs12633077	60267949	G	A	-0.0343016316970211	0.0196	0.08013
3	rs213368	60268028	C	T	0.0269047980491434	0.025	0.2808
3	rs12638410	60268055	A	G	-0.0341050206499513	0.0196	0.08202
3	rs12633119	60268076	G	A	-0.0340015566760147	0.0196	0.08305
3	rs12638426	60268110	A	G	-0.0341050206499513	0.0196	0.08192
3	rs12633138	60268192	G	A	-0.0328951617042694	0.0196	0.09374
3	rs1948560	60268442	G	A	-0.0323992324466777	0.0197	0.1001
3	rs1948561	60268598	G	A	-0.0331018715051171	0.0197	0.09287
3	rs4679520	60268831	C	T	-0.0334016766340304	0.0197	0.09036
3	rs213369	60269095	C	A	0.0243022925229648	0.025	0.3297
3	rs4679521	60269214	T	C	-0.0299026613543135	0.0197	0.1294
3	rs4679522	60269247	T	C	-0.0313049258284153	0.0197	0.1116
3	rs4679523	60269307	C	T	-0.0267958227871631	0.0201	0.182
3	rs12497746	60269543	A	C	-0.0270012755029434	0.0201	0.1776
3	rs12492065	60269673	G	A	-0.0263953113595316	0.0201	0.1878
3	rs117867971	60269689	T	C	-0.153804073235597	0.1099	0.1615
3	rs17062684	60269729	A	G	-0.026600681797179	0.0201	0.1848
3	rs213370	60269744	C	G	0.0232965165504356	0.0249	0.3481
3	rs13060988	60269914	A	G	-0.0270012755029434	0.0201	0.1788
3	rs35297861	60269919	G	T	-0.0312017511432645	0.0198	0.1145
3	rs13061155	60269948	C	T	-0.0303973537275885	0.0198	0.1242
3	rs213371	60270363	T	C	-0.0319964709431669	0.0333	0.3355
3	rs9849524	60270364	G	A	-0.0281011651109099	0.0202	0.163
3	rs9849664	60270401	G	A	-0.0278029446620889	0.0202	0.1679
3	rs9849856	60270554	G	A	-0.0185000759845861	0.0219	0.3995
3	rs726693	60270957	T	G	-0.0293979151845611	0.0205	0.1508
3	rs726692	60271177	C	T	-0.0263029084210524	0.0202	0.1914
3	rs73836410	60271545	G	A	-0.005696192544881	0.0489	0.9067
3	rs146362039	60271586	C	T	0.0027960873020011	0.1205	0.9816
3	rs2201649	60271645	A	G	0.0037031349243813	0.0393	0.9243
3	rs6446117	60271669	C	T	-0.0216016445577609	0.0212	0.3089
3	rs114869851	60271851	C	T	-0.0095050300143049	0.0702	0.8919
3	rs213373	60271986	A	T	0.0234039777790161	0.0425	0.5819
3	rs185917150	60272220	T	C	-0.151497535861765	0.1138	0.183
3	rs9879860	60272317	T	C	0.013202462677756	0.0545	0.8089
3	rs9822070	60272360	A	C	0.0133011462391285	0.0544	0.8072
3	rs73101215	60272630	T	G	0.009504687014246	0.0543	0.8616
3	rs9826614	60272829	A	G	0.0117012723076411	0.0544	0.8298
3	rs213374	60273768	T	C	0.0236969951765786	0.0432	0.5836
3	rs213375	60274032	A	G	0.0280041964095973	0.043	0.514
3	rs213376	60274049	G	A	0.0217027816432335	0.0431	0.6152
3	rs145850988	60274472	T	C	9.99950003332973e-05	0.0661	0.9988
3	rs75725931	60274763	T	G	0.0051964749068174	0.0365	0.8871
3	rs741895	60276185	G	T	-0.048896169787829	0.0412	0.2357
3	rs732380	60276722	C	T	-0.0114958245134845	0.0211	0.5861
3	rs10049216	60277174	A	C	-0.0121029460677457	0.0213	0.5686
3	rs7611670	60277248	G	A	-0.0525994101433915	0.0416	0.2069
3	rs73836412	60277358	T	C	0.0038027603329278	0.0223	0.8633
3	rs2049845	60277666	T	C	-0.0529051189949894	0.0415	0.2027
3	rs2049846	60277709	T	G	-0.0406970023321042	0.0377	0.2795
3	rs2049847	60277771	A	G	-0.0393959285025942	0.0374	0.2922
3	rs2049848	60277944	T	C	-0.0421979407001862	0.0378	0.2639
3	rs7648865	60278235	A	C	-0.0442027026797326	0.0377	0.2408
3	rs7651340	60278294	T	C	-0.0447986409079867	0.0377	0.2349
3	rs7615052	60278509	G	C	-0.0456042446050211	0.0377	0.2267
3	rs7637894	60278655	C	T	-0.0608971589513062	0.0419	0.1462
3	rs213377	60278957	G	A	0.0619038033148151	0.0417	0.1376
3	rs6797140	60280008	C	T	-0.0635043893695306	0.042	0.1301
3	rs183330	60280015	C	T	0.0491996041469672	0.0381	0.197
3	rs9848465	60280410	G	C	-0.0594952597858765	0.042	0.157
3	rs60569486	60280611	G	A	0.0148984646619666	0.022	0.4999
3	rs10866033	60280743	C	T	-0.0598986354083514	0.042	0.1538
3	rs11130764	60280876	G	A	-0.007095110875924	0.0209	0.734
3	rs12629886	60281042	A	T	-0.0523043316292892	0.0382	0.1711
3	rs9853628	60281554	C	G	-0.0586996008587778	0.0417	0.1586
3	rs9858300	60281949	G	C	-0.026898543868701	0.0386	0.4857
3	rs62248493	60282112	G	A	-0.0573960891413091	0.0409	0.16
3	rs62248494	60282137	C	G	-0.0562000496881991	0.0407	0.1668
3	rs9883296	60282896	T	C	-0.0138961051921114	0.0209	0.5053
3	rs13324247	60283422	G	C	-0.0238010101859522	0.0212	0.26
3	rs4295132	60283440	T	C	-0.0636002947429691	0.0414	0.1249
3	rs78157071	60283540	T	C	0.0215951374365897	0.0349	0.5357
3	rs13317933	60283702	A	G	-0.0138048499765589	0.0208	0.5064
3	rs10154846	60283791	T	C	-0.0222047099881925	0.038	0.5589
3	rs9311756	60283972	A	G	-0.0225012653465135	0.038	0.5544
3	rs149873255	60284287	C	T	0.0624958112255439	0.116	0.5899
3	rs2088310	60284314	T	C	-0.0579999442979887	0.0413	0.1598
3	rs2088311	60284329	T	C	-0.0580953231907121	0.0413	0.1596
3	rs10155027	60284869	G	T	0.0239996896478807	0.0346	0.4887
3	rs4679475	60284879	C	T	-0.0593042438991411	0.041	0.1476
3	rs13315808	60285300	T	C	-0.0570995920405728	0.0413	0.167
3	rs62248495	60285522	G	A	-0.0045001103249234	0.0278	0.8723
3	rs10866034	60285527	T	A	-0.0573960891413091	0.0413	0.1645
3	rs9311758	60285653	T	C	-0.0577032681284449	0.0413	0.1624
3	rs78667350	60285715	C	A	-0.0663962456396854	0.1003	0.5077
3	rs6765946	60286021	T	C	0.0110981866660334	0.0255	0.6628
3	rs17400084	60286386	C	T	0.021898468701116	0.0346	0.5264
3	rs6768733	60286415	T	C	-0.0575973336805821	0.0412	0.1627
3	rs6768755	60286486	T	C	-0.0577986187273719	0.0412	0.1611
3	rs111247300	60286616	T	G	-0.066599309771242	0.1002	0.5065
3	rs74738297	60286659	T	A	-0.0638987258502317	0.1001	0.5236
3	rs75481023	60287198	C	T	-0.0638027918527484	0.1001	0.524
3	rs1496649	60287383	A	C	-0.0633978386299677	0.0413	0.1252
3	rs115726486	60287453	T	A	-0.0719042482916749	0.1014	0.4785
3	rs1353545	60287845	G	C	-0.0188974371044634	0.0224	0.3995
3	rs17400197	60288200	T	C	0.0106035827841911	0.0253	0.6763
3	rs10510836	60288428	G	T	0.0101978249764461	0.0253	0.6883
3	rs9867642	60289103	G	A	-0.0668024151462154	0.0409	0.1025
3	rs9829607	60289140	A	G	-0.036798848237098	0.0372	0.323
3	rs10510837	60289842	G	A	0.01600129372694	0.0344	0.6414
3	rs6764575	60290014	C	T	-0.0525994101433915	0.099	0.5953
3	rs741896	60290063	C	G	-0.0231048737150968	0.024	0.3342
3	rs741897	60290171	C	G	-0.0226956079321885	0.024	0.3436
3	rs741898	60290350	A	G	-0.0176040459483609	0.021	0.4008
3	rs115104919	60290504	C	T	-0.0548997899816623	0.0998	0.5822
3	rs932273	60290721	C	T	-0.023002541565316	0.024	0.3381
3	rs6780613	60291127	A	G	-0.023401696181619	0.024	0.3308
3	rs75541095	60291465	G	T	0.013202462677756	0.0345	0.7031
3	rs13095141	60291553	A	T	-0.0221024699079472	0.0205	0.2789
3	rs1353546	60291875	T	C	-0.0676045499371671	0.0411	0.09978
3	rs6779529	60292312	G	T	-0.0660970683749259	0.0407	0.1042
3	rs140811345	60292445	A	C	-0.110797491482671	0.0946	0.2416
3	rs4679524	60292606	T	C	-0.0344051267241774	0.0227	0.1296
3	rs6804909	60292777	C	A	-0.0328951617042694	0.0203	0.1046
3	rs4679526	60292916	C	G	-0.0331949048576409	0.0227	0.1438
3	rs4679527	60292997	T	C	-0.0318003125497978	0.0203	0.1165
3	rs9813516	60293004	G	A	-0.0318003125497978	0.0228	0.1628
3	rs58921609	60293007	T	A	0.0182033098538737	0.0342	0.5939
3	rs760322	60293496	T	G	-0.0644958553811008	0.0409	0.115
3	rs760323	60293546	C	T	-0.0611947843281922	0.0407	0.1333
3	rs760324	60293713	C	T	-0.0630995569433169	0.0408	0.1216
3	rs6778121	60294559	T	G	0.0030952049073025	0.0348	0.9287
3	rs143126174	60295057	G	C	-0.0212951405401588	0.1124	0.8494
3	rs76599943	60295080	C	T	0.012096540947233	0.0362	0.7382
3	rs6776005	60295081	A	G	-0.0009004052431641	0.0329	0.978
3	rs6763641	60295114	C	A	0.0190964956909883	0.0343	0.5789
3	rs6446119	60295160	C	T	0.0030952049073025	0.0322	0.9232
3	rs6766165	60295207	C	T	0.0029955089797983	0.0322	0.925
3	rs75937838	60295244	G	C	0.0138042809763971	0.0353	0.695
3	rs4679528	60295498	T	C	-0.0322029950400999	0.0259	0.2149
3	rs9824783	60295553	C	T	0.0067968490002727	0.0322	0.8326
3	rs114445603	60295573	C	A	-0.0114958245134845	0.113	0.9187
3	rs78425775	60295953	T	C	0.0198026272961797	0.0351	0.5731
3	rs1390765	60296444	A	G	0.0088011559530687	0.026	0.736
3	rs6785656	60297076	T	A	0.0156961681063242	0.0353	0.6558
3	rs75660667	60297112	C	T	-0.0186019483996616	0.0339	0.5834
3	rs28557335	60297381	T	C	-0.0262002485024742	0.0263	0.3182
3	rs182658661	60297737	G	A	-0.0343016316970211	0.1287	0.7898
3	rs7631389	60297746	A	G	-0.0473012731180131	0.041	0.2482
3	rs191206110	60297798	G	A	-0.057194885093252	0.1277	0.654
3	rs7631677	60298057	A	G	-0.0252049938352247	0.0262	0.3357
3	rs10428177	60298104	A	G	-0.0393959285025942	0.0406	0.332
3	rs11130765	60298147	T	A	-0.0244976316004002	0.0262	0.3499
3	rs7644138	60298229	G	A	0.0050969882578437	0.0323	0.8744
3	rs57299646	60298473	C	T	0.0217027816432335	0.0354	0.5396
3	rs4679529	60299184	C	A	-0.0107980900995126	0.0203	0.5951
3	rs4679530	60299185	T	A	-0.0104039337153929	0.0203	0.6071
3	rs4679531	60299260	T	G	-0.0138048499765589	0.0243	0.57
3	rs149680854	60300435	T	C	-0.0860046112211286	0.1299	0.5077
3	rs114924262	60300996	A	G	-0.0529051189949894	0.1144	0.644
3	rs35536483	60301046	G	A	-0.0212951405401588	0.0199	0.2824
3	rs75185190	60301285	G	A	0.0263010744193707	0.031	0.3955
3	rs9870612	60302135	A	C	-0.0115969858456632	0.0213	0.5869
3	rs117216458	60302749	A	G	-0.090296767981159	0.1253	0.4714
3	rs117624733	60303058	T	C	0.130098005289989	0.0763	0.08808
3	rs12490488	60303504	G	A	-0.0243029385231735	0.02	0.2247
3	rs186154	60305117	A	G	0.001998002662673	0.0232	0.9313
3	rs76027415	60305697	C	A	0.0346043046869299	0.0467	0.4586
3	rs213382	60306891	G	T	0.047799197133273	0.0241	0.04737
3	rs213383	60307084	T	C	0.0507026199737612	0.0223	0.02304
3	rs213384	60307263	A	G	0.0524026787930484	0.0222	0.01814
3	rs143809651	60307673	A	G	0.004101577021075	0.0573	0.9426
3	rs213385	60307954	G	C	0.0535976373487916	0.0212	0.01146
3	rs213386	60308079	T	C	0.0501986955327459	0.0212	0.01802
3	rs213387	60308293	C	T	0.0461008368826632	0.0212	0.0299
3	rs11711608	60308345	G	A	0.0078987227933553	0.0482	0.8698
3	rs9837070	60308349	C	T	0.0479040574070545	0.0212	0.02388
3	rs73103055	60308959	C	T	0.0045994064948955	0.0488	0.9254
3	rs6808467	60309307	A	C	0.0099008246772624	0.0476	0.8347
3	rs6446120	60309459	G	T	0.0487996879336047	0.0211	0.02068
3	rs926143	60309541	G	C	0.0497991787524836	0.0211	0.01819
3	rs1569348	60309753	T	C	0.0487044462100383	0.0211	0.02095
3	rs1569349	60309971	A	G	0.0475036226439669	0.021	0.0238
3	rs1882898	60310376	A	G	0.0481995135792341	0.021	0.02167
3	rs1882899	60310427	G	T	0.0483996117232768	0.021	0.02139
3	rs1882900	60310473	G	T	0.0493995022947674	0.021	0.0187
3	rs1882901	60310558	G	A	0.0479993753879105	0.021	0.02252
3	rs10510838	60310790	C	T	0.0067968490002727	0.0487	0.8884
3	rs34717494	60310992	C	T	0.0505980527630914	0.0211	0.01648
3	rs9815526	60311430	A	G	0.0511017760490843	0.0211	0.01548
3	rs72875033	60311878	G	A	-0.0006001800720324	0.0216	0.9767
3	rs67113918	60312317	G	C	-0.004198802647333	0.0499	0.9328
3	rs1569350	60312356	T	C	0.0454034834538498	0.022	0.0387
3	rs1569351	60312417	A	T	0.0522033801338585	0.0226	0.02092
3	rs1569352	60312514	C	A	0.0454034834538498	0.0209	0.0296
3	rs12494639	60312915	G	C	0.0471984218290006	0.0217	0.02952
3	rs12498046	60313087	T	G	0.0481042146741464	0.0216	0.02621
3	rs11130766	60313231	C	T	0.0452983606272869	0.0216	0.03623
3	rs146530613	60313336	A	G	0.0395956428583544	0.0645	0.5399
3	rs73103073	60314358	G	T	-0.0071958279818024	0.0538	0.8939
3	rs137976054	60314435	T	C	-0.0433042394092723	0.0802	0.5895
3	rs1546830	60315037	A	T	0.047799197133273	0.0205	0.01989
3	rs1546831	60315093	A	G	0.0511017760490843	0.0214	0.017
3	rs73103076	60315293	A	G	-0.0030045090202987	0.0536	0.9557
3	rs6773826	60315622	G	T	0.0428008353226943	0.0205	0.03659
3	rs6762886	60315708	A	C	0.0459002781827573	0.0212	0.0302
3	rs11720480	60316347	C	G	-0.0048015088161939	0.0541	0.9294
3	rs727476	60316417	G	T	0.0467022717525102	0.0215	0.02982
3	rs73103085	60317226	C	T	-0.0048015088161939	0.054	0.9293
3	rs139656719	60317752	T	A	0.0537018913875451	0.0857	0.5313
3	rs10866035	60319405	A	C	0.0461963268897065	0.0205	0.02432
3	rs11717976	60319633	C	A	0.0149969810059077	0.0538	0.7807
3	rs6779494	60319943	T	C	0.026398473854531	0.053	0.6186
3	rs117524274	60319958	G	A	0.0641009254065236	0.0636	0.3138
3	rs7614321	60320312	C	T	0.0222017079836866	0.0228	0.3309
3	rs60132759	60320359	A	G	0.023198814502523	0.0529	0.6611
3	rs73103091	60320497	G	A	0.00730326611012	0.0541	0.8925
3	rs13074132	60321082	T	C	0.0232965165504356	0.0241	0.3347
3	rs9878437	60321271	G	A	0.0215951374365897	0.0525	0.681
3	rs9878446	60321296	G	A	0.0227003855207759	0.0524	0.6646
3	rs963685	60321572	A	C	0.047598978799279	0.0206	0.02052
3	rs9882907	60321912	C	T	0.0281986543586787	0.0522	0.5887
3	rs10510839	60322861	T	A	0.0450976409030327	0.0215	0.03638
3	rs17658293	60323739	A	G	0.0126002819757385	0.0538	0.8143
3	rs1006902	60327199	A	C	0.0425996136188173	0.0214	0.04634
3	rs1006901	60327205	A	C	0.0459957873421583	0.0215	0.0324
3	rs3890406	60327262	G	A	0.0443039255565243	0.0214	0.03845
3	rs17599845	60327391	A	G	0.0414010268486756	0.0213	0.0525
3	rs17658463	60327559	T	C	0.0407963941925694	0.0214	0.05689
3	rs117958890	60327979	G	T	0.0807040274149627	0.0715	0.2593
3	rs58618157	60328073	T	C	0.0198026272961797	0.0532	0.7102
3	rs57923315	60328079	G	A	0.0190964956909883	0.0532	0.7192
3	rs73104914	60328357	C	A	0.0251998010217421	0.0524	0.6304
3	rs73104916	60328359	T	G	0.025297307774162	0.0524	0.6296
3	rs73104920	60328466	G	C	0.0277027118389473	0.0523	0.5968
3	rs73104921	60328468	A	G	0.027799974857679	0.0523	0.5957
3	rs6800393	60328600	G	A	0.0277027118389473	0.0523	0.5963
3	rs73104925	60328620	C	T	0.0159028762794155	0.0534	0.7655
3	rs17599894	60328751	C	A	0.0275957115907991	0.0523	0.5979
3	rs73104932	60328782	A	C	0.0264958638039652	0.0523	0.612
3	rs28610194	60329153	T	C	-0.0169020380753563	0.0258	0.5132
3	rs73104934	60329467	A	G	0.0262036654966364	0.0522	0.6157
3	rs147898931	60329628	T	C	0.142800798631671	0.1087	0.189
3	rs73104937	60329999	A	G	0.0258041896815329	0.0522	0.6204
3	rs11708562	60330356	C	A	0.025297307774162	0.0521	0.6271
3	rs11716358	60330390	A	C	0.0215951374365897	0.052	0.6782
3	rs117612612	60330477	T	C	-0.028399474521698	0.0506	0.5747
3	rs11708661	60330569	C	T	0.0260965047212743	0.0521	0.6164
3	rs6446125	60330713	G	A	0.0177023841130051	0.0227	0.4372
3	rs11713599	60330755	T	C	0.0234039777790161	0.0518	0.6516
3	rs11717219	60330764	A	C	0.0138042809763971	0.0532	0.7948
3	rs11717293	60330877	A	T	0.025696986087186	0.0521	0.6214
3	rs73104946	60331470	T	C	0.025297307774162	0.0521	0.6278
3	rs10510841	60331641	T	C	0.0140015196358136	0.0532	0.7918
3	rs6799964	60331873	A	C	0.0437967654983826	0.0207	0.03409
3	rs6800049	60331934	A	G	0.0248974696545107	0.0521	0.6327
3	rs6802584	60332001	T	C	0.0251998010217421	0.052	0.6286
3	rs6800257	60332152	A	C	0.0416984103556758	0.0216	0.05319
3	rs6787076	60332231	T	C	0.0189002595004805	0.0226	0.4046
3	rs6771883	60332288	C	G	0.0244974716003874	0.0522	0.6391
3	rs6771886	60332301	C	T	0.0251998010217421	0.0254	0.3196
3	rs17600161	60332702	G	A	0.0255995183002125	0.0517	0.6207
3	rs11920482	60333449	C	T	0.0158044491449436	0.0226	0.4858
3	rs113620055	60333551	A	G	0.0204004877576787	0.0522	0.6966
3	rs113079200	60333568	C	A	0.0109992854583691	0.0533	0.8362
3	rs111837446	60333727	T	C	0.0183015011699126	0.0523	0.7261
3	rs73107015	60333788	C	T	0.0177023841130051	0.0523	0.7344
3	rs73107017	60333792	C	T	0.0177023841130051	0.0523	0.7345
3	rs17600182	60333853	A	G	0.0166997792224134	0.0523	0.7494
3	rs73107018	60334464	A	G	0.0164047040252769	0.0523	0.7532
3	rs73107020	60334600	A	G	0.0165030720990143	0.0523	0.7528
3	rs73107021	60334700	C	A	0.0117012723076411	0.0532	0.8259
3	rs73107022	60335177	A	G	0.01600129372694	0.0523	0.7592
3	rs79240394	60335345	T	C	0.0170045988158238	0.0523	0.7449
3	rs6797780	60335529	T	C	0.0111970780932162	0.0182	0.5398
3	rs75619449	60335645	T	C	0.0177023841130051	0.0522	0.7342
3	rs12635331	60335750	C	G	0.0146028573839336	0.018	0.4169
3	rs73107028	60335987	A	C	0.0158044491449436	0.0519	0.7605
3	rs73107031	60335997	A	G	0.0159028762794155	0.0522	0.7601
3	rs73107035	60336139	T	C	0.0159028762794155	0.0522	0.7604
3	rs17658860	60336443	T	C	0.0142973047008244	0.0522	0.7842
3	rs73107040	60336470	A	C	0.0138042809763971	0.0522	0.7908
3	rs12493207	60336635	G	A	-0.0456042446050211	0.0362	0.2071
3	rs11130767	60336882	T	A	-0.0236986067778773	0.024	0.323
3	rs57064547	60336924	G	A	0.0127977582298607	0.0521	0.8056
3	rs61667611	60336961	T	A	0.0118001041157506	0.0522	0.8209
3	rs114549053	60337187	G	C	-0.0501991563328521	0.0844	0.552
3	rs60386258	60337189	C	T	0.0124027667170427	0.0521	0.8115
3	rs6789565	60337581	C	T	0.0111970780932162	0.0521	0.8304
3	rs6789642	60337609	C	T	0.0109992854583691	0.0521	0.8326
3	rs6764498	60337651	G	A	0.0183015011699126	0.0177	0.2989
3	rs4679476	60338006	G	A	0.0194986595340326	0.0177	0.2711
3	rs73107048	60338259	A	G	0.0087020272939009	0.0522	0.8677
3	rs73107051	60338603	G	A	0.0071047017299317	0.0522	0.8919
3	rs13096007	60338749	G	A	0.0158044491449436	0.018	0.379
3	rs17606826	60338943	G	A	0.0046989426564652	0.0523	0.9288
3	rs141478358	60339002	A	G	-0.193402726804772	0.1302	0.1376
3	rs73107055	60339003	G	C	0.0051964749068174	0.0522	0.9211
3	rs79207662	60339015	T	C	0.0053954185169075	0.0522	0.917
3	rs73107058	60339662	C	T	0.004201162744548	0.0523	0.9366
3	rs73107060	60339987	T	C	0.0032048589489113	0.0522	0.9516
3	rs35450604	60340126	C	T	-0.0042992284528324	0.0182	0.8109
3	rs73107062	60340190	T	A	0.0003999200213268	0.0522	0.9943
3	rs17606882	60340650	C	T	-0.0046005663955682	0.0531	0.9304
3	rs6778218	60341702	G	A	-0.004198802647333	0.0182	0.8156
3	rs6778312	60341773	G	A	-0.003797200248385	0.0185	0.8389
3	rs12636057	60342439	C	T	-0.0030045090202987	0.0188	0.8724
3	rs33978427	60342726	A	G	-0.0073972926304747	0.0184	0.689
3	rs76472458	60343992	G	C	-0.0523991687992084	0.1251	0.6755
3	rs12496431	60345053	G	A	0.0013990209137074	0.0192	0.9438
3	rs34687640	60345525	T	C	-0.0222967349986103	0.0522	0.6687
3	rs75250521	60345890	A	T	0.163198198742176	0.1144	0.1536
3	rs12485388	60347122	G	A	0.0016985566355815	0.0194	0.9311
3	rs11130768	60347135	T	C	0.0050969882578437	0.019	0.7871
3	rs66969673	60347701	T	C	0.0185960172820726	0.046	0.6854
3	rs80298781	60348455	C	T	0.0231011029079872	0.047	0.6224
3	rs35122696	60348599	G	T	0.0197045832743354	0.047	0.6743
3	rs6784469	60348943	G	A	0.0077995046323818	0.0242	0.746
3	rs6773303	60348977	A	G	-0.0073972926304747	0.0296	0.8032
3	rs6773500	60349109	A	C	0.0154992634469238	0.0342	0.65
3	rs965033	60349304	T	C	-0.0022024235552	0.0212	0.9158
3	rs970045	60349462	C	T	0.0026963615477425	0.0224	0.9023
3	rs35447167	60349742	A	G	-0.0054950702819798	0.0239	0.8162
3	rs6787887	60349971	G	C	0.0210959082947329	0.0213	0.3213
3	rs6782631	60350709	T	C	0.0096037361426946	0.0175	0.5838
3	rs12487526	60350833	T	C	-0.0244976316004002	0.0205	0.2307
3	rs115524555	60350899	T	C	0.025297307774162	0.0601	0.6741
3	rs6791718	60351167	G	T	-0.0129028853555234	0.0186	0.4859
3	rs17607715	60351179	A	C	-0.0256973671872587	0.0203	0.2062
3	rs60568558	60351310	C	G	-0.0299026613543135	0.021	0.1542
3	rs17062824	60351561	C	G	0.0301023438164435	0.0217	0.1649
3	rs6786100	60351746	T	C	-0.0193969096107316	0.0184	0.291
3	rs11721192	60352086	G	A	-0.0303973537275885	0.0209	0.146
3	rs60556501	60352123	G	A	-0.0305004454483837	0.0209	0.1437
3	rs58687504	60352174	C	T	-0.0303973537275885	0.0209	0.1451
3	rs6768883	60352975	A	C	-0.0243029385231735	0.0202	0.2293
3	rs6780146	60353155	G	A	-0.0297996312385195	0.0208	0.1529
3	rs11130769	60353431	A	G	-0.0300984478240329	0.0208	0.1484
3	rs62248546	60353603	A	G	0.0392014821991368	0.066	0.5528
3	rs12489534	60353622	T	G	-0.0271040176920589	0.0201	0.1786
3	rs12486822	60353853	C	G	-0.02960390325858	0.021	0.1578
3	rs12486873	60353855	G	A	-0.0299953975354009	0.021	0.1533
3	rs6777599	60354255	T	G	-0.0251024465608414	0.0202	0.2137
3	rs6762611	60354368	C	T	-0.0146974807605841	0.0182	0.419
3	rs74762585	60354748	C	G	-0.0633019526702622	0.0899	0.4816
3	rs6778142	60354787	T	C	-0.0248973835545144	0.0201	0.2156
3	rs7624537	60355093	T	C	-0.0248973835545144	0.0202	0.2169
3	rs970387	60355399	G	T	-0.015702643727291	0.0182	0.3888
3	rs984757	60355849	C	T	-0.0152050125429676	0.0182	0.4038
3	rs7635477	60356197	G	A	-0.0153979421800967	0.0182	0.3983
3	rs10433635	60356829	C	T	-0.0149004625639624	0.0182	0.4139
3	rs17062850	60357382	T	C	0.0055048206344449	0.0183	0.7646
3	rs1569353	60357673	C	A	0.0347974835421732	0.0691	0.6146
3	rs1057501	60357822	T	G	-0.015895669405385	0.0182	0.3834
3	rs1057504	60357956	C	T	-0.0160988945897493	0.0182	0.3789
3	rs3732551	60358100	T	C	-0.0170952954286372	0.0182	0.3491
3	rs3732552	60358120	T	C	-0.015895669405385	0.0184	0.3863
3	rs7636619	60358517	T	C	-0.0260975991218731	0.0201	0.1948
3	rs983947	60359276	A	T	-0.0169020380753563	0.0182	0.3543
3	rs117203515	60359300	G	T	0.119798780454855	0.0672	0.07479
3	rs2736823	60359318	T	A	-0.0176956485356892	0.0182	0.3311
3	rs6795869	60360207	A	G	-0.0323992324466777	0.0207	0.1172
3	rs6807084	60360747	G	T	-0.0318003125497978	0.0207	0.1256
3	rs2687161	60360862	A	C	-0.0182963622831166	0.0183	0.3177
3	rs111312156	60361056	C	T	-0.0306035477981776	0.0208	0.1415
3	rs58609490	60361586	C	T	-0.0307994715535284	0.0209	0.1394
3	rs73090052	60361979	A	G	-0.0306035477981776	0.0209	0.1432
3	rs1569354	60362309	A	T	-0.019203206984436	0.0183	0.2949
3	rs1569355	60362565	T	C	0.0006997551142732	0.0616	0.9906
3	rs17608587	60363678	T	C	-0.001501126126267	0.0641	0.9813
3	rs9863279	60363974	T	C	-0.0064004391810282	0.0175	0.7132
3	rs11130770	60364046	C	T	-0.0152050125429676	0.0224	0.498
3	rs7653872	60364447	C	T	-0.0160988945897493	0.0183	0.3786
3	rs7631068	60364606	G	T	-0.015895669405385	0.0182	0.3837
3	rs11718018	60364770	T	C	-0.0045001103249234	0.0619	0.9421
3	rs17062882	60364863	T	C	-0.0171970248285215	0.0224	0.4429
3	rs2736826	60364978	C	T	-0.0164038098256767	0.0183	0.3701
3	rs2687165	60365453	T	G	-0.0059979518036359	0.0175	0.7334
3	rs6780483	60365475	T	G	-0.0152050125429676	0.0183	0.4059
3	rs9853451	60365707	C	T	-0.0164953025291975	0.0182	0.3654
3	rs34555513	60365942	C	A	-0.0163021610829842	0.0182	0.3722
3	rs9816428	60366178	A	T	-0.0168003386783461	0.0183	0.356
3	rs17062890	60366687	G	A	-0.0197028322758684	0.0223	0.3784
3	rs2736828	60367140	A	G	-0.0176956485356892	0.0184	0.3359
3	rs17062892	60367292	T	C	-0.007004474152883	0.0178	0.6916
3	rs74957537	60367373	G	C	-0.0153979421800967	0.0224	0.4919
3	rs9860090	60367516	C	G	-0.0060985584618694	0.0177	0.7325
3	rs4679533	60367530	G	C	-0.0231969816042026	0.0223	0.2981
3	rs12497472	60367607	T	C	-0.0231048737150968	0.0222	0.2976
3	rs62248547	60367765	T	A	-0.0222967349986103	0.0222	0.3163
3	rs9836899	60368382	C	G	-0.0058973552660839	0.0177	0.7381
3	rs9837246	60368664	C	G	-0.0068030886197391	0.0177	0.7002
3	rs9841239	60368687	C	T	-0.0068030886197391	0.0177	0.6998
3	rs9842521	60369522	C	A	-0.0067024110596754	0.0176	0.7046
3	rs4679534	60370052	T	C	-0.026898543868701	0.0242	0.268
3	rs9847570	60370318	C	T	-0.0068030886197391	0.0175	0.6994
3	rs9847855	60370362	G	A	-0.007004474152883	0.0175	0.6883
3	rs9848065	60370637	C	T	-0.0062998021485279	0.0175	0.7188
3	rs1117870	60370722	T	C	-0.01999864650669	0.0211	0.3423
3	rs9814467	60370943	A	G	-0.0065010863423599	0.0175	0.7124
3	rs9814473	60370948	A	C	-0.0065010863423599	0.0175	0.7095
3	rs9814637	60371029	A	G	-0.0067024110596754	0.0175	0.7024
3	rs9872356	60371053	T	C	-0.0060985584618694	0.0175	0.7271
3	rs4605500	60371589	A	G	-0.0064004391810282	0.0175	0.7135
3	rs2687168	60372032	T	A	-0.004198802647333	0.0173	0.8081
3	rs2687169	60372036	T	C	-0.0040983869261633	0.0173	0.8141
3	rs2687170	60372144	C	T	-0.0059979518036359	0.0175	0.7304
3	rs2734380	60372387	A	G	-0.0062998021485279	0.0175	0.7182
3	rs2687171	60372871	C	T	-0.0060985584618694	0.0176	0.728
3	rs11716940	60372910	G	C	0.0254045542217263	0.0188	0.1775
3	rs73090101	60373026	C	T	-0.0058973552660839	0.0176	0.736
3	rs4615035	60373780	C	T	-0.004701032558649	0.0176	0.7908
3	rs9868281	60374028	C	T	-0.0004000800213396	0.0635	0.9949
3	rs9868816	60374192	G	C	0.0072039888485025	0.0634	0.9091
3	rs7635514	60374356	A	C	-0.0036968248442897	0.0178	0.8358
3	rs6801889	60374602	G	A	-0.0027036515743148	0.0177	0.8802
3	rs73094220	60374716	C	G	-0.0030045090202987	0.0177	0.8653
3	rs9874387	60375316	G	A	-0.0092022107647994	0.0176	0.5984
3	rs2687176	60377040	C	A	-0.0278954863187535	0.0186	0.1344
3	rs9847063	60377313	A	T	0.0284027945161868	0.0191	0.1359
3	rs736934	60377542	G	C	-0.0025031302181184	0.0605	0.967
3	rs736935	60377674	C	T	0.0110981866660334	0.0176	0.5306
3	rs73094239	60378646	T	C	0.0323994240466592	0.0193	0.09268
3	rs971866	60379450	C	A	0.0608975257512388	0.0252	0.01562
3	rs68056303	60379795	T	C	-0.0080019302190585	0.0177	0.6527
3	rs17062963	60379864	C	G	-0.0078003437327339	0.0177	0.6614
3	rs17062966	60380259	G	A	-0.0075987978753305	0.0177	0.6687
3	rs117009421	60380295	G	A	-0.0834033483057841	0.0694	0.2298
3	rs66638788	60380394	A	C	-0.0069037763167944	0.0177	0.6991
3	rs66636226	60380418	C	T	-0.0068030886197391	0.0177	0.7007
3	rs7646666	60382023	C	T	-0.0058973552660839	0.0176	0.7392
3	rs186410765	60382066	T	C	0.0650009142174121	0.0983	0.5083
3	rs2362881	60382517	T	C	-0.0282965991551138	0.0219	0.196
3	rs13098396	60382828	T	C	0.0273038345273452	0.0186	0.1424
3	rs72624872	60383187	G	A	-0.0050024916227914	0.0176	0.7773
3	rs9824749	60383450	A	G	-0.0042992284528324	0.0176	0.8085
3	rs9882551	60383516	T	C	-0.0069037763167944	0.0176	0.6948
3	rs9862806	60383601	C	T	-0.004198802647333	0.0177	0.8106
3	rs9862809	60383604	C	T	-0.004198802647333	0.0177	0.8138
3	rs2734354	60383700	C	G	-0.0260975991218731	0.0186	0.1601
3	rs9867241	60383928	G	A	-0.0036968248442897	0.0177	0.8334
3	rs73094258	60384703	A	T	0.029296631955588	0.0187	0.1179
3	rs242213	60386046	C	G	0.0320992618599997	0.0219	0.1423
3	rs7618479	60388322	A	G	0.0035038543266769	0.0175	0.8421
3	rs6808129	60388727	C	G	0.0047984689115734	0.0176	0.7865
3	rs2734361	60388743	G	A	-0.0165969709073694	0.0188	0.3782
3	rs6783454	60388900	G	A	0.0044998604248922	0.0176	0.7967
3	rs2734363	60389306	G	A	0.0005998200719675	0.0174	0.9733
3	rs12637099	60389325	C	A	0.0055048206344449	0.0177	0.7569
3	rs9877008	60391557	C	G	-0.0023026490626755	0.0182	0.8986
3	rs11709440	60392367	T	C	0.0192044091837133	0.0196	0.3271
3	rs242209	60393086	T	C	-0.001100605444033	0.0177	0.9513
3	rs6807277	60393816	C	G	0.0052959516591825	0.0179	0.7654
3	rs242201	60395260	A	G	-0.149997648944103	0.0783	0.05548
3	rs67250496	60396304	C	T	0.0068961666878413	0.018	0.7009
3	rs242197	60396850	T	C	0.0017983819413794	0.0178	0.921
3	rs17063018	60397974	C	T	0.0217027816432335	0.0207	0.2943
3	rs242196	60398156	T	C	-0.0568984476340911	0.0604	0.3462
3	rs1380466	60398303	G	A	0.004101577021075	0.018	0.8208
3	rs66467459	60398535	A	T	0.0049974917102918	0.018	0.7798
3	rs242195	60399154	A	G	-0.050903896528528	0.0604	0.4
3	rs12489848	60399322	T	C	-0.0208049294331883	0.0212	0.3246
3	rs6791776	60399497	A	C	0.0203025023378308	0.0199	0.3069
3	rs1380465	60399599	A	T	0.0055048206344449	0.0181	0.7624
3	rs67430163	60399785	A	G	0.0052959516591825	0.0181	0.7696
3	rs11715925	60400158	A	C	0.0215951374365897	0.0201	0.2822
3	rs3931996	60400721	T	C	-0.0018016219466282	0.0181	0.9199
3	rs79807767	60400919	T	C	0.0400953305639422	0.1013	0.6922
3	rs12172960	60401920	A	C	0.0066975214477213	0.0183	0.7141
3	rs242193	60402451	T	C	-0.0530949163341788	0.0581	0.3607
3	rs242192	60402546	G	A	-0.001100605444033	0.0182	0.9528
3	rs68154260	60403023	T	C	0.0056042667198317	0.0184	0.7602
3	rs67014449	60403340	A	G	0.0050969882578437	0.0184	0.7825
3	rs35102526	60403899	A	T	-0.0393959285025942	0.0604	0.5137
3	rs58118091	60404705	G	T	0.0178006246255066	0.0205	0.3862
3	rs6446126	60404840	C	T	0.0043007385516922	0.0186	0.8187
3	rs13059601	60405004	C	T	-0.0152963956259917	0.0215	0.4749
3	rs242171	60405161	G	T	0.0036034995896235	0.0186	0.8478
3	rs7638538	60405187	T	G	0.0034041991335623	0.0186	0.8554
3	rs9810520	60405637	A	C	-0.0183982139464423	0.0217	0.396
3	rs242174	60406323	A	G	0.0063001125484799	0.0206	0.7596
3	rs2734372	60406329	T	C	0.0049974917102918	0.0206	0.8082
3	rs151743	60407864	C	T	-0.0217038334437866	0.0201	0.2817
3	rs12632676	60408310	C	G	0.0324962313421326	0.0195	0.09525
3	rs12635633	60408347	T	C	0.029403450369242	0.019	0.1213
3	rs241693	60408404	C	T	-0.0267958227871631	0.0182	0.1412
3	rs17063050	60408484	G	A	0.0366983037826737	0.0533	0.4909
3	rs116444902	60409226	C	A	0.0116024307308398	0.0497	0.815
3	rs17063058	60410706	T	C	0.0350002811846215	0.0184	0.05767
3	rs2611414	60411669	C	T	-0.0094040800752939	0.0481	0.8454
3	rs73096240	60411853	C	T	0.0314017631395316	0.0184	0.08752
3	rs77687808	60412007	C	T	0.0139029051689914	0.0485	0.7744
3	rs12493462	60412102	G	A	0.009197572354042	0.0256	0.7189
3	rs73096245	60412104	C	T	0.0310043588626902	0.0184	0.09128
3	rs12493494	60412390	C	T	0.0100988346774146	0.0256	0.6937
3	rs17063073	60412402	A	G	0.0153023200084426	0.0472	0.7451
3	rs75862705	60412501	C	T	-0.0776048483355155	0.0799	0.331
3	rs9877074	60412561	T	C	-0.0091012913892029	0.0464	0.8444
3	rs17063086	60413397	C	T	0.0242046886968174	0.048	0.614
3	rs17063090	60413516	A	G	0.0239996896478807	0.0479	0.6169
3	rs116625187	60413541	C	T	0.0624958112255439	0.1188	0.5986
3	rs17063095	60413836	A	C	0.0338022134084658	0.0183	0.06513
3	rs79555335	60414168	A	G	0.023198814502523	0.0478	0.6275
3	rs17063100	60414407	C	T	0.0154992634469238	0.048	0.7471
3	rs73096257	60415728	G	A	0.0232965165504356	0.0382	0.5417
3	rs73096259	60415861	C	T	0.031799009548949	0.0182	0.08096
3	rs17063104	60415876	T	A	0.0081963182244858	0.0253	0.7471
3	rs151739	60416358	T	G	0.0170045988158238	0.1026	0.8687
3	rs1996829	60416413	A	T	-0.0349952529972629	0.0175	0.04512
3	rs1996828	60416547	G	T	-0.0344982814075965	0.0175	0.0484
3	rs4679536	60416844	T	C	0.0084045823438103	0.0252	0.7398
3	rs118093216	60416857	T	C	0.0110981866660334	0.0466	0.8121
3	rs75844455	60416898	C	T	0.0323994240466592	0.0182	0.07477
3	rs10490773	60417039	A	C	0.0324962313421326	0.0182	0.07414
3	rs2687192	60417095	C	G	-0.0358966439977618	0.0175	0.04036
3	rs2687193	60417103	G	A	-0.0358033589652777	0.0175	0.04097
3	rs73096274	60417114	A	G	0.0329027196757078	0.0182	0.07078
3	rs2687194	60417130	C	G	-0.0353992243518656	0.0175	0.04303
3	rs2734375	60417208	C	T	-0.0329985112635755	0.0175	0.05922
3	rs2734376	60417339	C	T	-0.0316970867432546	0.0175	0.07083
3	rs73096281	60417758	G	A	0.0339955472579582	0.0183	0.06262
3	rs73096283	60418050	G	A	0.0320992618599997	0.0182	0.07843
3	rs17063126	60418142	G	A	0.0317021347305135	0.0182	0.08153
3	rs953480	60418362	T	C	0.0329027196757078	0.0182	0.07104
3	rs6446127	60418409	T	A	0.0221038989069263	0.0473	0.6407
3	rs953479	60418642	A	C	0.0320992618599997	0.0182	0.07825
3	rs7621114	60418721	T	C	0.003902375817241	0.0247	0.8744
3	rs7651806	60418840	C	G	0.0033045340083004	0.0247	0.8946
3	rs150461999	60418880	A	G	0.0958009684387867	0.0911	0.293
3	rs9866142	60419351	G	A	0.0028958031120254	0.0247	0.9061
3	rs74319501	60419727	T	C	0.0192044091837133	0.0998	0.8471
3	rs117231859	60419820	C	T	-0.0856014622957261	0.0922	0.3534
3	rs9815504	60420118	T	G	0.0024968801985871	0.0247	0.919
3	rs75349049	60420168	G	C	0.0341985075799122	0.0185	0.06384
3	rs409484	60420417	G	A	-0.0460020545617973	0.0219	0.0353
3	rs241688	60420665	G	T	-0.0319035490130083	0.0175	0.06812
3	rs2734377	60421094	T	A	0.031498667059371	0.0175	0.07198
3	rs2594250	60421119	A	G	-0.0322959448008212	0.0175	0.06401
3	rs2734378	60421191	G	A	-0.0024028846163103	0.0223	0.9147
3	rs241687	60421660	G	A	-0.0292949370570243	0.0175	0.0946
3	rs12488124	60421735	T	C	0.0025966258472659	0.0246	0.9142
3	rs2687189	60423009	T	C	-0.0319035490130083	0.0179	0.07539
3	rs2594248	60423126	C	G	-0.0309954337025195	0.0174	0.07586
3	rs12632178	60423438	T	C	0.0310043588626902	0.0183	0.08891
3	rs12630039	60423686	C	A	0.0311982343370806	0.0183	0.08752
3	rs78628638	60424010	T	C	0.0314017631395316	0.0183	0.08541
3	rs144792246	60424496	G	A	0.0418039122811836	0.054	0.439
3	rs1357320	60424618	T	C	-0.0328951617042694	0.018	0.06805
3	rs885737	60425072	G	T	-0.0316041926269978	0.0175	0.07041
3	rs78801030	60425514	C	T	0.0379025370484673	0.0538	0.4814
3	rs79853187	60426004	T	C	0.0416024898545136	0.054	0.4413
3	rs79253987	60426335	G	C	0.0416024898545136	0.054	0.4415
3	rs75238986	60426533	T	A	0.04149696667529	0.054	0.4417
3	rs2594246	60426886	T	A	0.0333960906184285	0.0181	0.06457
3	rs2611413	60427657	T	C	-0.0335981494309355	0.0181	0.06314
3	rs77635360	60427971	C	A	0.0341985075799122	0.0181	0.05867
3	rs78149075	60428024	A	G	0.0412954824071715	0.054	0.4446
3	rs77765120	60429507	G	C	-0.0004000800213396	0.0247	0.9864
3	rs139027574	60429855	T	G	0.0411035548784171	0.0539	0.446
3	rs494368	60430232	G	A	-0.0074980401773571	0.0241	0.7549
3	rs12163583	60430590	T	A	0.0278972284172359	0.0176	0.1117
3	rs12054281	60430828	A	G	0.0344014267173323	0.0181	0.05759
3	rs411734	60431060	C	T	-0.0263953113595316	0.0175	0.1315
3	rs9846621	60431516	T	C	0.0307037775750057	0.0175	0.07963
3	rs77063016	60431863	G	C	0.0004998750416509	0.0344	0.9892
3	rs79887153	60432136	T	G	0.0406043708419401	0.0539	0.4508
3	rs478899	60432292	T	C	0.0267977123853779	0.0175	0.1253
3	rs75531782	60432708	G	A	0.0399031725325864	0.0539	0.4586
3	rs995468	60433285	C	T	0.0034041991335623	0.0229	0.8825
3	rs995467	60433315	T	C	0.0034041991335623	0.0229	0.8824
3	rs1350638	60433412	G	A	-0.0019018072895963	0.0247	0.9392
3	rs995466	60433413	A	T	-0.002002002670673	0.0247	0.9362
3	rs117319880	60433582	G	A	0.0392014821991368	0.0538	0.4666
3	rs381450	60434122	G	A	0.0004998750416509	0.0222	0.9806
3	rs369161	60434241	A	G	0.0005998200719675	0.0223	0.9783
3	rs368553	60434250	C	T	0.0005998200719675	0.0223	0.9783
3	rs28583724	60434645	A	T	0.0006997551142732	0.0247	0.9768
3	rs383111	60434654	G	A	0.0004998750416509	0.0223	0.9827
3	rs28562847	60434837	C	T	0.0063994795805678	0.0229	0.7796
3	rs391770	60434882	G	A	0.0281014301108748	0.0175	0.1083
3	rs12629110	60435225	A	C	0.0299956000353805	0.0183	0.1011
3	rs117439979	60435361	T	C	0.0467022717525102	0.0579	0.4202
3	rs79326839	60435509	G	A	0.0305970979773775	0.0183	0.0947
3	rs394261	60435690	C	A	0.001998002662673	0.0224	0.9276
3	rs7627604	60435923	C	T	0.007997931111062	0.0229	0.7277
3	rs4679541	60436442	C	T	0.0049974917102918	0.0247	0.8394
3	rs4679542	60436920	G	T	0.0043007385516922	0.0247	0.8622
3	rs411076	60436983	T	A	0.0023971245997214	0.0224	0.9139
3	rs411122	60437042	C	A	0.004001981379298	0.0224	0.8574
3	rs423336	60437362	G	T	-0.0005001250416822	0.0458	0.9909
3	rs7644699	60437401	A	G	0.0066975214477213	0.0247	0.7857
3	rs75085401	60438134	G	T	0.0374980764200844	0.0574	0.5134
3	rs368926	60438577	T	C	0.0222017079836866	0.0176	0.2082
3	rs369278	60438679	A	C	0.0212036062510236	0.0177	0.2305
3	rs412104	60438683	T	G	0.0212036062510236	0.0177	0.2299
3	rs398105	60438854	C	T	0.0222017079836866	0.0176	0.2076
3	rs17063156	60439043	C	T	0.022299507494767	0.0182	0.222
3	rs381217	60439169	C	T	0.0225048553400694	0.0176	0.202
3	rs73836738	60439171	C	T	0.022299507494767	0.0182	0.2217
3	rs408164	60439446	T	A	0.0225048553400694	0.0176	0.2008
3	rs4566489	60439567	C	T	0.0044998604248922	0.0238	0.8514
3	rs148382885	60440255	C	G	0.0058031292269501	0.0238	0.8086
3	rs12637710	60440671	T	A	0.023198814502523	0.0182	0.202
3	rs7620217	60440761	G	A	-0.0377953294954024	0.0319	0.2367
3	rs1947161	60441079	T	C	0.0223972974420383	0.0176	0.202
3	rs400475	60441197	A	C	0.0223972974420383	0.0176	0.2026
3	rs400747	60441302	T	C	0.0225048553400694	0.0176	0.2019
3	rs1947162	60441341	C	G	0.0053954185169075	0.0238	0.8213
3	rs12629710	60441487	A	C	0.0231011029079872	0.0182	0.2042
3	rs377319	60442322	G	C	0.0236969951765786	0.0176	0.178
3	rs114202402	60442344	G	C	0.0384030712829451	0.0533	0.4709
3	rs390523	60442417	T	G	0.0238044133801613	0.0176	0.1751
3	rs146568031	60443737	C	T	0.0227003855207759	0.0182	0.2117
3	rs2078287	60444654	G	C	0.0255020410123433	0.0176	0.147
3	rs12486710	60445284	T	A	0.0027960873020011	0.0237	0.9067
3	rs12486718	60445345	T	C	0.0026963615477425	0.0237	0.9106
3	rs12638086	60445573	C	T	0.0221038989069263	0.0182	0.2254
3	rs6810051	60445621	A	G	0.0219962978718961	0.0176	0.2117
3	rs6797839	60445628	C	G	0.0221038989069263	0.0176	0.2101
3	rs12638610	60445806	C	T	0.0222017079836866	0.0182	0.2234
3	rs12638665	60446058	C	T	0.0222017079836866	0.0182	0.2236
3	rs425036	60446283	T	G	0.0222017079836866	0.0176	0.2082
3	rs72878721	60446795	C	T	0.0215951374365897	0.0182	0.2349
3	rs2885639	60446894	T	G	0.0052959516591825	0.0217	0.8088
3	rs79988792	60447040	G	A	-0.0293979151845611	0.111	0.791
3	rs17063191	60447301	C	T	0.0126002819757385	0.0458	0.7825
3	rs1579912	60447340	T	G	0.0231011029079872	0.0179	0.1963
3	rs445057	60447369	C	T	0.0213993910058902	0.0178	0.2306
3	rs17063200	60447719	C	T	0.0154992634469238	0.0465	0.7389
3	rs424675	60448261	C	T	0.023003381764963	0.0179	0.1996
3	rs9860907	60448569	C	G	0.0005998200719675	0.0236	0.9814
3	rs378346	60448591	G	A	0.0226026252094292	0.0179	0.2081
3	rs9809480	60448671	T	C	0.0001999800026662	0.0236	0.9937
3	rs2594239	60449009	C	G	0.0209979909956055	0.0179	0.241
3	rs1447970	60449249	C	T	0.0209000641077417	0.0179	0.2428
3	rs17063215	60449695	G	C	0.0166014304974254	0.0467	0.7224
3	rs75365614	60449950	T	A	0.0118001041157506	0.0465	0.7988
3	rs4679544	60450058	G	A	0.0199986865066891	0.0175	0.2533
3	rs378022	60450403	G	C	0.0209000641077417	0.0177	0.2369
3	rs111622814	60450702	C	T	0.0164047040252769	0.0468	0.7265
3	rs74537628	60451072	T	G	0.0165030720990143	0.0469	0.7244
3	rs9821428	60451648	T	C	0.0204984635773248	0.0177	0.246
3	rs2734387	60451863	G	C	0.0204984635773248	0.0177	0.2459
3	rs118172326	60451885	T	C	0.0165030720990143	0.0469	0.726
3	rs410775	60452275	G	A	0.0192044091837133	0.0175	0.2736
3	rs2734388	60452282	C	G	0.0212036062510236	0.0177	0.2306
3	rs492308	60452732	A	G	0.0204004877576787	0.0177	0.2484
3	rs493345	60452873	A	G	0.0192044091837133	0.0175	0.2745
3	rs1597104	60453227	T	C	0.0012991557316201	0.0236	0.9568
3	rs151159511	60453238	T	A	0.10930273489045	0.0982	0.2658
3	rs430815	60453400	A	G	0.0199006617063362	0.018	0.2692
3	rs437784	60453536	G	A	0.0189983824093147	0.0176	0.2794
3	rs410552	60454952	T	C	0.0192044091837133	0.0177	0.2791
3	rs79238887	60455344	T	C	0.0166997792224134	0.0473	0.7245
3	rs415175	60455417	T	C	0.0192044091837133	0.0177	0.2791
3	rs34984537	60456136	G	C	0.0194005857039748	0.0184	0.2921
3	rs75311553	60456164	A	G	0.0168964476597299	0.0474	0.7215
3	rs473944	60456745	T	C	0.0173977771764203	0.0177	0.3269
3	rs439087	60456884	C	T	0.0159028762794155	0.0176	0.3648
3	rs440692	60456954	A	G	0.0167981182758809	0.0177	0.3414
3	rs117556987	60457092	T	A	0.0246048038572487	0.0491	0.6159
3	rs117852404	60457555	A	C	0.03029639423135	0.0359	0.3991
3	rs199692194	60457886	T	C	-0.107395919019897	0.0903	0.2345
3	rs75577149	60457924	G	T	0.0152038337422728	0.0502	0.7614
3	rs4638920	60458005	A	T	0.0195967237465575	0.0177	0.2673
3	rs2121861	60458278	G	A	0.0170045988158238	0.0176	0.3341
3	rs2121862	60458418	C	G	0.0189002595004805	0.0177	0.2851
3	rs4679478	60458639	C	T	0.0185960172820726	0.0175	0.2889
3	rs4234288	60458838	G	A	0.0182033098538737	0.0175	0.2983
3	rs3856654	60458976	C	T	0.0213993910058902	0.0176	0.2235
3	rs1546817	60459187	G	C	0.0179970767016546	0.0175	0.304
3	rs2121863	60459201	T	C	0.0197045832743354	0.0176	0.2644
3	rs2734390	60459291	A	G	0.0203025023378308	0.0176	0.2497
3	rs11924296	60459713	A	G	0.0180952882690919	0.0175	0.3018
3	rs17063248	60460152	C	T	0.0170045988158238	0.0502	0.7356
3	rs9820943	60460270	G	A	0.0184978548821194	0.0175	0.2911
3	rs3901943	60460646	G	A	0.0180952882690919	0.0175	0.3017
3	rs4468936	60460797	C	T	0.0178988554877579	0.0175	0.3071
3	rs4393860	60460829	C	T	0.0183015011699126	0.0175	0.297
3	rs72880370	60460902	G	A	0.0139029051689914	0.0502	0.7818
3	rs72880371	60460970	T	C	0.0112959597418516	0.0502	0.821
3	rs9826530	60461390	G	A	0.0172012073197748	0.0175	0.3257
3	rs7644852	60461416	T	C	0.0170045988158238	0.0175	0.3312
3	rs7644970	60461565	T	C	0.0172012073197748	0.0176	0.3274
3	rs7645058	60461630	T	A	0.0172012073197748	0.0176	0.326
3	rs9830999	60461877	G	A	0.0190964956909883	0.0175	0.2768
3	rs9868373	60461994	A	G	0.0168964476597299	0.0175	0.3335
3	rs138264546	60462528	C	T	-0.0289963604415917	0.0737	0.6939
3	rs9856092	60462933	T	C	0.0166014304974254	0.0178	0.3493
3	rs452203	60463474	T	A	0.0166014304974254	0.0179	0.3538
3	rs80147986	60463709	G	A	0.0154007965760229	0.051	0.7626
3	rs452392	60463765	T	A	0.0158044491449436	0.0177	0.374
3	rs73100273	60463965	C	A	-0.0050024916227914	0.0247	0.8392
3	rs7627398	60464076	G	A	0.0185960172820726	0.0178	0.2963
3	rs453951	60464275	G	A	0.016296487966892	0.0177	0.3555
3	rs76269729	60464958	G	A	0.0075017910703226	0.0513	0.8836
3	rs2166824	60465139	T	C	0.01600129372694	0.0178	0.3669
3	rs1447971	60465279	G	A	0.0185960172820726	0.0179	0.298
3	rs117415849	60465526	G	A	0.0077995046323818	0.0515	0.8794
3	rs9852001	60465713	G	A	0.0184978548821194	0.0179	0.301
3	rs10084745	60468090	A	T	0.0209000641077417	0.0189	0.2683
3	rs149986741	60468408	C	T	-0.0601003842529617	0.1102	0.5857
3	rs400870	60469161	T	A	0.0209000641077417	0.0186	0.2612
3	rs140485514	60469734	T	C	0.0028958031120254	0.054	0.9571
3	rs147421338	60470449	C	T	0.007997931111062	0.0533	0.8812
3	rs9846216	60470472	C	G	0.0221038989069263	0.0189	0.2415
3	rs2205041	60471049	A	G	-0.0259025943231108	0.0189	0.171
3	rs2205042	60471104	T	C	-0.0257999754904126	0.0189	0.1726
3	rs13091743	60471854	T	A	-0.027998320426861	0.0499	0.5749
3	rs9818182	60471986	A	G	0.0228958774769045	0.0178	0.1964
3	rs9818342	60472087	A	G	0.0202045073158995	0.0181	0.265
3	rs9818349	60472107	A	G	0.0226026252094292	0.0177	0.2009
3	rs77686999	60472150	A	G	0.0335991726304121	0.0394	0.3943
3	rs9856634	60472209	G	A	0.021497269010823	0.0181	0.2344
3	rs13070051	60472253	G	A	-0.0344051267241774	0.05	0.4921
3	rs415832	60472410	C	A	0.0223972974420383	0.0177	0.2043
3	rs1531334	60472481	C	T	0.0219962978718961	0.0182	0.2261
3	rs74621770	60472618	C	G	0.0222017079836866	0.0406	0.5842
3	rs2362888	60472650	C	T	0.021898468701116	0.0181	0.2281
3	rs2362889	60472673	G	A	0.0222017079836866	0.0182	0.2227
3	rs410072	60472710	C	T	0.0225048553400694	0.0177	0.2019
3	rs77255677	60472749	G	C	0.0366983037826737	0.0434	0.3971
3	rs2362892	60472815	C	A	0.0219962978718961	0.0182	0.2247
3	rs1447972	60472883	C	G	-0.0222967349986103	0.0177	0.2088
3	rs2362894	60472970	C	G	0.0223972974420383	0.0182	0.2194
3	rs4485674	60473029	C	G	0.0221038989069263	0.0183	0.227
3	rs2734352	60473033	A	C	0.0219962978718961	0.0177	0.2143
3	rs9861820	60473265	C	G	0.0215951374365897	0.0183	0.2378
3	rs9824052	60473289	A	C	0.0210959082947329	0.0183	0.2477
3	rs17063274	60473310	A	G	0.0389995348490096	0.0445	0.3813
3	rs17063275	60473370	G	A	-0.0393959285025942	0.0504	0.4341
3	rs394509	60473475	A	G	0.0199006617063362	0.0179	0.2643
3	rs9882078	60473498	T	C	0.0204984635773248	0.0184	0.2649
3	rs9862176	60473555	C	G	0.0212036062510236	0.0184	0.2476
3	rs440450	60473672	A	T	0.0213015034199157	0.0179	0.2343
3	rs9828307	60473698	A	G	0.0209979909956055	0.0184	0.2557
3	rs13081317	60473905	C	T	-0.0358033589652777	0.0515	0.4873
3	rs76674797	60473941	G	C	0.0209000641077417	0.0184	0.2576
3	rs77485171	60473950	A	G	0.0209000641077417	0.0185	0.2571
3	rs13061510	60473968	T	C	-0.0382004338153035	0.0501	0.4459
3	rs430036	60474215	G	A	0.0183996828453635	0.0185	0.3198
3	rs430270	60474379	C	A	0.0198026272961797	0.0181	0.2726
3	rs10222349	60474501	T	G	0.0205964297986501	0.0185	0.2671
3	rs12053887	60475058	T	C	0.0203025023378308	0.0185	0.2739
3	rs1447973	60475230	T	G	0.0197045832743354	0.0186	0.2892
3	rs375127	60475269	G	A	0.0183015011699126	0.0186	0.3243
3	rs9817027	60475305	T	A	0.0189002595004805	0.0186	0.31
3	rs9817511	60475639	T	C	0.0204004877576787	0.0186	0.273
3	rs71313775	60475920	C	A	-0.0538966802576654	0.0513	0.2935
3	rs71313776	60475932	T	C	-0.0480039732984809	0.051	0.3466
3	rs385483	60476025	G	A	0.0176041339483571	0.0182	0.3329
3	rs9877308	60476035	C	A	0.0203025023378308	0.0187	0.2775
3	rs9822030	60476079	T	C	0.0217027816432335	0.0186	0.2445
3	rs12330860	60476246	C	T	0.0207041815582916	0.0186	0.2663
3	rs12330869	60476658	G	C	0.0179970767016546	0.0183	0.3245
3	rs117577441	60476667	A	G	0.0301993737308422	0.0453	0.5049
3	rs13099360	60476875	A	G	-0.0285023604727122	0.0413	0.4898
3	rs13079397	60476939	T	C	-0.0353992243518656	0.0419	0.3991
3	rs75961745	60477128	A	G	0.0308977113278438	0.0445	0.4877
3	rs7646323	60477413	T	G	0.0111970780932162	0.0185	0.5461
3	rs9311766	60477431	T	G	0.0254045542217263	0.0189	0.1782
3	rs17063317	60478040	A	C	0.0244974716003874	0.0446	0.5833
3	rs17063320	60478186	T	A	0.0236969951765786	0.0448	0.5971
3	rs75096865	60478734	A	G	0.0251998010217421	0.0455	0.5797
3	rs9858462	60478816	T	C	0.0250047589895661	0.0189	0.1858
3	rs75685258	60478941	T	C	0.021497269010823	0.0447	0.6308
3	rs242219	60479380	T	C	0.0035038543266769	0.018	0.8462
3	rs76778230	60479877	A	G	-0.0636962093151305	0.0559	0.2544
3	rs2121864	60480252	T	C	-0.0495999919914836	0.0377	0.1887
3	rs117427048	60480259	C	T	0.0318958749835631	0.1151	0.7819
3	rs2594268	60480401	C	T	0.0147999386115992	0.0297	0.618
3	rs242225	60480477	T	C	-0.0307994715535284	0.0235	0.1898
3	rs2362897	60480546	T	G	0.027799974857679	0.0241	0.2484
3	rs9848952	60480676	C	T	0.0298985503458634	0.0206	0.1471
3	rs9849539	60480873	G	A	0.0133998200630165	0.0217	0.536
3	rs9869160	60480932	T	G	0.0106035827841911	0.0212	0.6184
3	rs2197750	60481410	C	T	0.0284027945161868	0.0194	0.1432
3	rs2197751	60481459	C	T	0.0119977384336167	0.0214	0.5756
3	rs72882134	60482131	G	A	0.0264958638039652	0.0201	0.1872
3	rs6801616	60482556	T	C	0.0063994795805678	0.0201	0.7485
3	rs72882135	60482695	A	T	0.0251998010217421	0.02	0.2089
3	rs78456488	60483338	G	C	0.0402010017441475	0.0478	0.4008
3	rs6789802	60483364	C	T	0.0093957216403621	0.0197	0.6352
3	rs11708700	60483613	A	T	0.0055048206344449	0.0196	0.7786
3	rs28594929	60483695	G	C	0.0210959082947329	0.0246	0.3909
3	rs115782347	60483784	G	A	0.0412954824071715	0.0479	0.3886
3	rs75793140	60483876	T	G	-0.0536012187552047	0.0353	0.1284
3	rs73101807	60483918	A	G	-0.0553964376203783	0.0301	0.06593
3	rs17817118	60484203	A	G	-0.0562000496881991	0.03	0.06135
3	rs28373656	60484283	C	T	0.0208021276292633	0.0244	0.3937
3	rs6793324	60484433	C	T	0.0035038543266769	0.0193	0.8545
3	rs17063329	60484491	C	G	0.024097313483794	0.0197	0.2216
3	rs74696695	60484566	C	T	-0.0383978517965666	0.0352	0.2752
3	rs58988599	60485203	T	C	-0.0099998320783335	0.029	0.7311
3	rs9871322	60485218	G	A	0.0281986543586787	0.0181	0.12
3	rs56073239	60485264	A	G	-0.0509986009718156	0.0294	0.08331
3	rs77312360	60485280	G	A	0.0243022925229648	0.0198	0.219
3	rs57311618	60485293	A	G	-0.0393023164827424	0.035	0.2621
3	rs75135899	60485407	C	T	-0.0084959889212643	0.0271	0.7532
3	rs35486781	60485640	A	G	-0.0352023974087295	0.0344	0.3051
3	rs17031605	60485733	G	C	0.005703702916678	0.018	0.7504
3	rs34074099	60485737	T	G	-0.0356997191343252	0.0341	0.2957
3	rs6763524	60485823	T	C	-0.0054950702819798	0.0317	0.8625
3	rs6764060	60486579	A	G	-0.0027036515743148	0.0177	0.8789
3	rs75387199	60486655	C	T	0.0243998868235351	0.0196	0.2128
3	rs17063335	60486890	C	T	0.039701366851552	0.0503	0.4304
3	rs9881669	60487014	G	A	-0.0108991808690006	0.0314	0.729
3	rs17661314	60487074	A	C	-0.0534957179427506	0.0291	0.06664
3	rs13098406	60487150	A	G	-0.034198147379977	0.0341	0.3165
3	rs13098699	60487181	C	T	-0.0360003042410416	0.0341	0.2912
3	rs9881736	60487247	C	T	-0.0104039337153929	0.0313	0.7392
3	rs2121865	60487313	C	T	-0.0068030886197391	0.0177	0.7026
3	rs75790563	60487327	C	T	0.0548006364661149	0.0443	0.2161
3	rs17609657	60487573	A	G	-0.0540972217202848	0.0291	0.06332
3	rs17609699	60487578	G	A	-0.0107980900995126	0.0282	0.7023
3	rs75767888	60487597	A	G	-0.153500890985761	0.0737	0.03729
3	rs12493686	60487688	C	T	-0.0129028853555234	0.0315	0.6819
3	rs4608644	60487914	C	T	-0.0042992284528324	0.0177	0.8071
3	rs17609762	60488133	C	G	-0.0507039943747058	0.0292	0.08215
3	rs55996445	60488291	T	C	-0.0499993949944177	0.0292	0.08637
3	rs17609783	60488470	C	T	-0.0499993949944177	0.0292	0.08636
3	rs13100448	60488694	T	C	-0.0171970248285215	0.0243	0.4784
3	rs9985430	60488758	C	T	-0.0363009797263316	0.0198	0.06676
3	rs56829862	60488814	A	G	0.0236969951765786	0.0193	0.2203
3	rs12498050	60488827	T	C	-0.0143017847108596	0.024	0.5517
3	rs9985431	60488975	C	G	-0.0555021391616052	0.0289	0.05478
3	rs17080828	60489071	T	C	0.0213993910058902	0.0194	0.2705
3	rs12488248	60489074	A	G	-0.0364980230402006	0.0198	0.06475
3	rs6771504	60489116	A	G	-0.0364046818937998	0.0198	0.06573
3	rs6774103	60489139	T	G	-0.0358966439977618	0.0198	0.06965
3	rs6776721	60489370	T	A	-0.035596090043474	0.0198	0.07156
3	rs13059195	60489462	T	C	-0.0146974807605841	0.0239	0.5392
3	rs35251804	60489707	T	A	-0.0131966945943914	0.024	0.5826
3	rs35122152	60489715	A	C	-0.0139975096438537	0.0239	0.5595
3	rs6777241	60489824	T	A	-0.0353992243518656	0.0197	0.07263
3	rs7621164	60489952	A	C	-0.0143017847108596	0.0239	0.5483
3	rs6762271	60489964	C	T	0.0208021276292633	0.0194	0.2819
3	rs7626208	60490485	T	G	-0.034198147379977	0.0197	0.08251
3	rs11719292	60490961	C	T	-0.05519563546795	0.0289	0.05588
3	rs12496532	60490990	G	A	-0.0151034855773182	0.0238	0.5266
3	rs6765826	60491066	C	A	-0.0181028726978536	0.0237	0.4435
3	rs6789538	60491103	G	A	-0.0144032303107437	0.0238	0.5435
3	rs6783772	60491407	T	C	-0.0160988945897493	0.0238	0.4992
3	rs6781130	60491445	A	G	-0.0352956263947246	0.0197	0.07304
3	rs6768625	60491489	C	T	-0.0361039752308815	0.0197	0.06653
3	rs6783802	60491503	T	C	-0.0366017456445608	0.0197	0.06295
3	rs6792440	60491527	G	A	-0.0361039752308815	0.0197	0.0662
3	rs10510845	60491927	G	T	-0.0353992243518656	0.0197	0.07229
3	rs13327150	60491989	G	C	-0.0553013157850893	0.0288	0.05492
3	rs10510846	60492136	T	C	-0.0546040319940407	0.0288	0.05802
3	rs10510847	60492152	G	A	-0.0350988198393953	0.0197	0.07459
3	rs73103709	60492235	C	A	-0.0517039049923374	0.029	0.07459
3	rs13316872	60492300	T	C	-0.0555972801024095	0.0288	0.05387
3	rs11720615	60492365	C	T	0.0	0.0176	0.998
3	rs9881093	60492636	G	T	-0.0226035462098532	0.019	0.2351
3	rs11922239	60493072	A	G	-0.0221024699079472	0.019	0.2453
3	rs148953470	60494449	C	A	0.0587027762537362	0.0468	0.2097
3	rs117479005	60494481	G	A	0.0594003432814475	0.0469	0.2052
3	rs117674531	60494486	C	A	0.0595039941477318	0.0469	0.2044
3	rs145148535	60494955	A	G	0.0584952975902863	0.0469	0.2119
3	rs4142702	60495053	T	C	-0.0137034650584925	0.0173	0.4292
3	rs4679479	60495173	T	C	0.0188021269625962	0.02	0.3486
3	rs2121866	60495274	T	C	-0.0059979518036359	0.0183	0.7431
3	rs2121867	60495297	T	C	-0.0059979518036359	0.0183	0.7413
3	rs78875165	60495543	G	A	0.0758956590032571	0.0527	0.1497
3	rs79235695	60495626	C	T	0.0633033836692384	0.0432	0.1425
3	rs149267192	60495830	T	G	0.0645041455467373	0.043	0.1335
3	rs117089872	60495937	G	A	0.0633972451297916	0.0429	0.1395
3	rs1447974	60496077	T	G	-0.0185000759845861	0.0182	0.3093
3	rs9863826	60496302	A	G	-0.009696862978864	0.0172	0.5741
3	rs117155057	60496405	G	A	0.0630968574396732	0.0428	0.1406
3	rs9826469	60496438	C	T	0.0108014536938559	0.0224	0.6289
3	rs1447975	60496628	C	T	-0.009696862978864	0.0218	0.6545
3	rs1447976	60496962	C	G	-0.0081027387031859	0.0214	0.7056
3	rs17063396	60497106	C	T	0.0199986865066891	0.0199	0.3148
3	rs141332698	60497249	C	G	0.0613960888650743	0.0426	0.1491
3	rs78655616	60497364	G	A	0.0192044091837133	0.0199	0.3353
3	rs28538294	60497391	C	T	-0.0095050300143049	0.0249	0.7024
3	rs28473445	60497431	C	T	-0.0091012913892029	0.0249	0.7139
3	rs117041338	60497764	G	A	0.0606999130996222	0.0425	0.1538
3	rs73833962	60497799	G	A	-0.0079011318962572	0.0214	0.7138
3	rs11721188	60497851	C	T	0.0002999550089979	0.0175	0.987
3	rs73833964	60497898	C	T	-0.0086977157031958	0.0214	0.6841
3	rs17610429	60497968	G	C	0.0107025231331357	0.0223	0.6297
3	rs118155355	60498030	C	A	0.0618004009054468	0.0424	0.1453
3	rs6771732	60498130	C	T	0.0158044491449436	0.0175	0.3666
3	rs13101027	60498172	C	T	-0.0093031403261444	0.0213	0.6641
3	rs9828971	60498520	T	C	-0.0095958936734469	0.018	0.5928
3	rs17063405	60499055	C	G	0.0138042809763971	0.0192	0.4744
3	rs3911035	60499088	T	C	0.0166997792224134	0.0175	0.3413
3	rs3911036	60499446	A	G	-0.0069037763167944	0.0185	0.7089
3	rs741751	60499964	A	G	0.0047984689115734	0.0179	0.7899
3	rs741752	60500273	A	G	-0.0091012913892029	0.0186	0.6251
3	rs2017941	60500549	T	C	0.0133998200630165	0.0221	0.546
3	rs9825234	60501453	G	C	-0.0007002451143934	0.0188	0.9708
3	rs71313778	60501532	C	T	0.0044003044444822	0.0232	0.8502
3	rs9829514	60501861	G	A	0.0194005857039748	0.0212	0.3594
3	rs9829628	60501884	G	A	0.0621011782291044	0.0417	0.1367
3	rs12374046	60502115	C	T	-0.0050024916227914	0.0252	0.8416
3	rs115412792	60502351	T	C	0.0672005996602386	0.0426	0.1148
3	rs1447980	60502447	A	G	0.0032048589489113	0.0189	0.8635
3	rs1447981	60502641	T	C	-0.0006001800720324	0.0189	0.9763
3	rs9311767	60503108	A	G	0.0096037361426946	0.0176	0.5857
3	rs17063416	60503438	A	G	-0.0062998021485279	0.0234	0.7873
3	rs6446130	60503466	C	T	-0.0008003201707691	0.0233	0.9736
3	rs112535314	60504209	G	A	-0.0350988198393953	0.0439	0.4247
3	rs13095523	60504529	G	A	-0.0001000050003333	0.0234	0.9971
3	rs10212612	60504699	A	C	-0.0076995657264405	0.0221	0.7272
3	rs71313779	60505413	C	T	-0.0007002451143934	0.0238	0.9767
3	rs141782275	60505594	C	T	0.0725996924143435	0.0438	0.09724
3	rs35216768	60505692	C	A	-0.0019018072895963	0.0236	0.9367
3	rs9870292	60505757	T	C	0.0004998750416509	0.0192	0.9806
3	rs13064050	60506244	C	A	-0.0014009809156281	0.0236	0.9534
3	rs17063425	60506349	A	G	0.0166014304974254	0.0193	0.3913
3	rs2461613	60507074	A	G	-0.0127003085782322	0.0204	0.5342
3	rs200076485	60507076	A	G	-0.0453007592301635	0.0795	0.5688
3	rs373657162	60507130	G	A	0.0317021347305135	0.0479	0.5081
3	rs113916172	60507171	G	A	0.0047984689115734	0.0365	0.8951
3	rs151745	60507213	T	C	-0.0860046112211286	0.087	0.3228
3	rs151746	60507223	G	A	0.0238044133801613	0.0295	0.4192
3	rs151747	60507262	G	A	-0.0087985943563496	0.0246	0.7203
3	rs1823242	60507811	G	T	-0.0149004625639624	0.0195	0.445
3	rs241665	60507953	C	T	-0.0186019483996616	0.024	0.4385
3	rs80171647	60508340	G	T	-0.0149004625639624	0.0256	0.5603
3	rs11711026	60508567	G	A	0.0250047589895661	0.0186	0.1789
3	rs11719552	60508755	A	C	0.0153023200084426	0.024	0.5227
3	rs7649971	60509093	T	A	0.0017983819413794	0.018	0.9182
3	rs143165085	60510749	G	T	-0.0139975096438537	0.1001	0.8889
3	rs35776137	60510791	A	G	-0.017502275136142	0.0191	0.3584
3	rs12492175	60510909	C	A	-0.0159972768350078	0.019	0.4009
3	rs241706	60511133	G	A	-0.0014009809156281	0.0176	0.9384
3	rs12492267	60511137	G	C	-0.0026033858701149	0.0176	0.8813
3	rs62251667	60511662	C	G	-0.0014009809156281	0.0223	0.9504
3	rs151740	60511707	A	G	-0.0462952789853036	0.0315	0.1424
3	rs12496632	60512472	T	C	0.0024968801985871	0.0243	0.9183
3	rs241705	60512505	A	G	-0.0471964348309747	0.0313	0.1323
3	rs17063443	60512522	G	A	-0.0360003042410416	0.0209	0.08432
3	rs79765039	60512720	G	A	-0.0082035573506883	0.0234	0.7268
3	rs12494015	60512785	G	A	0.001099395443301	0.0242	0.9652
3	rs241704	60512889	A	G	-0.0222967349986103	0.0205	0.2774
3	rs12497397	60512955	T	C	0.001598721363697	0.0242	0.9477
3	rs4679545	60513123	G	A	-0.0008003201707691	0.0242	0.9752
3	rs241703	60513167	T	C	0.0524975689577541	0.0315	0.09582
3	rs151749	60513692	C	G	0.0542987734073789	0.0315	0.085
3	rs60626381	60513854	A	G	-0.0391983134041576	0.0209	0.06019
3	rs241702	60514030	C	T	0.0107025231331357	0.0176	0.5424
3	rs12485617	60514662	T	C	0.0043007385516922	0.0244	0.8601
3	rs717821	60515778	T	C	0.0479040574070545	0.0318	0.1313
3	rs51549	60515855	T	C	0.0278972284172359	0.0174	0.1094
3	rs118180367	60516043	T	A	0.0208021276292633	0.053	0.6954
3	rs1014595	60516133	T	C	-0.0016012813669738	0.0181	0.9276
3	rs7426703	60516181	T	C	-0.0372035489975441	0.0208	0.07301
3	rs241700	60516256	A	G	0.0263010744193707	0.0174	0.1306
3	rs79780567	60517072	T	C	-0.0244976316004002	0.0722	0.7337
3	rs183830050	60517074	C	A	-0.0453007592301635	0.0517	0.3815
3	rs78920626	60518477	T	G	9.99950003332973e-05	0.0246	0.9954
3	rs1022418	60518970	T	C	0.0269047980491434	0.0178	0.1316
3	rs17063477	60518998	A	G	-0.0393023164827424	0.0208	0.05889
3	rs17063479	60519166	G	C	-0.02960390325858	0.0722	0.6814
3	rs2687150	60519224	G	A	0.0406043708419401	0.0207	0.04957
3	rs241698	60519576	T	G	0.024097313483794	0.0178	0.1761
3	rs2611411	60520786	G	A	0.0418039122811836	0.0207	0.04323
3	rs2594258	60520864	C	T	0.0418039122811836	0.0207	0.04312
3	rs13090516	60521021	G	C	-0.0087985943563496	0.0217	0.6864
3	rs17668453	60521596	A	G	-0.0084959889212643	0.0217	0.6966
3	rs17063484	60521909	T	G	0.0061013488579762	0.0247	0.8042
3	rs1403200	60522093	A	G	0.0416984103556758	0.0207	0.04368
3	rs241697	60522968	C	T	0.0239020562806236	0.0178	0.1808
3	rs2594257	60523330	C	T	0.0392014821991368	0.0205	0.056
3	rs77688148	60526498	A	G	-0.0347985055426955	0.0491	0.4793
3	rs6446132	60526817	C	T	0.0389995348490096	0.0208	0.06069
3	rs9850777	60526908	T	A	0.0146028573839336	0.0247	0.5555
3	rs241663	60527479	G	A	0.0218006299588528	0.018	0.2258
3	rs116875599	60528334	T	C	0.0483996117232768	0.055	0.3783
3	rs242187	60529271	T	C	-0.0149004625639624	0.0247	0.5453
3	rs73105611	60529389	G	A	0.0147999386115992	0.0247	0.5505
3	rs78302170	60530488	C	T	0.0065981840282271	0.025	0.7908
3	rs75616449	60530803	T	C	0.0053954185169075	0.0252	0.8297
3	rs241675	60531297	G	A	0.0236969951765786	0.0181	0.1897
3	rs138644960	60531868	T	C	0.0584009748744768	0.068	0.3901
3	rs1350636	60534147	T	C	0.0033045340083004	0.019	0.861
3	rs9860669	60534388	T	G	-0.0404991299799539	0.0208	0.0517
3	rs78893779	60534734	A	G	-0.0344982814075965	0.0209	0.09821
3	rs241681	60534887	T	C	0.0215951374365897	0.0172	0.2095
3	rs141335057	60535435	T	C	-0.0122041688389067	0.085	0.8861
3	rs11130772	60535731	G	T	0.0081963182244858	0.0251	0.7428
3	rs9850904	60536156	C	A	-0.0364980230402006	0.0208	0.07969
3	rs2006807	60536420	A	C	0.0032048589489113	0.0189	0.8648
3	rs107342	60536552	G	A	0.0193025022544974	0.0322	0.5497
3	rs1005463	60536770	C	T	0.0080971295874548	0.0251	0.7475
3	rs241685	60536993	A	T	0.0356952753244514	0.0208	0.08688
3	rs28605691	60537005	G	C	-0.0363009797263316	0.0208	0.08203
3	rs79122802	60537457	C	A	0.009197572354042	0.0252	0.7137
3	rs78993978	60537727	T	C	-0.0391983134041576	0.0209	0.06092
3	rs76069446	60537952	T	C	-0.0707980713087154	0.0702	0.3134
3	rs6762597	60537999	G	A	0.0036034995896235	0.019	0.8487
3	rs75813937	60538478	C	G	0.0483996117232768	0.0717	0.5
3	rs76200451	60538853	G	C	-0.0209989425960583	0.0218	0.3352
3	rs180983	60538865	C	A	0.0018981972830802	0.0185	0.9193
3	rs241667	60540090	C	T	0.0135971385060249	0.0187	0.4681
3	rs241668	60540588	A	T	0.0136957831289865	0.0188	0.4639
3	rs73834217	60540596	G	A	0.0059025456526138	0.0254	0.8159
3	rs241669	60540665	A	G	-0.0501991563328521	0.0314	0.1094
3	rs151737	60540745	A	G	-0.0038975857287134	0.0184	0.8308
3	rs241670	60541137	C	T	-0.0117993392160431	0.0283	0.6775
3	rs10510848	60541225	T	G	0.0100988346774146	0.0253	0.6892
3	rs241671	60542151	G	T	0.0172994970780611	0.0174	0.3222
3	rs180987	60542323	G	C	0.0063994795805678	0.0252	0.7987
3	rs241672	60542525	C	T	0.0185960172820726	0.0172	0.2804
3	rs1839075	60542566	G	C	-0.0145960053074092	0.0178	0.4139
3	rs77812729	60543170	A	T	-0.0255024404124231	0.04	0.525
3	rs180992	60543215	G	C	0.004101577021075	0.0247	0.8688
3	rs180993	60543866	G	C	0.0063994795805678	0.0249	0.7968
3	rs74961129	60544014	G	A	-0.0456042446050211	0.0214	0.03334
3	rs79599271	60544099	G	A	-0.135098333921783	0.0418	0.001238
3	rs6805296	60544132	T	G	-0.0278954863187535	0.0174	0.1084
3	rs6805412	60544479	A	C	-0.0282965991551138	0.0174	0.1048
3	rs181349	60544637	G	C	-0.0369959896867261	0.0324	0.2535
3	rs180994	60544736	C	T	0.0058031292269501	0.025	0.817
3	rs180995	60545389	A	C	0.021497269010823	0.0171	0.2098
3	rs180998	60545602	G	A	0.0034041991335623	0.0249	0.8912
3	rs180999	60545661	T	A	0.0238044133801613	0.0173	0.1679
3	rs17063517	60546244	T	C	-0.0236986067778773	0.0179	0.1863
3	rs12487370	60546396	T	C	-0.0240980393840575	0.0179	0.18
3	rs181001	60546764	A	C	0.0180952882690919	0.0171	0.2904
3	rs12054454	60546772	G	A	-0.0252972953741621	0.018	0.1599
3	rs181002	60546807	T	C	0.0235016597850914	0.0171	0.1693
3	rs181003	60546856	G	A	0.0218006299588528	0.0171	0.201
3	rs1447958	60547602	C	A	-0.0428970626523952	0.0319	0.1787
3	rs181008	60547811	A	G	-0.0235962138551867	0.018	0.1897
3	rs1447959	60548728	C	T	-0.0086977157031958	0.0172	0.615
3	rs1447960	60548808	G	T	-0.0423022562339069	0.0318	0.1832
3	rs111980531	60549172	C	T	-0.0178992398878318	0.0251	0.4763
3	rs2121857	60549347	G	T	-0.0465047776557534	0.0214	0.0301
3	rs9864410	60549395	G	A	-0.005696192544881	0.0255	0.8222
3	rs1823244	60549473	G	C	0.004201162744548	0.0284	0.8832
3	rs2856005	60549782	A	G	0.024097313483794	0.0172	0.1612
3	rs12489122	60550188	A	G	-0.0222047099881925	0.0181	0.22
3	rs2121858	60550414	A	G	-0.0218980211012161	0.0181	0.2264
3	rs2121859	60550544	C	T	0.001598721363697	0.0284	0.9553
3	rs7634073	60550891	G	A	-0.0007002451143934	0.0254	0.9767
3	rs7626618	60551301	A	G	-0.009696862978864	0.026	0.7087
3	rs2594265	60551320	T	C	0.0112959597418516	0.0173	0.514
3	rs6446135	60551623	G	C	-0.0095958936734469	0.0173	0.5781
3	rs144506635	60553083	C	T	-0.015702643727291	0.0417	0.7063
3	rs4679548	60553592	G	A	-0.0101008421794295	0.0173	0.5598
3	rs4679549	60553706	G	A	-0.0105959392134034	0.0173	0.5408
3	rs4679550	60553734	T	G	-0.0082035573506883	0.0185	0.6582
3	rs4679551	60553783	A	G	-0.0095050300143049	0.0186	0.6116
3	rs4679552	60553829	C	A	-0.010302892995897	0.0173	0.5528
3	rs2734364	60553970	C	G	0.0038027603329278	0.0288	0.8939
3	rs2856010	60554369	T	G	-0.0042992284528324	0.029	0.8816
3	rs9835422	60554440	T	C	-0.0131966945943914	0.0185	0.477
3	rs2594259	60554521	T	C	-0.0042992284528324	0.029	0.8811
3	rs79138718	60554554	A	C	-0.0299026613543135	0.0179	0.09385
3	rs2166823	60555274	C	G	0.0238044133801613	0.0176	0.1756
3	rs75883200	60556204	C	T	0.0178988554877579	0.0256	0.4857
3	rs2594254	60556368	T	C	0.0166997792224134	0.0174	0.3388
3	rs2301156	60557685	T	G	-0.0300984478240329	0.0178	0.09123
3	rs117920249	60557768	G	C	0.024702368640342	0.0408	0.5457
3	rs2255772	60557852	A	G	-0.0306035477981776	0.0176	0.08193
3	rs77759030	60558061	C	A	0.0037031349243813	0.0611	0.9516
3	rs145898073	60558248	A	C	-0.0029042131473898	0.0962	0.9761
3	rs2856017	60559047	C	T	0.0439020462871288	0.0343	0.2009
3	rs2856018	60559889	A	T	0.0116024307308398	0.0175	0.5067
3	rs28448293	60560162	T	C	-0.0143017847108596	0.0186	0.4418
3	rs28555532	60560313	A	G	0.0109992854583691	0.0257	0.6681
3	rs77121744	60560672	C	A	-0.009797842480111	0.0187	0.6022
3	rs72885798	60561008	C	T	-0.0076995657264405	0.0187	0.6816
3	rs73834244	60561125	C	T	-0.0068030886197391	0.0187	0.7146
3	rs13076604	60561326	G	A	-0.0078003437327339	0.0246	0.7507
3	rs7651928	60561722	G	C	-0.0125990355765152	0.0174	0.4687
3	rs144329712	60561834	C	T	-0.0386992491392765	0.0997	0.698
3	rs11130774	60561849	T	A	-0.0095050300143049	0.0174	0.5867
3	rs56101492	60562000	A	G	-0.0057967688471774	0.0246	0.8143
3	rs12495226	60562113	A	G	-0.0054950702819798	0.0187	0.77
3	rs17063532	60562327	G	A	0.0049974917102918	0.0333	0.8809
3	rs12496064	60562934	A	T	-0.020498669477346	0.0256	0.4235
3	rs11130775	60562945	A	T	-0.0071958279818024	0.0186	0.6984
3	rs11130776	60563119	C	T	-0.0042992284528324	0.0187	0.8181
3	rs10510849	60563160	G	A	-0.0062998021485279	0.0186	0.7357
3	rs76138421	60563427	G	A	-0.101700554826339	0.0811	0.2099
3	rs12054041	60563467	G	A	-0.0059979518036359	0.0186	0.748
3	rs3937353	60563632	C	T	-0.0039979812872983	0.0173	0.8177
3	rs117066644	60564472	C	G	0.0270994698817177	0.0625	0.6642
3	rs12491463	60564687	C	G	-0.0117993392160431	0.018	0.5116
3	rs9845479	60565145	C	T	0.0026963615477425	0.0251	0.9147
3	rs2734365	60565903	T	C	-0.0007002451143934	0.0215	0.9748
3	rs2734366	60566055	G	A	0.01600129372694	0.018	0.3749
3	rs17669257	60566161	T	C	-0.0038975857287134	0.0245	0.8734
3	rs10451993	60566492	C	T	-0.0129028853555234	0.0174	0.4582
3	rs10510850	60567102	C	T	-0.0108991808690006	0.0182	0.55
3	rs2734367	60567427	T	C	-0.004701032558649	0.0335	0.8879
3	rs78130434	60568180	C	T	-0.009000382197299	0.0183	0.6237
3	rs2682962	60568941	A	G	-0.0146974807605841	0.0177	0.4065
3	rs12494672	60570031	T	C	-0.0091012913892029	0.0191	0.6352
3	rs17063578	60570448	T	C	-0.0159972768350078	0.0258	0.5336
3	rs2734368	60571437	C	A	-0.0049019951702315	0.0303	0.8718
3	rs2682963	60571772	C	T	0.0006997551142732	0.0303	0.9808
3	rs2682964	60573000	G	C	-0.004701032558649	0.0354	0.8953
3	rs7638056	60573106	G	C	0.0020977980821461	0.0187	0.9108
3	rs13079016	60573681	C	A	0.0227981362759783	0.0307	0.4578
3	rs9826800	60573769	A	C	-0.0131966945943914	0.0186	0.4778
3	rs6785709	60574069	A	G	-0.0153979421800967	0.03	0.607
3	rs9865739	60574546	C	T	-0.0231969816042026	0.0307	0.4493
3	rs13085258	60574721	G	T	0.0225048553400694	0.0184	0.2219
3	rs2734369	60574911	G	T	0.0243022925229648	0.0195	0.2136
3	rs62249090	60575068	A	G	-0.0159972768350078	0.0294	0.5871
3	rs9815092	60575075	T	C	0.0052959516591825	0.0216	0.8063
3	rs2178808	60576077	C	T	0.0204984635773248	0.0264	0.4364
3	rs6779985	60576086	C	A	0.001099395443301	0.0405	0.9781
3	rs2049799	60576324	G	A	-0.0086977157031958	0.0217	0.6896
3	rs2734370	60576769	C	A	0.0141987193998129	0.0224	0.5256
3	rs7645898	60578226	A	G	-0.0068030886197391	0.0205	0.7392
3	rs145767761	60579979	G	A	0.133201338162541	0.0802	0.09686
3	rs939495	60580022	C	T	0.0493995022947674	0.0351	0.1596
3	rs928945	60580392	C	A	-0.0080019302190585	0.0208	0.7025
3	rs77997326	60580522	G	A	-0.0117993392160431	0.044	0.7892
3	rs2363667	60580732	C	T	-0.0076995657264405	0.0208	0.7121
3	rs11705999	60581081	A	T	-0.0058973552660839	0.0207	0.7749
3	rs62249091	60581133	G	A	-0.0082035573506883	0.0207	0.691
3	rs2156972	60581324	G	A	-0.0074980401773571	0.0207	0.7162
3	rs2682965	60581354	G	A	0.0225048553400694	0.0238	0.3446
3	rs2156973	60581433	G	A	-0.0078003437327339	0.0206	0.705
3	rs118154455	60581436	G	A	-0.121004468905148	0.0834	0.1468
3	rs12638023	60581806	T	C	0.0189002595004805	0.0176	0.285
3	rs2856021	60582046	G	T	0.0209979909956055	0.0233	0.3675
3	rs62249092	60583943	A	C	-0.0271040176920589	0.0209	0.1962
3	rs2226971	60584204	G	T	-0.0171970248285215	0.0202	0.3935
3	rs12498136	60584217	T	C	0.0165030720990143	0.0177	0.3524
3	rs79726878	60585634	C	G	-0.0542978034078492	0.059	0.3568
3	rs7617530	60585756	G	A	0.0197045832743354	0.0177	0.2643
3	rs2856025	60585933	T	C	0.0202045073158995	0.023	0.3797
3	rs2682967	60586452	A	G	0.0207041815582916	0.023	0.3667
3	rs2682968	60586524	C	A	-0.0082035573506883	0.0203	0.6853
3	rs2856026	60586772	G	T	-0.0085968472255182	0.0204	0.6719
3	rs1540263	60587302	C	A	-0.0082035573506883	0.0204	0.6872
3	rs11712757	60587580	A	G	-0.0105959392134034	0.0204	0.6031
3	rs2682969	60587641	T	A	0.0188021269625962	0.0228	0.4099
3	rs2226972	60588095	A	G	0.0171029078996623	0.0177	0.333
3	rs2856027	60588494	A	T	-0.0145046862028817	0.0209	0.4875
3	rs2856028	60588627	C	A	0.0154992634469238	0.0227	0.4956
3	rs6775612	60589338	T	C	0.0089002747867194	0.0176	0.611
3	rs2856029	60589410	C	T	0.0047984689115734	0.0215	0.8239
3	rs11716874	60589429	C	T	-0.0152963956259917	0.0209	0.4652
3	rs11130777	60589455	T	C	-0.0146974807605841	0.0209	0.482
3	rs1158425	60589986	G	A	0.0023971245997214	0.0213	0.9106
3	rs2256806	60590016	C	A	-0.0088994831870327	0.0204	0.6634
3	rs724025	60590063	G	A	-0.015702643727291	0.0209	0.4542
3	rs5016304	60590202	C	G	0.0172994970780611	0.0177	0.3301
3	rs2856030	60591219	C	G	0.0051964749068174	0.0216	0.8113
3	rs17669863	60591424	T	C	-0.0577986187273719	0.0416	0.1639
3	rs12638171	60591461	G	T	0.0343048036919902	0.021	0.1023
3	rs34970155	60592088	C	G	0.0103957761821204	0.0178	0.5595
3	rs11720214	60592348	C	T	-0.0138048499765589	0.021	0.5092
3	rs13100376	60592751	G	A	-0.0460020545617973	0.0419	0.2716
3	rs147135024	60593361	T	C	0.0117012723076411	0.0768	0.8789
3	rs2856032	60594083	C	G	-0.0017014466397575	0.0218	0.9372
3	rs2856033	60594325	A	C	-0.0095050300143049	0.0221	0.6674
3	rs2856034	60594367	A	G	-0.0036968248442897	0.0378	0.9224
3	rs2856035	60594726	G	T	-0.0049019951702315	0.0222	0.8257
3	rs939496	60595403	T	C	-0.006199175242821	0.0216	0.7728
3	rs17670088	60595646	A	G	-0.0177974390305806	0.0208	0.3899
3	rs17624325	60595986	C	T	-0.0170037478161859	0.0208	0.412
3	rs17670154	60596018	G	C	-0.0171970248285215	0.0207	0.4036
3	rs939497	60596343	T	C	0.0182033098538737	0.0182	0.3186
3	rs939498	60596699	A	C	0.0172012073197748	0.0243	0.4776
3	rs17670198	60597001	A	G	-0.0222047099881925	0.0196	0.2591
3	rs34600947	60597061	T	C	-0.0222967349986103	0.0197	0.2556
3	rs2856036	60597463	A	G	0.0176041339483571	0.0241	0.4636
3	rs59194055	60597839	T	G	0.0311013012983478	0.0182	0.08701
3	rs115196039	60597980	C	G	0.0267977123853779	0.0591	0.6509
3	rs17624439	60598400	A	C	-0.0222047099881925	0.0197	0.2615
3	rs717762	60599030	A	G	0.0168964476597299	0.0241	0.4817
3	rs715381	60599282	T	C	-0.0197028322758684	0.0206	0.3398
3	rs17624475	60599361	T	C	-0.0193969096107316	0.0207	0.3484
3	rs715382	60599391	C	A	-0.0243029385231735	0.0213	0.2539
3	rs17624499	60599620	C	A	-0.0182963622831166	0.0208	0.3781
3	rs13068278	60600087	C	T	-0.0186019483996616	0.0196	0.3427
3	rs7637810	60600714	A	C	-0.0164953025291975	0.0197	0.4022
3	rs7640222	60600807	T	C	-0.0160988945897493	0.0197	0.4125
3	rs2856037	60600900	C	A	-0.009000382197299	0.0221	0.6838
3	rs2682979	60600915	T	C	-0.0087985943563496	0.0221	0.6895
3	rs7638130	60601053	A	G	-0.0169020380753563	0.0197	0.3918
3	rs2856038	60601302	C	T	0.0066975214477213	0.0174	0.7007
3	rs7642882	60601389	T	C	-0.0151034855773182	0.0197	0.4436
3	rs7640515	60601392	A	G	-0.0150019689183474	0.0197	0.4468
3	rs2856039	60601518	C	A	-0.0060985584618694	0.022	0.781
3	rs2682983	60602163	T	A	0.0085037404912207	0.0174	0.6262
3	rs13060659	60602224	T	C	-0.0150019689183474	0.0198	0.4487
3	rs13080485	60602254	A	G	-0.0152963956259917	0.0198	0.4399
3	rs2682984	60602498	C	G	-0.0029042131473898	0.0221	0.8947
3	rs717228	60602895	T	C	0.0225048553400694	0.0186	0.226
3	rs62249121	60603451	G	A	-0.0206007457079636	0.0207	0.319
3	rs71313784	60603479	A	G	-0.0355028330426552	0.0357	0.3206
3	rs17031623	60603516	A	G	0.0081963182244858	0.0502	0.8697
3	rs7632868	60603621	T	G	0.0288983900426488	0.0207	0.1625
3	rs7640909	60604078	G	C	-0.0344982814075965	0.0357	0.3344
3	rs116980522	60604302	C	A	-0.0235040691879941	0.0654	0.7195
3	rs2682978	60604363	A	G	0.0159028762794155	0.0177	0.3711
3	rs13093294	60604489	C	T	-0.0352023974087295	0.0364	0.3333
3	rs2856040	60604943	T	C	0.0002999550089979	0.022	0.9895
3	rs2856041	60604947	C	G	0.0065981840282271	0.0175	0.7076
3	rs2856042	60604969	C	T	0.0077995046323818	0.0175	0.6548
3	rs2682977	60605206	G	C	0.0003999200213268	0.022	0.9865
3	rs2682976	60605286	C	G	0.0011992805754821	0.022	0.9582
3	rs2156974	60605583	G	A	0.0154007965760229	0.0176	0.3801
3	rs2247359	60606456	A	G	0.0166997792224134	0.0178	0.348
3	rs2682974	60606990	T	G	0.0099998345783334	0.0207	0.6297
3	rs721207	60607896	C	T	0.0136957831289865	0.0174	0.4296
3	rs2856044	60608087	C	G	0.0131037693769772	0.0175	0.4557
3	rs62249122	60608265	G	C	-0.0076995657264405	0.0208	0.7124
3	rs1029276	60608465	T	A	-0.046400022834317	0.0363	0.2017
3	rs1009947	60608717	C	T	-0.0101008421794295	0.0178	0.5711
3	rs1029277	60609520	C	T	-0.0014009809156281	0.0218	0.9487
3	rs2885865	60610341	G	A	0.0043007385516922	0.0186	0.8161
3	rs2213216	60610714	T	A	0.0021975835434872	0.0186	0.9052
3	rs2682944	60610962	A	G	0.01600129372694	0.0251	0.525
3	rs2363669	60611123	T	C	0.0029955089797983	0.0187	0.8717
3	rs62249123	60611268	G	A	0.0026963615477425	0.0248	0.9119
3	rs2363670	60611613	C	T	0.0107025231331357	0.0236	0.6512
3	rs62249124	60612933	T	C	-0.0416035498550752	0.0318	0.1902
3	rs7610879	60613305	G	C	-0.04470452178448	0.0361	0.2157
3	rs62249125	60613317	C	T	0.014504302202808	0.0262	0.5789
3	rs7610986	60613418	G	T	-0.0106970095483354	0.0178	0.5468
3	rs7633753	60613546	C	T	-0.044495399886564	0.0361	0.2186
3	rs7633853	60613659	C	T	-0.0107980900995126	0.0178	0.5436
3	rs12498001	60613796	T	C	-0.0117993392160431	0.0178	0.5066
3	rs4679480	60614395	A	T	-0.0075987978753305	0.0216	0.7243
3	rs4679481	60614446	G	T	-0.0083043861636152	0.0216	0.7019
3	rs79082706	60614582	A	G	0.005703702916678	0.0182	0.753
3	rs12152491	60614899	G	T	0.0119977384336167	0.0232	0.6054
3	rs11926787	60615310	G	A	-0.006199175242821	0.0178	0.7289
3	rs967318	60615590	A	G	-0.0005001250416822	0.023	0.9819
3	rs967319	60615680	C	T	0.0024968801985871	0.023	0.9135
3	rs6762641	60616153	T	C	0.0018981972830802	0.023	0.9333
3	rs75870404	60616273	C	T	0.031799009548949	0.0243	0.1906
3	rs13090450	60616277	A	G	-0.003797200248385	0.0179	0.8338
3	rs13090600	60616278	C	T	-0.0036968248442897	0.0179	0.8359
3	rs6765371	60616457	T	A	-0.0004000800213396	0.0218	0.9861
3	rs10510851	60616652	T	C	0.0061013488579762	0.0183	0.7389
3	rs10510852	60616790	G	A	0.004101577021075	0.0231	0.8586
3	rs12487927	60617119	T	C	0.0071047017299317	0.023	0.7588
3	rs17063678	60618103	C	T	-0.0391983134041576	0.0689	0.5692
3	rs4679482	60618167	T	C	-0.0014009809156281	0.0219	0.9496
3	rs7618762	60618336	T	C	-0.0009004052431641	0.0219	0.9676
3	rs73095400	60618522	A	T	0.0035038543266769	0.0241	0.8849
3	rs4679483	60618612	T	A	-0.003596459514405	0.0219	0.8678
3	rs11716931	60619546	G	A	0.0115035793834154	0.0233	0.6209
3	rs11721114	60619589	T	C	0.0115035793834154	0.0233	0.6219
3	rs11717799	60619838	G	A	0.0108014536938559	0.0233	0.643
3	rs12637393	60620284	G	A	-0.0095050300143049	0.018	0.596
3	rs62249149	60620297	G	C	0.0032048589489113	0.0244	0.8951
3	rs6764332	60620781	C	T	0.0115035793834154	0.0234	0.6226
3	rs7633325	60621084	G	A	-0.0062998021485279	0.0181	0.7295
3	rs7625928	60621530	A	G	0.0064988367398296	0.0187	0.7282
3	rs2077099	60621822	G	C	-0.0029042131473898	0.0183	0.8728
3	rs2003793	60621888	C	G	0.0084045823438103	0.0237	0.7229
3	rs2003794	60621911	C	A	-0.0043996643446871	0.0183	0.8101
3	rs762693	60622150	G	A	0.0081963182244858	0.0238	0.7293
3	rs79142067	60622571	G	C	0.0458047599004855	0.1055	0.664
3	rs11918370	60623276	T	C	0.0029955089797983	0.0239	0.9004
3	rs17063700	60623366	A	G	0.0008995952428359	0.0239	0.97
3	rs11914311	60623464	G	T	-0.0209989425960583	0.021	0.3163
3	rs56152902	60623910	C	T	-0.0032954239497972	0.0241	0.8924
3	rs62249151	60624322	G	T	0.0025966258472659	0.0245	0.9143
3	rs2682940	60624815	T	C	-0.0503043099097479	0.0627	0.4219
3	rs2856055	60624819	C	G	-0.0106970095483354	0.0229	0.6397
3	rs2856056	60625101	C	T	-0.0176040459483609	0.023	0.4424
3	rs2856057	60625118	T	A	-0.0352023974087295	0.0252	0.1622
3	rs7629382	60625154	G	A	-0.0186019483996616	0.0259	0.4724
3	rs2856058	60625598	C	T	-0.0183982139464423	0.0235	0.433
3	rs2856059	60625658	C	T	-0.0285023604727122	0.0247	0.2489
3	rs2856060	60625779	G	A	-0.0186019483996616	0.0234	0.4273
3	rs9843949	60626006	T	C	-0.0152963956259917	0.0182	0.4006
3	rs75390719	60627176	G	A	-0.0989036285144588	0.0464	0.03295
3	rs139343225	60628319	T	C	0.0513962890834148	0.1065	0.6294
3	rs79204918	60628786	A	T	0.0177023841130051	0.0256	0.4902
3	rs721779	60629839	A	G	-0.0069037763167944	0.0201	0.731
3	rs62249152	60630007	C	A	0.0255020410123433	0.0275	0.3539
3	rs2856067	60630532	G	T	-0.0246001168682327	0.0232	0.289
3	rs2856068	60630799	A	G	-0.0226035462098532	0.0233	0.3321
3	rs2682931	60631936	G	A	-0.023401696181619	0.0231	0.312
3	rs114433971	60632025	C	T	0.0118989261570991	0.0242	0.6227
3	rs2682930	60632227	C	A	-0.0232993336544035	0.0232	0.3145
3	rs13086399	60633228	C	T	-0.0214994661132367	0.0244	0.3782
3	rs9837947	60633847	C	G	0.0026963615477425	0.0193	0.8866
3	rs2856072	60634300	C	T	-0.0213972981080803	0.0243	0.3781
3	rs76889241	60634589	A	G	0.0888987614252172	0.0415	0.03212
3	rs2682945	60634627	C	T	-0.0201006717070029	0.0236	0.394
3	rs74829994	60635317	G	A	0.0323994240466592	0.0751	0.6659
3	rs2856076	60636061	A	G	-0.0270012755029434	0.0251	0.2816
3	rs9869204	60636222	T	C	0.0011992805754821	0.0196	0.9528
3	rs9853818	60636700	C	T	0.0027960873020011	0.0196	0.8877
3	rs2856078	60637303	A	G	-0.0217038334437866	0.0243	0.3712
3	rs2682951	60637812	G	A	-0.019294956182969	0.0244	0.4293
3	rs12632090	60637918	C	A	-0.0164038098256767	0.0239	0.4933
3	rs7648833	60639236	A	G	0.0047984689115734	0.0198	0.8086
3	rs7649096	60639504	A	G	-0.0005001250416822	0.0195	0.9797
3	rs113671482	60639663	G	A	0.0748013031727843	0.0846	0.3764
3	rs2682952	60639813	C	G	-0.0196008476550609	0.0254	0.4411
3	rs62249153	60639917	T	A	0.012096540947233	0.0266	0.6492
3	rs55955020	60640156	C	T	-0.0584981343943099	0.0417	0.16
3	rs2855998	60640157	C	A	-0.019203206984436	0.0255	0.4527
3	rs9866904	60640689	T	C	9.99950003332973e-05	0.0195	0.9965
3	rs9311770	60640906	T	C	0.0013990209137074	0.0195	0.9423
3	rs9847604	60640947	G	C	0.0013990209137074	0.0196	0.9436
3	rs17063746	60641763	A	G	-0.0006001800720324	0.0195	0.9746
3	rs2682956	60642895	A	G	-0.0119005312583873	0.0246	0.6304
3	rs62249154	60642975	G	A	0.0633033836692384	0.0754	0.4013
3	rs2213215	60643045	A	C	-0.003596459514405	0.0309	0.9065
3	rs2682957	60644124	G	T	-0.0108991808690006	0.0247	0.6579
3	rs57725275	60644390	T	C	-0.0222967349986103	0.0185	0.2285
3	rs1618561	60645364	G	A	-0.0122952780941516	0.0241	0.6117
3	rs1735451	60645386	A	G	-0.0131966945943914	0.024	0.584
3	rs62249155	60645504	G	A	0.0971993033771195	0.0409	0.01735
3	rs77706726	60645722	G	A	-0.104094650536593	0.0436	0.01693
3	rs4600784	60646112	A	C	-0.0055956263571598	0.0194	0.7716
3	rs1735448	60647540	T	G	-0.0187955345843259	0.0243	0.4385
3	rs62249156	60647872	C	T	0.0089002747867194	0.0267	0.7384
3	rs113484841	60647949	G	A	0.0674997573466154	0.0707	0.3395
3	rs2156968	60648069	G	A	-0.0231969816042026	0.0189	0.2184
3	rs115402159	60648132	G	A	0.0085037404912207	0.0267	0.7517
3	rs1716703	60648647	G	T	-0.019294956182969	0.0243	0.428
3	rs62251488	60649314	A	C	0.007997931111062	0.0267	0.765
3	rs112991786	60649346	T	G	0.0949010051947198	0.0406	0.01946
3	rs1716704	60649835	C	T	-0.0022024235552	0.0311	0.9429
3	rs6784732	60650048	G	A	0.0957010125101811	0.0406	0.01848
3	rs28448819	60650758	A	G	-0.0240980393840575	0.0189	0.2024
3	rs146875124	60650883	A	G	0.10280024094985	0.0484	0.03345
3	rs140744542	60650893	G	A	-0.0750037578653527	0.1179	0.5248
3	rs1735472	60651336	A	T	-0.0404991299799539	0.0225	0.07155
3	rs1735473	60651453	T	G	-0.0411032840784537	0.0225	0.0673
3	rs62251489	60651581	C	T	0.103900450280944	0.041	0.0113
3	rs62251490	60652189	T	G	0.0080971295874548	0.0268	0.7608
3	rs62251491	60652312	C	T	0.0673034452096881	0.0702	0.3375
3	rs138013814	60652345	G	C	0.0807962698280896	0.089	0.3635
3	rs72872798	60652380	G	A	0.101102463005078	0.0402	0.0119
3	rs62251492	60652714	A	T	0.0997005281056178	0.0406	0.0141
3	rs9827546	60652897	T	C	0.101201880508967	0.0402	0.01176
3	rs12488640	60653494	T	C	0.0078987227933553	0.0268	0.7694
3	rs1716705	60653836	C	T	-0.040197189751413	0.0225	0.07388
3	rs1623091	60654169	C	G	-0.0105049846451474	0.0259	0.6855
3	rs13314853	60654521	C	A	0.100695652080663	0.0402	0.01225
3	rs12630435	60655202	G	A	-0.0244976316004002	0.0189	0.1951
3	rs74498716	60655634	C	A	-0.0325955083699338	0.0902	0.7179
3	rs62251493	60656473	A	G	0.0996009612214811	0.0406	0.01426
3	rs62251494	60656477	A	G	0.103395586448221	0.041	0.01156
3	rs62251495	60656725	C	T	0.0616029666104685	0.0726	0.3965
3	rs986687	60656974	G	T	-0.0059979518036359	0.0267	0.8225
3	rs79182506	60657045	A	G	-0.0349952529972629	0.0939	0.7097
3	rs17063778	60657068	A	G	0.0616969878029145	0.0724	0.3941
3	rs1716709	60657213	A	G	-0.0145960053074092	0.0253	0.5629
3	rs1716710	60657454	C	G	-0.0169020380753563	0.0253	0.5043
3	rs62251496	60657703	T	C	0.0619977962278187	0.0724	0.3915
3	rs1629179	60658871	G	A	-0.0017014466397575	0.0246	0.9458
3	rs62251500	60658881	T	A	0.0602010026907569	0.0725	0.4062
3	rs11922545	60658900	A	G	0.0621011782291044	0.0723	0.3905
3	rs75370838	60658960	T	G	0.0007996801705642	0.0276	0.978
3	rs62251501	60659045	A	G	0.0619977962278187	0.0723	0.3915
3	rs1620446	60659567	T	C	-0.0144032303107437	0.0253	0.5708
3	rs58299945	60659698	T	C	-0.0087985943563496	0.0196	0.6539
3	rs67043096	60659787	G	A	-0.0079011318962572	0.0196	0.6852
3	rs1623840	60659977	T	C	-0.0147989665120717	0.0253	0.5593
3	rs1716713	60659988	T	A	-0.0123965203365513	0.0254	0.6241
3	rs1716714	60660179	A	G	-0.0105049846451474	0.0265	0.6924
3	rs1735440	60660340	A	T	-0.0079011318962572	0.0266	0.7671
3	rs79163424	60661031	C	T	0.003902375817241	0.0273	0.8876
3	rs17063781	60661146	T	G	0.0062007356416035	0.0862	0.9423
3	rs6798559	60661293	T	C	-0.0064004391810282	0.0266	0.81
3	rs1716717	60661380	T	G	-0.0095050300143049	0.0253	0.7072
3	rs1716718	60661991	C	G	-0.0055956263571598	0.0265	0.8323
3	rs1735443	60662282	T	C	-0.0145960053074092	0.0251	0.5616
3	rs13085845	60663049	C	T	-0.0075987978753305	0.0264	0.7733
3	rs62251502	60663123	G	T	0.0497040321791155	0.0885	0.5743
3	rs13086029	60663179	A	G	-0.0067024110596754	0.0264	0.7993
3	rs1735444	60664075	G	T	-0.0360003042410416	0.0231	0.1194
3	rs4402886	60664177	T	C	0.0976982352197741	0.0416	0.0189
3	rs6773741	60664489	T	C	-0.0120017335415971	0.0197	0.5408
3	rs12633258	60664643	G	A	0.0147999386115992	0.02	0.4592
3	rs1735445	60664978	C	T	-0.0076995657264405	0.0265	0.7702
3	rs1716724	60665016	C	G	-0.0122041688389067	0.0253	0.6307
3	rs1716729	60665336	T	A	-0.0074980401773571	0.0265	0.7754
3	rs1614618	60665474	T	G	-0.0132980281439898	0.0253	0.5987
3	rs1716739	60666612	T	C	-0.0071958279818024	0.0265	0.7866
3	rs1735446	60667028	A	G	-0.0062998021485279	0.0264	0.811
3	rs58745931	60667422	G	C	-0.009797842480111	0.0988	0.9208
3	rs1735447	60668841	G	T	-0.0112025145079934	0.0324	0.7286
3	rs1716738	60669312	C	T	-0.0079011318962572	0.0265	0.7666
3	rs1735449	60669422	A	G	-0.0083043861636152	0.0265	0.7531
3	rs2205355	60669712	A	G	0.0063001125484799	0.0273	0.8162
3	rs1735450	60670134	A	T	-0.007004474152883	0.0264	0.7904
3	rs1716737	60670339	G	A	-0.0138048499765589	0.0256	0.5905
3	rs1716736	60670456	G	A	-0.007004474152883	0.0264	0.79
3	rs68141782	60670717	T	C	-0.0091012913892029	0.0199	0.6486
3	rs1716735	60671095	G	A	-0.0146974807605841	0.0256	0.5651
3	rs34499190	60671295	C	T	0.0166997792224134	0.0287	0.5597
3	rs1716734	60671318	C	T	-0.0074980401773571	0.0265	0.7775
3	rs1716733	60671844	A	T	-0.0185000759845861	0.0278	0.5051
3	rs1716732	60672698	G	A	-0.0171970248285215	0.0256	0.5009
3	rs1735452	60672821	T	C	-0.0194988734340555	0.0278	0.4839
3	rs1735453	60674209	A	G	-0.0189993500097828	0.0278	0.4948
3	rs2142299	60675043	G	A	0.0184978548821194	0.0286	0.5176
3	rs1716730	60675740	T	C	-0.0263029084210524	0.0274	0.3377
3	rs116979597	60677349	A	T	-0.0198048272985997	0.0698	0.7771
3	rs142625214	60677646	C	T	0.064204090221786	0.0548	0.2413
3	rs1735454	60678026	T	C	-0.0216016445577609	0.0277	0.4354
3	rs139288408	60678220	T	C	0.0394033887747662	0.1046	0.7066
3	rs34591582	60680122	G	A	0.0014988761237359	0.0318	0.9627
3	rs13096315	60680582	G	A	-0.0154994990469515	0.0261	0.5521
3	rs1716722	60681361	T	C	-0.0275973271921043	0.0273	0.3114
3	rs1716721	60681992	T	C	-0.0277001306422786	0.0273	0.3107
3	rs1735457	60683737	G	A	-0.0105049846451474	0.0264	0.6897
3	rs1735458	60683840	A	T	-0.0105049846451474	0.0264	0.6913
3	rs1716723	60686952	G	A	-0.0256973671872587	0.0274	0.3487
3	rs78343106	60687270	T	C	0.0172012073197748	0.0285	0.5462
3	rs143920927	60687540	G	A	0.0160997014894237	0.0286	0.5725
3	rs140806954	60688056	C	T	-0.044401309298167	0.1209	0.7135
3	rs6774839	60689647	T	C	-0.0307994715535284	0.0448	0.4923
3	rs79428005	60689745	G	A	0.0021975835434872	0.0273	0.935
3	rs76703193	60693238	C	T	-0.043502667649395	0.0889	0.6251
3	rs1716725	60693253	T	C	0.0061013488579762	0.0316	0.8466
3	rs79944090	60693896	G	T	0.0124027667170427	0.0288	0.6665
3	rs1735463	60695316	C	A	-0.007004474152883	0.0265	0.7918
3	rs1716727	60695629	A	G	0.0126002819757385	0.0313	0.6885
3	rs1735467	60702028	G	A	-0.0099998320783335	0.0259	0.6982
3	rs78593005	60702537	C	T	0.0097027754613851	0.0267	0.7164
3	rs192041009	60702985	T	A	-0.101202505509163	0.0936	0.2794
3	rs62249271	60703551	C	T	0.0147999386115992	0.028	0.5968
3	rs1735468	60703616	A	G	-0.0232993336544035	0.027	0.3889
3	rs13060811	60706579	A	G	-0.0255024404124231	0.0328	0.4371
3	rs17627239	60706631	A	T	-0.001300845733048	0.0267	0.9606
3	rs62249273	60708557	A	C	0.0038027603329278	0.0266	0.8848
3	rs1716747	60708593	T	C	0.0038027603329278	0.0215	0.8611
3	rs1716748	60708889	C	T	0.0027960873020011	0.0215	0.8962
3	rs1716749	60708988	A	G	0.0028958031120254	0.0215	0.8911
3	rs1735474	60710434	T	C	0.0018981972830802	0.0316	0.9519
3	rs1716751	60710616	A	T	0.0023971245997214	0.0316	0.9383
3	rs7643144	60711659	C	T	-0.0214994661132367	0.0214	0.3133
3	rs1716753	60712075	T	G	-0.0361039752308815	0.0261	0.1663
3	rs1623349	60712140	G	A	-0.0352956263947246	0.0263	0.179
3	rs12492639	60712251	G	A	-0.0229002198863326	0.0214	0.285
3	rs1716754	60713726	G	T	0.0002999550089979	0.032	0.9933
3	rs6802913	60713766	T	C	-0.0209989425960583	0.0215	0.3288
3	rs7636357	60714931	C	T	-0.0188974371044634	0.0214	0.3767
3	rs1735475	60715166	A	T	-0.02960390325858	0.0264	0.2633
3	rs2363681	60716037	T	C	-0.0191012733024012	0.0215	0.3756
3	rs6764043	60716214	T	C	-0.0186019483996616	0.0216	0.3881
3	rs7611967	60716756	T	C	-0.0153979421800967	0.0224	0.4903
3	rs7371970	60716973	T	C	-0.004198802647333	0.0225	0.8536
3	rs7619756	60716974	G	A	0.0009995003330834	0.0203	0.9618
3	rs1716743	60717147	A	G	-0.0040983869261633	0.0228	0.8557
3	rs58157803	60717163	G	A	-0.0270012755029434	0.0298	0.3656
3	rs1716742	60717960	T	C	0.0226026252094292	0.0216	0.2966
3	rs78937125	60718922	G	A	0.0628996789690455	0.0787	0.4241
3	rs1735476	60719139	A	G	0.0160997014894237	0.0365	0.6591
3	rs1716741	60719423	T	C	-0.007095110875924	0.0376	0.8503
3	rs73103506	60720272	C	T	-0.0058973552660839	0.0289	0.8368
3	rs17627738	60720891	C	T	-0.0065010863423599	0.0288	0.8213
3	rs57560924	60722025	A	G	0.0243998868235351	0.0206	0.2351
3	rs77589722	60722549	T	C	-0.0316970867432546	0.0215	0.1409
3	rs62249306	60723298	T	A	0.0154992634469238	0.0184	0.3996
3	rs34287614	60723337	G	A	-0.0292949370570243	0.0215	0.1731
3	rs741891	60723910	C	T	0.0154007965760229	0.0201	0.4433
3	rs6779150	60723969	G	C	-0.0220002402796674	0.0208	0.2895
3	rs6781958	60724390	G	A	-0.0242004837056584	0.021	0.2501
3	rs13090237	60724871	T	A	-0.0225012653465135	0.0211	0.2868
3	rs116937279	60725582	A	T	0.0437967654983826	0.0818	0.5919
3	rs12631593	60726844	G	A	0.001998002662673	0.0294	0.9464
3	rs2205359	60727499	G	T	0.0103957761821204	0.0184	0.5728
3	rs760314	60727958	C	T	-0.0101008421794295	0.027	0.7096
3	rs760315	60728067	T	C	-0.0060985584618694	0.0389	0.8746
3	rs11914567	60729115	C	T	-0.0122041688389067	0.0439	0.7812
3	rs74865621	60729972	A	C	-0.0049019951702315	0.0271	0.8569
3	rs17063899	60730525	C	A	-0.0135007260538548	0.0251	0.5913
3	rs961374	60730657	G	A	0.004001981379298	0.0207	0.848
3	rs17679400	60731898	T	C	-0.0076995657264405	0.0264	0.7709
3	rs6783059	60731999	C	A	-0.0034961042567088	0.0208	0.866
3	rs6796003	60732190	A	T	0.0001999800026662	0.0328	0.9956
3	rs28697197	60732716	G	A	-0.0059979518036359	0.0242	0.8051
3	rs3920477	60733152	G	T	-0.0156010662286512	0.0177	0.3766
3	rs112394262	60733409	C	T	0.0673034452096881	0.1538	0.6619
3	rs78044154	60733427	C	T	-0.0757046307503157	0.0718	0.2915
3	rs2205360	60733537	G	A	-0.0085968472255182	0.0247	0.7278
3	rs13091058	60734277	G	T	-0.0177974390305806	0.0179	0.3185
3	rs9879376	60734957	A	G	-0.0145960053074092	0.0179	0.4134
3	rs142225808	60735081	A	C	0.107499226983445	0.1117	0.3357
3	rs115478349	60735099	A	G	-0.0825993063219014	0.096	0.3893
3	rs77448845	60735216	G	A	0.0485996698360624	0.0376	0.1956
3	rs17628405	60735438	C	T	-0.0117993392160431	0.0246	0.6323
3	rs6446152	60737133	G	A	0.0323994240466592	0.0333	0.3305
3	rs78968176	60737211	G	A	0.0274011363479391	0.0238	0.2509
3	rs78091203	60738685	C	T	0.0067968490002727	0.0278	0.8069
3	rs112724716	60738960	A	G	0.0355022698424966	0.1155	0.7583
3	rs6767314	60739923	G	T	-0.0122041688389067	0.0182	0.5035
3	rs79582651	60740429	T	C	0.023198814502523	0.0791	0.7693
3	rs9311779	60740480	T	C	-0.0248051189189711	0.02	0.2162
3	rs62249308	60741548	A	G	0.0084045823438103	0.0241	0.7271
3	rs79957300	60741663	A	C	0.0908000243264389	0.1389	0.5135
3	rs9850579	60741689	C	T	-0.0226956079321885	0.0203	0.2635
3	rs17063922	60741700	C	T	0.0100988346774146	0.0477	0.8314
3	rs13063937	60742058	C	A	0.0360040066341877	0.0505	0.4759
3	rs4974255	60743058	C	A	0.0344014267173323	0.0483	0.4771
3	rs4974256	60743101	T	C	0.0282958691548473	0.0472	0.5492
3	rs4974239	60743122	A	G	0.0361004656247227	0.0483	0.455
3	rs6802326	60743231	T	G	0.0335024720540013	0.0479	0.4844
3	rs17680010	60743319	C	T	0.0222017079836866	0.0476	0.6406
3	rs13070504	60743458	C	G	-0.020498669477346	0.029	0.4798
3	rs7612949	60744333	G	A	-0.0138961051921114	0.0201	0.4884
3	rs146902121	60744378	T	C	0.0167981182758809	0.0968	0.8625
3	rs1997582	60745669	T	C	0.0028958031120254	0.0211	0.8915
3	rs2142294	60748133	A	T	0.0227981362759783	0.0214	0.2858
3	rs4974227	60748726	A	G	0.0187039847937718	0.0224	0.4049
3	rs6771383	60748842	T	C	0.0213015034199157	0.0212	0.3136
3	rs1569346	60750062	A	G	0.0184978548821194	0.0209	0.375
3	rs2205342	60751671	C	T	0.0065981840282271	0.0213	0.7557
3	rs7429680	60752004	T	C	0.0078987227933553	0.021	0.7067
3	rs11130781	60752059	T	C	0.0119977384336167	0.0204	0.555
3	rs13098348	60752818	G	A	0.007997931111062	0.021	0.7027
3	rs13098545	60752914	G	C	0.0082954970241069	0.021	0.6946
3	rs13098466	60753126	A	C	0.0080971295874548	0.021	0.701
3	rs9882068	60753366	C	T	0.00730326611012	0.0209	0.7283
3	rs13099811	60753662	G	A	0.0076010387728197	0.021	0.7189
3	rs57203484	60754206	A	C	0.0068961666878413	0.021	0.7432
3	rs57595293	60754288	A	G	0.0071047017299317	0.021	0.7351
3	rs13067083	60754752	C	T	0.00730326611012	0.0209	0.7281
3	rs12185984	60755000	T	C	0.0131037693769772	0.0203	0.5198
3	rs2205344	60756204	C	T	0.0076010387728197	0.021	0.7163
3	rs11130782	60757500	T	C	0.0068961666878413	0.021	0.7417
3	rs141115603	60757629	A	C	-0.036798848237098	0.0949	0.6978
3	rs13059280	60758697	A	G	0.0075017910703226	0.021	0.7216
3	rs9847131	60758793	A	G	0.0125015292229252	0.0204	0.5404
3	rs6787897	60759272	A	G	0.0133011462391285	0.0204	0.5131
3	rs11710207	60759462	T	C	0.0080971295874548	0.021	0.7003
3	rs17680697	60759742	T	C	0.0185960172820726	0.0261	0.4761
3	rs75978791	60759781	G	A	-0.058901107920161	0.0634	0.353
3	rs13065371	60759854	A	G	0.0085037404912207	0.021	0.6867
3	rs13088864	60760207	T	C	-0.0271040176920589	0.0385	0.4826
3	rs143569903	60760828	A	G	-0.281302465487742	0.1041	0.006881
3	rs9820935	60761312	C	A	0.0223972974420383	0.0519	0.6661
3	rs9840977	60761316	T	G	0.0093957216403621	0.0209	0.6543
3	rs13073028	60761472	G	A	0.0056042667198317	0.0223	0.8004
3	rs9821406	60761571	C	A	0.0267003518299564	0.0502	0.5953
3	rs78750187	60761962	A	G	-0.0073972926304747	0.0659	0.911
3	rs13078149	60762197	A	T	-0.0208049294331883	0.0374	0.5788
3	rs12491786	60762575	T	G	0.0189983824093147	0.0262	0.4676
3	rs114641266	60762577	T	C	0.0368043345220483	0.0614	0.5488
3	rs13083707	60762719	G	A	-0.0135007260538548	0.0372	0.7163
3	rs9830935	60762738	G	A	0.0266029817945341	0.0517	0.6072
3	rs139811493	60762982	G	A	-0.0486021818392175	0.0916	0.596
3	rs13084123	60763089	C	G	0.0078987227933553	0.0277	0.7755
3	rs11919041	60763256	G	T	-0.0030045090202987	0.0307	0.9233
3	rs11923137	60763460	T	C	0.0023971245997214	0.0303	0.9372
3	rs140214958	60763479	T	A	0.0339955472579582	0.0611	0.5784
3	rs13084713	60763528	A	C	0.0024968801985871	0.0303	0.9343
3	rs4974228	60763597	T	C	0.0223972974420383	0.0246	0.3626
3	rs2364293	60764828	A	G	0.0167981182758809	0.0204	0.4085
3	rs13096204	60765084	A	G	0.0029955089797983	0.03	0.9203
3	rs77221380	60765287	C	T	0.0118001041157506	0.0264	0.6534
3	rs74910736	60765448	C	T	0.0363029992242924	0.0607	0.5499
3	rs2205345	60766064	G	A	0.0036034995896235	0.03	0.9035
3	rs2205346	60766151	T	G	0.029403450369242	0.0515	0.5686
3	rs7633027	60766324	G	A	0.0026963615477425	0.0299	0.9268
3	rs7611737	60766378	C	T	0.0028958031120254	0.0299	0.923
3	rs926139	60766875	C	G	0.0209979909956055	0.0206	0.3081
3	rs77665088	60767023	A	G	0.0355022698424966	0.0605	0.5575
3	rs12492901	60767452	G	T	0.0189983824093147	0.0261	0.4672
3	rs11709918	60767700	C	T	-0.0122041688389067	0.0363	0.7375
3	rs9849413	60767922	T	C	0.001099395443301	0.0303	0.9702
3	rs9854360	60768686	T	C	0.0098018049722602	0.0272	0.7178
3	rs12489644	60768693	C	T	0.0135971385060249	0.0263	0.6047
3	rs2064011	60768929	T	A	0.0014988761237359	0.0298	0.9603
3	rs2064012	60769380	C	T	0.0143958802837323	0.0203	0.4799
3	rs73836123	60769788	C	A	0.0369007163483657	0.0604	0.5415
3	rs79652124	60770495	G	C	0.0142973047008244	0.0262	0.5854
3	rs6801955	60770570	G	A	-0.0031048149534787	0.03	0.9182
3	rs6791644	60771108	A	G	0.0154992634469238	0.0255	0.5429
3	rs6794160	60771321	A	G	0.0190964956909883	0.0234	0.4146
3	rs58033755	60771685	A	G	0.027799974857679	0.0509	0.5845
3	rs17063990	60771914	C	T	0.0134984841513417	0.0262	0.6053
3	rs56129149	60772051	T	C	0.0164047040252769	0.0256	0.5216
3	rs56228932	60772124	T	C	0.0164047040252769	0.0256	0.5209
3	rs62249311	60772302	A	G	0.0056042667198317	0.0205	0.784
3	rs6790615	60772481	G	A	0.0197045832743354	0.0235	0.4014
3	rs55868432	60772609	T	C	0.0197045832743354	0.0235	0.4013
3	rs116908252	60773549	C	T	-0.0120017335415971	0.0629	0.8485
3	rs116219306	60773613	T	A	0.0353961009469877	0.0603	0.5571
3	rs6794439	60773811	G	A	0.031799009548949	0.051	0.5323
3	rs75775878	60773958	G	A	-0.0467038420537432	0.1223	0.7023
3	rs1014856	60774117	G	A	0.0131037693769772	0.0262	0.6167
3	rs6797329	60774324	G	T	0.0315955615897506	0.051	0.5349
3	rs6786213	60774398	A	G	0.0086028888072678	0.021	0.6836
3	rs9866819	60774815	G	T	0.0441986870716702	0.0395	0.2632
3	rs9311780	60775023	G	A	0.0381047060335456	0.049	0.437
3	rs9829212	60775069	A	G	0.0176041339483571	0.0239	0.4618
3	rs4974240	60775183	A	G	0.0085037404912207	0.021	0.6857
3	rs4974229	60775214	G	A	0.0126002819757385	0.0262	0.6293
3	rs9311781	60775382	T	G	0.0312951579807101	0.051	0.5388
3	rs4974241	60775460	C	T	0.0159028762794155	0.0238	0.5051
3	rs76688592	60775775	A	T	0.012096540947233	0.0261	0.6434
3	rs6777650	60775968	C	T	0.0336958638567256	0.0508	0.5078
3	rs77033705	60776375	T	G	0.0118001041157506	0.0261	0.6499
3	rs12632664	60776652	A	G	-0.0187038311937836	0.0366	0.6087
3	rs9823013	60777554	T	C	0.0160997014894237	0.0204	0.4293
3	rs9878766	60777582	G	A	0.0155977206230546	0.0204	0.4431
3	rs74542322	60777603	G	A	0.0119977384336167	0.0261	0.6467
3	rs9878801	60777647	G	T	0.0076010387728197	0.0213	0.7203
3	rs12492010	60777932	T	A	0.0118989261570991	0.0261	0.6496
3	rs75193339	60778034	C	A	-0.125495198078207	0.0683	0.06613
3	rs61474493	60778809	C	T	0.0118001041157506	0.0261	0.6524
3	rs55881566	60779192	C	T	0.0574006067311047	0.0486	0.2381
3	rs57394873	60780061	G	T	0.0193025022544974	0.0245	0.4296
3	rs13094165	60780470	G	A	-0.0248051189189711	0.0366	0.497
3	rs13093744	60780497	A	G	-0.0246001168682327	0.0366	0.5012
3	rs7639167	60780699	C	G	0.0071047017299317	0.0301	0.8137
3	rs7650786	60780879	A	T	0.0071047017299317	0.0301	0.8132
3	rs4974230	60780913	T	C	0.0222017079836866	0.0203	0.2756
3	rs6809918	60781260	A	G	0.0065981840282271	0.0299	0.8246
3	rs114326675	60781329	C	A	0.0497991787524836	0.0513	0.3316
3	rs77539181	60781395	G	A	0.0497991787524836	0.0513	0.3323
3	rs6797903	60781444	C	T	0.016296487966892	0.021	0.4363
3	rs6764320	60781475	T	C	0.0164047040252769	0.021	0.4332
3	rs148243527	60781694	C	T	0.0255020410123433	0.0663	0.7006
3	rs6762120	60781895	A	G	0.0160997014894237	0.021	0.4439
3	rs6762122	60781899	A	C	0.0160997014894237	0.021	0.4441
3	rs9754707	60782006	A	T	0.0154007965760229	0.021	0.4621
3	rs2736731	60782102	C	T	0.0156961681063242	0.021	0.4543
3	rs2594171	60782122	A	G	0.0156961681063242	0.021	0.4542
3	rs2594170	60782218	G	T	0.0167981182758809	0.021	0.4229
3	rs2594169	60782381	T	G	0.0173977771764203	0.021	0.4088
3	rs2594168	60782560	T	C	0.0226026252094292	0.0203	0.2668
3	rs2594167	60782743	T	C	0.0173977771764203	0.021	0.4087
3	rs12054388	60782968	T	C	-0.017502275136142	0.0814	0.8297
3	rs77343469	60783641	T	G	0.0497040321791155	0.0509	0.3286
3	rs2736732	60783741	C	A	0.025696986087186	0.0235	0.2738
3	rs2594166	60784143	T	C	0.0171029078996623	0.021	0.4152
3	rs2594165	60784145	A	C	0.0171029078996623	0.021	0.4153
3	rs78732299	60784303	T	C	-0.026898543868701	0.0365	0.4618
3	rs2594164	60784320	T	C	0.0171029078996623	0.021	0.4157
3	rs114324998	60784586	T	C	0.0428008353226943	0.0626	0.4937
3	rs2736733	60784594	T	C	0.0295976364389436	0.0238	0.2142
3	rs2594162	60784672	G	A	0.0164047040252769	0.021	0.4348
3	rs2251704	60784973	T	C	0.0192044091837133	0.021	0.3608
3	rs2736734	60785029	A	G	0.0225048553400694	0.0204	0.2684
3	rs2251707	60785043	G	A	0.0225048553400694	0.0204	0.2689
3	rs2594160	60785423	A	G	0.0172012073197748	0.021	0.4141
3	rs73836145	60786324	G	A	0.0493043176841434	0.0505	0.329
3	rs35100604	60786330	G	A	-0.0305004454483837	0.0367	0.4061
3	rs117954582	60787349	A	G	-0.0257999754904126	0.0385	0.5023
3	rs1447927	60787599	T	C	0.0209000641077417	0.026	0.423
3	rs73836148	60787918	T	C	0.0209000641077417	0.026	0.421
3	rs35746862	60787990	A	G	0.0210959082947329	0.026	0.4176
3	rs1447926	60788788	G	C	0.0258041896815329	0.0235	0.2715
3	rs735667	60789574	A	G	-0.0185000759845861	0.0359	0.6068
