## Supplementary material for "Characterization of shared and ancestry-specific signals driving complex traits using multi-ancestry fine-mapping": EUR_schizophrenia_gwas_3_59790063_60790063.tsv

chrom	ID	pos	A1	A2	BETA	SE	P
3	rs605545	59790167	A	G	0.0084045823438103	0.0129	0.5158
3	rs505780	59790427	G	C	0.0062007356416035	0.0107	0.5655
3	rs497767	59791240	A	G	0.0089002747867194	0.0128	0.4895
3	rs620783	59791250	A	G	0.0382009626151637	0.0139	0.006158
3	rs114248368	59791525	A	G	0.0111970780932162	0.0312	0.7208
3	rs62238265	59791775	C	T	0.0	0.038	0.9991
3	rs2450165	59791864	A	G	0.0352995739869328	0.0139	0.01122
3	rs74845928	59792641	C	T	0.0421011760186353	0.0436	0.3342
3	rs72888505	59792831	C	T	0.0371994409891063	0.0428	0.3842
3	rs2629877	59793062	C	T	-0.0093031403261444	0.0115	0.4171
3	rs74388535	59793549	G	A	-0.0024028846163103	0.0238	0.9199
3	rs3112505	59793661	G	A	-0.0073972926304747	0.0116	0.524
3	rs3100803	59793696	G	A	-0.0095050300143049	0.0115	0.4055
3	rs72888508	59793742	G	A	0.0350968370374295	0.043	0.4142
3	rs78941078	59794065	C	A	-0.0462952789853036	0.0319	0.1474
3	rs11720016	59794977	C	T	-0.009696862978864	0.0101	0.3345
3	rs2251216	59795925	G	A	-0.0102018624845967	0.0116	0.3792
3	rs2605441	59797584	G	C	0.0203025023378308	0.0143	0.1549
3	rs4679507	59798951	A	G	-0.0022024235552	0.0106	0.8325
3	rs62238289	59799472	T	C	-0.0005001250416822	0.0388	0.989
3	rs2629899	59800539	T	G	0.0189002595004805	0.0143	0.1857
3	rs73098620	59800608	A	G	-0.0364980230402006	0.0222	0.1001
3	rs116332650	59801371	C	T	0.0200967016991224	0.0143	0.1582
3	rs9882591	59801480	G	C	0.0210959082947329	0.0151	0.1615
3	rs6769366	59801859	C	G	0.0212036062510236	0.0151	0.1586
3	rs6778206	59802813	G	A	0.0243998868235351	0.0153	0.1114
3	rs114019898	59803506	T	C	-0.0038975857287134	0.0499	0.9375
3	rs17061232	59804978	T	C	0.016296487966892	0.0157	0.2997
3	rs114203481	59805822	C	T	0.0783027332571736	0.0316	0.01315
3	rs75884005	59806086	C	T	0.0239020562806236	0.0312	0.4423
3	rs17362087	59806698	A	T	0.017496047616751	0.0199	0.3793
3	rs1079196	59806778	G	A	0.01600129372694	0.0111	0.1506
3	rs79991573	59807258	C	T	0.0115035793834154	0.0154	0.455
3	rs75726847	59807681	A	G	-0.0054950702819798	0.017	0.7455
3	rs113173203	59809359	G	C	0.0053954185169075	0.0141	0.7011
3	rs7636381	59810005	A	G	0.0153023200084426	0.0149	0.3037
3	rs11130736	59810153	G	A	-0.0174005146801673	0.0088	0.04766
3	rs111229465	59810167	C	T	-0.0152050125429676	0.0405	0.7084
3	rs4679614	59810867	C	T	-0.009797842480111	0.0111	0.3795
3	rs4679615	59811024	T	C	-0.0117993392160431	0.0112	0.2901
3	rs689498	59811457	G	A	-0.0513985630860003	0.0269	0.05602
3	rs689497	59811462	G	T	-0.0227979086760041	0.0218	0.2957
3	rs17061239	59811605	T	C	0.0058031292269501	0.0244	0.8135
3	rs1872495	59811637	A	G	-0.0116981574124923	0.0112	0.2936
3	rs17296363	59811713	T	C	0.0087020272939009	0.0261	0.7399
3	rs541960	59812041	T	C	0.0152038337422728	0.0162	0.347
3	rs744192	59812382	G	A	-0.0124977728299804	0.0105	0.2342
3	rs10428174	59814048	G	A	-0.0111013930711739	0.0105	0.2917
3	rs17362276	59814258	T	C	0.004101577021075	0.0246	0.8662
3	rs2629885	59815682	G	C	0.0124027667170427	0.0112	0.2675
3	rs111989960	59815785	G	C	0.0033045340083004	0.0247	0.8926
3	rs17296496	59816587	G	C	0.0178006246255066	0.0163	0.2744
3	rs1485725	59816719	T	C	0.0020977980821461	0.0138	0.8807
3	rs76373301	59818306	G	A	0.0197045832743354	0.0166	0.235
3	rs76648405	59818506	G	A	0.0195967237465575	0.0166	0.2372
3	rs111902313	59819385	A	G	-0.0114958245134845	0.0351	0.7441
3	rs112581760	59819553	T	C	-0.0105049846451474	0.0349	0.7627
3	rs113935943	59819760	T	C	0.0152038337422728	0.0165	0.3568
3	rs1485726	59819762	A	G	-0.0055956263571598	0.0141	0.6903
3	rs12492524	59820104	C	G	-0.0078003437327339	0.0089	0.3838
3	rs1905866	59820539	A	G	-0.0076995657264405	0.0089	0.391
3	rs17362486	59821071	C	T	-0.0129028853555234	0.0154	0.4053
3	rs115514730	59821420	A	C	0.0227981362759783	0.023	0.3207
3	rs17296701	59821704	G	A	0.0155977206230546	0.0165	0.3454
3	rs78065786	59822674	C	T	0.0159028762794155	0.0242	0.5119
3	rs1485733	59822876	G	C	-0.004198802647333	0.0139	0.7649
3	rs4679617	59823010	G	T	-0.0114047880634385	0.0088	0.1947
3	rs4679618	59823199	C	A	-0.0138961051921114	0.0088	0.1139
3	rs2605434	59823218	T	C	-0.0120017335415971	0.0162	0.4603
3	rs111965203	59823280	A	T	0.0154992634469238	0.0165	0.3478
3	rs139896034	59824567	G	A	0.0035038543266769	0.0512	0.9462
3	rs113701397	59825092	C	G	0.0133998200630165	0.0165	0.4186
3	rs1485730	59826778	G	T	-0.007095110875924	0.0148	0.6285
3	rs1485729	59827015	C	T	0.0069954745123864	0.014	0.6197
3	rs2629896	59827199	C	T	0.0066975214477213	0.014	0.6304
3	rs77045827	59827364	A	G	-0.0099998320783335	0.0336	0.7655
3	rs7647491	59827390	C	T	-0.019294956182969	0.0087	0.02696
3	rs80120787	59827533	T	C	-0.009696862978864	0.0336	0.772
3	rs79473007	59828048	G	C	0.0146028573839336	0.0165	0.3748
3	rs78719675	59828052	C	T	-0.0114958245134845	0.0335	0.7309
3	rs112556152	59828107	C	T	-0.0144032303107437	0.0403	0.7214
3	rs3112497	59828477	C	T	-0.0158042315449673	0.0091	0.08099
3	rs7621132	59829607	A	G	0.0124027667170427	0.0099	0.2131
3	rs34420878	59829633	G	A	-0.0123965203365513	0.0215	0.5633
3	rs78316259	59830142	G	A	-0.0421040660228114	0.0202	0.03743
3	rs79274210	59830605	A	G	0.0209979909956055	0.0234	0.3676
3	rs111262348	59830736	C	G	-0.007004474152883	0.0335	0.8334
3	rs75858821	59830890	A	G	-0.008395140788382	0.0334	0.802
3	rs114780266	59831072	G	A	9.99950003332973e-05	0.0293	0.9986
3	rs78904535	59831197	G	C	0.0182033098538737	0.0234	0.4373
3	rs79462083	59831947	A	G	-0.0092022107647994	0.0335	0.7827
3	rs633189	59832595	C	G	-0.0160988945897493	0.0091	0.07754
3	rs34819971	59832753	A	G	-0.0054950702819798	0.0223	0.8051
3	rs116175007	59833520	C	T	0.0176041339483571	0.042	0.6748
3	rs111658675	59835684	T	C	0.0161980995687726	0.016	0.3106
3	rs11130739	59839050	G	A	-0.0168003386783461	0.0087	0.05364
3	rs640115	59839073	G	A	0.0030952049073025	0.0327	0.9244
3	rs639244	59839235	G	C	-0.0137034650584925	0.009	0.1293
3	rs73839536	59839313	A	G	0.0423983514166169	0.049	0.3864
3	rs115515303	59840122	C	A	-0.104094650536593	0.0513	0.04215
3	rs74656315	59840273	C	T	-0.0447986409079867	0.0324	0.1661
3	rs780714	59841529	C	T	0.0154992634469238	0.0087	0.07352
3	rs111904942	59841904	A	G	0.0166997792224134	0.0159	0.2952
3	rs56279723	59842055	T	G	-0.0054950702819798	0.0139	0.692
3	rs75729546	59842197	A	G	9.99950003332973e-05	0.0327	0.9967
3	rs17061253	59842275	G	T	0.0121953336998771	0.0144	0.3985
3	rs684584	59842644	T	C	0.0118989261570991	0.0088	0.1781
3	rs78951941	59842736	C	T	0.0473033451158665	0.031	0.1268
3	rs1084008	59843880	C	T	0.0126990249774084	0.011	0.2503
3	rs112166883	59844022	G	A	0.0158044491449436	0.0159	0.3212
3	rs612947	59844030	C	G	0.0164047040252769	0.0086	0.05692
3	rs3112498	59844264	T	A	0.0071047017299317	0.0138	0.6042
3	rs77110379	59844652	T	C	0.0160997014894237	0.0159	0.3109
3	rs652105	59844776	C	T	0.016296487966892	0.0086	0.05978
3	rs598678	59844944	C	T	0.0121953336998771	0.011	0.2659
3	rs499323	59845153	T	A	0.0166014304974254	0.0086	0.055
3	rs17363039	59845810	C	G	0.0155977206230546	0.0159	0.3261
3	rs12487204	59846067	A	G	-0.0176040459483609	0.0086	0.04116
3	rs678981	59846186	G	A	0.0077995046323818	0.0139	0.5741
3	rs112788875	59846193	G	C	0.0150954876453349	0.0159	0.3412
3	rs78362727	59846288	A	G	-0.0136020904182857	0.0191	0.4764
3	rs7629400	59846291	C	G	0.0109003744682883	0.0098	0.2676
3	rs17363144	59846339	A	G	0.0154007965760229	0.0371	0.6781
3	rs681119	59846614	T	C	0.0168964476597299	0.0086	0.05022
3	rs677703	59846752	A	G	0.0077002766261879	0.0139	0.5778
3	rs585448	59847099	C	T	-0.0158042315449673	0.0158	0.3198
3	rs589522	59847978	G	A	0.0168964476597299	0.0086	0.0503
3	rs6446085	59848463	G	A	0.0118001041157506	0.0097	0.2277
3	rs646372	59849088	T	C	0.0170045988158238	0.0086	0.04816
3	rs2253211	59849547	A	G	0.0176041339483571	0.0086	0.04064
3	rs2253303	59849717	T	A	0.0166997792224134	0.0086	0.05305
3	rs2629875	59849803	C	T	0.0170045988158238	0.0086	0.04881
3	rs1905863	59850337	C	T	-0.0182963622831166	0.0086	0.03354
3	rs11923964	59850758	C	T	0.0115035793834154	0.0099	0.2458
3	rs623032	59850782	G	T	0.0172994970780611	0.0087	0.04586
3	rs11928015	59850789	T	C	0.0118989261570991	0.0097	0.2174
3	rs623014	59850793	T	C	0.0177023841130051	0.0087	0.04117
3	rs650215	59850928	T	C	0.0171029078996623	0.0086	0.0477
3	rs650247	59850955	T	A	0.012096540947233	0.011	0.2731
3	rs621666	59851124	G	A	0.0071047017299317	0.0139	0.6093
3	rs610766	59851220	T	C	0.0171029078996623	0.0086	0.04811
3	rs13322831	59851265	G	C	0.0115035793834154	0.0098	0.2405
3	rs609891	59851413	A	G	0.0170045988158238	0.0086	0.04853
3	rs608582	59851713	T	C	0.012096540947233	0.011	0.2703
3	rs607731	59851918	G	A	0.0121953336998771	0.011	0.2668
3	rs607730	59851920	T	G	0.0170045988158238	0.0086	0.04892
3	rs675743	59852037	T	C	0.017496047616751	0.0087	0.04369
3	rs675758	59852041	G	A	0.0172994970780611	0.0087	0.045
3	rs606735	59852168	T	C	0.0172012073197748	0.0087	0.04657
3	rs79476750	59852370	A	T	0.0141987193998129	0.0159	0.3708
3	rs113057717	59852607	C	T	-0.0006001800720324	0.0331	0.9849
3	rs9862811	59852664	G	A	0.0016985566355815	0.0327	0.9593
3	rs9866478	59852846	C	T	0.001598721363697	0.0327	0.9598
3	rs591934	59853123	A	C	0.0171029078996623	0.0087	0.04886
3	rs688567	59853367	G	C	0.0209979909956055	0.0159	0.1868
3	rs687342	59853580	T	C	0.0075017910703226	0.0138	0.5866
3	rs57492294	59854150	C	T	-0.0004000800213396	0.0331	0.9894
3	rs612759	59854159	C	G	0.017496047616751	0.0087	0.0443
3	rs670885	59854958	T	G	0.0077995046323818	0.0138	0.5711
3	rs115660898	59854999	G	A	0.0088011559530687	0.0548	0.872
3	rs9822080	59855038	T	C	0.0001999800026662	0.0326	0.9961
3	rs56773393	59855300	C	T	-0.0031048149534787	0.0327	0.9252
3	rs149076105	59855434	C	T	0.0154007965760229	0.0401	0.7012
3	rs632140	59855630	T	G	0.0178988554877579	0.0087	0.039
3	rs9311730	59855743	C	T	0.0001999800026662	0.0327	0.9958
3	rs923141	59855994	C	T	0.0114047182634362	0.0099	0.2483
3	rs75610996	59856733	T	G	0.0	0.0327	0.9991
3	rs57341675	59856766	T	C	-0.0038975857287134	0.0142	0.7819
3	rs76783292	59856908	T	C	-0.0022024235552	0.0331	0.9467
3	rs615964	59856982	C	G	0.0063001125484799	0.0138	0.6509
3	rs2220227	59857014	C	G	0.0111970780932162	0.0098	0.2548
3	rs615542	59857067	G	A	0.0166014304974254	0.0087	0.05601
3	rs587775	59857319	T	C	0.009504687014246	0.011	0.3875
3	rs116751096	59857506	T	C	0.0081963182244858	0.0293	0.7785
3	rs675411	59857612	C	T	0.0097027754613851	0.0107	0.364
3	rs675774	59857645	C	T	0.0099998345783334	0.0107	0.3509
3	rs9827257	59857876	A	C	0.0005998200719675	0.0328	0.9847
3	rs6446086	59857932	A	C	-0.0116981574124923	0.0104	0.2608
3	rs688947	59858291	G	A	-0.0231048737150968	0.0385	0.5494
3	rs689364	59858361	T	A	-0.0239034240815591	0.0393	0.5441
3	rs582381	59858617	T	A	-0.0222047099881925	0.0386	0.5646
3	rs17493	59858865	A	G	-0.0122041688389067	0.0107	0.2558
3	rs677264	59859058	C	G	-0.0235962138551867	0.0386	0.541
3	rs76116152	59859234	A	T	-0.0014009809156281	0.0332	0.9656
3	rs112307935	59859302	C	T	-0.001501126126267	0.0332	0.9643
3	rs79221474	59859382	G	A	-0.001501126126267	0.0332	0.9645
3	rs515208	59859460	G	A	-0.0046005663955682	0.0245	0.8503
3	rs80320253	59859597	G	A	-0.0007002451143934	0.0332	0.9823
3	rs662910	59859953	A	G	0.0109003744682883	0.0111	0.3226
3	rs650905	59860320	C	T	-0.0183982139464423	0.0382	0.6297
3	rs874238	59860332	A	C	-0.0114047880634385	0.0104	0.2739
3	rs80034884	59860587	T	C	-0.0028039273327342	0.034	0.9335
3	rs669229	59860775	T	C	0.0025966258472659	0.0138	0.8519
3	rs76660928	59861005	C	T	0.0202045073158995	0.0164	0.2194
3	rs17061295	59861314	A	G	0.042503779526724	0.0531	0.4237
3	rs35245215	59861654	G	A	-0.027196494688472	0.0168	0.1054
3	rs73100603	59861812	A	C	-0.0475004961488543	0.0253	0.06032
3	rs633798	59861871	T	C	0.0170045988158238	0.0091	0.06333
3	rs73100604	59862077	G	A	-0.0475004961488543	0.0253	0.0602
3	rs113109309	59862198	T	A	0.0209000641077417	0.0166	0.2069
3	rs73100605	59862381	G	A	-0.048203336386541	0.0253	0.0568
3	rs73100606	59862386	C	G	-0.0476997588774203	0.0253	0.0589
3	rs73100608	59862458	T	G	0.001998002662673	0.0141	0.8852
3	rs73100610	59862481	T	C	-0.047899061319535	0.0253	0.05781
3	rs73100612	59862607	C	T	-0.0486966685402845	0.0253	0.05391
3	rs79065328	59862637	G	A	-0.0038975857287134	0.0342	0.9102
3	rs75431325	59863041	C	T	-0.0030045090202987	0.0341	0.9297
3	rs56156676	59863109	C	A	-0.0471964348309747	0.0253	0.062
3	rs55903427	59863292	C	T	-0.047899061319535	0.0252	0.058
3	rs56378945	59863421	T	C	-0.0475948788076838	0.0253	0.05965
3	rs55912826	59863728	T	C	-0.0473956369746291	0.0253	0.06079
3	rs604398	59863847	C	T	-0.0016012813669738	0.0127	0.8989
3	rs1352021	59863928	G	A	-0.050104527566688	0.0251	0.04569
3	rs73100624	59864085	C	T	-0.048896169787829	0.0252	0.05252
3	rs73100625	59864097	C	T	-0.0475004961488543	0.0253	0.06007
3	rs73100626	59864107	G	A	-0.0475004961488543	0.0253	0.06008
3	rs17061302	59864291	C	G	0.0116024307308398	0.0223	0.6044
3	rs73100628	59864312	G	A	-0.0473956369746291	0.0253	0.06043
3	rs114012978	59864363	G	C	-0.0475004961488543	0.0253	0.06023
3	rs73100630	59864510	G	A	-0.0475004961488543	0.0253	0.05994
3	rs143876427	59864629	C	T	-0.0039979812872983	0.0333	0.9033
3	rs73100634	59864774	T	C	-0.0475004961488543	0.0253	0.05982
3	rs73100635	59865328	A	G	-0.0475004961488543	0.0253	0.06024
3	rs73100637	59865357	C	T	-0.0475004961488543	0.0253	0.05993
3	rs1813201	59865385	G	A	-0.0102018624845967	0.009	0.2595
3	rs73100638	59865463	C	T	-0.0475004961488543	0.0252	0.05993
3	rs73100641	59865517	T	C	-0.0473956369746291	0.0252	0.06064
3	rs73100643	59866335	A	T	-0.0486966685402845	0.0253	0.05418
3	rs75559463	59866336	T	C	-0.003797200248385	0.0339	0.9103
3	rs17061320	59866449	C	T	-0.0527048164320283	0.0246	0.03233
3	rs114657601	59866588	C	T	-0.0482977854077521	0.0252	0.05574
3	rs73100644	59866633	T	C	-0.0482977854077521	0.0252	0.05566
3	rs628404	59867125	C	T	-0.0183982139464423	0.0143	0.1996
3	rs73100647	59867218	A	G	-0.0007002451143934	0.0141	0.9626
3	rs75282060	59867268	T	C	0.0146028573839336	0.0415	0.7253
3	rs642214	59867958	A	G	-0.0153979421800967	0.03	0.6074
3	rs73100649	59868022	T	C	-0.052198967543594	0.025	0.0371
3	rs73100651	59868027	C	T	-0.052198967543594	0.025	0.03706
3	rs56296352	59868741	C	T	-0.0507039943747058	0.0252	0.04405
3	rs56192120	59868895	T	C	-0.050798679887367	0.0252	0.04402
3	rs780712	59869007	G	A	-0.0029042131473898	0.0128	0.8179
3	rs56010440	59869125	T	C	-0.0509986009718156	0.0252	0.04311
3	rs56233685	59869148	T	C	-0.0509986009718156	0.0252	0.043
3	rs111942216	59869180	G	A	-0.0057967688471774	0.0333	0.8607
3	rs77285763	59869280	C	A	-0.0425004857321486	0.051	0.4041
3	rs56242402	59869292	G	T	-0.0490957108440633	0.0252	0.05172
3	rs56052110	59869331	C	G	-0.0509986009718156	0.0252	0.04294
3	rs620113	59869370	G	A	0.0511967897311259	0.0251	0.04099
3	rs56145583	59869428	C	T	-0.0511038386512114	0.0252	0.04278
3	rs55720112	59869511	T	C	-0.0511038386512114	0.0252	0.0423
3	rs112552546	59869732	G	T	-0.026600681797179	0.0358	0.4566
3	rs116279399	59869766	T	G	-0.0049019951702315	0.0332	0.8834
3	rs73100660	59869958	C	T	-0.0513038207587421	0.0252	0.04152
3	rs112102930	59870064	G	C	-0.009797842480111	0.0327	0.7653
3	rs73100663	59870187	C	T	-0.0540972217202848	0.0251	0.03104
3	rs17061328	59870257	T	C	-0.0540972217202848	0.0251	0.031
3	rs73100666	59870407	T	C	-0.0540022233826842	0.0251	0.03126
3	rs73100668	59870422	C	T	-0.0521041493573948	0.0251	0.03809
3	rs17364716	59870431	A	T	0.0188021269625962	0.0166	0.2585
3	rs112650153	59870622	C	T	0.0192044091837133	0.0166	0.2476
3	rs79177931	59871007	C	A	-0.0104039337153929	0.0343	0.7608
3	rs687069	59871013	A	G	-0.0062998021485279	0.0124	0.6108
3	rs602197	59871049	G	A	-0.0093031403261444	0.0113	0.4126
3	rs17061335	59871414	G	T	-0.0128015918372089	0.0204	0.5314
3	rs73100670	59871752	T	C	-0.0293979151845611	0.0221	0.1844
3	rs73100672	59872177	T	G	-0.0132980281439898	0.0174	0.4455
3	rs11711468	59872329	C	T	-0.0469029460862576	0.0396	0.236
3	rs78157159	59872432	C	T	0.0217027816432335	0.014	0.1214
3	rs73100675	59872821	T	C	-0.0116981574124923	0.0175	0.5055
3	rs75005223	59873842	C	G	0.0203025023378308	0.0141	0.1486
3	rs17299290	59874018	T	A	-0.033701571673015	0.0221	0.126
3	rs17365142	59874097	T	A	-0.0338050046123612	0.0221	0.1258
3	rs56414037	59874248	C	T	-0.0302015087331214	0.0221	0.1717
3	rs73100680	59874297	C	G	-0.0302015087331214	0.0221	0.1724
3	rs4368451	59874630	T	C	-0.0340015566760147	0.022	0.1233
3	rs11706778	59874724	A	G	0.0219962978718961	0.014	0.1178
3	rs637319	59874811	C	T	0.0611985747210087	0.045	0.1736
3	rs17365190	59875001	T	G	-0.0338981034057645	0.022	0.1237
3	rs7622148	59875049	T	C	0.0141987193998129	0.0173	0.4103
3	rs17061352	59875155	A	G	-0.0344051267241774	0.0218	0.115
3	rs9853482	59875624	G	T	0.0080971295874548	0.0128	0.5237
3	rs73100688	59875688	T	C	-0.0303045802648556	0.0221	0.1699
3	rs11924342	59875996	C	A	-0.0305004454483837	0.0219	0.1633
3	rs11924368	59876137	C	T	-0.0305004454483837	0.0219	0.1633
3	rs9820066	59876261	A	T	0.0025966258472659	0.033	0.9379
3	rs17061366	59876658	A	C	-0.0299026613543135	0.0219	0.1718
3	rs73100697	59877031	A	T	-0.0295009039176847	0.0221	0.1822
3	rs73100701	59877072	G	T	-0.0295009039176847	0.0221	0.1824
3	rs17061377	59877988	C	A	0.0156961681063242	0.0144	0.2734
3	rs17061380	59877996	G	C	-0.0309026047398165	0.022	0.1599
3	rs17061381	59878184	A	C	0.0069954745123864	0.0122	0.5649
3	rs17365525	59878365	A	G	0.0177023841130051	0.0174	0.3088
3	rs9834305	59878398	T	G	-0.0010005003335835	0.0327	0.9762
3	rs75401515	59878875	G	C	0.021898468701116	0.0172	0.2023
3	rs9819258	59879030	G	A	0.0074025335167413	0.0127	0.5635
3	rs17299801	59880142	A	G	0.0014988761237359	0.0138	0.9145
3	rs17061388	59880322	T	C	0.0012991557316201	0.0138	0.9273
3	rs750793	59880384	T	C	0.0069954745123864	0.0127	0.5806
3	rs6794056	59881100	A	G	0.0004998750416509	0.0328	0.9872
3	rs9868156	59881589	A	C	0.0062007356416035	0.0126	0.6239
3	rs9284900	59882206	G	A	0.0076010387728197	0.0127	0.5461
3	rs72624870	59882760	G	A	-0.0154994990469515	0.0272	0.5683
3	rs9311738	59884024	C	T	0.0055048206344449	0.0139	0.6921
3	rs79778721	59884083	T	C	0.0235993322503244	0.0172	0.1694
3	rs9311739	59884212	C	A	0.0065981840282271	0.0131	0.6136
3	rs9883913	59884453	A	G	0.0189983824093147	0.0154	0.2164
3	rs9884086	59884511	A	G	0.0184978548821194	0.0154	0.23
3	rs9850852	59884865	C	G	0.0188021269625962	0.0154	0.2224
3	rs9851038	59884977	C	T	0.0197045832743354	0.0132	0.1346
3	rs9851655	59885380	C	T	0.0075017910703226	0.0133	0.5704
3	rs112203331	59885444	C	T	-0.0107980900995126	0.0368	0.7701
3	rs9851805	59885485	C	T	0.0061013488579762	0.0132	0.6438
3	rs9871827	59885522	T	A	0.0050969882578437	0.0132	0.6967
3	rs55853504	59885981	A	G	-0.048203336386541	0.0249	0.05358
3	rs143005807	59886056	C	A	0.139196565188289	0.0481	0.003789
3	rs6446087	59886332	A	T	0.0099008246772624	0.0135	0.4631
3	rs6795827	59886395	A	C	-0.0068030886197391	0.0335	0.8393
3	rs76667125	59886686	C	A	0.0219962978718961	0.0174	0.206
3	rs9823903	59886985	A	C	-0.0102018624845967	0.0334	0.76
3	rs78784066	59887076	G	A	0.025297307774162	0.026	0.331
3	rs146018489	59887118	A	C	-0.0295009039176847	0.0393	0.454
3	rs9881953	59887204	T	C	-0.009696862978864	0.0335	0.7712
3	rs7645600	59887317	T	G	-0.0087985943563496	0.0335	0.7929
3	rs11720966	59887336	T	C	0.0239996896478807	0.0141	0.08731
3	rs7645607	59887347	T	C	-0.0079011318962572	0.0335	0.8147
3	rs7643424	59887586	A	G	-0.008395140788382	0.0335	0.8034
3	rs7643511	59887633	A	G	-0.0092022107647994	0.0336	0.7849
3	rs7645880	59887642	T	C	-0.0094040800752939	0.0336	0.7802
3	rs7632050	59887652	C	T	-0.0076995657264405	0.0336	0.8197
3	rs7643604	59887769	A	G	-0.0086977157031958	0.0336	0.7945
3	rs294451	59887788	A	G	-0.0087985943563496	0.0134	0.5098
3	rs76593339	59888624	T	C	-0.004701032558649	0.0305	0.8782
3	rs9844365	59889113	C	T	0.0092966519050945	0.0137	0.4964
3	rs9864403	59889260	T	C	-0.0079011318962572	0.021	0.7075
3	rs78681226	59889335	C	G	0.0178988554877579	0.019	0.3473
3	rs142843385	59889380	C	T	0.031799009548949	0.054	0.556
3	rs78731078	59889614	G	A	0.0154007965760229	0.0191	0.4206
3	rs294450	59889815	C	A	0.0155977206230546	0.0097	0.1058
3	rs67183715	59889846	G	A	0.0165030720990143	0.0098	0.09153
3	rs780935	59890291	C	A	0.027799974857679	0.0136	0.04128
3	rs191399454	59890381	G	A	-0.0221024699079472	0.055	0.6883
3	rs2629889	59890437	G	A	-0.0073972926304747	0.0093	0.4298
3	rs73102585	59890724	G	C	0.0024968801985871	0.0172	0.8863
3	rs643629	59890976	G	A	0.0298014912367898	0.0135	0.02769
3	rs141340434	59891001	A	G	-0.0385017716536664	0.0448	0.3902
3	rs7641743	59891010	C	T	-0.0152050125429676	0.0087	0.07912
3	rs11715245	59891227	C	T	-0.0059979518036359	0.0092	0.5153
3	rs6764256	59891420	A	C	-0.0393023164827424	0.0231	0.08903
3	rs11707595	59891635	A	T	-0.0055956263571598	0.0092	0.5471
3	rs77941385	59891638	C	T	0.0200967016991224	0.0293	0.4932
3	rs1026989	59892473	T	C	-0.0290993078252748	0.0107	0.006659
3	rs73102590	59892831	G	A	-0.0208968257129853	0.0337	0.5341
3	rs624225	59893036	T	C	0.0242046886968174	0.0119	0.04085
3	rs622875	59893355	A	G	-0.0256050287153947	0.011	0.02007
3	rs12629288	59893490	T	C	-0.0369026020501437	0.0231	0.1103
3	rs9810994	59893532	T	C	-0.0380965452668448	0.023	0.09845
3	rs11707031	59893945	T	C	-0.0009004052431641	0.0088	0.9218
3	rs1485727	59894061	G	T	-0.0102018624845967	0.0091	0.2597
3	rs17061444	59894512	A	T	0.0029955089797983	0.0171	0.8622
3	rs6446089	59896203	C	G	-0.0338050046123612	0.0189	0.07366
3	rs73102598	59896678	T	G	-0.028399474521698	0.0358	0.4284
3	rs294462	59896735	A	G	-0.0185000759845861	0.0296	0.5306
3	rs294461	59897085	A	G	0.0063994795805678	0.0122	0.6002
3	rs11922668	59897414	A	T	-0.0353992243518656	0.0189	0.06099
3	rs6446090	59897465	G	C	-0.0164038098256767	0.0088	0.06302
3	rs294460	59897548	T	C	-0.0246001168682327	0.0285	0.3892
3	rs36095441	59897835	C	T	-0.022398994943479	0.0314	0.4744
3	rs294459	59898057	T	C	0.0090984829852593	0.0105	0.3865
3	rs73102600	59898440	T	A	0.0032048589489113	0.0171	0.8524
3	rs11718220	59898939	G	A	0.004101577021075	0.0095	0.6663
3	rs4679622	59898962	G	A	-0.0127003085782322	0.0092	0.1665
3	rs294458	59898985	T	C	0.0063001125484799	0.0121	0.6033
3	rs294457	59899215	A	G	0.0068961666878413	0.0121	0.5713
3	rs7622441	59899496	T	A	-0.0144032303107437	0.0161	0.3708
3	rs17366548	59899683	A	G	0.0005998200719675	0.009	0.9431
3	rs34918586	59899803	G	C	-0.0107980900995126	0.0098	0.2707
3	rs294455	59900027	G	C	0.0066975214477213	0.0121	0.58
3	rs7349527	59900220	G	A	0.0172994970780611	0.0108	0.1103
3	rs6787894	59900251	G	A	0.0255020410123433	0.0289	0.3787
3	rs9837060	59900298	A	G	-0.0252972953741621	0.0104	0.01537
3	rs34594149	59900363	A	C	-0.0260975991218731	0.0212	0.2195
3	rs294454	59900739	T	C	0.0147014028528927	0.0086	0.08662
3	rs17366680	59900871	G	A	0.0178988554877579	0.0109	0.09989
3	rs294453	59900929	G	T	0.0190964956909883	0.0087	0.02708
3	rs62238309	59901393	C	T	0.0188021269625962	0.0087	0.0298
3	rs146418890	59901486	C	T	0.0119977384336167	0.0443	0.786
3	rs79644215	59901620	T	C	-0.032502530761974	0.0428	0.4486
3	rs116109523	59901725	T	C	0.0101978249764461	0.0261	0.6949
3	rs35510391	59901769	C	A	0.0022973590486834	0.0098	0.8158
3	rs7612797	59902252	A	G	-0.0145960053074092	0.0086	0.09021
3	rs1825630	59902801	C	T	0.0139029051689914	0.0086	0.106
3	rs74527002	59902805	T	C	-0.0019018072895963	0.0247	0.9374
3	rs115132539	59903136	G	A	-0.0326988269632397	0.0442	0.4598
3	rs13088815	59903194	T	C	-0.0128015918372089	0.0134	0.3398
3	rs17300987	59903450	G	C	-0.0135007260538548	0.0193	0.4819
3	rs17301008	59903580	A	T	-0.0124977728299804	0.009	0.1643
3	rs12630613	59903812	G	A	-0.0123965203365513	0.0173	0.4711
3	rs13071758	59904017	C	T	0.0305970979773775	0.0122	0.0121
3	rs115018477	59904188	G	T	-0.0168003386783461	0.0268	0.5292
3	rs139239158	59904329	C	G	-0.0009004052431641	0.036	0.98
3	rs1973780	59904539	A	C	0.0052959516591825	0.0089	0.5536
3	rs9825594	59904811	C	A	0.0065981840282271	0.0087	0.4507
3	rs55718637	59904826	A	C	0.0068961666878413	0.0207	0.7377
3	rs62238311	59904863	G	A	0.0049974917102918	0.0108	0.6405
3	rs6786862	59905247	G	C	0.0002999550089979	0.0228	0.9879
3	rs6776220	59905705	A	T	0.0050969882578437	0.0107	0.6335
3	rs1385815	59905777	A	G	-0.0127003085782322	0.0099	0.1964
3	rs6776435	59905933	A	G	-0.0281011651109099	0.0141	0.04581
3	rs17301106	59906054	T	A	-0.0124977728299804	0.0098	0.2034
3	rs62238312	59906401	G	A	0.0055048206344449	0.0107	0.6072
3	rs2293212	59906598	C	T	-0.0091012913892029	0.0088	0.3001
3	rs117018326	59906741	T	C	0.0044998604248922	0.0227	0.844
3	rs7625937	59907070	A	G	-0.0054950702819798	0.0089	0.5394
3	rs56102208	59907227	G	A	0.0061013488579762	0.0201	0.7603
3	rs9311741	59907329	G	A	-0.0049019951702315	0.0089	0.5768
3	rs17301211	59907597	A	G	0.0067968490002727	0.0107	0.5226
3	rs9311742	59907628	C	A	0.0055048206344449	0.0087	0.5248
3	rs55700362	59907630	G	T	0.0053954185169075	0.0202	0.79
3	rs1385816	59908126	A	G	-0.0017014466397575	0.0105	0.8714
3	rs2276732	59908265	A	C	-0.0106970095483354	0.018	0.5495
3	rs17061478	59908281	C	T	0.0109992854583691	0.0155	0.4774
3	rs2276733	59908401	C	T	-0.0105959392134034	0.018	0.5569
3	rs66507349	59908502	G	T	0.0090984829852593	0.0204	0.6566
3	rs2171130	59908514	A	G	-0.0106970095483354	0.018	0.5508
3	rs6797901	59908883	G	A	0.0050969882578437	0.0107	0.6338
3	rs368788527	59908889	T	G	-0.0052035148315978	0.0399	0.8956
3	rs141760472	59908905	C	T	-0.0007002451143934	0.0286	0.9809
3	rs13070872	59909315	G	C	0.0227003855207759	0.0123	0.06612
3	rs17301396	59909673	C	T	0.0025966258472659	0.012	0.8271
3	rs57355888	59910061	T	G	-0.0275973271921043	0.0141	0.05012
3	rs12633994	59910352	T	C	-0.0142003494011414	0.0178	0.4245
3	rs73104510	59910401	A	G	0.0030952049073025	0.012	0.7987
3	rs80071299	59910421	A	G	0.0032048589489113	0.0234	0.8918
3	rs79280155	59910651	C	T	-0.0240980393840575	0.0274	0.3797
3	rs931318	59910675	G	T	-0.0305004454483837	0.0141	0.0303
3	rs931319	59910892	C	A	-0.031397792147416	0.0141	0.02614
3	rs12492234	59911024	T	C	0.0030952049073025	0.0119	0.7984
3	rs9681598	59911136	G	A	0.0131037693769772	0.0138	0.3415
3	rs12489018	59911566	G	A	-0.003797200248385	0.0087	0.662
3	rs17061480	59911602	C	G	0.004001981379298	0.0208	0.8486
3	rs55706007	59912121	T	C	-0.0003000450090019	0.0204	0.9894
3	rs62238343	59912559	T	C	0.0051964749068174	0.0107	0.6271
3	rs6793471	59912872	G	A	-0.0149004625639624	0.0178	0.4011
3	rs6782393	59912933	A	C	-0.0140989243795016	0.0178	0.4258
3	rs58538301	59912938	T	G	0.0052959516591825	0.0143	0.71
3	rs55676042	59912970	T	C	0.0001999800026662	0.0202	0.9907
3	rs59392582	59912994	A	G	0.0060019521956343	0.0142	0.6758
3	rs11712381	59913437	G	A	0.0046989426564652	0.0107	0.6589
3	rs78831276	59913763	C	T	-0.0104039337153929	0.036	0.773
3	rs62238344	59914029	T	C	0.005703702916678	0.0107	0.5978
3	rs76313555	59914042	C	T	-0.0406032684425478	0.0283	0.1517
3	rs62238345	59914050	T	A	0.0061013488579762	0.0107	0.5728
3	rs62238346	59914061	T	C	0.0063994795805678	0.0107	0.5503
3	rs73104515	59914315	T	C	0.0048979852621919	0.0138	0.7243
3	rs80236846	59914385	A	G	-0.0320997276601081	0.0143	0.02439
3	rs9682165	59914579	G	C	0.0061013488579762	0.0107	0.5668
3	rs143468849	59914586	T	C	0.0049974917102918	0.0138	0.7193
3	rs9682843	59914645	T	C	0.0064988367398296	0.0107	0.5445
3	rs140229949	59914668	C	T	0.0016985566355815	0.0166	0.9178
3	rs145440064	59915206	C	G	-0.0310985871020312	0.0143	0.02955
3	rs11714533	59915336	G	C	0.0063001125484799	0.0107	0.552
3	rs74368812	59915415	T	C	-0.0001000050003333	0.0154	0.9954
3	rs11715441	59915715	G	T	0.0063001125484799	0.0106	0.549
3	rs77800998	59915806	A	G	-0.0045001103249234	0.0396	0.9097
3	rs73104516	59915933	C	A	0.0012991557316201	0.0138	0.927
3	rs56269014	59916174	A	G	0.0308007491527123	0.0349	0.3768
3	rs77284646	59916225	C	A	-0.0048015088161939	0.0121	0.6903
3	rs2366968	59916314	C	T	0.0030952049073025	0.0087	0.723
3	rs55673050	59916653	T	C	0.0082954970241069	0.014	0.5517
3	rs6783428	59916752	C	T	0.004101577021075	0.0087	0.6376
3	rs80013054	59916886	T	C	-0.021203207651103	0.0266	0.4242
3	rs17301647	59917169	G	C	0.0059025456526138	0.0107	0.5829
3	rs1038516	59917928	A	G	-0.0075987978753305	0.0113	0.4985
3	rs3772444	59917970	C	T	0.005703702916678	0.0088	0.5203
3	rs3772445	59918223	C	G	0.0053954185169075	0.0088	0.5415
3	rs12490525	59918375	G	C	0.0076010387728197	0.014	0.5875
3	rs3772446	59918539	A	C	0.0084045823438103	0.014	0.5463
3	rs35019677	59918820	G	T	0.0086028888072678	0.014	0.5368
3	rs13098599	59918863	G	A	0.0520989697439806	0.0541	0.3353
3	rs146359334	59919493	G	A	-0.0115969858456632	0.0287	0.685
3	rs73104524	59919841	A	T	0.0311013012983478	0.0298	0.2961
3	rs78803836	59919946	A	G	-0.0069037763167944	0.012	0.5657
3	rs1385813	59919993	C	T	-0.034198147379977	0.018	0.05713
3	rs1385812	59920004	G	T	0.0093957216403621	0.011	0.3946
3	rs62238347	59920185	A	T	-0.0010005003335835	0.0143	0.9442
3	rs17061493	59920186	T	C	-0.007095110875924	0.0119	0.5494
3	rs73104528	59920500	A	C	0.0068961666878413	0.014	0.6212
3	rs74745679	59920614	G	C	-0.0054950702819798	0.012	0.6452
3	rs113460546	59920645	G	A	-0.0386992491392765	0.0218	0.0757
3	rs11719244	59920697	T	C	0.0116024307308398	0.0105	0.2684
3	rs11707269	59920709	A	G	0.0116024307308398	0.0105	0.2692
3	rs13090091	59920776	T	A	-0.000200020002667	0.0142	0.9913
3	rs17061494	59920912	T	C	-0.000200020002667	0.0141	0.9914
3	rs62238348	59921029	T	C	-0.019203206984436	0.0152	0.2071
3	rs62238349	59921133	G	A	-0.0187955345843259	0.0152	0.2164
3	rs34382742	59921500	G	A	0.0002999550089979	0.0142	0.9805
3	rs34272009	59921530	A	T	0.0001999800026662	0.0142	0.9897
3	rs35886433	59921569	T	A	-0.0001000050003333	0.0142	0.9953
3	rs3772447	59921647	T	C	-0.003797200248385	0.0087	0.6624
3	rs17374239	59921786	T	G	0.0099008246772624	0.0139	0.4762
3	rs3772448	59922017	A	G	-0.0046005663955682	0.0087	0.5922
3	rs17302126	59922337	A	C	-0.015895669405385	0.0192	0.4064
3	rs3772451	59922613	G	T	0.0081963182244858	0.014	0.5584
3	rs17302202	59922638	T	C	0.0093957216403621	0.014	0.5015
3	rs142288206	59923189	A	T	-0.0413012760239546	0.043	0.336
3	rs17374441	59923459	A	G	-0.0194988734340555	0.0152	0.1991
3	rs3772453	59923514	T	C	-0.0217038334437866	0.0135	0.1076
3	rs17302363	59923785	T	C	-0.0197028322758684	0.0152	0.1964
3	rs62238351	59923839	C	T	-0.0202027073175195	0.0152	0.1851
3	rs6802153	59924068	A	C	0.007997931111062	0.0101	0.4279
3	rs79014100	59924493	T	C	0.007997931111062	0.0109	0.4652
3	rs17374559	59924763	G	C	0.0078987227933553	0.011	0.4725
3	rs17061517	59924843	A	G	-0.0071958279818024	0.0119	0.5426
3	rs12496762	59924919	G	C	-0.0001000050003333	0.0143	0.9963
3	rs74773685	59925059	A	G	0.0080971295874548	0.011	0.4613
3	rs76941339	59925076	C	G	0.0078987227933553	0.011	0.4737
3	rs6762119	59925271	T	G	0.007997931111062	0.011	0.466
3	rs143479110	59925339	T	C	-0.0106970095483354	0.0269	0.6903
3	rs9877140	59925591	G	A	-0.005696192544881	0.0111	0.6069
3	rs3772454	59925672	T	C	0.0059025456526138	0.0201	0.7676
3	rs931320	59926093	A	T	0.001598721363697	0.0088	0.8588
3	rs62238352	59926101	A	G	-0.0010005003335835	0.0142	0.9463
3	rs931321	59926117	C	T	0.0051964749068174	0.0111	0.6377
3	rs931322	59926256	G	A	-0.0022024235552	0.0087	0.8043
3	rs7610652	59926421	A	G	-0.0054045784588597	0.014	0.698
3	rs73104549	59926826	C	T	-0.0130953713122409	0.0154	0.3963
3	rs3796193	59927727	A	G	0.0063994795805678	0.0201	0.749
3	rs56286956	59928217	C	T	0.0074025335167413	0.0213	0.7273
3	rs1872531	59928508	T	G	0.0016985566355815	0.0111	0.8767
3	rs62238353	59928554	T	C	-0.0012007205765188	0.014	0.9342
3	rs1474308	59928656	T	C	-0.0085968472255182	0.0247	0.728
3	rs62238354	59928751	C	G	-0.001300845733048	0.014	0.9286
3	rs73104555	59928850	C	T	0.0029955089797983	0.0145	0.8373
3	rs931317	59928851	A	G	-0.0030045090202987	0.0109	0.7803
3	rs13064561	59929254	T	G	0.0267003518299564	0.0156	0.08641
3	rs72875132	59929391	A	G	-0.0278954863187535	0.0244	0.2517
3	rs2366966	59929783	A	G	-0.0509986009718156	0.0212	0.01611
3	rs62238355	59929803	A	C	0.0064988367398296	0.0134	0.6298
3	rs2366965	59929857	G	A	-0.017502275136142	0.0252	0.4881
3	rs1580456	59930459	T	A	0.0090984829852593	0.0446	0.8385
3	rs1817615	59930470	A	T	-0.003797200248385	0.0123	0.7594
3	rs2366964	59930672	A	G	-0.0388032003238938	0.0156	0.01262
3	rs55728186	59930818	T	C	0.0154992634469238	0.0151	0.3026
3	rs148989317	59931183	C	T	0.0469980831605826	0.0183	0.01003
3	rs116695424	59931458	C	T	0.0467022717525102	0.0182	0.01049
3	rs112813269	59931475	C	T	0.0178988554877579	0.015	0.2319
3	rs4679508	59932094	T	C	0.0450020459197846	0.0182	0.01348
3	rs7615116	59932353	T	C	0.001598721363697	0.0088	0.8536
3	rs6446097	59933005	G	T	-0.0442027026797326	0.0155	0.004311
3	rs76411000	59933431	G	A	0.047799197133273	0.0182	0.008794
3	rs9815985	59933614	C	A	0.0131037693769772	0.0111	0.2383
3	rs9819930	59933791	C	T	-0.0296966117368367	0.0133	0.02598
3	rs76808277	59933988	T	C	0.0076010387728197	0.0134	0.5681
3	rs6769666	59934120	A	G	-0.0562952570552056	0.021	0.007348
3	rs6772201	59934262	A	T	0.0247999239054771	0.0113	0.0278
3	rs57077895	59934440	T	C	-0.044599955369026	0.0171	0.009152
3	rs61614530	59934940	C	G	0.0454990400712183	0.0182	0.01218
3	rs62238356	59935151	T	A	0.00730326611012	0.0133	0.5854
3	rs10470622	59935243	G	A	0.0173977771764203	0.0247	0.4799
3	rs55649496	59935426	T	G	0.0023971245997214	0.0131	0.8519
3	rs3821476	59935451	T	C	0.0027960873020011	0.0092	0.7629
3	rs55815123	59935551	T	C	0.0032048589489113	0.0132	0.8085
3	rs62238357	59935708	T	A	0.0075017910703226	0.0133	0.5731
3	rs13063413	59935804	T	C	0.0178006246255066	0.0088	0.04278
3	rs62240079	59936382	T	C	0.00730326611012	0.0133	0.582
3	rs7627676	59936498	T	C	-0.0363009797263316	0.0138	0.008489
3	rs145687599	59936917	C	T	0.0385955177593629	0.0444	0.3843
3	rs12489929	59936963	C	T	0.0007996801705642	0.0132	0.9488
3	rs7625787	59936997	A	G	-0.0318003125497978	0.0121	0.008595
3	rs62240080	59937118	T	G	0.0067968490002727	0.0133	0.6075
3	rs6446099	59937134	G	T	0.0219962978718961	0.0244	0.3675
3	rs74461300	59937197	T	C	0.0242046886968174	0.0219	0.2686
3	rs6782693	59937401	A	C	0.0199006617063362	0.0248	0.4213
3	rs4432588	59937462	A	C	0.0199006617063362	0.0248	0.4223
3	rs79821022	59937681	T	G	-0.0226035462098532	0.0145	0.1181
3	rs78880817	59937818	C	A	0.0062007356416035	0.0133	0.6426
3	rs2101339	59938447	A	G	0.0231011029079872	0.0219	0.2907
3	rs80013435	59938471	G	A	-0.0239956055562207	0.0145	0.0982
3	rs61148215	59938732	G	C	-0.0222047099881925	0.0196	0.258
3	rs12487051	59939093	G	A	0.0062007356416035	0.0133	0.6415
3	rs10866032	59939244	G	C	0.0234039777790161	0.0246	0.3423
3	rs3772458	59939373	G	T	0.0187039847937718	0.0088	0.03296
3	rs78022573	59939818	G	A	0.024097313483794	0.0219	0.2706
3	rs78311998	59940020	T	G	0.024702368640342	0.0218	0.2571
3	rs6790549	59940144	A	G	0.021898468701116	0.0196	0.2646
3	rs62240081	59940221	A	G	0.00730326611012	0.0133	0.5831
3	rs9862003	59940252	A	C	-0.005304041591906	0.0105	0.6124
3	rs62240082	59940473	A	G	0.0074025335167413	0.0133	0.579
3	rs1970842	59940537	G	C	0.0239020562806236	0.0218	0.2739
3	rs13081936	59940778	G	A	0.0188021269625962	0.0088	0.0321
3	rs56257507	59940792	A	G	0.0235016597850914	0.0218	0.2816
3	rs55910136	59940824	T	C	0.0223972974420383	0.0218	0.3051
3	rs13081972	59940838	G	A	0.0189983824093147	0.0088	0.03055
3	rs73104585	59941215	T	C	-0.0022024235552	0.0131	0.8642
3	rs73839797	59941256	A	G	-0.0243029385231735	0.0196	0.2151
3	rs114258659	59941347	A	G	-0.0188974371044634	0.0355	0.5945
3	rs7629424	59941389	C	T	-0.0318003125497978	0.0128	0.01324
3	rs62240083	59941456	G	A	0.0071047017299317	0.0133	0.5925
3	rs11714243	59941542	T	G	-0.0058973552660839	0.0169	0.7285
3	rs62240084	59941578	C	T	0.0051964749068174	0.013	0.6883
3	rs74944167	59941955	A	G	-0.103295981608947	0.0326	0.001546
3	rs9834844	59942093	C	T	-0.0120017335415971	0.0087	0.169
3	rs13088505	59942118	G	A	0.0194986595340326	0.0088	0.0266
3	rs13088669	59942181	G	A	0.0194005857039748	0.0088	0.02715
3	rs35674510	59942476	C	T	0.0243022925229648	0.0202	0.2299
3	rs72875141	59942787	G	A	-0.0248973835545144	0.0196	0.2032
3	rs12490649	59942865	G	C	-0.0026033858701149	0.0131	0.8437
3	rs13094466	59943017	G	T	0.0193025022544974	0.0125	0.1216
3	rs78493951	59943089	G	A	-0.0542027860143161	0.0213	0.01085
3	rs3772460	59943532	A	G	-0.0244976316004002	0.0145	0.09081
3	rs150140038	59943653	T	C	-0.0277001306422786	0.0363	0.4461
3	rs116343481	59943746	G	A	-0.0306963490025976	0.0363	0.3978
3	rs72875143	59944088	A	T	-0.0251024465608414	0.0197	0.2027
3	rs62240086	59945582	C	A	0.0072039888485025	0.0133	0.5863
3	rs76379601	59945621	C	T	-0.0076995657264405	0.0159	0.6299
3	rs75645647	59945690	G	C	0.0222017079836866	0.0218	0.3089
3	rs11707548	59945727	A	G	-0.0006001800720324	0.0311	0.9855
3	rs11715442	59945810	G	C	-0.0293979151845611	0.0128	0.0221
3	rs13092173	59946046	T	C	0.0197045832743354	0.0088	0.02425
3	rs11715559	59946354	C	A	-0.0079011318962572	0.0158	0.6202
3	rs11707783	59946384	A	G	-0.0293979151845611	0.0128	0.02201
3	rs11707816	59946469	A	G	-0.026898543868701	0.0145	0.06394
3	rs62240087	59946500	C	T	0.0072039888485025	0.0133	0.5869
3	rs73104597	59946511	T	G	-0.0009004052431641	0.013	0.9433
3	rs57347814	59946528	C	T	0.0235993322503244	0.0218	0.279
3	rs146961340	59946677	T	G	0.0185960172820726	0.0297	0.5319
3	rs62240088	59946759	C	T	0.0075017910703226	0.0133	0.5741
3	rs3772464	59946851	T	C	0.0115035793834154	0.0099	0.2437
3	rs3821477	59946930	C	T	0.0454034834538498	0.0168	0.006902
3	rs79276195	59947181	G	A	-0.026600681797179	0.0145	0.06642
3	rs185665552	59948293	G	A	0.0394033887747662	0.0463	0.3943
3	rs62240089	59948569	A	T	0.0081963182244858	0.0133	0.5346
3	rs11921436	59948813	C	T	-0.0322029950400999	0.0127	0.01143
3	rs9881070	59948841	A	C	-0.0303973537275885	0.0128	0.01702
3	rs1038518	59948929	T	C	0.0179970767016546	0.0138	0.1916
3	rs75901767	59948944	G	T	0.0226026252094292	0.0218	0.3006
3	rs1038517	59949140	G	A	-0.0099998320783335	0.0159	0.5303
3	rs17302746	59949805	G	A	0.0418998134646779	0.0248	0.09122
3	rs76818373	59950117	A	T	-0.008395140788382	0.0159	0.5958
3	rs12495662	59950350	T	C	0.0088011559530687	0.0133	0.5078
3	rs1485904	59950763	A	C	0.0173977771764203	0.0138	0.2062
3	rs62240090	59950994	A	G	0.0084045823438103	0.0133	0.5249
3	rs3772466	59951058	A	G	-0.000200020002667	0.013	0.9891
3	rs62240091	59951110	A	G	0.0086028888072678	0.0133	0.5172
3	rs17302837	59951191	C	G	0.0232965165504356	0.0218	0.2857
3	rs974035	59951596	C	G	-0.0084959889212643	0.0159	0.5952
3	rs60347439	59951694	G	C	-0.0007002451143934	0.013	0.9573
3	rs56963766	59951705	C	A	0.0006997551142732	0.013	0.9589
3	rs13096138	59951847	T	C	0.0218006299588528	0.0088	0.01322
3	rs11708404	59951879	A	T	-0.0084959889212643	0.0159	0.5953
3	rs6800973	59952152	C	T	0.0078987227933553	0.0133	0.5534
3	rs6797938	59952325	A	C	0.0077002766261879	0.0133	0.5642
3	rs9880771	59952659	T	A	-0.0084959889212643	0.0142	0.5486
3	rs73106507	59952677	C	T	0.001099395443301	0.013	0.9354
3	rs6798364	59952732	A	G	0.0074025335167413	0.0133	0.5761
3	rs9865672	59953207	G	A	-0.0162005226717083	0.0091	0.07601
3	rs6446100	59953505	C	T	-0.015895669405385	0.0091	0.08051
3	rs12495052	59953541	C	A	0.0063001125484799	0.0133	0.6331
3	rs17061544	59953714	C	T	0.023198814502523	0.0218	0.2861
3	rs17375293	59953792	G	A	-0.0017014466397575	0.013	0.8973
3	rs17061546	59953793	T	C	-0.0243951568347216	0.0144	0.08948
3	rs3772467	59954005	C	T	0.0227981362759783	0.0218	0.2948
3	rs76282673	59954163	A	G	-0.0243029385231735	0.0144	0.09123
3	rs111553047	59954270	G	A	0.128999890861549	0.041	0.001663
3	rs10510820	59954385	T	C	-0.0019018072895963	0.013	0.882
3	rs10510821	59954689	T	C	-0.0243029385231735	0.0144	0.09151
3	rs3772468	59954966	T	C	0.0222017079836866	0.0088	0.01166
3	rs3821478	59955193	T	C	0.0222017079836866	0.0088	0.01142
3	rs115425033	59955356	C	T	-0.0239956055562207	0.0353	0.4975
3	rs3772470	59955410	C	G	-0.0010005003335835	0.013	0.9375
3	rs3772471	59955531	T	A	-0.0300984478240329	0.0127	0.01793
3	rs1879996	59956094	C	T	-0.0289963604415917	0.0128	0.02316
3	rs3772473	59956303	C	T	0.0203025023378308	0.0087	0.02027
3	rs3772474	59956436	T	G	-0.0454995840713661	0.0169	0.007185
3	rs3772475	59956549	C	T	-0.0290993078252748	0.0127	0.02219
3	rs6446101	59956983	C	G	0.0236969951765786	0.0086	0.006065
3	rs148335373	59957060	C	T	-0.0375980304153185	0.0296	0.204
3	rs17375746	59957108	T	C	0.0059025456526138	0.0133	0.6544
3	rs6446102	59957116	A	G	0.0278972284172359	0.0088	0.001459
3	rs17309998	59957134	T	C	-0.0008003201707691	0.013	0.951
3	rs6446103	59957191	G	C	0.0274984287018097	0.0088	0.001689
3	rs6446104	59957252	A	G	0.0275957115907991	0.0088	0.001589
3	rs17061573	59957385	G	C	-0.0264979913062283	0.0195	0.1745
3	rs41276483	59957519	G	A	-0.0260975991218731	0.0195	0.1806
3	rs3772476	59957705	A	C	0.0209000641077417	0.0093	0.02407
3	rs3772477	59957938	T	C	-0.0022024235552	0.0308	0.9443
3	rs79030876	59958273	C	T	-0.0052035148315978	0.0169	0.7576
3	rs3772479	59958388	A	G	-0.001100605444033	0.0129	0.9318
3	rs3821479	59958515	T	C	0.0195967237465575	0.0087	0.02423
3	rs17061598	59958728	T	C	-0.0243951568347216	0.0144	0.08971
3	rs10510822	59958834	T	C	0.0221038989069263	0.0217	0.3096
3	rs13064036	59959014	T	C	0.0153023200084426	0.0087	0.07949
3	rs80095936	59959110	C	T	-0.0145046862028817	0.0291	0.6181
3	rs55804635	59959320	C	T	-0.0255024404124231	0.0195	0.1908
3	rs10510823	59959483	G	T	0.0232965165504356	0.0217	0.2825
3	rs79512642	59959499	G	T	0.0204004877576787	0.0233	0.3803
3	rs60590275	59959734	G	C	-0.0255024404124231	0.0195	0.1901
3	rs115938514	59959803	T	G	0.0075017910703226	0.0255	0.769
3	rs11130741	59960142	C	T	-0.0042992284528324	0.01	0.6643
3	rs11711589	59960657	A	G	-0.0302015087331214	0.0127	0.01735
3	rs13075410	59960707	T	C	0.0154007965760229	0.0087	0.07744
3	rs74995510	59960808	G	C	-0.0271040176920589	0.0145	0.06078
3	rs58197240	59960997	G	A	-0.0016012813669738	0.013	0.8996
3	rs7626013	59961159	T	C	-0.0264979913062283	0.0144	0.06667
3	rs7626003	59961340	A	C	0.0150954876453349	0.0087	0.08239
3	rs17253376	59961514	T	C	-0.001300845733048	0.0129	0.9206
3	rs212034	59961536	G	A	-0.0288007896057264	0.0127	0.02372
3	rs13097687	59961639	G	A	0.0235993322503244	0.0138	0.08776
3	rs3772480	59962330	C	T	0.0213993910058902	0.0087	0.0132
3	rs76610639	59962478	G	C	-0.0094040800752939	0.0158	0.55
3	rs57561694	59962849	G	C	-0.0032954239497972	0.0114	0.7694
3	rs212032	59963131	A	G	0.0060019521956343	0.0087	0.4867
3	rs3772482	59963156	C	A	0.0147999386115992	0.0087	0.0886
3	rs116172235	59963165	C	T	-0.121896484297926	0.0492	0.01322
3	rs3772483	59963559	C	T	0.0197045832743354	0.0087	0.02349
3	rs183651508	59963699	C	T	-0.027998320426861	0.0412	0.497
3	rs62240113	59964018	T	G	0.0065981840282271	0.0132	0.617
3	rs13094437	59964134	T	C	0.0197045832743354	0.0087	0.02376
3	rs147704586	59964291	T	C	-0.0098988321792475	0.0569	0.8619
3	rs17031569	59964309	A	C	-0.0263953113595316	0.0144	0.06735
3	rs62240114	59964443	T	C	-0.013399371963117	0.011	0.223
3	rs13072228	59964546	A	T	0.0210959082947329	0.0086	0.01474
3	rs10490808	59964699	A	C	0.0193025022544974	0.0087	0.02618
3	rs2736794	59964805	A	G	-0.0176040459483609	0.0098	0.07224
3	rs13077692	59964881	G	C	0.0101978249764461	0.0086	0.2355
3	rs3821480	59964918	G	C	0.0100988346774146	0.0094	0.2806
3	rs78598058	59964943	C	T	-0.035596090043474	0.0221	0.1074
3	rs6767115	59965069	G	A	0.0067968490002727	0.0132	0.6081
3	rs3772484	59965274	C	T	0.0160997014894237	0.0086	0.06156
3	rs3772485	59965282	C	A	0.0277027118389473	0.0216	0.1982
3	rs2736796	59965628	G	A	-0.0259025943231108	0.0127	0.04197
3	rs3772487	59965812	A	G	-0.0442967745820927	0.0169	0.008972
3	rs77428414	59965862	G	C	0.0239996896478807	0.0212	0.2586
3	rs72877026	59966027	A	T	-0.0253998626327317	0.0194	0.1907
3	rs7640107	59966156	C	T	0.0185960172820726	0.0087	0.03286
3	rs4679624	59966174	G	A	0.0270994698817177	0.0215	0.2089
3	rs2630186	59966228	T	C	-0.028399474521698	0.0214	0.1839
3	rs62240115	59966391	G	C	0.0063994795805678	0.0133	0.6288
3	rs802771	59966396	C	T	-0.0249999098013234	0.0211	0.2358
3	rs72877030	59966506	G	C	-0.0442027026797326	0.017	0.009148
3	rs2736802	59966553	G	A	-0.026898543868701	0.0128	0.03474
3	rs72877033	59966667	T	C	-0.044495399886564	0.0169	0.008563
3	rs812445	59966769	G	C	-0.0098988321792475	0.0094	0.2935
3	rs802772	59966975	T	A	-0.009797842480111	0.0094	0.295
3	rs3772489	59967022	G	A	-0.044495399886564	0.017	0.008651
3	rs72877036	59967047	C	T	-0.044495399886564	0.017	0.008622
3	rs11715564	59967277	T	C	-0.0101008421794295	0.0158	0.5228
3	rs73106547	59967289	C	T	0.0	0.013	0.9998
3	rs75352249	59967386	G	A	-0.0016012813669738	0.013	0.9005
3	rs11711525	59967448	G	C	-0.0146974807605841	0.0168	0.383
3	rs802773	59967597	G	A	-0.0079011318962572	0.0132	0.5483
3	rs802774	59967673	G	A	-0.0101008421794295	0.0094	0.2805
3	rs2630189	59968059	G	T	-0.0264979913062283	0.0128	0.03827
3	rs62240117	59968238	T	C	0.0108014536938559	0.0129	0.4015
3	rs6771484	59968282	T	G	0.0189002595004805	0.0087	0.03
3	rs802775	59968353	C	T	-0.0166986496230515	0.0099	0.08996
3	rs75255034	59968468	T	C	0.0109992854583691	0.0129	0.3921
3	rs6771698	59968479	T	G	0.0158044491449436	0.0086	0.06661
3	rs6805337	59968649	C	G	0.0154992634469238	0.0086	0.07129
3	rs802776	59968933	A	G	0.0096037361426946	0.0158	0.5457
3	rs74278837	59968978	T	C	0.0129951954948113	0.024	0.5888
3	rs13092997	59969281	T	C	0.0188021269625962	0.0087	0.03056
3	rs13070475	59969336	G	A	0.0183015011699126	0.0091	0.04551
3	rs13070349	59969371	C	T	0.0148984646619666	0.0089	0.0936
3	rs12630463	59969419	C	T	0.0200967016991224	0.0087	0.02083
3	rs78852495	59969540	G	A	0.0154992634469238	0.0237	0.5127
3	rs3772491	59969666	C	A	0.0202045073158995	0.0087	0.02015
3	rs2687898	59969729	C	A	0.025297307774162	0.0145	0.07954
3	rs3772492	59969894	C	T	0.0199986865066891	0.0087	0.02154
3	rs73106558	59969932	G	A	0.0528960093534967	0.0614	0.3888
3	rs7629735	59970026	G	C	0.0102968054773682	0.0128	0.4243
3	rs2736814	59970086	A	G	0.0077995046323818	0.0158	0.623
3	rs11130742	59970232	T	C	0.0203025023378308	0.0087	0.01956
3	rs11130743	59970368	T	A	0.0200967016991224	0.0087	0.02078
3	rs13061330	59970735	T	C	0.0148984646619666	0.0089	0.09498
3	rs2687899	59970958	C	T	-0.0127003085782322	0.0095	0.1793
3	rs2630190	59970997	T	C	0.0037031349243813	0.0135	0.7854
3	rs2630191	59971146	T	C	-0.0289037168568363	0.0127	0.02314
3	rs3821481	59971777	C	T	0.0200967016991224	0.0087	0.02107
3	rs73106565	59971855	A	G	-0.001300845733048	0.013	0.9225
3	rs3821482	59971856	C	G	0.0213993910058902	0.0088	0.01499
3	rs2630192	59971868	T	C	0.0072039888485025	0.0159	0.6504
3	rs73106568	59972152	A	G	-0.0019018072895963	0.013	0.8846
3	rs74333616	59972196	G	A	-0.0088994831870327	0.0159	0.5746
3	rs76928205	59972925	T	A	-0.0260975991218731	0.0195	0.1817
3	rs3772496	59973159	G	C	0.0143958802837323	0.0086	0.09416
3	rs3772497	59973302	C	T	0.0143958802837323	0.0086	0.09371
3	rs58526463	59973398	C	T	0.0066975214477213	0.0128	0.6
3	rs13095234	59973562	G	T	0.0141987193998129	0.0086	0.1004
3	rs2630170	59973677	C	T	0.0217027816432335	0.0114	0.0571
3	rs12107407	59973803	G	A	0.0141001243787816	0.0086	0.1017
3	rs2630168	59973977	T	G	-0.0139975096438537	0.0086	0.1045
3	rs12107803	59974114	T	C	-0.0235962138551867	0.0193	0.2226
3	rs114819284	59974318	T	C	0.0152038337422728	0.059	0.7966
3	rs2630167	59974515	T	C	-0.0356997191343252	0.0137	0.009292
3	rs2687895	59974553	G	C	-0.0343016316970211	0.0138	0.01264
3	rs56045349	59975427	G	A	0.0004998750416509	0.0132	0.969
3	rs60751140	59976091	T	C	-0.0426048328324374	0.0169	0.01178
3	rs3772498	59976176	T	G	-0.0018016219466282	0.0139	0.8988
3	rs73089911	59976227	A	G	9.99950003332973e-05	0.013	0.9932
3	rs2736791	59976760	C	A	-0.0196008476550609	0.0087	0.02427
3	rs58731594	59977168	C	A	-0.007296555232638	0.0108	0.4976
3	rs62240119	59977350	A	G	0.0116024307308398	0.0128	0.3627
3	rs17319929	59977402	C	T	0.0116024307308398	0.0128	0.3636
3	rs17254065	59977504	A	C	0.0118001041157506	0.0128	0.3574
3	rs17061678	59977537	T	C	-0.0076995657264405	0.0108	0.4756
3	rs62238368	59977722	A	G	0.0114047182634362	0.0128	0.3722
3	rs212014	59977733	C	T	-0.0197028322758684	0.0087	0.02339
3	rs79661500	59977758	A	G	0.0115035793834154	0.0128	0.3671
3	rs17320006	59978159	A	G	0.0117012723076411	0.0128	0.3599
3	rs3772499	59978197	G	C	0.0184978548821194	0.0087	0.0335
3	rs59871933	59978358	T	C	0.0023971245997214	0.0111	0.8263
3	rs3772500	59978486	T	C	0.0189002595004805	0.0087	0.03032
3	rs3772501	59978703	A	C	-0.0119005312583873	0.0133	0.3713
3	rs17254231	59978793	A	G	0.0110981866660334	0.0128	0.3855
3	rs3772502	59978860	C	T	0.0190964956909883	0.0087	0.02867
3	rs17061683	59978912	C	G	0.0020977980821461	0.0111	0.8492
3	rs17061684	59978998	G	C	0.0023971245997214	0.0111	0.8289
3	rs12152244	59979237	G	T	0.0028958031120254	0.0111	0.7945
3	rs7643828	59979372	G	C	0.0077002766261879	0.0114	0.4983
3	rs73089917	59979546	G	A	-0.0019018072895963	0.0132	0.8864
3	rs78748519	59979551	T	G	0.0014988761237359	0.022	0.9447
3	rs17061689	59980019	A	G	-0.007296555232638	0.0107	0.4949
3	rs3821484	59980087	C	G	-0.0057967688471774	0.0109	0.5943
3	rs55666681	59980170	T	C	-0.0185000759845861	0.0195	0.3448
3	rs3772503	59980424	T	C	-0.0043996643446871	0.0109	0.6865
3	rs11708751	59980478	C	T	-0.0019018072895963	0.0159	0.9032
3	rs3772504	59980746	A	G	-0.0001000050003333	0.0123	0.9918
3	rs72877063	59980958	C	G	0.0140015196358136	0.0134	0.2967
3	rs212015	59981070	A	T	-0.0297996312385195	0.0132	0.02458
3	rs212016	59981525	T	C	-0.0164953025291975	0.0097	0.08996
3	rs62238369	59981720	A	G	0.0139029051689914	0.013	0.2848
3	rs55832883	59981750	C	A	-0.0059979518036359	0.0221	0.7874
3	rs58024458	59981849	A	G	-0.0010005003335835	0.0123	0.9329
3	rs17061705	59981968	T	C	-0.0081027387031859	0.015	0.5908
3	rs17061708	59981976	A	G	-0.0009004052431641	0.0123	0.9403
3	rs17061712	59982010	T	A	-0.0016012813669738	0.0131	0.9027
3	rs13086424	59982062	C	T	0.0154007965760229	0.0087	0.07597
3	rs78179214	59982238	A	G	-0.0869968316408684	0.0324	0.007188
3	rs17061716	59982336	C	G	-0.000200020002667	0.0123	0.9855
3	rs6784057	59982993	T	C	0.0158044491449436	0.0087	0.06737
3	rs73089924	59983578	G	A	0.0716041258594429	0.056	0.2013
3	rs74370945	59983672	T	G	0.0126990249774084	0.0129	0.3276
3	rs74693395	59983710	G	A	0.00730326611012	0.0163	0.655
3	rs17254574	59983728	G	A	0.0126990249774084	0.0129	0.3269
3	rs3772505	59984124	T	C	0.0153023200084426	0.0087	0.07734
3	rs3821485	59984201	G	A	0.0047984689115734	0.0242	0.8436
3	rs3772506	59984286	T	C	0.0133011462391285	0.0117	0.257
3	rs3772507	59984355	C	A	0.0084045823438103	0.0116	0.4669
3	rs3772508	59984404	T	C	0.0131037693769772	0.0117	0.2657
3	rs212017	59984501	A	C	-0.0340015566760147	0.0144	0.01794
3	rs212018	59985179	G	A	-0.0388967656299467	0.015	0.009253
3	rs13062945	59985420	G	A	0.0092966519050945	0.0091	0.309
3	rs7649040	59986266	G	T	-0.005696192544881	0.0134	0.6702
3	rs17254765	59986297	T	C	0.004001981379298	0.024	0.8674
3	rs12497400	59986922	T	C	0.0133998200630165	0.0129	0.3005
3	rs12487545	59986929	A	C	0.0202045073158995	0.0107	0.05867
3	rs13073897	59986986	C	A	0.01600129372694	0.0087	0.06586
3	rs212019	59987990	A	G	0.0058031292269501	0.0157	0.7115
3	rs75348901	59988843	A	T	-0.066599309771242	0.0423	0.1154
3	rs212020	59988905	A	G	-0.0003000450090019	0.0153	0.9836
3	rs73089929	59988930	A	G	-0.0038975857287134	0.013	0.7629
3	rs17254835	59989125	A	C	0.0004998750416509	0.0153	0.9752
3	rs666083	59989278	C	A	0.0129951954948113	0.0089	0.142
3	rs212022	59989320	T	A	-0.001100605444033	0.0152	0.942
3	rs55659096	59989341	C	G	-0.0119005312583873	0.0223	0.5951
3	rs17254898	59989782	G	A	-0.001501126126267	0.0132	0.9087
3	rs17320834	59990031	C	A	-0.0010005003335835	0.0132	0.9394
3	rs62238370	59990540	T	C	0.013202462677756	0.0129	0.3087
3	rs13061337	59990662	C	G	0.0156961681063242	0.0087	0.07123
3	rs62238371	59990809	T	A	0.0129951954948113	0.0129	0.3169
3	rs62238372	59991146	G	C	0.0769980774873111	0.0444	0.08321
3	rs12486471	59991323	A	T	-0.0028039273327342	0.0131	0.8323
3	rs810615	59991569	A	C	-0.0113036461713921	0.0086	0.1895
3	rs809710	59991608	A	G	-0.0113036461713921	0.0086	0.1892
3	rs809097	59991656	G	C	-0.020498669477346	0.0094	0.02811
3	rs802777	59991863	G	A	-0.0404991299799539	0.0151	0.00738
3	rs802778	59991889	C	A	-0.0325955083699338	0.0135	0.01611
3	rs17061746	59992324	C	G	-0.0166986496230515	0.0374	0.6542
3	rs75647489	59992343	C	T	-0.0182047046548463	0.0375	0.6277
3	rs9879175	59992486	T	C	-0.0260975991218731	0.037	0.4796
3	rs74882087	59992571	T	C	-0.0229002198863326	0.0376	0.5421
3	rs76809368	59992572	G	A	-0.022398994943479	0.0376	0.5506
3	rs810616	59992659	C	T	-0.0218980211012161	0.0096	0.02271
3	rs114739542	59992929	T	C	-0.0016012813669738	0.0334	0.9611
3	rs802779	59993222	T	C	-0.0344982814075965	0.0144	0.01687
3	rs73089935	59993539	G	A	-0.003797200248385	0.0107	0.724
3	rs4679625	59993578	A	C	0.0154992634469238	0.0087	0.07531
3	rs78878723	59993724	A	G	0.001598721363697	0.0257	0.9491
3	rs17255191	59994650	T	C	0.0111970780932162	0.013	0.3891
3	rs2361333	59994891	A	G	0.0199986865066891	0.0158	0.2047
3	rs3915502	59995578	C	G	0.021898468701116	0.0086	0.01135
3	rs3915503	59995658	T	C	0.0262036654966364	0.0088	0.002732
3	rs3915504	59995866	T	G	0.0239020562806236	0.0089	0.007389
3	rs809098	59995968	C	G	-0.0232993336544035	0.0088	0.008135
3	rs17061763	59996083	A	G	-0.108599087508344	0.0435	0.01247
3	rs11130745	59996668	G	A	-0.0171970248285215	0.0288	0.5489
3	rs191823398	59996683	C	G	-0.0497996735526059	0.0441	0.2588
3	rs17061766	59996835	C	A	-0.105104992751029	0.0434	0.01545
3	rs17061767	59996919	A	G	-0.102996645135889	0.0434	0.01769
3	rs4679626	59996927	T	C	0.0172012073197748	0.0086	0.04617
3	rs7612646	59996946	T	C	0.0099008246772624	0.0147	0.503
3	rs4679627	59996969	C	T	0.0119977384336167	0.0086	0.1632
3	rs1130972	59997112	G	A	-0.0252049938352247	0.0117	0.03143
3	rs116450973	59997841	G	A	-0.0837947377432658	0.043	0.05134
3	rs2736792	59998294	C	A	-0.0045001103249234	0.009	0.618
3	rs2736793	59998389	A	C	-0.0057967688471774	0.009	0.522
3	rs3772509	59998714	A	G	-0.0361972883118878	0.024	0.1301
3	rs79109393	59999143	C	T	-0.053200374867981	0.0202	0.008457
3	rs80338276	59999661	T	A	-0.0281011651109099	0.0271	0.3009
3	rs13067835	59999690	T	C	0.0152038337422728	0.0091	0.09385
3	rs17061789	59999965	C	T	-0.0050024916227914	0.0146	0.7335
3	rs17061792	60000052	C	T	-0.0151034855773182	0.0128	0.2379
3	rs13088717	60000216	A	G	0.0298985503458634	0.0309	0.3347
3	rs3845970	60000536	C	A	0.0060019521956343	0.0099	0.5476
3	rs112387308	60000574	T	C	-0.0213972981080803	0.0442	0.6277
3	rs3845971	60000672	T	C	0.0063994795805678	0.0099	0.5187
3	rs113031890	60001185	A	G	-0.0256050287153947	0.0248	0.3024
3	rs78321348	60001389	G	A	0.0159028762794155	0.0313	0.6101
3	rs80173757	60001390	G	T	-0.0263953113595316	0.0343	0.4422
3	rs17061812	60001414	G	A	-0.0290993078252748	0.0197	0.1406
3	rs78206668	60001467	G	A	-0.0290993078252748	0.0197	0.1403
3	rs76621284	60001606	G	C	-0.0208049294331883	0.0194	0.2837
3	rs62238373	60001734	T	C	0.0179970767016546	0.019	0.3432
3	rs9311745	60001825	T	C	-0.023401696181619	0.0195	0.2288
3	rs7614540	60002020	C	T	0.0072039888485025	0.0091	0.4255
3	rs17255873	60002052	T	C	0.0209979909956055	0.0189	0.2675
3	rs3912492	60002455	T	C	-0.0073972926304747	0.0135	0.584
3	rs17255936	60003288	T	C	0.0182033098538737	0.0189	0.3363
3	rs9637471	60003590	T	G	0.0320024161254944	0.018	0.07636
3	rs6804301	60003650	C	G	0.0166014304974254	0.0089	0.06053
3	rs113436108	60003909	G	C	-0.0259949602770859	0.0246	0.2901
3	rs9819370	60004441	C	T	0.0025966258472659	0.0097	0.7901
3	rs9861525	60004908	A	G	0.0074025335167413	0.0099	0.4569
3	rs79938157	60004935	A	G	-0.0630995569433169	0.0366	0.08448
3	rs55658297	60005493	T	G	0.0026963615477425	0.0188	0.8866
3	rs9825153	60005569	C	T	0.0156961681063242	0.0088	0.07586
3	rs11130746	60006232	A	G	0.0074025335167413	0.0099	0.4528
3	rs17321950	60006588	T	C	-0.026898543868701	0.0246	0.2736
3	rs12637950	60006945	A	T	-0.0290993078252748	0.0278	0.2953
3	rs9854540	60006963	T	G	0.0063994795805678	0.0091	0.4825
3	rs3912493	60007121	T	C	0.0045994064948955	0.0089	0.6041
3	rs12632711	60007631	C	T	-0.0380965452668448	0.0275	0.1657
3	rs3912494	60007657	C	G	-0.0032954239497972	0.0137	0.8097
3	rs113009651	60008036	T	C	-0.0290993078252748	0.0246	0.2379
3	rs9817092	60008794	G	T	0.0066975214477213	0.01	0.5026
3	rs13067992	60009027	A	G	0.0239020562806236	0.0191	0.2122
3	rs3856659	60009173	C	T	0.0029955089797983	0.009	0.7366
3	rs212027	60010328	A	C	-0.0163021610829842	0.0088	0.06501
3	rs6794968	60010550	T	G	0.013202462677756	0.0088	0.1347
3	rs6803449	60010769	G	T	-0.005696192544881	0.0145	0.6934
3	rs112987440	60010820	G	A	-0.02960390325858	0.0248	0.2329
3	rs6782804	60011243	C	T	0.0141001243787816	0.0089	0.1119
3	rs17256369	60011421	A	C	0.0212036062510236	0.019	0.2654
3	rs77688191	60011461	A	G	0.0087020272939009	0.0156	0.5778
3	rs183872205	60011473	A	G	0.0305001066483263	0.0199	0.1257
3	rs62238398	60012510	T	C	0.0228958774769045	0.0185	0.2162
3	rs62238399	60012554	G	C	0.0848006016924651	0.0431	0.04898
3	rs13072187	60013045	T	A	0.0150954876453349	0.0184	0.4107
3	rs12636081	60013145	T	G	0.0228958774769045	0.0136	0.09222
3	rs212028	60013709	T	C	-0.0142003494011414	0.0089	0.1095
3	rs73089965	60013834	T	C	0.009504687014246	0.0351	0.786
3	rs9843907	60014037	C	T	0.0065981840282271	0.0101	0.5111
3	rs62238400	60014079	T	C	0.0103957761821204	0.0123	0.3997
3	rs115465145	60014438	G	A	-0.0038975857287134	0.0263	0.8817
3	rs9868731	60014839	T	C	0.0141001243787816	0.0106	0.184
3	rs114347946	60014907	G	T	-0.0517986852338873	0.0288	0.07196
3	rs17061864	60015255	C	G	0.0287040681283552	0.0194	0.1386
3	rs9816955	60016166	A	G	0.0156961681063242	0.0096	0.1035
3	rs9874888	60016317	T	A	0.0161980995687726	0.0097	0.09419
3	rs2736801	60016773	G	C	-0.0006001800720324	0.0142	0.9684
3	rs2630143	60016855	A	T	0.0255020410123433	0.0265	0.3355
3	rs79549595	60016906	T	C	0.0061013488579762	0.0123	0.6198
3	rs114159997	60017331	A	G	0.0288012338056278	0.0436	0.5094
3	rs62238402	60017395	C	T	0.143502762860322	0.0496	0.003841
3	rs3843359	60017562	C	T	0.0208021276292633	0.0099	0.03498
3	rs62238403	60017597	A	T	-0.0021022080918702	0.0099	0.8298
3	rs12638206	60017685	A	T	0.0024968801985871	0.0112	0.8255
3	rs2630144	60017878	G	C	0.0242046886968174	0.0092	0.008243
3	rs66585630	60017892	A	C	0.012096540947233	0.0112	0.2769
3	rs2630145	60017969	C	T	0.0125015292229252	0.0093	0.1811
3	rs35607797	60018058	G	C	0.0350002811846215	0.0125	0.005265
3	rs35830310	60018066	T	G	0.0347008987793103	0.0125	0.005633
3	rs184982492	60018264	C	A	0.0902976379807806	0.0466	0.05262
3	rs17061880	60018326	C	T	0.0259016375226531	0.0117	0.02676
3	rs11130751	60018915	T	C	0.0016985566355815	0.0087	0.8436
3	rs35688021	60019077	G	A	0.0259990758686168	0.0125	0.03756
3	rs7433793	60019550	T	C	0.0161980995687726	0.0097	0.09624
3	rs113515602	60019906	C	G	-0.0341050206499513	0.0306	0.2656
3	rs2630161	60019926	G	A	-0.0106970095483354	0.0172	0.5309
3	rs182418	60020000	G	A	0.0065981840282271	0.0109	0.5428
3	rs172456	60020071	G	A	-0.0114958245134845	0.0171	0.4991
3	rs17061893	60020277	T	C	0.0308007491527123	0.0193	0.1112
3	rs13061158	60020661	C	T	0.0317021347305135	0.0135	0.01865
3	rs17061897	60020954	G	A	0.0305001066483263	0.0193	0.1138
3	rs146209256	60020975	C	A	0.0025966258472659	0.0461	0.9555
3	rs17256807	60021467	T	G	0.0329027196757078	0.0134	0.01407
3	rs13066837	60021470	C	T	0.0017983819413794	0.0094	0.8491
3	rs212066	60021528	C	T	0.0051964749068174	0.0109	0.6315
3	rs212065	60021748	T	C	0.0052959516591825	0.0109	0.6288
3	rs75835065	60021999	C	G	-0.0401035026973339	0.0303	0.185
3	rs212064	60022094	A	G	0.0124027667170427	0.01	0.2128
3	rs76576808	60022102	C	G	-0.0380965452668448	0.0298	0.2006
3	rs17322850	60022109	C	T	-0.0057967688471774	0.0086	0.5015
3	rs212063	60022161	C	T	-0.0151034855773182	0.0149	0.3114
3	rs212062	60022470	A	G	-0.0108991808690006	0.0168	0.5175
3	rs212061	60022585	T	C	-0.0032954239497972	0.0088	0.7122
3	rs34732137	60022998	T	C	0.0339955472579582	0.0134	0.0113
3	rs57689046	60023820	G	A	0.0154992634469238	0.0234	0.5078
3	rs140948202	60023865	C	T	-0.0456042446050211	0.0334	0.1719
3	rs11718208	60024039	G	A	-0.007095110875924	0.0086	0.4125
3	rs7433134	60024084	T	C	0.0140015196358136	0.0092	0.129
3	rs4327338	60024100	G	A	-0.0083043861636152	0.0086	0.3345
3	rs212060	60024229	G	A	-0.01999864650669	0.0128	0.1189
3	rs111634856	60024324	C	T	-0.0668986373554447	0.0471	0.1556
3	rs68193925	60024616	G	C	0.0344980404075674	0.0114	0.002557
3	rs212059	60024883	T	C	0.0033045340083004	0.011	0.7661
3	rs17257241	60025038	G	A	0.0352995739869328	0.0115	0.002035
3	rs17257269	60025505	T	C	0.0344014267173323	0.0133	0.009796
3	rs11720431	60025996	C	T	-0.009000382197299	0.0086	0.2974
3	rs212058	60026959	C	G	0.0004998750416509	0.0102	0.961
3	rs60458864	60027451	G	T	-0.0101008421794295	0.0086	0.2424
3	rs17323271	60027584	A	G	0.0407963941925694	0.0119	0.0005768
3	rs3845972	60027834	G	A	0.0092966519050945	0.009	0.2976
3	rs3845973	60027906	A	G	-0.009797842480111	0.0086	0.2535
3	rs111993747	60028154	A	G	-0.0396039865931634	0.0305	0.1945
3	rs113085379	60028193	C	A	-0.0515038428671156	0.0333	0.1216
3	rs141998116	60028509	G	T	-0.0380030548002074	0.0305	0.213
3	rs3856662	60028556	A	G	0.0392014821991368	0.0142	0.00586
3	rs212057	60028591	T	C	-0.0099998320783335	0.0169	0.5537
3	rs13081934	60028784	C	G	-0.0031048149534787	0.0086	0.7159
3	rs113137190	60028834	G	C	-0.0382004338153035	0.0305	0.21
3	rs3856663	60029008	A	T	-0.0102018624845967	0.0086	0.238
3	rs3856664	60029103	G	A	-0.0099998320783335	0.0086	0.2455
3	rs3856665	60029109	T	C	-0.0102018624845967	0.0086	0.2377
3	rs77193405	60029270	G	A	-0.0196008476550609	0.0133	0.1385
3	rs115137618	60029323	C	A	-0.0071958279818024	0.0283	0.7983
3	rs4124061	60029378	T	A	0.0297044227063309	0.0191	0.1198
3	rs13088111	60029928	C	T	-0.0032954239497972	0.0086	0.6991
3	rs11718957	60030138	C	T	-0.0095050300143049	0.0086	0.2726
3	rs11718994	60030168	C	G	-0.0034961042567088	0.0086	0.6798
3	rs112773492	60030324	C	G	-0.0383043331577141	0.0305	0.2087
3	rs17061919	60030325	C	T	0.0326027085440124	0.0191	0.08845
3	rs77686022	60030330	G	A	-0.07339899276978	0.0305	0.0161
3	rs11711227	60030402	A	C	-0.0033957590691798	0.0086	0.689
3	rs34476175	60030789	A	C	-0.0043996643446871	0.0086	0.6071
3	rs149043930	60031139	A	T	-0.0007002451143934	0.0286	0.9807
3	rs117281081	60031160	T	A	-0.0073972926304747	0.0284	0.7949
3	rs17061923	60031518	C	T	-0.013399371963117	0.0281	0.6321
3	rs6779755	60031959	A	G	0.0389995348490096	0.0142	0.00609
3	rs35138137	60032384	G	A	-0.007095110875924	0.0086	0.4125
3	rs35226385	60032776	G	A	0.0382009626151637	0.0142	0.007211
3	rs76525121	60032870	G	C	-0.0115969858456632	0.0184	0.5303
3	rs212055	60032946	A	G	-0.0170952954286372	0.0131	0.1914
3	rs13063836	60033103	A	T	-0.0105959392134034	0.0086	0.2172
3	rs76912881	60033779	T	C	-0.0689964429219005	0.0304	0.02293
3	rs61120610	60033818	T	C	0.029296631955588	0.019	0.1236
3	rs212054	60033908	G	T	0.0008995952428359	0.0102	0.9295
3	rs212053	60033964	G	A	-0.0166986496230515	0.0131	0.2026
3	rs35122656	60033979	T	C	-0.009696862978864	0.0086	0.2595
3	rs112307045	60034044	G	T	-0.0548997899816623	0.0459	0.231
3	rs116638414	60034061	C	G	-0.0064004391810282	0.0216	0.7675
3	rs6779703	60034120	G	T	0.0124027667170427	0.0088	0.157
3	rs6779716	60034171	G	C	0.0385955177593629	0.0142	0.006487
3	rs212052	60034194	G	A	-0.0024028846163103	0.0112	0.8286
3	rs115177978	60034197	C	T	0.0549994182186046	0.0462	0.2344
3	rs77129462	60034268	C	T	0.0409979790340721	0.0214	0.0552
3	rs111750512	60034410	C	G	-0.0519988063604998	0.0331	0.1168
3	rs212051	60034455	T	C	-0.0064004391810282	0.0095	0.5038
3	rs111826657	60034627	T	C	-0.0525045539821493	0.0331	0.1129
3	rs212050	60035070	C	A	-0.0164038098256767	0.0088	0.06149
3	rs13075738	60035084	A	T	-0.009797842480111	0.0086	0.2577
3	rs212049	60035129	C	T	0.0023971245997214	0.0101	0.8128
3	rs35066861	60035468	T	G	0.0379025370484673	0.0142	0.007738
3	rs212048	60035766	A	G	0.0118001041157506	0.0093	0.205
3	rs212047	60036127	A	G	-0.0033957590691798	0.0173	0.8424
3	rs212046	60036213	T	C	0.0239020562806236	0.0115	0.03695
3	rs13062399	60036295	T	G	-0.0034961042567088	0.0086	0.6883
3	rs11926327	60036377	A	G	-0.0082035573506883	0.0126	0.5165
3	rs212045	60036883	T	G	0.003902375817241	0.0086	0.6504
3	rs4083381	60037145	A	C	0.0027960873020011	0.0096	0.7694
3	rs212044	60037278	C	T	-0.0111013930711739	0.0086	0.1971
3	rs7615959	60037346	C	A	-0.0160988945897493	0.0281	0.5663
3	rs169841	60037467	A	G	-0.0050024916227914	0.0087	0.5657
3	rs9831509	60037926	T	C	-0.0164038098256767	0.0281	0.5592
3	rs212043	60038000	G	A	0.0080971295874548	0.0101	0.4232
3	rs13084717	60038114	T	C	0.0404027066313724	0.0142	0.004476
3	rs212042	60038135	C	G	-0.0009004052431641	0.0098	0.9256
3	rs212041	60038278	G	T	-0.0078003437327339	0.0156	0.6173
3	rs212040	60038372	C	T	-0.0075987978753305	0.0155	0.6232
3	rs9812704	60038375	G	C	0.021898468701116	0.0182	0.2285
3	rs112510049	60038456	A	G	-0.0396976268585458	0.0303	0.1894
3	rs212039	60038581	C	T	-0.0099998320783335	0.0155	0.5199
3	rs212038	60038632	A	G	0.0099998345783334	0.01	0.3179
3	rs212037	60038971	T	C	0.0050969882578437	0.0182	0.778
3	rs3912495	60039011	T	A	0.0055048206344449	0.0094	0.5609
3	rs212036	60039223	C	T	0.0183996828453635	0.01	0.06425
3	rs3845974	60039488	T	C	0.0204984635773248	0.011	0.06393
3	rs114006506	60039499	C	T	0.0767017482633775	0.0436	0.07855
3	rs141608829	60039694	A	G	0.023198814502523	0.0271	0.3914
3	rs11716199	60039794	A	G	-0.0119005312583873	0.0086	0.169
3	rs9311746	60040012	C	T	-0.009696862978864	0.0086	0.2611
3	rs112678478	60040066	A	G	-0.0398016818829366	0.0303	0.1888
3	rs9860107	60040105	A	G	0.0078987227933553	0.0163	0.63
3	rs112152754	60040220	C	A	-0.0467038420537432	0.0301	0.1204
3	rs113298564	60040312	C	T	-0.0396976268585458	0.0303	0.1905
3	rs113569738	60040506	T	C	-0.0523043316292892	0.0332	0.1146
3	rs113039744	60040680	T	G	-0.0398953406632555	0.0303	0.1881
3	rs111738608	60040706	G	C	-0.040197189751413	0.0303	0.1846
3	rs113669905	60040718	C	T	-0.040197189751413	0.0303	0.1854
3	rs62238444	60040771	A	G	-0.0049019951702315	0.0086	0.5723
3	rs113903084	60040880	G	C	-0.0401035026973339	0.0303	0.1857
3	rs111757144	60040991	G	T	-0.0398016818829366	0.0303	0.189
3	rs112747041	60041105	C	T	-0.0398016818829366	0.0303	0.1889
3	rs112415324	60041263	T	C	-0.0398953406632555	0.0303	0.1882
3	rs17324031	60041523	G	A	0.0595039941477318	0.0257	0.02046
3	rs113749573	60041645	G	C	-0.0127003085782322	0.0251	0.6149
3	rs3843360	60041687	G	T	-0.0149004625639624	0.0086	0.08527
3	rs7640460	60042091	A	G	-0.001100605444033	0.0139	0.9345
3	rs12632371	60042106	G	C	-0.0086977157031958	0.0176	0.622
3	rs2630164	60042183	G	C	0.0088011559530687	0.0094	0.3483
3	rs2630163	60042278	G	A	-0.0124977728299804	0.0195	0.5219
3	rs2630166	60042425	C	G	0.0001999800026662	0.0095	0.9868
3	rs76209364	60042857	T	C	-0.0172987645783295	0.025	0.4878
3	rs80187608	60043282	G	T	-0.0110002818588653	0.0252	0.6625
3	rs75408479	60043462	A	C	0.0154007965760229	0.0224	0.4912
3	rs4024134	60043713	T	C	-0.0218980211012161	0.0151	0.1473
3	rs9843548	60043942	C	T	-0.0275973271921043	0.0337	0.4124
3	rs211999	60044013	T	C	0.0059025456526138	0.0104	0.5751
3	rs212000	60044137	G	A	-0.0121029460677457	0.0195	0.535
3	rs212001	60044173	G	C	-0.0131966945943914	0.0195	0.4999
3	rs73092171	60044850	G	T	-0.005696192544881	0.0105	0.5867
3	rs111852894	60045214	G	A	-0.0256050287153947	0.0252	0.3092
3	rs13062539	60045641	A	G	0.0397974698740661	0.0142	0.0051
3	rs112164501	60045650	T	C	-0.0150019689183474	0.0251	0.5504
3	rs7638558	60045801	T	C	-0.0288007896057264	0.0329	0.3812
3	rs17258256	60046938	A	T	0.0387975467079122	0.0141	0.005896
3	rs17061972	60047076	A	C	-0.0285949668801128	0.0185	0.122
3	rs9879807	60047100	T	G	-0.0288007896057264	0.025	0.2489
3	rs67030566	60047575	C	T	0.0389033551082361	0.0141	0.005706
3	rs172454	60047721	C	T	0.0060019521956343	0.0105	0.5641
3	rs212003	60048237	G	C	0.0060019521956343	0.0105	0.5665
3	rs17062005	60049180	T	C	-0.0194988734340555	0.0126	0.1197
3	rs212004	60049266	A	C	0.0043007385516922	0.0105	0.6807
3	rs112168606	60049379	G	C	-0.010302892995897	0.0251	0.681
3	rs212005	60049421	C	G	-0.013004189135254	0.0194	0.503
3	rs142316904	60049522	T	C	-0.098197343653669	0.0603	0.1031
3	rs11925432	60049565	T	C	-0.029202265808213	0.0185	0.1152
3	rs212006	60049738	G	A	0.0183015011699126	0.0099	0.06593
3	rs212007	60049927	C	A	0.0210959082947329	0.0102	0.03861
3	rs76776309	60049930	T	C	-0.0150019689183474	0.0264	0.5711
3	rs13060068	60050093	C	A	0.0353961009469877	0.0122	0.003761
3	rs212008	60050125	C	T	-0.0139975096438537	0.0194	0.469
3	rs212009	60050512	T	C	0.0176041339483571	0.0099	0.0762
3	rs212010	60050599	T	A	0.0203025023378308	0.0102	0.04608
3	rs67136973	60050628	T	C	0.0232965165504356	0.0108	0.02995
3	rs34267930	60050633	T	C	0.0239996896478807	0.0108	0.02554
3	rs3856666	60050877	T	C	0.0140015196358136	0.0222	0.528
3	rs212011	60050978	C	T	0.0178988554877579	0.0099	0.07008
3	rs191926	60050984	A	G	0.0178006246255066	0.0099	0.07167
3	rs191927	60051071	C	T	0.0180952882690919	0.0099	0.06788
3	rs3856667	60051116	G	A	0.0251998010217421	0.0108	0.01963
3	rs2630154	60051133	T	C	0.0179970767016546	0.0099	0.06876
3	rs3856668	60051227	A	G	0.0250047589895661	0.0108	0.02065
3	rs4024131	60051300	C	T	0.0324962313421326	0.012	0.006755
3	rs3856669	60051461	G	T	0.0273038345273452	0.0109	0.01177
3	rs2736807	60051565	G	A	-0.0099998320783335	0.0194	0.6062
3	rs125634	60051588	T	C	-0.0117993392160431	0.0141	0.4025
3	rs183322	60051659	G	A	0.0158044491449436	0.0104	0.1283
3	rs2630165	60051898	G	T	-0.0021022080918702	0.0144	0.8842
3	rs9820238	60052007	A	G	0.0052959516591825	0.0215	0.8063
3	rs115889140	60052097	T	A	-0.0147989665120717	0.0332	0.6559
3	rs187638142	60052449	C	T	-0.0178992398878318	0.033	0.5861
3	rs34939144	60052478	G	A	0.0192044091837133	0.0097	0.04799
3	rs76679447	60052747	T	C	0.0172012073197748	0.0222	0.4399
3	rs17062038	60052783	T	C	0.00730326611012	0.0185	0.6927
3	rs79100050	60053158	A	T	0.0173977771764203	0.0222	0.4324
3	rs2630172	60053271	T	C	0.0188021269625962	0.0097	0.05231
3	rs2630173	60053331	C	T	0.0189002595004805	0.0097	0.05129
3	rs116656639	60053441	T	C	-0.0274020297483382	0.0324	0.3973
3	rs2736808	60053572	G	A	0.0189983824093147	0.0097	0.05043
3	rs2630174	60053580	G	C	0.0188021269625962	0.0097	0.05266
3	rs145773698	60053702	C	A	-0.019203206984436	0.0178	0.2797
3	rs2736809	60053947	C	T	0.0187039847937718	0.0097	0.0543
3	rs3856670	60053991	C	T	-0.0034961042567088	0.0086	0.6835
3	rs77498628	60054148	A	C	-0.0260975991218731	0.0324	0.4208
3	rs115224482	60054300	T	A	-0.026600681797179	0.0323	0.4103
3	rs77746964	60054307	C	T	0.0172012073197748	0.0222	0.4373
3	rs2630175	60054406	A	G	0.0188021269625962	0.0097	0.0527
3	rs2630176	60054410	C	T	0.0189002595004805	0.0097	0.05215
3	rs75574149	60054443	C	T	-0.01999864650669	0.0175	0.2534
3	rs2630177	60054460	T	C	0.0188021269625962	0.0097	0.05242
3	rs9831864	60054590	A	T	0.0187039847937718	0.0097	0.05379
3	rs9869623	60054624	C	T	0.0187039847937718	0.0097	0.05376
3	rs2736810	60054674	C	T	0.0189983824093147	0.0097	0.05104
3	rs11927585	60054700	C	T	-0.0032954239497972	0.0086	0.7045
3	rs2630178	60054720	T	G	0.0189002595004805	0.0097	0.05126
3	rs57249968	60054874	T	G	-0.0256050287153947	0.0318	0.4213
3	rs146064513	60054966	T	C	-0.0267958227871631	0.0323	0.4063
3	rs2630179	60054973	T	G	0.0171029078996623	0.0095	0.07172
3	rs9818696	60055038	T	C	0.0005998200719675	0.0198	0.9767
3	rs17258872	60055193	C	A	0.0358014124633833	0.0137	0.008821
3	rs2630180	60055225	G	A	0.0189983824093147	0.0097	0.04991
3	rs2630181	60055347	C	T	0.0184978548821194	0.0097	0.05633
3	rs9874674	60055392	C	T	0.0166014304974254	0.0095	0.08059
3	rs2736812	60055454	A	G	0.0184978548821194	0.0097	0.05596
3	rs9819602	60055631	T	C	0.0008995952428359	0.0198	0.963
3	rs2630182	60055788	C	G	-0.0145960053074092	0.0176	0.407
3	rs2630183	60055846	C	T	0.0185960172820726	0.0097	0.05524
3	rs2630184	60055914	C	T	0.0184978548821194	0.0097	0.05659
3	rs145617980	60056028	C	T	-0.118198121792715	0.0391	0.002512
3	rs35086063	60056378	T	C	-0.002002002670673	0.0468	0.966
3	rs2630194	60056524	C	T	0.0194005857039748	0.0097	0.04558
3	rs2736816	60056547	T	C	0.0194986595340326	0.0097	0.04398
3	rs2736817	60056550	C	T	0.0194986595340326	0.0097	0.04359
3	rs2736818	60056623	G	C	0.0195967237465575	0.0097	0.04319
3	rs2630195	60056648	T	A	-0.0168003386783461	0.0176	0.3406
3	rs115856322	60056844	T	G	0.0172994970780611	0.0222	0.4363
3	rs2630196	60056853	A	G	0.0195967237465575	0.0097	0.04252
3	rs2630197	60057008	C	T	0.0198026272961797	0.0097	0.04159
3	rs77499478	60057049	T	C	0.0170045988158238	0.0222	0.4449
3	rs2630198	60057101	G	A	0.0198026272961797	0.0097	0.04041
3	rs2630199	60057137	T	A	0.0195967237465575	0.0097	0.04339
3	rs2630200	60057160	G	A	0.0194986595340326	0.0097	0.04377
3	rs114929129	60057182	C	A	-0.0251024465608414	0.0323	0.436
3	rs2630201	60057184	G	A	0.0195967237465575	0.0097	0.04266
3	rs2630202	60057408	A	G	0.0197045832743354	0.0097	0.04226
3	rs2736819	60057411	G	C	0.0139029051689914	0.0099	0.1605
3	rs2630203	60057497	G	A	0.0217027816432335	0.0096	0.0233
3	rs2736820	60057500	T	C	-0.0140989243795016	0.0174	0.418
3	rs114689709	60057531	G	A	0.0009995003330834	0.0317	0.9752
3	rs2630204	60057777	A	G	0.0195967237465575	0.0097	0.04296
3	rs2630205	60057957	C	T	-0.015895669405385	0.0176	0.3648
3	rs2630206	60058091	A	T	0.0197045832743354	0.0097	0.04199
3	rs76249231	60058106	C	T	0.0178988554877579	0.0222	0.4202
3	rs115352667	60058473	T	C	-0.0272992569378225	0.0321	0.3958
3	rs73093924	60058618	C	T	0.03649585023784	0.0136	0.007182
3	rs115416861	60058689	C	T	-0.0462952789853036	0.0323	0.1519
3	rs2630207	60059041	G	A	0.0139029051689914	0.0096	0.1502
3	rs116320406	60059071	C	A	-0.0406032684425478	0.0365	0.266
3	rs115581895	60059196	G	A	-0.0260975991218731	0.0312	0.4025
3	rs77246665	60059290	G	A	-0.0260975991218731	0.0343	0.4459
3	rs2736821	60059610	G	A	0.0192044091837133	0.0097	0.04819
3	rs77824914	60059864	C	A	0.0209979909956055	0.0302	0.4869
3	rs2736760	60060771	T	A	0.0135971385060249	0.0099	0.1702
3	rs78727175	60060900	G	A	-0.023401696181619	0.0312	0.4537
3	rs2736761	60061262	G	C	0.0142973047008244	0.0096	0.1367
3	rs2736762	60061268	A	G	0.0142973047008244	0.0096	0.1391
3	rs9311747	60061513	G	A	-0.001501126126267	0.0204	0.9426
3	rs2736763	60061523	C	T	-0.0158042315449673	0.0174	0.3648
3	rs13100563	60062025	G	A	0.0406043708419401	0.0135	0.002604
3	rs2736764	60062100	C	G	0.0139029051689914	0.0096	0.1476
3	rs35755790	60062134	T	C	0.0368043345220483	0.0136	0.006769
3	rs2736766	60062315	C	T	0.014504302202808	0.0099	0.1411
3	rs2736767	60062400	G	A	0.0152038337422728	0.0096	0.1144
3	rs13058814	60062636	C	A	-0.0010005003335835	0.0086	0.9109
3	rs17062101	60062654	A	G	0.0379025370484673	0.0136	0.005231
3	rs2630187	60062698	A	G	0.0143958802837323	0.0096	0.1344
3	rs6807325	60062939	C	T	0.0147014028528927	0.0096	0.1271
3	rs73093941	60062997	G	A	0.0374980764200844	0.0136	0.005814
3	rs146632735	60063149	A	G	0.0118989261570991	0.0222	0.5915
3	rs3845976	60063219	A	G	0.0148984646619666	0.0096	0.1226
3	rs2366953	60063338	T	C	-0.0186019483996616	0.0173	0.283
3	rs138942380	60063363	T	C	-0.0249999098013234	0.0311	0.4226
3	rs75382925	60063512	G	T	-0.113695152447884	0.0381	0.002886
3	rs150425461	60063557	G	C	0.136303795960381	0.0409	0.0008619
3	rs77356759	60063849	T	C	0.0188021269625962	0.0222	0.3979
3	rs2736769	60063964	A	G	0.0147014028528927	0.0099	0.1364
3	rs13069706	60064167	A	C	-0.0007002451143934	0.0086	0.9357
3	rs13070338	60064296	G	A	-0.004198802647333	0.0086	0.6296
3	rs4024129	60064388	C	T	0.0198026272961797	0.0101	0.04982
3	rs112127538	60064803	A	G	-0.0566020980240563	0.0469	0.2276
3	rs7615432	60065257	C	A	-0.0207028323592018	0.0104	0.04739
3	rs7615522	60065319	C	T	-0.020498669477346	0.0104	0.04948
3	rs149668593	60065460	T	A	-0.0302015087331214	0.0355	0.3954
3	rs2736776	60065566	G	A	-0.0065010863423599	0.017	0.7024
3	rs7615700	60065585	C	G	-0.0178992398878318	0.0098	0.06944
3	rs115536932	60065820	G	A	-0.0166986496230515	0.0275	0.5429
3	rs9829623	60066360	C	T	-0.0005001250416822	0.0217	0.9812
3	rs79175107	60066480	T	C	-0.0270012755029434	0.0185	0.1446
3	rs2736777	60066610	T	C	-0.0156010662286512	0.0092	0.09157
3	rs2736778	60066644	G	A	-0.0154994990469515	0.0092	0.09251
3	rs2630149	60066775	C	A	-0.0156010662286512	0.0092	0.09128
3	rs2736779	60066844	G	A	-0.0156010662286512	0.0092	0.09044
3	rs2736780	60066991	T	C	-0.015702643727291	0.0092	0.0893
3	rs2736781	60067086	G	A	0.0021975835434872	0.0086	0.8019
3	rs2736782	60067193	C	G	0.001998002662673	0.0086	0.8131
3	rs2736783	60067238	T	A	-0.0153979421800967	0.0092	0.09544
3	rs76379487	60067254	T	C	0.0138042809763971	0.0222	0.5348
3	rs2736784	60067284	A	G	-0.0159972768350078	0.009	0.07663
3	rs2736785	60067425	G	A	-0.0159972768350078	0.009	0.07601
3	rs2736786	60067449	C	G	-0.0160988945897493	0.009	0.075
3	rs2736787	60067748	T	C	0.0022973590486834	0.0086	0.7911
3	rs76249488	60067812	A	G	0.0126002819757385	0.0222	0.5697
3	rs4345028	60068059	C	A	0.0360040066341877	0.0147	0.0144
3	rs13321394	60068115	A	C	0.0007996801705642	0.0217	0.972
3	rs79597745	60068148	G	A	0.0131037693769772	0.0222	0.5547
3	rs2223085	60068269	A	G	-0.002002002670673	0.0178	0.9107
3	rs2223086	60068334	C	A	-0.0154994990469515	0.009	0.08592
3	rs3920478	60068367	C	T	-0.0150019689183474	0.0092	0.1033
3	rs4413275	60068385	A	G	-0.0153979421800967	0.009	0.08913
3	rs7646436	60068462	G	A	-0.0202027073175195	0.0104	0.05299
3	rs2142300	60068730	T	C	-0.0153979421800967	0.009	0.08924
3	rs2736789	60069667	C	T	0.0022973590486834	0.0086	0.7911
3	rs76199501	60069748	C	T	-0.0171970248285215	0.0122	0.1593
3	rs3845977	60069828	C	A	-0.0202027073175195	0.0104	0.05259
3	rs114160887	60069861	A	C	0.0326027085440124	0.0423	0.441
3	rs2630148	60070007	C	A	-0.0008003201707691	0.0086	0.9266
3	rs138569285	60070257	T	C	0.0164047040252769	0.0257	0.5233
3	rs141678876	60070319	T	G	-0.0105049846451474	0.0214	0.6221
3	rs9823026	60070332	G	A	0.0020977980821461	0.0279	0.9395
3	rs34603508	60070709	G	A	0.0355022698424966	0.0148	0.01632
3	rs4145506	60070931	A	G	0.0074025335167413	0.0094	0.4329
3	rs2361335	60071079	G	C	-0.0021022080918702	0.0086	0.8093
3	rs17325940	60071129	T	C	0.0217027816432335	0.013	0.09507
3	rs986651	60071169	G	C	0.0045994064948955	0.0177	0.7951
3	rs11918446	60071644	G	C	-0.0202027073175195	0.0104	0.05272
3	rs73830792	60072139	T	C	-0.0182047046548463	0.0098	0.0631
3	rs9833389	60072205	G	A	0.0049974917102918	0.0178	0.777
3	rs73093973	60072543	T	G	0.0026963615477425	0.0175	0.8774
3	rs72880845	60072921	C	T	0.001998002662673	0.0279	0.9437
3	rs7635362	60073153	T	C	0.0036034995896235	0.0086	0.6745
3	rs7623993	60073356	C	T	0.0121953336998771	0.0116	0.2932
3	rs7645438	60073399	G	C	-0.0252972953741621	0.0185	0.1717
3	rs6446108	60073590	G	A	-0.0081027387031859	0.0102	0.4252
3	rs6801817	60073652	G	A	0.0062007356416035	0.0086	0.4672
3	rs6793429	60073676	T	A	0.0036034995896235	0.0279	0.8972
3	rs986015	60074752	C	A	-0.0174005146801673	0.0123	0.1599
3	rs17062141	60074775	A	G	-0.0180010511095525	0.0098	0.06631
3	rs146478781	60074897	A	G	-0.0084959889212643	0.0213	0.6903
3	rs1040335	60074906	A	G	-0.0214994661132367	0.0222	0.3332
3	rs17062148	60075063	G	C	-0.0196008476550609	0.0104	0.06005
3	rs17062150	60075118	T	C	-0.0196008476550609	0.0104	0.06044
3	rs1040336	60075192	T	C	0.0109003744682883	0.0115	0.3456
3	rs1474525	60075270	T	G	-0.0225012653465135	0.0223	0.3116
3	rs6797474	60075472	A	G	0.0052959516591825	0.0176	0.7649
3	rs72880854	60075547	A	G	0.0050969882578437	0.028	0.8564
3	rs115894613	60075566	T	C	-0.0085968472255182	0.0213	0.6864
3	rs4679628	60075872	C	A	0.0172012073197748	0.0096	0.07249
3	rs78101717	60075998	A	G	0.029296631955588	0.0416	0.4818
3	rs12493170	60076397	G	A	0.0204984635773248	0.0126	0.1046
3	rs9817116	60076491	A	G	0.0168964476597299	0.0096	0.0766
3	rs114939266	60076677	C	T	-0.108298159645169	0.0375	0.003869
3	rs6446109	60076989	G	C	0.0035038543266769	0.0176	0.8415
3	rs12636241	60077040	G	C	-0.0201006717070029	0.0223	0.3673
3	rs4679629	60077258	C	G	0.0037031349243813	0.0176	0.8326
3	rs6766477	60077261	G	A	-0.0202027073175195	0.0105	0.05287
3	rs146497157	60077274	A	C	-0.0393959285025942	0.0336	0.2415
3	rs115657005	60077353	C	T	-0.0095958936734469	0.0214	0.6517
3	rs75603068	60077541	A	G	-0.0208049294331883	0.019	0.2745
3	rs9860502	60077604	C	T	0.0044003044444822	0.0279	0.8756
3	rs17310854	60077810	C	T	-0.0102018624845967	0.0213	0.6326
3	rs73093988	60078883	C	A	-0.0117993392160431	0.0304	0.6987
3	rs11921963	60079319	C	A	-0.0263953113595316	0.0185	0.1549
3	rs59085701	60079398	C	T	0.0037031349243813	0.028	0.8941
3	rs35037895	60079461	G	A	0.0366983037826737	0.0148	0.013
3	rs17062179	60079724	T	C	0.0366019024445485	0.0147	0.01287
3	rs7643042	60079759	C	A	-0.0170037478161859	0.0095	0.07409
3	rs76752768	60079774	G	A	-0.013399371963117	0.0169	0.4283
3	rs115855969	60079804	T	A	0.0412954824071715	0.043	0.3375
3	rs7610403	60079868	A	G	-0.017502275136142	0.0095	0.066
3	rs17062191	60080362	C	G	-0.0198048272985997	0.0224	0.3758
3	rs6777011	60080506	G	C	-0.0116981574124923	0.0093	0.2047
3	rs17376767	60080887	C	T	0.0194005857039748	0.0117	0.09606
3	rs35598923	60081107	C	T	0.0193025022544974	0.0118	0.1017
3	rs4679630	60081680	G	T	-0.021101069908054	0.0224	0.3461
3	rs73093995	60082115	A	T	0.0178988554877579	0.0102	0.07879
3	rs12636662	60082619	G	A	0.0068961666878413	0.0088	0.4332
3	rs75611353	60082718	C	G	-0.0051029981759033	0.0292	0.8605
3	rs17062198	60082783	G	C	-0.0255024404124231	0.0212	0.2282
3	rs6806074	60082884	T	C	-0.0147989665120717	0.0092	0.1099
3	rs6791450	60082939	C	T	-0.0169020380753563	0.0092	0.06504
3	rs17062206	60083186	T	C	-0.0039979812872983	0.0293	0.8915
3	rs6794055	60083227	C	T	-0.0146974807605841	0.0092	0.1115
3	rs6794069	60083269	C	G	-0.0145960053074092	0.0092	0.113
3	rs9867348	60083293	C	T	0.0088011559530687	0.0091	0.3364
3	rs78946473	60084493	A	G	0.0255995183002125	0.0227	0.2599
3	rs35881306	60084903	T	C	0.0178006246255066	0.0115	0.1234
3	rs7642268	60084924	C	A	-0.0139975096438537	0.0092	0.1287
3	rs7609578	60084971	A	G	-0.0140989243795016	0.0092	0.1276
3	rs17376950	60085026	G	C	-0.0108991808690006	0.0215	0.6113
3	rs2361336	60086142	A	G	-0.0130953713122409	0.0092	0.1573
3	rs79837189	60086191	T	G	-0.0251024465608414	0.0097	0.009591
3	rs6804216	60086281	C	T	-0.0031950988965408	0.012	0.7907
3	rs143635090	60086367	C	A	0.0299956000353805	0.0441	0.4963
3	rs60287158	60086849	G	C	0.007997931111062	0.0158	0.6128
3	rs11130752	60087071	C	T	-0.0247026126403718	0.0097	0.01073
3	rs13314734	60087317	C	T	0.0074025335167413	0.0158	0.6383
3	rs6807624	60087390	C	G	-0.0182963622831166	0.009	0.04159
3	rs9813549	60087451	C	G	0.0123039944561641	0.0091	0.1766
3	rs6772047	60087728	A	G	-0.0247026126403718	0.0097	0.01052
3	rs6446110	60087817	C	T	0.0060019521956343	0.0169	0.7237
3	rs969561	60088061	A	G	0.0158044491449436	0.011	0.1494
3	rs79172782	60088089	C	G	-0.0253998626327317	0.0097	0.009089
3	rs141347406	60088435	A	T	-0.0024028846163103	0.0424	0.9557
3	rs969562	60088482	T	A	-0.0018016219466282	0.012	0.8804
3	rs9871368	60089286	G	A	0.0235993322503244	0.0091	0.009381
3	rs10510825	60089314	C	T	-0.0251024465608414	0.0097	0.009691
3	rs10510826	60089378	C	T	0.0071047017299317	0.0157	0.6541
3	rs10510827	60089571	T	C	0.0158044491449436	0.0109	0.1502
3	rs9311748	60089594	T	C	-0.0022024235552	0.012	0.8532
3	rs17377293	60089610	C	T	-0.0113036461713921	0.0215	0.5998
3	rs11919455	60089635	A	T	-0.0255024404124231	0.0097	0.008774
3	rs11130753	60089918	C	G	-0.0252972953741621	0.0097	0.009211
3	rs138875518	60089924	C	G	0.0341985075799122	0.0424	0.4198
3	rs17311592	60089983	C	T	-0.0105959392134034	0.0215	0.6231
3	rs6766789	60090013	C	A	0.0027960873020011	0.0157	0.8593
3	rs11130754	60090043	A	G	-0.0248973835545144	0.0097	0.01034
3	rs12330253	60090116	T	C	0.0118001041157506	0.009	0.1902
3	rs10780042	60090402	G	T	0.0023971245997214	0.0109	0.8228
3	rs11917733	60090683	T	C	-0.0222967349986103	0.0099	0.02351
3	rs4679510	60090694	C	T	0.009197572354042	0.0168	0.5863
3	rs4679511	60091006	C	T	0.0111970780932162	0.0093	0.2253
3	rs115850384	60091008	G	A	-0.0105959392134034	0.0215	0.6216
3	rs4679631	60091156	T	C	0.00730326611012	0.017	0.6675
3	rs2205361	60091257	T	G	0.0117012723076411	0.0092	0.2067
3	rs144555397	60091318	A	G	-0.035596090043474	0.0301	0.2363
3	rs13099584	60091567	G	A	0.0202045073158995	0.0103	0.04851
3	rs75566375	60091796	G	A	0.029296631955588	0.0228	0.1986
3	rs58527891	60091798	G	T	-0.0213972981080803	0.0212	0.3121
3	rs33997839	60091934	G	A	0.0199986865066891	0.0103	0.05132
3	rs35714610	60092067	C	T	0.0135971385060249	0.0097	0.1606
3	rs6773600	60092100	C	T	0.0080971295874548	0.0169	0.6317
3	rs147674915	60092228	A	T	-0.0213972981080803	0.0218	0.3272
3	rs34908488	60092267	C	T	0.0150954876453349	0.011	0.1694
3	rs6782148	60092706	G	A	0.0087020272939009	0.0168	0.604
3	rs6807027	60092789	C	T	0.0239020562806236	0.0092	0.009096
3	rs6773849	60092971	T	C	0.0212036062510236	0.0095	0.02607
3	rs996174	60093362	C	T	0.0239996896478807	0.0092	0.008825
3	rs4679512	60093775	T	C	-0.0117993392160431	0.0209	0.5725
3	rs71313744	60093892	C	T	-0.0231048737150968	0.0186	0.2138
3	rs12630887	60094030	G	A	0.007997931111062	0.0088	0.3623
3	rs6764937	60094274	C	G	0.0222017079836866	0.0096	0.02024
3	rs141538651	60094277	C	G	0.0141001243787816	0.037	0.7023
3	rs17312006	60094353	A	T	-0.0208968257129853	0.0218	0.3389
3	rs6788803	60094453	G	C	0.0195967237465575	0.0103	0.05656
3	rs150887969	60094495	T	C	0.0281014301108748	0.0229	0.2189
3	rs78312640	60094552	G	C	-0.0246001168682327	0.0106	0.01989
3	rs17062269	60094704	T	C	-0.0132980281439898	0.0304	0.6612
3	rs6789112	60094758	G	C	0.0025966258472659	0.017	0.88
3	rs13317306	60094767	G	T	-0.0189993500097828	0.0214	0.3752
3	rs2142301	60095070	C	T	-0.0025031302181184	0.0087	0.7732
3	rs2142302	60095194	G	C	-0.0080019302190585	0.0148	0.5883
3	rs17378007	60095515	G	C	-0.0198048272985997	0.0219	0.3643
3	rs9311749	60095604	C	T	-0.001501126126267	0.0089	0.8696
3	rs17062284	60095691	C	G	-0.0021022080918702	0.0209	0.9209
3	rs926140	60095794	G	C	0.0029955089797983	0.0086	0.7275
3	rs926141	60095853	C	T	0.0008995952428359	0.0086	0.9195
3	rs76292036	60096270	C	G	-0.0099998320783335	0.0125	0.4249
3	rs11130755	60096564	G	A	-0.0006001800720324	0.0088	0.9481
3	rs73096039	60096804	G	C	-0.0024028846163103	0.0209	0.9087
3	rs12715549	60096923	A	T	-0.0008003201707691	0.009	0.9322
3	rs56263520	60097800	G	C	0.0059025456526138	0.0121	0.6254
3	rs34476489	60097874	G	C	0.0024968801985871	0.0086	0.7737
3	rs9814915	60097915	C	T	-0.001501126126267	0.0092	0.8722
3	rs13088112	60097943	T	C	-0.0012007205765188	0.0091	0.8917
3	rs9834956	60097993	T	C	0.0011992805754821	0.0086	0.886
3	rs726409	60098144	T	A	-0.0028039273327342	0.0092	0.7636
3	rs9852879	60098201	A	C	0.0028958031120254	0.012	0.8082
3	rs146716183	60098301	C	G	-0.0562952570552056	0.0531	0.2886
3	rs2361337	60098309	G	C	0.0071047017299317	0.0171	0.6752
3	rs3887229	60098433	T	C	-0.0067024110596754	0.0146	0.6461
3	rs75130326	60098725	C	G	-0.006199175242821	0.0146	0.6709
3	rs760316	60098968	C	T	-0.0014009809156281	0.0092	0.8795
3	rs760317	60099156	A	G	0.0018981972830802	0.0086	0.825
3	rs74418294	60099180	G	C	-0.0182047046548463	0.0219	0.4052
3	rs11712298	60099334	T	C	-0.0014009809156281	0.0209	0.9478
3	rs78484767	60099368	C	A	-0.0078003437327339	0.0146	0.5909
3	rs11708236	60099454	C	T	-0.0014009809156281	0.0209	0.9453
3	rs79424112	60099466	C	T	-0.0107980900995126	0.0125	0.3892
3	rs11708267	60099524	C	A	-0.0014009809156281	0.0209	0.9459
3	rs7639761	60099871	A	G	-0.0036968248442897	0.0093	0.6881
3	rs7630991	60100332	C	T	-0.0009004052431641	0.0091	0.9192
3	rs6446111	60100426	T	G	0.0011992805754821	0.0086	0.8911
3	rs6446112	60100482	G	A	-0.0009004052431641	0.009	0.918
3	rs67221972	60100560	T	C	0.0027960873020011	0.012	0.8153
3	rs6446113	60100775	T	C	-0.0007002451143934	0.0091	0.9366
3	rs7653008	60100776	G	A	-0.0014009809156281	0.0091	0.8813
3	rs6798840	60100903	A	T	0.0009995003330834	0.0086	0.9072
3	rs115773501	60100978	T	C	-0.0182963622831166	0.0219	0.4034
3	rs148188965	60101244	A	G	-0.020498669477346	0.0537	0.7022
3	rs9831468	60101340	C	G	-0.0040983869261633	0.0093	0.6592
3	rs80081808	60101445	T	C	0.0669013524517588	0.0278	0.01603
3	rs7634619	60101821	C	T	0.0012991557316201	0.0086	0.8763
3	rs1016448	60101835	T	C	0.0046989426564652	0.0167	0.778
3	rs7648380	60101853	T	G	0.001099395443301	0.0086	0.9009
3	rs7648572	60102035	T	C	-0.001100605444033	0.009	0.9024
3	rs1022445	60102060	G	A	-0.0031048149534787	0.021	0.884
3	rs7646225	60102091	A	T	0.0012991557316201	0.009	0.8878
3	rs4679633	60102175	T	A	-0.0031048149534787	0.021	0.8836
3	rs7648665	60102186	T	C	-0.0012007205765188	0.009	0.8927
3	rs4679634	60102221	C	G	0.0003999200213268	0.0302	0.9893
3	rs4679635	60102446	G	C	0.0016985566355815	0.0088	0.8426
3	rs7634772	60102668	T	C	-0.0016012813669738	0.0122	0.893
3	rs7632624	60102913	A	G	0.0014988761237359	0.009	0.8715
3	rs4679636	60103026	C	G	0.0059025456526138	0.0172	0.7327
3	rs12636523	60103098	T	C	-0.0087985943563496	0.0148	0.551
3	rs28494615	60103119	A	G	0.0009995003330834	0.009	0.9077
3	rs28538005	60103125	A	T	0.0009995003330834	0.009	0.9102
3	rs34737256	60103273	T	C	0.001598721363697	0.009	0.861
3	rs28709472	60103296	T	C	0.001598721363697	0.009	0.8594
3	rs34894656	60103355	T	G	0.0016985566355815	0.009	0.8497
3	rs34841206	60103408	G	A	0.0013990209137074	0.009	0.8729
3	rs74579058	60103760	G	C	-0.0095050300143049	0.0148	0.5209
3	rs56334439	60104028	A	C	0.0006997551142732	0.0123	0.9559
3	rs9847443	60104131	G	A	0.0014988761237359	0.009	0.8714
3	rs9809808	60104357	A	G	0.0025966258472659	0.0091	0.7723
3	rs9867457	60104360	T	G	0.0025966258472659	0.0091	0.7699
3	rs9847682	60104416	C	T	0.0017983819413794	0.0092	0.8463
3	rs74954961	60104831	C	T	-0.0003000450090019	0.0091	0.9704
3	rs75531891	60104841	T	C	-0.0004000800213396	0.0091	0.9661
3	rs143771619	60104942	A	G	-0.0164953025291975	0.022	0.4538
3	rs34872452	60104980	T	A	-0.0004000800213396	0.0091	0.9645
3	rs12635236	60105165	G	A	0.0022973590486834	0.0086	0.7871
3	rs9852627	60105194	C	T	-0.0005001250416822	0.0091	0.9588
3	rs12629851	60105206	A	T	0.0017983819413794	0.0091	0.8444
3	rs9815054	60105329	A	G	0.0011992805754821	0.0086	0.8852
3	rs9852972	60105454	C	T	-0.0005001250416822	0.0091	0.952
3	rs9877256	60105791	T	A	-0.0003000450090019	0.0091	0.9696
3	rs9819455	60105815	A	C	0.0013990209137074	0.0086	0.8733
3	rs9857624	60105991	C	T	-0.0005001250416822	0.0091	0.9601
3	rs11715819	60105993	G	T	-0.0081027387031859	0.0252	0.7477
3	rs7642167	60106128	A	T	0.0013990209137074	0.0086	0.87
3	rs7644751	60106497	A	G	0.0018981972830802	0.009	0.8378
3	rs77646852	60106617	C	T	0.041995705452017	0.0353	0.2331
3	rs9878583	60106651	T	C	-0.000200020002667	0.0091	0.9816
3	rs77011490	60106693	G	C	-0.0093031403261444	0.0148	0.5279
3	rs9882623	60106852	T	C	-0.0006001800720324	0.0091	0.9507
3	rs7633785	60106968	C	T	-0.0004000800213396	0.0091	0.9646
3	rs7611309	60107186	G	T	-0.0009004052431641	0.0091	0.9254
3	rs7650052	60107245	T	C	0.001598721363697	0.0086	0.8525
3	rs7636416	60107310	C	T	-0.0010005003335835	0.0091	0.9103
3	rs7636422	60107333	C	T	0.0017983819413794	0.0086	0.8362
3	rs7650150	60107367	T	C	0.0020977980821461	0.0086	0.8073
3	rs74278845	60107497	G	A	-0.0102018624845967	0.0116	0.3807
3	rs76372042	60107506	C	T	-0.0102018624845967	0.0116	0.3821
3	rs7647923	60107521	A	G	-0.0036968248442897	0.0091	0.688
3	rs9839495	60107670	C	G	-0.0042992284528324	0.009	0.6323
3	rs72882745	60107753	G	C	-0.0042992284528324	0.0256	0.8673
3	rs72882746	60107902	A	T	-0.0104039337153929	0.0116	0.3717
3	rs145647152	60107926	G	A	-0.0555972801024095	0.0334	0.09629
3	rs2885254	60107930	T	C	-0.0034961042567088	0.0091	0.6993
3	rs5007870	60107964	T	G	-0.019203206984436	0.0221	0.3843
3	rs2361338	60108025	C	T	-0.0012007205765188	0.0091	0.891
3	rs4465902	60108030	T	C	-0.0111013930711739	0.0116	0.3392
3	rs4289309	60108065	A	G	-0.0106970095483354	0.0116	0.3597
3	rs4542973	60108087	G	T	-0.0106970095483354	0.0116	0.3587
3	rs4622857	60108210	G	A	-0.0107980900995126	0.0116	0.3544
3	rs4465903	60108296	T	C	-0.0099998320783335	0.0117	0.3912
3	rs4234290	60108357	T	C	-0.0074980401773571	0.0303	0.8035
3	rs4679637	60108413	T	G	-0.003596459514405	0.0093	0.701
3	rs35345892	60108517	G	A	0.0028958031120254	0.0086	0.7395
3	rs77459161	60108734	T	C	-0.0102018624845967	0.0117	0.384
3	rs74572528	60108735	G	A	-0.0102018624845967	0.0117	0.381
3	rs72882755	60108994	C	T	-0.0102018624845967	0.0117	0.3817
3	rs72882758	60109015	G	A	-0.010302892995897	0.0117	0.3787
3	rs72882760	60109057	C	T	-0.0102018624845967	0.0117	0.3816
3	rs72882762	60109117	T	C	-0.0104039337153929	0.0117	0.3732
3	rs115784186	60109302	T	C	-0.0214994661132367	0.0221	0.3307
3	rs75207763	60109323	T	G	-0.0088994831870327	0.0148	0.5484
3	rs9846395	60109369	G	A	0.0013990209137074	0.0091	0.879
3	rs6798836	60109669	C	G	0.0082954970241069	0.0174	0.6318
3	rs80056411	60109679	C	G	-0.0092022107647994	0.0117	0.4274
3	rs74649850	60110048	G	C	-0.0092022107647994	0.0148	0.5362
3	rs7643359	60110143	C	A	-0.0027036515743148	0.0091	0.7664
3	rs2178929	60110171	G	A	0.0026963615477425	0.0086	0.7574
3	rs7615233	60110225	T	G	0.0024968801985871	0.0086	0.7742
3	rs9813494	60110337	A	G	-0.0024028846163103	0.0091	0.7897
3	rs9813638	60110406	A	G	0.0025966258472659	0.0086	0.7633
3	rs9871341	60110412	T	C	0.0017983819413794	0.0086	0.8301
3	rs9311750	60110443	C	T	0.0026963615477425	0.0086	0.7521
3	rs12107521	60110502	G	A	-0.0028039273327342	0.0255	0.9138
3	rs9311751	60110529	A	G	0.0025966258472659	0.0086	0.7626
3	rs9813806	60110558	A	C	0.0032048589489113	0.0086	0.7107
3	rs9855874	60110683	G	A	0.0026963615477425	0.0086	0.7559
3	rs12106838	60110821	A	C	-0.010302892995897	0.0117	0.376
3	rs72882775	60110882	C	A	-0.0105959392134034	0.0117	0.3641
3	rs58595175	60110914	C	G	0.0030952049073025	0.0086	0.7156
3	rs9818283	60111056	A	T	0.0004998750416509	0.0087	0.955
3	rs9876035	60111062	T	A	0.0005998200719675	0.0087	0.9485
3	rs9856850	60111266	G	A	0.0003999200213268	0.0087	0.9657
3	rs9818726	60111308	A	G	-0.0026033858701149	0.0088	0.7644
3	rs73097523	60111440	T	G	0.0066975214477213	0.0122	0.5852
3	rs9823129	60111677	A	G	-0.0025031302181184	0.0088	0.7787
3	rs2178930	60111767	T	C	-0.004701032558649	0.0091	0.6074
3	rs79124816	60111969	T	G	-0.0221024699079472	0.0221	0.3191
3	rs722070	60112295	G	A	0.0008995952428359	0.0087	0.9142
3	rs722071	60112359	T	C	-0.0052035148315978	0.0091	0.5679
3	rs56687712	60112529	G	C	9.99950003332973e-05	0.0088	0.9929
3	rs59481751	60112530	G	C	9.99950003332973e-05	0.0088	0.9885
3	rs66933131	60112549	G	C	-0.000200020002667	0.0088	0.9816
3	rs66489460	60112608	G	A	0.0002999550089979	0.0088	0.9718
3	rs62240241	60112645	G	A	0.0002999550089979	0.0088	0.969
3	rs73097527	60112658	G	A	0.004101577021075	0.0126	0.7412
3	rs116197896	60112798	T	G	0.0423024980338776	0.0384	0.2704
3	rs115208463	60112799	C	A	0.041995705452017	0.0384	0.2737
3	rs60801834	60112829	C	T	-0.006199175242821	0.0097	0.5211
3	rs55659703	60112830	A	G	-0.0049019951702315	0.0088	0.5792
3	rs41397044	60112854	C	T	-0.0055956263571598	0.0096	0.564
3	rs77324651	60113107	T	A	0.0020977980821461	0.012	0.8619
3	rs66498237	60113468	T	C	0.0021975835434872	0.0098	0.825
3	rs9829738	60113545	A	G	-0.0036968248442897	0.0105	0.7226
3	rs11915829	60113719	T	C	-0.020498669477346	0.0185	0.2676
3	rs9833904	60113861	A	G	0.0062007356416035	0.0115	0.5901
3	rs7616359	60113968	G	A	0.0076010387728197	0.0088	0.3918
3	rs13088055	60114118	G	A	0.0049974917102918	0.01	0.6135
3	rs13087782	60114233	A	G	0.0081963182244858	0.0088	0.3528
3	rs116139282	60114403	T	G	0.0218006299588528	0.0303	0.4713
3	rs76226884	60114556	G	A	0.0051964749068174	0.0116	0.6541
3	rs34600946	60114621	T	C	0.0058031292269501	0.0099	0.5597
3	rs9839662	60115140	A	G	0.0052959516591825	0.0114	0.6451
3	rs74792483	60115250	G	C	-0.019294956182969	0.0184	0.2937
3	rs41355450	60115462	T	G	0.0050969882578437	0.0114	0.6518
3	rs12638815	60115653	G	A	0.0064988367398296	0.0099	0.5132
3	rs12633953	60115726	A	G	0.0065981840282271	0.0099	0.5083
3	rs2064015	60115757	T	G	0.0047984689115734	0.0114	0.6709
3	rs12639423	60115937	G	A	0.0068961666878413	0.0099	0.4896
3	rs2064016	60116055	T	C	0.0048979852621919	0.0114	0.6671
3	rs80064068	60116087	G	A	-0.0202027073175195	0.0185	0.275
3	rs11921817	60116304	A	G	-0.0159972768350078	0.0184	0.3844
3	rs2064017	60116356	A	T	0.0045994064948955	0.0114	0.6899
3	rs2064018	60116397	C	T	0.0046989426564652	0.0114	0.6838
3	rs2064019	60116440	T	C	0.0045994064948955	0.0114	0.685
3	rs11918355	60116660	T	G	0.0071047017299317	0.0088	0.4198
3	rs116583085	60116666	A	C	0.0178006246255066	0.0302	0.5557
3	rs116721496	60116823	T	C	-0.0124977728299804	0.0168	0.4545
3	rs4679514	60117021	A	G	-0.0247026126403718	0.0272	0.3636
3	rs72884606	60117423	C	T	0.0124027667170427	0.0123	0.3114
3	rs72884607	60117477	A	G	0.012096540947233	0.0123	0.326
3	rs61085940	60117642	T	C	-0.005304041591906	0.0156	0.734
3	rs13080137	60118008	G	A	0.009504687014246	0.0102	0.3513
3	rs13080038	60118181	A	G	-0.0151034855773182	0.0088	0.08378
3	rs73097532	60118190	C	T	-0.0080019302190585	0.0102	0.4359
3	rs56339134	60118730	C	G	-0.0121029460677457	0.0087	0.1624
3	rs9682976	60118879	C	T	0.0194005857039748	0.017	0.2539
3	rs9682987	60118990	G	A	0.0198026272961797	0.017	0.2427
3	rs2361339	60119081	C	T	0.0199986865066891	0.0169	0.236
3	rs78847124	60119143	G	A	0.0032048589489113	0.0254	0.9011
3	rs7427130	60119817	C	T	0.0198026272961797	0.017	0.2436
3	rs9820356	60119998	T	C	-0.002002002670673	0.0166	0.904
3	rs17379551	60120068	A	G	-0.0136020904182857	0.0086	0.1158
3	rs10510828	60120243	A	G	-0.0128015918372089	0.0086	0.1387
3	rs35411457	60120257	G	A	-0.0030045090202987	0.0219	0.8917
3	rs9876439	60120437	C	T	-0.0001000050003333	0.0169	0.9952
3	rs7628184	60120954	A	G	0.0021975835434872	0.0174	0.9013
3	rs7638267	60120995	G	A	0.0222017079836866	0.0169	0.1896
3	rs111572532	60121031	T	C	-0.0717001041652131	0.0357	0.0445
3	rs9881474	60121220	C	T	0.0225048553400694	0.0168	0.1794
3	rs9826272	60121321	T	C	0.0226026252094292	0.0168	0.1775
3	rs9881795	60121440	C	T	0.023003381764963	0.0168	0.1702
3	rs17379746	60121485	C	T	0.0210959082947329	0.017	0.2138
3	rs79177799	60121883	T	C	-0.0171970248285215	0.0413	0.6777
3	rs17062315	60122023	G	C	0.024097313483794	0.0168	0.1513
3	rs76711549	60122071	A	G	-0.0040983869261633	0.0167	0.8049
3	rs17062321	60122156	C	T	0.024097313483794	0.0168	0.1508
3	rs114807731	60122415	G	A	0.0147999386115992	0.032	0.6431
3	rs12629469	60122472	G	A	-0.0160988945897493	0.0087	0.06298
3	rs9681146	60122926	G	A	0.0226026252094292	0.0169	0.1798
3	rs17062324	60122955	T	G	0.0242046886968174	0.0168	0.1488
3	rs77563983	60123450	A	T	-0.000200020002667	0.0166	0.9883
3	rs17314091	60123504	G	A	-0.0010005003335835	0.0166	0.9522
3	rs10510829	60123522	A	G	0.0065981840282271	0.0102	0.5198
3	rs75221616	60123553	C	G	0.0016985566355815	0.0176	0.9224
3	rs78428117	60123565	G	A	0.001998002662673	0.0176	0.9085
3	rs11715209	60123590	A	G	0.0064988367398296	0.0102	0.5284
3	rs75630459	60123603	T	C	0.0017983819413794	0.0176	0.9174
3	rs7623479	60124230	A	G	-0.0152050125429676	0.0087	0.08048
3	rs2361340	60124388	T	C	-0.0055956263571598	0.0117	0.6284
3	rs9860134	60124510	A	G	-0.0017014466397575	0.0166	0.9172
3	rs6788821	60124580	G	A	0.0129951954948113	0.009	0.1497
3	rs78749776	60124674	C	T	0.0013990209137074	0.0176	0.9382
3	rs7624360	60125182	A	T	-0.0108991808690006	0.0153	0.4773
3	rs76044636	60125368	T	C	-0.0021022080918702	0.0168	0.8997
3	rs7626928	60125570	A	G	0.0161980995687726	0.0087	0.06297
3	rs77077707	60125981	C	T	-0.0027036515743148	0.0171	0.8749
3	rs6446114	60126384	G	A	0.0149969810059077	0.0159	0.3454
3	rs113358385	60126405	C	T	-0.0028039273327342	0.0172	0.8697
3	rs2361341	60126662	G	A	0.0161980995687726	0.0087	0.06326
3	rs13090962	60126844	A	G	-0.0088994831870327	0.0142	0.5321
3	rs77260037	60126886	T	C	-0.0031048149534787	0.017	0.8566
3	rs6787664	60127027	T	C	0.0136957831289865	0.0155	0.3784
3	rs17314469	60127616	C	T	0.0188021269625962	0.0188	0.3167
3	rs995633	60127778	C	A	-0.0081027387031859	0.0101	0.4217
3	rs77980580	60128243	T	C	-0.0232993336544035	0.0226	0.3031
3	rs9789989	60128315	C	T	-0.0021022080918702	0.0089	0.8099
3	rs17062350	60128846	C	T	0.0033045340083004	0.0094	0.7231
3	rs61158509	60128998	C	T	0.004101577021075	0.0104	0.6936
3	rs55827397	60129062	G	T	0.001998002662673	0.0094	0.8324
3	rs17062353	60129849	A	G	0.0047984689115734	0.0102	0.6375
3	rs5014208	60129997	C	T	-0.0005001250416822	0.0102	0.9624
3	rs7642242	60130144	T	C	0.0049974917102918	0.0103	0.6266
3	rs7630823	60130210	C	T	0.0052959516591825	0.0102	0.6043
3	rs17062360	60130276	G	A	0.0027960873020011	0.0163	0.865
3	rs17062361	60130679	G	C	0.0036034995896235	0.0163	0.8225
3	rs144564224	60130683	G	T	-0.0313049258284153	0.0277	0.2587
3	rs17062363	60130721	G	A	0.0034041991335623	0.0163	0.8321
3	rs114882577	60131144	T	C	0.0497991787524836	0.037	0.1787
3	rs10510830	60131360	G	C	0.0063001125484799	0.0102	0.5377
3	rs6789183	60131457	C	G	0.0026963615477425	0.0163	0.8665
3	rs6764133	60131555	G	T	0.0029955089797983	0.0163	0.8538
3	rs6789385	60131614	C	T	-0.0001000050003333	0.0165	0.994
3	rs148983365	60131701	C	A	-0.0087985943563496	0.0284	0.7581
3	rs62240251	60131860	C	A	0.0048979852621919	0.0103	0.6341
3	rs62240252	60131964	C	A	0.0052959516591825	0.0103	0.6042
3	rs62240253	60132040	C	T	0.0047984689115734	0.0094	0.6122
3	rs73831601	60132163	T	C	0.0025966258472659	0.0163	0.8724
3	rs12638226	60132290	A	C	0.0063994795805678	0.0103	0.5302
3	rs12632865	60132390	C	T	0.0044003044444822	0.0094	0.6388
3	rs11130756	60132658	G	A	0.0044003044444822	0.0094	0.6394
3	rs59882252	60133461	G	A	0.0004998750416509	0.0166	0.9771
3	rs59665750	60133477	G	A	-0.0004000800213396	0.0168	0.9813
3	rs59746448	60133481	G	A	-0.0004000800213396	0.0168	0.982
3	rs59536237	60133495	G	C	-0.0021022080918702	0.0166	0.8999
3	rs55858485	60134095	A	T	0.0004998750416509	0.0163	0.9779
3	rs75756022	60134124	G	C	-0.0243029385231735	0.057	0.6697
3	rs60934543	60134372	C	T	-0.0005001250416822	0.0165	0.9736
3	rs4679639	60134540	A	C	0.0081963182244858	0.0092	0.3753
3	rs4679640	60134996	A	C	-0.0108991808690006	0.0164	0.5077
3	rs113955130	60135838	C	T	0.0080971295874548	0.0104	0.4333
3	rs113790281	60135842	G	A	0.0086028888072678	0.0104	0.4056
3	rs62240254	60136190	G	A	0.00730326611012	0.0104	0.4853
3	rs80122920	60136308	G	A	-0.0924991344969235	0.0494	0.06086
3	rs113050733	60136377	C	G	-0.0038975857287134	0.0166	0.813
3	rs13094560	60136401	T	G	-0.0073972926304747	0.0114	0.5157
3	rs61650100	60136809	G	T	0.009504687014246	0.0153	0.5349
3	rs77233951	60136884	T	C	-0.000200020002667	0.0171	0.9887
3	rs6788677	60136927	C	T	-0.0068030886197391	0.0114	0.5495
3	rs62240255	60137149	A	T	0.0078987227933553	0.0104	0.4478
3	rs73834003	60137347	C	G	-0.0023026490626755	0.0167	0.8923
3	rs11709255	60137556	A	T	0.0066975214477213	0.0095	0.4814
3	rs2064020	60138099	C	A	-0.0104039337153929	0.0088	0.2405
3	rs11716313	60138106	T	G	-0.013004189135254	0.0278	0.6393
3	rs7616516	60138226	G	A	-0.0066017436345624	0.0169	0.6969
3	rs7653425	60138496	T	C	-0.0084959889212643	0.0089	0.3375
3	rs7639576	60138553	C	T	-0.0105959392134034	0.0089	0.2331
3	rs7616806	60138566	G	T	-0.0105959392134034	0.0089	0.2299
3	rs73834004	60138583	C	A	-0.007095110875924	0.0169	0.6744
3	rs2064021	60139220	G	A	-0.0099998320783335	0.0089	0.2621
3	rs7642454	60139369	C	G	-0.0101008421794295	0.0089	0.2579
3	rs7642732	60139643	C	T	-0.007004474152883	0.0114	0.5399
3	rs6773713	60139854	G	T	-0.0105049846451474	0.0089	0.2383
3	rs6776492	60140246	G	C	-0.0065010863423599	0.0115	0.5729
3	rs6776501	60140276	G	A	-0.005696192544881	0.0115	0.6232
3	rs80153023	60140320	A	C	0.0066975214477213	0.0279	0.8109
3	rs7615407	60140553	T	C	0.0071047017299317	0.0139	0.6109
3	rs7645950	60140683	C	T	-0.0074980401773571	0.0115	0.5158
3	rs7623184	60140696	G	A	-0.0075987978753305	0.0115	0.5106
3	rs7646022	60140733	C	A	-0.0076995657264405	0.0115	0.5017
3	rs7646126	60140831	C	T	-0.0074980401773571	0.0115	0.5159
3	rs6802579	60141153	C	T	-0.0076995657264405	0.0115	0.5019
3	rs6780176	60141414	G	C	-0.0105049846451474	0.0143	0.466
3	rs1040337	60141653	C	T	-0.0018016219466282	0.0095	0.8497
3	rs79600328	60141761	C	T	0.0394995204367644	0.0368	0.2831
3	rs146377785	60141842	G	A	0.021898468701116	0.0228	0.3363
3	rs111724279	60142055	G	C	-0.0051029981759033	0.0166	0.7575
3	rs60380152	60142233	T	G	-0.0080019302190585	0.0165	0.6276
3	rs6790458	60142247	C	G	-0.0080019302190585	0.0095	0.4008
3	rs6802928	60142395	A	G	-0.0016012813669738	0.0092	0.861
3	rs17062367	60142515	T	C	-0.0382004338153035	0.0215	0.0758
3	rs7649422	60142645	T	C	-0.0144032303107437	0.0176	0.4137
3	rs9828226	60142703	A	G	-0.0140989243795016	0.0089	0.1161
3	rs2049850	60142764	G	T	0.0111970780932162	0.0108	0.2997
3	rs4679641	60143839	A	G	-0.0158042315449673	0.0105	0.1333
3	rs4679515	60143877	A	G	-0.0159972768350078	0.0105	0.1274
3	rs78116096	60144057	T	C	-0.0187955345843259	0.0172	0.2743
3	rs113880653	60144190	C	T	-0.0183982139464423	0.0172	0.2854
3	rs4679642	60144588	A	C	-0.0138048499765589	0.0106	0.1927
3	rs75491849	60144682	A	C	-0.0418016408837633	0.0285	0.1425
3	rs12715550	60144812	T	C	-0.0198048272985997	0.0087	0.02338
3	rs76359818	60144862	G	A	-0.0189993500097828	0.0172	0.2683
3	rs12633251	60144990	A	C	-0.0150019689183474	0.0088	0.08934
3	rs17062372	60145166	T	C	-0.0191012733024012	0.0209	0.3588
3	rs12638728	60145321	G	T	-0.0458031298018141	0.0147	0.001795
3	rs4679516	60145726	A	G	-0.0005001250416822	0.0087	0.9542
3	rs4679643	60145812	T	C	0.0192044091837133	0.01	0.05574
3	rs6779107	60146330	G	T	0.0197045832743354	0.0101	0.05042
3	rs10510831	60147355	T	C	-0.0009004052431641	0.0088	0.9167
3	rs76757184	60147522	G	C	0.0520040417467951	0.0434	0.2301
3	rs12629117	60148050	T	G	0.0189002595004805	0.01	0.05958
3	rs34220971	60148073	A	C	-0.007095110875924	0.009	0.4305
3	rs17062390	60148156	A	T	-0.0182047046548463	0.0182	0.3165
3	rs17062392	60148523	T	C	0.0192044091837133	0.01	0.0563
3	rs17394135	60148630	T	C	-0.0029042131473898	0.0093	0.7569
3	rs6446115	60148685	A	G	-0.0017014466397575	0.012	0.8882
3	rs6781028	60149437	T	C	-0.0064004391810282	0.0116	0.5822
3	rs6781046	60149500	T	C	0.0183996828453635	0.01	0.06636
3	rs6766262	60149732	C	T	-0.0065010863423599	0.0116	0.5722
3	rs61006656	60149815	G	T	0.0454990400712183	0.0298	0.1263
3	rs7613687	60149936	C	T	0.0443995872966845	0.0298	0.1368
3	rs115439661	60150089	T	C	-0.0135007260538548	0.04	0.7356
3	rs1882903	60150366	G	C	-0.0127003085782322	0.0105	0.2283
3	rs1882904	60150622	T	A	0.0197045832743354	0.01	0.04897
3	rs13078190	60151274	T	C	-0.0143017847108596	0.0105	0.1749
3	rs6797046	60151952	G	C	-0.0451019739124202	0.0197	0.0217
3	rs4411839	60152188	T	C	-0.0022024235552	0.0095	0.8132
3	rs17062413	60152583	G	A	-0.0456042446050211	0.0197	0.021
3	rs146481585	60152585	G	A	0.0170045988158238	0.0281	0.5454
3	rs17062415	60152612	C	G	-0.0454995840713661	0.0198	0.02142
3	rs116142681	60153083	A	C	0.0465972853767823	0.0442	0.2917
3	rs17062419	60153441	T	C	0.0189983824093147	0.0101	0.05849
3	rs11916072	60153550	G	A	-0.0145960053074092	0.0106	0.1662
3	rs11916042	60153599	C	A	-0.0004000800213396	0.0123	0.9722
3	rs34330024	60153915	A	G	-0.0138048499765589	0.0106	0.1908
3	rs12172955	60154076	A	G	0.0184978548821194	0.0101	0.06547
3	rs12172945	60154101	T	C	0.0089002747867194	0.0089	0.3169
3	rs7612775	60154964	C	A	0.0147999386115992	0.0179	0.4088
3	rs1983535	60155859	T	G	-0.0255024404124231	0.0137	0.06325
3	rs1983536	60155921	G	A	-0.0267033828345498	0.0137	0.05232
3	rs56312521	60155932	G	A	-0.000200020002667	0.0093	0.9787
3	rs1016449	60156189	G	A	-0.0008003201707691	0.0125	0.9502
3	rs1016450	60156248	T	C	0.0167981182758809	0.0101	0.0964
3	rs1040338	60156930	A	G	0.0167981182758809	0.0101	0.09708
3	rs6446116	60157800	G	A	-0.0131966945943914	0.0106	0.2114
3	rs56382355	60157908	A	C	-0.0102018624845967	0.0089	0.2508
3	rs183639173	60158281	G	A	0.0636037093371393	0.0433	0.1424
3	rs2103474	60158293	T	C	-0.000200020002667	0.0119	0.9898
3	rs145113170	60158412	A	T	0.004001981379298	0.0343	0.9067
3	rs115153582	60158712	A	G	0.0641009254065236	0.0433	0.1391
3	rs62238479	60159174	T	C	-0.0064004391810282	0.009	0.4772
3	rs177138	60159463	T	C	-0.0102018624845967	0.0089	0.2521
3	rs213419	60159753	T	G	-0.004198802647333	0.0092	0.6511
3	rs71313749	60160966	T	C	-0.0152050125429676	0.0107	0.1559
3	rs114296296	60161390	T	C	0.103900450280944	0.0517	0.04439
3	rs12635040	60161647	T	C	0.0059025456526138	0.0087	0.5003
3	rs115449751	60161787	A	T	-0.0152963956259917	0.044	0.7277
3	rs34655159	60162230	T	A	0.0052959516591825	0.0087	0.543
3	rs213420	60162456	T	C	0.0004998750416509	0.0119	0.9648
3	rs1995067	60162765	T	C	0.0176041339483571	0.0102	0.08224
3	rs13101019	60163758	C	G	-0.0150019689183474	0.0107	0.161
3	rs35247746	60163770	A	G	-0.0150019689183474	0.0107	0.1616
3	rs73097579	60163971	A	C	0.0243022925229648	0.0101	0.01637
3	rs113569457	60164494	C	G	-0.0640053299759124	0.0389	0.1002
3	rs56008509	60164691	T	C	0.0235016597850914	0.0101	0.02018
3	rs73097582	60164989	C	T	0.0202045073158995	0.0103	0.05027
3	rs80299283	60165092	A	G	0.017496047616751	0.0273	0.5222
3	rs73097583	60165116	T	C	0.0198026272961797	0.0103	0.05537
3	rs116647601	60165205	T	C	0.0575988723793984	0.0441	0.1921
3	rs73097584	60165479	C	A	0.0198026272961797	0.0103	0.05432
3	rs55714398	60165482	C	A	0.0199006617063362	0.0103	0.05386
3	rs56280355	60165611	C	T	0.0199006617063362	0.0103	0.05381
3	rs12493585	60165890	G	A	-0.0022024235552	0.0384	0.9549
3	rs213421	60165928	T	C	-0.0152050125429676	0.0088	0.08526
3	rs2362456	60165932	C	A	0.0202045073158995	0.0103	0.05002
3	rs140446096	60166942	T	C	-0.0146974807605841	0.0107	0.1715
3	rs13077273	60166969	G	T	0.0089002747867194	0.0382	0.8157
3	rs145118300	60166976	C	T	-0.067305011010914	0.0273	0.01357
3	rs148081178	60166990	C	A	0.0209000641077417	0.0103	0.04316
3	rs146023127	60167002	T	C	-0.0499047851286405	0.0269	0.0634
3	rs139313759	60167009	G	C	0.0210959082947329	0.0103	0.04094
3	rs9882944	60167219	T	G	0.0192044091837133	0.0329	0.5587
3	rs73097590	60167849	C	T	0.0202045073158995	0.0104	0.05183
3	rs9864838	60168904	T	C	0.0100988346774146	0.0373	0.7875
3	rs147664049	60168929	C	T	0.0416024898545136	0.0418	0.3199
3	rs115776882	60168939	G	A	0.0425996136188173	0.0417	0.3072
3	rs9865027	60169018	T	C	0.0048979852621919	0.0087	0.5713
3	rs140307369	60169136	A	G	0.0068961666878413	0.028	0.8065
3	rs213423	60169681	C	T	-0.0092022107647994	0.0216	0.671
3	rs6797203	60170083	T	C	0.0092966519050945	0.0087	0.2884
3	rs79866233	60170954	G	A	0.0219962978718961	0.0258	0.3942
3	rs9817793	60170957	A	G	0.0243022925229648	0.0093	0.009287
3	rs9876685	60171660	T	C	0.0133011462391285	0.0373	0.7212
3	rs79145740	60172172	A	C	0.0977979917233007	0.0514	0.05683
3	rs73097598	60172396	G	A	-0.0252049938352247	0.0134	0.06027
3	rs80245486	60172509	G	A	0.009504687014246	0.0381	0.8025
3	rs213424	60173016	A	G	-0.0095050300143049	0.009	0.2944
3	rs7637396	60174072	T	C	-0.0151034855773182	0.0106	0.1528
3	rs115369566	60174230	C	T	0.0379988130912113	0.0416	0.361
3	rs114287604	60174400	A	C	0.0374017521540008	0.0416	0.3688
3	rs116423201	60174975	G	C	-0.0225012653465135	0.0319	0.4802
3	rs384530	60175045	C	T	0.0177023841130051	0.0097	0.06817
3	rs213426	60175233	C	A	0.0048979852621919	0.0096	0.6103
3	rs147979445	60175500	A	G	0.0165030720990143	0.0431	0.7013
3	rs114378146	60175931	A	G	-0.0396039865931634	0.0215	0.06584
3	rs78283425	60176120	G	A	-0.0548997899816623	0.0437	0.2084
3	rs177139	60176126	A	G	-0.013004189135254	0.0104	0.2115
3	rs9827176	60176151	T	C	0.0461963268897065	0.0301	0.1249
3	rs213427	60176357	A	G	-0.0124977728299804	0.0104	0.2299
3	rs76156403	60176877	T	C	-0.0189993500097828	0.0186	0.3064
3	rs116527341	60177202	G	C	-0.0377953294954024	0.0215	0.07844
3	rs115970056	60177702	T	C	-0.0183982139464423	0.0186	0.3226
3	rs144041680	60177708	C	G	-0.0177974390305806	0.0302	0.5559
3	rs7613262	60177846	G	A	-0.0236986067778773	0.0105	0.02411
3	rs28579930	60177850	G	A	0.0497040321791155	0.0302	0.1001
3	rs114111306	60177914	G	C	-0.0372035489975441	0.0214	0.08292
3	rs78884321	60178568	A	G	-0.0370997639570267	0.0214	0.08399
3	rs213292	60178833	C	T	0.001099395443301	0.0103	0.9158
3	rs213293	60179459	G	A	0.0096037361426946	0.0106	0.3652
3	rs12491492	60179487	G	A	0.0511017760490843	0.0305	0.09428
3	rs13067663	60180790	G	A	-0.0242004837056584	0.0105	0.02102
3	rs7622557	60180851	G	A	0.0194005857039748	0.0126	0.1239
3	rs74722453	60181076	G	A	-0.036798848237098	0.0214	0.08522
3	rs35596941	60181187	A	G	-0.0239956055562207	0.0105	0.02183
3	rs79666392	60181224	G	A	-0.0369959896867261	0.0214	0.0836
3	rs4679646	60181491	C	T	0.0189983824093147	0.0126	0.1336
3	rs1566056	60181859	T	C	-0.0238010101859522	0.0097	0.01364
3	rs1569347	60182259	C	T	-0.0221024699079472	0.0097	0.02202
3	rs73099404	60182451	A	G	-0.015895669405385	0.0171	0.3532
3	rs76473844	60182457	T	C	-0.0217958123704574	0.0187	0.243
3	rs138813111	60182499	G	C	-0.0447986409079867	0.0234	0.05543
3	rs114067950	60182631	C	T	-0.0222967349986103	0.0187	0.2318
3	rs77888594	60182756	C	T	-0.0222967349986103	0.0187	0.2324
3	rs115746441	60183846	T	C	0.0221038989069263	0.0299	0.4606
3	rs213294	60184207	C	T	0.0080971295874548	0.0105	0.4391
3	rs35861160	60184430	G	A	0.0173977771764203	0.0127	0.1706
3	rs79599528	60184488	C	G	-0.0385953087593848	0.0215	0.07204
3	rs115845086	60184573	C	T	-0.0231048737150968	0.0425	0.5875
3	rs213295	60184963	G	C	0.0435000054458512	0.0185	0.01892
3	rs213296	60185212	C	T	0.0281014301108748	0.0166	0.09074
3	rs213297	60185296	C	G	0.0194986595340326	0.016	0.2242
3	rs147133974	60185918	C	G	-0.0428970626523952	0.0233	0.0654
3	rs78723984	60185958	A	T	-0.013399371963117	0.0216	0.5342
3	rs213298	60186025	G	C	0.0045994064948955	0.0088	0.5989
3	rs7614564	60186660	A	G	0.0171029078996623	0.0125	0.1713
3	rs213299	60186728	G	T	0.001099395443301	0.0088	0.899
3	rs213300	60187101	G	A	-0.0117993392160431	0.0088	0.1764
3	rs34188830	60187209	G	C	0.0118001041157506	0.0096	0.2196
3	rs78115745	60187562	T	C	0.0142973047008244	0.0126	0.2544
3	rs213301	60187597	C	G	-0.0144032303107437	0.0087	0.09933
3	rs213302	60187613	T	C	-0.0105959392134034	0.0088	0.2277
3	rs213303	60187823	T	G	-0.0080019302190585	0.0109	0.4663
3	rs213304	60188339	A	G	0.0260965047212743	0.0165	0.1132
3	rs213305	60188384	T	C	0.0333960906184285	0.0167	0.04552
3	rs213306	60188512	T	C	0.0329027196757078	0.0167	0.04868
3	rs213307	60188605	T	C	0.0259016375226531	0.0165	0.1158
3	rs213308	60188656	C	T	0.0327962744150825	0.0167	0.0492
3	rs213309	60188706	A	G	0.0311982343370806	0.0167	0.06109
3	rs1496650	60189471	T	C	0.0111970780932162	0.0094	0.2356
3	rs213310	60189715	T	C	0.0207041815582916	0.0128	0.1053
3	rs60738633	60189748	T	C	0.01600129372694	0.0099	0.1049
3	rs213311	60189767	T	C	-0.0082035573506883	0.0087	0.3495
3	rs34661857	60189769	G	C	0.0166997792224134	0.0098	0.0881
3	rs213312	60189931	T	C	0.007997931111062	0.0101	0.4258
3	rs439531	60190059	G	A	0.0183996828453635	0.0128	0.1487
3	rs6765672	60190100	C	T	-0.0007002451143934	0.0103	0.9478
3	rs213313	60190706	G	C	-0.0049019951702315	0.009	0.5876
3	rs71313750	60190858	G	C	0.0051964749068174	0.0139	0.7083
3	rs6787176	60191552	T	C	-0.003797200248385	0.0105	0.7188
3	rs55881626	60191687	A	T	-0.0216016445577609	0.0383	0.5728
3	rs145040756	60191793	G	A	0.0155977206230546	0.0097	0.1085
3	rs76154666	60192188	G	A	-0.0164038098256767	0.0129	0.2026
3	rs213315	60192395	G	C	0.0090984829852593	0.0088	0.3025
3	rs213316	60192651	G	C	-0.0045001103249234	0.0089	0.6164
3	rs213317	60192723	G	T	0.0052959516591825	0.0102	0.6037
3	rs9834515	60192831	T	C	0.0066975214477213	0.0115	0.562
3	rs6784012	60193221	G	A	0.0053954185169075	0.0116	0.6433
3	rs6775757	60193571	T	C	-0.0046005663955682	0.0107	0.665
3	rs213318	60193758	C	G	0.0092966519050945	0.0091	0.3062
3	rs213319	60193900	G	A	0.0045994064948955	0.0101	0.6459
3	rs28459515	60193963	A	G	-0.0382004338153035	0.0207	0.06484
3	rs213320	60193967	T	C	0.0045994064948955	0.0101	0.6466
3	rs213322	60194059	T	C	0.0012991557316201	0.0087	0.8815
3	rs17395220	60194075	A	G	0.0052959516591825	0.0115	0.6461
3	rs17395248	60194155	T	C	0.0055048206344449	0.0115	0.6326
3	rs213323	60194570	T	C	0.0033045340083004	0.0101	0.7477
3	rs138458426	60194787	G	C	0.0076010387728197	0.0437	0.8618
3	rs116461265	60194812	T	C	-0.0416035498550752	0.0423	0.3259
3	rs213324	60194979	A	G	0.0035038543266769	0.0101	0.7282
3	rs9846543	60195585	T	C	-0.0579999442979887	0.0237	0.01441
3	rs1908771	60195598	G	C	0.0055048206344449	0.0115	0.6332
3	rs115033329	60195858	A	C	-0.0591981397259644	0.0369	0.1088
3	rs11130760	60196537	G	T	0.001598721363697	0.0143	0.9116
3	rs213325	60196758	A	G	0.0051964749068174	0.0101	0.6079
3	rs447643	60196988	A	G	0.0050969882578437	0.0101	0.6145
3	rs12493500	60197477	T	C	0.0123039944561641	0.0157	0.4339
3	rs802933	60197485	G	A	-0.0046005663955682	0.0087	0.595
3	rs9857010	60197514	T	G	0.00730326611012	0.0138	0.5938
3	rs1874500	60198435	G	C	-0.0091012913892029	0.0122	0.4523
3	rs115562047	60198440	A	G	-0.0622052453438987	0.0241	0.009981
3	rs17395576	60198603	C	A	-0.0003000450090019	0.0144	0.9839
3	rs115096693	60198968	C	G	0.0493995022947674	0.054	0.3609
3	rs17062486	60199196	G	A	-0.0677008493642598	0.0456	0.1382
3	rs17062490	60199795	C	T	-0.070197167789298	0.0244	0.004074
3	rs4679647	60199948	G	C	0.0134984841513417	0.0134	0.314
3	rs141121653	60200099	G	A	0.0729995008835215	0.0396	0.06551
3	rs143753513	60200523	A	G	0.0155977206230546	0.0521	0.764
3	rs9824900	60200545	C	T	-0.0099998320783335	0.0122	0.4139
3	rs28895693	60200675	A	G	0.0032048589489113	0.0143	0.8217
3	rs6785232	60200946	C	G	0.0066975214477213	0.0142	0.6338
3	rs6808530	60200975	G	T	0.0066975214477213	0.0142	0.6347
3	rs213380	60201058	C	T	-0.0046005663955682	0.0087	0.5946
3	rs213381	60201133	A	G	-0.0046005663955682	0.0087	0.6026
3	rs17336290	60201555	G	A	0.0055048206344449	0.0139	0.6908
3	rs734156	60201714	C	T	0.0128964817350202	0.0089	0.1472
3	rs71313753	60202524	T	C	-0.0127003085782322	0.0126	0.314
3	rs73099430	60202694	C	A	-0.0040983869261633	0.0209	0.8432
3	rs71313754	60202722	A	G	-0.0338981034057645	0.0325	0.2975
3	rs6776575	60203306	C	G	-0.0513985630860003	0.0232	0.0269
3	rs17062502	60203574	A	G	-0.061003443560332	0.0241	0.0113
3	rs190002673	60203716	T	C	0.0154007965760229	0.0558	0.7823
3	rs77996645	60203803	T	C	-0.061003443560332	0.0241	0.01133
3	rs148490832	60203910	C	T	-0.061003443560332	0.0241	0.01133
3	rs6801030	60204014	G	C	-0.0497050825796673	0.0232	0.03248
3	rs17062506	60205053	G	A	-0.0596969272581274	0.0241	0.01305
3	rs17062508	60205478	C	G	-0.0596969272581274	0.024	0.01295
3	rs12715552	60205743	C	T	-0.0094040800752939	0.0123	0.444
3	rs149888212	60205836	T	C	-0.0596013954910886	0.0241	0.01328
3	rs213407	60206501	T	G	-0.0025031302181184	0.0087	0.7762
3	rs146707442	60206589	C	A	-0.0615988462189574	0.0241	0.0105
3	rs9880785	60206763	T	G	-0.0486966685402845	0.0234	0.03743
3	rs213408	60206947	T	A	0.0024968801985871	0.009	0.7775
3	rs213409	60207193	T	C	0.0619977962278187	0.0361	0.08624
3	rs9823838	60207196	A	G	-0.0068030886197391	0.0123	0.5788
3	rs115657681	60207434	A	G	-0.0226956079321885	0.028	0.4179
3	rs9862380	60207474	G	C	0.0051964749068174	0.0142	0.7139
3	rs213410	60207499	C	A	0.0004998750416509	0.0091	0.9588
3	rs9837820	60207744	C	T	-0.0532952970582236	0.0236	0.02403
3	rs36105967	60208346	G	A	0.001998002662673	0.0144	0.889
3	rs9839118	60208542	C	T	-0.0536012187552047	0.0237	0.02365
3	rs139468944	60208544	G	A	0.0077995046323818	0.0353	0.8251
3	rs17062510	60208817	C	A	0.0153023200084426	0.0096	0.1083
3	rs213411	60209086	T	G	-0.0027036515743148	0.0097	0.7779
3	rs9844132	60209258	C	G	0.0082954970241069	0.0087	0.3377
3	rs17062513	60209373	G	C	0.0146028573839336	0.0095	0.1253
3	rs2173056	60210356	T	G	-0.0115969858456632	0.0119	0.33
3	rs213412	60210372	C	A	0.0089002747867194	0.0094	0.3404
3	rs116822456	60210478	G	T	-0.0700040968887733	0.0248	0.004752
3	rs213413	60210491	T	C	0.0062007356416035	0.0101	0.5412
3	rs213414	60211431	G	T	-0.0026033858701149	0.0089	0.7673
3	rs34884909	60211698	C	T	0.0022973590486834	0.0118	0.8471
3	rs143609471	60212093	G	A	-0.002002002670673	0.0212	0.9253
3	rs150134233	60212141	G	A	0.0244974716003874	0.0533	0.6452
3	rs9880343	60212448	T	G	0.009197572354042	0.0087	0.2884
3	rs17062524	60212766	G	C	0.0148984646619666	0.0095	0.1174
3	rs213415	60212916	A	C	0.0209000641077417	0.0105	0.04745
3	rs9810084	60213207	T	C	0.0066975214477213	0.0115	0.5616
3	rs9827643	60213301	A	C	0.0067968490002727	0.0115	0.5555
3	rs9832192	60213805	A	G	-0.0073972926304747	0.0104	0.477
3	rs17062536	60213863	T	G	-0.0754026560491867	0.0237	0.001441
3	rs10510833	60213882	C	A	0.0068961666878413	0.0115	0.546
3	rs9870279	60213995	C	G	-0.0069037763167944	0.0104	0.5062
3	rs1472369	60214367	A	G	-0.0071958279818024	0.0105	0.492
3	rs78660210	60214424	C	T	-0.0115969858456632	0.0144	0.4212
3	rs9819920	60214820	T	C	0.0072039888485025	0.0118	0.542
3	rs9875448	60214892	C	T	-0.0098988321792475	0.0106	0.3482
3	rs9875624	60215023	C	T	-0.0108991808690006	0.0106	0.3033
3	rs113709922	60215303	T	C	-0.0125990355765152	0.0126	0.3183
3	rs142780281	60215385	T	C	0.0075017910703226	0.0432	0.863
3	rs6764230	60215950	A	C	-0.0076995657264405	0.0101	0.4465
3	rs150505737	60216221	C	T	0.108298196445168	0.0577	0.06058
3	rs17396765	60216250	T	C	0.0114047182634362	0.0113	0.3153
3	rs35007946	60216454	T	C	0.0118001041157506	0.0113	0.2976
3	rs116527705	60216540	G	C	-0.0776048483355155	0.0227	0.0006429
3	rs17062553	60216788	T	C	0.0060019521956343	0.0118	0.6085
3	rs9811336	60216989	G	A	-0.0067024110596754	0.0107	0.5323
3	rs62238513	60217163	G	A	0.0063994795805678	0.0118	0.5859
3	rs17062557	60217315	G	A	0.0063001125484799	0.0118	0.5958
3	rs77058963	60217316	C	T	-0.0074980401773571	0.0393	0.848
3	rs9831415	60217330	T	C	0.0118989261570991	0.0113	0.2939
3	rs6806748	60217646	C	A	0.0035038543266769	0.0089	0.6943
3	rs17062563	60217842	A	G	0.00730326611012	0.0118	0.5335
3	rs11717164	60218337	G	T	0.0068961666878413	0.0118	0.5592
3	rs11717136	60218393	C	G	0.0045994064948955	0.0109	0.6714
3	rs11717200	60218434	G	A	0.0066975214477213	0.0118	0.5675
3	rs720285	60218465	T	C	0.0027960873020011	0.0089	0.7509
3	rs115395792	60218702	G	C	0.0737986386007454	0.0412	0.07313
3	rs74598195	60219014	T	G	0.0085037404912207	0.0306	0.7809
3	rs115505977	60219068	C	T	-0.0740987414270944	0.0237	0.001772
3	rs4679648	60219314	T	C	0.0166014304974254	0.0109	0.1296
3	rs213416	60219453	C	G	0.0154007965760229	0.009	0.08683
3	rs213417	60219504	T	C	0.0255995183002125	0.0103	0.01268
3	rs113436730	60219592	C	T	-0.0519988063604998	0.022	0.01837
3	rs115435548	60219655	C	T	0.0118989261570991	0.0355	0.7362
3	rs213418	60219969	T	A	0.0194005857039748	0.0092	0.03507
3	rs146359241	60220201	G	A	0.0085037404912207	0.0473	0.8579
3	rs7628950	60220307	T	A	0.0133998200630165	0.0113	0.2356
3	rs7629068	60220486	T	C	-0.000200020002667	0.0087	0.9816
3	rs17062567	60220685	C	T	-0.0631954234971474	0.0204	0.001906
3	rs172492	60220734	T	A	0.0246048038572487	0.0102	0.01638
3	rs9841314	60220784	A	G	0.0093957216403621	0.0089	0.2931
3	rs9879753	60221053	G	A	0.0123039944561641	0.0114	0.2795
3	rs10510834	60221516	A	G	0.0118989261570991	0.0113	0.2952
3	rs17397398	60221728	T	G	0.0116024307308398	0.0113	0.3069
3	rs9311754	60221953	C	G	-0.0018016219466282	0.0104	0.8634
3	rs13082004	60222035	T	C	0.0112959597418516	0.0114	0.3182
3	rs9311755	60222065	C	G	-0.0022024235552	0.0104	0.8307
3	rs35332698	60222505	T	C	0.0126002819757385	0.0113	0.2668
3	rs76935376	60222516	T	G	-0.0603021738083819	0.0213	0.004572
3	rs114930909	60223205	G	A	-0.0688036036849463	0.033	0.03715
3	rs73832550	60223376	C	T	-0.0532952970582236	0.0211	0.0116
3	rs114145946	60224018	A	T	-0.0408949138454712	0.0316	0.1953
3	rs71313755	60225249	T	C	-0.0048015088161939	0.0179	0.7901
3	rs213388	60225409	A	C	-0.0021022080918702	0.0104	0.8386
3	rs213389	60225474	T	C	-0.007095110875924	0.0089	0.4278
3	rs9830224	60225665	C	T	-0.0240980393840575	0.03	0.4227
3	rs17062584	60226254	C	T	-0.0366951051877892	0.0316	0.2455
3	rs1496651	60227392	G	T	-0.02960390325858	0.0306	0.3342
3	rs213390	60227592	C	A	0.0007996801705642	0.0088	0.9318
3	rs150262813	60228566	T	C	0.0463968262292078	0.038	0.2222
3	rs17338297	60228660	G	A	0.0099998345783334	0.0124	0.4196
3	rs34443264	60229201	C	T	0.0109992854583691	0.0123	0.3743
3	rs112818764	60229846	C	T	-0.0286978729475453	0.0422	0.4974
3	rs17397822	60230073	G	C	0.0103957761821204	0.0123	0.3989
3	rs71313756	60230535	T	C	0.0078987227933553	0.0107	0.4606
3	rs71313757	60230543	G	A	0.0110981866660334	0.0124	0.3709
3	rs17062603	60231549	G	C	0.0028958031120254	0.0089	0.7485
3	rs71313758	60231572	G	C	0.0026963615477425	0.009	0.7602
3	rs17062604	60231579	C	G	0.0024968801985871	0.0089	0.7767
3	rs17062605	60232178	G	C	-0.0350988198393953	0.0314	0.2637
3	rs11715172	60232225	T	C	-0.0029042131473898	0.0111	0.7923
3	rs9877486	60233087	A	G	0.0016985566355815	0.0088	0.8452
3	rs79776388	60233196	T	C	-0.0310985871020312	0.031	0.3169
3	rs71313759	60233567	T	G	-0.0054950702819798	0.0179	0.757
3	rs181068339	60233593	C	T	-0.0606952493104976	0.0345	0.07903
3	rs767000	60233938	A	G	0.0049974917102918	0.0089	0.5732
3	rs11718430	60234969	T	A	-0.0029042131473898	0.011	0.7957
3	rs76931973	60235115	T	C	-0.0073972926304747	0.0239	0.7566
3	rs7650713	60235541	G	C	-0.0303973537275885	0.0311	0.3281
3	rs74278852	60235868	A	G	0.0008995952428359	0.0114	0.9397
3	rs112833353	60236166	A	T	-0.0139975096438537	0.0388	0.7177
3	rs1496652	60236298	T	C	0.0077995046323818	0.0098	0.4287
3	rs213391	60236693	G	T	0.0047984689115734	0.0103	0.6401
3	rs213392	60236847	G	A	-0.0082035573506883	0.0145	0.5726
3	rs213394	60236977	G	T	0.0048979852621919	0.0103	0.6364
3	rs71313760	60237303	G	A	0.0126002819757385	0.0131	0.3377
3	rs213395	60237445	G	A	-0.0087985943563496	0.0145	0.546
3	rs213396	60237710	C	T	0.0056042667198317	0.0103	0.5859
3	rs13091891	60238022	A	C	0.0107025231331357	0.0131	0.4157
3	rs213397	60238128	A	T	-0.0064004391810282	0.0185	0.7271
3	rs213398	60238326	G	A	0.0011992805754821	0.0088	0.8888
3	rs35184553	60238484	C	A	0.0133011462391285	0.0132	0.3134
3	rs36023952	60238490	C	T	0.0136957831289865	0.0132	0.3006
3	rs213399	60238642	C	T	-0.0131966945943914	0.015	0.3782
3	rs213400	60238818	T	C	-0.0124977728299804	0.015	0.4038
3	rs213401	60238987	T	C	0.0055048206344449	0.0092	0.548
3	rs17062633	60239532	C	G	-0.0403950023610502	0.0262	0.1234
3	rs71313761	60239603	T	C	-0.0105959392134034	0.016	0.509
3	rs76370382	60240070	C	T	-0.0079011318962572	0.0298	0.7901
3	rs169913	60240638	A	G	0.0067968490002727	0.0087	0.4374
3	rs169914	60241353	A	T	-0.0093031403261444	0.0184	0.6145
3	rs169915	60241445	A	G	0.0141987193998129	0.0093	0.1244
3	rs187578885	60241520	T	A	0.0239020562806236	0.0404	0.5545
3	rs213402	60241551	C	T	-0.0114958245134845	0.0107	0.2792
3	rs59183318	60241569	C	T	-0.0111013930711739	0.0113	0.3259
3	rs1390766	60242243	G	T	-0.0140989243795016	0.0099	0.1537
3	rs981852	60242348	C	T	-0.0071958279818024	0.0112	0.5193
3	rs12487617	60242432	A	G	-0.0145046862028817	0.0098	0.138
3	rs13314141	60243570	T	G	0.0231011029079872	0.0163	0.1572
3	rs73099449	60243578	C	T	0.0087020272939009	0.0108	0.4226
3	rs73099453	60243631	G	A	0.0077002766261879	0.0087	0.3769
3	rs114880734	60243683	C	G	0.0223972974420383	0.0163	0.1695
3	rs17398712	60243843	G	C	0.0167981182758809	0.0116	0.1472
3	rs114932364	60244351	G	A	-0.0340015566760147	0.0247	0.1686
3	rs6771240	60244536	G	T	-0.0114958245134845	0.0102	0.2595
3	rs77024979	60244586	T	C	0.0026963615477425	0.014	0.8462
3	rs75062558	60245451	C	G	-0.0094040800752939	0.0273	0.7307
3	rs76659674	60245888	T	C	0.0164047040252769	0.0229	0.4722
3	rs143017	60245947	G	A	-0.0127003085782322	0.009	0.1595
3	rs149429671	60246114	G	C	-0.0344982814075965	0.0248	0.1637
3	rs143018	60246190	G	A	-0.0132980281439898	0.009	0.1405
3	rs73099457	60246327	T	C	0.0131037693769772	0.0108	0.2249
3	rs213403	60246458	C	T	0.0048979852621919	0.0205	0.8117
3	rs213404	60246636	C	A	-0.0057967688471774	0.0096	0.5454
3	rs13060801	60246687	G	A	-0.0033957590691798	0.0094	0.7151
3	rs140422101	60246712	C	A	0.0109003744682883	0.037	0.7678
3	rs10510835	60247121	G	T	0.0067968490002727	0.0103	0.5083
3	rs4679650	60247935	A	T	-0.0106970095483354	0.0103	0.3018
3	rs213405	60248188	C	T	-0.0060985584618694	0.0096	0.5286
3	rs213406	60248418	C	T	-0.0062998021485279	0.0096	0.5107
3	rs79657546	60248941	T	C	-0.0313049258284153	0.0246	0.2047
3	rs34944550	60249433	C	T	-0.004701032558649	0.0111	0.6708
3	rs35397711	60249580	C	T	-0.0355028330426552	0.0183	0.05241
3	rs213327	60249597	T	C	0.0052959516591825	0.0206	0.7973
3	rs213328	60249862	A	T	-0.0054045784588597	0.0096	0.5735
3	rs147823052	60249917	G	T	0.0213993910058902	0.0374	0.5679
3	rs17062647	60250064	C	A	-0.0127003085782322	0.0278	0.6475
3	rs213329	60250380	C	T	0.0058031292269501	0.0205	0.7788
3	rs213330	60250475	A	G	-0.0080019302190585	0.0155	0.6062
3	rs138969658	60250620	C	T	-0.0329985112635755	0.0249	0.1843
3	rs213332	60251823	C	G	-0.007095110875924	0.0096	0.4596
3	rs76148681	60252117	C	T	0.0115035793834154	0.0121	0.3439
3	rs75326416	60252295	T	A	0.0108014536938559	0.0121	0.3717
3	rs213333	60252827	C	T	-0.0151034855773182	0.0096	0.1165
3	rs213334	60252973	A	G	0.0032048589489113	0.0205	0.8762
3	rs213335	60253005	T	C	-0.0060985584618694	0.0086	0.4793
3	rs116301701	60253340	C	T	0.0204984635773248	0.0135	0.1294
3	rs77239705	60253342	G	C	0.0204984635773248	0.0135	0.1284
3	rs76926433	60253475	G	T	0.0231011029079872	0.0134	0.08443
3	rs74477036	60253524	C	T	0.0231011029079872	0.0134	0.08458
3	rs77006939	60253615	A	C	0.0221038989069263	0.0134	0.09833
3	rs213336	60253811	T	A	-0.0045001103249234	0.0115	0.6928
3	rs76657867	60253925	G	A	0.0231011029079872	0.0134	0.08454
3	rs78710198	60254007	G	A	0.0231011029079872	0.0134	0.08423
3	rs9839805	60254018	T	A	-0.009696862978864	0.0103	0.3483
3	rs141889709	60254092	T	C	0.0423024980338776	0.0383	0.2687
3	rs78444727	60254101	G	A	0.0232965165504356	0.0134	0.08249
3	rs148652397	60254591	C	T	-0.0329985112635755	0.0249	0.1846
3	rs74577779	60254798	A	T	0.0243022925229648	0.0134	0.06955
3	rs7625421	60254987	T	C	0.0247999239054771	0.0134	0.06338
3	rs78559259	60255049	G	A	0.0246048038572487	0.0134	0.06624
3	rs75228630	60255201	A	G	0.0242046886968174	0.0134	0.0701
3	rs213338	60255590	T	G	0.0065981840282271	0.0207	0.7506
3	rs7628257	60255629	T	G	0.0248974696545107	0.0134	0.06285
3	rs7636129	60255737	G	C	0.0243022925229648	0.0134	0.06962
3	rs7636133	60255761	G	T	0.0247999239054771	0.0134	0.06401
3	rs7636213	60255807	G	A	0.0244974716003874	0.0134	0.06664
3	rs146579565	60255901	C	T	-0.0316970867432546	0.0249	0.2033
3	rs7614891	60256000	C	T	0.0243022925229648	0.0134	0.06921
3	rs4679651	60256293	G	A	-0.0114958245134845	0.0103	0.2667
3	rs213339	60256485	A	C	-0.0054045784588597	0.0086	0.5335
3	rs77127316	60256541	G	C	0.0067968490002727	0.014	0.6284
3	rs213340	60256857	G	A	-0.0154994990469515	0.0089	0.0838
3	rs11130761	60256907	C	G	-0.0099998320783335	0.0103	0.3294
3	rs2132608	60257178	G	C	-0.0098988321792475	0.0103	0.3381
3	rs62238538	60257251	C	A	-0.0019018072895963	0.0112	0.8688
3	rs74968737	60257348	A	G	0.0167981182758809	0.0259	0.5172
3	rs78482499	60257577	G	C	-0.0313049258284153	0.0251	0.2128
3	rs213341	60257587	A	G	-0.0172987645783295	0.0116	0.1353
3	rs76171358	60258378	G	A	0.0219962978718961	0.0134	0.101
3	rs213342	60258461	C	G	-0.0169020380753563	0.0095	0.07545
3	rs213343	60258615	G	T	-0.0165969709073694	0.0095	0.07976
3	rs213344	60258799	A	G	-0.003596459514405	0.0115	0.7557
3	rs213345	60259103	C	T	-0.0151034855773182	0.0115	0.1899
3	rs148267894	60259108	C	T	-0.0172987645783295	0.0225	0.441
3	rs2223087	60259207	C	T	0.0210959082947329	0.0134	0.1146
3	rs1845898	60259279	A	G	-0.0101008421794295	0.0103	0.3225
3	rs213346	60259333	G	A	-0.0040983869261633	0.0115	0.7199
3	rs12487096	60259526	G	A	-0.0170952954286372	0.0287	0.5511
3	rs73835237	60259607	T	C	0.0218006299588528	0.0163	0.182
3	rs2383	60259769	G	C	-0.0069037763167944	0.0086	0.4195
3	rs56308052	60260136	G	A	-0.0309026047398165	0.0373	0.4071
3	rs213347	60260223	A	G	-0.0172987645783295	0.0095	0.06703
3	rs213348	60260504	A	G	-0.0036968248442897	0.0114	0.7436
3	rs76770164	60261165	C	T	0.0092966519050945	0.0136	0.4951
3	rs213349	60261283	C	G	0.0021975835434872	0.0202	0.912
3	rs213350	60261499	A	G	-0.003797200248385	0.0114	0.7374
3	rs35270205	60261547	C	T	-0.0827948246089151	0.0554	0.1354
3	rs79489580	60262040	A	G	0.0239020562806236	0.0134	0.07382
3	rs79443860	60262243	A	G	0.023198814502523	0.0134	0.08225
3	rs115415966	60262276	C	T	-0.0316041926269978	0.0255	0.2151
3	rs9835376	60262511	G	A	-0.0003000450090019	0.0093	0.9745
3	rs213352	60262617	A	G	-0.003797200248385	0.0115	0.7414
3	rs75331333	60262761	A	G	-0.0081027387031859	0.0164	0.6223
3	rs17399247	60262800	A	T	-0.0055956263571598	0.0093	0.5467
3	rs114692621	60262801	T	C	0.055500929860874	0.0567	0.3282
3	rs213353	60262842	A	G	0.0013990209137074	0.0201	0.9462
3	rs12636197	60262943	T	C	-0.0092022107647994	0.0102	0.3697
3	rs34244389	60263411	T	C	-0.0069037763167944	0.0093	0.4609
3	rs213354	60263721	C	A	-0.0080019302190585	0.0086	0.3542
3	rs213355	60263846	G	T	-0.0075987978753305	0.0086	0.3752
3	rs213356	60263917	C	G	0.0016985566355815	0.0202	0.9337
3	rs213357	60263928	G	C	-0.0079011318962572	0.0086	0.3601
3	rs146787538	60264210	G	A	-0.0320997276601081	0.0255	0.209
3	rs213358	60264266	T	G	0.0121953336998771	0.016	0.4475
3	rs138099662	60264277	T	C	-0.0596013954910886	0.0328	0.0689
3	rs9883016	60264318	A	T	-0.0081027387031859	0.0103	0.4268
3	rs213359	60264382	A	C	-0.0153979421800967	0.0095	0.1054
3	rs11130762	60264553	C	G	-0.0075987978753305	0.0103	0.4574
3	rs76925653	60264656	A	G	0.0184978548821194	0.0164	0.2584
3	rs140844525	60264662	G	C	-0.0326988269632397	0.0255	0.201
3	rs213360	60264671	T	C	-0.0112025145079934	0.0189	0.5537
3	rs1390763	60264951	C	T	-0.0085968472255182	0.0087	0.3218
3	rs213361	60265005	T	G	-0.0071958279818024	0.0114	0.5322
3	rs213362	60265636	T	C	0.0028958031120254	0.0202	0.8845
3	rs4393861	60265675	G	A	-0.0084959889212643	0.0103	0.4108
3	rs35289739	60265925	A	C	-0.003596459514405	0.0111	0.7456
3	rs75195637	60265941	A	C	-0.0352023974087295	0.0256	0.1682
3	rs62248468	60266292	C	G	-0.0083043861636152	0.0103	0.4185
3	rs62248469	60266326	T	C	-0.009000382197299	0.0103	0.3801
3	rs213363	60266371	T	A	-0.0098988321792475	0.0117	0.3969
3	rs62248470	60266383	C	T	-0.008395140788382	0.0103	0.4152
3	rs213364	60266437	G	C	0.0028958031120254	0.0202	0.8847
3	rs9876544	60266653	T	C	-0.0085968472255182	0.0103	0.4019
3	rs67994115	60266814	G	A	-0.0076995657264405	0.0103	0.4514
3	rs67048609	60266821	A	G	-0.007296555232638	0.0103	0.4781
3	rs71313762	60266836	G	A	-0.0081027387031859	0.0103	0.431
3	rs62248471	60266922	T	G	-0.0073972926304747	0.0103	0.4688
3	rs213366	60267024	G	A	0.004101577021075	0.009	0.6478
3	rs12487741	60267052	A	G	-0.0075987978753305	0.0103	0.461
3	rs12494319	60267212	G	A	-0.0071958279818024	0.0103	0.4842
3	rs213367	60267620	G	T	0.0047984689115734	0.0204	0.8121
3	rs62248472	60267887	G	A	0.0200967016991224	0.0162	0.2138
3	rs11130763	60267929	T	C	-0.0069037763167944	0.0103	0.5048
3	rs12633077	60267949	G	A	-0.0069037763167944	0.0103	0.5034
3	rs213368	60268028	C	T	-0.0105959392134034	0.0117	0.3685
3	rs12638410	60268055	A	G	-0.0069037763167944	0.0103	0.5057
3	rs12633119	60268076	G	A	-0.007095110875924	0.0103	0.4898
3	rs12638426	60268110	A	G	-0.0073972926304747	0.0103	0.4731
3	rs12633138	60268192	G	A	-0.0064004391810282	0.0104	0.5373
3	rs1948560	60268442	G	A	-0.0064004391810282	0.0104	0.5376
3	rs1948561	60268598	G	A	-0.0064004391810282	0.0103	0.5338
3	rs4679520	60268831	C	T	-0.0060985584618694	0.0104	0.5606
3	rs17062681	60268842	C	T	-0.0377953294954024	0.0253	0.1362
3	rs213369	60269095	C	A	-0.0108991808690006	0.0118	0.3531
3	rs4679521	60269214	T	C	-0.003797200248385	0.0103	0.7162
3	rs4679522	60269247	T	C	-0.0064004391810282	0.0104	0.5369
3	rs4679523	60269307	C	T	-0.007004474152883	0.0104	0.5025
3	rs62248473	60269460	T	C	-0.0058973552660839	0.0274	0.8289
3	rs12497746	60269543	A	C	-0.0073972926304747	0.0104	0.4778
3	rs12492065	60269673	G	A	-0.007296555232638	0.0104	0.4809
3	rs17062684	60269729	A	G	-0.007296555232638	0.0104	0.4842
3	rs213370	60269744	C	G	-0.0101008421794295	0.0118	0.3914
3	rs13060988	60269914	A	G	-0.0073972926304747	0.0104	0.4773
3	rs35297861	60269919	G	T	-0.0067024110596754	0.0104	0.5236
3	rs13061155	60269948	C	T	-0.0060985584618694	0.0104	0.5599
3	rs213371	60270363	T	C	-0.0023026490626755	0.0088	0.796
3	rs9849524	60270364	G	A	-0.0021022080918702	0.0107	0.8444
3	rs17062694	60270382	G	C	-0.0426048328324374	0.0254	0.09354
3	rs9849664	60270401	G	A	-0.0059979518036359	0.0106	0.5718
3	rs9849856	60270554	G	A	-0.0066017436345624	0.0088	0.4534
3	rs726693	60270957	T	G	-0.0073972926304747	0.0106	0.488
3	rs213372	60271140	C	T	0.0108014536938559	0.0204	0.5984
3	rs726692	60271177	C	T	-0.0065010863423599	0.0107	0.5406
3	rs73836410	60271545	G	A	0.023003381764963	0.0199	0.2468
3	rs2201649	60271645	A	G	0.0262036654966364	0.0197	0.1836
3	rs6446117	60271669	C	T	-0.0156010662286512	0.0101	0.1223
3	rs112746221	60271776	G	T	0.0323026073786261	0.0233	0.1662
3	rs114869851	60271851	C	T	0.0567016428693038	0.0224	0.01146
3	rs213373	60271986	A	T	0.0032048589489113	0.009	0.7211
3	rs9879860	60272317	T	C	0.0139029051689914	0.0135	0.3012
3	rs9822070	60272360	A	C	0.0127977582298607	0.0134	0.3396
3	rs73101215	60272630	T	G	0.0134984841513417	0.0135	0.3166
3	rs9826614	60272829	A	G	0.0128964817350202	0.0135	0.3371
3	rs62248475	60273192	C	T	0.0002999550089979	0.0239	0.9913
3	rs75187470	60273376	T	C	0.0140015196358136	0.0254	0.5826
3	rs213374	60273768	T	C	0.0059025456526138	0.0089	0.5082
3	rs213375	60274032	A	G	0.0088011559530687	0.0089	0.322
3	rs213376	60274049	G	A	0.0071047017299317	0.0089	0.4274
3	rs6802911	60274597	G	A	-0.0260975991218731	0.0249	0.2954
3	rs6794630	60274600	T	G	-0.0271040176920589	0.025	0.278
3	rs6792115	60274701	A	G	-0.0248973835545144	0.0248	0.3157
3	rs75725931	60274763	T	G	0.0448968808822823	0.0157	0.004133
3	rs7628314	60275459	C	G	0.0128964817350202	0.0328	0.6946
3	rs741895	60276185	G	T	-0.0231048737150968	0.0087	0.008059
3	rs732380	60276722	C	T	-0.0338050046123612	0.0096	0.0004635
3	rs75026771	60276933	G	C	-0.0546990875223834	0.0322	0.08942
3	rs78919738	60276996	T	C	-0.0606952493104976	0.0325	0.06183
3	rs10049216	60277174	A	C	-0.0383978517965666	0.0095	4.795e-05
3	rs7611670	60277248	G	A	-0.026898543868701	0.0087	0.001885
3	rs73836412	60277358	T	C	0.0063001125484799	0.0108	0.5577
3	rs113366867	60277383	G	T	-0.0577032681284449	0.0328	0.07883
3	rs2049845	60277666	T	C	-0.0285023604727122	0.0086	0.0009868
3	rs2049846	60277709	T	G	-0.0288007896057264	0.0086	0.000857
3	rs2049847	60277771	A	G	-0.0248051189189711	0.0086	0.004043
3	rs143146150	60277852	G	A	0.044600447168905	0.0484	0.3571
3	rs2049848	60277944	T	C	-0.0286978729475453	0.0086	0.0009028
3	rs113369979	60277974	T	C	-0.0591981397259644	0.0328	0.07084
3	rs17062707	60278062	G	T	-0.0593997472816252	0.0327	0.06947
3	rs112536843	60278128	C	G	-0.0587950465105055	0.0328	0.07263
3	rs7648865	60278235	A	C	-0.0251024465608414	0.0087	0.003753
3	rs17340442	60278248	T	C	-0.0657979805904322	0.0329	0.04562
3	rs7651340	60278294	T	C	-0.0240980393840575	0.0087	0.005336
3	rs150258237	60278396	G	A	-0.0646025231856585	0.033	0.05044
3	rs7615052	60278509	G	C	-0.0243029385231735	0.0087	0.004976
3	rs7637894	60278655	C	T	-0.0282040203730758	0.0086	0.001109
3	rs213377	60278957	G	A	0.024702368640342	0.0087	0.004338
3	rs6797140	60280008	C	T	-0.026898543868701	0.0087	0.00189
3	rs183330	60280015	C	T	0.0225048553400694	0.0087	0.009434
3	rs9848465	60280410	G	C	-0.0275973271921043	0.0087	0.001396
3	rs60569486	60280611	G	A	0.0063994795805678	0.0109	0.5563
3	rs10866033	60280743	C	T	-0.0260975991218731	0.0086	0.002498
3	rs149925276	60280774	T	C	-0.0620030714417325	0.0323	0.05445
3	rs11130764	60280876	G	A	-0.0615031325940498	0.0212	0.003677
3	rs12629886	60281042	A	T	-0.0231969816042026	0.0087	0.007312
3	rs9853628	60281554	C	G	-0.0222047099881925	0.0087	0.01058
3	rs9858300	60281949	G	C	-0.0271040176920589	0.0087	0.001926
3	rs62248493	60282112	G	A	-0.0274020297483382	0.0087	0.001701
3	rs62248494	60282137	C	G	-0.026600681797179	0.0087	0.002288
3	rs7647341	60282372	T	A	0.0063001125484799	0.0165	0.7031
3	rs9883296	60282896	T	C	-0.0521041493573948	0.0103	3.774e-07
3	rs13324247	60283422	G	C	-0.0511038386512114	0.0102	5.943e-07
3	rs4295132	60283440	T	C	-0.0341050206499513	0.0087	8.43e-05
3	rs78157071	60283540	T	C	-0.0331949048576409	0.0135	0.01425
3	rs13317933	60283702	A	G	-0.0515038428671156	0.0102	4.779e-07
3	rs10154846	60283791	T	C	-0.0338050046123612	0.0087	9.432e-05
3	rs116365203	60283812	C	T	-0.0719042482916749	0.0327	0.02798
3	rs9311756	60283972	A	G	-0.0338981034057645	0.0087	9.158e-05
3	rs2088310	60284314	T	C	-0.0340015566760147	0.0087	8.503e-05
3	rs2088311	60284329	T	C	-0.0340015566760147	0.0087	8.676e-05
3	rs10155027	60284869	G	T	-0.0344051267241774	0.0135	0.01095
3	rs4679475	60284879	C	T	-0.0322029950400999	0.0087	0.0002021
3	rs13315808	60285300	T	C	-0.0332982854015147	0.0087	0.0001212
3	rs62248495	60285522	G	A	0.0344014267173323	0.0128	0.007291
3	rs10866034	60285527	T	A	-0.0335981494309355	0.0087	0.0001042
3	rs9311758	60285653	T	C	-0.0341050206499513	0.0087	8.128e-05
3	rs6765946	60286021	T	C	0.0346043046869299	0.0127	0.006552
3	rs17400084	60286386	C	T	-0.033701571673015	0.0135	0.01248
3	rs6768733	60286415	T	C	-0.0338981034057645	0.0087	9.071e-05
3	rs6768755	60286486	T	C	-0.0338050046123612	0.0087	9.482e-05
3	rs1496649	60287383	A	C	-0.0338050046123612	0.0087	9.386e-05
3	rs116779538	60287828	T	A	-0.0747019947040337	0.0333	0.02491
3	rs1353545	60287845	G	C	-0.0538966802576654	0.0091	3.096e-09
3	rs17400197	60288200	T	C	0.031498667059371	0.0126	0.01253
3	rs10510836	60288428	G	T	0.0332993704009261	0.0127	0.008803
3	rs9867642	60289103	G	A	-0.0332982854015147	0.0087	0.0001219
3	rs9829607	60289140	A	G	-0.0341050206499513	0.0087	8.251e-05
3	rs78925456	60289560	A	C	-0.0084959889212643	0.0338	0.8024
3	rs10510837	60289842	G	A	-0.0323992324466777	0.0135	0.01659
3	rs741896	60290063	C	G	-0.0544033888793865	0.0091	2.171e-09
3	rs741897	60290171	C	G	-0.0538017009683557	0.0091	3.176e-09
3	rs741898	60290350	A	G	-0.0467038420537432	0.0111	2.358e-05
3	rs932273	60290721	C	T	-0.0540972217202848	0.0091	2.623e-09
3	rs17340935	60291027	C	T	-0.0714960017050699	0.0333	0.03168
3	rs6780613	60291127	A	G	-0.0527996915922012	0.0091	6.332e-09
3	rs75541095	60291465	G	T	-0.0313049258284153	0.0135	0.02029
3	rs13095141	60291553	A	T	-0.0465047776557534	0.0111	2.688e-05
3	rs1353546	60291875	T	C	-0.0331949048576409	0.0087	0.0001271
3	rs6779529	60292312	G	T	-0.0318003125497978	0.0087	0.0002398
3	rs4679524	60292606	T	C	-0.0534007767271153	0.0091	4.082e-09
3	rs114472258	60292615	G	A	-0.0698003402592755	0.0318	0.02823
3	rs6804909	60292777	C	A	-0.0511038386512114	0.0103	6.94e-07
3	rs4679526	60292916	C	G	-0.0536961790038609	0.0091	3.303e-09
3	rs4679527	60292997	T	C	-0.0511985620326965	0.0103	6.454e-07
3	rs9813516	60293004	G	A	-0.0544033888793865	0.0091	2.186e-09
3	rs58921609	60293007	T	A	-0.0316970867432546	0.0134	0.01843
3	rs17400606	60293224	A	G	-0.0751007725092503	0.0325	0.02099
3	rs760322	60293496	T	G	-0.0329985112635755	0.0087	0.0001404
3	rs760323	60293546	C	T	-0.0322959448008212	0.0087	0.0001961
3	rs760324	60293713	C	T	-0.0322959448008212	0.0087	0.0001984
3	rs6778121	60294559	T	G	-0.0229002198863326	0.0147	0.1192
3	rs74608928	60294953	G	A	-0.0257999754904126	0.0268	0.3357
3	rs76599943	60295080	C	T	-0.0220002402796674	0.0151	0.1458
3	rs6776005	60295081	A	G	-0.0226956079321885	0.0134	0.09039
3	rs6763641	60295114	C	A	-0.0253998626327317	0.0132	0.0534
3	rs6446119	60295160	C	T	-0.0263029084210524	0.0132	0.04614
3	rs6766165	60295207	C	T	-0.0259949602770859	0.0132	0.04822
3	rs75937838	60295244	G	C	-0.0257999754904126	0.0147	0.07941
3	rs4679528	60295498	T	C	-0.021203207651103	0.009	0.01829
3	rs75303898	60295532	T	A	-0.0262002485024742	0.0269	0.3306
3	rs9824783	60295553	C	T	-0.0249999098013234	0.0131	0.05711
3	rs78425775	60295953	T	C	-0.0221024699079472	0.0146	0.1313
3	rs1390765	60296444	A	G	0.0361969153118182	0.0127	0.004514
3	rs76016854	60296544	G	A	-0.0303973537275885	0.0272	0.264
3	rs6785656	60297076	T	A	-0.0240980393840575	0.0147	0.1026
3	rs28557335	60297381	T	C	-0.0208968257129853	0.009	0.02004
3	rs7631389	60297746	A	G	-0.0316041926269978	0.0087	0.0003014
3	rs71313763	60298041	A	T	-0.043502667649395	0.0156	0.005179
3	rs115946313	60298045	A	T	-0.0289037168568363	0.0275	0.2941
3	rs7631677	60298057	A	G	-0.0203966036652218	0.009	0.02336
3	rs146962423	60298092	G	A	-0.0312017511432645	0.0273	0.2528
3	rs10428177	60298104	A	G	-0.0310985871020312	0.0087	0.0003698
3	rs11130765	60298147	T	A	-0.0206007457079636	0.009	0.02228
3	rs7644138	60298229	G	A	-0.023002541565316	0.0132	0.08063
3	rs57299646	60298473	C	T	-0.0231048737150968	0.0147	0.1175
3	rs4679529	60299184	C	A	-0.0501991563328521	0.0103	1.205e-06
3	rs4679530	60299185	T	A	-0.0507039943747058	0.0103	9.25e-07
3	rs114831469	60299255	C	A	-0.0546990875223834	0.0386	0.1565
3	rs4679531	60299260	T	G	-0.0187955345843259	0.0089	0.03415
3	rs145217325	60300148	T	A	-0.0856995105900367	0.0412	0.0376
3	rs35536483	60301046	G	A	-0.0530000131617053	0.0105	4.183e-07
3	rs75185190	60301285	G	A	-0.0226956079321885	0.0133	0.08809
3	rs9870612	60302135	A	C	-0.0519988063604998	0.0104	5.396e-07
3	rs114181085	60302885	T	C	-0.0734958518452821	0.0453	0.1049
3	rs12490488	60303504	G	A	-0.0494949124461712	0.0105	2.493e-06
3	rs10154943	60304669	G	C	-0.0648052233661156	0.0273	0.01746
3	rs186154	60305117	A	G	-0.0393023164827424	0.0097	4.89e-05
3	rs143741706	60305532	C	T	-0.0221024699079472	0.0544	0.6853
3	rs150580667	60306173	A	C	-0.0789025245960416	0.0548	0.1499
3	rs213382	60306891	G	T	0.0221038989069263	0.0088	0.01264
3	rs213383	60307084	T	C	0.0320024161254944	0.0097	0.0009531
3	rs213384	60307263	A	G	0.0310043588626902	0.0097	0.001426
3	rs213385	60307954	G	C	0.0407003871263756	0.0089	4.832e-06
3	rs213386	60308079	T	C	0.0402970567645369	0.0089	5.997e-06
3	rs11711514	60308216	C	T	0.0518046636160167	0.0419	0.2162
3	rs213387	60308293	C	T	0.0399031725325864	0.0089	7.069e-06
3	rs11711608	60308345	G	A	0.0077002766261879	0.0117	0.514
3	rs9837070	60308349	C	T	0.0402010017441475	0.0089	6.077e-06
3	rs73103055	60308959	C	T	0.0093957216403621	0.0118	0.4242
3	rs6808467	60309307	A	C	0.0052959516591825	0.0116	0.6488
3	rs6446120	60309459	G	T	0.0404027066313724	0.0089	5.363e-06
3	rs926143	60309541	G	C	0.0407003871263756	0.0089	4.516e-06
3	rs1569348	60309753	T	C	0.0406043708419401	0.0089	4.588e-06
3	rs1569349	60309971	A	G	0.0407963941925694	0.0089	4.118e-06
3	rs1882898	60310376	A	G	0.0402970567645369	0.0089	5.4e-06
3	rs1882899	60310427	G	T	0.0400953305639422	0.0089	5.879e-06
3	rs1882900	60310473	G	T	0.0404987422798789	0.0089	4.834e-06
3	rs1882901	60310558	G	A	0.0402010017441475	0.0089	5.664e-06
3	rs10510838	60310790	C	T	0.0076010387728197	0.0117	0.515
3	rs34717494	60310992	C	T	0.0404027066313724	0.0089	5.192e-06
3	rs9815526	60311430	A	G	0.0363029992242924	0.0089	4.187e-05
3	rs11714913	60311652	C	T	-0.0306963490025976	0.0444	0.4892
3	rs72875033	60311878	G	A	-0.0289963604415917	0.0226	0.1986
3	rs67113918	60312317	G	C	0.0064988367398296	0.0117	0.5777
3	rs1569350	60312356	T	C	0.0323026073786261	0.0086	0.0001846
3	rs1569351	60312417	A	T	0.0307037775750057	0.0087	0.0003896
3	rs116274190	60312439	A	G	-0.0027036515743148	0.0409	0.9472
3	rs1569352	60312514	C	A	0.0384030712829451	0.0089	1.415e-05
3	rs12494639	60312915	G	C	0.0304031059110447	0.0087	0.0004434
3	rs12498046	60313087	T	G	0.0307037775750057	0.0087	0.000382
3	rs149803937	60313150	G	A	-0.111400944593681	0.0607	0.06656
3	rs11130766	60313231	C	T	0.0291023874205329	0.0087	0.000769
3	rs73103073	60314358	G	T	0.0063994795805678	0.0118	0.5896
3	rs1546830	60315037	A	T	0.0347974835421732	0.0089	9.163e-05
3	rs1546831	60315093	A	G	0.0324962313421326	0.0086	0.0001696
3	rs73103076	60315293	A	G	0.0037031349243813	0.0117	0.7545
3	rs6773826	60315622	G	T	0.0329027196757078	0.0088	0.0002013
3	rs6762886	60315708	A	C	0.0308977113278438	0.0086	0.000344
3	rs11720480	60316347	C	G	0.00730326611012	0.0118	0.5383
3	rs727476	60316417	G	T	0.029296631955588	0.0086	0.0006873
3	rs73103085	60317226	C	T	0.0068961666878413	0.0118	0.5579
3	rs10866035	60319405	A	C	0.0371030879515023	0.0088	2.444e-05
3	rs11717976	60319633	C	A	0.0012991557316201	0.0119	0.9138
3	rs6779494	60319943	T	C	-0.0017014466397575	0.0117	0.8861
3	rs7614321	60320312	C	T	0.0404987422798789	0.0087	3.169e-06
3	rs60132759	60320359	A	G	-0.0009004052431641	0.0117	0.9359
3	rs73103091	60320497	G	A	0.0018981972830802	0.0119	0.8763
3	rs17599363	60320656	A	G	-0.0026033858701149	0.021	0.8997
3	rs13074132	60321082	T	C	0.0469026696862194	0.0091	2.349e-07
3	rs9878437	60321271	G	A	0.0001999800026662	0.0117	0.9836
3	rs9878446	60321296	G	A	0.0001999800026662	0.0117	0.9846
3	rs963685	60321572	A	C	0.0363994293800054	0.0088	3.293e-05
3	rs9882907	60321912	C	T	0.0001999800026662	0.0117	0.9853
3	rs10510839	60322861	T	A	0.0346043046869299	0.0087	7.345e-05
3	rs9813221	60322948	G	A	0.0143958802837323	0.0212	0.4982
3	rs17658293	60323739	A	G	0.0006997551142732	0.0119	0.9524
3	rs80128563	60324975	T	C	-0.015895669405385	0.0347	0.6472
3	rs146853178	60325122	A	C	-0.0272992569378225	0.028	0.3299
3	rs1006902	60327199	A	C	0.0304031059110447	0.0087	0.0004972
3	rs1006901	60327205	A	C	0.0323026073786261	0.0087	0.0002199
3	rs3890406	60327262	G	A	0.0305970979773775	0.0087	0.0004468
3	rs17599845	60327391	A	G	0.0314017631395316	0.0087	0.0003204
3	rs17658463	60327559	T	C	0.0308007491527123	0.0087	0.0004203
3	rs58618157	60328073	T	C	0.0009995003330834	0.0117	0.9289
3	rs57923315	60328079	G	A	0.0009995003330834	0.0117	0.9311
3	rs73104914	60328357	C	A	0.0006997551142732	0.0117	0.9497
3	rs73104916	60328359	T	G	0.001099395443301	0.0117	0.9257
3	rs73104920	60328466	G	C	-0.0031950988965408	0.0116	0.7849
3	rs73104921	60328468	A	G	-0.0031048149534787	0.0116	0.786
3	rs6800393	60328600	G	A	-0.0023026490626755	0.0116	0.8449
3	rs73104925	60328620	C	T	0.0006997551142732	0.0117	0.9511
3	rs17599894	60328751	C	A	-0.0024028846163103	0.0116	0.8367
3	rs73104932	60328782	A	C	-0.002002002670673	0.0116	0.8638
3	rs28610194	60329153	T	C	-0.0209989425960583	0.0271	0.4385
3	rs73104934	60329467	A	G	-0.0025031302181184	0.0116	0.8314
3	rs73104937	60329999	A	G	-0.0018016219466282	0.0116	0.8789
3	rs11708562	60330356	C	A	0.0009995003330834	0.0116	0.9324
3	rs115318229	60330374	C	T	-0.0309026047398165	0.0302	0.3074
3	rs11716358	60330390	A	C	0.0	0.0115	0.9983
3	rs11708661	60330569	C	T	-0.0014009809156281	0.0116	0.9008
3	rs6446125	60330713	G	A	0.0399992561638529	0.0087	3.893e-06
3	rs11713599	60330755	T	C	-0.0027036515743148	0.0115	0.8154
3	rs11717219	60330764	A	C	0.001598721363697	0.0117	0.8945
3	rs11717293	60330877	A	T	-0.0014009809156281	0.0116	0.9054
3	rs73104946	60331470	T	C	-0.001501126126267	0.0116	0.8962
3	rs10510841	60331641	T	C	0.001598721363697	0.0117	0.8938
3	rs6799964	60331873	A	C	0.0344014267173323	0.0089	0.0001037
3	rs6800049	60331934	A	G	-0.001501126126267	0.0116	0.8976
3	rs115236013	60331974	C	T	-0.0847956517047163	0.0463	0.06737
3	rs6802584	60332001	T	C	-0.0019018072895963	0.0116	0.8702
3	rs6800257	60332152	A	C	0.0317021347305135	0.0087	0.0002867
3	rs6787076	60332231	T	C	0.0418998134646779	0.0087	1.322e-06
3	rs6771883	60332288	C	G	-0.001300845733048	0.0116	0.9104
3	rs6771886	60332301	C	T	0.0371030879515023	0.0087	1.948e-05
3	rs78428078	60332701	C	T	-0.0465990663783681	0.0255	0.06769
3	rs17600161	60332702	G	A	-0.001300845733048	0.0116	0.9136
3	rs11920482	60333449	C	T	0.0400953305639422	0.0087	3.719e-06
3	rs113620055	60333551	A	G	-0.001300845733048	0.0116	0.9085
3	rs113079200	60333568	C	A	0.001598721363697	0.0117	0.8913
3	rs111837446	60333727	T	C	-0.0006001800720324	0.0116	0.9603
3	rs73107015	60333788	C	T	-0.0008003201707691	0.0116	0.9453
3	rs73107017	60333792	C	T	-0.0008003201707691	0.0116	0.9484
3	rs17600182	60333853	A	G	-0.0006001800720324	0.0116	0.9555
3	rs77703956	60333954	T	A	0.0086028888072678	0.0352	0.8069
3	rs73107018	60334464	A	G	-0.0005001250416822	0.0116	0.9643
3	rs73107020	60334600	A	G	-0.0005001250416822	0.0116	0.9685
3	rs73107021	60334700	C	A	0.0017983819413794	0.0117	0.8776
3	rs73107022	60335177	A	G	-0.0007002451143934	0.0116	0.9497
3	rs79240394	60335345	T	C	-0.0004000800213396	0.0116	0.9738
3	rs6797780	60335529	T	C	0.0332026408277183	0.0087	0.0001418
3	rs75619449	60335645	T	C	0.0023971245997214	0.0117	0.839
3	rs12635331	60335750	C	G	0.0352995739869328	0.0088	6.69e-05
3	rs73107028	60335987	A	C	0.001099395443301	0.0116	0.9246
3	rs73107031	60335997	A	G	0.0023971245997214	0.0117	0.8344
3	rs73107035	60336139	T	C	0.0027960873020011	0.0117	0.8089
3	rs17658860	60336443	T	C	0.0028958031120254	0.0117	0.8061
3	rs73107040	60336470	A	C	0.0038027603329278	0.0117	0.7425
3	rs78521802	60336581	T	C	-0.0416035498550752	0.0473	0.3798
3	rs11130767	60336882	T	A	0.0407003871263756	0.0166	0.01396
3	rs57064547	60336924	G	A	0.001099395443301	0.0117	0.9237
3	rs61667611	60336961	T	A	0.0028958031120254	0.0117	0.8061
3	rs60386258	60337189	C	T	0.0027960873020011	0.0117	0.8109
3	rs6789565	60337581	C	T	0.0030952049073025	0.0117	0.7934
3	rs6789642	60337609	C	T	0.0030952049073025	0.0117	0.7879
3	rs114177718	60337634	T	C	-0.0341050206499513	0.0447	0.4455
3	rs6764498	60337651	G	A	0.0350002811846215	0.0088	6.481e-05
3	rs4679476	60338006	G	A	0.0349037160078804	0.0088	6.966e-05
3	rs115227607	60338138	A	G	0.0270021387025708	0.0334	0.4196
3	rs73107048	60338259	A	G	0.0037031349243813	0.0117	0.7541
3	rs137930622	60338486	C	T	0.027799974857679	0.0292	0.3411
3	rs73107049	60338577	C	T	0.0218006299588528	0.0175	0.2135
3	rs73107051	60338603	G	A	0.0037031349243813	0.0117	0.7511
3	rs13096007	60338749	G	A	0.0320992618599997	0.0087	0.000233
3	rs17606826	60338943	G	A	0.0038027603329278	0.0117	0.7466
3	rs141478358	60339002	A	G	-0.0069037763167944	0.0338	0.8381
3	rs73107055	60339003	G	C	0.003902375817241	0.0117	0.7367
3	rs79207662	60339015	T	C	0.004001981379298	0.0117	0.7332
3	rs73107058	60339662	C	T	0.004001981379298	0.0117	0.7351
3	rs148869660	60339796	G	A	-0.0057967688471774	0.0343	0.8664
3	rs73107060	60339987	T	C	0.004201162744548	0.0117	0.7181
3	rs35450604	60340126	C	T	0.0416984103556758	0.0086	1.396e-06
3	rs73107062	60340190	T	A	0.0046989426564652	0.0117	0.6874
3	rs17606882	60340650	C	T	0.0080971295874548	0.0118	0.492
3	rs6778218	60341702	G	A	0.04149696667529	0.0086	1.649e-06
3	rs6778312	60341773	G	A	0.0439977464776452	0.0091	1.183e-06
3	rs12636057	60342439	C	T	0.0435000054458512	0.0092	2.115e-06
3	rs33978427	60342726	A	G	0.0437967654983826	0.0087	4.804e-07
3	rs76472458	60343992	G	C	-0.0119005312583873	0.0287	0.6789
3	rs115134707	60344346	T	C	-0.0114958245134845	0.0566	0.8392
3	rs79446715	60344688	T	C	-0.0295009039176847	0.0195	0.1305
3	rs12496431	60345053	G	A	0.0454034834538498	0.0093	9.484e-07
3	rs34687640	60345525	T	C	0.00730326611012	0.0119	0.5353
3	rs79841852	60346114	G	C	-0.0341050206499513	0.0176	0.05318
3	rs144538825	60346850	C	T	-0.0743033758591671	0.0527	0.1587
3	rs12485388	60347122	G	A	0.0411035548784171	0.0092	7.541e-06
3	rs11130768	60347135	T	C	0.0425996136188173	0.0089	1.893e-06
3	rs66969673	60347701	T	C	0.0022973590486834	0.0118	0.8475
3	rs6780740	60347713	G	C	-0.0153979421800967	0.0294	0.6014
3	rs141296966	60348293	G	A	0.0775997260223964	0.0493	0.1154
3	rs80298781	60348455	C	T	0.0024968801985871	0.012	0.835
3	rs35122696	60348599	G	T	0.004001981379298	0.0118	0.7365
3	rs6784469	60348943	G	A	-0.0138961051921114	0.0093	0.1337
3	rs6773303	60348977	A	G	-0.0095958936734469	0.0093	0.3023
3	rs6773500	60349109	A	C	-0.0032954239497972	0.009	0.7164
3	rs965033	60349304	T	C	0.0049974917102918	0.0097	0.6061
3	rs78917192	60349364	T	G	0.0485996698360624	0.0565	0.3894
3	rs73090008	60349431	A	C	-0.0093031403261444	0.0323	0.774
3	rs970045	60349462	C	T	0.0164047040252769	0.0098	0.09487
3	rs35447167	60349742	A	G	-0.0028039273327342	0.01	0.78
3	rs6787887	60349971	G	C	-0.0045001103249234	0.0101	0.6536
3	rs6782631	60350709	T	C	-0.0026033858701149	0.0087	0.7697
3	rs116688362	60350720	G	A	0.0009995003330834	0.0509	0.9843
3	rs12487526	60350833	T	C	-0.0031950988965408	0.0088	0.7174
3	rs115524555	60350899	T	C	0.0012991557316201	0.0091	0.8848
3	rs77570712	60351044	T	C	0.0029955089797983	0.0573	0.9578
3	rs6791718	60351167	G	T	-0.0055956263571598	0.0092	0.5455
3	rs17607715	60351179	A	C	-0.003596459514405	0.0088	0.6868
3	rs60568558	60351310	C	G	-0.0206007457079636	0.0178	0.2467
3	rs17062824	60351561	C	G	0.0069954745123864	0.014	0.6152
3	rs6786100	60351746	T	C	-0.0075987978753305	0.009	0.4011
3	rs11721192	60352086	G	A	-0.0202027073175195	0.0178	0.2556
3	rs60556501	60352123	G	A	-0.0203047533403643	0.0178	0.2521
3	rs58687504	60352174	C	T	-0.0207028323592018	0.0177	0.2436
3	rs6768883	60352975	A	C	-0.0019018072895963	0.0088	0.8266
3	rs6769064	60353148	A	T	-0.0001000050003333	0.0343	0.9981
3	rs6780146	60353155	G	A	-0.0213972981080803	0.0177	0.2276
3	rs11130769	60353431	A	G	-0.022398994943479	0.0177	0.2065
3	rs62248546	60353603	A	G	0.001998002662673	0.0091	0.8283
3	rs12489534	60353622	T	G	-0.0030045090202987	0.0087	0.7336
3	rs12486822	60353853	C	G	-0.0312017511432645	0.0207	0.132
3	rs12486873	60353855	G	A	-0.0312017511432645	0.0207	0.1326
3	rs6777599	60354255	T	G	-0.001300845733048	0.0088	0.8824
3	rs6762611	60354368	C	T	-0.0076995657264405	0.009	0.3906
3	rs6778142	60354787	T	C	-0.0019018072895963	0.0088	0.8242
3	rs7624537	60355093	T	C	-0.0025031302181184	0.0088	0.7722
3	rs970387	60355399	G	T	-0.0082035573506883	0.009	0.3624
3	rs76771707	60355736	G	A	0.0050969882578437	0.0335	0.88
3	rs984757	60355849	C	T	-0.0078003437327339	0.009	0.3856
3	rs78871653	60355854	A	T	0.0048979852621919	0.0335	0.883
3	rs7635477	60356197	G	A	-0.0078003437327339	0.009	0.3882
3	rs78172506	60356475	T	A	0.0008995952428359	0.0342	0.9781
3	rs10433635	60356829	C	T	-0.0079011318962572	0.009	0.3782
3	rs77328170	60356852	C	T	-0.0164038098256767	0.0489	0.7378
3	rs17062850	60357382	T	C	-0.009000382197299	0.0105	0.3962
3	rs1569353	60357673	C	A	0.0025966258472659	0.0091	0.7764
3	rs1057501	60357822	T	G	-0.008395140788382	0.009	0.348
3	rs1057504	60357956	C	T	-0.0078003437327339	0.009	0.3846
3	rs3732551	60358100	T	C	-0.0073972926304747	0.009	0.4078
3	rs3732552	60358120	T	C	-0.0081027387031859	0.0091	0.3732
3	rs73090039	60358269	T	C	-0.021101069908054	0.0165	0.2005
3	rs7636619	60358517	T	C	-0.0034961042567088	0.0089	0.6946
3	rs2687159	60358675	G	A	0.0509022179271191	0.0426	0.2323
3	rs983947	60359276	A	T	-0.0082035573506883	0.009	0.3608
3	rs2736823	60359318	T	A	-0.0075987978753305	0.009	0.3965
3	rs2736824	60359643	T	C	-0.0163021610829842	0.0193	0.3981
3	rs139308899	60360014	T	C	0.0579952857871378	0.063	0.3571
3	rs6795869	60360207	A	G	-0.0196008476550609	0.0177	0.2665
3	rs6807084	60360747	G	T	-0.0181028726978536	0.0177	0.3064
3	rs2687161	60360862	A	C	-0.0084959889212643	0.009	0.3419
3	rs111312156	60361056	C	T	-0.0309954337025195	0.0208	0.1366
3	rs150106604	60361259	G	A	-0.091896014704537	0.0478	0.05423
3	rs77944601	60361303	C	T	-0.0488016642355575	0.0331	0.1406
3	rs58609490	60361586	C	T	-0.0302015087331214	0.0208	0.1466
3	rs73090052	60361979	A	G	-0.0310985871020312	0.0209	0.1363
3	rs6802679	60362198	T	C	0.0003999200213268	0.034	0.9903
3	rs1569354	60362309	A	T	-0.0093031403261444	0.009	0.301
3	rs1569355	60362565	T	C	-0.0026033858701149	0.0089	0.7716
3	rs17608587	60363678	T	C	-0.0025031302181184	0.009	0.7785
3	rs75143838	60363741	G	C	-0.0926965981861868	0.0346	0.007337
3	rs9863279	60363974	T	C	-0.013399371963117	0.009	0.1381
3	rs7653872	60364447	C	T	-0.0145046862028817	0.009	0.1078
3	rs10510844	60364538	A	G	0.0052959516591825	0.0189	0.7812
3	rs7631068	60364606	G	T	-0.0143017847108596	0.009	0.1134
3	rs11718018	60364770	T	C	-0.0024028846163103	0.0089	0.7892
3	rs2736826	60364978	C	T	-0.0147989665120717	0.009	0.1013
3	rs2687165	60365453	T	G	-0.0137034650584925	0.009	0.1286
3	rs6780483	60365475	T	G	-0.0150019689183474	0.009	0.09736
3	rs9853451	60365707	C	T	-0.0143017847108596	0.009	0.1118
3	rs34555513	60365942	C	A	-0.0143017847108596	0.009	0.1125
3	rs9816428	60366178	A	T	-0.0145046862028817	0.009	0.1092
3	rs17062890	60366687	G	A	-0.0007002451143934	0.0282	0.9796
3	rs2736828	60367140	A	G	-0.0146974807605841	0.009	0.104
3	rs141400161	60367182	G	A	0.039701366851552	0.0501	0.4282
3	rs17062892	60367292	T	C	-0.0152963956259917	0.0099	0.1224
3	rs9860090	60367516	C	G	-0.015702643727291	0.0099	0.1121
3	rs12497472	60367607	T	C	-0.001501126126267	0.0307	0.9613
3	rs79666684	60368130	G	C	0.0098018049722602	0.0332	0.7672
3	rs9836899	60368382	C	G	-0.015702643727291	0.0099	0.1108
3	rs9837246	60368664	C	G	-0.015895669405385	0.0099	0.1067
3	rs9841239	60368687	C	T	-0.0159972768350078	0.0099	0.1056
3	rs147950571	60369172	G	C	-0.0107980900995126	0.0563	0.8471
3	rs9842521	60369522	C	A	-0.015702643727291	0.0099	0.1108
3	rs9847570	60370318	C	T	-0.0146974807605841	0.0096	0.1281
3	rs9847855	60370362	G	A	-0.0147989665120717	0.0096	0.1244
3	rs9848065	60370637	C	T	-0.0150019689183474	0.0096	0.1195
3	rs1117870	60370722	T	C	-0.003797200248385	0.0088	0.6669
3	rs9814467	60370943	A	G	-0.0152050125429676	0.0096	0.1147
3	rs9814473	60370948	A	C	-0.0151034855773182	0.0096	0.1161
3	rs9814637	60371029	A	G	-0.0150019689183474	0.0096	0.1208
3	rs9872356	60371053	T	C	-0.0162005226717083	0.0098	0.09889
3	rs4605500	60371589	A	G	-0.0152050125429676	0.0096	0.1146
3	rs2687168	60372032	T	A	-0.0169020380753563	0.009	0.0597
3	rs2687169	60372036	T	C	-0.0170952954286372	0.009	0.0564
3	rs2687170	60372144	C	T	-0.0136020904182857	0.0097	0.1612
3	rs2734380	60372387	A	G	-0.0153979421800967	0.0096	0.1101
3	rs9863027	60372824	G	A	0.0381047060335456	0.0427	0.3721
3	rs2687171	60372871	C	T	-0.0156010662286512	0.0096	0.1062
3	rs11716940	60372910	G	C	0.0150954876453349	0.0096	0.1172
3	rs73090101	60373026	C	T	-0.0154994990469515	0.0097	0.1081
3	rs4615035	60373780	C	T	-0.0119005312583873	0.0099	0.2288
3	rs9868281	60374028	C	T	0.0	0.0089	0.996
3	rs9868816	60374192	G	C	-0.0004000800213396	0.0089	0.9637
3	rs7635514	60374356	A	C	-0.0101008421794295	0.0097	0.3003
3	rs9831022	60374360	A	C	0.0409979790340721	0.0342	0.2304
3	rs6801889	60374602	G	A	-0.0129028853555234	0.0101	0.1998
3	rs73094220	60374716	C	G	-0.0129028853555234	0.0101	0.201
3	rs75180415	60374775	G	T	0.0044003044444822	0.0335	0.8955
3	rs143969976	60375217	C	T	-0.0623010261973793	0.0509	0.2215
3	rs9874387	60375316	G	A	-0.0091012913892029	0.0089	0.3067
3	rs6782294	60376199	C	T	-0.0361972883118878	0.0444	0.415
3	rs10470623	60376440	G	C	0.0336958638567256	0.0469	0.4723
3	rs2687176	60377040	C	A	-0.0145046862028817	0.0093	0.1214
3	rs2687177	60377178	G	A	-0.0335050785573982	0.0444	0.4508
3	rs111622068	60377298	T	C	0.0461963268897065	0.0294	0.1161
3	rs974513	60377305	T	C	-0.0007002451143934	0.0339	0.9831
3	rs9847063	60377313	A	T	0.0207041815582916	0.0095	0.03001
3	rs736934	60377542	G	C	0.0001999800026662	0.0089	0.9795
3	rs736935	60377674	C	T	0.0166014304974254	0.0091	0.06778
3	rs9835300	60378132	C	A	0.0409019913204257	0.047	0.3839
3	rs9873339	60378434	A	G	0.0343048036919902	0.0469	0.4643
3	rs73094239	60378646	T	C	0.013202462677756	0.0097	0.1721
3	rs142079641	60378945	G	A	-0.0101008421794295	0.0512	0.8437
3	rs17746541	60379253	T	G	-0.002002002670673	0.009	0.8229
3	rs971866	60379450	C	A	0.0202045073158995	0.013	0.1203
3	rs116407709	60379528	C	T	-0.0073972926304747	0.0216	0.731
3	rs187810170	60379555	C	T	-0.0114047880634385	0.0469	0.8075
3	rs68056303	60379795	T	C	-0.0137034650584925	0.01	0.1725
3	rs17062963	60379864	C	G	-0.0101008421794295	0.0099	0.3086
3	rs115454607	60380258	C	T	-0.0074980401773571	0.0582	0.8969
3	rs17062966	60380259	G	A	-0.0116981574124923	0.0101	0.2448
3	rs66638788	60380394	A	C	-0.0082035573506883	0.0099	0.4105
3	rs66636226	60380418	C	T	-0.0086977157031958	0.0099	0.3831
3	rs1882735	60381202	C	T	-0.0017014466397575	0.034	0.961
3	rs2734391	60381482	A	G	0.0222017079836866	0.0265	0.4028
3	rs7646666	60382023	C	T	-0.0122041688389067	0.0101	0.2289
3	rs2362881	60382517	T	C	-0.005304041591906	0.0168	0.7525
3	rs13098396	60382828	T	C	0.0093957216403621	0.0092	0.3043
3	rs72624872	60383187	G	A	-0.0150019689183474	0.0101	0.1347
3	rs114954342	60383233	C	T	-0.0393959285025942	0.0396	0.32
3	rs9824749	60383450	A	G	-0.0147989665120717	0.0101	0.1409
3	rs9882551	60383516	T	C	-0.0168003386783461	0.0091	0.06502
3	rs9862806	60383601	C	T	-0.0150019689183474	0.0101	0.1348
3	rs9862809	60383604	C	T	-0.0151034855773182	0.0101	0.1337
3	rs2734354	60383700	C	G	-0.0088994831870327	0.0092	0.331
3	rs9867241	60383928	G	A	-0.0135007260538548	0.0101	0.1815
3	rs55798042	60384628	A	C	-0.0087985943563496	0.0108	0.4146
3	rs73094258	60384703	A	T	0.0147014028528927	0.0096	0.127
3	rs242214	60385194	G	A	0.024702368640342	0.0271	0.3617
3	rs116119708	60385399	C	T	0.0152038337422728	0.0259	0.5581
3	rs242213	60386046	C	G	-0.0062998021485279	0.0146	0.6681
3	rs115445306	60386711	T	C	0.0434042576072856	0.0407	0.286
3	rs7618479	60388322	A	G	-0.0123965203365513	0.01	0.213
3	rs6808129	60388727	C	G	-0.0098988321792475	0.0099	0.319
3	rs2734361	60388743	G	A	-0.0142003494011414	0.0096	0.1392
3	rs6783454	60388900	G	A	-0.0136020904182857	0.01	0.1746
3	rs9865860	60389254	C	T	0.0579952857871378	0.0408	0.1547
3	rs2734363	60389306	G	A	-0.0122041688389067	0.009	0.1764
3	rs12637099	60389325	C	A	-0.0132980281439898	0.0101	0.1849
3	rs77387608	60389679	A	G	0.0183996828453635	0.0234	0.431
3	rs242212	60389803	C	A	0.0025966258472659	0.0349	0.9409
3	rs242210	60389899	C	T	-0.0021022080918702	0.0341	0.9504
3	rs7429694	60391224	A	T	0.0007996801705642	0.0325	0.9795
3	rs78180588	60391499	T	C	-0.0527996915922012	0.0315	0.09312
3	rs9877008	60391557	C	G	-0.0143017847108596	0.0101	0.1557
3	rs11709440	60392367	T	C	0.0136957831289865	0.0097	0.1575
3	rs116687402	60392859	C	T	0.0579009158948382	0.0326	0.07599
3	rs242209	60393086	T	C	-0.0163021610829842	0.009	0.07043
3	rs192139474	60393237	C	T	-0.085503423613941	0.0599	0.1536
3	rs9812351	60393480	C	T	0.0602010026907569	0.0412	0.1437
3	rs9812396	60393558	C	T	0.0619977962278187	0.0411	0.1321
3	rs6807277	60393816	C	G	-0.0151034855773182	0.0101	0.1368
3	rs4468937	60394360	C	G	-0.0332982854015147	0.0401	0.407
3	rs242201	60395260	A	G	-0.0185000759845861	0.0161	0.25
3	rs35601823	60395558	G	A	0.0389995348490096	0.0535	0.4663
3	rs149798201	60395825	T	C	0.0711013138260554	0.0569	0.211
3	rs67250496	60396304	C	T	-0.0105959392134034	0.0103	0.3028
3	rs242198	60396531	A	G	-0.0006001800720324	0.0341	0.9869
3	rs242197	60396850	T	C	-0.015702643727291	0.0091	0.08299
3	rs113990959	60396967	G	A	0.0080971295874548	0.0199	0.6828
3	rs34417630	60397896	C	T	0.0150954876453349	0.0492	0.7584
3	rs34264470	60397925	T	C	0.0142973047008244	0.0492	0.7709
3	rs17063018	60397974	C	T	0.0108014536938559	0.0097	0.2657
3	rs242196	60398156	T	C	-0.004198802647333	0.0091	0.6476
3	rs1380466	60398303	G	A	-0.009797842480111	0.0103	0.3423
3	rs66467459	60398535	A	T	-0.009797842480111	0.0103	0.3408
3	rs242195	60399154	A	G	-0.0036968248442897	0.0092	0.6868
3	rs12489848	60399322	T	C	-0.004701032558649	0.0167	0.7775
3	rs6791776	60399497	A	C	0.0102968054773682	0.0097	0.2854
3	rs1380465	60399599	A	T	-0.009696862978864	0.0103	0.3484
3	rs67430163	60399785	A	G	-0.0095958936734469	0.0103	0.3506
3	rs11715925	60400158	A	C	0.0100988346774146	0.0098	0.2999
3	rs3931996	60400721	T	C	0.0118001041157506	0.0092	0.203
3	rs2611408	60401368	G	T	-0.0626948883400778	0.0485	0.1957
3	rs12172960	60401920	A	C	-0.0116981574124923	0.0103	0.2558
3	rs242193	60402451	T	C	-0.0043996643446871	0.0092	0.6353
3	rs242192	60402546	G	A	0.0100988346774146	0.0092	0.272
3	rs242191	60402690	C	T	-0.0007002451143934	0.0345	0.9847
3	rs186649608	60402801	G	A	0.0454034834538498	0.0453	0.3165
3	rs68154260	60403023	T	C	-0.0122952780941516	0.0103	0.2346
3	rs242189	60403112	G	A	-0.0010005003335835	0.0345	0.9775
3	rs67014449	60403340	A	G	-0.0121029460677457	0.0103	0.2405
3	rs2687181	60403658	G	T	-0.001100605444033	0.0345	0.9755
3	rs35102526	60403899	A	T	-0.0049019951702315	0.0093	0.5961
3	rs58118091	60404705	G	T	0.0135971385060249	0.0099	0.1681
3	rs2687188	60404706	G	C	-0.0030045090202987	0.0347	0.9317
3	rs6446126	60404840	C	T	-0.0124977728299804	0.0105	0.2309
3	rs13059601	60405004	C	T	0.0023971245997214	0.0196	0.9041
3	rs242171	60405161	G	T	-0.0106970095483354	0.0102	0.2958
3	rs7638538	60405187	T	G	-0.0114047880634385	0.0105	0.2746
3	rs242172	60405606	T	G	0.0016985566355815	0.0345	0.96
3	rs9810520	60405637	A	C	-0.0016012813669738	0.0169	0.9246
3	rs242173	60406248	A	T	0.0063001125484799	0.0191	0.7396
3	rs242174	60406323	A	G	0.0051964749068174	0.0095	0.5866
3	rs2734372	60406329	T	C	0.0111970780932162	0.0098	0.2527
3	rs139081009	60407594	T	C	-0.0059979518036359	0.0369	0.8706
3	rs151743	60407864	C	T	-0.0081027387031859	0.0094	0.3873
3	rs241695	60407959	A	T	0.0099008246772624	0.0524	0.8501
3	rs114918794	60408160	G	T	0.0197045832743354	0.0314	0.5307
3	rs12632676	60408310	C	G	0.0034041991335623	0.012	0.7735
3	rs241694	60408319	C	G	0.0001999800026662	0.0244	0.9945
3	rs12635633	60408347	T	C	0.00730326611012	0.0114	0.5245
3	rs241693	60408404	C	T	0.0021975835434872	0.0089	0.8079
3	rs79600961	60409083	G	T	-0.0009004052431641	0.0345	0.979
3	rs17063054	60409239	A	G	0.0008995952428359	0.0485	0.985
3	rs241692	60410187	A	G	-0.0043996643446871	0.0181	0.8096
3	rs17063058	60410706	T	C	0.0112959597418516	0.0137	0.4108
3	rs114964274	60411151	C	T	-0.0159972768350078	0.0487	0.7431
3	rs73096240	60411853	C	T	0.005703702916678	0.0142	0.6883
3	rs146283258	60411870	T	C	-0.0149004625639624	0.0487	0.76
3	rs145708769	60412032	T	C	-0.0172987645783295	0.049	0.7238
3	rs12493462	60412102	G	A	0.0003999200213268	0.0127	0.9729
3	rs73096245	60412104	C	T	0.0062007356416035	0.0141	0.6588
3	rs12493494	60412390	C	T	0.0005998200719675	0.0127	0.9621
3	rs9877074	60412561	T	C	-0.0341050206499513	0.0299	0.2542
3	rs241691	60413100	C	G	-0.0006001800720324	0.0156	0.9669
3	rs138376056	60413320	C	T	-0.0176956485356892	0.049	0.7175
3	rs17063095	60413836	A	C	0.0081963182244858	0.0141	0.5611
3	rs79451941	60414273	T	C	0.0392014821991368	0.0457	0.3921
3	rs73096257	60415728	G	A	-0.0101008421794295	0.0194	0.6042
3	rs73096259	60415861	C	T	0.0071047017299317	0.0141	0.6124
3	rs17063104	60415876	T	A	0.001099395443301	0.0126	0.9316
3	rs151739	60416358	T	G	-0.0031048149534787	0.0136	0.8192
3	rs1996829	60416413	A	T	-0.0080019302190585	0.0099	0.4156
3	rs1996828	60416547	G	T	-0.0081027387031859	0.0099	0.4107
3	rs4679536	60416844	T	C	0.001099395443301	0.0126	0.9285
3	rs75844455	60416898	C	T	0.0063001125484799	0.0141	0.6537
3	rs10490773	60417039	A	C	0.0060019521956343	0.0141	0.6709
3	rs2687192	60417095	C	G	-0.0080019302190585	0.0099	0.4178
3	rs2687193	60417103	G	A	-0.0080019302190585	0.0099	0.4178
3	rs73096274	60417114	A	G	0.0061013488579762	0.0141	0.6642
3	rs2687194	60417130	C	G	-0.0078003437327339	0.0099	0.4283
3	rs2734375	60417208	C	T	-0.0095958936734469	0.0099	0.3293
3	rs2734376	60417339	C	T	-0.0080019302190585	0.0093	0.389
3	rs111230888	60417448	A	C	-0.0021022080918702	0.0179	0.9061
3	rs77177472	60417495	C	A	-0.0023026490626755	0.0179	0.8987
3	rs73096281	60417758	G	A	0.0065981840282271	0.0141	0.6396
3	rs146826459	60417865	T	C	-0.0025031302181184	0.0179	0.8889
3	rs73096283	60418050	G	A	0.0063994795805678	0.0141	0.6505
3	rs17063126	60418142	G	A	0.0063994795805678	0.0141	0.6479
3	rs77390989	60418182	A	G	-0.0023026490626755	0.0179	0.9001
3	rs77910078	60418254	T	C	-0.0094040800752939	0.0345	0.7855
3	rs953480	60418362	T	C	0.0052959516591825	0.0141	0.7075
3	rs953479	60418642	A	C	0.0063994795805678	0.0141	0.6492
3	rs7621114	60418721	T	C	0.0021975835434872	0.0126	0.8624
3	rs7651806	60418840	C	G	0.0026963615477425	0.0126	0.8276
3	rs114507927	60419004	T	G	-0.0026033858701149	0.0178	0.8842
3	rs78225966	60419275	A	G	-0.002002002670673	0.0178	0.9115
3	rs9866142	60419351	G	A	0.0033045340083004	0.0126	0.7929
3	rs143419695	60419453	T	C	-0.066300071757232	0.0338	0.05001
3	rs115415288	60419511	T	C	0.0177023841130051	0.0241	0.4621
3	rs79096395	60419915	G	A	-0.0222967349986103	0.0324	0.4912
3	rs9815504	60420118	T	G	0.0035038543266769	0.0126	0.7796
3	rs75349049	60420168	G	C	0.0202045073158995	0.0183	0.2702
3	rs409484	60420417	G	A	-0.0021022080918702	0.009	0.8154
3	rs241688	60420665	G	T	-0.0057967688471774	0.009	0.5207
3	rs2734377	60421094	T	A	0.0086028888072678	0.0093	0.3524
3	rs2594250	60421119	A	G	-0.009696862978864	0.0099	0.3283
3	rs2734378	60421191	G	A	-0.0027036515743148	0.0099	0.7854
3	rs77120193	60421221	G	A	0.0027960873020011	0.0321	0.9315
3	rs112156190	60421345	G	A	-0.0611947843281922	0.0403	0.1294
3	rs146901103	60421470	G	T	-0.0640053299759124	0.0342	0.06092
3	rs241687	60421660	G	A	-0.0064004391810282	0.009	0.4766
3	rs12488124	60421735	T	C	-0.0023026490626755	0.0111	0.8393
3	rs139279967	60422719	A	G	-0.0285023604727122	0.0423	0.5005
3	rs2687189	60423009	T	C	-0.0332982854015147	0.0168	0.04779
3	rs2594248	60423126	C	G	-0.0102018624845967	0.0099	0.3033
3	rs12632178	60423438	T	C	0.0269047980491434	0.0184	0.1427
3	rs141871585	60423453	T	A	-0.0306963490025976	0.0364	0.3994
3	rs12630039	60423686	C	A	0.0213993910058902	0.0185	0.2463
3	rs74473039	60423822	T	C	0.0683966938083502	0.06	0.2537
3	rs78628638	60424010	T	C	0.0251998010217421	0.0183	0.1692
3	rs116590857	60424221	G	A	0.0008995952428359	0.0211	0.9671
3	rs386599	60424305	T	C	-0.003797200248385	0.0142	0.7888
3	rs1357320	60424618	T	C	-0.0335981494309355	0.0168	0.04582
3	rs114110478	60424982	G	C	-0.0081027387031859	0.0173	0.6404
3	rs885737	60425072	G	T	-0.0105049846451474	0.0099	0.2867
3	rs141856987	60425211	C	T	-0.0757046307503157	0.033	0.02199
3	rs2594246	60426886	T	A	0.0330962274891896	0.0168	0.04848
3	rs58044922	60427031	A	T	-0.0026033858701149	0.0141	0.8516
3	rs2611413	60427657	T	C	-0.0334016766340304	0.0168	0.04761
3	rs77635360	60427971	C	A	0.0323026073786261	0.0171	0.05834
3	rs398084	60427976	C	T	-0.005696192544881	0.014	0.683
3	rs144239138	60427998	C	G	-0.066300071757232	0.0345	0.05467
3	rs77765120	60429507	G	C	-0.0017014466397575	0.0112	0.876
3	rs494368	60430232	G	A	-0.0030045090202987	0.0096	0.7502
3	rs113679785	60430434	G	C	-0.0680005069007488	0.0408	0.09567
3	rs12163583	60430590	T	A	0.005703702916678	0.0092	0.5361
3	rs12054281	60430828	A	G	0.0311013012983478	0.017	0.06715
3	rs411734	60431060	C	T	-0.0069037763167944	0.009	0.4457
3	rs9846621	60431516	T	C	0.0099008246772624	0.0099	0.3175
3	rs478899	60432292	T	C	0.0067968490002727	0.0089	0.4439
3	rs73098233	60432446	T	C	0.0479993753879105	0.0437	0.2721
3	rs386348	60433224	A	T	-0.0054950702819798	0.0134	0.6816
3	rs995468	60433285	C	T	0.0023971245997214	0.0109	0.8244
3	rs995467	60433315	T	C	0.0023971245997214	0.0109	0.8251
3	rs1350638	60433412	G	A	-0.0028039273327342	0.0113	0.8074
3	rs995466	60433413	A	T	-0.0028039273327342	0.0113	0.8007
3	rs381450	60434122	G	A	9.99950003332973e-05	0.0093	0.9906
3	rs369161	60434241	A	G	0.0	0.0093	0.9978
3	rs368553	60434250	C	T	9.99950003332973e-05	0.0093	0.9941
3	rs75306382	60434259	C	A	0.0076010387728197	0.0138	0.5793
3	rs28583724	60434645	A	T	-0.0019018072895963	0.0112	0.8629
3	rs383111	60434654	G	A	0.0	0.0093	0.9969
3	rs28562847	60434837	C	T	0.0023971245997214	0.0109	0.8233
3	rs391770	60434882	G	A	0.0067968490002727	0.0089	0.4488
3	rs73098257	60434982	G	A	-0.0005001250416822	0.0283	0.9872
3	rs12629110	60435225	A	C	0.0259990758686168	0.0183	0.1567
3	rs79326839	60435509	G	A	0.025696986087186	0.0183	0.1613
3	rs393930	60435582	G	A	-0.0055956263571598	0.0134	0.6739
3	rs394261	60435690	C	A	-0.000200020002667	0.0093	0.983
3	rs9852328	60435797	G	C	-0.0057967688471774	0.0134	0.6672
3	rs7627604	60435923	C	T	0.0026963615477425	0.0109	0.8052
3	rs73098268	60435977	G	A	-0.0146974807605841	0.0204	0.4703
3	rs433401	60436275	G	C	-0.0028039273327342	0.0135	0.8348
3	rs4679541	60436442	C	T	-0.0019018072895963	0.0112	0.8644
3	rs4679542	60436920	G	T	-0.001100605444033	0.0112	0.9224
3	rs411076	60436983	T	A	0.0003999200213268	0.0093	0.9686
3	rs411122	60437042	C	A	0.0004998750416509	0.0093	0.9538
3	rs401810	60437236	A	G	-0.0085968472255182	0.0224	0.7
3	rs423336	60437362	G	T	0.0025966258472659	0.0137	0.8516
3	rs7644699	60437401	A	G	-0.0029042131473898	0.0108	0.7868
3	rs115837215	60437561	G	C	0.0002999550089979	0.0183	0.9865
3	rs114295937	60437692	C	G	0.0028958031120254	0.0186	0.8744
3	rs410351	60438026	A	G	-0.0120017335415971	0.0142	0.3958
3	rs368926	60438577	T	C	0.0046989426564652	0.0089	0.5951
3	rs78642504	60438594	T	C	-0.0811992094973757	0.0418	0.05212
3	rs369278	60438679	A	C	0.0045994064948955	0.0089	0.6034
3	rs412104	60438683	T	G	0.0044998604248922	0.0089	0.6121
3	rs398105	60438854	C	T	0.0046989426564652	0.0089	0.5937
3	rs426569	60438946	C	A	-0.0105049846451474	0.0142	0.4606
3	rs17063156	60439043	C	T	0.0304031059110447	0.0181	0.09403
3	rs381217	60439169	C	T	0.0047984689115734	0.0089	0.5925
3	rs73836738	60439171	C	T	0.0304031059110447	0.0181	0.09375
3	rs398322	60439331	C	G	-0.0106970095483354	0.0142	0.452
3	rs408164	60439446	T	A	0.0047984689115734	0.0089	0.5871
3	rs4566489	60439567	C	T	-0.0027036515743148	0.0108	0.8041
3	rs148382885	60440255	C	G	-0.0028039273327342	0.0108	0.7975
3	rs12637710	60440671	T	A	0.0288983900426488	0.0184	0.1171
3	rs7620217	60440761	G	A	-0.004198802647333	0.0102	0.6787
3	rs1947161	60441079	T	C	0.0050969882578437	0.0089	0.5638
3	rs400475	60441197	A	C	0.0053954185169075	0.0089	0.5467
3	rs400747	60441302	T	C	0.0051964749068174	0.0089	0.5591
3	rs1947162	60441341	C	G	-0.0025031302181184	0.0108	0.8162
3	rs12629710	60441487	A	C	0.029296631955588	0.0184	0.1122
3	rs73836740	60441879	G	A	0.0016985566355815	0.0182	0.9242
3	rs377319	60442322	G	C	0.0044998604248922	0.0089	0.6097
3	rs390523	60442417	T	G	0.0052959516591825	0.0089	0.5513
3	rs146568031	60443737	C	T	0.0298014912367898	0.0185	0.1061
3	rs150478107	60444350	G	A	-0.0207028323592018	0.0484	0.6693
3	rs73100212	60444466	C	A	-0.131898440901917	0.0515	0.01039
3	rs2078287	60444654	G	C	0.0102968054773682	0.0097	0.287
3	rs391844	60445253	G	A	-0.0117993392160431	0.0149	0.4267
3	rs12486710	60445284	T	A	-0.0023026490626755	0.0108	0.8315
3	rs12486718	60445345	T	C	-0.0024028846163103	0.0108	0.8265
3	rs12638086	60445573	C	T	0.027799974857679	0.0182	0.1265
3	rs6810051	60445621	A	G	0.005703702916678	0.0089	0.5215
3	rs6797839	60445628	C	G	0.0053954185169075	0.0089	0.5437
3	rs12638610	60445806	C	T	0.0278972284172359	0.0182	0.1256
3	rs71313771	60445823	C	T	0.0218006299588528	0.0266	0.4127
3	rs79509821	60445939	G	A	0.0088011559530687	0.0292	0.7623
3	rs150791361	60445974	A	C	-0.0270012755029434	0.0412	0.5119
3	rs12638665	60446058	C	T	0.0273038345273452	0.0182	0.133
3	rs425036	60446283	T	G	0.0044003044444822	0.0089	0.6212
3	rs71313772	60446428	T	C	0.0207041815582916	0.0243	0.3935
3	rs115327627	60446435	T	C	-0.0635043893695306	0.0374	0.08933
3	rs72878721	60446795	C	T	0.0278972284172359	0.0182	0.126
3	rs77800664	60446841	T	C	-0.0181028726978536	0.0261	0.4876
3	rs2885639	60446894	T	G	-0.0006001800720324	0.0105	0.9536
3	rs521599	60447073	C	G	0.0	0.018	1.0
3	rs1579912	60447340	T	G	0.0142973047008244	0.0136	0.2951
3	rs445057	60447369	C	T	0.0114047182634362	0.0114	0.3155
3	rs75540235	60447388	T	C	-0.0235962138551867	0.0216	0.2756
3	rs11924823	60447990	C	T	0.0006997551142732	0.018	0.97
3	rs424675	60448261	C	T	0.0142973047008244	0.0136	0.2943
3	rs379394	60448320	G	A	-0.0236986067778773	0.0216	0.2737
3	rs9860907	60448569	C	G	-0.0052035148315978	0.0108	0.6266
3	rs378346	60448591	G	A	0.0141987193998129	0.0136	0.2956
3	rs9809480	60448671	T	C	-0.004701032558649	0.0108	0.6594
3	rs2594239	60449009	C	G	0.0107025231331357	0.0117	0.3596
3	rs2734383	60449060	A	G	-0.0232993336544035	0.0216	0.2805
3	rs1447970	60449249	C	T	0.0105046326450854	0.0117	0.3699
3	rs4679544	60450058	G	A	0.0044998604248922	0.0098	0.6448
3	rs378022	60450403	G	C	0.0038027603329278	0.009	0.6691
3	rs56097800	60450508	G	T	0.0017983819413794	0.0199	0.9298
3	rs150843545	60450582	T	C	-0.131601826863053	0.0499	0.008319
3	rs555026	60450590	T	C	-0.0117993392160431	0.0149	0.4271
3	rs9876434	60451174	G	A	-0.0034961042567088	0.0196	0.8595
3	rs76957738	60451205	T	C	-0.0323992324466777	0.0576	0.5733
3	rs9821428	60451648	T	C	0.0033045340083004	0.009	0.7126
3	rs2734387	60451863	G	C	0.003902375817241	0.009	0.6675
3	rs410775	60452275	G	A	-0.0006001800720324	0.0094	0.951
3	rs2734388	60452282	C	G	0.0026963615477425	0.009	0.7621
3	rs492308	60452732	A	G	0.0023971245997214	0.009	0.7896
3	rs493345	60452873	A	G	0.0001999800026662	0.0091	0.981
3	rs1597104	60453227	T	C	-0.0052035148315978	0.0108	0.6286
3	rs430815	60453400	A	G	0.0099998345783334	0.0117	0.3918
3	rs437784	60453536	G	A	0.0004998750416509	0.0091	0.9564
3	rs410552	60454952	T	C	0.0032048589489113	0.0089	0.7202
3	rs415175	60455417	T	C	0.0030952049073025	0.0089	0.7254
3	rs34984537	60456136	G	C	0.0172012073197748	0.0133	0.1939
3	rs423629	60456650	G	C	-0.0231048737150968	0.0217	0.286
3	rs473944	60456745	T	C	0.0037031349243813	0.0089	0.6814
3	rs439087	60456884	C	T	0.0006997551142732	0.009	0.9359
3	rs440692	60456954	A	G	0.0032048589489113	0.0089	0.7233
3	rs6792761	60457002	G	C	-0.0309954337025195	0.0253	0.2207
3	rs11710814	60457584	C	G	-0.0235040691879941	0.0217	0.2787
3	rs4638920	60458005	A	T	0.00730326611012	0.0091	0.4219
3	rs2121861	60458278	G	A	0.0048979852621919	0.0098	0.6215
3	rs2121862	60458418	C	G	0.0076010387728197	0.0097	0.4306
3	rs143170874	60458542	C	T	-0.0542027860143161	0.036	0.1328
3	rs385245	60458554	T	C	-0.0208049294331883	0.0216	0.3373
3	rs373730	60458608	G	A	-0.0201006717070029	0.0216	0.354
3	rs4679478	60458639	C	T	0.0051964749068174	0.0098	0.5998
3	rs393593	60458703	T	C	-0.0207028323592018	0.0216	0.3396
3	rs4234288	60458838	G	A	0.0048979852621919	0.0098	0.621
3	rs3856654	60458976	C	T	0.0076010387728197	0.0091	0.4039
3	rs1546817	60459187	G	C	0.0050969882578437	0.0098	0.6058
3	rs2121863	60459201	T	C	0.004001981379298	0.0093	0.6681
3	rs2734390	60459291	A	G	0.003902375817241	0.0089	0.6627
3	rs11924296	60459713	A	G	0.0051964749068174	0.0098	0.5964
3	rs9820943	60460270	G	A	0.0050969882578437	0.0099	0.6066
3	rs3901943	60460646	G	A	0.0049974917102918	0.0098	0.6135
3	rs4468936	60460797	C	T	0.0043007385516922	0.0099	0.6615
3	rs4393860	60460829	C	T	0.0047984689115734	0.0098	0.6244
3	rs72880370	60460902	G	A	0.0209000641077417	0.0471	0.6568
3	rs72880371	60460970	T	C	0.0150954876453349	0.047	0.7474
3	rs9826530	60461390	G	A	0.0069954745123864	0.0098	0.4722
3	rs73833917	60461410	C	T	-0.0031950988965408	0.0201	0.8727
3	rs7644852	60461416	T	C	0.005703702916678	0.0098	0.559
3	rs11917913	60461441	C	T	-0.0040983869261633	0.02	0.8391
3	rs7644970	60461565	T	C	0.0064988367398296	0.0098	0.5026
3	rs7645058	60461630	T	A	0.0065981840282271	0.0098	0.4992
3	rs9830999	60461877	G	A	0.0046989426564652	0.0094	0.6123
3	rs34197269	60461891	T	G	-0.003797200248385	0.02	0.8498
3	rs442760	60461943	A	G	-0.0232993336544035	0.0217	0.2818
3	rs9868373	60461994	A	G	0.0049974917102918	0.0098	0.6083
3	rs413942	60462238	C	G	-0.0244976316004002	0.0217	0.2591
3	rs9856092	60462933	T	C	0.0103957761821204	0.0097	0.2824
3	rs452203	60463474	T	A	0.004201162744548	0.009	0.6436
3	rs452392	60463765	T	A	0.0058031292269501	0.0093	0.5326
3	rs73100273	60463965	C	A	-0.0009004052431641	0.0107	0.9357
3	rs7627398	60464076	G	A	0.0044003044444822	0.009	0.623
3	rs453951	60464275	G	A	0.0029955089797983	0.0094	0.7535
3	rs116988392	60464669	G	A	-0.0033957590691798	0.0358	0.9253
3	rs2166824	60465139	T	C	0.0060019521956343	0.0098	0.5426
3	rs1447971	60465279	G	A	0.0077002766261879	0.0092	0.406
3	rs9852001	60465713	G	A	0.0060019521956343	0.0098	0.5414
3	rs415353	60466309	A	G	-0.0226035462098532	0.0217	0.2977
3	rs11924551	60467469	G	C	-0.0034961042567088	0.0202	0.8641
3	rs144504132	60467589	C	T	0.0236969951765786	0.0329	0.4703
3	rs404404	60468060	C	T	-0.0128015918372089	0.0152	0.3997
3	rs10084745	60468090	A	T	0.026398473854531	0.0185	0.1532
3	rs378987	60468294	A	G	-0.0122041688389067	0.0151	0.4176
3	rs79473905	60468314	G	A	-0.003797200248385	0.0204	0.8505
3	rs77322912	60468394	G	A	-0.0036968248442897	0.0204	0.8554
3	rs112654212	60468771	A	G	-0.0231048737150968	0.0218	0.289
3	rs146844253	60468869	T	C	0.003902375817241	0.0436	0.9284
3	rs2362887	60468882	C	T	-0.0125990355765152	0.0152	0.4081
3	rs145872321	60468911	C	T	-0.0403012967735257	0.0339	0.2347
3	rs400620	60469105	G	A	-0.0125990355765152	0.0152	0.4078
3	rs400870	60469161	T	A	0.0112959597418516	0.0116	0.3305
3	rs111255063	60469600	A	G	-0.0213972981080803	0.0218	0.3268
3	rs6791403	60470011	A	C	-0.0088994831870327	0.0147	0.5444
3	rs9846216	60470472	C	G	0.0333960906184285	0.0174	0.05514
3	rs1813833	60470494	C	T	-0.0024028846163103	0.0206	0.9089
3	rs74843090	60470978	G	T	-0.0026033858701149	0.0207	0.8989
3	rs2205041	60471049	A	G	-0.0326988269632397	0.0175	0.06165
3	rs2205042	60471104	T	C	-0.0329985112635755	0.0175	0.05922
3	rs77721645	60471395	G	A	-0.0030045090202987	0.019	0.8761
3	rs13091743	60471854	T	A	-0.0296966117368367	0.0208	0.1542
3	rs446714	60471985	A	G	-0.0183982139464423	0.0222	0.4078
3	rs9818182	60471986	A	G	0.0128964817350202	0.013	0.324
3	rs9818342	60472087	A	G	0.0387013475370749	0.0162	0.01676
3	rs9818349	60472107	A	G	0.0118989261570991	0.013	0.3613
3	rs9856634	60472209	G	A	0.0382009626151637	0.0162	0.01816
3	rs13070051	60472253	G	A	-0.028399474521698	0.0208	0.1721
3	rs434054	60472363	T	C	-0.0153979421800967	0.0222	0.4879
3	rs415832	60472410	C	A	0.0053954185169075	0.0116	0.643
3	rs1531334	60472481	C	T	0.0356952753244514	0.0172	0.03842
3	rs2362888	60472650	C	T	0.0381047060335456	0.0162	0.01877
3	rs2362889	60472673	G	A	0.0353961009469877	0.0173	0.04026
3	rs410072	60472710	C	T	0.0060019521956343	0.0115	0.6059
3	rs2362892	60472815	C	A	0.0382972099323441	0.0162	0.01811
3	rs1447972	60472883	C	G	-0.0054045784588597	0.0107	0.6149
3	rs2362894	60472970	C	G	0.0356952753244514	0.0173	0.03894
3	rs4485674	60473029	C	G	0.0368043345220483	0.0173	0.0339
3	rs2734352	60473033	A	C	0.00730326611012	0.0116	0.5267
3	rs71313774	60473213	C	T	0.0121953336998771	0.0349	0.7271
3	rs9861820	60473265	C	G	0.0397974698740661	0.0163	0.01495
3	rs9824052	60473289	A	C	0.0387975467079122	0.0164	0.01774
3	rs17063275	60473370	G	A	-0.0285949668801128	0.0211	0.1737
3	rs394509	60473475	A	G	0.0058031292269501	0.0117	0.6175
3	rs9882078	60473498	T	C	0.0392014821991368	0.0164	0.017
3	rs9862176	60473555	C	G	0.0389995348490096	0.0164	0.0174
3	rs440450	60473672	A	T	0.0056042667198317	0.0106	0.5969
3	rs9828307	60473698	A	G	0.0366019024445485	0.0175	0.03662
3	rs13081317	60473905	C	T	-0.0300984478240329	0.0212	0.1559
3	rs76674797	60473941	G	C	0.0392976332717761	0.0165	0.01712
3	rs991783	60473943	T	C	-0.0008003201707691	0.0191	0.9652
3	rs77485171	60473950	A	G	0.0392014821991368	0.0165	0.01756
3	rs13061510	60473968	T	C	-0.023002541565316	0.0203	0.2565
3	rs430036	60474215	G	A	0.0217027816432335	0.0137	0.1117
3	rs430270	60474379	C	A	0.0030952049073025	0.0108	0.7733
3	rs10222349	60474501	T	G	0.0374980764200844	0.0176	0.03329
3	rs73100284	60474774	G	C	-0.0442027026797326	0.0277	0.11
3	rs391000	60474934	C	T	-0.015702643727291	0.0228	0.4892
3	rs12053887	60475058	T	C	0.0406043708419401	0.0166	0.01449
3	rs1447973	60475230	T	G	0.0426954385276174	0.0166	0.01018
3	rs375127	60475269	G	A	0.024702368640342	0.0138	0.07314
3	rs9817027	60475305	T	A	0.0428966409523063	0.0166	0.009922
3	rs378177	60475525	G	C	-0.0034961042567088	0.0202	0.8613
3	rs397227	60475616	G	A	-0.0151034855773182	0.0228	0.5063
3	rs9817511	60475639	T	C	0.0406043708419401	0.0167	0.01513
3	rs79213821	60475750	T	G	-0.003797200248385	0.0324	0.9074
3	rs73833928	60475801	T	C	-0.0018016219466282	0.0194	0.9262
3	rs71313775	60475920	C	A	-0.0277001306422786	0.0216	0.1984
3	rs71313776	60475932	T	C	-0.027998320426861	0.0215	0.1925
3	rs385483	60476025	G	A	0.0065981840282271	0.0107	0.5373
3	rs9877308	60476035	C	A	0.0349037160078804	0.018	0.05177
3	rs9822030	60476079	T	C	0.0390957053401303	0.0167	0.01936
3	rs12330860	60476246	C	T	0.039701366851552	0.0168	0.01782
3	rs12330869	60476658	G	C	0.0097027754613851	0.0117	0.4074
3	rs73833929	60476806	A	C	-0.001300845733048	0.0193	0.9484
3	rs13099360	60476875	A	G	-0.0243951568347216	0.0213	0.2515
3	rs13079397	60476939	T	C	-0.0271040176920589	0.0216	0.2107
3	rs7646323	60477413	T	G	0.0218006299588528	0.0096	0.02362
3	rs9311766	60477431	T	G	0.03029639423135	0.0182	0.09543
3	rs141909071	60477467	T	C	-0.0343016316970211	0.0302	0.2566
3	rs9858462	60478816	T	C	0.0333960906184285	0.0185	0.07094
3	rs242219	60479380	T	C	0.0266029817945341	0.0093	0.00444
3	rs73100291	60479543	G	A	0.0189002595004805	0.0202	0.3494
3	rs146283925	60479568	A	G	-0.0752948300371352	0.0379	0.04661
3	rs242222	60479647	A	C	0.0078987227933553	0.0217	0.7143
3	rs73100293	60479781	T	G	0.004201162744548	0.0195	0.8301
3	rs76778230	60479877	A	G	-0.0117993392160431	0.0219	0.5905
3	rs9881665	60480019	A	G	-0.0391983134041576	0.0202	0.05217
3	rs2121864	60480252	T	C	0.0389995348490096	0.0138	0.004844
3	rs242224	60480392	T	C	0.0002999550089979	0.0148	0.9845
3	rs2594268	60480401	C	T	-0.0146974807605841	0.0118	0.2134
3	rs242225	60480477	T	C	0.0080971295874548	0.0114	0.4791
3	rs2362897	60480546	T	G	-0.0117993392160431	0.0145	0.4152
3	rs9848952	60480676	C	T	-0.0031048149534787	0.0113	0.7833
3	rs9849539	60480873	G	A	-0.0058973552660839	0.0107	0.5835
3	rs9869160	60480932	T	G	0.0022973590486834	0.0105	0.825
3	rs74898433	60481232	G	A	0.0007996801705642	0.0445	0.9863
3	rs142518667	60481375	G	C	-0.0022024235552	0.0337	0.9487
3	rs2197750	60481410	C	T	0.001598721363697	0.0251	0.9489
3	rs2197751	60481459	C	T	0.0053954185169075	0.0091	0.5529
3	rs72882134	60482131	G	A	-0.007095110875924	0.0308	0.8186
3	rs115774176	60482500	C	G	0.0197045832743354	0.0301	0.5136
3	rs6801616	60482556	T	C	0.004001981379298	0.0091	0.663
3	rs114857806	60482652	G	C	-0.0060985584618694	0.0338	0.8568
3	rs72882135	60482695	A	T	-0.0067024110596754	0.0306	0.827
3	rs78456488	60483338	G	C	0.0084045823438103	0.0514	0.8696
3	rs6789802	60483364	C	T	0.0029955089797983	0.0091	0.7426
3	rs11708700	60483613	A	T	-0.000200020002667	0.0088	0.9796
3	rs28594929	60483695	G	C	-0.0021022080918702	0.0128	0.87
3	rs115782347	60483784	G	A	0.0060019521956343	0.0526	0.9096
3	rs75793140	60483876	T	G	-0.010302892995897	0.0111	0.353
3	rs73101807	60483918	A	G	0.0202045073158995	0.0151	0.1802
3	rs79012902	60483925	T	C	0.0140015196358136	0.0374	0.7081
3	rs73101811	60484167	C	T	-0.0186019483996616	0.0198	0.3464
3	rs17817118	60484203	A	G	0.0209979909956055	0.015	0.1621
3	rs28373656	60484283	C	T	-0.0004000800213396	0.0128	0.9767
3	rs17765996	60484345	G	C	0.0437010460710946	0.0363	0.2291
3	rs6793324	60484433	C	T	-0.0005001250416822	0.0088	0.9515
3	rs17063329	60484491	C	G	-0.0078003437327339	0.0302	0.7969
3	rs74696695	60484566	C	T	-0.0054045784588597	0.0142	0.706
3	rs242226	60485139	T	G	0.0183996828453635	0.0297	0.5361
3	rs58988599	60485203	T	C	-0.0050024916227914	0.0135	0.7086
3	rs9871322	60485218	G	A	-0.0067024110596754	0.0099	0.5018
3	rs56073239	60485264	A	G	0.0118001041157506	0.0146	0.418
3	rs77312360	60485280	G	A	-0.009696862978864	0.0301	0.7475
3	rs57311618	60485293	A	G	-0.004198802647333	0.0135	0.7548
3	rs75135899	60485407	C	T	-0.0036968248442897	0.0136	0.7848
3	rs35486781	60485640	A	G	-0.003797200248385	0.0139	0.7862
3	rs17031605	60485733	G	C	0.0005998200719675	0.013	0.9637
3	rs34074099	60485737	T	G	-0.001501126126267	0.0138	0.9109
3	rs6763524	60485823	T	C	0.0001999800026662	0.0107	0.9866
3	rs6764060	60486579	A	G	0.0022973590486834	0.0092	0.8041
3	rs75387199	60486655	C	T	-0.0101008421794295	0.0299	0.7362
3	rs149671273	60486801	A	G	0.0503983940836932	0.0381	0.186
3	rs6767126	60486957	T	C	-0.0249999098013234	0.0363	0.4908
3	rs9881669	60487014	G	A	-0.0007002451143934	0.0106	0.9491
3	rs17661314	60487074	A	C	0.0067968490002727	0.0145	0.6394
3	rs13098406	60487150	A	G	-0.004701032558649	0.0141	0.7388
3	rs13098699	60487181	C	T	-0.003797200248385	0.0141	0.7881
3	rs9881736	60487247	C	T	-0.0006001800720324	0.0106	0.9559
3	rs2121865	60487313	C	T	-0.0007002451143934	0.0087	0.9394
3	rs75790563	60487327	C	T	0.0341985075799122	0.0346	0.323
3	rs17609657	60487573	A	G	0.0053954185169075	0.0145	0.7105
3	rs17609699	60487578	G	A	-0.0064004391810282	0.014	0.6473
3	rs73101888	60487667	G	A	-0.0198966317144566	0.0204	0.3285
3	rs12493686	60487688	C	T	-0.0017014466397575	0.0106	0.8755
3	rs4608644	60487914	C	T	-0.0022024235552	0.0087	0.8015
3	rs17609762	60488133	C	G	0.003902375817241	0.0148	0.7894
3	rs55996445	60488291	T	C	0.0026963615477425	0.0148	0.8559
3	rs17609783	60488470	C	T	0.0029955089797983	0.0148	0.8393
3	rs13100448	60488694	T	C	0.0020977980821461	0.0129	0.8727
3	rs9985430	60488758	C	T	-0.0010005003335835	0.0087	0.9068
3	rs56829862	60488814	A	G	-0.0092022107647994	0.0278	0.7417
3	rs12498050	60488827	T	C	0.0044998604248922	0.0127	0.7221
3	rs9985431	60488975	C	G	-0.0028039273327342	0.0094	0.7662
3	rs17080828	60489071	T	C	-0.0098988321792475	0.0301	0.7407
3	rs12488248	60489074	A	G	-0.0003000450090019	0.0087	0.9757
3	rs6771504	60489116	A	G	9.99950003332973e-05	0.0087	0.9951
3	rs6774103	60489139	T	G	0.0005998200719675	0.0087	0.9479
3	rs6776721	60489370	T	A	0.0002999550089979	0.0087	0.971
3	rs13059195	60489462	T	C	0.0045994064948955	0.0126	0.7172
3	rs35251804	60489707	T	A	0.0029955089797983	0.0129	0.8171
3	rs35122152	60489715	A	C	0.0046989426564652	0.0126	0.7108
3	rs6777241	60489824	T	A	-0.0001000050003333	0.0087	0.9898
3	rs7621164	60489952	A	C	0.0049974917102918	0.0126	0.6924
3	rs6762271	60489964	C	T	-0.0102018624845967	0.03	0.734
3	rs7626208	60490485	T	G	-0.0010005003335835	0.0087	0.9092
3	rs77507979	60490547	A	G	0.0358978909969844	0.0637	0.5731
3	rs11719292	60490961	C	T	-0.0032954239497972	0.0094	0.7235
3	rs12496532	60490990	G	A	0.003902375817241	0.0126	0.7599
3	rs6765826	60491066	C	A	-0.0026033858701149	0.0091	0.7758
3	rs6789538	60491103	G	A	0.001099395443301	0.0128	0.9341
3	rs6783772	60491407	T	C	0.0016985566355815	0.0128	0.8936
3	rs6781130	60491445	A	G	-0.0005001250416822	0.0087	0.9574
3	rs6768625	60491489	C	T	-0.001501126126267	0.0087	0.8649
3	rs6783802	60491503	T	C	-0.0005001250416822	0.0087	0.9526
3	rs6792440	60491527	G	A	-0.001501126126267	0.0087	0.8667
3	rs10510845	60491927	G	T	-0.0010005003335835	0.0087	0.9104
3	rs13327150	60491989	G	C	-0.0032954239497972	0.0094	0.7289
3	rs10510846	60492136	T	C	-0.0024028846163103	0.0094	0.7976
3	rs10510847	60492152	G	A	-0.001501126126267	0.0087	0.8653
3	rs73103709	60492235	C	A	0.0030952049073025	0.0148	0.8364
3	rs13316872	60492300	T	C	-0.0023026490626755	0.0094	0.8048
3	rs11720615	60492365	C	T	-0.0024028846163103	0.0087	0.7856
3	rs9825503	60492594	T	C	-0.0054045784588597	0.0107	0.6121
3	rs9881093	60492636	G	T	-0.0016012813669738	0.0087	0.8571
3	rs11922239	60493072	A	G	-0.0006001800720324	0.0087	0.9418
3	rs9810924	60493645	C	G	-0.0058973552660839	0.0108	0.5849
3	rs9853194	60494358	A	G	-0.0049019951702315	0.0107	0.6502
3	rs17610098	60494393	T	C	-0.0048015088161939	0.0107	0.6533
3	rs4142702	60495053	T	C	0.0021975835434872	0.0088	0.8063
3	rs4679479	60495173	T	C	-0.005696192544881	0.0299	0.8482
3	rs2121866	60495274	T	C	0.0004998750416509	0.0092	0.9608
3	rs2121867	60495297	T	C	0.0003999200213268	0.0092	0.9685
3	rs55799121	60495627	G	A	-0.0110002818588653	0.0236	0.6415
3	rs9826111	60495990	G	T	0.0009995003330834	0.0118	0.9356
3	rs1447974	60496077	T	G	0.0017983819413794	0.0087	0.8354
3	rs9863826	60496302	A	G	0.0060019521956343	0.0088	0.498
3	rs9826469	60496438	C	T	0.0067968490002727	0.0111	0.5417
3	rs1447975	60496628	C	T	-0.0050024916227914	0.0158	0.7504
3	rs79747889	60496635	G	C	0.0356952753244514	0.034	0.2943
3	rs1447976	60496962	C	G	0.0050969882578437	0.0144	0.7231
3	rs17063396	60497106	C	T	-0.0086977157031958	0.0279	0.7548
3	rs78655616	60497364	G	A	-0.009696862978864	0.0279	0.7286
3	rs28538294	60497391	C	T	0.0087020272939009	0.0111	0.4347
3	rs28473445	60497431	C	T	0.0090984829852593	0.0111	0.415
3	rs114435889	60497721	A	G	-0.0138048499765589	0.0323	0.6703
3	rs73833962	60497799	G	A	0.0007996801705642	0.0146	0.9546
3	rs11721188	60497851	C	T	0.0018981972830802	0.0086	0.8288
3	rs73833964	60497898	C	T	0.0038027603329278	0.0143	0.7883
3	rs17610429	60497968	G	C	0.0084045823438103	0.0111	0.4488
3	rs74872194	60498031	C	T	0.0333960906184285	0.0339	0.3247
3	rs6771732	60498130	C	T	0.0004998750416509	0.0086	0.9498
3	rs79775254	60498146	C	G	0.0379025370484673	0.0339	0.2641
3	rs13101027	60498172	C	T	0.0036034995896235	0.0143	0.8029
3	rs6446129	60498456	C	G	-0.0091012913892029	0.0107	0.3966
3	rs9828971	60498520	T	C	0.0088011559530687	0.0095	0.3571
3	rs7634921	60498732	T	C	-0.0091012913892029	0.0109	0.4037
3	rs17063405	60499055	C	G	-0.0128015918372089	0.0278	0.6448
3	rs3911035	60499088	T	C	-0.001100605444033	0.0086	0.895
3	rs3911036	60499446	A	G	0.0023971245997214	0.0086	0.7815
3	rs11706913	60499537	G	A	-0.009000382197299	0.0107	0.3981
3	rs11706898	60499640	C	A	-0.0088994831870327	0.0107	0.4055
3	rs144641715	60499676	C	T	0.0384992991506098	0.0504	0.4446
3	rs741751	60499964	A	G	0.0085037404912207	0.0093	0.3602
3	rs2077587	60500082	G	T	-0.0093031403261444	0.0107	0.3851
3	rs13319467	60500148	T	C	-0.0088994831870327	0.0107	0.4056
3	rs741752	60500273	A	G	0.0017983819413794	0.0086	0.8346
3	rs10470699	60500347	A	G	-0.009000382197299	0.0107	0.4025
3	rs10470624	60500385	A	C	-0.009000382197299	0.0107	0.4014
3	rs2017941	60500549	T	C	0.0063994795805678	0.0111	0.5596
3	rs9844074	60500916	T	A	-0.0092022107647994	0.0107	0.391
3	rs9824412	60500929	G	A	-0.0083043861636152	0.0107	0.4403
3	rs9824750	60501108	G	C	-0.0088994831870327	0.0107	0.4035
3	rs9825234	60501453	G	C	0.0090984829852593	0.0094	0.3291
3	rs9825127	60501499	C	T	-0.0084959889212643	0.0107	0.4296
3	rs71313778	60501532	C	T	0.0018981972830802	0.0147	0.8988
3	rs116726867	60501742	G	A	0.0064988367398296	0.0214	0.763
3	rs9829234	60501837	C	T	-0.0025031302181184	0.0116	0.8311
3	rs9829514	60501861	G	A	-0.0046005663955682	0.0094	0.6255
3	rs9829628	60501884	G	A	-0.0033957590691798	0.0116	0.7695
3	rs12374046	60502115	C	T	0.0071047017299317	0.0111	0.5228
3	rs1447980	60502447	A	G	0.0018981972830802	0.0087	0.8308
3	rs1447981	60502641	T	C	0.0038027603329278	0.0091	0.6769
3	rs9311767	60503108	A	G	-0.0012007205765188	0.0088	0.895
3	rs17063416	60503438	A	G	-0.0151034855773182	0.0136	0.2649
3	rs6446130	60503466	C	T	-0.0043996643446871	0.0126	0.7253
3	rs13095523	60504529	G	A	-0.0080019302190585	0.0128	0.528
3	rs10212368	60504686	C	T	-0.0026033858701149	0.0117	0.8227
3	rs10212612	60504699	A	C	-0.0042992284528324	0.0094	0.6478
3	rs79199791	60505216	C	G	-0.0027036515743148	0.0117	0.8157
3	rs71313779	60505413	C	T	-0.0088994831870327	0.0165	0.5874
3	rs35216768	60505692	C	A	0.0026963615477425	0.0151	0.8555
3	rs9870292	60505757	T	C	0.0	0.0089	0.9992
3	rs13064050	60506244	C	A	0.0028958031120254	0.0151	0.8478
3	rs17063425	60506349	A	G	-0.0162005226717083	0.0274	0.5541
3	rs17063427	60506369	A	T	-0.0093031403261444	0.0108	0.3909
3	rs9856484	60507008	G	T	-0.0080019302190585	0.0108	0.4595
3	rs9876121	60507011	T	C	-0.0081027387031859	0.0108	0.4562
3	rs144331801	60507037	A	G	0.0059025456526138	0.0483	0.9032
3	rs2461613	60507074	A	G	0.0078987227933553	0.0104	0.4474
3	rs113916172	60507171	G	A	-0.0036968248442897	0.0168	0.8253
3	rs2734404	60507191	A	G	-0.0347985055426955	0.0144	0.01561
3	rs151745	60507213	T	C	0.001998002662673	0.0249	0.9346
3	rs140194873	60507222	C	T	0.0060019521956343	0.0156	0.7017
3	rs151746	60507223	G	A	0.03649585023784	0.019	0.05491
3	rs151747	60507262	G	A	-0.0159972768350078	0.0126	0.2011
3	rs73103760	60507632	G	A	-0.0315009870620622	0.0373	0.3972
3	rs1823242	60507811	G	T	0.0117012723076411	0.0163	0.4723
3	rs241665	60507953	C	T	-0.0091012913892029	0.0138	0.5104
3	rs80171647	60508340	G	T	-0.0323992324466777	0.0201	0.1076
3	rs11711026	60508567	G	A	-0.0010005003335835	0.0138	0.9439
3	rs11719552	60508755	A	C	0.0005998200719675	0.0154	0.9702
3	rs143377510	60508889	C	T	0.0683966938083502	0.0542	0.2071
3	rs7649971	60509093	T	A	-0.0049019951702315	0.0108	0.6507
3	rs35776137	60510791	A	G	-0.0064004391810282	0.011	0.5603
3	rs12492175	60510909	C	A	-0.0058973552660839	0.011	0.5889
3	rs241706	60511133	G	A	-0.0119005312583873	0.0092	0.1929
3	rs12492267	60511137	G	C	-0.0079011318962572	0.0107	0.4641
3	rs62251667	60511662	C	G	0.013202462677756	0.0099	0.1832
3	rs151740	60511707	A	G	0.0178988554877579	0.009	0.04653
3	rs12496632	60512472	T	C	0.0022973590486834	0.0442	0.9589
3	rs241705	60512505	A	G	0.0172994970780611	0.009	0.05284
3	rs17063443	60512522	G	A	-0.005696192544881	0.0138	0.6808
3	rs79765039	60512720	G	A	-0.0036968248442897	0.0431	0.9324
3	rs12494015	60512785	G	A	-0.0095050300143049	0.0437	0.8273
3	rs241704	60512889	A	G	0.0204004877576787	0.0089	0.02211
3	rs12497397	60512955	T	C	9.99950003332973e-05	0.0442	0.9984
3	rs4679545	60513123	G	A	-0.0186019483996616	0.0115	0.1037
3	rs241703	60513167	T	C	-0.0128015918372089	0.0105	0.2241
3	rs111295020	60513281	C	G	-0.0256973671872587	0.0468	0.5836
3	rs2611404	60513563	C	T	0.0143958802837323	0.0117	0.2181
3	rs151749	60513692	C	G	-0.0158042315449673	0.0106	0.1368
3	rs60626381	60513854	A	G	-0.0003000450090019	0.0121	0.9834
3	rs241702	60514030	C	T	0.0187039847937718	0.0088	0.03267
3	rs12485617	60514662	T	C	-0.0082035573506883	0.0439	0.8521
3	rs2594264	60514736	C	T	0.0139029051689914	0.0117	0.2374
3	rs78569995	60515315	C	T	-0.0178992398878318	0.0322	0.5773
3	rs241701	60515348	G	C	-0.0182047046548463	0.0126	0.1496
3	rs717821	60515778	T	C	-0.0114047880634385	0.016	0.4745
3	rs51549	60515855	T	C	0.0026963615477425	0.0091	0.7692
3	rs1014595	60516133	T	C	0.0102968054773682	0.0097	0.2893
3	rs7426703	60516181	T	C	-0.0012007205765188	0.0135	0.9306
3	rs241700	60516256	A	G	0.0076010387728197	0.0095	0.4193
3	rs17668326	60517563	C	G	-0.0306963490025976	0.0192	0.1105
3	rs73103782	60518023	C	T	-0.0295009039176847	0.0192	0.1246
3	rs78920626	60518477	T	G	-0.027196494688472	0.0517	0.5988
3	rs241699	60518504	G	A	-0.0083043861636152	0.0158	0.6006
3	rs1022418	60518970	T	C	0.0103957761821204	0.0095	0.2715
3	rs17063477	60518998	A	G	0.0013990209137074	0.0121	0.9101
3	rs73103785	60519030	C	G	-0.0285023604727122	0.0192	0.1369
3	rs2687150	60519224	G	A	0.0072039888485025	0.0093	0.4359
3	rs2594262	60519412	A	C	0.0033045340083004	0.0531	0.951
3	rs241698	60519576	T	G	0.0176041339483571	0.0087	0.04459
3	rs17063482	60520257	C	G	-0.0341050206499513	0.0191	0.0749
3	rs2611411	60520786	G	A	0.0074025335167413	0.0093	0.4284
3	rs2594258	60520864	C	T	0.00730326611012	0.0093	0.4321
3	rs13090516	60521021	G	C	0.0133998200630165	0.0098	0.1707
3	rs17668453	60521596	A	G	0.0139029051689914	0.0098	0.1564
3	rs17063484	60521909	T	G	-0.0227979086760041	0.0434	0.599
3	rs1403200	60522093	A	G	0.009197572354042	0.0093	0.3271
3	rs241697	60522968	C	T	0.0182033098538737	0.0087	0.03718
3	rs2594257	60523330	C	T	0.0086028888072678	0.0096	0.3689
3	rs78089817	60523732	C	A	0.0250047589895661	0.0213	0.2414
3	rs171352	60523773	T	G	-0.0139975096438537	0.0169	0.4048
3	rs241664	60526281	T	C	-0.0132980281439898	0.0169	0.4315
3	rs6446132	60526817	C	T	-0.0025031302181184	0.012	0.8356
3	rs9850777	60526908	T	A	-0.0196008476550609	0.0158	0.2146
3	rs55779425	60527232	G	A	-0.0130953713122409	0.0117	0.2647
3	rs241663	60527479	G	A	0.0159028762794155	0.0087	0.06834
3	rs2121854	60528814	A	G	0.0141001243787816	0.0169	0.406
3	rs2121856	60528964	T	A	0.0141001243787816	0.0169	0.4061
3	rs242188	60529153	T	C	0.0141001243787816	0.0169	0.4053
3	rs242187	60529271	T	C	0.0177023841130051	0.012	0.1424
3	rs73105611	60529389	G	A	-0.026898543868701	0.0162	0.09735
3	rs242186	60529881	A	G	0.0135971385060249	0.0169	0.4236
3	rs242185	60529897	C	G	0.0134984841513417	0.0169	0.4247
3	rs78302170	60530488	C	T	-0.0181028726978536	0.043	0.6742
3	rs75616449	60530803	T	C	-0.0004000800213396	0.0469	0.993
3	rs6797158	60531081	T	C	0.0161980995687726	0.0519	0.7544
3	rs6807877	60531242	G	A	-0.0293979151845611	0.0176	0.09582
3	rs241675	60531297	G	A	0.0159028762794155	0.0087	0.06784
3	rs73105619	60531810	T	C	-0.0290993078252748	0.0176	0.09836
3	rs241676	60532546	T	C	0.0131037693769772	0.0169	0.4391
3	rs241677	60532855	T	C	0.0131037693769772	0.0169	0.4399
3	rs241678	60533013	T	C	0.0131037693769772	0.0169	0.44
3	rs114893898	60533024	C	G	-0.0017014466397575	0.0182	0.9261
3	rs241679	60533593	A	G	0.0129951954948113	0.0169	0.4433
3	rs241680	60533643	A	G	0.0129951954948113	0.0169	0.4413
3	rs151744	60534054	A	G	0.0126990249774084	0.0169	0.4515
3	rs1350636	60534147	T	C	0.003902375817241	0.009	0.6631
3	rs9860669	60534388	T	G	-0.0054045784588597	0.0093	0.5628
3	rs78893779	60534734	A	G	-0.0048015088161939	0.0137	0.7275
3	rs241681	60534887	T	C	0.0034041991335623	0.0092	0.7107
3	rs73105632	60535353	T	C	0.0099008246772624	0.0177	0.5766
3	rs11130772	60535731	G	T	-0.0166986496230515	0.0417	0.6879
3	rs241682	60536000	G	A	0.0125015292229252	0.0169	0.4601
3	rs9850904	60536156	C	A	-0.0095958936734469	0.0097	0.3239
3	rs2006807	60536420	A	C	0.003902375817241	0.009	0.6603
3	rs107342	60536552	G	A	0.0021975835434872	0.0142	0.8794
3	rs241683	60536590	A	G	0.0109992854583691	0.0169	0.5145
3	rs241684	60536669	C	G	0.0166997792224134	0.0174	0.3377
3	rs1005463	60536770	C	T	-0.0132980281439898	0.0446	0.7655
3	rs241685	60536993	A	T	0.0110981866660334	0.0091	0.2225
3	rs28605691	60537005	G	C	-0.0088994831870327	0.0097	0.358
3	rs79122802	60537457	C	A	-0.0144032303107437	0.0415	0.7284
3	rs11715704	60537629	G	A	-0.0120017335415971	0.0118	0.31
3	rs78993978	60537727	T	C	0.0028958031120254	0.0121	0.8097
3	rs6762597	60537999	G	A	0.0020977980821461	0.009	0.8124
3	rs149288	60538281	T	C	0.0221038989069263	0.0252	0.3814
3	rs76200451	60538853	G	C	-0.0017014466397575	0.0136	0.8988
3	rs180983	60538865	C	A	-0.0030045090202987	0.0087	0.7274
3	rs115200144	60540044	C	T	-0.046400022834317	0.0295	0.1161
3	rs241667	60540090	C	T	0.0116024307308398	0.0087	0.1831
3	rs73105645	60540116	A	C	-0.0286978729475453	0.0296	0.3324
3	rs141016253	60540335	T	C	0.0018981972830802	0.0266	0.943
3	rs241668	60540588	A	T	0.0114047182634362	0.0087	0.1927
3	rs73834217	60540596	G	A	-0.0177974390305806	0.0419	0.6711
3	rs241669	60540665	A	G	0.0107025231331357	0.0122	0.3831
3	rs151737	60540745	A	G	-0.0005001250416822	0.0087	0.9513
3	rs111828480	60540887	C	T	-0.0129028853555234	0.0388	0.7395
3	rs140255798	60541060	G	A	-0.0329985112635755	0.0562	0.5569
3	rs241670	60541137	C	T	0.0089993837968006	0.0121	0.4538
3	rs10510848	60541225	T	G	-0.0142003494011414	0.0417	0.7324
3	rs6801658	60542110	C	T	-0.0091012913892029	0.0118	0.4418
3	rs241671	60542151	G	T	0.0068961666878413	0.0087	0.4307
3	rs180987	60542323	G	C	0.0025966258472659	0.0096	0.7889
3	rs148113616	60542438	G	A	-0.0453949344903922	0.0553	0.4124
3	rs6798786	60542495	A	C	-0.0076995657264405	0.0121	0.5224
3	rs241672	60542525	C	T	0.0096037361426946	0.0087	0.2699
3	rs1839075	60542566	G	C	-0.0046005663955682	0.0096	0.6314
3	rs141915361	60542597	C	T	0.009197572354042	0.0511	0.8565
3	rs139278214	60542848	T	C	0.007997931111062	0.0355	0.8228
3	rs180992	60543215	G	C	0.0008995952428359	0.0096	0.9216
3	rs17063507	60543483	A	G	-0.0078003437327339	0.012	0.5144
3	rs76603861	60543617	T	C	-0.0172987645783295	0.0325	0.5949
3	rs17031618	60543675	T	C	-0.0079011318962572	0.012	0.5123
3	rs180993	60543866	G	C	0.0014988761237359	0.0096	0.8786
3	rs171351	60543902	G	A	0.0148984646619666	0.0168	0.3733
3	rs74961129	60544014	G	A	-0.0052035148315978	0.0138	0.7053
3	rs79599271	60544099	G	A	-0.0105959392134034	0.0167	0.5245
3	rs6805296	60544132	T	G	-0.0034961042567088	0.0096	0.7175
3	rs6805412	60544479	A	C	-0.0036968248442897	0.0096	0.7017
3	rs181349	60544637	G	C	0.0128964817350202	0.0122	0.2903
3	rs180994	60544736	C	T	0.0027960873020011	0.0096	0.7683
3	rs241673	60544871	A	T	0.0184978548821194	0.0173	0.2841
3	rs241674	60545033	A	G	0.0189002595004805	0.0173	0.2746
3	rs2682982	60545363	C	T	0.0166014304974254	0.0173	0.3364
3	rs180995	60545389	A	C	0.0063994795805678	0.0089	0.4716
3	rs2856045	60545429	A	G	0.0189002595004805	0.0173	0.2745
3	rs180998	60545602	G	A	0.0034041991335623	0.0096	0.7216
3	rs180999	60545661	T	A	0.0050969882578437	0.0092	0.5844
3	rs17063517	60546244	T	C	0.001998002662673	0.0129	0.8782
3	rs12487370	60546396	T	C	0.0006997551142732	0.0129	0.9549
3	rs2682981	60546628	T	G	0.0202045073158995	0.0172	0.2405
3	rs181001	60546764	A	C	0.001998002662673	0.0086	0.8125
3	rs12054454	60546772	G	A	-0.0031950988965408	0.0131	0.8103
3	rs2734362	60546782	C	T	0.0208021276292633	0.0172	0.2282
3	rs181002	60546807	T	C	0.0063001125484799	0.0089	0.4802
3	rs181003	60546856	G	A	0.005703702916678	0.0086	0.511
3	rs1447958	60547602	C	A	0.0056042667198317	0.0103	0.5827
3	rs181008	60547811	A	G	0.0007996801705642	0.0129	0.9505
3	rs2594273	60548617	A	G	0.0176041339483571	0.0168	0.2942
3	rs1447959	60548728	C	T	-0.001100605444033	0.0092	0.9029
3	rs1447960	60548808	G	T	0.0061013488579762	0.0103	0.5496
3	rs9863683	60548937	G	C	-0.0078003437327339	0.0121	0.5199
3	rs111980531	60549172	C	T	0.0020977980821461	0.0246	0.9311
3	rs1584339	60549280	C	A	0.0173977771764203	0.0168	0.2991
3	rs2121857	60549347	G	T	-0.0043996643446871	0.0138	0.7485
3	rs9864410	60549395	G	A	-0.0031048149534787	0.0109	0.7783
3	rs1823244	60549473	G	C	0.0064988367398296	0.0103	0.5292
3	rs1584340	60549580	G	A	0.0176041339483571	0.0168	0.294
3	rs1584341	60549680	C	A	-0.0004000800213396	0.0432	0.9924
3	rs2856005	60549782	A	G	0.0088011559530687	0.0086	0.3095
3	rs12489122	60550188	A	G	0.0004998750416509	0.013	0.9678
3	rs2121858	60550414	A	G	0.0003999200213268	0.013	0.9735
3	rs2121859	60550544	C	T	0.0064988367398296	0.0103	0.5291
3	rs114116984	60550609	A	G	0.0239020562806236	0.0423	0.5718
3	rs7634073	60550891	G	A	-0.0019018072895963	0.0107	0.8566
3	rs7626618	60551301	A	G	-0.000200020002667	0.011	0.9846
3	rs2594265	60551320	T	C	0.0103957761821204	0.0086	0.2269
3	rs6446135	60551623	G	C	-0.0016012813669738	0.0092	0.8646
3	rs140610962	60553462	G	C	0.069498077182394	0.035	0.04683
3	rs4679548	60553592	G	A	-0.000200020002667	0.0092	0.9826
3	rs4679549	60553706	G	A	9.99950003332973e-05	0.0092	0.9882
3	rs4679550	60553734	T	G	0.0016985566355815	0.013	0.8983
3	rs4679551	60553783	A	G	0.0048979852621919	0.0118	0.6773
3	rs4679552	60553829	C	A	9.99950003332973e-05	0.0092	0.9945
3	rs2734364	60553970	C	G	0.0158044491449436	0.0123	0.1973
3	rs2856010	60554369	T	G	0.0064988367398296	0.0103	0.5323
3	rs9835422	60554440	T	C	-0.0049019951702315	0.0098	0.6147
3	rs2594259	60554521	T	C	0.0063001125484799	0.0103	0.5391
3	rs79138718	60554554	A	C	0.0050969882578437	0.0118	0.6654
3	rs2856011	60555010	T	A	0.0227981362759783	0.0173	0.1874
3	rs2856012	60555046	C	G	0.0235016597850914	0.0173	0.1735
3	rs2166823	60555274	C	G	0.012096540947233	0.0089	0.1735
3	rs2594256	60555576	A	C	0.0251022847608284	0.0171	0.1418
3	rs2856013	60555641	A	G	0.0227981362759783	0.0173	0.1865
3	rs2594255	60556010	G	C	0.0247999239054771	0.0171	0.147
3	rs2856014	60556021	C	T	0.0246048038572487	0.0171	0.1509
3	rs116089341	60556070	T	C	-0.0243029385231735	0.022	0.2673
3	rs75883200	60556204	C	T	0.0226026252094292	0.0356	0.5248
3	rs2594254	60556368	T	C	0.0146028573839336	0.0087	0.09392
3	rs2682959	60556639	T	C	0.0218006299588528	0.0173	0.2083
3	rs2682960	60556695	T	C	0.0254045542217263	0.0172	0.1394
3	rs2594253	60556747	A	G	0.025297307774162	0.0172	0.1411
3	rs2856015	60556776	A	G	0.0217027816432335	0.0174	0.2117
3	rs2856016	60556936	A	G	0.0209000641077417	0.0174	0.229
3	rs2859794	60557102	A	C	0.0221038989069263	0.0173	0.2025
3	rs114645164	60557119	A	G	0.0044998604248922	0.0296	0.8804
3	rs2682961	60557171	T	G	0.0218006299588528	0.0174	0.2108
3	rs2301156	60557685	T	G	-0.004701032558649	0.0112	0.6756
3	rs2255772	60557852	A	G	-0.0062998021485279	0.0088	0.4753
3	rs2856017	60559047	C	T	0.0208021276292633	0.015	0.1655
3	rs112812146	60559646	G	C	0.0081963182244858	0.0259	0.7499
3	rs2856018	60559889	A	T	0.0106035827841911	0.0095	0.264
3	rs28448293	60560162	T	C	-0.0116981574124923	0.0095	0.2198
3	rs28555532	60560313	A	G	-0.005304041591906	0.0121	0.6611
3	rs77121744	60560672	C	A	-0.0110002818588653	0.0126	0.3837
3	rs72885798	60561008	C	T	-0.0105959392134034	0.0126	0.3975
3	rs73834244	60561125	C	T	-0.0104039337153929	0.0126	0.4106
3	rs13076604	60561326	G	A	0.0020977980821461	0.0092	0.8202
3	rs7651928	60561722	G	C	-0.0028039273327342	0.0087	0.751
3	rs11130774	60561849	T	A	-0.0018016219466282	0.0087	0.8384
3	rs56101492	60562000	A	G	0.0023971245997214	0.0092	0.7978
3	rs12495226	60562113	A	G	-0.0049019951702315	0.0122	0.6894
3	rs17063532	60562327	G	A	-0.0050024916227914	0.0193	0.7946
3	rs12496064	60562934	A	T	-0.0076995657264405	0.0177	0.6619
3	rs11130775	60562945	A	T	-0.0073972926304747	0.0102	0.4654
3	rs190536436	60563090	C	T	-0.0380965452668448	0.0542	0.4818
3	rs11130776	60563119	C	T	-0.0052035148315978	0.0138	0.7092
3	rs10510849	60563160	G	A	-0.0045001103249234	0.0107	0.6758
3	rs12054041	60563467	G	A	-0.004198802647333	0.0107	0.6957
3	rs3937353	60563632	C	T	9.99950003332973e-05	0.0086	0.9889
3	rs113703194	60563987	T	C	-0.0217038334437866	0.0261	0.4057
3	rs2856019	60564073	C	G	0.014504302202808	0.0167	0.3872
3	rs12491463	60564687	C	G	-0.0016012813669738	0.0137	0.9086
3	rs9845479	60565145	C	T	0.004101577021075	0.0093	0.6593
3	rs2734365	60565903	T	C	0.0022973590486834	0.0088	0.792
3	rs2734366	60566055	G	A	0.0067968490002727	0.0099	0.4928
3	rs17669257	60566161	T	C	0.0049974917102918	0.0092	0.5908
3	rs73107355	60566446	G	T	-0.005304041591906	0.0152	0.7265
3	rs10451993	60566492	C	T	-0.0014009809156281	0.0088	0.8739
3	rs28430306	60566976	G	C	-0.006199175242821	0.0149	0.6783
3	rs10510850	60567102	C	T	-0.0033957590691798	0.0139	0.8066
3	rs2734367	60567427	T	C	0.016296487966892	0.0122	0.183
3	rs78130434	60568180	C	T	-0.003596459514405	0.014	0.799
3	rs9833533	60568253	G	A	-0.0084959889212643	0.016	0.5954
3	rs2682962	60568941	A	G	0.0021975835434872	0.0088	0.7999
3	rs9880898	60569815	A	T	-0.007004474152883	0.0149	0.6406
3	rs12494672	60570031	T	C	0.001998002662673	0.0138	0.8824
3	rs17063578	60570448	T	C	0.0126002819757385	0.0249	0.6139
3	rs2734368	60571437	C	A	0.0133011462391285	0.0121	0.2747
3	rs2682963	60571772	C	T	0.0141001243787816	0.0122	0.2448
3	rs73093554	60571905	A	G	0.0063001125484799	0.0269	0.8158
3	rs7651468	60572073	G	A	-0.0017014466397575	0.0145	0.9043
3	rs62249089	60572535	T	C	-0.0177974390305806	0.0203	0.3792
3	rs2682964	60573000	G	C	0.0210959082947329	0.0151	0.1623
3	rs7638056	60573106	G	C	0.0050969882578437	0.0093	0.5838
3	rs13079016	60573681	C	A	-0.007296555232638	0.0099	0.4616
3	rs9826800	60573769	A	C	0.0096037361426946	0.0114	0.4032
3	rs6785709	60574069	A	G	0.0164047040252769	0.0161	0.3087
3	rs9865739	60574546	C	T	0.0058031292269501	0.0177	0.7435
3	rs13085258	60574721	G	T	0.0013990209137074	0.0095	0.8801
3	rs73093559	60574787	G	A	-0.0369959896867261	0.0276	0.1809
3	rs2734369	60574911	G	T	-0.0050024916227914	0.0116	0.6647
3	rs62249090	60575068	A	G	-0.0033957590691798	0.0115	0.7683
3	rs9815092	60575075	T	C	0.0027960873020011	0.0094	0.7672
3	rs2178808	60576077	C	T	0.0109992854583691	0.0113	0.3272
3	rs6779985	60576086	C	A	-0.0303973537275885	0.0202	0.1318
3	rs2049799	60576324	G	A	-0.0038975857287134	0.0114	0.7348
3	rs2734370	60576769	C	A	-0.0168003386783461	0.0089	0.0593
3	rs7645898	60578226	A	G	-0.0107980900995126	0.009	0.2314
3	rs140737235	60579780	G	C	0.0875987044790681	0.0555	0.1145
3	rs2105829	60579957	G	A	-0.0031048149534787	0.0248	0.9013
3	rs939495	60580022	C	T	0.0013990209137074	0.0143	0.922
3	rs73093579	60580126	C	T	0.0007996801705642	0.047	0.9865
3	rs928945	60580392	C	A	-0.0107980900995126	0.0089	0.2269
3	rs77997326	60580522	G	A	0.0308007491527123	0.0281	0.273
3	rs2252742	60580713	G	C	-0.009696862978864	0.0244	0.6907
3	rs2363667	60580732	C	T	-0.0105049846451474	0.0089	0.2395
3	rs11705999	60581081	A	T	-0.0102018624845967	0.0089	0.2498
3	rs62249091	60581133	G	A	-0.0098988321792475	0.0089	0.2668
3	rs2156972	60581324	G	A	-0.0106970095483354	0.0089	0.2268
3	rs2682965	60581354	G	A	0.0096037361426946	0.0145	0.5073
3	rs2156973	60581433	G	A	-0.0106970095483354	0.0089	0.2252
3	rs12638023	60581806	T	C	0.0128964817350202	0.0095	0.1727
3	rs2856021	60582046	G	T	0.0024968801985871	0.0142	0.8614
3	rs2856022	60582730	A	C	0.0161980995687726	0.0221	0.4622
3	rs139303010	60582886	G	A	0.0051964749068174	0.0252	0.8367
3	rs62249092	60583943	A	C	9.99950003332973e-05	0.0093	0.9875
3	rs112798636	60584039	T	C	0.0027960873020011	0.0316	0.9298
3	rs2226971	60584204	G	T	-0.0080019302190585	0.0089	0.3691
3	rs12498136	60584217	T	C	0.0124027667170427	0.0095	0.1917
3	rs143022690	60584598	C	T	0.0198026272961797	0.0406	0.6256
3	rs76193383	60585595	A	G	-0.0478046499481398	0.0169	0.004651
3	rs7617530	60585756	G	A	0.0110981866660334	0.0095	0.241
3	rs2856025	60585933	T	C	0.0082954970241069	0.0144	0.5632
3	rs2682967	60586452	A	G	0.0071047017299317	0.0144	0.6227
3	rs2682968	60586524	C	A	-0.008395140788382	0.0089	0.3428
3	rs2856026	60586772	G	T	-0.0079011318962572	0.0089	0.3759
3	rs1540263	60587302	C	A	-0.0105049846451474	0.0089	0.2379
3	rs11712757	60587580	A	G	-0.0110002818588653	0.0088	0.2122
3	rs2682969	60587641	T	A	0.0056042667198317	0.0146	0.7033
3	rs2226972	60588095	A	G	0.0108014536938559	0.0095	0.2561
3	rs2856027	60588494	A	T	0.0018981972830802	0.0089	0.831
3	rs2856028	60588627	C	A	0.001099395443301	0.0143	0.9366
3	rs6775612	60589338	T	C	0.0110981866660334	0.0095	0.2437
3	rs2856029	60589410	C	T	0.0030952049073025	0.014	0.8235
3	rs11716874	60589429	C	T	-0.0006001800720324	0.0091	0.9439
3	rs11130777	60589455	T	C	-0.0006001800720324	0.0091	0.9449
3	rs1158425	60589986	G	A	0.012096540947233	0.0096	0.2079
3	rs2256806	60590016	C	A	-0.0087985943563496	0.0089	0.3211
3	rs724025	60590063	G	A	0.0	0.0091	0.9957
3	rs5016304	60590202	C	G	0.0106035827841911	0.0095	0.2644
3	rs35710425	60590350	T	G	0.0454034834538498	0.0376	0.2269
3	rs78592189	60590509	A	G	-0.0335981494309355	0.0404	0.4059
3	rs73095324	60590871	G	C	-0.003797200248385	0.0326	0.9065
3	rs2856030	60591219	C	G	0.0100988346774146	0.0144	0.4822
3	rs75240439	60591278	A	G	-0.0264979913062283	0.0249	0.288
3	rs17669863	60591424	T	C	-0.0051029981759033	0.0138	0.7128
3	rs2682970	60591445	T	A	0.0149969810059077	0.0218	0.4931
3	rs2682971	60591506	T	C	0.0148984646619666	0.0218	0.494
3	rs2682972	60592035	G	A	0.0136957831289865	0.0218	0.5303
3	rs34970155	60592088	C	G	0.0077995046323818	0.0096	0.4165
3	rs148058994	60592244	G	C	0.0159028762794155	0.0194	0.4128
3	rs11720214	60592348	C	T	-0.0101008421794295	0.0088	0.2497
3	rs13100376	60592751	G	A	-0.004701032558649	0.0139	0.7335
3	rs2040377	60592931	T	G	0.0156961681063242	0.0219	0.4734
3	rs2040378	60593142	C	A	0.003902375817241	0.0239	0.8713
3	rs147135024	60593361	T	C	0.0043007385516922	0.0303	0.8881
3	rs2856032	60594083	C	G	0.0080971295874548	0.0137	0.5543
3	rs2856033	60594325	A	C	0.0138042809763971	0.0135	0.307
3	rs2856034	60594367	A	G	0.0093957216403621	0.0105	0.3702
3	rs2856035	60594726	G	T	0.012096540947233	0.0136	0.3717
3	rs939496	60595403	T	C	0.0025966258472659	0.0105	0.8042
3	rs78927785	60595440	T	A	0.0320992618599997	0.0256	0.2098
3	rs17670088	60595646	A	G	-0.0057967688471774	0.0093	0.5319
3	rs17624325	60595986	C	T	-0.0058973552660839	0.0093	0.525
3	rs17670154	60596018	G	C	-0.0057967688471774	0.0093	0.5346
3	rs114873467	60596184	C	T	0.0072039888485025	0.0406	0.8589
3	rs939497	60596343	T	C	0.0072039888485025	0.0087	0.4049
3	rs62249119	60596464	C	T	0.0155977206230546	0.026	0.5491
3	rs939498	60596699	A	C	0.0161980995687726	0.0139	0.2456
3	rs17670198	60597001	A	G	-0.0054045784588597	0.0093	0.562
3	rs34600947	60597061	T	C	-0.005304041591906	0.0093	0.5705
3	rs36033536	60597092	G	A	-0.015702643727291	0.0121	0.1943
3	rs2856036	60597463	A	G	0.0187039847937718	0.0137	0.1723
3	rs59194055	60597839	T	G	0.0209000641077417	0.0114	0.06665
3	rs115196039	60597980	C	G	0.048904443353603	0.0219	0.0258
3	rs17624439	60598400	A	C	-0.004701032558649	0.0093	0.6143
3	rs717762	60599030	A	G	0.0179970767016546	0.0137	0.189
3	rs66813868	60599080	T	C	-0.0159972768350078	0.0121	0.1854
3	rs78477336	60599278	C	T	0.009504687014246	0.0256	0.7106
3	rs715381	60599282	T	C	-0.005304041591906	0.0093	0.5688
3	rs17624475	60599361	T	C	-0.0054045784588597	0.0093	0.56
3	rs715382	60599391	C	A	0.0056042667198317	0.0118	0.6348
3	rs17624499	60599620	C	A	-0.0048015088161939	0.0093	0.6049
3	rs13068278	60600087	C	T	0.0009995003330834	0.0087	0.9107
3	rs80156460	60600292	G	A	0.055500929860874	0.0378	0.1417
3	rs7637810	60600714	A	C	0.001099395443301	0.0087	0.8974
3	rs7640222	60600807	T	C	0.0012991557316201	0.0087	0.8833
3	rs2856037	60600900	C	A	0.0164047040252769	0.0137	0.2305
3	rs2682979	60600915	T	C	0.0168964476597299	0.0137	0.2168
3	rs7638130	60601053	A	G	0.0017983819413794	0.0087	0.8412
3	rs116103089	60601300	T	C	0.0189002595004805	0.0327	0.5641
3	rs2856038	60601302	C	T	0.0014988761237359	0.0087	0.8595
3	rs7642882	60601389	T	C	0.0014988761237359	0.0087	0.8669
3	rs7640515	60601392	A	G	0.0014988761237359	0.0087	0.8672
3	rs2856039	60601518	C	A	0.0077002766261879	0.0133	0.563
3	rs2682983	60602163	T	A	0.0038027603329278	0.0086	0.6602
3	rs13060659	60602224	T	C	0.001598721363697	0.0087	0.8547
3	rs13080485	60602254	A	G	0.001598721363697	0.0087	0.8517
3	rs2682984	60602498	C	G	0.0149969810059077	0.0137	0.2745
3	rs116697536	60602727	A	G	0.017496047616751	0.0296	0.553
3	rs2246924	60602816	C	A	-0.0160988945897493	0.0131	0.2175
3	rs138496752	60602847	T	C	0.0450020459197846	0.0493	0.3619
3	rs717228	60602895	T	C	0.0368043345220483	0.0178	0.0386
3	rs149210649	60603251	A	T	0.0119977384336167	0.0578	0.8355
3	rs62249121	60603451	G	A	0.0053954185169075	0.0119	0.6487
3	rs71313784	60603479	A	G	-0.0028039273327342	0.0124	0.8202
3	rs17031623	60603516	A	G	0.0358978909969844	0.0407	0.3784
3	rs7632868	60603621	T	G	0.0085037404912207	0.0087	0.3294
3	rs7640909	60604078	G	C	-0.0019018072895963	0.0124	0.8779
3	rs2682978	60604363	A	G	0.0044998604248922	0.0086	0.6008
3	rs13093294	60604489	C	T	-0.0023026490626755	0.0124	0.851
3	rs2856040	60604943	T	C	0.0096037361426946	0.0133	0.47
3	rs2856041	60604947	C	G	0.0007996801705642	0.0086	0.9243
3	rs2856042	60604969	C	T	0.001598721363697	0.0086	0.8495
3	rs2682977	60605206	G	C	0.0097027754613851	0.0133	0.463
3	rs2682976	60605286	C	G	0.0090984829852593	0.0132	0.4907
3	rs2156974	60605583	G	A	0.0009995003330834	0.0086	0.9038
3	rs2247359	60606456	A	G	0.0074025335167413	0.0086	0.3903
3	rs2682974	60606990	T	G	0.0106035827841911	0.0132	0.4184
3	rs721207	60607896	C	T	0.0001999800026662	0.0086	0.9803
3	rs2856044	60608087	C	G	0.0007996801705642	0.0086	0.9235
3	rs80003729	60608162	G	A	-0.0559039069452338	0.046	0.2238
3	rs62249122	60608265	G	C	0.0074025335167413	0.0113	0.515
3	rs1029276	60608465	T	A	-0.0025031302181184	0.0123	0.8366
3	rs1009947	60608717	C	T	0.0012991557316201	0.0086	0.876
3	rs139887627	60608819	A	C	-0.0469029460862576	0.0476	0.3251
3	rs1029277	60609520	C	T	0.0199006617063362	0.01	0.04739
3	rs35245111	60609663	G	A	-0.0164038098256767	0.0121	0.1758
3	rs2885865	60610341	G	A	0.0153023200084426	0.0089	0.085
3	rs2213216	60610714	T	A	0.016296487966892	0.0089	0.06739
3	rs2682944	60610962	A	G	0.0140015196358136	0.0137	0.3063
3	rs116575747	60610973	C	T	0.0012991557316201	0.0319	0.9687
3	rs2363669	60611123	T	C	0.0156961681063242	0.0089	0.07766
3	rs62249123	60611268	G	A	0.0022973590486834	0.0123	0.8499
3	rs2156975	60611316	C	T	-0.0191012733024012	0.013	0.141
3	rs2363670	60611613	C	T	-0.0008003201707691	0.0088	0.9244
3	rs115220981	60612433	C	G	0.0149969810059077	0.0252	0.5517
3	rs62249124	60612933	T	C	9.99950003332973e-05	0.0119	0.993
3	rs144224504	60613069	A	G	0.0077995046323818	0.0289	0.7875
3	rs7610879	60613305	G	C	0.0012991557316201	0.0119	0.9146
3	rs62249125	60613317	C	T	0.0021975835434872	0.0123	0.8573
3	rs7610986	60613418	G	T	0.0161980995687726	0.0089	0.06947
3	rs7633753	60613546	C	T	0.0014988761237359	0.0119	0.9018
3	rs7633853	60613659	C	T	0.016296487966892	0.0089	0.06838
3	rs12498001	60613796	T	C	0.0172994970780611	0.0089	0.05213
3	rs4679480	60614395	A	T	0.0212036062510236	0.01	0.0347
3	rs4679481	60614446	G	T	0.0210959082947329	0.01	0.03555
3	rs79082706	60614582	A	G	0.0392014821991368	0.0177	0.0265
3	rs114969469	60614713	T	C	-0.0515986041477272	0.0458	0.2596
3	rs12152491	60614899	G	T	0.0207041815582916	0.01	0.03841
3	rs73095392	60615022	G	A	-0.0058973552660839	0.0196	0.7625
3	rs11926787	60615310	G	A	0.0048979852621919	0.0086	0.5717
3	rs967318	60615590	A	G	0.0106035827841911	0.0101	0.2949
3	rs114309418	60615629	T	C	-0.0525994101433915	0.0198	0.007942
3	rs967319	60615680	C	T	0.0108014536938559	0.0101	0.2862
3	rs6762641	60616153	T	C	0.0105046326450854	0.0101	0.2999
3	rs13090450	60616277	A	G	0.0200967016991224	0.009	0.02516
3	rs13090600	60616278	C	T	0.0200967016991224	0.009	0.02456
3	rs6765371	60616457	T	A	0.0209979909956055	0.01	0.03612
3	rs10510851	60616652	T	C	0.0200967016991224	0.0089	0.02495
3	rs10510852	60616790	G	A	0.0092966519050945	0.0102	0.3617
3	rs12487927	60617119	T	C	0.0117012723076411	0.01	0.2416
3	rs4679482	60618167	T	C	0.0203025023378308	0.01	0.04317
3	rs7618762	60618336	T	C	0.0204984635773248	0.01	0.04104
3	rs79115430	60618443	T	C	-0.0490011864330638	0.0168	0.003459
3	rs73095400	60618522	A	T	0.0038027603329278	0.0123	0.7553
3	rs4679483	60618612	T	A	0.0198026272961797	0.01	0.04768
3	rs11716931	60619546	G	A	0.0121953336998771	0.01	0.2224
3	rs11721114	60619589	T	C	0.0121953336998771	0.01	0.2229
3	rs11717799	60619838	G	A	0.0121953336998771	0.01	0.2252
3	rs56188464	60619875	T	C	-0.0147989665120717	0.012	0.2205
3	rs55688420	60620089	T	C	-0.0145046862028817	0.012	0.2286
3	rs12637393	60620284	G	A	0.0035038543266769	0.0087	0.6853
3	rs62249149	60620297	G	C	0.0048979852621919	0.0124	0.6902
3	rs6764332	60620781	C	T	0.0128964817350202	0.01	0.1988
3	rs7633325	60621084	G	A	0.0037031349243813	0.0087	0.6732
3	rs7625928	60621530	A	G	0.0028958031120254	0.0087	0.7414
3	rs2077099	60621822	G	C	0.0033045340083004	0.0087	0.7031
3	rs2003793	60621888	C	G	0.0133998200630165	0.01	0.1807
3	rs2003794	60621911	C	A	0.0030952049073025	0.0087	0.7179
3	rs17670946	60622144	C	G	-0.0152050125429676	0.0122	0.211
3	rs762693	60622150	G	A	0.0133011462391285	0.01	0.185
3	rs184813110	60623035	C	T	-0.0151034855773182	0.0468	0.7473
3	rs11918370	60623276	T	C	0.0146028573839336	0.0101	0.1472
3	rs17063700	60623366	A	G	0.0143958802837323	0.0101	0.1536
3	rs11914311	60623464	G	T	0.0047984689115734	0.0095	0.6108
3	rs56152902	60623910	C	T	0.0118001041157506	0.0103	0.2512
3	rs13063948	60624071	C	A	-0.0170952954286372	0.0119	0.1521
3	rs62249151	60624322	G	T	0.0112959597418516	0.0103	0.2727
3	rs2682940	60624815	T	C	-0.0028039273327342	0.0187	0.8789
3	rs2856055	60624819	C	G	-0.009696862978864	0.0108	0.3699
3	rs2856056	60625101	C	T	-0.0120017335415971	0.0108	0.2654
3	rs2856057	60625118	T	A	-0.0120017335415971	0.0108	0.2683
3	rs7629382	60625154	G	A	0.0	0.0089	0.9974
3	rs10510853	60625286	C	G	-0.0226035462098532	0.0255	0.3744
3	rs77194787	60625352	A	G	0.0248974696545107	0.0347	0.473
3	rs2856058	60625598	C	T	-0.0069037763167944	0.0117	0.5566
3	rs2856059	60625658	C	T	0.003902375817241	0.0089	0.6588
3	rs2856060	60625779	G	A	-0.0068030886197391	0.0117	0.5608
3	rs9843949	60626006	T	C	-0.0022024235552	0.0103	0.8321
3	rs112231891	60626750	C	A	-0.0137034650584925	0.0246	0.5789
3	rs75967962	60628811	A	G	-0.0069037763167944	0.0389	0.8584
3	rs721779	60629839	A	G	-0.0127003085782322	0.011	0.2462
3	rs62249152	60630007	C	A	0.0109003744682883	0.0129	0.398
3	rs73097250	60630201	A	C	-0.0852964846220847	0.0281	0.002427
3	rs2856067	60630532	G	T	-0.004198802647333	0.0108	0.6953
3	rs115658443	60630564	C	A	-0.0137034650584925	0.0244	0.5751
3	rs2856068	60630799	A	G	-0.0043996643446871	0.0109	0.6826
3	rs2682931	60631936	G	A	-0.004198802647333	0.0108	0.6948
3	rs114433971	60632025	C	T	0.0097027754613851	0.0128	0.4485
3	rs116427943	60632167	T	G	-0.015895669405385	0.0234	0.4964
3	rs2682930	60632227	C	A	-0.0040983869261633	0.0108	0.7048
3	rs2856071	60632799	A	G	0.0030952049073025	0.0261	0.9043
3	rs13086399	60633228	C	T	0.0048979852621919	0.0088	0.5823
3	rs9837947	60633847	C	G	-0.0127003085782322	0.0109	0.2447
3	rs2856072	60634300	C	T	0.004101577021075	0.0088	0.6445
3	rs35595048	60634440	A	T	-0.0577986187273719	0.0144	6.26e-05
3	rs76889241	60634589	A	G	0.0376040223973664	0.0231	0.1036
3	rs2682945	60634627	C	T	-0.0038975857287134	0.0108	0.7218
3	rs74829994	60635317	G	A	0.0397974698740661	0.0229	0.08267
3	rs73097263	60635394	G	A	-0.0499993949944177	0.0315	0.1116
3	rs2682946	60635993	G	A	-0.0252972953741621	0.0256	0.3243
3	rs2856076	60636061	A	G	-0.0027036515743148	0.0086	0.7519
3	rs2856077	60636125	C	T	-0.0307994715535284	0.0127	0.01525
3	rs9869204	60636222	T	C	-0.0135007260538548	0.0104	0.1922
3	rs9853818	60636700	C	T	-0.0185000759845861	0.0106	0.07993
3	rs2682949	60637169	T	C	-0.0299953975354009	0.0269	0.266
3	rs2856078	60637303	A	G	0.0066975214477213	0.0088	0.4425
3	rs2682951	60637812	G	A	0.004101577021075	0.0087	0.6395
3	rs12632090	60637918	C	A	-0.0075987978753305	0.0109	0.4828
3	rs7648833	60639236	A	G	-0.0031950988965408	0.0098	0.7413
3	rs7649096	60639504	A	G	-0.0135007260538548	0.0103	0.1929
3	rs113671482	60639663	G	A	0.0461008368826632	0.0234	0.0489
3	rs2682952	60639813	C	G	-0.007095110875924	0.0109	0.5155
3	rs62249153	60639917	T	A	0.0099998345783334	0.0129	0.4372
3	rs55955020	60640156	C	T	0.0008995952428359	0.0108	0.9302
3	rs2855998	60640157	C	A	-0.0085968472255182	0.0109	0.4277
3	rs2855999	60640667	G	A	-0.0344051267241774	0.013	0.008159
3	rs9866904	60640689	T	C	-0.0197028322758684	0.0105	0.06121
3	rs188068984	60640745	C	A	0.042503779526724	0.0266	0.1096
3	rs9311770	60640906	T	C	-0.0198966317144566	0.0105	0.05947
3	rs9847604	60640947	G	C	-0.0197028322758684	0.0105	0.06191
3	rs2682954	60641524	G	C	-0.0253998626327317	0.0257	0.3224
3	rs17063746	60641763	A	G	-0.0131966945943914	0.0104	0.2046
3	rs2682956	60642895	A	G	-0.0057967688471774	0.0087	0.5073
3	rs62249154	60642975	G	A	0.0463013553668425	0.0223	0.03793
3	rs2213215	60643045	A	C	0.0171029078996623	0.0109	0.115
3	rs76108231	60643165	T	A	-0.019203206984436	0.0239	0.4206
3	rs2682957	60644124	G	T	-0.005696192544881	0.0087	0.514
3	rs57725275	60644390	T	C	-0.0129028853555234	0.0104	0.2146
3	rs1618561	60645364	G	A	-0.0137034650584925	0.0117	0.2436
3	rs1735451	60645386	A	G	-0.0121029460677457	0.0117	0.3001
3	rs62249155	60645504	G	A	0.0426954385276174	0.0222	0.05387
3	rs1716702	60645514	C	T	-0.0256973671872587	0.0257	0.3163
3	rs138586508	60645967	C	T	-0.0695966251380842	0.0407	0.08718
3	rs4600784	60646112	A	C	-0.0176956485356892	0.0106	0.0959
3	rs1735448	60647540	T	G	-0.020498669477346	0.0107	0.05619
3	rs62249156	60647872	C	T	0.0099008246772624	0.0128	0.4407
3	rs113484841	60647949	G	A	0.0327962744150825	0.0219	0.1341
3	rs2156968	60648069	G	A	-0.0124977728299804	0.0104	0.229
3	rs115402159	60648132	G	A	0.0103957761821204	0.0128	0.4184
3	rs1716703	60648647	G	T	-0.0203047533403643	0.0107	0.05909
3	rs62251488	60649314	A	C	0.0106035827841911	0.0128	0.4083
3	rs112991786	60649346	T	G	0.0384992991506098	0.0221	0.08122
3	rs1716704	60649835	C	T	0.017496047616751	0.0109	0.1093
3	rs6784732	60650048	G	A	0.0384992991506098	0.0221	0.08079
3	rs28448819	60650758	A	G	-0.0137034650584925	0.0104	0.1875
3	rs181076257	60651335	T	A	0.0416024898545136	0.0249	0.09521
3	rs1735472	60651336	A	T	-0.0202027073175195	0.0107	0.05997
3	rs1735473	60651453	T	G	-0.0198966317144566	0.0107	0.06424
3	rs62251489	60651581	C	T	0.0426954385276174	0.0223	0.0555
3	rs114345871	60652045	C	T	0.0369007163483657	0.055	0.5026
3	rs62251490	60652189	T	G	0.0103957761821204	0.0129	0.4192
3	rs62251491	60652312	C	T	0.0333960906184285	0.0219	0.1268
3	rs72872798	60652380	G	A	0.0326994961630157	0.0219	0.1349
3	rs62251492	60652714	A	T	0.0411035548784171	0.0221	0.06323
3	rs9827546	60652897	T	C	0.0326994961630157	0.0219	0.135
3	rs12488640	60653494	T	C	0.0101978249764461	0.0129	0.4282
3	rs1716705	60653836	C	T	-0.01999864650669	0.0108	0.06357
3	rs1623091	60654169	C	G	-0.0139975096438537	0.0118	0.2353
3	rs13314853	60654521	C	A	0.0326994961630157	0.0219	0.1346
3	rs1625810	60654551	C	G	-0.0187955345843259	0.0255	0.46
3	rs12630435	60655202	G	A	-0.0177974390305806	0.0107	0.09439
3	rs62251493	60656473	A	G	0.0389995348490096	0.0221	0.07734
3	rs62251494	60656477	A	G	0.0437967654983826	0.0223	0.04934
3	rs62251495	60656725	C	T	0.0418998134646779	0.0221	0.05855
3	rs986687	60656974	G	T	-0.0104039337153929	0.0174	0.5506
3	rs17063778	60657068	A	G	0.0395956428583544	0.0221	0.07277
3	rs2056834	60657145	G	A	0.0277027118389473	0.0554	0.6172
3	rs1716709	60657213	A	G	-0.0256050287153947	0.0142	0.07168
3	rs1716710	60657454	C	G	-0.0257999754904126	0.0142	0.06894
3	rs62251496	60657703	T	C	0.0399992561638529	0.0221	0.06973
3	rs1629179	60658871	G	A	-0.0001000050003333	0.0093	0.9879
3	rs62251500	60658881	T	A	0.0428966409523063	0.0221	0.05274
3	rs11922545	60658900	A	G	0.0402970567645369	0.0221	0.0681
3	rs75370838	60658960	T	G	0.0008995952428359	0.0234	0.9692
3	rs73099215	60659002	G	A	0.0086028888072678	0.0278	0.7569
3	rs62251501	60659045	A	G	0.0402970567645369	0.0221	0.06797
3	rs1620446	60659567	T	C	-0.0227979086760041	0.015	0.1288
3	rs58299945	60659698	T	C	-0.0137034650584925	0.0105	0.1914
3	rs67043096	60659787	G	A	-0.0188974371044634	0.0107	0.07639
3	rs1623840	60659977	T	C	-0.0226035462098532	0.0151	0.1324
3	rs1716713	60659988	T	A	-0.0226035462098532	0.0151	0.1325
3	rs1716714	60660179	A	G	-0.0104039337153929	0.0185	0.5738
3	rs1735440	60660340	A	T	-0.0104039337153929	0.0185	0.5736
3	rs79163424	60661031	C	T	0.0103957761821204	0.0214	0.6267
3	rs17063781	60661146	T	G	0.0392976332717761	0.0243	0.1063
3	rs6798559	60661293	T	C	-0.0095050300143049	0.0185	0.608
3	rs1716717	60661380	T	G	-0.0197028322758684	0.015	0.1893
3	rs1716718	60661991	C	G	-0.007296555232638	0.0181	0.6878
3	rs1735443	60662282	T	C	-0.0182047046548463	0.0148	0.2182
3	rs13085845	60663049	C	T	-0.0009004052431641	0.0152	0.9513
3	rs62251502	60663123	G	T	0.0394995204367644	0.0243	0.1046
3	rs13086029	60663179	A	G	0.0011992805754821	0.0151	0.939
3	rs150188940	60663256	A	G	-0.0243951568347216	0.0386	0.5282
3	rs1735444	60664075	G	T	-0.0174005146801673	0.0146	0.2344
3	rs4402886	60664177	T	C	0.0390957053401303	0.0237	0.09914
3	rs6773741	60664489	T	C	-0.013004189135254	0.0105	0.2148
3	rs12633258	60664643	G	A	0.0021975835434872	0.0183	0.9033
3	rs73099240	60664736	T	C	-0.0553964376203783	0.0322	0.0848
3	rs1735445	60664978	C	T	-0.001100605444033	0.0152	0.9432
3	rs1716724	60665016	C	G	-0.0115969858456632	0.0132	0.3783
3	rs1716729	60665336	T	A	-0.0022024235552	0.0152	0.8855
3	rs1614618	60665474	T	G	-0.019203206984436	0.0148	0.1937
3	rs1716739	60666612	T	C	-0.0060985584618694	0.0184	0.7396
3	rs1735446	60667028	A	G	-0.0038975857287134	0.018	0.8287
3	rs115254613	60667280	G	A	0.0624018651129649	0.0287	0.02975
3	rs58745931	60667422	G	C	0.0421011760186353	0.0244	0.08487
3	rs6793104	60667862	G	A	0.0421011760186353	0.0244	0.08499
3	rs79938991	60668344	C	A	-0.0105049846451474	0.0383	0.7834
3	rs1735447	60668841	G	T	0.001598721363697	0.0156	0.919
3	rs1716738	60669312	C	T	-0.0045001103249234	0.018	0.8031
3	rs1735449	60669422	A	G	-0.0079011318962572	0.0181	0.6611
3	rs2205355	60669712	A	G	0.001099395443301	0.0168	0.9454
3	rs1735450	60670134	A	T	0.0017983819413794	0.0151	0.9054
3	rs1716737	60670339	G	A	-0.0105959392134034	0.0131	0.4203
3	rs1716736	60670456	G	A	0.0017983819413794	0.0151	0.9024
3	rs68141782	60670717	T	C	-0.0189993500097828	0.0102	0.06273
3	rs1716735	60671095	G	A	-0.0125990355765152	0.0132	0.3403
3	rs34499190	60671295	C	T	0.009504687014246	0.0214	0.6575
3	rs1716734	60671318	C	T	-0.0005001250416822	0.0151	0.975
3	rs9810266	60671438	A	G	0.0358978909969844	0.0241	0.1368
3	rs1716733	60671844	A	T	-0.0074980401773571	0.0181	0.6786
3	rs7642546	60671994	T	C	0.0355987772398635	0.0242	0.1402
3	rs1716732	60672698	G	A	-0.0113036461713921	0.0131	0.3898
3	rs1735452	60672821	T	C	-0.0054950702819798	0.0182	0.7613
3	rs1735453	60674209	A	G	-0.0068030886197391	0.0182	0.7098
3	rs6789900	60674249	T	C	0.0329027196757078	0.0241	0.1722
3	rs9830759	60675037	A	G	0.03649585023784	0.0241	0.1306
3	rs2142299	60675043	G	A	0.0096037361426946	0.0213	0.6546
3	rs9868891	60675103	G	A	0.0366019024445485	0.0241	0.1296
3	rs62251532	60675279	T	C	0.0461008368826632	0.0245	0.05922
3	rs9814237	60675641	T	C	0.0389995348490096	0.0242	0.1065
3	rs1716730	60675740	T	C	-0.0122952780941516	0.0132	0.3504
3	rs7638754	60676149	T	C	0.036997088886122	0.0241	0.1246
3	rs7638652	60676243	A	G	0.036997088886122	0.0241	0.1245
3	rs73099272	60676512	C	T	-0.0529051189949894	0.0174	0.002345
3	rs11928674	60676829	C	T	0.0369007163483657	0.0241	0.1259
3	rs11921025	60676988	A	G	0.0369007163483657	0.0241	0.1255
3	rs9824756	60677502	T	C	0.0404027066313724	0.0241	0.09319
3	rs13321532	60677983	T	C	0.0358014124633833	0.0241	0.1371
3	rs1735454	60678026	T	C	-0.007095110875924	0.0181	0.6952
3	rs11926456	60678268	A	G	0.0353961009469877	0.0241	0.1411
3	rs57004000	60678601	A	T	0.0389033551082361	0.0242	0.1077
3	rs115791771	60678824	C	T	-0.0689964429219005	0.0172	6.042e-05
3	rs9840473	60679865	C	T	0.0353961009469877	0.0241	0.1409
3	rs34591582	60680122	G	A	0.0226026252094292	0.0116	0.05175
3	rs145439368	60680539	T	C	0.043203157300648	0.0243	0.07577
3	rs62251534	60680564	A	G	0.0358978909969844	0.0241	0.1361
3	rs13096315	60680582	G	A	-0.0105049846451474	0.0132	0.4266
3	rs140939863	60680635	C	T	-0.0698003402592755	0.0172	5.022e-05
3	rs189375977	60680759	C	T	-0.0428031223253094	0.0343	0.2127
3	rs9845813	60680849	C	G	0.0358978909969844	0.0241	0.1364
3	rs1716722	60681361	T	C	-0.0112025145079934	0.0132	0.3951
3	rs35143592	60681685	T	C	-0.0523043316292892	0.0342	0.1264
3	rs1716721	60681992	T	C	-0.0115969858456632	0.0132	0.3794
3	rs9818734	60682953	A	G	0.0356952753244514	0.0241	0.1376
3	rs62251535	60683076	T	C	0.0461008368826632	0.0246	0.06114
3	rs7641604	60683165	A	G	0.0356952753244514	0.0241	0.1381
3	rs1735457	60683737	G	A	-0.0059979518036359	0.0181	0.7386
3	rs1735458	60683840	A	T	-0.0059979518036359	0.0181	0.7383
3	rs62251536	60684047	G	T	0.0724973901482592	0.043	0.09189
3	rs6446150	60684276	T	C	0.0355987772398635	0.0241	0.1393
3	rs7636178	60684634	C	T	0.0358014124633833	0.0241	0.1371
3	rs6791660	60684903	C	T	0.0312951579807101	0.0154	0.04153
3	rs1716720	60684930	G	A	0.0159028762794155	0.0342	0.6425
3	rs9816751	60685668	T	A	0.0366983037826737	0.0241	0.1273
3	rs9872622	60685844	G	A	0.036997088886122	0.0241	0.1243
3	rs114578503	60686013	A	G	0.0063001125484799	0.0163	0.6968
3	rs9839778	60686772	A	G	0.036997088886122	0.0241	0.1243
3	rs1716723	60686952	G	A	-0.0112025145079934	0.0132	0.3964
3	rs9840107	60686981	A	C	0.0369007163483657	0.0241	0.1247
3	rs9878248	60687023	G	A	0.0369007163483657	0.0241	0.1247
3	rs9878020	60687062	C	A	0.0361004656247227	0.0241	0.1332
3	rs9878383	60687070	G	C	0.0361969153118182	0.0241	0.1327
3	rs74323669	60687188	A	C	-0.0032954239497972	0.0229	0.8867
3	rs78343106	60687270	T	C	0.001998002662673	0.0168	0.9029
3	rs62251537	60687417	C	T	0.0368043345220483	0.0241	0.1261
3	rs72875002	60687449	C	T	0.03649585023784	0.0241	0.1287
3	rs143920927	60687540	G	A	0.0099998345783334	0.0214	0.6394
3	rs9816956	60687785	A	G	0.0368043345220483	0.0241	0.1264
3	rs9874852	60687872	T	C	0.0371030879515023	0.0241	0.1235
3	rs9875027	60688008	T	C	0.0363994293800054	0.0241	0.1297
3	rs140806954	60688056	C	T	-0.0751007725092503	0.0404	0.0633
3	rs77734629	60688481	C	T	0.0456041418050158	0.0246	0.06409
3	rs7618351	60688836	T	G	0.0368043345220483	0.0241	0.1265
3	rs77657499	60689116	C	T	0.031498667059371	0.0157	0.04408
3	rs9311772	60689305	T	C	0.03649585023784	0.024	0.1296
3	rs9881065	60689368	T	C	0.0366983037826737	0.0241	0.1268
3	rs9861551	60689476	G	A	0.0361969153118182	0.024	0.1324
3	rs9861707	60689578	G	C	0.0366983037826737	0.024	0.1268
3	rs6774839	60689647	T	C	0.0107025231331357	0.0097	0.2672
3	rs79428005	60689745	G	A	0.0107025231331357	0.0214	0.6154
3	rs6772346	60689784	A	G	0.0368043345220483	0.024	0.126
3	rs62251538	60689812	C	T	0.0475036226439669	0.0244	0.05175
3	rs78420016	60690129	A	G	0.0155977206230546	0.0436	0.7202
3	rs9811304	60690474	T	C	0.0366983037826737	0.0241	0.1272
3	rs9866844	60690495	G	C	0.0366983037826737	0.0241	0.1272
3	rs9828898	60690572	A	G	0.0366983037826737	0.0241	0.1272
3	rs62251539	60690843	G	A	0.0366983037826737	0.0241	0.1272
3	rs9832938	60690849	A	G	0.0366983037826737	0.0241	0.1272
3	rs9311773	60691191	G	C	0.0366983037826737	0.0241	0.1272
3	rs76199885	60691224	G	A	-0.0218980211012161	0.0389	0.5734
3	rs62251540	60691254	C	A	0.0471984218290006	0.0244	0.05364
3	rs62251541	60691531	C	G	0.0471030274686428	0.0244	0.05386
3	rs1735460	60691605	T	C	0.0148984646619666	0.0342	0.6638
3	rs9838172	60691813	A	G	0.036997088886122	0.0241	0.1247
3	rs9838335	60691888	A	G	0.0368043345220483	0.0241	0.1261
3	rs9838669	60692133	A	G	0.0371994409891063	0.0241	0.1222
3	rs9876876	60692292	C	A	0.0372957847436969	0.0241	0.1208
3	rs9839019	60692312	A	G	0.0372957847436969	0.0241	0.121
3	rs116395588	60692321	C	A	-0.032502530761974	0.0429	0.4485
3	rs9826128	60692832	T	G	0.0372957847436969	0.0241	0.1212
3	rs1735461	60693141	A	C	0.0178006246255066	0.0343	0.604
3	rs9826570	60693144	T	G	0.0376040223973664	0.0241	0.1186
3	rs1716725	60693253	T	C	0.0195967237465575	0.0113	0.083
3	rs9882477	60693267	G	C	0.0377003271828256	0.0241	0.1177
3	rs9844497	60693305	A	G	0.0377003271828256	0.0241	0.118
3	rs185722562	60693359	T	C	0.0025966258472659	0.0333	0.9381
3	rs9827312	60693580	T	A	0.0377003271828256	0.0241	0.1177
3	rs9827340	60693626	T	C	0.0377003271828256	0.0241	0.1176
3	rs79944090	60693896	G	T	0.0087020272939009	0.0215	0.6869
3	rs1735462	60694205	T	C	0.0172994970780611	0.0343	0.6145
3	rs73099293	60695069	T	A	0.0134984841513417	0.0145	0.353
3	rs4393862	60695292	C	A	0.0469026696862194	0.0245	0.0556
3	rs1735463	60695316	C	A	-0.0168003386783461	0.0149	0.2597
3	rs1716726	60695507	T	C	-0.0217038334437866	0.0198	0.2741
3	rs1716727	60695629	A	G	0.0139029051689914	0.0107	0.1958
3	rs1735464	60695638	G	T	0.0173977771764203	0.0344	0.6132
3	rs62249265	60696156	G	A	0.0485044090596151	0.0245	0.04786
3	rs62249266	60696313	T	G	0.0479040574070545	0.0245	0.05085
3	rs1735465	60696460	A	C	0.0284027945161868	0.0336	0.3981
3	rs62249267	60696891	C	A	-0.0226035462098532	0.0198	0.254
3	rs189665430	60697069	A	C	0.0471984218290006	0.0244	0.05349
3	rs4405865	60697204	C	T	0.0141987193998129	0.0344	0.6799
3	rs4256080	60697526	A	G	0.0251022847608284	0.033	0.4471
3	rs4292193	60697585	G	T	0.0305001066483263	0.0334	0.361
3	rs112106998	60697945	C	G	0.0266029817945341	0.0336	0.4285
3	rs1735466	60701742	G	A	0.0284027945161868	0.0334	0.3957
3	rs1735467	60702028	G	A	-0.0123965203365513	0.0104	0.2333
3	rs1716711	60702435	T	C	0.0058031292269501	0.0346	0.8662
3	rs1716712	60702460	T	C	0.0059025456526138	0.0346	0.8654
3	rs9868595	60702828	A	G	0.0059025456526138	0.0346	0.864
3	rs9831418	60702853	G	C	0.0052959516591825	0.0346	0.8785
3	rs11130780	60702929	T	A	-0.0220002402796674	0.0198	0.2653
3	rs62249271	60703551	C	T	0.0068961666878413	0.0115	0.5471
3	rs1735468	60703616	A	G	-0.0120017335415971	0.0104	0.2474
3	rs58195903	60703945	T	A	0.04149696667529	0.0244	0.08859
3	rs1735469	60704297	C	G	0.0185960172820726	0.0337	0.5815
3	rs148440868	60704776	A	G	-0.0286978729475453	0.0564	0.6108
3	rs1735470	60704815	A	G	0.0195967237465575	0.0338	0.5624
3	rs1716744	60705150	G	C	0.0077995046323818	0.0346	0.8223
3	rs1716746	60706566	G	A	-0.0078003437327339	0.0211	0.7096
3	rs13060811	60706579	A	G	-0.0177974390305806	0.0112	0.1128
3	rs17627239	60706631	A	T	0.0080971295874548	0.0115	0.4819
3	rs9852628	60706912	C	T	0.047799197133273	0.0175	0.006155
3	rs17063868	60707254	G	T	-0.0229002198863326	0.0278	0.4111
3	rs114576587	60707933	G	A	0.004101577021075	0.0288	0.8867
3	rs62249273	60708557	A	C	0.0213015034199157	0.0114	0.06041
3	rs1716747	60708593	T	C	0.0269047980491434	0.009	0.002667
3	rs62249274	60708706	G	A	0.0469026696862194	0.0244	0.05482
3	rs1716748	60708889	C	T	0.0258041896815329	0.009	0.003957
3	rs1716749	60708988	A	G	0.0259990758686168	0.009	0.003804
3	rs9860076	60709745	T	A	0.0473033451158665	0.0144	0.001002
3	rs1735474	60710434	T	C	0.0227981362759783	0.0119	0.05542
3	rs112696061	60710480	C	A	0.0483996117232768	0.0245	0.04774
3	rs1716751	60710616	A	T	0.0239020562806236	0.0119	0.04366
3	rs73101682	60711530	A	G	-0.090001296894138	0.0279	0.001232
3	rs7643144	60711659	C	T	-0.0267958227871631	0.0087	0.00205
3	rs1716752	60711804	G	A	-0.0116981574124923	0.021	0.5764
3	rs116180977	60711931	C	T	0.0213015034199157	0.0263	0.417
3	rs1716753	60712075	T	G	-0.0278954863187535	0.0091	0.002236
3	rs1623349	60712140	G	A	-0.0153979421800967	0.0096	0.1079
3	rs12492639	60712251	G	A	-0.0267033828345498	0.0087	0.002097
3	rs11923145	60712262	G	A	0.0461963268897065	0.0245	0.05869
3	rs62249302	60713681	G	A	0.0503033045092425	0.0238	0.03446
3	rs1716754	60713726	G	T	0.0270994698817177	0.0125	0.02943
3	rs6802913	60713766	T	C	-0.0206007457079636	0.0088	0.01903
3	rs7636357	60714931	C	T	-0.0196008476550609	0.0088	0.02568
3	rs138626612	60715158	C	T	-0.0064004391810282	0.0371	0.8624
3	rs1735475	60715166	A	T	-0.0203047533403643	0.0094	0.03013
3	rs2363681	60716037	T	C	-0.0194988734340555	0.0088	0.0263
3	rs6764043	60716214	T	C	-0.0198048272985997	0.0088	0.02436
3	rs6797892	60716472	C	A	0.0477038600690104	0.0247	0.05358
3	rs62249304	60716489	G	A	0.0477038600690104	0.0247	0.05365
3	rs7611967	60716756	T	C	-0.0186019483996616	0.0094	0.04845
3	rs7371970	60716973	T	C	0.0110981866660334	0.0091	0.2237
3	rs7619756	60716974	G	A	-0.0062998021485279	0.0088	0.4778
3	rs1716743	60717147	A	G	0.0099998345783334	0.0091	0.2724
3	rs13068173	60717816	G	A	0.0178006246255066	0.0169	0.2931
3	rs1716742	60717960	T	C	-0.0101008421794295	0.0127	0.429
3	rs115515589	60718261	G	A	-0.0122041688389067	0.0256	0.6331
3	rs72876942	60718401	G	A	0.0411035548784171	0.0153	0.007142
3	rs78937125	60718922	G	A	0.0618004009054468	0.0462	0.1806
3	rs1735476	60719139	A	G	0.023003381764963	0.01	0.02092
3	rs1716741	60719423	T	C	0.0213993910058902	0.0111	0.05422
3	rs17063890	60719751	A	C	0.0204984635773248	0.0169	0.2263
3	rs73103506	60720272	C	T	0.0103957761821204	0.0129	0.4189
3	rs17627738	60720891	C	T	0.0100988346774146	0.0128	0.4305
3	rs1735477	60721185	G	A	-0.0153979421800967	0.0167	0.3588
3	rs1735478	60721778	C	A	-0.0138961051921114	0.0165	0.3987
3	rs7627621	60721875	T	C	0.0213993910058902	0.0169	0.2052
3	rs57560924	60722025	A	G	-0.0440041354980549	0.0242	0.06927
3	rs77589722	60722549	T	C	0.0063001125484799	0.0167	0.7036
3	rs62249306	60723298	T	A	-0.0323992324466777	0.0088	0.0002245
3	rs34287614	60723337	G	A	0.0063001125484799	0.0167	0.7054
3	rs112094634	60723525	C	T	0.0179970767016546	0.0269	0.5043
3	rs741891	60723910	C	T	-0.0165969709073694	0.012	0.1664
3	rs6779150	60723969	G	C	0.0110981866660334	0.0161	0.4875
3	rs6779250	60724063	G	A	0.0158044491449436	0.0165	0.3376
3	rs6781958	60724390	G	A	0.0112959597418516	0.0161	0.4812
3	rs114208556	60724584	C	G	-0.0227979086760041	0.0228	0.3181
3	rs13090237	60724871	T	A	0.0326994961630157	0.0129	0.01131
3	rs115969834	60725015	C	T	0.0579009158948382	0.0198	0.003412
3	rs1716740	60725311	C	T	-0.0040983869261633	0.0146	0.7781
3	rs76211169	60725515	C	A	0.0575988723793984	0.0198	0.003604
3	rs12493219	60725603	A	G	0.0103957761821204	0.0169	0.5365
3	rs73103521	60726641	G	A	-0.0388967656299467	0.0365	0.2872
3	rs12631593	60726844	G	A	0.0020977980821461	0.0144	0.8859
3	rs150130737	60727005	C	T	-0.0207028323592018	0.0428	0.628
3	rs17031633	60727326	T	G	0.0160997014894237	0.0156	0.3011
3	rs2205359	60727499	G	T	-0.0235040691879941	0.0093	0.01107
3	rs760314	60727958	C	T	9.99950003332973e-05	0.0094	0.9883
3	rs760315	60728067	T	C	0.0227981362759783	0.0121	0.05962
3	rs79453605	60728223	T	C	-0.0559039069452338	0.0532	0.2935
3	rs11914567	60729115	C	T	0.00730326611012	0.0098	0.454
3	rs77477030	60729232	G	A	-0.0025031302181184	0.0162	0.8789
3	rs2363683	60729909	T	G	-0.0024028846163103	0.0164	0.8844
3	rs74865621	60729972	A	C	-0.019294956182969	0.0111	0.081
3	rs139364729	60730152	A	C	-0.0372969647443931	0.0267	0.162
3	rs17063899	60730525	C	A	0.0243998868235351	0.0156	0.1168
3	rs75741096	60730584	A	T	-0.0012007205765188	0.0244	0.9593
3	rs961374	60730657	G	A	-0.0356997191343252	0.0247	0.1471
3	rs78765994	60731529	G	A	-0.0014009809156281	0.0416	0.9733
3	rs17679400	60731898	T	C	-0.0285023604727122	0.0097	0.003203
3	rs75966640	60731965	C	T	-0.023002541565316	0.0403	0.5678
3	rs6783059	60731999	C	A	0.0064988367398296	0.009	0.4709
3	rs17063904	60732105	A	G	0.0029955089797983	0.0147	0.838
3	rs6796003	60732190	A	T	-0.027998320426861	0.0125	0.02544
3	rs62249307	60732237	C	T	0.0110981866660334	0.0159	0.4854
3	rs28697197	60732716	G	A	0.0102968054773682	0.0099	0.2964
3	rs3920477	60733152	G	T	0.0176041339483571	0.0087	0.04366
3	rs112394262	60733409	C	T	-0.0207028323592018	0.0278	0.4573
3	rs2205360	60733537	G	A	-0.0004000800213396	0.0111	0.9713
3	rs13091058	60734277	G	T	0.0168964476597299	0.0088	0.05381
3	rs147620821	60734720	G	A	0.0784044433741818	0.0602	0.1928
3	rs9879376	60734957	A	G	0.0177023841130051	0.0088	0.04398
3	rs17628405	60735438	C	T	-0.005696192544881	0.0109	0.6006
3	rs34108453	60735900	G	A	-0.0680005069007488	0.0185	0.000243
3	rs6446152	60737133	G	A	-0.0074980401773571	0.0151	0.6195
3	rs78968176	60737211	G	A	0.0555955265008719	0.0408	0.1735
3	rs78091203	60738685	C	T	-0.0256050287153947	0.0112	0.02223
3	rs112724716	60738960	A	G	0.0404987422798789	0.0318	0.2024
3	rs6767314	60739923	G	T	0.0177023841130051	0.0088	0.04518
3	rs79582651	60740429	T	C	0.109598522606661	0.0466	0.01879
3	rs9311779	60740480	T	C	-0.013399371963117	0.0089	0.133
3	rs62249308	60741548	A	G	-0.0299953975354009	0.0107	0.005043
3	rs79957300	60741663	A	C	0.0184978548821194	0.0274	0.4992
3	rs9850579	60741689	C	T	0.0029955089797983	0.0108	0.7779
3	rs17063922	60741700	C	T	0.0910009082162264	0.0452	0.04413
3	rs77774677	60742031	G	A	-0.0414993071780289	0.0381	0.2756
3	rs13063937	60742058	C	A	-0.0003000450090019	0.0102	0.974
3	rs77327927	60742471	T	C	0.0672005996602386	0.0275	0.01469
3	rs4974255	60743058	C	A	0.0154007965760229	0.0092	0.09204
3	rs4974256	60743101	T	C	0.0158044491449436	0.0092	0.0839
3	rs4974239	60743122	A	G	0.0154992634469238	0.0092	0.08988
3	rs6802326	60743231	T	G	0.0152038337422728	0.0092	0.09762
3	rs17680010	60743319	C	T	-0.000200020002667	0.0103	0.9873
3	rs13070504	60743458	C	G	0.0002999550089979	0.0103	0.9746
3	rs7612949	60744333	G	A	-0.0121029460677457	0.0092	0.1855
3	rs75470348	60744470	T	G	0.0215951374365897	0.025	0.3865
3	rs79517905	60744858	C	T	0.0597960433459657	0.036	0.09703
3	rs7434129	60745635	T	C	0.0210959082947329	0.0137	0.1222
3	rs1997582	60745669	T	C	-0.0189993500097828	0.0091	0.03812
3	rs79864724	60745686	T	C	0.0212036062510236	0.0137	0.1226
3	rs62249310	60746277	A	G	0.0227003855207759	0.027	0.3999
3	rs17063928	60747216	C	G	0.0305001066483263	0.0275	0.2685
3	rs2142294	60748133	A	T	0.0099998345783334	0.0092	0.277
3	rs79638604	60748153	T	C	0.0138042809763971	0.0149	0.356
3	rs17063933	60748255	C	T	0.0141987193998129	0.015	0.3426
3	rs4974227	60748726	A	G	-0.0051029981759033	0.0107	0.632
3	rs6771383	60748842	T	C	0.0099998345783334	0.0091	0.2713
3	rs115733010	60749233	G	T	0.0213993910058902	0.0387	0.5801
3	rs74701508	60749606	A	C	0.0161980995687726	0.0148	0.2725
3	rs77773625	60749861	T	G	0.0173977771764203	0.0148	0.2393
3	rs1569346	60750062	A	G	0.0108014536938559	0.009	0.2346
3	rs6786508	60750560	G	T	0.0153023200084426	0.0147	0.2999
3	rs73103570	60750988	G	A	0.0369007163483657	0.0212	0.08149
3	rs7624678	60751317	A	C	0.0154007965760229	0.0146	0.2926
3	rs28550945	60751568	C	G	0.0155977206230546	0.0146	0.2861
3	rs2205342	60751671	C	T	0.0043007385516922	0.0088	0.6262
3	rs7429680	60752004	T	C	0.0099008246772624	0.0087	0.2531
3	rs11130781	60752059	T	C	0.0097027754613851	0.0087	0.264
3	rs13098348	60752818	G	A	0.004001981379298	0.0088	0.6446
3	rs13098545	60752914	G	C	0.004101577021075	0.0088	0.6382
3	rs13098466	60753126	A	C	0.0038027603329278	0.0088	0.6637
3	rs74720804	60753157	C	T	-0.0019018072895963	0.0266	0.9427
3	rs9882068	60753366	C	T	0.0099008246772624	0.0087	0.2541
3	rs13099811	60753662	G	A	0.004001981379298	0.0088	0.6454
3	rs79665172	60754195	A	G	0.0159028762794155	0.0146	0.2747
3	rs57203484	60754206	A	C	0.003902375817241	0.0088	0.6553
3	rs57595293	60754288	A	G	0.003902375817241	0.0088	0.6531
3	rs75204433	60754376	C	T	0.0155977206230546	0.0146	0.2855
3	rs13067083	60754752	C	T	0.0098018049722602	0.0087	0.2586
3	rs72876976	60754840	T	C	0.0141987193998129	0.0145	0.3297
3	rs12185984	60755000	T	C	0.0092966519050945	0.0087	0.2824
3	rs2205344	60756204	C	T	0.004201162744548	0.0088	0.6278
3	rs6765136	60756357	C	G	0.0136957831289865	0.0145	0.3438
3	rs6780451	60756588	T	C	0.0154992634469238	0.0146	0.2882
3	rs78738346	60757155	G	A	-0.0162005226717083	0.0381	0.6711
3	rs11130782	60757500	T	C	0.004101577021075	0.0087	0.6374
3	rs77366932	60757563	T	G	0.0152038337422728	0.0145	0.2945
3	rs9879770	60757940	C	T	0.0138042809763971	0.0145	0.3419
3	rs9880233	60758240	C	G	0.0135971385060249	0.0145	0.3496
3	rs9842547	60758281	A	G	0.0138042809763971	0.0145	0.3411
3	rs9842721	60758385	A	C	0.0136957831289865	0.0145	0.3432
3	rs9825246	60758429	T	C	0.0136957831289865	0.0145	0.343
3	rs13059280	60758697	A	G	0.0044998604248922	0.0087	0.6052
3	rs9847131	60758793	A	G	0.0100988346774146	0.0086	0.2434
3	rs6772782	60759129	C	T	0.0129951954948113	0.0145	0.3678
3	rs6787897	60759272	A	G	0.0100988346774146	0.0086	0.2401
3	rs11710207	60759462	T	C	0.0044998604248922	0.0087	0.6047
3	rs17680697	60759742	T	C	-0.033701571673015	0.0136	0.01312
3	rs17063959	60759780	C	T	0.0125015292229252	0.0145	0.3866
3	rs13065371	60759854	A	G	0.0045994064948955	0.0087	0.5967
3	rs13088864	60760207	T	C	0.0171029078996623	0.0112	0.1266
3	rs9857754	60760808	A	C	0.0133998200630165	0.0145	0.3548
3	rs11130783	60761015	C	T	0.0150954876453349	0.0145	0.2969
3	rs9820935	60761312	C	A	-0.002002002670673	0.0171	0.9052
3	rs9840977	60761316	T	G	0.009197572354042	0.0086	0.2885
3	rs57164580	60761454	C	G	0.0150954876453349	0.0145	0.2966
3	rs13073028	60761472	G	A	0.0037031349243813	0.0091	0.6808
3	rs57755919	60761527	G	A	0.0153023200084426	0.0145	0.2927
3	rs9821406	60761571	C	A	0.0096037361426946	0.0116	0.4085
3	rs78763729	60761890	G	A	-0.111400944593681	0.0496	0.02465
3	rs71313791	60762020	C	T	0.0111970780932162	0.0308	0.7147
3	rs13078149	60762197	A	T	0.0234039777790161	0.0103	0.02325
3	rs12491786	60762575	T	G	-0.0101008421794295	0.0105	0.3388
3	rs13083707	60762719	G	A	0.0212036062510236	0.01	0.03423
3	rs9830935	60762738	G	A	-0.001501126126267	0.0171	0.9315
3	rs13084123	60763089	C	G	0.0189002595004805	0.0092	0.04066
3	rs11919041	60763256	G	T	0.0117012723076411	0.0096	0.2251
3	rs11923137	60763460	T	C	0.0161980995687726	0.0089	0.07016
3	rs13084713	60763528	A	C	0.01600129372694	0.0089	0.07233
3	rs4974228	60763597	T	C	-0.0303045802648556	0.0134	0.02361
3	rs2364293	60764828	A	G	0.0090984829852593	0.0087	0.2939
3	rs60700810	60764976	A	C	0.0299956000353805	0.0205	0.1441
3	rs13096204	60765084	A	G	0.0217027816432335	0.0088	0.01308
3	rs77221380	60765287	C	T	-0.0136020904182857	0.0177	0.4411
3	rs73105412	60765994	C	T	0.0339955472579582	0.0206	0.09842
3	rs2205345	60766064	G	A	0.0215951374365897	0.0088	0.01391
3	rs2205346	60766151	T	G	0.0009995003330834	0.0171	0.9554
3	rs7633027	60766324	G	A	0.0209979909956055	0.0088	0.01627
3	rs73105415	60766372	C	T	-0.0014009809156281	0.0259	0.9569
3	rs7611737	60766378	C	T	0.021497269010823	0.0088	0.01425
3	rs926139	60766875	C	G	0.004101577021075	0.0087	0.6329
3	rs17063967	60767149	A	G	0.0301993737308422	0.0205	0.1408
3	rs12492901	60767452	G	T	-0.0305004454483837	0.0134	0.02242
3	rs11709918	60767700	C	T	0.0171029078996623	0.0093	0.06754
3	rs9849413	60767922	T	C	0.0168964476597299	0.0089	0.05838
3	rs71313793	60768379	G	A	0.0118989261570991	0.0303	0.6938
3	rs9854360	60768686	T	C	0.021898468701116	0.0087	0.01211
3	rs12489644	60768693	C	T	-0.0143017847108596	0.0176	0.4157
3	rs2064011	60768929	T	A	0.0213993910058902	0.0087	0.01418
3	rs2064012	60769380	C	T	0.0179970767016546	0.0086	0.03724
3	rs55897133	60769615	C	T	0.0297044227063309	0.0205	0.1465
3	rs77041215	60769884	C	G	0.0320024161254944	0.0205	0.1183
3	rs79652124	60770495	G	C	-0.0139975096438537	0.0176	0.4246
3	rs79532621	60770560	C	G	-0.058901107920161	0.0621	0.3433
3	rs6801955	60770570	G	A	0.01600129372694	0.0089	0.07226
3	rs6791644	60771108	A	G	0.0048979852621919	0.0137	0.7173
3	rs6794160	60771321	A	G	0.0044003044444822	0.0112	0.695
3	rs17063986	60771432	G	A	0.0295005481176215	0.0204	0.1485
3	rs66487729	60771593	C	T	0.029296631955588	0.0204	0.1517
3	rs58033755	60771685	A	G	-0.0003000450090019	0.0169	0.9855
3	rs17063990	60771914	C	T	-0.0140989243795016	0.0175	0.4218
3	rs56129149	60772051	T	C	0.005703702916678	0.0137	0.6771
3	rs56228932	60772124	T	C	0.0055048206344449	0.0137	0.6853
3	rs62249311	60772302	A	G	-0.0285949668801128	0.009	0.001573
3	rs6790615	60772481	G	A	0.0050969882578437	0.0112	0.648
3	rs55868432	60772609	T	C	0.0050969882578437	0.0112	0.6468
3	rs56364277	60772637	A	G	0.0299956000353805	0.0204	0.1425
3	rs66481821	60772848	A	G	0.0291995144044279	0.0204	0.1535
3	rs67260172	60773368	C	T	0.0291995144044279	0.0205	0.1539
3	rs67843484	60773442	C	T	0.0291023874205329	0.0205	0.1542
3	rs6794439	60773811	G	A	0.0002999550089979	0.0169	0.9861
3	rs2142295	60773839	A	C	0.0284999894699013	0.0204	0.1636
3	rs1014856	60774117	G	A	-0.0146974807605841	0.0175	0.4028
3	rs6797329	60774324	G	T	0.0005998200719675	0.0169	0.9728
3	rs6786213	60774398	A	G	0.0177023841130051	0.0086	0.04036
3	rs9866819	60774815	G	T	0.0034041991335623	0.0168	0.8403
3	rs9311780	60775023	G	A	0.0165030720990143	0.0134	0.2181
3	rs9829212	60775069	A	G	-0.0059979518036359	0.0126	0.6351
3	rs4974240	60775183	A	G	0.0182033098538737	0.0086	0.03489
3	rs4974229	60775214	G	A	-0.0156010662286512	0.0176	0.3742
3	rs9311781	60775382	T	G	0.0006997551142732	0.0169	0.9684
3	rs4974241	60775460	C	T	-0.006199175242821	0.0126	0.6212
3	rs73107606	60775621	G	A	0.0329027196757078	0.0205	0.1085
3	rs76688592	60775775	A	T	-0.015702643727291	0.0175	0.3705
3	rs6777650	60775968	C	T	0.0022973590486834	0.0166	0.8905
3	rs77033705	60776375	T	G	-0.0156010662286512	0.0175	0.3745
3	rs12632664	60776652	A	G	0.0170045988158238	0.0093	0.06766
3	rs115927108	60776948	A	G	0.0485996698360624	0.0581	0.4028
3	rs67310975	60777308	T	C	0.0295005481176215	0.0204	0.1486
3	rs9823013	60777554	T	C	0.0180952882690919	0.0087	0.03603
3	rs9878766	60777582	G	A	0.0182033098538737	0.0087	0.03535
3	rs74542322	60777603	G	A	-0.0160988945897493	0.0175	0.3584
3	rs9878801	60777647	G	T	0.0121953336998771	0.0087	0.1597
3	rs12492010	60777932	T	A	-0.0162005226717083	0.0176	0.3566
3	rs61474493	60778809	C	T	-0.015895669405385	0.0175	0.3633
3	rs73107613	60779097	A	C	0.0295976364389436	0.0204	0.1466
3	rs55881566	60779192	C	T	0.0128964817350202	0.0132	0.3297
3	rs57394873	60780061	G	T	-0.0139975096438537	0.0175	0.4235
3	rs13094165	60780470	G	A	0.0172994970780611	0.0093	0.06293
3	rs13093744	60780497	A	G	0.0173977771764203	0.0093	0.06094
3	rs7639167	60780699	C	G	0.0217027816432335	0.0087	0.01297
3	rs73107616	60780830	G	T	0.0289955368412525	0.0203	0.1531
3	rs7650786	60780879	A	T	0.021898468701116	0.0087	0.01225
3	rs4974230	60780913	T	C	0.0089002747867194	0.0087	0.3058
3	rs6809918	60781260	A	G	0.0218006299588528	0.0087	0.01259
3	rs114326675	60781329	C	A	0.0035038543266769	0.0166	0.835
3	rs77539181	60781395	G	A	0.0035038543266769	0.0166	0.8342
3	rs6797903	60781444	C	T	0.0088011559530687	0.0087	0.3096
3	rs6764320	60781475	T	C	0.0081963182244858	0.0087	0.3443
3	rs6762120	60781895	A	G	0.0084045823438103	0.0087	0.3331
3	rs6762122	60781899	A	C	0.0084045823438103	0.0087	0.3372
3	rs9754707	60782006	A	T	0.0085037404912207	0.0087	0.329
3	rs2736731	60782102	C	T	0.0077995046323818	0.0087	0.369
3	rs2594171	60782122	A	G	0.0077995046323818	0.0087	0.3683
3	rs2594170	60782218	G	T	0.0077995046323818	0.0087	0.3689
3	rs2594169	60782381	T	G	0.007997931111062	0.0087	0.3565
3	rs2594168	60782560	T	C	0.0081963182244858	0.0087	0.3452
3	rs2594167	60782743	T	C	0.0077002766261879	0.0087	0.3778
3	rs73107633	60783600	A	G	0.0301023438164435	0.0202	0.1377
3	rs77343469	60783641	T	G	0.0035038543266769	0.0166	0.8327
3	rs2736732	60783741	C	A	0.003902375817241	0.011	0.7264
3	rs2594166	60784143	T	C	0.0071047017299317	0.0087	0.414
3	rs2594165	60784145	A	C	0.0071047017299317	0.0087	0.414
3	rs78732299	60784303	T	C	0.0166997792224134	0.0093	0.07308
3	rs2594164	60784320	T	C	0.0076010387728197	0.0087	0.3832
3	rs2736733	60784594	T	C	-0.0212951405401588	0.0109	0.05059
3	rs2594162	60784672	G	A	0.0081963182244858	0.0087	0.3473
3	rs149294295	60784699	T	C	0.0106035827841911	0.0286	0.7103
3	rs2251704	60784973	T	C	0.0075017910703226	0.0087	0.386
3	rs2736734	60785029	A	G	0.0081963182244858	0.0087	0.3464
3	rs2251707	60785043	G	A	0.0081963182244858	0.0087	0.3445
3	rs2594160	60785423	A	G	0.0074025335167413	0.0087	0.394
3	rs2736735	60785458	C	T	-0.0106970095483354	0.0278	0.7005
3	rs55965540	60786213	G	A	-0.0272992569378225	0.0481	0.5704
3	rs73836145	60786324	G	A	0.0024968801985871	0.0166	0.8815
3	rs35100604	60786330	G	A	0.0183996828453635	0.0094	0.05151
3	rs76284788	60786861	A	G	0.0291995144044279	0.0202	0.1485
3	rs1447927	60787599	T	C	-0.0319964709431669	0.0134	0.01681
3	rs73836148	60787918	T	C	-0.0320997276601081	0.0134	0.01656
3	rs35746862	60787990	A	G	-0.0319964709431669	0.0134	0.01676
3	rs1447926	60788788	G	C	0.0021975835434872	0.011	0.8421
3	rs58299228	60788830	T	G	0.0007996801705642	0.0259	0.9762
3	rs735667	60789574	A	G	0.0182033098538737	0.009	0.04285
3	rs114685364	60789602	C	T	0.0539956397610122	0.0544	0.3202
