## Supplementary material for "Characterization of shared and ancestry-specific signals driving complex traits using multi-ancestry fine-mapping": EAS_schizophrenia_gwas_3_63403759_64403759.tsv

chrom	ID	pos	A1	A2	BETA	SE	P
3	rs76194795	63404356	A	G	-0.0154994990469515	0.0521	0.7666
3	rs9829530	63404743	C	T	-0.010302892995897	0.0183	0.5733
3	rs6783445	63404917	C	T	0.0236969951765786	0.0501	0.6363
3	rs9830178	63405151	C	T	0.013202462677756	0.063	0.8346
3	rs727777	63405972	T	C	-0.0043996643446871	0.0184	0.8102
3	rs727779	63406012	T	C	0.0022973590486834	0.0248	0.9254
3	rs2367833	63407167	T	A	0.0085037404912207	0.0671	0.8989
3	rs57998404	63407703	A	C	-0.0022024235552	0.0185	0.9058
3	rs9843385	63409165	T	C	0.0188021269625962	0.02	0.3461
3	rs35560458	63410145	A	G	-0.001300845733048	0.0248	0.9577
3	rs2122798	63412640	G	A	-0.0038975857287134	0.0187	0.8352
3	rs55910650	63413106	G	C	-0.0034961042567088	0.0247	0.887
3	rs6768504	63413107	A	G	0.055302247784655	0.0387	0.153
3	rs6808191	63413277	T	A	-0.0024028846163103	0.0187	0.8983
3	rs1403699	63415109	C	T	-0.0052035148315978	0.019	0.7846
3	rs1403700	63415195	A	G	0.0515007728624032	0.0418	0.2173
3	rs17394121	63415387	C	T	-0.004198802647333	0.025	0.8672
3	rs79967534	63415517	G	C	-0.0435966737180782	0.0496	0.3793
3	rs17394170	63416155	T	G	-0.0045001103249234	0.0253	0.8596
3	rs75411387	63416206	G	A	-0.0480039732984809	0.0513	0.3491
3	rs1545458	63417340	A	G	0.0045994064948955	0.0188	0.8063
3	rs4688397	63417491	A	C	-0.0120017335415971	0.0227	0.5956
3	rs117648215	63417695	G	A	0.0018981972830802	0.0616	0.9759
3	rs6773908	63417713	T	C	-0.015702643727291	0.0222	0.4791
3	rs6763959	63418179	C	A	0.0178006246255066	0.0609	0.7701
3	rs117441679	63419120	C	T	0.0133011462391285	0.061	0.8275
3	rs79932351	63419683	G	A	-0.0486021818392175	0.0755	0.5193
3	rs1376474	63420526	T	G	-0.027998320426861	0.0444	0.5281
3	rs7639958	63420562	A	C	-0.0187955345843259	0.0205	0.3595
3	rs7639959	63420566	A	T	-0.019294956182969	0.0205	0.3448
3	rs146327767	63420616	C	T	0.0131037693769772	0.0605	0.8292
3	rs6771399	63420802	C	T	0.0242046886968174	0.06	0.6873
3	rs1451301	63420888	T	C	0.0443039255565243	0.0602	0.4618
3	rs6445345	63420897	C	T	-0.0064004391810282	0.0191	0.739
3	rs6771616	63420945	C	T	0.0134984841513417	0.0602	0.8223
3	rs9859415	63421173	G	A	0.0108014536938559	0.0601	0.8571
3	rs9821421	63421268	A	G	0.0105046326450854	0.0601	0.861
3	rs4580545	63421397	T	C	0.0121953336998771	0.0601	0.839
3	rs9879445	63421437	T	C	0.0106035827841911	0.0601	0.8602
3	rs12636239	63421598	C	T	-0.0763952012537135	0.0633	0.2276
3	rs9863687	63421706	C	G	0.0105046326450854	0.0601	0.8617
3	rs9826095	63421810	A	G	0.0114047182634362	0.06	0.8494
3	rs9864237	63421894	G	C	0.0084045823438103	0.06	0.8884
3	rs4019053	63421929	G	A	-0.0191012733024012	0.0193	0.3222
3	rs4311204	63422036	A	G	0.0064988367398296	0.0599	0.9129
3	rs2887098	63422127	C	T	-0.0208049294331883	0.0197	0.2893
3	rs2367834	63422149	G	A	-0.0209989425960583	0.0196	0.286
3	rs73110875	63422309	T	G	-0.0208968257129853	0.0197	0.2873
3	rs9864751	63422454	C	T	0.0062007356416035	0.0597	0.9168
3	rs9864883	63422498	C	T	0.0068961666878413	0.0598	0.9086
3	rs73849129	63422504	G	C	-0.0733021430750498	0.063	0.2448
3	rs9865192	63422561	G	C	-0.0187038311937836	0.0193	0.3321
3	rs74863288	63422749	C	T	-0.0206007457079636	0.0197	0.296
3	rs9831472	63422893	A	G	-0.0338050046123612	0.0437	0.439
3	rs6762931	63423143	C	A	0.0058031292269501	0.0598	0.9224
3	rs2167355	63423389	T	G	-0.0256050287153947	0.0192	0.1821
3	rs13085353	63423459	C	T	0.0284027945161868	0.0257	0.2696
3	rs117324051	63423581	G	A	0.0100988346774146	0.0602	0.8667
3	rs144200996	63423755	G	A	-0.0613967948653235	0.0538	0.2539
3	rs12638327	63424100	C	T	-0.0674012815955113	0.0625	0.281
3	rs114863565	63424140	C	T	0.0111970780932162	0.0602	0.8523
3	rs117714596	63424248	C	T	0.0183015011699126	0.0612	0.7643
3	rs73110877	63424585	G	A	-0.0196008476550609	0.0199	0.3253
3	rs3884516	63425058	A	G	0.0217027816432335	0.0603	0.7191
3	rs118081528	63425227	C	A	0.0227981362759783	0.0605	0.7058
3	rs6769965	63425344	C	G	0.0225048553400694	0.0604	0.7097
3	rs9810713	63426277	C	T	0.0075017910703226	0.0189	0.693
3	rs2367835	63426438	A	G	-0.0695001429845276	0.0608	0.2529
3	rs9811151	63426441	G	C	-0.01999864650669	0.0194	0.3013
3	rs145617204	63426463	C	T	0.0428966409523063	0.0617	0.4867
3	rs60982615	63426977	G	T	-0.000200020002667	0.0302	0.9946
3	rs13065983	63427005	A	G	-0.0091012913892029	0.0296	0.7574
3	rs73110882	63427008	C	T	-0.0187038311937836	0.0202	0.3549
3	rs11707206	63427243	G	A	0.0218006299588528	0.0231	0.3452
3	rs11711289	63427326	T	C	0.0081963182244858	0.0187	0.6623
3	rs6801210	63427362	A	T	-0.0065010863423599	0.019	0.7335
3	rs6777067	63427419	G	A	-0.0062998021485279	0.019	0.7413
3	rs114276172	63427561	G	A	0.0585990423029356	0.0608	0.3351
3	rs73110888	63427959	A	G	0.003902375817241	0.0505	0.9381
3	rs7645736	63427975	A	G	-0.009000382197299	0.019	0.6359
3	rs7623778	63428059	C	A	-0.013004189135254	0.0193	0.5003
3	rs1530856	63428111	C	T	0.0139029051689914	0.0199	0.4853
3	rs118030671	63428303	G	A	0.0503033045092425	0.0609	0.409
3	rs73110892	63428587	C	T	-0.0104039337153929	0.0193	0.5889
3	rs139943191	63428703	C	A	0.0511017760490843	0.061	0.4021
3	rs117219018	63429213	T	C	0.0515007728624032	0.062	0.4064
3	rs139360089	63429538	A	G	0.0647010079358763	0.0641	0.3132
3	rs149134539	63430028	A	C	0.0520040417467951	0.0612	0.3954
3	rs143305105	63430374	C	G	0.043097802902723	0.0618	0.4854
3	rs12374033	63430538	T	C	-0.0326988269632397	0.0464	0.4815
3	rs114318266	63430572	A	G	-0.0652961413926661	0.0559	0.2428
3	rs4398427	63430638	C	A	-0.027998320426861	0.0255	0.2736
3	rs151273949	63430668	T	C	0.0537018913875451	0.0626	0.3916
3	rs12631666	63430777	T	A	0.0282958691548473	0.0256	0.2689
3	rs117336796	63431199	C	G	0.0998996321381321	0.0641	0.1187
3	rs57404150	63431671	G	C	-0.0083043861636152	0.0194	0.6694
3	rs935794	63432152	G	A	-0.0252049938352247	0.0216	0.2419
3	rs55905971	63432355	G	A	-0.009696862978864	0.0202	0.6302
3	rs935793	63432680	G	A	-0.0073972926304747	0.0317	0.8144
3	rs1451314	63432790	C	T	-0.0113036461713921	0.0194	0.561
3	rs73112609	63433083	T	C	-0.0065010863423599	0.0195	0.739
3	rs79154707	63434056	T	C	-0.0177974390305806	0.0223	0.425
3	rs117927751	63434076	T	C	0.0793008941363585	0.0661	0.2303
3	rs117411602	63434150	T	A	0.076396066753339	0.0664	0.2501
3	rs13099553	63434206	T	C	-0.0286978729475453	0.0464	0.5363
3	rs13099766	63434350	T	C	-0.0285023604727122	0.0464	0.5399
3	rs77021208	63434461	C	T	-0.0095050300143049	0.0217	0.6619
3	rs74653517	63435187	C	A	-0.002002002670673	0.0284	0.9426
3	rs13082843	63435226	C	T	-0.003596459514405	0.0507	0.9429
3	rs75781148	63435380	C	T	-0.0164953025291975	0.0223	0.4596
3	rs76834879	63435387	A	G	-0.0086977157031958	0.0216	0.6858
3	rs74793476	63435835	A	G	-0.0012007205765188	0.1178	0.9917
3	rs116907715	63436031	C	T	0.0558036076154242	0.0638	0.3824
3	rs4688398	63436469	T	C	-0.0289963604415917	0.0204	0.1547
3	rs6790210	63436581	G	A	-0.006199175242821	0.0197	0.7512
3	rs56686813	63436745	G	T	0.0028958031120254	0.0367	0.938
3	rs17068589	63436903	C	T	-0.0260975991218731	0.0227	0.2497
3	rs6766009	63437107	A	G	-0.0074980401773571	0.0242	0.7584
3	rs11920956	63437186	G	A	-0.0256973671872587	0.0282	0.3607
3	rs75356240	63437278	G	C	0.0110981866660334	0.0231	0.632
3	rs17068593	63437416	G	A	-0.0416973775562091	0.0319	0.1918
3	rs73849137	63437443	G	C	0.0038027603329278	0.0597	0.9491
3	rs78838068	63437464	A	G	-0.0347985055426955	0.0323	0.2816
3	rs6806334	63437858	T	C	-0.005304041591906	0.0267	0.8436
3	rs6793874	63437977	C	G	0.0247999239054771	0.0226	0.2734
3	rs17068597	63438258	T	C	-0.0107980900995126	0.0215	0.616
3	rs6445346	63438294	C	T	0.0071047017299317	0.0286	0.8037
3	rs12630302	63438306	C	A	-0.0128015918372089	0.0216	0.5531
3	rs79005187	63438550	A	C	-0.0087985943563496	0.0284	0.7576
3	rs74937279	63438554	G	T	-0.006199175242821	0.0286	0.8285
3	rs11130927	63438627	A	G	0.0088011559530687	0.0191	0.6439
3	rs10866066	63438754	T	C	0.0025966258472659	0.0187	0.8898
3	rs10866067	63438774	G	A	0.0022973590486834	0.0187	0.9007
3	rs1975649	63438886	T	C	-0.0299026613543135	0.0188	0.112
3	rs13074683	63439019	C	G	-0.0038975857287134	0.0224	0.8618
3	rs1562859	63439209	G	A	-0.0244976316004002	0.0192	0.2035
3	rs76857303	63439225	G	T	-0.0088994831870327	0.027	0.7421
3	rs1975650	63439281	C	T	-0.0256973671872587	0.0194	0.1842
3	rs9823776	63439334	G	A	-0.0259949602770859	0.0288	0.3667
3	rs4688168	63439404	A	G	-0.0194988734340555	0.0235	0.4051
3	rs4688169	63439414	G	A	-0.0197028322758684	0.0234	0.3996
3	rs4688170	63439477	G	C	-0.0212951405401588	0.0236	0.3669
3	rs4688399	63439733	G	A	-0.0240980393840575	0.0188	0.2008
3	rs4688400	63439824	G	A	-0.009696862978864	0.0206	0.6363
3	rs2122799	63439997	C	T	-0.0396039865931634	0.0336	0.2386
3	rs76285966	63440079	C	T	-0.0086977157031958	0.0268	0.7463
3	rs7650629	63441514	G	A	-0.0067024110596754	0.0206	0.7441
3	rs7628621	63441900	A	G	-0.0293979151845611	0.0186	0.1136
3	rs75321228	63441920	T	C	-0.0081027387031859	0.0265	0.7602
3	rs13319407	63441925	C	A	0.0682005576892554	0.0453	0.1316
3	rs13319524	63442073	G	T	0.0680978043671968	0.0452	0.1324
3	rs76482116	63442100	G	T	-0.0092022107647994	0.0266	0.7289
3	rs74717214	63442266	A	G	-0.0095050300143049	0.0266	0.721
3	rs1376478	63442622	A	G	-0.0132980281439898	0.0177	0.4527
3	rs79776140	63442635	G	A	-0.0080019302190585	0.0265	0.7638
3	rs77306397	63442652	C	T	-0.0079011318962572	0.0265	0.7642
3	rs78315306	63442829	T	C	-0.008395140788382	0.0265	0.7503
3	rs76238023	63442834	C	T	-0.0085968472255182	0.0265	0.7455
3	rs1376477	63442932	A	T	-0.0418954871740363	0.0325	0.1978
3	rs72885455	63443008	A	C	-0.0088994831870327	0.0265	0.736
3	rs78064300	63443043	T	C	-0.0085968472255182	0.0265	0.7461
3	rs78861251	63443077	C	G	-0.0084959889212643	0.0265	0.7473
3	rs79591176	63443213	T	C	-0.0067024110596754	0.0264	0.799
3	rs17068621	63443589	A	C	0.0616029666104685	0.0489	0.2077
3	rs75569400	63443725	G	C	-0.0076995657264405	0.0264	0.77
3	rs79897182	63444365	C	G	-0.007095110875924	0.0263	0.7888
3	rs74877651	63444541	G	A	-0.0073972926304747	0.0264	0.7782
3	rs1376476	63444718	C	T	-0.0124977728299804	0.0177	0.4799
3	rs117965913	63445028	A	G	-0.0075987978753305	0.0263	0.7729
3	rs117399029	63445032	C	G	-0.0064004391810282	0.0262	0.8076
3	rs9855522	63445205	G	A	-0.0082035573506883	0.0269	0.7598
3	rs78879569	63445546	C	T	-0.006199175242821	0.0262	0.8118
3	rs1839734	63445672	G	C	-0.0135007260538548	0.0176	0.4444
3	rs9859772	63445724	C	A	0.0627024616114006	0.0445	0.1595
3	rs75963242	63446064	G	A	-0.0085968472255182	0.0263	0.743
3	rs74316968	63446151	G	A	-0.0062998021485279	0.0262	0.8095
3	rs75333642	63446546	T	A	-0.0054045784588597	0.0261	0.837
3	rs1451306	63446934	T	C	-0.008395140788382	0.0268	0.7544
3	rs77679831	63447525	A	G	-0.0066017436345624	0.0262	0.8
3	rs76041590	63447694	C	T	-0.0071958279818024	0.0262	0.7822
3	rs80089650	63447712	C	A	-0.0066017436345624	0.0262	0.8011
3	rs75335436	63447834	A	C	-0.006199175242821	0.0262	0.8128
3	rs12491065	63447861	G	A	-0.0085968472255182	0.0267	0.7475
3	rs117845445	63447876	C	G	-0.006199175242821	0.0262	0.8144
3	rs116691830	63447879	A	T	-0.0066017436345624	0.0262	0.8018
3	rs78758108	63447953	C	G	-0.0060985584618694	0.0261	0.8155
3	rs79130264	63448221	T	G	-0.0054045784588597	0.0262	0.837
3	rs77645862	63448355	G	C	-0.0058973552660839	0.0261	0.82
3	rs78636307	63448612	A	G	-0.0054045784588597	0.0261	0.8375
3	rs2122797	63449206	G	A	0.055302247784655	0.0436	0.2045
3	rs1839733	63449344	A	G	-0.0129028853555234	0.0174	0.4577
3	rs1839732	63449357	T	G	-0.0060985584618694	0.026	0.8157
3	rs57891639	63449855	T	C	-0.005696192544881	0.026	0.8264
3	rs59460117	63449954	T	C	-0.0045001103249234	0.0259	0.8624
3	rs80283980	63450685	C	T	-0.003596459514405	0.026	0.889
3	rs76347397	63450804	C	T	-0.0049019951702315	0.026	0.852
3	rs75718993	63450959	T	C	-0.0031048149534787	0.0259	0.9046
3	rs76166212	63450994	A	C	-0.0045001103249234	0.026	0.8639
3	rs74360008	63451076	C	T	-0.0043996643446871	0.026	0.8652
3	rs74891817	63452854	C	T	-0.0027036515743148	0.0258	0.9169
3	rs75892976	63453070	C	T	-0.003797200248385	0.0259	0.8845
3	rs74652968	63453125	G	A	-0.0042992284528324	0.0259	0.8684
3	rs79969894	63453647	G	A	-0.0411970648503382	0.0323	0.2019
3	rs149350962	63453826	T	C	-0.0040983869261633	0.0259	0.8742
3	rs138333382	63453830	G	A	-0.0046005663955682	0.0259	0.8594
3	rs77105568	63454116	C	T	-0.003797200248385	0.0259	0.8819
3	rs11708068	63454610	T	C	-0.0159972768350078	0.0173	0.3562
3	rs77585833	63454670	A	G	-0.0033957590691798	0.0257	0.8945
3	rs2060757	63455599	C	T	-0.0052035148315978	0.02	0.7944
3	rs9829451	63455742	T	A	-0.0406970023321042	0.0323	0.2068
3	rs2060758	63455763	C	T	0.0563047162104676	0.0433	0.1943
3	rs2060759	63455783	C	T	0.0560021901152849	0.043	0.193
3	rs74763170	63455855	G	A	-0.0386992491392765	0.033	0.2417
3	rs7629131	63456132	T	C	0.0535976373487916	0.0427	0.2096
3	rs12629319	63456486	G	A	-0.0176956485356892	0.0187	0.3457
3	rs12492837	63457123	A	G	0.043097802902723	0.0227	0.05736
3	rs77868263	63457215	G	C	-0.0028039273327342	0.0257	0.9127
3	rs78565734	63457277	A	G	-0.0027036515743148	0.0257	0.9159
3	rs79997165	63457325	G	A	-0.0028039273327342	0.0257	0.9121
3	rs28738794	63457354	C	T	0.0522033801338585	0.0431	0.2259
3	rs74477723	63457398	A	G	0.091995601745583	0.0465	0.04792
3	rs75118500	63457406	C	T	-0.0027036515743148	0.0257	0.9155
3	rs79581028	63457432	T	A	-0.0027036515743148	0.0257	0.9158
3	rs77275329	63457540	G	A	-0.0028039273327342	0.0257	0.9133
3	rs6790592	63458063	T	C	-0.0150019689183474	0.0172	0.3845
3	rs6445347	63458195	A	T	-0.0152050125429676	0.0172	0.3778
3	rs73831832	63458870	T	C	-0.0423961495190412	0.0319	0.1844
3	rs75050831	63458976	A	T	-0.0017014466397575	0.0257	0.9462
3	rs13088837	63459125	A	G	-0.0143017847108596	0.0173	0.4071
3	rs34746516	63459254	T	G	-0.0131966945943914	0.0173	0.4443
3	rs75847234	63459285	A	G	-0.0135007260538548	0.0232	0.5603
3	rs60759586	63459488	A	G	-0.0132980281439898	0.0232	0.5672
3	rs60263723	63459673	A	T	-0.0120017335415971	0.0232	0.6049
3	rs61555145	63459842	A	G	-0.0122952780941516	0.0232	0.5973
3	rs9841251	63460373	A	C	-0.005304041591906	0.0172	0.7562
3	rs78568828	63460507	T	C	0.091995601745583	0.0462	0.04644
3	rs146516756	63461022	G	C	0.0032048589489113	0.0325	0.9204
3	rs80191244	63461453	G	A	0.0018981972830802	0.0253	0.9399
3	rs9833946	63462167	T	A	-0.0028039273327342	0.017	0.8712
3	rs17068655	63462257	T	A	-0.0527048164320283	0.0311	0.09049
3	rs17068658	63462339	A	G	0.0099008246772624	0.0172	0.5643
3	rs744414	63462403	G	C	-0.0027036515743148	0.017	0.874
3	rs73112644	63462608	C	T	-0.0028039273327342	0.0194	0.8867
3	rs9838395	63462698	T	A	-0.0019018072895963	0.017	0.9128
3	rs9856949	63463172	A	G	-0.0203966036652218	0.0221	0.3548
3	rs935787	63463419	T	C	-0.0016012813669738	0.0169	0.9237
3	rs935788	63463521	A	C	-0.0332982854015147	0.0182	0.06692
3	rs935789	63463754	A	G	-0.0016012813669738	0.0169	0.9249
3	rs74754700	63463960	A	G	0.001998002662673	0.0251	0.9369
3	rs6445348	63464151	T	C	-0.0010005003335835	0.0169	0.9536
3	rs17068691	63464270	T	C	-0.0538966802576654	0.0309	0.08141
3	rs6778481	63464288	T	G	-0.001100605444033	0.0169	0.95
3	rs6765895	63464370	G	A	-0.0010005003335835	0.0169	0.9536
3	rs4688401	63464517	A	G	-0.0016012813669738	0.0169	0.9226
3	rs78420725	63464528	G	A	0.0025966258472659	0.0251	0.919
3	rs17068721	63464841	T	G	-0.05519563546795	0.0309	0.07411
3	rs4133197	63465681	C	G	-0.001300845733048	0.0169	0.9402
3	rs79044230	63465745	C	T	0.0018981972830802	0.0251	0.9397
3	rs78542176	63465746	C	T	0.0032048589489113	0.0251	0.8985
3	rs4688171	63466062	A	G	0.0124027667170427	0.0185	0.5035
3	rs1451308	63466333	T	C	-0.0132980281439898	0.0173	0.4417
3	rs6772726	63466382	G	T	-0.0026033858701149	0.0169	0.8783
3	rs7641737	63467061	A	G	-0.0328021562323804	0.0181	0.06992
3	rs7631507	63467088	T	A	-0.0817959103021831	0.0396	0.03902
3	rs6445349	63467227	G	C	-0.0816982439845054	0.0396	0.03889
3	rs6445350	63467406	G	A	-0.0019018072895963	0.0169	0.9096
3	rs6445351	63467416	A	T	-0.0026033858701149	0.0169	0.8794
3	rs148419283	63467516	T	C	0.100297721315364	0.0837	0.2311
3	rs17068742	63467811	T	G	0.0109003744682883	0.0171	0.5235
3	rs12630244	63468136	C	T	0.0118001041157506	0.0185	0.5228
3	rs17068745	63468228	C	A	-0.0312017511432645	0.0308	0.3118
3	rs17068747	63468290	C	T	-0.0536961790038609	0.0704	0.4461
3	rs76988459	63469070	T	C	0.0154007965760229	0.0302	0.6109
3	rs935790	63469871	G	A	0.0033045340083004	0.0249	0.8934
3	rs12488538	63469911	C	T	0.0001999800026662	0.0191	0.9915
3	rs6783555	63469983	C	T	-0.0023026490626755	0.0177	0.8971
3	rs6799191	63470203	T	C	-0.000200020002667	0.0168	0.9894
3	rs6799373	63470356	T	C	-0.0004000800213396	0.0168	0.9829
3	rs9829035	63470568	C	T	-0.0318003125497978	0.018	0.07734
3	rs764924	63470819	T	C	-0.0003000450090019	0.0189	0.9869
3	rs10461042	63470887	C	T	0.0795041011125991	0.0458	0.08237
3	rs764925	63470923	C	G	-0.0003000450090019	0.0168	0.9866
3	rs10460967	63471033	T	G	0.0794025027861132	0.0458	0.08281
3	rs1901303	63471314	A	G	-0.000200020002667	0.0169	0.9883
3	rs7430968	63471720	G	C	-0.0001000050003333	0.019	0.9956
3	rs1847726	63471876	T	C	-0.0005001250416822	0.0169	0.9781
3	rs9838946	63472023	G	A	-0.0004000800213396	0.0168	0.9813
3	rs4688402	63472192	A	G	-0.0005001250416822	0.0169	0.9781
3	rs4688403	63472310	A	C	-0.0004000800213396	0.0169	0.9812
3	rs4688404	63472534	G	T	-0.0005001250416822	0.0169	0.9781
3	rs6445353	63472736	G	A	-0.0313049258284153	0.018	0.08161
3	rs7621914	63472797	G	A	-0.0006001800720324	0.0169	0.9729
3	rs7621849	63472842	C	G	-0.0006001800720324	0.0169	0.9734
3	rs7633619	63472947	T	C	-0.0005001250416822	0.0169	0.9749
3	rs4306846	63473044	G	A	9.99950003332973e-05	0.019	0.9961
3	rs4257544	63473340	C	T	-0.0004000800213396	0.0191	0.9836
3	rs935791	63473364	A	G	-0.0005001250416822	0.0169	0.9781
3	rs935792	63473375	G	A	-0.0005001250416822	0.0169	0.9786
3	rs12634041	63473625	C	G	0.0126990249774084	0.0183	0.4875
3	rs140790539	63473633	A	G	-0.0428031223253094	0.0658	0.5151
3	rs9868945	63473780	T	C	-0.0005001250416822	0.0169	0.9764
3	rs9849131	63473827	C	T	-0.0005001250416822	0.0169	0.9768
3	rs74908569	63473904	C	T	-0.0620030714417325	0.0318	0.05101
3	rs6779281	63473996	G	T	-0.0005001250416822	0.0169	0.9761
3	rs6803417	63474104	A	C	-0.0005001250416822	0.0169	0.9768
3	rs6794733	63474186	T	A	-0.0006001800720324	0.0169	0.9718
3	rs6781972	63474250	G	A	-0.0006001800720324	0.0169	0.9724
3	rs17068808	63475294	A	G	-0.0005001250416822	0.0169	0.9781
3	rs79099631	63475316	A	C	-0.0680005069007488	0.0377	0.07136
3	rs6785410	63475352	C	T	-0.0006001800720324	0.0169	0.9713
3	rs6798336	63475394	T	C	-0.0006001800720324	0.0169	0.9715
3	rs6809418	63475476	A	T	-0.0006001800720324	0.0169	0.9718
3	rs34506140	63475547	G	C	0.0004998750416509	0.019	0.9776
3	rs11130928	63475570	T	C	-0.0302015087331214	0.0305	0.323
3	rs1812207	63476147	T	C	-0.0302015087331214	0.0179	0.09231
3	rs61647568	63476216	G	A	-0.0186019483996616	0.0294	0.5265
3	rs13097598	63476433	T	A	0.0133011462391285	0.0191	0.4867
3	rs75744055	63476976	A	G	-0.019294956182969	0.0685	0.7782
3	rs6765108	63477074	A	C	-0.0092022107647994	0.0171	0.5911
3	rs11130929	63477253	A	G	-0.009000382197299	0.0171	0.5992
3	rs76583264	63477286	T	C	0.004101577021075	0.025	0.8712
3	rs11130930	63477455	C	A	-0.0421040660228114	0.0239	0.07832
3	rs11130931	63477457	G	A	-0.0088994831870327	0.0172	0.6035
3	rs11130932	63477493	G	A	-0.0095958936734469	0.0172	0.5746
3	rs80253815	63477619	A	T	0.0044003044444822	0.025	0.8603
3	rs11130933	63477631	G	T	-0.0683002542587931	0.0377	0.07014
3	rs11130934	63477747	A	G	-0.0092022107647994	0.0172	0.5934
3	rs11130935	63477970	T	C	-0.0183982139464423	0.0216	0.3958
3	rs79612801	63478528	T	C	-0.0630036995790015	0.0317	0.0472
3	rs6796188	63478720	C	T	-0.0710020313547231	0.0384	0.06472
3	rs6796386	63478856	C	T	-0.009000382197299	0.0172	0.6004
3	rs79006427	63479078	C	T	0.003902375817241	0.0251	0.8753
3	rs6774410	63479141	A	G	-0.009000382197299	0.0172	0.6012
3	rs12487543	63479156	G	C	-0.0007002451143934	0.02	0.9708
3	rs6799217	63479210	G	A	-0.0088994831870327	0.0172	0.6025
3	rs6799126	63479262	C	G	-0.0719042482916749	0.0385	0.06179
3	rs6799148	63479318	C	G	-0.0088994831870327	0.0172	0.6055
3	rs4688172	63479424	G	A	-0.0087985943563496	0.0172	0.6071
3	rs9822200	63479450	C	A	-0.0206007457079636	0.029	0.4777
3	rs1566969	63479592	T	C	-0.0087985943563496	0.0172	0.6072
3	rs7643728	63479852	C	T	-0.009000382197299	0.0172	0.6001
3	rs74321361	63479933	G	C	0.0725996924143435	0.0454	0.1099
3	rs77501898	63480571	C	T	0.0026963615477425	0.0252	0.9132
3	rs78476072	63480657	G	A	0.001598721363697	0.0252	0.9493
3	rs9869834	63481111	A	G	-0.0187955345843259	0.029	0.5169
3	rs11714690	63481237	T	C	-0.0688036036849463	0.0379	0.06991
3	rs4688408	63481600	A	G	-0.008395140788382	0.0172	0.6253
3	rs9857079	63481751	T	A	-0.0723019117554052	0.0387	0.06152
3	rs74918274	63481904	C	T	-0.0209989425960583	0.0293	0.4729
3	rs9857649	63482063	T	C	-0.0082035573506883	0.0172	0.634
3	rs17068830	63482649	T	G	0.0003999200213268	0.0192	0.9814
3	rs1857819	63482764	T	C	-0.0695966251380842	0.0387	0.07211
3	rs4688409	63483078	A	G	-0.0074980401773571	0.0172	0.6629
3	rs17068833	63483205	T	G	-0.0654989822326957	0.038	0.0849
3	rs79052979	63483275	C	T	0.0018981972830802	0.0253	0.9404
3	rs11717009	63483403	T	C	0.0016985566355815	0.0191	0.9296
3	rs9810682	63484101	A	C	-0.0649012535836979	0.038	0.08782
3	rs28716040	63484266	T	C	-0.0248051189189711	0.0307	0.4195
3	rs6798371	63484408	G	A	-0.0685037054338901	0.0375	0.06759
3	rs4688410	63484444	C	T	-0.0032954239497972	0.0171	0.8462
3	rs9849009	63484490	C	A	-0.073904915847972	0.0381	0.05253
3	rs115193412	63484616	C	T	-0.0641972460452074	0.0318	0.04366
3	rs7642736	63484892	C	G	-0.0289963604415917	0.018	0.1077
3	rs7642916	63484923	G	A	-0.0704975744133774	0.0248	0.004423
3	rs1505589	63485488	A	G	-0.0652961413926661	0.0313	0.03708
3	rs9820516	63485758	A	T	-0.0694036701388791	0.0375	0.0641
3	rs57780067	63485796	G	A	-0.0663962456396854	0.0316	0.03576
3	rs59171567	63486745	A	G	-0.0646985339389367	0.0314	0.03932
3	rs17068844	63486782	T	C	-0.0701006276794891	0.0249	0.004832
3	rs28631082	63486836	A	G	-0.070197167789298	0.0249	0.004794
3	rs9826403	63487016	A	G	-0.0297996312385195	0.018	0.09894
3	rs80172814	63487139	A	C	-0.0646025231856585	0.0317	0.04131
3	rs9809266	63487209	T	G	-0.0067024110596754	0.0173	0.6985
3	rs76760936	63487425	C	T	-0.0662039071233048	0.0378	0.07948
3	rs4688411	63487426	A	G	-0.007296555232638	0.0173	0.6732
3	rs17068845	63487517	G	C	-0.066300071757232	0.0378	0.07935
3	rs58455422	63487721	T	G	0.0690035380967296	0.0458	0.1316
3	rs34191982	63487988	C	T	0.0088011559530687	0.0189	0.6413
3	rs7610588	63488257	C	T	-0.0654028946007014	0.0378	0.08375
3	rs7622229	63488259	T	C	-0.0652000732482552	0.0377	0.08428
3	rs76487067	63488664	C	T	0.0060019521956343	0.0257	0.8158
3	rs9846386	63488786	C	T	-0.0652000732482552	0.0379	0.08511
3	rs9866272	63488841	T	G	0.0035038543266769	0.0176	0.843
3	rs6763684	63488876	C	T	-0.0648052233661156	0.0379	0.08685
3	rs58745721	63488994	T	G	-0.0633019526702622	0.0315	0.04462
3	rs6790818	63489196	A	T	-0.066300071757232	0.0379	0.08024
3	rs6766569	63489319	C	T	-0.0628972021721127	0.0379	0.09647
3	rs6779420	63489330	T	C	-0.0694036701388791	0.0251	0.005685
3	rs6445354	63489848	A	G	-0.0707014731729843	0.0251	0.004956
3	rs6445355	63489898	T	G	-0.0707980713087154	0.0252	0.004879
3	rs73831869	63490359	A	G	0.0209979909956055	0.0231	0.3646
3	rs17068857	63491051	A	G	0.0138042809763971	0.026	0.596
3	rs11715745	63491141	C	A	-0.0067024110596754	0.0173	0.6989
3	rs80320297	63491809	T	C	0.0060019521956343	0.0265	0.8196
3	rs4688412	63491925	A	C	-0.017502275136142	0.0184	0.3425
3	rs6807455	63492461	G	A	-0.0162005226717083	0.0185	0.3797
3	rs6807515	63492722	C	T	-0.0162005226717083	0.0185	0.3802
3	rs28401435	63492919	T	C	-0.0272992569378225	0.0194	0.1592
3	rs1505587	63493895	C	T	-0.0127003085782322	0.0319	0.6898
3	rs1505586	63493930	C	T	-0.061099109367851	0.0373	0.1016
3	rs1505585	63494017	A	G	-0.0274020297483382	0.0183	0.1333
3	rs73831871	63494326	A	G	0.0274984287018097	0.024	0.2534
3	rs9878486	63494778	G	A	-0.0147989665120717	0.0185	0.4252
3	rs6766448	63495032	G	A	-0.027998320426861	0.0183	0.1265
3	rs1158186	63495185	T	C	-0.0145046862028817	0.0185	0.4331
3	rs1158185	63495228	T	A	-0.0144032303107437	0.0185	0.4368
3	rs6768942	63495326	C	T	-0.0136020904182857	0.0185	0.4639
3	rs6769577	63495805	G	A	-0.013004189135254	0.0186	0.4845
3	rs6769716	63496121	C	T	-0.0129028853555234	0.0186	0.4866
3	rs6796783	63496281	A	T	-0.0127003085782322	0.0186	0.4938
3	rs12053826	63496369	G	A	0.0624018651129649	0.0469	0.183
3	rs75339573	63496646	G	A	0.0108014536938559	0.0273	0.691
3	rs13086578	63496778	T	C	-0.0122952780941516	0.0186	0.5095
3	rs9851316	63496961	A	G	-0.0256973671872587	0.0185	0.1647
3	rs9833814	63497004	T	G	-0.0257999754904126	0.0185	0.1638
3	rs1505584	63497691	C	T	-0.0130953713122409	0.0188	0.4879
3	rs79242214	63497732	G	A	0.0638007490506618	0.0473	0.1778
3	rs79308402	63497739	T	C	0.0267003518299564	0.0243	0.2714
3	rs9828865	63498230	A	G	-0.0264979913062283	0.0184	0.1499
3	rs75676869	63498401	G	A	-0.0138961051921114	0.0317	0.6602
3	rs9990334	63498546	G	A	-0.0046005663955682	0.0214	0.829
3	rs9311876	63498703	C	A	-0.023002541565316	0.0185	0.2152
3	rs13086978	63498876	C	T	0.0093957216403621	0.023	0.6813
3	rs13066936	63498901	T	G	0.0022973590486834	0.0228	0.9188
3	rs4566530	63498964	T	C	-0.0252049938352247	0.0196	0.1984
3	rs138564584	63499052	T	C	0.0505029821731068	0.0761	0.5068
3	rs77134099	63499209	G	A	0.0402010017441475	0.0554	0.4683
3	rs4472048	63499358	T	C	0.0133011462391285	0.0302	0.6605
3	rs4435636	63499360	C	T	0.0086028888072678	0.0232	0.711
3	rs62252780	63499408	T	A	-0.0003000450090019	0.0375	0.9933
3	rs4496473	63499438	T	A	0.0344980404075674	0.0263	0.1901
3	rs9872672	63499626	C	T	0.0018981972830802	0.0487	0.9681
3	rs77171892	63500177	T	C	0.029403450369242	0.0694	0.6717
3	rs9877681	63500435	C	T	0.0028958031120254	0.0204	0.8867
3	rs12631553	63501144	T	C	0.023198814502523	0.0654	0.7223
3	rs17397636	63501455	C	G	-0.000200020002667	0.0185	0.9897
3	rs17338206	63501532	T	C	-0.0004000800213396	0.0184	0.9823
3	rs62252782	63501695	A	T	-0.0001000050003333	0.0184	0.9935
3	rs2047971	63502226	A	T	-0.001300845733048	0.0184	0.943
3	rs17068881	63502274	A	G	-0.0252972953741621	0.0668	0.7053
3	rs147728689	63502440	A	T	0.0574006067311047	0.074	0.4379
3	rs58819808	63502968	C	T	0.0036034995896235	0.0213	0.8654
3	rs61111726	63503092	C	T	-0.001501126126267	0.0184	0.9349
3	rs17338331	63503291	G	A	0.0017983819413794	0.0185	0.922
3	rs76336656	63503499	C	G	0.0165030720990143	0.067	0.8054
3	rs11707762	63503524	G	A	0.0058031292269501	0.0183	0.7525
3	rs11708534	63503680	C	T	0.0032048589489113	0.0184	0.8619
3	rs62252785	63503860	T	C	0.0081963182244858	0.0214	0.7012
3	rs6805951	63504450	A	G	0.0030952049073025	0.0183	0.8675
3	rs11708840	63504600	C	T	0.0043007385516922	0.0187	0.8196
3	rs11712949	63504643	T	A	0.0062007356416035	0.0189	0.7431
3	rs11709738	63504832	G	A	-0.0196008476550609	0.0527	0.7103
3	rs80279931	63504872	A	T	0.0262036654966364	0.0225	0.2442
3	rs59151203	63504987	C	A	-0.009696862978864	0.0323	0.7639
3	rs11918416	63505191	C	T	0.025297307774162	0.0196	0.1967
3	rs115568224	63505581	C	T	0.0103957761821204	0.0298	0.7255
3	rs4688413	63505949	A	T	-0.0049019951702315	0.0193	0.8018
3	rs4504164	63506089	G	A	-0.0054950702819798	0.019	0.7738
3	rs71298659	63506145	T	C	-0.0055956263571598	0.0259	0.8281
3	rs4435638	63506165	G	A	-0.0054045784588597	0.019	0.7749
3	rs4399889	63506498	C	A	-0.0051029981759033	0.0188	0.7867
3	rs7614676	63507244	A	G	0.0071047017299317	0.0185	0.7016
3	rs6804826	63507330	T	A	-0.0058973552660839	0.0185	0.7499
3	rs1394898	63507428	G	T	-0.0058973552660839	0.0184	0.7464
3	rs2221476	63507544	A	G	0.0066975214477213	0.0185	0.719
3	rs2202492	63507662	T	C	0.0074025335167413	0.0184	0.687
3	rs13067087	63508251	A	T	0.0061013488579762	0.0184	0.7393
3	rs11708252	63508820	C	T	-0.015702643727291	0.0249	0.5295
3	rs4688414	63509082	G	A	-0.0050024916227914	0.0183	0.7859
3	rs12490923	63509285	T	C	-0.0052035148315978	0.0182	0.776
3	rs12490926	63509335	T	C	-0.0052035148315978	0.0182	0.774
3	rs73116781	63509556	C	G	0.0141987193998129	0.0469	0.7619
3	rs79455989	63509854	A	C	0.129597414670439	0.0822	0.115
3	rs6775133	63509964	A	G	0.0061013488579762	0.0182	0.7391
3	rs6800006	63510100	G	T	-0.0138048499765589	0.0248	0.5776
3	rs2887099	63510633	A	C	0.0069954745123864	0.0181	0.6976
3	rs17068905	63510844	C	T	0.0076010387728197	0.0182	0.6754
3	rs76822682	63510887	C	T	0.0305970979773775	0.0281	0.276
3	rs6767426	63511089	T	A	0.0063001125484799	0.0181	0.7276
3	rs7617487	63512021	T	G	0.0082954970241069	0.0182	0.6489
3	rs35875391	63512398	A	G	0.0085037404912207	0.0182	0.6396
3	rs76236207	63512415	T	G	0.029403450369242	0.028	0.2931
3	rs11928896	63512762	A	G	0.0102968054773682	0.0182	0.5708
3	rs6770081	63513405	A	G	0.0106035827841911	0.0182	0.5589
3	rs6770177	63513473	A	G	0.0112959597418516	0.0182	0.5342
3	rs11921529	63513585	G	A	0.0116024307308398	0.0182	0.5227
3	rs9848074	63513985	C	G	0.0123039944561641	0.0182	0.4973
3	rs7639778	63514120	C	T	0.0127977582298607	0.0182	0.4828
3	rs7641936	63514176	C	T	0.0128964817350202	0.0182	0.4793
3	rs1505592	63514482	T	G	0.0152038337422728	0.0182	0.4012
3	rs7642753	63515032	C	T	0.01600129372694	0.0182	0.3772
3	rs6801282	63515234	C	T	0.0023971245997214	0.0212	0.9086
3	rs6765769	63515480	T	C	0.0177023841130051	0.0182	0.3308
3	rs6777073	63515486	A	G	0.0155977206230546	0.0182	0.3917
3	rs6801667	63515539	C	T	0.0180952882690919	0.0182	0.3184
3	rs6801670	63515556	C	T	0.0189983824093147	0.0181	0.2956
3	rs6766087	63515740	T	C	0.0215951374365897	0.0182	0.2359
3	rs6777474	63515886	A	G	0.0188021269625962	0.0182	0.3011
3	rs11924708	63516421	C	T	0.0198026272961797	0.0181	0.2745
3	rs11130939	63518063	G	T	0.022299507494767	0.0185	0.2283
3	rs1505600	63518842	G	C	0.016296487966892	0.0185	0.3756
3	rs11130941	63519221	T	C	0.01600129372694	0.0185	0.3868
3	rs11130942	63519307	T	C	0.0160997014894237	0.0185	0.3842
3	rs117538330	63519344	G	A	-0.0723986646217843	0.1096	0.509
3	rs11130943	63519357	T	G	0.0160997014894237	0.0185	0.3835
3	rs1394902	63519693	C	T	0.0227003855207759	0.0187	0.2245
3	rs1394901	63519727	T	C	0.0200967016991224	0.0187	0.2824
3	rs4392412	63520037	T	G	0.0184978548821194	0.0186	0.3211
3	rs985371	63520091	A	G	0.0225048553400694	0.0187	0.2286
3	rs985370	63520117	A	G	0.0226026252094292	0.0187	0.2268
3	rs985369	63520289	C	T	0.0227981362759783	0.0187	0.2226
3	rs985368	63520390	C	T	0.0223972974420383	0.0187	0.2312
3	rs985367	63520475	G	T	0.0223972974420383	0.0188	0.2329
3	rs6794890	63520892	A	C	0.017496047616751	0.0187	0.3497
3	rs11924284	63521107	C	A	0.022299507494767	0.0188	0.2343
3	rs2202494	63521556	A	G	0.0221038989069263	0.0187	0.2368
3	rs2202493	63521816	G	A	0.022299507494767	0.0188	0.2367
3	rs34119596	63521924	T	C	0.0185960172820726	0.0188	0.3207
3	rs35562917	63522339	T	C	0.021497269010823	0.0188	0.2528
3	rs11926493	63523311	C	T	0.0238044133801613	0.019	0.2087
3	rs11915145	63523321	T	C	0.0210959082947329	0.019	0.2659
3	rs6445356	63523444	T	G	0.0227981362759783	0.0188	0.2258
3	rs6786839	63523865	A	C	0.0225048553400694	0.0188	0.2324
3	rs12054371	63524098	C	T	0.0231011029079872	0.0191	0.2253
3	rs1505599	63524793	A	C	0.0154007965760229	0.0189	0.4139
3	rs1532862	63524804	C	G	-0.0051029981759033	0.0197	0.7952
3	rs1505598	63524880	C	G	0.0168964476597299	0.0189	0.3717
3	rs4616634	63525003	A	G	0.0141987193998129	0.0189	0.4527
3	rs17069000	63525288	C	A	0.0096037361426946	0.0524	0.8539
3	rs12053954	63525613	T	C	0.0168964476597299	0.0189	0.3692
3	rs9828005	63525802	T	C	0.0192044091837133	0.0189	0.3104
3	rs2221477	63526254	A	G	0.0156961681063242	0.019	0.4104
3	rs17069004	63527356	A	G	0.0321960982163169	0.0553	0.5598
3	rs1039631	63528049	G	A	0.0005998200719675	0.0201	0.978
3	rs11130944	63528914	T	C	0.0080971295874548	0.0193	0.6768
3	rs142774734	63529279	C	A	-0.22869644010391	0.1293	0.07704
3	rs1027764	63529614	T	G	-0.0028039273327342	0.0204	0.8904
3	rs76338321	63530093	C	T	-0.009797842480111	0.0368	0.7897
3	rs1505595	63530277	C	T	0.001099395443301	0.0207	0.959
3	rs7653698	63530406	A	T	0.0009995003330834	0.0205	0.9618
3	rs4688173	63532532	T	C	-0.0799960420957247	0.0527	0.1291
3	rs9837015	63532822	T	C	0.0263010744193707	0.0179	0.1417
3	rs6445357	63532999	T	C	0.0278972284172359	0.0179	0.1193
3	rs13315607	63533288	G	C	0.0255995183002125	0.0341	0.4525
3	rs9856025	63533576	A	G	0.0235016597850914	0.0182	0.1984
3	rs117462958	63534512	A	T	0.0099008246772624	0.0337	0.77
3	rs4254650	63534592	A	G	0.0128964817350202	0.0335	0.6994
3	rs4254651	63534719	A	G	0.0118001041157506	0.0336	0.7243
3	rs905940	63535170	T	C	0.022299507494767	0.0175	0.2013
3	rs17399296	63535676	T	C	0.0377003271828256	0.0658	0.5671
3	rs1394900	63536637	T	C	0.0118989261570991	0.0331	0.7185
3	rs139373890	63537595	C	T	0.0092966519050945	0.0337	0.7828
3	rs1983108	63537685	T	C	0.0081963182244858	0.0335	0.8065
3	rs17069039	63538181	G	A	0.0153023200084426	0.028	0.5839
3	rs1983109	63538270	A	G	0.0222017079836866	0.0174	0.2014
3	rs6774741	63539700	A	G	0.0011992805754821	0.031	0.9697
3	rs35525691	63540513	A	G	0.0187039847937718	0.0178	0.2931
3	rs13080232	63540653	G	T	0.021497269010823	0.0174	0.2175
3	rs6803000	63540895	G	A	0.0227981362759783	0.0414	0.5818
3	rs6767224	63540958	T	C	0.0320992618599997	0.0197	0.102
3	rs949552	63543206	C	T	0.0204984635773248	0.0173	0.2377
3	rs949553	63543254	G	A	0.0182033098538737	0.0177	0.3031
3	rs76096631	63543329	T	A	0.0109003744682883	0.0329	0.7407
3	rs13097916	63543345	G	A	0.0025966258472659	0.0309	0.9321
3	rs75257955	63543366	G	A	0.0049974917102918	0.0335	0.8807
3	rs80115418	63543669	G	A	0.0046989426564652	0.0422	0.9118
3	rs59404179	63544480	A	G	0.0026963615477425	0.0415	0.9477
3	rs62250768	63544500	A	T	0.0008995952428359	0.0249	0.97
3	rs9853338	63544897	G	A	0.0159028762794155	0.0173	0.3579
3	rs73118749	63544944	G	T	0.0146028573839336	0.0189	0.4395
3	rs6762720	63544973	T	C	0.0185960172820726	0.0171	0.2762
3	rs61673366	63545133	T	C	0.0047984689115734	0.0413	0.9082
3	rs9853961	63545298	G	C	0.01600129372694	0.0172	0.3538
3	rs6765670	63545505	T	C	0.0221038989069263	0.0172	0.1994
3	rs79464977	63545570	A	G	0.0026963615477425	0.0414	0.9483
3	rs62250769	63545860	A	G	0.001099395443301	0.0248	0.9632
3	rs117510313	63545958	G	C	0.0027960873020011	0.0414	0.9465
3	rs78938882	63546206	A	T	0.0037031349243813	0.0419	0.9288
3	rs13095412	63546258	T	A	0.0185960172820726	0.0173	0.282
3	rs58459957	63546320	C	T	0.0158044491449436	0.0172	0.359
3	rs75701613	63546479	G	C	0.0141001243787816	0.0189	0.4557
3	rs73118751	63546683	T	A	0.0140015196358136	0.0189	0.4588
3	rs73118752	63546831	C	A	-0.0123965203365513	0.0276	0.6535
3	rs78808243	63547179	T	C	-0.0364046818937998	0.1088	0.7376
3	rs4277682	63547321	T	A	0.0007996801705642	0.034	0.9809
3	rs4373058	63548043	A	T	0.0014988761237359	0.041	0.9716
3	rs4302377	63548064	G	T	0.0074025335167413	0.0414	0.8577
3	rs6414558	63548238	C	T	0.0187039847937718	0.017	0.2705
3	rs62250771	63548321	G	A	0.0022973590486834	0.034	0.9453
3	rs6445360	63548380	G	A	0.0203025023378308	0.017	0.2321
3	rs11712528	63548438	G	A	0.0170045988158238	0.0172	0.3226
3	rs6763576	63548774	G	C	0.0198026272961797	0.017	0.244
3	rs11713383	63548860	C	T	0.0165030720990143	0.0172	0.3376
3	rs62250772	63549464	A	G	0.0164047040252769	0.0172	0.3406
3	rs34678573	63549693	G	A	0.0409979790340721	0.0645	0.5253
3	rs11714536	63549995	C	T	0.013202462677756	0.0172	0.4447
3	rs13064697	63550091	C	T	0.0190964956909883	0.017	0.2614
3	rs58570446	63550214	G	A	0.0197045832743354	0.0172	0.254
3	rs73118763	63550238	A	T	-0.0191012733024012	0.0278	0.4911
3	rs6445361	63550626	T	G	0.0195967237465575	0.0172	0.2556
3	rs12635857	63551133	C	T	0.0195967237465575	0.017	0.2488
3	rs12638653	63551264	T	C	0.0147999386115992	0.0172	0.3893
3	rs4688415	63551675	T	C	0.0231011029079872	0.0172	0.1786
3	rs73118766	63552425	G	A	0.0129951954948113	0.0189	0.4921
3	rs61441722	63552607	G	T	0.0126002819757385	0.0173	0.4669
3	rs28559285	63552921	A	G	0.0456041418050158	0.0637	0.474
3	rs77324103	63553510	C	T	-0.0004000800213396	0.041	0.9922
3	rs36102984	63553972	A	T	0.0148984646619666	0.0173	0.3864
3	rs78059233	63554164	A	G	-0.0068030886197391	0.0773	0.9296
3	rs11711276	63554424	A	G	0.0134984841513417	0.0189	0.4765
3	rs4328796	63554442	T	C	0.0004998750416509	0.041	0.9902
3	rs4130621	63555155	A	T	0.0133998200630165	0.0173	0.4381
3	rs4130620	63555265	G	A	0.0183015011699126	0.0404	0.6508
3	rs57854852	63555555	G	C	0.0155977206230546	0.0397	0.6952
3	rs35419075	63555890	G	A	0.0574006067311047	0.0622	0.356
3	rs11721275	63556117	C	T	0.0148984646619666	0.017	0.3808
3	rs7618831	63556309	C	T	0.0155977206230546	0.017	0.3598
3	rs78023178	63557177	G	A	0.0038027603329278	0.0336	0.9107
3	rs143715507	63557240	T	C	-0.0685037054338901	0.0586	0.2428
3	rs62250776	63557445	G	A	0.009504687014246	0.0173	0.5812
3	rs61648237	63557942	C	T	0.0099998345783334	0.0172	0.5635
3	rs142291583	63558172	C	A	0.195698353835593	0.0979	0.04569
3	rs78751415	63558403	C	A	0.0002999550089979	0.041	0.9941
3	rs78591949	63558417	G	A	0.005703702916678	0.0338	0.8663
3	rs11130945	63559391	G	C	0.0109992854583691	0.0172	0.5216
3	rs11719997	63560623	C	T	0.01600129372694	0.017	0.3479
3	rs11712941	63560769	A	C	0.0101978249764461	0.0172	0.552
3	rs57109493	63561280	C	A	0.0099998345783334	0.0172	0.5617
3	rs28709102	63561393	G	C	0.0469980831605826	0.0621	0.4496
3	rs6445362	63562341	C	T	0.0089002747867194	0.0173	0.6042
3	rs6445363	63562415	T	C	0.0207041815582916	0.0173	0.2325
3	rs11707502	63563126	C	T	0.009197572354042	0.0173	0.595
3	rs6809477	63563282	C	A	0.0219962978718961	0.0172	0.2002
3	rs1390435	63563741	G	C	0.0166997792224134	0.017	0.3272
3	rs1390436	63563882	T	C	0.021497269010823	0.0172	0.2104
3	rs1390437	63564235	C	T	0.0127977582298607	0.0172	0.4577
3	rs13316611	63564385	G	T	0.0430020165445429	0.0324	0.185
3	rs12634457	63564983	T	C	0.0097027754613851	0.0192	0.6114
3	rs35388448	63565113	C	T	0.0165030720990143	0.0172	0.3387
3	rs62250820	63565291	G	C	0.0107025231331357	0.0172	0.5346
3	rs72624890	63565401	C	T	-0.0331949048576409	0.0633	0.5993
3	rs76238061	63566109	A	C	0.0014988761237359	0.0342	0.9647
3	rs9833581	63566223	C	G	0.0473033451158665	0.0579	0.4144
3	rs1390438	63566839	A	G	0.0108014536938559	0.0172	0.5287
3	rs1390439	63566844	A	G	0.0108014536938559	0.0172	0.5288
3	rs17399554	63567354	G	A	0.0397974698740661	0.0323	0.2179
3	rs11923419	63567881	A	G	0.0107025231331357	0.0172	0.5334
3	rs35502031	63569479	C	T	0.0548006364661149	0.0582	0.3464
3	rs11917016	63569526	C	T	0.0219962978718961	0.0172	0.1997
3	rs62250822	63569607	G	T	0.0099008246772624	0.0172	0.5648
3	rs11709387	63570026	C	T	0.0107025231331357	0.0172	0.5336
3	rs11709528	63570344	G	T	0.0109992854583691	0.0172	0.5234
3	rs6809554	63570659	A	G	0.0213015034199157	0.0172	0.2149
3	rs59638000	63570841	C	T	0.0112959597418516	0.0191	0.5552
3	rs77205451	63570866	A	G	-0.0031048149534787	0.041	0.9395
3	rs17069107	63572091	A	G	0.0112959597418516	0.0172	0.5114
3	rs7620128	63572156	C	A	0.0235016597850914	0.0376	0.5323
3	rs7642139	63572197	A	C	0.0251998010217421	0.0375	0.5017
3	rs56961480	63572212	G	A	0.0102968054773682	0.0172	0.5505
3	rs17069108	63572614	C	A	-0.0039979812872983	0.041	0.9229
3	rs6774598	63572928	G	A	0.0242046886968174	0.0376	0.52
3	rs73120748	63572985	G	A	0.0153023200084426	0.0176	0.385
3	rs77196456	63573304	A	G	0.0003999200213268	0.0509	0.9935
3	rs9847530	63573677	G	T	-0.0040983869261633	0.0405	0.9195
3	rs1565982	63573750	T	C	0.0154007965760229	0.017	0.3641
3	rs10514720	63574062	T	C	0.0003999200213268	0.0257	0.9885
3	rs10510899	63574131	C	T	0.0092966519050945	0.0173	0.5906
3	rs372332252	63575326	T	C	-0.004198802647333	0.0411	0.9188
3	rs62250834	63577923	C	T	0.0114047182634362	0.0173	0.5105
3	rs6794705	63578362	C	T	0.0111970780932162	0.0173	0.5166
3	rs1505591	63578881	T	C	0.0170045988158238	0.0173	0.325
3	rs1472772	63579269	C	A	0.0105046326450854	0.0173	0.5422
3	rs79311150	63579502	A	G	-0.0034961042567088	0.0408	0.9321
3	rs144252485	63579749	T	C	-0.0032954239497972	0.0408	0.9361
3	rs6445364	63579804	T	C	0.0159028762794155	0.0171	0.3534
3	rs11709292	63580540	C	T	0.0125015292229252	0.0173	0.4708
3	rs2029848	63581193	A	G	0.0110981866660334	0.0173	0.521
3	rs149847031	63581798	T	C	-0.0031048149534787	0.0408	0.9388
3	rs144913321	63581800	T	G	-0.0031048149534787	0.0409	0.9386
3	rs62250835	63582169	C	A	0.0121953336998771	0.0173	0.4805
3	rs1847729	63582605	A	G	0.0171029078996623	0.0172	0.318
3	rs6445365	63583133	G	T	0.0165030720990143	0.0172	0.3368
3	rs117818858	63584086	A	G	0.185798837373499	0.108	0.08545
3	rs7641142	63584298	C	T	0.0160997014894237	0.0174	0.3537
3	rs76106848	63584550	A	C	-0.0430014511447026	0.1021	0.6735
3	rs114819259	63585756	C	G	0.0155977206230546	0.0491	0.7509
3	rs9856907	63585843	C	T	0.0202045073158995	0.0514	0.6949
3	rs76404202	63586109	A	G	-0.0490011864330638	0.0355	0.1675
3	rs1874386	63586290	G	C	0.0321960982163169	0.0196	0.1003
3	rs1874387	63586429	C	A	-0.0197028322758684	0.0365	0.5899
3	rs6806910	63587160	C	T	0.0501986955327459	0.0408	0.2184
3	rs77261281	63587227	C	T	-0.0442027026797326	0.0373	0.2361
3	rs117537091	63587332	T	C	-0.044599955369026	0.0373	0.2315
3	rs6445367	63587454	T	C	0.0108014536938559	0.018	0.5474
3	rs78814248	63588141	G	T	-0.044599955369026	0.0372	0.2307
3	rs117584700	63588293	C	T	-0.044599955369026	0.0372	0.2305
3	rs9877629	63588304	A	T	-0.0138048499765589	0.018	0.4449
3	rs115920958	63588723	A	G	0.0416024898545136	0.0359	0.2464
3	rs13327491	63588759	A	G	-0.0105049846451474	0.0179	0.5586
3	rs11921681	63588888	C	T	-0.0003000450090019	0.0179	0.9855
3	rs6765497	63589216	G	A	-0.0105959392134034	0.0178	0.5521
3	rs117663212	63589222	A	C	-0.0486966685402845	0.0364	0.1809
3	rs6789796	63589267	A	G	-0.0106970095483354	0.0178	0.5501
3	rs112731392	63589289	T	C	0.0082954970241069	0.0223	0.708
3	rs6778298	63589335	T	C	-0.0106970095483354	0.0178	0.5488
3	rs6790003	63589444	A	G	-0.0106970095483354	0.0178	0.5485
3	rs11922802	63589854	G	C	0.0456041418050158	0.0356	0.2001
3	rs11718367	63589906	T	G	-0.0108991808690006	0.0177	0.539
3	rs28555359	63590034	G	A	-0.0131966945943914	0.0177	0.4556
3	rs9813144	63590381	A	G	0.0013990209137074	0.018	0.9386
3	rs138894249	63590435	A	G	-0.0189993500097828	0.0688	0.7825
3	rs9851094	63590493	C	G	-0.0082035573506883	0.036	0.8186
3	rs9871003	63590537	T	C	-0.0108991808690006	0.0176	0.5354
3	rs9855104	63590701	C	G	-0.0023026490626755	0.0179	0.8987
3	rs1876092	63590814	T	C	0.0018981972830802	0.0179	0.9172
3	rs1876091	63590966	A	G	-0.0022024235552	0.0179	0.9023
3	rs62251871	63591298	G	T	0.013202462677756	0.0258	0.6099
3	rs6445368	63591388	A	C	0.004001981379298	0.0208	0.8487
3	rs74724027	63591822	G	A	0.0387975467079122	0.0725	0.5923
3	rs62251872	63591832	T	C	0.0136957831289865	0.0257	0.5936
3	rs75252731	63591881	G	A	-0.0473956369746291	0.0359	0.186
3	rs2367901	63591928	G	A	0.0065981840282271	0.0176	0.7059
3	rs117688306	63592185	G	T	-0.0473012731180131	0.0358	0.187
3	rs147008152	63592239	T	C	-0.0564010536507698	0.0471	0.2312
3	rs59168516	63592253	T	G	-0.0106970095483354	0.0173	0.5383
3	rs59923617	63592264	G	C	-0.0105959392134034	0.0173	0.5399
3	rs6782308	63592819	A	G	-0.0102018624845967	0.0173	0.5579
3	rs13060742	63592835	T	C	-0.0003000450090019	0.0176	0.9875
3	rs117430980	63593462	C	T	-0.003797200248385	0.0614	0.9507
3	rs80117098	63593667	C	T	-0.0442027026797326	0.0357	0.2157
3	rs11710939	63594207	A	G	-0.0112025145079934	0.0172	0.5147
3	rs78562621	63595088	C	T	-0.0440981887217984	0.0357	0.2161
3	rs79425913	63595096	A	T	0.0089002747867194	0.0218	0.6838
3	rs13093407	63595152	C	T	0.0011992805754821	0.0176	0.9475
3	rs13094073	63595352	G	A	-0.007004474152883	0.0222	0.7525
3	rs192286104	63595437	C	A	-0.0130953713122409	0.1217	0.914
3	rs184015689	63595439	A	T	-0.0129028853555234	0.1217	0.9155
3	rs11720009	63595555	C	A	-0.0004000800213396	0.0175	0.9833
3	rs6768430	63595655	G	A	-0.0018016219466282	0.0175	0.9163
3	rs11712146	63595657	A	G	9.99950003332973e-05	0.0176	0.996
3	rs75102497	63595781	T	C	-0.0437011352710986	0.0356	0.2196
3	rs116942952	63596071	A	G	-0.0435966737180782	0.0356	0.2198
3	rs6445369	63596277	A	C	-0.0138961051921114	0.0173	0.4218
3	rs79942099	63596479	G	A	0.0006997551142732	0.0222	0.9731
3	rs6796371	63596847	A	T	-0.0068030886197391	0.0175	0.6998
3	rs6796563	63597115	A	C	-0.0120017335415971	0.0171	0.482
3	rs6774940	63597382	G	A	-0.0064004391810282	0.0175	0.7146
3	rs59256246	63597766	G	A	0.0011992805754821	0.0221	0.9558
3	rs13078714	63597792	A	C	-0.0068030886197391	0.0175	0.6988
3	rs147366758	63597826	G	C	-0.0025031302181184	0.1207	0.9835
3	rs35997641	63598888	T	A	0.0044003044444822	0.0279	0.8758
3	rs7646965	63598974	A	G	-0.0031048149534787	0.0219	0.8862
3	rs7627288	63599188	C	T	-0.0188974371044634	0.0197	0.3364
3	rs34979903	63599247	C	T	0.004201162744548	0.0279	0.8805
3	rs11710709	63599523	A	G	-0.0025031302181184	0.0222	0.9113
3	rs4688416	63599888	C	T	0.0110981866660334	0.0199	0.576
3	rs117542003	63600785	A	T	-0.0416035498550752	0.0353	0.2395
3	rs35949509	63601523	G	T	-0.001300845733048	0.022	0.9528
3	rs3210560	63601962	C	T	-0.0046005663955682	0.0189	0.8084
3	rs6445370	63603040	G	T	0.0344980404075674	0.0308	0.2621
3	rs144579203	63603149	C	T	-0.0648052233661156	0.1007	0.5197
3	rs6777108	63603251	C	T	0.0044998604248922	0.0217	0.8362
3	rs905941	63603510	A	G	0.0035038543266769	0.0174	0.8421
3	rs151313165	63603955	C	T	-0.0364046818937998	0.0346	0.294
3	rs6445371	63604049	A	G	0.0021975835434872	0.0174	0.8989
3	rs117927168	63604198	C	T	-0.0358033589652777	0.0346	0.3014
3	rs6445372	63604250	T	C	0.0024968801985871	0.0174	0.8867
3	rs35145025	63604258	T	C	0.0107025231331357	0.02	0.5939
3	rs6445373	63604381	A	G	-0.0018016219466282	0.0175	0.9182
3	rs6445374	63604412	C	G	-0.0030045090202987	0.0176	0.8626
3	rs78386217	63604625	C	T	-0.0060985584618694	0.0325	0.8499
3	rs74987149	63604773	C	T	-0.0364980230402006	0.0346	0.2921
3	rs7651923	63605534	A	G	0.0537018913875451	0.0343	0.1173
3	rs11923201	63606125	T	C	-0.0080019302190585	0.0176	0.6502
3	rs114955803	63606315	G	A	-0.0385017716536664	0.0348	0.2682
3	rs79304275	63606792	A	C	-0.0361039752308815	0.0346	0.2975
3	rs56184983	63607078	C	T	0.0176041339483571	0.0283	0.5336
3	rs1874388	63607728	T	A	0.0064988367398296	0.0214	0.7596
3	rs75658173	63607892	G	T	-0.0039979812872983	0.0221	0.8568
3	rs17069146	63608326	A	G	0.0539008916487975	0.035	0.1235
3	rs11130948	63608526	G	A	-0.0018016219466282	0.0177	0.9194
3	rs10510900	63609030	C	A	-0.0019018072895963	0.0177	0.9159
3	rs76385371	63609290	G	T	-0.0105049846451474	0.0447	0.8146
3	rs117187387	63610006	G	A	-0.0375980304153185	0.0345	0.2752
3	rs55760413	63610050	A	G	-0.046400022834317	0.0331	0.1607
3	rs13100757	63610564	T	A	-0.0075987978753305	0.0176	0.6681
3	rs17069159	63610794	C	G	-0.0107980900995126	0.0224	0.6294
3	rs1566970	63610877	C	T	-0.0048015088161939	0.0195	0.8051
3	rs62251879	63610881	A	C	-0.0115969858456632	0.0224	0.6046
3	rs13083067	63611060	C	T	-0.0088994831870327	0.0177	0.6125
3	rs35729945	63611154	G	C	-0.0094040800752939	0.0178	0.5961
3	rs12492432	63611223	T	C	0.0076010387728197	0.0212	0.7211
3	rs6445375	63612013	A	G	0.0062007356416035	0.018	0.729
3	rs6445376	63612024	T	C	0.0150954876453349	0.0175	0.3875
3	rs6445377	63612110	T	G	0.01600129372694	0.0175	0.3627
3	rs80089419	63612147	G	C	0.0168964476597299	0.0401	0.674
3	rs7646765	63612431	T	C	0.0166997792224134	0.0175	0.3387
3	rs7635461	63612656	G	A	0.0172012073197748	0.0175	0.3247
3	rs1505593	63612877	G	A	0.0099008246772624	0.0176	0.5745
3	rs11716473	63612879	T	G	0.004101577021075	0.0253	0.8727
3	rs11929560	63613666	A	G	0.0085037404912207	0.018	0.6351
3	rs11130949	63613818	T	C	0.0178006246255066	0.0175	0.3079
3	rs11130950	63614258	A	T	0.0099008246772624	0.0208	0.6348
3	rs6796928	63614311	C	A	0.0178988554877579	0.0175	0.3059
3	rs6809427	63614323	T	C	0.0178988554877579	0.0175	0.3055
3	rs6797179	63614392	G	T	0.0178988554877579	0.0175	0.306
3	rs6797183	63614399	G	C	0.0085037404912207	0.018	0.6342
3	rs6797105	63614439	C	T	0.0179970767016546	0.0175	0.3034
3	rs80283019	63614570	A	T	-0.0370997639570267	0.0347	0.2854
3	rs903742	63614899	T	C	0.0172994970780611	0.0175	0.3226
3	rs903743	63614906	C	G	0.0109003744682883	0.0208	0.6004
3	rs903744	63614953	A	G	0.0168964476597299	0.0175	0.3348
3	rs1505594	63615003	G	A	0.0172994970780611	0.0175	0.3239
3	rs903745	63615051	C	T	0.0172994970780611	0.0175	0.3246
3	rs903747	63615084	C	T	0.0107025231331357	0.0209	0.6071
3	rs78807793	63615305	C	T	-0.0370997639570267	0.0349	0.2875
3	rs77640931	63615462	G	C	-0.0369959896867261	0.0349	0.2887
3	rs751191	63615622	G	T	0.0172994970780611	0.0176	0.326
3	rs78247959	63615673	A	G	0.0166997792224134	0.0397	0.6732
3	rs751190	63615699	G	A	0.0165030720990143	0.0176	0.3484
3	rs751189	63615834	T	C	0.0164047040252769	0.0176	0.3528
3	rs751188	63615879	G	A	0.0146028573839336	0.0178	0.4131
3	rs75253167	63616119	G	A	0.0062007356416035	0.0214	0.7725
3	rs6779172	63616192	A	G	0.0171029078996623	0.0178	0.3352
3	rs35720905	63616227	G	A	0.0048979852621919	0.0294	0.8666
3	rs6803609	63616243	C	G	0.0172012073197748	0.0178	0.3324
3	rs964902	63616643	G	A	0.0199006617063362	0.0181	0.2719
3	rs79121190	63616869	G	A	-0.0256050287153947	0.0348	0.4624
3	rs13076701	63616874	G	A	0.0098018049722602	0.0216	0.6516
3	rs77873194	63616930	G	A	0.0446960805488528	0.0537	0.4052
3	rs77202010	63616971	A	G	-0.0303973537275885	0.0346	0.3803
3	rs6780060	63617082	A	T	0.0154007965760229	0.0201	0.445
3	rs6782591	63617158	A	G	0.0167981182758809	0.02	0.4013
3	rs13100017	63617363	T	C	0.0172994970780611	0.0182	0.3432
3	rs6807403	63617623	G	T	-0.0582967085104029	0.0618	0.3458
3	rs78424064	63618296	C	T	-0.0437011352710986	0.061	0.4731
3	rs77299462	63618569	C	T	-0.0652000732482552	0.0613	0.2876
3	rs7609960	63618827	C	T	0.03649585023784	0.0205	0.07466
3	rs75780433	63619564	C	T	-0.0655950790984102	0.0613	0.2843
3	rs74812084	63619584	C	T	-0.0631954234971474	0.0613	0.3027
3	rs78319540	63620000	T	C	-0.0591981397259644	0.0618	0.3382
3	rs75258760	63620259	C	T	-0.0601959637034527	0.0618	0.33
3	rs80304372	63620528	T	C	0.009197572354042	0.0535	0.864
3	rs58805118	63620614	A	G	0.0118001041157506	0.0226	0.6035
3	rs75695393	63621261	G	C	-0.0615031325940498	0.0617	0.319
3	rs77075400	63621515	A	T	0.0377966226945664	0.0337	0.2626
3	rs73126516	63622010	G	A	0.0121953336998771	0.0226	0.5903
3	rs13075831	63622578	C	T	0.0301023438164435	0.0281	0.2828
3	rs13076178	63622640	G	A	0.0308007491527123	0.0281	0.2722
3	rs140197493	63623089	T	C	-0.013399371963117	0.039	0.7304
3	rs11130951	63623361	A	G	0.0284027945161868	0.0206	0.1671
3	rs13086496	63623896	A	G	0.0278972284172359	0.0205	0.1744
3	rs56402655	63623952	G	A	0.0235993322503244	0.0191	0.2176
3	rs2135220	63624266	C	T	0.0269047980491434	0.0205	0.1892
3	rs2135221	63624354	G	A	0.0307037775750057	0.0199	0.123
3	rs2367837	63625070	G	A	0.0262036654966364	0.0206	0.2025
3	rs1908621	63625953	T	C	0.0278972284172359	0.0207	0.1766
3	rs138534912	63626065	C	G	0.0788019382374035	0.1014	0.4367
3	rs75797832	63626156	T	C	-0.0003000450090019	0.0199	0.9869
3	rs1472335	63626427	T	C	0.009504687014246	0.0184	0.6047
3	rs78752741	63626540	C	T	-0.0447986409079867	0.0625	0.4741
3	rs1472336	63626552	A	G	0.009504687014246	0.0184	0.607
3	rs117282167	63626773	A	G	-0.0517039049923374	0.0624	0.4075
3	rs11130952	63626875	A	G	0.0089993837968006	0.0184	0.6267
3	rs13085180	63627162	T	C	0.013202462677756	0.0182	0.4686
3	rs7643439	63627681	A	G	0.0266029817945341	0.0208	0.2
3	rs75563678	63627924	C	T	-0.0515038428671156	0.0624	0.409
3	rs6799742	63628019	A	G	0.0270021387025708	0.0278	0.332
3	rs73111374	63628510	G	A	0.014504302202808	0.0226	0.5219
3	rs78392689	63628838	A	G	-0.0278954863187535	0.0575	0.6278
3	rs74791119	63628840	A	G	-0.0227979086760041	0.0574	0.6908
3	rs7624978	63629018	G	T	0.043595744117646	0.0265	0.1009
3	rs11707081	63629611	T	C	0.0185960172820726	0.0182	0.3067
3	rs11707882	63629737	T	G	0.0200967016991224	0.0181	0.2663
3	rs11711521	63629833	A	G	0.0184978548821194	0.0182	0.3113
3	rs13091569	63630271	A	C	0.0194005857039748	0.0274	0.4784
3	rs79201098	63630276	A	C	-0.0121029460677457	0.0549	0.8261
3	rs35141110	63630820	G	A	0.0178006246255066	0.0182	0.3284
3	rs7633371	63631143	C	G	0.0154007965760229	0.0186	0.4062
3	rs147399539	63631240	C	G	-0.027196494688472	0.0574	0.6357
3	rs148491590	63631246	C	T	-0.0299026613543135	0.0573	0.6021
3	rs568927044	63631555	C	A	-0.0302015087331214	0.0577	0.6004
3	rs4293697	63631664	C	T	0.0173977771764203	0.0182	0.3388
3	rs143707225	63631998	C	T	-0.0144032303107437	0.0648	0.8238
3	rs140590989	63632208	T	C	-0.0292949370570243	0.0573	0.6093
3	rs145894339	63632432	T	A	-0.0031950988965408	0.0197	0.8713
3	rs200008571	63632613	C	T	-0.0289037168568363	0.0573	0.6137
3	rs142745075	63632816	T	C	-0.0048015088161939	0.0197	0.8093
3	rs147416217	63632894	C	G	-0.0306963490025976	0.0548	0.5754
3	rs148721637	63633118	C	T	-0.0285023604727122	0.0573	0.6184
3	rs201336785	63633449	G	A	-0.0275973271921043	0.057	0.6289
3	rs200241854	63633762	G	A	-0.0289963604415917	0.0573	0.6125
3	rs141836564	63634099	G	A	-0.003596459514405	0.0197	0.8536
3	rs138653044	63634137	G	C	-0.0260975991218731	0.0573	0.6484
3	rs199499881	63634526	T	G	-0.0260975991218731	0.0573	0.6488
3	rs200780382	63635003	T	C	-0.0259949602770859	0.0572	0.6497
3	rs199883409	63635707	A	T	-0.029202265808213	0.0564	0.6048
3	rs191579841	63636553	T	C	-0.0290993078252748	0.0564	0.6061
3	rs147772411	63636576	A	G	-0.0290993078252748	0.0564	0.6063
3	rs138664805	63637040	A	G	-0.0289963604415917	0.0563	0.6067
3	rs17069190	63637090	G	A	0.0118989261570991	0.022	0.589
3	rs117877862	63637124	C	G	-0.0289963604415917	0.0563	0.6062
3	rs117246219	63637125	A	G	-0.0290993078252748	0.0563	0.606
3	rs17652804	63637425	C	T	0.023198814502523	0.027	0.3913
3	rs11923039	63637747	A	T	0.0128964817350202	0.0181	0.4773
3	rs3796379	63638832	G	A	-0.0299953975354009	0.0562	0.5932
3	rs4688174	63638955	A	G	0.0140015196358136	0.0247	0.5723
3	rs7642137	63639339	G	C	0.0128964817350202	0.0181	0.4734
3	rs17652900	63639410	G	T	0.0222017079836866	0.027	0.4099
3	rs1158143	63639624	T	C	0.0284999894699013	0.0213	0.1802
3	rs78653428	63639638	A	G	-0.0240980393840575	0.0569	0.6713
3	rs1158144	63639810	T	C	0.022299507494767	0.0269	0.4074
3	rs56172883	63639967	C	T	0.0118989261570991	0.0219	0.5862
3	rs78960423	63640048	G	C	0.0048979852621919	0.0347	0.8889
3	rs34924002	63640125	G	C	0.0223972974420383	0.0269	0.4051
3	rs2172950	63640228	C	G	0.0223972974420383	0.0269	0.4047
3	rs1565983	63640601	T	C	0.0138042809763971	0.0247	0.5752
3	rs10510909	63640730	C	T	0.0141001243787816	0.0247	0.5678
3	rs77920141	63640891	C	A	-0.0346949697968869	0.056	0.5361
3	rs13082882	63640987	C	T	0.0227003855207759	0.0269	0.3996
3	rs17069202	63641199	T	C	0.0172012073197748	0.0266	0.519
3	rs1908619	63641584	G	C	-0.0062998021485279	0.0192	0.743
3	rs71298671	63641644	G	C	0.0251998010217421	0.028	0.3673
3	rs117329586	63641895	A	G	-0.0346949697968869	0.0561	0.5361
3	rs78072953	63642287	C	A	-0.0065010863423599	0.0192	0.7342
3	rs17698642	63642667	G	C	0.021898468701116	0.0269	0.4163
3	rs17698667	63642720	G	A	0.0129951954948113	0.0247	0.5997
3	rs17069212	63642961	C	T	-0.0058973552660839	0.0192	0.7585
3	rs11130954	63643044	A	G	0.0182033098538737	0.0177	0.3037
3	rs17069221	63643367	C	A	0.0183015011699126	0.0265	0.4914
3	rs4688418	63643512	A	T	0.0126002819757385	0.0247	0.6112
3	rs75047175	63643592	A	G	-0.0315009870620622	0.0563	0.5754
3	rs13101201	63644165	A	C	0.0213993910058902	0.0269	0.4272
3	rs75098699	63644459	G	A	-0.031397792147416	0.0563	0.5765
3	rs13081873	63644483	T	G	0.0126990249774084	0.0247	0.6075
3	rs13059251	63644541	A	G	0.0125015292229252	0.0247	0.6117
3	rs13064166	63644680	G	A	0.0213993910058902	0.0269	0.4262
3	rs924067	63644694	T	C	0.0467977043485401	0.0265	0.07737
3	rs7653410	63644765	T	C	0.0197045832743354	0.0177	0.2655
3	rs4688175	63645030	G	A	0.0125015292229252	0.0247	0.6118
3	rs4688176	63645231	G	C	0.0125015292229252	0.0247	0.6127
3	rs4688419	63645252	T	C	0.0125015292229252	0.0247	0.6143
3	rs34568643	63645575	T	C	0.0123039944561641	0.0247	0.6187
3	rs34395704	63645728	A	G	0.0123039944561641	0.0247	0.6201
3	rs62251916	63646057	G	A	0.0131037693769772	0.0219	0.5495
3	rs76645399	63646064	G	T	-0.0295009039176847	0.0571	0.6052
3	rs13070974	63646201	G	T	0.0119977384336167	0.0247	0.6269
3	rs12487115	63646304	A	C	0.0119977384336167	0.0247	0.6275
3	rs1495912	63646351	T	C	0.0154992634469238	0.018	0.3909
3	rs12496997	63646450	T	A	0.0118989261570991	0.0247	0.6311
3	rs12497032	63646557	T	G	0.0205964297986501	0.0269	0.4434
3	rs12487866	63646679	A	T	0.0117012723076411	0.0247	0.6365
3	rs12494382	63646695	G	A	0.0117012723076411	0.0247	0.6376
3	rs74595022	63646702	C	T	-0.0335981494309355	0.0565	0.5522
3	rs13076124	63646727	G	A	0.0204984635773248	0.0269	0.4472
3	rs80280490	63646732	C	T	-0.033701571673015	0.0565	0.5502
3	rs77298115	63647214	C	T	-0.0372035489975441	0.0564	0.5096
3	rs1039078	63647966	C	T	0.0202045073158995	0.0269	0.4526
3	rs17069229	63648088	A	C	0.0185960172820726	0.0264	0.4802
3	rs7621470	63648733	T	A	0.0189983824093147	0.0264	0.4722
3	rs76023110	63648736	T	A	-0.0059979518036359	0.0192	0.754
3	rs6445380	63648929	C	G	0.0454990400712183	0.0265	0.08592
3	rs7631976	63649001	A	G	0.0149969810059077	0.018	0.4055
3	rs7612738	63649259	G	T	0.0288983900426488	0.0213	0.1758
3	rs7634688	63649492	A	G	0.0148984646619666	0.018	0.4073
3	rs75263136	63650190	T	C	-0.0458973523870375	0.0634	0.4694
3	rs1565984	63650211	A	T	0.0204984635773248	0.027	0.4473
3	rs2023342	63650474	G	A	0.0213015034199157	0.027	0.4296
3	rs111989766	63650671	A	G	0.0107025231331357	0.0197	0.5862
3	rs143906150	63650686	C	T	-0.0408949138454712	0.0566	0.4699
3	rs117429637	63651151	A	G	-0.0411970648503382	0.0567	0.4679
3	rs59205171	63651164	C	G	0.0189983824093147	0.027	0.4815
3	rs149673440	63651765	T	G	-0.0418016408837633	0.0567	0.4615
3	rs114602586	63651897	C	T	-0.0270012755029434	0.0558	0.6289
3	rs7631171	63652089	T	C	0.0280041964095973	0.0214	0.1897
3	rs117825315	63652422	G	C	-0.0398953406632555	0.0569	0.4835
3	rs1390440	63652626	T	C	0.0280041964095973	0.0213	0.1896
3	rs2367902	63652738	T	A	0.0194986595340326	0.027	0.4692
3	rs11918391	63653247	A	G	0.0185960172820726	0.027	0.4909
3	rs77011388	63653561	A	C	-0.044599955369026	0.0569	0.4333
3	rs57335775	63653741	T	C	0.0183996828453635	0.027	0.4954
3	rs13066470	63653955	T	C	0.0141001243787816	0.0269	0.6009
3	rs11718760	63654362	C	A	0.0116024307308398	0.0218	0.593
3	rs17069253	63655343	T	A	0.0212036062510236	0.0265	0.4239
3	rs11712074	63655578	A	G	0.0177023841130051	0.0181	0.3268
3	rs7626892	63655742	T	C	0.0053954185169075	0.0172	0.7555
3	rs73111396	63656436	T	C	0.0213015034199157	0.0265	0.4223
3	rs138900751	63656536	A	G	0.0203025023378308	0.0265	0.4454
3	rs6771435	63656666	C	T	0.0053954185169075	0.0172	0.7524
3	rs12186018	63657012	A	T	0.0126002819757385	0.0197	0.5214
3	rs11130955	63657263	C	T	0.0291995144044279	0.0213	0.1704
3	rs62251939	63658011	C	T	-0.0024028846163103	0.0309	0.9382
3	rs1390441	63658083	T	A	0.0287040681283552	0.0214	0.1793
3	rs142322925	63658401	C	T	-0.0391983134041576	0.0582	0.5001
3	rs78766719	63658592	T	C	-0.183201944221262	0.0686	0.007597
3	rs140489843	63658780	G	T	0.0716041258594429	0.1122	0.5235
3	rs11718390	63659332	C	T	0.0291995144044279	0.0214	0.1719
3	rs74351580	63659510	A	G	-0.0480984034910313	0.0575	0.4028
3	rs7429638	63659604	C	G	0.0288012338056278	0.0214	0.1783
3	rs79314931	63659955	C	T	-0.0536961790038609	0.0585	0.3588
3	rs6795326	63660072	T	C	0.0199006617063362	0.0272	0.464
3	rs6784922	63660258	C	T	0.029296631955588	0.0214	0.1715
3	rs6809049	63660455	A	T	0.0188021269625962	0.0272	0.4888
3	rs6785295	63660507	G	A	0.0190964956909883	0.0272	0.484
3	rs17069264	63660579	A	G	-0.0032954239497972	0.031	0.9161
3	rs6798144	63660600	T	C	0.0166014304974254	0.0181	0.3581
3	rs73113203	63660786	T	C	0.0194005857039748	0.0268	0.4679
3	rs13076773	63660908	T	A	0.0193025022544974	0.0273	0.4798
3	rs73113205	63661117	G	T	0.0204984635773248	0.0268	0.444
3	rs79320174	63661566	C	T	-0.0356997191343252	0.0608	0.5565
3	rs56168966	63661629	C	T	0.0098018049722602	0.0355	0.782
3	rs2201582	63662859	G	A	0.0133998200630165	0.0185	0.469
3	rs1390442	63663215	T	C	0.016296487966892	0.0197	0.4083
3	rs11707243	63663240	G	A	0.0133998200630165	0.022	0.5435
3	rs6808984	63663692	G	A	0.0154007965760229	0.0182	0.397
3	rs6808827	63663707	C	T	0.0051964749068174	0.0174	0.7663
3	rs6809176	63663854	G	A	0.0426954385276174	0.0269	0.1121
3	rs6764278	63665132	C	T	0.0133998200630165	0.0203	0.5082
3	rs58110875	63665146	C	A	0.0140015196358136	0.0367	0.7028
3	rs118036907	63665189	C	T	-0.040197189751413	0.0601	0.5036
3	rs961219	63666092	C	T	-0.0052035148315978	0.0195	0.7915
3	rs4018981	63666259	G	C	0.0047984689115734	0.0243	0.8423
3	rs139232541	63666378	A	G	0.0099998345783334	0.037	0.7873
3	rs150013915	63666416	G	A	-0.0454995840713661	0.062	0.4637
3	rs4688422	63666550	T	C	0.0149969810059077	0.02	0.4537
3	rs4583650	63666817	T	C	-0.0062998021485279	0.0195	0.7479
3	rs4640553	63666956	G	A	-0.0065010863423599	0.0195	0.7397
3	rs62251940	63666974	T	C	0.0017983819413794	0.0242	0.9406
3	rs1390443	63667662	G	A	0.0101978249764461	0.021	0.6289
3	rs6777638	63668755	C	G	-0.0131966945943914	0.0398	0.7408
3	rs4688423	63669286	A	G	-0.0263953113595316	0.0222	0.2336
3	rs11920683	63669341	T	C	-0.0297996312385195	0.0213	0.1609
3	rs4499589	63669412	A	G	0.0389033551082361	0.0456	0.3939
3	rs6780917	63669613	C	T	-0.0361972883118878	0.027	0.1804
3	rs7629447	63670140	C	T	0.0463968262292078	0.0203	0.0222
3	rs57985211	63670199	C	T	0.0002999550089979	0.0287	0.9929
3	rs7651717	63670247	A	G	-0.0069037763167944	0.0194	0.7237
3	rs9849711	63670783	T	C	0.0404987422798789	0.0228	0.07582
3	rs13082229	63670824	A	C	-0.0156010662286512	0.0425	0.7129
3	rs56251231	63671265	A	G	0.0281014301108748	0.0402	0.485
3	rs13083429	63671448	C	A	-0.0159972768350078	0.0425	0.7057
3	rs35583240	63671620	G	A	-0.0105959392134034	0.0232	0.6471
3	rs9835152	63671747	G	A	0.0109003744682883	0.0345	0.7515
3	rs145829583	63671821	C	T	-0.0227979086760041	0.0222	0.3032
3	rs9835313	63671838	G	A	0.0439977464776452	0.0228	0.05328
3	rs6785678	63672260	T	C	-0.0112025145079934	0.0229	0.6255
3	rs35914199	63672291	G	C	-0.0113036461713921	0.0229	0.6226
3	rs6785901	63672506	T	C	-0.0115969858456632	0.0228	0.6096
3	rs6797493	63672720	A	G	0.0124027667170427	0.0212	0.5577
3	rs6797570	63672752	A	C	0.0231011029079872	0.0227	0.309
3	rs6776089	63673301	C	G	-0.031397792147416	0.0412	0.4452
3	rs6789160	63673334	T	C	-0.0094040800752939	0.0229	0.6821
3	rs12108177	63673795	A	G	0.0006997551142732	0.0291	0.98
3	rs56237394	63673831	G	A	-0.0031950988965408	0.0271	0.9049
3	rs6414560	63674343	G	A	0.0099998345783334	0.0211	0.6361
3	rs6783328	63675343	G	C	-0.0129028853555234	0.0204	0.5263
3	rs11916290	63675806	A	G	-0.0130953713122409	0.0204	0.5216
3	rs117610813	63675813	T	C	0.0653007305821358	0.0347	0.06007
3	rs11928264	63676240	T	C	-0.0131966945943914	0.0203	0.5144
3	rs13099006	63677054	T	A	-0.013399371963117	0.0203	0.5085
3	rs80344869	63677290	C	T	-0.001300845733048	0.042	0.9755
3	rs7638667	63678757	G	A	-0.0153979421800967	0.0203	0.4498
3	rs6769715	63679126	A	G	-0.0143017847108596	0.0203	0.483
3	rs6772233	63679217	A	G	-0.0138961051921114	0.0203	0.493
3	rs57160532	63679777	T	C	-0.0145960053074092	0.0202	0.4713
3	rs36055318	63680001	C	T	-0.0143017847108596	0.0203	0.4811
3	rs35000334	63680184	C	T	-0.0140989243795016	0.0203	0.4873
3	rs113160290	63680689	C	T	0.0020977980821461	0.0276	0.9383
3	rs34112432	63680903	C	G	0.0209000641077417	0.0394	0.5953
3	rs62251945	63681186	G	A	0.0021975835434872	0.0241	0.9285
3	rs36112709	63681259	A	G	-0.0170952954286372	0.0203	0.3998
3	rs143101134	63681676	T	C	0.0025966258472659	0.0422	0.9499
3	rs6804064	63681695	C	T	-0.0181028726978536	0.0202	0.3712
3	rs151279256	63682567	C	A	-0.0172987645783295	0.0202	0.3926
3	rs62251947	63683169	G	A	-0.003797200248385	0.0275	0.8903
3	rs146138353	63683327	T	G	0.0126990249774084	0.0403	0.7521
3	rs80017726	63684943	G	A	-0.0178992398878318	0.0202	0.3745
3	rs143285255	63685661	A	G	0.0213993910058902	0.0908	0.8136
3	rs62251948	63687196	T	G	0.0022973590486834	0.0275	0.9336
3	rs76928560	63687430	C	T	-0.0187955345843259	0.0313	0.5483
3	rs189860211	63689218	C	T	0.126297793112629	0.064	0.04836
3	rs6777280	63689377	T	C	-0.0095958936734469	0.0178	0.5898
3	rs62251949	63689381	C	T	0.0012991557316201	0.0275	0.9625
3	rs1495908	63690378	C	T	-0.0088994831870327	0.0178	0.6183
3	rs9853844	63690858	G	A	-0.019203206984436	0.0311	0.5375
3	rs73116970	63692626	T	C	0.0022973590486834	0.0274	0.9321
3	rs28753876	63692920	A	T	-0.0202027073175195	0.0311	0.5163
3	rs77971189	63693378	A	G	0.0086028888072678	0.0456	0.8498
3	rs17069292	63694931	C	T	0.0287040681283552	0.0219	0.1909
3	rs1874385	63696258	C	T	-0.0116981574124923	0.0201	0.56
3	rs12185962	63696913	T	C	-0.0129028853555234	0.02	0.5187
3	rs143743833	63697366	T	C	0.0582972096102774	0.0458	0.2028
3	rs9680958	63697487	C	T	-0.0119005312583873	0.0201	0.5542
3	rs35628498	63698228	G	C	-0.0102018624845967	0.0202	0.6124
3	rs35936299	63698824	T	C	-0.0110002818588653	0.0201	0.5834
3	rs17699346	63700608	G	C	-0.0115969858456632	0.0198	0.5581
3	rs182331899	63701044	G	A	0.0273038345273452	0.0877	0.7554
3	rs9681396	63701304	T	A	-0.0121029460677457	0.0199	0.5425
3	rs59946979	63702034	T	C	0.0066975214477213	0.0272	0.8047
3	rs9809255	63702126	C	A	0.0254045542217263	0.019	0.1807
3	rs17653846	63702475	A	G	0.0063994795805678	0.0272	0.8137
3	rs62251953	63703131	T	C	0.0061013488579762	0.0272	0.8218
3	rs10510911	63703641	C	G	-0.0036968248442897	0.0179	0.8378
3	rs7623146	63703985	G	A	-0.0086977157031958	0.0197	0.6612
3	rs6801196	63704125	A	G	-0.0267958227871631	0.0303	0.3778
3	rs76962644	63707046	C	T	0.0654974362315006	0.0627	0.2967
3	rs13089453	63707276	C	A	-0.0055956263571598	0.0197	0.7756
3	rs6445381	63707937	G	T	-0.008395140788382	0.0197	0.6685
3	rs2367903	63708227	T	C	-0.0030045090202987	0.0179	0.8658
3	rs115316514	63708860	C	T	-0.0091012913892029	0.0197	0.6445
3	rs149384293	63708923	A	G	-0.009000382197299	0.0197	0.6463
3	rs73116998	63709094	C	T	-0.0084959889212643	0.0197	0.667
3	rs1491582	63709677	T	C	-0.0025031302181184	0.0178	0.8876
3	rs9861260	63710245	A	T	-0.0256050287153947	0.0302	0.3958
3	rs73118904	63710560	G	A	-0.0080019302190585	0.0197	0.6852
3	rs73118906	63710561	C	A	-0.008395140788382	0.0196	0.6681
3	rs17069309	63710981	C	T	0.0863978554904648	0.047	0.0662
3	rs17699481	63711547	A	T	-0.0084959889212643	0.0196	0.6645
3	rs17069311	63711675	T	C	0.0849016530863714	0.0469	0.07067
3	rs7648213	63712066	G	A	-0.0083043861636152	0.0196	0.6729
3	rs7648238	63712123	G	A	-0.0082035573506883	0.0196	0.6743
3	rs77632801	63712188	C	T	-0.0644958553811008	0.042	0.1249
3	rs117745898	63712418	G	A	0.0161980995687726	0.0834	0.8463
3	rs78251403	63712514	T	A	0.0846995400861426	0.047	0.07133
3	rs34844365	63712625	G	C	-0.007095110875924	0.0196	0.7151
3	rs62253779	63713536	A	G	0.0080971295874548	0.0273	0.7663
3	rs62253780	63713539	A	G	0.0299956000353805	0.0243	0.2183
3	rs58176104	63713742	T	A	-0.0062998021485279	0.0195	0.7458
3	rs71298681	63713746	T	A	-0.0068030886197391	0.0195	0.7279
3	rs17069316	63713969	A	G	-0.006199175242821	0.0196	0.7498
3	rs77873391	63714507	T	C	0.0389033551082361	0.0374	0.2983
3	rs6808879	63714812	T	A	-0.0062998021485279	0.0196	0.7493
3	rs6771863	63714928	A	T	-0.0062998021485279	0.0195	0.7481
3	rs6796613	63715012	C	G	-0.0064004391810282	0.0195	0.7435
3	rs62253782	63715206	T	C	0.0299956000353805	0.0243	0.2153
3	rs4688177	63715318	A	T	-0.0152050125429676	0.0189	0.4216
3	rs144052222	63716166	G	A	0.074095829222854	0.0759	0.3293
3	rs4688178	63717719	G	C	-0.0259025943231108	0.0228	0.2569
3	rs13071129	63717949	T	G	-0.007296555232638	0.0194	0.7065
3	rs4688179	63718028	G	A	-0.0275048131221902	0.0228	0.2271
3	rs62253783	63718224	T	C	0.0109003744682883	0.0271	0.6867
3	rs17069323	63718431	A	T	-0.0270012755029434	0.0228	0.2349
3	rs138248024	63719020	C	G	0.0899960849805562	0.0466	0.0536
3	rs13097701	63719125	A	G	-0.0153979421800967	0.0188	0.4134
3	rs13097862	63719239	A	G	-0.0010005003335835	0.0198	0.961
3	rs13098165	63719276	C	T	-0.0058973552660839	0.0194	0.7618
3	rs140595952	63720367	C	T	-0.201504376210729	0.0942	0.03237
3	rs112428516	63725003	T	C	0.012096540947233	0.0271	0.6544
3	rs62253789	63725666	G	T	0.013202462677756	0.0271	0.6258
3	rs73126932	63725675	C	T	-0.005696192544881	0.0194	0.7681
3	rs73126935	63725707	G	A	-0.005696192544881	0.0194	0.7673
3	rs62253790	63725820	C	A	0.0133011462391285	0.0271	0.6234
3	rs62253791	63727174	T	A	0.0138042809763971	0.027	0.6106
3	rs17654077	63727679	A	G	-0.0067024110596754	0.0193	0.727
3	rs77685219	63728090	C	G	-0.211103820619514	0.0965	0.02863
3	rs17069324	63728104	T	C	0.0452027848308288	0.0441	0.3056
3	rs7635168	63728571	T	G	0.0084045823438103	0.0172	0.6268
3	rs150603349	63728633	C	T	-0.12659550162341	0.1034	0.2208
3	rs35294794	63729017	T	C	-0.008395140788382	0.0192	0.661
3	rs115862480	63729331	T	C	0.0448012667045393	0.044	0.3086
3	rs115844106	63730227	A	G	0.044600447168905	0.044	0.3106
3	rs35287187	63730282	A	G	-0.0088994831870327	0.0193	0.6425
3	rs66472273	63730379	C	T	-0.0093031403261444	0.0192	0.628
3	rs13094877	63730838	A	C	0.0078987227933553	0.0172	0.6485
3	rs11720247	63730987	C	T	-0.0189993500097828	0.0188	0.3124
3	rs7610716	63731612	A	G	-0.0092022107647994	0.0192	0.6304
3	rs144409315	63732172	T	C	0.0267977123853779	0.0502	0.5937
3	rs6445382	63732589	A	G	-0.0087985943563496	0.0192	0.6462
3	rs6445383	63732660	C	T	-0.0093031403261444	0.0192	0.6293
3	rs9834660	63733380	T	G	-0.0275973271921043	0.0296	0.3517
3	rs117260548	63733663	C	T	0.0535976373487916	0.0863	0.5347
3	rs17069327	63733926	A	C	0.0458047599004855	0.044	0.2975
3	rs56693078	63734314	C	G	-0.0075987978753305	0.0192	0.693
3	rs17654189	63734466	T	A	-0.0092022107647994	0.0192	0.6299
3	rs60081765	63734480	G	C	0.0208021276292633	0.027	0.4412
3	rs17654237	63735585	C	A	-0.0087985943563496	0.0192	0.647
3	rs13083105	63736244	C	A	-0.0084959889212643	0.0192	0.6575
3	rs144207812	63736324	C	G	-0.0613011005766046	0.0707	0.3857
3	rs7631651	63736347	C	G	-0.0080019302190585	0.0192	0.6773
3	rs147771293	63736423	C	T	-0.0891044750828209	0.0591	0.1319
3	rs74718212	63736737	G	T	0.0624018651129649	0.062	0.3137
3	rs35317429	63737116	G	C	-0.0083043861636152	0.0192	0.6644
3	rs6802731	63737409	T	C	-0.0079011318962572	0.0192	0.6808
3	rs141800734	63737423	T	C	0.0493043176841434	0.0963	0.6085
3	rs144762703	63738300	T	C	-0.0802018870085612	0.0815	0.3251
3	rs35059906	63738355	G	A	-0.0088994831870327	0.0192	0.6438
3	rs73126950	63738449	C	G	-0.0087985943563496	0.0192	0.6459
3	rs971576	63738532	T	G	-0.0163021610829842	0.0189	0.3869
3	rs971575	63738745	G	A	-0.0170037478161859	0.0189	0.3662
3	rs10510910	63739175	A	C	0.0198026272961797	0.0267	0.4583
3	rs76721697	63739652	T	A	0.0409979790340721	0.0439	0.3501
3	rs149880978	63741064	A	G	0.0409979790340721	0.0439	0.35
3	rs73126959	63741342	A	T	-0.0074980401773571	0.0192	0.6972
3	rs148650303	63741844	T	C	0.0407003871263756	0.0439	0.3537
3	rs73126960	63742179	G	A	-0.0065010863423599	0.0282	0.8166
3	rs62253793	63742663	T	A	0.0218006299588528	0.0268	0.4147
3	rs117341033	63742890	G	A	0.0407963941925694	0.0439	0.3526
3	rs9859021	63742930	T	G	-0.0145960053074092	0.0178	0.411
3	rs74886078	63743823	T	C	0.0100988346774146	0.0446	0.8202
3	rs118005903	63744120	A	T	-0.0034961042567088	0.0513	0.9459
3	rs6445384	63744310	T	A	-0.0275048131221902	0.0294	0.3497
3	rs35330798	63744332	C	T	-0.0076995657264405	0.0191	0.6884
3	rs1221474	63744733	T	C	-0.0316970867432546	0.0248	0.2006
3	rs34496345	63744845	T	C	-0.0066017436345624	0.0192	0.7303
3	rs35937946	63745388	T	C	-0.007095110875924	0.0191	0.7087
3	rs6799578	63745668	C	A	-0.0075987978753305	0.0191	0.6921
3	rs116980871	63746529	G	A	-0.0662039071233048	0.0727	0.3626
3	rs115320340	63747272	A	G	0.074002966640836	0.1582	0.6402
3	rs9823231	63747361	A	T	-0.0285949668801128	0.03	0.341
3	rs34003604	63747528	A	G	-0.0081027387031859	0.0191	0.6703
3	rs73121206	63748452	T	C	-0.0217038334437866	0.0225	0.3354
3	rs73121208	63748647	G	T	-0.0221024699079472	0.0225	0.3246
3	rs13097987	63749270	C	A	-0.0065010863423599	0.0191	0.7329
3	rs1472338	63749285	T	C	-0.0079011318962572	0.0196	0.687
3	rs13098167	63749380	C	G	-0.0081027387031859	0.0191	0.6725
3	rs13098181	63749405	C	T	-0.0075987978753305	0.0191	0.6892
3	rs1472337	63749444	A	G	-0.0085968472255182	0.0196	0.6621
3	rs117344839	63751289	A	C	0.0404987422798789	0.0438	0.3546
3	rs13072669	63752101	A	G	-0.0064004391810282	0.0191	0.7359
3	rs17699946	63752186	A	G	0.0187039847937718	0.0432	0.6661
3	rs17699988	63752269	T	C	0.0212036062510236	0.0266	0.4258
3	rs9859821	63752363	G	A	-0.027196494688472	0.0292	0.3515
3	rs62253795	63752914	G	C	0.0210959082947329	0.0267	0.4289
3	rs13079632	63753333	G	T	-0.0055956263571598	0.0191	0.7686
3	rs17069352	63753683	C	T	0.0341018649449722	0.0442	0.44
3	rs17700097	63754074	T	G	-0.0067024110596754	0.0191	0.7273
3	rs35966189	63754424	A	G	0.0002999550089979	0.0184	0.986
3	rs17069353	63755029	C	A	-0.0235962138551867	0.0229	0.3017
3	rs1491581	63755751	T	A	-0.0182047046548463	0.0192	0.3422
3	rs67608305	63756558	T	A	-0.007296555232638	0.0191	0.7042
3	rs62253796	63758581	T	A	0.024702368640342	0.0274	0.3675
3	rs73121225	63759031	C	T	-0.0082035573506883	0.0192	0.6699
3	rs1491583	63759231	T	C	-0.0081027387031859	0.0191	0.6736
3	rs17654700	63759392	G	A	-0.0087985943563496	0.0191	0.6438
3	rs9817573	63759838	T	C	-0.0170037478161859	0.0192	0.3753
3	rs189588737	63759935	G	A	0.0627963794896769	0.0734	0.3921
3	rs7632676	63761574	C	G	-0.0081027387031859	0.0191	0.6708
3	rs67583610	63762070	G	A	-0.009000382197299	0.0191	0.6398
3	rs67843878	63762185	G	A	-0.0091012913892029	0.0191	0.6355
3	rs35895541	63762239	C	G	-0.0093031403261444	0.0191	0.6271
3	rs34429968	63762257	C	T	-0.0083043861636152	0.0191	0.6641
3	rs1873565	63762598	A	C	-0.0158042315449673	0.0193	0.4144
3	rs62253798	63762684	C	G	0.0227981362759783	0.0272	0.4015
3	rs10510908	63762994	C	T	-0.0091012913892029	0.0191	0.6358
3	rs12629765	63763123	C	A	0.0080971295874548	0.0785	0.9174
3	rs10510907	63765052	G	C	-0.0076995657264405	0.0193	0.6893
3	rs80059729	63765162	T	A	-0.0494949124461712	0.1037	0.633
3	rs73121247	63765264	G	A	-0.122495371290034	0.0966	0.2047
3	rs17069362	63765529	C	T	0.0344980404075674	0.0441	0.4337
3	rs35303907	63767194	T	A	-0.0075987978753305	0.0193	0.6942
3	rs1565549	63769418	C	A	-0.0136020904182857	0.0198	0.4911
3	rs1565550	63769516	T	G	-0.0165969709073694	0.0196	0.3965
3	rs75248768	63769729	C	T	0.0341985075799122	0.0443	0.4409
3	rs6804524	63770138	A	G	0.0005998200719675	0.0185	0.9731
3	rs1388427	63770201	A	C	0.0123039944561641	0.0475	0.7955
3	rs7643440	63771291	T	A	-0.0068030886197391	0.0193	0.7233
3	rs7643625	63771501	T	C	-0.0039979812872983	0.0194	0.8366
3	rs7609759	63771504	A	G	-0.0039979812872983	0.0194	0.8353
3	rs7609841	63771610	A	G	-0.0038975857287134	0.0194	0.8394
3	rs17700493	63771624	C	T	0.0030952049073025	0.0186	0.8675
3	rs66535660	63772024	T	C	-0.0036968248442897	0.0194	0.8483
3	rs17069369	63772190	G	T	-0.0255024404124231	0.03	0.3954
3	rs17654983	63772196	A	G	0.0030952049073025	0.0186	0.8691
3	rs11919532	63772361	C	T	0.0032048589489113	0.0186	0.8624
3	rs17716954	63772692	C	A	-0.0030045090202987	0.0194	0.8778
3	rs57059011	63772797	G	A	-0.0438996422900184	0.0755	0.5612
3	rs12639392	63774410	A	C	0.0352995739869328	0.0451	0.4339
3	rs12639394	63774425	A	T	0.0350968370374295	0.0451	0.4363
3	rs6803226	63774764	A	C	-0.0033957590691798	0.0195	0.8624
3	rs6792164	63774847	T	C	-0.0036968248442897	0.0195	0.8485
3	rs12634713	63774892	C	T	0.0358978909969844	0.0452	0.4273
3	rs12629476	63775248	A	C	0.0361969153118182	0.0452	0.4238
3	rs7650014	63775595	A	G	-0.0030045090202987	0.0196	0.8798
3	rs17069372	63775691	G	A	-0.0248973835545144	0.0299	0.404
3	rs140149128	63776202	C	T	0.0179970767016546	0.0548	0.7423
3	rs17069376	63777496	T	G	0.0099008246772624	0.0594	0.8677
3	rs117809738	63777780	G	T	0.10080415117661	0.0914	0.2702
3	rs12630900	63780279	C	T	0.0154992634469238	0.0593	0.7936
3	rs1907558	63780572	T	C	0.0205964297986501	0.0289	0.4761
3	rs2201103	63781484	T	C	0.0243022925229648	0.0188	0.195
3	rs147904765	63782509	T	G	0.0180952882690919	0.0594	0.7611
3	rs72875177	63783176	A	G	-0.0042992284528324	0.0552	0.9378
3	rs117696609	63783203	T	G	-0.0186019483996616	0.0964	0.8473
3	rs72875180	63783275	T	A	-0.0024028846163103	0.0552	0.9648
3	rs72875185	63783335	G	T	-0.001300845733048	0.0552	0.9808
3	rs10510906	63784400	A	G	0.0119977384336167	0.0582	0.8368
3	rs79256030	63785241	C	T	0.0072039888485025	0.0585	0.9025
3	rs56136214	63785249	G	C	-0.0166986496230515	0.0211	0.4299
3	rs17069403	63785396	A	C	0.0123039944561641	0.0583	0.8322
3	rs115290692	63787006	A	G	0.0215951374365897	0.0596	0.7169
3	rs73120859	63787162	C	T	0.0067968490002727	0.0252	0.7867
3	rs4688424	63788094	A	G	0.0085037404912207	0.0185	0.6448
3	rs150562126	63788395	C	A	0.170400785898261	0.0788	0.03068
3	rs1352825	63788428	T	C	0.0011992805754821	0.0979	0.9902
3	rs192091482	63789941	G	A	-0.0132980281439898	0.0791	0.8665
3	rs2637985	63790670	A	C	0.0110981866660334	0.0186	0.549
3	rs79835711	63791089	G	C	0.021898468701116	0.0603	0.7162
3	rs9819492	63791910	A	G	-0.007004474152883	0.0279	0.8006
3	rs17069415	63792179	G	A	0.0248974696545107	0.0612	0.6842
3	rs9862417	63792668	C	T	0.0077002766261879	0.018	0.6705
3	rs183933985	63794386	G	T	0.013202462677756	0.0728	0.8558
3	rs6762506	63794548	C	G	0.0097027754613851	0.0245	0.691
3	rs11927676	63795224	G	C	0.00730326611012	0.018	0.6838
3	rs76964963	63798762	C	T	-0.0078003437327339	0.0241	0.7469
3	rs12637181	63799005	C	T	0.0275957115907991	0.0616	0.6546
3	rs72499057	63802654	G	A	0.0097027754613851	0.1145	0.9323
3	rs79219002	63802807	T	C	-0.0049019951702315	0.0564	0.9301
3	rs9842724	63804761	T	C	0.0086028888072678	0.0185	0.6431
3	rs3821898	63804837	T	G	0.0304031059110447	0.0616	0.6218
3	rs12632452	63807066	C	T	0.0315955615897506	0.0616	0.6081
3	rs7646324	63808118	T	C	0.0093957216403621	0.024	0.6943
3	rs114119256	63812542	C	T	0.0430020165445429	0.092	0.6405
3	rs2130990	63812600	G	A	0.0068961666878413	0.0179	0.7004
3	rs7614311	63813654	A	C	0.0052959516591825	0.0236	0.8209
3	rs116905352	63814348	A	G	0.0071047017299317	0.1091	0.9483
3	rs62253802	63814671	G	C	-0.0185000759845861	0.0384	0.6295
3	rs78593053	63814682	G	A	-0.201504376210729	0.0981	0.03987
3	rs73120888	63815326	C	T	0.0515957486436504	0.0887	0.5606
3	rs2291533	63817430	G	C	0.0017983819413794	0.0236	0.9401
3	rs2678351	63819060	C	T	0.0101978249764461	0.0248	0.6813
3	rs188302067	63820315	G	A	0.0002999550089979	0.0696	0.9969
3	rs2087704	63820493	G	T	0.0032048589489113	0.0234	0.8923
3	rs2637983	63821632	G	A	0.0030952049073025	0.0235	0.8951
3	rs12636035	63822616	C	T	0.0497991787524836	0.0398	0.2106
3	rs112095936	63822619	C	T	-0.0095050300143049	0.0773	0.9023
3	rs2678352	63825640	T	C	0.0088011559530687	0.0237	0.7099
3	rs73120894	63826364	T	C	-0.0039979812872983	0.0205	0.846
3	rs139222080	63826790	A	G	0.0355987772398635	0.0614	0.5621
3	rs13059603	63827381	G	A	0.0118001041157506	0.018	0.5123
3	rs77633829	63828390	A	G	0.0168964476597299	0.0446	0.7041
3	rs73120898	63828780	G	A	0.0067968490002727	0.0237	0.7754
3	rs73120900	63828994	A	G	-0.0045001103249234	0.0205	0.8278
3	rs832186	63832102	A	G	0.0088011559530687	0.0285	0.757
3	rs113386200	63832212	T	C	0.0016985566355815	0.018	0.9238
3	rs832187	63833050	C	T	0.0072039888485025	0.0174	0.679
3	rs115622859	63834117	C	A	0.0381047060335456	0.0613	0.5343
3	rs150276210	63835932	G	A	0.0204004877576787	0.0594	0.7309
3	rs146867455	63836781	T	C	0.0577970987262168	0.0607	0.341
3	rs832188	63841395	T	C	0.0126990249774084	0.0179	0.4769
3	rs832189	63841942	T	C	0.0112959597418516	0.0184	0.5404
3	rs57112859	63842221	A	T	0.0045994064948955	0.0234	0.8428
3	rs111234932	63842449	C	T	0.004101577021075	0.0238	0.864
3	rs832190	63842629	C	T	0.0075017910703226	0.0174	0.6675
3	rs79872375	63842921	T	C	-0.0438996422900184	0.0445	0.324
3	rs60505027	63844966	T	A	0.0030952049073025	0.0233	0.8939
3	rs77305421	63845209	T	C	0.107202817577013	0.0755	0.1558
3	rs9848808	63845411	C	T	-0.0186019483996616	0.0274	0.4961
3	rs56329572	63846672	G	A	0.0062007356416035	0.0238	0.7932
3	rs2276863	63849043	C	A	0.007997931111062	0.0238	0.736
3	rs367778000	63850138	G	C	-0.0312017511432645	0.1021	0.7601
3	rs3733121	63850660	C	G	0.0069954745123864	0.0238	0.7667
3	rs832192	63853423	T	C	0.0146028573839336	0.0179	0.4147
3	rs74835545	63853731	T	C	0.0152038337422728	0.0281	0.5893
3	rs832193	63854445	C	T	0.0139029051689914	0.0179	0.4357
3	rs12631045	63856085	T	C	0.0081963182244858	0.0225	0.7149
3	rs3774702	63856870	G	A	0.0089002747867194	0.0225	0.6915
3	rs832194	63857071	G	A	0.0140015196358136	0.0179	0.4334
3	rs114589134	63857176	A	G	0.0273038345273452	0.062	0.6602
3	rs58473894	63857208	G	C	0.0077995046323818	0.0225	0.7303
3	rs6776209	63858633	G	C	0.0045994064948955	0.0235	0.8447
3	rs73130534	63859813	A	G	0.0066975214477213	0.0237	0.7785
3	rs3774703	63861482	G	T	0.0553968632202877	0.1114	0.6193
3	rs854622	63862842	A	G	0.0097027754613851	0.0173	0.5766
3	rs56263032	63863022	G	A	0.0063001125484799	0.0238	0.7898
3	rs832195	63864612	T	C	0.0115035793834154	0.0172	0.5044
3	rs832199	63865531	A	G	0.0143958802837323	0.0179	0.4216
3	rs704374	63865947	C	T	0.0141001243787816	0.0179	0.4296
3	rs56126667	63866286	A	G	0.0074025335167413	0.0237	0.7546
3	rs704373	63867355	A	G	0.0127977582298607	0.0172	0.4565
3	rs704372	63867453	T	C	0.0152038337422728	0.0178	0.3946
3	rs704371	63867528	G	A	0.0147014028528927	0.0178	0.4089
3	rs704370	63868250	A	G	0.0117012723076411	0.0173	0.4985
3	rs704369	63868271	G	A	0.0118989261570991	0.0173	0.4913
3	rs704368	63868337	C	T	0.0118001041157506	0.0173	0.4945
3	rs73130544	63868596	G	A	0.0063001125484799	0.0237	0.7893
3	rs704367	63868777	A	C	0.0111970780932162	0.0172	0.5169
3	rs832198	63870352	T	G	0.0043007385516922	0.0235	0.854
3	rs67944903	63871195	A	T	0.0050969882578437	0.0236	0.8279
3	rs704366	63871648	A	G	0.0166997792224134	0.018	0.3534
3	rs117386017	63871928	G	T	0.113400111327533	0.0664	0.0877
3	rs144076721	63872152	A	G	-0.0019018072895963	0.0695	0.978
3	rs143043202	63874345	G	A	0.113301899233974	0.0663	0.08718
3	rs113721523	63874429	C	T	-0.0146974807605841	0.0208	0.4798
3	rs704364	63874734	A	G	0.0127977582298607	0.0172	0.4563
3	rs704362	63878340	G	A	0.0103957761821204	0.0181	0.565
3	rs3774708	63881549	A	C	0.0052959516591825	0.0237	0.8227
3	rs3774709	63882476	T	C	0.0038027603329278	0.0236	0.8706
3	rs148877217	63882659	T	G	-0.0460020545617973	0.0695	0.508
3	rs704361	63883671	T	G	0.0106035827841911	0.018	0.5552
3	rs832197	63884292	C	T	0.0062007356416035	0.0173	0.72
3	rs704360	63884800	A	G	0.0108014536938559	0.018	0.5472
3	rs193046910	63885550	C	T	0.0485044090596151	0.0804	0.5463
3	rs864975	63885615	T	C	0.0109992854583691	0.018	0.5387
3	rs3821900	63886349	T	G	0.0301993737308422	0.0575	0.5996
3	rs73130565	63887135	T	C	0.0044003044444822	0.0237	0.8532
3	rs56293138	63888935	G	C	-0.0065010863423599	0.0172	0.7054
3	rs113269108	63889037	T	C	0.0198026272961797	0.0266	0.4582
3	rs9882884	63890130	A	G	-0.0068030886197391	0.0173	0.6952
3	rs73130576	63890875	T	C	0.0053954185169075	0.0237	0.8189
3	rs73117036	63892725	G	C	0.0050969882578437	0.0237	0.8291
3	rs6806547	63893477	G	T	-0.0068030886197391	0.0214	0.7502
3	rs146362060	63894001	T	C	0.0430020165445429	0.0625	0.4913
3	rs55917937	63894829	A	C	-0.006199175242821	0.0194	0.7512
3	rs57766205	63895303	G	C	0.0027960873020011	0.0235	0.9048
3	rs73117042	63896543	T	C	0.0062007356416035	0.0237	0.7936
3	rs2292662	63897215	C	T	-0.0087985943563496	0.0177	0.6181
3	rs6785040	63897915	T	C	-0.0106970095483354	0.0177	0.5454
3	rs75741290	63900014	C	T	0.110798701881939	0.1008	0.272
3	rs7627690	63900477	C	A	-0.0071958279818024	0.0172	0.6776
3	rs6809100	63901180	A	G	0.0056042667198317	0.0237	0.8116
3	rs146780708	63901684	T	A	0.0320024161254944	0.0621	0.6063
3	rs6770864	63902629	G	A	-0.0129028853555234	0.0179	0.4724
3	rs6798742	63903759	A	G	-0.0060985584618694	0.0174	0.7256
3	rs58676857	63903883	G	A	0.0014988761237359	0.0235	0.9491
3	rs78958480	63904158	T	A	-0.125903416889156	0.0568	0.02661
3	rs77052397	63905726	G	T	0.0183996828453635	0.0267	0.4893
3	rs79596396	63907803	C	T	0.0154992634469238	0.0361	0.6679
3	rs77242762	63909699	G	A	0.0158044491449436	0.0267	0.5536
3	rs73117045	63910613	A	G	-0.0788051404425305	0.0574	0.1695
3	rs73117047	63910779	G	A	-0.0799960420957247	0.0575	0.1637
3	rs118060557	63912178	G	A	0.0208021276292633	0.0588	0.7234
3	rs117798250	63913045	A	G	-0.0256973671872587	0.0691	0.7095
3	rs66818634	63913222	G	A	-0.0908989237168223	0.057	0.1104
3	rs66490742	63913653	G	A	-0.0916000707782702	0.057	0.1084
3	rs78322359	63914335	C	G	0.0179970767016546	0.0266	0.4986
3	rs59971314	63914618	G	C	-0.01999864650669	0.0177	0.2594
3	rs6809474	63915193	T	C	-0.0075987978753305	0.0174	0.6634
3	rs181078714	63915245	C	T	0.127398877130872	0.0762	0.09475
3	rs73117057	63915689	A	G	-0.0841971588007556	0.0575	0.1433
3	rs73117059	63916028	A	G	-0.0934978231153142	0.0569	0.1002
3	rs116454812	63916160	A	G	0.0188021269625962	0.0266	0.4808
3	rs56165216	63916620	C	T	0.0002999550089979	0.0235	0.9907
3	rs74279533	63916956	T	A	0.0454034834538498	0.0604	0.4523
3	rs3774712	63917346	A	G	0.0180952882690919	0.0266	0.4981
3	rs3774713	63917692	G	C	-0.007296555232638	0.0174	0.6757
3	rs3821901	63918912	T	C	0.0450020459197846	0.0633	0.4766
3	rs3774714	63919147	A	G	0.0080971295874548	0.0261	0.7558
3	rs3774715	63919876	T	C	-0.004198802647333	0.0234	0.8563
3	rs147262964	63921721	G	A	-0.0218980211012161	0.087	0.8012
3	rs17069507	63924956	A	G	-0.007296555232638	0.0199	0.7132
3	rs3910534	63925676	A	T	0.004101577021075	0.0243	0.8678
3	rs73117066	63926236	A	G	-0.0021022080918702	0.0234	0.9294
3	rs117931303	63926474	C	T	0.0548006364661149	0.0578	0.3429
3	rs7615475	63926661	G	A	-0.0099998320783335	0.0173	0.5619
3	rs2056114	63927243	G	A	-0.195601344141186	0.078	0.01209
3	rs6796317	63927739	A	G	-0.0023026490626755	0.0234	0.9222
3	rs7621544	63928681	C	A	-0.0060985584618694	0.0181	0.7368
3	rs72883984	63932453	G	C	0.0102968054773682	0.0263	0.6948
3	rs79771727	63935440	G	C	0.0032048589489113	0.0663	0.9618
3	rs115907180	63937415	T	C	0.0198026272961797	0.0612	0.7463
3	rs78074481	63938979	C	A	0.0136957831289865	0.0278	0.6216
3	rs111526132	63939396	G	A	-0.103395780348239	0.0567	0.06843
3	rs9820538	63940509	C	T	-0.0117993392160431	0.0177	0.5058
3	rs3821902	63941697	T	G	0.0007996801705642	0.0236	0.9723
3	rs73117078	63942084	G	A	-0.0955972209967065	0.0534	0.07354
3	rs28675788	63942188	C	G	-0.0122041688389067	0.0177	0.4887
3	rs148635162	63942190	T	C	0.0204984635773248	0.0609	0.7366
3	rs3774717	63942755	G	A	0.0204004877576787	0.0609	0.7375
3	rs3774718	63943984	A	G	-0.009696862978864	0.0206	0.639
3	rs17069536	63944669	A	C	0.0198026272961797	0.0608	0.7443
3	rs78734558	63945644	T	A	0.0250047589895661	0.0606	0.6795
3	rs6801346	63947128	G	A	0.0080971295874548	0.0237	0.732
3	rs73117082	63947565	A	G	-0.0147989665120717	0.0177	0.4011
3	rs73117083	63948455	G	C	0.004001981379298	0.0236	0.8665
3	rs13434089	63948566	T	C	-0.0142003494011414	0.0177	0.4209
3	rs73117087	63948696	A	G	0.0076010387728197	0.0237	0.7499
3	rs78253260	63949642	C	T	0.0204984635773248	0.0278	0.4597
3	rs3774719	63950338	C	A	0.0082954970241069	0.0237	0.7258
3	rs143440968	63950875	A	G	-0.0278029446620889	0.0624	0.6557
3	rs117091663	63951526	A	C	-0.0350988198393953	0.073	0.6306
3	rs3774720	63951765	C	T	-0.0104039337153929	0.0173	0.5463
3	rs74606369	63954097	G	A	0.0199986865066891	0.0278	0.4715
3	rs17401592	63954490	A	G	0.0051964749068174	0.0237	0.8262
3	rs3774721	63954649	A	G	0.0047984689115734	0.0237	0.84
3	rs17069565	63955008	A	G	0.0147014028528927	0.0613	0.8102
3	rs62252368	63959465	C	T	-0.0176040459483609	0.0177	0.3199
3	rs1005811	63959704	C	T	-0.0152963956259917	0.0175	0.3817
3	rs1548041	63960487	T	A	-0.207196385984763	0.1175	0.07775
3	rs3774723	63962339	G	A	-0.017502275136142	0.0176	0.3201
3	rs6445387	63962678	C	G	0.004201162744548	0.0236	0.8595
3	rs2241823	63965093	C	A	-0.0120017335415971	0.0173	0.4854
3	rs2241822	63965304	A	G	0.0056042667198317	0.0236	0.8131
3	rs150503825	63967537	C	G	-0.154002357494226	0.0922	0.095
3	rs1053338	63967900	A	G	0.0061013488579762	0.0233	0.7926
3	rs117130898	63968087	C	T	0.0964004942863152	0.0617	0.1182
3	rs151252119	63969960	C	T	0.0493995022947674	0.1043	0.6355
3	rs7624403	63970077	G	T	-0.0119005312583873	0.0173	0.4907
3	rs10510903	63970192	C	G	0.0066975214477213	0.0237	0.7784
3	rs12633353	63970280	T	C	-0.005304041591906	0.0199	0.7898
3	rs3774724	63972517	G	A	-0.0428970626523952	0.074	0.5619
3	rs3774725	63974258	T	G	-0.0114958245134845	0.0175	0.5125
3	rs3774726	63974477	C	T	-0.0121029460677457	0.0173	0.4848
3	rs117313679	63974726	A	G	-0.0423961495190412	0.0476	0.3731
3	rs73119018	63975328	A	G	-0.0106970095483354	0.0181	0.5549
3	rs2241821	63976145	G	A	0.0118989261570991	0.0247	0.63
3	rs74823804	63976489	G	A	-0.0352956263947246	0.039	0.366
3	rs3774727	63977875	A	G	0.0077002766261879	0.0234	0.7422
3	rs17069616	63978852	A	G	0.0374017521540008	0.0646	0.5625
3	rs73119022	63979834	T	C	0.0093957216403621	0.0234	0.689
3	rs3733124	63981215	A	G	0.111398251790055	0.0603	0.06453
3	rs3733125	63981635	C	T	-0.0117993392160431	0.0209	0.5732
3	rs3774729	63982082	G	A	-0.0106970095483354	0.0171	0.5316
3	rs112674299	63982670	C	T	-0.0140989243795016	0.0179	0.4293
3	rs13272	63986170	A	G	-0.008395140788382	0.0173	0.6271
3	rs4688181	63989456	A	G	0.0044003044444822	0.027	0.871
3	rs11922435	63990807	C	T	-0.0094040800752939	0.0172	0.5864
3	rs117883700	63991988	A	G	-0.0256973671872587	0.0869	0.7677
3	rs6445388	63993404	C	A	0.0075017910703226	0.0339	0.8259
3	rs79911609	63993593	G	T	0.0350002811846215	0.0633	0.5806
3	rs73119035	63993966	A	G	0.0063001125484799	0.0237	0.7901
3	rs9865811	63994505	G	A	0.0029955089797983	0.0173	0.864
3	rs2037119	63994879	C	T	0.0006997551142732	0.0173	0.9695
3	rs56030924	63995563	G	A	0.0001999800026662	0.0173	0.9913
3	rs9875198	63995915	C	A	0.0016985566355815	0.0173	0.9238
3	rs1046025	63996262	C	T	0.0012991557316201	0.0238	0.9571
3	rs2280162	63997491	G	A	-0.0019018072895963	0.0238	0.9369
3	rs1060897	63997872	A	G	-0.0030045090202987	0.0186	0.8704
3	rs2280160	63997896	G	A	-0.0107980900995126	0.0194	0.5798
3	rs1561376	63998216	A	C	0.0227981362759783	0.0281	0.4171
3	rs78689331	63998423	G	A	-0.151497535861765	0.1033	0.1425
3	rs150399340	63999312	T	C	-0.0497996735526059	0.0815	0.5412
3	rs3816157	63999322	G	A	-0.001300845733048	0.0186	0.9424
3	rs3816156	63999712	A	T	-0.0001000050003333	0.0184	0.9963
3	rs66473811	64000464	T	C	0.00730326611012	0.0216	0.7365
3	rs145142177	64001593	G	A	9.99950003332973e-05	0.0855	0.9988
3	rs9879045	64001925	C	T	-0.0003000450090019	0.0173	0.9867
3	rs9828933	64002897	T	C	-0.0019018072895963	0.0187	0.9198
3	rs9809432	64002953	G	A	-0.0031048149534787	0.0187	0.8668
3	rs7617036	64002995	G	A	-0.0021022080918702	0.0188	0.9102
3	rs831692	64003983	G	A	0.0007996801705642	0.0174	0.9646
3	rs17344090	64004101	T	C	-0.0027036515743148	0.024	0.9117
3	rs2578011	64004819	C	T	9.99950003332973e-05	0.0187	0.9965
3	rs2888013	64005226	A	G	-0.0024028846163103	0.024	0.9214
3	rs77639204	64005452	C	T	-0.0029042131473898	0.024	0.9045
3	rs831691	64007214	C	G	0.0006997551142732	0.018	0.9698
3	rs3846221	64008510	T	C	-0.0043996643446871	0.0252	0.8628
3	rs35836	64009102	G	T	-0.0122041688389067	0.0281	0.6644
3	rs143451892	64009117	T	A	0.102601713660719	0.073	0.1602
3	rs40610	64009508	T	C	0.0097027754613851	0.0177	0.5829
3	rs1961395	64009869	A	G	-0.001501126126267	0.0252	0.9519
3	rs1961396	64009877	C	T	-0.0009004052431641	0.0252	0.9729
3	rs78427712	64010300	G	C	-0.0231969816042026	0.0396	0.5571
3	rs147106104	64011657	A	T	-0.0095958936734469	0.0263	0.7158
3	rs7644999	64011759	G	T	-0.0064004391810282	0.0248	0.7971
3	rs66672237	64012172	C	A	-0.004198802647333	0.0249	0.8655
3	rs17344417	64012537	T	C	-0.0003000450090019	0.0229	0.9907
3	rs13066834	64012707	T	C	0.0126002819757385	0.0507	0.8044
3	rs13087186	64012756	G	A	0.0199006617063362	0.0508	0.6957
3	rs138641654	64012940	A	T	-0.0001000050003333	0.0561	0.9984
3	rs10510901	64013062	T	C	-0.0060985584618694	0.0247	0.8048
3	rs35837	64013249	T	C	0.0064988367398296	0.0177	0.7118
3	rs35838	64013342	G	A	0.0055048206344449	0.0172	0.7475
3	rs35839	64013417	G	A	0.005703702916678	0.0177	0.7489
3	rs17344570	64014239	C	A	-0.0058973552660839	0.0248	0.8119
3	rs12497119	64014640	A	G	-0.0001000050003333	0.0229	0.995
3	rs35840	64014904	C	A	0.0062007356416035	0.0181	0.7342
3	rs73119079	64015399	G	A	-0.0065010863423599	0.0248	0.7927
3	rs55955229	64015425	T	C	-0.0058973552660839	0.0247	0.8116
3	rs58627691	64015548	T	C	-0.0045001103249234	0.0248	0.8572
3	rs17344653	64015989	C	T	-0.0046005663955682	0.0248	0.8517
3	rs13085423	64016050	T	G	0.0194986595340326	0.0504	0.6994
3	rs35841	64016251	C	G	0.0029955089797983	0.0173	0.8621
3	rs117386787	64016276	C	T	0.107795548557375	0.0647	0.09538
3	rs56359789	64016911	T	C	-0.005696192544881	0.0248	0.8174
3	rs77050836	64017352	A	G	0.0772017529034669	0.0465	0.09635
3	rs74720845	64017387	G	C	-0.102996645135889	0.077	0.1812
3	rs35092727	64017997	C	A	0.0161980995687726	0.0504	0.7485
3	rs73119095	64018177	G	T	-0.003797200248385	0.0249	0.8774
3	rs35898933	64018541	T	G	0.0160997014894237	0.0504	0.749
3	rs6785145	64019206	A	G	0.0006997551142732	0.0229	0.9766
3	rs13092462	64019217	G	T	0.0235016597850914	0.0512	0.6464
3	rs6809662	64019436	G	A	0.0207041815582916	0.051	0.6847
3	rs17344716	64019744	T	A	-0.0060985584618694	0.0249	0.8062
3	rs17344723	64019808	G	A	-0.0060985584618694	0.0249	0.8076
3	rs140007419	64019842	G	T	0.0869022043638488	0.0866	0.3159
3	rs6764606	64020447	C	T	0.0020977980821461	0.0229	0.9272
3	rs166229	64021228	T	G	-0.0008003201707691	0.0171	0.9636
3	rs831556	64021693	A	C	-0.0008003201707691	0.0181	0.9666
3	rs35309927	64022163	C	G	0.0207041815582916	0.0508	0.6843
3	rs35370588	64022318	G	A	0.0035038543266769	0.0238	0.8821
3	rs190121741	64023536	G	A	-0.0423022562339069	0.0404	0.2952
3	rs6808752	64024529	G	A	0.0318958749835631	0.0508	0.5302
3	rs75741259	64025146	T	C	-0.0406970023321042	0.0394	0.3018
3	rs76454365	64025805	C	T	0.0179970767016546	0.0688	0.7938
3	rs56369425	64026469	T	C	0.0047984689115734	0.0237	0.8387
3	rs143918188	64027140	A	C	0.19509792364635	0.0904	0.03101
3	rs831574	64029383	A	G	-0.0038975857287134	0.0186	0.8337
3	rs17656650	64029705	C	A	-0.001501126126267	0.0262	0.9541
3	rs11927718	64031243	G	T	0.0025966258472659	0.0259	0.919
3	rs55969752	64031777	G	T	0.0089993837968006	0.0239	0.7075
3	rs1376338	64031906	T	C	0.0407963941925694	0.0522	0.4338
3	rs17069779	64032223	A	G	-0.0001000050003333	0.0259	0.9963
3	rs6769680	64032761	C	A	0.036997088886122	0.0529	0.4835
3	rs42456	64033043	C	T	-0.0036968248442897	0.0173	0.8325
3	rs55671969	64033778	G	A	0.0141001243787816	0.0535	0.7919
3	rs17031765	64036167	A	G	0.004001981379298	0.0258	0.8756
3	rs73120925	64036598	A	C	0.012096540947233	0.0198	0.5408
3	rs73120926	64036950	G	A	0.0124027667170427	0.02	0.5339
3	rs11921666	64037785	A	G	0.0063994795805678	0.0258	0.8044
3	rs12488491	64038187	T	C	-0.0263029084210524	0.0499	0.598
3	rs17718748	64038816	T	A	0.0044003044444822	0.0258	0.8652
3	rs35230250	64039446	C	T	0.0068961666878413	0.0487	0.8873
3	rs704375	64043631	G	A	-0.009797842480111	0.0175	0.5735
3	rs77649837	64044335	T	C	-0.0454995840713661	0.0677	0.5014
3	rs76447006	64045832	C	A	0.0423024980338776	0.0301	0.1604
3	rs831571	64048297	T	C	-0.005696192544881	0.0177	0.7476
3	rs56237630	64049375	C	A	0.0029955089797983	0.0249	0.9051
3	rs73120936	64050945	T	C	0.001598721363697	0.025	0.9487
3	rs149306034	64051044	C	T	0.0660966815748511	0.1005	0.511
3	rs17069791	64052279	G	A	0.0125015292229252	0.0201	0.5332
3	rs13067510	64052327	C	T	0.0088011559530687	0.0497	0.86
3	rs12493866	64052788	G	T	-0.0208049294331883	0.0244	0.3943
3	rs166230	64053207	T	C	-0.005696192544881	0.0179	0.7484
3	rs17069797	64054348	T	C	0.0021975835434872	0.0252	0.9296
3	rs7619741	64054783	T	A	0.0026963615477425	0.0253	0.9136
3	rs13084658	64054822	C	T	0.0108014536938559	0.0498	0.8289
3	rs36039822	64055151	G	C	0.0064988367398296	0.0492	0.8956
3	rs11707025	64055501	T	G	-0.0048015088161939	0.0482	0.9211
3	rs254858	64056255	G	T	-0.0083043861636152	0.018	0.645
3	rs56363381	64056677	T	G	0.0046989426564652	0.019	0.8031
3	rs13097428	64056939	G	A	0.0115035793834154	0.0503	0.8189
3	rs73120951	64058005	T	G	0.0012991557316201	0.0218	0.9514
3	rs6797912	64058240	A	G	-0.005304041591906	0.018	0.7699
3	rs66629090	64058283	C	G	0.0050969882578437	0.0206	0.8027
3	rs11709221	64059368	A	G	0.0108014536938559	0.0498	0.8276
3	rs1897481	64059466	T	C	0.0064988367398296	0.0217	0.7644
3	rs11717947	64059831	C	T	-0.0079011318962572	0.0507	0.8762
3	rs1450985	64060128	G	A	0.0055048206344449	0.0234	0.8126
3	rs73120957	64060663	C	T	0.0092966519050945	0.0257	0.7181
3	rs114650832	64061581	G	A	0.0089002747867194	0.0257	0.728
3	rs13075585	64062205	T	C	-0.0073972926304747	0.051	0.8849
3	rs1450983	64063593	C	T	-0.0082035573506883	0.0513	0.8733
3	rs35778889	64064258	C	A	0.0059025456526138	0.0529	0.9106
3	rs9845357	64066277	T	C	0.0103957761821204	0.0308	0.7357
3	rs27386	64066399	G	C	-0.0142003494011414	0.0176	0.42
3	rs35834	64066495	C	A	0.0002999550089979	0.0294	0.9915
3	rs35835	64066754	A	G	-0.0160988945897493	0.0175	0.3583
3	rs40517	64068857	T	C	-0.0138048499765589	0.0173	0.427
3	rs26935	64069310	A	G	-0.0168003386783461	0.0173	0.3292
3	rs26936	64069436	G	T	-0.0153979421800967	0.0173	0.3711
3	rs704376	64069855	C	G	-0.0178992398878318	0.0173	0.3017
3	rs73120967	64070372	C	T	0.0165030720990143	0.019	0.3869
3	rs254857	64071106	T	G	-0.0146974807605841	0.0174	0.3993
3	rs12492018	64071814	T	A	0.0183996828453635	0.0519	0.7225
3	rs12488626	64071952	C	A	0.0189983824093147	0.0519	0.7146
3	rs1870919	64072378	T	G	-0.001300845733048	0.021	0.9516
3	rs7636957	64072571	C	G	0.0142973047008244	0.0173	0.4072
3	rs150673097	64072744	A	G	0.0160997014894237	0.0503	0.7486
3	rs254856	64072820	T	C	0.0005998200719675	0.0196	0.9776
3	rs254855	64072872	G	A	-0.0170037478161859	0.0179	0.3425
3	rs79157151	64073123	C	T	0.0275957115907991	0.0522	0.5971
3	rs7620571	64074214	A	G	-0.0023026490626755	0.0211	0.9134
3	rs75756535	64074574	C	T	0.0255020410123433	0.0526	0.6285
3	rs1007234	64074794	C	A	0.0182033098538737	0.0185	0.3238
3	rs254854	64075036	C	T	0.001598721363697	0.0183	0.9283
3	rs147040655	64075067	G	A	0.0044998604248922	0.0573	0.9372
3	rs55842652	64075309	C	T	0.0267003518299564	0.0527	0.6131
3	rs7613715	64075392	T	G	-0.0030045090202987	0.0213	0.8878
3	rs56228642	64075759	T	G	0.0178006246255066	0.0189	0.3476
3	rs831566	64075938	G	T	-0.0169020380753563	0.0175	0.3333
3	rs831565	64076358	G	A	-0.0150019689183474	0.0175	0.3918
3	rs55714137	64076779	A	G	0.0213015034199157	0.0188	0.2586
3	rs254863	64077676	A	G	-0.005304041591906	0.0405	0.8958
3	rs13096166	64077753	A	G	-0.007095110875924	0.0214	0.7402
3	rs153734	64078009	C	T	-0.0178992398878318	0.0174	0.3032
3	rs153733	64079930	C	T	-0.0114958245134845	0.0277	0.6795
3	rs153732	64079994	C	T	-0.0106970095483354	0.0277	0.6991
3	rs14056	64080489	G	A	0.0213015034199157	0.053	0.6875
3	rs153730	64081236	T	C	-0.0153979421800967	0.0175	0.3789
3	rs34723451	64081836	G	A	0.0248974696545107	0.0181	0.168
3	rs35969433	64081930	T	A	-0.0108991808690006	0.0253	0.6656
3	rs27383	64081955	T	C	-0.003596459514405	0.0406	0.9301
3	rs12494731	64082003	G	T	-0.0120017335415971	0.0607	0.8439
3	rs26939	64082964	C	T	-0.0111013930711739	0.0175	0.5273
3	rs26938	64083122	A	C	-0.0001000050003333	0.0408	0.9973
3	rs17069879	64083417	G	A	0.0215951374365897	0.0187	0.2487
3	rs17069880	64083450	G	C	-0.004198802647333	0.0326	0.8985
3	rs26937	64084032	T	G	0.0134984841513417	0.0213	0.5263
3	rs11705855	64085744	G	A	0.0099998345783334	0.0578	0.8624
3	rs161654	64087502	G	A	0.0184978548821194	0.0214	0.3881
3	rs161655	64087669	C	G	-0.0125990355765152	0.032	0.6939
3	rs161656	64087717	A	T	0.0183996828453635	0.0214	0.3884
3	rs11706352	64087775	T	C	-0.0312017511432645	0.0257	0.2254
3	rs7625805	64088232	C	T	0.003902375817241	0.0198	0.8445
3	rs115427710	64089369	C	A	-0.0259949602770859	0.103	0.8007
3	rs36235	64089920	A	G	0.0614995330875717	0.0679	0.3647
3	rs58788108	64090194	T	C	-0.0346949697968869	0.0264	0.1899
3	rs12497268	64090363	G	C	0.0051964749068174	0.0198	0.7912
3	rs55842703	64090381	C	T	-0.033701571673015	0.0265	0.2038
3	rs36236	64090765	T	C	-0.0016012813669738	0.0326	0.9616
3	rs7644517	64090965	T	C	0.0034041991335623	0.0322	0.9162
3	rs11713331	64091074	A	C	-0.034198147379977	0.0261	0.1898
3	rs36237	64091613	A	G	0.0360040066341877	0.0233	0.122
3	rs40352	64092113	A	G	0.077701507663852	0.0626	0.2143
3	rs7621907	64092217	G	A	0.0105046326450854	0.0199	0.5972
3	rs36238	64092298	C	T	-0.0031048149534787	0.031	0.9208
3	rs697263	64092863	T	C	0.0024968801985871	0.0319	0.9387
3	rs40158	64094417	G	T	0.0209979909956055	0.0209	0.3155
3	rs117698942	64094567	G	T	0.0297044227063309	0.0625	0.6346
3	rs7628583	64094824	C	T	0.0131037693769772	0.0552	0.8127
3	rs888408	64094977	C	G	-0.0052035148315978	0.0328	0.8737
3	rs78891462	64094996	T	C	-0.0338050046123612	0.0661	0.6092
3	rs36239	64095658	C	A	0.0209000641077417	0.0213	0.3251
3	rs153712	64096122	C	T	0.0192044091837133	0.0205	0.3484
3	rs152293	64096184	G	A	-0.0039979812872983	0.0328	0.9035
3	rs6789593	64096333	G	A	-0.0366017456445608	0.0259	0.1579
3	rs152292	64096381	G	A	-0.0051029981759033	0.0328	0.876
3	rs153714	64096582	A	G	0.0627024616114006	0.0734	0.3927
3	rs6765188	64096598	A	T	-0.0374007702544828	0.0244	0.1247
3	rs6789721	64096623	C	G	-0.0278954863187535	0.0235	0.2348
3	rs152245	64096974	C	T	-0.0012007205765188	0.0328	0.9707
3	rs152244	64097176	G	C	0.0323026073786261	0.0229	0.1585
3	rs153715	64097262	T	A	0.0778957893080859	0.0775	0.3148
3	rs153716	64097705	C	T	0.0188021269625962	0.0212	0.3747
3	rs11130957	64097856	T	G	-0.0150019689183474	0.0235	0.5231
3	rs704377	64098394	T	C	0.0103957761821204	0.0183	0.5718
3	rs830357	64098754	T	C	0.0750981960059311	0.0792	0.343
3	rs830356	64099019	G	T	0.0187039847937718	0.0181	0.3009
3	rs830355	64099124	T	C	-0.0178992398878318	0.0199	0.3702
3	rs830354	64099197	A	G	-0.017502275136142	0.0199	0.3795
3	rs830353	64099569	G	A	-0.0180010511095525	0.0199	0.3649
3	rs1096267	64099750	T	A	-0.0174005146801673	0.0199	0.3832
3	rs1096266	64099916	T	G	-0.0171970248285215	0.0199	0.3883
3	rs1120963	64100215	G	T	0.0307037775750057	0.0207	0.1387
3	rs830352	64100629	A	G	-0.0158042315449673	0.0199	0.4272
3	rs1096265	64100763	A	C	0.0154007965760229	0.0181	0.3936
3	rs1096264	64100829	G	A	-0.0149004625639624	0.0199	0.4531
3	rs1101540	64101088	C	G	0.1183961809777	0.06	0.0486
3	rs1096262	64101127	G	C	-0.0152050125429676	0.0199	0.445
3	rs1096261	64101137	C	A	-0.0151034855773182	0.0198	0.4459
3	rs114916370	64101299	G	C	0.0575988723793984	0.0503	0.2523
3	rs111600329	64101504	C	A	0.0291995144044279	0.0207	0.1586
3	rs75107115	64101579	T	C	0.0284027945161868	0.0207	0.1694
3	rs139288883	64101652	C	T	0.0298985503458634	0.0567	0.5987
3	rs143185954	64101685	G	C	0.0335024720540013	0.0534	0.5305
3	rs1104152	64101717	T	G	-0.0125990355765152	0.0198	0.5254
3	rs1903745	64102065	A	T	0.026398473854531	0.0206	0.1998
3	rs1069985	64102288	T	C	-0.0128015918372089	0.0198	0.5181
3	rs1069984	64102353	T	C	-0.013004189135254	0.0199	0.5123
3	rs1069983	64102513	C	G	-0.0122952780941516	0.0198	0.5326
3	rs1069982	64102591	C	T	-0.0122041688389067	0.0198	0.5367
3	rs72874641	64102622	T	G	0.0278972284172359	0.0208	0.1796
3	rs1069981	64102768	A	G	-0.0120017335415971	0.0198	0.5441
3	rs1070070	64102897	A	G	-0.0135007260538548	0.0199	0.4984
3	rs1096171	64103135	C	T	-0.0106970095483354	0.0197	0.5895
3	rs1069980	64103893	C	A	0.0159028762794155	0.0179	0.3752
3	rs1069979	64104023	G	C	0.0179970767016546	0.0178	0.3136
3	rs1121244	64104318	G	A	0.0289955368412525	0.0207	0.1612
3	rs1096170	64104388	C	T	0.0173977771764203	0.0178	0.3279
3	rs1096169	64104461	C	A	0.0172012073197748	0.0178	0.3332
3	rs1121245	64104462	G	A	0.0299956000353805	0.0207	0.1471
3	rs1813829	64104526	A	G	0.0298985503458634	0.0207	0.1493
3	rs1096167	64104612	C	A	0.0171029078996623	0.0178	0.3366
3	rs75338113	64104628	G	A	0.0297044227063309	0.0207	0.1513
3	rs74646523	64104723	A	C	0.0298985503458634	0.0207	0.148
3	rs864377	64104939	C	T	0.0605022613895267	0.0227	0.007579
3	rs11130958	64105279	T	C	-0.0573960891413091	0.0241	0.01734
3	rs11707494	64105495	A	G	-0.0568984476340911	0.0241	0.01821
3	rs3889648	64105736	G	T	0.047598978799279	0.0489	0.3304
3	rs142362966	64105921	T	C	0.0204004877576787	0.0462	0.6588
3	rs704378	64106014	T	C	0.0188021269625962	0.0178	0.2924
3	rs57067598	64106156	T	A	0.0295976364389436	0.0206	0.1516
3	rs704379	64106231	G	A	0.0165030720990143	0.0178	0.355
3	rs697264	64106257	T	A	0.0168964476597299	0.0178	0.3445
3	rs830011	64106271	G	A	0.016296487966892	0.0178	0.3617
3	rs704381	64106685	G	C	0.01600129372694	0.0178	0.3701
3	rs704382	64106829	G	T	0.0779975408217275	0.0549	0.155
3	rs704383	64106929	A	T	0.0778957893080859	0.0553	0.1586
3	rs6808778	64107389	C	T	0.0299956000353805	0.0207	0.1468
3	rs62249906	64107518	G	A	-0.0662039071233048	0.0253	0.008881
3	rs704386	64107627	C	T	0.0501035869662456	0.0217	0.02088
3	rs62249907	64107975	C	T	-0.0659047873877183	0.0253	0.009202
3	rs62249908	64107992	T	C	-0.0630995569433169	0.0249	0.01129
3	rs117232984	64107999	A	C	0.0280041964095973	0.0529	0.5971
3	rs704387	64108273	C	T	0.0743000965537901	0.0534	0.1646
3	rs704388	64108590	A	T	0.0198026272961797	0.018	0.2702
3	rs830010	64108737	C	A	0.0194986595340326	0.0179	0.2749
3	rs985280	64108853	C	G	0.0200967016991224	0.018	0.2653
3	rs985281	64108962	G	T	0.117302920419506	0.0633	0.06393
3	rs865511	64109045	C	A	0.0108014536938559	0.0179	0.5468
3	rs6791571	64109244	A	G	-0.0633978386299677	0.025	0.01115
3	rs830009	64109361	A	G	0.0202045073158995	0.018	0.2627
3	rs62249910	64109494	C	T	-0.0092022107647994	0.0183	0.6165
3	rs1069978	64110055	G	A	0.0708963919750802	0.0231	0.002149
3	rs1069977	64110135	A	G	0.111299842883075	0.0659	0.09118
3	rs1069976	64110190	C	T	0.0660966815748511	0.0228	0.003795
3	rs830008	64110708	C	T	0.0660966815748511	0.0228	0.003773
3	rs830007	64110877	G	A	0.0149969810059077	0.0179	0.4013
3	rs830006	64111111	G	A	0.0172012073197748	0.018	0.3395
3	rs830005	64111163	G	A	0.0167981182758809	0.018	0.3503
3	rs4688184	64111260	G	T	0.0335991726304121	0.0207	0.1052
3	rs830004	64111358	G	A	0.0168964476597299	0.018	0.3484
3	rs150753677	64111430	A	G	0.191702418599707	0.0778	0.01378
3	rs1024894	64111655	C	A	0.0813956382039941	0.0534	0.1272
3	rs1024895	64111658	T	C	0.0173977771764203	0.018	0.3344
3	rs696009	64111719	T	C	0.0178006246255066	0.018	0.3241
3	rs696010	64111897	G	A	0.0155977206230546	0.0179	0.3856
3	rs57859861	64112167	C	T	0.0323994240466592	0.0208	0.1182
3	rs697265	64112437	G	A	0.0712037590063322	0.0231	0.002082
3	rs696223	64112764	G	T	0.0110981866660334	0.0181	0.5389
3	rs117678609	64112925	C	T	0.0142973047008244	0.0615	0.8166
3	rs986150	64113047	G	A	0.0376040223973664	0.0476	0.4292
3	rs152294	64113571	C	A	0.0513012943555507	0.0206	0.0127
3	rs152295	64113795	T	G	0.0193025022544974	0.0365	0.596
3	rs78231604	64114580	G	T	0.0522033801338585	0.0468	0.2641
3	rs161657	64114732	C	T	0.0605963861236938	0.0216	0.005083
3	rs161658	64115156	C	T	0.0605022613895267	0.0217	0.005242
3	rs161659	64115321	A	G	0.0881024482215457	0.0242	0.0002695
3	rs152296	64115447	G	A	0.0575044650684261	0.0219	0.008497
3	rs161660	64116041	G	C	0.0606999130996222	0.0219	0.005506
3	rs11914507	64116068	G	A	-0.0744972786929105	0.0261	0.004273
3	rs161661	64116376	C	T	0.0594003432814475	0.0217	0.006234
3	rs55796057	64116494	T	G	-0.0754026560491867	0.0264	0.004281
3	rs117738829	64117139	G	A	-0.0778966787084814	0.0832	0.3492
3	rs140038228	64118230	C	T	-0.168998701478162	0.0768	0.02771
3	rs146291485	64118649	G	C	0.0935996267331501	0.0402	0.01995
3	rs9873216	64119198	G	A	-0.0206007457079636	0.0188	0.273
3	rs9878228	64120052	G	A	0.022299507494767	0.0172	0.1936
3	rs1835898	64121290	T	C	-0.0295009039176847	0.0179	0.09847
3	rs704389	64121415	T	C	-0.0186019483996616	0.0281	0.5082
3	rs56161921	64121741	A	G	-0.0413012760239546	0.0196	0.0348
3	rs1432584	64122893	T	C	-0.0403950023610502	0.0195	0.03807
3	rs1432586	64123420	T	C	0.0012991557316201	0.0262	0.9606
3	rs1432587	64123421	G	A	-0.001501126126267	0.0261	0.9533
3	rs4688433	64123647	C	T	-0.0374007702544828	0.0194	0.05425
3	rs1450982	64123784	C	T	0.0160997014894237	0.0175	0.3569
3	rs4688434	64123798	T	C	-0.0380965452668448	0.0194	0.0495
3	rs696011	64125385	T	C	0.0366019024445485	0.0174	0.03509
3	rs696012	64125528	C	T	0.0363994293800054	0.0173	0.03568
3	rs697266	64125639	G	C	0.0352030377085245	0.0174	0.04338
3	rs704391	64126121	A	C	0.0052959516591825	0.0257	0.8367
3	rs695935	64126305	G	A	0.0077995046323818	0.0255	0.7585
3	rs696013	64126342	G	C	0.0078987227933553	0.0254	0.7567
3	rs697267	64126596	G	T	0.0082954970241069	0.025	0.7388
3	rs696014	64127088	G	A	0.0394995204367644	0.0259	0.1268
3	rs697268	64127237	G	A	0.0344014267173323	0.028	0.2199
3	rs181752764	64127993	T	C	0.0059025456526138	0.0764	0.9389
3	rs59638866	64128072	C	T	-0.0391983134041576	0.0197	0.04648
3	rs2887159	64128189	G	A	-0.040197189751413	0.0197	0.04174
3	rs80135588	64129332	A	T	0.0284027945161868	0.0304	0.3492
3	rs697269	64130066	A	G	0.0305001066483263	0.0179	0.08922
3	rs697270	64130521	A	G	0.0314017631395316	0.0253	0.2131
3	rs56087541	64131375	A	G	-0.0413950753663857	0.02	0.03811
3	rs697272	64131853	G	C	0.036997088886122	0.0263	0.16
3	rs2080665	64132271	T	G	-0.0398016818829366	0.0201	0.04756
3	rs11714038	64134120	C	T	0.0332026408277183	0.0308	0.2815
3	rs12634751	64134485	C	T	0.0170045988158238	0.0183	0.3533
3	rs78219896	64134503	G	A	0.1414040716035	0.0719	0.04928
3	rs6445392	64135500	T	C	-0.0117993392160431	0.0186	0.5269
3	rs11716382	64136300	G	A	0.0344014267173323	0.0278	0.2166
3	rs1078398	64136428	T	G	-0.005696192544881	0.0194	0.7691
3	rs1078397	64136510	G	C	-0.0087985943563496	0.0194	0.6516
3	rs888406	64136997	T	C	0.024702368640342	0.0194	0.2014
3	rs27959	64137043	T	C	-0.0319035490130083	0.0344	0.3536
3	rs753562	64137371	A	G	-0.0170952954286372	0.0181	0.3442
3	rs929701	64137693	G	A	0.0183996828453635	0.051	0.7181
3	rs80197854	64139094	T	G	0.0199006617063362	0.034	0.5597
3	rs143897596	64139195	T	A	-0.008395140788382	0.0453	0.8523
3	rs78968619	64139652	A	T	-0.0152963956259917	0.0894	0.8639
3	rs11706882	64139759	A	G	0.0166014304974254	0.0224	0.4584
3	rs11130959	64140685	C	T	-0.0163021610829842	0.0194	0.4008
3	rs12493678	64140767	G	C	-0.0149004625639624	0.0194	0.4435
3	rs13072811	64141653	C	G	0.0178988554877579	0.0217	0.411
3	rs10510916	64142439	G	C	0.0801042442416614	0.0748	0.2844
3	rs17720698	64142859	C	T	0.0507976715868588	0.0796	0.5228
3	rs2111684	64143278	C	T	-0.0123965203365513	0.0191	0.5164
3	rs11711394	64144145	A	G	0.0188021269625962	0.022	0.3934
3	rs13090987	64144569	C	G	0.0227981362759783	0.0216	0.2909
3	rs62249933	64145165	C	T	0.0227981362759783	0.0215	0.2892
3	rs11720610	64145493	G	A	0.0210959082947329	0.0215	0.3251
3	rs2306380	64145759	T	C	0.0213015034199157	0.0214	0.3204
3	rs26942	64145913	T	A	0.0011992805754821	0.0184	0.9496
3	rs2306381	64146058	C	A	0.0183996828453635	0.0219	0.3989
3	rs17664202	64146322	A	G	0.0194005857039748	0.0214	0.3625
3	rs62249934	64146916	G	A	0.0166014304974254	0.0219	0.4469
3	rs11707013	64147086	G	T	0.0185960172820726	0.0214	0.3846
3	rs59443691	64147801	C	T	0.0153023200084426	0.0218	0.4835
3	rs17664266	64148140	C	T	0.0209000641077417	0.0214	0.3275
3	rs141471666	64148205	G	A	-0.12199815681085	0.0981	0.2138
3	rs17664296	64148288	C	T	0.0223972974420383	0.0214	0.2949
3	rs39709	64149126	T	G	-0.0196008476550609	0.0213	0.3563
3	rs27387	64149167	A	G	-0.0388032003238938	0.0524	0.459
3	rs13088453	64149210	C	G	0.0215951374365897	0.0213	0.3116
3	rs697274	64150040	A	T	-0.0293979151845611	0.0522	0.5735
3	rs184452	64150206	G	T	-0.0277001306422786	0.0203	0.173
3	rs3755828	64151757	T	C	0.0193025022544974	0.0217	0.3736
3	rs67740314	64151790	G	C	0.0185960172820726	0.0217	0.3915
3	rs73124853	64152353	C	T	0.0635004825618992	0.0582	0.2751
3	rs67544611	64152467	G	A	0.0664990979502052	0.0581	0.2522
3	rs17664549	64152601	C	G	0.0648041108654969	0.0575	0.2595
3	rs74597957	64152820	A	C	0.0416984103556758	0.0668	0.5325
3	rs17070038	64153709	T	C	0.0202045073158995	0.0217	0.3502
3	rs26933	64154095	G	A	-0.0137034650584925	0.0514	0.7899
3	rs39687	64154268	A	G	0.0063001125484799	0.0177	0.7205
3	rs62249937	64154477	G	A	0.0239996896478807	0.0213	0.2597
3	rs13080962	64154710	A	G	-0.0277001306422786	0.019	0.1452
3	rs62249938	64156862	G	T	0.0189983824093147	0.0217	0.3794
3	rs167787	64157031	C	T	0.0209000641077417	0.0185	0.2583
3	rs7637364	64157235	G	T	-0.0249999098013234	0.0192	0.1919
3	rs11714978	64157720	A	G	0.0204984635773248	0.0215	0.3411
3	rs11130960	64158138	G	C	-0.0067024110596754	0.0455	0.8821
3	rs10866068	64158181	A	T	0.0203025023378308	0.0216	0.3455
3	rs62249939	64159101	A	T	0.0198026272961797	0.0215	0.3578
3	rs12494111	64159373	A	C	0.0558981756288099	0.0864	0.5173
3	rs77024339	64159938	G	A	-0.0473012731180131	0.0907	0.6019
3	rs153740	64160053	G	T	0.0034041991335623	0.0177	0.8496
3	rs153739	64160129	A	G	-0.0335981494309355	0.0516	0.5151
3	rs149105	64160962	T	A	0.005703702916678	0.0175	0.744
3	rs17721368	64160996	T	C	0.0459002781827573	0.0545	0.399
3	rs153738	64161238	G	T	0.0025966258472659	0.0177	0.8834
3	rs153737	64161259	A	C	0.00730326611012	0.0175	0.6778
3	rs10510913	64161361	T	C	0.0394995204367644	0.054	0.4639
3	rs17664984	64161586	C	T	0.0402010017441475	0.0542	0.4586
3	rs17721463	64162407	T	C	0.0363029992242924	0.0541	0.5026
3	rs35422561	64162432	A	G	0.0172012073197748	0.0215	0.4234
3	rs153736	64162444	G	A	-0.0329985112635755	0.0517	0.5232
3	rs153735	64162544	A	T	-0.0299953975354009	0.0515	0.5604
3	rs6778973	64164066	G	T	-0.0744972786929105	0.0382	0.05097
3	rs62249941	64164583	C	G	0.0164047040252769	0.0215	0.4453
3	rs141938223	64165411	T	C	0.0579009158948382	0.0904	0.5224
3	rs10510912	64165549	C	T	0.0202045073158995	0.0215	0.349
3	rs13068250	64165625	A	C	0.0235016597850914	0.0211	0.2664
3	rs695936	64165690	C	G	0.0029955089797983	0.0177	0.8648
3	rs697276	64166027	C	T	0.0027960873020011	0.0176	0.8747
3	rs697277	64166741	C	T	-0.0440981887217984	0.0391	0.2594
3	rs696224	64167252	T	C	-0.0480039732984809	0.0545	0.3787
3	rs571003123	64168033	C	T	-0.10799732231233	0.0944	0.2525
3	rs704394	64168262	G	C	0.0176041339483571	0.0193	0.3626
3	rs73124899	64168301	C	G	0.0311013012983478	0.0544	0.5673
3	rs73124901	64168538	T	C	0.0339955472579582	0.0544	0.5325
3	rs697278	64168654	T	C	-0.0307994715535284	0.054	0.5684
3	rs696225	64169334	C	A	-0.0021022080918702	0.0176	0.9044
3	rs55723062	64170290	C	T	0.0254045542217263	0.0555	0.6477
3	rs17665251	64170754	G	A	0.0251998010217421	0.0555	0.6499
3	rs73832119	64171159	G	A	-0.0717967988196857	0.0373	0.05397
3	rs73832120	64171319	C	A	-0.0723986646217843	0.0366	0.04791
3	rs11917643	64171754	A	G	0.0179970767016546	0.0541	0.7393
3	rs11925461	64171801	G	A	0.0195967237465575	0.0541	0.7174
3	rs11925484	64171869	G	A	0.0166014304974254	0.0541	0.7586
3	rs11716989	64171897	G	A	0.0227003855207759	0.0216	0.2929
3	rs153717	64171993	G	A	-0.0001000050003333	0.0174	0.9933
3	rs153718	64172392	A	G	-0.0010005003335835	0.0174	0.9536
3	rs153719	64172403	G	T	-0.0007002451143934	0.0175	0.9676
3	rs62251771	64172515	A	C	0.0221038989069263	0.0216	0.3079
3	rs732693	64172690	G	A	-0.0026033858701149	0.0176	0.8817
3	rs732694	64172692	C	G	-0.0185000759845861	0.0383	0.6298
3	rs72040	64172813	G	A	-0.0196008476550609	0.0385	0.6108
3	rs732696	64172882	C	G	0.0232965165504356	0.0536	0.6634
3	rs17070094	64173028	A	C	0.0239020562806236	0.0536	0.655
3	rs153721	64173096	C	G	0.0023971245997214	0.0177	0.8939
3	rs1035275	64173901	T	C	-0.0264979913062283	0.0202	0.1878
3	rs161664	64173944	G	A	-0.0189993500097828	0.0381	0.617
3	rs161665	64174057	A	T	-0.0203047533403643	0.0381	0.5941
3	rs103323	64174577	C	T	-0.0222967349986103	0.038	0.5572
3	rs153723	64175551	G	C	0.0002999550089979	0.0177	0.9876
3	rs153724	64175631	G	C	0.0005998200719675	0.0177	0.9714
3	rs11914401	64176107	C	T	-0.0055956263571598	0.0177	0.7506
3	rs73126829	64176109	T	G	0.0697032857496389	0.0696	0.3167
3	rs153725	64176421	G	C	-0.0029042131473898	0.0175	0.8671
3	rs153726	64176509	C	G	-0.002002002670673	0.0175	0.907
3	rs161666	64177029	T	C	-0.0043996643446871	0.0175	0.8002
3	rs62251772	64177274	G	A	0.0259016375226531	0.0214	0.2263
3	rs153728	64177660	T	C	-0.0057967688471774	0.0175	0.7399
3	rs11712216	64177846	C	G	0.027799974857679	0.0214	0.1944
3	rs2160827	64177928	G	C	-0.021203207651103	0.0196	0.2805
3	rs153729	64178383	G	A	-0.0049019951702315	0.0175	0.7786
3	rs185295	64178664	T	A	0.0141001243787816	0.0188	0.4526
3	rs697279	64178710	T	C	0.0138042809763971	0.0188	0.4637
3	rs697280	64178928	T	G	-0.004701032558649	0.0175	0.7905
3	rs697281	64179539	C	T	0.0152038337422728	0.0188	0.4186
3	rs7614007	64179941	C	T	-0.0227979086760041	0.0199	0.2516
3	rs1432579	64180420	A	G	0.0254045542217263	0.0213	0.2335
3	rs696227	64180984	T	C	-0.0050024916227914	0.0175	0.7738
3	rs11715654	64181222	C	G	0.0239996896478807	0.0216	0.2657
3	rs73832124	64181608	T	C	-0.0840992576916754	0.0356	0.01816
3	rs72882348	64181833	T	C	-0.085503423613941	0.0354	0.01584
3	rs57288803	64181962	T	C	-0.0862989035863658	0.0354	0.01465
3	rs55895332	64182098	A	G	0.0221038989069263	0.0544	0.6838
3	rs57476258	64182827	G	A	-0.0031950988965408	0.0199	0.8738
3	rs9829695	64183112	A	G	-0.0042992284528324	0.0196	0.8263
3	rs62251775	64183120	G	A	-0.0145960053074092	0.0194	0.4516
3	rs60043233	64183470	C	A	-0.0899028259293165	0.037	0.01524
3	rs61238591	64183626	G	A	-0.0881975347421256	0.0371	0.01754
3	rs829520	64183683	C	T	0.0093957216403621	0.018	0.6002
3	rs829519	64183745	A	G	-0.0275973271921043	0.043	0.5212
3	rs696015	64184136	A	G	-0.0193969096107316	0.0529	0.7142
3	rs696016	64184343	C	T	0.0110981866660334	0.0179	0.5355
3	rs696017	64184397	G	T	0.0105046326450854	0.0179	0.5568
3	rs695937	64184676	G	A	0.009504687014246	0.0184	0.6061
3	rs696018	64184956	G	A	0.0088011559530687	0.0184	0.6312
3	rs696019	64185126	T	A	0.0098018049722602	0.0184	0.5967
3	rs80039009	64185200	C	G	-0.0536961790038609	0.0751	0.4749
3	rs79749208	64185582	C	T	-0.116297889032788	0.0838	0.1654
3	rs57305178	64185767	A	G	-0.0868004901369162	0.0356	0.01466
3	rs79655814	64185816	C	G	-0.0980980623399853	0.0826	0.2354
3	rs13099983	64185852	A	G	-0.0144032303107437	0.0189	0.4464
3	rs28844663	64186304	T	G	-0.084904507090444	0.0353	0.01613
3	rs830397	64187774	C	A	-0.0021022080918702	0.0176	0.9069
3	rs35498882	64187997	T	A	-0.0226035462098532	0.0196	0.2492
3	rs829525	64188124	T	C	-0.003596459514405	0.0176	0.8382
3	rs696020	64189069	A	G	0.0154007965760229	0.0188	0.4146
3	rs697282	64189443	G	A	0.0164047040252769	0.0179	0.359
3	rs697283	64189522	T	C	0.0170045988158238	0.0179	0.3441
3	rs829524	64189672	T	C	0.0002999550089979	0.0187	0.9886
3	rs1679335	64190051	A	T	0.0106035827841911	0.018	0.5549
3	rs1676390	64190052	A	G	0.0107025231331357	0.018	0.5513
3	rs58962325	64190497	T	C	-0.0860046112211286	0.0357	0.01604
3	rs62251779	64190802	G	T	0.0295976364389436	0.0214	0.1658
3	rs829523	64190839	T	C	-0.0408949138454712	0.0545	0.4527
3	rs9881734	64190973	C	T	0.0295976364389436	0.0214	0.1667
3	rs9826382	64190986	T	C	0.0301023438164435	0.0214	0.1589
3	rs9827008	64191384	T	C	0.0299956000353805	0.0214	0.1612
3	rs695938	64191981	C	T	0.0430020165445429	0.0299	0.15
3	rs73126850	64193651	T	C	-0.0201006717070029	0.0193	0.2973
3	rs10510915	64194547	A	C	0.0258041896815329	0.0209	0.217
3	rs12494884	64194839	A	C	0.0001999800026662	0.0673	0.998
3	rs697284	64195019	T	C	0.0133011462391285	0.0179	0.4595
3	rs56086748	64195045	C	A	-0.0222967349986103	0.0194	0.2497
3	rs696228	64195097	T	C	0.0133011462391285	0.0179	0.4582
3	rs696229	64195378	C	A	0.0131037693769772	0.0179	0.4649
3	rs148274054	64195527	G	A	-0.180000253105278	0.0985	0.06771
3	rs1960454	64195550	C	G	-0.0243951568347216	0.0195	0.2093
3	rs553699123	64195852	C	G	-0.0815029399606216	0.0847	0.3358
3	rs9853772	64196467	T	G	0.0260965047212743	0.0213	0.2207
3	rs704395	64197051	C	T	0.0382972099323441	0.03	0.2006
3	rs888404	64197600	T	C	-0.0201006717070029	0.0192	0.2963
3	rs704396	64198502	T	G	0.0081963182244858	0.0178	0.6436
3	rs79597277	64198650	C	T	-0.101999503525648	0.0828	0.2178
3	rs829522	64198788	T	C	0.009197572354042	0.0178	0.6034
3	rs7610343	64199364	T	C	-0.0187955345843259	0.0192	0.3281
3	rs67905110	64199644	G	T	0.0110981866660334	0.0178	0.5322
3	rs117333894	64200613	A	G	0.0064988367398296	0.0665	0.9215
3	rs2008299	64200864	T	G	-0.0174005146801673	0.0192	0.3645
3	rs4994608	64201476	A	T	-0.0178992398878318	0.019	0.3466
3	rs888405	64201702	A	G	0.0023971245997214	0.0175	0.8922
3	rs696022	64202690	C	A	-0.0036968248442897	0.0185	0.8421
3	rs696023	64202707	G	A	-0.0030045090202987	0.0185	0.8692
3	rs696024	64202817	A	G	0.0152038337422728	0.0178	0.3926
3	rs696026	64203489	A	G	-0.0364980230402006	0.0539	0.4983
3	rs7638963	64203629	C	T	-0.0207028323592018	0.0193	0.2829
3	rs67388649	64203811	G	C	0.0258041896815329	0.0212	0.2242
3	rs696027	64203826	T	C	0.0341985075799122	0.0281	0.2232
3	rs844190	64204198	C	T	0.0128964817350202	0.0179	0.4709
3	rs866679	64204308	G	A	0.0102968054773682	0.0179	0.5635
3	rs697285	64204700	G	C	-0.0292949370570243	0.0454	0.518
3	rs697286	64205099	C	T	-0.005304041591906	0.0185	0.7754
3	rs704397	64205651	G	A	0.0092966519050945	0.0178	0.6009
3	rs9877584	64205735	T	G	0.0255020410123433	0.0212	0.2285
3	rs696231	64206296	G	A	0.0072039888485025	0.0179	0.6887
3	rs11708249	64206494	A	G	0.0281986543586787	0.0212	0.184
3	rs11924614	64206527	C	A	-0.0116981574124923	0.0194	0.5473
3	rs696232	64206604	T	C	-0.009000382197299	0.0188	0.6339
3	rs696233	64207390	T	A	0.0315955615897506	0.0285	0.2686
3	rs696234	64207556	T	C	-0.0426048328324374	0.0546	0.4351
3	rs76053104	64207707	T	C	-0.0594952597858765	0.0439	0.1753
3	rs696235	64208297	A	C	-0.0309954337025195	0.0463	0.5035
3	rs34392185	64209068	G	A	0.0277027118389473	0.0211	0.1882
3	rs696236	64209218	A	G	0.0234039777790161	0.0297	0.4301
3	rs75941056	64209536	G	A	-0.005304041591906	0.0469	0.9106
3	rs704398	64209677	A	G	0.0065981840282271	0.0178	0.7131
3	rs697287	64211102	G	A	0.0076010387728197	0.0179	0.6699
3	rs697288	64211605	G	A	0.0127977582298607	0.0178	0.4742
3	rs697290	64211955	C	T	0.0118989261570991	0.0178	0.504
3	rs697291	64212196	G	A	0.0522982892110339	0.0309	0.09068
3	rs888407	64212532	T	C	0.0068961666878413	0.0175	0.6945
3	rs697292	64212559	G	T	0.0147014028528927	0.0178	0.4086
3	rs17666399	64212706	A	G	-0.0411032840784537	0.0745	0.5815
3	rs1564115	64213414	A	G	0.0038027603329278	0.0175	0.8295
3	rs696237	64213501	T	A	0.0143958802837323	0.0178	0.4183
3	rs704399	64215114	A	G	0.0399031725325864	0.0787	0.6118
3	rs1963348	64215255	G	A	-0.0183982139464423	0.02	0.3571
3	rs697293	64215913	G	A	0.0146028573839336	0.0179	0.4145
3	rs869365	64216841	A	G	0.0329994782631079	0.0213	0.1204
3	rs869364	64216991	A	T	0.0063001125484799	0.0176	0.7224
3	rs697294	64217284	T	C	0.0663961696396827	0.0325	0.04083
3	rs1381812	64217374	T	C	0.0074025335167413	0.0176	0.6754
3	rs697295	64217496	T	C	0.0636975426142417	0.0325	0.05029
3	rs73832130	64218317	A	C	-0.0816982439845054	0.0355	0.02158
3	rs59404136	64220915	T	C	-0.0778966787084814	0.0352	0.02695
3	rs62247388	64221345	A	G	0.0310043588626902	0.0213	0.146
3	rs79818162	64221769	G	A	-0.149405290352392	0.1002	0.1359
3	rs704400	64222216	A	C	0.01600129372694	0.0178	0.3686
3	rs704401	64222479	A	G	0.0082954970241069	0.0864	0.9238
3	rs697296	64222735	C	T	-0.0040983869261633	0.0189	0.8301
3	rs7624789	64224088	G	A	-0.0172987645783295	0.0194	0.3729
3	rs221993	64224809	T	C	0.0066975214477213	0.0862	0.9378
3	rs221992	64224839	G	C	0.0045994064948955	0.0861	0.9578
3	rs75343615	64225331	C	T	0.0723020567553947	0.0372	0.05196
3	rs7641821	64225376	T	C	-0.015895669405385	0.0188	0.3994
3	rs221991	64225898	T	G	-0.0711952950421515	0.0313	0.02313
3	rs13085954	64225904	G	A	0.0288012338056278	0.0214	0.1774
3	rs6801029	64226281	T	C	-0.0137034650584925	0.0193	0.4784
3	rs6788305	64226290	G	C	-0.0136020904182857	0.0193	0.4819
3	rs6788767	64226692	G	A	-0.0171970248285215	0.0198	0.386
3	rs222338	64227652	C	A	-0.0057967688471774	0.0865	0.9468
3	rs6804747	64227692	T	C	-0.0193969096107316	0.019	0.3085
3	rs3911777	64227748	T	C	0.0301993737308422	0.0213	0.1568
3	rs222337	64228584	C	T	-0.0142003494011414	0.0179	0.427
3	rs4688436	64229821	A	G	-0.0209989425960583	0.0193	0.2768
3	rs696238	64229838	C	A	-0.0150019689183474	0.0178	0.4005
3	rs3911778	64230433	C	A	-0.0183982139464423	0.02	0.3582
3	rs79091550	64230930	A	C	0.0188021269625962	0.1261	0.8815
3	rs6769640	64231444	T	A	-0.017502275136142	0.0198	0.3765
3	rs74372054	64231735	A	G	-0.0630036995790015	0.0347	0.06933
3	rs144199848	64231789	G	T	-0.0145046862028817	0.0888	0.8702
3	rs222336	64232104	A	C	-0.0147989665120717	0.018	0.4112
3	rs11715732	64232483	T	A	0.0065981840282271	0.0178	0.7115
3	rs186417	64232901	C	T	-0.0150019689183474	0.0179	0.4017
3	rs170291	64233064	T	C	-0.0146974807605841	0.0179	0.4104
3	rs221990	64233503	T	C	-0.0145046862028817	0.018	0.419
3	rs221989	64234251	T	A	-0.0615031325940498	0.0796	0.4398
3	rs221988	64234307	A	C	-0.0553013157850893	0.0289	0.05592
3	rs4688437	64234849	G	A	0.0106035827841911	0.0179	0.5524
3	rs13066611	64235427	G	A	0.0377003271828256	0.0217	0.08272
3	rs35631154	64235683	G	A	-0.0025031302181184	0.0666	0.9695
3	rs56172009	64235932	T	G	0.0123039944561641	0.0461	0.7892
3	rs150831	64236768	G	A	-0.0638027918527484	0.0328	0.05165
3	rs72884331	64237716	T	A	0.043097802902723	0.0947	0.6488
3	rs3846223	64238322	A	G	0.0329027196757078	0.0218	0.1309
3	rs55671636	64238451	G	C	0.0789960062264979	0.0911	0.3861
3	rs34481133	64239088	C	T	-0.0235040691879941	0.0198	0.2337
3	rs704402	64239538	C	T	-0.044401309298167	0.0834	0.594
3	rs72884337	64240419	T	A	-0.010302892995897	0.07	0.883
3	rs41325347	64240985	T	C	-0.0784048829742783	0.0344	0.02244
3	rs56266839	64241075	G	C	-0.0170952954286372	0.02	0.3932
3	rs3911779	64242022	T	A	0.0330962274891896	0.022	0.1317
3	rs704403	64242037	A	G	-0.0686000914922569	0.0315	0.02947
3	rs704404	64242106	C	A	0.0282958691548473	0.0214	0.1856
3	rs704405	64242283	A	C	-0.0114047880634385	0.0181	0.5298
3	rs704406	64242735	G	A	-0.0628972021721127	0.0317	0.04739
3	rs3846224	64242895	C	T	-0.0121029460677457	0.0194	0.5337
3	rs139602180	64243112	T	C	-0.0856014622957261	0.0823	0.2985
3	rs3846225	64243673	A	C	-0.0125990355765152	0.0192	0.5106
3	rs864089	64244118	T	C	-0.021101069908054	0.0276	0.4456
3	rs864088	64244224	T	C	-0.0076995657264405	0.018	0.6694
3	rs704407	64245265	A	G	-0.0112025145079934	0.0179	0.5321
3	rs704408	64246321	G	A	-0.027196494688472	0.0287	0.3433
3	rs704409	64246829	C	A	-0.0385953087593848	0.0205	0.05896
3	rs704410	64247327	T	C	-0.009797842480111	0.0179	0.5854
3	rs4688438	64247412	C	T	-0.0825015615118015	0.0822	0.3158
3	rs704411	64247471	T	C	-0.009797842480111	0.0179	0.5842
3	rs59157841	64247564	G	C	0.0784968981407531	0.066	0.2346
3	rs704412	64247692	T	G	-0.0095050300143049	0.0181	0.5978
3	rs10510914	64248698	C	G	0.0028958031120254	0.0191	0.8791
3	rs4688439	64249096	C	G	0.001998002662673	0.0191	0.9148
3	rs704414	64249743	A	G	-0.0122041688389067	0.0182	0.503
3	rs17723228	64249778	G	C	0.0679016096105729	0.0715	0.3424
3	rs1462746	64249955	T	C	-0.0326988269632397	0.0186	0.07924
3	rs76437644	64250556	A	G	-0.0027036515743148	0.0358	0.9409
3	rs704415	64251296	T	C	-0.0189993500097828	0.0183	0.299
3	rs704416	64251390	C	T	-0.022398994943479	0.0183	0.2204
3	rs704417	64252424	C	T	-0.0145960053074092	0.0278	0.5995
3	rs704418	64252803	T	C	0.0323994240466592	0.061	0.5954
3	rs1471377	64252968	A	G	-0.0091012913892029	0.0245	0.7119
3	rs704420	64253557	T	G	-0.0423022562339069	0.1043	0.6852
3	rs704421	64253632	C	G	0.0754042744478771	0.0579	0.1923
3	rs80258148	64254336	A	T	-0.0014009809156281	0.0287	0.9623
3	rs9864730	64254946	A	G	-0.159898835531947	0.0788	0.04231
3	rs1841789	64255808	A	G	0.151200618386133	0.0769	0.04924
3	rs704422	64256270	G	A	0.0606999130996222	0.0239	0.01119
3	rs12495880	64256406	A	G	0.125804113958783	0.0434	0.003776
3	rs57096419	64257441	C	T	-0.0119005312583873	0.0189	0.5281
3	rs12635170	64257799	A	G	-0.0386992491392765	0.0191	0.04275
3	rs9853038	64258182	A	T	-0.161002432901399	0.0736	0.02872
3	rs80264212	64258512	C	G	-0.0383043331577141	0.0191	0.04486
3	rs78974980	64258829	G	A	-0.162495400362822	0.0737	0.02751
3	rs12492597	64261318	T	C	0.136199081177176	0.0439	0.001901
3	rs853270	64262479	A	G	0.0304031059110447	0.0199	0.1268
3	rs114627032	64262584	G	A	-0.1421974057098	0.0746	0.05677
3	rs853269	64262700	T	G	0.0624958112255439	0.0236	0.008119
3	rs138231888	64262799	G	T	0.0614995330875717	0.0237	0.009479
3	rs75727260	64263947	T	A	-0.0087985943563496	0.0186	0.6365
3	rs79940890	64264068	A	C	-0.0080019302190585	0.0186	0.6683
3	rs10433641	64266147	G	A	-0.0080019302190585	0.0185	0.6669
3	rs117352458	64266437	A	G	-0.0315009870620622	0.0402	0.4328
3	rs58439093	64266530	A	G	-0.017502275136142	0.0331	0.5966
3	rs146131688	64267066	C	A	-0.0973041664750621	0.1458	0.5048
3	rs77188015	64267585	C	T	-0.119301688225672	0.0805	0.1381
3	rs853268	64267844	G	A	0.0197045832743354	0.0233	0.398
3	rs853267	64267889	G	T	0.0242046886968174	0.023	0.2924
3	rs9841178	64268433	G	A	-0.122597104714639	0.0724	0.09045
3	rs853266	64270223	A	G	0.0589007839201085	0.0233	0.0115
3	rs9818406	64271007	A	G	-0.135098333921783	0.0718	0.05987
3	rs189146949	64271269	C	T	0.054497654936202	0.1067	0.6095
3	rs853265	64272219	T	A	0.0259990758686168	0.023	0.2598
3	rs79819075	64272442	C	T	-0.004198802647333	0.031	0.8911
3	rs862501	64272548	C	T	0.0267003518299564	0.023	0.2458
3	rs862500	64272649	A	T	0.0255995183002125	0.023	0.267
3	rs6803116	64272923	T	C	0.0053954185169075	0.0186	0.7697
3	rs864087	64273202	G	A	0.0225048553400694	0.0232	0.333
3	rs2536601	64273209	T	G	0.0258041896815329	0.023	0.2636
3	rs2615682	64273213	C	T	0.0254045542217263	0.023	0.271
3	rs865486	64273748	C	T	0.0236969951765786	0.0232	0.3069
3	rs864086	64273899	A	T	0.0235016597850914	0.0232	0.3104
3	rs704423	64274183	G	T	0.0259990758686168	0.023	0.2587
3	rs718222	64274574	G	A	-0.0102018624845967	0.0186	0.5833
3	rs9827600	64276154	T	C	-0.119899022778949	0.0721	0.09657
3	rs862499	64276166	T	A	0.0590987523872065	0.0232	0.01101
3	rs76606344	64276339	G	A	-0.119301688225672	0.0721	0.09816
3	rs10490792	64276852	C	T	-0.0093031403261444	0.0305	0.7606
3	rs853249	64277472	T	C	0.0326994961630157	0.0233	0.1607
3	rs853248	64277577	C	A	0.0266029817945341	0.0231	0.2499
3	rs853247	64277600	C	G	0.0304031059110447	0.0233	0.193
3	rs17070315	64278930	G	A	0.0627963794896769	0.0233	0.007021
3	rs77872565	64279483	G	A	0.134198669945484	0.0507	0.008101
3	rs76259333	64280151	G	T	-0.0164953025291975	0.0289	0.5673
3	rs11715237	64280879	G	T	-0.0168003386783461	0.0288	0.5601
3	rs866467	64281137	G	A	0.0520989697439806	0.0226	0.02092
3	rs2003321	64281152	A	T	0.0251022847608284	0.0241	0.2972
3	rs2003320	64281153	A	T	0.0254045542217263	0.0241	0.2917
3	rs2061676	64282912	C	A	-0.0196008476550609	0.0187	0.2934
3	rs3064736	64283278	C	T	-0.0188974371044634	0.0274	0.4902
3	rs1102918	64283477	G	A	0.0044003044444822	0.019	0.8174
3	rs2263039	64283499	C	T	0.022299507494767	0.024	0.3524
3	rs1101398	64283930	A	G	0.0228958774769045	0.0239	0.3388
3	rs1101397	64284014	C	T	0.0225048553400694	0.0239	0.3466
3	rs1103894	64284208	G	T	0.0493995022947674	0.0224	0.02735
3	rs116984289	64284311	C	T	-0.0355028330426552	0.0237	0.1341
3	rs2615687	64284323	C	T	0.022299507494767	0.0239	0.3506
3	rs1102917	64284425	T	G	0.0503983940836932	0.0223	0.02403
3	rs1104146	64284579	C	G	0.0222017079836866	0.0239	0.3532
3	rs4688441	64285015	C	A	0.0493995022947674	0.0224	0.02718
3	rs76039237	64285358	T	A	-0.105304961645423	0.0725	0.1467
3	rs1101400	64285469	A	C	0.0463968262292078	0.0222	0.03662
3	rs853286	64285502	T	G	0.0284027945161868	0.0192	0.1382
3	rs853285	64285604	G	A	0.0491044005063081	0.0223	0.02761
3	rs1101399	64285699	C	T	0.0491996041469672	0.0223	0.02725
3	rs116465161	64287024	T	C	-0.105805058896976	0.0725	0.1445
3	rs731526	64287248	C	T	-0.0257999754904126	0.0177	0.1444
3	rs115135166	64287318	C	T	-0.104305516809314	0.0724	0.1499
3	rs17070339	64287941	T	C	0.123897636656237	0.0495	0.01222
3	rs144590389	64288085	T	G	0.0778957893080859	0.0632	0.2173
3	rs718777	64288112	T	C	0.0467977043485401	0.0221	0.03418
3	rs704424	64288463	T	C	0.0239020562806236	0.0238	0.3146
3	rs17070340	64289354	A	C	0.0489996660319079	0.0222	0.02706
3	rs17070342	64289589	A	G	0.126703133030942	0.0497	0.01071
3	rs17070352	64289889	C	T	0.0479040574070545	0.0222	0.03051
3	rs6445394	64290039	A	G	-0.0267958227871631	0.0177	0.13
3	rs853284	64290587	T	C	0.0448012667045393	0.022	0.04183
3	rs12639012	64290789	G	A	-0.0310985871020312	0.0234	0.185
3	rs1381807	64290819	C	T	0.124197971443446	0.0496	0.01226
3	rs853283	64291170	A	G	0.0483043318863239	0.022	0.02834
3	rs853282	64291372	T	A	-0.0082035573506883	0.0222	0.7121
3	rs853281	64291629	T	C	0.0255020410123433	0.019	0.1796
3	rs853280	64291916	T	C	0.0255995183002125	0.019	0.1775
3	rs853278	64292288	C	T	0.025696986087186	0.019	0.1771
3	rs741015	64292545	A	G	0.0255995183002125	0.019	0.1777
3	rs741014	64292613	T	C	0.027196791588428	0.019	0.1528
3	rs147465784	64293990	C	T	0.133700128387843	0.0513	0.009142
3	rs853277	64294169	C	T	0.0499989570943217	0.0218	0.02175
3	rs853276	64294359	C	A	0.0260965047212743	0.0242	0.2803
3	rs117644923	64294425	C	T	-0.020498669477346	0.0553	0.7113
3	rs853275	64294523	C	A	0.0346043046869299	0.019	0.06825
3	rs853274	64294541	A	G	0.0361969153118182	0.019	0.0569
3	rs6445395	64294923	T	C	0.0284027945161868	0.0188	0.1313
3	rs6445396	64295901	C	T	0.0251022847608284	0.0241	0.2981
3	rs6445397	64295907	C	G	0.0208021276292633	0.0242	0.3911
3	rs73130606	64296467	G	A	0.047799197133273	0.0217	0.02788
3	rs72624891	64296515	T	A	-0.0282965991551138	0.0179	0.1132
3	rs1966404	64297623	C	A	0.0491996041469672	0.0379	0.1941
3	rs17070376	64297627	C	G	-0.0278029446620889	0.0179	0.1208
3	rs853273	64298093	C	T	0.0136957831289865	0.0256	0.5927
3	rs1381814	64298748	G	T	0.0444952398865513	0.0217	0.03971
3	rs17346216	64299967	G	A	-0.009696862978864	0.0298	0.7444
3	rs1158469	64300126	C	T	-0.0098988321792475	0.0298	0.7405
3	rs1158468	64300139	A	T	-0.0099998320783335	0.0299	0.7386
3	rs1158467	64300346	T	G	-0.0107980900995126	0.0298	0.7175
3	rs853242	64302032	A	G	0.0123039944561641	0.0257	0.6334
3	rs73130610	64302042	A	G	-0.0137034650584925	0.0298	0.647
3	rs861201	64302673	A	G	0.012096540947233	0.0257	0.6381
3	rs7652561	64304198	T	C	0.0204004877576787	0.0205	0.3192
3	rs58042464	64304690	A	G	-0.013399371963117	0.0297	0.6534
3	rs13325537	64305307	T	C	0.0202045073158995	0.0205	0.3235
3	rs853241	64305763	C	T	0.0190964956909883	0.0256	0.4544
3	rs4688442	64305891	C	T	0.0377003271828256	0.0215	0.07911
3	rs9819478	64306563	A	G	0.0172994970780611	0.0256	0.5003
3	rs1462736	64306687	A	G	0.0172012073197748	0.0256	0.5026
3	rs73130616	64306836	T	C	-0.0085968472255182	0.0298	0.7738
3	rs1462737	64306996	A	G	0.0164047040252769	0.0256	0.5224
3	rs1462738	64307159	T	C	0.0170045988158238	0.0256	0.5059
3	rs7627889	64307165	A	G	0.0152038337422728	0.0256	0.5521
3	rs9882154	64307288	T	C	0.016296487966892	0.0256	0.5254
3	rs17412080	64307646	A	G	-0.0110002818588653	0.0295	0.7085
3	rs17346342	64307946	G	A	-0.0142003494011414	0.0278	0.6091
3	rs9876377	64308023	A	G	0.0213015034199157	0.0255	0.4039
3	rs9838738	64308039	C	G	0.0215951374365897	0.0255	0.3975
3	rs17070383	64308158	C	A	-0.0152963956259917	0.0177	0.3893
3	rs9839493	64308263	G	A	0.0199006617063362	0.0209	0.3411
3	rs1462739	64308621	T	C	0.021497269010823	0.0255	0.3994
3	rs1462740	64308715	G	A	0.0218006299588528	0.0255	0.3933
3	rs4389474	64308828	G	T	0.0221038989069263	0.0204	0.2774
3	rs1462741	64309126	C	T	0.0189983824093147	0.0208	0.3616
3	rs11921604	64309133	C	T	-0.0107980900995126	0.0295	0.713
3	rs864085	64309155	A	G	0.0194005857039748	0.0256	0.4469
3	rs78436598	64309216	A	C	-0.068396620708353	0.0758	0.367
3	rs1462742	64309219	C	T	0.0212036062510236	0.0255	0.4067
3	rs1462743	64309254	G	A	0.0226026252094292	0.0255	0.3746
3	rs1462744	64309551	C	A	0.022299507494767	0.0255	0.3829
3	rs1381808	64309829	T	C	0.0209979909956055	0.0256	0.4111
3	rs1381809	64309830	G	A	-0.0071958279818024	0.0178	0.6857
3	rs1381810	64309948	T	C	0.0235016597850914	0.0256	0.3588
3	rs1381811	64310075	T	A	0.0210959082947329	0.0256	0.4085
3	rs28651188	64310122	T	A	-0.0023026490626755	0.0179	0.8958
3	rs28876684	64310200	C	T	-0.0128015918372089	0.0177	0.4693
3	rs6768541	64310291	G	A	-0.0068030886197391	0.0178	0.7019
3	rs56072747	64310304	T	A	0.0202045073158995	0.0188	0.2816
3	rs6768838	64310564	G	A	-0.007095110875924	0.0178	0.691
3	rs56224256	64310671	A	C	0.0203025023378308	0.0188	0.2797
3	rs6768968	64310844	C	T	0.129298697395331	0.0684	0.05865
3	rs6769065	64310986	C	T	-0.0071958279818024	0.0178	0.6867
3	rs6782018	64310997	T	A	-0.0166986496230515	0.0177	0.3475
3	rs9875070	64311245	T	C	-0.0095050300143049	0.0178	0.5917
3	rs7618727	64311394	G	C	-0.0105959392134034	0.0178	0.5512
3	rs2126548	64311868	T	G	0.0164047040252769	0.0257	0.523
3	rs9823056	64312450	A	C	0.0223972974420383	0.0204	0.2728
3	rs2371200	64312591	T	C	0.0133998200630165	0.0257	0.6012
3	rs853264	64312595	A	C	0.016296487966892	0.0256	0.5257
3	rs13323694	64312635	G	C	0.0210959082947329	0.0204	0.3014
3	rs853263	64313054	G	A	-0.0198048272985997	0.0277	0.4745
3	rs17070411	64313613	T	C	-0.0110002818588653	0.0178	0.534
3	rs853260	64314552	G	A	0.0192044091837133	0.0274	0.4826
3	rs853259	64314658	C	T	0.126896933188351	0.0677	0.0607
3	rs853258	64314726	G	A	0.0190964956909883	0.0274	0.4861
3	rs2887976	64315031	G	A	0.0035038543266769	0.0204	0.8625
3	rs853257	64315212	T	C	0.0195967237465575	0.0274	0.4734
3	rs1381815	64315311	C	T	0.004101577021075	0.0205	0.8392
3	rs853256	64315464	A	G	0.0198026272961797	0.0273	0.4697
3	rs55729534	64315534	G	A	0.0189983824093147	0.0274	0.4871
3	rs7617591	64316205	G	A	-0.01999864650669	0.0177	0.2582
3	rs10490791	64316282	A	G	-0.0012007205765188	0.0187	0.9499
3	rs9826722	64316392	T	G	0.0043007385516922	0.0244	0.8604
3	rs60781811	64316654	G	T	-0.0130953713122409	0.0176	0.458
3	rs145063974	64316885	T	A	-0.0388032003238938	0.0768	0.6131
3	rs61469131	64317149	G	C	-0.0143017847108596	0.0177	0.4204
3	rs9812324	64317541	C	T	-0.0140989243795016	0.0176	0.4237
3	rs138351463	64317880	T	C	-0.100804244576614	0.1026	0.3258
3	rs78119123	64318811	C	T	0.135902329730517	0.0678	0.04491
3	rs76621019	64318943	G	C	0.125001365162803	0.0682	0.06686
3	rs73130637	64319141	T	G	-0.004198802647333	0.0294	0.8874
3	rs116875292	64319472	A	G	-0.135499041462163	0.111	0.2223
3	rs853255	64319875	C	A	-0.0593997472816252	0.0737	0.4205
3	rs57836338	64320441	T	G	0.0195967237465575	0.0188	0.2975
3	rs853254	64321102	G	A	0.0654037717003168	0.0495	0.1858
3	rs6798299	64322984	A	G	0.0022973590486834	0.0237	0.9235
3	rs978488	64323474	G	A	0.0021975835434872	0.0237	0.925
3	rs978487	64323506	A	G	0.001099395443301	0.0237	0.9624
3	rs978486	64323569	T	C	0.0009995003330834	0.0237	0.9673
3	rs1319319	64323645	A	G	0.001099395443301	0.0238	0.9619
3	rs978485	64323801	G	A	-0.0004000800213396	0.0248	0.986
3	rs78784260	64324119	A	G	0.115299955362577	0.0677	0.08853
3	rs73130643	64324275	G	C	-0.0078003437327339	0.0298	0.7946
3	rs853252	64325105	T	C	0.119497121327379	0.0672	0.07538
3	rs853251	64325339	G	T	0.0619977962278187	0.0497	0.212
3	rs6762476	64326232	A	G	0.0205964297986501	0.0209	0.3229
3	rs75026650	64326280	T	C	0.109401340517326	0.0674	0.1044
3	rs6787396	64326472	G	A	-0.0029042131473898	0.0248	0.9066
3	rs12493344	64326764	T	C	0.104197840012376	0.0721	0.1485
3	rs114354830	64326805	T	A	-0.0780047856479711	0.0791	0.3237
3	rs116735279	64327383	G	C	-0.0844038704007324	0.0799	0.2909
3	rs6791551	64328025	G	T	-0.0119005312583873	0.0297	0.687
3	rs34146618	64329079	T	A	0.100496706491625	0.0669	0.133
3	rs9819523	64329365	C	T	-0.140895584704878	0.0773	0.06826
3	rs72624892	64329457	A	C	-0.0071958279818024	0.0177	0.6853
3	rs9843992	64329817	T	C	-0.0046005663955682	0.0178	0.7948
3	rs17070461	64329989	T	C	0.0158044491449436	0.0188	0.4012
3	rs6800977	64330283	G	A	-0.005696192544881	0.0295	0.8471
3	rs114208550	64330628	C	T	-0.105705019436884	0.0817	0.1954
3	rs1009452	64330878	T	C	-0.0075987978753305	0.0295	0.797
3	rs2126549	64331904	C	T	-0.0083043861636152	0.0177	0.6409
3	rs78187651	64331985	G	A	0.0231011029079872	0.0525	0.6605
3	rs7648640	64332101	C	T	0.0195967237465575	0.0204	0.3365
3	rs7612380	64332322	A	C	-0.0081027387031859	0.0177	0.6492
3	rs61410694	64332853	A	G	-0.0093031403261444	0.0178	0.6013
3	rs6790191	64332873	C	A	0.0065981840282271	0.0266	0.8032
3	rs74984841	64333013	G	A	-0.10249795004435	0.083	0.2169
3	rs55637020	64333035	T	G	0.0179970767016546	0.0216	0.4066
3	rs531109242	64333230	C	A	-0.0933990072585827	0.1002	0.3511
3	rs866466	64333520	C	T	-0.003596459514405	0.0241	0.8821
3	rs75175915	64333671	G	C	-0.0431998193062192	0.0966	0.6547
3	rs12172969	64333892	A	T	0.0026963615477425	0.02	0.892
3	rs2159773	64334757	C	T	-0.0130953713122409	0.0178	0.4609
3	rs60618904	64334919	T	C	0.0903981354433043	0.0688	0.1888
3	rs2109885	64334922	G	A	-0.013399371963117	0.0178	0.4537
3	rs17070483	64335354	T	C	-0.0196008476550609	0.0331	0.5541
3	rs6445398	64335910	T	C	0.004201162744548	0.0187	0.8232
3	rs13322726	64335926	G	A	0.0002999550089979	0.0179	0.9887
3	rs6445399	64335972	T	C	0.0081963182244858	0.0187	0.663
3	rs6778737	64336268	A	C	0.0109003744682883	0.0181	0.5474
3	rs149227116	64336650	G	A	-0.0682038970948312	0.0971	0.4823
3	rs6782213	64337275	A	G	0.0050969882578437	0.0188	0.7876
3	rs17413285	64337773	T	C	0.06259914175652	0.069	0.3646
3	rs17070485	64338598	G	C	0.0153023200084426	0.0222	0.4907
3	rs75633888	64338716	T	C	0.0481995135792341	0.0687	0.4832
3	rs7623833	64339256	T	C	0.0106035827841911	0.0193	0.5838
3	rs56077227	64339416	G	C	0.0075017910703226	0.0182	0.6801
3	rs75870224	64339788	C	T	0.0580990823836463	0.0691	0.4
3	rs72624893	64340320	T	C	0.0045994064948955	0.0191	0.812
3	rs9849883	64340350	C	T	0.0055048206344449	0.0258	0.8304
3	rs74762582	64340393	T	C	-0.0217958123704574	0.0327	0.5057
3	rs17070488	64340527	A	G	0.0005998200719675	0.0196	0.9747
3	rs9812599	64340637	A	C	-0.0054045784588597	0.022	0.8043
3	rs2191954	64340675	T	C	-0.0252049938352247	0.0304	0.4067
3	rs59461954	64340734	G	C	-0.004701032558649	0.0221	0.8315
3	rs79658233	64340838	C	T	-0.017502275136142	0.0311	0.573
3	rs9816861	64341061	A	G	-0.0081027387031859	0.019	0.6697
3	rs9874741	64341070	T	C	-0.0040983869261633	0.0209	0.8462
3	rs17070490	64341187	T	G	-0.0105959392134034	0.0209	0.6134
3	rs17070493	64341472	A	T	-0.0087985943563496	0.0278	0.7508
3	rs67663762	64341793	A	G	-0.0087985943563496	0.0193	0.6482
3	rs17070497	64341819	A	G	-0.0087985943563496	0.0193	0.6491
3	rs9822541	64342229	A	T	-0.0045001103249234	0.0196	0.8186
3	rs7616866	64342536	T	C	-0.0169020380753563	0.0262	0.5189
3	rs57324932	64343268	C	T	0.0056042667198317	0.0183	0.7614
3	rs12054316	64343466	G	A	-0.0107980900995126	0.0432	0.8022
3	rs733316	64344544	C	T	-0.0145960053074092	0.0271	0.5887
3	rs60600780	64345941	C	T	-0.010302892995897	0.0296	0.7273
3	rs7615058	64346000	C	A	-0.0105049846451474	0.0203	0.6064
3	rs1013299	64346431	C	T	-0.0087985943563496	0.0204	0.6657
3	rs112970793	64346965	T	C	0.0171029078996623	0.0599	0.7751
3	rs2109884	64347116	G	A	-0.0067024110596754	0.0291	0.8167
3	rs12634653	64347195	A	C	-0.0031048149534787	0.0188	0.867
3	rs79851999	64347460	A	G	-0.01999864650669	0.0316	0.5273
3	rs11710539	64347577	T	A	-0.0171970248285215	0.0275	0.533
3	rs7635562	64348395	T	C	-0.013004189135254	0.0204	0.523
3	rs1860819	64348954	A	G	0.0006997551142732	0.0195	0.9702
3	rs2024271	64350032	T	C	-0.0171970248285215	0.0276	0.533
3	rs2191953	64350204	C	T	0.004101577021075	0.0209	0.8437
3	rs2191952	64350260	T	C	-0.0059979518036359	0.0248	0.8098
3	rs57565412	64350799	A	G	0.0023971245997214	0.0188	0.9006
3	rs4688186	64350941	A	G	0.0093957216403621	0.0218	0.6674
3	rs7645395	64351872	T	C	0.0026963615477425	0.0198	0.8918
3	rs6788705	64351955	C	G	0.0062007356416035	0.0181	0.7335
3	rs12631860	64352014	T	C	-0.0059979518036359	0.0183	0.7409
3	rs6788728	64352037	C	T	0.0033045340083004	0.0198	0.8664
3	rs72888090	64352396	C	T	-0.0776048483355155	0.0538	0.1494
3	rs1015258	64352761	A	G	0.004201162744548	0.0197	0.8333
3	rs1015257	64352801	A	G	0.0036034995896235	0.0197	0.8537
3	rs76085178	64352819	C	T	-0.0132980281439898	0.0284	0.6389
3	rs7634670	64353454	T	C	-0.0130953713122409	0.0283	0.6418
3	rs1029906	64353621	A	G	-0.0034961042567088	0.0182	0.8481
3	rs1860818	64354090	A	C	0.0066975214477213	0.0198	0.7342
3	rs12630797	64354590	G	A	-0.0060985584618694	0.0183	0.7399
3	rs9311887	64354941	T	C	0.0194986595340326	0.0204	0.3391
3	rs59144930	64354995	A	C	-0.0082035573506883	0.0177	0.645
3	rs17070589	64355253	A	G	-0.0081027387031859	0.028	0.773
3	rs6796721	64355480	T	C	-0.013399371963117	0.0272	0.6224
3	rs2052150	64355896	G	A	0.0193025022544974	0.0201	0.3377
3	rs929555	64356331	T	C	-0.0153979421800967	0.0244	0.527
3	rs9855870	64356703	T	C	0.0200967016991224	0.0201	0.319
3	rs2371201	64356855	T	C	0.0027960873020011	0.0199	0.8869
3	rs11920248	64357638	G	T	0.0188021269625962	0.0203	0.3547
3	rs146747563	64358273	G	C	-0.010302892995897	0.028	0.7137
3	rs73130682	64358791	T	C	-0.0069037763167944	0.0183	0.7078
3	rs80209054	64359188	T	A	-0.0111013930711739	0.0282	0.6943
3	rs79788993	64359284	T	C	0.0114047182634362	0.0182	0.5329
3	rs80108139	64360313	C	T	-0.0106970095483354	0.0458	0.8154
3	rs74612030	64360553	A	G	0.0098018049722602	0.0183	0.5907
3	rs61413894	64360582	T	C	-0.0790973213587025	0.0536	0.1401
3	rs76131762	64360699	A	G	-0.0106970095483354	0.0281	0.7044
3	rs73130685	64360706	G	C	-0.0074980401773571	0.0183	0.6811
3	rs77032189	64361316	A	G	0.0109992854583691	0.0183	0.5485
3	rs74788534	64361581	T	C	-0.0093031403261444	0.0281	0.7408
3	rs75592521	64362437	C	T	0.0195967237465575	0.0206	0.3423
3	rs73113905	64362534	G	A	-0.0073972926304747	0.0184	0.6877
3	rs66871045	64363106	T	A	-0.0104039337153929	0.0187	0.5779
3	rs76375421	64363107	A	T	0.074095829222854	0.1345	0.5814
3	rs141010549	64363277	G	A	-0.0163021610829842	0.0289	0.5738
3	rs145735488	64363324	C	T	-0.0156010662286512	0.0289	0.59
3	rs2371202	64363360	T	C	0.0112959597418516	0.0186	0.5438
3	rs146939921	64363479	G	A	-0.0160988945897493	0.029	0.579
3	rs57699685	64363564	C	T	-0.0122952780941516	0.018	0.4925
3	rs77606889	64363589	G	A	-0.0174005146801673	0.029	0.5483
3	rs117972913	64364736	A	T	-0.0113036461713921	0.0324	0.7276
3	rs77356992	64365522	A	C	-0.0057967688471774	0.0284	0.8367
3	rs116868394	64365533	C	T	0.0350002811846215	0.0505	0.4875
3	rs17070641	64367070	A	G	-0.0160988945897493	0.0282	0.5692
3	rs17070644	64368286	A	G	-0.0085968472255182	0.0186	0.6422
3	rs9882035	64369380	A	G	-0.0185000759845861	0.0224	0.4095
3	rs7653176	64369834	T	G	-0.0104039337153929	0.0216	0.6293
3	rs7653442	64370063	T	G	-0.0079011318962572	0.0214	0.712
3	rs79555882	64370843	G	A	-0.0158042315449673	0.0258	0.5415
3	rs138375780	64371952	G	A	-0.0423961495190412	0.0423	0.3165
3	rs4688446	64371966	T	C	-0.004198802647333	0.0184	0.8199
3	rs17070648	64372233	A	C	9.99950003332973e-05	0.0177	0.9975
3	rs4688187	64372607	G	A	-0.0281011651109099	0.0245	0.2518
3	rs17070650	64372662	T	C	-0.0058973552660839	0.0184	0.7497
3	rs13060977	64373611	T	C	0.0209000641077417	0.0395	0.5969
3	rs13065232	64373715	T	A	0.0018981972830802	0.0178	0.9151
3	rs118155356	64376048	A	G	-0.0156010662286512	0.0454	0.7315
3	rs141462609	64377864	T	C	-0.120801336145906	0.1164	0.2992
3	rs10490789	64378546	G	A	-0.0207028323592018	0.0249	0.4051
3	rs76513046	64379511	C	T	-0.0017014466397575	0.0189	0.9282
3	rs72889825	64380306	C	T	-0.0045001103249234	0.0178	0.7998
3	rs4688188	64381219	G	A	-0.0040983869261633	0.0177	0.8184
3	rs4688189	64381281	G	T	-0.0027036515743148	0.0177	0.881
3	rs4234676	64381507	A	G	-0.0203966036652218	0.0243	0.4022
3	rs61163266	64381761	G	A	-0.0034961042567088	0.0177	0.8419
3	rs1860820	64381865	T	C	-0.0121029460677457	0.0234	0.6051
3	rs917769	64382370	A	C	-0.0162005226717083	0.0198	0.4125
3	rs4688190	64382418	G	C	-0.015895669405385	0.0198	0.4204
3	rs72889833	64382790	C	T	0.0001999800026662	0.0181	0.9906
3	rs17070681	64385269	G	A	-0.0154994990469515	0.06	0.7954
3	rs1992565	64385407	G	A	0.0194005857039748	0.0319	0.5425
3	rs73834417	64386766	C	T	-0.0057967688471774	0.0183	0.7494
3	rs35169512	64387481	T	G	-0.0076995657264405	0.0222	0.7293
3	rs59608865	64388049	C	T	0.0006997551142732	0.0184	0.9699
3	rs6774193	64388111	G	C	0.0244974716003874	0.0246	0.3192
3	rs6789610	64388228	T	C	0.0090984829852593	0.0184	0.6186
3	rs6777179	64388809	C	T	0.0267003518299564	0.0253	0.2912
3	rs575677024	64389358	A	G	-0.0122041688389067	0.0454	0.7889
3	rs76757188	64389789	A	G	0.0020977980821461	0.0185	0.9103
3	rs1443521	64390174	T	C	0.0100988346774146	0.0183	0.5807
3	rs62247421	64390467	G	A	-0.0319964709431669	0.0509	0.53
3	rs1443520	64390571	C	T	0.0172012073197748	0.0235	0.4633
3	rs13094790	64390793	G	A	-0.010302892995897	0.0221	0.64
3	rs1867302	64391051	T	G	0.0098018049722602	0.0183	0.5939
3	rs145066981	64391245	C	G	-0.11650010895888	0.0683	0.08779
3	rs79950090	64391534	T	C	-0.035596090043474	0.0762	0.6406
3	rs958595	64391684	C	T	0.0064988367398296	0.029	0.8238
3	rs10866069	64391924	C	T	-0.0092022107647994	0.0183	0.6139
3	rs138848492	64392015	C	T	-0.129505222820239	0.069	0.06055
3	rs60007558	64392448	C	T	0.0018981972830802	0.0185	0.9187
3	rs77692631	64392891	C	T	-0.0142003494011414	0.0219	0.5152
3	rs1992564	64393048	C	A	0.0092966519050945	0.0186	0.6175
3	rs9818646	64393794	C	T	-0.0065010863423599	0.0248	0.7943
3	rs77062838	64393802	A	G	0.0014988761237359	0.0288	0.9582
3	rs4688448	64394241	A	G	-0.000200020002667	0.019	0.9899
3	rs11708974	64395184	C	T	0.107301630474872	0.082	0.191
3	rs9825007	64395233	G	T	0.0009995003330834	0.0188	0.9585
3	rs6445400	64395808	C	T	0.0273038345273452	0.027	0.311
3	rs58299394	64396082	C	T	-0.0344982814075965	0.0219	0.1145
3	rs9830368	64396264	G	A	-0.0152050125429676	0.0425	0.72
3	rs140608630	64396610	A	T	0.0018981972830802	0.0709	0.9782
3	rs13087994	64396723	G	A	-0.0385017716536664	0.0204	0.05913
3	rs6445401	64396762	A	G	-0.0160988945897493	0.0181	0.3746
3	rs74795408	64397572	G	A	-0.0361039752308815	0.0219	0.09886
3	rs77828617	64397962	T	C	-0.0364046818937998	0.0219	0.0964
3	rs13068444	64398863	G	A	0.01600129372694	0.0183	0.3816
3	rs6793743	64398986	C	T	0.0377966226945664	0.02	0.05847
3	rs6793753	64399015	C	T	0.0350968370374295	0.02	0.07903
3	rs62247424	64399338	G	T	0.0371030879515023	0.0271	0.1702
3	rs1443529	64399519	C	A	0.0146028573839336	0.0183	0.4245
3	rs11707688	64399587	C	T	0.055302247784655	0.0876	0.5278
3	rs78710637	64399776	T	G	-0.0248973835545144	0.045	0.5799
3	rs12631013	64399967	G	T	-0.115298624363463	0.0702	0.1004
3	rs62247425	64400396	G	A	-0.0114047880634385	0.0183	0.5347
3	rs11709871	64401519	C	A	-0.0131966945943914	0.0183	0.4709
3	rs4688191	64401593	G	A	0.0107025231331357	0.0183	0.5594
3	rs4688450	64401759	G	A	-0.0307994715535284	0.0215	0.152
3	rs4688192	64401802	G	A	0.0135971385060249	0.0183	0.4579
3	rs4688452	64401810	T	C	-0.0114047880634385	0.0183	0.5329
3	rs13086262	64401899	C	T	0.0139029051689914	0.0183	0.4482
3	rs141136216	64402013	G	A	-0.0152050125429676	0.0914	0.8682
3	rs1443516	64403059	T	C	-0.0112025145079934	0.0183	0.5421
3	rs1443517	64403072	T	C	-0.0111013930711739	0.0183	0.5432
3	rs13073562	64403638	T	G	0.0139029051689914	0.0183	0.446
3	rs13098030	64403709	A	G	0.0124027667170427	0.0183	0.498
