## Supplementary material for "Characterization of shared and ancestry-specific signals driving complex traits using multi-ancestry fine-mapping": EUR_schizophrenia_gwas_3_63403759_64403759.tsv

chrom	ID	pos	A1	A2	BETA	SE	P
3	rs76194795	63404356	A	G	-0.007296555232638	0.0238	0.7585
3	rs62251428	63404526	A	G	-0.009000382197299	0.0175	0.6085
3	rs78550849	63404632	G	T	-0.0036968248442897	0.0292	0.9003
3	rs9829530	63404743	C	T	-0.001300845733048	0.0106	0.8995
3	rs150758768	63404793	A	T	-0.0221024699079472	0.0307	0.4705
3	rs6783445	63404917	C	T	-0.021101069908054	0.0118	0.07422
3	rs9830178	63405151	C	T	-0.001300845733048	0.0281	0.964
3	rs727777	63405972	T	C	0.0077002766261879	0.0094	0.4118
3	rs727779	63406012	T	C	0.0009995003330834	0.011	0.9261
3	rs72883802	63406179	T	C	-0.0593997472816252	0.0214	0.005439
3	rs2367833	63407167	T	A	0.039701366851552	0.0187	0.03321
3	rs57998404	63407703	A	C	0.009197572354042	0.0094	0.3247
3	rs62251429	63408026	A	T	-0.0244976316004002	0.0125	0.04903
3	rs78051265	63409038	C	T	-0.0467038420537432	0.0352	0.1847
3	rs9843385	63409165	T	C	-0.0086977157031958	0.0093	0.3519
3	rs35560458	63410145	A	G	0.0001999800026662	0.0111	0.9835
3	rs116229196	63410223	A	G	-0.0309026047398165	0.0289	0.2849
3	rs115421100	63410922	G	T	0.0332026408277183	0.0539	0.5383
3	rs17068548	63410966	T	G	-0.0222047099881925	0.0122	0.06844
3	rs7650905	63411673	G	T	0.0107025231331357	0.0283	0.7058
3	rs140691538	63411712	C	T	0.0131037693769772	0.0287	0.6488
3	rs17031727	63412265	C	T	-0.0246001168682327	0.0124	0.04704
3	rs55640230	63412278	C	A	-0.0247026126403718	0.0124	0.04639
3	rs56063411	63412432	G	A	-0.0246001168682327	0.0124	0.04689
3	rs55970497	63412433	C	T	-0.0244976316004002	0.0124	0.04803
3	rs17031729	63412569	A	C	-0.0213972981080803	0.0122	0.0801
3	rs2122798	63412640	G	A	0.0123039944561641	0.0209	0.5541
3	rs17031738	63412840	T	C	-0.0248051189189711	0.0124	0.04581
3	rs73849121	63412875	G	A	-0.0246001168682327	0.0124	0.04708
3	rs55910650	63413106	G	C	0.0004998750416509	0.0112	0.9617
3	rs6768504	63413107	A	G	-0.0066017436345624	0.0094	0.4866
3	rs6808191	63413277	T	A	0.0081963182244858	0.0207	0.6924
3	rs73110863	63413576	C	T	0.0107025231331357	0.0443	0.8101
3	rs59224036	63414228	C	T	-0.0243951568347216	0.0124	0.04882
3	rs58614274	63414423	A	G	-0.0243951568347216	0.0124	0.04886
3	rs56227221	63414440	A	C	-0.0213972981080803	0.0123	0.08142
3	rs55801822	63414479	T	G	-0.0243029385231735	0.0124	0.05003
3	rs62251435	63414524	G	A	0.088697454761287	0.0541	0.1012
3	rs1403699	63415109	C	T	-0.006199175242821	0.0088	0.4792
3	rs1403700	63415195	A	G	-0.0026033858701149	0.0099	0.792
3	rs1829888	63415267	A	T	-0.0209989425960583	0.0123	0.08764
3	rs17394121	63415387	C	T	-0.0028039273327342	0.0113	0.8048
3	rs79967534	63415517	G	C	0.0108014536938559	0.0201	0.5894
3	rs17394170	63416155	T	G	-0.0010005003335835	0.0114	0.9309
3	rs75411387	63416206	G	A	0.0109003744682883	0.0203	0.5893
3	rs80336846	63416398	G	A	0.0192044091837133	0.0289	0.5058
3	rs62251436	63416786	C	G	-0.0263029084210524	0.0133	0.04844
3	rs62251437	63416852	C	T	-0.0256050287153947	0.0134	0.05557
3	rs1545458	63417340	A	G	0.0100988346774146	0.0092	0.2727
3	rs4688397	63417491	A	C	-0.0197028322758684	0.0115	0.08771
3	rs77127663	63417558	C	T	-0.0209989425960583	0.0248	0.397
3	rs6773908	63417713	T	C	-0.013399371963117	0.011	0.2248
3	rs79932351	63419683	G	A	-0.0018016219466282	0.0303	0.952
3	rs114438469	63419867	G	A	0.0148984646619666	0.0326	0.6478
3	rs1376474	63420526	T	G	0.0006997551142732	0.023	0.9772
3	rs7639958	63420562	A	C	-0.023002541565316	0.0124	0.06343
3	rs7639959	63420566	A	T	-0.023002541565316	0.0124	0.06382
3	rs1451301	63420888	T	C	0.0103957761821204	0.0095	0.2736
3	rs6445345	63420897	C	T	0.0006997551142732	0.0091	0.935
3	rs12636239	63421598	C	T	0.0001999800026662	0.0232	0.9948
3	rs4019053	63421929	G	A	-0.0208968257129853	0.0123	0.08834
3	rs2887098	63422127	C	T	-0.0213972981080803	0.0123	0.08177
3	rs2367834	63422149	G	A	-0.021203207651103	0.0123	0.08372
3	rs73110875	63422309	T	G	-0.0209989425960583	0.0123	0.08688
3	rs73849129	63422504	G	C	0.0003999200213268	0.0232	0.9874
3	rs9865192	63422561	G	C	-0.0235962138551867	0.0122	0.05316
3	rs74863288	63422749	C	T	-0.0208049294331883	0.0123	0.09015
3	rs9831472	63422893	A	G	-0.0032954239497972	0.0226	0.8829
3	rs2167355	63423389	T	G	-0.0160988945897493	0.0112	0.1517
3	rs13085353	63423459	C	T	0.0225048553400694	0.016	0.1612
3	rs77042766	63423480	C	A	0.0018981972830802	0.0124	0.8803
3	rs12638327	63424100	C	T	0.0046989426564652	0.0234	0.8414
3	rs73110877	63424585	G	A	-0.0193969096107316	0.0124	0.1171
3	rs114246902	63425808	T	C	0.0183015011699126	0.0291	0.529
3	rs9810713	63426277	C	T	0.0133998200630165	0.0116	0.247
3	rs2367835	63426438	A	G	-0.0017014466397575	0.023	0.9411
3	rs9811151	63426441	G	C	-0.0137034650584925	0.0113	0.2241
3	rs60982615	63426977	G	T	-0.006199175242821	0.0096	0.521
3	rs13065983	63427005	A	G	0.0067968490002727	0.0093	0.4639
3	rs73110882	63427008	C	T	-0.0170952954286372	0.0125	0.1704
3	rs11707206	63427243	G	A	0.013202462677756	0.0103	0.2014
3	rs11711289	63427326	T	C	0.013202462677756	0.01	0.1854
3	rs6801210	63427362	A	T	0.0067968490002727	0.0113	0.5453
3	rs6777067	63427419	G	A	0.0074025335167413	0.0113	0.5142
3	rs73110888	63427959	A	G	0.0020977980821461	0.0121	0.863
3	rs7645736	63427975	A	G	0.0063994795805678	0.0113	0.5715
3	rs7623778	63428059	C	A	0.004101577021075	0.0117	0.7299
3	rs116663185	63428073	G	A	0.0182033098538737	0.0293	0.5349
3	rs1530856	63428111	C	T	0.0063994795805678	0.0092	0.4874
3	rs73110892	63428587	C	T	0.004201162744548	0.0136	0.7557
3	rs12374033	63430538	T	C	0.004101577021075	0.0106	0.7019
3	rs114318266	63430572	A	G	-0.0018016219466282	0.0173	0.9153
3	rs4398427	63430638	C	A	-0.0231969816042026	0.0154	0.1323
3	rs12631666	63430777	T	A	0.0264958638039652	0.0162	0.1015
3	rs57404150	63431671	G	C	0.0035038543266769	0.0137	0.7973
3	rs6804052	63431839	T	A	-0.0203047533403643	0.0169	0.2313
3	rs935794	63432152	G	A	0.0006997551142732	0.0099	0.9416
3	rs55905971	63432355	G	A	-0.0025031302181184	0.0097	0.7937
3	rs935793	63432680	G	A	0.0133998200630165	0.0111	0.2286
3	rs1451314	63432790	C	T	0.0027960873020011	0.0095	0.7691
3	rs73112609	63433083	T	C	-0.0024028846163103	0.0145	0.8711
3	rs79154707	63434056	T	C	0.0118989261570991	0.022	0.5872
3	rs13099553	63434206	T	C	0.004101577021075	0.0106	0.6971
3	rs13099766	63434350	T	C	0.0038027603329278	0.0106	0.7206
3	rs77021208	63434461	C	T	0.0138042809763971	0.0219	0.5283
3	rs74653517	63435187	C	A	0.0172994970780611	0.0226	0.4446
3	rs13082843	63435226	C	T	0.0002999550089979	0.0122	0.9796
3	rs75781148	63435380	C	T	0.0172012073197748	0.0222	0.4397
3	rs76834879	63435387	A	G	0.0189002595004805	0.0222	0.3938
3	rs62252073	63435948	G	A	-0.0191012733024012	0.0172	0.2647
3	rs4688398	63436469	T	C	0.0089002747867194	0.0093	0.3411
3	rs6790210	63436581	G	A	-0.0038975857287134	0.0145	0.7857
3	rs56686813	63436745	G	T	-0.0101008421794295	0.0286	0.7238
3	rs17068589	63436903	C	T	0.0090984829852593	0.0233	0.6972
3	rs62252074	63436958	G	A	-0.0206007457079636	0.0173	0.234
3	rs6766009	63437107	A	G	0.0110981866660334	0.0102	0.2755
3	rs11920956	63437186	G	A	0.0154007965760229	0.0094	0.1
3	rs75356240	63437278	G	C	0.0213015034199157	0.0165	0.1976
3	rs73849137	63437443	G	C	-0.0295009039176847	0.0358	0.4108
3	rs6806334	63437858	T	C	0.0050969882578437	0.0101	0.6113
3	rs6793874	63437977	C	G	0.0185960172820726	0.0102	0.06791
3	rs17394613	63438102	C	T	-0.050398957583852	0.0382	0.1873
3	rs17068597	63438258	T	C	-0.0255024404124231	0.0126	0.04285
3	rs6445346	63438294	C	T	0.0199006617063362	0.0159	0.209
3	rs12630302	63438306	C	A	-0.0187955345843259	0.0127	0.1405
3	rs11130927	63438627	A	G	-0.0025031302181184	0.0103	0.8094
3	rs10866066	63438754	T	C	-0.0150019689183474	0.0089	0.09071
3	rs10866067	63438774	G	A	-0.0150019689183474	0.0089	0.09085
3	rs1975649	63438886	T	C	9.99950003332973e-05	0.0094	0.9957
3	rs13074683	63439019	C	G	-0.0174005146801673	0.0089	0.0503
3	rs1562859	63439209	G	A	0.0154992634469238	0.0103	0.1307
3	rs1975650	63439281	C	T	0.0118001041157506	0.0103	0.251
3	rs9823776	63439334	G	A	0.0159028762794155	0.0108	0.1385
3	rs4688168	63439404	A	G	0.0049974917102918	0.0278	0.8561
3	rs4688169	63439414	G	A	0.0044998604248922	0.0282	0.8726
3	rs4688170	63439477	G	C	-0.023002541565316	0.029	0.428
3	rs4688399	63439733	G	A	-0.0031950988965408	0.0105	0.7641
3	rs4688400	63439824	G	A	0.0030952049073025	0.0113	0.786
3	rs2122799	63439997	C	T	0.0267003518299564	0.0126	0.03369
3	rs7650629	63441514	G	A	-0.0009004052431641	0.0091	0.922
3	rs7628621	63441900	A	G	-0.0043996643446871	0.0091	0.6325
3	rs13319407	63441925	C	A	-0.0216016445577609	0.0107	0.04372
3	rs13319524	63442073	G	T	-0.0209989425960583	0.0107	0.05041
3	rs1376478	63442622	A	G	-0.0029042131473898	0.009	0.7502
3	rs1376477	63442932	A	T	0.0251998010217421	0.0124	0.04161
3	rs71298652	63444462	A	G	-0.0380030548002074	0.0277	0.1701
3	rs1376476	63444718	C	T	-0.0021022080918702	0.009	0.8136
3	rs62252075	63444943	C	T	-0.0544984253364989	0.0302	0.07084
3	rs9855522	63445205	G	A	-0.002002002670673	0.0091	0.8229
3	rs146632886	63445556	A	G	-0.0326988269632397	0.0593	0.5817
3	rs1839734	63445672	G	C	-0.0023026490626755	0.009	0.7956
3	rs9859772	63445724	C	A	-0.020498669477346	0.0107	0.05461
3	rs115500995	63446549	C	T	0.0366019024445485	0.0352	0.2977
3	rs1451306	63446934	T	C	-0.0039979812872983	0.009	0.6581
3	rs12491065	63447861	G	A	-0.0045001103249234	0.009	0.6147
3	rs2122797	63449206	G	A	-0.0209989425960583	0.0107	0.04904
3	rs1839733	63449344	A	G	-0.0021022080918702	0.0089	0.813
3	rs115187377	63451733	C	T	-0.103595407711159	0.0522	0.04736
3	rs145862630	63452768	C	A	-0.0170952954286372	0.0407	0.6736
3	rs79969894	63453647	G	A	0.0203025023378308	0.0119	0.08892
3	rs11708068	63454610	T	C	0.0032048589489113	0.0099	0.7476
3	rs115784271	63455030	G	A	0.0402970567645369	0.0319	0.2074
3	rs2060757	63455599	C	T	-0.0032954239497972	0.009	0.7127
3	rs9829451	63455742	T	A	0.0197045832743354	0.0119	0.0987
3	rs2060758	63455763	C	T	-0.0222967349986103	0.0107	0.03683
3	rs2060759	63455783	C	T	-0.0222967349986103	0.0107	0.03648
3	rs74763170	63455855	G	A	0.0305001066483263	0.0132	0.02102
3	rs7629131	63456132	T	C	-0.0221024699079472	0.0106	0.03819
3	rs12629319	63456486	G	A	0.0024968801985871	0.01	0.8057
3	rs12492837	63457123	A	G	0.0007996801705642	0.0149	0.9578
3	rs28738794	63457354	C	T	-0.0217958123704574	0.0107	0.04126
3	rs74477723	63457398	A	G	-0.0343016316970211	0.0279	0.2191
3	rs6790592	63458063	T	C	0.0034041991335623	0.0099	0.7337
3	rs6445347	63458195	A	T	0.0035038543266769	0.0099	0.7262
3	rs73831832	63458870	T	C	-0.0331018715051171	0.0318	0.298
3	rs13088837	63459125	A	G	0.0036034995896235	0.0099	0.7131
3	rs34746516	63459254	T	G	0.0035038543266769	0.0099	0.7227
3	rs9841251	63460373	A	C	-0.0128015918372089	0.0088	0.1469
3	rs78568828	63460507	T	C	-0.0346949697968869	0.0278	0.2109
3	rs9833946	63462167	T	A	-0.0143017847108596	0.0087	0.0996
3	rs17068655	63462257	T	A	-0.0163021610829842	0.0256	0.5251
3	rs17068658	63462339	A	G	-0.0060985584618694	0.01	0.5415
3	rs744414	63462403	G	C	-0.0144032303107437	0.0087	0.09723
3	rs73112644	63462608	C	T	-0.0042992284528324	0.0108	0.6885
3	rs9838395	63462698	T	A	-0.0144032303107437	0.0087	0.09873
3	rs116341973	63462893	A	G	-0.0099998320783335	0.0299	0.738
3	rs9856949	63463172	A	G	-0.015702643727291	0.0111	0.1555
3	rs935787	63463419	T	C	-0.0142003494011414	0.0087	0.1022
3	rs935788	63463521	A	C	-0.0046005663955682	0.0089	0.6032
3	rs935789	63463754	A	G	-0.0143017847108596	0.0087	0.1006
3	rs6445348	63464151	T	C	-0.0142003494011414	0.0087	0.1028
3	rs17068691	63464270	T	C	-0.0144032303107437	0.0246	0.5579
3	rs6778481	63464288	T	G	-0.0142003494011414	0.0087	0.1025
3	rs6765895	63464370	G	A	-0.0143017847108596	0.0087	0.1002
3	rs4688401	63464517	A	G	-0.0143017847108596	0.0087	0.1008
3	rs17068721	63464841	T	G	-0.0138048499765589	0.0246	0.5735
3	rs4133197	63465681	C	G	-0.0144032303107437	0.0087	0.09625
3	rs4688171	63466062	A	G	-0.007095110875924	0.01	0.4787
3	rs1451308	63466333	T	C	-0.0030045090202987	0.0088	0.7305
3	rs6772726	63466382	G	T	-0.0145046862028817	0.0087	0.09475
3	rs7641737	63467061	A	G	-0.004701032558649	0.0089	0.5935
3	rs7631507	63467088	T	A	-0.0162005226717083	0.0111	0.145
3	rs6445349	63467227	G	C	-0.0160988945897493	0.0111	0.1466
3	rs6445350	63467406	G	A	-0.0145960053074092	0.0087	0.09297
3	rs6445351	63467416	A	T	-0.0145046862028817	0.0087	0.09499
3	rs17068742	63467811	T	G	-0.0068030886197391	0.0099	0.4933
3	rs12630244	63468136	C	T	-0.0059979518036359	0.01	0.5486
3	rs74954460	63468163	A	C	-0.0235040691879941	0.0353	0.5062
3	rs17068745	63468228	C	A	0.0189983824093147	0.012	0.114
3	rs17068749	63468588	C	T	-0.003797200248385	0.0367	0.9169
3	rs145252867	63468868	C	T	-0.0346949697968869	0.0395	0.379
3	rs76988459	63469070	T	C	-0.0049019951702315	0.0178	0.7811
3	rs114422384	63469744	G	A	-0.022398994943479	0.0354	0.5268
3	rs12488538	63469911	C	T	-0.0039979812872983	0.0108	0.7132
3	rs6783555	63469983	C	T	-0.013399371963117	0.0087	0.1224
3	rs6799191	63470203	T	C	-0.0130953713122409	0.0087	0.1301
3	rs6799373	63470356	T	C	-0.0130953713122409	0.0087	0.1315
3	rs9829035	63470568	C	T	-0.0045001103249234	0.0089	0.6085
3	rs764924	63470819	T	C	-0.0043996643446871	0.0103	0.6704
3	rs10461042	63470887	C	T	-0.0231969816042026	0.0294	0.4298
3	rs764925	63470923	C	G	-0.0130953713122409	0.0087	0.1304
3	rs10460967	63471033	T	G	-0.0231969816042026	0.0294	0.4295
3	rs1901303	63471314	A	G	-0.0138048499765589	0.0087	0.1123
3	rs7430968	63471720	G	C	-0.0038975857287134	0.0104	0.7041
3	rs1847726	63471876	T	C	-0.013399371963117	0.0087	0.1219
3	rs9838946	63472023	G	A	-0.013399371963117	0.0087	0.123
3	rs4688402	63472192	A	G	-0.013399371963117	0.0087	0.123
3	rs114670468	63472243	G	A	0.026398473854531	0.0283	0.3518
3	rs4688403	63472310	A	C	-0.0129028853555234	0.0087	0.1365
3	rs4688404	63472534	G	T	-0.013399371963117	0.0087	0.1223
3	rs6445353	63472736	G	A	-0.0048015088161939	0.0089	0.5849
3	rs7621914	63472797	G	A	-0.013399371963117	0.0087	0.1226
3	rs7621849	63472842	C	G	-0.013399371963117	0.0087	0.1234
3	rs7633619	63472947	T	C	-0.013399371963117	0.0087	0.1235
3	rs4306846	63473044	G	A	-0.0045001103249234	0.0104	0.6656
3	rs4257544	63473340	C	T	-0.0042992284528324	0.0108	0.6909
3	rs935791	63473364	A	G	-0.0135007260538548	0.0087	0.121
3	rs935792	63473375	G	A	-0.0135007260538548	0.0087	0.1207
3	rs12634041	63473625	C	G	-0.0058973552660839	0.01	0.5584
3	rs9868945	63473780	T	C	-0.0135007260538548	0.0087	0.1197
3	rs9849131	63473827	C	T	-0.0135007260538548	0.0087	0.1198
3	rs74908569	63473904	C	T	-0.0176040459483609	0.0244	0.4718
3	rs6779281	63473996	G	T	-0.0135007260538548	0.0087	0.1197
3	rs6803417	63474104	A	C	-0.0135007260538548	0.0087	0.1195
3	rs6794733	63474186	T	A	-0.0135007260538548	0.0087	0.1205
3	rs6781972	63474250	G	A	-0.0135007260538548	0.0087	0.121
3	rs17068808	63475294	A	G	-0.013004189135254	0.0087	0.1356
3	rs79099631	63475316	A	C	-0.0158042315449673	0.0111	0.1555
3	rs6785410	63475352	C	T	-0.0136020904182857	0.0087	0.1174
3	rs6798336	63475394	T	C	-0.0136020904182857	0.0087	0.1167
3	rs114465905	63475414	C	G	-0.0765031459861153	0.041	0.06178
3	rs6809418	63475476	A	T	-0.0137034650584925	0.0087	0.1143
3	rs34506140	63475547	G	C	-0.004701032558649	0.0104	0.6504
3	rs11130928	63475570	T	C	0.0184978548821194	0.012	0.1214
3	rs1812207	63476147	T	C	-0.0049019951702315	0.0089	0.5813
3	rs61647568	63476216	G	A	0.0177023841130051	0.0108	0.1028
3	rs13097598	63476433	T	A	-0.0067024110596754	0.0114	0.5589
3	rs6765108	63477074	A	C	-0.0032954239497972	0.0087	0.7075
3	rs11130929	63477253	A	G	-0.0033957590691798	0.0087	0.6981
3	rs11130930	63477455	C	A	0.0001999800026662	0.0089	0.9801
3	rs11130931	63477457	G	A	-0.0032954239497972	0.0087	0.702
3	rs11130932	63477493	G	A	-0.0033957590691798	0.0087	0.7
3	rs11130933	63477631	G	T	-0.015702643727291	0.0111	0.1579
3	rs11130934	63477747	A	G	-0.0032954239497972	0.0087	0.7075
3	rs11130935	63477970	T	C	-0.0135007260538548	0.011	0.2212
3	rs79612801	63478528	T	C	-0.0181028726978536	0.0243	0.4583
3	rs6796188	63478720	C	T	-0.0144032303107437	0.0111	0.1946
3	rs6796386	63478856	C	T	-0.0032954239497972	0.0087	0.7091
3	rs6774410	63479141	A	G	-0.0031950988965408	0.0087	0.7148
3	rs12487543	63479156	G	C	-0.005696192544881	0.0121	0.6384
3	rs6799217	63479210	G	A	-0.0032954239497972	0.0087	0.7071
3	rs6799126	63479262	C	G	-0.0145046862028817	0.0111	0.1924
3	rs6799148	63479318	C	G	-0.0031048149534787	0.0087	0.7265
3	rs4688172	63479424	G	A	-0.0033957590691798	0.0087	0.699
3	rs9822200	63479450	C	A	0.01600129372694	0.0106	0.1313
3	rs1566969	63479592	T	C	-0.0033957590691798	0.0087	0.6954
3	rs73112686	63479712	T	A	-0.0413012760239546	0.027	0.1259
3	rs7643728	63479852	C	T	-0.0033957590691798	0.0087	0.6965
3	rs74321361	63479933	G	C	-0.0320997276601081	0.0274	0.2414
3	rs9869834	63481111	A	G	0.0143958802837323	0.0107	0.1761
3	rs11714690	63481237	T	C	-0.0159972768350078	0.0111	0.1506
3	rs73112692	63481531	C	T	-0.0260975991218731	0.0257	0.3106
3	rs4688408	63481600	A	G	-0.0050024916227914	0.0088	0.5669
3	rs9857079	63481751	T	A	-0.0152050125429676	0.0111	0.172
3	rs74918274	63481904	C	T	0.0146028573839336	0.0107	0.1736
3	rs9857649	63482063	T	C	-0.0051029981759033	0.0088	0.5637
3	rs17068828	63482521	C	T	0.0035038543266769	0.019	0.8541
3	rs75798320	63482615	C	A	-0.0138048499765589	0.0427	0.7473
3	rs17068830	63482649	T	G	-0.004701032558649	0.0109	0.6626
3	rs1857819	63482764	T	C	-0.0152050125429676	0.0111	0.1703
3	rs4688409	63483078	A	G	-0.0054950702819798	0.0088	0.527
3	rs17068833	63483205	T	G	-0.0160988945897493	0.0111	0.1465
3	rs11717009	63483403	T	C	-0.0050024916227914	0.0104	0.6326
3	rs9810682	63484101	A	C	-0.0166986496230515	0.0111	0.1313
3	rs28716040	63484266	T	C	0.0195967237465575	0.0122	0.1075
3	rs6798371	63484408	G	A	-0.019203206984436	0.0108	0.07475
3	rs4688410	63484444	C	T	0.0101978249764461	0.009	0.2568
3	rs9849009	63484490	C	A	-0.0185000759845861	0.0108	0.08692
3	rs115193412	63484616	C	T	-0.0168003386783461	0.0244	0.4912
3	rs7642736	63484892	C	G	-0.0052035148315978	0.0089	0.5587
3	rs77723791	63484900	G	T	-0.0082035573506883	0.0304	0.787
3	rs7642916	63484923	G	A	-0.0187955345843259	0.0102	0.06544
3	rs1505589	63485488	A	G	-0.0178992398878318	0.0239	0.4538
3	rs9820516	63485758	A	T	-0.0189993500097828	0.0108	0.07834
3	rs57780067	63485796	G	A	-0.0169020380753563	0.0243	0.4874
3	rs59171567	63486745	A	G	-0.0164038098256767	0.0239	0.4923
3	rs17068844	63486782	T	C	-0.0191012733024012	0.0102	0.06145
3	rs28631082	63486836	A	G	-0.0188974371044634	0.0102	0.06341
3	rs9826403	63487016	A	G	-0.006199175242821	0.009	0.492
3	rs80172814	63487139	A	C	-0.0154994990469515	0.0243	0.5242
3	rs9809266	63487209	T	G	-0.003797200248385	0.0088	0.6639
3	rs76760936	63487425	C	T	-0.0178992398878318	0.0108	0.09676
3	rs4688411	63487426	A	G	-0.0036968248442897	0.0088	0.6737
3	rs17068845	63487517	G	C	-0.0178992398878318	0.0108	0.09713
3	rs58455422	63487721	T	G	-0.0282965991551138	0.0275	0.3037
3	rs34191982	63487988	C	T	-0.009696862978864	0.0099	0.3312
3	rs7610588	63488257	C	T	-0.0176956485356892	0.0108	0.1006
3	rs7622229	63488259	T	C	-0.0176956485356892	0.0108	0.1003
3	rs9846386	63488786	C	T	-0.017502275136142	0.0108	0.1057
3	rs9866272	63488841	T	G	0.0071047017299317	0.0089	0.4235
3	rs6763684	63488876	C	T	-0.0174005146801673	0.0108	0.1078
3	rs58745721	63488994	T	G	-0.0154994990469515	0.024	0.5197
3	rs6790818	63489196	A	T	-0.0177974390305806	0.0108	0.0998
3	rs6766569	63489319	C	T	-0.0174005146801673	0.0108	0.1071
3	rs6779420	63489330	T	C	-0.0177974390305806	0.0102	0.08216
3	rs6445354	63489848	A	G	-0.0178992398878318	0.0102	0.08024
3	rs6445355	63489898	T	G	-0.0176956485356892	0.0102	0.08446
3	rs73831869	63490359	A	G	-0.0201006717070029	0.0262	0.443
3	rs115995350	63490846	G	A	-0.0701006276794891	0.0523	0.1799
3	rs17068857	63491051	A	G	0.0212036062510236	0.0117	0.07088
3	rs11715745	63491141	C	A	-0.005304041591906	0.0088	0.5499
3	rs4688412	63491925	A	C	-0.0112025145079934	0.0088	0.2046
3	rs73114712	63492003	C	T	-0.0380030548002074	0.0268	0.1559
3	rs141595421	63492195	T	G	-0.0401035026973339	0.0375	0.2847
3	rs6807455	63492461	G	A	-0.0105959392134034	0.0088	0.2311
3	rs79156580	63492592	C	T	-0.0356997191343252	0.0286	0.211
3	rs6807515	63492722	C	T	-0.0105959392134034	0.0088	0.2285
3	rs35363187	63492796	C	G	-0.0409990935346932	0.0286	0.1516
3	rs1505588	63492887	G	A	-0.0040983869261633	0.011	0.7072
3	rs28401435	63492919	T	C	0.0147014028528927	0.0117	0.2069
3	rs1505587	63493895	C	T	0.0221038989069263	0.0138	0.1101
3	rs1505586	63493930	C	T	-0.0172987645783295	0.011	0.1162
3	rs1505585	63494017	A	G	-0.0043996643446871	0.009	0.6231
3	rs73831871	63494326	A	G	-0.0236986067778773	0.0273	0.3855
3	rs9878486	63494778	G	A	-0.0108991808690006	0.0089	0.2186
3	rs6766448	63495032	G	A	-0.0046005663955682	0.009	0.6076
3	rs1158186	63495185	T	C	-0.0114958245134845	0.0089	0.1949
3	rs1158185	63495228	T	A	-0.0116981574124923	0.0089	0.1868
3	rs6768942	63495326	C	T	-0.0115969858456632	0.0089	0.1901
3	rs73114726	63495511	A	G	-0.0293979151845611	0.0256	0.2497
3	rs6769577	63495805	G	A	-0.0114047880634385	0.0089	0.198
3	rs6769716	63496121	C	T	-0.0114958245134845	0.0089	0.1929
3	rs6796783	63496281	A	T	-0.0114958245134845	0.0089	0.193
3	rs116668122	63496368	C	T	-0.0209989425960583	0.0479	0.6611
3	rs12053826	63496369	G	A	-0.0272992569378225	0.0278	0.3266
3	rs13086578	63496778	T	C	-0.0116981574124923	0.0089	0.1861
3	rs9851316	63496961	A	G	-0.0050024916227914	0.0091	0.5777
3	rs9833814	63497004	T	G	-0.0052035148315978	0.0091	0.569
3	rs62252778	63497630	C	G	-0.0006001800720324	0.0302	0.9834
3	rs1505584	63497691	C	T	-0.0125990355765152	0.0089	0.1601
3	rs79242214	63497732	G	A	-0.0281011651109099	0.028	0.315
3	rs79308402	63497739	T	C	-0.0249999098013234	0.0277	0.3664
3	rs9828865	63498230	A	G	-0.0054045784588597	0.009	0.5493
3	rs75676869	63498401	G	A	0.0209000641077417	0.0134	0.1192
3	rs9990334	63498546	G	A	-0.0131966945943914	0.009	0.1419
3	rs141210535	63498548	G	C	-0.100605173573966	0.0555	0.06993
3	rs9311876	63498703	C	A	-0.0076995657264405	0.0093	0.406
3	rs13086978	63498876	C	T	-0.0107980900995126	0.0107	0.3102
3	rs13066936	63498901	T	G	-0.0114958245134845	0.0107	0.2793
3	rs114670686	63498933	C	A	-0.0147989665120717	0.0197	0.4517
3	rs4566530	63498964	T	C	-0.0114047880634385	0.0096	0.2333
3	rs78178722	63499049	T	C	-0.080797992829574	0.0596	0.1751
3	rs77134099	63499209	G	A	0.0489996660319079	0.0477	0.3044
3	rs4472048	63499358	T	C	0.0112959597418516	0.01	0.2612
3	rs4435636	63499360	C	T	0.0155977206230546	0.0111	0.1602
3	rs62252780	63499408	T	A	0.029403450369242	0.0361	0.4151
3	rs4496473	63499438	T	A	0.0231011029079872	0.0136	0.0897
3	rs9872672	63499626	C	T	0.0022973590486834	0.0147	0.8746
3	rs77171892	63500177	T	C	0.009197572354042	0.0167	0.5832
3	rs9877681	63500435	C	T	-0.0132980281439898	0.0157	0.3991
3	rs17397601	63500886	G	A	-0.0016012813669738	0.0311	0.9601
3	rs17397636	63501455	C	G	0.0118989261570991	0.0103	0.2485
3	rs17338206	63501532	T	C	0.0118989261570991	0.0103	0.2495
3	rs62252781	63501674	G	A	0.0153023200084426	0.0125	0.2204
3	rs62252782	63501695	A	T	0.0118989261570991	0.0103	0.2459
3	rs2047971	63502226	A	T	0.0116024307308398	0.0103	0.2601
3	rs76131359	63502356	C	T	-0.0010005003335835	0.0295	0.9743
3	rs58819808	63502968	C	T	0.001598721363697	0.0168	0.9265
3	rs61111726	63503092	C	T	0.0112959597418516	0.0102	0.2684
3	rs13069093	63503264	C	G	-0.0116981574124923	0.0571	0.8383
3	rs17338331	63503291	G	A	0.0156961681063242	0.0106	0.138
3	rs11707762	63503524	G	A	0.0107025231331357	0.0099	0.2769
3	rs11708534	63503680	C	T	0.0155977206230546	0.0105	0.1387
3	rs62252785	63503860	T	C	0.0025966258472659	0.0168	0.8788
3	rs115811955	63503884	G	C	0.0001999800026662	0.0224	0.9934
3	rs6805951	63504450	A	G	0.0149969810059077	0.0105	0.1514
3	rs73116764	63504544	C	T	-0.0028039273327342	0.0195	0.8863
3	rs11708840	63504600	C	T	0.0110981866660334	0.0095	0.2427
3	rs11712949	63504643	T	A	0.0102968054773682	0.0096	0.282
3	rs11709738	63504832	G	A	0.0084045823438103	0.012	0.4815
3	rs80279931	63504872	A	T	0.0029955089797983	0.0182	0.8703
3	rs79680465	63504979	G	C	0.0251998010217421	0.0231	0.2762
3	rs59151203	63504987	C	A	-0.0232993336544035	0.0288	0.4187
3	rs11918416	63505191	C	T	-0.0003000450090019	0.0115	0.9793
3	rs62250763	63505268	C	T	0.014504302202808	0.0259	0.5759
3	rs17068891	63505419	C	A	0.0219962978718961	0.0171	0.1984
3	rs115568224	63505581	C	T	0.0116024307308398	0.0127	0.3609
3	rs4688413	63505949	A	T	-0.0048015088161939	0.0099	0.6268
3	rs4504164	63506089	G	A	-0.0040983869261633	0.009	0.6515
3	rs71298659	63506145	T	C	-0.0055956263571598	0.016	0.724
3	rs144782734	63506147	G	A	0.001998002662673	0.0129	0.8792
3	rs4435638	63506165	G	A	-0.0049019951702315	0.0099	0.616
3	rs4399889	63506498	C	A	-0.0054950702819798	0.0089	0.5389
3	rs7614676	63507244	A	G	0.009504687014246	0.0109	0.3822
3	rs6804826	63507330	T	A	-0.0026033858701149	0.0097	0.7873
3	rs1394898	63507428	G	T	-0.0059979518036359	0.0088	0.4991
3	rs2221476	63507544	A	G	0.0090984829852593	0.0107	0.3953
3	rs2202492	63507662	T	C	0.0092966519050945	0.0109	0.3923
3	rs13067087	63508251	A	T	0.0092966519050945	0.0109	0.3902
3	rs11708252	63508820	C	T	-0.0111013930711739	0.0165	0.5006
3	rs76055474	63509012	C	T	0.0475036226439669	0.0326	0.1448
3	rs4688414	63509082	G	A	-0.0048015088161939	0.0088	0.5852
3	rs116381938	63509095	A	G	-0.0353992243518656	0.026	0.1726
3	rs12490923	63509285	T	C	-0.0052035148315978	0.0088	0.5513
3	rs12490926	63509335	T	C	-0.0054950702819798	0.0088	0.5346
3	rs73116781	63509556	C	G	0.0221038989069263	0.0139	0.1121
3	rs6775133	63509964	A	G	0.009197572354042	0.0108	0.3954
3	rs6800006	63510100	G	T	-0.0105959392134034	0.0165	0.5218
3	rs79978387	63510215	A	G	0.0059025456526138	0.0126	0.6408
3	rs6802712	63510487	G	A	0.0060019521956343	0.0126	0.6354
3	rs78264774	63510573	G	T	0.007997931111062	0.0146	0.5839
3	rs2887099	63510633	A	C	0.0102968054773682	0.0091	0.2589
3	rs17068905	63510844	C	T	0.0088011559530687	0.0108	0.4126
3	rs6767426	63511089	T	A	0.0102968054773682	0.0091	0.2611
3	rs6781898	63511803	A	G	0.0049974917102918	0.0125	0.6908
3	rs114355147	63511901	C	T	-0.0743033758591671	0.0296	0.01211
3	rs7617487	63512021	T	G	0.0096037361426946	0.0108	0.3703
3	rs6770765	63512051	T	C	0.0046989426564652	0.0125	0.7091
3	rs35875391	63512398	A	G	0.0096037361426946	0.0108	0.3742
3	rs75075346	63512545	A	G	0.0048979852621919	0.0125	0.6979
3	rs11928896	63512762	A	G	0.0096037361426946	0.0108	0.3757
3	rs6770081	63513405	A	G	0.0098018049722602	0.0108	0.3628
3	rs6770177	63513473	A	G	0.0098018049722602	0.0108	0.3629
3	rs11921529	63513585	G	A	0.0099008246772624	0.0108	0.3589
3	rs151120861	63513827	T	C	0.0089002747867194	0.0467	0.8487
3	rs78974213	63513852	C	A	0.0110981866660334	0.0425	0.794
3	rs9848074	63513985	C	G	0.0099008246772624	0.0108	0.3577
3	rs7639778	63514120	C	T	0.0089993837968006	0.0108	0.4042
3	rs7641936	63514176	C	T	0.0096037361426946	0.0108	0.3722
3	rs1505592	63514482	T	G	0.0093957216403621	0.0091	0.2995
3	rs17398296	63514559	G	C	-0.0052035148315978	0.0365	0.8861
3	rs148878622	63514700	T	C	-0.0575973336805821	0.0378	0.128
3	rs7642753	63515032	C	T	0.0080971295874548	0.0091	0.3685
3	rs6801282	63515234	C	T	0.0088011559530687	0.0091	0.3332
3	rs6765769	63515480	T	C	0.0080971295874548	0.0091	0.3727
3	rs6777073	63515486	A	G	0.0081963182244858	0.009	0.3612
3	rs6801667	63515539	C	T	0.0081963182244858	0.0091	0.3678
3	rs6801670	63515556	C	T	0.007997931111062	0.0091	0.3785
3	rs6766087	63515740	T	C	0.0076010387728197	0.0108	0.4789
3	rs546851226	63515844	A	G	-0.0174005146801673	0.057	0.7605
3	rs6777474	63515886	A	G	0.0081963182244858	0.0108	0.4452
3	rs11924708	63516421	C	T	0.0081963182244858	0.009	0.3663
3	rs17398442	63516565	G	C	0.0027960873020011	0.0123	0.8229
3	rs73831882	63516953	A	G	0.0028958031120254	0.0123	0.8161
3	rs114112134	63517262	T	C	-0.0131966945943914	0.0286	0.6441
3	rs73831883	63517704	C	T	0.0055048206344449	0.0125	0.6617
3	rs73831884	63517909	G	A	0.0052959516591825	0.0125	0.6717
3	rs11130939	63518063	G	T	0.0050969882578437	0.011	0.6388
3	rs1505600	63518842	G	C	0.0077995046323818	0.0107	0.4658
3	rs11130941	63519221	T	C	0.0077995046323818	0.0107	0.4664
3	rs11130942	63519307	T	C	0.0077995046323818	0.0107	0.4686
3	rs11130943	63519357	T	G	0.0077002766261879	0.0107	0.4752
3	rs13059982	63519498	G	T	0.0481995135792341	0.0505	0.3397
3	rs1394902	63519693	C	T	0.0097027754613851	0.0112	0.386
3	rs1394901	63519727	T	C	0.0097027754613851	0.011	0.3791
3	rs4392412	63520037	T	G	0.0072039888485025	0.0107	0.5049
3	rs985371	63520091	A	G	0.0096037361426946	0.0112	0.3884
3	rs985370	63520117	A	G	0.0096037361426946	0.0112	0.3887
3	rs73831885	63520211	G	A	0.0051964749068174	0.0125	0.6771
3	rs985369	63520289	C	T	0.0099008246772624	0.0112	0.3759
3	rs985368	63520390	C	T	0.0098018049722602	0.0112	0.3829
3	rs985367	63520475	G	T	0.0098018049722602	0.0112	0.3818
3	rs6794890	63520892	A	C	0.0105046326450854	0.011	0.3411
3	rs11924284	63521107	C	A	0.0099008246772624	0.0112	0.3793
3	rs2202494	63521556	A	G	0.0093957216403621	0.0093	0.312
3	rs2202493	63521816	G	A	0.0099008246772624	0.0112	0.3761
3	rs61442694	63521917	C	A	0.0034041991335623	0.0124	0.7868
3	rs34119596	63521924	T	C	0.0076010387728197	0.0108	0.4817
3	rs35562917	63522339	T	C	0.007997931111062	0.011	0.465
3	rs62250765	63523187	T	C	0.0138042809763971	0.0168	0.4127
3	rs11926493	63523311	C	T	0.0078987227933553	0.0114	0.4889
3	rs11915145	63523321	T	C	0.0080971295874548	0.0111	0.4667
3	rs6445356	63523444	T	G	0.0105046326450854	0.0093	0.2592
3	rs6786839	63523865	A	C	0.0105046326450854	0.0093	0.256
3	rs12054371	63524098	C	T	0.009504687014246	0.0115	0.4094
3	rs35355009	63524302	T	C	0.004201162744548	0.0124	0.7376
3	rs138395406	63524560	T	C	-0.0025031302181184	0.0398	0.949
3	rs1505599	63524793	A	C	0.0089002747867194	0.0108	0.4122
3	rs1532862	63524804	C	G	-0.0125990355765152	0.0097	0.195
3	rs1505598	63524880	C	G	0.0092966519050945	0.011	0.3965
3	rs4616634	63525003	A	G	0.0089002747867194	0.0108	0.4093
3	rs17339428	63525136	A	G	0.004101577021075	0.0124	0.742
3	rs17069000	63525288	C	A	-0.053200374867981	0.0396	0.179
3	rs12053954	63525613	T	C	0.0100988346774146	0.0092	0.2723
3	rs9828005	63525802	T	C	0.0102968054773682	0.0092	0.264
3	rs2221477	63526254	A	G	0.0093957216403621	0.011	0.395
3	rs1505597	63526806	A	G	0.0066975214477213	0.0125	0.5919
3	rs17069004	63527356	A	G	0.0215951374365897	0.0153	0.1577
3	rs1039631	63528049	G	A	0.0102968054773682	0.0092	0.2623
3	rs1505596	63528676	G	A	-0.039104719880761	0.0386	0.3111
3	rs11130944	63528914	T	C	0.0088011559530687	0.0109	0.4203
3	rs1027764	63529614	T	G	0.009197572354042	0.0109	0.4016
3	rs2135222	63529784	T	C	0.0055048206344449	0.0125	0.6637
3	rs2174509	63530012	C	T	0.0076010387728197	0.0127	0.5514
3	rs1505595	63530277	C	T	0.0109003744682883	0.0114	0.3389
3	rs7653698	63530406	A	T	0.0115035793834154	0.0095	0.226
3	rs17339615	63531308	G	A	0.0052959516591825	0.0129	0.6796
3	rs115460917	63531342	G	A	-0.0188974371044634	0.0342	0.5807
3	rs4688173	63532532	T	C	-0.0105959392134034	0.0097	0.2729
3	rs144501632	63532544	G	A	-0.132903018664227	0.0448	0.002991
3	rs9837015	63532822	T	C	-0.0003000450090019	0.0111	0.9779
3	rs6445357	63532999	T	C	0.0228958774769045	0.0091	0.01171
3	rs17399163	63533059	C	G	-0.0484972070855493	0.0296	0.1019
3	rs6791156	63533190	T	C	0.0298985503458634	0.0136	0.02786
3	rs9856025	63533576	A	G	-0.0030045090202987	0.0099	0.7588
3	rs139518708	63534163	T	C	-0.005696192544881	0.0505	0.9095
3	rs905940	63535170	T	C	0.0210959082947329	0.0088	0.01658
3	rs17399296	63535676	T	C	0.0100988346774146	0.0131	0.4437
3	rs55835919	63536005	A	G	-0.0267033828345498	0.0349	0.4431
3	rs114749147	63537596	G	A	0.0161980995687726	0.0303	0.5941
3	rs17069039	63538181	G	A	0.0115035793834154	0.0292	0.6926
3	rs1983109	63538270	A	G	0.0210959082947329	0.0088	0.01653
3	rs116541731	63538326	A	G	-0.070197167789298	0.0372	0.0594
3	rs76132077	63538514	G	A	0.0338988850054592	0.0135	0.01226
3	rs34725317	63539076	T	C	0.0339955472579582	0.0135	0.01196
3	rs6774741	63539700	A	G	0.0168964476597299	0.0109	0.1197
3	rs34808638	63540146	C	G	0.0343048036919902	0.0135	0.01127
3	rs35525691	63540513	A	G	0.0126002819757385	0.0094	0.1799
3	rs13080232	63540653	G	T	0.0123039944561641	0.0094	0.1886
3	rs6767224	63540958	T	C	0.0086028888072678	0.0116	0.4552
3	rs34762276	63541170	T	A	0.0347974835421732	0.0135	0.009825
3	rs114229249	63541383	A	T	0.00730326611012	0.0182	0.6891
3	rs949552	63543206	C	T	0.012096540947233	0.0093	0.1965
3	rs145424655	63543226	T	G	-0.0544033888793865	0.0421	0.1961
3	rs949553	63543254	G	A	0.0127977582298607	0.0094	0.1716
3	rs76096631	63543329	T	A	0.0312951579807101	0.0134	0.01936
3	rs13097916	63543345	G	A	0.016296487966892	0.0109	0.134
3	rs35598107	63543671	T	G	0.0350002811846215	0.0135	0.009266
3	rs75112178	63543886	T	A	-0.0521041493573948	0.0347	0.1332
3	rs13060774	63544321	A	T	0.0349037160078804	0.0135	0.009515
3	rs62250768	63544500	A	T	0.0124027667170427	0.0163	0.4484
3	rs9853338	63544897	G	A	0.0170045988158238	0.0089	0.05571
3	rs73118749	63544944	G	T	-0.0033957590691798	0.0112	0.76
3	rs6762720	63544973	T	C	0.0161980995687726	0.0089	0.06782
3	rs9853961	63545298	G	C	0.0168964476597299	0.0089	0.05765
3	rs6765670	63545505	T	C	0.0217027816432335	0.0087	0.0129
3	rs62250769	63545860	A	G	0.012096540947233	0.0163	0.456
3	rs34053037	63546222	A	G	0.0349037160078804	0.0134	0.009404
3	rs13095412	63546258	T	A	0.016296487966892	0.0089	0.06724
3	rs58459957	63546320	C	T	0.0168964476597299	0.0089	0.05734
3	rs75701613	63546479	G	C	-0.0033957590691798	0.0112	0.7605
3	rs73118751	63546683	T	A	-0.003596459514405	0.0112	0.747
3	rs73118752	63546831	C	A	-0.0120017335415971	0.0143	0.4029
3	rs4277682	63547321	T	A	0.0168964476597299	0.0164	0.3011
3	rs6414558	63548238	C	T	-0.0001000050003333	0.0098	0.9924
3	rs62250771	63548321	G	A	0.0167981182758809	0.0164	0.3038
3	rs6445360	63548380	G	A	0.0156961681063242	0.0089	0.07619
3	rs11712528	63548438	G	A	0.0165030720990143	0.0089	0.06262
3	rs6763576	63548774	G	C	0.0158044491449436	0.0089	0.07518
3	rs11713383	63548860	C	T	0.0165030720990143	0.0089	0.0638
3	rs62250772	63549464	A	G	0.0165030720990143	0.0089	0.06349
3	rs34678573	63549693	G	A	0.0134984841513417	0.0131	0.3023
3	rs147006863	63549805	G	C	-0.0652961413926661	0.0438	0.1359
3	rs11714536	63549995	C	T	0.001998002662673	0.0098	0.8428
3	rs13064697	63550091	C	T	0.0154992634469238	0.0089	0.08157
3	rs58570446	63550214	G	A	0.0154992634469238	0.0089	0.08175
3	rs73118763	63550238	A	T	-0.0082035573506883	0.0149	0.5837
3	rs6445361	63550626	T	G	0.0154992634469238	0.0089	0.0817
3	rs144557616	63551098	G	T	-0.0262002485024742	0.0451	0.5622
3	rs12635857	63551133	C	T	0.0154007965760229	0.0089	0.08254
3	rs12638653	63551264	T	C	0.0173977771764203	0.0089	0.05079
3	rs4688415	63551675	T	C	0.0213993910058902	0.0087	0.01407
3	rs73118766	63552425	G	A	-0.0060985584618694	0.0112	0.5899
3	rs61441722	63552607	G	T	0.0006997551142732	0.0099	0.9473
3	rs28559285	63552921	A	G	0.0155977206230546	0.013	0.2292
3	rs34378463	63553175	T	G	0.0350002811846215	0.0134	0.009221
3	rs71298661	63553645	G	C	0.0350002811846215	0.0134	0.009203
3	rs36102984	63553972	A	T	0.016296487966892	0.0089	0.06655
3	rs11711276	63554424	A	G	-0.006199175242821	0.0112	0.5791
3	rs4130621	63555155	A	T	0.0155977206230546	0.0089	0.07947
3	rs5000576	63555337	A	G	0.004001981379298	0.0146	0.7841
3	rs116571028	63555338	C	T	-0.0188974371044634	0.034	0.5785
3	rs4130622	63555399	T	C	0.0353961009469877	0.0134	0.008437
3	rs142136918	63555489	T	C	0.0533985767246953	0.0425	0.2092
3	rs34812866	63555522	G	T	0.0335991726304121	0.0133	0.01163
3	rs35419075	63555890	G	A	0.0061013488579762	0.0127	0.6332
3	rs11721275	63556117	C	T	0.0164047040252769	0.0089	0.06508
3	rs7618831	63556309	C	T	0.0156961681063242	0.0089	0.07649
3	rs34216676	63556977	T	C	0.0346043046869299	0.0134	0.009804
3	rs62250776	63557445	G	A	0.0004998750416509	0.0098	0.9607
3	rs61648237	63557942	C	T	-0.0006001800720324	0.0099	0.9506
3	rs139529169	63559295	T	A	0.0168964476597299	0.0343	0.6221
3	rs34948984	63559297	A	G	0.0344980404075674	0.0134	0.01013
3	rs76102129	63559383	T	G	-0.0087985943563496	0.0316	0.7802
3	rs11130945	63559391	G	C	0.0	0.0099	0.9998
3	rs77551611	63560366	G	A	0.0333960906184285	0.0134	0.01294
3	rs75317909	63560367	C	A	0.0332026408277183	0.0134	0.01329
3	rs11719997	63560623	C	T	0.0147014028528927	0.0089	0.09721
3	rs11712941	63560769	A	C	-0.000200020002667	0.0099	0.9853
3	rs114643080	63561116	C	T	0.0443039255565243	0.0279	0.1119
3	rs57109493	63561280	C	A	0.0002999550089979	0.0099	0.9753
3	rs28709102	63561393	G	C	0.0126002819757385	0.013	0.3335
3	rs6445362	63562341	C	T	-0.0017014466397575	0.0101	0.8684
3	rs6445363	63562415	T	C	0.0171029078996623	0.0087	0.05023
3	rs6782102	63562477	A	G	0.03029639423135	0.0133	0.02246
3	rs142677066	63563079	C	A	0.122500778475415	0.0489	0.01224
3	rs35380764	63563080	C	G	0.0820959828759047	0.0536	0.1258
3	rs11707502	63563126	C	T	-0.0017014466397575	0.0101	0.8672
3	rs6809477	63563282	C	A	0.0185960172820726	0.0087	0.03308
3	rs115662222	63563626	A	T	0.0021975835434872	0.0294	0.9412
3	rs17399415	63563637	T	C	-0.0240980393840575	0.022	0.2731
3	rs1390435	63563741	G	C	0.0131037693769772	0.0089	0.1426
3	rs6785893	63563758	A	C	0.0312951579807101	0.0134	0.01916
3	rs1390436	63563882	T	C	0.0170045988158238	0.0087	0.05078
3	rs1390437	63564235	C	T	-0.0023026490626755	0.0101	0.821
3	rs13316611	63564385	G	T	0.0264958638039652	0.01	0.008237
3	rs12634457	63564983	T	C	-0.0102018624845967	0.0117	0.3799
3	rs35388448	63565113	C	T	0.0123039944561641	0.009	0.1701
3	rs62250820	63565291	G	C	-0.0025031302181184	0.0101	0.8013
3	rs9833581	63566223	C	G	0.0116024307308398	0.013	0.373
3	rs73120735	63566781	G	C	0.0487996879336047	0.0252	0.05311
3	rs1390438	63566839	A	G	-0.0017014466397575	0.01	0.863
3	rs1390439	63566844	A	G	-0.0017014466397575	0.01	0.8631
3	rs17399554	63567354	G	A	0.0264958638039652	0.0101	0.008525
3	rs11923419	63567881	A	G	-0.0007002451143934	0.01	0.9445
3	rs73120742	63568471	G	A	-0.0299953975354009	0.0355	0.3981
3	rs35502031	63569479	C	T	0.0110981866660334	0.013	0.3927
3	rs11917016	63569526	C	T	0.0171029078996623	0.0087	0.04975
3	rs112367068	63569583	G	A	-0.0186019483996616	0.0228	0.416
3	rs62250822	63569607	G	T	0.0	0.0101	0.9989
3	rs11709387	63570026	C	T	-0.001300845733048	0.0101	0.9006
3	rs11709528	63570344	G	T	-0.0022024235552	0.0101	0.8273
3	rs6809554	63570659	A	G	0.0172012073197748	0.0087	0.04789
3	rs59638000	63570841	C	T	-0.0122952780941516	0.0116	0.29
3	rs1495906	63571460	C	T	-0.0023026490626755	0.0383	0.9517
3	rs17069107	63572091	A	G	-0.0026033858701149	0.0101	0.7998
3	rs7620128	63572156	C	A	0.0298014912367898	0.0132	0.02417
3	rs7642139	63572197	A	C	0.0282958691548473	0.0132	0.03208
3	rs56961480	63572212	G	A	-0.0016012813669738	0.0101	0.8716
3	rs150021799	63572636	G	A	-0.0356997191343252	0.032	0.2639
3	rs6774598	63572928	G	A	0.0284027945161868	0.0132	0.03165
3	rs73120748	63572985	G	A	-0.015895669405385	0.0112	0.158
3	rs1565982	63573750	T	C	0.0116024307308398	0.0089	0.1944
3	rs73120749	63573816	G	C	0.0025966258472659	0.0268	0.9228
3	rs10514720	63574062	T	C	0.0185960172820726	0.0163	0.253
3	rs79781877	63574071	T	G	0.0208021276292633	0.047	0.6576
3	rs10510899	63574131	C	T	-0.0023026490626755	0.0101	0.8155
3	rs6780902	63574525	C	G	-0.0029042131473898	0.0197	0.8844
3	rs62250834	63577923	C	T	-0.0026033858701149	0.0101	0.7962
3	rs13065508	63578198	C	T	0.0330962274891896	0.0134	0.01369
3	rs6794705	63578362	C	T	-0.0028039273327342	0.0101	0.7814
3	rs59672246	63578379	T	A	-0.066599309771242	0.043	0.121
3	rs1505591	63578881	T	C	0.012096540947233	0.009	0.1767
3	rs1472772	63579269	C	A	-0.0016012813669738	0.0101	0.8706
3	rs6445364	63579804	T	C	0.0116024307308398	0.009	0.1955
3	rs11709292	63580540	C	T	-0.0027036515743148	0.0101	0.7905
3	rs2029848	63581193	A	G	-0.0017014466397575	0.0101	0.8639
3	rs13089445	63582149	C	A	0.0284027945161868	0.0271	0.295
3	rs62250835	63582169	C	A	-0.0028039273327342	0.0101	0.7803
3	rs35663544	63582368	G	C	0.0324962313421326	0.0135	0.01593
3	rs1847729	63582605	A	G	0.0118989261570991	0.009	0.1845
3	rs6445365	63583133	G	T	0.0109992854583691	0.009	0.219
3	rs7641142	63584298	C	T	0.0115035793834154	0.009	0.2007
3	rs114819259	63585756	C	G	-0.0606952493104976	0.0369	0.09973
3	rs9856907	63585843	C	T	-0.0674012815955113	0.0383	0.07899
3	rs73120751	63586181	A	G	0.0469980831605826	0.0205	0.02153
3	rs1874386	63586290	G	C	-0.027196494688472	0.0092	0.003029
3	rs1874387	63586429	C	A	0.0270021387025708	0.0133	0.04212
3	rs35779139	63586861	A	G	0.0382009626151637	0.0139	0.006066
3	rs6445367	63587454	T	C	0.0126002819757385	0.009	0.1615
3	rs76480878	63587772	G	C	-0.0758017134162819	0.0526	0.15
3	rs9877629	63588304	A	T	0.0134984841513417	0.0089	0.1292
3	rs141570297	63588556	G	A	0.102601713660719	0.0423	0.01527
3	rs13327491	63588759	A	G	0.0134984841513417	0.0089	0.1291
3	rs11921681	63588888	C	T	0.0134984841513417	0.0089	0.1297
3	rs6765497	63589216	G	A	0.0133998200630165	0.0089	0.1317
3	rs6789796	63589267	A	G	0.0133998200630165	0.0089	0.1333
3	rs112731392	63589289	T	C	-0.0030045090202987	0.0213	0.8893
3	rs6778298	63589335	T	C	0.0133011462391285	0.0089	0.1343
3	rs6790003	63589444	A	G	0.0133011462391285	0.0089	0.1357
3	rs6778730	63589736	T	C	-0.0737972512017079	0.0524	0.1592
3	rs73120765	63589840	A	G	-0.0038975857287134	0.0133	0.7721
3	rs6766243	63589863	G	A	-0.0744972786929105	0.0524	0.1555
3	rs11718367	63589906	T	G	0.0131037693769772	0.0089	0.1397
3	rs28555359	63590034	G	A	0.0129951954948113	0.0089	0.142
3	rs9813144	63590381	A	G	0.0119977384336167	0.0089	0.1771
3	rs9851094	63590493	C	G	0.0251998010217421	0.0129	0.05174
3	rs9871003	63590537	T	C	0.0129951954948113	0.0089	0.1429
3	rs9855104	63590701	C	G	0.0126002819757385	0.0089	0.1554
3	rs1876092	63590814	T	C	0.012096540947233	0.0089	0.1728
3	rs1876091	63590966	A	G	0.0126002819757385	0.0089	0.1555
3	rs62251871	63591298	G	T	0.0238044133801613	0.0129	0.06564
3	rs6445368	63591388	A	C	0.0099998345783334	0.0114	0.3799
3	rs62251872	63591832	T	C	0.0235016597850914	0.0129	0.06802
3	rs2367901	63591928	G	A	0.0148984646619666	0.0088	0.09226
3	rs59168516	63592253	T	G	0.0029955089797983	0.0086	0.7319
3	rs59923617	63592264	G	C	0.0030952049073025	0.0086	0.7189
3	rs72889276	63592559	G	A	-0.0757046307503157	0.0521	0.1462
3	rs6782308	63592819	A	G	0.0007996801705642	0.0086	0.9301
3	rs13060742	63592835	T	C	0.0029955089797983	0.0086	0.7297
3	rs73120772	63592867	T	A	-0.0040983869261633	0.0132	0.7569
3	rs72889284	63593602	G	C	-0.0625032603532887	0.0501	0.2122
3	rs73120773	63594117	G	A	-0.0017014466397575	0.0133	0.898
3	rs11710939	63594207	A	G	0.0034041991335623	0.0086	0.6918
3	rs79425913	63595096	A	T	-0.003797200248385	0.0211	0.8586
3	rs13093407	63595152	C	T	0.0045994064948955	0.0091	0.6113
3	rs13094073	63595352	G	A	0.0046989426564652	0.0094	0.6186
3	rs113612577	63595461	C	T	-0.0413012760239546	0.0381	0.2781
3	rs11720009	63595555	C	A	0.0008995952428359	0.0086	0.9132
3	rs6768430	63595655	G	A	0.0035038543266769	0.0086	0.6856
3	rs11712146	63595657	A	G	0.0044998604248922	0.009	0.6213
3	rs72889290	63596215	G	A	-0.0622052453438987	0.05	0.213
3	rs6445369	63596277	A	C	0.0011992805754821	0.0086	0.8862
3	rs79942099	63596479	G	A	-0.0036968248442897	0.021	0.8615
3	rs6796371	63596847	A	T	0.0036034995896235	0.0086	0.6781
3	rs35714656	63597051	C	T	0.0503033045092425	0.0144	0.000479
3	rs6796563	63597115	A	C	0.0036034995896235	0.0086	0.6731
3	rs6774940	63597382	G	A	0.0012991557316201	0.0086	0.882
3	rs59256246	63597766	G	A	-0.0048015088161939	0.021	0.821
3	rs13078714	63597792	A	C	0.0036034995896235	0.0086	0.6782
3	rs35997641	63598888	T	A	-0.0098988321792475	0.0112	0.3769
3	rs7646965	63598974	A	G	0.0038027603329278	0.0094	0.6822
3	rs114622650	63599078	G	A	0.009197572354042	0.0351	0.7936
3	rs7627288	63599188	C	T	0.0032048589489113	0.0087	0.7133
3	rs34979903	63599247	C	T	-0.0095958936734469	0.0112	0.392
3	rs11710709	63599523	A	G	-0.0236986067778773	0.0108	0.02821
3	rs4688416	63599888	C	T	-0.0172987645783295	0.0098	0.07644
3	rs6785323	63600501	C	T	-0.0022024235552	0.0132	0.869
3	rs6798239	63600508	T	C	-0.0021022080918702	0.0132	0.8736
3	rs34834899	63601462	G	A	0.0511967897311259	0.0144	0.0003658
3	rs35949509	63601523	G	T	0.0061013488579762	0.0094	0.5157
3	rs3210560	63601962	C	T	-0.0105049846451474	0.0089	0.2395
3	rs6445370	63603040	G	T	-0.0048015088161939	0.0135	0.7242
3	rs6777108	63603251	C	T	0.0018981972830802	0.009	0.8319
3	rs905941	63603510	A	G	0.0047984689115734	0.009	0.5939
3	rs12490797	63603875	T	C	-0.0045001103249234	0.0135	0.7393
3	rs142338504	63603939	C	T	-0.0140989243795016	0.018	0.4324
3	rs6445371	63604049	A	G	0.0044998604248922	0.009	0.6198
3	rs140527299	63604132	T	A	-0.023002541565316	0.0551	0.6762
3	rs6445372	63604250	T	C	0.0044998604248922	0.009	0.6213
3	rs35145025	63604258	T	C	-0.0176040459483609	0.0098	0.07216
3	rs6445373	63604381	A	G	0.0045994064948955	0.009	0.6132
3	rs6445374	63604412	C	G	0.0056042667198317	0.009	0.5353
3	rs78386217	63604625	C	T	-0.0323992324466777	0.0192	0.09201
3	rs11923201	63606125	T	C	0.0034041991335623	0.0086	0.6937
3	rs150803229	63606311	G	A	-0.0079011318962572	0.0215	0.7131
3	rs56184983	63607078	C	T	-0.0289037168568363	0.0165	0.08092
3	rs72890919	63607480	A	C	-0.0655950790984102	0.0524	0.2108
3	rs1874388	63607728	T	A	-0.0166986496230515	0.01	0.09649
3	rs75658173	63607892	G	T	-0.0031048149534787	0.0214	0.8851
3	rs55964312	63608500	G	C	0.0030952049073025	0.0509	0.9517
3	rs11130948	63608526	G	A	0.0059025456526138	0.0091	0.5176
3	rs10510900	63609030	C	A	0.0059025456526138	0.0091	0.5141
3	rs76385371	63609290	G	T	0.0025966258472659	0.0218	0.9052
3	rs59416700	63609545	C	T	-0.0713026798988422	0.0523	0.1725
3	rs55760413	63610050	A	G	-0.0031950988965408	0.013	0.8039
3	rs73834630	63610090	G	C	-0.068396620708353	0.0521	0.1892
3	rs13100757	63610564	T	A	0.0048979852621919	0.009	0.5849
3	rs17069159	63610794	C	G	-0.0218980211012161	0.0108	0.04271
3	rs73124578	63610823	A	G	-0.0303973537275885	0.0269	0.2579
3	rs1566970	63610877	C	T	-0.0158042315449673	0.01	0.1141
3	rs62251879	63610881	A	C	-0.0218980211012161	0.0108	0.04273
3	rs114716801	63610948	C	T	-0.0708946787765477	0.0469	0.1302
3	rs13083067	63611060	C	T	0.0044003044444822	0.009	0.6292
3	rs35729945	63611154	G	C	0.0045994064948955	0.009	0.6124
3	rs12492432	63611223	T	C	-0.0168003386783461	0.0099	0.09085
3	rs6445375	63612013	A	G	-0.0046005663955682	0.0086	0.5969
3	rs6445376	63612024	T	C	-0.004701032558649	0.0086	0.5856
3	rs6445377	63612110	T	G	-0.0046005663955682	0.0086	0.5962
3	rs73124584	63612409	G	C	-0.0006001800720324	0.0132	0.9638
3	rs7646765	63612431	T	C	-0.004701032558649	0.0086	0.5856
3	rs7635461	63612656	G	A	-0.0042992284528324	0.0086	0.6198
3	rs35431356	63612787	T	C	0.0495041949030891	0.0141	0.0004587
3	rs56335259	63612818	C	T	-0.0007002451143934	0.0132	0.9587
3	rs1505593	63612877	G	A	-0.003596459514405	0.0086	0.6775
3	rs11716473	63612879	T	G	-0.0198048272985997	0.0108	0.0674
3	rs11929560	63613666	A	G	-0.003797200248385	0.0086	0.6611
3	rs73124591	63613731	G	C	-0.002002002670673	0.0131	0.8775
3	rs11130949	63613818	T	C	-0.0039979812872983	0.0086	0.6474
3	rs11130950	63614258	A	T	0.0084045823438103	0.009	0.35
3	rs6796928	63614311	C	A	-0.0040983869261633	0.0086	0.6382
3	rs6809427	63614323	T	C	-0.0040983869261633	0.0086	0.6374
3	rs6797179	63614392	G	T	-0.0034961042567088	0.0086	0.6836
3	rs6797183	63614399	G	C	-0.0032954239497972	0.0086	0.7037
3	rs6797105	63614439	C	T	-0.003596459514405	0.0086	0.6728
3	rs903742	63614899	T	C	-0.003596459514405	0.0086	0.6736
3	rs903743	63614906	C	G	0.0078987227933553	0.009	0.3777
3	rs903744	63614953	A	G	-0.003797200248385	0.0086	0.6593
3	rs1505594	63615003	G	A	-0.0034961042567088	0.0086	0.682
3	rs903745	63615051	C	T	-0.0031048149534787	0.0086	0.7191
3	rs903746	63615059	C	T	0.0056042667198317	0.0499	0.9111
3	rs903747	63615084	C	T	0.007997931111062	0.009	0.372
3	rs751191	63615622	G	T	0.0044003044444822	0.0087	0.6113
3	rs751190	63615699	G	A	0.004001981379298	0.0087	0.6419
3	rs751189	63615834	T	C	0.0037031349243813	0.0087	0.6729
3	rs751188	63615879	G	A	-0.0082035573506883	0.0093	0.3788
3	rs115761028	63615977	C	T	-0.0726029514196542	0.0401	0.07014
3	rs75253167	63616119	G	A	-0.0058973552660839	0.0204	0.7731
3	rs6779172	63616192	A	G	0.0047984689115734	0.0089	0.5845
3	rs35720905	63616227	G	A	-0.0201006717070029	0.01	0.04369
3	rs6803609	63616243	C	G	0.0044003044444822	0.0089	0.6202
3	rs964902	63616643	G	A	-0.0207028323592018	0.0087	0.01765
3	rs17341557	63616797	T	C	0.0158044491449436	0.0346	0.6473
3	rs13076701	63616874	G	A	0.0244974716003874	0.0091	0.007101
3	rs6780060	63617082	A	T	-0.0080019302190585	0.01	0.4235
3	rs6782591	63617158	A	G	0.0178006246255066	0.0105	0.09019
3	rs13100017	63617363	T	C	-0.0147989665120717	0.0097	0.1268
3	rs73126510	63618298	G	A	-0.0146974807605841	0.0277	0.5964
3	rs7609960	63618827	C	T	0.0	0.0088	0.9955
3	rs73126515	63620340	G	A	-0.0162005226717083	0.0144	0.2616
3	rs80304372	63620528	T	C	-0.003596459514405	0.0122	0.7682
3	rs58805118	63620614	A	G	0.0038027603329278	0.0128	0.7653
3	rs77075400	63621515	A	T	-0.0829034623997638	0.0374	0.02666
3	rs73126516	63622010	G	A	0.0077002766261879	0.013	0.5521
3	rs13075831	63622578	C	T	-0.0112025145079934	0.0117	0.3371
3	rs13076178	63622640	G	A	-0.0115969858456632	0.0117	0.3197
3	rs140197493	63623089	T	C	0.0160997014894237	0.0272	0.5548
3	rs34489348	63623198	C	T	0.044600447168905	0.0143	0.001767
3	rs11130951	63623361	A	G	-0.004198802647333	0.0091	0.6412
3	rs13086496	63623896	A	G	-0.003596459514405	0.0091	0.6894
3	rs56402655	63623952	G	A	-0.0028039273327342	0.0095	0.77
3	rs2135220	63624266	C	T	-0.0197028322758684	0.0087	0.02297
3	rs2135221	63624354	G	A	-0.0206007457079636	0.0087	0.01736
3	rs67926265	63624955	G	C	0.0428966409523063	0.0143	0.002603
3	rs2367837	63625070	G	A	-0.0194988734340555	0.0087	0.02462
3	rs1908620	63625927	A	T	0.0428008353226943	0.0143	0.002668
3	rs1908621	63625953	T	C	-0.004198802647333	0.0091	0.6406
3	rs75797832	63626156	T	C	0.0102968054773682	0.0201	0.6072
3	rs1472335	63626427	T	C	0.0022973590486834	0.0086	0.7921
3	rs1472336	63626552	A	G	0.0022973590486834	0.0086	0.7922
3	rs11130952	63626875	A	G	0.0022973590486834	0.0086	0.7852
3	rs13062519	63626959	G	A	0.0416024898545136	0.0143	0.003586
3	rs13085180	63627162	T	C	0.0023971245997214	0.0086	0.7797
3	rs13063002	63627163	G	A	0.0423983514166169	0.0144	0.003336
3	rs13062719	63627173	C	T	0.0423983514166169	0.0144	0.003308
3	rs7643439	63627681	A	G	-0.0029042131473898	0.0091	0.7495
3	rs7621568	63627703	G	A	0.0425996136188173	0.0143	0.002915
3	rs6799742	63628019	A	G	-0.0102018624845967	0.0116	0.3788
3	rs138492398	63628496	C	T	-0.0099998320783335	0.0318	0.7542
3	rs73111374	63628510	G	A	0.0075017910703226	0.0129	0.5609
3	rs7624978	63629018	G	T	0.0099998345783334	0.0103	0.3325
3	rs11707081	63629611	T	C	-0.0145046862028817	0.0088	0.1003
3	rs11707882	63629737	T	G	-0.0178992398878318	0.009	0.04789
3	rs11711521	63629833	A	G	-0.0145960053074092	0.0088	0.09823
3	rs13091569	63630271	A	C	-0.0122952780941516	0.0119	0.3049
3	rs35141110	63630820	G	A	-0.0153979421800967	0.0088	0.07998
3	rs7633371	63631143	C	G	-0.0156010662286512	0.0088	0.07709
3	rs4293697	63631664	C	T	-0.0152050125429676	0.0088	0.08361
3	rs143707225	63631998	C	T	-0.0054950702819798	0.013	0.6727
3	rs13061175	63632267	C	T	0.0443995872966845	0.0142	0.001821
3	rs141609681	63632410	G	A	-0.0201006717070029	0.0231	0.3858
3	rs145894339	63632432	T	A	0.0060019521956343	0.0203	0.7679
3	rs142745075	63632816	T	C	0.0063994795805678	0.0203	0.7524
3	rs141836564	63634099	G	A	0.0059025456526138	0.0203	0.77
3	rs141717853	63634252	T	C	0.0441030061101949	0.0142	0.00193
3	rs17069190	63637090	G	A	-0.0275048131221902	0.0107	0.01006
3	rs17652804	63637425	C	T	-0.0132980281439898	0.0119	0.2629
3	rs71298670	63637533	A	G	0.0467977043485401	0.0145	0.001268
3	rs11923039	63637747	A	T	-0.0145960053074092	0.0088	0.09687
3	rs4688174	63638955	A	G	-0.0135007260538548	0.0119	0.2573
3	rs7651402	63639067	T	A	0.0298985503458634	0.0472	0.5269
3	rs7642137	63639339	G	C	-0.0144032303107437	0.0088	0.1014
3	rs17652900	63639410	G	T	-0.0135007260538548	0.0119	0.2572
3	rs1158143	63639624	T	C	-0.0208049294331883	0.0087	0.01689
3	rs1158144	63639810	T	C	-0.0132980281439898	0.0119	0.2643
3	rs56172883	63639967	C	T	-0.0270012755029434	0.0107	0.0114
3	rs78960423	63640048	G	C	-0.0012007205765188	0.0185	0.9461
3	rs34924002	63640125	G	C	-0.013399371963117	0.0119	0.2609
3	rs2172950	63640228	C	G	-0.0124977728299804	0.0119	0.2941
3	rs1565983	63640601	T	C	-0.013399371963117	0.0119	0.2584
3	rs10510909	63640730	C	T	-0.013399371963117	0.0119	0.2584
3	rs13082882	63640987	C	T	-0.0135007260538548	0.0119	0.2571
3	rs17069202	63641199	T	C	0.0038027603329278	0.0146	0.7948
3	rs1908619	63641584	G	C	0.0092966519050945	0.0202	0.6447
3	rs71298671	63641644	G	C	-0.0065010863423599	0.0125	0.6003
3	rs78072953	63642287	C	A	0.0090984829852593	0.0202	0.6531
3	rs17698642	63642667	G	C	-0.0131966945943914	0.0119	0.2647
3	rs17698667	63642720	G	A	-0.0129028853555234	0.0119	0.2756
3	rs17069212	63642961	C	T	0.0089002747867194	0.0202	0.6592
3	rs11130954	63643044	A	G	-0.019294956182969	0.009	0.0314
3	rs17069221	63643367	C	A	0.0056042667198317	0.0149	0.7069
3	rs4688418	63643512	A	T	-0.0131966945943914	0.0119	0.2654
3	rs150101951	63643539	C	T	-0.0837947377432658	0.0367	0.02251
3	rs13101201	63644165	A	C	-0.013399371963117	0.0119	0.2576
3	rs13081873	63644483	T	G	-0.0135007260538548	0.0119	0.2548
3	rs13059251	63644541	A	G	-0.0139975096438537	0.0119	0.2392
3	rs13064166	63644680	G	A	-0.013399371963117	0.0119	0.2579
3	rs924067	63644694	T	C	0.0049974917102918	0.0105	0.6333
3	rs7653410	63644765	T	C	-0.0185000759845861	0.0092	0.04366
3	rs4688175	63645030	G	A	-0.0135007260538548	0.0119	0.2562
3	rs4688176	63645231	G	C	-0.0138048499765589	0.0119	0.246
3	rs4688419	63645252	T	C	-0.0135007260538548	0.0119	0.257
3	rs73111385	63645410	A	G	0.0495993604912842	0.0242	0.04012
3	rs34568643	63645575	T	C	-0.013399371963117	0.0119	0.2585
3	rs34395704	63645728	A	G	-0.013399371963117	0.0119	0.2588
3	rs62251916	63646057	G	A	-0.0302015087331214	0.0114	0.0079
3	rs13070974	63646201	G	T	-0.0132980281439898	0.0119	0.2617
3	rs12487115	63646304	A	C	-0.0131966945943914	0.0119	0.2669
3	rs1495912	63646351	T	C	-0.0143017847108596	0.0089	0.1067
3	rs12496997	63646450	T	A	-0.013399371963117	0.0119	0.2593
3	rs12497032	63646557	T	G	-0.0132980281439898	0.0119	0.2634
3	rs12487866	63646679	A	T	-0.0132980281439898	0.0119	0.2636
3	rs12494382	63646695	G	A	-0.013399371963117	0.0119	0.2593
3	rs13076124	63646727	G	A	-0.0132980281439898	0.0119	0.2629
3	rs1039078	63647966	C	T	-0.0131966945943914	0.0119	0.2669
3	rs71298672	63648076	C	T	0.0409019913204257	0.0142	0.004026
3	rs17069229	63648088	A	C	0.0048979852621919	0.0148	0.7416
3	rs71298673	63648467	G	A	0.0407003871263756	0.0142	0.00418
3	rs7621470	63648733	T	A	0.0048979852621919	0.0148	0.7435
3	rs76023110	63648736	T	A	0.009197572354042	0.0202	0.6467
3	rs6445380	63648929	C	G	0.0061013488579762	0.0104	0.558
3	rs7631976	63649001	A	G	-0.0153979421800967	0.0087	0.07831
3	rs7612738	63649259	G	T	-0.0067024110596754	0.0092	0.4635
3	rs7634688	63649492	A	G	-0.0153979421800967	0.0087	0.0784
3	rs1565984	63650211	A	T	-0.0131966945943914	0.0119	0.2647
3	rs2023342	63650474	G	A	-0.0132980281439898	0.0119	0.2639
3	rs13063421	63650485	A	G	0.0400953305639422	0.0142	0.004704
3	rs111989766	63650671	A	G	-0.023002541565316	0.0097	0.01834
3	rs35060402	63650840	T	C	0.0399992561638529	0.0142	0.004754
3	rs17698927	63651118	G	C	-0.0790973213587025	0.0369	0.03198
3	rs59205171	63651164	C	G	-0.013399371963117	0.0119	0.259
3	rs6796535	63651270	A	G	0.0397974698740661	0.0142	0.004958
3	rs75809367	63651921	T	C	0.0416984103556758	0.0142	0.003333
3	rs7631171	63652089	T	C	-0.0069037763167944	0.0092	0.452
3	rs1390440	63652626	T	C	-0.0069037763167944	0.0092	0.4481
3	rs2367902	63652738	T	A	-0.0139975096438537	0.0119	0.2381
3	rs144041673	63653048	G	A	-0.0197028322758684	0.0281	0.4828
3	rs11918391	63653247	A	G	-0.0147989665120717	0.0119	0.2117
3	rs57335775	63653741	T	C	-0.0150019689183474	0.0119	0.205
3	rs13066470	63653955	T	C	-0.0149004625639624	0.0119	0.2087
3	rs11718760	63654362	C	A	-0.0288007896057264	0.0115	0.01223
3	rs71298674	63654705	A	G	0.0461008368826632	0.0145	0.001459
3	rs71298675	63655259	T	C	0.0418998134646779	0.0142	0.003211
3	rs17069253	63655343	T	A	0.0026963615477425	0.0146	0.8532
3	rs11712074	63655578	A	G	-0.0152050125429676	0.0087	0.08311
3	rs7626892	63655742	T	C	-0.0183982139464423	0.0092	0.04659
3	rs79535679	63656052	C	T	0.0418998134646779	0.0142	0.003173
3	rs78439066	63656055	A	G	0.041995705452017	0.0142	0.003169
3	rs75290455	63656372	T	A	0.041995705452017	0.0142	0.003147
3	rs73111396	63656436	T	C	0.0022973590486834	0.0146	0.8739
3	rs138900751	63656536	A	G	0.0021975835434872	0.0146	0.8782
3	rs6771435	63656666	C	T	-0.0171970248285215	0.0096	0.07395
3	rs34406235	63656775	C	A	0.0421011760186353	0.0142	0.003095
3	rs34957468	63656824	G	C	0.0421011760186353	0.0142	0.003087
3	rs12186018	63657012	A	T	-0.0217958123704574	0.0103	0.03356
3	rs144806580	63657227	C	T	-0.0465047776557534	0.0394	0.238
3	rs11130955	63657263	C	T	-0.0032954239497972	0.0089	0.7068
3	rs139581262	63657627	T	C	-0.0741956683066094	0.0339	0.02881
3	rs34317194	63657803	A	T	0.0423024980338776	0.0142	0.002968
3	rs62251939	63658011	C	T	0.0147999386115992	0.0123	0.2286
3	rs1390441	63658083	T	A	-0.0032954239497972	0.0089	0.7102
3	rs78438758	63658929	A	C	0.0190964956909883	0.025	0.4441
3	rs11718390	63659332	C	T	-0.0005001250416822	0.0089	0.9544
3	rs115867207	63659360	A	C	-0.0777021156640369	0.034	0.02226
3	rs7429638	63659604	C	G	-0.0003000450090019	0.0089	0.9687
3	rs6795326	63660072	T	C	-0.0138961051921114	0.0119	0.2431
3	rs6784922	63660258	C	T	-0.0007002451143934	0.0089	0.9415
3	rs6809049	63660455	A	T	-0.0138961051921114	0.0119	0.2415
3	rs6785295	63660507	G	A	-0.0138048499765589	0.0119	0.2467
3	rs17069264	63660579	A	G	0.0147014028528927	0.0123	0.23
3	rs6798144	63660600	T	C	-0.0113036461713921	0.0089	0.205
3	rs73113203	63660786	T	C	0.003902375817241	0.0149	0.7934
3	rs13076773	63660908	T	A	-0.0138961051921114	0.0119	0.2425
3	rs73113205	63661117	G	T	0.00730326611012	0.0151	0.6313
3	rs56168966	63661629	C	T	-0.0012007205765188	0.0186	0.9494
3	rs2201582	63662859	G	A	0.0038027603329278	0.0086	0.6585
3	rs1390442	63663215	T	C	-0.0043996643446871	0.0087	0.6131
3	rs11707243	63663240	G	A	-0.0263953113595316	0.0116	0.02238
3	rs6808984	63663692	G	A	-0.0123965203365513	0.0089	0.1633
3	rs6808827	63663707	C	T	-0.0160988945897493	0.0097	0.09599
3	rs6809176	63663854	G	A	0.0087020272939009	0.0104	0.4043
3	rs35326167	63664435	T	C	0.0437010460710946	0.0144	0.002415
3	rs78591196	63665057	C	T	0.041995705452017	0.0146	0.004048
3	rs6764278	63665132	C	T	0.0146028573839336	0.0089	0.1013
3	rs58110875	63665146	C	A	0.0028958031120254	0.0189	0.8781
3	rs73113211	63665823	C	T	-0.0411032840784537	0.037	0.266
3	rs961219	63666092	C	T	0.0030952049073025	0.0204	0.8793
3	rs4018981	63666259	G	C	0.0108014536938559	0.0118	0.36
3	rs139232541	63666378	A	G	0.0020977980821461	0.019	0.9116
3	rs34465481	63666525	A	G	0.0475036226439669	0.015	0.001581
3	rs4688422	63666550	T	C	-0.0024028846163103	0.0088	0.7834
3	rs141288245	63666764	C	T	-0.0119005312583873	0.0574	0.8355
3	rs4583650	63666817	T	C	0.0038027603329278	0.0204	0.8541
3	rs4640553	63666956	G	A	0.004101577021075	0.0204	0.8422
3	rs62251940	63666974	T	C	0.0071047017299317	0.0117	0.5425
3	rs1390443	63667662	G	A	0.0135971385060249	0.0089	0.1278
3	rs148114846	63668341	T	C	-0.0546990875223834	0.0379	0.1484
3	rs6777638	63668755	C	G	0.0063994795805678	0.0144	0.6559
3	rs4688423	63669286	A	G	0.0096037361426946	0.0098	0.3246
3	rs11920683	63669341	T	C	0.0406043708419401	0.013	0.001838
3	rs4499589	63669412	A	G	-0.0187955345843259	0.0121	0.12
3	rs6780917	63669613	C	T	0.0150954876453349	0.0107	0.1613
3	rs7629447	63670140	C	T	-0.0014009809156281	0.0088	0.8733
3	rs57985211	63670199	C	T	-0.0145960053074092	0.0116	0.2069
3	rs7651717	63670247	A	G	-0.0106970095483354	0.0091	0.2421
3	rs9849711	63670783	T	C	0.0099008246772624	0.0102	0.3293
3	rs13082229	63670824	A	C	-0.0050024916227914	0.0121	0.68
3	rs1908618	63671034	A	C	-0.050398957583852	0.02	0.01183
3	rs56251231	63671265	A	G	-0.0383978517965666	0.0281	0.1716
3	rs13083429	63671448	C	A	-0.0024028846163103	0.0121	0.84
3	rs35583240	63671620	G	A	-0.0043996643446871	0.0088	0.6199
3	rs9835152	63671747	G	A	-0.0421979407001862	0.0253	0.09543
3	rs9835313	63671838	G	A	0.0266029817945341	0.0136	0.05018
3	rs6785678	63672260	T	C	-0.0054045784588597	0.0088	0.5386
3	rs35914199	63672291	G	C	-0.0054045784588597	0.0088	0.5376
3	rs6785901	63672506	T	C	-0.005304041591906	0.0087	0.5465
3	rs6797493	63672720	A	G	0.0028958031120254	0.0089	0.7475
3	rs6797570	63672752	A	C	0.0111970780932162	0.0101	0.2682
3	rs149534744	63672769	G	A	0.0619038033148151	0.0428	0.1476
3	rs116787060	63673148	G	C	-0.0203966036652218	0.0523	0.6965
3	rs6776089	63673301	C	G	-0.0021022080918702	0.0118	0.858
3	rs6789160	63673334	T	C	-0.0062998021485279	0.0088	0.4706
3	rs34876892	63673734	C	A	-0.0010005003335835	0.0529	0.9854
3	rs12108177	63673795	A	G	-0.0055956263571598	0.0114	0.6208
3	rs56237394	63673831	G	A	-0.0036968248442897	0.01	0.7133
3	rs6414560	63674343	G	A	0.0023971245997214	0.0088	0.7828
3	rs74857828	63674893	C	G	-0.0217958123704574	0.0495	0.6597
3	rs6783328	63675343	G	C	-0.0081027387031859	0.0121	0.5042
3	rs11916290	63675806	A	G	-0.0082035573506883	0.0121	0.4961
3	rs11928264	63676240	T	C	-0.0099998320783335	0.012	0.4038
3	rs142669356	63676360	C	A	-0.0085968472255182	0.0418	0.8367
3	rs13099006	63677054	T	A	-0.0101008421794295	0.012	0.4002
3	rs80344869	63677290	C	T	-0.0562000496881991	0.0434	0.1961
3	rs7638667	63678757	G	A	-0.009696862978864	0.0118	0.4117
3	rs6769715	63679126	A	G	-0.0078003437327339	0.0121	0.5187
3	rs6772233	63679217	A	G	-0.0082035573506883	0.0121	0.4983
3	rs57160532	63679777	T	C	-0.0119005312583873	0.0118	0.3095
3	rs182613577	63679806	G	A	0.0082954970241069	0.0357	0.8173
3	rs56247516	63679837	A	G	0.0315955615897506	0.0247	0.1998
3	rs36055318	63680001	C	T	-0.0081027387031859	0.0121	0.5013
3	rs35000334	63680184	C	T	-0.0084959889212643	0.0121	0.4802
3	rs113160290	63680689	C	T	-0.001300845733048	0.01	0.8995
3	rs61166113	63680833	T	C	-0.0186019483996616	0.048	0.6989
3	rs34112432	63680903	C	G	0.0067968490002727	0.0114	0.5523
3	rs62251945	63681186	G	A	-0.0038975857287134	0.0099	0.6945
3	rs144818507	63681250	A	T	0.0165030720990143	0.0376	0.6614
3	rs36112709	63681259	A	G	-0.0083043861636152	0.0121	0.491
3	rs6804064	63681695	C	T	-0.0106970095483354	0.0118	0.363
3	rs151279256	63682567	C	A	-0.0088994831870327	0.0121	0.464
3	rs62251947	63683169	G	A	-0.0051029981759033	0.0099	0.6067
3	rs111325200	63684376	C	T	0.074197968103965	0.0548	0.176
3	rs80017726	63684943	G	A	-0.0095050300143049	0.0121	0.4319
3	rs187119776	63685888	C	A	-0.009696862978864	0.0427	0.8208
3	rs149124490	63686177	T	G	0.0728972395126652	0.0341	0.03221
3	rs147879868	63686862	T	C	-0.044401309298167	0.0327	0.1737
3	rs62251948	63687196	T	G	-0.0046005663955682	0.0101	0.6507
3	rs76928560	63687430	C	T	-0.0293979151845611	0.0503	0.5592
3	rs6777280	63689377	T	C	-0.0104039337153929	0.0088	0.2344
3	rs62251949	63689381	C	T	-0.0043996643446871	0.0101	0.6648
3	rs139549483	63689772	T	C	-0.0131966945943914	0.0405	0.7444
3	rs77975709	63689925	C	G	0.0363994293800054	0.0255	0.1525
3	rs1495908	63690378	C	T	-0.0117993392160431	0.0088	0.1796
3	rs9853844	63690858	G	A	-0.0271040176920589	0.0502	0.5893
3	rs73116970	63692626	T	C	-0.0049019951702315	0.0101	0.6244
3	rs28753876	63692920	A	T	-0.0290993078252748	0.05	0.5602
3	rs17699268	63693202	G	C	0.0387013475370749	0.0254	0.1282
3	rs17069292	63694931	C	T	0.0312951579807101	0.0131	0.01683
3	rs1874385	63696258	C	T	-0.0107980900995126	0.012	0.367
3	rs12185962	63696913	T	C	-0.0105049846451474	0.012	0.3819
3	rs62251950	63697035	G	C	0.0115035793834154	0.0206	0.5779
3	rs988940	63697141	G	C	-0.0413012760239546	0.0201	0.03961
3	rs62251951	63697173	T	C	0.0209000641077417	0.0218	0.3369
3	rs9680958	63697487	C	T	-0.0106970095483354	0.012	0.3713
3	rs35628498	63698228	G	C	-0.0104039337153929	0.012	0.3858
3	rs35936299	63698824	T	C	-0.0095958936734469	0.012	0.4238
3	rs73116985	63699577	T	C	-0.0660970683749259	0.0266	0.01317
3	rs17699346	63700608	G	C	-0.0106970095483354	0.012	0.3727
3	rs9681396	63701304	T	A	-0.0095958936734469	0.012	0.4231
3	rs76045397	63701881	C	T	-0.0135007260538548	0.0223	0.5465
3	rs59946979	63702034	T	C	-0.0004000800213396	0.0101	0.9676
3	rs9809255	63702126	C	A	0.0267003518299564	0.0094	0.004494
3	rs17653846	63702475	A	G	-0.0001000050003333	0.0101	0.9939
3	rs77347178	63702954	T	C	0.0696006867298358	0.0575	0.2262
3	rs62251953	63703131	T	C	-0.0003000450090019	0.0101	0.9795
3	rs10510911	63703641	C	G	-0.0058973552660839	0.0088	0.5052
3	rs7623146	63703985	G	A	-0.0114047880634385	0.012	0.3408
3	rs6801196	63704125	A	G	-0.0292949370570243	0.0483	0.5439
3	rs75018457	63704303	A	G	-0.0773995372615036	0.0368	0.03527
3	rs115709483	63705798	G	T	-0.0267033828345498	0.0533	0.6167
3	rs13089453	63707276	C	A	-0.0119005312583873	0.012	0.3226
3	rs6445381	63707937	G	T	-0.0105049846451474	0.012	0.3821
3	rs2367903	63708227	T	C	-0.0059979518036359	0.0088	0.4925
3	rs115316514	63708860	C	T	-0.0105959392134034	0.012	0.3749
3	rs149384293	63708923	A	G	-0.0114047880634385	0.012	0.3404
3	rs6794303	63709012	G	C	0.0754970069979959	0.0346	0.02924
3	rs73116998	63709094	C	T	-0.009696862978864	0.012	0.4176
3	rs1491582	63709677	T	C	-0.0058973552660839	0.0088	0.5006
3	rs112708555	63709726	C	T	-0.0350988198393953	0.034	0.3026
3	rs9861260	63710245	A	T	-0.0312017511432645	0.048	0.5153
3	rs73118904	63710560	G	A	-0.010302892995897	0.012	0.3931
3	rs73118906	63710561	C	A	-0.0105959392134034	0.012	0.377
3	rs17699481	63711547	A	T	-0.0110002818588653	0.012	0.358
3	rs17069311	63711675	T	C	-0.0278954863187535	0.0381	0.4631
3	rs144018524	63711943	C	G	-0.122800602618182	0.0398	0.002042
3	rs7648213	63712066	G	A	-0.0105959392134034	0.012	0.3735
3	rs7648238	63712123	G	A	-0.0105959392134034	0.012	0.3737
3	rs78251403	63712514	T	A	-0.0256050287153947	0.0383	0.5034
3	rs34844365	63712625	G	C	-0.0114958245134845	0.0119	0.3345
3	rs993250	63712788	A	G	-0.0364980230402006	0.019	0.05461
3	rs139266284	63713117	A	G	0.0051964749068174	0.0533	0.9219
3	rs62253779	63713536	A	G	9.99950003332973e-05	0.0101	0.9936
3	rs62253780	63713539	A	G	-0.001501126126267	0.0099	0.8766
3	rs58176104	63713742	T	A	-0.0113036461713921	0.0119	0.3439
3	rs71298681	63713746	T	A	-0.0105959392134034	0.012	0.3739
3	rs17069316	63713969	A	G	-0.0094040800752939	0.012	0.4328
3	rs6808879	63714812	T	A	-0.0095050300143049	0.012	0.4266
3	rs6771863	63714928	A	T	-0.0113036461713921	0.0119	0.3447
3	rs6796613	63715012	C	G	-0.0113036461713921	0.0119	0.3424
3	rs62253781	63715017	G	T	0.013202462677756	0.0174	0.4479
3	rs62253782	63715206	T	C	-0.0014009809156281	0.0099	0.8918
3	rs4688177	63715318	A	T	-0.0334016766340304	0.009	0.0001972
3	rs116334240	63716792	T	C	-0.0652961413926661	0.0356	0.06689
3	rs4688178	63717719	G	C	-0.0385953087593848	0.0109	0.0003895
3	rs13071129	63717949	T	G	-0.0113036461713921	0.0119	0.3437
3	rs113024597	63717965	G	A	-0.0111013930711739	0.0224	0.6192
3	rs4688179	63718028	G	A	-0.0378991867540796	0.0108	0.0004615
3	rs62253783	63718224	T	C	-0.000200020002667	0.01	0.9877
3	rs17069323	63718431	A	T	-0.0375045865412751	0.0108	0.0005292
3	rs137986118	63719024	G	A	-0.0925978614675665	0.029	0.001386
3	rs13097701	63719125	A	G	-0.0331018715051171	0.009	0.0002317
3	rs13097862	63719239	A	G	0.0035038543266769	0.0131	0.7878
3	rs13098165	63719276	C	T	-0.0124977728299804	0.0119	0.296
3	rs192614943	63719364	C	T	-0.0166986496230515	0.0411	0.6852
3	rs112428516	63725003	T	C	0.0004998750416509	0.01	0.9625
3	rs62253789	63725666	G	T	0.0004998750416509	0.01	0.9565
3	rs73126932	63725675	C	T	-0.0116981574124923	0.0119	0.3267
3	rs75423200	63725678	G	C	-0.0385953087593848	0.0314	0.2188
3	rs73126935	63725707	G	A	-0.0116981574124923	0.0119	0.3269
3	rs62253790	63725820	C	A	0.0005998200719675	0.01	0.9499
3	rs62253791	63727174	T	A	0.0006997551142732	0.01	0.9455
3	rs17654077	63727679	A	G	-0.0112025145079934	0.0119	0.3459
3	rs137986700	63727789	T	G	0.0109992854583691	0.0209	0.5999
3	rs7635168	63728571	T	G	-0.0066017436345624	0.0087	0.4499
3	rs35294794	63729017	T	C	-0.0108991808690006	0.0119	0.3569
3	rs112568149	63729614	T	C	0.100695652080663	0.0541	0.06252
3	rs35287187	63730282	A	G	-0.0093031403261444	0.0119	0.4322
3	rs66472273	63730379	C	T	-0.0107980900995126	0.0119	0.3624
3	rs13094877	63730838	A	C	-0.006199175242821	0.0087	0.4779
3	rs11720247	63730987	C	T	-0.0338050046123612	0.0089	0.0001575
3	rs138090699	63731344	A	G	0.0087020272939009	0.0248	0.7243
3	rs77058845	63731435	A	G	0.0221038989069263	0.0217	0.3074
3	rs7610716	63731612	A	G	-0.0108991808690006	0.0119	0.3563
3	rs6445382	63732589	A	G	-0.0105049846451474	0.0119	0.3754
3	rs6445383	63732660	C	T	-0.0108991808690006	0.0119	0.3575
3	rs9834660	63733380	T	G	-0.0286978729475453	0.0469	0.5404
3	rs56693078	63734314	C	G	-0.0116981574124923	0.0116	0.3129
3	rs17654189	63734466	T	A	-0.0106970095483354	0.0119	0.3701
3	rs60081765	63734480	G	C	0.0001999800026662	0.01	0.987
3	rs17654237	63735585	C	A	-0.010302892995897	0.0119	0.3844
3	rs13083105	63736244	C	A	-0.0093031403261444	0.0119	0.4368
3	rs7631651	63736347	C	G	-0.0106970095483354	0.0118	0.3649
3	rs115624153	63736508	T	G	0.0758029634155007	0.0592	0.2004
3	rs35317429	63737116	G	C	-0.0091012913892029	0.0119	0.4443
3	rs6802731	63737409	T	C	-0.0108991808690006	0.0118	0.3576
3	rs35059906	63738355	G	A	-0.0105959392134034	0.0119	0.3738
3	rs140244010	63738408	T	C	0.012096540947233	0.0523	0.8178
3	rs73126950	63738449	C	G	-0.0107980900995126	0.0119	0.3614
3	rs971576	63738532	T	G	-0.0334016766340304	0.0089	0.0001851
3	rs971575	63738745	G	A	-0.0331949048576409	0.0089	0.0001988
3	rs74957179	63738882	G	A	0.0635004825618992	0.031	0.04068
3	rs10510910	63739175	A	C	0.0011992805754821	0.01	0.9081
3	rs73126959	63741342	A	T	-0.0098988321792475	0.0119	0.4025
3	rs79322851	63741583	A	G	-0.0147989665120717	0.0297	0.6179
3	rs73126960	63742179	G	A	0.0170045988158238	0.011	0.1212
3	rs62253793	63742663	T	A	0.0003999200213268	0.01	0.9651
3	rs9859021	63742930	T	G	-0.0145960053074092	0.0115	0.2021
3	rs74886078	63743823	T	C	-0.0138961051921114	0.0352	0.6938
3	rs6445384	63744310	T	A	-0.0344051267241774	0.0463	0.458
3	rs35330798	63744332	C	T	-0.0117993392160431	0.0118	0.3179
3	rs73126966	63744617	C	T	-0.0080019302190585	0.0459	0.8614
3	rs1221474	63744733	T	C	-0.0430954101055856	0.0118	0.0002601
3	rs34496345	63744845	T	C	-0.0114958245134845	0.0118	0.3299
3	rs35937946	63745388	T	C	-0.0120017335415971	0.0118	0.3103
3	rs6799578	63745668	C	A	-0.0121029460677457	0.0118	0.3046
3	rs115320340	63747272	A	G	0.004101577021075	0.0264	0.8769
3	rs9823231	63747361	A	T	-0.0418016408837633	0.0488	0.3917
3	rs114351247	63747432	C	T	-0.0303973537275885	0.0237	0.1996
3	rs34003604	63747528	A	G	-0.0129028853555234	0.0118	0.276
3	rs74500674	63747922	A	G	-0.0010005003335835	0.0396	0.9806
3	rs73121206	63748452	T	C	-0.0360003042410416	0.0107	0.0007604
3	rs62253794	63748601	T	C	0.0259990758686168	0.0214	0.2257
3	rs73121208	63748647	G	T	-0.0360003042410416	0.0107	0.000747
3	rs13097987	63749270	C	A	-0.0136020904182857	0.0118	0.2487
3	rs1472338	63749285	T	C	-0.0326988269632397	0.0089	0.0002409
3	rs13098167	63749380	C	G	-0.0119005312583873	0.0118	0.3141
3	rs13098181	63749405	C	T	-0.0125990355765152	0.0118	0.2841
3	rs1472337	63749444	A	G	-0.0328021562323804	0.0089	0.0002259
3	rs13072669	63752101	A	G	-0.0124977728299804	0.0118	0.2893
3	rs17699946	63752186	A	G	0.0134984841513417	0.0111	0.2222
3	rs17699988	63752269	T	C	0.001598721363697	0.01	0.8722
3	rs9859821	63752363	G	A	-0.0303973537275885	0.0459	0.508
3	rs62253795	63752914	G	C	0.0014988761237359	0.01	0.8829
3	rs74891281	63753041	T	G	-0.0140989243795016	0.0227	0.5341
3	rs13079632	63753333	G	T	-0.013004189135254	0.0118	0.2728
3	rs116219776	63753603	G	A	-0.0716034188596929	0.0237	0.002471
3	rs115368245	63753942	T	G	-0.0259025943231108	0.0519	0.6182
3	rs17700097	63754074	T	G	-0.0123965203365513	0.0118	0.293
3	rs35966189	63754424	A	G	-0.0140989243795016	0.0115	0.2193
3	rs17069353	63755029	C	A	-0.0360003042410416	0.0107	0.0007631
3	rs1491581	63755751	T	A	-0.0335981494309355	0.0089	0.0001732
3	rs67608305	63756558	T	A	-0.0122041688389067	0.0118	0.2996
3	rs62253796	63758581	T	A	0.0017983819413794	0.01	0.8568
3	rs73121225	63759031	C	T	-0.0107980900995126	0.0118	0.3606
3	rs73121226	63759195	C	A	-0.0132980281439898	0.0255	0.6019
3	rs1491583	63759231	T	C	-0.0113036461713921	0.0118	0.3365
3	rs115042377	63759274	C	T	0.0141001243787816	0.0519	0.7858
3	rs17654700	63759392	G	A	-0.0116981574124923	0.0118	0.321
3	rs9817573	63759838	T	C	-0.0319964709431669	0.009	0.0003429
3	rs7632676	63761574	C	G	-0.0113036461713921	0.0118	0.3394
3	rs67583610	63762070	G	A	-0.0108991808690006	0.0118	0.3573
3	rs67843878	63762185	G	A	-0.0119005312583873	0.0118	0.3159
3	rs35895541	63762239	C	G	-0.0120017335415971	0.0118	0.3098
3	rs34429968	63762257	C	T	-0.0122952780941516	0.0118	0.2984
3	rs1873565	63762598	A	C	-0.0320997276601081	0.009	0.000342
3	rs62253798	63762684	C	G	0.0016985566355815	0.0101	0.8658
3	rs10510908	63762994	C	T	-0.0122041688389067	0.0118	0.3028
3	rs148502810	63763242	T	C	-0.0104039337153929	0.0391	0.7912
3	rs140055862	63763622	T	C	0.0720043324830851	0.0335	0.03143
3	rs114659438	63764442	G	A	-0.0513985630860003	0.0365	0.1583
3	rs10510907	63765052	G	C	0.0050969882578437	0.0106	0.6314
3	rs73121247	63765264	G	A	-0.0033957590691798	0.0213	0.8739
3	rs35303907	63767194	T	A	0.0025966258472659	0.0106	0.8028
3	rs1565549	63769418	C	A	-0.0253998626327317	0.0096	0.008014
3	rs1565550	63769516	T	G	-0.0260975991218731	0.0094	0.005532
3	rs6804524	63770138	A	G	-0.000200020002667	0.0105	0.9816
3	rs138805114	63771287	G	T	0.073101751798059	0.0337	0.02993
3	rs7643440	63771291	T	A	0.0	0.0107	0.9994
3	rs7643625	63771501	T	C	-0.003797200248385	0.0101	0.7105
3	rs7609759	63771504	A	G	-0.003797200248385	0.0101	0.7084
3	rs7609841	63771610	A	G	-0.0043996643446871	0.0101	0.666
3	rs17700493	63771624	C	T	-0.0051029981759033	0.01	0.6103
3	rs66535660	63772024	T	C	-0.0045001103249234	0.0101	0.6598
3	rs17069369	63772190	G	T	-0.0555972801024095	0.0392	0.1559
3	rs17654983	63772196	A	G	-0.0051029981759033	0.01	0.6083
3	rs11919532	63772361	C	T	-0.0055956263571598	0.01	0.5759
3	rs17716954	63772692	C	A	-0.003596459514405	0.0102	0.7243
3	rs6803226	63774764	A	C	-0.0046005663955682	0.0101	0.6536
3	rs6792164	63774847	T	C	-0.0043996643446871	0.0101	0.6618
3	rs7650014	63775595	A	G	-0.0045001103249234	0.0102	0.6554
3	rs17069372	63775691	G	A	-0.0544984253364989	0.0391	0.1638
3	rs35910264	63776203	G	A	0.0116024307308398	0.0487	0.8123
3	rs17069376	63777496	T	G	0.004201162744548	0.0279	0.8813
3	rs17069378	63777786	T	C	-0.0404991299799539	0.0493	0.4118
3	rs11922413	63777827	A	G	-0.0370997639570267	0.0305	0.2236
3	rs17069381	63778058	C	T	-0.0435966737180782	0.0499	0.3827
3	rs76833273	63778597	C	G	-0.0416035498550752	0.0493	0.3993
3	rs79989510	63778974	C	T	-0.0414993071780289	0.0493	0.4002
3	rs116594598	63779246	C	T	-0.0980980623399853	0.0289	0.0006771
3	rs73121258	63779705	C	T	-0.0409990935346932	0.0317	0.1968
3	rs6796533	63779919	C	G	-0.0492952917248775	0.0486	0.3109
3	rs12630900	63780279	C	T	0.0030952049073025	0.0278	0.9109
3	rs115810162	63780957	C	T	-0.0497050825796673	0.0486	0.3065
3	rs74755645	63781413	C	T	-0.0505987987633697	0.0486	0.2974
3	rs2201103	63781484	T	C	0.0461963268897065	0.0112	3.931e-05
3	rs76302133	63781937	T	A	-0.0501991563328521	0.0486	0.3011
3	rs147904765	63782509	T	G	0.0028958031120254	0.0278	0.9176
3	rs115679576	63782804	T	C	-0.0208968257129853	0.0271	0.4399
3	rs72875177	63783176	A	G	-0.0114047880634385	0.0205	0.5783
3	rs72875180	63783275	T	A	-0.0125990355765152	0.0205	0.5403
3	rs72875185	63783335	G	T	-0.0115969858456632	0.0205	0.5721
3	rs17069401	63783527	A	G	-0.0442027026797326	0.0485	0.3622
3	rs10510906	63784400	A	G	-0.0127003085782322	0.0232	0.5833
3	rs77838471	63784983	A	C	-0.0515038428671156	0.0485	0.2887
3	rs79256030	63785241	C	T	-0.0110002818588653	0.0233	0.6368
3	rs56136214	63785249	G	C	-0.0358966439977618	0.0113	0.001551
3	rs17069403	63785396	A	C	-0.0122952780941516	0.0232	0.5963
3	rs71298689	63785762	T	A	0.0187039847937718	0.0314	0.5526
3	rs115290692	63787006	A	G	0.0043007385516922	0.0278	0.8768
3	rs73120859	63787162	C	T	-0.0174005146801673	0.0109	0.1113
3	rs72875187	63787810	C	A	0.0007996801705642	0.0514	0.9873
3	rs4688424	63788094	A	G	0.0443039255565243	0.0109	4.904e-05
3	rs1352825	63788428	T	C	0.0027960873020011	0.0237	0.906
3	rs10514721	63789097	G	T	-0.0352023974087295	0.0297	0.2369
3	rs56848172	63789313	G	A	-0.0386992491392765	0.0302	0.2004
3	rs79251549	63790227	T	C	0.0142973047008244	0.0406	0.7243
3	rs2637985	63790670	A	C	0.0441030061101949	0.0109	5.346e-05
3	rs79835711	63791089	G	C	0.001598721363697	0.0278	0.9552
3	rs112700106	63791194	C	G	-0.0271040176920589	0.0313	0.3869
3	rs2637984	63791474	G	A	0.026398473854531	0.0183	0.1485
3	rs79663542	63791685	C	T	-0.0475004961488543	0.0494	0.336
3	rs17069415	63792179	G	A	0.0044998604248922	0.0279	0.873
3	rs6768232	63792300	T	C	-0.0511038386512114	0.0485	0.2928
3	rs6804141	63792326	G	A	-0.0347985055426955	0.0297	0.2415
3	rs9862417	63792668	C	T	0.0446960805488528	0.0088	3.789e-07
3	rs11925519	63793425	C	T	-0.0358966439977618	0.0302	0.2346
3	rs150613932	63793458	G	A	-0.046201018900714	0.049	0.3454
3	rs11925599	63793509	G	A	-0.0378991867540796	0.0303	0.2103
3	rs6762506	63794548	C	G	-0.0244976316004002	0.0111	0.0273
3	rs73120871	63794592	C	T	-0.0449973659307358	0.0314	0.1523
3	rs79674705	63795071	A	G	-0.0460020545617973	0.0489	0.3469
3	rs11927676	63795224	G	C	0.0441986870716702	0.0088	4.864e-07
3	rs116524804	63795616	T	C	-0.0460020545617973	0.0489	0.3472
3	rs55638131	63795696	C	T	-0.0393023164827424	0.0302	0.1942
3	rs74548059	63796305	G	A	-0.0458973523870375	0.0492	0.3512
3	rs112065707	63796776	A	G	-0.0361972883118878	0.0296	0.2224
3	rs10510905	63796872	T	C	-0.0356997191343252	0.0296	0.2286
3	rs111906035	63797069	T	C	-0.0356997191343252	0.0296	0.2283
3	rs112966294	63797231	G	C	-0.0356997191343252	0.0296	0.2281
3	rs72886387	63797257	A	C	-0.0356997191343252	0.0296	0.2279
3	rs62253801	63797343	C	T	0.039701366851552	0.021	0.05913
3	rs17069427	63797538	A	T	-0.0358033589652777	0.0296	0.2273
3	rs73120874	63798076	G	A	0.0194005857039748	0.0163	0.2344
3	rs76787150	63798192	A	C	0.0467977043485401	0.0236	0.04724
3	rs11925278	63798472	G	A	-0.0413012760239546	0.0302	0.1719
3	rs76964963	63798762	C	T	0.0418039122811836	0.0448	0.3504
3	rs12637181	63799005	C	T	0.0034041991335623	0.0279	0.9024
3	rs7625353	63799275	C	T	-0.0409990935346932	0.0302	0.1749
3	rs34614574	63799684	A	G	-0.0358033589652777	0.0296	0.2269
3	rs112803142	63800739	C	A	-0.0191012733024012	0.0505	0.7052
3	rs72888206	63801333	C	T	-0.035596090043474	0.0297	0.2295
3	rs72888208	63801561	C	T	-0.0356997191343252	0.0296	0.2276
3	rs143757157	63802126	G	A	-0.0196008476550609	0.0503	0.6963
3	rs7630181	63802600	T	C	-0.0352023974087295	0.0296	0.2348
3	rs77985332	63804727	A	C	-0.0112025145079934	0.0256	0.6612
3	rs9842724	63804761	T	C	0.0434042576072856	0.0107	4.647e-05
3	rs3821898	63804837	T	G	0.0050969882578437	0.0278	0.855
3	rs12632452	63807066	C	T	0.0045994064948955	0.0278	0.8696
3	rs7646324	63808118	T	C	-0.0213972981080803	0.011	0.05169
3	rs112896695	63808813	T	A	-0.0594952597858765	0.0219	0.006518
3	rs144992688	63811462	G	T	-0.0122041688389067	0.0434	0.7784
3	rs73120883	63811558	C	A	-0.0495999919914836	0.0311	0.1104
3	rs114119256	63812542	C	T	0.0199006617063362	0.019	0.294
3	rs2130990	63812600	G	A	0.0450976409030327	0.0088	2.641e-07
3	rs76275095	63813419	T	A	-0.0540972217202848	0.0489	0.2692
3	rs7614311	63813654	A	C	-0.0222047099881925	0.011	0.04292
3	rs62253802	63814671	G	C	0.0180952882690919	0.0209	0.3859
3	rs76190896	63815234	G	C	-0.0458973523870375	0.0488	0.3464
3	rs73120888	63815326	C	T	0.0203025023378308	0.0191	0.2878
3	rs140980914	63815410	G	A	0.004101577021075	0.0279	0.8828
3	rs151162139	63816508	C	T	0.031799009548949	0.0395	0.4212
3	rs2291533	63817430	G	C	-0.0229002198863326	0.011	0.03741
3	rs141112842	63817632	A	G	-0.0454995840713661	0.0489	0.3527
3	rs2678351	63819060	C	T	-0.0201006717070029	0.0118	0.08887
3	rs2087704	63820493	G	T	-0.0263029084210524	0.0107	0.01365
3	rs62253803	63821083	A	G	0.0173977771764203	0.021	0.4073
3	rs2637983	63821632	G	A	-0.0259025943231108	0.0107	0.01523
3	rs112095936	63822619	C	T	-0.0147989665120717	0.038	0.6966
3	rs73831959	63825035	A	T	-0.0428031223253094	0.0484	0.3766
3	rs2678352	63825640	T	C	-0.0238010101859522	0.0111	0.03166
3	rs73120894	63826364	T	C	-0.0319035490130083	0.0103	0.001959
3	rs114299552	63826394	T	C	-0.04470452178448	0.0486	0.3572
3	rs62253804	63826551	C	A	0.0277027118389473	0.0219	0.2063
3	rs139222080	63826790	A	G	0.0043007385516922	0.0278	0.8768
3	rs141722624	63826863	A	G	-0.044599955369026	0.0486	0.3581
3	rs115864223	63827022	G	A	-0.0447986409079867	0.0486	0.3568
3	rs13059603	63827381	G	A	0.0356952753244514	0.0101	0.0003982
3	rs73120898	63828780	G	A	-0.052198967543594	0.0129	5.142e-05
3	rs73120900	63828994	A	G	-0.0305004454483837	0.0102	0.002927
3	rs11927265	63830118	C	T	-0.0403012967735257	0.03	0.1793
3	rs11927304	63830223	C	G	-0.0403012967735257	0.03	0.1795
3	rs832186	63832102	A	G	0.0250047589895661	0.0115	0.03033
3	rs113386200	63832212	T	C	-0.048896169787829	0.009	6.202e-08
3	rs832187	63833050	C	T	0.0563992368491194	0.0089	2.39e-10
3	rs115622859	63834117	C	A	-0.0017014466397575	0.0267	0.9499
3	rs79680294	63834260	T	C	-0.0449973659307358	0.0486	0.3536
3	rs141646169	63834878	C	T	-0.0449973659307358	0.0486	0.3538
3	rs143568638	63838384	C	T	-0.0762980609560639	0.0413	0.06473
3	rs150004381	63839623	T	C	-0.0778966787084814	0.0413	0.05905
3	rs832188	63841395	T	C	0.0444952398865513	0.0109	4.2e-05
3	rs72890121	63841897	A	G	-0.0408011614039327	0.03	0.1734
3	rs832189	63841942	T	C	0.0473033451158665	0.0111	2.099e-05
3	rs57112859	63842221	A	T	-0.0431998193062192	0.0112	0.0001133
3	rs111234932	63842449	C	T	-0.0486021818392175	0.0127	0.0001283
3	rs56318162	63842615	T	C	-0.0416973775562091	0.03	0.1646
3	rs832190	63842629	C	T	0.0563047162104676	0.0089	2.538e-10
3	rs76929260	63843559	T	C	-0.112497031227146	0.029	0.0001065
3	rs60505027	63844966	T	A	-0.0430954101055856	0.0112	0.0001202
3	rs56329572	63846672	G	A	-0.048896169787829	0.0127	0.000117
3	rs146023181	63846765	C	A	-0.0030045090202987	0.0268	0.9117
3	rs112532349	63847160	C	T	-0.0557981629302465	0.0247	0.02353
3	rs76322308	63848592	C	T	-0.109201215043764	0.0291	0.0001777
3	rs73831998	63848851	T	C	-0.0440981887217984	0.0484	0.3628
3	rs2276863	63849043	C	A	-0.0488016642355575	0.0127	0.0001194
3	rs142023103	63849172	C	G	-0.0451961304529691	0.0485	0.3522
3	rs191407271	63850214	C	T	-0.0406970023321042	0.0344	0.2365
3	rs3733121	63850660	C	G	-0.0482977854077521	0.0127	0.0001368
3	rs62250878	63851037	A	T	0.0154007965760229	0.0279	0.5793
3	rs188880889	63851295	C	T	-0.0654028946007014	0.0259	0.01176
3	rs139984721	63851650	C	T	-0.0146974807605841	0.026	0.5712
3	rs832192	63853423	T	C	0.0589007839201085	0.0131	6.688e-06
3	rs832193	63854445	C	T	0.048904443353603	0.0121	5.325e-05
3	rs12631045	63856085	T	C	-0.0425004857321486	0.0114	0.0002027
3	rs3774702	63856870	G	A	-0.0423961495190412	0.0112	0.0001505
3	rs832194	63857071	G	A	0.0491044005063081	0.0121	4.958e-05
3	rs114589134	63857176	A	G	-0.0105049846451474	0.027	0.6974
3	rs58473894	63857208	G	C	-0.0423961495190412	0.0114	0.0002089
3	rs78337313	63857902	A	G	0.0133998200630165	0.0217	0.5369
3	rs6776209	63858633	G	C	-0.048203336386541	0.0122	8.212e-05
3	rs76201483	63859375	G	C	-0.0562952570552056	0.0247	0.02257
3	rs73130534	63859813	A	G	-0.048896169787829	0.0126	0.0001118
3	rs115251615	63860186	C	T	-0.0426987545331152	0.0488	0.381
3	rs854622	63862842	A	G	0.0584009748744768	0.0092	1.774e-10
3	rs114776121	63862869	A	C	-0.0160988945897493	0.0495	0.7444
3	rs56263032	63863022	G	A	-0.0488016642355575	0.0127	0.000118
3	rs77796048	63864160	T	A	-0.0484972070855493	0.0486	0.3179
3	rs832195	63864612	T	C	0.0603987139482326	0.0094	1.523e-10
3	rs186659536	63865293	G	A	-0.0484972070855493	0.0486	0.3176
3	rs832199	63865531	A	G	0.0491044005063081	0.0122	5.467e-05
3	rs704374	63865947	C	T	0.048904443353603	0.0121	5.522e-05
3	rs56126667	63866286	A	G	-0.0490011864330638	0.0127	0.0001077
3	rs704373	63867355	A	G	0.0582972096102774	0.0092	2.072e-10
3	rs704372	63867453	T	C	0.0522982892110339	0.0117	7.27e-06
3	rs186307670	63867503	T	C	0.0355022698424966	0.0383	0.3545
3	rs704371	63867528	G	A	0.0448012667045393	0.0111	5.44e-05
3	rs704370	63868250	A	G	0.0587027762537362	0.0092	1.627e-10
3	rs704369	63868271	G	A	0.0582028682075395	0.0092	2.242e-10
3	rs704368	63868337	C	T	0.0582028682075395	0.0092	2.282e-10
3	rs73130544	63868596	G	A	-0.0490011864330638	0.0127	0.0001076
3	rs704367	63868777	A	C	0.0614995330875717	0.0093	4.713e-11
3	rs832198	63870352	T	G	-0.0275048131221902	0.0109	0.01192
3	rs114582681	63871096	A	G	0.0167981182758809	0.0588	0.7746
3	rs67944903	63871195	A	T	-0.0433042394092723	0.0117	0.0002048
3	rs112893127	63871348	A	G	-0.050798679887367	0.0494	0.3041
3	rs138547268	63871485	G	C	-0.0136020904182857	0.0268	0.6102
3	rs704366	63871648	A	G	0.0577970987262168	0.0122	2.085e-06
3	rs79701772	63872951	A	G	-0.0191012733024012	0.0331	0.5633
3	rs116410584	63873666	A	G	0.0195967237465575	0.021	0.3508
3	rs115860225	63874188	C	T	0.0180952882690919	0.0238	0.4457
3	rs113721523	63874429	C	T	-0.0523043316292892	0.0134	9.924e-05
3	rs80215453	63874649	A	G	-0.023002541565316	0.049	0.639
3	rs704364	63874734	A	G	0.061302039376164	0.0093	4.822e-11
3	rs114066963	63875225	C	A	-0.0469972723609114	0.0483	0.3311
3	rs73130554	63875566	G	A	-0.0292949370570243	0.0415	0.4793
3	rs62251628	63878305	C	T	0.0182033098538737	0.0213	0.3937
3	rs113231045	63878338	C	T	-0.0081027387031859	0.027	0.7645
3	rs11914573	63878339	G	A	-0.0328951617042694	0.0528	0.533
3	rs704362	63878340	G	A	0.0450020459197846	0.0115	9.134e-05
3	rs71298691	63878599	G	T	0.0259016375226531	0.0211	0.2208
3	rs149187909	63881091	G	A	-0.111199753092226	0.0292	0.0001402
3	rs3774708	63881549	A	C	-0.0484972070855493	0.0125	0.0001112
3	rs3774709	63882476	T	C	-0.0426987545331152	0.0116	0.0002466
3	rs76837571	63883394	C	T	-0.0460020545617973	0.048	0.3381
3	rs704361	63883671	T	G	0.055302247784655	0.0131	2.493e-05
3	rs832197	63884292	C	T	0.0524975689577541	0.0092	1.129e-08
3	rs704360	63884800	A	G	0.0553968632202877	0.0131	2.375e-05
3	rs188672779	63885446	C	A	0.0114047182634362	0.0426	0.7896
3	rs864975	63885615	T	C	0.0546964969190277	0.0131	3.123e-05
3	rs3821900	63886349	T	G	0.0024968801985871	0.0173	0.8859
3	rs73130565	63887135	T	C	-0.0475004961488543	0.0126	0.0001572
3	rs56293138	63888935	G	C	-0.0582013104087528	0.0094	5.674e-10
3	rs146901788	63888945	C	G	-0.0791947339715482	0.0336	0.01851
3	rs113269108	63889037	T	C	-0.0534007767271153	0.0495	0.2809
3	rs111774324	63889148	T	C	-0.0059979518036359	0.027	0.8241
3	rs9882884	63890130	A	G	-0.0606952493104976	0.0093	6.625e-11
3	rs73130576	63890875	T	C	-0.0473012731180131	0.0126	0.0001655
3	rs73117036	63892725	G	C	-0.0486021818392175	0.0126	0.0001167
3	rs6806547	63893477	G	T	-0.0166986496230515	0.0101	0.09967
3	rs114698767	63893629	C	G	-0.0469972723609114	0.0484	0.3313
3	rs73117040	63893818	C	G	-0.174698684848407	0.0549	0.001459
3	rs146362060	63894001	T	C	-0.0144032303107437	0.0267	0.5902
3	rs55917937	63894829	A	C	-0.0557030028762507	0.0116	1.624e-06
3	rs57766205	63895303	G	C	-0.0486966685402845	0.0122	6.808e-05
3	rs116330443	63896278	G	A	-0.0782967327751765	0.0337	0.02025
3	rs73117042	63896543	T	C	-0.047899061319535	0.0126	0.0001367
3	rs2292662	63897215	C	T	-0.050104527566688	0.0116	1.591e-05
3	rs6785040	63897915	T	C	-0.0517039049923374	0.0116	8.492e-06
3	rs547615608	63898266	G	A	0.0624018651129649	0.041	0.1282
3	rs7627690	63900477	C	A	-0.0586996008587778	0.0094	3.911e-10
3	rs6809100	63901180	A	G	-0.0488016642355575	0.0126	0.0001052
3	rs112635458	63901366	T	A	-0.0594952597858765	0.0297	0.04476
3	rs146780708	63901684	T	A	-0.0164038098256767	0.0265	0.5365
3	rs71298692	63902018	T	A	-0.0067024110596754	0.036	0.8525
3	rs6770864	63902629	G	A	-0.057194885093252	0.013	1.082e-05
3	rs6798742	63903759	A	G	-0.061099109367851	0.0093	4.569e-11
3	rs58676857	63903883	G	A	-0.0480039732984809	0.0122	8.278e-05
3	rs115316562	63904534	C	T	-0.0786969469491816	0.0338	0.0197
3	rs149982338	63905443	C	T	-0.044495399886564	0.0548	0.4169
3	rs78866642	63905710	T	C	-0.0486021818392175	0.0487	0.3186
3	rs62252363	63910231	G	A	0.0321960982163169	0.0215	0.1345
3	rs73117045	63910613	A	G	-0.044495399886564	0.0126	0.0004125
3	rs73117047	63910779	G	A	-0.0475948788076838	0.0126	0.0001653
3	rs147893417	63910783	T	C	-0.0197028322758684	0.0461	0.6698
3	rs138588616	63912779	A	G	-0.0163021610829842	0.0459	0.7231
3	rs79661530	63912999	G	C	-0.0475948788076838	0.0484	0.3248
3	rs66818634	63913222	G	A	-0.0462952789853036	0.0126	0.0002516
3	rs66490742	63913653	G	A	-0.046201018900714	0.0127	0.0002643
3	rs59971314	63914618	G	C	-0.0577032681284449	0.0094	9.137e-10
3	rs6809474	63915193	T	C	-0.0584981343943099	0.0093	3.127e-10
3	rs73117057	63915689	A	G	-0.0454995840713661	0.0127	0.000319
3	rs73117059	63916028	A	G	-0.0460020545617973	0.0126	0.0002695
3	rs62252364	63916072	T	G	0.0231011029079872	0.0215	0.2834
3	rs56165216	63916620	C	T	-0.0465990663783681	0.0122	0.0001334
3	rs150275225	63917228	C	T	0.0611985747210087	0.0332	0.0653
3	rs3774713	63917692	G	C	-0.0586041643160532	0.0093	2.818e-10
3	rs79144449	63918892	T	C	-0.0469029460862576	0.0485	0.3335
3	rs3821901	63918912	T	C	-0.0110002818588653	0.027	0.6825
3	rs3774715	63919876	T	C	-0.0480039732984809	0.0125	0.000127
3	rs75686136	63921224	C	G	-0.0135007260538548	0.0268	0.6152
3	rs114118000	63922732	C	G	-0.0557981629302465	0.0505	0.2698
3	rs77589516	63923091	T	C	-0.0557981629302465	0.0505	0.2699
3	rs17069500	63924724	G	A	-0.0462952789853036	0.0302	0.1256
3	rs17069507	63924956	A	G	-0.0529051189949894	0.0133	7.356e-05
3	rs3910534	63925676	A	T	-0.0380030548002074	0.0152	0.01251
3	rs73117066	63926236	A	G	-0.0471964348309747	0.0125	0.0001664
3	rs7615475	63926661	G	A	-0.0591026555948241	0.0093	2.194e-10
3	rs2056114	63927243	G	A	-0.0187955345843259	0.0117	0.1074
3	rs6796317	63927739	A	G	-0.0467981495486393	0.0125	0.0001934
3	rs7621544	63928681	C	A	-0.056496280157669	0.0116	1.133e-06
3	rs74322529	63929361	A	G	-0.0460020545617973	0.0484	0.3422
3	rs141337961	63930584	C	T	-0.0469972723609114	0.0484	0.3312
3	rs72883984	63932453	G	C	-0.0677971580658255	0.0455	0.1359
3	rs114501240	63935768	A	G	0.0558981756288099	0.0321	0.08152
3	rs7629586	63936281	C	T	-0.0364980230402006	0.0196	0.06291
3	rs115907180	63937415	T	C	-0.0146974807605841	0.0266	0.5794
3	rs12485317	63937992	C	T	0.0356952753244514	0.0129	0.005568
3	rs115161439	63938767	C	T	-0.0499047851286405	0.0489	0.3072
3	rs111526132	63939396	G	A	-0.0416973775562091	0.0126	0.0009195
3	rs9820538	63940509	C	T	-0.0586996008587778	0.013	6.578e-06
3	rs75791679	63940782	A	G	-0.0458973523870375	0.0484	0.3435
3	rs74822628	63941618	C	G	-0.0352023974087295	0.0475	0.4589
3	rs3821902	63941697	T	G	-0.0423961495190412	0.0125	0.0006746
3	rs143368258	63941950	A	T	-0.0346949697968869	0.0475	0.4655
3	rs73117078	63942084	G	A	-0.0413950753663857	0.0126	0.0009984
3	rs28675788	63942188	C	G	-0.0584027170759943	0.013	7.232e-06
3	rs148635162	63942190	T	C	-0.0136020904182857	0.0266	0.6103
3	rs3774717	63942755	G	A	-0.0153979421800967	0.0266	0.5641
3	rs35594892	63942835	A	G	0.0197045832743354	0.0213	0.3533
3	rs3774718	63943984	A	G	-0.0256050287153947	0.0093	0.006163
3	rs7647377	63944014	T	G	-0.0218980211012161	0.044	0.6185
3	rs181004714	63944247	T	C	-0.019203206984436	0.0535	0.7193
3	rs17069536	63944669	A	C	-0.0177974390305806	0.0266	0.5033
3	rs78734558	63945644	T	A	-0.0226956079321885	0.0222	0.3072
3	rs6801346	63947128	G	A	-0.0465990663783681	0.0127	0.0002417
3	rs73117082	63947565	A	G	-0.058901107920161	0.0129	5.141e-06
3	rs191790691	63948278	G	A	-0.0761038086648949	0.0337	0.02368
3	rs148198217	63948290	A	G	-0.0208968257129853	0.044	0.635
3	rs73117083	63948455	G	C	-0.0421979407001862	0.0126	0.0008307
3	rs13434089	63948566	T	C	-0.0568984476340911	0.013	1.22e-05
3	rs73117087	63948696	A	G	-0.0423022562339069	0.0126	0.0007779
3	rs3774719	63950338	C	A	-0.046201018900714	0.0127	0.0002835
3	rs11717460	63950505	T	C	0.0553968632202877	0.0318	0.08103
3	rs116705022	63950738	G	A	-0.0580953231907121	0.0202	0.004091
3	rs3774720	63951765	C	T	-0.0589965728077175	0.0093	2.82e-10
3	rs78781278	63953289	T	G	-0.0584981343943099	0.0247	0.01769
3	rs77985150	63953333	C	T	-0.0601959637034527	0.0247	0.01465
3	rs147473367	63953727	G	A	-0.007095110875924	0.028	0.8009
3	rs17401592	63954490	A	G	-0.0406970023321042	0.0124	0.001061
3	rs3774721	63954649	A	G	-0.0403950023610502	0.0124	0.001141
3	rs17069565	63955008	A	G	-0.0165969709073694	0.0266	0.5329
3	rs17069571	63955425	A	G	-0.0249999098013234	0.0454	0.5814
3	rs116756680	63956457	C	T	-0.07339899276978	0.0336	0.02884
3	rs113441558	63957951	A	G	-0.0158042315449673	0.0338	0.6401
3	rs73117092	63958418	G	T	0.0171029078996623	0.0156	0.2727
3	rs147032165	63958762	G	A	0.0023971245997214	0.0457	0.9585
3	rs62252368	63959465	C	T	-0.0369026020501437	0.0111	0.0008715
3	rs1005811	63959704	C	T	-0.0469972723609114	0.0092	3.207e-07
3	rs1548041	63960487	T	A	-0.0248051189189711	0.0149	0.09441
3	rs188115940	63961083	A	T	-0.0390007373497326	0.0474	0.4102
3	rs3774723	63962339	G	A	-0.050798679887367	0.0116	1.243e-05
3	rs6445387	63962678	C	G	-0.0326988269632397	0.0119	0.005995
3	rs13060787	63963061	C	A	0.0170045988158238	0.027	0.5299
3	rs17069592	63963210	C	T	0.0183996828453635	0.0249	0.4588
3	rs72885736	63963536	A	T	0.0179970767016546	0.0249	0.4697
3	rs73117102	63964213	C	T	-0.0880992412266881	0.027	0.00112
3	rs77638335	63964996	A	T	-0.0394999521368577	0.048	0.4104
3	rs2241823	63965093	C	A	-0.048896169787829	0.0092	1.262e-07
3	rs76977725	63965154	A	G	-0.0398953406632555	0.0481	0.4063
3	rs2241822	63965304	A	G	-0.0419997711602818	0.0126	0.0008291
3	rs72885737	63965867	T	C	0.0511967897311259	0.0309	0.09732
3	rs66979216	63965948	T	G	0.025297307774162	0.023	0.2717
3	rs72876980	63966827	T	A	0.0533985767246953	0.0308	0.08263
3	rs1053338	63967900	A	G	-0.0386992491392765	0.0125	0.00188
3	rs61736574	63968083	A	G	-0.0394999521368577	0.048	0.4106
3	rs13065374	63969132	G	A	0.0250047589895661	0.023	0.2768
3	rs17069603	63969428	G	A	0.025297307774162	0.023	0.2718
3	rs7624403	63970077	G	T	-0.0507039943747058	0.0091	2.26e-08
3	rs10510903	63970192	C	G	-0.04470452178448	0.0126	0.000401
3	rs12633353	63970280	T	C	-0.050903896528528	0.0135	0.0001551
3	rs33999932	63970528	T	G	0.0251998010217421	0.023	0.2719
3	rs13078154	63971490	G	A	0.0274011363479391	0.023	0.235
3	rs11717924	63972004	A	G	0.0277027118389473	0.0229	0.2266
3	rs11718001	63972183	A	G	0.0267977123853779	0.0229	0.2417
3	rs3774724	63972517	G	A	-0.0060985584618694	0.0279	0.8254
3	rs10510902	63973002	A	G	0.025696986087186	0.0229	0.2606
3	rs114337555	63973302	A	T	-0.0225012653465135	0.0565	0.6907
3	rs13075134	63974084	T	C	0.024097313483794	0.0231	0.2971
3	rs3774725	63974258	T	G	-0.0507039943747058	0.012	2.441e-05
3	rs3774726	63974477	C	T	-0.0492952917248775	0.0092	7.319e-08
3	rs73119018	63975328	A	G	-0.0638987258502317	0.0134	1.874e-06
3	rs141256381	63975704	C	T	-0.0820021260805914	0.0502	0.1023
3	rs2241821	63976145	G	A	-0.0360003042410416	0.0159	0.02382
3	rs75232727	63977452	G	A	-0.0557030028762507	0.0245	0.0227
3	rs77507938	63977542	G	A	-0.0325955083699338	0.0476	0.4938
3	rs17069612	63977676	G	A	0.0234039777790161	0.0227	0.3033
3	rs3774727	63977875	A	G	-0.044401309298167	0.0124	0.00033
3	rs17069616	63978852	A	G	-0.0170037478161859	0.0267	0.5239
3	rs114239809	63978992	A	G	-0.0322959448008212	0.0476	0.4972
3	rs75547833	63979212	A	C	-0.0559990861201021	0.0244	0.02174
3	rs11715329	63979758	A	G	0.0493043176841434	0.0312	0.1147
3	rs73119022	63979834	T	C	-0.0442027026797326	0.0124	0.0003655
3	rs76372599	63980475	C	T	-0.0383978517965666	0.0481	0.4247
3	rs11708696	63980685	C	T	0.0448968808822823	0.0314	0.1526
3	rs1053339	63981424	A	G	-0.0346017967900747	0.0475	0.4664
3	rs3733125	63981635	C	T	-0.053200374867981	0.0141	0.0001529
3	rs61736567	63981676	T	C	-0.0559990861201021	0.0244	0.02168
3	rs3774729	63982082	G	A	-0.0523043316292892	0.0092	1.297e-08
3	rs112674299	63982670	C	T	-0.0527048164320283	0.0122	1.597e-05
3	rs140213273	63982890	C	T	-0.0229002198863326	0.0259	0.3757
3	rs35443995	63984904	G	A	0.0263010744193707	0.023	0.2535
3	rs77203794	63985316	A	G	-0.0105959392134034	0.0413	0.7973
3	rs13272	63986170	A	G	-0.0523991687992084	0.009	6.81e-09
3	rs79896076	63987013	T	C	-0.0385953087593848	0.0481	0.4225
3	rs115703220	63988391	C	G	-0.0403950023610502	0.0479	0.3984
3	rs6773892	63989296	T	C	-0.0484027392281675	0.0468	0.301
3	rs4688181	63989456	A	G	-0.0239034240815591	0.0331	0.4708
3	rs6785854	63989743	A	G	-0.0411970648503382	0.0479	0.3899
3	rs150840471	63990283	G	A	-0.0259949602770859	0.037	0.482
3	rs11922435	63990807	C	T	-0.0555972801024095	0.0094	3.75e-09
3	rs17403125	63991633	A	G	0.0118989261570991	0.0212	0.5747
3	rs115088344	63992010	A	G	0.0454034834538498	0.0315	0.1497
3	rs17069652	63992201	T	C	-0.0142003494011414	0.0277	0.6095
3	rs112829244	63992390	A	G	0.0139029051689914	0.0205	0.4989
3	rs73119035	63993966	A	G	-0.0471964348309747	0.0127	0.0002086
3	rs114686461	63993970	T	C	0.0444952398865513	0.0313	0.1544
3	rs150828878	63994094	T	C	-0.109502414825161	0.0291	0.0001708
3	rs9865811	63994505	G	A	-0.0517986852338873	0.0093	2.242e-08
3	rs62252370	63994801	G	A	0.0355987772398635	0.0218	0.1027
3	rs2037119	63994879	C	T	-0.0501991563328521	0.0092	5.484e-08
3	rs115120998	63994895	T	C	-0.0331018715051171	0.0474	0.4851
3	rs56030924	63995563	G	A	-0.0594952597858765	0.0097	7.25e-10
3	rs79788059	63995611	A	G	-0.057194885093252	0.0229	0.01235
3	rs79535580	63995645	A	G	-0.033701571673015	0.0473	0.4767
3	rs9875198	63995915	C	A	-0.050398957583852	0.0093	5.282e-08
3	rs1046025	63996262	C	T	-0.0335050785573982	0.0117	0.004114
3	rs75935796	63997490	C	G	0.0172012073197748	0.035	0.6236
3	rs2280162	63997491	G	A	-0.0319035490130083	0.0115	0.005624
3	rs1060897	63997872	A	G	-0.0484972070855493	0.0115	2.527e-05
3	rs2280160	63997896	G	A	-0.0243951568347216	0.009	0.006729
3	rs3816157	63999322	G	A	-0.0503043099097479	0.012	2.624e-05
3	rs80322219	63999561	T	A	-0.027998320426861	0.0474	0.5541
3	rs3816156	63999712	A	T	-0.0497050825796673	0.0116	1.95e-05
3	rs66473811	64000464	T	C	-0.0297996312385195	0.0116	0.01029
3	rs11711332	64000986	A	G	0.0407963941925694	0.0319	0.2013
3	rs9879045	64001925	C	T	-0.0577032681284449	0.0094	1.014e-09
3	rs9828933	64002897	T	C	-0.0411032840784537	0.0114	0.0003239
3	rs9809432	64002953	G	A	-0.0511985620326965	0.0119	1.839e-05
3	rs7617036	64002995	G	A	-0.0418016408837633	0.0115	0.0002739
3	rs76478992	64003105	G	A	0.0515957486436504	0.0281	0.06624
3	rs73834178	64003692	A	C	-0.0259025943231108	0.0472	0.5835
3	rs831692	64003983	G	A	-0.0515038428671156	0.0093	2.692e-08
3	rs17344090	64004101	T	C	-0.0406970023321042	0.0123	0.000912
3	rs17069687	64004173	A	G	0.0432989243951476	0.0311	0.1636
3	rs140387621	64004759	C	G	-0.015702643727291	0.0391	0.6881
3	rs73834181	64004776	G	T	0.0307037775750057	0.0323	0.3416
3	rs2578011	64004819	C	T	-0.0517986852338873	0.012	1.546e-05
3	rs73834182	64004943	G	A	0.0374980764200844	0.0315	0.2338
3	rs2888013	64005226	A	G	-0.0319964709431669	0.0114	0.004866
3	rs77639204	64005452	C	T	-0.0418954871740363	0.0123	0.0006642
3	rs72878921	64006092	T	C	0.0156961681063242	0.0248	0.5247
3	rs114898756	64006102	T	C	-0.0242004837056584	0.0471	0.6081
3	rs74397545	64006773	G	A	0.0392014821991368	0.0315	0.2132
3	rs71298698	64007031	T	A	0.0221038989069263	0.0219	0.3134
3	rs72878922	64007176	T	C	-0.0310985871020312	0.0453	0.4925
3	rs831691	64007214	C	G	-0.0391983134041576	0.0111	0.0003984
3	rs3846221	64008510	T	C	-0.0449973659307358	0.0128	0.0004261
3	rs114365073	64009318	C	G	-0.0555972801024095	0.0309	0.07227
3	rs40610	64009508	T	C	-0.0270012755029434	0.0103	0.008697
3	rs146791495	64009866	C	T	0.043203157300648	0.0312	0.166
3	rs1961395	64009869	A	G	-0.0263029084210524	0.0119	0.02662
3	rs1961396	64009877	C	T	-0.0271040176920589	0.0119	0.02245
3	rs116585875	64010098	T	A	-0.0305004454483837	0.0497	0.5389
3	rs115288460	64010141	G	A	0.0437010460710946	0.0312	0.161
3	rs11713011	64011387	T	C	0.0439020462871288	0.0309	0.1558
3	rs147106104	64011657	A	T	-0.0256050287153947	0.015	0.08759
3	rs141119731	64011720	G	A	0.022299507494767	0.0464	0.6313
3	rs7644999	64011759	G	T	-0.0316041926269978	0.0119	0.007718
3	rs66672237	64012172	C	A	-0.0329985112635755	0.0119	0.00542
3	rs184019793	64012193	G	A	0.0522033801338585	0.0332	0.1164
3	rs17344417	64012537	T	C	0.0093957216403621	0.0088	0.286
3	rs13066834	64012707	T	C	0.0335991726304121	0.01	0.0008267
3	rs13087186	64012756	G	A	0.0335991726304121	0.01	0.000803
3	rs10510901	64013062	T	C	-0.02960390325858	0.0119	0.01286
3	rs35837	64013249	T	C	-0.0334016766340304	0.0112	0.002753
3	rs35838	64013342	G	A	-0.0050024916227914	0.0088	0.5659
3	rs35839	64013417	G	A	-0.0331018715051171	0.0114	0.00374
3	rs75757813	64014229	C	T	0.004101577021075	0.0183	0.8233
3	rs17344570	64014239	C	A	-0.0313049258284153	0.0119	0.008663
3	rs12497119	64014640	A	G	0.0099998345783334	0.0088	0.2568
3	rs35840	64014904	C	A	-0.020498669477346	0.0105	0.0511
3	rs73119079	64015399	G	A	-0.0307994715535284	0.012	0.01011
3	rs55955229	64015425	T	C	-0.0312017511432645	0.0119	0.008737
3	rs58627691	64015548	T	C	-0.0316041926269978	0.0119	0.007982
3	rs17344653	64015989	C	T	-0.0322029950400999	0.0118	0.006635
3	rs13085423	64016050	T	G	0.0332026408277183	0.01	0.0009294
3	rs35841	64016251	C	G	-0.0023026490626755	0.0091	0.8044
3	rs74395768	64016617	G	C	0.0439020462871288	0.0311	0.1578
3	rs56359789	64016911	T	C	-0.0313049258284153	0.0119	0.00836
3	rs35092727	64017997	C	A	0.0350968370374295	0.01	0.0004491
3	rs73119095	64018177	G	T	-0.0316041926269978	0.012	0.008517
3	rs35898933	64018541	T	G	0.0350968370374295	0.01	0.0004418
3	rs74432669	64018673	A	G	-0.0259949602770859	0.0498	0.6025
3	rs6785145	64019206	A	G	0.014504302202808	0.0087	0.09558
3	rs13092462	64019217	G	T	0.036997088886122	0.01	0.0002271
3	rs6809662	64019436	G	A	0.0355987772398635	0.01	0.0003826
3	rs73119100	64019518	A	T	0.0448968808822823	0.0348	0.1963
3	rs13093232	64019642	G	A	0.0192044091837133	0.0178	0.2816
3	rs17344716	64019744	T	A	-0.0309026047398165	0.0119	0.009093
3	rs17344723	64019808	G	A	-0.0295009039176847	0.0119	0.01306
3	rs144897598	64020145	A	G	0.0412954824071715	0.0309	0.1816
3	rs73120905	64020338	A	G	-0.0353992243518656	0.0253	0.1614
3	rs6764606	64020447	C	T	0.013202462677756	0.0087	0.13
3	rs166229	64021228	T	G	0.0051964749068174	0.0088	0.5543
3	rs831556	64021693	A	C	0.0379025370484673	0.0105	0.0003164
3	rs35309927	64022163	C	G	0.0371030879515023	0.0098	0.000146
3	rs35370588	64022318	G	A	0.0205964297986501	0.0088	0.01994
3	rs6808752	64024529	G	A	0.0352995739869328	0.0097	0.0002728
3	rs3906971	64025887	T	C	-0.001100605444033	0.0133	0.9324
3	rs56369425	64026469	T	C	0.0202045073158995	0.0088	0.02239
3	rs831574	64029383	A	G	0.004201162744548	0.0092	0.6528
3	rs149712815	64029588	T	A	0.0471030274686428	0.0307	0.1251
3	rs116344723	64029612	C	T	-0.0048015088161939	0.0505	0.9249
3	rs17656650	64029705	C	A	-0.0221024699079472	0.0136	0.1029
3	rs11927718	64031243	G	T	-0.0227979086760041	0.0135	0.09068
3	rs55969752	64031777	G	T	0.0173977771764203	0.0089	0.05108
3	rs1376338	64031906	T	C	0.0311013012983478	0.0098	0.001481
3	rs17069779	64032223	A	G	-0.0235962138551867	0.0134	0.07904
3	rs6769680	64032761	C	A	0.0341985075799122	0.0098	0.0004847
3	rs42456	64033043	C	T	0.0315955615897506	0.0088	0.000347
3	rs55671969	64033778	G	A	0.0376040223973664	0.0102	0.0002146
3	rs114466949	64034560	C	T	0.0172012073197748	0.055	0.7541
3	rs77308054	64034855	G	A	0.0387013475370749	0.0319	0.2246
3	rs17031765	64036167	A	G	-0.0243029385231735	0.0135	0.07123
3	rs73120925	64036598	A	C	-0.0236986067778773	0.0098	0.01512
3	rs73120926	64036950	G	A	-0.0300984478240329	0.0105	0.004099
3	rs11921666	64037785	A	G	-0.0231969816042026	0.0134	0.08497
3	rs116624400	64038569	C	T	0.0489996660319079	0.0468	0.2953
3	rs17718748	64038816	T	A	-0.0226035462098532	0.0136	0.0969
3	rs138930166	64038981	C	T	-0.0201006717070029	0.0438	0.6453
3	rs35230250	64039446	C	T	0.0361004656247227	0.0098	0.0002265
3	rs704375	64043631	G	A	0.0030952049073025	0.0092	0.7398
3	rs73120930	64045548	G	A	-0.0815029399606216	0.027	0.002568
3	rs75399548	64046054	T	C	-0.0649972930239685	0.0365	0.0747
3	rs143740989	64047593	A	C	0.01600129372694	0.0495	0.7464
3	rs831571	64048297	T	C	0.0333960906184285	0.011	0.002426
3	rs56237630	64049375	C	A	-0.02960390325858	0.0117	0.01174
3	rs73120936	64050945	T	C	-0.0255024404124231	0.0118	0.03056
3	rs17069791	64052279	G	A	-0.029202265808213	0.0115	0.01134
3	rs13067510	64052327	C	T	0.0368043345220483	0.0099	0.0001908
3	rs12493866	64052788	G	T	0.0109992854583691	0.0195	0.5714
3	rs166230	64053207	T	C	0.0320024161254944	0.0111	0.004057
3	rs17069797	64054348	T	C	-0.0306963490025976	0.0119	0.009937
3	rs7619741	64054783	T	A	-0.02960390325858	0.012	0.01334
3	rs13084658	64054822	C	T	0.0374017521540008	0.0098	0.0001464
3	rs36039822	64055151	G	C	0.0355022698424966	0.0098	0.0003112
3	rs11707025	64055501	T	G	0.0332993704009261	0.0098	0.0006582
3	rs254858	64056255	G	T	0.0251998010217421	0.0102	0.01333
3	rs56363381	64056677	T	G	-0.0322959448008212	0.0114	0.004595
3	rs13097428	64056939	G	A	0.0371994409891063	0.0099	0.000164
3	rs73120951	64058005	T	G	-0.0286978729475453	0.012	0.01664
3	rs6797912	64058240	A	G	0.0320024161254944	0.0111	0.003821
3	rs66629090	64058283	C	G	0.0154007965760229	0.0088	0.08052
3	rs73120952	64059211	G	T	-0.0490011864330638	0.0407	0.2282
3	rs11709221	64059368	A	G	0.0389033551082361	0.0098	7.531e-05
3	rs1897481	64059466	T	C	-0.0328951617042694	0.0119	0.005645
3	rs11717947	64059831	C	T	0.0382972099323441	0.0098	9.581e-05
3	rs1450985	64060128	G	A	0.0140015196358136	0.0088	0.1128
3	rs73120957	64060663	C	T	-0.0313049258284153	0.012	0.009021
3	rs80336398	64060934	T	C	0.0170045988158238	0.0389	0.6613
3	rs114650832	64061581	G	A	-0.0309954337025195	0.012	0.009606
3	rs13075585	64062205	T	C	0.0385955177593629	0.0098	8.682e-05
3	rs1450983	64063593	C	T	0.0382972099323441	0.0098	9.925e-05
3	rs115853942	64064027	C	T	-0.001501126126267	0.0446	0.9734
3	rs35778889	64064258	C	A	0.0404987422798789	0.0099	4.284e-05
3	rs9845357	64066277	T	C	-0.046201018900714	0.0372	0.2136
3	rs27386	64066399	G	C	-0.0034961042567088	0.0089	0.6963
3	rs35834	64066495	C	A	0.0483043318863239	0.0344	0.1612
3	rs35835	64066754	A	G	-0.0023026490626755	0.0089	0.7994
3	rs75996983	64067409	G	A	-0.0064004391810282	0.0178	0.7208
3	rs140954082	64067503	C	G	-0.0344051267241774	0.0407	0.3977
3	rs145940802	64068459	C	T	-0.0430014511447026	0.0433	0.3207
3	rs40517	64068857	T	C	-0.0039979812872983	0.0089	0.6514
3	rs26935	64069310	A	G	-0.0054950702819798	0.0089	0.5322
3	rs26936	64069436	G	T	-0.005304041591906	0.0089	0.552
3	rs704376	64069855	C	G	-0.005696192544881	0.0089	0.5222
3	rs73120967	64070372	C	T	-0.0252049938352247	0.0115	0.02823
3	rs75575527	64070641	G	T	0.0513012943555507	0.0169	0.002404
3	rs78082593	64070642	C	T	0.0509022179271191	0.0169	0.002548
3	rs254857	64071106	T	G	-0.0087985943563496	0.009	0.3268
3	rs74909737	64071587	C	T	0.042503779526724	0.0351	0.2253
3	rs12492018	64071814	T	A	0.0335991726304121	0.0104	0.001221
3	rs12488626	64071952	C	A	0.0336958638567256	0.0104	0.001181
3	rs1870919	64072378	T	G	-0.0031048149534787	0.0104	0.767
3	rs7636957	64072571	C	G	-0.0189993500097828	0.0087	0.02924
3	rs112811018	64072684	G	A	0.0746992259002006	0.0345	0.03024
3	rs254856	64072820	T	C	0.0044003044444822	0.0103	0.6663
3	rs254855	64072872	G	A	-0.0065010863423599	0.0091	0.4735
3	rs79157151	64073123	C	T	0.0335024720540013	0.0104	0.001286
3	rs7620571	64074214	A	G	-0.0019018072895963	0.0104	0.8507
3	rs75756535	64074574	C	T	0.0335991726304121	0.0104	0.001255
3	rs1007234	64074794	C	A	0.0078987227933553	0.0088	0.3709
3	rs254854	64075036	C	T	-0.0216016445577609	0.0087	0.01282
3	rs55842652	64075309	C	T	0.0336958638567256	0.0104	0.001214
3	rs7613715	64075392	T	G	-0.0023026490626755	0.0104	0.8239
3	rs56228642	64075759	T	G	-0.0275973271921043	0.0108	0.01058
3	rs831566	64075938	G	T	0.0301023438164435	0.0111	0.006631
3	rs831565	64076358	G	A	0.0358014124633833	0.0113	0.001463
3	rs55714137	64076779	A	G	-0.0344982814075965	0.0114	0.002424
3	rs79908835	64077262	T	G	-0.0162005226717083	0.035	0.6448
3	rs13096166	64077753	A	G	0.0033045340083004	0.0103	0.7473
3	rs153734	64078009	C	T	0.027799974857679	0.0105	0.008254
3	rs14056	64080489	G	A	0.0332026408277183	0.0104	0.001381
3	rs153730	64081236	T	C	-0.0025031302181184	0.0089	0.7803
3	rs143062140	64081238	C	T	0.055302247784655	0.0516	0.2846
3	rs34723451	64081836	G	A	-0.0322959448008212	0.0114	0.004481
3	rs35969433	64081930	T	A	-0.003596459514405	0.0098	0.7139
3	rs12494731	64082003	G	T	0.0392014821991368	0.011	0.0003643
3	rs62249881	64082160	T	A	0.0194005857039748	0.0263	0.4606
3	rs56262708	64082280	C	T	-0.0513038207587421	0.0139	0.0002118
3	rs26939	64082964	C	T	-0.0059979518036359	0.0091	0.5112
3	rs62249882	64083138	C	T	-0.0164953025291975	0.0178	0.3557
3	rs17069879	64083417	G	A	-0.0315009870620622	0.0113	0.00554
3	rs26937	64084032	T	G	-0.0198966317144566	0.0087	0.02197
3	rs11705855	64085744	G	A	0.0402010017441475	0.0113	0.0003697
3	rs140620856	64086303	G	A	-0.0562952570552056	0.0561	0.3161
3	rs116612986	64086484	C	A	0.0791992751612369	0.0503	0.1157
3	rs114047219	64086493	C	G	-0.01999864650669	0.05	0.689
3	rs161654	64087502	G	A	0.0050969882578437	0.0097	0.6
3	rs161656	64087717	A	T	0.0048979852621919	0.0097	0.6139
3	rs11706352	64087775	T	C	-0.0026033858701149	0.0097	0.7925
3	rs7625805	64088232	C	T	-0.0285023604727122	0.011	0.009504
3	rs114356205	64089271	T	A	-0.0573007769142667	0.0283	0.04253
3	rs141368780	64089944	A	G	-0.0156010662286512	0.0382	0.6826
3	rs58788108	64090194	T	C	-0.0024028846163103	0.0099	0.8054
3	rs12497268	64090363	G	C	-0.0295009039176847	0.0113	0.008795
3	rs55842703	64090381	C	T	-0.0023026490626755	0.0099	0.8196
3	rs11713331	64091074	A	C	-0.001300845733048	0.0097	0.8971
3	rs36237	64091613	A	G	-0.021101069908054	0.0087	0.01537
3	rs114168449	64091980	C	G	0.0347974835421732	0.0247	0.1592
3	rs7621907	64092217	G	A	-0.0393959285025942	0.0118	0.0008544
3	rs62249885	64092346	C	T	0.0171029078996623	0.0276	0.5352
3	rs147739915	64093467	T	G	0.0215951374365897	0.0452	0.6332
3	rs40158	64094417	G	T	0.0004998750416509	0.0094	0.9538
3	rs7628583	64094824	C	T	0.0421011760186353	0.0113	0.0001978
3	rs75848643	64095314	C	A	0.001998002662673	0.0167	0.9043
3	rs36239	64095658	C	A	0.0032048589489113	0.0096	0.7436
3	rs153712	64096122	C	T	-0.0203966036652218	0.0087	0.01879
3	rs6789593	64096333	G	A	-0.0017014466397575	0.0096	0.8623
3	rs6765188	64096598	A	T	-0.0027036515743148	0.0094	0.7709
3	rs6789721	64096623	C	G	0.0208021276292633	0.0087	0.0164
3	rs152244	64097176	G	C	-0.0187038311937836	0.0087	0.03076
3	rs153716	64097705	C	T	0.0065981840282271	0.0094	0.4789
3	rs11130957	64097856	T	G	0.0188021269625962	0.0086	0.02958
3	rs704377	64098394	T	C	0.0030952049073025	0.0088	0.7293
3	rs830357	64098754	T	C	0.0518046636160167	0.0134	0.0001058
3	rs830356	64099019	G	T	0.0285971749776749	0.0087	0.001047
3	rs830355	64099124	T	C	0.053000336561653	0.0131	5.297e-05
3	rs830354	64099197	A	G	0.0531994764675775	0.0131	4.833e-05
3	rs76067215	64099435	C	T	0.0210959082947329	0.0193	0.2724
3	rs830353	64099569	G	A	0.0531994764675775	0.0131	4.847e-05
3	rs1096267	64099750	T	A	0.0535976373487916	0.0131	4.228e-05
3	rs1096266	64099916	T	G	0.0539956397610122	0.0131	3.673e-05
3	rs144021645	64100093	G	A	-0.0145960053074092	0.0476	0.7585
3	rs830352	64100629	A	G	0.0537018913875451	0.0131	4.041e-05
3	rs1096265	64100763	A	C	0.0087020272939009	0.0088	0.3239
3	rs1096264	64100829	G	A	0.0344014267173323	0.0119	0.003739
3	rs1101540	64101088	C	G	0.0323026073786261	0.012	0.00714
3	rs1096262	64101127	G	C	0.0333960906184285	0.0114	0.003371
3	rs1096261	64101137	C	A	0.0329027196757078	0.0114	0.003863
3	rs114916370	64101299	G	C	0.0497040321791155	0.0128	9.795e-05
3	rs75107115	64101579	T	C	0.0148984646619666	0.0294	0.6135
3	rs1104152	64101717	T	G	0.0267003518299564	0.0113	0.01854
3	rs1903745	64102065	A	T	0.0050969882578437	0.0222	0.819
3	rs142951624	64102273	A	G	0.0551035262260241	0.0336	0.1014
3	rs1069985	64102288	T	C	0.0259990758686168	0.0109	0.0177
3	rs114772354	64102289	C	G	0.0366983037826737	0.0244	0.1314
3	rs1069984	64102353	T	C	0.0389995348490096	0.0118	0.0009355
3	rs1069983	64102513	C	G	0.0258041896815329	0.0109	0.01826
3	rs1069982	64102591	C	T	0.0259990758686168	0.0109	0.0173
3	rs72874641	64102622	T	G	0.0156961681063242	0.0295	0.5935
3	rs1069981	64102768	A	G	0.0259990758686168	0.0109	0.01742
3	rs1070070	64102897	A	G	0.0542987734073789	0.0131	3.324e-05
3	rs1096171	64103135	C	T	0.0259990758686168	0.0109	0.01721
3	rs79050834	64103262	G	A	-0.0232993336544035	0.0174	0.1788
3	rs116156070	64103482	C	A	0.0043007385516922	0.0243	0.8601
3	rs1069980	64103893	C	A	0.0284999894699013	0.0087	0.001017
3	rs1069979	64104023	G	C	0.0323026073786261	0.0087	0.000197
3	rs1096170	64104388	C	T	0.0298014912367898	0.0087	0.0005666
3	rs1096169	64104461	C	A	0.0298014912367898	0.0087	0.0005791
3	rs1096167	64104612	C	A	0.0298014912367898	0.0087	0.0005744
3	rs864377	64104939	C	T	0.0285971749776749	0.0087	0.0009817
3	rs11130958	64105279	T	C	-0.0058973552660839	0.0092	0.5233
3	rs11707494	64105495	A	G	-0.0058973552660839	0.0092	0.52
3	rs3889648	64105736	G	T	0.0473033451158665	0.0131	0.0003144
3	rs704378	64106014	T	C	0.0255020410123433	0.0086	0.003156
3	rs57067598	64106156	T	A	0.003902375817241	0.0224	0.8603
3	rs704379	64106231	G	A	0.0250047589895661	0.0086	0.003798
3	rs697264	64106257	T	A	0.0260965047212743	0.0086	0.002552
3	rs830011	64106271	G	A	0.0259016375226531	0.0086	0.002671
3	rs704381	64106685	G	C	0.0288012338056278	0.0086	0.0008537
3	rs704382	64106829	G	T	0.0339955472579582	0.012	0.004441
3	rs704383	64106929	A	T	0.0339955472579582	0.012	0.004471
3	rs62249906	64107518	G	A	-0.0083043861636152	0.011	0.4539
3	rs704384	64107568	A	C	0.0308007491527123	0.0117	0.008656
3	rs704385	64107615	T	C	0.0307037775750057	0.0117	0.008854
3	rs704386	64107627	C	T	0.0064988367398296	0.0088	0.4597
3	rs116075712	64107628	G	A	0.0548952993715794	0.0416	0.1867
3	rs62249907	64107975	C	T	-0.0087985943563496	0.011	0.4263
3	rs62249908	64107992	T	C	-0.0105049846451474	0.0105	0.3175
3	rs704387	64108273	C	T	0.0333960906184285	0.0116	0.003937
3	rs704388	64108590	A	T	0.0255995183002125	0.009	0.004501
3	rs830010	64108737	C	A	0.0270994698817177	0.0089	0.002251
3	rs985280	64108853	C	G	0.027196791588428	0.009	0.002511
3	rs985281	64108962	G	T	0.0339955472579582	0.0116	0.003393
3	rs865511	64109045	C	A	0.0088011559530687	0.0088	0.3157
3	rs6791571	64109244	A	G	-0.0105049846451474	0.0105	0.3174
3	rs830009	64109361	A	G	0.0262036654966364	0.009	0.003587
3	rs62249910	64109494	C	T	-0.010302892995897	0.011	0.3463
3	rs1069978	64110055	G	A	0.0281014301108748	0.0087	0.001224
3	rs1069977	64110135	A	G	0.0307037775750057	0.0117	0.008663
3	rs1069976	64110190	C	T	0.0280041964095973	0.0087	0.001249
3	rs830008	64110708	C	T	0.0281014301108748	0.0087	0.00123
3	rs830007	64110877	G	A	0.0295976364389436	0.0087	0.0006572
3	rs830006	64111111	G	A	0.0274011363479391	0.0087	0.001703
3	rs830005	64111163	G	A	0.0270021387025708	0.0087	0.001969
3	rs830004	64111358	G	A	0.027196791588428	0.0087	0.001841
3	rs1024894	64111655	C	A	0.0278972284172359	0.0101	0.005813
3	rs1024895	64111658	T	C	0.0246048038572487	0.0087	0.004626
3	rs696009	64111719	T	C	0.025297307774162	0.0087	0.00359
3	rs696010	64111897	G	A	0.0284027945161868	0.0087	0.001053
3	rs57859861	64112167	C	T	-0.0274020297483382	0.033	0.4056
3	rs697265	64112437	G	A	0.027799974857679	0.0087	0.001376
3	rs696223	64112764	G	T	0.0063994795805678	0.0089	0.4722
3	rs986150	64113047	G	A	0.0439020462871288	0.0137	0.001327
3	rs151029378	64113170	C	T	-0.0726997334182779	0.0374	0.05193
3	rs140662260	64113396	G	A	0.0465972853767823	0.0338	0.1669
3	rs152294	64113571	C	A	0.007997931111062	0.0087	0.3602
3	rs145910719	64113651	T	C	-0.0202027073175195	0.0393	0.607
3	rs152295	64113795	T	G	-0.0009004052431641	0.0091	0.9223
3	rs78231604	64114580	G	T	0.0503983940836932	0.0127	7.335e-05
3	rs161657	64114732	C	T	0.0081963182244858	0.0087	0.3471
3	rs71298701	64114755	T	C	0.0635004825618992	0.0405	0.1167
3	rs78263660	64114797	C	T	-0.0406032684425478	0.0203	0.04542
3	rs161658	64115156	C	T	0.0080971295874548	0.0087	0.3504
3	rs161659	64115321	A	G	0.0307037775750057	0.0089	0.0005219
3	rs152296	64115447	G	A	0.0077995046323818	0.0087	0.3695
3	rs143745091	64115456	G	A	0.0392976332717761	0.042	0.3496
3	rs76626462	64115791	C	T	0.064204090221786	0.0409	0.1163
3	rs140680657	64115903	G	A	0.0347008987793103	0.0497	0.485
3	rs161660	64116041	G	C	0.0096037361426946	0.0087	0.2744
3	rs11914507	64116068	G	A	-0.0110002818588653	0.0109	0.3139
3	rs161661	64116376	C	T	0.0090984829852593	0.0088	0.2986
3	rs55796057	64116494	T	G	-0.0120017335415971	0.011	0.2747
3	rs9873216	64119198	G	A	0.0166997792224134	0.0089	0.05993
3	rs74865194	64119420	C	T	0.0277027118389473	0.0332	0.4042
3	rs9878228	64120052	G	A	-0.0006001800720324	0.0091	0.9488
3	rs115070271	64120519	C	T	0.0329994782631079	0.0321	0.3037
3	rs1835898	64121290	T	C	-0.0163021610829842	0.0088	0.06284
3	rs704389	64121415	T	C	0.0177023841130051	0.0098	0.07109
3	rs74466591	64121640	C	T	-0.043502667649395	0.027	0.1068
3	rs139470497	64121668	C	T	-0.0734958518452821	0.0526	0.1626
3	rs56161921	64121741	A	G	-0.0082035573506883	0.0145	0.5698
3	rs56077180	64122730	C	T	-0.0182963622831166	0.0169	0.2789
3	rs1432584	64122893	T	C	-0.0076995657264405	0.0144	0.5953
3	rs1432585	64123153	A	G	-0.0010005003335835	0.0147	0.9456
3	rs1432586	64123420	T	C	0.0173977771764203	0.0088	0.04852
3	rs1432587	64123421	G	A	0.0185960172820726	0.0088	0.03448
3	rs4688433	64123647	C	T	-0.0069037763167944	0.0146	0.638
3	rs1450982	64123784	C	T	-0.0031950988965408	0.0092	0.7283
3	rs4688434	64123798	T	C	-0.007095110875924	0.0145	0.6264
3	rs696011	64125385	T	C	0.0135971385060249	0.0086	0.113
3	rs696012	64125528	C	T	0.0136957831289865	0.0086	0.1111
3	rs697266	64125639	G	C	0.0140015196358136	0.0086	0.1024
3	rs704390	64126056	G	C	-0.0017014466397575	0.0138	0.901
3	rs704391	64126121	A	C	0.0134984841513417	0.0088	0.1269
3	rs695935	64126305	G	A	0.013202462677756	0.0088	0.1357
3	rs696013	64126342	G	C	0.0133998200630165	0.0088	0.1287
3	rs697267	64126596	G	T	0.0126002819757385	0.0087	0.1495
3	rs696014	64127088	G	A	0.0360040066341877	0.0118	0.002268
3	rs77915341	64127184	C	T	-0.009696862978864	0.0179	0.5898
3	rs697268	64127237	G	A	0.029403450369242	0.0132	0.02565
3	rs59638866	64128072	C	T	-0.0024028846163103	0.0147	0.8682
3	rs2887159	64128189	G	A	-0.0048015088161939	0.0146	0.7417
3	rs138313156	64128453	C	T	0.0849016530863714	0.0462	0.06628
3	rs80135588	64129332	A	T	-0.0171970248285215	0.0133	0.1942
3	rs697269	64130066	A	G	0.0185960172820726	0.0089	0.03631
3	rs73122897	64130166	A	G	-0.0083043861636152	0.0166	0.6177
3	rs12495039	64130400	A	G	-0.0123965203365513	0.0147	0.3981
3	rs697270	64130521	A	G	0.0288983900426488	0.01	0.003659
3	rs2008984	64130618	T	A	-0.0222967349986103	0.0182	0.2209
3	rs56087541	64131375	A	G	-0.0084959889212643	0.0146	0.561
3	rs697272	64131853	G	C	0.039701366851552	0.0117	0.0006997
3	rs2080665	64132271	T	G	-0.0092022107647994	0.0147	0.5322
3	rs34460293	64133182	G	A	-0.0170037478161859	0.0168	0.3118
3	rs11714038	64134120	C	T	-0.0185000759845861	0.0134	0.1673
3	rs73832114	64134140	A	G	-0.0082035573506883	0.016	0.6102
3	rs139457599	64134331	G	A	-0.0668024151462154	0.0524	0.2027
3	rs12634751	64134485	C	T	-0.0039979812872983	0.0092	0.6614
3	rs78219896	64134503	G	A	-0.0136020904182857	0.0182	0.456
3	rs6445392	64135500	T	C	0.0004998750416509	0.009	0.96
3	rs75857239	64136104	T	C	-0.0024028846163103	0.0338	0.9437
3	rs11716382	64136300	G	A	0.0371030879515023	0.0115	0.00121
3	rs1078398	64136428	T	G	-0.0248973835545144	0.0094	0.008303
3	rs1078397	64136510	G	C	-0.0310985871020312	0.0094	0.0009132
3	rs888406	64136997	T	C	-0.0222967349986103	0.0094	0.01748
3	rs27959	64137043	T	C	-0.0640053299759124	0.0268	0.01697
3	rs753562	64137371	A	G	-0.0111013930711739	0.0088	0.2055
3	rs929701	64137693	G	A	0.0088011559530687	0.0139	0.5254
3	rs11706882	64139759	A	G	0.0318958749835631	0.0123	0.009804
3	rs11130959	64140685	C	T	-0.0260975991218731	0.0089	0.003362
3	rs12493678	64140767	G	C	-0.0259949602770859	0.0089	0.003478
3	rs76157098	64141323	T	C	0.0210959082947329	0.0328	0.5205
3	rs13072811	64141653	C	G	-0.0156010662286512	0.0089	0.08091
3	rs10510916	64142439	G	C	-0.0396976268585458	0.0099	5.944e-05
3	rs17720698	64142859	C	T	-0.0433982268254708	0.0101	1.832e-05
3	rs2111684	64143278	C	T	0.0088011559530687	0.0087	0.3105
3	rs17070015	64143941	C	A	-0.0492952917248775	0.0201	0.01419
3	rs11711394	64144145	A	G	0.031799009548949	0.0123	0.00936
3	rs138340144	64144172	C	T	0.0471984218290006	0.031	0.1271
3	rs13090987	64144569	C	G	-0.0153979421800967	0.0088	0.08114
3	rs62249933	64145165	C	T	-0.0159972768350078	0.0089	0.07174
3	rs11720610	64145493	G	A	-0.0158042315449673	0.0089	0.07449
3	rs76720468	64145510	G	A	-0.0393023164827424	0.0111	0.0004042
3	rs2306380	64145759	T	C	-0.015702643727291	0.0089	0.07787
3	rs26942	64145913	T	A	0.0158044491449436	0.0124	0.2036
3	rs2306381	64146058	C	A	0.031799009548949	0.0123	0.009378
3	rs17664202	64146322	A	G	-0.0145960053074092	0.0088	0.09723
3	rs62249934	64146916	G	A	0.0324962313421326	0.0122	0.008036
3	rs11707013	64147086	G	T	-0.019294956182969	0.009	0.03182
3	rs59443691	64147801	C	T	0.0308977113278438	0.0122	0.01164
3	rs181340267	64147822	C	T	-0.0654028946007014	0.0605	0.2797
3	rs17720836	64148072	C	T	-0.0421040660228114	0.0101	3.123e-05
3	rs17664266	64148140	C	T	-0.0162005226717083	0.0089	0.06761
3	rs17664296	64148288	C	T	-0.0166986496230515	0.0089	0.05923
3	rs39709	64149126	T	G	0.014504302202808	0.0088	0.0991
3	rs27387	64149167	A	G	-0.0024028846163103	0.028	0.9323
3	rs13088453	64149210	C	G	-0.0125990355765152	0.0088	0.1525
3	rs66539522	64149581	G	A	-0.0414993071780289	0.0099	2.916e-05
3	rs17720962	64149689	G	C	-0.0414993071780289	0.0099	2.929e-05
3	rs73124846	64150032	A	G	-0.0411970648503382	0.0099	3.288e-05
3	rs697274	64150040	A	T	0.0050969882578437	0.0276	0.8534
3	rs184452	64150206	G	T	0.0119977384336167	0.0087	0.1687
3	rs17720984	64150737	G	A	-0.0414993071780289	0.0099	2.94e-05
3	rs3755828	64151757	T	C	0.0404027066313724	0.012	0.0007534
3	rs67740314	64151790	G	C	0.0358978909969844	0.0121	0.002936
3	rs73124853	64152353	C	T	-0.0527048164320283	0.0105	5.659e-07
3	rs67544611	64152467	G	A	-0.0532952970582236	0.0105	4.052e-07
3	rs116649731	64152506	G	C	0.0119977384336167	0.0291	0.6793
3	rs17664549	64152601	C	G	-0.0482977854077521	0.0102	2.34e-06
3	rs74597957	64152820	A	C	-0.0435966737180782	0.0111	8.915e-05
3	rs62249936	64153443	C	G	-0.027196494688472	0.0275	0.3229
3	rs148182213	64153627	C	T	0.0376040223973664	0.0256	0.1429
3	rs17070038	64153709	T	C	0.0355022698424966	0.0121	0.003434
3	rs26933	64154095	G	A	-0.0108991808690006	0.0193	0.5736
3	rs39687	64154268	A	G	0.0164047040252769	0.0123	0.1832
3	rs62249937	64154477	G	A	-0.0172987645783295	0.009	0.05449
3	rs13080962	64154710	A	G	0.0052959516591825	0.0087	0.5394
3	rs26934	64154998	C	A	0.025696986087186	0.0162	0.1131
3	rs140059336	64155620	G	A	0.0614995330875717	0.0425	0.1474
3	rs73124864	64156160	G	T	-0.0540022233826842	0.0106	3.382e-07
3	rs62249938	64156862	G	T	0.0358978909969844	0.0123	0.00351
3	rs167787	64157031	C	T	-0.0110002818588653	0.0087	0.2029
3	rs7637364	64157235	G	T	0.0026963615477425	0.0088	0.7603
3	rs11714978	64157720	A	G	0.0368043345220483	0.0123	0.002762
3	rs10866068	64158181	A	T	0.0371030879515023	0.0123	0.002544
3	rs56244367	64159033	C	A	-0.0544984253364989	0.0106	2.758e-07
3	rs62249939	64159101	A	T	0.0324962313421326	0.0123	0.008286
3	rs153740	64160053	G	T	0.0170045988158238	0.0123	0.1682
3	rs153739	64160129	A	G	-0.0191012733024012	0.0196	0.3286
3	rs149105	64160962	T	A	-0.027196494688472	0.0089	0.002173
3	rs17721368	64160996	T	C	-0.046201018900714	0.0101	5.19e-06
3	rs153738	64161238	G	T	0.0148984646619666	0.0123	0.2263
3	rs153737	64161259	A	C	-0.0275048131221902	0.0089	0.001931
3	rs10510913	64161361	T	C	-0.0465047776557534	0.0101	4.241e-06
3	rs138807103	64161524	T	C	-0.0227979086760041	0.0249	0.3594
3	rs17664984	64161586	C	T	-0.0462952789853036	0.0102	5.191e-06
3	rs150845061	64161997	C	T	0.0140015196358136	0.0331	0.6728
3	rs17721463	64162407	T	C	-0.0467038420537432	0.0101	3.996e-06
3	rs35422561	64162432	A	G	0.0366983037826737	0.0121	0.002476
3	rs153736	64162444	G	A	-0.0208049294331883	0.0194	0.2837
3	rs153735	64162544	A	T	-0.0171970248285215	0.0193	0.3729
3	rs57922906	64163303	G	A	-0.0517986852338873	0.0104	7.061e-07
3	rs6778973	64164066	G	T	-0.004701032558649	0.0307	0.8792
3	rs830018	64164380	C	T	0.0463013553668425	0.0366	0.2055
3	rs62249941	64164583	C	G	0.0308007491527123	0.0123	0.01217
3	rs10510912	64165549	C	T	0.0320992618599997	0.0122	0.008564
3	rs13068250	64165625	A	C	-0.0194988734340555	0.0089	0.02906
3	rs695936	64165690	C	G	0.0168964476597299	0.0123	0.1689
3	rs17665101	64165770	A	G	-0.050504132173768	0.0104	1.068e-06
3	rs697276	64166027	C	T	-0.0313049258284153	0.0091	0.0005559
3	rs9713970	64166498	C	T	-0.0555021391616052	0.0107	1.965e-07
3	rs6801452	64166522	T	G	-0.0490957108440633	0.0103	1.948e-06
3	rs697277	64166741	C	T	0.0352995739869328	0.0096	0.0002235
3	rs696224	64167252	T	C	-0.0176040459483609	0.0196	0.3698
3	rs704394	64168262	G	C	-0.0065010863423599	0.0086	0.4493
3	rs73124899	64168301	C	G	-0.0456984484517478	0.0103	8.191e-06
3	rs73124901	64168538	T	C	-0.0449032281024259	0.0103	1.22e-05
3	rs697278	64168654	T	C	-0.0239956055562207	0.0199	0.2276
3	rs696225	64169334	C	A	0.016296487966892	0.0123	0.1862
3	rs696226	64169371	C	T	0.0458047599004855	0.0174	0.008506
3	rs55723062	64170290	C	T	-0.0538966802576654	0.0107	4.159e-07
3	rs17665251	64170754	G	A	-0.0538966802576654	0.0107	4.224e-07
3	rs73832119	64171159	G	A	-0.0113036461713921	0.028	0.6863
3	rs73832120	64171319	C	A	-0.0085968472255182	0.028	0.7599
3	rs11917643	64171754	A	G	-0.0484027392281675	0.0103	2.472e-06
3	rs55998228	64171780	C	G	-0.0711952950421515	0.025	0.004451
3	rs11925461	64171801	G	A	-0.0484027392281675	0.0103	2.499e-06
3	rs11925484	64171869	G	A	-0.0484027392281675	0.0103	2.504e-06
3	rs11716989	64171897	G	A	0.031799009548949	0.0123	0.009644
3	rs153717	64171993	G	A	-0.0262002485024742	0.0089	0.003237
3	rs153718	64172392	A	G	-0.0278954863187535	0.0089	0.001746
3	rs153719	64172403	G	T	-0.0277001306422786	0.0089	0.001852
3	rs62251771	64172515	A	C	0.0323026073786261	0.0123	0.008612
3	rs732693	64172690	G	A	0.0154992634469238	0.0123	0.2067
3	rs732694	64172692	C	G	0.0361969153118182	0.0096	0.0001557
3	rs72040	64172813	G	A	0.036997088886122	0.0096	0.0001096
3	rs732696	64172882	C	G	-0.0465047776557534	0.0102	5.57e-06
3	rs17070094	64173028	A	C	-0.0467038420537432	0.0102	4.999e-06
3	rs153721	64173096	C	G	0.016296487966892	0.0123	0.1851
3	rs1035275	64173901	T	C	0.0077002766261879	0.0087	0.3734
3	rs161664	64173944	G	A	0.0341985075799122	0.0096	0.000343
3	rs161665	64174057	A	T	0.0343048036919902	0.0096	0.0003355
3	rs103323	64174577	C	T	0.0347974835421732	0.0096	0.0002648
3	rs114135545	64174993	T	C	0.0231011029079872	0.0327	0.4797
3	rs56022697	64175056	G	A	-0.0492952917248775	0.0103	1.857e-06
3	rs153723	64175551	G	C	-0.0226035462098532	0.0093	0.0151
3	rs11720617	64175611	G	A	0.0712968818820338	0.0347	0.04005
3	rs153724	64175631	G	C	-0.0208968257129853	0.0092	0.02258
3	rs11914401	64176107	C	T	0.0165030720990143	0.0087	0.05889
3	rs73126829	64176109	T	G	-0.0334016766340304	0.0097	0.0006212
3	rs153725	64176421	G	C	0.0164047040252769	0.0123	0.1805
3	rs153726	64176509	C	G	0.0165030720990143	0.0123	0.1774
3	rs78364956	64176858	G	C	0.0226026252094292	0.0328	0.4915
3	rs161666	64177029	T	C	0.0156961681063242	0.0123	0.2018
3	rs76712134	64177045	C	A	-0.110004616151484	0.0518	0.03373
3	rs62251772	64177274	G	A	0.0320024161254944	0.0122	0.008832
3	rs141692134	64177279	G	A	-0.0116981574124923	0.0472	0.8038
3	rs153728	64177660	T	C	0.0172994970780611	0.0124	0.1616
3	rs11712216	64177846	C	G	0.0311982343370806	0.0122	0.01039
3	rs2160827	64177928	G	C	-0.0024028846163103	0.0087	0.7838
3	rs153729	64178383	G	A	0.016296487966892	0.0124	0.1865
3	rs185295	64178664	T	A	0.0278972284172359	0.0095	0.003308
3	rs697279	64178710	T	C	0.027799974857679	0.0095	0.00341
3	rs697280	64178928	T	G	0.014504302202808	0.0123	0.2417
3	rs146209333	64179289	T	C	-0.0084959889212643	0.0389	0.8268
3	rs697281	64179539	C	T	0.0259990758686168	0.0095	0.00643
3	rs62251773	64179908	T	C	0.0139029051689914	0.0268	0.6042
3	rs7614007	64179941	C	T	-0.003596459514405	0.0087	0.6812
3	rs1432579	64180420	A	G	0.0333960906184285	0.012	0.005265
3	rs696227	64180984	T	C	0.017496047616751	0.0124	0.1566
3	rs11715654	64181222	C	G	0.0329994782631079	0.0122	0.007008
3	rs73832124	64181608	T	C	-0.0034961042567088	0.0295	0.9042
3	rs72882348	64181833	T	C	-0.007296555232638	0.0292	0.803
3	rs57288803	64181962	T	C	-0.0095958936734469	0.029	0.7403
3	rs55895332	64182098	A	G	-0.0453949344903922	0.0102	8.871e-06
3	rs57476258	64182827	G	A	0.0270021387025708	0.0117	0.02155
3	rs11706369	64182957	T	C	0.0772017529034669	0.0348	0.02683
3	rs9829695	64183112	A	G	0.0273038345273452	0.0114	0.01657
3	rs62251775	64183120	G	A	0.0030952049073025	0.0087	0.7191
3	rs112783128	64183364	G	C	0.0134984841513417	0.0237	0.5687
3	rs60043233	64183470	C	A	-0.0095958936734469	0.0294	0.7451
3	rs61238591	64183626	G	A	-0.0082035573506883	0.0298	0.7819
3	rs829520	64183683	C	T	0.0189983824093147	0.0134	0.1561
3	rs829519	64183745	A	G	0.0369007163483657	0.0098	0.0001787
3	rs696015	64184136	A	G	-0.0221024699079472	0.02	0.2688
3	rs696016	64184343	C	T	0.0194005857039748	0.0134	0.1475
3	rs696017	64184397	G	T	0.0195967237465575	0.0134	0.1436
3	rs695937	64184676	G	A	0.0274984287018097	0.0096	0.004044
3	rs112046271	64184685	C	T	0.0477038600690104	0.0423	0.26
3	rs696018	64184956	G	A	0.0255995183002125	0.0095	0.007225
3	rs696019	64185126	T	A	0.027196791588428	0.0096	0.004471
3	rs57305178	64185767	A	G	-0.0113036461713921	0.0294	0.7018
3	rs13099983	64185852	A	G	-0.0282965991551138	0.0091	0.001983
3	rs28844663	64186304	T	G	-0.0196008476550609	0.0289	0.4976
3	rs142327191	64186494	T	C	-0.0045001103249234	0.0164	0.7828
3	rs830397	64187774	C	A	0.0152038337422728	0.0123	0.2148
3	rs35498882	64187997	T	A	-0.0045001103249234	0.0087	0.6041
3	rs829525	64188124	T	C	0.0159028762794155	0.0122	0.1944
3	rs696020	64189069	A	G	0.0317021347305135	0.0094	0.000729
3	rs697282	64189443	G	A	0.0183996828453635	0.0132	0.1637
3	rs697283	64189522	T	C	0.0184978548821194	0.0132	0.162
3	rs829524	64189672	T	C	0.001598721363697	0.0087	0.8516
3	rs77672856	64189888	T	C	-0.047899061319535	0.0258	0.06345
3	rs1679335	64190051	A	T	0.0185960172820726	0.0133	0.1633
3	rs1676390	64190052	A	G	0.0178006246255066	0.0133	0.1813
3	rs58962325	64190497	T	C	-0.0060985584618694	0.0287	0.832
3	rs62251779	64190802	G	T	0.0317021347305135	0.0121	0.008695
3	rs829523	64190839	T	C	-0.0238010101859522	0.0199	0.2318
3	rs9881734	64190973	C	T	0.0318958749835631	0.0121	0.008298
3	rs9826382	64190986	T	C	0.0320024161254944	0.0121	0.008166
3	rs74356954	64191305	G	A	-0.047899061319535	0.0261	0.06638
3	rs9827008	64191384	T	C	0.0323026073786261	0.0121	0.00753
3	rs695938	64191981	C	T	-0.0209989425960583	0.0155	0.1758
3	rs73126850	64193651	T	C	-0.004701032558649	0.0087	0.5863
3	rs80033538	64194487	C	T	-0.044495399886564	0.0112	6.622e-05
3	rs10510915	64194547	A	C	-0.0071958279818024	0.0091	0.4294
3	rs697284	64195019	T	C	0.0189983824093147	0.0132	0.1509
3	rs56086748	64195045	C	A	-0.0085968472255182	0.0087	0.3245
3	rs696228	64195097	T	C	0.0187039847937718	0.0132	0.1583
3	rs696229	64195378	C	A	0.0195967237465575	0.0133	0.1393
3	rs1960454	64195550	C	G	0.0008995952428359	0.0087	0.917
3	rs9853772	64196467	T	G	0.0347974835421732	0.0119	0.003466
3	rs704395	64197051	C	T	-0.0217958123704574	0.0155	0.1594
3	rs888404	64197600	T	C	-0.0031048149534787	0.0087	0.7191
3	rs115203642	64197635	A	G	-0.0473012731180131	0.0269	0.07871
3	rs704396	64198502	T	G	0.0160997014894237	0.0131	0.2185
3	rs829522	64198788	T	C	0.0184978548821194	0.0132	0.1615
3	rs17665856	64199259	C	G	-0.0411970648503382	0.0111	0.0001955
3	rs7610343	64199364	T	C	-0.0034961042567088	0.0086	0.6828
3	rs67905110	64199644	G	T	0.0173977771764203	0.0132	0.1897
3	rs142783558	64200158	C	T	0.0029955089797983	0.0329	0.9271
3	rs2008299	64200864	T	G	-0.0064004391810282	0.0087	0.4577
3	rs77927375	64200968	A	G	-0.0393023164827424	0.0109	0.0003017
3	rs4994608	64201476	A	T	-0.0331949048576409	0.009	0.0002364
3	rs888405	64201702	A	G	-0.0203047533403643	0.0107	0.05763
3	rs75193256	64201802	A	G	0.0136957831289865	0.0311	0.6602
3	rs144126997	64202105	G	A	0.0416024898545136	0.0428	0.3306
3	rs62251781	64202247	T	G	0.021898468701116	0.017	0.1974
3	rs696230	64202681	T	C	0.054497654936202	0.0376	0.1473
3	rs696022	64202690	C	A	-0.0028039273327342	0.0087	0.7507
3	rs696023	64202707	G	A	-0.0017014466397575	0.0087	0.8442
3	rs696024	64202817	A	G	0.0165030720990143	0.0132	0.2121
3	rs696026	64203489	A	G	-0.0299953975354009	0.0195	0.1236
3	rs7638963	64203629	C	T	-0.0081027387031859	0.0087	0.3519
3	rs115732446	64203768	C	T	-0.0482977854077521	0.027	0.07415
3	rs67388649	64203811	G	C	0.0350968370374295	0.012	0.003366
3	rs696027	64203826	T	C	0.0226026252094292	0.0096	0.01848
3	rs73126868	64203896	T	C	-0.004198802647333	0.0164	0.7965
3	rs844190	64204198	C	T	0.0168964476597299	0.0133	0.2042
3	rs866679	64204308	G	A	0.0171029078996623	0.0133	0.1996
3	rs17722440	64204359	A	G	-0.0411970648503382	0.0109	0.000155
3	rs697285	64204700	G	C	0.0281014301108748	0.01	0.005082
3	rs34283945	64205041	G	A	0.0788019382374035	0.0594	0.185
3	rs697286	64205099	C	T	9.99950003332973e-05	0.0087	0.9867
3	rs17666009	64205332	C	T	-0.0428970626523952	0.0112	0.0001324
3	rs6801093	64205417	C	A	-0.0227979086760041	0.0283	0.421
3	rs704397	64205651	G	A	0.017496047616751	0.0133	0.1884
3	rs9877584	64205735	T	G	0.0329994782631079	0.0119	0.005527
3	rs696231	64206296	G	A	0.025696986087186	0.0136	0.05841
3	rs11708249	64206494	A	G	0.0305001066483263	0.0119	0.01068
3	rs11924614	64206527	C	A	-0.0296966117368367	0.0088	0.0007267
3	rs696232	64206604	T	C	-0.0320997276601081	0.0101	0.001543
3	rs696233	64207390	T	A	0.0208021276292633	0.0099	0.03622
3	rs696234	64207556	T	C	-0.0270012755029434	0.0196	0.1677
3	rs696235	64208297	A	C	0.0267003518299564	0.0105	0.0107
3	rs17666116	64208418	A	G	-0.0352023974087295	0.01	0.000445
3	rs34392185	64209068	G	A	-0.0088994831870327	0.0092	0.3346
3	rs696236	64209218	A	G	0.001099395443301	0.0135	0.9374
3	rs144880979	64209249	C	T	-0.0036968248442897	0.0331	0.9118
3	rs75941056	64209536	G	A	-0.0009004052431641	0.0185	0.9611
3	rs704398	64209677	A	G	0.0188021269625962	0.0132	0.1563
3	rs150393747	64210613	C	T	0.0024968801985871	0.0331	0.9408
3	rs142388795	64210797	C	G	0.0096037361426946	0.0329	0.77
3	rs697287	64211102	G	A	0.0185960172820726	0.0132	0.1607
3	rs697288	64211605	G	A	0.0187039847937718	0.0133	0.1601
3	rs697290	64211955	C	T	0.0189983824093147	0.0133	0.1521
3	rs76608464	64211994	C	T	0.0269047980491434	0.0374	0.4712
3	rs697291	64212196	G	A	-0.0026033858701149	0.0135	0.8502
3	rs888407	64212532	T	C	-0.0236986067778773	0.0107	0.02643
3	rs697292	64212559	G	T	0.0195967237465575	0.0133	0.1397
3	rs17666399	64212706	A	G	-0.0328021562323804	0.0098	0.0007914
3	rs1564115	64213414	A	G	-0.0138961051921114	0.0101	0.1691
3	rs696237	64213501	T	A	0.0187039847937718	0.0132	0.1584
3	rs55851928	64214457	A	G	-0.0570995920405728	0.0187	0.002193
3	rs704399	64215114	A	G	-0.0305004454483837	0.0196	0.1193
3	rs1963348	64215255	G	A	-0.0023026490626755	0.0092	0.8008
3	rs697293	64215913	G	A	0.0161980995687726	0.0134	0.226
3	rs869365	64216841	A	G	0.0404027066313724	0.0117	0.00055
3	rs869364	64216991	A	T	-0.0231048737150968	0.0107	0.03125
3	rs697294	64217284	T	C	-0.0263029084210524	0.0156	0.09205
3	rs1381812	64217374	T	C	-0.023401696181619	0.0107	0.0292
3	rs697295	64217496	T	C	-0.029202265808213	0.0157	0.06327
3	rs62247387	64218287	G	A	-0.0257999754904126	0.0284	0.3644
3	rs73832130	64218317	A	C	0.0076010387728197	0.0256	0.7657
3	rs114659631	64218493	T	A	0.0027960873020011	0.0233	0.9059
3	rs59404136	64220915	T	C	0.00730326611012	0.0255	0.7735
3	rs62247388	64221345	A	G	0.0399031725325864	0.0116	0.0005837
3	rs704400	64222216	A	C	0.0167981182758809	0.0132	0.2036
3	rs704401	64222479	A	G	-0.0361972883118878	0.0194	0.0617
3	rs697296	64222735	C	T	-0.0029042131473898	0.0087	0.7436
3	rs7624789	64224088	G	A	-0.009797842480111	0.0087	0.2593
3	rs221993	64224809	T	C	-0.0335981494309355	0.0194	0.08285
3	rs221992	64224839	G	C	-0.0341050206499513	0.0194	0.07816
3	rs75343615	64225331	C	T	-0.0114958245134845	0.0346	0.7391
3	rs7641821	64225376	T	C	-0.0380030548002074	0.009	2.197e-05
3	rs221991	64225898	T	G	0.0087020272939009	0.0121	0.4701
3	rs13085954	64225904	G	A	0.0332993704009261	0.0118	0.004775
3	rs6801029	64226281	T	C	-0.0313049258284153	0.0088	0.0003655
3	rs6788305	64226290	G	C	-0.0316970867432546	0.0088	0.0003044
3	rs6788767	64226692	G	A	-0.0003000450090019	0.0092	0.971
3	rs222338	64227652	C	A	0.0350968370374295	0.0196	0.07332
3	rs6804747	64227692	T	C	-0.0299026613543135	0.0089	0.0007675
3	rs3911777	64227748	T	C	0.0347008987793103	0.0117	0.003114
3	rs222337	64228584	C	T	-0.0177974390305806	0.0133	0.1827
3	rs4688436	64229821	A	G	-0.0356997191343252	0.0089	5.805e-05
3	rs696238	64229838	C	A	-0.0174005146801673	0.0133	0.1923
3	rs62247389	64230412	T	C	0.0234039777790161	0.017	0.1677
3	rs3911778	64230433	C	A	-0.0014009809156281	0.0092	0.8812
3	rs78043303	64230889	T	G	-0.0413950753663857	0.0274	0.1312
3	rs6769640	64231444	T	A	-0.0272992569378225	0.0088	0.001817
3	rs74372054	64231735	A	G	-0.0158042315449673	0.0188	0.4001
3	rs144199848	64231789	G	T	0.0358014124633833	0.0198	0.06998
3	rs222336	64232104	A	C	-0.0182047046548463	0.0134	0.174
3	rs11715732	64232483	T	A	-0.0152963956259917	0.0095	0.1092
3	rs186417	64232901	C	T	-0.0257999754904126	0.0136	0.05774
3	rs170291	64233064	T	C	-0.0249999098013234	0.0136	0.0653
3	rs221990	64233503	T	C	-0.0260975991218731	0.0137	0.05614
3	rs221989	64234251	T	A	0.0285971749776749	0.0196	0.1446
3	rs221988	64234307	A	C	-0.0240980393840575	0.0091	0.007797
3	rs4688437	64234849	G	A	0.0154992634469238	0.0088	0.07831
3	rs13066611	64235427	G	A	0.0361969153118182	0.0119	0.002289
3	rs114864490	64235507	T	A	-0.0010005003335835	0.0279	0.972
3	rs35631154	64235683	G	A	-0.0344982814075965	0.01	0.0005665
3	rs56172009	64235932	T	G	-0.0176956485356892	0.0175	0.3109
3	rs150831	64236768	G	A	0.0098018049722602	0.0143	0.4906
3	rs72884331	64237716	T	A	-0.0413012760239546	0.0113	0.0002558
3	rs3846223	64238322	A	G	0.0363029992242924	0.0118	0.002071
3	rs55671636	64238451	G	C	-0.0411032840784537	0.0113	0.0002694
3	rs34481133	64239088	C	T	-0.0075987978753305	0.0089	0.3929
3	rs704402	64239538	C	T	0.0389995348490096	0.0196	0.04645
3	rs71300707	64239890	A	G	0.0916033178729985	0.0401	0.0223
3	rs72884337	64240419	T	A	-0.0383978517965666	0.0101	0.0001399
3	rs41325347	64240985	T	C	-0.0121029460677457	0.0189	0.5234
3	rs56266839	64241075	G	C	-0.0032954239497972	0.0093	0.7212
3	rs141977145	64241176	T	C	-0.0209989425960583	0.0419	0.6159
3	rs145612982	64241188	C	T	-0.023002541565316	0.042	0.5842
3	rs3911779	64242022	T	A	0.0353961009469877	0.0119	0.00302
3	rs704403	64242037	A	G	0.0143958802837323	0.0129	0.2639
3	rs704404	64242106	C	A	0.0366983037826737	0.0104	0.0004017
3	rs704405	64242283	A	C	-0.0243029385231735	0.0136	0.07474
3	rs704406	64242735	G	A	0.0069954745123864	0.013	0.591
3	rs116161270	64242744	A	G	0.0584009748744768	0.0434	0.1783
3	rs3846224	64242895	C	T	-0.0374007702544828	0.0089	2.749e-05
3	rs185426373	64243485	T	C	0.0428008353226943	0.0579	0.46
3	rs3846225	64243673	A	C	-0.0375980304153185	0.0092	4.467e-05
3	rs864089	64244118	T	C	0.0084045823438103	0.012	0.4816
3	rs864088	64244224	T	C	-0.0262002485024742	0.0134	0.05169
3	rs3891298	64244924	A	G	0.0004998750416509	0.0172	0.9771
3	rs144086455	64245126	G	A	-0.0643998640842381	0.0595	0.2791
3	rs704407	64245265	A	G	-0.0194988734340555	0.0131	0.1367
3	rs704408	64246321	G	A	0.0288983900426488	0.0163	0.07681
3	rs143383495	64246325	T	A	-0.0248051189189711	0.0373	0.5059
3	rs704409	64246829	C	A	0.0002999550089979	0.0089	0.9725
3	rs704410	64247327	T	C	-0.0180010511095525	0.0134	0.1804
3	rs4688438	64247412	C	T	0.0387975467079122	0.0205	0.05799
3	rs704411	64247471	T	C	-0.0176956485356892	0.0134	0.187
3	rs59157841	64247564	G	C	-0.0338050046123612	0.0108	0.001758
3	rs704412	64247692	T	G	-0.0171970248285215	0.0128	0.1798
3	rs10510914	64248698	C	G	0.0090984829852593	0.0092	0.3189
3	rs4688439	64249096	C	G	0.0099998345783334	0.0092	0.2786
3	rs704414	64249743	A	G	-0.017502275136142	0.0131	0.1831
3	rs17723228	64249778	G	C	-0.0383043331577141	0.0112	0.0005967
3	rs1462746	64249955	T	C	-0.0322029950400999	0.0096	0.000774
3	rs704415	64251296	T	C	-0.0259025943231108	0.0131	0.0482
3	rs704416	64251390	C	T	-0.0275048131221902	0.0131	0.03572
3	rs704417	64252424	C	T	0.0029955089797983	0.0095	0.7494
3	rs704418	64252803	T	C	-0.0098988321792475	0.0122	0.4201
3	rs1471377	64252968	A	G	-0.0051029981759033	0.0099	0.6079
3	rs704420	64253557	T	G	-0.0140989243795016	0.0133	0.2874
3	rs704421	64253632	C	G	9.99950003332973e-05	0.012	0.9918
3	rs73128655	64254332	G	A	0.0098018049722602	0.0167	0.5563
3	rs80258148	64254336	A	T	-0.0052035148315978	0.0198	0.7924
3	rs9864730	64254946	A	G	-0.0303973537275885	0.0345	0.3779
3	rs73128657	64254949	C	T	0.0112959597418516	0.0163	0.4902
3	rs73128658	64255735	G	A	0.0115035793834154	0.0163	0.4803
3	rs1841789	64255808	A	G	-0.0073972926304747	0.0235	0.7521
3	rs73128664	64255972	G	A	0.0114047182634362	0.0163	0.4833
3	rs73128665	64256191	T	A	0.0117012723076411	0.0163	0.4735
3	rs704422	64256270	G	A	-0.0644958553811008	0.0372	0.0832
3	rs12495880	64256406	A	G	-0.0095958936734469	0.0227	0.6712
3	rs7614150	64257246	A	G	0.0097027754613851	0.0162	0.5481
3	rs57096419	64257441	C	T	0.0044998604248922	0.0153	0.7682
3	rs12635170	64257799	A	G	0.0092966519050945	0.0201	0.643
3	rs9853038	64258182	A	T	-0.0292949370570243	0.0344	0.3934
3	rs6770538	64258382	A	G	0.0103957761821204	0.0162	0.519
3	rs80264212	64258512	C	G	0.0089002747867194	0.0201	0.6583
3	rs78974980	64258829	G	A	-0.0272992569378225	0.0344	0.4284
3	rs75874962	64259038	C	T	-0.0191012733024012	0.0543	0.7252
3	rs116270140	64259403	T	A	-0.0344982814075965	0.046	0.4535
3	rs12492597	64261318	T	C	-0.0060985584618694	0.0227	0.7893
3	rs853270	64262479	A	G	-0.007004474152883	0.0117	0.552
3	rs114627032	64262584	G	A	-0.0332982854015147	0.0383	0.3845
3	rs853269	64262700	T	G	-0.0511038386512114	0.0339	0.1318
3	rs138231888	64262799	G	T	-0.0789025245960416	0.0373	0.03451
3	rs73128673	64263310	C	T	0.0114047182634362	0.0163	0.4843
3	rs11926187	64263826	T	G	0.0097027754613851	0.0162	0.5497
3	rs75727260	64263947	T	A	0.0096037361426946	0.0152	0.529
3	rs116579203	64263978	A	G	0.0023971245997214	0.0727	0.9734
3	rs79940890	64264068	A	C	0.0089002747867194	0.0152	0.5574
3	rs10433641	64266147	G	A	0.007997931111062	0.0152	0.5983
3	rs58439093	64266530	A	G	-0.0058973552660839	0.02	0.7684
3	rs146131688	64267066	C	A	0.0223972974420383	0.0184	0.2243
3	rs853268	64267844	G	A	-0.0006001800720324	0.0102	0.955
3	rs853267	64267889	G	T	-0.0083043861636152	0.0112	0.4588
3	rs9841178	64268433	G	A	-0.0264979913062283	0.038	0.4863
3	rs73128678	64268952	A	G	0.0072039888485025	0.0158	0.6504
3	rs73128679	64269224	T	C	0.009504687014246	0.016	0.5529
3	rs853266	64270223	A	G	-0.0781020918869996	0.0364	0.03209
3	rs9818406	64271007	A	G	-0.0346017967900747	0.0333	0.2998
3	rs144996772	64271564	A	G	-0.0748959748540066	0.0584	0.1996
3	rs17344849	64271835	T	A	0.0101978249764461	0.0159	0.5191
3	rs853265	64272219	T	A	-0.0081027387031859	0.0111	0.4647
3	rs79819075	64272442	C	T	-0.0025031302181184	0.0185	0.8936
3	rs862501	64272548	C	T	-0.0078003437327339	0.011	0.4776
3	rs862500	64272649	A	T	-0.0083043861636152	0.011	0.4539
3	rs6803116	64272923	T	C	-0.0201006717070029	0.0148	0.1757
3	rs17404529	64273097	T	C	0.0093957216403621	0.0158	0.5532
3	rs864087	64273202	G	A	-0.0018016219466282	0.0098	0.8535
3	rs2536601	64273209	T	G	-0.0079011318962572	0.0112	0.4776
3	rs2615682	64273213	C	T	-0.0079011318962572	0.0112	0.4795
3	rs865486	64273748	C	T	-0.0023026490626755	0.0098	0.8135
3	rs864086	64273899	A	T	-0.0021022080918702	0.0098	0.8279
3	rs704423	64274183	G	T	-0.0026033858701149	0.0097	0.7856
3	rs17404667	64274552	C	G	0.0080971295874548	0.0156	0.6051
3	rs718222	64274574	G	A	0.0024968801985871	0.012	0.8364
3	rs17404744	64275912	C	T	0.0087020272939009	0.0157	0.5797
3	rs9827600	64276154	T	C	-0.0369959896867261	0.0374	0.3225
3	rs862499	64276166	T	A	-0.0817959103021831	0.0364	0.02448
3	rs76606344	64276339	G	A	-0.0374007702544828	0.0374	0.3183
3	rs10490792	64276852	C	T	0.0014988761237359	0.018	0.9345
3	rs141103597	64277124	A	G	-0.0068030886197391	0.064	0.9152
3	rs853249	64277472	T	C	-0.0017014466397575	0.0097	0.8577
3	rs853248	64277577	C	A	0.0001999800026662	0.0098	0.9842
3	rs853247	64277600	C	G	-0.0026033858701149	0.0098	0.7913
3	rs17070315	64278930	G	A	-0.0679041786138728	0.032	0.03383
3	rs17404898	64279458	T	C	0.0107025231331357	0.0159	0.4988
3	rs77872565	64279483	G	A	0.0020977980821461	0.0224	0.9246
3	rs76259333	64280151	G	T	-0.0001000050003333	0.0159	0.9965
3	rs114830993	64280355	T	C	-0.0421979407001862	0.0434	0.3303
3	rs71300708	64280568	C	T	-0.0244976316004002	0.023	0.2858
3	rs11715237	64280879	G	T	-0.000200020002667	0.0159	0.9875
3	rs866467	64281137	G	A	-0.0396039865931634	0.0295	0.1796
3	rs2003321	64281152	A	T	0.0004998750416509	0.0097	0.9617
3	rs2003320	64281153	A	T	0.0003999200213268	0.0097	0.9704
3	rs11715348	64281217	G	A	0.0072039888485025	0.0177	0.6849
3	rs73128685	64282673	A	G	0.0138042809763971	0.016	0.3888
3	rs2061676	64282912	C	A	0.0064988367398296	0.01	0.5154
3	rs146009671	64282922	C	A	0.0335024720540013	0.0572	0.5578
3	rs3064736	64283278	C	T	0.0061013488579762	0.0117	0.6055
3	rs78005098	64283328	C	A	-0.0406970023321042	0.0439	0.3546
3	rs1102918	64283477	G	A	-0.0114047880634385	0.0168	0.4958
3	rs2263039	64283499	C	T	0.001998002662673	0.0097	0.8372
3	rs1101398	64283930	A	G	0.0023971245997214	0.0097	0.8013
3	rs1101397	64284014	C	T	0.0020977980821461	0.0097	0.8304
3	rs1103894	64284208	G	T	-0.0343016316970211	0.0292	0.2406
3	rs2615687	64284323	C	T	0.0020977980821461	0.0097	0.8262
3	rs1102917	64284425	T	G	-0.0346017967900747	0.0288	0.2299
3	rs1104146	64284579	C	G	0.0023971245997214	0.0097	0.8044
3	rs115613377	64284969	C	G	0.0067968490002727	0.0383	0.8593
3	rs7612303	64284987	G	C	0.0103957761821204	0.016	0.5132
3	rs4688441	64285015	C	A	-0.035596090043474	0.0292	0.2231
3	rs76039237	64285358	T	A	-0.050104527566688	0.0375	0.1814
3	rs75309519	64285424	T	C	-0.0019018072895963	0.036	0.9583
3	rs1101400	64285469	A	C	-0.0378991867540796	0.0293	0.1956
3	rs853286	64285502	T	G	-0.0075987978753305	0.0138	0.5841
3	rs853285	64285604	G	A	-0.0380030548002074	0.0293	0.1937
3	rs1101399	64285699	C	T	-0.036798848237098	0.0293	0.2083
3	rs7427428	64285962	C	T	-0.0076995657264405	0.025	0.7582
3	rs62247415	64286030	C	A	-0.0662039071233048	0.0251	0.008244
3	rs116465161	64287024	T	C	-0.0494949124461712	0.0374	0.1862
3	rs731526	64287248	C	T	-0.0021022080918702	0.02	0.9184
3	rs115135166	64287318	C	T	-0.049400350295127	0.0374	0.1868
3	rs17070339	64287941	T	C	0.005703702916678	0.0224	0.7979
3	rs718777	64288112	T	C	-0.0358966439977618	0.0293	0.22
3	rs704424	64288463	T	C	0.0021975835434872	0.0097	0.8214
3	rs17070340	64289354	A	C	-0.0332982854015147	0.0291	0.2528
3	rs17070342	64289589	A	G	0.0045994064948955	0.0224	0.8369
3	rs17070352	64289889	C	T	-0.0332982854015147	0.0291	0.2529
3	rs146251672	64290001	G	C	0.0513962890834148	0.0325	0.1138
3	rs6445394	64290039	A	G	-0.0036968248442897	0.0202	0.8564
3	rs853284	64290587	T	C	-0.0282040203730758	0.0283	0.3204
3	rs1381807	64290819	C	T	0.0080971295874548	0.022	0.7127
3	rs853283	64291170	A	G	-0.0295009039176847	0.0289	0.3084
3	rs853282	64291372	T	A	0.0029955089797983	0.0102	0.7651
3	rs853281	64291629	T	C	-0.002002002670673	0.014	0.8866
3	rs853280	64291916	T	C	-0.001300845733048	0.014	0.9232
3	rs853278	64292288	C	T	-0.0009004052431641	0.014	0.9506
3	rs704425	64292447	T	C	-0.0196008476550609	0.0174	0.2598
3	rs741015	64292545	A	G	-0.0018016219466282	0.0139	0.8988
3	rs741014	64292613	T	C	-0.0018016219466282	0.0139	0.8991
3	rs741013	64292637	A	T	0.0118989261570991	0.0162	0.4633
3	rs138516800	64293028	A	T	0.0043007385516922	0.0449	0.924
3	rs55634039	64293288	C	T	-0.0176956485356892	0.0201	0.3771
3	rs73128698	64293383	A	T	0.0116024307308398	0.0162	0.4752
3	rs73128699	64293384	C	T	0.0114047182634362	0.0163	0.4814
3	rs73128700	64293762	G	A	0.0125015292229252	0.0163	0.4419
3	rs113257980	64293967	G	A	0.0112959597418516	0.0162	0.4845
3	rs147465784	64293990	C	T	0.0065981840282271	0.0224	0.7698
3	rs853277	64294169	C	T	-0.0267958227871631	0.0286	0.348
3	rs853276	64294359	C	A	0.0009995003330834	0.0098	0.9169
3	rs853275	64294523	C	A	-0.0060985584618694	0.0147	0.6782
3	rs853274	64294541	A	G	-0.007095110875924	0.0146	0.6294
3	rs6445395	64294923	T	C	-0.0036968248442897	0.0142	0.794
3	rs6445396	64295901	C	T	0.0008995952428359	0.0098	0.9241
3	rs6445397	64295907	C	G	9.99950003332973e-05	0.0097	0.9952
3	rs73130606	64296467	G	A	-0.0356997191343252	0.0292	0.222
3	rs72624891	64296515	T	A	-0.0066017436345624	0.0202	0.744
3	rs17070376	64297627	C	G	-0.0084959889212643	0.0202	0.6726
3	rs853273	64298093	C	T	0.0032048589489113	0.0097	0.7414
3	rs1381814	64298748	G	T	-0.0322959448008212	0.0293	0.2711
3	rs112242187	64298937	G	T	0.0236969951765786	0.0372	0.5231
3	rs17346216	64299967	G	A	0.0109992854583691	0.0123	0.3698
3	rs1158469	64300126	C	T	0.0105046326450854	0.0123	0.3907
3	rs1158468	64300139	A	T	0.0105046326450854	0.0123	0.391
3	rs1158467	64300346	T	G	0.0108014536938559	0.0123	0.3785
3	rs139713760	64300486	G	A	-0.0315009870620622	0.0556	0.5702
3	rs853242	64302032	A	G	0.0009995003330834	0.0096	0.9146
3	rs73130610	64302042	A	G	0.0118989261570991	0.0122	0.3269
3	rs861201	64302673	A	G	0.0022973590486834	0.0096	0.808
3	rs7652561	64304198	T	C	-0.0030045090202987	0.0135	0.826
3	rs58042464	64304690	A	G	0.0110981866660334	0.0122	0.3657
3	rs116840192	64304790	C	T	-0.0409990935346932	0.0395	0.2992
3	rs13325537	64305307	T	C	-0.0034961042567088	0.0135	0.7976
3	rs853241	64305763	C	T	0.003902375817241	0.0097	0.6856
3	rs4688442	64305891	C	T	-0.0358033589652777	0.0291	0.2186
3	rs9819478	64306563	A	G	0.0001999800026662	0.0096	0.9872
3	rs1462736	64306687	A	G	-0.0005001250416822	0.0096	0.9561
3	rs73130616	64306836	T	C	0.0098018049722602	0.0122	0.4222
3	rs77141383	64306983	T	A	-0.0587950465105055	0.0542	0.2783
3	rs1462737	64306996	A	G	9.99950003332973e-05	0.0096	0.9959
3	rs1462738	64307159	T	C	0.0001999800026662	0.0096	0.983
3	rs7627889	64307165	A	G	0.0002999550089979	0.0096	0.9727
3	rs9882154	64307288	T	C	0.0005998200719675	0.0096	0.9505
3	rs17412080	64307646	A	G	0.0129951954948113	0.0123	0.2907
3	rs17346342	64307946	G	A	0.0048979852621919	0.0119	0.6823
3	rs9876377	64308023	A	G	0.0001999800026662	0.0097	0.9858
3	rs9838738	64308039	C	G	0.001598721363697	0.0097	0.868
3	rs17070383	64308158	C	A	-0.001300845733048	0.0195	0.9488
3	rs9839493	64308263	G	A	-0.0117993392160431	0.0129	0.3609
3	rs1462739	64308621	T	C	0.0007996801705642	0.0097	0.9364
3	rs1462740	64308715	G	A	0.0006997551142732	0.0097	0.9434
3	rs4389474	64308828	G	T	-0.0036968248442897	0.0135	0.7827
3	rs1462741	64309126	C	T	-0.0106970095483354	0.013	0.4077
3	rs11921604	64309133	C	T	0.0121953336998771	0.0123	0.3191
3	rs864085	64309155	A	G	0.0009995003330834	0.0097	0.9141
3	rs1462742	64309219	C	T	0.0014988761237359	0.0097	0.8786
3	rs1462743	64309254	G	A	0.001598721363697	0.0097	0.8699
3	rs1462744	64309551	C	A	0.0016985566355815	0.0097	0.8607
3	rs1381808	64309829	T	C	0.0004998750416509	0.0097	0.9606
3	rs1381809	64309830	G	A	-0.0076995657264405	0.0141	0.5864
3	rs1381810	64309948	T	C	0.0003999200213268	0.0097	0.97
3	rs1381811	64310075	T	A	0.0005998200719675	0.0097	0.9514
3	rs28651188	64310122	T	A	-0.0071958279818024	0.0141	0.6094
3	rs28876684	64310200	C	T	-0.0028039273327342	0.0192	0.8854
3	rs6768541	64310291	G	A	-0.0079011318962572	0.0141	0.573
3	rs56072747	64310304	T	A	0.0064988367398296	0.0115	0.5734
3	rs6768838	64310564	G	A	-0.0050024916227914	0.0142	0.7228
3	rs56224256	64310671	A	C	0.0038027603329278	0.0115	0.7436
3	rs6768968	64310844	C	T	0.0046989426564652	0.0224	0.8351
3	rs6769065	64310986	C	T	-0.0051029981759033	0.0142	0.7194
3	rs6782018	64310997	T	A	-0.0151034855773182	0.0176	0.3916
3	rs9875070	64311245	T	C	-0.0078003437327339	0.014	0.578
3	rs7618727	64311394	G	C	-0.0059979518036359	0.0139	0.6673
3	rs78698264	64311502	T	A	0.0223972974420383	0.0432	0.6036
3	rs2126548	64311868	T	G	-0.001100605444033	0.0097	0.9056
3	rs9823056	64312450	A	C	-0.0022024235552	0.0136	0.8739
3	rs2371200	64312591	T	C	-0.0021022080918702	0.0097	0.83
3	rs853264	64312595	A	C	-0.0027036515743148	0.0097	0.7802
3	rs13323694	64312635	G	C	-0.0023026490626755	0.0136	0.8645
3	rs853263	64313054	G	A	-0.0022024235552	0.012	0.8544
3	rs17070411	64313613	T	C	0.0016985566355815	0.02	0.9327
3	rs853260	64314552	G	A	0.0075017910703226	0.0112	0.5026
3	rs853259	64314658	C	T	0.0081963182244858	0.0217	0.7067
3	rs853258	64314726	G	A	0.0075017910703226	0.0112	0.5032
3	rs2887976	64315031	G	A	-0.0238010101859522	0.0157	0.1293
3	rs853257	64315212	T	C	0.0089993837968006	0.0111	0.4178
3	rs1381815	64315311	C	T	-0.023002541565316	0.0157	0.142
3	rs853256	64315464	A	G	0.0063001125484799	0.0111	0.5732
3	rs55729534	64315534	G	A	0.007997931111062	0.0112	0.4762
3	rs7617591	64316205	G	A	-0.0137034650584925	0.0178	0.4413
3	rs10490791	64316282	A	G	0.0032048589489113	0.0199	0.8709
3	rs9826722	64316392	T	G	-0.0046005663955682	0.0103	0.6523
3	rs60781811	64316654	G	T	-0.002002002670673	0.0197	0.918
3	rs61469131	64317149	G	C	0.0003999200213268	0.02	0.9824
3	rs9812324	64317541	C	T	-0.0009004052431641	0.0195	0.9619
3	rs78119123	64318811	C	T	0.0053954185169075	0.0223	0.8075
3	rs76621019	64318943	G	C	0.0046989426564652	0.0223	0.8342
3	rs73130637	64319141	T	G	0.0125015292229252	0.0122	0.3049
3	rs57836338	64320441	T	G	0.004201162744548	0.0114	0.7125
3	rs853254	64321102	G	A	-0.020498669477346	0.0201	0.3074
3	rs6798299	64322984	A	G	0.0014988761237359	0.0106	0.8866
3	rs978488	64323474	G	A	0.0025966258472659	0.0107	0.8052
3	rs978487	64323506	A	G	0.0004998750416509	0.0106	0.9595
3	rs978486	64323569	T	C	0.0004998750416509	0.0106	0.9654
3	rs1319319	64323645	A	G	0.0007996801705642	0.0106	0.9418
3	rs978485	64323801	G	A	-0.0040983869261633	0.0105	0.6942
3	rs78784260	64324119	A	G	0.001998002662673	0.0223	0.9282
3	rs73130643	64324275	G	C	0.0074025335167413	0.0127	0.5577
3	rs853252	64325105	T	C	0.0063001125484799	0.0218	0.7725
3	rs853251	64325339	G	T	-0.0183982139464423	0.0193	0.3413
3	rs6762476	64326232	A	G	-0.0239956055562207	0.0216	0.2675
3	rs75026650	64326280	T	C	0.0030952049073025	0.0223	0.8889
3	rs6787396	64326472	G	A	-0.006199175242821	0.0103	0.5486
3	rs12493344	64326764	T	C	0.0021975835434872	0.0224	0.9229
3	rs115464682	64327169	C	T	-0.0334016766340304	0.0378	0.3773
3	rs116045053	64327204	C	T	0.0467022717525102	0.0555	0.4004
3	rs6791551	64328025	G	T	0.0029955089797983	0.0124	0.8072
3	rs34146618	64329079	T	A	0.0003999200213268	0.0221	0.9843
3	rs9819523	64329365	C	T	-0.0517039049923374	0.0507	0.3077
3	rs72624892	64329457	A	C	-0.0145960053074092	0.0248	0.557
3	rs9843992	64329817	T	C	-0.0151034855773182	0.0156	0.3344
3	rs17070461	64329989	T	C	0.0025966258472659	0.011	0.8099
3	rs6800977	64330283	G	A	0.0051964749068174	0.0125	0.6773
3	rs853250	64330290	T	C	-0.0105049846451474	0.0174	0.5483
3	rs1009452	64330878	T	C	0.0026963615477425	0.0124	0.829
3	rs2126549	64331904	C	T	-0.0225012653465135	0.0234	0.3358
3	rs7648640	64332101	C	T	-0.009696862978864	0.0134	0.4703
3	rs7612380	64332322	A	C	-0.0214994661132367	0.0244	0.378
3	rs61410694	64332853	A	G	-0.0159972768350078	0.0248	0.5185
3	rs6790191	64332873	C	A	0.004201162744548	0.0113	0.7076
3	rs55637020	64333035	T	G	-0.0183982139464423	0.0215	0.3914
3	rs866466	64333520	C	T	-0.0023026490626755	0.0105	0.8282
3	rs35043293	64333836	C	T	-0.0540972217202848	0.0397	0.1731
3	rs12172969	64333892	A	T	-0.0226956079321885	0.0163	0.1646
3	rs2159773	64334757	C	T	-0.0138961051921114	0.0249	0.5752
3	rs60618904	64334919	T	C	-0.0038975857287134	0.022	0.8583
3	rs2109885	64334922	G	A	-0.0143017847108596	0.0254	0.5745
3	rs6445398	64335910	T	C	-0.0094040800752939	0.0166	0.5718
3	rs13322726	64335926	G	A	0.0021975835434872	0.0111	0.841
3	rs6445399	64335972	T	C	-0.0104039337153929	0.0132	0.4318
3	rs6778737	64336268	A	C	-0.0160988945897493	0.0158	0.3061
3	rs143914595	64336756	G	A	0.0126990249774084	0.0466	0.785
3	rs6782213	64337275	A	G	-0.0038975857287134	0.0165	0.8143
3	rs17413285	64337773	T	C	-0.0038975857287134	0.0218	0.8586
3	rs150357401	64337887	A	C	0.0088011559530687	0.0329	0.7895
3	rs17070485	64338598	G	C	-0.0125990355765152	0.0207	0.5417
3	rs75633888	64338716	T	C	-0.0051029981759033	0.0219	0.8165
3	rs7623833	64339256	T	C	-0.0113036461713921	0.015	0.4502
3	rs56077227	64339416	G	C	-0.0137034650584925	0.0162	0.3998
3	rs75870224	64339788	C	T	-0.0043996643446871	0.022	0.8425
3	rs72624893	64340320	T	C	-0.0111013930711739	0.0253	0.6608
3	rs9849883	64340350	C	T	-0.0026033858701149	0.01	0.7987
3	rs17070488	64340527	A	G	-0.0168003386783461	0.0252	0.5054
3	rs9812599	64340637	A	C	0.0103957761821204	0.0117	0.3745
3	rs59461954	64340734	G	C	0.0075017910703226	0.0121	0.5331
3	rs9816861	64341061	A	G	0.0066975214477213	0.0109	0.5415
3	rs9874741	64341070	T	C	0.0063001125484799	0.0114	0.5844
3	rs17070490	64341187	T	G	0.0071047017299317	0.0105	0.5014
3	rs17070493	64341472	A	T	-0.013004189135254	0.0216	0.5461
3	rs67663762	64341793	A	G	0.0007996801705642	0.0101	0.9339
3	rs17070497	64341819	A	G	0.001998002662673	0.0101	0.8436
3	rs9822541	64342229	A	T	0.0027960873020011	0.0102	0.7804
3	rs7616866	64342536	T	C	0.0049974917102918	0.011	0.6455
3	rs57324932	64343268	C	T	-0.0034961042567088	0.0129	0.7883
3	rs733316	64344544	C	T	0.0058031292269501	0.0117	0.6191
3	rs114973399	64345206	T	C	-0.090296767981159	0.0424	0.03316
3	rs144490966	64345967	C	G	-0.019203206984436	0.0453	0.6715
3	rs7615058	64346000	C	A	-0.0004000800213396	0.0108	0.9712
3	rs73130659	64346205	A	C	-0.0032954239497972	0.0521	0.9488
3	rs62247417	64346359	C	T	-0.0033957590691798	0.0488	0.9439
3	rs1013299	64346431	C	T	0.0011992805754821	0.0108	0.911
3	rs112970793	64346965	T	C	-0.0145960053074092	0.022	0.5054
3	rs2109884	64347116	G	A	0.0087020272939009	0.0127	0.494
3	rs12634653	64347195	A	C	-0.0051029981759033	0.0128	0.694
3	rs11710414	64347256	T	C	0.0204984635773248	0.0199	0.3038
3	rs11710539	64347577	T	A	0.0062007356416035	0.0119	0.6054
3	rs7635562	64348395	T	C	0.0014988761237359	0.0109	0.8894
3	rs1860819	64348954	A	G	-0.0069037763167944	0.0128	0.591
3	rs11707781	64349888	T	C	0.0152038337422728	0.0146	0.298
3	rs2024271	64350032	T	C	0.001099395443301	0.0119	0.9251
3	rs2191953	64350204	C	T	-0.004198802647333	0.0093	0.6526
3	rs2191952	64350260	T	C	-0.0050024916227914	0.0093	0.5907
3	rs57565412	64350799	A	G	-0.0706048843675517	0.0224	0.00165
3	rs4688186	64350941	A	G	-0.0164953025291975	0.0109	0.1293
3	rs7645395	64351872	T	C	-0.0235962138551867	0.011	0.03213
3	rs6788705	64351955	C	G	-0.0193969096107316	0.0113	0.08495
3	rs12631860	64352014	T	C	-0.0411970648503382	0.0188	0.02826
3	rs6788728	64352037	C	T	-0.0188974371044634	0.0112	0.09265
3	rs72888090	64352396	C	T	-0.0458031298018141	0.0311	0.1406
3	rs1015258	64352761	A	G	-0.0187955345843259	0.0112	0.09364
3	rs1015257	64352801	A	G	-0.0187038311937836	0.0112	0.0954
3	rs1029906	64353621	A	G	-0.0659047873877183	0.0228	0.003868
3	rs1860818	64354090	A	C	-0.0191012733024012	0.0112	0.08925
3	rs12630797	64354590	G	A	-0.0657979805904322	0.0228	0.003931
3	rs9311887	64354941	T	C	-0.0055956263571598	0.0133	0.6731
3	rs59144930	64354995	A	C	-0.0654989822326957	0.0222	0.003204
3	rs6796721	64355480	T	C	0.0102968054773682	0.0321	0.7479
3	rs2052150	64355896	G	A	-0.004701032558649	0.0134	0.7266
3	rs6762455	64356239	A	T	0.0121953336998771	0.0326	0.7095
3	rs929555	64356331	T	C	-0.0132980281439898	0.0091	0.1409
3	rs9855870	64356703	T	C	-0.0059979518036359	0.0134	0.6547
3	rs2371201	64356855	T	C	-0.0194988734340555	0.0112	0.08293
3	rs115389156	64357460	G	A	-0.0119005312583873	0.0277	0.668
3	rs11920248	64357638	G	T	-0.005304041591906	0.0134	0.6922
3	rs115930956	64358226	A	G	0.0115035793834154	0.0328	0.7249
3	rs71300709	64358748	A	G	0.0141987193998129	0.0158	0.3684
3	rs73130682	64358791	T	C	-0.0710986585295806	0.0227	0.001698
3	rs984596	64358887	C	T	-0.0551005327305046	0.0212	0.009563
3	rs79788993	64359284	T	C	-0.0062998021485279	0.0133	0.639
3	rs74612030	64360553	A	G	-0.0059979518036359	0.0133	0.6536
3	rs61413894	64360582	T	C	-0.0329985112635755	0.0304	0.2785
3	rs73130685	64360706	G	C	-0.0723019117554052	0.0226	0.001394
3	rs77032189	64361316	A	G	-0.0050024916227914	0.0134	0.7108
3	rs75592521	64362437	C	T	-0.004701032558649	0.0135	0.7287
3	rs73113905	64362534	G	A	-0.0442027026797326	0.0208	0.03391
3	rs181387110	64362602	G	A	0.0377003271828256	0.053	0.4763
3	rs12496981	64362838	A	G	0.005703702916678	0.0337	0.8669
3	rs66871045	64363106	T	A	-0.0625990697565225	0.0222	0.004843
3	rs2371202	64363360	T	C	-0.0001000050003333	0.013	0.996
3	rs115263674	64363463	A	G	0.0118001041157506	0.0203	0.5616
3	rs57699685	64363564	C	T	-0.0509986009718156	0.0186	0.0061
3	rs116459427	64363688	G	A	-0.0542027860143161	0.0382	0.1555
3	rs74572786	64363842	G	A	0.0050969882578437	0.0337	0.8793
3	rs11923953	64365757	C	G	-0.0220002402796674	0.0322	0.494
3	rs115830870	64367883	T	C	-0.0961034943951495	0.0357	0.007156
3	rs73113912	64368154	C	T	-0.113403888134665	0.0279	4.873e-05
3	rs9882035	64369380	A	G	-0.0125990355765152	0.0092	0.1682
3	rs7653176	64369834	T	G	-0.0181028726978536	0.0098	0.06402
3	rs7653442	64370063	T	G	-0.019294956182969	0.01	0.05427
3	rs13062075	64370225	A	T	-0.0107980900995126	0.0252	0.6679
3	rs13074090	64372044	G	C	-0.0071958279818024	0.0385	0.8511
3	rs17070648	64372233	A	C	-0.021101069908054	0.0101	0.03752
3	rs76373168	64372601	G	A	-0.0812968270859734	0.0605	0.1792
3	rs4688187	64372607	G	A	-0.0149004625639624	0.009	0.09953
3	rs9810750	64373522	T	C	0.0152038337422728	0.0151	0.3146
3	rs13060977	64373611	T	C	-0.0344982814075965	0.0133	0.009135
3	rs13065232	64373715	T	A	-0.021203207651103	0.0102	0.03727
3	rs145810906	64375334	G	A	0.044600447168905	0.0374	0.2337
3	rs12497641	64375874	G	T	0.0035038543266769	0.0337	0.9165
3	rs34720383	64376106	G	T	0.0171029078996623	0.016	0.2846
3	rs73113919	64376392	G	A	-0.0608971589513062	0.0375	0.1044
3	rs78227955	64377565	G	A	-0.0523991687992084	0.0526	0.319
3	rs1373162	64377922	A	G	0.0008995952428359	0.0336	0.978
3	rs62247418	64378556	T	C	-0.0393959285025942	0.0504	0.4337
3	rs115469849	64378571	G	A	-0.0119005312583873	0.0517	0.8183
3	rs17349443	64378825	A	G	-0.0027036515743148	0.0335	0.9363
3	rs1443527	64378901	A	T	-0.0029042131473898	0.0335	0.9306
3	rs1443526	64378955	C	T	0.0043007385516922	0.0337	0.8995
3	rs76513046	64379511	C	T	-0.0046005663955682	0.0132	0.7276
3	rs73113922	64379902	G	C	-0.110205567321026	0.0277	7.139e-05
3	rs72889825	64380306	C	T	-0.0029042131473898	0.013	0.8256
3	rs4688188	64381219	G	A	-0.0017014466397575	0.0131	0.897
3	rs4688189	64381281	G	T	-0.0023026490626755	0.013	0.8618
3	rs4234676	64381507	A	G	-0.0168003386783461	0.0088	0.05723
3	rs61163266	64381761	G	A	-0.0023026490626755	0.0131	0.8588
3	rs1860820	64381865	T	C	-0.0267958227871631	0.0093	0.004037
3	rs917769	64382370	A	C	-0.0030045090202987	0.0129	0.8168
3	rs4688190	64382418	G	C	-0.0030045090202987	0.0129	0.8152
3	rs1443522	64382526	A	G	-0.0027036515743148	0.0337	0.9358
3	rs72889833	64382790	C	T	-0.002002002670673	0.013	0.8765
3	rs114279274	64385124	G	C	-0.0048015088161939	0.0338	0.888
3	rs1992565	64385407	G	A	0.0333960906184285	0.011	0.002322
3	rs79984578	64385573	T	G	-0.0010005003335835	0.0335	0.9751
3	rs73834417	64386766	C	T	-0.0012007205765188	0.0122	0.9202
3	rs114806272	64387089	T	C	-0.0862989035863658	0.0537	0.1076
3	rs35169512	64387481	T	G	0.013202462677756	0.0118	0.2633
3	rs6774193	64388111	G	C	0.0185960172820726	0.0088	0.0348
3	rs6789610	64388228	T	C	0.021898468701116	0.0093	0.01912
3	rs6801095	64388428	A	G	0.0349037160078804	0.0114	0.002277
3	rs6777179	64388809	C	T	0.0121953336998771	0.0088	0.1666
3	rs184101516	64388989	T	C	0.0802980596838212	0.0493	0.1037
3	rs116468656	64390064	A	G	-0.0409990935346932	0.0492	0.4047
3	rs1443521	64390174	T	C	0.0239996896478807	0.0094	0.01045
3	rs62247421	64390467	G	A	-0.0316041926269978	0.0499	0.5266
3	rs1443520	64390571	C	T	0.0131037693769772	0.0088	0.1378
3	rs13094790	64390793	G	A	0.0059025456526138	0.0103	0.5685
3	rs1443519	64390860	G	A	0.0360040066341877	0.0114	0.001527
3	rs1867302	64391051	T	G	0.0239996896478807	0.0094	0.01048
3	rs80308013	64391110	C	T	-0.0064004391810282	0.034	0.8513
3	rs719775	64391453	T	A	0.0329994782631079	0.011	0.002571
3	rs181844393	64391749	A	C	0.0871038727117686	0.0519	0.09353
3	rs10866069	64391924	C	T	-0.001100605444033	0.013	0.9337
3	rs77692631	64392891	C	T	0.0003999200213268	0.0133	0.9768
3	rs1992564	64393048	C	A	0.0235016597850914	0.0092	0.0109
3	rs1443518	64393476	G	A	0.031799009548949	0.011	0.003839
3	rs9818646	64393794	C	T	0.0103957761821204	0.0122	0.3945
3	rs4688448	64394241	A	G	0.0121953336998771	0.0112	0.2763
3	rs4688449	64394359	A	G	0.0308977113278438	0.011	0.005195
3	rs11708974	64395184	C	T	0.0030952049073025	0.0171	0.8548
3	rs9825007	64395233	G	T	0.0189983824093147	0.0111	0.08683
3	rs6445400	64395808	C	T	0.0168964476597299	0.0087	0.05147
3	rs58299394	64396082	C	T	-0.0055956263571598	0.0132	0.6713
3	rs9830368	64396264	G	A	0.0143958802837323	0.011	0.1923
3	rs140608630	64396610	A	T	-0.0075987978753305	0.0423	0.8567
3	rs13087994	64396723	G	A	0.0078987227933553	0.0093	0.3975
3	rs6445401	64396762	A	G	0.0343048036919902	0.0107	0.001352
3	rs920780	64397345	C	T	0.0358978909969844	0.0113	0.001496
3	rs74795408	64397572	G	A	-0.0059979518036359	0.0132	0.651
3	rs77828617	64397962	T	C	-0.0058973552660839	0.0132	0.6535
3	rs13068444	64398863	G	A	0.0108014536938559	0.0111	0.3308
3	rs6793743	64398986	C	T	0.0284027945161868	0.0092	0.001959
3	rs6793753	64399015	C	T	0.0285971749776749	0.0092	0.001858
3	rs62247424	64399338	G	T	0.0178006246255066	0.0087	0.04002
3	rs1443529	64399519	C	A	0.0119977384336167	0.0111	0.2832
3	rs1443528	64399577	T	C	0.0356952753244514	0.0113	0.001634
3	rs11707688	64399587	C	T	0.0146028573839336	0.0135	0.2779
3	rs78710637	64399776	T	G	-0.0259949602770859	0.0324	0.4224
3	rs73113951	64399927	C	T	-0.121004468905148	0.0283	1.859e-05
3	rs140466941	64400151	A	G	-0.023002541565316	0.0436	0.5976
3	rs113239452	64400214	G	A	0.0232965165504356	0.0154	0.1307
3	rs12715586	64400344	T	C	0.0358014124633833	0.0113	0.001577
3	rs62247425	64400396	G	A	0.0159028762794155	0.009	0.07697
3	rs9847593	64400698	T	G	0.0349037160078804	0.0114	0.002096
3	rs11709871	64401519	C	A	0.0152038337422728	0.009	0.09181
3	rs4688191	64401593	G	A	-0.0127003085782322	0.0386	0.7415
3	rs4688450	64401759	G	A	-0.004198802647333	0.0127	0.7417
3	rs4688192	64401802	G	A	0.0116024307308398	0.0112	0.2971
3	rs4688452	64401810	T	C	0.0152038337422728	0.009	0.09196
3	rs13086262	64401899	C	T	0.0107025231331357	0.0112	0.3401
3	rs138665823	64401905	T	C	-0.0117993392160431	0.0308	0.7017
3	rs4688453	64402060	T	C	0.0363029992242924	0.0113	0.001333
3	rs1443516	64403059	T	C	0.0148984646619666	0.009	0.09828
3	rs1443517	64403072	T	C	0.0148984646619666	0.009	0.09821
3	rs6804863	64403495	T	C	0.0356952753244514	0.0114	0.001685
3	rs13073562	64403638	T	G	0.0100988346774146	0.0111	0.3634
3	rs13098030	64403709	A	G	0.0103957761821204	0.0111	0.3488
