## Supplementary material for "Characterization of shared and ancestry-specific signals driving complex traits using multi-ancestry fine-mapping": EAS_schizophrenia_gwas_3_106879837_107879837.tsv

chrom	ID	pos	A1	A2	BETA	SE	P
3	rs2204685	106880787	C	T	0.0177023841130051	0.019	0.3501
3	rs116643249	106880967	G	A	-0.0331018715051171	0.0225	0.1411
3	rs140374504	106881591	G	C	0.101599451715592	0.072	0.1579
3	rs7618613	106881884	G	A	0.0171029078996623	0.019	0.3682
3	rs4855566	106882253	G	A	-0.0320997276601081	0.0225	0.1539
3	rs1406175	106882256	A	G	0.0295976364389436	0.0196	0.1314
3	rs9846321	106882775	C	G	0.0311013012983478	0.0195	0.1108
3	rs34796852	106883132	T	C	-0.0082035573506883	0.0199	0.6793
3	rs1609286	106883305	C	T	0.0126990249774084	0.0188	0.502
3	rs1609285	106883587	T	C	0.0310043588626902	0.0195	0.1124
3	rs1609284	106883601	T	C	0.0135971385060249	0.0188	0.4701
3	rs9871416	106885726	A	G	0.0301993737308422	0.0199	0.1285
3	rs111427274	106885727	T	C	0.125301368694506	0.0571	0.0283
3	rs117097513	106885939	C	A	0.127698162369541	0.0574	0.02617
3	rs117616432	106886433	A	G	0.128199704401797	0.0575	0.02579
3	rs67785360	106886631	C	T	0.0159028762794155	0.0182	0.3835
3	rs139320623	106887018	A	G	0.127495714510176	0.0575	0.02665
3	rs9843720	106887163	C	T	0.0448968808822823	0.0277	0.105
3	rs7634774	106887467	G	A	-0.0066017436345624	0.0251	0.7918
3	rs116919640	106887849	C	T	0.127099502293732	0.0576	0.0273
3	rs115545111	106887885	A	G	0.127099502293732	0.0576	0.02734
3	rs13061320	106888047	C	T	-0.0038975857287134	0.0195	0.8419
3	rs9811935	106888595	A	C	0.0255995183002125	0.0208	0.22
3	rs7638052	106888770	C	A	0.0255995183002125	0.0207	0.217
3	rs150426317	106888884	T	C	-0.0456984484517478	0.0804	0.57
3	rs9855147	106889539	G	C	-0.0062998021485279	0.0251	0.8032
3	rs112321252	106889753	C	G	0.123296696343338	0.0574	0.03176
3	rs78961831	106890364	T	C	-0.0076995657264405	0.0347	0.8241
3	rs113222794	106890612	C	G	0.100397218852882	0.0561	0.07372
3	rs9837369	106892959	A	C	0.0270994698817177	0.0203	0.1828
3	rs115349730	106893727	C	T	0.0520040417467951	0.0973	0.5934
3	rs114382396	106893919	C	T	0.130299927059158	0.058	0.02469
3	rs150724912	106894433	T	C	0.124498216056753	0.0576	0.03064
3	rs377385840	106894530	A	G	-0.0307994715535284	0.0794	0.6979
3	rs117941440	106894799	T	C	0.126500483609342	0.0579	0.02881
3	rs75962219	106894901	T	A	-0.0296966117368367	0.0544	0.5847
3	rs9858310	106895303	C	A	0.0180952882690919	0.0182	0.3192
3	rs144713880	106895560	C	T	-0.0536012187552047	0.08	0.5033
3	rs1581656	106895579	A	T	0.0323026073786261	0.0199	0.1052
3	rs79011603	106896318	A	G	0.0273038345273452	0.0208	0.1895
3	rs7611083	106899104	C	T	0.0326994961630157	0.02	0.1008
3	rs4337636	106899321	C	T	0.0190964956909883	0.0193	0.3241
3	rs4315683	106899428	A	G	0.0176041339483571	0.0194	0.3637
3	rs7636038	106899899	A	G	-0.0054950702819798	0.0195	0.7785
3	rs11710997	106900980	T	C	0.0193025022544974	0.0182	0.2889
3	rs78545965	106901185	G	C	0.121704226617602	0.0578	0.03521
3	rs114573262	106901379	T	C	0.126403549801838	0.0581	0.02959
3	rs148143105	106901437	G	T	0.125998088407666	0.058	0.02994
3	rs117046596	106902094	T	C	0.122801533017749	0.0578	0.0336
3	rs148455546	106902744	C	T	0.0178988554877579	0.065	0.7826
3	rs76918452	106902894	T	C	0.0930986452544318	0.0569	0.1019
3	rs117636480	106903049	G	A	0.126896933188351	0.0581	0.02902
3	rs6791146	106903210	C	T	-0.0124977728299804	0.0199	0.5299
3	rs115685048	106904688	C	T	0.127601344593722	0.0582	0.02843
3	rs1609283	106906227	G	A	0.0299956000353805	0.0201	0.1349
3	rs114667916	106906522	A	G	0.102899489816464	0.0576	0.07383
3	rs117801626	106906590	C	T	0.129298697395331	0.0583	0.02668
3	rs9867707	106907345	C	T	0.0176041339483571	0.0181	0.3318
3	rs76441864	106907743	A	G	-0.0235040691879941	0.0569	0.6801
3	rs111990894	106908802	A	C	0.105899370449502	0.0574	0.06503
3	rs79845112	106909471	C	G	0.133000001461244	0.0587	0.02359
3	rs1547589	106909940	T	C	0.029403450369242	0.0202	0.1454
3	rs78441672	106910097	T	G	0.0118001041157506	0.0675	0.8613
3	rs78157646	106911451	C	T	0.111800732867698	0.0578	0.05294
3	rs144247221	106912505	G	T	-0.0222047099881925	0.1181	0.8513
3	rs111411201	106912858	G	A	0.110198792298076	0.0578	0.05674
3	rs28668357	106913325	T	A	0.0153023200084426	0.0184	0.4081
3	rs141783718	106915332	G	C	0.10270098223192	0.0595	0.08443
3	rs117536803	106915658	C	T	0.123402770878478	0.0588	0.03568
3	rs78724043	106916675	G	A	0.119497121327379	0.0585	0.04097
3	rs75806039	106916827	C	T	-0.0888967896271612	0.0751	0.2364
3	rs79866820	106916952	T	C	-0.0453007592301635	0.0586	0.4397
3	rs78991596	106917731	T	C	0.025696986087186	0.0685	0.7074
3	rs4991950	106918396	T	C	0.0141001243787816	0.0188	0.4525
3	rs35227938	106918448	G	A	-0.0136020904182857	0.0203	0.5036
3	rs79128749	106919097	G	A	0.119701194812287	0.0584	0.0404
3	rs115584712	106919116	C	T	0.123296696343338	0.059	0.03655
3	rs117464968	106919959	A	T	0.12400364746944	0.059	0.03545
3	rs73211628	106920064	T	C	0.116795881913747	0.0539	0.03029
3	rs73211630	106920230	T	C	0.116502215756661	0.0539	0.03062
3	rs2037819	106920635	T	A	0.0239020562806236	0.0209	0.2527
3	rs117425031	106921180	A	T	0.125601282251082	0.0589	0.03309
3	rs11716071	106921549	T	G	-0.0132980281439898	0.02	0.5073
3	rs6768460	106921740	G	A	0.0030952049073025	0.0203	0.8788
3	rs28709027	106922210	T	A	-0.0331018715051171	0.0244	0.1749
3	rs7430092	106922747	T	C	-0.0092022107647994	0.0183	0.6165
3	rs28535305	106922815	A	C	-0.0945964345810584	0.0961	0.3245
3	rs4508775	106922856	C	T	-0.0093031403261444	0.0184	0.614
3	rs28698892	106922875	G	A	-0.0075987978753305	0.0362	0.8348
3	rs34553244	106922966	A	T	-0.0924991344969235	0.0961	0.3356
3	rs28567732	106923270	C	T	-0.0022024235552	0.0362	0.951
3	rs79574748	106924685	G	A	0.0026963615477425	0.0368	0.9406
3	rs77170714	106924699	G	A	0.0036034995896235	0.0368	0.9219
3	rs9831991	106925444	C	G	0.0560021901152849	0.0328	0.0874
3	rs12492686	106925470	T	C	0.0056042667198317	0.088	0.9489
3	rs1881309	106925898	A	G	-0.0263953113595316	0.0235	0.2616
3	rs11924146	106926025	T	C	0.0244974716003874	0.0963	0.799
3	rs76398045	106926111	T	C	0.0025966258472659	0.0399	0.9484
3	rs2141345	106926122	A	T	-0.0239034240815591	0.0335	0.4764
3	rs78994581	106926806	G	A	-0.0603021738083819	0.0673	0.3706
3	rs7631112	106926845	G	A	0.0149969810059077	0.018	0.4042
3	rs7644986	106926864	T	G	0.0078987227933553	0.018	0.6596
3	rs62391971	106927096	G	A	-0.108097591367713	0.0587	0.06584
3	rs1919002	106928347	C	T	0.0008995952428359	0.0176	0.9601
3	rs1528303	106928840	G	A	-0.0001000050003333	0.0198	0.9974
3	rs11915523	106928929	A	G	0.0520040417467951	0.0495	0.294
3	rs1919003	106932154	G	A	-0.0084959889212643	0.0175	0.6286
3	rs7611077	106932781	A	G	0.0025966258472659	0.0177	0.8828
3	rs9869839	106932807	C	T	0.0017983819413794	0.0177	0.918
3	rs7647194	106932861	T	C	-0.0025031302181184	0.0174	0.8858
3	rs7613382	106932905	A	G	0.0006997551142732	0.0231	0.9748
3	rs11928370	106935688	T	A	0.0503983940836932	0.0492	0.3057
3	rs9877508	106935724	T	C	0.0032048589489113	0.0176	0.8543
3	rs9819838	106935803	A	C	0.0026963615477425	0.0176	0.8767
3	rs11925130	106935855	C	T	0.0499989570943217	0.0492	0.309
3	rs11929184	106935865	T	C	0.0096037361426946	0.0174	0.5814
3	rs11918682	106937362	A	G	0.0493995022947674	0.0491	0.3142
3	rs6772017	106938007	T	G	0.0112959597418516	0.0212	0.5941
3	rs76080337	106938016	G	A	-0.0286978729475453	0.0496	0.5631
3	rs7651766	106938456	C	A	0.0101978249764461	0.0171	0.55
3	rs56299781	106939017	G	A	0.0034041991335623	0.0188	0.8555
3	rs6775476	106941033	A	G	0.0075017910703226	0.0172	0.6636
3	rs7644204	106941193	C	A	0.0368043345220483	0.0535	0.4914
3	rs4855694	106946273	C	T	0.0142973047008244	0.0174	0.4107
3	rs4432640	106946587	C	T	-0.0114958245134845	0.0184	0.5315
3	rs77709224	106948447	T	G	0.0326994961630157	0.0424	0.4416
3	rs4446203	106949119	C	G	-0.0119005312583873	0.0184	0.5194
3	rs1283093	106950730	A	T	0.0011992805754821	0.019	0.9497
3	rs1283091	106952056	T	G	0.01600129372694	0.0175	0.3621
3	rs6799242	106953464	A	G	0.0259016375226531	0.023	0.2593
3	rs6790941	106954050	T	A	0.0269047980491434	0.023	0.2427
3	rs143465876	106954488	G	A	0.0471984218290006	0.0497	0.3422
3	rs62391975	106954498	C	T	-0.0132980281439898	0.0185	0.4708
3	rs968110	106955386	T	C	-0.0182047046548463	0.0176	0.2992
3	rs28689759	106956724	T	C	-0.0176956485356892	0.0177	0.3168
3	rs76064316	106957896	T	C	0.0284999894699013	0.0346	0.4111
3	rs1283109	106958845	A	G	0.016296487966892	0.0179	0.3612
3	rs9821094	106960681	A	G	0.0389033551082361	0.0207	0.06054
3	rs55815637	106960910	A	G	0.0078987227933553	0.0188	0.6741
3	rs1283108	106961285	C	T	-0.0347985055426955	0.0175	0.0464
3	rs1283107	106961320	C	G	-0.0403012967735257	0.0207	0.05151
3	rs1283106	106961498	C	A	-0.0349020520092649	0.0174	0.04555
3	rs13083217	106961934	A	G	0.0308007491527123	0.035	0.379
3	rs1283105	106962305	C	G	-0.0366017456445608	0.0174	0.0358
3	rs61308451	106962503	G	A	0.009197572354042	0.0188	0.624
3	rs1283104	106962521	C	G	-0.0366951051877892	0.0174	0.03527
3	rs1283103	106962755	A	G	-0.0366951051877892	0.0174	0.03488
3	rs73851524	106962871	T	C	0.0093957216403621	0.0188	0.6167
3	rs1283102	106962929	G	A	-0.036798848237098	0.0174	0.03464
3	rs141096121	106963287	C	G	-0.0780047856479711	0.0701	0.2658
3	rs1283101	106963543	A	G	-0.0372969647443931	0.0174	0.03215
3	rs35128458	106963586	T	C	0.0477038600690104	0.0208	0.02157
3	rs34757717	106963782	G	A	0.0548006364661149	0.0335	0.1018
3	rs1283100	106964021	T	C	-0.0462952789853036	0.0208	0.02588
3	rs28491136	106964051	C	T	-0.0377953294954024	0.0182	0.03813
3	rs62391977	106965487	G	A	0.0372957847436969	0.0246	0.1289
3	rs1299331	106965492	A	G	-0.0385017716536664	0.0176	0.02868
3	rs56009358	106965673	A	C	0.0089993837968006	0.0189	0.6338
3	rs9862762	106966689	C	A	0.0379025370484673	0.0246	0.1227
3	rs12629502	106967508	T	A	-0.0356997191343252	0.0477	0.4546
3	rs1283098	106967877	G	A	-0.0449032281024259	0.0205	0.02833
3	rs80021538	106968194	G	A	0.01600129372694	0.0299	0.592
3	rs1283097	106969351	C	T	-0.0390007373497326	0.0207	0.05922
3	rs744105	106970006	T	C	-0.0438996422900184	0.0217	0.04313
3	rs11710776	106971327	T	C	0.0416984103556758	0.0334	0.2128
3	rs793618	106972315	T	C	0.0198026272961797	0.0197	0.3159
3	rs793617	106972515	A	G	0.0232965165504356	0.068	0.7316
3	rs1283112	106972808	G	A	0.0179970767016546	0.0214	0.401
3	rs3887373	106973277	A	G	0.0172012073197748	0.0399	0.6655
3	rs59554978	106973296	A	G	-0.0018016219466282	0.028	0.9486
3	rs73851529	106974212	C	T	-0.001300845733048	0.0275	0.9632
3	rs78083880	106974947	A	G	-0.0030045090202987	0.0269	0.9106
3	rs793613	106974965	T	C	0.0158044491449436	0.0407	0.698
3	rs55865748	106974997	A	G	-0.0116981574124923	0.0426	0.784
3	rs1298166	106975399	A	G	-0.0005001250416822	0.0188	0.9809
3	rs807556	106975420	C	T	-0.004198802647333	0.0234	0.859
3	rs75869230	106976444	T	C	0.0088011559530687	0.0275	0.7484
3	rs79081488	106976722	G	A	0.0080971295874548	0.0275	0.7684
3	rs793611	106977018	A	G	-0.0579999442979887	0.0209	0.005614
3	rs9816917	106977208	C	T	0.0382972099323441	0.0294	0.1934
3	rs1283111	106977336	C	T	-0.0262002485024742	0.019	0.1664
3	rs75965923	106977545	C	T	0.0080971295874548	0.0275	0.7672
3	rs13319227	106977691	T	A	0.0376040223973664	0.0294	0.2011
3	rs13074296	106978527	A	G	0.0243998868235351	0.0193	0.2079
3	rs115100412	106978746	T	A	0.07909764585865	0.1263	0.5311
3	rs148732488	106978991	A	T	-0.0259025943231108	0.0493	0.5997
3	rs73194536	106979879	A	G	-0.0183982139464423	0.0831	0.8246
3	rs2399132	106980586	C	T	0.0098018049722602	0.0276	0.7208
3	rs9871413	106980756	A	G	0.0495041949030891	0.0287	0.08393
3	rs4629330	106981020	A	G	-0.0174005146801673	0.0432	0.6869
3	rs793610	106981727	C	T	-0.0034961042567088	0.023	0.8805
3	rs709567	106982317	G	A	-0.0582967085104029	0.0213	0.006257
3	rs73194541	106982535	A	G	0.0533985767246953	0.1325	0.6866
3	rs2399133	106983112	C	A	-0.0042992284528324	0.0405	0.9149
3	rs2912103	106983279	C	T	0.0165030720990143	0.0439	0.7073
3	rs78439171	106983561	G	A	-0.0026033858701149	0.0708	0.9712
3	rs3849194	106983607	T	C	-0.0029042131473898	0.0181	0.8715
3	rs16853320	106983858	G	C	-0.0110002818588653	0.0278	0.6924
3	rs2399134	106984325	T	C	-0.0009004052431641	0.018	0.9592
3	rs12635537	106984618	C	T	0.004201162744548	0.0204	0.836
3	rs16853322	106985067	C	G	-0.000200020002667	0.0179	0.989
3	rs72620089	106985328	C	T	0.0001999800026662	0.0178	0.9901
3	rs12489299	106985680	G	A	0.0118989261570991	0.0183	0.5169
3	rs4855598	106986380	T	A	-0.0026033858701149	0.0177	0.8839
3	rs79563554	106987456	C	T	0.0033045340083004	0.024	0.8892
3	rs7645377	106987474	T	G	0.0003999200213268	0.0177	0.9818
3	rs7633904	106987819	C	G	0.0047984689115734	0.0239	0.8396
3	rs113625254	106987910	C	T	0.0217027816432335	0.0489	0.6573
3	rs7614164	106987978	A	G	0.0047984689115734	0.0239	0.8426
3	rs74988229	106988275	T	C	0.003902375817241	0.0239	0.871
3	rs9847558	106988334	C	G	-0.000200020002667	0.0177	0.9893
3	rs9867626	106988439	T	C	0.0109992854583691	0.0218	0.6135
3	rs9848471	106988721	G	C	-0.0010005003335835	0.0177	0.9549
3	rs3909652	106989107	T	G	0.0282958691548473	0.0478	0.5534
3	rs112505467	106989621	T	C	0.027196791588428	0.0484	0.5744
3	rs73194546	106989777	A	G	-0.0019018072895963	0.0462	0.9671
3	rs145516180	106989782	T	C	0.073101751798059	0.0992	0.4612
3	rs186332253	106989785	G	C	0.0575044650684261	0.1097	0.6003
3	rs114867702	106989790	T	C	0.0259990758686168	0.0484	0.5911
3	rs9853910	106989832	G	A	-0.0043996643446871	0.0175	0.802
3	rs112629818	106990245	C	T	0.0259016375226531	0.0483	0.5917
3	rs2553942	106990475	C	T	0.0012991557316201	0.0546	0.9817
3	rs9288847	106990884	C	T	-0.0010005003335835	0.0176	0.9553
3	rs7651309	106991065	A	G	-0.0043996643446871	0.0175	0.8011
3	rs2081512	106991866	A	G	0.0003999200213268	0.0239	0.9873
3	rs111764875	106992052	G	A	0.0248974696545107	0.0482	0.6059
3	rs929980	106992080	G	A	-0.0051029981759033	0.0175	0.7722
3	rs141296438	106992700	T	C	-0.114199464325031	0.0886	0.1973
3	rs3909651	106992701	T	C	-0.0045001103249234	0.0175	0.7975
3	rs79611799	106993257	C	T	0.0036034995896235	0.0237	0.8791
3	rs111276018	106993305	G	C	0.0239996896478807	0.048	0.6178
3	rs118050025	106993777	T	C	0.0459957873421583	0.0821	0.5755
3	rs3936680	106994167	A	T	-0.0046005663955682	0.0175	0.7909
3	rs3849195	106994511	A	G	-0.0009004052431641	0.0175	0.9591
3	rs112630574	106994756	G	A	0.023198814502523	0.0478	0.6275
3	rs4855600	106994814	C	T	0.0037031349243813	0.0236	0.8754
3	rs3843833	106994925	T	C	-0.001100605444033	0.0175	0.9497
3	rs111320458	106995215	G	A	0.0231011029079872	0.0478	0.6287
3	rs9790188	106995323	G	T	-0.004198802647333	0.0174	0.8092
3	rs72620090	106996054	A	C	-0.0069037763167944	0.0176	0.6949
3	rs73194548	106996531	A	G	0.0131037693769772	0.0634	0.8363
3	rs77088439	106996614	A	T	0.023003381764963	0.0477	0.6302
3	rs72620091	106996615	A	G	-0.004701032558649	0.0174	0.788
3	rs113028742	106996822	T	A	0.0209979909956055	0.0477	0.66
3	rs111453161	106996951	C	T	0.0209000641077417	0.0477	0.6604
3	rs145743397	106996969	A	T	0.004001981379298	0.0236	0.8656
3	rs2399135	106997180	G	A	-0.0009004052431641	0.0175	0.958
3	rs2399136	106997313	G	A	0.0059025456526138	0.0185	0.7476
3	rs182713550	106997574	G	A	0.141499562273699	0.1154	0.22
3	rs75939319	106997619	A	C	0.0037031349243813	0.0236	0.8744
3	rs59156506	106998982	A	G	0.0225048553400694	0.0476	0.6368
3	rs61476001	106999024	T	C	0.0204984635773248	0.0476	0.6658
3	rs74754296	106999499	A	G	0.0037031349243813	0.0235	0.8736
3	rs9823214	106999717	T	G	0.0192044091837133	0.047	0.6824
3	rs200571202	107000563	C	T	0.0865996255649787	0.0786	0.2702
3	rs201406106	107000570	C	T	0.094500761404526	0.0794	0.2336
3	rs11918356	107000578	T	C	0.0900966127514373	0.0793	0.2562
3	rs572884665	107000579	G	A	0.0984960087488089	0.085	0.2468
3	rs139136578	107000584	T	G	0.0228958774769045	0.0475	0.6298
3	rs79477395	107001259	G	T	-0.110596421342027	0.0485	0.02246
3	rs75448581	107001757	C	G	0.0046989426564652	0.0236	0.8427
3	rs9814338	107001821	G	A	0.0204004877576787	0.0471	0.6649
3	rs9855440	107001891	A	C	-0.001100605444033	0.0175	0.9502
3	rs9855461	107001931	A	C	0.0202045073158995	0.047	0.6671
3	rs75347917	107002200	C	G	0.0227003855207759	0.0476	0.6333
3	rs28520406	107002225	T	C	0.0197045832743354	0.0472	0.6763
3	rs28560057	107002232	T	C	0.0197045832743354	0.0472	0.6765
3	rs12493334	107002320	A	T	-0.0069037763167944	0.0176	0.6968
3	rs4855601	107002346	C	T	0.0033045340083004	0.0235	0.888
3	rs77685990	107002412	A	C	0.0179970767016546	0.0471	0.7027
3	rs113632990	107002430	A	C	0.0227003855207759	0.0476	0.6337
3	rs77579518	107002502	A	C	0.0197045832743354	0.0472	0.6763
3	rs79375582	107002551	A	G	0.0197045832743354	0.0472	0.6759
3	rs76264401	107002828	G	A	0.0204004877576787	0.047	0.6642
3	rs16853336	107003016	G	A	-0.0067024110596754	0.0176	0.7031
3	rs28420528	107003117	G	C	0.0025966258472659	0.0235	0.9106
3	rs28432904	107003438	G	A	0.0204004877576787	0.047	0.6647
3	rs28461332	107003576	G	A	0.0203025023378308	0.047	0.6658
3	rs28715138	107003690	A	G	0.0202045073158995	0.047	0.6665
3	rs16853338	107003691	G	A	-0.0046005663955682	0.0174	0.7918
3	rs1991248	107004062	A	G	0.0032048589489113	0.0235	0.8905
3	rs79218789	107004196	A	G	0.0274984287018097	0.0476	0.5636
3	rs77590364	107004317	A	G	0.0199986865066891	0.047	0.6704
3	rs77348096	107004508	C	T	0.0273038345273452	0.0476	0.5655
3	rs111667243	107004971	C	T	0.027196791588428	0.0476	0.5675
3	rs77753526	107005028	C	T	0.0270994698817177	0.0476	0.5683
3	rs12495054	107007108	G	A	0.0077002766261879	0.0184	0.6771
3	rs12495060	107007263	C	T	-0.0060985584618694	0.0176	0.7277
3	rs117564953	107007304	G	A	-0.0785995828126435	0.0622	0.2066
3	rs9866284	107007352	G	A	0.0213993910058902	0.0471	0.65
3	rs76715915	107008035	G	A	-0.106305406370931	0.0485	0.02819
3	rs2553962	107008305	T	A	0.0006997551142732	0.0183	0.9697
3	rs7651062	107008558	G	A	0.025696986087186	0.0476	0.5893
3	rs78720659	107009028	A	T	0.0242046886968174	0.0475	0.6106
3	rs77598256	107009633	C	T	0.0189983824093147	0.0471	0.6861
3	rs793615	107009982	G	A	0.0058031292269501	0.0195	0.7682
3	rs813959	107010047	T	C	0.0067968490002727	0.0286	0.8123
3	rs9827222	107010669	T	A	0.0190964956909883	0.0471	0.6852
3	rs75890163	107011026	C	T	0.0063994795805678	0.0216	0.7681
3	rs793614	107011036	A	T	0.0062007356416035	0.0286	0.8287
3	rs139210063	107011315	A	G	0.0149969810059077	0.0921	0.8707
3	rs9832228	107011502	T	C	0.0189983824093147	0.0471	0.6867
3	rs76615319	107012037	T	C	0.0189002595004805	0.0471	0.688
3	rs59305446	107012079	A	G	0.0291023874205329	0.0468	0.5339
3	rs807557	107013093	T	C	0.0059025456526138	0.0195	0.7616
3	rs79810240	107013147	T	A	-0.108097591367713	0.0485	0.02576
3	rs6437729	107013567	A	G	0.0189002595004805	0.0471	0.6881
3	rs57855691	107014309	C	T	0.0062007356416035	0.0216	0.7753
3	rs58410209	107014498	T	C	0.0189002595004805	0.0471	0.6891
3	rs11918378	107014573	C	T	0.0197045832743354	0.0471	0.6758
3	rs11918494	107014789	G	A	0.0189002595004805	0.0471	0.6891
3	rs2673632	107014905	T	C	0.0058031292269501	0.0195	0.7648
3	rs58624139	107014917	A	C	0.0038027603329278	0.0235	0.8711
3	rs57567024	107015678	T	C	0.0035038543266769	0.0235	0.8803
3	rs13317820	107015972	T	G	0.0064988367398296	0.0216	0.7651
3	rs2673633	107016161	C	A	0.0142973047008244	0.0559	0.7979
3	rs13321184	107016539	A	G	0.0064988367398296	0.0216	0.763
3	rs72620092	107017329	A	G	0.0068961666878413	0.0185	0.7109
3	rs77112049	107017344	A	T	-0.0391983134041576	0.0794	0.6216
3	rs72947667	107017514	A	G	0.024097313483794	0.0476	0.6137
3	rs72947670	107017819	G	A	0.0242046886968174	0.0477	0.6121
3	rs16853345	107018225	T	A	0.0034041991335623	0.0235	0.8864
3	rs59174102	107018269	C	T	0.0033045340083004	0.0235	0.888
3	rs72620093	107018798	C	T	-0.0064004391810282	0.0178	0.7193
3	rs72947671	107018875	G	C	0.0243022925229648	0.0477	0.611
3	rs78319389	107019650	T	A	0.003902375817241	0.0236	0.8673
3	rs74435055	107019651	C	G	0.003902375817241	0.0235	0.8676
3	rs809421	107019713	A	G	-0.0014009809156281	0.0189	0.9411
3	rs58593767	107019790	A	G	0.0246048038572487	0.0477	0.6062
3	rs113445250	107020832	C	T	-0.110105086688583	0.0481	0.02211
3	rs2553951	107021161	T	C	0.0118001041157506	0.0287	0.6805
3	rs73194564	107022517	C	T	-0.0036968248442897	0.047	0.9368
3	rs2553947	107024340	T	C	-0.0008003201707691	0.0187	0.9662
3	rs2553946	107024794	A	G	0.0013990209137074	0.0294	0.9632
3	rs6780473	107025129	G	A	0.0081963182244858	0.0234	0.7273
3	rs79876585	107025977	G	A	-0.0442027026797326	0.079	0.5754
3	rs74357498	107026082	G	C	0.0080971295874548	0.0234	0.7279
3	rs140357500	107028757	G	T	0.0075017910703226	0.0882	0.9326
3	rs76403427	107028773	G	C	0.009197572354042	0.0219	0.6757
3	rs78591178	107029046	A	G	0.0090984829852593	0.0219	0.677
3	rs4855744	107029668	C	T	0.0028958031120254	0.0345	0.9335
3	rs2399137	107030208	G	C	0.0030952049073025	0.0346	0.9281
3	rs146265160	107030411	C	G	-0.0054045784588597	0.0978	0.9558
3	rs77920129	107030465	G	C	0.009197572354042	0.0219	0.6727
3	rs2081513	107031415	A	G	0.0007996801705642	0.0346	0.9813
3	rs77552891	107031957	T	C	0.0090984829852593	0.0218	0.677
3	rs74700461	107032441	A	G	0.0090984829852593	0.0218	0.6786
3	rs79576411	107032584	C	A	0.0089993837968006	0.0218	0.6802
3	rs1087254	107033296	A	G	0.0072039888485025	0.049	0.8825
3	rs114745357	107034075	C	G	0.0087020272939009	0.0218	0.6899
3	rs79511507	107034189	A	G	0.0087020272939009	0.0218	0.6904
3	rs78811904	107034224	C	T	0.0684994164246923	0.0584	0.2412
3	rs4855745	107035401	A	G	-0.001501126126267	0.0344	0.9655
3	rs4855602	107035501	G	A	-0.0022024235552	0.0344	0.9484
3	rs7641355	107035683	C	T	-0.0058973552660839	0.0194	0.7591
3	rs10933895	107035798	T	C	-0.0030045090202987	0.0344	0.9304
3	rs116842124	107035928	G	A	0.0248974696545107	0.0619	0.6871
3	rs13097136	107036184	T	C	0.013202462677756	0.0195	0.4982
3	rs10933896	107036235	A	G	-0.0036968248442897	0.0344	0.9144
3	rs12494162	107036379	C	T	0.0148984646619666	0.0195	0.446
3	rs11716480	107036460	C	G	-0.0626948883400778	0.0419	0.1341
3	rs75451661	107036546	G	A	-0.0680005069007488	0.0725	0.348
3	rs76003293	107036992	T	C	0.0384992991506098	0.0425	0.3641
3	rs2399138	107037950	G	A	0.0409979790340721	0.0219	0.0614
3	rs709538	107041006	C	T	-0.0026033858701149	0.0549	0.9618
3	rs12629430	107041230	G	A	0.0001999800026662	0.0206	0.9933
3	rs10933897	107041308	T	C	0.0014988761237359	0.0207	0.9412
3	rs60018922	107041949	G	C	0.0008995952428359	0.0207	0.9661
3	rs59406384	107042219	C	T	0.0013990209137074	0.0207	0.9477
3	rs57713937	107042248	C	T	0.0014988761237359	0.0207	0.9419
3	rs13091308	107042615	T	C	-0.0030045090202987	0.0348	0.932
3	rs79325932	107042767	C	T	-0.0067024110596754	0.0242	0.7807
3	rs12636177	107042854	A	G	-0.0031950988965408	0.0349	0.9276
3	rs12633565	107042927	T	A	0.0038027603329278	0.0208	0.8542
3	rs12636205	107043012	A	G	0.0045994064948955	0.0208	0.8246
3	rs78389563	107043573	C	T	-0.0083043861636152	0.0571	0.8841
3	rs35083285	107043721	A	C	0.0058031292269501	0.0208	0.7818
3	rs16853372	107043876	A	G	0.0065981840282271	0.0208	0.7518
3	rs34689649	107043964	A	G	0.0068961666878413	0.0208	0.7405
3	rs11713730	107044180	T	C	0.0067968490002727	0.0208	0.7428
3	rs11709628	107044248	C	T	-0.0564010536507698	0.0419	0.1785
3	rs10933898	107044439	A	C	-0.0579045745015309	0.0419	0.167
3	rs10804457	107044470	C	T	0.0072039888485025	0.0208	0.7293
3	rs10804458	107044680	G	A	0.0071047017299317	0.0208	0.7328
3	rs10804459	107044882	C	T	0.0121953336998771	0.0208	0.5574
3	rs12633568	107044905	A	G	0.0118001041157506	0.0208	0.57
3	rs9824973	107045294	T	C	0.0139029051689914	0.0209	0.5064
3	rs9881338	107045766	G	A	0.0106035827841911	0.0211	0.6154
3	rs9682185	107045929	A	G	0.0112959597418516	0.0211	0.5935
3	rs9680918	107045936	G	A	0.0118989261570991	0.0211	0.5736
3	rs9680908	107045940	C	A	-0.10249795004435	0.0465	0.02763
3	rs9680915	107046039	C	T	-0.102398240862713	0.0465	0.02765
3	rs150041284	107046463	C	A	-0.0825993063219014	0.0959	0.3889
3	rs7615128	107046665	C	A	-0.0442967745820927	0.0416	0.287
3	rs7639744	107047161	A	C	0.0100988346774146	0.0211	0.6316
3	rs7617714	107047229	C	G	0.0101978249764461	0.0211	0.6297
3	rs2676364	107047443	C	T	0.0101978249764461	0.042	0.8075
3	rs2292744	107047972	T	G	0.0192044091837133	0.0199	0.3346
3	rs1878350	107048304	C	T	0.0003999200213268	0.0208	0.9849
3	rs10933899	107049245	G	A	0.0183996828453635	0.0198	0.353
3	rs17194101	107049360	A	G	-0.0961034943951495	0.0463	0.03784
3	rs6778243	107049388	G	A	-0.002002002670673	0.0549	0.9715
3	rs9682767	107049673	A	C	-0.0994005339083771	0.0463	0.03189
3	rs9682168	107049675	T	C	-0.0967972849973384	0.0464	0.03696
3	rs10933900	107049677	C	A	0.017496047616751	0.0198	0.3784
3	rs9681640	107049875	G	C	-0.0977010356236953	0.0462	0.03445
3	rs9682344	107050076	T	C	-0.0960044207338013	0.0463	0.038
3	rs2676365	107050384	G	C	0.0029955089797983	0.0208	0.8833
3	rs11710488	107050390	G	A	-0.0975025813612386	0.0462	0.03468
3	rs2676366	107050586	G	A	0.0030952049073025	0.0208	0.8799
3	rs11710534	107050683	C	T	-0.0963016711694802	0.0462	0.0373
3	rs34449844	107050762	C	T	0.0143958802837323	0.019	0.4505
3	rs11710565	107050813	C	T	-0.0962025778730607	0.0462	0.0374
3	rs2553954	107050952	G	C	-0.0152050125429676	0.0198	0.4428
3	rs72949649	107050964	G	A	-0.0967972849973384	0.0462	0.03597
3	rs2553955	107050997	C	T	-0.0152963956259917	0.0198	0.4407
3	rs2673637	107051301	C	T	0.0154007965760229	0.0381	0.6855
3	rs9837022	107051334	G	A	-0.0973041664750621	0.0462	0.03537
3	rs9856920	107051345	T	A	-0.0972049737931963	0.0462	0.03551
3	rs9857055	107051417	T	C	-0.0968964372456969	0.0462	0.03579
3	rs2673636	107051781	A	G	0.0030952049073025	0.0208	0.8828
3	rs76639833	107051923	C	A	-0.0170952954286372	0.0241	0.4779
3	rs2673635	107052006	G	A	0.0030952049073025	0.0208	0.8823
3	rs57001364	107052143	C	T	-0.0965990099892536	0.0462	0.03673
3	rs57570262	107052149	T	A	-0.0966981425791736	0.0462	0.03615
3	rs2676367	107052749	A	G	-0.0158042315449673	0.0198	0.4258
3	rs9847338	107053000	G	C	-0.0978002775259131	0.0461	0.03408
3	rs149131708	107055162	T	C	-0.021101069908054	0.0542	0.6965
3	rs11712231	107057220	C	T	-0.0978002775259131	0.0462	0.0343
3	rs77759995	107057417	T	A	0.0352030377085245	0.0497	0.4794
3	rs793606	107058773	T	A	-0.0138961051921114	0.0198	0.4848
3	rs793537	107059836	T	C	-0.0147989665120717	0.0198	0.4557
3	rs793609	107060036	G	A	0.0044003044444822	0.0208	0.8322
3	rs9856825	107060396	C	T	-0.0978995292780637	0.0462	0.03394
3	rs9877384	107060821	T	C	-0.0984952467490992	0.0462	0.0328
3	rs6796164	107061500	T	A	-0.0979987908821025	0.0462	0.0339
3	rs76705271	107061671	T	C	-0.0903952777473875	0.0758	0.233
3	rs9867356	107062178	G	A	-0.0983959358562678	0.0462	0.03328
3	rs9867290	107062347	C	T	-0.0984952467490992	0.0462	0.03308
3	rs9872246	107062948	G	A	-0.102398240862713	0.0461	0.02638
3	rs114857906	107064098	G	A	-0.0299026613543135	0.075	0.6895
3	rs938431	107065392	C	T	-0.0221024699079472	0.0201	0.2719
3	rs9855687	107065537	G	A	-0.0994005339083771	0.0463	0.03173
3	rs2162185	107065783	C	T	-0.0114958245134845	0.0199	0.5628
3	rs1515541	107065813	G	A	-0.0115969858456632	0.0199	0.5588
3	rs938432	107065921	C	T	-0.0116981574124923	0.0199	0.5577
3	rs2042686	107066743	G	A	-0.0032954239497972	0.0212	0.8775
3	rs2676356	107067588	C	T	-0.0120017335415971	0.0199	0.5473
3	rs2673641	107068146	C	T	-0.0229002198863326	0.0202	0.2552
3	rs142783246	107068190	G	T	0.0002999550089979	0.0813	0.9972
3	rs9871434	107068362	G	A	-0.100804244576614	0.0467	0.0307
3	rs2138252	107068770	C	T	-0.0045001103249234	0.0212	0.8339
3	rs188076937	107068830	T	C	0.0412954824071715	0.1117	0.7117
3	rs72931812	107068997	C	G	-0.100196096479342	0.0468	0.03215
3	rs709539	107070362	C	T	-0.0127003085782322	0.02	0.5266
3	rs1607109	107070682	G	A	-0.101800194463069	0.047	0.03032
3	rs150089999	107071088	T	C	-0.107195531603556	0.1062	0.3127
3	rs9989971	107071409	G	A	-0.103495589048314	0.0471	0.02805
3	rs1067911	107071441	A	G	-0.0057967688471774	0.0213	0.784
3	rs13321500	107071749	A	G	0.0184978548821194	0.0432	0.6688
3	rs1914276	107072274	C	T	-0.0239034240815591	0.0202	0.2372
3	rs709540	107072281	T	G	-0.009000382197299	0.0214	0.6747
3	rs709541	107072287	T	C	-0.017502275136142	0.0238	0.4608
3	rs709542	107072548	T	G	-0.0062998021485279	0.0213	0.7672
3	rs139758434	107072994	C	T	0.0152038337422728	0.0932	0.8704
3	rs12630951	107073273	G	T	-0.0989036285144588	0.0462	0.03216
3	rs115476973	107074226	C	T	-0.0827948246089151	0.0695	0.2334
3	rs709544	107074241	C	T	-0.0129028853555234	0.0439	0.7689
3	rs709545	107074484	C	G	-0.0172987645783295	0.0201	0.3895
3	rs709546	107074780	C	T	-0.0164038098256767	0.0194	0.3972
3	rs4855603	107074863	C	G	-0.0203966036652218	0.0242	0.3983
3	rs709547	107074910	A	G	-0.0248973835545144	0.0192	0.1931
3	rs709548	107075944	T	C	-0.0316970867432546	0.0396	0.4226
3	rs709549	107076075	C	T	-0.015895669405385	0.0247	0.5206
3	rs79241153	107076084	A	G	-0.0596969272581274	0.0535	0.2645
3	rs78269321	107076433	G	A	-0.0174005146801673	0.0239	0.4665
3	rs73196647	107077118	C	A	-0.0027036515743148	0.0292	0.9267
3	rs142783761	107077191	T	A	0.0697032857496389	0.0785	0.3749
3	rs793532	107077429	C	A	0.0147014028528927	0.0184	0.4262
3	rs117021023	107077437	G	T	0.061302039376164	0.0827	0.4583
3	rs793533	107077802	T	C	-0.0347985055426955	0.0392	0.374
3	rs793534	107077897	T	C	-0.0347985055426955	0.0391	0.3734
3	rs709550	107078058	C	T	0.0183996828453635	0.0186	0.3214
3	rs697963	107078487	C	T	-0.0361972883118878	0.039	0.3537
3	rs697964	107078811	G	T	0.0153023200084426	0.0184	0.4055
3	rs709551	107079175	G	A	-0.0352023974087295	0.0391	0.3681
3	rs709552	107079234	A	G	-0.0353992243518656	0.0391	0.3651
3	rs12634245	107079716	T	C	-0.104805114366126	0.0526	0.04617
3	rs2176089	107080140	A	G	-0.0034961042567088	0.0291	0.9047
3	rs1356301	107080682	T	C	-0.0032954239497972	0.0291	0.9089
3	rs75954806	107081336	G	A	-0.000200020002667	0.0365	0.9949
3	rs193123830	107081914	T	A	0.0062007356416035	0.037	0.8677
3	rs709568	107082051	C	A	0.0142973047008244	0.0184	0.435
3	rs709555	107082168	G	T	-0.0364980230402006	0.0391	0.3503
3	rs793535	107082271	A	T	-0.0364046818937998	0.0391	0.3523
3	rs11712635	107082480	C	G	-0.103395780348239	0.0525	0.0488
3	rs16853406	107082973	A	C	-0.0203966036652218	0.0236	0.388
3	rs112073330	107083086	C	T	-0.107295720292337	0.0541	0.04752
3	rs9848217	107083770	C	A	-0.0243951568347216	0.019	0.1998
3	rs186879815	107083826	A	G	-0.0456042446050211	0.0875	0.6019
3	rs811098	107084036	G	A	0.0149969810059077	0.0183	0.4127
3	rs1516828	107084540	A	T	0.0147014028528927	0.0183	0.4232
3	rs730552	107084778	C	T	-0.100494595693853	0.0525	0.05566
3	rs74404731	107084852	G	A	-0.0203047533403643	0.0236	0.3907
3	rs10933901	107084996	G	A	-0.026898543868701	0.026	0.3007
3	rs2676358	107085193	G	A	0.0147014028528927	0.0183	0.422
3	rs2673640	107085363	G	T	0.014504302202808	0.0183	0.4294
3	rs2553944	107085609	T	A	0.0142973047008244	0.0183	0.4343
3	rs2553943	107085627	T	C	0.0139029051689914	0.0183	0.4483
3	rs190025764	107085760	G	T	0.172296473146866	0.1173	0.1417
3	rs76118695	107086956	T	C	-0.09330020116546	0.052	0.07288
3	rs793544	107086999	T	C	0.0016985566355815	0.0222	0.9401
3	rs17807525	107087074	C	T	-0.0010005003335835	0.0289	0.9717
3	rs709558	107088468	T	A	-0.0385953087593848	0.0392	0.3254
3	rs75162492	107088792	C	T	0.0109992854583691	0.0316	0.7273
3	rs150475481	107089004	T	C	-0.0460962958929736	0.0873	0.5979
3	rs11706666	107089332	A	G	-0.0065010863423599	0.0287	0.8207
3	rs709559	107089431	G	A	0.0051964749068174	0.0221	0.8153
3	rs80255562	107089777	C	A	-0.0218980211012161	0.0236	0.3528
3	rs75414177	107090110	G	A	-0.0895965338117562	0.0508	0.07821
3	rs697965	107090421	A	T	-0.0377953294954024	0.0392	0.3355
3	rs78685084	107090828	A	C	-0.0934978231153142	0.052	0.07216
3	rs6782559	107091046	C	T	-0.028399474521698	0.0257	0.2695
3	rs2248981	107091102	A	T	-0.0098988321792475	0.0242	0.6818
3	rs793598	107091534	C	T	0.0063001125484799	0.0221	0.7747
3	rs793545	107091903	C	G	0.00730326611012	0.0204	0.7211
3	rs144094887	107091966	G	A	-0.0454995840713661	0.0872	0.6016
3	rs709560	107092491	C	G	0.0089002747867194	0.0282	0.7526
3	rs709561	107092520	G	A	0.0099998345783334	0.0281	0.7227
3	rs709562	107092851	A	T	-0.0353992243518656	0.0393	0.3675
3	rs793600	107093110	C	T	0.0127977582298607	0.0295	0.6641
3	rs709563	107094616	C	T	0.0109003744682883	0.0295	0.7124
3	rs13067912	107095040	G	T	-0.0160988945897493	0.0734	0.8259
3	rs793546	107095891	T	C	0.0099998345783334	0.0295	0.7346
3	rs16853423	107096268	A	G	-0.0231969816042026	0.0235	0.3248
3	rs709564	107096547	G	A	0.0061013488579762	0.0282	0.8292
3	rs117360444	107096581	A	G	0.064204090221786	0.088	0.4653
3	rs3811061	107097346	C	A	-0.0964998872256298	0.0522	0.06457
3	rs11717583	107097659	C	G	-0.0674012815955113	0.0455	0.1387
3	rs11706192	107097782	T	C	-0.066695512438268	0.0455	0.143
3	rs793547	107098030	G	A	0.0188021269625962	0.0196	0.338
3	rs793548	107098270	G	C	-0.0295009039176847	0.0349	0.3981
3	rs1533468	107099139	T	A	0.0035038543266769	0.0283	0.9014
3	rs1515542	107099898	C	T	0.0059025456526138	0.0296	0.842
3	rs1515543	107100040	C	G	-0.01999864650669	0.0326	0.5396
3	rs2676360	107102053	T	A	-0.0460020545617973	0.0395	0.2434
3	rs1356302	107102237	T	C	0.004001981379298	0.0202	0.8443
3	rs1356303	107102280	G	A	0.004201162744548	0.0202	0.8339
3	rs79984611	107102958	C	T	0.0361004656247227	0.051	0.4786
3	rs1400409	107104622	C	T	-0.01999864650669	0.0219	0.3628
3	rs793551	107105237	A	C	0.003902375817241	0.0202	0.8462
3	rs1516826	107105685	A	G	-0.01999864650669	0.0219	0.3617
3	rs793552	107106123	C	T	-0.0465990663783681	0.0394	0.2363
3	rs793553	107106771	C	T	-0.0473012731180131	0.0392	0.2273
3	rs79350694	107107164	T	C	-0.0806028645320996	0.0881	0.3604
3	rs72620094	107107677	G	C	0.0200967016991224	0.0193	0.298
3	rs1829187	107107921	C	T	-0.028399474521698	0.0724	0.695
3	rs10511263	107108744	C	T	-0.0221024699079472	0.0225	0.3261
3	rs80204218	107109897	T	C	-0.0525045539821493	0.0458	0.252
3	rs2673642	107110220	A	G	-0.0486966685402845	0.0392	0.2144
3	rs2673643	107110297	T	C	-0.0486966685402845	0.0392	0.2144
3	rs793556	107110769	G	A	-0.0482977854077521	0.0394	0.2204
3	rs807474	107111499	T	C	-0.0482977854077521	0.0392	0.2183
3	rs140880684	107112368	T	C	-0.0994005339083771	0.1247	0.4254
3	rs187658687	107114822	A	G	0.086498745616617	0.1026	0.3991
3	rs62263292	107115124	T	G	-0.0350988198393953	0.0209	0.09295
3	rs7610766	107115317	C	T	-0.0189993500097828	0.0219	0.3868
3	rs793557	107115366	C	T	0.0173977771764203	0.0195	0.3723
3	rs11709763	107116139	T	C	-0.103395780348239	0.0511	0.04295
3	rs2673644	107117408	T	C	-0.0499993949944177	0.0391	0.2011
3	rs28526831	107117676	C	T	-0.0182963622831166	0.022	0.4059
3	rs1516827	107118334	T	C	0.0956010465893889	0.083	0.2494
3	rs709566	107119036	A	G	-0.050504132173768	0.0391	0.1969
3	rs793554	107119568	G	C	-0.0388032003238938	0.0469	0.4078
3	rs77909172	107120099	A	G	-0.130894871303393	0.0557	0.01874
3	rs793555	107120235	T	A	-0.0505987987633697	0.0391	0.1954
3	rs13088233	107120880	G	A	-0.0193969096107316	0.0225	0.3884
3	rs35121492	107121025	T	C	-0.0671980545634774	0.0886	0.448
3	rs35792689	107121474	C	A	-0.0191012733024012	0.0225	0.3964
3	rs2673645	107121519	T	A	-0.0490011864330638	0.0392	0.2115
3	rs796981	107121773	T	G	-0.0499993949944177	0.0391	0.2016
3	rs809417	107122219	G	A	-0.0488016642355575	0.0392	0.213
3	rs811099	107122958	G	A	0.0	0.0202	0.9995
3	rs28712783	107124779	A	G	-0.015895669405385	0.022	0.471
3	rs34436682	107124939	G	A	-0.015702643727291	0.022	0.4757
3	rs181972241	107125200	T	C	0.07040254409814	0.0893	0.4305
3	rs709565	107126429	G	A	-0.0492952917248775	0.0391	0.2073
3	rs871211	107127171	G	A	-0.017502275136142	0.0225	0.4361
3	rs812658	107130257	T	A	-0.0006001800720324	0.0203	0.9768
3	rs1400410	107130727	G	T	-0.001300845733048	0.0203	0.9506
3	rs187933849	107132768	G	A	0.127803771071796	0.1047	0.2224
3	rs80108871	107133470	T	C	-0.115994635797167	0.0556	0.03691
3	rs793539	107133974	A	G	-0.0008003201707691	0.0203	0.9701
3	rs77159910	107134755	G	C	-0.108097591367713	0.0524	0.0392
3	rs793540	107135327	T	G	-0.0456042446050211	0.0395	0.2481
3	rs138364406	107136124	G	A	0.0320024161254944	0.1226	0.7943
3	rs793541	107136246	G	A	-0.0442967745820927	0.0395	0.2615
3	rs793542	107136473	A	T	0.0011992805754821	0.0204	0.955
3	rs793543	107137090	C	G	-0.0005001250416822	0.0203	0.9814
3	rs11717339	107137705	G	A	0.0059025456526138	0.0629	0.9253
3	rs6778611	107137842	A	C	0.0154992634469238	0.0196	0.4314
3	rs9869223	107138169	C	G	-0.0129028853555234	0.0221	0.5587
3	rs2673647	107138594	A	C	0.0156961681063242	0.0196	0.424
3	rs76241390	107138728	A	C	-0.194604686507789	0.1076	0.07045
3	rs17808412	107139310	G	C	-0.0830990401697142	0.083	0.3167
3	rs7611467	107140163	C	T	-0.0147989665120717	0.0227	0.5143
3	rs793549	107140422	C	T	0.0025966258472659	0.0204	0.897
3	rs79030239	107141704	A	G	-0.198304607967291	0.1042	0.05713
3	rs793550	107142223	G	A	-0.0394999521368577	0.04	0.3238
3	rs75737648	107143799	C	T	-0.112497031227146	0.0529	0.03355
3	rs2676371	107144292	C	A	-0.0411032840784537	0.0401	0.3057
3	rs2676370	107144643	C	T	-0.0034961042567088	0.0205	0.8653
3	rs2673649	107144748	G	A	0.0128964817350202	0.0198	0.5161
3	rs2676369	107144817	G	A	-0.0411032840784537	0.0402	0.3069
3	rs147414944	107146919	T	G	0.0336958638567256	0.0909	0.7106
3	rs117117590	107147161	A	T	-0.210301366300915	0.1366	0.1236
3	rs78305029	107147717	C	T	0.001099395443301	0.0381	0.9773
3	rs76629150	107149089	G	T	-0.094101910056301	0.0537	0.07993
3	rs147194389	107150308	C	T	-0.125404505412914	0.0554	0.0235
3	rs6793908	107150826	T	C	0.0161980995687726	0.0665	0.8078
3	rs1400411	107150936	A	G	0.0235993322503244	0.0207	0.2524
3	rs141411299	107151643	T	C	-0.0361972883118878	0.0547	0.508
3	rs7630522	107153088	T	C	-0.0143017847108596	0.0333	0.6663
3	rs11721296	107153638	A	T	-0.118794797314637	0.0554	0.0321
3	rs115462325	107155416	A	G	-0.128299389170158	0.1119	0.2514
3	rs60522692	107155639	T	G	0.0243022925229648	0.0207	0.241
3	rs113628372	107156500	G	A	-0.119504516554724	0.0557	0.03196
3	rs34576547	107156505	C	G	0.0195967237465575	0.0648	0.762
3	rs35568017	107156563	G	A	0.0194005857039748	0.0648	0.7651
3	rs12330850	107157037	A	G	-0.0166986496230515	0.0334	0.6177
3	rs76323577	107157240	G	A	-0.119301688225672	0.0559	0.03276
3	rs76381534	107158355	G	C	-0.118997522847486	0.0561	0.03378
3	rs116992975	107159045	A	G	0.0452983606272869	0.0636	0.4766
3	rs76562590	107159469	C	T	-0.124203603459306	0.0568	0.02871
3	rs4855751	107159494	G	T	-0.0147989665120717	0.0338	0.6607
3	rs147639336	107159591	T	C	-0.0028039273327342	0.1192	0.9814
3	rs189702012	107161223	C	T	-0.0557030028762507	0.0885	0.5296
3	rs9759096	107161789	T	C	0.0243022925229648	0.064	0.7039
3	rs74535005	107162333	C	T	0.0693954571051522	0.0691	0.3155
3	rs6809605	107162649	A	G	0.0686954939412985	0.0544	0.2072
3	rs6809614	107162676	A	C	0.0471030274686428	0.0413	0.254
3	rs7611829	107163487	A	G	0.026398473854531	0.0649	0.6845
3	rs138328675	107165648	T	C	-0.104605245390678	0.0858	0.2231
3	rs76275289	107167518	G	A	0.0679016096105729	0.0745	0.3622
3	rs7627215	107168315	A	G	-0.0622052453438987	0.0465	0.1816
3	rs7649780	107168538	G	A	-0.0626948883400778	0.0465	0.1778
3	rs13089832	107168975	A	G	0.0820959828759047	0.0994	0.409
3	rs9836395	107169080	A	G	-0.0615988462189574	0.0464	0.1838
3	rs6785039	107169398	A	G	-0.0628972021721127	0.0463	0.1743
3	rs6437734	107169705	T	C	-0.0625032603532887	0.0462	0.1763
3	rs141114416	107171023	G	A	0.043203157300648	0.1028	0.6743
3	rs6798341	107171431	G	A	-0.0662039071233048	0.0459	0.1495
3	rs75701938	107172033	A	C	-0.108298159645169	0.052	0.03752
3	rs885190	107172339	C	G	-0.0660009232598249	0.0458	0.1501
3	rs12633354	107172996	T	C	0.0190964956909883	0.0213	0.3699
3	rs144466515	107173223	C	T	0.0760995590558653	0.0991	0.4424
3	rs9845513	107174014	T	C	-0.0659047873877183	0.0457	0.149
3	rs1282548	107174139	C	G	0.0394995204367644	0.0339	0.2435
3	rs41517052	107174600	G	A	-0.0655950790984102	0.0456	0.1503
3	rs55652157	107175162	T	G	-0.0652000732482552	0.0456	0.1524
3	rs1282549	107175486	T	C	0.0066975214477213	0.0481	0.8897
3	rs1298162	107175888	G	C	0.0387013475370749	0.0338	0.253
3	rs4597706	107175934	G	A	-0.0649012535836979	0.0455	0.1541
3	rs7625409	107176378	T	C	0.0176041339483571	0.0212	0.4073
3	rs2676363	107177112	C	G	0.0178988554877579	0.0212	0.3987
3	rs117885545	107177328	G	A	-0.0469029460862576	0.079	0.5526
3	rs13092776	107178242	T	A	-0.0638987258502317	0.0456	0.1611
3	rs13092989	107178336	T	G	-0.0648052233661156	0.0456	0.155
3	rs55715782	107179237	C	A	-0.0262002485024742	0.0778	0.7366
3	rs2676362	107179527	T	G	-0.005696192544881	0.0436	0.8963
3	rs2676361	107179565	T	C	0.0117012723076411	0.0484	0.8095
3	rs3914624	107181434	G	A	-0.0390007373497326	0.0244	0.1091
3	rs4855752	107181737	A	G	-0.0229002198863326	0.0267	0.392
3	rs4855753	107182126	A	G	-0.0423022562339069	0.0243	0.08221
3	rs1282535	107182352	A	T	-0.0419997711602818	0.0241	0.08102
3	rs3914623	107183065	T	C	0.0326994961630157	0.0218	0.133
3	rs6785450	107183439	T	A	-0.0388967656299467	0.0243	0.1093
3	rs1282532	107184516	C	T	-0.0416035498550752	0.0241	0.08401
3	rs6778790	107184851	C	A	-0.0227979086760041	0.0266	0.3926
3	rs1850344	107185073	A	G	-0.0418016408837633	0.0243	0.08499
3	rs374312107	107185101	G	A	-0.0819044396214851	0.0973	0.3999
3	rs1282536	107185474	A	G	-0.0426048328324374	0.0241	0.07667
3	rs1298903	107185746	C	G	-0.0438996422900184	0.0241	0.06866
3	rs1429	107187344	C	T	-0.0425004857321486	0.0239	0.07518
3	rs144368433	107189004	C	G	-0.0517986852338873	0.071	0.4656
3	rs1960168	107189194	C	T	-0.0451019739124202	0.0239	0.05912
3	rs11922626	107189294	C	T	-0.140895584704878	0.0514	0.006126
3	rs11923890	107190508	G	A	-0.139296550686672	0.0514	0.006711
3	rs7433515	107191344	A	G	0.0389995348490096	0.0215	0.06895
3	rs139971608	107191981	A	G	-0.0456984484517478	0.0561	0.4147
3	rs113946634	107193067	A	C	-0.13940000788135	0.0514	0.006678
3	rs1282537	107193165	G	C	-0.04470452178448	0.022	0.04262
3	rs1282538	107193644	T	C	-0.044599955369026	0.0236	0.059
3	rs113338078	107193791	G	T	-0.13940000788135	0.0514	0.006644
3	rs12638417	107193943	G	A	0.0450976409030327	0.0218	0.03894
3	rs75957644	107195949	C	T	-0.0140989243795016	0.0585	0.81
3	rs6763295	107196460	T	A	-0.0225012653465135	0.0264	0.3949
3	rs1028162	107197161	A	C	-0.139101160739438	0.0514	0.006747
3	rs1282541	107197609	A	G	-0.04470452178448	0.0236	0.05844
3	rs1282542	107197685	G	A	-0.0451961304529691	0.0236	0.05585
3	rs2176331	107197857	C	T	-0.0490957108440633	0.0241	0.04158
3	rs2090408	107198451	G	T	-0.0492007484476219	0.0241	0.04128
3	rs7629840	107198940	A	G	-0.02960390325858	0.0474	0.5327
3	rs1282545	107199709	T	C	0.0441986870716702	0.0235	0.06009
3	rs9880129	107200353	G	A	-0.0026033858701149	0.0429	0.9521
3	rs9824852	107200455	T	A	0.0454034834538498	0.0233	0.05088
3	rs148653893	107200522	G	A	-0.137596788014447	0.1197	0.2504
3	rs59511673	107200933	T	A	0.0389995348490096	0.0214	0.0691
3	rs1568423	107201311	G	T	-0.0451019739124202	0.0238	0.05778
3	rs836927	107201428	C	A	0.044600447168905	0.0235	0.05756
3	rs9814575	107201939	C	G	0.0446960805488528	0.0232	0.05464
3	rs836925	107202528	T	C	-0.0465990663783681	0.0235	0.04763
3	rs10511261	107202624	C	A	-0.0456984484517478	0.0238	0.05419
3	rs56275065	107202643	C	T	-0.0240980393840575	0.0263	0.3592
3	rs17202946	107202656	G	A	-0.0246001168682327	0.0263	0.3483
3	rs75749155	107202668	C	T	-0.138595622790347	0.0512	0.006839
3	rs1097514	107203314	A	G	0.0193025022544974	0.0256	0.4514
3	rs117871923	107203890	C	T	-0.0527048164320283	0.0462	0.2545
3	rs6769923	107205050	A	G	0.0459957873421583	0.0232	0.04777
3	rs1299704	107205742	C	T	0.0184978548821194	0.0256	0.4702
3	rs1516825	107206802	C	T	0.0912017517597817	0.043	0.03395
3	rs143415833	107208357	C	A	-0.109502414825161	0.0832	0.1882
3	rs6437736	107208688	A	G	0.0914025549733078	0.043	0.03338
3	rs1356915	107210629	T	C	0.088697454761287	0.0429	0.03857
3	rs960062	107210730	G	A	0.0423983514166169	0.0232	0.06781
3	rs78123483	107211378	T	C	-0.130404856764087	0.0514	0.01114
3	rs76816262	107211732	G	A	-0.220796308245862	0.0959	0.02133
3	rs75713362	107211820	G	A	-0.132297868014633	0.0514	0.00998
3	rs1963385	107214365	T	G	-0.132800231416608	0.0514	0.009786
3	rs146865474	107214412	C	T	-0.0214994661132367	0.0262	0.4108
3	rs9845258	107214745	T	C	0.043097802902723	0.0232	0.06308
3	rs74640097	107215258	T	A	-0.13330284731442	0.0515	0.009618
3	rs17809214	107215438	T	C	-0.0010005003335835	0.0641	0.9874
3	rs12487625	107215791	T	A	0.0329027196757078	0.0215	0.1261
3	rs116915218	107215926	G	A	-0.154900961217962	0.0894	0.08305
3	rs12488266	107215936	T	A	0.0355022698424966	0.0215	0.09808
3	rs117641631	107216702	C	T	0.0204984635773248	0.0701	0.7702
3	rs75312363	107216763	A	G	-0.133897173800015	0.0516	0.009383
3	rs80084638	107218282	C	T	-0.134194469554306	0.0516	0.009324
3	rs9822490	107218957	C	T	0.022299507494767	0.0641	0.7276
3	rs9822866	107219226	C	A	0.0899960849805562	0.0432	0.03708
3	rs74642722	107219990	G	A	-0.134697786883623	0.0516	0.009121
3	rs73850104	107221108	G	C	0.0204004877576787	0.0709	0.7736
3	rs76889214	107221122	A	C	-0.134903762464802	0.0516	0.009012
3	rs17469251	107221335	T	C	-0.134995320787517	0.0516	0.008937
3	rs140732915	107221504	T	C	0.074002966640836	0.0796	0.3521
3	rs6781000	107222388	T	C	0.0443995872966845	0.0232	0.05553
3	rs2042758	107222811	G	A	0.044600447168905	0.0232	0.05473
3	rs1426954	107223736	A	G	-0.135705182165375	0.0517	0.008631
3	rs1426953	107224046	T	C	0.0915029414613708	0.0433	0.03449
3	rs2174015	107224956	A	T	-0.137195239177845	0.0518	0.008128
3	rs1820527	107225146	G	A	-0.0239034240815591	0.0262	0.3626
3	rs10513196	107225678	G	A	-0.0151034855773182	0.0282	0.5922
3	rs1426952	107226449	A	G	0.0454990400712183	0.0232	0.05034
3	rs582543	107226949	G	C	-0.129801215536425	0.0488	0.007765
3	rs75460106	107228090	C	T	-0.138205154798019	0.0518	0.007574
3	rs1365629	107228565	C	T	0.0463968262292078	0.0233	0.04597
3	rs80115318	107228696	A	C	-0.139698944359575	0.0518	0.00697
3	rs1346272	107229242	C	T	-0.0236986067778773	0.0262	0.3667
3	rs1365628	107229259	C	T	-0.140297085538723	0.0518	0.006754
3	rs737217	107231594	C	T	-0.143801088755067	0.052	0.005667
3	rs11925707	107232423	G	A	-0.143397041349038	0.0525	0.00625
3	rs10511260	107233097	T	G	-0.0238010101859522	0.0263	0.3653
3	rs10933904	107233889	C	G	0.103296386808865	0.0437	0.01817
3	rs11927696	107233976	C	T	-0.148998972687656	0.0522	0.004321
3	rs62263340	107234003	C	T	-0.0242004837056584	0.0263	0.3591
3	rs11927739	107234151	C	T	-0.150195179808943	0.0523	0.004062
3	rs9851647	107235192	C	T	0.107301630474872	0.0444	0.01556
3	rs498029	107235503	A	G	0.0003999200213268	0.0531	0.9939
3	rs2174016	107235614	T	C	0.0967999785937107	0.0385	0.01187
3	rs7433834	107235710	T	C	-0.0523043316292892	0.0278	0.05974
3	rs73202912	107236087	T	C	-0.0257999754904126	0.0675	0.7028
3	rs80326644	107237299	G	T	0.131300155264752	0.0654	0.04482
3	rs513007	107238607	C	T	-0.0263953113595316	0.0281	0.3471
3	rs74762549	107238854	T	A	-0.0021022080918702	0.0783	0.9783
3	rs62263344	107249542	A	G	0.0255995183002125	0.0278	0.3581
3	rs16853589	107254203	G	A	-0.0289963604415917	0.0287	0.3116
3	rs644342	107255235	A	T	-0.0231969816042026	0.0277	0.402
3	rs184427589	107258062	G	T	0.105800418886212	0.1026	0.3022
3	rs662291	107261466	T	C	-0.0209989425960583	0.0274	0.4425
3	rs139641236	107262796	C	T	0.269996602395732	0.1104	0.01447
3	rs57964862	107263147	A	G	0.0213015034199157	0.0273	0.4358
3	rs146254205	107265581	A	G	0.0147999386115992	0.0888	0.8675
3	rs9814405	107265642	A	G	-0.0093031403261444	0.0523	0.8588
3	rs2895323	107270158	A	C	-0.0078003437327339	0.0522	0.8812
3	rs16853606	107270460	A	G	0.025297307774162	0.0244	0.3003
3	rs182799783	107273231	T	G	0.0218006299588528	0.0999	0.8271
3	rs62263348	107277228	G	T	0.0215951374365897	0.027	0.4227
3	rs747103	107278968	G	A	0.0645978943749456	0.1009	0.5223
3	rs13060816	107280486	T	C	-0.0275048131221902	0.0279	0.3242
3	rs609613	107282434	G	A	-0.0217038334437866	0.0269	0.4189
3	rs609642	107282449	T	C	-0.0217038334437866	0.0269	0.4193
3	rs78270266	107282813	A	T	0.0338988850054592	0.0695	0.6257
3	rs74970984	107286471	G	A	0.0270021387025708	0.0593	0.6494
3	rs113532538	107288883	G	A	-0.0156010662286512	0.0518	0.7631
3	rs138919873	107290361	G	A	-0.040197189751413	0.0642	0.5316
3	rs74818536	107293554	T	C	-0.200196363530886	0.0943	0.03369
3	rs9851055	107295008	C	T	-0.0271040176920589	0.0279	0.3317
3	rs667792	107298624	G	A	-0.0174005146801673	0.0313	0.5789
3	rs56859585	107303276	A	G	0.024702368640342	0.027	0.3602
3	rs681578	107303700	A	G	-0.0214994661132367	0.027	0.4261
3	rs683035	107304061	T	C	-0.0229002198863326	0.027	0.3956
3	rs58603116	107304229	G	C	0.0238044133801613	0.027	0.3783
3	rs600099	107306297	C	T	-0.0183982139464423	0.027	0.4965
3	rs77517516	107306729	T	C	-0.0344982814075965	0.0437	0.4294
3	rs575685	107306918	C	G	-0.0164953025291975	0.0551	0.7649
3	rs1282401	107307266	A	G	-0.0181028726978536	0.027	0.5017
3	rs686504	107307501	T	C	-0.0150019689183474	0.0551	0.7863
3	rs1697692	107307503	C	T	0.0141987193998129	0.0479	0.7674
3	rs1697691	107307582	A	C	-0.0191012733024012	0.055	0.7284
3	rs649925	107308283	C	T	-0.017502275136142	0.027	0.5161
3	rs593867	107308598	G	C	-0.0176040459483609	0.027	0.5148
3	rs606028	107308977	C	T	-0.017502275136142	0.0551	0.7512
3	rs16853678	107311476	T	C	-0.019203206984436	0.0323	0.5508
3	rs16853679	107311858	C	A	-0.0121029460677457	0.0325	0.7102
3	rs713592	107312280	G	A	0.167901417882651	0.0628	0.007541
3	rs670752	107312980	G	A	0.0102968054773682	0.0275	0.7079
3	rs696377	107313250	G	T	-0.0143017847108596	0.0478	0.7652
3	rs551861	107313747	C	A	0.0140015196358136	0.0549	0.7988
3	rs709529	107314192	G	A	0.0183015011699126	0.055	0.7396
3	rs189338146	107314820	C	A	-0.184499927722005	0.1214	0.1286
3	rs78324708	107318614	G	T	-0.002002002670673	0.0504	0.9689
3	rs636952	107324580	A	G	0.0110981866660334	0.0309	0.7182
3	rs139652566	107324793	A	T	-0.0762980609560639	0.0816	0.3502
3	rs602959	107326908	C	T	-0.009797842480111	0.0479	0.8375
3	rs74971584	107329177	G	T	-0.0164953025291975	0.0322	0.6095
3	rs150061418	107332855	G	C	-0.0418016408837633	0.0446	0.3483
3	rs192304991	107335422	T	G	-0.0931026182623243	0.1485	0.5308
3	rs77014457	107336432	C	A	-0.133897173800015	0.0768	0.08111
3	rs77442427	107337359	C	T	-0.0282040203730758	0.044	0.5217
3	rs631400	107337980	C	T	0.0097027754613851	0.0273	0.7219
3	rs660035	107339778	G	A	0.0088011559530687	0.0274	0.7492
3	rs13318675	107339837	A	G	0.0084045823438103	0.0305	0.7838
3	rs75803440	107340268	A	G	-0.133200018963411	0.0768	0.08298
3	rs654060	107340438	T	A	0.0202045073158995	0.028	0.4708
3	rs117078843	107341200	A	G	-0.0286978729475453	0.0693	0.6788
3	rs609777	107343402	G	A	0.0207041815582916	0.0314	0.5094
3	rs9836754	107345012	A	C	-0.0286978729475453	0.0522	0.5828
3	rs186922399	107345627	G	A	-0.0352023974087295	0.0919	0.7017
3	rs667172	107346973	G	A	0.0100988346774146	0.0273	0.711
3	rs142985310	107347071	A	G	-0.0862007965078615	0.0898	0.3372
3	rs16853706	107352472	T	G	-0.0188974371044634	0.0319	0.554
3	rs80161661	107353653	T	G	-0.0158042315449673	0.0602	0.7929
3	rs643938	107354130	T	C	0.0106035827841911	0.0306	0.73
3	rs2177408	107358314	A	C	-0.0586041643160532	0.0829	0.4797
3	rs149682352	107359012	A	G	-0.0651040143320462	0.1001	0.5153
3	rs638702	107360991	C	T	0.0112959597418516	0.0274	0.6799
3	rs624093	107361996	G	A	0.0102968054773682	0.0274	0.7073
3	rs612846	107362166	T	C	0.0102968054773682	0.0274	0.7076
3	rs35804300	107362392	C	A	-0.0142003494011414	0.0319	0.6571
3	rs618284	107362769	G	C	0.0102968054773682	0.0274	0.7084
3	rs630850	107363304	C	G	0.0100988346774146	0.0274	0.714
3	rs661276	107365549	T	C	0.0087020272939009	0.0306	0.7761
3	rs1365627	107365774	A	G	-0.0160988945897493	0.0319	0.615
3	rs676556	107367719	A	G	0.0160997014894237	0.0271	0.5522
3	rs12053833	107368043	T	C	-0.0150019689183474	0.0319	0.6381
3	rs12054310	107368122	G	A	-0.0150019689183474	0.0322	0.6417
3	rs700417	107368746	A	G	0.0074025335167413	0.0306	0.8077
3	rs614409	107369930	C	T	0.0089993837968006	0.0274	0.7429
3	rs658595	107371482	C	A	0.0266029817945341	0.0547	0.6264
3	rs659888	107371763	T	C	0.0269047980491434	0.0546	0.6217
3	rs600440	107374323	T	G	0.0061013488579762	0.0306	0.8411
3	rs16853734	107375421	T	A	-0.0119005312583873	0.0319	0.7092
3	rs329920	107377040	G	A	0.031498667059371	0.0539	0.5586
3	rs167924	107379837	A	G	-0.0723986646217843	0.0658	0.2712
3	rs329926	107380821	A	G	0.003902375817241	0.0305	0.898
3	rs35957842	107382291	T	C	-0.0128015918372089	0.0286	0.6541
3	rs329925	107382402	C	T	0.0131037693769772	0.0253	0.6046
3	rs71319268	107382655	T	C	-0.0129028853555234	0.0318	0.6856
3	rs9862105	107383227	T	G	0.0044003044444822	0.0444	0.9201
3	rs9879864	107383337	A	G	0.00730326611012	0.0442	0.8686
3	rs11925392	107383677	T	C	0.0141987193998129	0.0809	0.861
3	rs79689191	107385068	A	T	-0.172402909611026	0.081	0.03325
3	rs16853756	107385910	A	G	-0.0065010863423599	0.0288	0.8205
3	rs329923	107386894	G	A	0.0126990249774084	0.0437	0.7715
3	rs329922	107387116	G	A	0.0117012723076411	0.0437	0.7885
3	rs23534	107389086	C	T	0.0182033098538737	0.0323	0.5728
3	rs329921	107389904	C	T	0.0259990758686168	0.0348	0.4553
3	rs193038	107390579	C	T	0.0183015011699126	0.0323	0.5703
3	rs28666434	107393183	A	C	-0.05519563546795	0.05	0.2699
3	rs9867809	107393593	C	T	-0.0845997418661506	0.0601	0.1594
3	rs13087915	107394102	C	G	-0.0277001306422786	0.0532	0.6021
3	rs35744194	107395322	A	G	-0.0239956055562207	0.0444	0.5892
3	rs13326227	107396287	T	G	-0.0332982854015147	0.0374	0.3731
3	rs4855608	107397666	T	C	0.021898468701116	0.0451	0.6276
3	rs6779452	107398611	A	G	0.0189002595004805	0.0323	0.5575
3	rs6782394	107399129	A	G	-0.0159972768350078	0.0353	0.6496
3	rs12495935	107399162	G	A	0.0187039847937718	0.0323	0.563
3	rs78509118	107400064	A	G	-0.0478046499481398	0.0705	0.4977
3	rs13098734	107401267	C	T	0.0273038345273452	0.0858	0.75
3	rs1021504	107401605	A	G	-0.0240980393840575	0.0447	0.5895
3	rs9848674	107401883	A	C	-0.0262002485024742	0.0365	0.4733
3	rs6789529	107404701	C	T	0.0172994970780611	0.0326	0.5965
3	rs140918553	107406020	G	A	0.0014988761237359	0.0577	0.9799
3	rs9858953	107407118	C	T	-0.0519040071504222	0.0518	0.3159
3	rs17811616	107409388	A	C	0.0128964817350202	0.033	0.6953
3	rs141197988	107411164	G	A	0.0009995003330834	0.058	0.9857
3	rs144006013	107412084	C	T	-0.148105654531597	0.0801	0.06442
3	rs371743108	107415183	C	T	-0.0240980393840575	0.1391	0.8625
3	rs9879617	107416700	C	G	-0.0349952529972629	0.0518	0.4991
3	rs11918431	107417178	T	A	-0.005304041591906	0.0331	0.8721
3	rs10433377	107417360	G	A	0.0058031292269501	0.033	0.8608
3	rs10460809	107419996	G	C	0.0101978249764461	0.0328	0.7557
3	rs187774190	107420117	A	G	0.0394995204367644	0.11	0.7194
3	rs77395863	107420244	A	G	0.0190964956909883	0.037	0.6059
3	rs73206990	107420282	A	C	-0.0039979812872983	0.0551	0.9426
3	rs148175409	107420807	A	C	0.0002999550089979	0.0579	0.9952
3	rs143755278	107423160	C	G	0.0199986865066891	0.0715	0.7803
3	rs9883282	107423971	A	T	0.0084045823438103	0.0476	0.8596
3	rs9846246	107424090	G	A	-0.0105049846451474	0.0428	0.8067
3	rs137913273	107425769	C	T	0.0350968370374295	0.071	0.6208
3	rs142872177	107427479	C	T	-0.0519988063604998	0.0866	0.5484
3	rs9838703	107427969	C	T	0.0038027603329278	0.0341	0.9122
3	rs192409752	107427985	A	T	0.0020977980821461	0.0581	0.9709
3	rs184265756	107427986	A	T	-0.173698839503069	0.0974	0.07444
3	rs36120511	107431030	T	G	-0.0169020380753563	0.0467	0.7172
3	rs76484061	107431873	C	G	-0.0017014466397575	0.0468	0.9712
3	rs75917768	107432570	C	A	-0.0370997639570267	0.042	0.3773
3	rs143627309	107433734	G	A	9.99950003332973e-05	0.0633	0.9988
3	rs6789151	107434285	G	C	-0.002002002670673	0.0437	0.964
3	rs6802235	107434691	T	A	-0.0083043861636152	0.0617	0.8924
3	rs58485349	107436534	C	T	-0.0064004391810282	0.0517	0.9013
3	rs117736160	107439217	G	A	0.0997005281056178	0.0687	0.1471
3	rs16853787	107440645	A	G	0.0299956000353805	0.0736	0.6839
3	rs145128715	107442260	T	C	0.024702368640342	0.0808	0.7594
3	rs144749136	107442517	T	C	-0.0139975096438537	0.0403	0.7279
3	rs142492357	107446402	A	G	-0.0643998640842381	0.1168	0.5815
3	rs79990982	107446867	G	A	0.0998996321381321	0.0687	0.1462
3	rs11705796	107447366	G	A	-0.0145960053074092	0.0612	0.8111
3	rs3761963	107447857	T	A	0.0021975835434872	0.0341	0.9474
3	rs13065073	107448644	A	G	-0.0135007260538548	0.0436	0.7573
3	rs9862385	107450331	A	G	0.0136957831289865	0.0473	0.7722
3	rs1032479	107450448	G	A	-0.0094040800752939	0.0626	0.881
3	rs73208531	107451298	A	G	-0.0159972768350078	0.0609	0.7931
3	rs144872285	107451713	A	C	0.0069954745123864	0.0689	0.9193
3	rs9873274	107452490	A	G	0.0068961666878413	0.0343	0.8399
3	rs75489265	107452806	A	G	0.0012991557316201	0.04	0.9733
3	rs35255150	107453682	G	A	-0.0164038098256767	0.0438	0.708
3	rs17812080	107456479	A	G	0.0029955089797983	0.0531	0.9548
3	rs11719879	107458463	A	G	-0.0120017335415971	0.0621	0.8466
3	rs9875732	107461731	T	C	0.0059025456526138	0.0521	0.9093
3	rs11710737	107464170	A	G	-0.0114047880634385	0.0356	0.7493
3	rs9834110	107464834	A	G	0.0	0.0339	0.9989
3	rs6437740	107465817	T	C	-0.0121029460677457	0.0433	0.7803
3	rs17206814	107466181	C	A	-0.015895669405385	0.0605	0.7926
3	rs184197979	107466226	C	T	-0.0484027392281675	0.1459	0.7399
3	rs137871094	107466320	G	A	-0.0927953446547093	0.0728	0.2027
3	rs13066717	107466411	A	G	-0.0122041688389067	0.0433	0.7787
3	rs79945589	107468586	T	G	0.0542040540135122	0.0768	0.4801
3	rs4855765	107468661	A	G	0.0037031349243813	0.034	0.9124
3	rs1494498	107469088	T	A	0.0026963615477425	0.0341	0.9369
3	rs187333196	107469424	C	G	-0.0484027392281675	0.1459	0.7399
3	rs36018692	107471059	T	A	0.0028958031120254	0.0341	0.932
3	rs74977068	107471306	C	A	0.0202045073158995	0.0261	0.4392
3	rs2049339	107471699	T	G	-0.0185000759845861	0.0604	0.7596
3	rs2049340	107471861	A	G	-0.0187955345843259	0.0604	0.7563
3	rs143668477	107472455	T	C	-0.0824038262548157	0.0836	0.3245
3	rs10804463	107473614	A	G	0.0008995952428359	0.0341	0.979
3	rs3761964	107474223	C	G	-0.0146974807605841	0.0491	0.7639
3	rs79779102	107476354	T	C	-0.272202501603395	0.1176	0.02068
3	rs73210232	107477742	A	G	-0.0288007896057264	0.0602	0.6329
3	rs143730742	107478350	A	T	-0.119200289486309	0.0767	0.12
3	rs1403774	107479754	T	G	0.0087020272939009	0.0339	0.7978
3	rs1826660	107482165	G	A	0.0161980995687726	0.0303	0.5936
3	rs76658930	107482495	C	T	-0.0674975614490263	0.0418	0.1061
3	rs13069015	107482638	T	G	0.0297044227063309	0.0301	0.3244
3	rs9288853	107482793	C	T	0.0704957416116978	0.0411	0.08633
3	rs62262034	107483069	C	T	-0.0668986373554447	0.0407	0.09999
3	rs76663837	107485991	T	C	0.0168964476597299	0.0565	0.7652
3	rs78785123	107486022	A	G	-0.0001000050003333	0.0257	0.9982
3	rs78808858	107486052	A	G	-0.0256973671872587	0.0503	0.6097
3	rs10933913	107487707	C	T	0.0587970705084571	0.04	0.1415
3	rs10511264	107488739	G	A	-0.0598030843707537	0.0399	0.1345
3	rs62262059	107488792	G	A	-0.0598030843707537	0.04	0.1343
3	rs41334246	107488963	C	T	-0.278101446894891	0.1941	0.152
3	rs6802705	107489399	T	C	0.0285971749776749	0.0298	0.336
3	rs76282863	107489647	T	C	-0.0332982854015147	0.0509	0.5128
3	rs13324371	107489754	T	C	-0.0349952529972629	0.0508	0.4911
3	rs117599734	107492998	C	T	0.0503983940836932	0.0828	0.5428
3	rs34122256	107493902	T	C	0.0195967237465575	0.0612	0.7492
3	rs9871235	107494345	G	A	0.0347008987793103	0.0378	0.3598
3	rs62263961	107495781	T	G	-0.0608015124606624	0.04	0.1279
3	rs75315315	107497620	A	G	0.0953010888539114	0.0752	0.2051
3	rs147500841	107499106	T	C	-0.0198966317144566	0.0664	0.7647
3	rs10511265	107500917	A	G	-0.0575973336805821	0.0405	0.1551
3	rs873093	107501282	T	C	-0.046400022834317	0.0381	0.2234
3	rs9834673	107502947	T	C	0.0235016597850914	0.0357	0.51
3	rs1389795	107503063	G	A	0.0235016597850914	0.0357	0.5107
3	rs4855767	107504143	C	T	0.0232965165504356	0.0357	0.5131
3	rs9839178	107507776	T	C	0.0227981362759783	0.0357	0.5225
3	rs144758181	107512106	T	C	-0.0945964345810584	0.0705	0.1792
3	rs17207620	107513092	A	G	-0.061099109367851	0.0402	0.1286
3	rs11714512	107513782	G	T	-0.0598986354083514	0.0402	0.1363
3	rs11710637	107514983	G	A	-0.0606952493104976	0.0402	0.1311
3	rs963110	107515310	G	T	0.024097313483794	0.0358	0.5
3	rs963111	107515483	G	T	0.024097313483794	0.0358	0.5005
3	rs147914433	107516274	T	C	-0.0232993336544035	0.0511	0.6492
3	rs139987700	107516276	A	G	-0.0281011651109099	0.0547	0.6069
3	rs7634587	107516847	A	G	-0.0467981495486393	0.0382	0.2199
3	rs4855768	107517751	G	A	0.025297307774162	0.03	0.3994
3	rs144661858	107517975	C	T	0.137202147153985	0.095	0.1487
3	rs117136650	107518803	G	A	0.0390957053401303	0.0804	0.6267
3	rs11707455	107519777	A	G	-0.0638987258502317	0.0405	0.1144
3	rs79801045	107523482	A	G	0.0093957216403621	0.0596	0.8745
3	rs147980657	107523913	T	C	-0.0499047851286405	0.1062	0.6384
3	rs1053471	107526033	T	A	-0.0631954234971474	0.0408	0.121
3	rs11715679	107532069	A	G	-0.0695001429845276	0.0412	0.09207
3	rs79587975	107532718	G	A	0.0636975426142417	0.0554	0.2495
3	rs2131949	107542605	G	T	0.0183015011699126	0.0347	0.5976
3	rs2172730	107543491	A	G	0.0713993070302905	0.0595	0.2301
3	rs78092648	107543724	G	A	0.0703000168001571	0.0572	0.2191
3	rs2029773	107544646	G	C	0.074197968103965	0.0599	0.2153
3	rs9832537	107545050	G	C	0.0138042809763971	0.0359	0.701
3	rs6437748	107545170	G	A	0.0712037590063322	0.0649	0.2724
3	rs77580876	107545191	T	C	-0.0014009809156281	0.0575	0.9809
3	rs140409201	107545846	C	T	0.0017983819413794	0.0611	0.9759
3	rs117270664	107546360	G	A	-0.0442027026797326	0.0691	0.5224
3	rs6768916	107547965	G	A	-0.0517986852338873	0.0599	0.3876
3	rs62263987	107548614	A	G	-0.0419997711602818	0.0596	0.4809
3	rs9849845	107548789	G	T	-0.0497050825796673	0.0615	0.4192
3	rs12695172	107548934	C	T	0.052696808999969	0.0616	0.3924
3	rs2172734	107549462	A	G	-0.0478046499481398	0.0616	0.4377
3	rs9816888	107549699	A	G	0.0501035869662456	0.0614	0.4148
3	rs12493874	107550132	C	A	-0.04470452178448	0.0613	0.4658
3	rs72943079	107550505	G	A	-0.0762009300937354	0.0448	0.08917
3	rs6437751	107550583	T	A	0.0595039941477318	0.0617	0.3354
3	rs1908324	107550819	C	T	0.0194986595340326	0.036	0.5875
3	rs6773830	107551087	T	C	0.0605022613895267	0.0618	0.3277
3	rs35799408	107554120	A	C	-0.0160988945897493	0.0735	0.8265
3	rs146177788	107554242	A	G	0.0513962890834148	0.0381	0.1778
3	rs11720764	107554453	G	A	0.0141987193998129	0.0539	0.7929
3	rs11715719	107554970	C	A	0.0119977384336167	0.0539	0.8243
3	rs10933916	107555466	T	C	-0.0139975096438537	0.0393	0.7217
3	rs75767299	107556367	G	A	-0.0456042446050211	0.0568	0.4218
3	rs36043324	107556657	G	A	-0.0403950023610502	0.0796	0.6116
3	rs1494497	107556807	A	G	-0.0146974807605841	0.0393	0.7094
3	rs79875988	107556982	C	T	0.0603045706055096	0.1007	0.5494
3	rs76113479	107557225	A	T	-0.0231048737150968	0.0412	0.5755
3	rs9831116	107557568	A	G	-0.0138048499765589	0.0394	0.7253
3	rs12186089	107558505	C	T	-0.0396039865931634	0.0798	0.6194
3	rs4855773	107559107	C	G	-0.0129028853555234	0.0395	0.7443
3	rs7633858	107559222	G	A	0.0205964297986501	0.0546	0.7065
3	rs4129550	107559502	A	C	-0.0071958279818024	0.0532	0.8922
3	rs13070401	107561983	C	T	-0.0707014731729843	0.0724	0.3286
3	rs79090426	107562280	A	G	0.0469026696862194	0.0352	0.1831
3	rs76631788	107562414	T	C	0.0439020462871288	0.0351	0.2108
3	rs7626868	107562489	C	T	-0.0275048131221902	0.0271	0.3106
3	rs7649026	107562676	A	T	-0.003596459514405	0.0542	0.9473
3	rs7627127	107562756	C	T	-0.0156010662286512	0.0542	0.7739
3	rs35349351	107562783	A	T	-0.0683002542587931	0.0723	0.3444
3	rs75515191	107562877	T	G	0.0444952398865513	0.0355	0.2104
3	rs74645423	107563795	G	A	0.0311013012983478	0.0338	0.3573
3	rs10460810	107563796	G	T	-0.0208968257129853	0.0264	0.4281
3	rs75996965	107564244	A	G	0.0452983606272869	0.0353	0.199
3	rs7644809	107564459	T	C	-0.0049019951702315	0.0571	0.9316
3	rs10933917	107567130	T	C	-0.0343016316970211	0.0283	0.2253
3	rs6773652	107567349	A	T	-0.0344051267241774	0.0283	0.2245
3	rs7645507	107568357	C	T	0.0004998750416509	0.0545	0.993
3	rs77642849	107569446	C	T	0.0352995739869328	0.0391	0.3666
3	rs138181478	107570203	G	A	-0.131795756854934	0.1027	0.1991
3	rs74349783	107570742	G	T	0.0200967016991224	0.0363	0.5801
3	rs1897495	107570753	C	T	0.0518046636160167	0.0602	0.3894
3	rs1897496	107570882	T	C	0.0274011363479391	0.031	0.3767
3	rs4855612	107572177	C	T	0.0255020410123433	0.0361	0.4794
3	rs185452036	107572362	C	G	-0.0295009039176847	0.0762	0.6984
3	rs143934296	107572460	C	A	0.100198213877101	0.0852	0.2397
3	rs16853898	107572520	T	C	0.0260965047212743	0.0361	0.4694
3	rs149592572	107574393	G	C	0.0190964956909883	0.0951	0.8413
3	rs117409822	107574762	C	G	0.0188021269625962	0.0951	0.843
3	rs9852257	107575074	T	G	0.0114047182634362	0.0278	0.6819
3	rs79240314	107575143	G	A	0.0282958691548473	0.0341	0.4071
3	rs13092666	107576819	C	G	-0.0040983869261633	0.0435	0.9244
3	rs13097121	107576916	C	T	-0.0055956263571598	0.0429	0.8955
3	rs1864894	107577610	G	C	-0.0055956263571598	0.0428	0.8967
3	rs1864895	107577904	G	A	-0.0085968472255182	0.0427	0.8412
3	rs2043261	107578288	C	T	-0.0208968257129853	0.0232	0.368
3	rs138309393	107580529	A	C	0.0142973047008244	0.0951	0.8802
3	rs117946242	107580824	G	A	-0.0755967721743758	0.0547	0.1669
3	rs34096942	107580886	G	A	-0.0203047533403643	0.0231	0.38
3	rs35768529	107580954	G	C	-0.0114047880634385	0.0419	0.7849
3	rs76198814	107581340	T	G	0.0008995952428359	0.0548	0.9869
3	rs142559268	107581464	A	T	-0.0538966802576654	0.0746	0.4697
3	rs75189185	107581573	G	A	-0.0008003201707691	0.0549	0.9889
3	rs117707735	107582495	G	A	-0.0440981887217984	0.0596	0.4592
3	rs71319278	107583103	T	C	-0.0213972981080803	0.0291	0.4626
3	rs9875001	107583197	C	T	0.0323994240466592	0.0577	0.5742
3	rs4437137	107583354	A	G	-0.0084959889212643	0.0307	0.782
3	rs2163728	107583740	A	G	-0.0120017335415971	0.029	0.6782
3	rs9881309	107584575	G	A	0.0281986543586787	0.0574	0.6232
3	rs13322960	107585109	G	T	0.0209000641077417	0.0565	0.7111
3	rs2082374	107585149	G	C	-0.0154994990469515	0.0262	0.554
3	rs2099308	107585300	A	G	-0.0116981574124923	0.0341	0.7309
3	rs28387018	107585635	T	C	-0.0147989665120717	0.0261	0.5696
3	rs149128078	107585744	G	A	0.0691995168010044	0.092	0.4519
3	rs1368256	107586424	C	T	-0.0154994990469515	0.0261	0.5531
3	rs28668039	107587513	A	G	0.0134984841513417	0.056	0.8097
3	rs6785336	107588368	C	T	-0.0208049294331883	0.0282	0.4601
3	rs9818603	107588505	T	A	0.0098018049722602	0.0556	0.8603
3	rs4392414	107588992	T	C	-0.0201006717070029	0.0282	0.4763
3	rs6789170	107589551	G	T	0.0329027196757078	0.0522	0.5284
3	rs9879639	107589681	C	T	0.0074025335167413	0.0552	0.8928
3	rs1991782	107589754	T	A	-0.0183982139464423	0.0256	0.4729
3	rs6792298	107590358	C	T	0.0258041896815329	0.0515	0.6164
3	rs10804465	107590562	G	C	-0.0176040459483609	0.0256	0.491
3	rs2082373	107590697	G	C	-0.0170952954286372	0.0255	0.5025
3	rs4479594	107590849	G	C	-0.0180010511095525	0.0255	0.4811
3	rs4404444	107591015	T	C	-0.0177974390305806	0.0255	0.4846
3	rs2399215	107591546	G	A	-0.0185000759845861	0.0255	0.4688
3	rs11707020	107591674	G	A	0.0046989426564652	0.055	0.9318
3	rs75818596	107591815	C	G	-0.0122041688389067	0.0413	0.767
3	rs10755066	107592034	G	A	-0.0156010662286512	0.0281	0.5796
3	rs11707950	107592185	G	A	0.0048979852621919	0.055	0.9284
3	rs77924579	107593665	A	G	0.0622985141942241	0.0364	0.08633
3	rs79019824	107593992	C	A	0.0338988850054592	0.0524	0.5175
3	rs77699477	107594430	A	G	0.0269047980491434	0.0517	0.6026
3	rs13317948	107594466	C	T	-0.0017014466397575	0.0394	0.9664
3	rs1991783	107594886	T	C	-0.007095110875924	0.0225	0.7536
3	rs11721139	107595311	G	A	0.027196791588428	0.0376	0.469
3	rs62264009	107595782	C	T	0.0087020272939009	0.0556	0.8762
3	rs6773129	107596954	A	G	0.0003999200213268	0.0557	0.9937
3	rs6797873	107596998	G	A	0.0329994782631079	0.0377	0.3809
3	rs4855778	107597141	A	C	0.0071047017299317	0.023	0.758
3	rs6798345	107597621	C	A	0.0044998604248922	0.031	0.8832
3	rs73853005	107597633	C	T	0.0150954876453349	0.0377	0.6888
3	rs6437755	107598321	T	C	0.0441030061101949	0.0296	0.1364
3	rs10933920	107598956	A	G	-0.0248973835545144	0.0227	0.2718
3	rs78012978	107599745	C	T	-0.0135007260538548	0.0363	0.7097
3	rs10933921	107599953	A	G	-0.0247026126403718	0.0225	0.2739
3	rs6772533	107600439	T	C	0.0416984103556758	0.0294	0.1562
3	rs1432598	107602217	A	G	0.0423983514166169	0.0294	0.1492
3	rs1432597	107602496	T	C	0.0425996136188173	0.0294	0.147
3	rs724461	107602942	G	A	0.0407003871263756	0.0293	0.1651
3	rs6806753	107603348	C	G	0.0418998134646779	0.0292	0.1519
3	rs16853945	107603762	C	T	0.013202462677756	0.0197	0.5036
3	rs960470	107603830	G	A	0.0432989243951476	0.0293	0.1399
3	rs960471	107604090	A	G	0.0418998134646779	0.0292	0.1512
3	rs840286	107604277	C	T	0.0033045340083004	0.0321	0.9168
3	rs117362525	107608092	T	C	0.152703919488328	0.0953	0.1089
3	rs76248766	107608835	G	T	0.0335024720540013	0.0676	0.6203
3	rs709524	107609481	G	A	-0.0319964709431669	0.0426	0.4533
3	rs709523	107609990	C	T	-0.035596090043474	0.0428	0.4057
3	rs76177252	107610302	A	C	-0.0150019689183474	0.0599	0.8018
3	rs709522	107610473	A	G	-0.0309026047398165	0.0425	0.4664
3	rs34206370	107611113	T	C	-0.057194885093252	0.0249	0.0214
3	rs709521	107611941	C	T	-0.035596090043474	0.0423	0.3997
3	rs12633960	107612781	G	A	0.0650009142174121	0.0293	0.02656
3	rs709520	107613923	T	C	-0.0320997276601081	0.0421	0.445
3	rs78538631	107614911	T	C	0.0657034673241941	0.0292	0.0245
3	rs709519	107615040	G	A	-0.0577032681284449	0.0247	0.0195
3	rs840288	107617229	A	G	-0.0306963490025976	0.0419	0.463
3	rs709518	107617663	T	C	-0.0370997639570267	0.0423	0.3807
3	rs709517	107618514	T	C	-0.0377018671840115	0.0423	0.3725
3	rs697962	107618914	C	A	-0.0579999442979887	0.0247	0.01908
3	rs709516	107619385	A	G	-0.0523043316292892	0.0243	0.03132
3	rs78002162	107620140	A	T	-0.0511985620326965	0.0593	0.3884
3	rs709515	107620659	T	C	-0.0262002485024742	0.0442	0.5534
3	rs709514	107620896	G	A	-0.0399994162638657	0.0423	0.3451
3	rs77275934	107622059	C	T	0.0473987203698754	0.03	0.1138
3	rs117703233	107622656	T	C	-0.0623968162257107	0.0606	0.3029
3	rs78727096	107623057	C	T	0.0479040574070545	0.03	0.1101
3	rs118034417	107623247	A	C	0.0235016597850914	0.0785	0.7644
3	rs4247450	107624530	A	C	-0.0235962138551867	0.0443	0.594
3	rs11707678	107625207	A	G	-0.0316970867432546	0.0421	0.4507
3	rs1700452	107626777	A	C	-0.0369959896867261	0.0424	0.3825
3	rs1432595	107626808	A	G	-0.0355028330426552	0.0423	0.4018
3	rs1437235	107627378	C	G	-0.0356997191343252	0.0423	0.3993
3	rs1437234	107627532	C	T	-0.0369026020501437	0.0424	0.3842
3	rs1437233	107627569	C	T	-0.033701571673015	0.0423	0.4248
3	rs1437232	107627644	C	T	-0.0369026020501437	0.0424	0.3843
3	rs3910485	107628176	A	G	-0.0295009039176847	0.0593	0.6185
3	rs1653905	107628504	G	A	-0.0562952570552056	0.0248	0.02347
3	rs1653906	107628526	A	G	-0.0375045865412751	0.0424	0.3763
3	rs1700456	107629427	C	T	-0.0352023974087295	0.0423	0.4062
3	rs1653907	107629549	A	C	-0.0353992243518656	0.0423	0.4036
3	rs4974375	107629975	C	G	-0.0361972883118878	0.0425	0.3935
3	rs4974374	107629982	G	C	-0.0352023974087295	0.0424	0.4064
3	rs1700457	107630178	T	C	-0.0382004338153035	0.042	0.3623
3	rs1347651	107630289	G	C	-0.0383978517965666	0.0424	0.3656
3	rs1370283	107630310	T	G	-0.0383978517965666	0.0424	0.3653
3	rs1368255	107630420	C	T	-0.0385017716536664	0.0424	0.3647
3	rs80312787	107631033	G	T	0.0397974698740661	0.0898	0.6578
3	rs75172902	107631733	C	A	-0.0428970626523952	0.0237	0.07085
3	rs12630342	107632378	C	T	-0.0433982268254708	0.0398	0.276
3	rs858825	107632393	A	T	-0.0467038420537432	0.0399	0.2419
3	rs844473	107633477	C	T	-0.0418954871740363	0.0398	0.2934
3	rs709439	107633797	G	A	-0.0580953231907121	0.0245	0.01759
3	rs697954	107634915	A	G	-0.0473012731180131	0.0399	0.2353
3	rs709437	107634956	C	T	-0.0586041643160532	0.0244	0.01646
3	rs697952	107635275	T	C	-0.0573960891413091	0.0244	0.01865
3	rs3866221	107635650	G	C	-0.0573007769142667	0.0244	0.01894
3	rs840425	107637166	T	A	-0.044599955369026	0.0398	0.2626
3	rs840424	107637500	T	C	-0.0467981495486393	0.0399	0.2402
3	rs858823	107637856	G	A	-0.0467038420537432	0.0399	0.2415
3	rs840423	107638405	C	T	-0.044599955369026	0.0397	0.2606
3	rs861452	107639271	A	C	-0.0467038420537432	0.0399	0.242
3	rs709513	107640405	A	C	-0.0421979407001862	0.0396	0.2864
3	rs13086279	107640533	G	A	-0.0555021391616052	0.0242	0.02192
3	rs78815027	107641162	C	T	0.0565031992337321	0.0573	0.3238
3	rs709511	107641224	A	G	-0.0438996422900184	0.04	0.2721
3	rs36113367	107642870	G	A	-0.0557981629302465	0.0244	0.02205
3	rs12634720	107643732	G	C	0.0518996105407571	0.029	0.07376
3	rs709510	107643812	G	T	-0.0469972723609114	0.0252	0.06246
3	rs9831003	107645116	G	A	-0.0329985112635755	0.0238	0.1654
3	rs9868359	107645193	A	C	-0.0306963490025976	0.0242	0.2043
3	rs10933925	107645774	C	T	0.0223972974420383	0.0279	0.4205
3	rs1437240	107645827	A	G	-0.02960390325858	0.0242	0.2202
3	rs13322639	107645999	T	C	-0.0309026047398165	0.0237	0.1923
3	rs76288446	107646145	C	T	-0.0343016316970211	0.0598	0.5661
3	rs79705010	107646381	C	T	0.0656004570839489	0.0937	0.484
3	rs4855779	107646728	G	A	-0.020498669477346	0.0394	0.6034
3	rs9837335	107646807	G	T	-0.0248051189189711	0.0235	0.292
3	rs9861097	107646895	T	C	-0.0271040176920589	0.0236	0.2502
3	rs34113315	107649477	A	G	0.0197045832743354	0.0275	0.473
3	rs35355004	107649493	C	T	0.0197045832743354	0.0275	0.4727
3	rs1370286	107649599	C	T	-0.0255024404124231	0.0236	0.2802
3	rs1347652	107649723	A	G	-0.0095958936734469	0.0405	0.8122
3	rs2163723	107650548	A	C	-0.0026033858701149	0.0398	0.9471
3	rs6799066	107650668	G	T	0.0012991557316201	0.0397	0.9748
3	rs6799193	107650833	G	T	-0.0031950988965408	0.0397	0.9359
3	rs75620952	107651213	G	A	0.0308977113278438	0.03	0.303
3	rs6800099	107652379	T	G	-0.0034961042567088	0.0397	0.9306
3	rs1437239	107652584	A	C	-0.0030045090202987	0.0396	0.9398
3	rs1437238	107652635	G	A	-0.0034961042567088	0.0396	0.9302
3	rs1437237	107652672	A	T	-0.0027036515743148	0.0396	0.9462
3	rs6803097	107653101	T	C	-0.0316041926269978	0.0241	0.1892
3	rs34846285	107654012	A	T	-0.002002002670673	0.0215	0.9269
3	rs10933926	107654101	A	G	-0.0033957590691798	0.0396	0.9324
3	rs12638978	107654556	G	A	-0.0031950988965408	0.0396	0.9364
3	rs17228803	107654661	G	A	-0.0313049258284153	0.024	0.1931
3	rs1437236	107658077	C	A	0.0371994409891063	0.0287	0.1939
3	rs147365801	107661065	G	A	0.161804174120998	0.0783	0.03876
3	rs1370285	107661284	A	G	0.0483043318863239	0.0282	0.08664
3	rs1370284	107661419	G	A	0.0483043318863239	0.0282	0.08666
3	rs4855614	107661951	T	C	-0.0082035573506883	0.0395	0.8359
3	rs4855780	107662050	G	A	-0.0388032003238938	0.0242	0.1085
3	rs7625167	107662734	A	G	-0.0329985112635755	0.0245	0.1786
3	rs4974372	107663201	A	G	-0.0334016766340304	0.0245	0.1731
3	rs6437758	107663835	T	G	-0.0080019302190585	0.0395	0.8388
3	rs6785736	107664331	A	G	-0.0332982854015147	0.0245	0.1742
3	rs7634272	107665390	A	G	-0.0393959285025942	0.0242	0.103
3	rs4519696	107665719	T	G	-0.0079011318962572	0.0395	0.8409
3	rs9826639	107665783	T	G	-0.0394999521368577	0.0242	0.1023
3	rs6774951	107667951	G	A	-0.0409990935346932	0.0242	0.09061
3	rs13078925	107669035	C	T	-0.0408011614039327	0.0242	0.09187
3	rs1370281	107670185	T	G	-0.0349952529972629	0.0245	0.153
3	rs1370280	107670358	A	G	-0.0065010863423599	0.0395	0.8693
3	rs34647537	107670620	A	T	-0.0341050206499513	0.0245	0.1638
3	rs62262301	107671354	T	C	-0.0413012760239546	0.0242	0.08738
3	rs13092316	107671737	C	G	0.0446960805488528	0.0287	0.1195
3	rs10933927	107671812	G	A	-0.0071958279818024	0.0395	0.8564
3	rs10933928	107671945	G	A	0.0448012667045393	0.0287	0.1184
3	rs1370279	107673558	A	G	-0.0411032840784537	0.0242	0.0892
3	rs117619053	107673643	A	G	0.0056042667198317	0.0707	0.9366
3	rs9831459	107675460	G	A	0.054497654936202	0.0281	0.05204
3	rs934677	107676074	A	G	0.0452027848308288	0.0287	0.1156
3	rs2399218	107676333	C	T	0.0454034834538498	0.0287	0.1138
3	rs13090662	107676808	C	T	0.0452983606272869	0.0287	0.1146
3	rs145495207	107676849	C	T	-0.0158042315449673	0.0734	0.8299
3	rs934676	107678501	T	C	0.0458047599004855	0.0287	0.1105
3	rs7636577	107678587	C	T	-0.0361972883118878	0.0245	0.1391
3	rs934675	107678614	T	C	-0.006199175242821	0.0396	0.8751
3	rs7614471	107678653	A	T	-0.0360003042410416	0.0244	0.1405
3	rs934674	107678877	G	A	0.0459957873421583	0.0287	0.1083
3	rs9814498	107679324	A	C	-0.0065010863423599	0.0396	0.8699
3	rs140673001	107679947	G	A	-0.0517986852338873	0.059	0.3795
3	rs9288859	107680185	T	C	-0.0059979518036359	0.0396	0.8799
3	rs7650758	107680908	A	G	0.0469026696862194	0.0287	0.1028
3	rs4431105	107681007	T	C	-0.0052035148315978	0.0396	0.8954
3	rs4974387	107681500	C	T	-0.0416035498550752	0.0241	0.08458
3	rs7632266	107682269	G	A	0.0467022717525102	0.0287	0.1046
3	rs7610126	107682425	A	G	-0.0055956263571598	0.0396	0.8882
3	rs6790356	107682964	G	A	-0.0358966439977618	0.0244	0.1422
3	rs11711293	107683422	A	G	0.0467022717525102	0.0288	0.1044
3	rs1816592	107684192	C	T	-0.0364046818937998	0.0245	0.1378
3	rs6794289	107684469	G	A	-0.0364046818937998	0.0245	0.1381
3	rs12487898	107684667	T	C	-0.0428031223253094	0.0242	0.07729
3	rs697961	107684880	T	G	-0.007004474152883	0.0398	0.8606
3	rs13092082	107685268	T	C	-0.0418016408837633	0.0242	0.08374
3	rs11707812	107685831	A	T	0.0479993753879105	0.029	0.09774
3	rs709506	107686420	G	A	-0.0374007702544828	0.0246	0.1275
3	rs13081628	107687197	G	A	0.0479040574070545	0.0291	0.1
3	rs57999941	107687406	T	G	-0.0433982268254708	0.0243	0.07364
3	rs2163726	107687579	G	A	-0.0430954101055856	0.0243	0.07595
3	rs2163727	107688039	A	G	0.0670042287804738	0.0878	0.4454
3	rs697960	107688341	A	C	-0.0105049846451474	0.0392	0.7895
3	rs709505	107688718	T	C	0.054497654936202	0.0285	0.05569
3	rs11708384	107689210	T	G	-0.0438996422900184	0.0243	0.07075
3	rs709504	107689755	C	T	0.0531994764675775	0.0287	0.06393
3	rs709503	107690280	T	C	-0.0087985943563496	0.0389	0.8205
3	rs709502	107690800	C	G	-0.0114958245134845	0.0357	0.7478
3	rs840281	107691697	A	G	0.0414010268486756	0.0244	0.08989
3	rs55887743	107692078	G	A	-0.0335981494309355	0.0215	0.1181
3	rs709500	107692467	A	G	0.0384992991506098	0.0244	0.1146
3	rs113778880	107692697	G	A	-0.0203047533403643	0.0449	0.6517
3	rs709499	107693015	C	G	0.0368043345220483	0.0245	0.1321
3	rs840282	107693136	A	G	0.0369007163483657	0.0245	0.1314
3	rs709498	107694834	A	G	-0.0170952954286372	0.0345	0.619
3	rs709497	107694945	G	A	-0.0170037478161859	0.0344	0.6205
3	rs17826288	107695503	G	T	-0.0303045802648556	0.0214	0.1564
3	rs117086445	107696703	G	A	0.0397974698740661	0.0538	0.4596
3	rs12486547	107697156	C	T	-0.0285949668801128	0.0215	0.1826
3	rs709496	107697427	T	C	-0.0116981574124923	0.0265	0.6605
3	rs78338714	107697531	T	C	0.0060019521956343	0.0424	0.8877
3	rs709494	107697666	A	G	-0.0132980281439898	0.027	0.6234
3	rs11709371	107698868	C	A	-0.0119005312583873	0.0264	0.653
3	rs709490	107698943	A	G	-0.0127003085782322	0.0264	0.6318
3	rs1653902	107699360	C	T	-0.0162005226717083	0.0338	0.6313
3	rs709488	107700952	A	C	-0.0140989243795016	0.0263	0.5928
3	rs709487	107701048	A	T	-0.0138961051921114	0.0263	0.5973
3	rs709486	107701306	T	C	-0.0143017847108596	0.0263	0.5873
3	rs709485	107701342	C	T	-0.0136020904182857	0.0263	0.6039
3	rs709484	107701505	T	G	-0.0136020904182857	0.0263	0.6041
3	rs141887965	107701931	T	C	-0.046400022834317	0.086	0.5896
3	rs709483	107702162	G	A	-0.0171970248285215	0.0337	0.6097
3	rs55812350	107702184	A	G	0.0664990979502052	0.0439	0.1293
3	rs709482	107702506	G	A	-0.0154994990469515	0.0264	0.5564
3	rs709481	107702697	C	A	-0.0153979421800967	0.0264	0.5593
3	rs709480	107702703	T	C	-0.0152963956259917	0.0264	0.563
3	rs709479	107702730	T	C	-0.0154994990469515	0.0264	0.5581
3	rs75499466	107702741	G	A	0.0109992854583691	0.0387	0.7772
3	rs858762	107702901	G	A	-0.0162005226717083	0.0264	0.5391
3	rs840283	107702917	T	C	-0.0164953025291975	0.0264	0.5327
3	rs865169	107702940	T	C	-0.0164953025291975	0.0264	0.5333
3	rs863465	107703027	C	G	-0.0164953025291975	0.0264	0.5325
3	rs1619187	107703283	A	G	-0.0164953025291975	0.0265	0.5343
3	rs1700448	107703287	G	A	-0.0164038098256767	0.0265	0.5348
3	rs709477	107703656	C	T	-0.0151034855773182	0.0265	0.5689
3	rs4383527	107703749	C	G	-0.0152963956259917	0.0265	0.5633
3	rs709476	107703856	T	G	-0.0151034855773182	0.0265	0.5695
3	rs709475	107704364	C	G	-0.0151034855773182	0.0265	0.5689
3	rs697959	107704702	G	T	-0.0150019689183474	0.0266	0.5719
3	rs709472	107705110	T	C	-0.0127003085782322	0.0266	0.6329
3	rs9841836	107705154	A	G	-0.0125990355765152	0.0266	0.6343
3	rs28636524	107705304	C	T	-0.0555021391616052	0.0543	0.3064
3	rs35887155	107705359	C	A	-0.0282040203730758	0.0219	0.1982
3	rs709470	107705748	T	A	-0.0122952780941516	0.0266	0.6444
3	rs709469	107705831	A	G	-0.0132980281439898	0.0267	0.6196
3	rs709468	107707089	A	T	-0.0074980401773571	0.0269	0.7792
3	rs709467	107707411	G	A	-0.0125990355765152	0.0266	0.6351
3	rs697958	107707458	T	C	-0.0021022080918702	0.0278	0.9395
3	rs697957	107707753	T	G	0.0308977113278438	0.0352	0.3802
3	rs709465	107708877	G	T	0.0372957847436969	0.0231	0.1055
3	rs9845309	107708956	T	C	0.0347974835421732	0.0226	0.1232
3	rs62262334	107709068	A	T	0.074095829222854	0.0682	0.2773
3	rs7638293	107709857	T	A	0.0161980995687726	0.0231	0.4834
3	rs877859	107714075	G	A	-0.013004189135254	0.0227	0.5665
3	rs709453	107718463	G	C	-0.0149004625639624	0.0292	0.6104
3	rs142180366	107718577	C	T	0.195698353835593	0.0928	0.03501
3	rs709451	107718890	A	G	0.0153023200084426	0.0243	0.5275
3	rs76009270	107719289	A	C	-0.0036968248442897	0.03	0.9031
3	rs57886585	107719363	C	T	0.0141001243787816	0.0243	0.5607
3	rs58155302	107719448	G	A	0.0192044091837133	0.0244	0.432
3	rs58456303	107719518	G	C	0.014504302202808	0.0243	0.5515
3	rs6769636	107719543	A	C	0.0149969810059077	0.0243	0.5374
3	rs1368258	107720138	G	A	0.0171029078996623	0.0244	0.4826
3	rs709450	107720228	G	A	-0.0093031403261444	0.033	0.7789
3	rs6437761	107720863	T	C	0.0048979852621919	0.0307	0.8733
3	rs7649924	107720888	A	G	0.0033045340083004	0.0305	0.9136
3	rs9823579	107721213	A	G	-0.0198966317144566	0.0247	0.4201
3	rs9828514	107722014	A	G	-0.0408011614039327	0.0247	0.09897
3	rs6798831	107722134	T	C	0.0524026787930484	0.0249	0.03552
3	rs13062097	107722490	T	C	-0.0323992324466777	0.0278	0.2438
3	rs1657582	107722749	T	A	-0.0717001041652131	0.0935	0.4432
3	rs4855784	107723468	T	C	-0.0113036461713921	0.0215	0.5992
3	rs13068362	107723742	T	G	-0.0203047533403643	0.0526	0.7001
3	rs13093493	107724093	C	A	-0.0162005226717083	0.0526	0.7587
3	rs11715159	107725248	G	C	-0.007296555232638	0.0231	0.7511
3	rs934673	107725501	A	G	-0.0178992398878318	0.0522	0.7322
3	rs10514748	107725659	T	C	-0.0780047856479711	0.0736	0.2894
3	rs1866001	107725831	T	C	-0.0188974371044634	0.0522	0.7172
3	rs9821923	107726194	A	C	0.0198026272961797	0.0196	0.3117
3	rs2010031	107726315	A	G	-0.0170952954286372	0.0522	0.7436
3	rs709442	107727645	C	A	-0.0112025145079934	0.0521	0.8294
3	rs76185701	107727790	A	G	-0.0226035462098532	0.0314	0.4722
3	rs709441	107728835	G	T	0.0116024307308398	0.0228	0.6129
3	rs78202830	107728986	A	T	-0.0216016445577609	0.0317	0.4959
3	rs7621004	107729547	T	C	-0.0176040459483609	0.052	0.7344
3	rs9881040	107730020	G	A	0.0183015011699126	0.0199	0.3585
3	rs186177658	107731038	A	G	-0.146900360363477	0.1088	0.177
3	rs117845662	107731345	T	C	0.0358978909969844	0.0597	0.5476
3	rs149226684	107731747	G	A	0.0029955089797983	0.0445	0.947
3	rs9835822	107731924	T	C	-0.0170952954286372	0.0235	0.4676
3	rs696375	107732083	A	G	0.0134984841513417	0.0414	0.7441
3	rs696372	107732739	C	T	0.0076010387728197	0.0385	0.8443
3	rs696371	107732751	C	T	0.0133011462391285	0.0388	0.7315
3	rs10804466	107732977	G	A	-0.0197028322758684	0.0223	0.3784
3	rs67802191	107733200	G	A	0.00730326611012	0.0205	0.7235
3	rs9859911	107733600	A	G	-0.0295009039176847	0.0531	0.5786
3	rs141712252	107734523	G	A	0.0611985747210087	0.0486	0.2082
3	rs9865320	107734685	A	G	-0.0290993078252748	0.0531	0.5836
3	rs12638894	107735016	C	T	0.0425996136188173	0.0542	0.4319
3	rs9824025	107735106	T	C	0.0105046326450854	0.0515	0.8382
3	rs9809413	107735908	G	A	0.0078987227933553	0.0203	0.6982
3	rs7614400	107736058	G	A	0.0126002819757385	0.0513	0.8059
3	rs13082419	107736434	T	C	0.0126002819757385	0.0513	0.8059
3	rs12489680	107737151	T	C	-0.0220002402796674	0.0229	0.3359
3	rs1344878	107737288	C	T	0.0138042809763971	0.0512	0.7882
3	rs1344877	107737386	C	T	0.0140015196358136	0.0512	0.7842
3	rs1344876	107737411	C	A	-0.0331018715051171	0.0416	0.4264
3	rs7617649	107737519	C	T	-0.0328021562323804	0.0416	0.4313
3	rs7639961	107737807	A	G	-0.0335050785573982	0.0416	0.4209
3	rs7632057	107738059	T	C	-0.0341050206499513	0.0416	0.4127
3	rs6790456	107739094	T	C	0.0059025456526138	0.0201	0.768
3	rs696369	107739316	G	A	-0.0012007205765188	0.0698	0.9857
3	rs77252783	107739547	G	A	-0.0209989425960583	0.0228	0.356
3	rs117953259	107739712	T	C	-0.0227979086760041	0.1074	0.8318
3	rs9830474	107740044	C	T	0.0089993837968006	0.0201	0.6545
3	rs55656137	107740232	C	T	0.0078987227933553	0.0195	0.6862
3	rs13084719	107740699	G	A	0.0129951954948113	0.0208	0.5297
3	rs7625134	107741260	T	G	0.0097027754613851	0.0201	0.6307
3	rs9860959	107741880	T	C	-0.0256050287153947	0.0415	0.5369
3	rs12494209	107741932	T	C	-0.0270012755029434	0.0414	0.5146
3	rs2163724	107742197	G	C	-0.0231969816042026	0.0226	0.3043
3	rs2116692	107742331	T	A	-0.0243951568347216	0.0415	0.5562
3	rs6797205	107742972	A	G	-0.0235040691879941	0.0415	0.5705
3	rs6797306	107743074	A	C	-0.0231969816042026	0.0415	0.5758
3	rs6785917	107743093	T	C	-0.0229002198863326	0.0415	0.5812
3	rs6786010	107743200	T	A	-0.0227979086760041	0.0415	0.5831
3	rs6786106	107743335	T	A	-0.0222047099881925	0.0415	0.592
3	rs7622560	107744023	C	T	0.0154992634469238	0.0207	0.4546
3	rs6437763	107744507	A	T	-0.020498669477346	0.0415	0.6219
3	rs183706887	107744870	T	G	0.0560967393518702	0.1177	0.6338
3	rs150684216	107745603	G	A	0.0425996136188173	0.0799	0.5937
3	rs9288860	107746368	T	A	-0.0213972981080803	0.0416	0.6074
3	rs10049267	107746437	T	C	0.0118001041157506	0.0202	0.5577
3	rs13068587	107746685	T	C	-0.0198966317144566	0.0216	0.357
3	rs13088907	107746804	C	T	0.0150954876453349	0.0525	0.7738
3	rs12633408	107747644	C	T	-0.0253998626327317	0.0228	0.2666
3	rs11712272	107747672	C	T	0.0404987422798789	0.055	0.4619
3	rs6790265	107747872	G	A	0.0115035793834154	0.0202	0.5711
3	rs34709920	107747924	G	T	0.0161980995687726	0.0526	0.7585
3	rs12634052	107748005	G	A	-0.0788051404425305	0.0381	0.03855
3	rs6437764	107748140	A	G	-0.0202027073175195	0.0417	0.6275
3	rs78957057	107749362	A	T	-0.0542027860143161	0.0239	0.02335
3	rs79864817	107749363	A	T	-0.0577986187273719	0.0239	0.01546
3	rs16854140	107750920	C	T	0.0335024720540013	0.019	0.07781
3	rs146397417	107751201	C	T	-0.136495782088538	0.063	0.03024
3	rs113366070	107751307	C	T	-0.205905484202934	0.0726	0.004542
3	rs7628143	107751318	C	T	0.0291023874205329	0.0261	0.2653
3	rs17827366	107751529	C	T	-0.0945964345810584	0.0489	0.05292
3	rs78787609	107752824	C	T	0.0624018651129649	0.0659	0.3436
3	rs696048	107753295	C	A	0.0205964297986501	0.0294	0.483
3	rs2163725	107754929	G	A	-0.0484972070855493	0.0248	0.05068
3	rs696367	107754954	C	G	0.0126002819757385	0.0185	0.4945
3	rs146136779	107755067	C	A	0.0858014786911132	0.1001	0.3909
3	rs12053889	107755448	A	G	0.0126002819757385	0.0179	0.4829
3	rs696366	107757060	C	A	0.0471030274686428	0.0246	0.05556
3	rs1006044	107757086	C	T	0.0124027667170427	0.0177	0.4842
3	rs56047435	107758430	T	C	0.0232965165504356	0.0177	0.1869
3	rs56297124	107758491	C	T	0.0234039777790161	0.0177	0.1855
3	rs16854148	107758573	A	C	0.0232965165504356	0.0177	0.1869
3	rs9876161	107759422	G	T	0.0610010215573989	0.0503	0.2256
3	rs117218433	107759884	G	A	-0.0720976864404302	0.0373	0.05332
3	rs696365	107760800	A	G	0.0491044005063081	0.0244	0.04423
3	rs2116693	107761411	C	T	-0.0575973336805821	0.0193	0.002827
3	rs11715122	107762718	A	C	0.0246048038572487	0.0181	0.1734
3	rs2271054	107763040	G	A	0.0592024345167419	0.0493	0.2295
3	rs143442617	107764851	C	T	0.0018981972830802	0.084	0.9818
3	rs3206652	107765249	T	C	-0.0671980545634774	0.0201	0.0008249
3	rs9879947	107765392	G	A	-0.0534957179427506	0.0194	0.005713
3	rs41267009	107766361	A	T	0.0217027816432335	0.0176	0.2185
3	rs77190948	107767725	T	C	-0.0568031828243105	0.0947	0.5487
3	rs696364	107769230	C	T	0.0487996879336047	0.0244	0.04572
3	rs2007775	107769252	C	T	0.0513962890834148	0.0725	0.4786
3	rs117960314	107769592	G	A	-0.0309954337025195	0.0539	0.5654
3	rs141622665	107769626	C	T	-0.0562000496881991	0.0947	0.5526
3	rs9855486	107770938	T	A	0.0499038295281839	0.0491	0.3093
3	rs4974386	107771093	G	C	0.0497991787524836	0.0491	0.3105
3	rs137991987	107771486	G	A	0.0358014124633833	0.0589	0.5438
3	rs55794936	107771578	G	A	-0.0778966787084814	0.0389	0.04532
3	rs78567403	107771909	C	T	-0.0530949163341788	0.0221	0.0161
3	rs4855615	107772995	T	A	-0.0525994101433915	0.0194	0.006558
3	rs150835453	107773771	C	A	0.0876994735302296	0.0924	0.3424
3	rs697951	107775167	C	T	0.0553968632202877	0.0193	0.004041
3	rs12695175	107776646	A	C	0.0624018651129649	0.0489	0.2025
3	rs3762679	107777051	C	A	-0.0660970683749259	0.02	0.000976
3	rs73198398	107777842	C	T	-0.0751977965659022	0.0388	0.05229
3	rs7653452	107780406	T	C	0.0515007728624032	0.0193	0.007795
3	rs3804638	107780738	T	C	-0.0652961413926661	0.02	0.001114
3	rs56319702	107781450	T	C	0.0199986865066891	0.0176	0.2551
3	rs72620098	107784280	T	C	0.0192044091837133	0.0176	0.2742
3	rs6771677	107785327	A	G	0.0194986595340326	0.0176	0.2672
3	rs765090	107785344	G	A	0.0501986955327459	0.0245	0.04062
3	rs765091	107785611	C	G	0.054497654936202	0.0193	0.004685
3	rs11715299	107785811	G	C	0.0194986595340326	0.0176	0.2687
3	rs12494095	107786744	C	G	0.0197045832743354	0.0176	0.2639
3	rs12488322	107787008	A	T	0.0193025022544974	0.0176	0.2735
3	rs10933931	107787525	C	T	0.0192044091837133	0.0176	0.2747
3	rs143936304	107788577	G	A	0.0439977464776452	0.0811	0.5873
3	rs61053975	107788606	G	A	0.0507026199737612	0.0194	0.008915
3	rs56063635	107789790	T	A	-0.0816005872046058	0.0498	0.1011
3	rs144358948	107790291	T	C	-0.0430014511447026	0.069	0.5326
3	rs56087650	107790391	A	G	0.0608034293588251	0.0492	0.2166
3	rs3804639	107790835	G	T	-0.0633978386299677	0.0201	0.001635
3	rs9881756	107790847	C	T	0.0630968574396732	0.0492	0.1997
3	rs151216934	107791551	C	A	0.0603045706055096	0.0489	0.218
3	rs13067707	107792540	G	A	0.0608975257512388	0.0493	0.2171
3	rs11712440	107793257	T	C	0.0166014304974254	0.0177	0.3482
3	rs3804640	107793709	A	G	0.0515007728624032	0.0245	0.03553
3	rs17827795	107794140	A	C	0.0515007728624032	0.0245	0.03543
3	rs12638945	107795372	C	T	-0.0630036995790015	0.0202	0.001778
3	rs4855617	107796097	G	A	0.0493043176841434	0.0195	0.0114
3	rs11705815	107796106	G	A	0.0170045988158238	0.0177	0.338
3	rs59866026	107796676	T	C	-0.0676045499371671	0.039	0.08275
3	rs117735672	107796840	G	A	0.0397974698740661	0.0841	0.6362
3	rs75593859	107797178	C	T	0.0204984635773248	0.068	0.7628
3	rs4855618	107798119	G	A	0.047598978799279	0.0195	0.01455
3	rs2289079	107798578	G	C	0.0719019692890779	0.0262	0.006029
3	rs989305	107799465	A	T	0.0531046528867784	0.0247	0.03147
3	rs3804641	107799729	G	A	0.0160997014894237	0.0177	0.3645
3	rs12330590	107800002	T	A	0.0597960433459657	0.0495	0.2278
3	rs147813236	107800814	C	G	-0.0003000450090019	0.0978	0.9972
3	rs7619476	107800880	A	G	-0.0484972070855493	0.0195	0.01288
3	rs35159203	107802464	C	T	0.0563047162104676	0.0249	0.02377
3	rs35397021	107803503	A	C	0.0661996407142037	0.0494	0.1799
3	rs147436956	107804768	G	A	0.101996864922166	0.1356	0.452
3	rs17827915	107805334	T	C	-0.050903896528528	0.019	0.007574
3	rs326346	107805553	C	G	0.0624958112255439	0.025	0.01232
3	rs718689	107805790	C	T	0.0116024307308398	0.0177	0.51
3	rs12486124	107807482	C	A	0.0099008246772624	0.0177	0.5771
3	rs327133	107807485	C	T	0.0647010079358763	0.025	0.009691
3	rs3804642	107809333	G	T	0.0394995204367644	0.0564	0.4841
3	rs326341	107811142	G	A	-0.007095110875924	0.018	0.6936
3	rs3762681	107811787	G	A	0.0780992819830517	0.0265	0.003208
3	rs141768347	107812520	C	A	0.0595039941477318	0.0745	0.4243
3	rs59719634	107812747	G	A	0.0773961316557046	0.0265	0.003495
3	rs60171151	107812920	A	G	0.0774979340203838	0.0265	0.003454
3	rs326342	107813397	G	A	-0.0065010863423599	0.018	0.7171
3	rs162066	107814175	C	T	-0.0519040071504222	0.0211	0.01407
3	rs60429561	107814442	C	T	-0.0657979805904322	0.0377	0.08144
3	rs76731736	107815325	G	C	0.0501035869662456	0.0641	0.434
3	rs187414412	107815740	A	G	-0.008395140788382	0.1054	0.9367
3	rs6796011	107816693	T	C	0.077701507663852	0.0264	0.003312
3	rs59729164	107816888	G	A	-0.0615988462189574	0.038	0.1048
3	rs62264069	107818478	G	A	0.0799011591944847	0.0264	0.002465
3	rs140234058	107818905	A	G	0.0088011559530687	0.0764	0.9082
3	rs326361	107819041	G	A	-0.0059979518036359	0.018	0.7369
3	rs78924750	107819280	T	A	-0.0066017436345624	0.0758	0.9311
3	rs326360	107820388	G	A	0.0003999200213268	0.0183	0.9819
3	rs326359	107820619	G	A	-0.0570995920405728	0.0253	0.02427
3	rs12630206	107820695	A	G	-0.0454995840713661	0.0211	0.03071
3	rs17828045	107821546	T	G	-0.0964998872256298	0.081	0.2335
3	rs186444104	107822134	G	A	0.0197045832743354	0.0876	0.8219
3	rs1561029	107822245	A	C	0.0469980831605826	0.0203	0.02042
3	rs326358	107822310	C	T	0.0683966938083502	0.0799	0.3914
3	rs327139	107822481	G	C	0.0780992819830517	0.0803	0.3306
3	rs3749274	107823982	C	G	0.0052959516591825	0.0179	0.7685
3	rs162064	107824061	T	G	0.0483043318863239	0.0202	0.01682
3	rs34154497	107824222	T	C	-0.13410298452348	0.0818	0.1014
3	rs326356	107824563	A	G	0.0479993753879105	0.0202	0.01763
3	rs326355	107824663	T	C	0.0479993753879105	0.0202	0.01761
3	rs79429418	107825810	C	G	-0.044401309298167	0.021	0.0347
3	rs74683410	107825953	T	C	-0.0451019739124202	0.021	0.03184
3	rs9858866	107826539	G	A	0.0053954185169075	0.0178	0.7637
3	rs4855619	107828001	C	T	0.0696006867298358	0.0262	0.007932
3	rs61224082	107828418	C	A	-0.046201018900714	0.021	0.0276
3	rs7649316	107828479	C	T	0.069498077182394	0.0262	0.007985
3	rs78456010	107828707	A	C	-0.0198966317144566	0.0516	0.7
3	rs74474327	107829307	G	A	-0.0465047776557534	0.021	0.0267
3	rs34937412	107829484	G	C	-0.120902897367662	0.0825	0.1428
3	rs35168062	107829507	A	G	-0.0517039049923374	0.0202	0.01042
3	rs17231712	107829562	C	G	-0.0517986852338873	0.0202	0.01034
3	rs4855620	107829766	C	A	0.0066975214477213	0.0178	0.7083
3	rs13075747	107830164	T	A	-0.0519040071504222	0.0202	0.01019
3	rs12490871	107830245	A	G	0.0691995168010044	0.0262	0.008276
3	rs2117762	107832118	T	C	0.0068961666878413	0.0178	0.6992
3	rs76428539	107832166	C	T	-0.0469972723609114	0.021	0.02488
3	rs62264093	107832768	G	A	0.0690968660793263	0.0262	0.008405
3	rs7648181	107833289	C	A	0.0511017760490843	0.0202	0.01137
3	rs75476641	107833850	C	G	0.0395956428583544	0.1043	0.7043
3	rs162070	107835448	G	A	0.112703489913085	0.0828	0.1734
3	rs78787436	107837232	T	C	-0.0243951568347216	0.0818	0.7654
3	rs73200321	107837243	G	A	-0.0442027026797326	0.0362	0.2227
3	rs7616463	107837265	C	G	-0.0438996422900184	0.0362	0.2254
3	rs4855552	107838131	G	T	0.0097027754613851	0.0181	0.5936
3	rs57550393	107838220	A	G	-0.0418954871740363	0.0222	0.05858
3	rs161880	107838805	T	C	0.0507026199737612	0.0202	0.01228
3	rs162069	107839341	A	G	0.0505980527630914	0.0202	0.01231
3	rs4855622	107839732	C	T	0.0099998345783334	0.0181	0.5819
3	rs78000837	107839987	A	G	-0.0456042446050211	0.021	0.02982
3	rs170534	107840830	T	C	0.0505029821731068	0.0202	0.0125
3	rs62264095	107841077	T	C	0.0724043790054573	0.0284	0.01075
3	rs76978584	107841381	T	C	-0.0458031298018141	0.021	0.02887
3	rs114562923	107842305	C	T	-0.0458973523870375	0.021	0.02885
3	rs55991325	107842737	G	C	0.0173977771764203	0.0176	0.3241
3	rs326338	107843004	T	C	0.0509022179271191	0.0203	0.01204
3	rs721328	107843481	C	T	-0.0467038420537432	0.021	0.02613
3	rs11926884	107844017	T	C	0.0707007455727197	0.0286	0.01331
3	rs12485895	107844129	A	G	0.0172994970780611	0.0176	0.3264
3	rs326347	107844499	C	T	-0.0125990355765152	0.0257	0.625
3	rs326348	107845243	T	C	-0.0137034650584925	0.0258	0.5942
3	rs68044584	107845395	A	G	-0.140101500018331	0.0826	0.08973
3	rs11922336	107845553	T	A	0.0736035592446318	0.0286	0.0101
3	rs148228788	107845632	G	A	0.0377966226945664	0.0848	0.6553
3	rs326349	107845745	C	T	-0.0130953713122409	0.0258	0.6103
3	rs139469233	107845928	T	C	-0.0492007484476219	0.021	0.01926
3	rs116892936	107846184	G	A	0.0392976332717761	0.0977	0.6873
3	rs17232205	107846617	C	A	0.0721997240344179	0.0285	0.01139
3	rs326350	107847513	G	A	-0.0115969858456632	0.0258	0.6516
3	rs62264097	107847696	G	A	0.0754042744478771	0.0285	0.008137
3	rs9839167	107847725	G	A	0.0754970069979959	0.0284	0.007924
3	rs7633919	107847902	C	A	0.0716041258594429	0.0284	0.01182
3	rs141232360	107848134	C	T	0.132299384013484	0.0557	0.01751
3	rs17232226	107848221	C	T	-0.0257999754904126	0.0326	0.4286
3	rs374917803	107849070	C	T	-0.0549948736289312	0.0956	0.5649
3	rs150466179	107849213	T	C	0.104296950272621	0.0477	0.02875
3	rs117437723	107849242	A	G	0.0917036842102131	0.0615	0.1356
3	rs12634669	107849273	G	A	-0.0486021818392175	0.021	0.02041
3	rs57625411	107849307	T	C	0.0491044005063081	0.0621	0.429
3	rs17828607	107849749	T	C	-0.0259949602770859	0.0326	0.4245
3	rs162074	107850867	G	A	-0.0122952780941516	0.0257	0.6327
3	rs326351	107851173	C	T	-0.0120017335415971	0.0257	0.6412
3	rs199531511	107851333	T	C	-0.0758017134162819	0.1347	0.5735
3	rs80311355	107851377	C	T	-0.0488016642355575	0.0209	0.01985
3	rs162073	107852132	G	T	-0.0115969858456632	0.0257	0.6526
3	rs74984139	107852799	T	C	-0.0484972070855493	0.0209	0.02065
3	rs77864091	107852890	A	G	-0.0484027392281675	0.0209	0.02086
3	rs369121724	107853290	C	T	0.0004998750416509	0.0892	0.9954
3	rs326352	107853364	A	G	-0.0114958245134845	0.0257	0.6536
3	rs326353	107853648	T	C	-0.0113036461713921	0.0257	0.6589
3	rs13072473	107856796	A	C	0.0511017760490843	0.0264	0.05301
3	rs9858939	107856822	C	G	0.0513962890834148	0.0264	0.05144
3	rs13077007	107856953	A	C	0.0511017760490843	0.0263	0.05235
3	rs6769732	107858443	T	C	0.0495993604912842	0.0263	0.05984
3	rs374166493	107858477	T	C	-0.050903896528528	0.1313	0.6981
3	rs62264098	107859187	T	G	0.0499038295281839	0.0264	0.05915
3	rs62264099	107859273	T	C	0.0493995022947674	0.0265	0.06205
3	rs72620099	107859312	T	C	0.0142973047008244	0.0181	0.4299
3	rs13090346	107859370	G	A	0.0489996660319079	0.0265	0.06415
3	rs327148	107860012	G	A	-0.008395140788382	0.026	0.7465
3	rs60417658	107860187	C	T	-0.0475948788076838	0.0209	0.0225
3	rs138671771	107860193	G	T	-0.0475948788076838	0.0209	0.02252
3	rs9841475	107860249	A	G	0.0489996660319079	0.0265	0.06395
3	rs118184974	107860686	G	A	0.0173977771764203	0.1128	0.8771
3	rs6788515	107860806	A	T	0.048904443353603	0.0265	0.06525
3	rs327154	107862959	A	G	-0.007095110875924	0.0259	0.7843
3	rs326324	107863213	C	G	-0.0076995657264405	0.0258	0.766
3	rs138649797	107863793	T	C	0.0090984829852593	0.0654	0.889
3	rs79162993	107863970	A	G	-0.0478046499481398	0.0209	0.02246
3	rs326325	107864693	A	G	-0.0071958279818024	0.0256	0.7798
3	rs118018802	107864996	T	A	0.0092966519050945	0.0869	0.9151
3	rs9822398	107865263	T	C	0.0846995400861426	0.028	0.00247
3	rs10514749	107865763	C	T	0.0844973862279911	0.028	0.002544
3	rs16854238	107865932	C	T	0.0116024307308398	0.0176	0.5099
3	rs57645341	107866326	G	A	0.0845984682653396	0.028	0.002488
3	rs78903881	107866387	G	A	0.0109003744682883	0.0594	0.8548
3	rs12485266	107866853	G	A	0.0115035793834154	0.0176	0.5129
3	rs118058215	107867309	G	A	-0.244303349149836	0.0754	0.001186
3	rs57182717	107867826	C	T	0.0838998746161911	0.028	0.002688
3	rs57585440	107868027	G	A	0.0819025156196343	0.0279	0.003298
3	rs59107359	107868110	T	C	0.0838998746161911	0.028	0.002694
3	rs1435635	107868197	G	A	0.0109992854583691	0.0176	0.5294
3	rs60140727	107868272	A	G	0.0832007925927607	0.028	0.002924
3	rs72931609	107868527	A	G	-0.0473012731180131	0.0209	0.02379
3	rs10514750	107868661	G	A	0.0849016530863714	0.0279	0.002392
3	rs62264106	107869757	A	C	0.0849016530863714	0.0279	0.002365
3	rs17232450	107869895	C	T	0.0843962939720313	0.0279	0.002543
3	rs2117761	107870139	A	T	0.0843043830520302	0.0279	0.002553
3	rs60080056	107870306	T	C	0.0830995691695741	0.028	0.002975
3	rs58300903	107871847	A	G	0.0843043830520302	0.0282	0.002811
3	rs11920542	107871854	C	T	0.0848006016924651	0.0282	0.002645
3	rs57414689	107871870	C	T	0.085002694269925	0.0281	0.002472
3	rs58004035	107871891	C	A	0.0834032087057745	0.0281	0.002935
3	rs72931612	107872182	T	A	-0.0469029460862576	0.0209	0.02503
3	rs4855554	107872309	C	G	-0.0031048149534787	0.0605	0.9595
3	rs11920797	107872665	C	T	0.0825012215117438	0.028	0.003201
3	rs11921625	107872922	C	A	0.0825012215117438	0.028	0.003197
3	rs150696515	107873194	T	G	0.105503505434301	0.1006	0.2944
3	rs117635492	107873200	C	G	-0.050398957583852	0.037	0.1723
3	rs62264141	107873527	T	A	0.0823999272472146	0.028	0.003228
3	rs326345	107875055	A	G	-0.0087985943563496	0.0256	0.7321
3	rs147902513	107875412	A	G	-0.130496004081001	0.0853	0.1263
3	rs62264142	107875733	T	C	0.0819025156196343	0.028	0.00341
3	rs78394934	107876004	G	A	0.0127977582298607	0.0698	0.8546
3	rs34161295	107876247	T	C	0.0818011606883997	0.028	0.003448
3	rs11926978	107876367	A	G	0.0818011606883997	0.028	0.003469
3	rs11919348	107876432	G	A	0.0815984200022575	0.028	0.003514
3	rs326344	107876692	A	C	-0.007095110875924	0.0256	0.7805
3	rs62264143	107876697	T	C	0.0820959828759047	0.028	0.003348
3	rs11923518	107876850	T	G	0.0818011606883997	0.028	0.003441
3	rs17232556	107877463	C	T	0.0816997954833017	0.028	0.003505
3	rs17232563	107877538	G	C	0.0815984200022575	0.028	0.003516
3	rs145750184	107878004	A	G	0.0013990209137074	0.0602	0.9821
3	rs76893212	107878213	C	T	0.081497034243183	0.028	0.003547
3	rs189010	107878336	A	G	-0.0114958245134845	0.0176	0.5117
3	rs72931621	107878670	T	C	-0.0469029460862576	0.0209	0.02506
3	rs4855623	107879024	T	C	0.0595982128860241	0.0859	0.4877
3	rs62264144	107879274	T	C	0.0813956382039941	0.028	0.003615
3	rs62264145	107879516	T	C	0.0811006094365496	0.028	0.003721
3	rs62264146	107879730	G	C	0.0819025156196343	0.028	0.003393
