## Supplementary material for "Characterization of shared and ancestry-specific signals driving complex traits using multi-ancestry fine-mapping": EUR_schizophrenia_gwas_3_106879837_107879837.tsv

chrom	ID	pos	A1	A2	BETA	SE	P
3	rs114779411	106880012	A	G	-0.0075987978753305	0.0292	0.7935
3	rs2204685	106880787	C	T	0.0049974917102918	0.0098	0.6053
3	rs116643249	106880967	G	A	-0.0335981494309355	0.0138	0.0146
3	rs182415734	106881000	A	G	-0.0006001800720324	0.035	0.9869
3	rs193301397	106881442	G	A	0.0511967897311259	0.0561	0.361
3	rs7618613	106881884	G	A	0.0051964749068174	0.0098	0.5927
3	rs4855566	106882253	G	A	-0.0335981494309355	0.0138	0.01476
3	rs1406175	106882256	A	G	0.0022973590486834	0.0099	0.8182
3	rs9846321	106882775	C	G	0.0043007385516922	0.0098	0.6634
3	rs34796852	106883132	T	C	-0.0033957590691798	0.0095	0.7227
3	rs1609286	106883305	C	T	0.0053954185169075	0.0098	0.5796
3	rs1609285	106883587	T	C	0.004101577021075	0.0098	0.6738
3	rs1609284	106883601	T	C	0.0046989426564652	0.009	0.6015
3	rs148629058	106884643	C	A	0.0119977384336167	0.0248	0.6294
3	rs74639269	106885200	G	A	-0.0194988734340555	0.0263	0.4596
3	rs112829528	106885532	G	C	-0.0726997334182779	0.0331	0.02803
3	rs9871416	106885726	A	G	0.0016985566355815	0.0099	0.8603
3	rs76491853	106885908	C	T	-0.0682038970948312	0.033	0.03852
3	rs67785360	106886631	C	T	0.0076010387728197	0.0092	0.4122
3	rs6802115	106887082	T	C	0.0269047980491434	0.0139	0.05374
3	rs9843720	106887163	C	T	0.0125015292229252	0.0138	0.3642
3	rs7634774	106887467	G	A	0.004201162744548	0.0106	0.6959
3	rs111334783	106887904	G	A	-0.0018016219466282	0.0151	0.9059
3	rs13061320	106888047	C	T	-0.004198802647333	0.0095	0.6613
3	rs9811935	106888595	A	C	0.0114047182634362	0.0137	0.4064
3	rs7638052	106888770	C	A	0.009197572354042	0.0136	0.5012
3	rs111932171	106889192	T	C	-0.0019018072895963	0.0151	0.8981
3	rs9855147	106889539	G	C	0.0037031349243813	0.0106	0.7259
3	rs115158996	106891283	T	C	-0.0591026555948241	0.0396	0.136
3	rs9837369	106892959	A	C	0.0038027603329278	0.0134	0.78
3	rs116439712	106894648	G	C	-0.007296555232638	0.029	0.8023
3	rs9858310	106895303	C	A	0.0078987227933553	0.0092	0.3887
3	rs1581656	106895579	A	T	0.0036034995896235	0.0098	0.7112
3	rs79011603	106896318	A	G	0.0099998345783334	0.0136	0.4635
3	rs111532100	106896834	C	A	-0.1049050638362	0.0409	0.01034
3	rs55648123	106897425	A	G	-0.0018016219466282	0.0151	0.9046
3	rs7611083	106899104	C	T	0.004001981379298	0.0098	0.6871
3	rs73211604	106899152	A	G	-0.0018016219466282	0.0151	0.9073
3	rs4337636	106899321	C	T	0.0049974917102918	0.0098	0.6129
3	rs4315683	106899428	A	G	0.0034041991335623	0.0099	0.7303
3	rs73211607	106899814	G	A	-0.0232993336544035	0.0382	0.5417
3	rs7636038	106899899	A	G	-0.0036968248442897	0.0095	0.6921
3	rs57208511	106900250	G	T	-0.002002002670673	0.0151	0.8949
3	rs62322851	106900878	G	A	0.0178988554877579	0.0239	0.4555
3	rs11710997	106900980	T	C	0.0077002766261879	0.0092	0.3997
3	rs73211610	106902259	G	C	-0.0012007205765188	0.0151	0.9359
3	rs6791146	106903210	C	T	-0.0038975857287134	0.0095	0.6799
3	rs1609283	106906227	G	A	0.005703702916678	0.0098	0.5609
3	rs9867707	106907345	C	T	0.0077995046323818	0.0092	0.3973
3	rs57033750	106908872	T	C	0.026398473854531	0.014	0.05863
3	rs1547589	106909940	T	C	0.0056042667198317	0.0098	0.5666
3	rs62391967	106910114	G	C	0.0270021387025708	0.014	0.05336
3	rs66966620	106910231	G	A	-0.0018016219466282	0.0152	0.9057
3	rs73211619	106910362	A	C	-0.0016012813669738	0.0152	0.9143
3	rs28668357	106913325	T	A	0.0061013488579762	0.0092	0.5065
3	rs55949653	106914308	T	C	-0.0018016219466282	0.0152	0.9039
3	rs67917524	106914712	G	T	-0.0030045090202987	0.0153	0.8457
3	rs7634684	106915273	A	C	-0.0024028846163103	0.0153	0.8759
3	rs73211625	106916915	T	C	-0.0025031302181184	0.0153	0.8692
3	rs73211626	106917583	C	A	-0.0025031302181184	0.0153	0.8698
3	rs4991950	106918396	T	C	0.0063994795805678	0.0093	0.4937
3	rs35227938	106918448	G	A	-0.0040983869261633	0.0096	0.6735
3	rs73211628	106920064	T	C	-0.006199175242821	0.0153	0.6868
3	rs73211630	106920230	T	C	-0.0054950702819798	0.0153	0.7167
3	rs2037819	106920635	T	A	0.004201162744548	0.0101	0.6761
3	rs11716071	106921549	T	G	0.0028958031120254	0.009	0.7473
3	rs6768460	106921740	G	A	0.0027960873020011	0.0091	0.7555
3	rs144152938	106921754	G	A	-0.0083043861636152	0.0295	0.7788
3	rs28709027	106922210	T	A	0.0063001125484799	0.0104	0.5451
3	rs73211637	106922410	C	T	-0.0121029460677457	0.029	0.6771
3	rs7430092	106922747	T	C	0.0090984829852593	0.01	0.3644
3	rs28535305	106922815	A	C	0.0126990249774084	0.017	0.4557
3	rs4508775	106922856	C	T	0.0081963182244858	0.01	0.4163
3	rs28698892	106922875	G	A	-0.0138048499765589	0.0172	0.4211
3	rs34553244	106922966	A	T	0.0118989261570991	0.017	0.4833
3	rs28567732	106923270	C	T	-0.0139975096438537	0.0172	0.417
3	rs79574748	106924685	G	A	-0.0151034855773182	0.0174	0.3831
3	rs77170714	106924699	G	A	-0.0151034855773182	0.0174	0.3829
3	rs9831991	106925444	C	G	0.0274011363479391	0.0149	0.06654
3	rs1881309	106925898	A	G	0.0028958031120254	0.0099	0.7732
3	rs73211640	106925982	A	G	-0.0119005312583873	0.0289	0.68
3	rs11924146	106926025	T	C	0.0030952049073025	0.0182	0.8661
3	rs76398045	106926111	T	C	-0.0164038098256767	0.0195	0.4009
3	rs2141345	106926122	A	T	0.0124027667170427	0.0168	0.4594
3	rs114781589	106926227	C	T	0.0045994064948955	0.0304	0.8803
3	rs62391970	106926297	C	G	-0.0306963490025976	0.0241	0.2031
3	rs7631112	106926845	G	A	0.0089002747867194	0.0096	0.3542
3	rs7644986	106926864	T	G	0.0028958031120254	0.0093	0.7565
3	rs147666511	106927071	C	A	0.0467977043485401	0.0372	0.2083
3	rs62391971	106927096	G	A	-0.0029042131473898	0.0143	0.8367
3	rs75314027	106927506	G	A	0.0446960805488528	0.0395	0.2586
3	rs1919002	106928347	C	T	0.0032048589489113	0.0088	0.7137
3	rs62391972	106928490	G	A	0.0009995003330834	0.0155	0.9504
3	rs1528303	106928840	G	A	0.0021975835434872	0.0118	0.8547
3	rs11915523	106928929	A	G	-0.0440981887217984	0.0292	0.1307
3	rs111944885	106930602	C	T	-0.0467981495486393	0.0399	0.2405
3	rs1919003	106932154	G	A	0.0058031292269501	0.0089	0.5156
3	rs7611077	106932781	A	G	0.0077995046323818	0.0095	0.4096
3	rs9869839	106932807	C	T	0.0077995046323818	0.0095	0.4129
3	rs7647194	106932861	T	C	0.0034041991335623	0.0088	0.6987
3	rs7613382	106932905	A	G	0.0043007385516922	0.0089	0.6277
3	rs11928370	106935688	T	A	-0.0307994715535284	0.0295	0.2967
3	rs9877508	106935724	T	C	0.0075017910703226	0.0095	0.4301
3	rs9819838	106935803	A	C	0.0074025335167413	0.0094	0.4352
3	rs11925130	106935855	C	T	-0.0309026047398165	0.0295	0.2952
3	rs11929184	106935865	T	C	0.0044998604248922	0.0093	0.6253
3	rs74924714	106936199	C	T	0.0030952049073025	0.0175	0.8612
3	rs11918682	106937362	A	G	-0.0309954337025195	0.0294	0.2912
3	rs6772017	106938007	T	G	-0.0062998021485279	0.0087	0.4679
3	rs7651766	106938456	C	A	-0.0058973552660839	0.0088	0.5008
3	rs142860500	106938994	C	T	0.0029955089797983	0.032	0.9248
3	rs56299781	106939017	G	A	-0.0006001800720324	0.0116	0.9583
3	rs185628083	106939746	T	C	-0.0530000131617053	0.0514	0.3025
3	rs6775476	106941033	A	G	-0.0031048149534787	0.0088	0.7278
3	rs7644204	106941193	C	A	-0.0217958123704574	0.0304	0.4735
3	rs78122615	106943737	G	A	0.0026963615477425	0.0321	0.9321
3	rs75441238	106945212	A	G	0.0005998200719675	0.0319	0.9843
3	rs75547962	106945735	T	C	-0.0003000450090019	0.0312	0.9919
3	rs73211658	106946130	T	C	-0.0249999098013234	0.0298	0.4014
3	rs4855694	106946273	C	T	-0.0024028846163103	0.0088	0.7872
3	rs4432640	106946587	C	T	-0.0046005663955682	0.0103	0.6585
3	rs113470977	106946812	G	A	0.0746992259002006	0.0566	0.1866
3	rs1358483	106948604	C	G	-0.0082035573506883	0.0128	0.5226
3	rs76784262	106948851	G	A	0.004001981379298	0.032	0.9014
3	rs4446203	106949119	C	G	-0.0046005663955682	0.0104	0.6556
3	rs114485519	106949168	G	A	0.0044998604248922	0.032	0.8877
3	rs1283093	106950730	A	T	0.0003999200213268	0.0117	0.9733
3	rs1283092	106950962	T	C	-0.007004474152883	0.0128	0.5864
3	rs116663189	106951289	C	T	0.0023971245997214	0.0318	0.9406
3	rs112069709	106951534	T	C	0.0003999200213268	0.0312	0.989
3	rs1283091	106952056	T	G	-0.0026033858701149	0.0088	0.769
3	rs6799242	106953464	A	G	-0.003596459514405	0.0089	0.6875
3	rs141961987	106953646	C	A	0.0027960873020011	0.032	0.929
3	rs6790941	106954050	T	A	-0.003596459514405	0.0089	0.6878
3	rs62391975	106954498	C	T	-0.0048015088161939	0.0104	0.6427
3	rs968110	106955386	T	C	0.0018981972830802	0.0089	0.8321
3	rs141582368	106956498	T	C	0.0055048206344449	0.032	0.8632
3	rs28689759	106956724	T	C	0.0012991557316201	0.0091	0.8888
3	rs114219959	106957827	G	T	-0.044599955369026	0.0455	0.3274
3	rs193294493	106958231	G	T	0.0028958031120254	0.0275	0.9165
3	rs1283109	106958845	A	G	0.0005998200719675	0.0093	0.9482
3	rs9821094	106960681	A	G	0.007997931111062	0.0088	0.3604
3	rs55815637	106960910	A	G	0.0076010387728197	0.0109	0.4885
3	rs1283108	106961285	C	T	-0.0170037478161859	0.0089	0.05668
3	rs1283107	106961320	C	G	-0.0111013930711739	0.0088	0.2088
3	rs1283106	106961498	C	A	-0.0170952954286372	0.0089	0.05595
3	rs13083217	106961934	A	G	0.0172994970780611	0.0164	0.29
3	rs1283105	106962305	C	G	-0.0170037478161859	0.0089	0.05637
3	rs61308451	106962503	G	A	0.0075017910703226	0.0109	0.494
3	rs1283104	106962521	C	G	-0.0169020380753563	0.0089	0.05698
3	rs77353751	106962697	C	T	-0.0194988734340555	0.0394	0.6198
3	rs1283103	106962755	A	G	-0.0170952954286372	0.0089	0.05513
3	rs73851524	106962871	T	C	0.0075017910703226	0.0109	0.4921
3	rs1283102	106962929	G	A	-0.0176040459483609	0.0089	0.04847
3	rs75868634	106963197	G	A	0.0269047980491434	0.0319	0.3992
3	rs1283101	106963543	A	G	-0.0182047046548463	0.0089	0.0409
3	rs35128458	106963586	T	C	0.0109992854583691	0.0088	0.2103
3	rs34757717	106963782	G	A	0.0173977771764203	0.0163	0.2852
3	rs1283100	106964021	T	C	-0.0105049846451474	0.0088	0.2333
3	rs28491136	106964051	C	T	-0.0338981034057645	0.0108	0.001637
3	rs62391977	106965487	G	A	0.0052959516591825	0.0092	0.5645
3	rs1299331	106965492	A	G	-0.0151034855773182	0.0089	0.08911
3	rs56009358	106965673	A	C	0.0088011559530687	0.0112	0.4324
3	rs191903906	106965709	A	G	-0.046201018900714	0.0529	0.382
3	rs9862762	106966689	C	A	0.005703702916678	0.0092	0.5359
3	rs73194528	106967443	C	T	-0.0068030886197391	0.0354	0.8476
3	rs1283098	106967877	G	A	-0.0058973552660839	0.0086	0.493
3	rs1283097	106969351	C	T	-0.0150019689183474	0.009	0.09387
3	rs151318321	106969387	C	G	0.0448012667045393	0.034	0.188
3	rs744105	106970006	T	C	0.0003999200213268	0.0092	0.9694
3	rs1283094	106970136	G	A	-0.0226035462098532	0.0109	0.03752
3	rs75738161	106971009	A	C	0.0270994698817177	0.0352	0.442
3	rs11710776	106971327	T	C	0.0143958802837323	0.014	0.3057
3	rs793618	106972315	T	C	-0.0019018072895963	0.009	0.8295
3	rs793617	106972515	A	G	-0.0187038311937836	0.0116	0.1054
3	rs1283112	106972808	G	A	0.0058031292269501	0.018	0.747
3	rs3887373	106973277	A	G	-0.0042992284528324	0.0092	0.6443
3	rs793613	106974965	T	C	0.0164047040252769	0.0201	0.4156
3	rs55865748	106974997	A	G	-0.0014009809156281	0.0093	0.8773
3	rs1298166	106975399	A	G	-0.0078003437327339	0.0089	0.3805
3	rs807556	106975420	C	T	0.0002999550089979	0.0093	0.9729
3	rs115904847	106975778	C	T	0.0194005857039748	0.0309	0.5298
3	rs17806005	106975989	C	G	0.0195967237465575	0.0309	0.5261
3	rs77919809	106976270	A	G	0.0198026272961797	0.0309	0.5209
3	rs75268986	106976275	G	T	0.0197045832743354	0.0309	0.5238
3	rs12492347	106976804	A	G	-0.0107980900995126	0.0265	0.6841
3	rs793611	106977018	A	G	-0.0164038098256767	0.0125	0.1885
3	rs9816917	106977208	C	T	0.0101978249764461	0.0214	0.635
3	rs3849192	106977274	A	C	0.0184978548821194	0.0308	0.5481
3	rs1283111	106977336	C	T	-0.0171970248285215	0.0099	0.08087
3	rs13319227	106977691	T	A	0.0099998345783334	0.0214	0.6396
3	rs75059817	106978217	C	A	-0.0499047851286405	0.0298	0.09371
3	rs17806089	106978360	C	T	0.0193025022544974	0.0308	0.531
3	rs13074296	106978527	A	G	0.0118989261570991	0.0092	0.1961
3	rs115100412	106978746	T	A	-0.0263953113595316	0.0159	0.09726
3	rs73194536	106979879	A	G	-0.0080019302190585	0.0161	0.619
3	rs9871413	106980756	A	G	0.0152038337422728	0.0212	0.4736
3	rs4629330	106981020	A	G	-0.001300845733048	0.0094	0.8904
3	rs115404984	106981370	A	G	0.0119977384336167	0.0326	0.7123
3	rs793610	106981727	C	T	-0.0016012813669738	0.0092	0.8608
3	rs709567	106982317	G	A	-0.0165969709073694	0.0127	0.1895
3	rs73194538	106982460	G	A	-0.0253998626327317	0.0161	0.1152
3	rs73194541	106982535	A	G	-0.0260975991218731	0.0163	0.1093
3	rs2399133	106983112	C	A	0.0075017910703226	0.0091	0.4132
3	rs2912103	106983279	C	T	-0.0025031302181184	0.0114	0.8293
3	rs3849194	106983607	T	C	-0.0201006717070029	0.0099	0.04317
3	rs150127696	106983757	C	T	0.0414010268486756	0.0493	0.4003
3	rs2399134	106984325	T	C	-0.0206007457079636	0.0099	0.03689
3	rs16853322	106985067	C	G	-0.0208968257129853	0.0098	0.0332
3	rs11710459	106985324	G	A	-0.0431998193062192	0.0317	0.1728
3	rs72620089	106985328	C	T	-0.0208049294331883	0.0098	0.03393
3	rs12489299	106985680	G	A	-0.0027036515743148	0.0146	0.8529
3	rs55878614	106985785	T	C	0.0089002747867194	0.0157	0.5717
3	rs4855598	106986380	T	A	-0.0164953025291975	0.0102	0.1064
3	rs143205705	106987360	C	T	-0.0519988063604998	0.0565	0.3576
3	rs77639587	106987471	T	G	-0.0527048164320283	0.0275	0.05528
3	rs7645377	106987474	T	G	-0.0193969096107316	0.0098	0.04776
3	rs116358588	106987902	G	C	0.0194005857039748	0.0272	0.4772
3	rs113625254	106987910	C	T	-0.0226956079321885	0.0232	0.328
3	rs9847558	106988334	C	G	-0.0181028726978536	0.0097	0.06244
3	rs9867626	106988439	T	C	-0.0154994990469515	0.0222	0.485
3	rs9848471	106988721	G	C	-0.0178992398878318	0.0097	0.06638
3	rs3909652	106989107	T	G	-0.0191012733024012	0.0227	0.3982
3	rs112505467	106989621	T	C	-0.0177974390305806	0.023	0.438
3	rs73194546	106989777	A	G	0.0049974917102918	0.0089	0.5788
3	rs114867702	106989790	T	C	-0.0232993336544035	0.0231	0.3128
3	rs9853910	106989832	G	A	-0.0160988945897493	0.0102	0.1138
3	rs112629818	106990245	C	T	-0.0213972981080803	0.0231	0.3542
3	rs2553942	106990475	C	T	0.0121953336998771	0.0109	0.2624
3	rs9288847	106990884	C	T	-0.0176040459483609	0.0097	0.06947
3	rs7651309	106991065	A	G	-0.0159972768350078	0.0102	0.1158
3	rs115327691	106991411	C	A	0.0284027945161868	0.0351	0.4178
3	rs111764875	106992052	G	A	-0.0212951405401588	0.0231	0.3559
3	rs929980	106992080	G	A	-0.0162005226717083	0.0102	0.1122
3	rs3909651	106992701	T	C	-0.0159972768350078	0.0102	0.1168
3	rs111276018	106993305	G	C	-0.021203207651103	0.0231	0.3581
3	rs75357977	106994069	C	T	-0.0589965728077175	0.0248	0.01724
3	rs3936680	106994167	A	T	-0.0152963956259917	0.0102	0.1323
3	rs3849195	106994511	A	G	-0.0171970248285215	0.0097	0.07586
3	rs77415024	106994619	T	C	0.0195967237465575	0.0272	0.4708
3	rs112630574	106994756	G	A	-0.0208968257129853	0.023	0.3635
3	rs3843833	106994925	T	C	-0.0171970248285215	0.0097	0.07612
3	rs111320458	106995215	G	A	-0.0208968257129853	0.023	0.365
3	rs9790188	106995323	G	T	-0.0154994990469515	0.0102	0.126
3	rs62393471	106995906	A	G	0.0126990249774084	0.0289	0.6609
3	rs113850221	106995967	A	C	-0.0057967688471774	0.0383	0.8799
3	rs72620090	106996054	A	C	-0.0166986496230515	0.0102	0.1018
3	rs79062597	106996080	T	C	0.0092966519050945	0.0223	0.6761
3	rs73194548	106996531	A	G	0.0033045340083004	0.0091	0.7157
3	rs77088439	106996614	A	T	-0.0209989425960583	0.023	0.3627
3	rs72620091	106996615	A	G	-0.0158042315449673	0.0102	0.1199
3	rs73194551	106996775	G	A	-0.0131966945943914	0.0353	0.7085
3	rs113028742	106996822	T	A	-0.021101069908054	0.023	0.3597
3	rs111453161	106996951	C	T	-0.021203207651103	0.023	0.3565
3	rs2399135	106997180	G	A	-0.0168003386783461	0.0097	0.08199
3	rs2399136	106997313	G	A	-0.0108991808690006	0.0156	0.4877
3	rs59156506	106998982	A	G	-0.0208968257129853	0.023	0.3632
3	rs61476001	106999024	T	C	-0.021101069908054	0.023	0.3596
3	rs9823214	106999717	T	G	-0.0182047046548463	0.0226	0.4207
3	rs139136578	107000584	T	G	-0.020498669477346	0.023	0.3734
3	rs79477395	107001259	G	T	-0.0249999098013234	0.0127	0.04854
3	rs9814338	107001821	G	A	-0.01999864650669	0.0228	0.3822
3	rs9855440	107001891	A	C	-0.0165969709073694	0.0097	0.0869
3	rs9855461	107001931	A	C	-0.0191012733024012	0.0228	0.4029
3	rs75347917	107002200	C	G	-0.0217958123704574	0.023	0.3443
3	rs28520406	107002225	T	C	-0.01999864650669	0.0229	0.3806
3	rs28560057	107002232	T	C	-0.01999864650669	0.0229	0.3806
3	rs12493334	107002320	A	T	-0.0159972768350078	0.0102	0.1162
3	rs77685990	107002412	A	C	-0.0201006717070029	0.0228	0.3792
3	rs113632990	107002430	A	C	-0.0217038334437866	0.023	0.3463
3	rs77579518	107002502	A	C	-0.01999864650669	0.0228	0.3818
3	rs79375582	107002551	A	G	-0.01999864650669	0.0228	0.3819
3	rs76264401	107002828	G	A	-0.0197028322758684	0.0228	0.3874
3	rs79583365	107002851	G	T	0.0090984829852593	0.0202	0.6518
3	rs16853336	107003016	G	A	-0.0159972768350078	0.0102	0.1175
3	rs28432904	107003438	G	A	-0.0197028322758684	0.0228	0.3895
3	rs28461332	107003576	G	A	-0.0196008476550609	0.0228	0.3901
3	rs28715138	107003690	A	G	-0.0196008476550609	0.0228	0.391
3	rs16853338	107003691	G	A	-0.0150019689183474	0.0102	0.1406
3	rs79218789	107004196	A	G	-0.0213972981080803	0.023	0.3536
3	rs77590364	107004317	A	G	-0.0194988734340555	0.0228	0.393
3	rs77348096	107004508	C	T	-0.021101069908054	0.023	0.359
3	rs111667243	107004971	C	T	-0.021203207651103	0.023	0.357
3	rs77753526	107005028	C	T	-0.021203207651103	0.023	0.3576
3	rs148463691	107006992	T	C	0.0860033691203572	0.0533	0.1065
3	rs12495054	107007108	G	A	-0.0065010863423599	0.0148	0.6613
3	rs12495060	107007263	C	T	-0.0154994990469515	0.0102	0.128
3	rs9866284	107007352	G	A	-0.019294956182969	0.0228	0.3971
3	rs116153675	107007570	C	T	-0.001300845733048	0.0221	0.9514
3	rs76715915	107008035	G	A	-0.0242004837056584	0.0126	0.05577
3	rs2553962	107008305	T	A	-0.0055956263571598	0.0088	0.5293
3	rs7651062	107008558	G	A	-0.021203207651103	0.023	0.3582
3	rs78720659	107009028	A	T	-0.0213972981080803	0.023	0.3512
3	rs77598256	107009633	C	T	-0.0188974371044634	0.0228	0.4057
3	rs793615	107009982	G	A	0.0129951954948113	0.0096	0.1758
3	rs813959	107010047	T	C	0.012096540947233	0.0096	0.2072
3	rs148203870	107010482	A	G	-0.0460962958929736	0.0348	0.1858
3	rs9827222	107010669	T	A	-0.0188974371044634	0.0228	0.406
3	rs75890163	107011026	C	T	-0.0146974807605841	0.022	0.505
3	rs793614	107011036	A	T	0.0123039944561641	0.0096	0.1997
3	rs9832228	107011502	T	C	-0.019203206984436	0.0228	0.3986
3	rs76615319	107012037	T	C	-0.0187038311937836	0.0228	0.4121
3	rs59305446	107012079	A	G	-0.0289037168568363	0.0174	0.09755
3	rs807557	107013093	T	C	0.0131037693769772	0.0096	0.1729
3	rs79810240	107013147	T	A	-0.0243029385231735	0.0126	0.05492
3	rs6437729	107013567	A	G	-0.0187955345843259	0.0228	0.4102
3	rs75407259	107013649	C	A	0.0177023841130051	0.0273	0.5174
3	rs57855691	107014309	C	T	-0.0136020904182857	0.022	0.5363
3	rs58410209	107014498	T	C	-0.0186019483996616	0.0228	0.4146
3	rs11918378	107014573	C	T	-0.0186019483996616	0.0228	0.4149
3	rs11918494	107014789	G	A	-0.0186019483996616	0.0228	0.4152
3	rs2673632	107014905	T	C	0.0131037693769772	0.0096	0.1738
3	rs111557069	107014978	C	T	-0.0075987978753305	0.0379	0.8404
3	rs73194559	107015474	A	T	-0.0383043331577141	0.0431	0.3744
3	rs13317820	107015972	T	G	-0.013399371963117	0.022	0.5428
3	rs2673633	107016161	C	A	0.0114047182634362	0.0108	0.2925
3	rs13321184	107016539	A	G	-0.0132980281439898	0.022	0.5446
3	rs72620092	107017329	A	G	-0.0079011318962572	0.0148	0.5957
3	rs77112049	107017344	A	T	0.0052959516591825	0.0201	0.7927
3	rs72947667	107017514	A	G	-0.0220002402796674	0.0228	0.3356
3	rs72947670	107017819	G	A	-0.0217958123704574	0.0228	0.339
3	rs72620093	107018798	C	T	-0.0163021610829842	0.0102	0.1103
3	rs72947671	107018875	G	C	-0.022398994943479	0.0228	0.3267
3	rs809421	107019713	A	G	-0.000200020002667	0.0198	0.9937
3	rs58593767	107019790	A	G	-0.0222967349986103	0.0228	0.3291
3	rs113445250	107020832	C	T	-0.0243029385231735	0.0127	0.0548
3	rs73194561	107021128	C	G	-0.0388967656299467	0.0428	0.3629
3	rs2553951	107021161	T	C	0.0126002819757385	0.0096	0.1885
3	rs73194564	107022517	C	T	0.0049974917102918	0.0089	0.5701
3	rs149584538	107024233	C	T	0.0099008246772624	0.0294	0.7373
3	rs2553947	107024340	T	C	0.0127977582298607	0.0156	0.4138
3	rs2553946	107024794	A	G	0.0108014536938559	0.0094	0.2507
3	rs112279724	107025940	G	C	-0.0159972768350078	0.0354	0.652
3	rs79876585	107025977	G	A	0.0047984689115734	0.0201	0.8121
3	rs73194567	107026934	C	T	0.001099395443301	0.0237	0.9624
3	rs79025618	107029196	C	T	-0.0601959637034527	0.0272	0.02709
3	rs4855744	107029668	C	T	-0.0135007260538548	0.0095	0.1538
3	rs2399137	107030208	G	C	-0.0135007260538548	0.0095	0.1538
3	rs73194571	107030420	G	A	-0.0010005003335835	0.0372	0.9794
3	rs2081513	107031415	A	G	-0.0137034650584925	0.0095	0.1476
3	rs1087254	107033296	A	G	-0.003797200248385	0.0091	0.6758
3	rs79597705	107033629	G	A	0.023198814502523	0.0298	0.4362
3	rs4855745	107035401	A	G	-0.0137034650584925	0.0095	0.1466
3	rs4855602	107035501	G	A	-0.0138048499765589	0.0095	0.1453
3	rs7641355	107035683	C	T	-0.013399371963117	0.0095	0.1578
3	rs10933895	107035798	T	C	-0.0138048499765589	0.0095	0.1455
3	rs13097136	107036184	T	C	-0.0054950702819798	0.0126	0.6637
3	rs10933896	107036235	A	G	-0.0137034650584925	0.0095	0.1464
3	rs12494162	107036379	C	T	-0.0054045784588597	0.0126	0.6668
3	rs11716480	107036460	C	G	-0.0182047046548463	0.0119	0.1261
3	rs75451661	107036546	G	A	0.0118989261570991	0.0188	0.5248
3	rs2399138	107037950	G	A	-0.034198147379977	0.0262	0.1916
3	rs709538	107041006	C	T	0.012096540947233	0.0099	0.2204
3	rs12629430	107041230	G	A	-0.0139975096438537	0.0095	0.1401
3	rs10933897	107041308	T	C	-0.0138961051921114	0.0095	0.1415
3	rs60018922	107041949	G	C	-0.0140989243795016	0.0095	0.1363
3	rs59406384	107042219	C	T	-0.0140989243795016	0.0095	0.137
3	rs57713937	107042248	C	T	-0.0140989243795016	0.0095	0.1374
3	rs13091308	107042615	T	C	-0.0131966945943914	0.0095	0.1632
3	rs12636177	107042854	A	G	-0.0132980281439898	0.0095	0.1601
3	rs12633565	107042927	T	A	-0.0139975096438537	0.0095	0.1391
3	rs12636205	107043012	A	G	-0.0138961051921114	0.0095	0.1436
3	rs35083285	107043721	A	C	-0.0136020904182857	0.0095	0.1514
3	rs16853372	107043876	A	G	-0.0136020904182857	0.0095	0.1518
3	rs34689649	107043964	A	G	-0.0137034650584925	0.0095	0.1487
3	rs11713730	107044180	T	C	-0.0137034650584925	0.0095	0.1506
3	rs11709628	107044248	C	T	-0.0170952954286372	0.0119	0.15
3	rs10933898	107044439	A	C	-0.0176956485356892	0.0119	0.1375
3	rs10804457	107044470	C	T	-0.0142003494011414	0.0095	0.1356
3	rs10804458	107044680	G	A	-0.0138961051921114	0.0095	0.1424
3	rs77981032	107044829	G	A	-0.001501126126267	0.021	0.9416
3	rs10804459	107044882	C	T	-0.0131966945943914	0.0095	0.1653
3	rs12633568	107044905	A	G	-0.013399371963117	0.0095	0.1578
3	rs76611179	107044948	C	G	0.0084045823438103	0.034	0.8058
3	rs9824973	107045294	T	C	-0.0112025145079934	0.0094	0.2314
3	rs9881338	107045766	G	A	-0.0115969858456632	0.0094	0.2149
3	rs9682185	107045929	A	G	-0.0117993392160431	0.0094	0.2084
3	rs9680918	107045936	G	A	-0.0122952780941516	0.0094	0.1912
3	rs9680908	107045940	C	A	-0.0203966036652218	0.0116	0.07904
3	rs9680915	107046039	C	T	-0.020498669477346	0.0116	0.07892
3	rs7615128	107046665	C	A	-0.0168003386783461	0.0115	0.1442
3	rs7639744	107047161	A	C	-0.0116981574124923	0.0094	0.214
3	rs7617714	107047229	C	G	-0.0115969858456632	0.0094	0.2169
3	rs2676364	107047443	C	T	-0.015702643727291	0.0088	0.07336
3	rs183235578	107047698	C	T	-0.0765031459861153	0.0428	0.07387
3	rs2292744	107047972	T	G	-0.0031048149534787	0.0126	0.8028
3	rs1878350	107048304	C	T	-0.0149004625639624	0.0094	0.114
3	rs10933899	107049245	G	A	-0.0033957590691798	0.0126	0.7847
3	rs17194101	107049360	A	G	-0.0209989425960583	0.0116	0.07102
3	rs6778243	107049388	G	A	0.0154007965760229	0.0087	0.0767
3	rs9682767	107049673	A	C	-0.021101069908054	0.0116	0.06942
3	rs9682168	107049675	T	C	-0.0206007457079636	0.0116	0.07652
3	rs10933900	107049677	C	A	-0.003596459514405	0.0126	0.7747
3	rs9681640	107049875	G	C	-0.021203207651103	0.0116	0.06711
3	rs9682344	107050076	T	C	-0.0209989425960583	0.0116	0.06984
3	rs2676365	107050384	G	C	0.0149969810059077	0.0094	0.1095
3	rs11710488	107050390	G	A	-0.0212951405401588	0.0116	0.06651
3	rs2676366	107050586	G	A	0.0148984646619666	0.0094	0.1118
3	rs11710534	107050683	C	T	-0.021203207651103	0.0116	0.06789
3	rs34449844	107050762	C	T	-0.0019018072895963	0.0126	0.8827
3	rs11710565	107050813	C	T	-0.0208968257129853	0.0116	0.0722
3	rs2553954	107050952	G	C	0.0036034995896235	0.0126	0.7761
3	rs72949649	107050964	G	A	-0.0214994661132367	0.0116	0.06406
3	rs2553955	107050997	C	T	0.0037031349243813	0.0126	0.7701
3	rs115323405	107051131	C	T	-0.0024028846163103	0.022	0.9142
3	rs2673637	107051301	C	T	0.0125015292229252	0.0094	0.1823
3	rs9837022	107051334	G	A	-0.0222047099881925	0.0116	0.05605
3	rs9856920	107051345	T	A	-0.0226035462098532	0.0116	0.05222
3	rs9857055	107051417	T	C	-0.0214994661132367	0.0116	0.06317
3	rs147159483	107051547	A	G	-0.0408949138454712	0.0263	0.1202
3	rs2673636	107051781	A	G	0.0149969810059077	0.0094	0.1116
3	rs2673635	107052006	G	A	0.0150954876453349	0.0094	0.1085
3	rs57001364	107052143	C	T	-0.0212951405401588	0.0116	0.06624
3	rs57570262	107052149	T	A	-0.0208968257129853	0.0116	0.07074
3	rs2676367	107052749	A	G	0.0036034995896235	0.0126	0.7737
3	rs9847338	107053000	G	C	-0.0212951405401588	0.0116	0.06617
3	rs7620463	107053772	C	T	0.0126002819757385	0.0381	0.7411
3	rs11712231	107057220	C	T	-0.0212951405401588	0.0116	0.06655
3	rs793606	107058773	T	A	0.0049974917102918	0.0126	0.6932
3	rs145940409	107058855	G	C	0.0148984646619666	0.038	0.6948
3	rs184677552	107058950	T	A	0.0207041815582916	0.0378	0.5842
3	rs114049889	107059321	T	C	0.0183996828453635	0.038	0.6283
3	rs793538	107059723	G	A	-0.0151034855773182	0.0138	0.2768
3	rs793537	107059836	T	C	0.0046989426564652	0.0126	0.7077
3	rs793609	107060036	G	A	0.0154007965760229	0.0094	0.1011
3	rs9856825	107060396	C	T	-0.0208968257129853	0.0116	0.07218
3	rs9877384	107060821	T	C	-0.0212951405401588	0.0116	0.06686
3	rs6796164	107061500	T	A	-0.0209989425960583	0.0116	0.07078
3	rs138545509	107061770	A	G	0.0124027667170427	0.0381	0.7456
3	rs9867356	107062178	G	A	-0.0208049294331883	0.0116	0.07322
3	rs79179262	107062294	C	T	0.0148984646619666	0.0187	0.4258
3	rs9867290	107062347	C	T	-0.0208049294331883	0.0116	0.07352
3	rs115336069	107062578	A	G	0.0188021269625962	0.0202	0.352
3	rs9872246	107062948	G	A	-0.0203047533403643	0.0116	0.07989
3	rs114857906	107064098	G	A	0.0024968801985871	0.0217	0.9083
3	rs938431	107065392	C	T	-0.0007002451143934	0.0112	0.9474
3	rs9855687	107065537	G	A	-0.0212951405401588	0.0116	0.06592
3	rs2162185	107065783	C	T	0.0022973590486834	0.0112	0.8357
3	rs71319255	107065798	T	C	-0.0430954101055856	0.0187	0.02122
3	rs1515541	107065813	G	A	0.0024968801985871	0.0113	0.821
3	rs938432	107065921	C	T	0.0025966258472659	0.0113	0.8198
3	rs148794962	107065994	A	G	-0.0164953025291975	0.0365	0.6517
3	rs2042686	107066743	G	A	0.0115035793834154	0.0091	0.2053
3	rs2676356	107067588	C	T	0.0021975835434872	0.0113	0.8428
3	rs2673641	107068146	C	T	0.0089002747867194	0.0126	0.4817
3	rs9871434	107068362	G	A	-0.0207028323592018	0.0116	0.07414
3	rs13086584	107068415	C	T	0.0179970767016546	0.0215	0.4022
3	rs2138252	107068770	C	T	0.0115035793834154	0.0091	0.2034
3	rs138390767	107068941	T	C	-0.0360003042410416	0.034	0.2889
3	rs72931812	107068997	C	G	-0.0209989425960583	0.0116	0.07019
3	rs709539	107070362	C	T	0.0028958031120254	0.0113	0.7967
3	rs1607109	107070682	G	A	-0.021101069908054	0.0116	0.0691
3	rs35262377	107071064	T	C	0.0170045988158238	0.0215	0.4305
3	rs138880106	107071289	C	G	-0.020498669477346	0.0365	0.5742
3	rs9989971	107071409	G	A	-0.0206007457079636	0.0116	0.07722
3	rs1067911	107071441	A	G	0.0125015292229252	0.0091	0.1694
3	rs13321500	107071749	A	G	0.0159028762794155	0.0087	0.06733
3	rs13067360	107072112	A	T	0.0170045988158238	0.0215	0.431
3	rs1914276	107072274	C	T	0.0003999200213268	0.0112	0.9707
3	rs709540	107072281	T	G	0.0121953336998771	0.0091	0.1805
3	rs709541	107072287	T	C	-0.0168003386783461	0.0135	0.2126
3	rs709542	107072548	T	G	0.0133998200630165	0.0091	0.1405
3	rs34691271	107073079	C	T	0.0172994970780611	0.0215	0.4226
3	rs709543	107073105	A	G	-0.0152963956259917	0.0136	0.2599
3	rs12630951	107073273	G	T	-0.0122952780941516	0.0107	0.2506
3	rs35466381	107073568	C	T	0.0168964476597299	0.0215	0.4331
3	rs112241194	107073859	T	A	0.0187039847937718	0.0215	0.3842
3	rs67731043	107073931	T	C	0.0183996828453635	0.0215	0.3914
3	rs77591129	107073979	C	A	-0.0088994831870327	0.0215	0.6795
3	rs115476973	107074226	C	T	-0.0144032303107437	0.0207	0.4881
3	rs114954749	107074288	A	G	0.0199986865066891	0.0204	0.3267
3	rs709545	107074484	C	G	0.004201162744548	0.0115	0.7171
3	rs709546	107074780	C	T	0.0030952049073025	0.0117	0.7913
3	rs111796559	107074852	G	T	-0.0538966802576654	0.0475	0.2561
3	rs709547	107074910	A	G	-0.0183982139464423	0.0093	0.04797
3	rs78180116	107075026	A	G	0.0028958031120254	0.0184	0.8769
3	rs12695170	107075797	C	A	0.0326994961630157	0.0101	0.001208
3	rs709548	107075944	T	C	-0.0102018624845967	0.0407	0.8024
3	rs709549	107076075	C	T	0.0146028573839336	0.012	0.2237
3	rs13314043	107076141	C	T	0.0329994782631079	0.0101	0.001105
3	rs115833440	107076570	C	T	0.138700509689524	0.0567	0.01437
3	rs73196647	107077118	C	A	-0.0034961042567088	0.0088	0.6954
3	rs793532	107077429	C	A	-0.0131966945943914	0.0102	0.1939
3	rs793533	107077802	T	C	-0.007095110875924	0.0406	0.8619
3	rs793534	107077897	T	C	-0.0069037763167944	0.0406	0.8649
3	rs709550	107078058	C	T	0.0141001243787816	0.0086	0.1017
3	rs697963	107078487	C	T	-0.0067024110596754	0.0405	0.8686
3	rs697964	107078811	G	T	-0.0129028853555234	0.0102	0.2063
3	rs145045934	107078871	T	C	-0.0220002402796674	0.0347	0.5267
3	rs709551	107079175	G	A	-0.0049019951702315	0.0404	0.9037
3	rs709552	107079234	A	G	-0.0049019951702315	0.0404	0.9045
3	rs12634245	107079716	T	C	-0.0353992243518656	0.0142	0.01273
3	rs2176089	107080140	A	G	-0.0012007205765188	0.0088	0.8888
3	rs9831953	107080495	G	T	0.0032048589489113	0.0337	0.9241
3	rs1356301	107080682	T	C	-0.0010005003335835	0.0088	0.914
3	rs145674983	107080913	A	G	0.0160997014894237	0.0441	0.7149
3	rs709568	107082051	C	A	-0.0130953713122409	0.0101	0.196
3	rs709555	107082168	G	T	-0.0038975857287134	0.0405	0.9224
3	rs793535	107082271	A	T	-0.0039979812872983	0.0405	0.9207
3	rs11712635	107082480	C	G	-0.0346949697968869	0.0142	0.01447
3	rs9842375	107082499	C	T	0.03029639423135	0.0101	0.00261
3	rs73196659	107082584	A	C	0.0159028762794155	0.0157	0.3094
3	rs112073330	107083086	C	T	-0.0329985112635755	0.0147	0.02443
3	rs148147630	107083383	T	C	0.0044003044444822	0.0431	0.919
3	rs9848217	107083770	C	A	0.0131037693769772	0.0099	0.1866
3	rs811098	107084036	G	A	-0.013399371963117	0.0102	0.1867
3	rs73196660	107084261	C	A	0.0030952049073025	0.0217	0.8863
3	rs1516828	107084540	A	T	-0.0136020904182857	0.0102	0.1787
3	rs730552	107084778	C	T	-0.0335981494309355	0.0142	0.01781
3	rs189256639	107084877	G	A	-0.0646985339389367	0.0485	0.1826
3	rs10933901	107084996	G	A	-0.0130953713122409	0.0086	0.127
3	rs2676358	107085193	G	A	-0.0137034650584925	0.0101	0.1784
3	rs74834464	107085265	T	A	0.0006997551142732	0.044	0.9879
3	rs2673640	107085363	G	T	-0.0138961051921114	0.0101	0.1693
3	rs114113561	107085478	C	T	-0.0243951568347216	0.0236	0.3007
3	rs2553944	107085609	T	A	-0.0163021610829842	0.0104	0.1154
3	rs2553943	107085627	T	C	-0.013399371963117	0.0101	0.1837
3	rs114185997	107085759	G	T	-0.0239034240815591	0.0236	0.3096
3	rs17194811	107086100	A	G	0.03029639423135	0.01	0.002574
3	rs115933247	107086449	C	T	-0.079497856132099	0.0478	0.09618
3	rs76118695	107086956	T	C	-0.0385017716536664	0.0141	0.00626
3	rs793544	107086999	T	C	-0.0136020904182857	0.0101	0.1768
3	rs17807525	107087074	C	T	0.0005998200719675	0.0088	0.9446
3	rs17807561	107087802	C	A	0.0307037775750057	0.0101	0.002275
3	rs13320731	107088327	C	T	0.0307037775750057	0.0101	0.002276
3	rs709558	107088468	T	A	-0.0051029981759033	0.0415	0.9027
3	rs183150036	107088655	A	T	-0.0513038207587421	0.0318	0.1061
3	rs11706666	107089332	A	G	0.0006997551142732	0.0088	0.9329
3	rs709559	107089431	G	A	-0.0140989243795016	0.0101	0.1623
3	rs9856619	107090204	G	A	0.0307037775750057	0.0101	0.002301
3	rs697965	107090421	A	T	-0.0039979812872983	0.0415	0.9226
3	rs78685084	107090828	A	C	-0.0385017716536664	0.0141	0.006203
3	rs6782559	107091046	C	T	-0.0129028853555234	0.0086	0.1317
3	rs142068225	107091084	T	A	0.0155977206230546	0.0377	0.6786
3	rs2248981	107091102	A	T	-0.001100605444033	0.0087	0.8995
3	rs9824049	107091320	A	G	0.0311013012983478	0.01	0.00196
3	rs793598	107091534	C	T	-0.0142003494011414	0.0101	0.1596
3	rs793545	107091903	C	G	-0.0270012755029434	0.0091	0.0029
3	rs17807719	107092442	C	T	0.029296631955588	0.0101	0.003778
3	rs709560	107092491	C	G	-0.013004189135254	0.01	0.1957
3	rs709561	107092520	G	A	-0.013004189135254	0.01	0.1964
3	rs709562	107092851	A	T	-0.003596459514405	0.0416	0.9314
3	rs793600	107093110	C	T	0.0129951954948113	0.0086	0.1311
3	rs7635153	107093769	C	T	0.0173977771764203	0.038	0.6465
3	rs709563	107094616	C	T	0.0129951954948113	0.0086	0.1299
3	rs13067912	107095040	G	T	0.0007996801705642	0.0088	0.9259
3	rs793546	107095891	T	C	0.0131037693769772	0.0086	0.1274
3	rs13073847	107096152	C	T	-0.0832946561978111	0.0411	0.04264
3	rs145992769	107096323	G	T	0.0090984829852593	0.0386	0.814
3	rs709564	107096547	G	A	-0.0125990355765152	0.01	0.208
3	rs3811061	107097346	C	A	-0.0377018671840115	0.0141	0.007385
3	rs11717583	107097659	C	G	0.0090984829852593	0.0091	0.3138
3	rs11706192	107097782	T	C	0.0088011559530687	0.0091	0.3296
3	rs793547	107098030	G	A	-0.0147989665120717	0.0103	0.153
3	rs112934430	107098078	C	T	-0.0203047533403643	0.0323	0.5284
3	rs793548	107098270	G	C	-0.0004000800213396	0.0087	0.968
3	rs1533468	107099139	T	A	-0.0145960053074092	0.0102	0.153
3	rs146019976	107099482	G	T	-0.0131966945943914	0.0426	0.7562
3	rs56060367	107099814	A	C	0.0005998200719675	0.0088	0.9467
3	rs1515542	107099898	C	T	0.0118001041157506	0.0086	0.1719
3	rs1515543	107100040	C	G	0.0281986543586787	0.0127	0.02615
3	rs9810995	107100921	C	G	0.03029639423135	0.0101	0.002612
3	rs2676360	107102053	T	A	-0.0156010662286512	0.026	0.5484
3	rs1356302	107102237	T	C	-0.0309954337025195	0.0092	0.0007894
3	rs1356303	107102280	G	A	-0.0306963490025976	0.0092	0.0008612
3	rs1400409	107104622	C	T	0.0239996896478807	0.0089	0.007211
3	rs793551	107105237	A	C	-0.0305004454483837	0.0092	0.0009371
3	rs1516826	107105685	A	G	0.0239020562806236	0.0089	0.007369
3	rs793552	107106123	C	T	-0.0132980281439898	0.026	0.6088
3	rs55656113	107106242	C	T	0.0096037361426946	0.0207	0.6421
3	rs793553	107106771	C	T	-0.0206007457079636	0.0212	0.3313
3	rs72620094	107107677	G	C	-0.0147989665120717	0.0177	0.4026
3	rs1829187	107107921	C	T	-0.0025031302181184	0.0088	0.7811
3	rs10511263	107108744	C	T	-0.0024028846163103	0.0088	0.7836
3	rs9820148	107109679	T	A	0.0332026408277183	0.0101	0.0009737
3	rs139236272	107110198	G	T	0.0533037720223111	0.0388	0.1691
3	rs2673642	107110220	A	G	-0.0191012733024012	0.0212	0.3695
3	rs2673643	107110297	T	C	-0.0191012733024012	0.0212	0.3689
3	rs793556	107110769	G	A	-0.0130953713122409	0.026	0.6149
3	rs807474	107111499	T	C	-0.0180010511095525	0.0213	0.3996
3	rs114535414	107112061	G	A	-0.110105086688583	0.0576	0.05565
3	rs62263291	107113105	G	A	0.0332993704009261	0.0101	0.0009273
3	rs62263292	107115124	T	G	0.0076010387728197	0.0099	0.4445
3	rs7610766	107115317	C	T	0.0239020562806236	0.0089	0.007489
3	rs793557	107115366	C	T	-0.0149004625639624	0.0106	0.1621
3	rs73196681	107115961	C	T	-0.0323992324466777	0.0347	0.3503
3	rs11709763	107116139	T	C	-0.0435966737180782	0.0136	0.001364
3	rs112556722	107116564	G	T	0.0133998200630165	0.0384	0.7266
3	rs2673644	107117408	T	C	-0.0229002198863326	0.021	0.2751
3	rs28526831	107117676	C	T	0.0243998868235351	0.0089	0.006421
3	rs1516827	107118334	T	C	0.0469980831605826	0.0328	0.1516
3	rs709566	107119036	A	G	-0.0203966036652218	0.0211	0.3347
3	rs186738903	107119592	A	T	0.0323994240466592	0.0346	0.349
3	rs62263293	107120098	G	C	0.0228958774769045	0.0297	0.4412
3	rs77909172	107120099	A	G	-0.0492007484476219	0.0151	0.001115
3	rs793555	107120235	T	A	-0.021203207651103	0.021	0.3129
3	rs140981409	107120750	G	A	0.0133998200630165	0.0337	0.6899
3	rs13088233	107120880	G	A	-0.0031950988965408	0.0088	0.7172
3	rs35121492	107121025	T	C	-0.0274020297483382	0.0218	0.21
3	rs35792689	107121474	C	A	-0.0024028846163103	0.0088	0.7838
3	rs2673645	107121519	T	A	-0.019203206984436	0.0213	0.3654
3	rs796981	107121773	T	G	-0.0202027073175195	0.0212	0.3389
3	rs809417	107122219	G	A	-0.0191012733024012	0.0213	0.3701
3	rs60099741	107122898	G	A	0.0335991726304121	0.0101	0.000866
3	rs811099	107122958	G	A	-0.0306035477981776	0.0092	0.0009361
3	rs28712783	107124779	A	G	0.0239020562806236	0.009	0.007593
3	rs34436682	107124939	G	A	0.0239996896478807	0.009	0.007431
3	rs709565	107126429	G	A	-0.0217038334437866	0.021	0.3022
3	rs80049823	107127009	T	C	0.0002999550089979	0.0211	0.9901
3	rs871211	107127171	G	A	-0.0031048149534787	0.0088	0.7213
3	rs116747322	107127845	C	T	0.0124027667170427	0.0385	0.7469
3	rs79915914	107128732	T	C	0.0225048553400694	0.0267	0.3978
3	rs812658	107130257	T	A	-0.0292949370570243	0.0093	0.001722
3	rs1400410	107130727	G	T	-0.0288007896057264	0.0093	0.002057
3	rs111871796	107132462	G	A	0.0280041964095973	0.0362	0.4383
3	rs113183623	107133271	G	A	-0.0596969272581274	0.0418	0.1527
3	rs80108871	107133470	T	C	-0.0503043099097479	0.0151	0.000852
3	rs114426402	107133594	T	C	0.0082954970241069	0.013	0.5209
3	rs793539	107133974	A	G	-0.0299953975354009	0.0092	0.001193
3	rs77159910	107134755	G	C	-0.0438996422900184	0.0137	0.001356
3	rs793540	107135327	T	G	-0.013399371963117	0.026	0.6075
3	rs793541	107136246	G	A	-0.0135007260538548	0.026	0.6048
3	rs793542	107136473	A	T	-0.0299953975354009	0.0092	0.001152
3	rs793543	107137090	C	G	-0.0306963490025976	0.0093	0.0009151
3	rs11717339	107137705	G	A	-0.003797200248385	0.0089	0.6727
3	rs6778611	107137842	A	C	-0.0143017847108596	0.0106	0.1777
3	rs9869223	107138169	C	G	0.024097313483794	0.009	0.007125
3	rs2673647	107138594	A	C	-0.0142003494011414	0.0107	0.1826
3	rs2673648	107139053	T	C	-0.0492007484476219	0.0215	0.02228
3	rs17808412	107139310	G	C	-0.023002541565316	0.0205	0.2635
3	rs9819829	107139558	T	A	0.0344980404075674	0.0101	0.0006345
3	rs7611467	107140163	C	T	-0.003596459514405	0.0088	0.6802
3	rs793549	107140422	C	T	-0.0295009039176847	0.0097	0.002273
3	rs138126844	107141326	G	A	0.0153023200084426	0.0421	0.7166
3	rs115839492	107141949	G	A	-0.0285949668801128	0.0326	0.3797
3	rs793550	107142223	G	A	-0.0144032303107437	0.0261	0.5799
3	rs13318985	107142798	T	G	0.0356952753244514	0.0101	0.0004143
3	rs75737648	107143799	C	T	-0.044495399886564	0.0137	0.00119
3	rs2676371	107144292	C	A	-0.0188974371044634	0.0259	0.4654
3	rs2676370	107144643	C	T	-0.0303973537275885	0.0093	0.001078
3	rs2673649	107144748	G	A	-0.0154994990469515	0.0108	0.1486
3	rs2676369	107144817	G	A	-0.0149004625639624	0.0262	0.5709
3	rs62263299	107144977	T	G	0.0350002811846215	0.0101	0.0005611
3	rs2138612	107145632	T	G	-0.0146974807605841	0.0152	0.3332
3	rs76629150	107149089	G	T	-0.0401035026973339	0.0136	0.003183
3	rs9824798	107149411	C	G	-0.0122952780941516	0.0548	0.8227
3	rs147194389	107150308	C	T	-0.0433982268254708	0.0141	0.002037
3	rs6793908	107150826	T	C	-0.0181028726978536	0.009	0.04368
3	rs116578051	107151390	C	G	0.0036034995896235	0.0231	0.876
3	rs76354472	107151466	T	C	0.0361004656247227	0.0551	0.513
3	rs73198554	107151580	T	C	-0.053200374867981	0.0343	0.1215
3	rs74686325	107151825	A	G	0.0389995348490096	0.0444	0.3792
3	rs34298184	107152293	G	C	0.0358014124633833	0.0101	0.0003745
3	rs35453273	107152626	A	G	0.0363994293800054	0.0101	0.0003026
3	rs7630522	107153088	T	C	-0.0034961042567088	0.0102	0.7296
3	rs11721296	107153638	A	T	-0.0426048328324374	0.0141	0.002525
3	rs115462325	107155416	A	G	-0.0094040800752939	0.0231	0.6847
3	rs113628372	107156500	G	A	-0.0425004857321486	0.0141	0.002652
3	rs34576547	107156505	C	G	-0.0185000759845861	0.009	0.03918
3	rs35568017	107156563	G	A	-0.0182963622831166	0.009	0.04139
3	rs12330850	107157037	A	G	-0.0036968248442897	0.0102	0.715
3	rs76323577	107157240	G	A	-0.0425004857321486	0.0141	0.002659
3	rs76381534	107158355	G	C	-0.0435966737180782	0.0142	0.002097
3	rs61282578	107159080	G	A	-0.019294956182969	0.0439	0.6604
3	rs76562590	107159469	C	T	-0.0421979407001862	0.0146	0.003823
3	rs4855751	107159494	G	T	-0.0039979812872983	0.0102	0.6928
3	rs75179661	107160554	C	T	-0.0226956079321885	0.0141	0.1076
3	rs9759096	107161789	T	C	-0.019294956182969	0.009	0.03084
3	rs191150215	107161966	G	C	0.0497040321791155	0.049	0.3108
3	rs74535005	107162333	C	T	0.0264958638039652	0.0279	0.3416
3	rs6809605	107162649	A	G	0.0374980764200844	0.0097	0.0001135
3	rs6809614	107162676	A	C	0.0133011462391285	0.0092	0.1518
3	rs7611829	107163487	A	G	-0.0186019483996616	0.009	0.03813
3	rs28704180	107163962	A	C	0.0352995739869328	0.01	0.0004382
3	rs13314819	107168202	T	C	0.0299956000353805	0.0125	0.01698
3	rs7627215	107168315	A	G	0.021497269010823	0.0092	0.01975
3	rs7649780	107168538	G	A	0.0215951374365897	0.0092	0.01936
3	rs13089832	107168975	A	G	-0.0292949370570243	0.0113	0.009611
3	rs9836395	107169080	A	G	0.021898468701116	0.0092	0.01745
3	rs9874738	107169235	G	T	0.0475036226439669	0.0104	5.166e-06
3	rs6785039	107169398	A	G	0.0212036062510236	0.0092	0.02165
3	rs6437734	107169705	T	C	0.0209979909956055	0.0092	0.02277
3	rs62263305	107171248	C	T	0.0600032523358097	0.0368	0.1027
3	rs6798341	107171431	G	A	0.0210959082947329	0.0092	0.02198
3	rs113342446	107171639	G	A	0.0285971749776749	0.0512	0.5762
3	rs75701938	107172033	A	C	-0.039104719880761	0.0139	0.004965
3	rs885190	107172339	C	G	0.0210959082947329	0.0092	0.02237
3	rs9845513	107174014	T	C	0.0207041815582916	0.0092	0.02489
3	rs1282548	107174139	C	G	-0.0238010101859522	0.009	0.008001
3	rs41517052	107174600	G	A	0.0209000641077417	0.0092	0.02364
3	rs55652157	107175162	T	G	0.0209979909956055	0.0092	0.02257
3	rs1282549	107175486	T	C	-0.0182047046548463	0.0214	0.3937
3	rs1298162	107175888	G	C	-0.0239034240815591	0.009	0.007803
3	rs4597706	107175934	G	A	0.0209000641077417	0.0092	0.02314
3	rs7625409	107176378	T	C	0.0069954745123864	0.0118	0.5548
3	rs2676363	107177112	C	G	0.0072039888485025	0.0118	0.5436
3	rs13092776	107178242	T	A	0.0204984635773248	0.0092	0.02625
3	rs13092989	107178336	T	G	0.0208021276292633	0.0092	0.02365
3	rs34412275	107178398	T	A	-0.0299953975354009	0.0113	0.007951
3	rs7634607	107179156	T	A	0.0471030274686428	0.0104	5.92e-06
3	rs6437735	107179183	T	C	0.0473987203698754	0.0104	5.037e-06
3	rs55715782	107179237	C	A	-0.0127003085782322	0.01	0.2047
3	rs2676362	107179527	T	G	-0.0465990663783681	0.0098	1.918e-06
3	rs2676361	107179565	T	C	-0.0181028726978536	0.0214	0.3976
3	rs36051389	107179633	A	G	-0.0297996312385195	0.0113	0.008508
3	rs9862792	107179838	A	G	0.0469026696862194	0.0104	6.677e-06
3	rs149195732	107180719	T	C	0.0930986452544318	0.0432	0.03096
3	rs143481515	107180765	A	G	0.0155977206230546	0.0432	0.7186
3	rs3914624	107181434	G	A	-0.0263029084210524	0.009	0.003443
3	rs41503446	107181540	T	C	0.0463968262292078	0.0104	8.412e-06
3	rs4855752	107181737	A	G	-0.0135007260538548	0.0098	0.1699
3	rs4855753	107182126	A	G	-0.026600681797179	0.009	0.003035
3	rs1282535	107182352	A	T	-0.0178992398878318	0.0088	0.0414
3	rs76364878	107182873	C	T	0.0479040574070545	0.0517	0.3543
3	rs71319257	107182970	C	G	-0.0557030028762507	0.034	0.1014
3	rs1282534	107183034	C	T	0.0106035827841911	0.0121	0.3815
3	rs3914623	107183065	T	C	0.0437967654983826	0.0102	1.887e-05
3	rs6785450	107183439	T	A	-0.0249999098013234	0.009	0.005423
3	rs148754842	107183690	G	A	-0.0239956055562207	0.0333	0.4722
3	rs1282533	107183830	C	T	0.0106035827841911	0.0121	0.383
3	rs1282532	107184516	C	T	-0.0181028726978536	0.0088	0.03868
3	rs6778790	107184851	C	A	-0.0140989243795016	0.0099	0.1523
3	rs1850344	107185073	A	G	-0.0248973835545144	0.009	0.005462
3	rs1282536	107185474	A	G	-0.0182963622831166	0.0088	0.03736
3	rs1298903	107185746	C	G	-0.0182963622831166	0.0088	0.03709
3	rs79449206	107186418	G	A	0.0021975835434872	0.031	0.9423
3	rs34667500	107186568	G	A	-0.0343016316970211	0.0135	0.01125
3	rs1429	107187344	C	T	-0.0364046818937998	0.0087	2.876e-05
3	rs1960168	107189194	C	T	-0.036798848237098	0.0087	2.358e-05
3	rs11922626	107189294	C	T	-0.0312017511432645	0.0138	0.02402
3	rs140214372	107189599	C	T	0.0475036226439669	0.0408	0.2441
3	rs11923890	107190508	G	A	-0.031397792147416	0.0138	0.02324
3	rs138789759	107190555	G	A	-0.0239034240815591	0.0162	0.1398
3	rs147050127	107190919	A	C	-0.0264979913062283	0.0242	0.2748
3	rs149421897	107192026	C	T	0.0473987203698754	0.0382	0.2143
3	rs113946634	107193067	A	C	-0.0319035490130083	0.0138	0.02113
3	rs1282537	107193165	G	C	-0.0316970867432546	0.0095	0.0008233
3	rs151038334	107193337	C	T	-0.0235962138551867	0.0161	0.1438
3	rs1282538	107193644	T	C	-0.0322029950400999	0.0091	0.0004118
3	rs113338078	107193791	G	T	-0.0320997276601081	0.0138	0.02045
3	rs12638417	107193943	G	A	0.043595744117646	0.0102	2.041e-05
3	rs148598778	107196371	C	T	0.0210959082947329	0.0344	0.5395
3	rs6763295	107196460	T	A	-0.0226035462098532	0.0094	0.01573
3	rs1282540	107196596	G	A	0.0142973047008244	0.0122	0.2382
3	rs1028162	107197161	A	C	-0.032502530761974	0.0138	0.01875
3	rs17808847	107197288	C	A	-0.0247026126403718	0.0162	0.1266
3	rs140842300	107197593	G	T	0.0872963363848446	0.0434	0.04397
3	rs1282541	107197609	A	G	-0.0328021562323804	0.0091	0.0003137
3	rs1282542	107197685	G	A	-0.0329985112635755	0.0091	0.0002843
3	rs2176331	107197857	C	T	-0.0319964709431669	0.0088	0.0002721
3	rs2090408	107198451	G	T	-0.0320997276601081	0.0088	0.0002543
3	rs36030758	107198681	C	G	-0.0235040691879941	0.0161	0.1445
3	rs7629840	107198940	A	G	0.013202462677756	0.0206	0.523
3	rs1282543	107199208	C	T	0.0142973047008244	0.0122	0.2398
3	rs1282544	107199385	C	T	0.0227981362759783	0.0176	0.1955
3	rs1282545	107199709	T	C	0.0434042576072856	0.0088	7.188e-07
3	rs9880129	107200353	G	A	0.0452027848308288	0.0097	3.245e-06
3	rs9824852	107200455	T	A	0.043097802902723	0.0096	6.898e-06
3	rs1568423	107201311	G	T	-0.0385017716536664	0.0087	9.02e-06
3	rs836927	107201428	C	A	0.0441030061101949	0.0087	4.654e-07
3	rs1568422	107201576	C	T	-0.0236986067778773	0.0161	0.1411
3	rs116745324	107201671	C	A	-0.0306963490025976	0.0375	0.4127
3	rs9814575	107201939	C	G	0.0432989243951476	0.0096	6.348e-06
3	rs836926	107202017	G	A	0.0226026252094292	0.0176	0.2002
3	rs836925	107202528	T	C	-0.0329985112635755	0.0091	0.0002808
3	rs10511261	107202624	C	A	-0.0385953087593848	0.0087	8.607e-06
3	rs56275065	107202643	C	T	-0.0231048737150968	0.0094	0.01344
3	rs17202946	107202656	G	A	-0.0225012653465135	0.0094	0.01593
3	rs75749155	107202668	C	T	-0.0338050046123612	0.0138	0.01442
3	rs1097514	107203314	A	G	0.0311013012983478	0.0087	0.0003592
3	rs71319261	107203970	T	G	-0.0231969816042026	0.0161	0.149
3	rs11716906	107204114	A	G	-0.0231969816042026	0.0161	0.1489
3	rs836924	107204197	C	T	0.021898468701116	0.0176	0.2136
3	rs146577663	107204757	G	A	0.0066975214477213	0.0405	0.8681
3	rs16853512	107204817	A	G	-0.023401696181619	0.0161	0.1448
3	rs6769923	107205050	A	G	0.042503779526724	0.0096	9.262e-06
3	rs1299325	107205499	G	C	0.014504302202808	0.0121	0.2311
3	rs1299704	107205742	C	T	0.0307037775750057	0.0087	0.0004303
3	rs1040194	107205840	G	A	0.0146028573839336	0.0121	0.2302
3	rs9857411	107206236	G	A	0.0471984218290006	0.0104	5.498e-06
3	rs75949518	107206294	T	C	-0.0180010511095525	0.0297	0.5432
3	rs1282546	107206496	G	A	0.0146028573839336	0.0122	0.2314
3	rs1516825	107206802	C	T	0.0177023841130051	0.0087	0.04277
3	rs1282547	107208602	T	A	0.0225048553400694	0.0176	0.2017
3	rs6437736	107208688	A	G	0.0178006246255066	0.0087	0.04107
3	rs77541310	107209752	A	C	-0.0221024699079472	0.0177	0.2122
3	rs1356915	107210629	T	C	0.0176041339483571	0.0087	0.04338
3	rs960062	107210730	G	A	0.0435000054458512	0.0096	5.8e-06
3	rs78123483	107211378	T	C	-0.034198147379977	0.0137	0.01258
3	rs75713362	107211820	G	A	-0.0344982814075965	0.0137	0.0117
3	rs606999	107212930	A	G	0.0215951374365897	0.0176	0.2191
3	rs9288850	107213383	A	T	0.0479993753879105	0.0104	3.899e-06
3	rs1963385	107214365	T	G	-0.0344982814075965	0.0137	0.01185
3	rs146865474	107214412	C	T	-0.0217038334437866	0.0093	0.01962
3	rs686564	107214662	G	T	0.0235016597850914	0.0123	0.05702
3	rs9845258	107214745	T	C	0.0428966409523063	0.0096	7.554e-06
3	rs552994	107214869	T	C	0.0149969810059077	0.0122	0.2185
3	rs74640097	107215258	T	A	-0.0347985055426955	0.0137	0.01107
3	rs657302	107215330	T	C	0.0150954876453349	0.0122	0.2166
3	rs17809214	107215438	T	C	-0.0213972981080803	0.0094	0.02324
3	rs524557	107215648	T	C	0.0246048038572487	0.0123	0.04582
3	rs659072	107215701	A	G	0.0149969810059077	0.0122	0.2184
3	rs16853533	107216170	C	T	-0.0255024404124231	0.0161	0.1134
3	rs35286025	107216238	C	G	0.0477038600690104	0.0104	4.355e-06
3	rs35463041	107216374	G	C	-0.0255024404124231	0.0161	0.1135
3	rs75312363	107216763	A	G	-0.0346017967900747	0.0137	0.01162
3	rs674217	107216817	A	G	0.0222017079836866	0.0176	0.207
3	rs78561265	107217315	G	A	0.0135971385060249	0.0271	0.6147
3	rs577189	107217356	A	T	0.0149969810059077	0.0122	0.2173
3	rs625301	107217767	A	T	0.021497269010823	0.0176	0.2216
3	rs35401521	107217933	T	A	-0.0255024404124231	0.0161	0.1143
3	rs16853539	107218094	A	C	-0.0256973671872587	0.0161	0.1109
3	rs80084638	107218282	C	T	-0.0346949697968869	0.0137	0.01122
3	rs147921786	107218326	C	T	0.0572023017657484	0.0455	0.2081
3	rs150165561	107218413	G	C	0.0153023200084426	0.0122	0.2093
3	rs35074010	107218424	A	G	0.0259016375226531	0.0125	0.03784
3	rs34329794	107218427	T	C	0.0225048553400694	0.018	0.2107
3	rs2555701	107218627	T	C	0.0149969810059077	0.0122	0.2179
3	rs9822490	107218957	C	T	0.009197572354042	0.0237	0.6962
3	rs9822866	107219226	C	A	0.0177023841130051	0.0087	0.04248
3	rs34139997	107219309	T	C	-0.026898543868701	0.0162	0.09612
3	rs2947097	107219615	T	G	0.0228958774769045	0.0176	0.1926
3	rs74642722	107219990	G	A	-0.0349952529972629	0.0137	0.01065
3	rs73850104	107221108	G	C	0.0115035793834154	0.0279	0.6813
3	rs76889214	107221122	A	C	-0.0350988198393953	0.0137	0.01044
3	rs17469251	107221335	T	C	-0.0349952529972629	0.0137	0.01061
3	rs664595	107222265	C	T	0.0254045542217263	0.0123	0.03949
3	rs6781000	107222388	T	C	0.0439020462871288	0.0096	4.429e-06
3	rs660075	107222474	C	T	0.0154992634469238	0.0122	0.2029
3	rs666880	107222801	G	A	0.0154992634469238	0.0122	0.2026
3	rs2042758	107222811	G	A	0.0441986870716702	0.0096	3.954e-06
3	rs656975	107223204	G	C	0.0158044491449436	0.0122	0.1953
3	rs1426954	107223736	A	G	-0.0352956263947246	0.0137	0.01003
3	rs1426953	107224046	T	C	0.0178006246255066	0.0087	0.04081
3	rs860722	107224830	C	G	0.0155977206230546	0.0122	0.2019
3	rs2174015	107224956	A	T	-0.0349952529972629	0.0137	0.01055
3	rs1820527	107225146	G	A	-0.0226035462098532	0.0093	0.01525
3	rs17469460	107225278	G	A	0.0198026272961797	0.013	0.1282
3	rs10513196	107225678	G	A	0.0461963268897065	0.0104	7.923e-06
3	rs496486	107225936	A	C	0.0155977206230546	0.0122	0.2013
3	rs618213	107226005	A	T	0.0155977206230546	0.0122	0.2003
3	rs1426952	107226449	A	G	0.0443039255565243	0.0096	3.799e-06
3	rs582543	107226949	G	C	-0.0071958279818024	0.0099	0.4678
3	rs75460106	107228090	C	T	-0.0346949697968869	0.0137	0.01157
3	rs35024425	107228328	C	T	-0.0257999754904126	0.0162	0.1108
3	rs1365629	107228565	C	T	0.0435000054458512	0.0096	5.889e-06
3	rs80115318	107228696	A	C	-0.0347985055426955	0.0137	0.01122
3	rs1346272	107229242	C	T	-0.0225012653465135	0.0093	0.01594
3	rs1365628	107229259	C	T	-0.0347985055426955	0.0137	0.01122
3	rs9868715	107229773	T	C	0.0318958749835631	0.0124	0.01028
3	rs34039095	107230341	A	G	-0.0260975991218731	0.0162	0.1055
3	rs565614	107230362	G	T	0.0153023200084426	0.0122	0.2102
3	rs77623149	107230571	G	A	-0.0577032681284449	0.0238	0.01522
3	rs737217	107231594	C	T	-0.0344982814075965	0.0137	0.0122
3	rs11925707	107232423	G	A	-0.0346949697968869	0.0138	0.01219
3	rs694995	107232558	C	A	0.021898468701116	0.0177	0.2152
3	rs182970985	107232574	A	G	0.0320024161254944	0.0248	0.1967
3	rs11717262	107232711	C	A	-0.0260975991218731	0.0162	0.106
3	rs2937395	107232779	C	T	0.0148984646619666	0.0122	0.2232
3	rs10511260	107233097	T	G	-0.0226035462098532	0.0093	0.01562
3	rs594635	107233327	T	C	0.0002999550089979	0.0103	0.9786
3	rs16853573	107233412	T	C	-0.0262002485024742	0.0162	0.1059
3	rs10933904	107233889	C	G	0.0177023841130051	0.0088	0.04318
3	rs11927696	107233976	C	T	-0.0346949697968869	0.0138	0.01176
3	rs62263340	107234003	C	T	-0.0226956079321885	0.0094	0.0152
3	rs11927739	107234151	C	T	-0.0338050046123612	0.0139	0.01523
3	rs62263341	107234199	C	G	-0.0039979812872983	0.0236	0.8648
3	rs626889	107234503	T	A	0.0204004877576787	0.0177	0.2499
3	rs472246	107235063	G	T	0.0074025335167413	0.0204	0.7175
3	rs34040779	107235109	T	C	-0.0297996312385195	0.0162	0.0669
3	rs9851647	107235192	C	T	0.013202462677756	0.0089	0.1374
3	rs640789	107235366	G	A	0.0124027667170427	0.0124	0.3202
3	rs498029	107235503	A	G	0.0147014028528927	0.0114	0.1977
3	rs2174016	107235614	T	C	0.0376040223973664	0.0091	3.748e-05
3	rs7433834	107235710	T	C	-0.0313049258284153	0.0116	0.006949
3	rs7641917	107236084	C	G	-0.0176956485356892	0.0333	0.5966
3	rs73202912	107236087	T	C	-0.0147989665120717	0.0097	0.1274
3	rs633043	107237121	G	C	0.027196791588428	0.0137	0.04809
3	rs671913	107237696	C	T	0.0491044005063081	0.0097	4.304e-07
3	rs483570	107237703	G	A	0.0243998868235351	0.0137	0.0741
3	rs513007	107238607	C	T	0.0280041964095973	0.0113	0.01328
3	rs620941	107239227	A	C	0.0235016597850914	0.0134	0.07895
3	rs62263343	107239783	G	A	0.0513012943555507	0.0117	1.134e-05
3	rs151001836	107243836	T	G	-0.0655950790984102	0.04	0.1007
3	rs622745	107244007	C	G	0.0228958774769045	0.0134	0.08831
3	rs623738	107244359	T	C	0.0483043318863239	0.0095	4.098e-07
3	rs3761962	107244909	G	A	0.0005998200719675	0.0178	0.973
3	rs9876650	107245051	G	T	0.0499038295281839	0.0116	1.779e-05
3	rs595176	107245533	G	A	0.0227003855207759	0.0134	0.09051
3	rs507078	107246785	G	T	0.0461008368826632	0.0095	1.349e-06
3	rs80152782	107247430	G	A	-0.0244976316004002	0.0509	0.6307
3	rs114903661	107247923	G	T	0.0475036226439669	0.0228	0.03753
3	rs62263344	107249542	A	G	-0.0285949668801128	0.0114	0.0117
3	rs496826	107249595	A	C	0.0231011029079872	0.0134	0.08564
3	rs594649	107249701	G	T	0.0231011029079872	0.0134	0.0855
3	rs74581460	107250056	G	A	-0.0369026020501437	0.0313	0.2384
3	rs1875461	107250058	C	T	0.0503983940836932	0.0116	1.412e-05
3	rs627179	107250171	T	G	0.0228958774769045	0.0134	0.08816
3	rs9852806	107250912	T	C	0.0501986955327459	0.0116	1.496e-05
3	rs674779	107251237	C	T	0.0234039777790161	0.0134	0.08072
3	rs74734236	107252011	A	G	-0.0703044455099639	0.0256	0.006137
3	rs62263345	107252190	A	G	0.0349037160078804	0.0132	0.008051
3	rs485236	107252276	A	G	0.023198814502523	0.0134	0.08316
3	rs483364	107252496	T	G	0.0234039777790161	0.0134	0.0808
3	rs583593	107253001	G	A	0.0463013553668425	0.0095	1.156e-06
3	rs559882	107253860	A	G	0.0232965165504356	0.0134	0.08219
3	rs559698	107253932	A	G	0.0234039777790161	0.0134	0.08095
3	rs16853589	107254203	G	A	-0.0229002198863326	0.0087	0.008347
3	rs116651774	107254667	A	G	0.0139029051689914	0.0418	0.7392
3	rs644342	107255235	A	T	0.0275957115907991	0.0113	0.01478
3	rs678825	107256955	G	A	0.0463968262292078	0.0095	1.121e-06
3	rs615876	107256966	T	C	0.023198814502523	0.0134	0.08351
3	rs677861	107257162	A	G	0.0234039777790161	0.0134	0.08064
3	rs9837251	107257359	C	T	0.0497991787524836	0.0116	1.734e-05
3	rs551072	107257681	G	T	0.0231011029079872	0.0134	0.08473
3	rs2947095	107258020	G	A	0.0235993322503244	0.0134	0.0782
3	rs115201061	107258209	G	A	-0.0507039943747058	0.0349	0.1466
3	rs586203	107259022	T	G	0.0231011029079872	0.0134	0.08408
3	rs678465	107260177	T	C	0.0231011029079872	0.0134	0.08405
3	rs75195565	107260512	C	T	-0.0507039943747058	0.035	0.1469
3	rs2947094	107260539	A	G	0.023198814502523	0.0134	0.08317
3	rs1648888	107260721	A	G	0.0231011029079872	0.0134	0.08424
3	rs73202930	107260723	C	T	0.0497991787524836	0.0116	1.762e-05
3	rs662291	107261466	T	C	0.0270021387025708	0.0113	0.01641
3	rs631205	107261525	A	G	0.0232965165504356	0.0134	0.08153
3	rs630346	107261741	A	G	0.0231011029079872	0.0134	0.08452
3	rs1697689	107262113	G	A	0.0232965165504356	0.0134	0.08171
3	rs648604	107263056	C	T	0.0227981362759783	0.0134	0.08879
3	rs57964862	107263147	A	G	-0.0282040203730758	0.0113	0.01247
3	rs661196	107263574	T	C	0.023003381764963	0.0134	0.0854
3	rs73202936	107263876	T	A	0.0503033045092425	0.0117	1.799e-05
3	rs9814405	107265642	A	G	-0.0121029460677457	0.0092	0.1862
3	rs694173	107266110	G	A	0.0231011029079872	0.0134	0.08398
3	rs9857190	107266423	C	A	0.0495041949030891	0.0116	1.95e-05
3	rs9877739	107266759	T	G	0.0493995022947674	0.0116	2.028e-05
3	rs667022	107266906	G	A	0.023198814502523	0.0134	0.08329
3	rs639375	107267536	T	A	0.0228958774769045	0.0134	0.08698
3	rs663923	107267616	C	A	0.0228958774769045	0.0134	0.087
3	rs77351050	107267870	A	G	0.0007996801705642	0.0178	0.9631
3	rs114640954	107268589	A	T	0.0092966519050945	0.0416	0.824
3	rs9868075	107268609	C	T	0.0499989570943217	0.0116	1.575e-05
3	rs2895323	107270158	A	C	-0.0123965203365513	0.0092	0.1758
3	rs16853606	107270460	A	G	-0.0282040203730758	0.0112	0.01206
3	rs619984	107271559	A	G	0.0231011029079872	0.0134	0.08431
3	rs635881	107272864	C	T	0.023003381764963	0.0134	0.08546
3	rs638030	107273294	A	G	0.0459957873421583	0.0095	1.36e-06
3	rs669706	107274256	A	G	0.0227003855207759	0.0134	0.08949
3	rs709532	107275631	G	T	0.0231011029079872	0.0134	0.0839
3	rs115759523	107275950	G	A	-0.0803969370720292	0.0583	0.1682
3	rs62263348	107277228	G	T	-0.027998320426861	0.0112	0.01258
3	rs149120809	107278047	G	A	0.0166997792224134	0.0408	0.6824
3	rs138437944	107278804	T	A	0.0187039847937718	0.0404	0.6436
3	rs747103	107278968	G	A	0.0001999800026662	0.0174	0.9887
3	rs599984	107279145	G	A	0.0231011029079872	0.0134	0.08387
3	rs477990	107279887	G	A	0.0231011029079872	0.0134	0.08431
3	rs13317489	107280241	G	A	0.0493043176841434	0.0116	2.13e-05
3	rs13060816	107280486	T	C	-0.0229002198863326	0.0086	0.00779
3	rs78658409	107281014	C	T	0.0493995022947674	0.0116	2.024e-05
3	rs678635	107281057	A	G	0.023003381764963	0.0134	0.08514
3	rs13319315	107282056	C	T	0.0493995022947674	0.0116	1.983e-05
3	rs609613	107282434	G	A	0.027799974857679	0.0112	0.01287
3	rs609642	107282449	T	C	0.0273038345273452	0.0112	0.01467
3	rs576698	107283393	G	A	0.0231011029079872	0.0134	0.08371
3	rs2937396	107283721	G	A	0.023198814502523	0.0134	0.08289
3	rs9882331	107283815	A	G	0.0497040321791155	0.0116	1.787e-05
3	rs150481126	107284442	G	A	0.0218006299588528	0.0403	0.5877
3	rs639921	107284572	C	G	0.023003381764963	0.0134	0.08523
3	rs709530	107284595	T	C	0.0461008368826632	0.0096	1.395e-06
3	rs1648890	107285743	C	A	0.0461963268897065	0.0096	1.362e-06
3	rs665916	107286360	A	T	0.0231011029079872	0.0134	0.08317
3	rs665940	107286375	T	C	0.0228958774769045	0.0134	0.08684
3	rs647628	107286416	A	T	0.0461008368826632	0.0096	1.364e-06
3	rs1648891	107287412	T	G	0.0228958774769045	0.0134	0.08575
3	rs9842211	107288010	G	A	0.0491996041469672	0.0116	2.181e-05
3	rs74364444	107288156	G	A	-0.0657979805904322	0.0235	0.005017
3	rs1282397	107288201	C	G	0.0231011029079872	0.0134	0.08318
3	rs113532538	107288883	G	A	-0.0121029460677457	0.0091	0.1843
3	rs73202971	107289323	T	C	0.0178988554877579	0.0181	0.324
3	rs501008	107289906	G	A	0.023003381764963	0.0133	0.08429
3	rs1648892	107290222	A	G	0.0226026252094292	0.0133	0.09002
3	rs1282394	107290889	C	A	0.023003381764963	0.0133	0.08502
3	rs649095	107291545	A	G	0.023198814502523	0.0133	0.08262
3	rs9758102	107292806	G	C	0.023003381764963	0.0133	0.08478
3	rs583305	107293971	G	A	0.0228958774769045	0.0133	0.08626
3	rs590863	107294247	C	T	0.0228958774769045	0.0133	0.08561
3	rs592665	107294631	A	T	0.0228958774769045	0.0133	0.08584
3	rs28428925	107294634	G	A	0.0330962274891896	0.0132	0.0119
3	rs141187410	107294786	G	A	-0.0145960053074092	0.032	0.6488
3	rs9851055	107295008	C	T	-0.0244976316004002	0.0086	0.004334
3	rs600011	107295392	A	C	0.0459957873421583	0.0095	1.468e-06
3	rs7639376	107295645	G	A	0.0501986955327459	0.0116	1.568e-05
3	rs7639292	107295665	C	T	0.0485996698360624	0.0119	4.281e-05
3	rs112542832	107296192	G	A	-0.0403950023610502	0.044	0.3584
3	rs28513882	107296628	G	A	0.0511017760490843	0.0114	7.152e-06
3	rs622405	107296652	C	T	0.0232965165504356	0.0133	0.08134
3	rs62261974	107296969	A	G	0.0524975689577541	0.0114	4.017e-06
3	rs35772758	107297351	T	C	0.0531994764675775	0.0116	4.354e-06
3	rs631757	107297910	G	C	0.0243998868235351	0.0134	0.06851
3	rs667792	107298624	G	A	0.029403450369242	0.0087	0.0007103
3	rs184377387	107298796	C	T	0.113596506582541	0.0555	0.04073
3	rs659482	107299472	G	C	0.0239020562806236	0.0132	0.07158
3	rs683194	107299698	A	G	0.0473987203698754	0.0095	7.022e-07
3	rs583812	107300656	A	G	0.0239996896478807	0.0132	0.0695
3	rs601767	107300979	A	T	0.0248974696545107	0.0134	0.0632
3	rs610358	107302032	A	G	0.0243998868235351	0.0134	0.06855
3	rs142029949	107302490	C	A	-0.0456042446050211	0.0415	0.2721
3	rs56859585	107303276	A	G	-0.0320997276601081	0.0109	0.003241
3	rs681211	107303662	T	C	0.0238044133801613	0.0132	0.07231
3	rs681578	107303700	A	G	0.0308007491527123	0.0109	0.004681
3	rs682043	107303803	T	C	0.0246048038572487	0.0132	0.06347
3	rs683035	107304061	T	C	0.0311013012983478	0.0109	0.004253
3	rs58603116	107304229	G	C	-0.0316970867432546	0.0109	0.003619
3	rs184516773	107304422	A	G	-0.0497996735526059	0.036	0.1663
3	rs7635655	107304699	G	A	0.0487044462100383	0.0119	4.26e-05
3	rs496718	107305754	T	A	0.0231011029079872	0.0136	0.09032
3	rs600099	107306297	C	T	0.0295976364389436	0.0109	0.006462
3	rs77517516	107306729	T	C	-0.0388967656299467	0.0411	0.3432
3	rs575685	107306918	C	G	0.0036034995896235	0.0089	0.6839
3	rs1282401	107307266	A	G	0.0295005481176215	0.0109	0.006679
3	rs686504	107307501	T	C	0.0034041991335623	0.0089	0.7072
3	rs1697692	107307503	C	T	0.0312951579807101	0.0086	0.0002914
3	rs1697691	107307582	A	C	0.0034041991335623	0.0089	0.7042
3	rs9823983	107307807	A	G	0.0501035869662456	0.0116	1.66e-05
3	rs510801	107308004	G	A	0.023198814502523	0.0136	0.0883
3	rs649925	107308283	C	T	0.0311982343370806	0.0109	0.004208
3	rs593867	107308598	G	C	0.0301023438164435	0.0109	0.005512
3	rs606028	107308977	C	T	0.0037031349243813	0.0089	0.6749
3	rs558598	107310227	G	A	0.0247999239054771	0.0132	0.06083
3	rs16853678	107311476	T	C	-0.0209989425960583	0.0116	0.06997
3	rs76878306	107311740	C	T	-0.0606952493104976	0.023	0.00845
3	rs16853679	107311858	C	A	-0.0194988734340555	0.0116	0.09378
3	rs13063602	107312676	G	A	0.0215951374365897	0.0136	0.112
3	rs670752	107312980	G	A	-0.0256050287153947	0.0094	0.006263
3	rs696377	107313250	G	T	-0.0310985871020312	0.0086	0.0003089
3	rs551861	107313747	C	A	-0.0031048149534787	0.0089	0.7243
3	rs709529	107314192	G	A	-0.0028039273327342	0.0089	0.7578
3	rs9288851	107316938	A	G	0.0499989570943217	0.0116	1.695e-05
3	rs638293	107318320	A	T	-0.0454995840713661	0.0097	2.778e-06
3	rs2176889	107320566	G	A	0.0481042146741464	0.0119	5.032e-05
3	rs526034	107320843	T	C	-0.0243029385231735	0.0132	0.06601
3	rs149947029	107321180	T	C	0.0861042990521317	0.0399	0.031
3	rs9832655	107321616	G	C	0.0479993753879105	0.0119	5.281e-05
3	rs9874329	107322044	A	G	0.0499989570943217	0.0116	1.693e-05
3	rs112862441	107322153	A	G	0.0102968054773682	0.0183	0.5724
3	rs138253515	107322935	C	T	-0.0218980211012161	0.0358	0.5408
3	rs669471	107323269	G	C	-0.0243029385231735	0.0132	0.06589
3	rs636952	107324580	A	G	-0.028399474521698	0.0087	0.00104
3	rs520978	107326531	G	A	-0.0226035462098532	0.0136	0.09709
3	rs13068274	107326902	T	G	0.0943005794202359	0.0419	0.02436
3	rs602959	107326908	C	T	-0.027998320426861	0.0086	0.001167
3	rs13318899	107327153	G	A	-0.0084959889212643	0.0139	0.5391
3	rs1070434	107327666	A	G	-0.0242004837056584	0.0134	0.07062
3	rs9878536	107328258	A	G	0.0503033045092425	0.0116	1.497e-05
3	rs74971584	107329177	G	T	-0.0187038311937836	0.0116	0.1071
3	rs9856673	107330905	G	T	0.0481042146741464	0.0119	5.165e-05
3	rs9856715	107331068	C	T	0.0487044462100383	0.0119	4.152e-05
3	rs62261980	107332519	G	A	0.0483043318863239	0.0119	4.734e-05
3	rs150061418	107332855	G	C	-0.0344982814075965	0.0148	0.0196
3	rs9868167	107333473	G	A	0.0503033045092425	0.0116	1.5e-05
3	rs56365846	107336492	C	A	-0.05519563546795	0.0341	0.1051
3	rs77442427	107337359	C	T	-0.0319964709431669	0.0412	0.4365
3	rs141392443	107337375	A	G	-0.0117993392160431	0.0361	0.7425
3	rs1698331	107337528	T	C	-0.0225012653465135	0.0136	0.09799
3	rs114778981	107337878	C	T	-0.0458031298018141	0.0384	0.2329
3	rs115046276	107337903	T	C	0.0032048589489113	0.0348	0.9267
3	rs631400	107337980	C	T	-0.0256050287153947	0.0094	0.006186
3	rs9815412	107338952	T	G	0.0505980527630914	0.0116	1.334e-05
3	rs9871041	107339079	C	G	0.0505980527630914	0.0116	1.325e-05
3	rs144870706	107339408	C	T	-0.0608015124606624	0.0232	0.008651
3	rs660035	107339778	G	A	-0.0252972953741621	0.0095	0.007838
3	rs13318675	107339837	A	G	-0.0323992324466777	0.0087	0.0001788
3	rs144721205	107339941	A	G	0.0654037717003168	0.0344	0.05687
3	rs13316169	107340246	T	C	0.0505980527630914	0.0116	1.353e-05
3	rs654060	107340438	T	A	0.0063001125484799	0.0086	0.4652
3	rs9839653	107340769	A	G	0.0509022179271191	0.0116	1.196e-05
3	rs9844507	107341448	A	G	0.0507976715868588	0.0116	1.249e-05
3	rs116795940	107341962	G	T	0.0341018649449722	0.0345	0.3225
3	rs62261982	107342314	T	G	0.048904443353603	0.0119	3.845e-05
3	rs13321566	107342662	A	G	0.0489996660319079	0.0119	3.792e-05
3	rs9813169	107342777	G	A	0.0338988850054592	0.014	0.01528
3	rs9817583	107343299	G	A	0.048904443353603	0.0119	3.873e-05
3	rs625810	107343333	G	A	-0.0231969816042026	0.0132	0.07931
3	rs9855062	107343373	A	G	0.0489996660319079	0.0119	3.76e-05
3	rs609777	107343402	G	A	-0.0042992284528324	0.0094	0.6453
3	rs9817496	107343437	C	T	0.0489996660319079	0.0119	3.748e-05
3	rs9836754	107345012	A	C	-0.0129028853555234	0.009	0.1532
3	rs17204920	107346018	C	T	-0.01999864650669	0.015	0.1812
3	rs667172	107346973	G	A	-0.0251024465608414	0.0094	0.007222
3	rs114511906	107347400	C	T	-0.0423022562339069	0.0352	0.2288
3	rs16853706	107352472	T	G	-0.0125990355765152	0.0112	0.2619
3	rs643938	107354130	T	C	-0.0302015087331214	0.0086	0.0004813
3	rs16844855	107354432	T	G	0.0053954185169075	0.0176	0.7595
3	rs590388	107354552	G	A	-0.0242004837056584	0.0134	0.07028
3	rs138690885	107355709	C	T	0.0763034175417175	0.0393	0.05204
3	rs9830054	107356200	C	G	0.0511967897311259	0.0116	1.088e-05
3	rs62261998	107356983	C	G	0.0511017760490843	0.0116	1.149e-05
3	rs62261999	107357435	G	A	0.0952010829443879	0.0592	0.1075
3	rs116365867	107358323	A	G	-0.0618009384055913	0.0243	0.01108
3	rs12330925	107359264	A	T	-0.0197028322758684	0.015	0.1876
3	rs638702	107360991	C	T	-0.0256050287153947	0.0094	0.006354
3	rs67501960	107361293	C	G	0.0218006299588528	0.0136	0.1101
3	rs76136299	107361562	T	C	-0.0083043861636152	0.0139	0.5521
3	rs624093	107361996	G	A	-0.0253998626327317	0.0094	0.006753
3	rs612846	107362166	T	C	-0.0255024404124231	0.0094	0.006496
3	rs35804300	107362392	C	A	-0.0119005312583873	0.0112	0.2893
3	rs618284	107362769	G	C	-0.0255024404124231	0.0094	0.006413
3	rs28538945	107362789	G	A	0.0509972505709038	0.0116	1.181e-05
3	rs55761904	107363065	A	G	-0.0150019689183474	0.0206	0.4652
3	rs630850	107363304	C	G	-0.0263953113595316	0.0094	0.004914
3	rs595192	107363861	G	A	-0.0248051189189711	0.0136	0.06882
3	rs34859514	107364216	G	A	0.0968998247399593	0.0415	0.01962
3	rs661276	107365549	T	C	-0.0326988269632397	0.0086	0.0001538
3	rs1365627	107365774	A	G	-0.0122041688389067	0.0112	0.2775
3	rs6437738	107366390	C	A	0.0509972505709038	0.0116	1.192e-05
3	rs16853728	107366498	T	A	0.0065981840282271	0.0176	0.707
3	rs62262001	107367400	G	A	0.0171029078996623	0.0307	0.5761
3	rs676556	107367719	A	G	-0.0248973835545144	0.0105	0.01797
3	rs12053833	107368043	T	C	-0.0113036461713921	0.0112	0.3161
3	rs9810356	107368077	T	A	0.0509022179271191	0.0117	1.231e-05
3	rs12054310	107368122	G	A	-0.0194988734340555	0.0116	0.09235
3	rs700417	107368746	A	G	-0.0328021562323804	0.0086	0.0001474
3	rs17391822	107368960	A	G	0.0509022179271191	0.0116	1.225e-05
3	rs6783198	107369755	A	G	0.0509022179271191	0.0117	1.252e-05
3	rs76384348	107369782	C	T	-0.0085968472255182	0.0344	0.8022
3	rs614409	107369930	C	T	-0.0262002485024742	0.0094	0.005189
3	rs62262002	107370610	A	C	0.0507026199737612	0.0117	1.36e-05
3	rs658595	107371482	C	A	0.0002999550089979	0.009	0.975
3	rs659888	107371763	T	C	0.0003999200213268	0.009	0.9643
3	rs77864129	107372780	A	G	0.0974986923536763	0.0415	0.01872
3	rs9817115	107373125	G	A	0.0335991726304121	0.0165	0.04159
3	rs9854942	107373434	A	G	0.0507976715868588	0.0117	1.297e-05
3	rs688226	107373474	C	G	-0.0248973835545144	0.0134	0.06314
3	rs114776808	107373855	T	A	0.0204004877576787	0.0265	0.4399
3	rs600440	107374323	T	G	-0.0326988269632397	0.0086	0.0001557
3	rs75774080	107374640	C	T	0.0509972505709038	0.0117	1.229e-05
3	rs189140810	107374851	G	A	-0.0428031223253094	0.0382	0.2624
3	rs138618473	107374923	T	C	-0.0428031223253094	0.0431	0.3211
3	rs144429160	107375183	A	C	0.0479993753879105	0.0425	0.2581
3	rs16853734	107375421	T	A	-0.0115969858456632	0.0112	0.3022
3	rs6809831	107375835	C	T	0.0815984200022575	0.03	0.006451
3	rs329920	107377040	G	A	0.0002999550089979	0.009	0.9747
3	rs13314153	107377447	C	T	0.0509022179271191	0.0117	1.259e-05
3	rs116702149	107378221	A	G	-0.0027036515743148	0.0257	0.9176
3	rs9288852	107378315	A	T	0.0511967897311259	0.0117	1.116e-05
3	rs138434635	107378874	G	A	-0.0655950790984102	0.0509	0.1975
3	rs62262004	107378989	A	G	0.0511017760490843	0.0117	1.161e-05
3	rs77002861	107379505	A	G	0.0963005982689046	0.0415	0.02031
3	rs167924	107379837	A	G	-0.0501991563328521	0.009	2.339e-08
3	rs75793655	107380054	C	T	0.0097027754613851	0.0178	0.5859
3	rs329926	107380821	A	G	-0.0325955083699338	0.0086	0.0001604
3	rs62262006	107381646	T	C	0.0509022179271191	0.0118	1.535e-05
3	rs9869574	107381651	A	C	0.0495041949030891	0.0118	2.584e-05
3	rs139680375	107381857	A	G	-0.0081027387031859	0.0355	0.8202
3	rs116794457	107382007	T	C	0.0803995670685707	0.0485	0.09749
3	rs35957842	107382291	T	C	-0.0150019689183474	0.01	0.1348
3	rs329925	107382402	C	T	-0.0346017967900747	0.0109	0.001572
3	rs71319268	107382655	T	C	-0.0222047099881925	0.0141	0.1138
3	rs9862105	107383227	T	G	0.0182033098538737	0.0086	0.03487
3	rs9879864	107383337	A	G	0.0225048553400694	0.0086	0.00924
3	rs11925392	107383677	T	C	0.0060019521956343	0.0142	0.6755
3	rs191027397	107383949	A	G	0.0693954571051522	0.0539	0.1978
3	rs71319269	107385051	G	C	0.0251998010217421	0.0134	0.0606
3	rs187764866	107385548	A	G	0.0743000965537901	0.0503	0.1392
3	rs147441718	107385566	G	A	0.023003381764963	0.0269	0.3935
3	rs28447555	107385668	C	T	0.052696808999969	0.0116	5.331e-06
3	rs113983076	107385697	G	A	-0.0227979086760041	0.0264	0.3888
3	rs16853756	107385910	A	G	-0.015895669405385	0.0109	0.1456
3	rs329923	107386894	G	A	-0.0288007896057264	0.0088	0.001056
3	rs329922	107387116	G	A	-0.0289037168568363	0.0088	0.001019
3	rs23534	107389086	C	T	-0.0398016818829366	0.0097	3.812e-05
3	rs79100532	107389790	C	A	-0.0069037763167944	0.0152	0.6507
3	rs329921	107389904	C	T	-0.0307994715535284	0.0089	0.0005242
3	rs115512825	107389918	T	A	-0.0628972021721127	0.0253	0.013
3	rs193038	107390579	C	T	-0.0398016818829366	0.0097	3.695e-05
3	rs114892940	107391229	G	A	-0.0762009300937354	0.0218	0.0004831
3	rs79832685	107391698	G	T	0.005703702916678	0.0178	0.7474
3	rs59002324	107391849	A	G	-0.0080019302190585	0.0153	0.5994
3	rs78889046	107392560	G	T	0.0800027068735152	0.0467	0.08653
3	rs137929984	107392975	G	C	0.0807962698280896	0.0467	0.08331
3	rs76444380	107393171	G	A	-0.061099109367851	0.0262	0.01965
3	rs28666434	107393183	A	C	-0.0001000050003333	0.0126	0.9936
3	rs9867809	107393593	C	T	0.0003999200213268	0.0126	0.9719
3	rs13087915	107394102	C	G	-0.0030045090202987	0.0093	0.7476
3	rs9817065	107394156	T	A	0.004001981379298	0.0128	0.7535
3	rs9811759	107395133	A	G	0.0531046528867784	0.0116	4.501e-06
3	rs114824662	107395223	C	A	0.0030952049073025	0.0326	0.9245
3	rs2399213	107395302	T	C	0.052696808999969	0.0116	5.318e-06
3	rs35744194	107395322	A	G	-0.000200020002667	0.0139	0.9884
3	rs140059674	107395404	T	A	-0.0851984758338849	0.0416	0.04049
3	rs13326227	107396287	T	G	-0.0152050125429676	0.0091	0.09537
3	rs4855608	107397666	T	C	-0.0335050785573982	0.0095	0.00041
3	rs6779452	107398611	A	G	-0.0346017967900747	0.0095	0.0002677
3	rs6782394	107399129	A	G	0.013202462677756	0.0086	0.1266
3	rs12495935	107399162	G	A	-0.0341050206499513	0.0095	0.0003272
3	rs56118271	107399859	G	A	-0.0073972926304747	0.0152	0.6242
3	rs78332827	107401178	C	T	0.0330962274891896	0.0226	0.1435
3	rs13098734	107401267	C	T	0.0044003044444822	0.0143	0.7583
3	rs1021504	107401605	A	G	-0.0007002451143934	0.0139	0.9582
3	rs9848674	107401883	A	C	-0.0198048272985997	0.009	0.02734
3	rs144118237	107402313	G	T	-0.0695001429845276	0.0486	0.1528
3	rs114762662	107402645	C	T	-0.0416973775562091	0.0375	0.2655
3	rs67944096	107403069	A	G	0.0301023438164435	0.0129	0.01936
3	rs6789529	107404701	C	T	-0.0430014511447026	0.0098	1.162e-05
3	rs17811557	107405045	T	C	0.0505980527630914	0.0116	1.307e-05
3	rs144055638	107405724	G	A	-0.0697038384497916	0.0492	0.1562
3	rs9854637	107406630	G	A	0.0329027196757078	0.0096	0.0006053
3	rs9858953	107407118	C	T	-0.0088994831870327	0.0133	0.5026
3	rs17206015	107407228	C	G	-0.0630036995790015	0.0337	0.0615
3	rs74692051	107407710	C	T	0.0416984103556758	0.0202	0.03934
3	rs13084588	107409104	A	G	0.03649585023784	0.0124	0.003224
3	rs17811616	107409388	A	C	-0.0375980304153185	0.0097	9.902e-05
3	rs13091609	107410556	A	G	0.101500073731347	0.0419	0.01541
3	rs148141611	107411130	G	T	0.042503779526724	0.0362	0.2402
3	rs9879617	107416700	C	G	9.99950003332973e-05	0.0127	0.9909
3	rs116190746	107416718	C	T	0.0065981840282271	0.0179	0.7136
3	rs11918431	107417178	T	A	0.0421011760186353	0.0098	1.784e-05
3	rs10433377	107417360	G	A	-0.0437011352710986	0.0098	9.121e-06
3	rs10460809	107419996	G	C	-0.0442027026797326	0.0098	7.034e-06
3	rs73206990	107420282	A	C	-0.021203207651103	0.0109	0.05232
3	rs115323029	107420391	G	A	0.0666020156675811	0.0379	0.07904
3	rs141549213	107420422	A	G	-0.0385953087593848	0.0381	0.3101
3	rs73206993	107422058	G	T	-0.0026033858701149	0.0136	0.8474
3	rs9883282	107423971	A	T	0.0305001066483263	0.01	0.002208
3	rs7619002	107424030	C	T	-0.0067024110596754	0.028	0.8109
3	rs9846246	107424090	G	A	0.0148984646619666	0.0089	0.09464
3	rs114985105	107424091	G	A	-0.0375045865412751	0.044	0.3941
3	rs13323455	107424894	A	G	0.0376040223973664	0.0118	0.001403
3	rs72941377	107425115	G	A	-0.0040983869261633	0.0142	0.7744
3	rs140480077	107426567	C	T	-0.0166986496230515	0.0387	0.6654
3	rs35974061	107426626	C	A	0.0324962313421326	0.0136	0.01692
3	rs9838703	107427969	C	T	-0.0145046862028817	0.0088	0.1015
3	rs9874584	107430896	T	C	0.0368043345220483	0.0117	0.001721
3	rs36120511	107431030	T	G	-0.0009004052431641	0.0134	0.9447
3	rs71319272	107431267	A	G	0.0326994961630157	0.0136	0.01624
3	rs145188263	107431866	C	G	-0.0385017716536664	0.038	0.3111
3	rs76484061	107431873	C	G	-0.0744003225762502	0.0414	0.07221
3	rs72941384	107433315	A	G	-0.0098988321792475	0.0145	0.4923
3	rs17206190	107433639	A	G	0.0026963615477425	0.027	0.9193
3	rs143627309	107433734	G	A	-0.0194988734340555	0.0108	0.07029
3	rs6789151	107434285	G	C	-0.0143017847108596	0.0088	0.1053
3	rs6802235	107434691	T	A	-0.0177974390305806	0.0108	0.1007
3	rs142977973	107434809	A	G	0.0138042809763971	0.0572	0.8088
3	rs58485349	107436534	C	T	-0.017502275136142	0.0094	0.06209
3	rs183520023	107437946	A	G	-0.0296966117368367	0.0355	0.4029
3	rs17206274	107438047	T	C	0.0142973047008244	0.0122	0.2413
3	rs146087408	107438927	G	A	-0.0564010536507698	0.0533	0.2895
3	rs34369731	107440327	A	G	0.0108014536938559	0.0129	0.4056
3	rs13096487	107441005	A	C	0.0160997014894237	0.0123	0.1923
3	rs35964873	107441078	A	C	0.0106035827841911	0.0129	0.4124
3	rs144315514	107441267	G	A	-0.0331018715051171	0.0479	0.4891
3	rs35456284	107441933	A	G	0.0312951579807101	0.0136	0.02135
3	rs144749136	107442517	T	C	-0.0189993500097828	0.0106	0.0749
3	rs78997171	107444551	C	T	0.0857005181895291	0.0297	0.003867
3	rs923952	107445366	G	T	-0.0105049846451474	0.014	0.4532
3	rs73208510	107445372	A	T	0.0153023200084426	0.0163	0.3483
3	rs1994925	107446233	T	G	0.0379025370484673	0.0117	0.001224
3	rs6763306	107446302	C	T	-0.0099998320783335	0.0144	0.4866
3	rs17206415	107446619	A	G	0.0173977771764203	0.0123	0.158
3	rs73208514	107446903	A	G	0.0374980764200844	0.0117	0.001359
3	rs11705796	107447366	G	A	-0.0191012733024012	0.0108	0.07727
3	rs3761963	107447857	T	A	-0.0130953713122409	0.0088	0.1383
3	rs13065073	107448644	A	G	0.0028958031120254	0.0101	0.7747
3	rs9839651	107449508	T	C	0.0372957847436969	0.0117	0.001423
3	rs9862385	107450331	A	G	0.0350968370374295	0.0114	0.002148
3	rs1032479	107450448	G	A	-0.0203047533403643	0.0107	0.05853
3	rs73208527	107450690	G	A	0.0106035827841911	0.0519	0.8388
3	rs34590636	107450765	A	G	0.0133998200630165	0.013	0.3002
3	rs73208531	107451298	A	G	-0.0196008476550609	0.0108	0.06989
3	rs56170118	107452474	C	T	-0.0110002818588653	0.014	0.4301
3	rs9873274	107452490	A	G	-0.0122952780941516	0.0088	0.1638
3	rs13095440	107453557	C	T	0.0321960982163169	0.0136	0.01768
3	rs35255150	107453682	G	A	0.0022973590486834	0.01	0.8173
3	rs67703174	107454009	T	C	0.0128964817350202	0.0129	0.3171
3	rs17206555	107455037	A	G	-0.0275973271921043	0.0333	0.4072
3	rs17812080	107456479	A	G	0.0016985566355815	0.0092	0.8537
3	rs186891376	107457464	A	G	-0.0374007702544828	0.0362	0.3019
3	rs34251571	107458167	C	T	0.0117012723076411	0.0129	0.3661
3	rs11719879	107458463	A	G	-0.01999864650669	0.0107	0.06213
3	rs180736397	107459468	A	G	-0.0316041926269978	0.0352	0.369
3	rs17206667	107459633	C	G	0.0065981840282271	0.0489	0.8921
3	rs9875732	107461731	T	C	0.0096037361426946	0.009	0.2873
3	rs116599176	107463068	G	A	-0.0568031828243105	0.0226	0.01201
3	rs11710737	107464170	A	G	-0.0104039337153929	0.0086	0.2301
3	rs9834110	107464834	A	G	-0.0119005312583873	0.0088	0.1773
3	rs6437740	107465817	T	C	0.0016985566355815	0.0101	0.8625
3	rs9853274	107466069	C	T	0.0366983037826737	0.0117	0.001712
3	rs17206814	107466181	C	A	-0.0182963622831166	0.0108	0.08963
3	rs13066717	107466411	A	G	0.0017983819413794	0.0101	0.8606
3	rs4855765	107468661	A	G	-0.0119005312583873	0.0088	0.1751
3	rs1494498	107469088	T	A	-0.0119005312583873	0.0088	0.1762
3	rs2172733	107470258	A	G	-0.0396039865931634	0.0116	0.0006715
3	rs36018692	107471059	T	A	-0.0119005312583873	0.0088	0.1738
3	rs2049339	107471699	T	G	-0.0198048272985997	0.0108	0.06621
3	rs2049340	107471861	A	G	-0.0194988734340555	0.0108	0.0697
3	rs116047120	107472483	T	C	0.0560021901152849	0.038	0.1407
3	rs10804463	107473614	A	G	-0.0124977728299804	0.0088	0.156
3	rs9853561	107473641	A	G	0.036997088886122	0.0117	0.001567
3	rs3761964	107474223	C	G	0.0106035827841911	0.0126	0.4002
3	rs62262032	107474804	C	T	0.036997088886122	0.0117	0.001553
3	rs17812499	107474866	A	T	0.036997088886122	0.0117	0.001585
3	rs9878595	107476097	G	T	0.0371994409891063	0.0117	0.001489
3	rs73210232	107477742	A	G	-0.0197028322758684	0.0108	0.06707
3	rs62262033	107479750	T	C	0.0372957847436969	0.0117	0.001475
3	rs1403774	107479754	T	G	-0.0057967688471774	0.009	0.5181
3	rs116135353	107479882	T	C	-0.0643998640842381	0.0439	0.1426
3	rs115015625	107480170	A	G	0.0385955177593629	0.0405	0.3405
3	rs1908323	107480375	G	C	-0.0119005312583873	0.0141	0.3989
3	rs16853820	107481168	T	C	-0.009696862978864	0.0144	0.4994
3	rs34840956	107481491	A	G	0.0134984841513417	0.0128	0.2925
3	rs67269255	107481713	A	G	0.0131037693769772	0.013	0.3133
3	rs28416757	107482066	G	A	-0.0683002542587931	0.0449	0.1284
3	rs112981728	107482135	G	A	0.0021975835434872	0.0259	0.9338
3	rs1826660	107482165	G	A	-0.0320997276601081	0.0143	0.02487
3	rs141286702	107482378	C	T	-0.05519563546795	0.0467	0.2373
3	rs76658930	107482495	C	T	-0.0328951617042694	0.0105	0.00167
3	rs13069015	107482638	T	G	0.0012991557316201	0.0088	0.884
3	rs17207159	107482652	C	T	-0.0087985943563496	0.0276	0.7494
3	rs9288853	107482793	C	T	0.0318958749835631	0.0104	0.00217
3	rs35123015	107482985	G	A	-0.0154994990469515	0.0362	0.6679
3	rs62262034	107483069	C	T	-0.0303973537275885	0.0104	0.003433
3	rs10212337	107483187	G	C	0.0400953305639422	0.0124	0.001161
3	rs13074399	107483205	T	C	0.029296631955588	0.0136	0.03089
3	rs74901027	107483359	T	C	-0.083001246503406	0.0228	0.0002803
3	rs115665593	107483451	C	T	-0.0378991867540796	0.0214	0.07693
3	rs2204260	107485897	C	T	-0.0406032684425478	0.0123	0.0009295
3	rs78808858	107486052	A	G	-0.0394999521368577	0.0269	0.1423
3	rs9834084	107487393	G	A	0.0409019913204257	0.0123	0.0008985
3	rs10933913	107487707	C	T	0.0311013012983478	0.0102	0.002337
3	rs9839514	107488492	G	A	0.0423983514166169	0.0123	0.0005993
3	rs10511264	107488739	G	A	-0.0300984478240329	0.0102	0.003254
3	rs62262059	107488792	G	A	-0.0302015087331214	0.0102	0.00311
3	rs41334246	107488963	C	T	-0.0240980393840575	0.0256	0.3471
3	rs6802705	107489399	T	C	0.0014988761237359	0.0087	0.8626
3	rs76282863	107489647	T	C	-0.0388967656299467	0.0269	0.1484
3	rs9845070	107489708	C	T	0.0412954824071715	0.0123	0.0007816
3	rs13324371	107489754	T	C	-0.0393959285025942	0.0269	0.1436
3	rs62263960	107490908	A	G	0.0411995232473163	0.0123	0.0008157
3	rs138961599	107491892	G	A	0.0318958749835631	0.0508	0.5302
3	rs9871235	107494345	G	A	0.0014988761237359	0.0089	0.8627
3	rs9847481	107494880	C	T	0.0409019913204257	0.0123	0.0008782
3	rs9847666	107494978	C	T	0.0409019913204257	0.0123	0.0008938
3	rs62263961	107495781	T	G	-0.0306035477981776	0.0102	0.002726
3	rs75455860	107496063	A	T	0.0430020165445429	0.0411	0.2951
3	rs115856500	107497112	C	T	0.0014988761237359	0.0303	0.9594
3	rs78703726	107498310	T	C	0.0102968054773682	0.016	0.5212
3	rs13315728	107499990	T	C	0.0407003871263756	0.0123	0.0009412
3	rs10511265	107500917	A	G	-0.0305004454483837	0.0101	0.002663
3	rs79333198	107501173	T	A	-0.0570043080677942	0.0321	0.07591
3	rs873093	107501282	T	C	-0.0189993500097828	0.0088	0.03057
3	rs7624077	107501509	G	A	0.0411995232473163	0.0123	0.000771
3	rs116018374	107501558	T	C	-0.0513038207587421	0.0524	0.3272
3	rs7635850	107501680	T	G	0.0409979790340721	0.0123	0.0008672
3	rs62263962	107502063	C	T	0.0411035548784171	0.0123	0.0008466
3	rs9834673	107502947	T	C	-0.0029042131473898	0.0086	0.733
3	rs1389795	107503063	G	A	-0.0030045090202987	0.0086	0.7243
3	rs73210258	107503874	A	G	0.0056042667198317	0.0119	0.6407
3	rs4855767	107504143	C	T	-0.0027036515743148	0.0086	0.757
3	rs1032480	107506028	C	T	0.0411995232473163	0.0123	0.0008164
3	rs9839178	107507776	T	C	-0.0024028846163103	0.0086	0.7801
3	rs149624961	107507895	G	T	0.0567016428693038	0.0387	0.143
3	rs62263964	107508147	T	C	0.0412954824071715	0.0123	0.0007949
3	rs17812907	107508317	A	G	0.0069954745123864	0.0119	0.5587
3	rs6437745	107510457	G	A	-0.0421040660228114	0.0122	0.0005448
3	rs9877697	107511517	A	G	0.04149696667529	0.0123	0.0007361
3	rs9844996	107511997	G	A	0.0416984103556758	0.0123	0.0006995
3	rs17207620	107513092	A	G	-0.0306963490025976	0.0102	0.002578
3	rs36107229	107513158	C	A	0.0050969882578437	0.0119	0.6709
3	rs11714512	107513782	G	T	-0.0297996312385195	0.0102	0.003471
3	rs12330842	107513866	T	C	0.0414010268486756	0.0123	0.0007282
3	rs62263965	107514506	A	C	0.0404027066313724	0.0123	0.00105
3	rs62263966	107514688	G	A	0.0412954824071715	0.0123	0.0007569
3	rs73212030	107514709	A	G	0.04149696667529	0.0123	0.0007495
3	rs11710637	107514983	G	A	-0.0299026613543135	0.0102	0.003365
3	rs963110	107515310	G	T	-0.0029042131473898	0.0086	0.7411
3	rs963111	107515483	G	T	-0.0029042131473898	0.0086	0.7358
3	rs147914433	107516274	T	C	-0.0393959285025942	0.0272	0.1476
3	rs7634587	107516847	A	G	-0.0189993500097828	0.0088	0.03058
3	rs4381933	107517063	A	G	-0.0378991867540796	0.0316	0.2297
3	rs4855768	107517751	G	A	0.0007996801705642	0.0087	0.9265
3	rs11707455	107519777	A	G	-0.0310985871020312	0.0102	0.002296
3	rs74949154	107520184	G	A	-0.0150019689183474	0.0265	0.5721
3	rs75579655	107520406	A	G	-0.0165969709073694	0.0265	0.5311
3	rs7644739	107520660	A	G	0.0414010268486756	0.0123	0.0007911
3	rs9831722	107521891	A	G	0.0418998134646779	0.0123	0.0006851
3	rs146747858	107522116	A	G	-0.0388032003238938	0.0287	0.1773
3	rs9875750	107523275	G	A	0.0416984103556758	0.0123	0.000729
3	rs9842741	107524097	A	C	0.0402970567645369	0.0124	0.001119
3	rs76251161	107525060	A	T	-0.050798679887367	0.0389	0.1913
3	rs1053471	107526033	T	A	-0.0296966117368367	0.0102	0.003762
3	rs1053473	107526043	T	C	0.0105046326450854	0.016	0.5099
3	rs13938	107526182	T	C	0.0052959516591825	0.0118	0.6526
3	rs9831296	107527596	A	C	0.0385955177593629	0.0122	0.001513
3	rs10804464	107529255	G	A	0.0382009626151637	0.0122	0.001694
3	rs9847515	107530735	A	C	0.0382972099323441	0.0122	0.001742
3	rs11715679	107532069	A	G	-0.0370997639570267	0.0103	0.000311
3	rs17813292	107532150	A	G	0.0384030712829451	0.0122	0.001699
3	rs9813554	107536562	C	A	0.0385955177593629	0.0122	0.001586
3	rs116705604	107536969	A	G	-0.0369026020501437	0.0465	0.4273
3	rs9818299	107537098	G	C	0.0426954385276174	0.0092	3.426e-06
3	rs34920932	107537158	C	T	0.0299956000353805	0.0112	0.007498
3	rs7610096	107537515	T	C	0.0425996136188173	0.0092	3.502e-06
3	rs9843504	107538202	T	C	0.0392014821991368	0.0122	0.001307
3	rs6802043	107538740	C	T	0.0430020165445429	0.0092	2.809e-06
3	rs6777608	107538782	A	T	0.0428966409523063	0.0092	3.019e-06
3	rs9849007	107539330	T	C	0.0423983514166169	0.0092	3.973e-06
3	rs73194605	107540058	C	T	0.0299956000353805	0.0112	0.007485
3	rs6772524	107540241	T	A	0.0416024898545136	0.0092	5.941e-06
3	rs184834899	107540278	G	T	-0.029202265808213	0.0325	0.3695
3	rs6808795	107540714	G	A	0.0421011760186353	0.0092	4.544e-06
3	rs181329746	107541601	G	A	0.0098018049722602	0.0407	0.8106
3	rs2131949	107542605	G	T	-0.0208049294331883	0.01	0.03788
3	rs6764391	107542894	T	A	0.0435000054458512	0.0093	2.931e-06
3	rs2172730	107543491	A	G	0.0409979790340721	0.0086	2.101e-06
3	rs142222457	107543795	A	G	-0.0413950753663857	0.0313	0.1859
3	rs73194611	107544376	T	A	0.0344980404075674	0.0142	0.01524
3	rs2029773	107544646	G	C	0.041995705452017	0.0086	1.177e-06
3	rs9832537	107545050	G	C	-0.0322029950400999	0.0092	0.0004754
3	rs114581219	107545126	C	T	0.0320024161254944	0.055	0.56
3	rs6437748	107545170	G	A	0.041995705452017	0.0087	1.254e-06
3	rs6437749	107545533	G	A	0.0361004656247227	0.0122	0.003137
3	rs6437750	107545577	G	T	0.0358978909969844	0.0122	0.003345
3	rs56321989	107545750	C	G	0.0066975214477213	0.0126	0.592
3	rs144082753	107546328	C	T	-0.0145960053074092	0.031	0.637
3	rs9843695	107547254	G	A	0.0242046886968174	0.0093	0.009047
3	rs6768916	107547965	G	A	-0.0380965452668448	0.0087	1.143e-05
3	rs76071343	107548579	G	A	0.0463013553668425	0.0405	0.2533
3	rs62263987	107548614	A	G	-0.0380030548002074	0.0087	1.196e-05
3	rs13062337	107548685	G	A	-0.0009004052431641	0.0109	0.9352
3	rs9849845	107548789	G	T	-0.0380965452668448	0.0087	1.116e-05
3	rs12695172	107548934	C	T	0.0385955177593629	0.0087	8.794e-06
3	rs13067867	107549458	G	C	-0.0012007205765188	0.0109	0.9099
3	rs2172734	107549462	A	G	-0.0380965452668448	0.0087	1.142e-05
3	rs115637813	107549501	C	T	0.0273038345273452	0.0256	0.2848
3	rs9816888	107549699	A	G	0.0381047060335456	0.0087	1.176e-05
3	rs12493874	107550132	C	A	-0.0380965452668448	0.0087	1.138e-05
3	rs72943079	107550505	G	A	-0.0289037168568363	0.0119	0.01512
3	rs6437751	107550583	T	A	0.0382972099323441	0.0087	1.061e-05
3	rs1908324	107550819	C	T	-0.0272992569378225	0.0094	0.003664
3	rs6773830	107551087	T	C	0.0381047060335456	0.0087	1.175e-05
3	rs6810023	107551521	G	A	0.0349037160078804	0.0123	0.004691
3	rs116535715	107552829	A	G	-0.0411970648503382	0.0352	0.2419
3	rs67354949	107553515	G	T	0.0119977384336167	0.0106	0.2608
3	rs75193453	107553632	G	T	-0.0165969709073694	0.0339	0.6244
3	rs34863982	107553855	G	A	0.0100988346774146	0.0106	0.3398
3	rs6437752	107553971	A	G	0.0281014301108748	0.0115	0.01418
3	rs113647733	107554180	G	A	-0.0349020520092649	0.0241	0.1472
3	rs11720764	107554453	G	A	-0.0425004857321486	0.0159	0.007555
3	rs11715719	107554970	C	A	-0.0426048328324374	0.0159	0.007406
3	rs10933916	107555466	T	C	-0.0246001168682327	0.0088	0.004937
3	rs36043324	107556657	G	A	0.023003381764963	0.0092	0.01231
3	rs1494497	107556807	A	G	-0.0246001168682327	0.0088	0.005069
3	rs62263991	107557394	C	T	0.0260965047212743	0.0114	0.02243
3	rs9831116	107557568	A	G	-0.0246001168682327	0.0088	0.005118
3	rs12186089	107558505	C	T	0.023198814502523	0.0092	0.01157
3	rs4855773	107559107	C	G	-0.0263953113595316	0.0088	0.002776
3	rs7633858	107559222	G	A	-0.0440981887217984	0.0159	0.005591
3	rs116505334	107559476	G	T	0.0087020272939009	0.0343	0.8002
3	rs4129550	107559502	A	C	-0.0442967745820927	0.0159	0.00544
3	rs4129549	107559552	T	C	0.0270994698817177	0.0115	0.01783
3	rs7637131	107560269	G	A	0.027799974857679	0.0115	0.01549
3	rs78257698	107560657	T	C	0.0520040417467951	0.0332	0.1175
3	rs13070401	107561983	C	T	0.0199006617063362	0.0089	0.026
3	rs76631788	107562414	T	C	0.0483996117232768	0.0378	0.1998
3	rs7626868	107562489	C	T	-0.0303045802648556	0.009	0.0007681
3	rs7649026	107562676	A	T	-0.043502667649395	0.0177	0.01423
3	rs7627127	107562756	C	T	-0.0338050046123612	0.0164	0.03899
3	rs35349351	107562783	A	T	0.0200967016991224	0.0089	0.02447
3	rs10460810	107563796	G	T	-0.02960390325858	0.009	0.00101
3	rs77105381	107564415	T	G	0.0389995348490096	0.0412	0.3437
3	rs7644809	107564459	T	C	0.0392976332717761	0.0088	7.216e-06
3	rs114771627	107564852	C	T	0.0531994764675775	0.0376	0.1573
3	rs13062868	107565895	G	C	0.0076010387728197	0.0102	0.4514
3	rs10933917	107567130	T	C	-0.0149004625639624	0.0087	0.0846
3	rs35048845	107567286	A	G	0.0075017910703226	0.0102	0.4628
3	rs6773652	107567349	A	T	-0.0149004625639624	0.0087	0.08475
3	rs4855775	107567515	T	G	-0.0378991867540796	0.0369	0.3051
3	rs116495417	107567716	C	T	-0.0575973336805821	0.0217	0.00785
3	rs7645430	107568304	C	T	0.0243022925229648	0.0109	0.02606
3	rs7645507	107568357	C	T	-0.0403950023610502	0.0178	0.02293
3	rs148191649	107569710	G	A	-0.052198967543594	0.029	0.0722
3	rs9849624	107569755	T	G	0.0259016375226531	0.0109	0.01753
3	rs17227439	107569873	T	C	0.0239996896478807	0.0105	0.02222
3	rs17227496	107569887	C	A	0.025297307774162	0.0109	0.02056
3	rs9834162	107570328	C	A	0.0234039777790161	0.0105	0.02637
3	rs1897495	107570753	C	T	0.026398473854531	0.0087	0.002522
3	rs1897496	107570882	T	C	0.0284999894699013	0.0087	0.001049
3	rs138857343	107570901	A	G	0.0461008368826632	0.0381	0.2267
3	rs140163113	107572221	C	T	0.0100988346774146	0.0503	0.8405
3	rs146839947	107573194	G	A	0.0485996698360624	0.0383	0.204
3	rs75162765	107573939	A	C	-0.007095110875924	0.028	0.7992
3	rs9852257	107575074	T	G	0.0017983819413794	0.009	0.841
3	rs9838263	107576434	G	A	0.0018981972830802	0.0102	0.8491
3	rs116738605	107576533	T	A	-0.0052035148315978	0.0381	0.8923
3	rs13092666	107576819	C	G	0.016296487966892	0.01	0.1053
3	rs13097121	107576916	C	T	0.0193025022544974	0.0099	0.05034
3	rs9843526	107577262	G	C	0.0017983819413794	0.0102	0.8596
3	rs35216796	107577581	A	T	0.0180952882690919	0.0105	0.08373
3	rs1864894	107577610	G	C	0.0189002595004805	0.0099	0.05472
3	rs1864895	107577904	G	A	0.0183996828453635	0.0099	0.06278
3	rs2043261	107578288	C	T	-0.007004474152883	0.009	0.4363
3	rs17813802	107579115	G	A	0.0020977980821461	0.0102	0.8377
3	rs73194666	107580374	G	A	0.0178006246255066	0.0106	0.09131
3	rs34096942	107580886	G	A	-0.0065010863423599	0.009	0.4663
3	rs35768529	107580954	G	C	0.0177023841130051	0.0099	0.07348
3	rs9864366	107581048	G	A	0.0022973590486834	0.0102	0.8217
3	rs76198814	107581340	T	G	-0.0142003494011414	0.0285	0.6188
3	rs75189185	107581573	G	A	-0.0143017847108596	0.0285	0.6169
3	rs71319278	107583103	T	C	-0.0122952780941516	0.0087	0.1589
3	rs9875001	107583197	C	T	0.0018981972830802	0.0102	0.8535
3	rs4437137	107583354	A	G	-0.0139975096438537	0.0087	0.1082
3	rs114053233	107583362	A	G	-0.0527996915922012	0.0402	0.1891
3	rs116418696	107583496	G	A	-0.006199175242821	0.0334	0.8526
3	rs2163728	107583740	A	G	-0.0082035573506883	0.0103	0.4264
3	rs9881309	107584575	G	A	0.001099395443301	0.0103	0.9184
3	rs13322960	107585109	G	T	0.0053954185169075	0.01	0.5933
3	rs2082374	107585149	G	C	-0.0095958936734469	0.0087	0.2655
3	rs2099308	107585300	A	G	-0.0164953025291975	0.0113	0.1453
3	rs28387018	107585635	T	C	-0.0095958936734469	0.0086	0.2655
3	rs1368256	107586424	C	T	-0.0099998320783335	0.0086	0.2489
3	rs143881265	107587276	G	T	0.0448012667045393	0.0388	0.2486
3	rs28668039	107587513	A	G	0.0051964749068174	0.01	0.6035
3	rs6785336	107588368	C	T	-0.0101008421794295	0.0102	0.3209
3	rs9818603	107588505	T	A	0.0051964749068174	0.01	0.6029
3	rs4392414	107588992	T	C	-0.010302892995897	0.0102	0.3129
3	rs6789170	107589551	G	T	-0.0253998626327317	0.0209	0.224
3	rs9879639	107589681	C	T	0.0061013488579762	0.01	0.542
3	rs1991782	107589754	T	A	-0.0115969858456632	0.0086	0.1773
3	rs6792298	107590358	C	T	-0.0220002402796674	0.0198	0.2662
3	rs10804465	107590562	G	C	-0.0116981574124923	0.0086	0.1748
3	rs2082373	107590697	G	C	-0.0124977728299804	0.0086	0.1473
3	rs4479594	107590849	G	C	-0.0120017335415971	0.0086	0.1636
3	rs4404444	107591015	T	C	-0.0120017335415971	0.0086	0.1631
3	rs543293003	107591475	C	T	-0.0030045090202987	0.0475	0.9504
3	rs2399215	107591546	G	A	-0.0123965203365513	0.0086	0.1513
3	rs11707020	107591674	G	A	0.0055048206344449	0.01	0.5816
3	rs75818596	107591815	C	G	-0.0117993392160431	0.012	0.3265
3	rs10755066	107592034	G	A	-0.010302892995897	0.0102	0.3092
3	rs11707950	107592185	G	A	0.005703702916678	0.01	0.5683
3	rs112452605	107593303	G	A	-0.0613967948653235	0.0388	0.114
3	rs147732919	107593376	T	C	-0.0679041786138728	0.0334	0.04189
3	rs79019824	107593992	C	A	-0.0240980393840575	0.021	0.2513
3	rs77699477	107594430	A	G	-0.019294956182969	0.0198	0.3308
3	rs13317948	107594466	C	T	-0.0145960053074092	0.0116	0.2113
3	rs74842454	107594746	A	G	-0.0248973835545144	0.0217	0.253
3	rs1991783	107594886	T	C	-0.0064004391810282	0.009	0.478
3	rs77934292	107594914	A	G	0.0101978249764461	0.0198	0.6051
3	rs11721139	107595311	G	A	0.0001999800026662	0.0096	0.9835
3	rs62264009	107595782	C	T	0.0027960873020011	0.0103	0.7848
3	rs75197882	107596245	G	A	-0.0092022107647994	0.0379	0.8086
3	rs114712881	107596803	G	A	0.0204004877576787	0.0416	0.6238
3	rs6773129	107596954	A	G	0.0037031349243813	0.0102	0.721
3	rs6797873	107596998	G	A	0.0016985566355815	0.0096	0.8581
3	rs4855778	107597141	A	C	0.0050969882578437	0.009	0.5719
3	rs6798345	107597621	C	A	-0.0033957590691798	0.009	0.7068
3	rs73853005	107597633	C	T	0.0063994795805678	0.0115	0.5743
3	rs138570905	107598075	G	A	-0.0263029084210524	0.0302	0.385
3	rs6437755	107598321	T	C	-0.0306963490025976	0.0125	0.01424
3	rs114188682	107598811	G	A	0.0072039888485025	0.0343	0.8331
3	rs10933920	107598956	A	G	0.009197572354042	0.0087	0.2895
3	rs10933921	107599953	A	G	0.0087020272939009	0.0087	0.3158
3	rs6772533	107600439	T	C	-0.0293979151845611	0.0124	0.01716
3	rs74508203	107600492	G	A	-0.0247026126403718	0.0321	0.4421
3	rs139714863	107600881	C	T	0.0338988850054592	0.0494	0.4916
3	rs56163686	107601890	G	A	0.0221038989069263	0.0186	0.235
3	rs1432598	107602217	A	G	-0.0295009039176847	0.0124	0.0177
3	rs1432597	107602496	T	C	-0.029202265808213	0.0124	0.01853
3	rs724461	107602942	G	A	-0.0285949668801128	0.0124	0.0208
3	rs6806753	107603348	C	G	-0.0297996312385195	0.0124	0.01602
3	rs16853945	107603762	C	T	0.0189002595004805	0.0103	0.06662
3	rs960470	107603830	G	A	-0.0285949668801128	0.0124	0.02095
3	rs960471	107604090	A	G	-0.0281011651109099	0.0123	0.02269
3	rs840286	107604277	C	T	-0.0001000050003333	0.0098	0.9912
3	rs115277297	107609018	C	G	-0.006199175242821	0.0341	0.856
3	rs709524	107609481	G	A	-0.0007002451143934	0.0089	0.9373
3	rs35723425	107609499	G	C	0.0326994961630157	0.0149	0.02808
3	rs709523	107609990	C	T	-0.0007002451143934	0.0089	0.9339
3	rs709522	107610473	A	G	-0.0004000800213396	0.0089	0.9629
3	rs34206370	107611113	T	C	0.009504687014246	0.0086	0.2706
3	rs185440148	107611114	G	A	-0.05519563546795	0.0445	0.2151
3	rs148098998	107611525	C	T	-0.036798848237098	0.0374	0.3257
3	rs709521	107611941	C	T	-0.000200020002667	0.0089	0.9791
3	rs12633960	107612781	G	A	-0.0310985871020312	0.0145	0.03168
3	rs114798211	107613567	T	C	-0.0686000914922569	0.0539	0.203
3	rs709520	107613923	T	C	0.0	0.0089	0.9986
3	rs193250873	107613942	C	T	-0.0600048139370291	0.0358	0.09387
3	rs6778247	107614584	G	A	0.0204984635773248	0.0181	0.2574
3	rs78538631	107614911	T	C	-0.0312017511432645	0.0145	0.03108
3	rs709519	107615040	G	A	0.0100988346774146	0.0086	0.2402
3	rs141305562	107617146	G	A	-0.057194885093252	0.0359	0.1106
3	rs840288	107617229	A	G	-0.0003000450090019	0.0089	0.9729
3	rs144971222	107617531	C	T	-0.0135007260538548	0.041	0.7423
3	rs709518	107617663	T	C	9.99950003332973e-05	0.0089	0.9899
3	rs709517	107618514	T	C	0.0001999800026662	0.0089	0.9827
3	rs697962	107618914	C	A	0.0099008246772624	0.0086	0.2486
3	rs709516	107619385	A	G	0.0099998345783334	0.0086	0.2434
3	rs115842358	107620120	A	G	0.0044998604248922	0.0405	0.9113
3	rs709515	107620659	T	C	0.0082954970241069	0.0094	0.3747
3	rs709514	107620896	G	A	-0.000200020002667	0.0089	0.9849
3	rs77275934	107622059	C	T	-0.0302015087331214	0.0145	0.03692
3	rs80066018	107622282	G	A	0.0193025022544974	0.0237	0.4147
3	rs78727096	107623057	C	T	-0.0305004454483837	0.0145	0.03504
3	rs4247450	107624530	A	C	0.0082954970241069	0.0094	0.3745
3	rs11707678	107625207	A	G	0.0	0.0089	0.9995
3	rs116619977	107625828	G	A	-0.002002002670673	0.024	0.9341
3	rs114304068	107626267	G	T	0.0180952882690919	0.029	0.5312
3	rs1700452	107626777	A	C	0.0002999550089979	0.0089	0.9725
3	rs1432595	107626808	A	G	0.0	0.0089	0.9958
3	rs76298899	107627300	C	T	0.0414010268486756	0.0287	0.1488
3	rs1437235	107627378	C	G	9.99950003332973e-05	0.0089	0.9884
3	rs1437234	107627532	C	T	0.0	0.0089	0.9974
3	rs1437233	107627569	C	T	0.0004998750416509	0.0089	0.9541
3	rs1437232	107627644	C	T	9.99950003332973e-05	0.0089	0.9905
3	rs3910485	107628176	A	G	-0.0049019951702315	0.0115	0.6718
3	rs1653905	107628504	G	A	0.0108014536938559	0.0086	0.21
3	rs1653906	107628526	A	G	0.0003999200213268	0.0089	0.9639
3	rs1700456	107629427	C	T	0.0007996801705642	0.0089	0.9258
3	rs1653907	107629549	A	C	0.0008995952428359	0.0089	0.9219
3	rs4974375	107629975	C	G	-0.0003000450090019	0.0089	0.9712
3	rs4974374	107629982	G	C	0.0001999800026662	0.0089	0.9802
3	rs1700457	107630178	T	C	0.0002999550089979	0.0089	0.9747
3	rs1347651	107630289	G	C	0.0001999800026662	0.0089	0.9788
3	rs1370283	107630310	T	G	0.0003999200213268	0.0089	0.9671
3	rs1368255	107630420	C	T	0.0002999550089979	0.0089	0.9748
3	rs75172902	107631733	C	A	0.0099998345783334	0.0088	0.256
3	rs12630342	107632378	C	T	0.0004998750416509	0.0086	0.9575
3	rs858825	107632393	A	T	9.99950003332973e-05	0.0086	0.9953
3	rs844473	107633477	C	T	-0.0003000450090019	0.0086	0.9766
3	rs709439	107633797	G	A	0.0109003744682883	0.0088	0.2154
3	rs116187795	107634759	C	T	0.0087020272939009	0.0405	0.8302
3	rs697954	107634915	A	G	-0.000200020002667	0.0086	0.9778
3	rs709437	107634956	C	T	0.0108014536938559	0.0088	0.2184
3	rs77232887	107635062	A	G	0.0001999800026662	0.0261	0.9935
3	rs697952	107635275	T	C	0.0107025231331357	0.0088	0.2242
3	rs3866221	107635650	G	C	0.0105046326450854	0.0088	0.2315
3	rs77742462	107637010	A	G	-0.0335981494309355	0.0365	0.3575
3	rs840425	107637166	T	A	9.99950003332973e-05	0.0086	0.9871
3	rs76790366	107637425	C	G	0.0418039122811836	0.0276	0.1297
3	rs561644885	107637462	A	G	-0.0657018642254792	0.0386	0.08893
3	rs840424	107637500	T	C	-0.0005001250416822	0.0086	0.9572
3	rs858823	107637856	G	A	-0.0006001800720324	0.0086	0.9416
3	rs840423	107638405	C	T	-0.0007002451143934	0.0086	0.9329
3	rs861452	107639271	A	C	-0.0012007205765188	0.0086	0.8928
3	rs709513	107640405	A	C	0.001099395443301	0.0086	0.897
3	rs13086279	107640533	G	A	0.0115035793834154	0.0088	0.1905
3	rs709511	107641224	A	G	-0.0017014466397575	0.0086	0.8484
3	rs190419229	107642594	T	A	0.0074025335167413	0.0414	0.858
3	rs36113367	107642870	G	A	0.012096540947233	0.0088	0.1712
3	rs12634720	107643732	G	C	-0.0281011651109099	0.0144	0.05155
3	rs34520051	107643800	C	T	0.0255020410123433	0.0181	0.1571
3	rs709510	107643812	G	T	0.0139029051689914	0.0087	0.11
3	rs7645949	107644417	A	T	0.0227003855207759	0.0168	0.1764
3	rs9831003	107645116	G	A	0.0043007385516922	0.0088	0.6268
3	rs9868359	107645193	A	C	0.0112959597418516	0.0086	0.1911
3	rs10933925	107645774	C	T	-0.0094040800752939	0.0165	0.5666
3	rs1437240	107645827	A	G	0.0112959597418516	0.0086	0.1892
3	rs13322639	107645999	T	C	0.0044998604248922	0.0088	0.6071
3	rs35654296	107646310	T	C	0.0287040681283552	0.0168	0.0871
3	rs4855779	107646728	G	A	0.004201162744548	0.0086	0.6292
3	rs9837335	107646807	G	T	0.0107025231331357	0.0089	0.2298
3	rs115077636	107646869	G	A	-0.0413012760239546	0.035	0.2377
3	rs9861097	107646895	T	C	0.0093957216403621	0.0088	0.2851
3	rs62262295	107646959	T	A	0.004101577021075	0.0243	0.8674
3	rs72946504	107648967	C	T	-0.0413012760239546	0.0351	0.2388
3	rs34113315	107649477	A	G	0.0108014536938559	0.0123	0.3798
3	rs35355004	107649493	C	T	0.0109992854583691	0.0123	0.3691
3	rs1370286	107649599	C	T	0.0092966519050945	0.0088	0.29
3	rs1347652	107649723	A	G	0.0128964817350202	0.0087	0.138
3	rs2163723	107650548	A	C	0.0067968490002727	0.0086	0.4325
3	rs6799066	107650668	G	T	0.0043007385516922	0.0086	0.6184
3	rs6799193	107650833	G	T	0.0074025335167413	0.0086	0.3932
3	rs75620952	107651213	G	A	0.0018981972830802	0.0157	0.9059
3	rs11918812	107652349	A	C	-0.0449973659307358	0.0353	0.2026
3	rs6800099	107652379	T	G	0.0069954745123864	0.0086	0.4175
3	rs1437239	107652584	A	C	0.0069954745123864	0.0086	0.4187
3	rs1437238	107652635	G	A	0.0076010387728197	0.0086	0.3799
3	rs1437237	107652672	A	T	0.0072039888485025	0.0086	0.4043
3	rs6803097	107653101	T	C	0.0032048589489113	0.0089	0.7224
3	rs6790611	107653333	C	T	-0.046201018900714	0.0354	0.1915
3	rs58488421	107653460	G	T	0.0014988761237359	0.0257	0.954
3	rs62262296	107653839	G	A	0.0051964749068174	0.0199	0.7921
3	rs34846285	107654012	A	T	0.0037031349243813	0.0106	0.7306
3	rs34301746	107654051	C	T	0.0239020562806236	0.0185	0.1962
3	rs10933926	107654101	A	G	0.0069954745123864	0.0086	0.4192
3	rs12638978	107654556	G	A	0.0069954745123864	0.0086	0.4174
3	rs17228803	107654661	G	A	0.0029955089797983	0.0089	0.7319
3	rs76734039	107654969	C	G	-0.0257999754904126	0.0283	0.363
3	rs115009954	107655280	G	A	0.0043007385516922	0.0497	0.9307
3	rs6773152	107655546	A	G	-0.0413950753663857	0.0354	0.2426
3	rs16854040	107655823	A	C	-0.0414993071780289	0.0355	0.2421
3	rs60378907	107655906	A	T	-0.0458031298018141	0.0353	0.1945
3	rs79935078	107655945	C	A	0.03649585023784	0.0244	0.1346
3	rs1437236	107658077	C	A	0.0124027667170427	0.0123	0.3131
3	rs114870536	107658968	A	G	-0.0277001306422786	0.0344	0.4207
3	rs113095953	107660171	A	G	0.0275957115907991	0.0325	0.3969
3	rs1370285	107661284	A	G	0.0065981840282271	0.0118	0.5742
3	rs1370284	107661419	G	A	0.0063001125484799	0.0118	0.5925
3	rs79080871	107661851	G	A	0.0007996801705642	0.0304	0.9796
3	rs4855614	107661951	T	C	0.0066975214477213	0.0086	0.4393
3	rs4855780	107662050	G	A	0.0027960873020011	0.0089	0.7559
3	rs7625167	107662734	A	G	0.0003999200213268	0.0088	0.9619
3	rs75790969	107662893	A	C	-0.0499993949944177	0.036	0.1652
3	rs4974372	107663201	A	G	0.0003999200213268	0.0088	0.9671
3	rs199546036	107663752	C	A	0.0011992805754821	0.0304	0.9698
3	rs6437758	107663835	T	G	0.0063994795805678	0.0086	0.4609
3	rs78585103	107664279	G	A	-0.029202265808213	0.0397	0.4631
3	rs6785736	107664331	A	G	0.0002999550089979	0.0088	0.9743
3	rs72946516	107665240	T	C	-0.0490011864330638	0.036	0.174
3	rs7634272	107665390	A	G	0.0025966258472659	0.0089	0.7704
3	rs115362477	107665412	G	A	-0.0536012187552047	0.0329	0.1035
3	rs7612434	107665491	C	T	-0.0484972070855493	0.0361	0.1788
3	rs2895338	107665634	T	C	-0.0507039943747058	0.0359	0.1582
3	rs4519696	107665719	T	G	0.0064988367398296	0.0086	0.451
3	rs9826639	107665783	T	G	0.0024968801985871	0.0089	0.7806
3	rs55748569	107666995	G	A	0.001598721363697	0.0318	0.96
3	rs114651875	107667120	C	G	-0.0136020904182857	0.0503	0.7873
3	rs11920000	107667385	T	C	-0.0447986409079867	0.0359	0.2125
3	rs111859571	107667791	G	C	0.0298014912367898	0.0326	0.3607
3	rs6774951	107667951	G	A	0.0023971245997214	0.0089	0.7854
3	rs13078925	107669035	C	T	0.0024968801985871	0.0089	0.7771
3	rs10511267	107670166	G	A	-0.0490957108440633	0.036	0.1731
3	rs1370281	107670185	T	G	0.0002999550089979	0.0088	0.9746
3	rs1370280	107670358	A	G	0.0065981840282271	0.0086	0.4422
3	rs72946523	107670369	A	T	-0.0484027392281675	0.036	0.179
3	rs34647537	107670620	A	T	9.99950003332973e-05	0.0088	0.9886
3	rs73853010	107670878	G	A	0.022299507494767	0.0206	0.2791
3	rs114248343	107671109	A	G	-0.050798679887367	0.0393	0.1961
3	rs58107952	107671154	G	A	-0.0484027392281675	0.036	0.1796
3	rs62262301	107671354	T	C	0.0023971245997214	0.0089	0.785
3	rs62262302	107671598	C	T	0.0034041991335623	0.0173	0.8451
3	rs13092316	107671737	C	G	0.013202462677756	0.0122	0.281
3	rs10933927	107671812	G	A	0.0064988367398296	0.0086	0.4532
3	rs10933928	107671945	G	A	0.0129951954948113	0.0122	0.2876
3	rs1370279	107673558	A	G	0.001998002662673	0.0089	0.8187
3	rs147673991	107674251	C	A	-0.0231969816042026	0.0332	0.4851
3	rs75601316	107674451	T	C	-0.0542978034078492	0.0363	0.135
3	rs9831459	107675460	G	A	0.0074025335167413	0.0118	0.5275
3	rs111285832	107675862	G	A	-0.0566020980240563	0.038	0.1367
3	rs934677	107676074	A	G	0.0139029051689914	0.0122	0.2571
3	rs2399218	107676333	C	T	0.0139029051689914	0.0122	0.2554
3	rs13090662	107676808	C	T	0.0136957831289865	0.0122	0.2627
3	rs112996921	107676972	C	G	-0.0570043080677942	0.0381	0.134
3	rs75972094	107677801	A	G	0.0298014912367898	0.0326	0.3608
3	rs113508240	107678364	C	A	-0.0054045784588597	0.0525	0.9174
3	rs934676	107678501	T	C	0.0139029051689914	0.0122	0.2569
3	rs7636577	107678587	C	T	-0.0022024235552	0.0088	0.8015
3	rs934675	107678614	T	C	0.0052959516591825	0.0086	0.5392
3	rs7614471	107678653	A	T	-0.0022024235552	0.0088	0.8009
3	rs7638958	107678876	C	T	-0.044495399886564	0.0313	0.1553
3	rs934674	107678877	G	A	0.0141001243787816	0.0122	0.2509
3	rs77040300	107679318	C	G	-0.0447986409079867	0.0313	0.1516
3	rs9814498	107679324	A	C	0.0061013488579762	0.0086	0.4781
3	rs9288859	107680185	T	C	0.0062007356416035	0.0086	0.4712
3	rs56720779	107680573	G	A	-0.0449973659307358	0.0313	0.1504
3	rs7650758	107680908	A	G	0.0173977771764203	0.0123	0.1571
3	rs4431105	107681007	T	C	0.0067968490002727	0.0086	0.4329
3	rs4974387	107681500	C	T	0.0013990209137074	0.0089	0.8783
3	rs7632266	107682269	G	A	0.017496047616751	0.0123	0.1542
3	rs7610126	107682425	A	G	0.0063001125484799	0.0086	0.4686
3	rs148909614	107682846	C	T	0.0129951954948113	0.0463	0.7791
3	rs6790356	107682964	G	A	-0.0024028846163103	0.0088	0.7836
3	rs11711293	107683422	A	G	0.017496047616751	0.0123	0.1559
3	rs35400899	107683515	G	A	0.0295005481176215	0.0148	0.04686
3	rs1816592	107684192	C	T	-0.0025031302181184	0.0088	0.7785
3	rs6794289	107684469	G	A	-0.0032954239497972	0.0088	0.7102
3	rs12487898	107684667	T	C	0.0011992805754821	0.0089	0.8947
3	rs151154746	107684861	C	A	0.0121953336998771	0.0463	0.7913
3	rs697961	107684880	T	G	0.0056042667198317	0.0086	0.52
3	rs73198318	107685126	G	A	0.0310043588626902	0.0409	0.4494
3	rs9818009	107685225	A	T	-0.049400350295127	0.0365	0.1758
3	rs13092082	107685268	T	C	0.0005998200719675	0.0089	0.9506
3	rs11707812	107685831	A	T	0.0183015011699126	0.0124	0.1384
3	rs28645318	107686035	G	A	-0.0383978517965666	0.0348	0.2701
3	rs78863497	107686360	A	G	-0.0503043099097479	0.0364	0.1677
3	rs709506	107686420	G	A	-0.0018016219466282	0.0088	0.8362
3	rs13081628	107687197	G	A	0.0188021269625962	0.0124	0.1293
3	rs75748349	107687238	G	T	0.0008995952428359	0.0304	0.9766
3	rs6779687	107687290	A	G	-0.0338981034057645	0.0283	0.2318
3	rs57999941	107687406	T	G	0.001598721363697	0.0089	0.8561
3	rs2163726	107687579	G	A	0.0016985566355815	0.0089	0.8516
3	rs697960	107688341	A	C	0.0066975214477213	0.0086	0.4384
3	rs6807905	107688670	G	A	0.0183996828453635	0.018	0.3067
3	rs709505	107688718	T	C	0.009197572354042	0.0117	0.4359
3	rs11708384	107689210	T	G	0.0014988761237359	0.0089	0.8628
3	rs9877892	107689500	G	T	-0.0549948736289312	0.0363	0.1298
3	rs9877634	107689544	C	A	-0.0548047153744336	0.0362	0.1305
3	rs709504	107689755	C	T	0.0135971385060249	0.0122	0.2656
3	rs709503	107690280	T	C	0.0055048206344449	0.0087	0.5246
3	rs709502	107690800	C	G	0.0022973590486834	0.0087	0.7889
3	rs77497232	107690962	G	A	0.0298985503458634	0.0327	0.3603
3	rs840281	107691697	A	G	0.001598721363697	0.012	0.8972
3	rs55887743	107692078	G	A	0.0030952049073025	0.0089	0.7287
3	rs709500	107692467	A	G	-0.0005001250416822	0.012	0.966
3	rs113778880	107692697	G	A	0.0347008987793103	0.0287	0.2261
3	rs709499	107693015	C	G	-0.0006001800720324	0.012	0.9592
3	rs840282	107693136	A	G	-0.0005001250416822	0.012	0.9673
3	rs709498	107694834	A	G	0.0049974917102918	0.0087	0.5617
3	rs709497	107694945	G	A	0.0046989426564652	0.0087	0.5894
3	rs78541174	107695088	C	T	0.0366983037826737	0.0283	0.1942
3	rs76517697	107695487	G	A	-0.0299026613543135	0.0248	0.2292
3	rs17826288	107695503	G	T	0.0035038543266769	0.0089	0.6972
3	rs145647670	107696287	G	A	0.024702368640342	0.0447	0.5805
3	rs111226225	107696967	C	T	-0.0521041493573948	0.0216	0.01587
3	rs12486547	107697156	C	T	0.0030952049073025	0.0089	0.7285
3	rs709496	107697427	T	C	-0.0001000050003333	0.0086	0.9904
3	rs78338714	107697531	T	C	0.0082954970241069	0.027	0.7599
3	rs709494	107697666	A	G	0.0013990209137074	0.0086	0.8733
3	rs9822449	107698638	G	A	0.0062007356416035	0.0149	0.6775
3	rs11709371	107698868	C	A	9.99950003332973e-05	0.0086	0.9932
3	rs709490	107698943	A	G	-0.0003000450090019	0.0086	0.9728
3	rs1653902	107699360	C	T	0.0029955089797983	0.0087	0.7307
3	rs78955471	107699938	A	G	-0.0005001250416822	0.0303	0.9863
3	rs709488	107700952	A	C	0.0003999200213268	0.0086	0.967
3	rs709487	107701048	A	T	0.0001999800026662	0.0086	0.979
3	rs709486	107701306	T	C	0.0002999550089979	0.0086	0.9731
3	rs709485	107701342	C	T	-0.000200020002667	0.0086	0.9774
3	rs709484	107701505	T	G	-0.0003000450090019	0.0086	0.9753
3	rs145857266	107701816	G	A	-0.0398953406632555	0.0437	0.3616
3	rs709483	107702162	G	A	0.0028958031120254	0.0087	0.7345
3	rs55812350	107702184	A	G	-0.0026033858701149	0.0105	0.8017
3	rs7646320	107702259	G	A	0.0077002766261879	0.0265	0.7701
3	rs115445463	107702427	G	T	0.0333960906184285	0.0252	0.1855
3	rs709482	107702506	G	A	-0.0005001250416822	0.0086	0.955
3	rs709481	107702697	C	A	-0.0007002451143934	0.0087	0.933
3	rs709480	107702703	T	C	-0.0007002451143934	0.0087	0.932
3	rs709479	107702730	T	C	-0.0007002451143934	0.0087	0.9317
3	rs858762	107702901	G	A	-0.0005001250416822	0.0087	0.9515
3	rs840283	107702917	T	C	-0.0008003201707691	0.0087	0.9283
3	rs865169	107702940	T	C	-0.0008003201707691	0.0087	0.9279
3	rs863465	107703027	C	G	-0.0007002451143934	0.0087	0.9327
3	rs1619187	107703283	A	G	-0.0006001800720324	0.0087	0.9472
3	rs1700448	107703287	G	A	-0.0006001800720324	0.0087	0.9459
3	rs709477	107703656	C	T	-0.0008003201707691	0.0087	0.9278
3	rs4383527	107703749	C	G	-0.0008003201707691	0.0087	0.9276
3	rs709476	107703856	T	G	-0.0008003201707691	0.0087	0.9254
3	rs709475	107704364	C	G	-0.0009004052431641	0.0087	0.9198
3	rs697959	107704702	G	T	-0.0008003201707691	0.0087	0.9229
3	rs709472	107705110	T	C	-0.0009004052431641	0.0087	0.9188
3	rs9841836	107705154	A	G	-0.0009004052431641	0.0087	0.9189
3	rs28636524	107705304	C	T	-0.0021022080918702	0.01	0.8365
3	rs35887155	107705359	C	A	0.0021975835434872	0.0089	0.8039
3	rs76136486	107705366	G	A	0.0129951954948113	0.027	0.6314
3	rs78295131	107705730	A	G	0.0	0.0302	0.9993
3	rs709470	107705748	T	A	-0.0012007205765188	0.0087	0.8903
3	rs709469	107705831	A	G	-0.001300845733048	0.0087	0.8852
3	rs709468	107707089	A	T	-0.0019018072895963	0.0087	0.8266
3	rs709467	107707411	G	A	-0.0034961042567088	0.0087	0.6861
3	rs697958	107707458	T	C	9.99950003332973e-05	0.0087	0.9934
3	rs697957	107707753	T	G	0.0	0.0097	0.9985
3	rs709465	107708877	G	T	-0.001300845733048	0.0087	0.8804
3	rs9845309	107708956	T	C	0.0023971245997214	0.0086	0.784
3	rs62262334	107709068	A	T	-0.000200020002667	0.0114	0.985
3	rs7638293	107709857	T	A	0.0037031349243813	0.0093	0.6901
3	rs74774412	107710476	A	C	-0.0208049294331883	0.0197	0.2907
3	rs75849699	107710789	A	T	-0.0102018624845967	0.023	0.6563
3	rs877859	107714075	G	A	-0.0064004391810282	0.0092	0.4878
3	rs115853016	107717103	C	T	-0.001300845733048	0.0308	0.9665
3	rs709453	107718463	G	C	0.0146028573839336	0.0199	0.4637
3	rs146983331	107718549	C	T	-0.0169020380753563	0.0342	0.6222
3	rs143675541	107718768	A	G	-0.0164038098256767	0.0257	0.5233
3	rs709451	107718890	A	G	-0.0018016219466282	0.0091	0.8448
3	rs76009270	107719289	A	C	0.0135971385060249	0.0201	0.4986
3	rs57886585	107719363	C	T	-0.0014009809156281	0.0091	0.881
3	rs58155302	107719448	G	A	-0.0016012813669738	0.0091	0.8588
3	rs58456303	107719518	G	C	-0.002002002670673	0.0091	0.8237
3	rs6769636	107719543	A	C	-0.0023026490626755	0.0091	0.7986
3	rs1368258	107720138	G	A	-0.002002002670673	0.0091	0.8282
3	rs709450	107720228	G	A	0.0146028573839336	0.0222	0.5108
3	rs6437761	107720863	T	C	0.0164047040252769	0.02	0.4112
3	rs7649924	107720888	A	G	0.0138042809763971	0.0196	0.4806
3	rs9823579	107721213	A	G	0.0006997551142732	0.0091	0.9422
3	rs112819018	107721381	A	G	0.0537966583556417	0.0428	0.2092
3	rs709448	107721902	A	G	-0.0344982814075965	0.0185	0.06178
3	rs9828514	107722014	A	G	-0.0124977728299804	0.0098	0.2014
3	rs6798831	107722134	T	C	0.0172012073197748	0.0088	0.05123
3	rs13062097	107722490	T	C	0.0105046326450854	0.0107	0.3288
3	rs139407704	107722745	A	T	-0.0138961051921114	0.0272	0.6099
3	rs1657582	107722749	T	A	0.0146028573839336	0.0374	0.6957
3	rs145585611	107723236	G	A	0.0469026696862194	0.044	0.2865
3	rs4855784	107723468	T	C	-0.0189993500097828	0.0091	0.0378
3	rs13068362	107723742	T	G	0.0147014028528927	0.0104	0.1586
3	rs13093493	107724093	C	A	0.0147014028528927	0.0104	0.1579
3	rs11715159	107725248	G	C	0.0141987193998129	0.0088	0.1072
3	rs934673	107725501	A	G	0.0140015196358136	0.0103	0.1762
3	rs10514748	107725659	T	C	-0.0025031302181184	0.0133	0.8505
3	rs1866001	107725831	T	C	0.0136957831289865	0.0104	0.1852
3	rs9821923	107726194	A	C	-0.0243029385231735	0.009	0.007077
3	rs2010031	107726315	A	G	0.0133998200630165	0.0104	0.1972
3	rs62262357	107727402	A	T	-0.0125990355765152	0.0331	0.7045
3	rs709442	107727645	C	A	0.0136957831289865	0.0104	0.1877
3	rs111488175	107727687	T	A	-0.0529051189949894	0.0233	0.02322
3	rs148931761	107727953	A	C	0.0209000641077417	0.039	0.5924
3	rs74514486	107728669	T	G	0.0358978909969844	0.0251	0.1525
3	rs709441	107728835	G	T	-0.0147989665120717	0.0089	0.09603
3	rs7621004	107729547	T	C	0.0107025231331357	0.0104	0.3032
3	rs9881040	107730020	G	A	-0.0232993336544035	0.0093	0.01217
3	rs17827026	107731546	C	T	-0.0433042394092723	0.0182	0.01717
3	rs145400668	107731742	T	G	-0.0593042438991411	0.0349	0.08942
3	rs79533079	107731894	T	G	0.0285971749776749	0.0266	0.2808
3	rs9835822	107731924	T	C	-0.0163021610829842	0.0091	0.0741
3	rs696375	107732083	A	G	-0.005304041591906	0.0099	0.5898
3	rs76212840	107732643	T	C	-0.026600681797179	0.0301	0.3768
3	rs696372	107732739	C	T	-0.023002541565316	0.0291	0.4295
3	rs696371	107732751	C	T	-0.0194988734340555	0.0289	0.5006
3	rs10804466	107732977	G	A	0.0326027085440124	0.0088	0.0002165
3	rs67802191	107733200	G	A	-0.0203966036652218	0.0116	0.07941
3	rs9859911	107733600	A	G	0.0234039777790161	0.0145	0.1055
3	rs78544568	107733618	C	T	-0.0456984484517478	0.0308	0.1379
3	rs9865320	107734685	A	G	0.0232965165504356	0.0145	0.1079
3	rs12638894	107735016	C	T	-0.0226035462098532	0.0146	0.1217
3	rs9824025	107735106	T	C	-0.0275048131221902	0.0119	0.02076
3	rs78276533	107735643	C	G	0.0454034834538498	0.0165	0.006068
3	rs9809413	107735908	G	A	-0.0198966317144566	0.0116	0.08524
3	rs7614400	107736058	G	A	-0.0277001306422786	0.0119	0.01942
3	rs13082419	107736434	T	C	-0.026898543868701	0.0119	0.02325
3	rs34253623	107736605	G	A	-0.0231969816042026	0.0127	0.06778
3	rs12489680	107737151	T	C	0.0278972284172359	0.0106	0.008539
3	rs1344878	107737288	C	T	-0.0271040176920589	0.0119	0.02213
3	rs1344877	107737386	C	T	-0.0272992569378225	0.0119	0.02153
3	rs1344876	107737411	C	A	-0.0068030886197391	0.0087	0.4327
3	rs7617649	107737519	C	T	-0.0067024110596754	0.0087	0.4393
3	rs7639961	107737807	A	G	-0.0069037763167944	0.0086	0.4243
3	rs7632057	107738059	T	C	-0.0069037763167944	0.0086	0.4266
3	rs6790456	107739094	T	C	-0.0203966036652218	0.0115	0.07593
3	rs696369	107739316	G	A	0.0154992634469238	0.009	0.0864
3	rs77252783	107739547	G	A	0.0270021387025708	0.0106	0.01088
3	rs9830474	107740044	C	T	-0.0206007457079636	0.0115	0.07277
3	rs55656137	107740232	C	T	-0.0189993500097828	0.0117	0.1046
3	rs13084719	107740699	G	A	-0.0293979151845611	0.0092	0.001363
3	rs7625134	107741260	T	G	-0.0206007457079636	0.0115	0.07312
3	rs75898753	107741369	A	T	-0.0544033888793865	0.031	0.07967
3	rs76013415	107741832	G	C	-0.0360003042410416	0.0314	0.2518
3	rs9860959	107741880	T	C	-0.0076995657264405	0.0086	0.3711
3	rs12494209	107741932	T	C	-0.0075987978753305	0.0086	0.3778
3	rs2163724	107742197	G	C	0.0260965047212743	0.0106	0.01332
3	rs2116692	107742331	T	A	-0.0075987978753305	0.0086	0.377
3	rs6797205	107742972	A	G	-0.0075987978753305	0.0086	0.3768
3	rs6797306	107743074	A	C	-0.0076995657264405	0.0086	0.3728
3	rs6785917	107743093	T	C	-0.0076995657264405	0.0086	0.3724
3	rs6786010	107743200	T	A	-0.0075987978753305	0.0086	0.3744
3	rs6786106	107743335	T	A	-0.0076995657264405	0.0086	0.3731
3	rs7622560	107744023	C	T	-0.0290993078252748	0.0092	0.00148
3	rs139135582	107744282	G	A	-0.0114958245134845	0.0486	0.813
3	rs6437763	107744507	A	T	-0.0054950702819798	0.0087	0.5252
3	rs149398038	107745898	C	T	-0.0486021818392175	0.0404	0.2283
3	rs9288860	107746368	T	A	-0.0068030886197391	0.0086	0.4337
3	rs10049267	107746437	T	C	-0.0202027073175195	0.0115	0.07908
3	rs840290	107746567	A	G	-0.0251024465608414	0.044	0.5679
3	rs13068587	107746685	T	C	0.0029955089797983	0.009	0.7355
3	rs13088907	107746804	C	T	-0.0231048737150968	0.0128	0.07006
3	rs77446541	107747337	C	T	-0.0606952493104976	0.0315	0.05378
3	rs12633408	107747644	C	T	0.026398473854531	0.0106	0.01309
3	rs11712272	107747672	C	T	-0.0227979086760041	0.0147	0.1217
3	rs6790265	107747872	G	A	-0.01999864650669	0.0115	0.08325
3	rs34709920	107747924	G	T	-0.0260975991218731	0.0127	0.0399
3	rs142527581	107747958	G	A	0.0077002766261879	0.037	0.8349
3	rs6437764	107748140	A	G	-0.0052035148315978	0.0087	0.5474
3	rs78957057	107749362	A	T	-0.0591026555948241	0.019	0.001873
3	rs79864817	107749363	A	T	-0.058901107920161	0.019	0.001968
3	rs16854140	107750920	C	T	0.0007996801705642	0.0138	0.955
3	rs113366070	107751307	C	T	-0.0208968257129853	0.0169	0.2171
3	rs7628143	107751318	C	T	-0.026600681797179	0.0096	0.005468
3	rs17827366	107751529	C	T	-0.0235040691879941	0.011	0.03282
3	rs696048	107753295	C	A	0.0289955368412525	0.009	0.001204
3	rs2163725	107754929	G	A	-0.0356997191343252	0.0087	4.397e-05
3	rs696367	107754954	C	G	-0.0302015087331214	0.03	0.3144
3	rs74361663	107754994	G	T	-0.0388032003238938	0.0278	0.1626
3	rs12053889	107755448	A	G	-0.023002541565316	0.0178	0.1966
3	rs141659911	107755716	C	G	-0.0577986187273719	0.0355	0.104
3	rs696366	107757060	C	A	0.0402010017441475	0.0087	4.037e-06
3	rs1006044	107757086	C	T	-0.0267958227871631	0.0176	0.1282
3	rs114536392	107757352	G	A	-0.0380965452668448	0.0281	0.1757
3	rs78557764	107757807	C	T	-0.0414993071780289	0.0276	0.1329
3	rs56047435	107758430	T	C	-0.0244976316004002	0.0176	0.165
3	rs56297124	107758491	C	T	-0.0242004837056584	0.0176	0.1705
3	rs16854148	107758573	A	C	-0.0239956055562207	0.0176	0.1736
3	rs115405090	107759028	A	C	-0.0596013954910886	0.0332	0.07257
3	rs138860394	107759178	C	T	0.0518996105407571	0.0335	0.1216
3	rs9876161	107759422	G	T	-0.0140989243795016	0.0115	0.2215
3	rs56204935	107760585	T	C	-0.0270012755029434	0.022	0.2193
3	rs696365	107760800	A	G	0.0384030712829451	0.0087	9.419e-06
3	rs113030298	107760846	C	T	-0.0295009039176847	0.0266	0.2673
3	rs2116693	107761411	C	T	-0.0325955083699338	0.0086	0.0001565
3	rs114168353	107761471	T	C	0.0093957216403621	0.0459	0.8383
3	rs11715122	107762718	A	C	-0.0239956055562207	0.0179	0.1815
3	rs74423809	107763036	G	A	0.0507976715868588	0.0322	0.115
3	rs2271054	107763040	G	A	-0.0182047046548463	0.0114	0.1087
3	rs3206652	107765249	T	C	-0.0267033828345498	0.0096	0.005455
3	rs9879947	107765392	G	A	-0.0300984478240329	0.0087	0.0005024
3	rs41267009	107766361	A	T	-0.0229002198863326	0.0177	0.1964
3	rs77562174	107768269	A	C	-0.0413012760239546	0.0275	0.1332
3	rs114487073	107768273	T	C	0.0616029666104685	0.0297	0.03823
3	rs696364	107769230	C	T	0.0376040223973664	0.0087	1.379e-05
3	rs36115125	107769319	A	C	0.0116024307308398	0.0137	0.3955
3	rs78109567	107769934	C	A	-0.0408949138454712	0.0276	0.1378
3	rs62264060	107770023	C	T	0.021898468701116	0.0131	0.09442
3	rs9855486	107770938	T	A	-0.0145960053074092	0.0114	0.1998
3	rs4974386	107771093	G	C	-0.0144032303107437	0.0114	0.2045
3	rs55794936	107771578	G	A	-0.0180010511095525	0.0101	0.07561
3	rs78567403	107771909	C	T	-0.0641012834065877	0.0234	0.00606
3	rs60804754	107772993	G	A	-0.0409990935346932	0.0276	0.1373
3	rs4855615	107772995	T	A	-0.0285023604727122	0.0087	0.000987
3	rs4855616	107773640	T	A	-0.0182963622831166	0.0144	0.203
3	rs142271704	107773642	A	G	-0.0058973552660839	0.0318	0.8516
3	rs59354664	107775166	G	A	-0.0413950753663857	0.0276	0.1336
3	rs697951	107775167	C	T	0.0329027196757078	0.0086	0.0001355
3	rs111345106	107775269	C	T	-0.0292949370570243	0.0244	0.2292
3	rs77680293	107775377	T	C	-0.0182047046548463	0.0219	0.406
3	rs12695175	107776646	A	C	-0.0156010662286512	0.0114	0.1684
3	rs187168190	107777003	T	C	-0.046400022834317	0.0494	0.3477
3	rs3762679	107777051	C	A	-0.0262002485024742	0.0096	0.006252
3	rs75035086	107777733	T	C	0.0341018649449722	0.0332	0.3045
3	rs73198398	107777842	C	T	-0.0177974390305806	0.0101	0.07823
3	rs7647161	107778495	T	C	0.0255020410123433	0.0312	0.4148
3	rs74885884	107778816	T	A	-0.0406970023321042	0.0275	0.1393
3	rs77452075	107778850	T	C	0.0582972096102774	0.0296	0.04909
3	rs7653452	107780406	T	C	0.0280041964095973	0.0087	0.001195
3	rs61003406	107780621	G	A	-0.0416035498550752	0.0275	0.1314
3	rs3804638	107780738	T	C	-0.0259025943231108	0.0096	0.006937
3	rs75869932	107780932	T	A	-0.0416035498550752	0.0275	0.1309
3	rs56319702	107781450	T	C	-0.0248051189189711	0.0176	0.1588
3	rs72620098	107784280	T	C	-0.0251024465608414	0.0177	0.1559
3	rs9816026	107785020	A	G	-0.0229002198863326	0.0142	0.1066
3	rs6771677	107785327	A	G	-0.0251024465608414	0.0176	0.1539
3	rs765090	107785344	G	A	0.0381047060335456	0.0087	1.106e-05
3	rs765091	107785611	C	G	0.0320992618599997	0.0086	0.0001918
3	rs11715299	107785811	G	C	-0.0251024465608414	0.0176	0.1534
3	rs144855434	107786584	A	C	-0.0460020545617973	0.0491	0.3486
3	rs12494095	107786744	C	G	-0.0252049938352247	0.0176	0.1519
3	rs12488322	107787008	A	T	-0.0252049938352247	0.0176	0.1517
3	rs56978732	107787315	C	G	-0.0421040660228114	0.0275	0.1267
3	rs10933931	107787525	C	T	-0.0252972953741621	0.0176	0.1499
3	rs77685169	107788041	A	T	-0.0418954871740363	0.0275	0.1286
3	rs77918431	107788321	C	A	-0.0418954871740363	0.0275	0.1285
3	rs61053975	107788606	G	A	0.0285971749776749	0.0087	0.0009505
3	rs56063635	107789790	T	A	-0.0153979421800967	0.011	0.1635
3	rs56087650	107790391	A	G	-0.0160988945897493	0.0114	0.1571
3	rs3804639	107790835	G	T	-0.0252049938352247	0.0096	0.008528
3	rs9881756	107790847	C	T	-0.0159972768350078	0.0114	0.16
3	rs115168495	107792161	G	A	0.0744022145744603	0.0424	0.07934
3	rs13067707	107792540	G	A	-0.0132980281439898	0.0115	0.2444
3	rs11712440	107793257	T	C	-0.0259025943231108	0.0176	0.142
3	rs139175466	107793443	G	T	-0.0423961495190412	0.0275	0.1238
3	rs3804640	107793709	A	G	0.0358978909969844	0.0086	3.37e-05
3	rs17827795	107794140	A	C	0.0358014124633833	0.0086	3.396e-05
3	rs79929960	107794364	T	C	-0.0028039273327342	0.0213	0.8954
3	rs4131094	107794452	T	C	0.0172012073197748	0.0099	0.08343
3	rs138940292	107794536	G	C	-0.0281011651109099	0.0365	0.4408
3	rs12638945	107795372	C	T	-0.0248973835545144	0.0096	0.009619
3	rs7623277	107795826	T	G	-0.0421979407001862	0.0276	0.126
3	rs4855617	107796097	G	A	0.0280041964095973	0.0087	0.001208
3	rs11705815	107796106	G	A	-0.0260975991218731	0.0176	0.1393
3	rs59866026	107796676	T	C	-0.0174005146801673	0.0101	0.08671
3	rs78882257	107797690	T	A	-0.0426987545331152	0.0276	0.1216
3	rs4855618	107798119	G	A	0.0280041964095973	0.0087	0.001269
3	rs2289079	107798578	G	C	0.0358978909969844	0.0111	0.001183
3	rs78089130	107798600	C	A	-0.0428970626523952	0.0276	0.1203
3	rs75680983	107798755	C	T	-0.0428970626523952	0.0276	0.1204
3	rs989305	107799465	A	T	0.0376040223973664	0.0087	1.471e-05
3	rs3804641	107799729	G	A	-0.0259949602770859	0.0177	0.1409
3	rs12330590	107800002	T	A	-0.0158042315449673	0.0114	0.1656
3	rs58197437	107800548	C	T	-0.0426987545331152	0.0276	0.1216
3	rs144398114	107800806	C	A	0.0207041815582916	0.0307	0.5002
3	rs7619476	107800880	A	G	-0.0278954863187535	0.0087	0.001322
3	rs35159203	107802464	C	T	0.0381047060335456	0.0088	1.435e-05
3	rs115040833	107803241	C	A	0.0053954185169075	0.0334	0.871
3	rs35397021	107803503	A	C	-0.0170037478161859	0.0114	0.1359
3	rs112750402	107805140	G	C	-0.003596459514405	0.0295	0.9023
3	rs17827915	107805334	T	C	-0.0288007896057264	0.0086	0.0008208
3	rs326346	107805553	C	G	0.0352995739869328	0.0087	5.347e-05
3	rs718689	107805790	C	T	-0.0235962138551867	0.0171	0.1684
3	rs73200305	107807063	T	C	-0.0067024110596754	0.0266	0.8017
3	rs190739050	107807187	C	T	-0.0099998320783335	0.0331	0.7636
3	rs12486124	107807482	C	A	-0.0248973835545144	0.0172	0.1478
3	rs327133	107807485	C	T	0.0366983037826737	0.0088	2.821e-05
3	rs141733861	107808621	T	A	0.0709988581496884	0.0442	0.1086
3	rs190676535	107810278	C	T	0.0515957486436504	0.0389	0.1849
3	rs7612356	107811037	C	G	0.0217027816432335	0.01	0.02982
3	rs326341	107811142	G	A	0.031799009548949	0.0086	0.0002353
3	rs3762681	107811787	G	A	0.03649585023784	0.0114	0.001417
3	rs76114932	107812507	C	A	0.0251998010217421	0.0164	0.1246
3	rs59719634	107812747	G	A	0.0355987772398635	0.0114	0.001863
3	rs60171151	107812920	A	G	0.0355022698424966	0.0114	0.001892
3	rs71321252	107813107	A	C	0.0209979909956055	0.01	0.03601
3	rs78673584	107813133	A	G	0.0210959082947329	0.01	0.03488
3	rs326342	107813397	G	A	0.0311982343370806	0.0086	0.0003091
3	rs162066	107814175	C	T	-0.0486966685402845	0.0221	0.02762
3	rs62264068	107814234	G	A	-0.004701032558649	0.0267	0.861
3	rs60429561	107814442	C	T	-0.0181028726978536	0.0098	0.06612
3	rs7637244	107815763	T	A	0.0209979909956055	0.01	0.03543
3	rs141727942	107815846	C	T	-0.0226035462098532	0.0331	0.4945
3	rs7639774	107816216	T	G	0.0210959082947329	0.01	0.03462
3	rs7628325	107816314	G	A	0.0227003855207759	0.01	0.02319
3	rs6796011	107816693	T	C	0.0346043046869299	0.0114	0.002442
3	rs34910554	107816733	C	T	0.0226026252094292	0.01	0.0237
3	rs59729164	107816888	G	A	-0.0186019483996616	0.0099	0.05965
3	rs17231503	107817299	G	A	0.0226026252094292	0.01	0.02352
3	rs77850688	107818444	G	A	0.026398473854531	0.0164	0.1077
3	rs62264069	107818478	G	A	0.0363994293800054	0.0114	0.001411
3	rs7635063	107818777	G	A	0.0266029817945341	0.0093	0.004144
3	rs326361	107819041	G	A	0.0318958749835631	0.0087	0.0002511
3	rs147707050	107819276	A	C	-0.0176956485356892	0.0434	0.6837
3	rs7640424	107820063	C	T	0.0212036062510236	0.0095	0.02554
3	rs326360	107820388	G	A	0.0251022847608284	0.0123	0.04086
3	rs326359	107820619	G	A	-0.0372969647443931	0.0087	1.925e-05
3	rs12630206	107820695	A	G	-0.0428031223253094	0.0221	0.0524
3	rs17828045	107821546	T	G	0.0190964956909883	0.0092	0.03802
3	rs1561029	107822245	A	C	-0.0110002818588653	0.009	0.2187
3	rs326358	107822310	C	T	-0.0187038311937836	0.0092	0.04198
3	rs327139	107822481	G	C	-0.01999864650669	0.0092	0.02988
3	rs77066838	107822833	G	A	0.0371030879515023	0.0341	0.2775
3	rs80003826	107823224	G	A	-0.0169020380753563	0.0174	0.3336
3	rs3749274	107823982	C	G	-0.0285949668801128	0.0087	0.0009455
3	rs162064	107824061	T	G	-0.009797842480111	0.009	0.2793
3	rs34154497	107824222	T	C	0.0179970767016546	0.0093	0.05385
3	rs326356	107824563	A	G	-0.0105959392134034	0.0091	0.2434
3	rs326355	107824663	T	C	-0.0105959392134034	0.0091	0.2435
3	rs114116690	107824778	G	A	0.0037031349243813	0.0377	0.9216
3	rs79429418	107825810	C	G	-0.0440981887217984	0.022	0.04545
3	rs74683410	107825953	T	C	-0.0426048328324374	0.022	0.05245
3	rs9858866	107826539	G	A	-0.0278029446620889	0.0087	0.00134
3	rs4855619	107828001	C	T	0.0540998523168248	0.0142	0.0001361
3	rs61224082	107828418	C	A	-0.0403950023610502	0.0205	0.04821
3	rs7649316	107828479	C	T	0.0542987734073789	0.0142	0.0001276
3	rs78456010	107828707	A	C	-0.0306963490025976	0.0219	0.1622
3	rs1982493	107828905	A	G	-0.0255024404124231	0.0138	0.06407
3	rs74474327	107829307	G	A	-0.0394999521368577	0.0204	0.05303
3	rs34937412	107829484	G	C	0.016296487966892	0.0093	0.08144
3	rs35168062	107829507	A	G	0.0071047017299317	0.009	0.4292
3	rs17231712	107829562	C	G	0.0074025335167413	0.009	0.4097
3	rs4855620	107829766	C	A	-0.0275048131221902	0.0086	0.001438
3	rs4855621	107829806	G	A	-0.027196494688472	0.0138	0.04828
3	rs13075747	107830164	T	A	0.0069954745123864	0.009	0.4344
3	rs12490871	107830245	A	G	0.0551035262260241	0.0142	0.0001052
3	rs115010315	107830442	C	T	-0.0344982814075965	0.0236	0.1434
3	rs2117762	107832118	T	C	-0.0289037168568363	0.0086	0.0008042
3	rs76428539	107832166	C	T	-0.0393023164827424	0.0204	0.05446
3	rs62264093	107832768	G	A	0.0551981604647623	0.0142	9.78e-05
3	rs7648181	107833289	C	A	-0.007095110875924	0.009	0.4316
3	rs162070	107835448	G	A	-0.0163021610829842	0.0093	0.08034
3	rs74698748	107836538	C	T	-0.0566020980240563	0.0349	0.1049
3	rs73200321	107837243	G	A	-0.015702643727291	0.0098	0.1097
3	rs7616463	107837265	C	G	-0.0164038098256767	0.0098	0.09377
3	rs147693431	107837635	C	T	-0.029202265808213	0.0399	0.4635
3	rs4855552	107838131	G	T	-0.0289963604415917	0.0086	0.0007994
3	rs161880	107838805	T	C	-0.0095958936734469	0.009	0.2845
3	rs182736	107838891	C	A	-0.0168003386783461	0.0093	0.07162
3	rs162069	107839341	A	G	-0.009696862978864	0.009	0.2812
3	rs4855622	107839732	C	T	-0.0292949370570243	0.0086	0.0006945
3	rs78000837	107839987	A	G	-0.0386992491392765	0.0204	0.05783
3	rs75380735	107840137	C	G	-0.0058973552660839	0.02	0.7697
3	rs34319035	107840329	A	G	0.0109003744682883	0.0485	0.8224
3	rs179046	107840773	G	T	-0.0171970248285215	0.0093	0.06484
3	rs170534	107840830	T	C	-0.0086977157031958	0.009	0.3339
3	rs62264095	107841077	T	C	0.0565031992337321	0.0142	6.544e-05
3	rs76978584	107841381	T	C	-0.0385953087593848	0.0204	0.05842
3	rs114562923	107842305	C	T	-0.0383043331577141	0.0204	0.06029
3	rs55991325	107842737	G	C	-0.0177974390305806	0.023	0.4384
3	rs326338	107843004	T	C	-0.0088994831870327	0.009	0.3215
3	rs721328	107843481	C	T	-0.0383978517965666	0.0204	0.06024
3	rs11926884	107844017	T	C	0.0567016428693038	0.0142	6.42e-05
3	rs12485895	107844129	A	G	-0.0162005226717083	0.0229	0.4787
3	rs326347	107844499	C	T	-0.0271040176920589	0.0086	0.00165
3	rs75650450	107844939	A	G	0.0389033551082361	0.0347	0.2615
3	rs326348	107845243	T	C	-0.027998320426861	0.0086	0.001172
3	rs68044584	107845395	A	G	0.0166014304974254	0.0093	0.07388
3	rs11922336	107845553	T	A	0.0616969878029145	0.0147	2.62e-05
3	rs326349	107845745	C	T	-0.027196494688472	0.0086	0.001605
3	rs139469233	107845928	T	C	-0.0358966439977618	0.021	0.08644
3	rs17232205	107846617	C	A	0.0580990823836463	0.0144	5.606e-05
3	rs75259631	107846911	G	A	0.0412954824071715	0.024	0.08549
3	rs326350	107847513	G	A	-0.0272992569378225	0.0086	0.001513
3	rs115744908	107847601	A	G	0.0178988554877579	0.0384	0.6401
3	rs62264097	107847696	G	A	0.0594003432814475	0.0144	3.947e-05
3	rs9839167	107847725	G	A	0.0595039941477318	0.0143	3.154e-05
3	rs7633919	107847902	C	A	0.059701843246044	0.0143	3.006e-05
3	rs17232226	107848221	C	T	-0.0164038098256767	0.0098	0.09235
3	rs12634669	107849273	G	A	-0.0316041926269978	0.0209	0.1313
3	rs17828607	107849749	T	C	-0.0174005146801673	0.0097	0.07407
3	rs114064324	107850172	C	T	0.0448968808822823	0.0524	0.3921
3	rs162074	107850867	G	A	-0.0267033828345498	0.0086	0.001892
3	rs326351	107851173	C	T	-0.0267033828345498	0.0086	0.00192
3	rs80311355	107851377	C	T	-0.031397792147416	0.0209	0.1322
3	rs13074183	107851467	G	A	0.0143958802837323	0.0093	0.1206
3	rs162073	107852132	G	T	-0.026600681797179	0.0086	0.001993
3	rs74984139	107852799	T	C	-0.031397792147416	0.0209	0.1324
3	rs77864091	107852890	A	G	-0.0316041926269978	0.0209	0.1299
3	rs326352	107853364	A	G	-0.0263953113595316	0.0086	0.002094
3	rs326353	107853648	T	C	-0.0264979913062283	0.0086	0.00207
3	rs13072473	107856796	A	C	0.0349037160078804	0.0087	6.724e-05
3	rs9858939	107856822	C	G	0.0349037160078804	0.0087	6.689e-05
3	rs13077007	107856953	A	C	0.0352995739869328	0.0087	5.194e-05
3	rs6769732	107858443	T	C	0.0355987772398635	0.0087	4.549e-05
3	rs62264098	107859187	T	G	0.0350968370374295	0.0088	5.98e-05
3	rs62264099	107859273	T	C	0.0350002811846215	0.0088	6.363e-05
3	rs72620099	107859312	T	C	-0.0220002402796674	0.0252	0.3827
3	rs13090346	107859370	G	A	0.0347974835421732	0.0087	6.988e-05
3	rs35703078	107859558	A	G	0.0141001243787816	0.0093	0.1298
3	rs327148	107860012	G	A	-0.026600681797179	0.0086	0.001988
3	rs60417658	107860187	C	T	-0.0306035477981776	0.0208	0.1414
3	rs138671771	107860193	G	T	-0.0313049258284153	0.0208	0.1326
3	rs9841475	107860249	A	G	0.0352030377085245	0.0087	5.703e-05
3	rs6788515	107860806	A	T	0.0350002811846215	0.0087	6.315e-05
3	rs12152307	107861766	T	C	0.0140015196358136	0.0093	0.1307
3	rs9856973	107862921	A	G	-0.0264979913062283	0.0141	0.05905
3	rs327154	107862959	A	G	-0.0323992324466777	0.0086	0.0001744
3	rs326324	107863213	C	G	-0.0318003125497978	0.0086	0.0002243
3	rs74391783	107863271	G	A	-0.0286978729475453	0.0222	0.197
3	rs79162993	107863970	A	G	-0.0262002485024742	0.0214	0.2201
3	rs11917909	107864673	G	A	0.0193025022544974	0.0091	0.03357
3	rs326325	107864693	A	G	-0.0328021562323804	0.0086	0.000141
3	rs13093976	107864963	G	T	0.0194986595340326	0.0091	0.03226
3	rs9822398	107865263	T	C	0.0580990823836463	0.0144	5.629e-05
3	rs10514749	107865763	C	T	0.0579009158948382	0.0144	6.007e-05
3	rs16854238	107865932	C	T	-0.015895669405385	0.0238	0.5039
3	rs57645341	107866326	G	A	0.0577027101282892	0.0144	6.529e-05
3	rs12485266	107866853	G	A	-0.0153979421800967	0.0238	0.5169
3	rs57182717	107867826	C	T	0.0595982128860241	0.0144	3.502e-05
3	rs73200355	107868015	A	G	-0.0040983869261633	0.0271	0.8796
3	rs57585440	107868027	G	A	0.0595982128860241	0.0144	3.499e-05
3	rs59107359	107868110	T	C	0.0595982128860241	0.0144	3.445e-05
3	rs1435635	107868197	G	A	-0.0187038311937836	0.0239	0.4359
3	rs60140727	107868272	A	G	0.0597960433459657	0.0144	3.296e-05
3	rs13069689	107868442	C	T	0.0141987193998129	0.0103	0.1655
3	rs72931609	107868527	A	G	-0.0244976316004002	0.0214	0.2534
3	rs10514750	107868661	G	A	0.059701843246044	0.0144	3.409e-05
3	rs139006283	107868935	T	A	-0.0257999754904126	0.0492	0.5996
3	rs62264106	107869757	A	C	0.0597960433459657	0.0144	3.251e-05
3	rs17232450	107869895	C	T	0.0621011782291044	0.0144	1.628e-05
3	rs2117761	107870139	A	T	0.0598996532078335	0.0144	3.151e-05
3	rs60080056	107870306	T	C	0.0598996532078335	0.0144	3.212e-05
3	rs13082569	107870835	C	A	0.0193025022544974	0.0091	0.03418
3	rs58300903	107871847	A	G	0.0610010215573989	0.0146	3.033e-05
3	rs11920542	107871854	C	T	0.0610010215573989	0.0146	3.018e-05
3	rs57414689	107871870	C	T	0.0605963861236938	0.0146	3.116e-05
3	rs58004035	107871891	C	A	0.0611045066532856	0.0145	2.571e-05
3	rs72931612	107872182	T	A	-0.0244976316004002	0.0214	0.2529
3	rs11920797	107872665	C	T	0.0600032523358097	0.0144	3.053e-05
3	rs11921625	107872922	C	A	0.059701843246044	0.0144	3.352e-05
3	rs62264141	107873527	T	A	0.059701843246044	0.0144	3.342e-05
3	rs13063741	107874638	C	T	0.0194005857039748	0.0091	0.0331
3	rs326345	107875055	A	G	-0.033701571673015	0.0086	9.316e-05
3	rs62264142	107875733	T	C	0.0597960433459657	0.0144	3.208e-05
3	rs6795280	107876232	T	C	0.0189002595004805	0.0091	0.03762
3	rs34161295	107876247	T	C	0.0598996532078335	0.0144	3.186e-05
3	rs11926978	107876367	A	G	0.0598996532078335	0.0144	3.187e-05
3	rs11919348	107876432	G	A	0.059701843246044	0.0144	3.281e-05
3	rs80009837	107876471	C	T	0.0101978249764461	0.0374	0.7841
3	rs326344	107876692	A	C	-0.0335050785573982	0.0086	0.0001022
3	rs62264143	107876697	T	C	0.0584009748744768	0.0144	5.136e-05
3	rs11923518	107876850	T	G	0.0598996532078335	0.0144	3.138e-05
3	rs13091474	107877134	A	T	0.0189002595004805	0.0091	0.03855
3	rs17232556	107877463	C	T	0.059701843246044	0.0144	3.339e-05
3	rs17232563	107877538	G	C	0.059701843246044	0.0144	3.338e-05
3	rs76893212	107878213	C	T	0.0598996532078335	0.0144	3.129e-05
3	rs116662742	107878216	G	A	-0.0318003125497978	0.0275	0.2479
3	rs189010	107878336	A	G	0.0156961681063242	0.0238	0.51
3	rs72931621	107878670	T	C	-0.0229002198863326	0.021	0.2758
3	rs62264144	107879274	T	C	0.0598996532078335	0.0144	3.114e-05
3	rs62264145	107879516	T	C	0.0600032523358097	0.0144	3.027e-05
3	rs62264146	107879730	G	C	0.0598996532078335	0.0144	3.093e-05
