## Supplementary material for "Characterization of shared and ancestry-specific signals driving complex traits using multi-ancestry fine-mapping": EAS_schizophrenia_gwas_3_117272036_118272036.tsv

chrom	ID	pos	A1	A2	BETA	SE	P
3	rs1501883	117272128	T	C	-0.0127003085782322	0.0178	0.4758
3	rs6802777	117273131	A	G	0.0266029817945341	0.018	0.1384
3	rs77020975	117275646	G	T	0.102601713660719	0.1132	0.3648
3	rs6796410	117278362	G	A	0.0330962274891896	0.0177	0.06092
3	rs9799118	117278390	C	G	0.0329027196757078	0.0176	0.06248
3	rs2937693	117279099	T	C	-0.0128015918372089	0.0175	0.4668
3	rs78945356	117279248	G	A	-0.0759959070279224	0.0413	0.06573
3	rs6438396	117280184	C	T	0.0127977582298607	0.0175	0.4639
3	rs6803377	117280721	G	C	0.0349037160078804	0.0174	0.04501
3	rs10934406	117280750	T	C	0.0258041896815329	0.0175	0.1418
3	rs10934407	117280808	C	G	0.012096540947233	0.0174	0.4876
3	rs7644537	117280848	T	C	0.0266029817945341	0.0175	0.129
3	rs74893657	117283227	G	C	-0.0655950790984102	0.0405	0.1053
3	rs4855958	117283943	T	C	0.0126990249774084	0.0174	0.465
3	rs4855959	117284086	G	C	0.0231011029079872	0.0174	0.1846
3	rs9830679	117284407	T	C	0.0289955368412525	0.0175	0.09767
3	rs7620877	117284829	A	G	0.0366983037826737	0.0172	0.03225
3	rs16827191	117285394	C	T	-0.068396620708353	0.04	0.08703
3	rs16827196	117285470	C	A	-0.0685037054338901	0.0402	0.08858
3	rs76454794	117285927	A	G	-0.0568984476340911	0.0406	0.161
3	rs76462957	117287826	A	G	-0.0688036036849463	0.0413	0.09581
3	rs16827206	117288339	G	A	-0.0546990875223834	0.0408	0.1795
3	rs75743108	117288682	T	C	-0.0692964890026564	0.0413	0.09363
3	rs78537353	117288792	T	C	-0.0716034188596929	0.0421	0.0888
3	rs79436702	117289050	C	T	-0.0549948736289312	0.0405	0.1743
3	rs1472619	117289218	T	C	0.0326027085440124	0.0176	0.06375
3	rs142666044	117289480	G	A	-0.226097911140646	0.0941	0.01625
3	rs1381799	117290103	G	T	-0.0548997899816623	0.0408	0.1783
3	rs74677143	117290143	A	G	-0.0534957179427506	0.0407	0.188
3	rs16827220	117290322	A	G	-0.0686964868417913	0.0413	0.09656
3	rs76843736	117290678	T	C	-0.0544033888793865	0.0405	0.1794
3	rs16827228	117291418	T	A	-0.0686000914922569	0.0413	0.09676
3	rs1501882	117291629	A	T	0.0254045542217263	0.0176	0.1483
3	rs76273080	117292184	A	G	-0.0542027860143161	0.0405	0.1804
3	rs74363390	117292440	T	C	-0.0534007767271153	0.0407	0.1893
3	rs9867372	117292978	A	G	0.0243022925229648	0.0176	0.1666
3	rs1903737	117293100	T	C	-0.0542027860143161	0.0405	0.1804
3	rs1903738	117293178	T	G	-0.0542027860143161	0.0405	0.1804
3	rs77098079	117293197	C	A	-0.0686964868417913	0.0413	0.09648
3	rs74637930	117293207	A	C	-0.0546990875223834	0.0408	0.1798
3	rs9830327	117293292	C	T	0.0244974716003874	0.0176	0.1631
3	rs78771008	117293449	G	A	-0.0544984253364989	0.0405	0.1779
3	rs79387525	117293789	T	C	-0.0580953231907121	0.0403	0.1496
3	rs77960488	117293819	A	C	-0.0546990875223834	0.0405	0.177
3	rs78568586	117293893	G	A	-0.0691035919019447	0.0413	0.09442
3	rs74285366	117294020	A	C	-0.0546990875223834	0.0405	0.1764
3	rs118184462	117294184	T	A	0.0076010387728197	0.0886	0.9316
3	rs1015375	117294197	T	C	0.0165030720990143	0.0174	0.3416
3	rs2134217	117294276	T	C	-0.0549948736289312	0.0405	0.1742
3	rs1463887	117294470	T	C	-0.0548047153744336	0.0405	0.1758
3	rs74751762	117294694	C	T	-0.0548997899816623	0.0405	0.1751
3	rs139984951	117295482	C	T	-0.15439904400042	0.126	0.2203
3	rs75139547	117295521	T	G	-0.0557030028762507	0.0405	0.1688
3	rs76211616	117295643	A	G	-0.0555972801024095	0.0405	0.1694
3	rs1354148	117295652	C	T	0.0243998868235351	0.0176	0.1656
3	rs74373362	117295697	G	A	-0.0555972801024095	0.0405	0.1694
3	rs116018230	117295777	T	C	-0.0557030028762507	0.0405	0.1688
3	rs75075299	117295860	T	C	-0.0557981629302465	0.0405	0.1683
3	rs75227350	117296037	C	T	-0.0559039069452338	0.0405	0.1671
3	rs9818511	117296362	G	A	0.0387975467079122	0.0211	0.06663
3	rs76634874	117296558	A	G	-0.0559039069452338	0.0404	0.167
3	rs9856139	117296590	A	C	0.0154992634469238	0.0173	0.371
3	rs77484294	117296617	A	T	-0.057194885093252	0.0405	0.1575
3	rs75945136	117296787	G	A	-0.057194885093252	0.0405	0.1571
3	rs80083025	117297073	T	A	-0.0573007769142667	0.0405	0.1566
3	rs77821647	117297211	A	T	-0.0385953087593848	0.0435	0.3753
3	rs16827250	117297643	G	A	-0.0388032003238938	0.0439	0.3766
3	rs74285367	117297755	T	C	-0.0375045865412751	0.0435	0.3879
3	rs77917940	117297892	A	C	-0.05519563546795	0.0445	0.2148
3	rs1501880	117297924	G	A	0.024097313483794	0.0176	0.1699
3	rs77193924	117297985	G	A	-0.0390007373497326	0.0435	0.3697
3	rs1393190	117298203	G	A	0.0187039847937718	0.0173	0.28
3	rs16827253	117298470	A	G	-0.0378991867540796	0.0434	0.3829
3	rs16827256	117298554	T	C	-0.0380030548002074	0.0434	0.382
3	rs76151038	117298621	C	T	-0.0396039865931634	0.0438	0.3661
3	rs75180302	117299017	C	T	-0.0391983134041576	0.0435	0.3664
3	rs79798417	117299041	G	T	-0.0393023164827424	0.0435	0.3659
3	rs74477767	117299084	T	A	-0.0393023164827424	0.0435	0.3658
3	rs79070730	117299342	C	T	-0.0393023164827424	0.0434	0.3663
3	rs79171985	117299577	G	A	-0.267500432022834	0.1018	0.0086
3	rs76707734	117299929	T	C	-0.0573960891413091	0.0403	0.1545
3	rs2036397	117300463	A	G	0.0238044133801613	0.0172	0.1657
3	rs2036396	117300487	C	T	0.0262036654966364	0.0172	0.1284
3	rs76284734	117300870	T	C	-0.0559039069452338	0.0401	0.1636
3	rs2036395	117300909	G	A	0.0231011029079872	0.0171	0.1784
3	rs58352938	117300941	T	C	-0.0559039069452338	0.0401	0.1632
3	rs17665161	117301315	A	G	0.0119977384336167	0.0172	0.4873
3	rs61324946	117301423	T	A	-0.0562952570552056	0.0401	0.1601
3	rs12491489	117301435	C	T	0.022299507494767	0.0171	0.193
3	rs1501870	117301697	A	G	0.012096540947233	0.0172	0.4825
3	rs1501869	117302037	C	T	0.0236969951765786	0.0171	0.1663
3	rs9849920	117302160	C	T	0.0101978249764461	0.0172	0.553
3	rs148027097	117302271	T	C	0.149497011145911	0.0845	0.07693
3	rs79990631	117302474	T	C	-0.0706048843675517	0.0409	0.08404
3	rs12496574	117303076	T	C	0.0139029051689914	0.0172	0.4187
3	rs10934408	117303371	T	C	0.0262036654966364	0.0172	0.1275
3	rs144377565	117303589	C	A	0.0754970069979959	0.1167	0.5174
3	rs9818050	117303600	A	G	0.0129951954948113	0.0173	0.4528
3	rs9818069	117303641	A	C	0.0109992854583691	0.0173	0.5248
3	rs9289081	117303663	T	C	0.0109992854583691	0.0173	0.5226
3	rs79584749	117303837	G	A	-0.0741956683066094	0.0404	0.06615
3	rs1501868	117304479	T	C	0.0274011363479391	0.0172	0.1108
3	rs73862807	117304947	G	A	-0.0651040143320462	0.0438	0.1374
3	rs73862808	117304966	G	A	-0.0651040143320462	0.0439	0.138
3	rs9289082	117305626	A	T	0.0203025023378308	0.0174	0.2451
3	rs9837013	117306470	T	A	0.0250047589895661	0.0174	0.1496
3	rs1875517	117307567	G	A	0.0250047589895661	0.0172	0.1455
3	rs1910039	117307826	G	A	0.0258041896815329	0.0172	0.1333
3	rs1910038	117307834	C	A	0.025696986087186	0.0172	0.1345
3	rs1910037	117307988	T	A	0.025297307774162	0.0172	0.1405
3	rs1910036	117308019	T	A	0.0254045542217263	0.0172	0.1391
3	rs2869794	117308550	T	C	0.0259016375226531	0.0172	0.1321
3	rs2869789	117308715	A	C	0.0259016375226531	0.0172	0.132
3	rs2869788	117308736	C	T	0.0258041896815329	0.0172	0.1334
3	rs2869787	117308818	T	C	0.0250047589895661	0.0172	0.1449
3	rs1553305	117309096	C	G	0.0258041896815329	0.0173	0.1348
3	rs2088913	117310069	A	G	0.0267977123853779	0.0172	0.1189
3	rs13077206	117310938	T	C	-0.026600681797179	0.0173	0.1233
3	rs1948758	117311444	G	A	-0.0264979913062283	0.0172	0.1243
3	rs4516643	117311967	G	A	-0.0262002485024742	0.0172	0.1289
3	rs4299513	117312050	C	T	-0.0260975991218731	0.0172	0.1302
3	rs4299512	117312060	C	T	-0.0259949602770859	0.0172	0.1315
3	rs4535259	117312189	G	C	-0.0257999754904126	0.0172	0.1348
3	rs4309759	117312215	C	G	-0.0259949602770859	0.0172	0.1318
3	rs79738420	117312486	A	G	-0.0350988198393953	0.0319	0.2721
3	rs2134216	117312666	T	C	-0.0257999754904126	0.0172	0.1338
3	rs2134215	117312755	A	C	-0.0259025943231108	0.0172	0.1326
3	rs6438397	117312905	T	C	-0.0253998626327317	0.0172	0.1402
3	rs6438398	117312993	T	C	-0.0252972953741621	0.0172	0.1419
3	rs1354145	117313459	A	T	-0.0248973835545144	0.0172	0.1474
3	rs150984055	117314174	G	A	-0.0143017847108596	0.08	0.8583
3	rs1827378	117314217	G	A	-0.0248973835545144	0.0172	0.1476
3	rs1827377	117314293	C	T	-0.0347985055426955	0.0246	0.157
3	rs141509087	117314332	C	T	0.193599388965502	0.0933	0.03786
3	rs1393186	117314526	T	A	-0.0251024465608414	0.0172	0.1449
3	rs11719399	117315806	A	G	-0.0259949602770859	0.0171	0.1277
3	rs34465253	117316006	A	C	-0.0138961051921114	0.0174	0.4239
3	rs35883702	117316062	C	G	-0.0135007260538548	0.0174	0.4372
3	rs78169203	117316309	T	G	0.101996864922166	0.0608	0.09331
3	rs1393185	117316586	G	A	-0.0256050287153947	0.0171	0.1336
3	rs7648036	117317175	T	C	-0.0248973835545144	0.0171	0.1444
3	rs9867074	117317188	T	C	-0.0248973835545144	0.0171	0.1448
3	rs9289083	117317237	G	A	-0.0248051189189711	0.0171	0.1465
3	rs9867393	117317414	T	C	-0.0240980393840575	0.0172	0.16
3	rs9867543	117317508	T	C	-0.0248973835545144	0.0171	0.1445
3	rs75005410	117317709	G	T	-0.115298624363463	0.0889	0.1947
3	rs7617085	117317959	A	G	-0.0248973835545144	0.0171	0.1443
3	rs78152521	117318028	T	C	0.0982966250251106	0.0835	0.2392
3	rs7639287	117318039	C	A	-0.0243951568347216	0.0171	0.1525
3	rs13071808	117319322	G	A	-0.027196494688472	0.0338	0.4216
3	rs76383499	117319338	A	G	-0.0623010261973793	0.0471	0.1855
3	rs143365515	117319647	C	T	-0.0456984484517478	0.1213	0.7064
3	rs9858858	117319696	G	C	-0.0238010101859522	0.0171	0.1638
3	rs872593	117319832	C	T	-0.0248973835545144	0.0171	0.1458
3	rs35105261	117319851	C	G	-0.0277001306422786	0.0338	0.4129
3	rs9825513	117320255	A	G	-0.0249999098013234	0.0171	0.1431
3	rs870297	117320488	C	T	-0.0248973835545144	0.0171	0.1458
3	rs7646457	117320761	G	A	-0.0274020297483382	0.0338	0.4174
3	rs73161775	117321232	T	C	0.0173977771764203	0.0404	0.6675
3	rs869851	117321318	C	T	-0.0252972953741621	0.0171	0.1397
3	rs1501867	117321762	T	C	-0.0249999098013234	0.0172	0.1448
3	rs1501866	117321792	A	G	-0.0248051189189711	0.0171	0.1473
3	rs1501865	117322048	G	A	-0.0249999098013234	0.0171	0.1441
3	rs1948757	117322077	G	A	0.014504302202808	0.0405	0.7197
3	rs1501864	117322099	G	C	-0.0249999098013234	0.0171	0.1437
3	rs1875516	117322419	T	A	-0.0248973835545144	0.0171	0.1452
3	rs7635869	117322634	C	T	-0.0249999098013234	0.0171	0.1438
3	rs9874907	117322795	G	A	-0.0244976316004002	0.0171	0.1531
3	rs148689924	117322959	A	G	-0.182097581878209	0.0965	0.05908
3	rs11705856	117324327	G	A	-0.0239956055562207	0.0172	0.1625
3	rs7645035	117325445	C	T	-0.0248051189189711	0.0172	0.1478
3	rs7645105	117325451	C	T	-0.0248051189189711	0.0172	0.1489
3	rs16827323	117325738	C	T	-0.0271040176920589	0.0338	0.4238
3	rs10511370	117325977	C	T	-0.0274020297483382	0.0338	0.4173
3	rs13082421	117326560	C	T	-0.0243951568347216	0.0172	0.156
3	rs76629080	117326709	C	T	-0.0352956263947246	0.0323	0.2737
3	rs13083079	117326804	G	T	-0.0243029385231735	0.0172	0.158
3	rs1847024	117327947	G	A	-0.0248973835545144	0.0172	0.1474
3	rs6775299	117328208	T	A	0.0218006299588528	0.0217	0.3145
3	rs4106004	117328241	G	A	-0.0244976316004002	0.0172	0.1539
3	rs1393188	117328531	C	T	-0.0236986067778773	0.0172	0.1696
3	rs1501872	117328781	C	T	-0.021203207651103	0.0172	0.2178
3	rs138347581	117329015	G	A	-0.0024028846163103	0.0783	0.9751
3	rs72963446	117329423	A	G	-0.0240980393840575	0.0341	0.4803
3	rs11721241	117329656	C	A	-0.0055956263571598	0.0173	0.7466
3	rs1354147	117330255	C	T	-0.0202027073175195	0.0171	0.2391
3	rs1501871	117330716	G	A	-0.0206007457079636	0.0171	0.2295
3	rs1847023	117330858	G	A	-0.019294956182969	0.0172	0.2632
3	rs13068949	117331203	A	T	-0.0068030886197391	0.0174	0.6959
3	rs76913440	117331301	C	T	-0.02960390325858	0.0319	0.3547
3	rs35803195	117331911	C	A	-0.0075987978753305	0.0174	0.6618
3	rs72963456	117332121	T	C	-0.0360003042410416	0.0314	0.2512
3	rs67117446	117332739	C	A	-0.0212951405401588	0.0171	0.215
3	rs73154896	117332798	G	A	0.0203025023378308	0.0224	0.3653
3	rs6807117	117332828	C	T	-0.021203207651103	0.0171	0.2169
3	rs6809736	117332915	G	A	0.0028958031120254	0.0236	0.9016
3	rs146574256	117333348	A	T	-0.0181028726978536	0.0886	0.8377
3	rs75895670	117334083	G	T	-0.0208049294331883	0.035	0.5521
3	rs2134218	117334407	A	G	-0.0231969816042026	0.0172	0.1792
3	rs12485721	117335240	G	A	-0.0092022107647994	0.0174	0.5993
3	rs12485703	117335320	C	T	-0.0092022107647994	0.0174	0.5981
3	rs1354151	117335421	C	T	-0.0238010101859522	0.0172	0.1684
3	rs13091185	117336784	T	A	-0.023401696181619	0.0172	0.1726
3	rs13073644	117337394	A	C	-0.0209989425960583	0.0173	0.2227
3	rs77873410	117337424	A	T	-0.0677971580658255	0.0425	0.1111
3	rs35788002	117337447	C	T	-0.0071958279818024	0.0175	0.6821
3	rs1910041	117337578	T	C	-0.0213972981080803	0.0173	0.2142
3	rs1910042	117337659	G	A	-0.0214994661132367	0.0172	0.2112
3	rs1910043	117337662	A	C	-0.0217958123704574	0.0173	0.207
3	rs13059762	117338327	T	G	-0.0226956079321885	0.0172	0.1873
3	rs11926806	117338983	A	T	-0.039104719880761	0.0315	0.2137
3	rs13071062	117340030	T	G	-0.0182047046548463	0.0175	0.2987
3	rs11719486	117340171	A	T	-0.0238010101859522	0.0173	0.1693
3	rs6798632	117340316	T	C	-0.0239956055562207	0.0173	0.1654
3	rs6799099	117340745	T	C	-0.0214994661132367	0.0174	0.2166
3	rs10511369	117341844	T	C	-0.015702643727291	0.0181	0.3863
3	rs117322643	117342851	G	A	-0.0122041688389067	0.0649	0.8503
3	rs79682267	117342970	T	C	0.109697099072953	0.0563	0.05141
3	rs77755820	117343822	T	C	-0.0484972070855493	0.0532	0.3611
3	rs4146331	117344000	G	A	-0.0060985584618694	0.0179	0.7309
3	rs2904196	117346618	T	C	-0.028399474521698	0.0193	0.1414
3	rs13320071	117346671	C	T	0.0217027816432335	0.0293	0.4594
3	rs9846870	117347142	C	A	-0.0187038311937836	0.0191	0.3263
3	rs9866901	117347179	T	C	-0.0189993500097828	0.0191	0.3194
3	rs9789952	117347510	A	C	-0.0447986409079867	0.0204	0.02831
3	rs72963486	117347582	C	T	0.0138042809763971	0.0205	0.4995
3	rs72963487	117347632	A	C	0.0133011462391285	0.0205	0.5151
3	rs13316081	117349754	A	G	-0.0555972801024095	0.0203	0.006257
3	rs35283847	117351054	A	G	0.0152038337422728	0.0287	0.5952
3	rs10934409	117352205	C	T	0.031498667059371	0.02	0.1148
3	rs73156214	117353284	A	G	0.0338022134084658	0.0196	0.0854
3	rs117625031	117354541	G	A	0.0595982128860241	0.0628	0.3429
3	rs185629709	117354684	C	G	0.0221038989069263	0.1259	0.8604
3	rs9289084	117354689	C	T	-0.0319964709431669	0.0205	0.1185
3	rs6773314	117354726	A	G	-0.0375045865412751	0.0202	0.06361
3	rs6804100	117356239	C	T	-0.0246001168682327	0.0185	0.1834
3	rs73156217	117356256	T	C	0.0058031292269501	0.028	0.8371
3	rs12495332	117356744	C	T	0.0377003271828256	0.0178	0.03394
3	rs6772369	117357839	T	C	-0.0361972883118878	0.0177	0.04069
3	rs9822969	117358841	T	A	-0.028399474521698	0.0183	0.1204
3	rs4571263	117359448	G	T	-0.0372035489975441	0.0196	0.05811
3	rs9827695	117359454	T	C	-0.0358033589652777	0.02	0.0737
3	rs6782333	117360385	T	C	0.0049974917102918	0.0278	0.8582
3	rs12486116	117360670	G	C	0.0148984646619666	0.0202	0.4615
3	rs9855030	117360905	A	G	-0.0423961495190412	0.0198	0.03237
3	rs73156226	117361205	T	C	0.0086028888072678	0.0277	0.7578
3	rs35832454	117362069	G	A	0.0088011559530687	0.0282	0.7558
3	rs66843558	117362520	G	C	0.0090984829852593	0.0278	0.7446
3	rs80113471	117363117	A	C	0.0081963182244858	0.0282	0.7723
3	rs6789437	117364460	A	G	-0.0374007702544828	0.0199	0.0599
3	rs9811942	117365707	C	T	-0.0295009039176847	0.0207	0.1535
3	rs9816414	117366248	C	T	0.0150954876453349	0.0243	0.5329
3	rs9836562	117366399	T	C	-0.0344051267241774	0.0202	0.08779
3	rs72963497	117366415	T	C	-0.0006001800720324	0.0194	0.9742
3	rs11707500	117366742	G	T	0.0152038337422728	0.0242	0.5291
3	rs6799173	117366881	A	G	0.0096037361426946	0.0239	0.6864
3	rs6774738	117366927	C	T	-0.0286978729475453	0.0178	0.1074
3	rs34253696	117367637	C	A	0.0089002747867194	0.0287	0.7562
3	rs12630987	117367724	G	A	-0.0231969816042026	0.0409	0.57
3	rs185469526	117368389	C	T	0.177501626235415	0.0954	0.06295
3	rs4490391	117368587	A	G	-0.0282965991551138	0.0178	0.1107
3	rs4234669	117369137	T	G	-0.0264979913062283	0.0199	0.1818
3	rs9875044	117370148	A	C	-0.0377953294954024	0.0201	0.05998
3	rs145757966	117371871	G	T	-0.0207028323592018	0.0805	0.7975
3	rs34780599	117373008	G	A	0.0077995046323818	0.0281	0.7802
3	rs35683801	117373435	G	T	0.0088011559530687	0.0282	0.7552
3	rs9878830	117374132	T	G	-0.0282965991551138	0.0198	0.1531
3	rs4404477	117374768	C	T	-0.0206007457079636	0.0177	0.2448
3	rs4302404	117374983	A	T	0.0088011559530687	0.0282	0.7543
3	rs35661924	117375108	T	C	0.009504687014246	0.0282	0.737
3	rs4687915	117375222	G	T	0.0199006617063362	0.0243	0.4137
3	rs4688100	117375223	C	T	0.0199006617063362	0.0243	0.4135
3	rs77413732	117376030	C	T	-0.0272992569378225	0.0346	0.4298
3	rs4687916	117376883	C	T	-0.0189993500097828	0.0177	0.284
3	rs76588974	117376912	T	C	-0.0401035026973339	0.0204	0.04947
3	rs74516256	117377296	G	A	-0.031397792147416	0.0349	0.3683
3	rs142737360	117378146	G	A	-0.0114958245134845	0.0803	0.8866
3	rs72965512	117378416	G	A	-0.001100605444033	0.0193	0.9549
3	rs9877923	117379540	T	C	0.0077002766261879	0.0281	0.7838
3	rs9882233	117379876	T	C	0.0017983819413794	0.0279	0.9497
3	rs140101621	117380349	C	T	0.0418998134646779	0.1007	0.6776
3	rs4440150	117380644	T	C	-0.036798848237098	0.0178	0.03828
3	rs67496240	117381170	C	G	0.0100988346774146	0.028	0.7193
3	rs76802979	117381812	T	C	-0.027196494688472	0.0357	0.4464
3	rs67567139	117382317	A	T	0.0105046326450854	0.0278	0.7068
3	rs34770366	117383005	G	A	0.0114047182634362	0.028	0.6847
3	rs75737241	117383424	A	G	-0.028399474521698	0.036	0.4307
3	rs12631137	117383588	T	C	-0.0136020904182857	0.0188	0.4711
3	rs6438401	117383949	C	T	-0.0099998320783335	0.0179	0.5771
3	rs66698353	117384122	T	C	0.0098018049722602	0.028	0.7257
3	rs67994307	117384926	T	C	0.0117012723076411	0.028	0.6773
3	rs73170763	117385612	C	A	0.0105046326450854	0.0279	0.7062
3	rs56246108	117386054	A	G	0.0118989261570991	0.0282	0.6734
3	rs72965521	117386195	G	A	-0.0064004391810282	0.0196	0.7436
3	rs35822430	117386314	T	G	0.0105046326450854	0.0281	0.7078
3	rs147847980	117386464	A	G	-0.0075987978753305	0.0813	0.9258
3	rs5004095	117386805	A	G	-0.0278029446620889	0.0193	0.1501
3	rs12630103	117387275	T	C	-0.0145046862028817	0.019	0.4444
3	rs76516051	117387853	T	C	-0.0262002485024742	0.0356	0.4609
3	rs4129532	117388199	A	C	-0.0036968248442897	0.0179	0.8375
3	rs4129531	117388201	C	G	-0.0074980401773571	0.0192	0.697
3	rs4481182	117389497	A	C	-0.0264979913062283	0.0183	0.1472
3	rs4607140	117389568	A	G	-0.028399474521698	0.0193	0.141
3	rs76259969	117390220	G	T	-0.032502530761974	0.0358	0.3637
3	rs9838441	117391661	T	C	-0.0263953113595316	0.0192	0.1706
3	rs9842984	117392138	T	C	-0.0404991299799539	0.0194	0.0372
3	rs9843443	117392403	T	C	-0.0194988734340555	0.0179	0.2756
3	rs6770925	117392463	T	C	-0.0262002485024742	0.0192	0.1739
3	rs6438402	117393297	C	T	-0.026600681797179	0.0171	0.1215
3	rs6810300	117393772	C	A	-0.0255024404124231	0.0171	0.1349
3	rs6764568	117393911	G	T	-0.0253998626327317	0.017	0.1369
3	rs6764707	117394180	C	G	-0.0251024465608414	0.0171	0.141
3	rs77491966	117394231	G	T	-0.0080019302190585	0.0196	0.684
3	rs9834255	117394534	C	T	-0.0235040691879941	0.0194	0.2261
3	rs9854242	117394540	T	C	-0.0240980393840575	0.0171	0.1575
3	rs9810976	117394973	G	A	-0.0244976316004002	0.0171	0.1516
3	rs4549308	117395704	G	A	-0.0347985055426955	0.0193	0.07178
3	rs61110202	117395865	A	G	-0.0408949138454712	0.0211	0.05282
3	rs13089304	117396017	T	C	-0.0239956055562207	0.0171	0.1601
3	rs12486585	117396085	G	A	-0.0238010101859522	0.0171	0.1642
3	rs13089654	117396172	T	A	0.0058031292269501	0.028	0.8358
3	rs9816831	117396557	C	T	-0.0236986067778773	0.0171	0.1651
3	rs56966452	117396642	T	G	-0.0073972926304747	0.0192	0.6995
3	rs7618876	117396701	G	C	-0.0231048737150968	0.0171	0.1767
3	rs72965542	117397266	A	G	-0.0064004391810282	0.0192	0.7386
3	rs72965544	117397731	G	A	-0.0054045784588597	0.0192	0.78
3	rs4687926	117398036	C	T	-0.0194988734340555	0.0197	0.3228
3	rs4549307	117398040	A	G	-0.010302892995897	0.0189	0.5867
3	rs4419408	117398376	T	C	-0.0350988198393953	0.0194	0.07123
3	rs4505740	117399168	A	T	-0.0163021610829842	0.0175	0.3511
3	rs34913454	117399268	T	C	0.0037031349243813	0.028	0.8938
3	rs12489391	117399655	C	G	-0.0146974807605841	0.0175	0.4004
3	rs4296623	117400506	G	A	-0.0040983869261633	0.0192	0.8317
3	rs72965548	117400680	G	A	-0.005696192544881	0.0192	0.7656
3	rs72965549	117400968	C	T	-0.0121029460677457	0.0188	0.5211
3	rs62268504	117401007	A	T	-0.0060985584618694	0.019	0.7494
3	rs13096883	117401020	A	C	0.004201162744548	0.0281	0.8822
3	rs13097393	117401172	C	T	0.0056042667198317	0.0281	0.8415
3	rs4364201	117401194	T	C	-0.0122952780941516	0.0188	0.5154
3	rs4333117	117401286	G	A	-0.026898543868701	0.0205	0.188
3	rs13097890	117401316	G	A	0.0059025456526138	0.0281	0.8351
3	rs4303899	117401371	A	G	-0.0121029460677457	0.0188	0.5216
3	rs118101640	117402126	G	T	-0.0052035148315978	0.0612	0.9326
3	rs7626992	117402131	A	C	-0.007095110875924	0.0188	0.704
3	rs13060712	117402174	C	T	0.0065981840282271	0.0281	0.8143
3	rs72965557	117402902	C	T	-0.0086977157031958	0.0192	0.6501
3	rs142123504	117403277	C	T	-0.0106970095483354	0.0769	0.8894
3	rs117066497	117403374	G	A	-0.0438996422900184	0.0831	0.5967
3	rs35404260	117403529	G	A	0.0065981840282271	0.028	0.8144
3	rs72965559	117404077	G	C	-0.0213972981080803	0.0176	0.2242
3	rs7623072	117404284	T	G	-0.0144032303107437	0.0189	0.4463
3	rs7611528	117404407	C	T	0.0051964749068174	0.0281	0.8542
3	rs10470402	117404464	T	C	-0.0139975096438537	0.0175	0.4227
3	rs10470307	117404733	T	C	-0.0138961051921114	0.0187	0.4582
3	rs10934410	117405417	T	C	-0.0138048499765589	0.0175	0.4312
3	rs12491949	117405615	A	G	-0.008395140788382	0.0189	0.6553
3	rs12485527	117405616	C	T	-0.0085968472255182	0.0189	0.6485
3	rs12491950	117405628	A	T	-0.0081027387031859	0.0189	0.6662
3	rs12488998	117405836	T	G	-0.0080019302190585	0.0189	0.6728
3	rs9815477	117406460	C	A	-0.0082035573506883	0.0189	0.664
3	rs4687934	117406676	A	C	-0.0159972768350078	0.0185	0.3879
3	rs9839895	117406974	T	C	-0.0091012913892029	0.0187	0.6264
3	rs3814059	117407287	A	G	-0.0203966036652218	0.0176	0.245
3	rs36072939	117408458	A	C	0.0045994064948955	0.028	0.8682
3	rs10934411	117408884	G	T	-0.0159972768350078	0.0185	0.3885
3	rs9868143	117408964	A	G	-0.0142003494011414	0.0212	0.5031
3	rs9830786	117409067	C	G	-0.0138048499765589	0.0188	0.4645
3	rs72965564	117409621	C	G	-0.0017014466397575	0.0192	0.931
3	rs6784348	117409985	C	A	-0.0138961051921114	0.0175	0.4273
3	rs3923050	117410498	T	C	-0.007296555232638	0.0188	0.6995
3	rs12638315	117410811	A	G	0.0088011559530687	0.0252	0.7275
3	rs7638822	117411392	A	G	-0.0130953713122409	0.0175	0.4528
3	rs74607770	117411707	C	T	-0.0146974807605841	0.0719	0.8378
3	rs10934412	117412236	A	G	-0.013004189135254	0.0175	0.4576
3	rs10934413	117412301	T	C	-0.0079011318962572	0.0188	0.6765
3	rs4368528	117412594	A	C	-0.0115969858456632	0.0189	0.5368
3	rs4530562	117412666	C	T	-0.0083043861636152	0.0189	0.661
3	rs7622910	117413094	G	A	-0.0110002818588653	0.0189	0.559
3	rs78283876	117413232	T	G	-0.0259025943231108	0.0199	0.1936
3	rs4234649	117413844	T	C	-0.013004189135254	0.0188	0.4897
3	rs4479631	117413999	C	T	0.0043007385516922	0.0283	0.8805
3	rs4340729	117414663	G	A	0.0089993837968006	0.0176	0.6085
3	rs6762532	117416230	A	C	-0.0042992284528324	0.0177	0.8088
3	rs78709205	117418743	C	T	-0.0418016408837633	0.057	0.4632
3	rs6797381	117419198	C	T	0.0018981972830802	0.0179	0.9134
3	rs4370056	117419241	T	C	0.0021975835434872	0.0179	0.9042
3	rs75070215	117420006	A	T	-0.0120017335415971	0.036	0.7384
3	rs7622543	117420173	A	G	0.004101577021075	0.0181	0.8213
3	rs4479632	117420462	C	T	-0.0087985943563496	0.019	0.6436
3	rs4301042	117420673	A	G	-0.0182047046548463	0.0204	0.3726
3	rs9834537	117422447	A	T	0.0035038543266769	0.0181	0.8465
3	rs78260802	117422563	C	T	0.0050969882578437	0.0197	0.795
3	rs4470556	117422565	C	T	0.003902375817241	0.0181	0.8306
3	rs12497856	117423962	C	T	-0.003797200248385	0.0194	0.8429
3	rs4989493	117424740	G	C	0.0121953336998771	0.0177	0.49
3	rs9289086	117425366	A	C	-0.0043996643446871	0.0178	0.8025
3	rs4311242	117426199	T	A	-0.0225012653465135	0.0205	0.2732
3	rs4132417	117426258	A	T	-0.0042992284528324	0.0178	0.811
3	rs78539529	117426687	T	C	-0.0004000800213396	0.0772	0.9954
3	rs6806221	117426869	G	C	-0.0218980211012161	0.0184	0.2341
3	rs13325341	117427214	C	A	0.0389033551082361	0.0392	0.3216
3	rs7650244	117427237	G	T	0.0037031349243813	0.0182	0.8403
3	rs4345097	117427801	T	C	-0.0252972953741621	0.0203	0.212
3	rs9837554	117428016	A	G	0.0400953305639422	0.0402	0.3189
3	rs9876090	117428376	C	G	-0.0119005312583873	0.0239	0.6185
3	rs9876351	117428402	G	A	0.0033045340083004	0.034	0.9223
3	rs6438403	117429566	G	T	-0.0240980393840575	0.0297	0.4156
3	rs9831684	117430624	T	C	-0.0138961051921114	0.0178	0.4337
3	rs9836262	117431159	T	A	0.0156961681063242	0.0209	0.4518
3	rs7624146	117431535	A	C	-0.0135007260538548	0.0177	0.4449
3	rs7646668	117431660	G	A	0.0247999239054771	0.0196	0.2061
3	rs9821871	117432286	C	G	0.005703702916678	0.0204	0.7801
3	rs76224702	117432982	T	A	-0.0138961051921114	0.0359	0.6977
3	rs9827246	117433335	C	T	-0.0212951405401588	0.0221	0.3363
3	rs7622723	117434021	T	C	0.0069954745123864	0.0204	0.73
3	rs7611591	117434379	G	A	0.0053954185169075	0.0204	0.7895
3	rs6788389	117434501	A	C	-0.0213972981080803	0.0298	0.474
3	rs12629100	117435160	C	A	0.0166997792224134	0.0208	0.4213
3	rs6438404	117435438	C	T	0.00730326611012	0.0341	0.831
3	rs147088566	117435591	T	C	-0.0430954101055856	0.0827	0.6023
3	rs4128683	117436509	A	T	-0.0271040176920589	0.0181	0.1347
3	rs138697621	117436572	A	T	0.114301426326729	0.0861	0.1847
3	rs75387906	117436684	A	T	0.0188021269625962	0.0207	0.3645
3	rs4635741	117436989	T	C	-0.0286978729475453	0.0181	0.1118
3	rs62264880	117437446	T	A	0.0115035793834154	0.0205	0.5761
3	rs9289087	117438965	T	C	0.0065981840282271	0.0202	0.7435
3	rs28482251	117439546	T	C	-0.013399371963117	0.036	0.7094
3	rs9289088	117439576	T	C	0.0066975214477213	0.0204	0.7415
3	rs6805520	117439642	A	G	-0.0095050300143049	0.0244	0.6971
3	rs6781396	117439643	C	T	-0.0209989425960583	0.0183	0.2529
3	rs4367097	117439718	G	T	0.0192044091837133	0.0208	0.3578
3	rs77205807	117439865	T	C	-0.0137034650584925	0.0361	0.7031
3	rs4496519	117440792	T	C	-0.0181028726978536	0.0254	0.4763
3	rs4568174	117441231	A	G	-0.009797842480111	0.0249	0.6953
3	rs34966250	117441246	G	T	0.0103957761821204	0.0202	0.6085
3	rs78740340	117444073	C	T	0.0192044091837133	0.0211	0.3641
3	rs4234650	117444389	T	C	-0.0213972981080803	0.0318	0.5012
3	rs4579045	117446460	C	T	0.0213993910058902	0.0185	0.246
3	rs4579044	117446602	C	T	0.0266029817945341	0.0189	0.1608
3	rs13325314	117448084	T	C	-0.0225012653465135	0.0534	0.6736
3	rs7638638	117448314	G	T	0.0301993737308422	0.0182	0.09736
3	rs9851198	117448419	G	A	0.0459002781827573	0.046	0.3187
3	rs78314050	117448453	C	T	0.0166014304974254	0.0333	0.619
3	rs67200870	117448657	G	A	0.0264958638039652	0.0189	0.1605
3	rs62264883	117448801	G	C	0.0280041964095973	0.019	0.1406
3	rs73865426	117449176	T	C	-0.0099998320783335	0.0207	0.6298
3	rs73865427	117449219	T	C	-0.0099998320783335	0.0207	0.6287
3	rs9876009	117449309	T	C	-0.0248051189189711	0.0534	0.6418
3	rs9861188	117449955	G	A	0.0355022698424966	0.0466	0.4465
3	rs10934415	117450634	C	G	0.0264958638039652	0.0187	0.1556
3	rs9829549	117451692	A	G	-0.0149004625639624	0.0412	0.7179
3	rs75538130	117452014	G	A	0.0448012667045393	0.0361	0.2145
3	rs13087569	117452365	A	G	0.0263010744193707	0.0186	0.1569
3	rs6789622	117452437	C	T	0.0333960906184285	0.0181	0.06508
3	rs73865430	117452608	G	A	0.0056042667198317	0.0209	0.7895
3	rs13326570	117453031	C	T	0.0063994795805678	0.0192	0.7373
3	rs12638661	117453184	G	T	0.0269047980491434	0.0188	0.1524
3	rs73170801	117453233	G	A	0.0333960906184285	0.0466	0.4731
3	rs138003949	117453526	G	A	-0.0299953975354009	0.0827	0.7167
3	rs6809420	117454822	T	G	-0.0138048499765589	0.0418	0.7424
3	rs7614884	117456677	T	G	0.0275957115907991	0.0184	0.1329
3	rs7647501	117456698	G	A	0.0056042667198317	0.0191	0.7683
3	rs79114636	117458601	C	A	0.0058031292269501	0.0209	0.7807
3	rs4234655	117459549	C	T	0.0274011363479391	0.0176	0.1202
3	rs13099229	117459823	G	A	0.0277027118389473	0.0184	0.1316
3	rs36024643	117460638	G	A	0.0277027118389473	0.0184	0.1312
3	rs4687983	117460670	G	A	0.0335024720540013	0.018	0.06241
3	rs7645653	117460879	C	G	0.027799974857679	0.0176	0.1145
3	rs35061282	117460894	A	G	0.027799974857679	0.0183	0.1302
3	rs7613799	117461468	T	C	0.0258041896815329	0.0176	0.143
3	rs7646416	117461709	C	T	0.0246048038572487	0.0176	0.1614
3	rs4388006	117462045	T	C	-0.0038975857287134	0.0204	0.8469
3	rs9827230	117463389	C	T	0.0326994961630157	0.0179	0.06791
3	rs12494942	117463681	A	T	0.0284999894699013	0.0183	0.1195
3	rs74793909	117464108	T	C	-0.0288007896057264	0.0536	0.5916
3	rs9833119	117464639	G	A	0.0167981182758809	0.0457	0.7127
3	rs78098857	117465017	A	G	0.0295005481176215	0.0264	0.2647
3	rs13059541	117465114	G	A	0.0267003518299564	0.0183	0.1458
3	rs4687991	117465231	G	A	0.0308007491527123	0.0179	0.08545
3	rs78461566	117466036	T	C	-0.0289037168568363	0.0537	0.5903
3	rs3924564	117466927	T	A	0.029403450369242	0.0183	0.1091
3	rs3924565	117467589	C	A	0.0187039847937718	0.0458	0.6828
3	rs73172607	117467731	T	A	0.0180952882690919	0.0459	0.6931
3	rs62264887	117467902	T	C	0.0318958749835631	0.0183	0.08164
3	rs9841981	117471598	C	T	0.0024968801985871	0.0348	0.9421
3	rs149565977	117471838	C	T	0.0177023841130051	0.1061	0.8673
3	rs7641170	117471895	A	C	-0.0083043861636152	0.0196	0.6709
3	rs74352594	117472378	T	C	0.0392976332717761	0.0255	0.1238
3	rs4128263	117472959	T	C	0.0304031059110447	0.0183	0.09733
3	rs6776684	117473496	C	A	0.0262036654966364	0.0177	0.1387
3	rs4687996	117473977	G	A	-0.003596459514405	0.0351	0.9178
3	rs4234658	117474165	A	G	0.0236969951765786	0.0456	0.6026
3	rs66909038	117474339	T	C	0.0295976364389436	0.0184	0.1066
3	rs4234659	117474384	C	T	0.0288983900426488	0.0458	0.5282
3	rs4602427	117474457	C	G	-0.0107980900995126	0.0415	0.7954
3	rs79913985	117474462	T	C	-0.0423961495190412	0.0864	0.6234
3	rs9858155	117474735	C	T	-0.0513038207587421	0.0544	0.3456
3	rs12489588	117475051	C	T	-0.003797200248385	0.0352	0.9132
3	rs13088380	117475558	C	G	0.029403450369242	0.0185	0.1118
3	rs9872763	117475683	A	G	-0.0054950702819798	0.0353	0.8753
3	rs73172611	117476177	G	A	0.0289955368412525	0.0459	0.5274
3	rs9845464	117477240	G	A	-0.0519040071504222	0.0543	0.3389
3	rs4687856	117479214	T	C	-0.0340015566760147	0.0179	0.0568
3	rs58531875	117481133	G	A	0.03029639423135	0.0185	0.1019
3	rs11717841	117481675	G	A	-0.0328951617042694	0.0183	0.07163
3	rs4277716	117482359	C	T	-0.046400022834317	0.0547	0.396
3	rs4687857	117482545	G	A	-0.0331018715051171	0.0183	0.07017
3	rs4687858	117482687	T	A	-0.0078003437327339	0.0197	0.6901
3	rs77735659	117483603	C	T	0.0275957115907991	0.0417	0.5075
3	rs35541348	117483783	G	A	-0.0278029446620889	0.0182	0.1269
3	rs6808588	117484067	T	C	0.0037031349243813	0.1171	0.9749
3	rs77299912	117484272	T	C	-0.077097050384967	0.0698	0.2689
3	rs6796552	117484462	C	G	0.0126990249774084	0.0192	0.5089
3	rs72967262	117484674	A	G	-0.0068030886197391	0.0188	0.7196
3	rs112620351	117484931	A	G	0.0020977980821461	0.0528	0.9684
3	rs75155406	117485229	C	T	9.99950003332973e-05	0.0531	0.9987
3	rs10212197	117485403	A	G	-0.0083043861636152	0.018	0.6458
3	rs146963575	117485509	C	T	0.0723020567553947	0.0793	0.3622
3	rs59497431	117485903	G	A	-0.0120017335415971	0.0189	0.5243
3	rs58043966	117486091	C	G	-0.0093031403261444	0.0184	0.6113
3	rs4687862	117487571	G	T	-0.0068030886197391	0.0187	0.7167
3	rs4615111	117487601	G	T	0.0065981840282271	0.0186	0.7231
3	rs4687864	117487836	A	G	-0.0069037763167944	0.0187	0.7108
3	rs9681843	117488003	A	G	0.0037031349243813	0.0525	0.9431
3	rs72951507	117488125	G	T	-0.0078003437327339	0.0187	0.6751
3	rs76764057	117488135	C	T	-0.0124977728299804	0.0199	0.5308
3	rs4325949	117489088	A	G	-0.0145960053074092	0.0175	0.404
3	rs4234660	117489105	T	C	-0.0088994831870327	0.0186	0.6338
3	rs4444741	117489520	G	A	-0.0110002818588653	0.0186	0.5547
3	rs59298747	117489528	A	G	-0.0081027387031859	0.0199	0.6845
3	rs4320082	117489779	A	C	-0.0145046862028817	0.0175	0.4067
3	rs4571264	117489859	G	T	-0.013399371963117	0.0188	0.4738
3	rs4499636	117490114	C	T	-0.0111013930711739	0.0186	0.5503
3	rs73865457	117490478	T	C	-0.0112025145079934	0.0186	0.5482
3	rs72951520	117490523	G	A	-0.0112025145079934	0.0186	0.5498
3	rs72951522	117490625	C	T	-0.0108991808690006	0.0186	0.5574
3	rs12634683	117490818	A	G	-0.0076995657264405	0.0186	0.6781
3	rs12630024	117491182	C	T	-0.0081027387031859	0.0187	0.6656
3	rs4610260	117491325	G	A	-0.0014009809156281	0.0528	0.9788
3	rs57702713	117491576	G	T	-0.0085968472255182	0.0187	0.6466
3	rs73863131	117491577	A	T	-0.0083043861636152	0.0187	0.6568
3	rs72951523	117491624	G	C	-0.0087985943563496	0.0187	0.6358
3	rs117243678	117491700	G	A	-0.0403012967735257	0.1212	0.7393
3	rs9821162	117491870	G	C	0.0014988761237359	0.0528	0.9766
3	rs72951524	117491882	A	T	-0.0082035573506883	0.0187	0.6619
3	rs72951527	117492046	A	C	-0.0082035573506883	0.0186	0.6604
3	rs6769449	117492138	T	C	-0.0094040800752939	0.0179	0.6008
3	rs6805393	117492152	G	A	-0.0066017436345624	0.0182	0.7184
3	rs55924379	117492178	A	G	-0.0079011318962572	0.0187	0.6701
3	rs56201452	117492192	C	G	-0.0080019302190585	0.0187	0.6688
3	rs4456894	117492656	C	A	-0.009696862978864	0.0187	0.6022
3	rs4257577	117492698	G	A	-0.009696862978864	0.0187	0.6029
3	rs4487268	117492710	C	T	-0.009696862978864	0.0187	0.6042
3	rs4487267	117492720	C	A	0.0147999386115992	0.0185	0.4219
3	rs4328832	117492759	G	A	-0.0095958936734469	0.0187	0.6059
3	rs4264758	117492815	A	G	-0.0095958936734469	0.0187	0.6063
3	rs4441688	117492843	C	T	-0.0036968248442897	0.019	0.8474
3	rs4688015	117493093	G	A	-0.0069037763167944	0.0187	0.7128
3	rs4688016	117493165	C	G	-0.007095110875924	0.0187	0.7041
3	rs4688017	117493173	A	G	-0.0064004391810282	0.0187	0.7317
3	rs9827255	117493528	C	T	0.0011992805754821	0.0531	0.9825
3	rs4146336	117493600	A	C	0.0030952049073025	0.0182	0.8666
3	rs4314207	117493638	T	C	-0.0064004391810282	0.0187	0.7301
3	rs4410466	117493644	T	C	-0.0065010863423599	0.0187	0.7279
3	rs4146338	117493964	C	T	-0.0187955345843259	0.0693	0.7862
3	rs4465973	117494643	T	C	0.0023971245997214	0.0531	0.964
3	rs4282091	117495196	A	G	0.0013990209137074	0.0531	0.979
3	rs7642118	117496982	A	C	0.0012991557316201	0.0185	0.9448
3	rs4295194	117497089	C	T	-0.0039979812872983	0.0192	0.835
3	rs186789416	117497261	G	T	-0.0322029950400999	0.0901	0.7208
3	rs148439849	117497363	C	T	-0.0067024110596754	0.0193	0.7303
3	rs140820748	117497594	G	A	0.0522982892110339	0.0474	0.27
3	rs4521266	117497709	G	A	0.0141001243787816	0.018	0.4328
3	rs9825760	117498342	G	T	-0.0038975857287134	0.0536	0.9425
3	rs9825668	117498437	C	T	-0.0017014466397575	0.0535	0.9745
3	rs9825959	117498625	C	T	-0.003596459514405	0.0536	0.9467
3	rs148594745	117498666	C	A	-0.0064004391810282	0.0193	0.742
3	rs138168141	117504131	C	T	0.0205964297986501	0.0991	0.835
3	rs58577598	117504672	T	C	-0.0074980401773571	0.0189	0.6921
3	rs7635561	117505310	A	C	-0.010302892995897	0.0191	0.591
3	rs72951552	117505864	C	A	-0.0023026490626755	0.0193	0.9058
3	rs11926918	117506589	T	A	-0.0022024235552	0.0444	0.9604
3	rs62264891	117507145	C	A	0.0143958802837323	0.0185	0.4366
3	rs114535732	117507603	C	T	-0.0437011352710986	0.0549	0.4262
3	rs36087142	117508499	T	C	-0.0086977157031958	0.0568	0.8784
3	rs9861346	117508846	C	T	-0.0112025145079934	0.0704	0.8739
3	rs6783233	117509984	C	T	-0.0086977157031958	0.0554	0.8758
3	rs34981078	117510714	T	C	0.0	0.0183	0.9989
3	rs10934416	117510861	T	C	-0.0079011318962572	0.0192	0.6813
3	rs77420363	117510927	C	G	-0.0297996312385195	0.0619	0.6303
3	rs59394152	117511935	G	T	0.0123039944561641	0.0187	0.5113
3	rs13097934	117511952	A	G	0.0003999200213268	0.0452	0.9937
3	rs55800289	117512013	C	G	-0.0208049294331883	0.0197	0.2918
3	rs77058559	117512040	G	A	0.0743000965537901	0.0633	0.2402
3	rs13062198	117513200	G	A	0.0127977582298607	0.0181	0.4791
3	rs13084363	117513204	T	A	0.0127977582298607	0.0181	0.4808
3	rs13062694	117513489	G	A	0.0127977582298607	0.0181	0.4787
3	rs12635476	117514168	A	G	0.0017983819413794	0.0194	0.9276
3	rs78553756	117514974	A	G	-0.0194988734340555	0.0358	0.5852
3	rs12495601	117515091	C	T	0.0020977980821461	0.0195	0.9148
3	rs74514443	117515452	G	A	-0.0905047444258399	0.0713	0.2039
3	rs66511648	117515519	T	C	-0.0334016766340304	0.0563	0.5535
3	rs58609575	117516542	G	T	0.0077995046323818	0.0186	0.6738
3	rs6799530	117516836	T	A	-0.0164038098256767	0.0312	0.5986
3	rs73863144	117516947	C	T	0.0061013488579762	0.0185	0.7409
3	rs9842435	117517339	A	G	-0.0369959896867261	0.0609	0.5433
3	rs9825411	117517627	T	C	-0.0225012653465135	0.0395	0.5692
3	rs74696602	117517652	C	T	-0.0229002198863326	0.0235	0.3313
3	rs9917626	117518108	C	G	0.0049974917102918	0.0184	0.784
3	rs11711127	117518996	T	G	-0.0152963956259917	0.0483	0.7522
3	rs77979264	117519001	A	G	-0.119696114425192	0.1118	0.2841
3	rs16827547	117519310	A	T	-0.004701032558649	0.0174	0.788
3	rs6799997	117520297	G	T	-0.0322029950400999	0.0604	0.5945
3	rs7644473	117520833	G	T	-0.0319964709431669	0.0604	0.5967
3	rs9845897	117521125	T	C	-0.0213972981080803	0.0392	0.5848
3	rs9864015	117521471	A	G	-0.0309026047398165	0.0396	0.4361
3	rs73182462	117521519	A	G	-0.0158042315449673	0.0482	0.7432
3	rs12494770	117521612	A	G	0.0060019521956343	0.028	0.8294
3	rs73182464	117521896	A	G	-0.0160988945897493	0.0482	0.7383
3	rs71325315	117521904	T	C	0.0117012723076411	0.0594	0.8442
3	rs13065007	117522712	T	A	0.0072039888485025	0.0175	0.6806
3	rs12489939	117522951	C	T	0.0071047017299317	0.0175	0.6845
3	rs12490005	117522976	G	A	0.0081963182244858	0.0175	0.6395
3	rs9842336	117524434	C	T	-0.0331949048576409	0.0396	0.4028
3	rs6438409	117525798	T	C	-0.0174005146801673	0.0308	0.572
3	rs78793415	117526062	C	T	-0.0249999098013234	0.0245	0.3074
3	rs13076169	117526240	A	C	-0.005696192544881	0.0173	0.741
3	rs12491422	117526264	T	C	-0.005696192544881	0.0173	0.7402
3	rs6438410	117527708	A	T	-0.0095050300143049	0.0182	0.6027
3	rs13083738	117527768	G	A	0.0034041991335623	0.0174	0.8455
3	rs13088588	117528279	C	A	0.0109992854583691	0.0609	0.8564
3	rs7630428	117528682	A	G	0.0404027066313724	0.0604	0.5039
3	rs6776422	117529128	T	G	0.0048979852621919	0.0173	0.7778
3	rs7633157	117529266	A	G	-0.0006001800720324	0.033	0.9857
3	rs7428847	117529467	T	C	-0.0073972926304747	0.0174	0.6695
3	rs13095397	117529485	G	T	0.0058031292269501	0.0175	0.7392
3	rs7426801	117529700	G	C	-0.0080019302190585	0.0181	0.6588
3	rs6438411	117529734	T	C	-0.0079011318962572	0.0181	0.6634
3	rs6438412	117529749	G	C	-0.0084959889212643	0.0181	0.6393
3	rs13081204	117530644	T	C	-0.0088994831870327	0.0174	0.6066
3	rs62264956	117530775	C	T	0.0520989697439806	0.0602	0.387
3	rs4688045	117531290	C	G	-0.0220002402796674	0.0388	0.5702
3	rs9856456	117532231	C	T	-0.0088994831870327	0.018	0.6227
3	rs62264957	117532595	A	C	0.0518996105407571	0.0608	0.3928
3	rs117795958	117533224	A	G	-0.0507039943747058	0.0892	0.57
3	rs73163706	117533506	A	G	-0.0238010101859522	0.0475	0.6166
3	rs55718530	117534125	T	C	0.0471030274686428	0.061	0.4403
3	rs13314491	117534488	T	C	-0.0208968257129853	0.0388	0.5901
3	rs9990303	117534867	T	G	-0.020498669477346	0.0306	0.5023
3	rs71616192	117535588	T	C	0.0074025335167413	0.0174	0.6708
3	rs4688050	117535656	C	T	0.001099395443301	0.0171	0.9494
3	rs4688051	117535689	C	T	-0.0198048272985997	0.0306	0.5178
3	rs117788661	117535912	A	G	-0.0816982439845054	0.0847	0.3347
3	rs4688052	117535926	A	C	-0.0084959889212643	0.0181	0.6364
3	rs73163707	117536135	A	T	0.0471030274686428	0.0611	0.4407
3	rs62266061	117536409	C	T	0.0467022717525102	0.0611	0.4446
3	rs74882658	117536921	G	C	-0.039104719880761	0.101	0.6984
3	rs4687889	117537439	T	C	-0.0193969096107316	0.0305	0.524
3	rs72645714	117538126	G	T	-0.0370997639570267	0.0419	0.3759
3	rs9289090	117539211	A	G	-0.0085968472255182	0.0181	0.6351
3	rs7431379	117539255	T	C	-0.0083043861636152	0.0173	0.6313
3	rs76595362	117539311	C	T	-0.0274020297483382	0.0234	0.2426
3	rs9827935	117539387	A	T	-0.0084959889212643	0.0181	0.64
3	rs72645715	117539808	G	A	-0.0480039732984809	0.0423	0.2561
3	rs72645716	117539817	G	A	-0.0372969647443931	0.042	0.3735
3	rs116969288	117540094	T	C	0.0672005996602386	0.089	0.4503
3	rs56077465	117540517	C	T	0.0344014267173323	0.0609	0.5722
3	rs56148567	117540528	A	G	0.0346043046869299	0.0609	0.5698
3	rs6438413	117540758	A	T	-0.0075987978753305	0.0181	0.6753
3	rs9843364	117542047	A	G	-0.0095958936734469	0.0183	0.5988
3	rs12491308	117542401	A	G	0.0056042667198317	0.0179	0.7537
3	rs72645717	117542504	A	T	-0.0222047099881925	0.0425	0.6012
3	rs4688055	117542942	C	T	-0.0106970095483354	0.0183	0.5571
3	rs9831027	117542954	T	C	-0.0131966945943914	0.0397	0.7385
3	rs7430635	117543231	T	G	-0.0122041688389067	0.0396	0.7574
3	rs10934419	117543342	A	C	-0.0095050300143049	0.0175	0.5862
3	rs72648856	117544347	C	T	-0.0361039752308815	0.0428	0.3994
3	rs6438414	117544977	T	C	-0.013004189135254	0.0175	0.4587
3	rs55707511	117545012	A	G	0.0109992854583691	0.0413	0.7904
3	rs13084497	117545074	G	T	0.0097027754613851	0.0172	0.5728
3	rs72648857	117545608	A	G	-0.0231048737150968	0.0421	0.5834
3	rs6438415	117545620	T	C	-0.0084959889212643	0.0182	0.6418
3	rs73163713	117545743	T	A	-0.0054950702819798	0.042	0.8962
3	rs72648858	117546389	T	C	-0.0232993336544035	0.0421	0.5798
3	rs62266064	117546871	T	C	0.0308977113278438	0.06	0.6065
3	rs62266065	117547059	C	T	0.0277027118389473	0.0599	0.6443
3	rs73163715	117547177	A	G	0.0009995003330834	0.0418	0.981
3	rs6438416	117547273	T	C	-0.0085968472255182	0.0182	0.6367
3	rs73163717	117547470	A	C	0.0012991557316201	0.0418	0.9758
3	rs6438417	117547715	G	T	0.0052959516591825	0.0331	0.8732
3	rs73163719	117547737	C	T	0.0014988761237359	0.0418	0.9716
3	rs6438418	117547988	C	T	0.0017983819413794	0.0332	0.9574
3	rs57484319	117548136	C	A	0.0081963182244858	0.0182	0.6516
3	rs9810470	117548461	C	T	-0.0082035573506883	0.0182	0.6539
3	rs7615595	117548575	A	G	-0.0083043861636152	0.0182	0.6489
3	rs7640333	117548912	G	C	-0.0081027387031859	0.0182	0.657
3	rs190244615	117549013	T	C	-0.123196411572024	0.0736	0.09428
3	rs9834986	117549152	T	C	-0.0108991808690006	0.0394	0.782
3	rs7652546	117549385	T	C	-0.0088994831870327	0.0182	0.6243
3	rs78679158	117549468	T	A	-0.029202265808213	0.0226	0.1958
3	rs13066603	117549667	A	G	0.0080971295874548	0.0171	0.6339
3	rs6414274	117550037	G	C	-0.0078003437327339	0.0182	0.6673
3	rs73163723	117550078	A	G	-0.0225012653465135	0.0215	0.2973
3	rs6799739	117550279	C	G	-0.0142003494011414	0.0396	0.7208
3	rs6438419	117550431	G	A	0.0082954970241069	0.0174	0.6343
3	rs6438420	117550596	T	C	-0.0076995657264405	0.0182	0.6707
3	rs4688063	117551193	A	C	-0.0091012913892029	0.0182	0.6165
3	rs4688064	117551526	C	T	0.0005998200719675	0.0417	0.9886
3	rs10934420	117552111	T	C	-0.0067024110596754	0.0173	0.699
3	rs6792102	117553543	C	A	-0.0029042131473898	0.0417	0.9441
3	rs142199309	117553962	G	T	0.0338022134084658	0.1039	0.7449
3	rs6807654	117554065	T	C	-0.0094040800752939	0.0182	0.6066
3	rs73163726	117554093	C	T	-0.0010005003335835	0.0418	0.9804
3	rs10934421	117554862	A	C	-0.0068030886197391	0.0176	0.7009
3	rs9856039	117554891	A	G	-0.0331018715051171	0.0403	0.411
3	rs55689237	117554899	C	G	0.0232965165504356	0.0602	0.6988
3	rs9838478	117554999	T	C	-0.0084959889212643	0.0394	0.8302
3	rs10804533	117555219	T	C	-0.0068030886197391	0.0173	0.6932
3	rs7432387	117555656	C	T	-0.0105959392134034	0.0399	0.7907
3	rs6414275	117556014	C	T	-0.0086977157031958	0.0182	0.634
3	rs6769349	117557000	T	A	-0.0111013930711739	0.0183	0.5463
3	rs7616370	117557127	T	A	-0.0110002818588653	0.0183	0.5472
3	rs7429567	117557503	A	G	-0.0076995657264405	0.0177	0.6609
3	rs7433480	117557541	C	G	-0.009696862978864	0.0183	0.5959
3	rs12330365	117557678	G	A	-0.0188974371044634	0.0397	0.6332
3	rs73163732	117557698	T	C	0.0086028888072678	0.042	0.8384
3	rs35239854	117557935	G	A	0.0184978548821194	0.0615	0.7634
3	rs77788637	117558349	T	C	-0.0240980393840575	0.042	0.5664
3	rs6438421	117558457	A	T	-0.0102018624845967	0.0183	0.5784
3	rs77988000	117558482	C	T	-0.031397792147416	0.0425	0.4605
3	rs6438422	117558655	T	C	-0.0101008421794295	0.0183	0.5827
3	rs114047552	117559102	A	G	-0.0723019117554052	0.0696	0.2987
3	rs113270417	117559947	G	A	-0.007296555232638	0.055	0.8942
3	rs6438423	117560873	T	C	-0.009696862978864	0.0183	0.5973
3	rs9870342	117560930	T	C	-0.0024028846163103	0.0392	0.9519
3	rs117102382	117561212	T	C	-0.0458031298018141	0.0415	0.2697
3	rs6776553	117561317	A	G	-0.0122952780941516	0.0183	0.5014
3	rs11715566	117562436	C	T	-0.0102018624845967	0.0173	0.5538
3	rs73163739	117562846	A	T	0.007997931111062	0.042	0.8482
3	rs7433883	117563473	C	A	-0.021203207651103	0.0399	0.5958
3	rs12495276	117564422	C	T	0.0037031349243813	0.0179	0.8357
3	rs4687896	117564462	G	A	-0.0088994831870327	0.0176	0.6149
3	rs201396357	117564987	G	A	-0.0841971588007556	0.0855	0.3248
3	rs11718201	117566093	T	G	-0.0114958245134845	0.0172	0.5053
3	rs74396858	117566817	C	A	-0.050398957583852	0.0322	0.1175
3	rs4687897	117567127	T	C	-0.009696862978864	0.0183	0.598
3	rs7641471	117567340	A	G	-0.0082035573506883	0.0177	0.643
3	rs7432631	117567983	A	G	0.0086028888072678	0.042	0.8371
3	rs148022230	117570520	G	A	-0.019203206984436	0.09	0.831
3	rs9833554	117570657	A	C	-0.0165969709073694	0.0398	0.6761
3	rs13066879	117570729	T	G	-0.0084959889212643	0.0176	0.6288
3	rs190660784	117572497	G	T	-0.0183982139464423	0.0899	0.8379
3	rs56740479	117573983	T	A	-0.0484972070855493	0.0506	0.3376
3	rs9853830	117574032	A	G	-0.0101008421794295	0.0183	0.5822
3	rs4688065	117574318	T	C	-0.019203206984436	0.0398	0.6296
3	rs13090448	117574367	T	C	-0.0093031403261444	0.0173	0.5927
3	rs6438424	117574822	A	C	-0.0092022107647994	0.0173	0.594
3	rs34889950	117575722	C	G	0.0106035827841911	0.0421	0.8016
3	rs6438425	117576341	T	C	-0.0105959392134034	0.0183	0.5625
3	rs6438426	117577223	T	C	-0.0102018624845967	0.0183	0.5791
3	rs75035329	117577346	A	G	-0.0305004454483837	0.0424	0.4717
3	rs7432982	117577783	T	C	-0.0098988321792475	0.0183	0.5897
3	rs9847139	117578066	A	G	-0.0180010511095525	0.0398	0.6512
3	rs140869276	117578606	C	T	-0.0299026613543135	0.1058	0.7775
3	rs6438427	117578672	T	A	-0.0092022107647994	0.0183	0.6158
3	rs74354487	117578722	T	C	0.0118001041157506	0.0261	0.65
3	rs3883861	117579582	T	A	-0.0075987978753305	0.0176	0.6673
3	rs7611124	117580198	T	C	-0.0187038311937836	0.0398	0.6389
3	rs73163755	117581266	G	T	0.0013990209137074	0.0426	0.9739
3	rs4688066	117581422	T	C	-0.0095050300143049	0.0183	0.603
3	rs4687898	117582228	C	T	-0.0221024699079472	0.0401	0.5817
3	rs7430696	117582652	G	C	-0.009696862978864	0.0182	0.5952
3	rs9874340	117583482	A	G	-0.0227979086760041	0.0401	0.5704
3	rs77043511	117583509	T	G	0.0616029666104685	0.0421	0.143
3	rs9790189	117583647	T	A	-0.0084959889212643	0.0173	0.6215
3	rs12330885	117584607	A	T	-0.0323992324466777	0.0405	0.4232
3	rs4688067	117584724	G	A	-0.0128015918372089	0.0182	0.4828
3	rs7427162	117586681	T	C	0.0115035793834154	0.0422	0.786
3	rs79184039	117586856	G	A	-0.0453949344903922	0.0428	0.2885
3	rs80173797	117586992	T	C	-0.0296966117368367	0.0424	0.4845
3	rs6438428	117587489	A	G	-0.0111013930711739	0.0182	0.5417
3	rs117681277	117588242	G	T	-0.0088994831870327	0.0319	0.7795
3	rs35763679	117589290	C	T	0.0044003044444822	0.0174	0.799
3	rs6788088	117589477	A	G	-0.0095050300143049	0.0182	0.6043
3	rs6788211	117589610	A	G	-0.0080019302190585	0.0176	0.647
3	rs13100226	117590202	C	T	-0.0101008421794295	0.0173	0.5568
3	rs7431169	117590508	A	T	-0.0080019302190585	0.0176	0.6476
3	rs62266129	117590704	G	C	0.0239996896478807	0.0615	0.6964
3	rs4687899	117590982	T	C	-0.0102018624845967	0.0174	0.5583
3	rs4129471	117591256	C	T	-0.0078003437327339	0.0176	0.6565
3	rs78443029	117591301	T	C	-0.0248051189189711	0.0425	0.5593
3	rs7432757	117591424	C	T	-0.010302892995897	0.0174	0.5562
3	rs77035437	117591452	C	T	0.0088011559530687	0.0317	0.7811
3	rs6804394	117592348	C	A	-0.0095050300143049	0.0173	0.5826
3	rs13070320	117592664	C	A	-0.0080019302190585	0.0176	0.6472
3	rs118013470	117592745	A	G	-0.155496585151624	0.0905	0.08552
3	rs13093355	117592830	T	C	-0.0082035573506883	0.0176	0.6417
3	rs7433864	117593483	C	A	-0.0091012913892029	0.0173	0.5973
3	rs12054269	117593588	C	A	0.0045994064948955	0.0174	0.7935
3	rs13082166	117594511	C	T	-0.0084959889212643	0.0176	0.6318
3	rs13062344	117594586	T	C	-0.0084959889212643	0.0176	0.6307
3	rs4688068	117595779	T	C	-0.0076995657264405	0.0177	0.6636
3	rs62263074	117596323	T	A	-0.0208968257129853	0.0216	0.3346
3	rs114644620	117596943	A	G	-0.0660009232598249	0.1157	0.568
3	rs7428169	117597070	C	A	0.0043007385516922	0.0175	0.804
3	rs13090744	117597383	T	A	0.0053954185169075	0.0175	0.7555
3	rs9875219	117597695	T	G	-0.0127003085782322	0.0178	0.4775
3	rs73163774	117598023	C	T	0.0143958802837323	0.0422	0.7333
3	rs55979908	117598306	A	C	0.0311013012983478	0.0618	0.6151
3	rs9860811	117598638	G	C	-0.0277001306422786	0.0403	0.4927
3	rs9861126	117598804	G	A	-0.0285023604727122	0.0405	0.4817
3	rs9827046	117598985	A	C	-0.0353992243518656	0.0407	0.3842
3	rs9809760	117599116	T	C	-0.0003000450090019	0.0172	0.9874
3	rs9289092	117599362	A	G	-0.0252049938352247	0.02	0.2074
3	rs78289376	117599431	G	A	0.0656004570839489	0.0424	0.1218
3	rs62263076	117599798	C	T	0.0321960982163169	0.062	0.6029
3	rs11710605	117600135	A	G	0.0178006246255066	0.0422	0.6725
3	rs73163777	117600454	T	C	0.0172994970780611	0.0422	0.6814
3	rs73163779	117600473	G	A	0.0178006246255066	0.0422	0.6733
3	rs73163781	117600551	G	C	0.0147999386115992	0.0425	0.728
3	rs4128928	117600996	G	C	-0.007095110875924	0.0175	0.6856
3	rs35905683	117601716	G	A	0.0184978548821194	0.0422	0.6612
3	rs113786703	117602013	G	T	-0.0212951405401588	0.0216	0.3243
3	rs73163783	117602144	T	C	0.0188021269625962	0.0422	0.6568
3	rs73163784	117602186	T	G	0.0188021269625962	0.0422	0.6567
3	rs6791692	117602481	T	C	0.0184978548821194	0.0423	0.6612
3	rs9881641	117602500	C	T	-0.0119005312583873	0.0178	0.5028
3	rs9826300	117602536	T	C	-0.0178992398878318	0.0402	0.6555
3	rs6778857	117602595	G	T	0.0184978548821194	0.042	0.6607
3	rs17665813	117603115	T	C	0.0173977771764203	0.0422	0.6801
3	rs4687900	117603205	G	A	-0.0106970095483354	0.0183	0.5568
3	rs4688069	117603333	G	A	-0.0105959392134034	0.0183	0.5633
3	rs13061956	117603579	A	C	0.005703702916678	0.0175	0.7463
3	rs13066948	117604050	C	G	-0.0114958245134845	0.0172	0.5052
3	rs56204450	117604215	G	A	0.0350968370374295	0.0627	0.5754
3	rs73163796	117604432	G	A	0.0146028573839336	0.0422	0.7295
3	rs11716966	117605599	T	C	0.0155977206230546	0.0422	0.712
3	rs62263082	117605611	C	T	0.0346043046869299	0.0628	0.5818
3	rs4277680	117605916	A	G	-0.0107980900995126	0.0173	0.5329
3	rs11713893	117606479	C	T	-0.0123965203365513	0.0172	0.4733
3	rs11713924	117606557	C	T	-0.0093031403261444	0.0183	0.6131
3	rs7617580	117607027	A	G	0.0189002595004805	0.0421	0.6527
3	rs1947515	117607590	A	G	-0.0092022107647994	0.0183	0.6159
3	rs73183039	117607873	C	T	0.0194005857039748	0.0421	0.6458
3	rs6766743	117609293	T	C	0.0185960172820726	0.0423	0.6603
3	rs1947514	117610122	A	G	-0.0092022107647994	0.0183	0.6153
3	rs13064457	117610244	T	A	-0.0116981574124923	0.0173	0.4988
3	rs73183041	117610500	C	A	0.0338988850054592	0.064	0.596
3	rs936202	117610618	A	T	-0.0197028322758684	0.0406	0.6272
3	rs936201	117610937	T	C	-0.0170952954286372	0.0405	0.6727
3	rs6791342	117611140	G	T	0.0166997792224134	0.0421	0.6924
3	rs1993408	117611485	A	C	-0.0114958245134845	0.0173	0.5045
3	rs73168303	117611715	G	A	0.0200967016991224	0.0422	0.6335
3	rs56256549	117612102	A	G	0.0428008353226943	0.0644	0.5068
3	rs73168305	117612958	T	C	0.0210959082947329	0.0424	0.6179
3	rs55734908	117613268	A	T	0.0421970486997883	0.0646	0.5133
3	rs6773646	117613353	A	C	-0.0093031403261444	0.0183	0.6101
3	rs56051552	117613726	C	T	0.0399992561638529	0.0641	0.5324
3	rs9811234	117613786	G	T	-0.0191012733024012	0.0409	0.6409
3	rs55929115	117614158	T	A	0.0548006364661149	0.064	0.3915
3	rs1456192	117614563	C	T	-0.0108991808690006	0.0177	0.5402
3	rs1456191	117614743	A	T	-0.0105959392134034	0.0177	0.551
3	rs1456190	117614778	A	C	-0.0091012913892029	0.0182	0.6152
3	rs1471065	117615165	A	G	-0.0139975096438537	0.0176	0.4259
3	rs62263112	117615515	T	C	0.0423983514166169	0.0664	0.5226
3	rs1585086	117615717	G	C	-0.0104039337153929	0.0177	0.5558
3	rs1585085	117615754	T	C	-0.0067024110596754	0.0183	0.7117
3	rs1585084	117616044	C	T	0.0084045823438103	0.0357	0.8134
3	rs1585083	117616053	A	G	0.0089002747867194	0.0357	0.8026
3	rs7433886	117616137	C	T	0.0087020272939009	0.0357	0.8072
3	rs56174517	117616218	G	T	0.0477038600690104	0.0653	0.4656
3	rs59470461	117616314	A	C	0.0485044090596151	0.0652	0.457
3	rs55704727	117616431	C	T	0.0491996041469672	0.0653	0.4514
3	rs2124553	117616580	A	G	-0.0135007260538548	0.0176	0.445
3	rs9878469	117617279	C	A	-0.0111013930711739	0.0177	0.5325
3	rs62263114	117617722	T	A	0.041995705452017	0.0668	0.5295
3	rs10155053	117617872	G	T	-0.013004189135254	0.0173	0.4511
3	rs17666058	117618520	C	T	0.0194005857039748	0.0421	0.6444
3	rs6791432	117618668	A	G	-0.0113036461713921	0.0177	0.5255
3	rs7616499	117618954	C	G	-0.0116981574124923	0.0177	0.5094
3	rs7628356	117619129	T	C	-0.0152050125429676	0.0176	0.3884
3	rs16827703	117619163	G	C	-0.0060985584618694	0.0422	0.8855
3	rs1378834	117619402	G	T	-0.0085968472255182	0.0183	0.638
3	rs7639030	117619529	A	G	0.0248974696545107	0.036	0.4905
3	rs17722625	117619953	A	T	0.0103957761821204	0.0424	0.8061
3	rs13070842	117620618	C	T	-0.0136020904182857	0.0173	0.4316
3	rs1378833	117620923	A	C	-0.0093031403261444	0.0183	0.611
3	rs1378832	117621025	A	G	-0.0092022107647994	0.0183	0.6159
3	rs9824671	117621183	G	A	-0.0093031403261444	0.0183	0.6093
3	rs9824903	117621537	C	T	0.0154007965760229	0.0358	0.6674
3	rs9825191	117621657	C	T	-0.0076995657264405	0.0183	0.6735
3	rs62263115	117622116	G	A	0.0402010017441475	0.0674	0.5507
3	rs62263116	117622719	T	G	0.0381047060335456	0.0674	0.572
3	rs1463405	117622731	T	C	-0.0092022107647994	0.0183	0.6141
3	rs1463404	117622827	A	C	-0.0092022107647994	0.0183	0.6152
3	rs1463403	117623116	C	T	-0.0122952780941516	0.0181	0.4964
3	rs13073833	117623955	T	G	-0.0113036461713921	0.0176	0.5231
3	rs13094045	117624010	C	T	-0.0112025145079934	0.0176	0.5236
3	rs12690547	117624334	C	T	-0.0076995657264405	0.0183	0.6741
3	rs6769144	117624517	C	T	0.0341018649449722	0.0675	0.6136
3	rs1456189	117625292	T	A	-0.007095110875924	0.0183	0.6982
3	rs1563439	117625819	C	T	-0.0091012913892029	0.0177	0.6064
3	rs13319324	117625826	T	C	-0.0263029084210524	0.0227	0.2455
3	rs9822630	117626149	C	T	-0.0106970095483354	0.0176	0.5442
3	rs13320120	117626192	T	C	-0.001501126126267	0.0422	0.9724
3	rs9823063	117626233	G	T	-0.009797842480111	0.0176	0.5801
3	rs9842902	117626305	T	C	-0.0005001250416822	0.0422	0.9897
3	rs1598536	117626419	C	T	-0.007004474152883	0.0183	0.7036
3	rs1598535	117626694	C	A	-0.0101008421794295	0.0176	0.5657
3	rs1456188	117626896	C	T	-0.0068030886197391	0.0183	0.7087
3	rs28645478	117626946	C	T	0.01600129372694	0.0359	0.6565
3	rs4498038	117627108	A	G	-0.0067024110596754	0.0183	0.7133
3	rs9828034	117627235	C	A	0.0167981182758809	0.0359	0.6394
3	rs1456186	117627405	G	C	-0.010302892995897	0.0176	0.5606
3	rs73168370	117627472	A	C	0.0097027754613851	0.0425	0.8197
3	rs4597702	117627545	A	C	-0.0111013930711739	0.0176	0.527
3	rs1456185	117627687	C	A	-0.010302892995897	0.0176	0.5604
3	rs79850829	117627947	T	C	-0.0256050287153947	0.0227	0.2598
3	rs6783146	117628528	G	T	0.016296487966892	0.0359	0.6492
3	rs62263118	117629053	C	T	0.0355022698424966	0.0677	0.5997
3	rs117465880	117629667	C	T	0.161497908433122	0.0837	0.05378
3	rs9859501	117629691	T	C	-0.0021022080918702	0.0175	0.904
3	rs4123721	117630086	T	A	-0.006199175242821	0.0212	0.7706
3	rs62263119	117630175	T	G	0.0355022698424966	0.0677	0.6004
3	rs62263120	117630253	A	G	0.0411995232473163	0.0679	0.544
3	rs62263121	117630348	T	C	0.0414010268486756	0.0679	0.5419
3	rs6765305	117630401	A	G	0.0085037404912207	0.0431	0.8429
3	rs62263122	117630669	T	C	0.0416984103556758	0.0679	0.5394
3	rs1456199	117630803	G	A	0.0052959516591825	0.0185	0.7747
3	rs9849654	117631199	G	C	0.022299507494767	0.0358	0.5341
3	rs6775313	117631777	C	A	-0.0003000450090019	0.0178	0.9844
3	rs62263123	117632263	G	A	0.0352995739869328	0.0677	0.6027
3	rs35048916	117632669	C	T	-0.000200020002667	0.0177	0.9909
3	rs9861022	117633757	C	T	0.0044003044444822	0.0185	0.813
3	rs13080344	117634193	G	A	0.0017983819413794	0.0178	0.9204
3	rs62264762	117634443	C	A	0.0411035548784171	0.0679	0.5453
3	rs716937	117635027	G	A	0.0046989426564652	0.0185	0.7975
3	rs716936	117635198	T	C	0.0022973590486834	0.0178	0.8959
3	rs144301203	117635343	T	C	-0.0416035498550752	0.1218	0.7326
3	rs144905793	117636024	C	A	-0.118997522847486	0.06	0.04713
3	rs73168378	117636234	G	T	0.0409979790340721	0.0679	0.5455
3	rs1563437	117636639	G	T	0.0047984689115734	0.0185	0.7967
3	rs75478708	117636996	G	C	-0.000200020002667	0.0439	0.9967
3	rs9853117	117637053	G	A	0.0046989426564652	0.0185	0.8006
3	rs78142346	117637293	A	T	-0.0766974758725041	0.0835	0.3585
3	rs9815484	117637295	A	G	0.001998002662673	0.0178	0.911
3	rs62264763	117637305	G	A	0.0458047599004855	0.0677	0.4983
3	rs142874712	117637692	A	T	-0.123298216344494	0.0704	0.07998
3	rs1456193	117637697	T	C	0.0008995952428359	0.0178	0.9587
3	rs2045307	117638221	C	T	0.0004998750416509	0.0177	0.9764
3	rs4688071	117639224	G	T	0.0109003744682883	0.0429	0.8001
3	rs1456183	117639441	C	T	-0.0001000050003333	0.0177	0.9953
3	rs61511085	117639521	T	C	0.004201162744548	0.0436	0.9227
3	rs62264764	117639575	G	A	0.0099008246772624	0.0368	0.7885
3	rs56310214	117640127	G	A	0.0352995739869328	0.0679	0.6026
3	rs7649429	117640167	G	C	0.0118989261570991	0.0368	0.7465
3	rs6805565	117640199	C	A	-0.000200020002667	0.0178	0.9923
3	rs61384494	117640660	C	T	0.0123039944561641	0.0368	0.7376
3	rs62264766	117641227	A	G	0.0372957847436969	0.0681	0.5837
3	rs116261938	117641593	A	C	-0.0095958936734469	0.0437	0.8264
3	rs9819787	117641679	T	G	0.0056042667198317	0.0185	0.7632
3	rs57945129	117641724	C	T	0.0025966258472659	0.0344	0.9402
3	rs117302926	117641963	A	T	-0.0255024404124231	0.0496	0.6068
3	rs62264767	117642005	A	C	0.0106035827841911	0.0369	0.7744
3	rs6807173	117642281	T	G	0.0377966226945664	0.0682	0.5796
3	rs6794831	117642484	C	A	0.0374980764200844	0.0682	0.5824
3	rs6795060	117642675	C	A	0.0126002819757385	0.0368	0.7325
3	rs62264768	117642924	T	C	0.0126002819757385	0.0368	0.7327
3	rs62264769	117643464	A	T	0.0125015292229252	0.0368	0.7335
3	rs79485311	117643556	A	G	-0.0964007742863544	0.0409	0.01852
3	rs1378837	117644213	A	G	0.003902375817241	0.0185	0.8325
3	rs76036812	117644300	T	C	-0.007095110875924	0.0435	0.8698
3	rs73168386	117644339	T	C	0.0124027667170427	0.0368	0.7371
3	rs74550053	117644670	C	T	-0.007296555232638	0.0435	0.8662
3	rs7645813	117644797	C	T	0.004101577021075	0.0185	0.8231
3	rs7615944	117645301	T	A	0.0036034995896235	0.0185	0.8455
3	rs73168388	117645824	C	T	0.0371030879515023	0.0683	0.5873
3	rs62264770	117645883	C	T	0.0099998345783334	0.037	0.7871
3	rs4146374	117646914	T	A	0.0029955089797983	0.0185	0.8709
3	rs62264771	117647197	G	T	0.0109003744682883	0.037	0.7687
3	rs114731692	117647272	G	T	-0.009797842480111	0.0437	0.8219
3	rs62264772	117647281	G	A	0.0108014536938559	0.037	0.7694
3	rs9878630	117647314	G	A	-0.0285949668801128	0.0232	0.2163
3	rs148609442	117647364	A	G	0.0443995872966845	0.0846	0.5996
3	rs62264773	117647875	G	A	0.0107025231331357	0.037	0.7718
3	rs6778926	117647898	T	G	0.0002999550089979	0.0178	0.9864
3	rs62264774	117647906	C	G	0.0363994293800054	0.0682	0.5938
3	rs62264775	117648002	A	C	0.0117012723076411	0.0369	0.7512
3	rs77855782	117648314	C	T	-0.0074980401773571	0.0436	0.8635
3	rs1350162	117649184	A	T	0.0038027603329278	0.0185	0.837
3	rs1350161	117649219	G	T	0.003902375817241	0.0185	0.8332
3	rs148922776	117649513	C	T	0.0572967376061087	0.0887	0.5182
3	rs75968838	117649722	A	G	-0.0081027387031859	0.0436	0.8534
3	rs7631320	117650116	T	C	0.0363994293800054	0.0684	0.5945
3	rs1378836	117650681	A	G	0.0044998604248922	0.0186	0.8082
3	rs56255439	117651366	C	A	0.0088011559530687	0.0371	0.8123
3	rs114632673	117651476	C	T	-0.0106970095483354	0.0439	0.8077
3	rs55779525	117651483	A	C	0.0358978909969844	0.0684	0.5996
3	rs16827737	117652206	T	C	-0.0171970248285215	0.021	0.4128
3	rs78118238	117652973	T	G	-0.008395140788382	0.0437	0.8478
3	rs1378835	117653416	T	G	-0.0007002451143934	0.0175	0.9665
3	rs62264777	117653515	G	C	0.0101978249764461	0.037	0.7822
3	rs62264778	117653627	G	T	0.0085037404912207	0.0371	0.8198
3	rs75803784	117654406	T	C	-0.009000382197299	0.0437	0.836
3	rs1456196	117654553	C	A	0.0099998345783334	0.037	0.7868
3	rs62264779	117654731	G	T	0.0421970486997883	0.0679	0.5348
3	rs62264780	117654869	T	C	0.0098018049722602	0.0371	0.7917
3	rs58533135	117655311	T	C	0.0098018049722602	0.0371	0.7917
3	rs62264782	117655445	C	A	0.0376040223973664	0.0685	0.5836
3	rs1563438	117656521	C	T	0.0064988367398296	0.0429	0.8787
3	rs73168397	117657197	C	T	0.0441030061101949	0.0687	0.5212
3	rs1456195	117657351	C	T	0.0048979852621919	0.0181	0.787
3	rs62264783	117658033	G	A	0.0428966409523063	0.0687	0.5322
3	rs1610148	117658899	G	C	0.0051964749068174	0.0428	0.9027
3	rs1456182	117659680	G	A	0.0363994293800054	0.0686	0.5952
3	rs72955862	117660578	A	G	-0.006199175242821	0.0181	0.7326
3	rs1456184	117660767	G	T	-0.0017014466397575	0.0174	0.9205
3	rs75643565	117660792	T	C	0.0053954185169075	0.0428	0.9003
3	rs1350158	117660973	T	A	-0.0154994990469515	0.0406	0.7023
3	rs115586187	117661102	A	C	-0.112597752503482	0.0607	0.06353
3	rs73168399	117661669	G	A	0.0050969882578437	0.0429	0.9055
3	rs73168400	117661691	T	C	0.0052959516591825	0.0427	0.9019
3	rs12485874	117661765	A	G	0.0046989426564652	0.018	0.7925
3	rs117386512	117663387	A	C	-0.173901108485811	0.0974	0.07426
3	rs6438430	117663518	G	A	0.0099998345783334	0.0424	0.8127
3	rs6784897	117663877	G	T	-0.0085968472255182	0.0752	0.9084
3	rs73168401	117664242	T	C	0.0173977771764203	0.0335	0.6025
3	rs55864156	117664968	C	G	0.0400953305639422	0.0686	0.5592
3	rs55958423	117665187	T	C	0.0096037361426946	0.0421	0.8205
3	rs62264816	117666232	C	G	0.0461008368826632	0.0687	0.5027
3	rs1585082	117666390	C	G	-0.0152050125429676	0.0407	0.7092
3	rs12496237	117667180	T	A	-0.0038975857287134	0.0181	0.8304
3	rs73168402	117667643	G	C	0.0021975835434872	0.043	0.9584
3	rs61157132	117668438	T	C	-0.004198802647333	0.0181	0.8168
3	rs7643173	117668533	C	T	0.0027960873020011	0.0428	0.9477
3	rs73176600	117670597	T	C	0.001598721363697	0.0428	0.9706
3	rs73176601	117670666	G	A	0.0014988761237359	0.0428	0.9729
3	rs113203850	117671457	A	C	0.0133998200630165	0.0361	0.7098
3	rs17722838	117671762	T	C	0.0133998200630165	0.0361	0.7108
3	rs16827743	117671918	C	T	-0.0033957590691798	0.0181	0.8531
3	rs62264819	117671941	T	C	0.0450976409030327	0.0687	0.5111
3	rs55958116	117672772	C	T	0.0443995872966845	0.0687	0.5184
3	rs61355450	117673164	T	C	0.0452983606272869	0.0761	0.5518
3	rs56007132	117673206	G	A	0.0154992634469238	0.0365	0.6712
3	rs865309	117674799	G	A	-0.0475948788076838	0.0615	0.4395
3	rs9829042	117674862	A	G	-0.0022024235552	0.0174	0.8985
3	rs78292537	117675347	G	A	0.0311982343370806	0.0762	0.6824
3	rs2925313	117675543	G	T	-0.0158042315449673	0.0363	0.6635
3	rs74705363	117675907	T	C	0.0437010460710946	0.076	0.5655
3	rs79014784	117678492	A	G	-0.0271040176920589	0.0947	0.7749
3	rs817504	117678862	A	C	-0.0423961495190412	0.0687	0.5369
3	rs115650985	117678888	A	G	0.0452983606272869	0.0768	0.5549
3	rs74887132	117679011	C	A	0.0452983606272869	0.0768	0.5548
3	rs114663578	117679014	C	T	0.0454034834538498	0.0768	0.5547
3	rs817505	117679207	G	C	-0.0009004052431641	0.0174	0.9595
3	rs817506	117679394	A	G	-0.0426048328324374	0.0687	0.5358
3	rs9283566	117680258	G	T	-0.0031048149534787	0.0174	0.8595
3	rs6786454	117680597	T	C	-0.0042992284528324	0.0181	0.8107
3	rs140623033	117680608	C	T	-0.0851984758338849	0.1071	0.4264
3	rs817507	117681065	A	C	-0.0421979407001862	0.0687	0.5391
3	rs10514762	117681473	C	A	-0.0034961042567088	0.0181	0.8449
3	rs17722965	117681910	C	T	-0.001300845733048	0.0431	0.9757
3	rs58555654	117682600	A	G	0.0542987734073789	0.0756	0.4728
3	rs139064216	117683105	A	T	-0.003596459514405	0.0933	0.9696
3	rs17722976	117683223	C	T	-0.0025031302181184	0.0431	0.9539
3	rs114629362	117683510	G	A	-0.111904100509949	0.064	0.08031
3	rs116569665	117683512	T	A	-0.104405416354854	0.0662	0.1148
3	rs76824186	117684110	T	C	0.0542040540135122	0.0755	0.4727
3	rs11712259	117684615	C	T	-0.0028039273327342	0.0431	0.9487
3	rs6796374	117685000	A	T	-0.0042992284528324	0.0181	0.8109
3	rs817508	117685576	T	C	-0.0372969647443931	0.0683	0.5855
3	rs56401741	117686289	C	T	-0.0019018072895963	0.0431	0.9652
3	rs76839679	117686933	T	C	0.0555955265008719	0.0666	0.404
3	rs77371775	117688301	A	G	0.0555955265008719	0.0665	0.4037
3	rs75425578	117688416	C	T	0.0493043176841434	0.0757	0.5145
3	rs2925314	117688669	G	C	-0.0045001103249234	0.0174	0.7952
3	rs6783140	117688676	G	A	-0.0033957590691798	0.0181	0.8503
3	rs75651176	117688914	T	C	0.0352030377085245	0.0664	0.5963
3	rs73178510	117689733	C	A	-0.0034961042567088	0.0431	0.9351
3	rs2860308	117690309	T	G	-0.0413950753663857	0.0686	0.546
3	rs77485020	117690675	T	C	-0.0456042446050211	0.0729	0.5316
3	rs9849010	117690978	G	A	-0.0058973552660839	0.0173	0.7328
3	rs75891092	117691535	G	C	0.0060019521956343	0.0468	0.8982
3	rs79346467	117691600	C	T	0.0803995670685707	0.0418	0.05462
3	rs76560906	117691936	T	C	0.0531994764675775	0.0753	0.4798
3	rs77851182	117692387	A	T	0.0465972853767823	0.0755	0.5365
3	rs1499970	117692767	G	A	-0.0431998193062192	0.0687	0.5289
3	rs12497319	117692990	T	C	-0.0033957590691798	0.0182	0.8507
3	rs58596664	117693291	C	G	-0.003596459514405	0.0181	0.8423
3	rs817492	117693473	T	C	-0.0428031223253094	0.0687	0.5326
3	rs73178511	117695528	T	G	0.0136957831289865	0.0684	0.8409
3	rs73178513	117697825	A	G	0.0060019521956343	0.0685	0.9301
3	rs41371853	117698968	T	C	-0.0069037763167944	0.0451	0.8786
3	rs1499968	117699039	G	T	0.0103957761821204	0.0688	0.8794
3	rs11710334	117700277	A	G	0.0194986595340326	0.068	0.7747
3	rs2605533	117700370	T	C	-0.0014009809156281	0.0174	0.9379
3	rs7649441	117700384	G	T	-0.007095110875924	0.0452	0.876
3	rs7627393	117700733	A	G	-0.0004000800213396	0.0432	0.9927
3	rs7620036	117700866	G	A	-0.0004000800213396	0.0432	0.9919
3	rs75573719	117701275	C	G	-0.0391983134041576	0.0401	0.3274
3	rs7632354	117701735	T	G	0.0075017910703226	0.0366	0.8379
3	rs750833	117701965	C	T	0.0106035827841911	0.0366	0.7728
3	rs705219	117702270	T	A	-0.0591026555948241	0.0666	0.3743
3	rs12639024	117702573	C	T	-0.0058973552660839	0.0181	0.7467
3	rs817495	117702762	G	A	-0.0217038334437866	0.0323	0.5021
3	rs74316071	117703136	A	G	0.0109003744682883	0.0308	0.7235
3	rs76349944	117703389	A	G	0.041995705452017	0.073	0.565
3	rs817496	117703581	G	A	-0.0207028323592018	0.0323	0.5209
3	rs817497	117703832	T	C	-0.0017014466397575	0.0174	0.9226
3	rs77089169	117704489	T	C	-0.0062998021485279	0.0181	0.728
3	rs56238203	117705473	G	T	0.0138042809763971	0.0363	0.7036
3	rs817498	117705796	A	G	-0.001100605444033	0.0174	0.9477
3	rs78472680	117709177	T	C	-0.0068030886197391	0.0181	0.7069
3	rs67038230	117709237	A	G	-0.0004000800213396	0.043	0.9921
3	rs11716855	117709493	C	A	0.0141987193998129	0.0362	0.6953
3	rs11709110	117709714	A	G	0.0058031292269501	0.0365	0.8733
3	rs17723244	117710096	A	G	0.0061013488579762	0.0365	0.8678
3	rs150078953	117710137	C	T	-0.0577032681284449	0.0867	0.5053
3	rs79657114	117710580	T	C	0.0372957847436969	0.0735	0.6112
3	rs10212334	117711968	A	G	-0.007095110875924	0.0181	0.6951
3	rs1499969	117712461	G	A	-0.0042992284528324	0.0432	0.9211
3	rs817500	117713444	T	G	-0.0299026613543135	0.0707	0.6725
3	rs17723301	117715588	C	A	0.00730326611012	0.0365	0.8415
3	rs10934426	117717570	T	G	-0.0081027387031859	0.0176	0.6463
3	rs13094010	117717774	C	G	-0.0018016219466282	0.0174	0.9152
3	rs12497810	117718112	G	A	-0.009000382197299	0.0181	0.6181
3	rs13078800	117718238	T	A	-0.002002002670673	0.0173	0.9064
3	rs1499971	117719537	A	C	-0.0302015087331214	0.0707	0.6698
3	rs1499972	117719538	A	C	-0.0300984478240329	0.0707	0.67
3	rs59562727	117719958	G	C	0.016296487966892	0.0361	0.651
3	rs2085323	117719972	G	A	-0.0019018072895963	0.0174	0.9137
3	rs861001	117720355	A	G	-0.0303973537275885	0.0706	0.6668
3	rs2925312	117720473	C	T	-0.0303045802648556	0.0706	0.6684
3	rs78110499	117720721	G	A	-0.0486966685402845	0.113	0.6667
3	rs843852	117721428	A	G	-0.0303973537275885	0.0706	0.6664
3	rs17667014	117721744	C	T	0.0155977206230546	0.0361	0.6659
3	rs10934427	117721983	T	C	-0.001100605444033	0.0175	0.9481
3	rs17667088	117722101	A	G	0.0030952049073025	0.043	0.9425
3	rs117407635	117723272	T	C	-0.0275973271921043	0.089	0.7564
3	rs10934428	117723946	A	G	-0.0026033858701149	0.0175	0.8824
3	rs866001	117724023	G	A	-0.027196494688472	0.0705	0.6994
3	rs6792076	117724113	A	G	-0.001501126126267	0.0175	0.9327
3	rs1456197	117724393	T	C	-0.002002002670673	0.0173	0.9061
3	rs78433397	117725780	C	T	-0.0062998021485279	0.0181	0.728
3	rs56302821	117726162	A	C	-0.0026033858701149	0.0427	0.9506
3	rs1093464	117726256	C	T	-0.0271040176920589	0.0705	0.7009
3	rs57174837	117729680	T	A	-0.0045001103249234	0.0178	0.8024
3	rs10511373	117731061	C	A	-0.0006001800720324	0.0181	0.9718
3	rs2870563	117732581	C	G	-0.0032954239497972	0.0427	0.9378
3	rs17723684	117732681	G	A	-0.0031950988965408	0.0427	0.941
3	rs58077016	117733015	G	A	-0.0032954239497972	0.0426	0.9381
3	rs861673	117733019	A	G	-0.0310985871020312	0.0704	0.6593
3	rs150334389	117733256	G	A	0.0078987227933553	0.0637	0.9007
3	rs112390226	117733414	C	T	0.0218006299588528	0.0643	0.7348
3	rs817513	117733823	A	T	-0.0270012755029434	0.0705	0.7018
3	rs78930502	117734228	G	A	-0.0074980401773571	0.0181	0.6784
3	rs817512	117734787	T	C	-0.031397792147416	0.0704	0.6555
3	rs7644556	117735413	T	C	0.0001999800026662	0.0426	0.9965
3	rs817511	117735524	C	T	-0.0003000450090019	0.0173	0.9877
3	rs78664801	117735820	T	C	0.0217027816432335	0.0639	0.7338
3	rs78428795	117736351	G	T	-0.0309026047398165	0.0385	0.4216
3	rs191580206	117736847	A	C	-0.0060985584618694	0.0181	0.7368
3	rs16827837	117736877	G	C	-0.006199175242821	0.0181	0.7333
3	rs73178528	117737142	C	A	-0.0019018072895963	0.0423	0.9634
3	rs17667317	117737280	A	G	0.0008995952428359	0.0421	0.9836
3	rs77623553	117738151	G	A	-0.0124977728299804	0.0215	0.5624
3	rs6773270	117738204	A	G	0.026398473854531	0.0636	0.6776
3	rs12635844	117738381	C	T	-0.0055956263571598	0.0176	0.7515
3	rs6798512	117738666	G	A	0.0323994240466592	0.0635	0.6097
3	rs7645152	117739148	C	T	0.0011992805754821	0.0419	0.9769
3	rs73178531	117740136	G	C	0.0004998750416509	0.0419	0.9913
3	rs73178532	117740195	T	A	0.0002999550089979	0.0419	0.9933
3	rs73178533	117740412	C	T	-0.0012007205765188	0.0419	0.978
3	rs57481709	117740485	T	C	-0.001300845733048	0.0419	0.9754
3	rs817515	117740707	G	A	-0.0006001800720324	0.0173	0.9735
3	rs60707757	117740993	C	G	-0.005696192544881	0.0176	0.7456
3	rs116966055	117741130	T	A	-0.0646025231856585	0.0691	0.3498
3	rs147456332	117741330	G	A	0.0720043324830851	0.0505	0.1537
3	rs1353916	117742484	T	A	0.0314017631395316	0.0638	0.6225
3	rs56247556	117743147	T	C	-0.0058973552660839	0.0176	0.7381
3	rs56308781	117743152	A	T	-0.0043996643446871	0.0419	0.9168
3	rs56380279	117743174	G	A	-0.0058973552660839	0.0176	0.7366
3	rs140858213	117743447	C	T	-0.0648052233661156	0.0944	0.4929
3	rs61424839	117743490	G	A	-0.0058973552660839	0.0176	0.7382
3	rs57308391	117743538	T	C	-0.0058973552660839	0.0176	0.7398
3	rs72957873	117743996	A	T	0.0311982343370806	0.0638	0.6247
3	rs11922943	117744171	A	C	-0.005304041591906	0.0181	0.7707
3	rs75308462	117744461	T	A	-0.005304041591906	0.0181	0.7711
3	rs79487167	117744530	G	A	-0.0052035148315978	0.0181	0.7727
3	rs77177807	117744535	T	C	-0.0052035148315978	0.0181	0.7735
3	rs1093463	117744762	C	T	-0.0335981494309355	0.0705	0.6339
3	rs12637064	117744968	G	A	-0.0052035148315978	0.0181	0.7753
3	rs6782296	117745881	A	G	-0.005696192544881	0.0176	0.7485
3	rs75141989	117746627	T	C	0.021898468701116	0.0639	0.732
3	rs58125970	117746780	G	A	-0.0049019951702315	0.0181	0.7845
3	rs77331252	117747023	A	G	0.0242046886968174	0.0638	0.7042
3	rs77490200	117747044	C	T	0.0235993322503244	0.0638	0.7118
3	rs6762091	117747272	G	T	-0.0052035148315978	0.0418	0.9007
3	rs58739278	117747748	G	A	-0.0059979518036359	0.0418	0.886
3	rs12634615	117748947	A	G	-0.0025031302181184	0.0175	0.8878
3	rs12629379	117748994	C	T	-0.0048015088161939	0.0181	0.7915
3	rs60106549	117749148	C	G	-0.0007002451143934	0.0414	0.9874
3	rs76062896	117749327	G	A	-0.0305004454483837	0.0189	0.1054
3	rs846184	117749852	C	T	-0.0309026047398165	0.0695	0.6568
3	rs817510	117750008	G	A	0.0184978548821194	0.0202	0.3599
3	rs2124552	117750272	A	G	-0.0046005663955682	0.0181	0.7993
3	rs2124550	117750369	A	T	-0.143801088755067	0.0636	0.02369
3	rs817509	117750861	A	G	-0.0239956055562207	0.0646	0.7107
3	rs73178541	117751059	A	G	-0.0043996643446871	0.0176	0.8036
3	rs73178542	117751440	T	C	-0.0017014466397575	0.0413	0.9672
3	rs2124549	117751753	A	G	-0.0049019951702315	0.0176	0.7828
3	rs6773858	117752400	T	C	-0.0081027387031859	0.0418	0.8465
3	rs17667504	117753147	T	C	-0.001300845733048	0.0413	0.9745
3	rs10934430	117754491	T	G	-0.0016012813669738	0.0413	0.9698
3	rs60926571	117754849	T	C	-0.004701032558649	0.0181	0.794
3	rs11711199	117755084	T	C	0.0204004877576787	0.0645	0.7517
3	rs7618215	117755434	G	T	-0.001300845733048	0.0413	0.9754
3	rs7618267	117755470	G	C	-0.0029042131473898	0.0417	0.9439
3	rs7640109	117755493	A	C	-0.0029042131473898	0.0416	0.9446
3	rs7618293	117755528	G	A	-0.0023026490626755	0.0414	0.9564
3	rs864199	117755612	T	C	-0.0313049258284153	0.0696	0.6523
3	rs10934431	117756351	C	A	-0.0094040800752939	0.0418	0.8216
3	rs61636746	117756491	A	G	-0.0029042131473898	0.0413	0.9433
3	rs1353915	117756918	C	A	-0.0036968248442897	0.0413	0.9291
3	rs1353914	117756940	C	T	-0.003596459514405	0.0413	0.9299
3	rs1353913	117757110	A	T	-0.003797200248385	0.0413	0.9274
3	rs1353912	117757201	C	T	-0.0042992284528324	0.0413	0.9177
3	rs1499983	117757581	T	G	-0.0036968248442897	0.0413	0.9283
3	rs843854	117757755	G	A	-0.0309026047398165	0.0696	0.6575
3	rs59446206	117758204	T	A	-0.0051029981759033	0.0181	0.7798
3	rs61503512	117758331	T	C	-0.0034961042567088	0.0413	0.9332
3	rs79066398	117758721	A	C	-0.0048015088161939	0.0181	0.7932
3	rs1824066	117759038	T	C	-0.0098988321792475	0.0418	0.8124
3	rs11920023	117759138	C	A	-0.0048015088161939	0.0181	0.7909
3	rs11920098	117759284	C	T	-0.0048015088161939	0.0181	0.7909
3	rs11920150	117759417	C	A	-0.0048015088161939	0.0181	0.7926
3	rs35774607	117759426	C	G	0.0182033098538737	0.0205	0.3747
3	rs74427140	117759856	C	T	0.0254045542217263	0.0641	0.6913
3	rs78705981	117760644	G	A	0.0277027118389473	0.064	0.6653
3	rs10934432	117760645	C	G	-0.0049019951702315	0.0181	0.789
3	rs1948697	117761066	C	G	-0.003596459514405	0.0181	0.8408
3	rs11705911	117761237	A	C	0.0209000641077417	0.0642	0.7445
3	rs11922307	117761379	C	T	0.0012991557316201	0.0173	0.9407
3	rs28778701	117761991	T	C	-0.0012007205765188	0.0173	0.9453
3	rs78564014	117762951	A	G	-0.004701032558649	0.0181	0.7964
3	rs59416261	117763007	G	T	-0.0106970095483354	0.0418	0.7985
3	rs4688073	117763592	C	T	-0.0108991808690006	0.0418	0.7942
3	rs113766958	117763713	T	C	-0.003596459514405	0.0181	0.8446
3	rs9883310	117764075	T	A	0.0013990209137074	0.0173	0.9361
3	rs141717678	117764190	A	C	-0.0816982439845054	0.063	0.1947
3	rs140351004	117764643	G	C	0.105800418886212	0.1057	0.3169
3	rs7430079	117764697	G	T	0.0012991557316201	0.0173	0.9392
3	rs6438431	117764777	A	C	-0.005304041591906	0.0176	0.7628
3	rs118026331	117765555	A	G	-0.105404961089954	0.1002	0.2931
3	rs9841711	117765684	G	T	0.0016985566355815	0.0173	0.92
3	rs78821569	117765883	G	A	-0.0036968248442897	0.0181	0.8396
3	rs74285384	117765916	C	T	-0.0036968248442897	0.0181	0.8362
3	rs6803402	117765968	T	C	-0.005696192544881	0.0176	0.7456
3	rs113554839	117766362	C	T	-0.003797200248385	0.0181	0.8338
3	rs75925305	117766431	G	A	-0.0038975857287134	0.0181	0.8313
3	rs16827873	117767325	T	A	-0.0038975857287134	0.0181	0.8288
3	rs73178552	117767360	T	A	-0.0122041688389067	0.0418	0.7706
3	rs116236961	117767410	T	G	0.0192044091837133	0.0643	0.7646
3	rs111539524	117767432	A	G	-0.003596459514405	0.0181	0.8411
3	rs76020131	117767695	C	G	0.0682005576892554	0.0559	0.2229
3	rs9824021	117769089	A	T	0.0021975835434872	0.0173	0.9
3	rs6765407	117769305	T	C	-0.0069037763167944	0.0176	0.6966
3	rs10934433	117769495	T	C	-0.0060985584618694	0.0176	0.7292
3	rs12485759	117770111	T	C	-0.0039979812872983	0.0181	0.8241
3	rs77119390	117770361	G	C	-0.0039979812872983	0.0181	0.8245
3	rs78380942	117770441	T	A	-0.0036968248442897	0.0181	0.8378
3	rs76570731	117770854	C	A	0.0736964589223369	0.0815	0.3663
3	rs9968218	117771082	C	A	-0.0123965203365513	0.0419	0.7673
3	rs1604060	117772036	A	G	-0.0207028323592018	0.0699	0.7676
3	rs1995248	117772364	C	G	0.0020977980821461	0.0173	0.9042
3	rs1392269	117772444	A	C	0.0209979909956055	0.0647	0.7459
3	rs1499981	117773472	C	T	0.0035038543266769	0.0175	0.8409
3	rs79047122	117773537	G	A	0.027799974857679	0.0645	0.666
3	rs12695358	117773652	G	T	0.004001981379298	0.0175	0.818
3	rs10212130	117773924	G	C	0.004001981379298	0.0173	0.8185
3	rs10212136	117774388	G	T	0.004001981379298	0.0173	0.8153
3	rs11915336	117774395	G	T	0.003902375817241	0.0173	0.8224
3	rs72957899	117774750	C	A	0.014504302202808	0.1051	0.8905
3	rs1499980	117775381	T	C	0.003902375817241	0.0173	0.8233
3	rs1499979	117775639	T	A	0.004201162744548	0.0173	0.8068
3	rs1995247	117775851	C	T	0.004101577021075	0.0173	0.8109
3	rs1995246	117775989	T	C	0.004101577021075	0.0173	0.8143
3	rs1995245	117776020	C	T	-0.0208968257129853	0.0471	0.6576
3	rs10934434	117777678	T	G	-0.0071958279818024	0.0181	0.6896
3	rs1353911	117777904	A	G	-0.0226956079321885	0.0471	0.6299
3	rs1353910	117778176	C	T	-0.0203966036652218	0.0471	0.6645
3	rs1499978	117778292	C	T	-0.0198966317144566	0.0471	0.672
3	rs150122146	117778307	T	C	-0.112295619103693	0.1226	0.3597
3	rs1392267	117778458	G	A	0.0045994064948955	0.0173	0.7911
3	rs1392266	117778488	G	T	0.0044998604248922	0.0173	0.7967
3	rs2062512	117779793	G	A	0.0047984689115734	0.0173	0.7793
3	rs2062511	117779856	A	G	-0.01999864650669	0.0471	0.671
3	rs2062510	117780054	T	C	0.0048979852621919	0.0173	0.7755
3	rs9837638	117780725	T	C	0.0049974917102918	0.0173	0.7723
3	rs12635310	117783532	T	C	-0.0076995657264405	0.0182	0.6703
3	rs12637855	117783773	A	G	-0.0076995657264405	0.0182	0.6695
3	rs1843635	117784277	G	A	0.0034041991335623	0.0173	0.8432
3	rs1601576	117784605	T	C	0.0035038543266769	0.0173	0.8375
3	rs1601575	117784677	T	C	0.0035038543266769	0.0173	0.8404
3	rs9839426	117784815	G	A	-0.0067024110596754	0.0176	0.7028
3	rs9815332	117784973	G	T	0.0036034995896235	0.0173	0.8358
3	rs11923410	117785290	A	T	0.0213015034199157	0.1046	0.8386
3	rs10804534	117785362	C	T	0.004101577021075	0.0173	0.8131
3	rs10212155	117785505	G	A	-0.020498669477346	0.0471	0.6634
3	rs7629908	117785709	T	A	0.0038027603329278	0.0173	0.825
3	rs7618341	117785807	C	T	0.0038027603329278	0.0173	0.8246
3	rs56057526	117786191	G	A	-0.0207028323592018	0.0421	0.6225
3	rs7621319	117786519	G	A	0.004201162744548	0.0173	0.8083
3	rs73865254	117786912	C	G	-0.0124977728299804	0.0181	0.4914
3	rs13101184	117787397	T	C	0.0060019521956343	0.0173	0.7273
3	rs1604052	117787646	C	T	0.0062007356416035	0.0173	0.7189
3	rs1604053	117787759	A	C	0.0063001125484799	0.0173	0.7176
3	rs1604054	117787838	G	T	0.0062007356416035	0.0173	0.7213
3	rs1604055	117787920	C	T	0.0062007356416035	0.0173	0.7181
3	rs12495547	117788198	A	G	-0.0107980900995126	0.0177	0.5418
3	rs12489199	117788332	G	A	-0.007095110875924	0.0182	0.6976
3	rs6781508	117788362	C	T	0.0059025456526138	0.0173	0.7323
3	rs1604056	117788752	T	G	0.0060019521956343	0.0173	0.7286
3	rs1604057	117788850	G	A	-0.0105049846451474	0.0177	0.5523
3	rs1604058	117789058	C	T	0.0063994795805678	0.0173	0.7102
3	rs58624759	117789126	G	A	-0.0213972981080803	0.0421	0.6116
3	rs71325320	117789362	C	T	-0.0122952780941516	0.0181	0.4956
3	rs7428253	117790938	G	A	0.0051964749068174	0.0173	0.7648
3	rs369391156	117791668	G	A	-0.0460020545617973	0.047	0.328
3	rs187203609	117791986	G	A	0.0136957831289865	0.0742	0.853
3	rs12695360	117791990	C	G	0.0052959516591825	0.0173	0.7614
3	rs1909589	117792060	T	C	0.0064988367398296	0.0173	0.7082
3	rs9790167	117792162	G	C	-0.0081027387031859	0.0182	0.6557
3	rs79147489	117792548	A	G	0.0118001041157506	0.0691	0.8642
3	rs2865303	117792986	G	C	-0.0162005226717083	0.047	0.7303
3	rs6780616	117793459	C	A	0.0056042667198317	0.0173	0.7477
3	rs11925566	117794284	G	A	-0.0075987978753305	0.0182	0.6753
3	rs1587450	117794987	G	A	0.0064988367398296	0.0173	0.7056
3	rs12633400	117795188	C	T	-0.0079011318962572	0.0182	0.6654
3	rs1159496	117796083	A	G	-0.0186019483996616	0.0471	0.6926
3	rs7613785	117796490	A	G	0.0060019521956343	0.0173	0.7292
3	rs7636194	117796601	G	A	0.0044003044444822	0.0175	0.8
3	rs10049204	117796775	C	G	0.0584009748744768	0.1021	0.5676
3	rs9289094	117797074	C	G	0.0068961666878413	0.0173	0.6898
3	rs13063665	117797096	A	G	0.0062007356416035	0.0173	0.7207
3	rs10934437	117797620	C	A	-0.0079011318962572	0.0182	0.6651
3	rs35291665	117799179	C	T	0.0179970767016546	0.0208	0.3867
3	rs1392265	117800545	T	G	0.0064988367398296	0.0173	0.7056
3	rs1499977	117800791	T	A	-0.0093031403261444	0.0182	0.6109
3	rs142486136	117800858	G	C	0.0384030712829451	0.0938	0.6826
3	rs720452	117800896	G	A	0.0063001125484799	0.0173	0.7166
3	rs1392264	117801245	G	A	0.0511967897311259	0.1032	0.6194
3	rs1499976	117801330	T	C	-0.0185000759845861	0.0471	0.6939
3	rs723105	117801808	A	T	0.005703702916678	0.0173	0.7431
3	rs2046513	117802224	C	T	0.0060019521956343	0.0173	0.7295
3	rs2046512	117802332	C	T	0.0060019521956343	0.0173	0.7275
3	rs1499975	117802643	A	C	-0.0102018624845967	0.0177	0.5659
3	rs80148255	117802852	G	C	0.185998123266378	0.0626	0.002985
3	rs2062509	117803039	T	G	-0.020498669477346	0.047	0.6622
3	rs12639508	117803220	G	A	-0.0074980401773571	0.0183	0.6833
3	rs73185909	117803450	T	C	-0.0217958123704574	0.0422	0.6052
3	rs9828285	117803574	T	C	0.0071047017299317	0.0174	0.6821
3	rs6780140	117803839	C	T	0.0053954185169075	0.0174	0.755
3	rs11714254	117803963	A	G	0.0592966816705476	0.1023	0.5622
3	rs1032165	117803966	G	A	-0.0101008421794295	0.0177	0.5673
3	rs1154693	117804154	A	G	-0.0307994715535284	0.0467	0.5089
3	rs4399884	117805338	G	A	0.0044998604248922	0.0174	0.7958
3	rs768917	117805617	T	C	-0.0087985943563496	0.0178	0.6188
3	rs901381	117805908	A	T	0.004201162744548	0.0174	0.8095
3	rs1499974	117806045	A	G	0.004101577021075	0.0174	0.8143
3	rs75609869	117806778	C	G	-0.0332982854015147	0.0416	0.4226
3	rs73185917	117807220	G	A	-0.0236986067778773	0.0423	0.5757
3	rs7638106	117807324	C	T	0.005703702916678	0.0174	0.7438
3	rs6794093	117807681	G	A	0.0013990209137074	0.032	0.9659
3	rs10804535	117809901	C	T	-0.005696192544881	0.0184	0.7555
3	rs13086714	117811094	G	A	0.111398251790055	0.05	0.02601
3	rs1846613	117812178	G	C	0.0017983819413794	0.0323	0.9549
3	rs77345574	117813243	T	C	0.0727019842157449	0.0422	0.08537
3	rs1604059	117813403	T	A	0.001998002662673	0.0323	0.9499
3	rs7643559	117814279	G	A	0.0020977980821461	0.0324	0.9487
3	rs150022026	117814352	G	C	-0.0319035490130083	0.0426	0.4548
3	rs1909588	117814587	G	C	-0.0008003201707691	0.0323	0.9814
3	rs13101107	117815022	T	C	-0.001300845733048	0.0323	0.9671
3	rs1909590	117815843	A	T	-0.0251024465608414	0.0487	0.6062
3	rs73185925	117816097	G	A	-0.0277001306422786	0.0423	0.5126
3	rs17724734	117817206	A	C	-0.0322959448008212	0.0426	0.4482
3	rs74454134	117819406	C	G	0.0213015034199157	0.054	0.6936
3	rs73185928	117819818	G	A	-0.0288007896057264	0.0424	0.4974
3	rs55989628	117820304	A	G	-0.0349020520092649	0.0404	0.3876
3	rs1499982	117820386	C	T	-0.0297996312385195	0.0486	0.54
3	rs12629990	117820401	C	G	-0.006199175242821	0.0187	0.7391
3	rs6807926	117821879	C	T	0.0096037361426946	0.0176	0.5861
3	rs7619072	117822025	T	C	-0.0430014511447026	0.0406	0.2889
3	rs6438436	117822149	C	T	0.004101577021075	0.018	0.8196
3	rs10049077	117822657	C	A	-0.0183982139464423	0.0186	0.321
3	rs1032164	117822894	G	A	-0.008395140788382	0.018	0.6399
3	rs75220936	117822910	C	T	0.0437010460710946	0.072	0.544
3	rs75652614	117823059	G	A	-0.0122952780941516	0.0187	0.5128
3	rs12637675	117823764	A	G	0.0034041991335623	0.0256	0.894
3	rs6770134	117825077	G	A	0.0141001243787816	0.0174	0.418
3	rs7639058	117825329	A	C	-0.0253998626327317	0.018	0.1588
3	rs6794842	117825518	A	G	0.0218006299588528	0.0174	0.2105
3	rs4688075	117825623	A	G	0.021898468701116	0.0174	0.2074
3	rs10433401	117825677	C	T	-0.0221024699079472	0.0186	0.2356
3	rs4688076	117825865	G	T	0.0222017079836866	0.0174	0.2016
3	rs6773631	117826311	C	G	-0.0125990355765152	0.0331	0.7036
3	rs6786663	117826351	T	C	-0.0174005146801673	0.0329	0.5976
3	rs78897514	117826606	C	T	-0.0235040691879941	0.0187	0.2079
3	rs56376353	117826733	T	C	-0.0307994715535284	0.0406	0.4479
3	rs75273418	117827029	T	C	0.0009995003330834	0.0193	0.9594
3	rs10433402	117827193	G	C	-0.0105959392134034	0.018	0.5541
3	rs10433403	117827774	C	T	-0.0255024404124231	0.0192	0.1841
3	rs9289095	117827857	A	G	-0.0124977728299804	0.0179	0.4852
3	rs16845342	117828500	A	G	-0.0176956485356892	0.0179	0.3221
3	rs6781017	117828628	G	A	0.0136957831289865	0.0191	0.475
3	rs6780942	117828678	C	T	-0.0305004454483837	0.0183	0.09535
3	rs9846164	117831077	G	A	-0.0296966117368367	0.0183	0.1047
3	rs4688077	117831093	A	G	-0.0300984478240329	0.0325	0.3547
3	rs6776498	117832569	G	C	-0.0101008421794295	0.0723	0.8887
3	rs6776611	117832678	G	A	-0.0185000759845861	0.018	0.3045
3	rs16827959	117832779	T	C	-0.0243029385231735	0.0191	0.2031
3	rs78767957	117833275	C	T	0.0188021269625962	0.0907	0.8359
3	rs16827961	117833398	C	A	-0.0251024465608414	0.0191	0.1885
3	rs983022	117833663	T	C	-0.0164953025291975	0.018	0.3575
3	rs983021	117833880	A	G	-0.0152963956259917	0.018	0.3958
3	rs6782757	117834047	C	T	-0.0162005226717083	0.018	0.3676
3	rs9825200	117834775	A	G	-0.0170037478161859	0.018	0.3458
3	rs9876113	117834868	A	G	-0.0289037168568363	0.0184	0.1153
3	rs974190	117836841	T	C	-0.0140989243795016	0.0202	0.487
3	rs16827974	117837222	G	A	-0.0156010662286512	0.0386	0.6851
3	rs56385956	117837428	G	A	-0.0178992398878318	0.039	0.6456
3	rs77586990	117837804	G	C	-0.0178992398878318	0.0408	0.661
3	rs1499984	117838063	G	T	-0.0618966805401821	0.0331	0.06168
3	rs12630232	117838369	A	G	0.0078987227933553	0.0182	0.6641
3	rs55989408	117838784	C	T	0.03649585023784	0.0268	0.1741
3	rs116667794	117839274	G	A	0.0101978249764461	0.0583	0.8617
3	rs145738116	117840290	T	A	-0.0312017511432645	0.0676	0.6443
3	rs2129229	117840295	T	G	0.0061013488579762	0.0182	0.7392
3	rs28827211	117840406	A	G	0.0363029992242924	0.0266	0.1721
3	rs79099625	117840887	T	C	0.0752002325629352	0.0365	0.0397
3	rs12637764	117841022	C	T	0.0061013488579762	0.0182	0.7396
3	rs67984297	117841270	A	T	0.0363029992242924	0.0266	0.1713
3	rs1392270	117841734	G	A	0.0363994293800054	0.0266	0.1708
3	rs116791588	117841946	T	A	0.0762014934935767	0.0365	0.03676
3	rs6438439	117842340	T	A	0.03649585023784	0.0266	0.169
3	rs1386013	117842505	C	T	-0.0177974390305806	0.0852	0.8347
3	rs7649019	117842552	T	C	0.0762014934935767	0.0364	0.03663
3	rs75809874	117842925	C	T	-0.0695966251380842	0.1702	0.6827
3	rs73187919	117843450	A	T	-0.0132980281439898	0.0378	0.7245
3	rs67754990	117843617	C	T	0.0369007163483657	0.0265	0.1636
3	rs73187921	117843690	A	T	0.036997088886122	0.0265	0.1623
3	rs142383122	117844466	T	G	0.0007996801705642	0.0843	0.9925
3	rs9812745	117844848	C	T	0.0374017521540008	0.0265	0.1582
3	rs77542745	117845532	A	T	0.0768962242207427	0.0364	0.03437
3	rs73187924	117845922	A	T	-0.0121029460677457	0.0377	0.7481
3	rs12637582	117846019	G	A	-0.0034961042567088	0.0236	0.8831
3	rs75622723	117846471	A	C	0.0068961666878413	0.0181	0.7014
3	rs1352120	117847462	G	T	0.0384030712829451	0.0264	0.1454
3	rs75677301	117847658	A	T	0.0768036213388749	0.0363	0.03423
3	rs9824534	117848028	T	A	0.0384992991506098	0.0264	0.1436
3	rs12639025	117848041	G	A	0.0059025456526138	0.0181	0.746
3	rs9879999	117848144	C	T	0.036997088886122	0.0263	0.1599
3	rs12491016	117848157	A	G	0.0765998648086992	0.0362	0.03452
3	rs12639053	117848297	C	G	0.0058031292269501	0.0181	0.748
3	rs1486337	117849019	G	A	0.0223972974420383	0.0172	0.1947
3	rs35919487	117849091	A	C	-0.0137034650584925	0.0216	0.5276
3	rs76009271	117849222	C	T	0.005703702916678	0.018	0.7501
3	rs79138974	117849223	A	T	0.0058031292269501	0.018	0.7489
3	rs931335	117849603	A	G	0.0390957053401303	0.0263	0.1373
3	rs4688079	117850135	G	T	0.0392014821991368	0.0263	0.1354
3	rs73187934	117851183	C	T	-0.0113036461713921	0.0388	0.7706
3	rs12487406	117851350	G	A	0.0392014821991368	0.0263	0.1356
3	rs60645795	117851848	G	T	0.0397974698740661	0.0265	0.1332
3	rs60743751	117851953	C	T	0.0059025456526138	0.018	0.7445
3	rs77221869	117851967	G	A	-0.0038975857287134	0.0603	0.9489
3	rs11917814	117852018	C	T	-0.0221024699079472	0.0174	0.2027
3	rs73187939	117852387	T	C	0.0399031725325864	0.0265	0.1327
3	rs66534365	117852464	A	T	0.0389995348490096	0.0263	0.1383
3	rs73187940	117852926	T	C	0.0243022925229648	0.0172	0.1587
3	rs73187941	117853105	G	A	-0.0068030886197391	0.0377	0.8566
3	rs57144000	117853150	A	G	-0.001501126126267	0.0603	0.9802
3	rs56249925	117853855	C	T	0.0392976332717761	0.0263	0.1362
3	rs55940350	117853902	G	A	0.0392014821991368	0.0263	0.1367
3	rs74741345	117854381	G	C	0.0077002766261879	0.018	0.6703
3	rs1601578	117855040	T	A	0.031498667059371	0.0262	0.2295
3	rs73187943	117855198	C	A	-0.0065010863423599	0.0377	0.8633
3	rs77286464	117855340	G	A	-0.0009004052431641	0.0604	0.9878
3	rs10934440	117855415	T	G	0.0208021276292633	0.0173	0.2295
3	rs12489592	117855419	T	C	0.0330962274891896	0.0262	0.2062
3	rs73187947	117857062	A	C	-0.0064004391810282	0.0378	0.8655
3	rs114528714	117858088	G	A	0.0004998750416509	0.0606	0.9938
3	rs74513515	117858117	A	G	0.075997614226465	0.0361	0.03512
3	rs56215204	117858190	A	T	-0.0062998021485279	0.0378	0.8674
3	rs12634886	117858671	T	C	0.0044998604248922	0.018	0.8043
3	rs11919779	117859378	C	T	0.0414010268486756	0.0266	0.1199
3	rs9840186	117859867	G	C	0.0414010268486756	0.0266	0.1197
3	rs9860833	117860421	T	A	0.0412954824071715	0.0266	0.1204
3	rs2902974	117860473	T	C	0.0063994795805678	0.018	0.7227
3	rs62263472	117860972	C	A	-0.0416035498550752	0.0958	0.664
3	rs140613231	117861504	C	T	0.075997614226465	0.0361	0.03559
3	rs113663289	117861835	A	C	0.0077002766261879	0.018	0.6696
3	rs112812750	117861927	T	A	-0.0055956263571598	0.0379	0.8828
3	rs4596140	117862637	T	C	0.0402970567645369	0.0266	0.1295
3	rs2865305	117862801	A	G	0.0379025370484673	0.0265	0.152
3	rs9856797	117863210	G	T	0.036997088886122	0.0263	0.1599
3	rs13322755	117863221	C	A	0.0411035548784171	0.0266	0.1219
3	rs9876568	117863306	T	A	0.0208021276292633	0.0172	0.2288
3	rs9877381	117863755	T	C	0.0369007163483657	0.0263	0.1613
3	rs9862093	117864225	G	C	0.036997088886122	0.0263	0.1601
3	rs35983583	117864526	T	C	-0.0344982814075965	0.0333	0.301
3	rs9825082	117864839	A	G	0.0209000641077417	0.0172	0.226
3	rs78336596	117865235	T	C	0.0736035592446318	0.0362	0.04198
3	rs78344323	117865566	G	C	0.0749033700266622	0.0361	0.03825
3	rs34295638	117865810	A	G	-0.023002541565316	0.0173	0.1836
3	rs192145229	117865944	A	G	-0.0816005872046058	0.1034	0.4299
3	rs73863314	117866263	A	G	0.0068961666878413	0.018	0.7012
3	rs73180978	117866794	G	A	-0.003797200248385	0.038	0.9196
3	rs12492237	117867053	G	A	0.0385955177593629	0.0264	0.1437
3	rs12485841	117867460	A	T	0.0416984103556758	0.0267	0.118
3	rs12492428	117867662	G	A	0.0382972099323441	0.0264	0.147
3	rs117605632	117868009	C	T	-0.0032954239497972	0.1079	0.9754
3	rs1160553	117868058	T	G	-0.0034961042567088	0.038	0.9275
3	rs67531649	117868244	C	G	0.0416984103556758	0.0267	0.1182
3	rs10934441	117868343	G	A	0.0204984635773248	0.0172	0.2348
3	rs73180983	117868556	G	A	-0.0033957590691798	0.038	0.9282
3	rs76670981	117869755	T	C	-0.110395391622456	0.0734	0.1329
3	rs28527272	117869821	G	A	0.0382972099323441	0.0265	0.148
3	rs4688080	117870005	G	T	0.0208021276292633	0.0172	0.2284
3	rs76700036	117870116	G	T	0.074095829222854	0.0361	0.04039
3	rs62263474	117870171	C	A	-0.0220002402796674	0.0174	0.2073
3	rs9865836	117870364	C	A	0.0387975467079122	0.0265	0.1431
3	rs118125197	117870408	G	T	0.0680043830932363	0.0555	0.2205
3	rs73180988	117870466	A	G	-0.0031048149534787	0.0381	0.9351
3	rs78437776	117871139	C	T	0.0007996801705642	0.0359	0.9832
3	rs78023414	117871292	T	C	-0.004198802647333	0.1142	0.9704
3	rs76197121	117871432	A	G	0.0716972114610293	0.0361	0.04712
3	rs13325592	117871581	G	A	0.0199986865066891	0.0172	0.246
3	rs7614474	117871884	A	C	0.0389995348490096	0.0267	0.1443
3	rs78294470	117871908	G	A	-0.0338050046123612	0.0265	0.2015
3	rs7636766	117872021	C	T	0.0394033887747662	0.0268	0.1408
3	rs2171214	117872602	C	T	-0.003797200248385	0.0383	0.922
3	rs148429258	117872766	C	G	-0.0852964846220847	0.1024	0.4045
3	rs2129227	117872846	A	G	-0.000200020002667	0.038	0.9956
3	rs1304825	117873928	A	G	0.0366019024445485	0.0265	0.1667
3	rs76125195	117874506	T	C	0.004101577021075	0.018	0.8208
3	rs6799505	117874564	C	G	-0.0054045784588597	0.0384	0.888
3	rs9825797	117874884	A	C	0.0381047060335456	0.0265	0.1511
3	rs76789087	117875505	G	C	0.0724043790054573	0.0362	0.04559
3	rs9809417	117875628	T	C	0.0385955177593629	0.0266	0.1463
3	rs73180997	117876213	A	G	-0.0054950702819798	0.0385	0.8862
3	rs7627402	117876398	A	G	0.0377003271828256	0.0266	0.1563
3	rs117036140	117876876	G	A	0.152300397681944	0.0965	0.1146
3	rs6784700	117876954	A	G	0.0384992991506098	0.0266	0.1484
3	rs6773370	117877108	T	C	0.0379988130912113	0.0266	0.1537
3	rs6808943	117877126	C	T	0.0384030712829451	0.0266	0.1488
3	rs6809043	117877229	C	A	-0.0052035148315978	0.0385	0.893
3	rs80264993	117877294	C	G	0.0712968818820338	0.0363	0.04931
3	rs2101367	117877410	G	A	-0.0808955712583134	0.0854	0.3434
3	rs9681259	117877637	T	C	-0.0815029399606216	0.0856	0.3406
3	rs9683137	117877775	G	A	0.0389995348490096	0.0269	0.1471
3	rs4301002	117878333	C	T	-0.021101069908054	0.0174	0.2262
3	rs2129228	117878343	A	G	0.039701366851552	0.0269	0.1399
3	rs4525858	117878412	G	C	0.0195967237465575	0.0172	0.2557
3	rs2171215	117878509	A	G	0.0387013475370749	0.0266	0.1459
3	rs11917760	117878823	T	C	0.0202045073158995	0.0172	0.2409
3	rs79797642	117879192	A	G	0.069498077182394	0.0362	0.05518
3	rs55687416	117881468	G	A	-0.0027036515743148	0.0398	0.9456
3	rs9821810	117881826	G	A	-0.0830990401697142	0.085	0.3282
3	rs12488160	117881896	G	A	0.0697965484520865	0.0362	0.0539
3	rs12488193	117881959	G	C	0.0194986595340326	0.0172	0.2569
3	rs150526984	117882021	G	T	-0.0475948788076838	0.1167	0.6831
3	rs59261005	117883119	G	A	-0.0003000450090019	0.0182	0.989
3	rs78548772	117884290	G	A	0.0218006299588528	0.1098	0.8423
3	rs34967527	117884422	A	T	-0.0177974390305806	0.0173	0.303
3	rs9837107	117884614	C	T	0.0397974698740661	0.0267	0.1364
3	rs4687904	117885360	G	A	-0.0009004052431641	0.0182	0.9594
3	rs78176627	117886085	T	C	0.0696006867298358	0.0362	0.05442
3	rs1564977	117886445	T	A	0.0402970567645369	0.0267	0.1314
3	rs4318546	117887300	A	G	0.0183996828453635	0.0172	0.2835
3	rs7623183	117887347	C	T	0.0690968660793263	0.0363	0.05693
3	rs79720909	117887490	C	T	0.0352030377085245	0.0613	0.5657
3	rs79954088	117888832	G	C	0.0166014304974254	0.0625	0.7904
3	rs9835138	117889279	C	A	0.0356952753244514	0.027	0.1859
3	rs9835719	117889530	G	A	-0.000200020002667	0.0388	0.9957
3	rs74479358	117889839	G	A	0.0164047040252769	0.0627	0.7942
3	rs12490692	117890123	G	A	0.0676960309526514	0.0364	0.06308
3	rs75131149	117890801	A	C	0.0670042287804738	0.0366	0.06731
3	rs12498053	117891392	A	T	-0.002002002670673	0.0181	0.9102
3	rs77861511	117891579	A	G	0.0004998750416509	0.0263	0.9848
3	rs60227674	117891603	C	T	0.009197572354042	0.0631	0.884
3	rs6438441	117891733	G	A	0.0114047182634362	0.0173	0.5089
3	rs56804991	117892553	C	T	0.0628996789690455	0.035	0.07255
3	rs73182907	117892656	A	G	0.0288012338056278	0.0275	0.296
3	rs12635106	117892779	C	T	-0.005304041591906	0.105	0.9599
3	rs12638425	117892865	T	A	-0.0069037763167944	0.0183	0.7037
3	rs76211506	117892893	G	T	0.0627963794896769	0.0356	0.07798
3	rs74731643	117893555	T	A	0.0067968490002727	0.0628	0.9139
3	rs78206680	117894346	T	A	-0.0068030886197391	0.0183	0.71
3	rs75983291	117895105	G	A	-0.0207028323592018	0.0387	0.5923
3	rs12492174	117897024	C	G	0.004001981379298	0.0175	0.821
3	rs192972650	117897393	A	G	-0.107897063309823	0.0695	0.1206
3	rs6771665	117897944	A	G	0.0023971245997214	0.0217	0.9109
3	rs79379120	117899099	G	A	-0.0428970626523952	0.0396	0.2796
3	rs77658820	117900346	C	T	-0.0431998193062192	0.0396	0.2751
3	rs73182911	117902962	G	C	-0.0505987987633697	0.0377	0.1788
3	rs73182914	117903064	C	T	-0.0530949163341788	0.0375	0.1574
3	rs9881538	117903273	C	T	0.0511967897311259	0.0352	0.1459
3	rs143014938	117903608	T	C	-0.0555972801024095	0.0722	0.4418
3	rs1486336	117904003	T	C	0.0515957486436504	0.0352	0.1422
3	rs185331256	117904691	G	C	-0.0036968248442897	0.0877	0.9667
3	rs73863320	117905010	G	C	-0.001300845733048	0.0182	0.9433
3	rs4420860	117905498	A	G	0.03649585023784	0.0426	0.3918
3	rs2101368	117905578	C	T	0.0077995046323818	0.0638	0.9023
3	rs4568127	117905780	T	C	0.036997088886122	0.0424	0.3822
3	rs80269065	117909059	A	G	0.0311013012983478	0.0426	0.4649
3	rs78812867	117911880	C	T	0.101798178061036	0.0968	0.293
3	rs34643665	117912507	G	A	0.0077995046323818	0.022	0.7226
3	rs6795313	117913539	G	A	0.0221038989069263	0.0269	0.4112
3	rs6798645	117914451	G	A	0.0228958774769045	0.0269	0.395
3	rs114424464	117914522	C	T	0.0129951954948113	0.0636	0.8376
3	rs4688081	117915454	G	A	0.0218006299588528	0.0257	0.3971
3	rs958629	117916725	G	C	0.0366019024445485	0.0484	0.4494
3	rs138121810	117917111	A	G	0.0363994293800054	0.0503	0.4688
3	rs117047289	117918425	C	T	-0.0142003494011414	0.11	0.897
3	rs9846497	117919392	A	C	0.03029639423135	0.0486	0.5324
3	rs57255751	117919882	A	T	0.0018981972830802	0.0178	0.9128
3	rs1906041	117919948	G	T	0.0063001125484799	0.0172	0.7152
3	rs74285395	117921351	A	G	0.0011992805754821	0.0349	0.9717
3	rs77503915	117921511	G	T	0.0118001041157506	0.0634	0.8519
3	rs74341097	117921512	A	T	0.0141987193998129	0.0635	0.8234
3	rs78005330	117922302	A	G	0.0654974362315006	0.0403	0.1046
3	rs148005479	117922354	C	T	-0.0802994072847293	0.1048	0.4433
3	rs142709839	117923138	G	A	0.0097027754613851	0.083	0.9071
3	rs150891959	117923178	A	C	-0.179401823367005	0.0919	0.05098
3	rs149611809	117923809	G	A	0.0884961075648239	0.0441	0.04456
3	rs4687905	117923866	T	G	0.0513962890834148	0.0336	0.1253
3	rs77720903	117923934	A	G	0.0949010051947198	0.0863	0.271
3	rs77699936	117925328	C	T	0.0227981362759783	0.0636	0.7198
3	rs73173725	117926647	T	C	-0.0372969647443931	0.0328	0.2559
3	rs73173726	117926654	A	T	-0.0366951051877892	0.0328	0.2643
3	rs139630859	117927651	C	T	0.0904986228071027	0.0629	0.1498
3	rs9848798	117928520	T	C	0.0235993322503244	0.0635	0.7099
3	rs115553857	117928880	T	C	0.0213993910058902	0.0636	0.7361
3	rs73173727	117928916	T	C	-0.0549948736289312	0.0354	0.1206
3	rs9811414	117931883	A	T	-0.0062998021485279	0.0267	0.8131
3	rs56892263	117931979	C	T	-0.0001000050003333	0.0181	0.9968
3	rs9849880	117932154	G	T	-0.0131966945943914	0.0288	0.6466
3	rs75073049	117932397	T	C	0.0203025023378308	0.0636	0.7497
3	rs75527874	117933854	T	C	0.0204004877576787	0.0636	0.7478
3	rs4630939	117934056	G	A	0.061302039376164	0.0331	0.06413
3	rs57389256	117934067	T	G	-0.001501126126267	0.0179	0.9322
3	rs75030092	117934086	G	A	-0.0413012760239546	0.037	0.2643
3	rs73863342	117934669	A	T	-0.0010005003335835	0.0179	0.9558
3	rs4688084	117935444	A	G	0.0032048589489113	0.0177	0.8546
3	rs77172529	117935991	A	G	0.0026963615477425	0.0177	0.8801
3	rs79153799	117937347	G	A	-0.0418954871740363	0.037	0.2574
3	rs28709428	117938123	G	A	-0.0243029385231735	0.0326	0.4548
3	rs3923048	117938182	T	G	0.0172012073197748	0.0367	0.6398
3	rs3923047	117938250	G	A	0.0176041339483571	0.0367	0.6322
3	rs76201116	117938522	T	C	0.0024968801985871	0.0658	0.9693
3	rs78209532	117939489	A	T	-0.0460020545617973	0.0375	0.221
3	rs9859467	117939524	G	A	-0.0244976316004002	0.0326	0.4526
3	rs9821669	117939731	A	G	0.0142973047008244	0.0367	0.6971
3	rs9827055	117940746	A	C	-0.0252049938352247	0.0325	0.4396
3	rs9864951	117940844	C	A	0.0133011462391285	0.0365	0.7155
3	rs7632874	117941141	G	A	-0.0138961051921114	0.0371	0.7086
3	rs7644665	117941297	T	G	0.0246048038572487	0.0427	0.564
3	rs7633041	117941314	G	A	-0.0143017847108596	0.0372	0.6998
3	rs75565941	117941947	G	A	-0.0423022562339069	0.0371	0.2537
3	rs9875601	117942839	C	T	0.0205964297986501	0.0253	0.4154
3	rs9879524	117942897	C	T	0.0200967016991224	0.0253	0.4267
3	rs76427358	117943845	T	C	0.0213993910058902	0.0425	0.6142
3	rs4688087	117943952	G	A	-0.0557030028762507	0.0358	0.1201
3	rs76479544	117944198	T	C	0.0022973590486834	0.0207	0.91
3	rs78847764	117944344	G	T	-0.0127003085782322	0.0667	0.849
3	rs55738463	117944481	T	C	-0.0570043080677942	0.0357	0.1099
3	rs73173737	117946485	C	A	-0.0557981629302465	0.0359	0.1197
3	rs73173739	117946641	C	T	-0.0559990861201021	0.0358	0.1181
3	rs77647061	117946858	A	T	-0.0781020918869996	0.0845	0.3551
3	rs73173740	117947391	C	G	-0.0559039069452338	0.0359	0.1192
3	rs73173741	117947804	A	G	-0.0562000496881991	0.0359	0.117
3	rs79980541	117948021	T	C	-0.0016012813669738	0.0225	0.9427
3	rs4428171	117948652	C	A	0.0270021387025708	0.027	0.318
3	rs4588351	117949318	T	C	-0.0183982139464423	0.0422	0.663
3	rs4475033	117949331	A	T	-0.0227979086760041	0.0422	0.5896
3	rs4532128	117949958	T	C	0.0105046326450854	0.0173	0.5431
3	rs73863349	117950497	G	A	-0.0021022080918702	0.018	0.909
3	rs77233729	117950834	T	C	0.0225048553400694	0.0423	0.5945
3	rs75883408	117951814	T	A	-0.0247026126403718	0.0328	0.4518
3	rs4475034	117952509	G	T	0.0065981840282271	0.0173	0.7037
3	rs184349808	117952927	C	A	-0.0104039337153929	0.1207	0.9311
3	rs74414836	117953179	G	A	-0.0421040660228114	0.0375	0.262
3	rs72963666	117953187	A	G	0.0003999200213268	0.0177	0.9835
3	rs6786510	117953381	A	G	-0.0408011614039327	0.0303	0.1793
3	rs12631907	117953396	C	T	0.0402010017441475	0.0301	0.1817
3	rs56143301	117954265	A	G	-0.0413012760239546	0.0347	0.2339
3	rs9855363	117954415	T	A	-0.0164953025291975	0.049	0.7364
3	rs12486747	117956002	G	A	0.0768962242207427	0.0842	0.361
3	rs4078334	117956937	C	G	-0.0021022080918702	0.018	0.9088
3	rs78712522	117956956	A	G	0.0459957873421583	0.0651	0.4802
3	rs75679311	117956992	G	A	0.0463968262292078	0.0651	0.4761
3	rs78996178	117957187	C	T	0.0517002115855168	0.0643	0.4212
3	rs75438245	117958013	C	T	0.0459002781827573	0.0651	0.4808
3	rs76099531	117958269	T	C	0.0243998868235351	0.0424	0.5645
3	rs147727207	117958280	G	A	-0.0442027026797326	0.0896	0.622
3	rs9828714	117958399	G	T	-0.003797200248385	0.0171	0.8237
3	rs6804074	117958778	A	G	-0.0194988734340555	0.0335	0.5605
3	rs80137434	117959632	C	T	0.0987044128723404	0.0518	0.05681
3	rs75457150	117960091	T	C	-0.0027036515743148	0.0207	0.8953
3	rs9855472	117963639	C	T	-0.0582013104087528	0.0612	0.3415
3	rs112964287	117964701	C	T	9.99950003332973e-05	0.0177	0.994
3	rs79760512	117966009	A	G	-0.0391983134041576	0.0378	0.2993
3	rs9843209	117966601	C	T	-0.0082035573506883	0.032	0.7976
3	rs9843822	117966792	G	A	-0.0111013930711739	0.0321	0.7292
3	rs77451619	117967507	G	A	0.0243998868235351	0.0426	0.5667
3	rs75124003	117967601	A	G	0.122403456165969	0.1017	0.2286
3	rs9826003	117970128	A	C	-0.029202265808213	0.036	0.4173
3	rs34936151	117970600	T	C	0.0090984829852593	0.0216	0.6723
3	rs6800810	117971466	T	C	0.0047984689115734	0.0173	0.7799
3	rs79149295	117971792	T	C	0.025696986087186	0.0426	0.5458
3	rs6791678	117972493	G	A	0.0262036654966364	0.0426	0.5383
3	rs72963685	117973317	C	T	0.0065981840282271	0.0173	0.7018
3	rs79612635	117973318	G	A	0.0446960805488528	0.065	0.4917
3	rs4447753	117973455	C	T	-0.004198802647333	0.0171	0.8041
3	rs9842856	117973666	A	T	-0.0042992284528324	0.0171	0.8004
3	rs12636586	117974999	G	A	0.0026963615477425	0.0179	0.8824
3	rs12636589	117975155	C	T	0.0069954745123864	0.0175	0.6903
3	rs4467450	117975423	A	G	-0.0028039273327342	0.0172	0.8709
3	rs78413910	117975873	A	G	0.0495993604912842	0.0644	0.4413
3	rs193262408	117976885	A	T	-0.0802018870085612	0.0844	0.3419
3	rs13067981	117976887	T	C	0.0004998750416509	0.0211	0.9812
3	rs115844614	117977051	C	T	-0.0051029981759033	0.05	0.9182
3	rs11928812	117978812	G	A	0.0491996041469672	0.0646	0.446
3	rs9883568	117979050	G	A	-0.0033957590691798	0.0173	0.8441
3	rs117266173	117980168	C	G	-0.0430954101055856	0.0839	0.6078
3	rs75607100	117981030	C	T	0.0004998750416509	0.0214	0.9825
3	rs1473642	117981499	C	G	0.0493043176841434	0.0647	0.4462
3	rs118020162	117982022	C	A	0.0147999386115992	0.0728	0.8386
3	rs77590963	117982785	G	A	0.0477038600690104	0.0648	0.4613
3	rs184229405	117982963	A	G	0.0093957216403621	0.1251	0.94
3	rs9289098	117983748	T	C	-0.0364046818937998	0.0364	0.3177
3	rs1880115	117983768	T	C	-0.0024028846163103	0.0171	0.8866
3	rs1403773	117983821	A	G	0.0089993837968006	0.0172	0.6033
3	rs1403772	117983885	A	C	0.0053954185169075	0.0174	0.7553
3	rs1403771	117984097	T	C	0.0027960873020011	0.0172	0.8685
3	rs6765811	117984582	C	T	0.0497040321791155	0.0648	0.4431
3	rs73863375	117985358	C	G	0.0044998604248922	0.018	0.8018
3	rs62273432	117985503	T	C	0.005703702916678	0.0218	0.7935
3	rs78100582	117986153	A	G	0.0259990758686168	0.0428	0.5439
3	rs9837673	117986498	T	A	0.0493043176841434	0.0649	0.4469
3	rs9818428	117986737	G	A	0.0463013553668425	0.0645	0.4729
3	rs6800470	117987621	A	T	0.0390957053401303	0.0655	0.5509
3	rs78306309	117987638	A	G	0.0481995135792341	0.0649	0.4572
3	rs117617047	117987768	T	C	-0.0006001800720324	0.0983	0.9955
3	rs1566418	117988169	A	G	-0.0023026490626755	0.0174	0.896
3	rs4687910	117988392	C	T	0.0064988367398296	0.0175	0.7104
3	rs779216	117988722	A	G	0.0030952049073025	0.0172	0.8591
3	rs138213448	117988745	G	A	0.0402010017441475	0.0644	0.5327
3	rs149596382	117988813	C	T	-0.111199753092226	0.0676	0.09997
3	rs150778311	117989267	A	G	-0.0218980211012161	0.0381	0.5653
3	rs779214	117989420	T	C	0.0021975835434872	0.0172	0.8972
3	rs11919423	117989429	C	T	0.0399031725325864	0.0643	0.5355
3	rs13086760	117989448	C	T	0.0027960873020011	0.0175	0.8721
3	rs184380386	117989532	C	G	-0.0409990935346932	0.075	0.5844
3	rs143753122	117989555	C	T	0.0363029992242924	0.0655	0.5792
3	rs59741372	117989733	A	C	0.0009995003330834	0.0178	0.9568
3	rs78715374	117989749	T	C	-0.0364980230402006	0.0389	0.3486
3	rs11710953	117989753	C	G	-0.0028039273327342	0.0172	0.8709
3	rs75147773	117990098	C	T	0.0251998010217421	0.0426	0.5542
3	rs58143260	117990151	A	C	0.003902375817241	0.0175	0.8235
3	rs779213	117990524	T	G	0.001099395443301	0.0173	0.9492
3	rs57159456	117990587	C	T	0.0044003044444822	0.0174	0.8028
3	rs141737760	117990738	A	G	-0.0031048149534787	0.1027	0.976
3	rs77235201	117990879	G	A	0.0009995003330834	0.0213	0.9639
3	rs77374977	117990983	C	G	0.0307037775750057	0.0454	0.4988
3	rs75609992	117991172	C	A	0.0232965165504356	0.0426	0.5844
3	rs9844299	117991173	G	A	0.0437967654983826	0.064	0.4937
3	rs58763880	117991240	G	A	-0.0006001800720324	0.0181	0.9747
3	rs9811733	117992316	A	C	0.0080971295874548	0.0172	0.6373
3	rs12492280	117992499	C	T	0.0013990209137074	0.0213	0.9483
3	rs9874084	117992898	T	C	0.0087020272939009	0.0172	0.6114
3	rs9816487	117992995	A	G	0.0088011559530687	0.0172	0.6113
3	rs9854696	117993084	G	C	0.054497654936202	0.0644	0.3974
3	rs17281325	117995184	A	G	0.0133998200630165	0.0422	0.7501
3	rs10934444	117995464	T	C	0.0099008246772624	0.0173	0.5686
3	rs9879647	117996013	A	G	0.0089002747867194	0.0174	0.611
3	rs12486432	117998391	A	G	0.0048979852621919	0.0179	0.7854
3	rs11719223	117998781	T	G	-0.004701032558649	0.0176	0.7887
3	rs78750869	117998840	C	T	0.0044003044444822	0.0215	0.8389
3	rs76369550	117998867	C	T	0.0193025022544974	0.0444	0.6632
3	rs12636082	117999221	G	A	0.0001999800026662	0.0184	0.9917
3	rs78121764	117999270	C	T	-0.0289963604415917	0.0445	0.5144
3	rs151010115	117999416	A	G	-0.048896169787829	0.0991	0.6219
3	rs77947200	117999794	C	T	-0.0092022107647994	0.0364	0.8012
3	rs3107838	118000047	A	G	0.0450020459197846	0.0242	0.06279
3	rs112081907	118000136	C	T	-0.0857975684987579	0.0299	0.004072
3	rs75006623	118000169	C	G	-0.0706048843675517	0.0285	0.01331
3	rs79596568	118000317	C	T	-0.090001296894138	0.0327	0.005942
3	rs16828176	118000477	C	G	-0.0085968472255182	0.0371	0.8163
3	rs79154828	118000516	C	T	0.0152038337422728	0.0771	0.8439
3	rs6802983	118000812	G	T	0.0116024307308398	0.0184	0.5288
3	rs1499989	118001204	C	T	-0.0208968257129853	0.0183	0.2536
3	rs75560011	118001228	A	G	-0.0475004961488543	0.0278	0.08737
3	rs73863390	118001324	C	T	-0.0221024699079472	0.0204	0.2774
3	rs78411406	118001756	A	C	-0.0226035462098532	0.0205	0.2707
3	rs9870222	118001826	G	A	-0.0618966805401821	0.0272	0.02309
3	rs145567610	118002888	C	A	-0.0289037168568363	0.0828	0.7271
3	rs59043052	118003359	A	G	-0.013004189135254	0.0208	0.5317
3	rs4688094	118003477	G	C	-0.0064004391810282	0.0179	0.7201
3	rs16828183	118003640	T	G	-0.0131966945943914	0.0207	0.5245
3	rs62273443	118004336	C	T	-0.0036968248442897	0.0248	0.8821
3	rs78960665	118004770	C	T	-0.087902683175911	0.0398	0.02727
3	rs114096512	118005236	G	C	-0.0288007896057264	0.1002	0.7739
3	rs72965636	118006098	A	C	0.0063001125484799	0.0251	0.8018
3	rs147526245	118006496	G	C	0.0075017910703226	0.0669	0.9107
3	rs1447590	118007381	C	T	0.0077995046323818	0.0192	0.6857
3	rs77581733	118007727	T	C	0.021497269010823	0.0939	0.8192
3	rs9814887	118008716	A	G	0.0082954970241069	0.0192	0.6674
3	rs77917376	118008773	T	C	-0.0253998626327317	0.02	0.2037
3	rs12496945	118009224	T	C	-0.0238010101859522	0.0199	0.2317
3	rs7645113	118009876	C	G	-0.0163021610829842	0.0177	0.3568
3	rs75210463	118009924	G	C	0.0082954970241069	0.0192	0.6662
3	rs1720773	118010360	T	C	0.0610010215573989	0.0829	0.4615
3	rs9825425	118010630	A	T	-0.0282040203730758	0.0195	0.1475
3	rs75103305	118011195	G	A	-0.0536012187552047	0.0274	0.05045
3	rs73179273	118011770	T	C	-0.0099998320783335	0.0206	0.6291
3	rs7647009	118012387	T	A	0.0071047017299317	0.0246	0.7728
3	rs78806158	118014138	T	A	-0.0176040459483609	0.0985	0.8585
3	rs16828198	118015581	T	C	0.0060019521956343	0.0237	0.8015
3	rs79438746	118015735	A	T	-0.0553013157850893	0.0273	0.04246
3	rs6779441	118016233	A	G	-0.0049019951702315	0.0234	0.8349
3	rs12488725	118016634	A	C	-0.0185000759845861	0.0381	0.6274
3	rs73865908	118017538	C	T	0.0087020272939009	0.0191	0.648
3	rs11927374	118017565	G	C	0.0050969882578437	0.024	0.8309
3	rs28507086	118019080	T	C	-0.0559990861201021	0.0276	0.04236
3	rs116769532	118019439	A	G	-0.0442027026797326	0.1034	0.6687
3	rs73865910	118019851	C	T	0.0059025456526138	0.0239	0.8062
3	rs4687912	118020424	T	C	-0.0143017847108596	0.0174	0.4119
3	rs6793840	118020670	A	G	0.0077995046323818	0.0188	0.6771
3	rs705261	118020847	T	C	0.0118001041157506	0.0172	0.4917
3	rs705260	118020932	A	C	0.0177023841130051	0.0178	0.3226
3	rs144387728	118021355	T	C	-0.216205177595912	0.1098	0.04908
3	rs9817965	118021475	C	A	0.0109003744682883	0.0191	0.5659
3	rs147833245	118021561	T	C	0.0263010744193707	0.0398	0.5088
3	rs705259	118021619	C	T	0.0333960906184285	0.0224	0.1352
3	rs705258	118021746	A	G	0.021898468701116	0.0215	0.3083
3	rs4688095	118021980	T	C	0.0133011462391285	0.0187	0.4774
3	rs779626	118022086	C	T	0.0339955472579582	0.0224	0.1284
3	rs779627	118022111	T	C	0.0093957216403621	0.0185	0.6141
3	rs74945862	118023037	T	C	0.0748013031727843	0.0642	0.2435
3	rs79799266	118023244	A	G	0.0117012723076411	0.0244	0.6305
3	rs13317596	118023489	C	T	-0.0754026560491867	0.0634	0.2347
3	rs779206	118023515	G	A	0.014504302202808	0.0182	0.425
3	rs7620960	118023775	T	C	-0.0066017436345624	0.017	0.6967
3	rs779207	118024283	C	A	0.0339955472579582	0.0221	0.1233
3	rs9289099	118024325	C	T	0.0126002819757385	0.0188	0.5013
3	rs76015930	118024490	T	G	0.0116024307308398	0.0244	0.6351
3	rs74433471	118024815	G	C	-0.0293979151845611	0.0211	0.1642
3	rs9631454	118025605	G	A	0.0463968262292078	0.0369	0.2082
3	rs73179275	118025728	G	T	-0.010302892995897	0.0186	0.5791
3	rs76913597	118026319	T	C	0.0133011462391285	0.0188	0.4791
3	rs705257	118026811	A	C	0.0047984689115734	0.0174	0.7844
3	rs705256	118027602	A	G	-0.0016012813669738	0.0173	0.9279
3	rs76309355	118028116	C	G	-0.0956962543215012	0.0368	0.009308
3	rs79769871	118028198	A	G	-0.0435966737180782	0.085	0.6079
3	rs74965432	118028215	A	G	-0.0437951599996715	0.085	0.6061
3	rs779589	118028631	A	G	0.0025966258472659	0.0173	0.8823
3	rs779590	118029066	T	C	0.0033045340083004	0.0174	0.8486
3	rs779591	118029315	A	G	0.0109003744682883	0.0185	0.5572
3	rs79994352	118029345	A	T	0.0126990249774084	0.019	0.5025
3	rs143718515	118029515	A	G	-0.0038975857287134	0.0769	0.9593
3	rs779593	118029874	T	C	0.0264958638039652	0.0181	0.1425
3	rs11920144	118029962	G	A	0.0129951954948113	0.0188	0.4897
3	rs779594	118030416	T	C	0.0266029817945341	0.0181	0.1414
3	rs779595	118030675	G	C	0.0110981866660334	0.0185	0.5494
3	rs115989362	118031027	T	C	-0.0437951599996715	0.0848	0.6056
3	rs779596	118031202	C	T	0.03649585023784	0.022	0.09674
3	rs75119391	118031461	T	C	0.0126990249774084	0.019	0.5028
3	rs1083756	118031585	A	G	0.0267977123853779	0.0181	0.1384
3	rs1083757	118031671	A	G	0.0244974716003874	0.0211	0.2464
3	rs2865538	118032042	T	C	-0.0111013930711739	0.0185	0.55
3	rs1083758	118032246	A	G	0.0107025231331357	0.0185	0.564
3	rs779597	118032519	T	C	0.0358014124633833	0.022	0.1037
3	rs1083759	118032676	A	G	0.0090984829852593	0.0185	0.6211
3	rs74794999	118032965	T	C	-0.0168003386783461	0.0805	0.8347
3	rs1374764	118033014	A	C	0.0037031349243813	0.0241	0.8788
3	rs1083760	118033052	C	T	0.0363029992242924	0.022	0.09789
3	rs80226383	118033118	A	G	-0.0164953025291975	0.0805	0.8372
3	rs79083139	118033225	A	C	-0.0163021610829842	0.0805	0.8393
3	rs1083761	118033277	A	T	0.0112959597418516	0.0185	0.5426
3	rs79271823	118033518	T	C	-0.0939041687013481	0.0367	0.01059
3	rs6804640	118034032	A	G	0.0037031349243813	0.0241	0.8794
3	rs2865537	118034449	G	C	0.0143958802837323	0.0171	0.4021
3	rs138361548	118034652	A	G	-0.0382004338153035	0.0847	0.6522
3	rs779599	118034664	A	G	9.99950003332973e-05	0.02	0.9957
3	rs11712350	118036177	C	T	0.0141001243787816	0.0187	0.4486
3	rs11712356	118036207	C	G	0.0142973047008244	0.0187	0.4442
3	rs79795593	118036229	A	G	-0.0375980304153185	0.0847	0.657
3	rs114568121	118036539	T	A	-0.0374007702544828	0.0847	0.659
3	rs151143773	118036585	G	A	-0.0246001168682327	0.0802	0.7585
3	rs142468470	118036600	C	T	-0.0374007702544828	0.0847	0.6589
3	rs7647375	118036930	T	G	0.0147014028528927	0.0172	0.3903
3	rs9846144	118037050	C	T	0.0142973047008244	0.0187	0.4442
3	rs62273452	118037079	C	T	-0.0752948300371352	0.0634	0.235
3	rs115132688	118037463	T	C	-0.0182047046548463	0.0858	0.832
3	rs116696016	118038045	A	C	-0.0178992398878318	0.0858	0.8352
3	rs114313611	118038143	C	G	-0.0177974390305806	0.0858	0.8357
3	rs143077639	118038248	G	A	-0.0176956485356892	0.0858	0.8363
3	rs139788670	118038250	G	A	-0.0176956485356892	0.0858	0.8367
3	rs139436065	118038623	G	A	0.0274984287018097	0.0395	0.4868
3	rs1066610	118038663	C	T	0.0118001041157506	0.0185	0.5252
3	rs1083647	118038950	T	C	0.0228958774769045	0.0218	0.2936
3	rs115879165	118038961	G	A	-0.0335050785573982	0.0846	0.6923
3	rs181381720	118039472	C	T	-0.255201975008099	0.1045	0.01463
3	rs779210	118040091	T	C	0.0239996896478807	0.018	0.1822
3	rs116489154	118040266	G	T	-0.0318003125497978	0.0845	0.7066
3	rs779209	118040505	T	G	0.0016985566355815	0.0174	0.9212
3	rs142560771	118040612	C	T	-0.0315009870620622	0.0845	0.7095
3	rs112594995	118040651	A	T	-0.108197870477987	0.036	0.002663
3	rs116795817	118040661	T	G	0.0090984829852593	0.0242	0.7074
3	rs112342344	118040861	C	T	-0.0935966487375843	0.0367	0.0108
3	rs111338602	118041053	G	A	-0.0801043762416702	0.0338	0.01765
3	rs1083649	118041978	T	C	0.0320024161254944	0.0217	0.1401
3	rs1083648	118041987	C	T	0.0335024720540013	0.0222	0.1317
3	rs1083767	118042161	C	T	0.0307037775750057	0.0217	0.1577
3	rs1083768	118042191	A	G	0.0323026073786261	0.0223	0.1466
3	rs1083769	118042197	T	G	0.0321960982163169	0.0223	0.148
3	rs150328829	118042308	T	G	0.0124027667170427	0.0244	0.6103
3	rs137855318	118042312	T	G	0.0124027667170427	0.0244	0.6098
3	rs143424278	118042314	A	G	0.0124027667170427	0.0244	0.6105
3	rs114060407	118043209	T	C	-0.0212951405401588	0.0212	0.3143
3	rs116477328	118043242	G	T	-0.0066017436345624	0.0198	0.7389
3	rs9878588	118043248	G	A	0.0143958802837323	0.0188	0.4445
3	rs9878747	118043322	G	C	0.0139029051689914	0.0188	0.4598
3	rs1696528	118043411	T	C	0.021898468701116	0.0184	0.2334
3	rs79476793	118043589	A	C	-0.105204972199782	0.0359	0.003424
3	rs76584133	118044003	A	G	-0.0289037168568363	0.0844	0.7319
3	rs1613683	118044195	C	A	0.0063001125484799	0.0174	0.7179
3	rs1696495	118044202	G	A	0.0217027816432335	0.0184	0.2392
3	rs9828380	118044324	T	C	0.014504302202808	0.0186	0.4383
3	rs1720806	118044377	A	G	0.0327962744150825	0.0222	0.1398
3	rs810451	118044443	A	T	0.0063994795805678	0.0175	0.7128
3	rs9846412	118044526	A	T	0.014504302202808	0.0186	0.4371
3	rs779203	118044531	A	G	0.0327962744150825	0.0222	0.1401
3	rs779202	118044825	T	C	0.0497991787524836	0.0268	0.06345
3	rs79372407	118045109	T	A	-0.026898543868701	0.0843	0.7501
3	rs78139448	118045334	G	C	0.0138042809763971	0.0188	0.4636
3	rs779201	118045349	G	C	0.0061013488579762	0.0174	0.7237
3	rs77720760	118045815	C	T	-0.0238010101859522	0.0841	0.7776
3	rs9865837	118045905	G	A	0.0096037361426946	0.0233	0.6793
3	rs114477010	118046027	T	C	-0.026898543868701	0.0843	0.7498
3	rs78683769	118046240	T	C	-0.0267033828345498	0.0843	0.7513
3	rs77631215	118046619	T	C	-0.026600681797179	0.0843	0.7521
3	rs116924387	118046764	C	A	-0.0332982854015147	0.0497	0.5036
3	rs28854882	118046820	A	G	0.014504302202808	0.0185	0.4332
3	rs150153880	118046925	C	T	-0.0263953113595316	0.0843	0.7538
3	rs1584322	118047171	A	G	0.014504302202808	0.0185	0.4312
3	rs76708277	118047240	C	A	0.0204004877576787	0.0246	0.4073
3	rs779200	118047265	C	T	0.0327962744150825	0.0222	0.1391
3	rs779199	118047488	T	C	0.0063994795805678	0.0175	0.7161
3	rs779198	118047518	T	G	0.0326027085440124	0.0222	0.1416
3	rs1584321	118047534	G	A	-0.0196008476550609	0.0764	0.7978
3	rs779197	118047553	A	G	0.0324962313421326	0.0222	0.1427
3	rs1066603	118047858	A	G	0.0213015034199157	0.0182	0.2407
3	rs76650668	118048052	C	A	-0.0256050287153947	0.0843	0.7617
3	rs116037195	118048145	G	C	-0.0255024404124231	0.0842	0.7625
3	rs1066602	118048275	A	G	0.0082954970241069	0.0171	0.6266
3	rs779196	118048559	A	G	0.0317021347305135	0.017	0.06281
3	rs779195	118048591	C	A	0.0315955615897506	0.017	0.06344
3	rs76754865	118048873	A	C	-0.0249999098013234	0.0842	0.7668
3	rs75789145	118048984	C	A	-0.0249999098013234	0.0842	0.7667
3	rs74784017	118049162	T	C	-0.0249999098013234	0.0842	0.767
3	rs705267	118049362	C	T	0.0177023841130051	0.0769	0.818
3	rs79409442	118049652	T	C	-0.0353992243518656	0.049	0.4698
3	rs7624940	118049844	T	G	0.0147014028528927	0.0185	0.4248
3	rs7627204	118049877	T	C	0.0147014028528927	0.0186	0.4299
3	rs72967511	118050051	T	G	0.0117012723076411	0.0243	0.6292
3	rs35112221	118050222	A	G	0.0648978315778429	0.0799	0.4167
3	rs1696488	118050388	T	A	0.0121953336998771	0.0185	0.5076
3	rs78670157	118050608	T	C	-0.10249795004435	0.036	0.004409
3	rs9812918	118050718	C	A	0.0140015196358136	0.0188	0.458
3	rs9813191	118050742	G	A	0.0147014028528927	0.0185	0.4267
3	rs73179284	118050798	C	T	-0.0122041688389067	0.0185	0.5112
3	rs79142712	118050943	G	A	0.0109992854583691	0.0243	0.6506
3	rs1696487	118050974	T	G	0.001998002662673	0.0174	0.908
3	rs148853431	118051349	C	T	-0.0238010101859522	0.0841	0.7769
3	rs114346467	118051462	A	T	-0.0227979086760041	0.0841	0.7863
3	rs9837689	118051487	T	C	0.013202462677756	0.0186	0.479
3	rs75927910	118051635	C	T	-0.0225012653465135	0.0841	0.7887
3	rs12630337	118051831	C	G	-0.0046005663955682	0.0196	0.8132
3	rs61710392	118052159	T	G	-0.101501305332106	0.0361	0.004936
3	rs13074387	118052277	A	C	0.0131037693769772	0.0185	0.4798
3	rs7620150	118053046	T	C	0.0147014028528927	0.0186	0.4289
3	rs77672971	118053358	G	A	-0.0201006717070029	0.084	0.8105
3	rs779607	118053399	T	C	0.0018981972830802	0.0174	0.9114
3	rs77300857	118053526	T	C	-0.0201006717070029	0.084	0.8107
3	rs779608	118053585	A	G	0.0126002819757385	0.0185	0.4966
3	rs1720810	118053953	C	T	0.0327962744150825	0.0222	0.1395
3	rs1665969	118053954	A	G	0.0126002819757385	0.0185	0.4952
3	rs58503380	118054881	T	G	0.004101577021075	0.0241	0.8659
3	rs9829946	118054886	T	C	0.0147999386115992	0.0186	0.4261
3	rs809663	118054908	T	G	-0.0007002451143934	0.02	0.9708
3	rs75788300	118056161	C	T	-0.0278029446620889	0.021	0.1862
3	rs9815965	118056265	C	G	0.0134984841513417	0.0189	0.4754
3	rs779609	118056518	A	G	0.0126002819757385	0.0185	0.4937
3	rs11708195	118057034	C	A	0.0142973047008244	0.0185	0.4398
3	rs11716034	118057337	A	G	0.0143958802837323	0.0185	0.436
3	rs16828233	118057546	G	A	0.0135971385060249	0.0189	0.4711
3	rs16828234	118057633	C	G	0.0138042809763971	0.0189	0.4658
3	rs79839237	118057733	G	A	0.0138042809763971	0.0189	0.4659
3	rs779610	118057755	C	G	-0.0008003201707691	0.0201	0.969
3	rs16828236	118057806	A	T	0.0138042809763971	0.0189	0.4663
3	rs7621845	118057831	G	A	0.0093957216403621	0.0306	0.758
3	rs9864321	118058440	A	G	0.0148984646619666	0.0185	0.4219
3	rs76558842	118058818	A	G	-0.0292949370570243	0.0501	0.559
3	rs28758387	118059576	T	C	0.0150954876453349	0.0186	0.4162
3	rs16828239	118061190	T	G	0.0032048589489113	0.0241	0.8936
3	rs75564227	118061494	A	G	0.0026963615477425	0.0241	0.9096
3	rs73179286	118062005	A	C	-0.0087985943563496	0.0197	0.656
3	rs705266	118062305	T	C	-0.0036968248442897	0.0172	0.8277
3	rs705265	118062786	G	T	0.009197572354042	0.0197	0.6398
3	rs705264	118063670	C	A	0.0200967016991224	0.0204	0.3245
3	rs705263	118063701	G	A	-0.0052035148315978	0.0189	0.7839
3	rs11720114	118064132	T	C	0.0154007965760229	0.0186	0.4076
3	rs779218	118064370	A	G	0.009197572354042	0.0197	0.6415
3	rs1597057	118064392	T	C	0.01600129372694	0.0184	0.3864
3	rs75136090	118064530	C	A	-0.0122041688389067	0.084	0.8846
3	rs1079969	118065009	T	A	0.01600129372694	0.0184	0.386
3	rs1720798	118065659	G	A	-0.0033957590691798	0.0172	0.8414
3	rs1348969	118066099	T	C	0.0159028762794155	0.0184	0.387
3	rs77183493	118066950	T	C	0.0034041991335623	0.0241	0.8878
3	rs7647894	118067597	T	C	-0.0108991808690006	0.084	0.8972
3	rs1392271	118067810	C	T	0.031799009548949	0.0222	0.1516
3	rs79131036	118067877	T	C	-0.0107980900995126	0.084	0.8974
3	rs77304950	118068499	G	A	-0.0128015918372089	0.084	0.8788
3	rs80351612	118068952	A	G	-0.026898543868701	0.021	0.2007
3	rs1968010	118069220	T	C	0.0159028762794155	0.0186	0.3933
3	rs779617	118069610	T	C	0.0332026408277183	0.0222	0.1349
3	rs9819777	118069690	A	C	0.0152038337422728	0.0186	0.4146
3	rs809664	118070385	G	C	0.0126990249774084	0.0185	0.4907
3	rs779616	118071348	T	C	0.0138042809763971	0.0185	0.4541
3	rs779615	118071595	C	T	0.0335991726304121	0.0217	0.1208
3	rs779614	118071606	C	T	0.0343048036919902	0.0222	0.1221
3	rs11707585	118072479	T	G	0.0016985566355815	0.0174	0.923
3	rs1720809	118072690	G	A	0.0318958749835631	0.0222	0.1509
3	rs77587430	118073187	A	G	0.0038027603329278	0.0241	0.8741
3	rs142395746	118073689	A	G	0.0441030061101949	0.0939	0.639
3	rs4688099	118073871	A	T	0.0153023200084426	0.0186	0.412
3	rs1696506	118073895	T	C	0.0141001243787816	0.0185	0.4464
3	rs1696505	118074247	T	C	0.0140015196358136	0.0185	0.4484
3	rs6797447	118074576	G	A	-0.0142003494011414	0.0842	0.8663
3	rs78182401	118074776	T	G	0.003902375817241	0.0241	0.8716
3	rs1353917	118074939	T	C	0.0018981972830802	0.0175	0.9112
3	rs57673682	118074977	T	G	-0.0290993078252748	0.0209	0.1643
3	rs180743276	118075010	C	T	-0.0114047880634385	0.083	0.8905
3	rs74368460	118075383	A	T	0.003902375817241	0.0242	0.8717
3	rs74285398	118075567	T	G	-0.0270012755029434	0.0211	0.1994
3	rs28853947	118075859	C	T	0.0147014028528927	0.0187	0.4326
3	rs60500613	118076503	C	T	-0.0271040176920589	0.0211	0.1981
3	rs1696504	118076504	A	G	-0.0021022080918702	0.0173	0.9052
3	rs13314327	118076714	T	G	0.0154007965760229	0.0186	0.4082
3	rs1447591	118076832	C	G	0.0014988761237359	0.0175	0.9338
3	rs61210202	118076835	C	T	-0.0264979913062283	0.0211	0.2079
3	rs78651237	118076837	G	T	-0.0143017847108596	0.0843	0.8656
3	rs6806804	118077087	C	T	-0.0263029084210524	0.021	0.2122
3	rs75723228	118077248	C	A	-0.0139975096438537	0.0844	0.8678
3	rs60225171	118077490	C	T	-0.0060985584618694	0.084	0.9424
3	rs112796838	118077528	A	C	-0.0267033828345498	0.0211	0.2055
3	rs141561593	118077562	G	A	-0.0138048499765589	0.0844	0.8698
3	rs13087409	118077682	A	C	0.016296487966892	0.0792	0.8371
3	rs1617428	118077750	T	C	0.0314017631395316	0.0222	0.1578
3	rs112552806	118077822	A	G	0.0153023200084426	0.0186	0.4125
3	rs6807523	118077827	C	A	-0.0137034650584925	0.0844	0.8711
3	rs117132253	118077857	C	A	0.0715017216887108	0.0348	0.03962
3	rs6774404	118077924	T	A	-0.0263953113595316	0.0211	0.2096
3	rs112857527	118078435	C	T	-0.0164038098256767	0.0803	0.8379
3	rs72967532	118078471	T	C	-0.0054045784588597	0.0841	0.949
3	rs3104616	118078487	T	C	0.0223972974420383	0.0213	0.2945
3	rs9839474	118078662	A	C	0.0133998200630165	0.0185	0.4699
3	rs9843990	118079080	A	G	0.0154007965760229	0.0186	0.4095
3	rs7635166	118079782	A	T	-0.0038975857287134	0.0842	0.9634
3	rs1083754	118080017	T	C	0.0135971385060249	0.0185	0.4631
3	rs1947145	118080240	C	G	0.0154007965760229	0.0186	0.4082
3	rs1083755	118080350	T	A	0.0138042809763971	0.0185	0.4551
3	rs4428172	118080792	T	C	-0.0951022014333257	0.0792	0.2298
3	rs2166753	118081025	G	A	-0.0085968472255182	0.017	0.6127
3	rs80156371	118081138	A	T	-0.0278954863187535	0.0211	0.1866
3	rs74952568	118081290	C	T	-0.0278954863187535	0.0211	0.186
3	rs2084350	118081347	A	G	-0.050398957583852	0.0638	0.4294
3	rs1696512	118081620	G	C	0.0341985075799122	0.0222	0.1239
3	rs1066605	118081778	G	A	0.0127977582298607	0.0183	0.483
3	rs56827334	118081961	T	C	-0.0278954863187535	0.0211	0.1865
3	rs60306068	118082065	A	G	0.0021975835434872	0.0243	0.9271
3	rs1066604	118082087	A	G	0.0259016375226531	0.0218	0.2344
3	rs112844470	118082451	C	T	-0.091896014704537	0.0369	0.01276
3	rs9653891	118083825	G	C	0.0154007965760229	0.0187	0.4091
3	rs9653892	118084224	T	A	0.0152038337422728	0.0187	0.4153
3	rs779588	118084768	C	T	0.0321960982163169	0.0223	0.1484
3	rs56179103	118085540	T	C	0.0140015196358136	0.0188	0.455
3	rs779625	118085756	A	T	0.0318958749835631	0.0223	0.1521
3	rs779624	118085835	T	C	0.0147014028528927	0.0185	0.4282
3	rs1499987	118085921	C	T	-0.0114958245134845	0.0198	0.5627
3	rs78822708	118086580	G	C	0.0148984646619666	0.0187	0.426
3	rs112316991	118086869	G	T	0.0149969810059077	0.0187	0.4215
3	rs77674010	118086990	C	T	0.0138042809763971	0.0188	0.4607
3	rs3886876	118087205	G	A	0.0138042809763971	0.0188	0.4625
3	rs141832575	118087688	C	T	-0.100903794940885	0.1055	0.3389
3	rs6791396	118088436	T	C	-0.0328021562323804	0.0209	0.1159
3	rs1374763	118088992	T	A	0.0155977206230546	0.0187	0.4023
3	rs523911	118089714	A	C	0.0341985075799122	0.0223	0.1244
3	rs495402	118089878	C	T	0.0148984646619666	0.0185	0.4207
3	rs580719	118090320	A	C	0.0147014028528927	0.0185	0.4284
3	rs56931518	118090777	T	C	0.0044998604248922	0.0243	0.8529
3	rs75869296	118091144	C	T	-0.0069037763167944	0.0852	0.9351
3	rs1447594	118091164	A	G	-0.0312017511432645	0.0208	0.1344
3	rs16828316	118091467	G	A	0.0037031349243813	0.0849	0.965
3	rs6438450	118091873	G	C	-0.0323992324466777	0.0209	0.1201
3	rs2865542	118091976	C	T	-0.0066017436345624	0.0171	0.6975
3	rs76416128	118093337	A	C	-0.0137034650584925	0.0711	0.8468
3	rs76702603	118093755	G	A	-0.006199175242821	0.0854	0.9422
3	rs79317243	118093907	T	C	0.064297867182731	0.0922	0.4859
3	rs481782	118094193	C	T	-0.0325955083699338	0.0223	0.1443
3	rs9820674	118094375	A	G	0.0131037693769772	0.0187	0.484
3	rs74285401	118094594	T	C	-0.0249999098013234	0.0212	0.2381
3	rs9821035	118094599	A	G	-0.0326988269632397	0.0209	0.1175
3	rs9835004	118094965	C	T	0.0131037693769772	0.0187	0.4838
3	rs491064	118094992	A	C	-0.0138048499765589	0.0186	0.4562
3	rs9872618	118095045	A	C	0.0131037693769772	0.0187	0.4845
3	rs74606256	118095749	C	T	-0.0888967896271612	0.0369	0.01602
3	rs9856360	118095784	T	C	0.0141987193998129	0.0187	0.4474
3	rs16828323	118096118	G	T	-0.005304041591906	0.0855	0.951
3	rs9841940	118096779	G	C	-0.0024028846163103	0.0171	0.8864
3	rs76271848	118097023	G	A	0.0374017521540008	0.0732	0.6098
3	rs2865543	118097392	C	G	0.013202462677756	0.0188	0.4825
3	rs545157	118097897	T	A	-0.0115969858456632	0.0185	0.531
3	rs1566417	118097991	C	T	0.0129951954948113	0.0188	0.4896
3	rs56716442	118098000	A	G	0.0483043318863239	0.076	0.5249
3	rs1374760	118098264	G	A	-0.0026033858701149	0.0171	0.8794
3	rs498082	118098571	A	G	-0.021203207651103	0.022	0.3361
3	rs575566	118098911	A	C	-0.0208049294331883	0.022	0.3442
3	rs7645143	118100240	C	T	-0.0910960716441218	0.0371	0.0142
3	rs1447593	118100428	G	A	0.0124027667170427	0.0189	0.5102
3	rs536720	118100550	C	T	-0.0127003085782322	0.0185	0.4914
3	rs564172	118101238	T	A	-0.01999864650669	0.0221	0.3654
3	rs10934447	118101726	G	A	-0.0125990355765152	0.0185	0.4943
3	rs13325798	118102281	C	T	0.0102968054773682	0.0192	0.5917
3	rs13325935	118102515	G	T	-0.0081027387031859	0.0179	0.6521
3	rs481034	118102723	T	C	-0.023401696181619	0.0222	0.2919
3	rs481955	118102814	C	G	-0.022398994943479	0.0222	0.3117
3	rs482107	118102866	T	A	-0.0231048737150968	0.0222	0.2965
3	rs149454503	118103270	T	C	-0.0255024404124231	0.0228	0.2626
3	rs78094714	118103411	C	T	-0.0251024465608414	0.0228	0.2695
3	rs515098	118103527	C	T	-0.0225012653465135	0.0222	0.3103
3	rs73179302	118104102	A	G	-0.010302892995897	0.0186	0.5812
3	rs73180804	118104140	G	A	-0.0081027387031859	0.0199	0.6852
3	rs543313	118104246	A	T	-0.0229002198863326	0.0222	0.3016
3	rs543529	118104328	A	G	-0.009797842480111	0.0185	0.5952
3	rs73180807	118105573	C	A	-0.0093031403261444	0.0186	0.6183
3	rs571110	118105630	A	G	-0.0217038334437866	0.0222	0.3285
3	rs6765710	118107342	A	G	-0.0248051189189711	0.0227	0.2748
3	rs117457279	118107760	G	C	-0.0605996221289296	0.0889	0.4952
3	rs6791000	118107820	G	A	-0.0060985584618694	0.0172	0.7232
3	rs113807793	118108203	A	C	-0.0603021738083819	0.0312	0.05363
3	rs76886488	118108387	A	G	-0.0601959637034527	0.0313	0.05405
3	rs79669550	118108992	G	A	-0.0603021738083819	0.0313	0.05382
3	rs115074020	118109169	T	C	0.0005998200719675	0.0856	0.994
3	rs139806175	118109507	A	G	-0.0251024465608414	0.059	0.6699
3	rs9876333	118109763	T	C	0.0064988367398296	0.0186	0.7277
3	rs479362	118109846	C	T	-0.0214994661132367	0.0222	0.332
3	rs474880	118110028	C	T	-0.0067024110596754	0.0186	0.7167
3	rs79525682	118110223	A	T	-0.0598986354083514	0.0313	0.05521
3	rs9861164	118110441	C	T	0.0063994795805678	0.0186	0.7287
3	rs76013879	118111004	A	C	-0.009797842480111	0.0172	0.5704
3	rs114271740	118111176	C	T	-0.0014009809156281	0.0856	0.9868
3	rs9811613	118111664	T	C	0.0065981840282271	0.0186	0.7202
3	rs521370	118111877	C	T	-0.0046005663955682	0.0186	0.8057
3	rs56367524	118111893	A	C	-0.0049019951702315	0.0187	0.7938
3	rs117043752	118111900	T	G	-0.050903896528528	0.0619	0.4116
3	rs9815744	118112010	T	C	0.0065981840282271	0.0186	0.7206
3	rs524954	118112242	C	A	-0.01999864650669	0.0222	0.368
3	rs75979705	118112472	T	C	-0.0290993078252748	0.0227	0.2009
3	rs79920346	118112541	C	G	-0.0145960053074092	0.0713	0.8376
3	rs550654	118112744	G	A	-0.0203047533403643	0.0222	0.3611
3	rs9834573	118112846	A	C	0.0063994795805678	0.0186	0.7297
3	rs75298570	118112939	T	A	-0.0633978386299677	0.0312	0.04241
3	rs9881778	118114042	C	T	0.0052959516591825	0.0186	0.7746
3	rs500097	118114690	C	T	-0.019294956182969	0.0222	0.3835
3	rs503795	118115097	C	T	-0.0193969096107316	0.0222	0.3833
3	rs4687917	118115160	T	C	0.0065981840282271	0.0185	0.7207
3	rs1696485	118115968	A	G	-0.0004000800213396	0.0185	0.9838
3	rs80184021	118116812	T	A	-0.0124977728299804	0.0641	0.8459
3	rs501971	118117266	T	C	-0.0236986067778773	0.0226	0.2943
3	rs76992573	118117308	C	T	0.0133998200630165	0.0869	0.8771
3	rs556931	118117500	C	T	-0.0244976316004002	0.0225	0.2767
3	rs79077684	118118022	A	C	0.0131037693769772	0.0419	0.7549
3	rs111679395	118118266	G	A	-0.0058973552660839	0.0208	0.7758
3	rs4688101	118118577	A	G	-0.005696192544881	0.0184	0.7573
3	rs78271918	118118837	A	T	-0.0171970248285215	0.0217	0.4266
3	rs779800	118119032	G	T	-0.0127003085782322	0.0171	0.4563
3	rs2865545	118119150	A	G	-0.0166986496230515	0.0216	0.4391
3	rs116979388	118119438	T	C	0.0520040417467951	0.031	0.09343
3	rs524438	118119682	G	A	-0.0130953713122409	0.017	0.4396
3	rs478362	118119840	A	G	-0.017502275136142	0.0171	0.3044
3	rs12631946	118120131	T	C	-0.0158042315449673	0.0215	0.4642
3	rs518882	118120313	C	T	-0.0380965452668448	0.0211	0.07142
3	rs507145	118120661	G	A	-0.0369026020501437	0.0212	0.08154
3	rs488628	118121335	G	A	-0.0135007260538548	0.0193	0.4862
3	rs9820591	118121886	C	A	-0.0112025145079934	0.0171	0.5152
3	rs491796	118122723	G	C	-0.0277001306422786	0.0208	0.1839
3	rs12633593	118122741	T	A	0.0497991787524836	0.0309	0.1076
3	rs492668	118122816	C	T	-0.0120017335415971	0.0193	0.5361
3	rs539284	118123274	A	G	-0.0124977728299804	0.0193	0.5184
3	rs114740671	118124359	T	C	0.0690035380967296	0.0744	0.3536
3	rs75596061	118124581	A	G	0.0262036654966364	0.0421	0.5335
3	rs191937161	118124636	C	G	-0.0644958553811008	0.091	0.4785
3	rs480491	118125046	T	C	-0.0386992491392765	0.021	0.06563
3	rs78623808	118125112	A	G	-0.0165969709073694	0.0215	0.4412
3	rs150098366	118125284	T	C	-0.0954981974785401	0.0768	0.2136
3	rs76734768	118125311	G	A	-0.0081027387031859	0.0199	0.6854
3	rs16828363	118125625	G	T	-0.0122952780941516	0.0193	0.5241
3	rs9834379	118126331	T	C	-0.005696192544881	0.0191	0.7669
3	rs9815320	118126664	G	A	-0.0057967688471774	0.0191	0.7626
3	rs35569653	118127395	C	T	-0.0168003386783461	0.0215	0.4355
3	rs508870	118127406	G	A	-0.0388032003238938	0.021	0.06523
3	rs7428892	118128081	G	T	-0.0136020904182857	0.0189	0.4729
3	rs6801360	118128136	A	T	0.0686954939412985	0.0746	0.3574
3	rs566459	118128427	T	C	-0.0117993392160431	0.0193	0.5397
3	rs78211686	118128549	A	G	-0.0180010511095525	0.0219	0.4125
3	rs60356911	118128740	A	T	-0.0154994990469515	0.0214	0.4694
3	rs12330594	118129381	T	C	-0.0045001103249234	0.0192	0.8158
3	rs2218624	118130365	G	A	-0.0187955345843259	0.0213	0.3777
3	rs506192	118130411	T	C	-0.0383043331577141	0.0211	0.06897
3	rs513011	118130697	C	G	-0.0116981574124923	0.0193	0.5448
3	rs77047904	118130845	A	C	-0.0191012733024012	0.0215	0.3724
3	rs13326806	118131039	A	T	-0.004198802647333	0.0192	0.8248
3	rs13319845	118131339	C	T	-0.0045001103249234	0.0192	0.814
3	rs78832003	118131592	C	T	0.0267003518299564	0.0421	0.5252
3	rs545252	118131964	G	A	-0.0168003386783461	0.017	0.3238
3	rs147806283	118132140	T	A	-0.0744003225762502	0.0827	0.3684
3	rs76896288	118132373	A	G	0.0189983824093147	0.0305	0.5326
3	rs9813744	118133154	A	T	0.0007996801705642	0.0184	0.9659
3	rs148342444	118133318	C	T	-0.187004504698337	0.0994	0.05993
3	rs1827180	118133572	C	T	-0.0046005663955682	0.0192	0.8117
3	rs523712	118133620	C	G	-0.0290993078252748	0.0208	0.1617
3	rs517313	118134320	T	C	-0.0114958245134845	0.0193	0.5512
3	rs487147	118135310	A	G	-0.0051029981759033	0.0184	0.7829
3	rs576638	118136322	T	A	-0.0385953087593848	0.0211	0.06692
3	rs1083825	118136831	A	T	-0.0156010662286512	0.017	0.3594
3	rs75420861	118136877	A	C	-0.0197028322758684	0.0213	0.3547
3	rs495761	118137264	A	G	-0.0385953087593848	0.0211	0.06731
3	rs140723989	118137524	G	C	0.0125015292229252	0.0919	0.8914
3	rs12634754	118138055	C	T	-0.0198966317144566	0.0213	0.3493
3	rs504005	118138143	A	C	-0.0106970095483354	0.0192	0.5776
3	rs1614410	118138386	A	G	-0.0152963956259917	0.017	0.3676
3	rs540615	118138699	A	C	-0.0105049846451474	0.0192	0.5851
3	rs531289	118138786	C	T	-0.0385953087593848	0.0211	0.06679
3	rs542459	118138927	T	C	-0.0105959392134034	0.0192	0.5807
3	rs189367731	118139412	T	C	-0.0762009300937354	0.0896	0.3947
3	rs483368	118141050	A	C	-0.0086977157031958	0.0192	0.6496
3	rs75264680	118142175	C	T	0.0511967897311259	0.0771	0.507
3	rs1597060	118143970	C	T	0.0284999894699013	0.042	0.4982
3	rs489514	118144534	G	A	-0.010302892995897	0.0193	0.5918
3	rs9882733	118144682	C	T	-0.0046005663955682	0.0192	0.8094
3	rs497009	118145448	A	G	-0.0282965991551138	0.0208	0.1737
3	rs79542456	118146623	G	A	0.0291023874205329	0.042	0.4887
3	rs507092	118146794	T	C	-0.0110002818588653	0.0192	0.5677
3	rs16828422	118146818	A	C	-0.0208968257129853	0.0213	0.3256
3	rs555463	118147207	A	C	-0.0388967656299467	0.0211	0.06454
3	rs513437	118147502	T	G	-0.0112025145079934	0.0192	0.5602
3	rs475191	118148198	A	G	-0.0183982139464423	0.0191	0.3355
3	rs578424	118148636	A	G	-0.0110002818588653	0.0192	0.5676
3	rs483526	118149105	C	T	-0.0214994661132367	0.017	0.2069
3	rs60736065	118150063	T	C	-0.0188974371044634	0.0212	0.3731
3	rs525687	118150282	T	C	-0.0386992491392765	0.0211	0.06686
3	rs526633	118150377	A	G	-0.0385953087593848	0.0211	0.06747
3	rs9848730	118150688	A	G	0.0006997551142732	0.0185	0.9715
3	rs57506637	118151054	T	C	-0.0189993500097828	0.0213	0.3713
3	rs558882	118151652	A	C	-0.0180010511095525	0.0191	0.3446
3	rs9854169	118151783	A	C	-0.0055956263571598	0.0192	0.7716
3	rs572538	118151889	A	T	-0.0388032003238938	0.0211	0.06601
3	rs16828424	118152666	T	C	-0.0187038311937836	0.0213	0.3794
3	rs11708487	118152813	G	T	-0.0055956263571598	0.0192	0.7709
3	rs12488242	118153061	C	T	0.0274011363479391	0.042	0.5143
3	rs6808379	118153310	C	T	-0.0203047533403643	0.0213	0.3406
3	rs518166	118153434	T	C	-0.0107980900995126	0.0192	0.5755
3	rs4688104	118154526	T	C	-0.0006001800720324	0.0184	0.975
3	rs4688105	118154533	T	C	-0.0064004391810282	0.0192	0.7392
3	rs553070	118154937	C	A	-0.0181028726978536	0.0191	0.3436
3	rs566574	118155276	C	G	-0.0380030548002074	0.0211	0.07144
3	rs1447592	118155333	G	C	-0.0058973552660839	0.0192	0.7602
3	rs6770820	118156731	G	A	-0.009696862978864	0.0198	0.6257
3	rs16828431	118156956	A	C	-0.0004000800213396	0.0184	0.9831
3	rs538740	118157095	T	C	-0.0182963622831166	0.0191	0.3382
3	rs28519372	118157884	T	C	0.0180952882690919	0.0521	0.7278
3	rs577196	118157897	C	T	-0.0255024404124231	0.0173	0.139
3	rs4688106	118157978	A	C	-0.0440981887217984	0.0565	0.4352
3	rs75814487	118158080	T	C	-0.0187955345843259	0.0214	0.3786
3	rs6790306	118158366	T	C	-0.0331949048576409	0.0567	0.5585
3	rs9830169	118159067	G	A	-0.0055956263571598	0.0191	0.7682
3	rs1401952	118159265	C	T	-0.0106970095483354	0.0186	0.5666
3	rs55803033	118159325	A	G	-0.0080019302190585	0.0193	0.6791
3	rs190419987	118159700	G	A	0.0463013553668425	0.0769	0.5474
3	rs4688107	118160022	T	C	-0.044495399886564	0.0592	0.4516
3	rs12489911	118160645	C	T	0.0179970767016546	0.0521	0.7306
3	rs548483	118161024	A	T	-0.0119005312583873	0.0175	0.4951
3	rs515562	118161371	T	C	0.0177023841130051	0.0521	0.7336
3	rs516560	118161497	C	T	0.0023971245997214	0.0185	0.8958
3	rs75664695	118161738	C	T	-0.0073972926304747	0.0193	0.7012
3	rs16828457	118161812	G	C	-0.007296555232638	0.0193	0.7033
3	rs10511379	118162391	T	C	-0.0071958279818024	0.0193	0.7074
3	rs10511378	118162623	T	C	-0.0414993071780289	0.0556	0.4557
3	rs1374767	118162691	T	C	-0.0054950702819798	0.0191	0.7717
3	rs571525	118162866	C	G	0.0179970767016546	0.0521	0.7295
3	rs499789	118163149	T	C	-0.0023026490626755	0.0185	0.9018
3	rs524245	118163503	C	T	-0.0377018671840115	0.0212	0.07491
3	rs9683156	118164093	T	C	-0.0083043861636152	0.0193	0.6651
3	rs56838930	118164554	C	T	0.0199006617063362	0.0522	0.7035
3	rs61703979	118164558	G	A	0.0193025022544974	0.0522	0.7121
3	rs1374768	118164759	C	T	-0.0066017436345624	0.0193	0.7321
3	rs73180835	118164871	G	A	-0.0066017436345624	0.0193	0.7318
3	rs1900604	118164912	T	C	-0.0577986187273719	0.0553	0.2955
3	rs10511377	118165381	C	A	-0.0068030886197391	0.0193	0.7262
3	rs9834139	118165434	C	T	-0.0058973552660839	0.019	0.7576
3	rs553769	118166055	C	T	-0.0146974807605841	0.0174	0.3979
3	rs62274813	118166075	T	G	-0.0615988462189574	0.0553	0.2654
3	rs7643286	118166088	T	C	0.0192044091837133	0.0524	0.7135
3	rs555611	118166273	T	C	0.0190964956909883	0.0523	0.7146
3	rs557455	118166500	G	T	-0.0385953087593848	0.0212	0.06868
3	rs10511376	118166713	A	G	-0.0202027073175195	0.0215	0.3478
3	rs75306235	118167199	A	C	0.0189983824093147	0.0528	0.7191
3	rs1353918	118167254	T	C	0.0377003271828256	0.0221	0.0873
3	rs72969547	118167849	C	T	-0.0649012535836979	0.0555	0.2425
3	rs4688108	118168342	T	C	-0.0649012535836979	0.0553	0.2404
3	rs111502503	118168584	A	G	-0.0497996735526059	0.0274	0.06949
3	rs2865845	118168645	A	C	-0.0668986373554447	0.0555	0.2276
3	rs10934448	118168651	G	A	-0.0078003437327339	0.0194	0.6867
3	rs10934449	118168741	T	C	-0.0080019302190585	0.0194	0.6804
3	rs58719683	118169938	T	C	-0.0082035573506883	0.0194	0.6727
3	rs2970134	118169971	A	C	-0.0403012967735257	0.0214	0.05937
3	rs9880484	118170233	T	C	-0.003596459514405	0.0192	0.8504
3	rs2946798	118170394	T	G	-0.0408949138454712	0.0214	0.05585
3	rs2946799	118170552	T	C	-0.0027036515743148	0.0186	0.8837
3	rs73180839	118170730	C	A	-0.0082035573506883	0.0194	0.6735
3	rs73180840	118170859	T	C	-0.0082035573506883	0.0194	0.6717
3	rs75514439	118170872	A	G	-0.0513985630860003	0.0275	0.06118
3	rs75867334	118170882	C	T	-0.0515038428671156	0.0275	0.06054
3	rs73180841	118170898	G	A	-0.0082035573506883	0.0194	0.6742
3	rs1607672	118171936	G	T	-0.0722051682492376	0.0558	0.1954
3	rs112497433	118173191	G	T	-0.0618009384055913	0.0291	0.03342
3	rs2970135	118173284	C	G	-0.0139975096438537	0.0179	0.4356
3	rs2946800	118173543	A	T	-0.0025031302181184	0.0187	0.8929
3	rs140355197	118173785	T	C	0.03029639423135	0.0758	0.6888
3	rs2970136	118174135	T	C	-0.0176956485356892	0.0177	0.3172
3	rs2970137	118174812	T	C	0.0180952882690919	0.0529	0.7324
3	rs2946803	118174998	C	T	-0.0442967745820927	0.0217	0.04124
3	rs16828512	118175122	C	G	-0.0248051189189711	0.0508	0.6252
3	rs2970138	118175179	G	C	-0.0025031302181184	0.0188	0.8949
3	rs2946804	118175344	C	G	0.0170045988158238	0.0529	0.7479
3	rs117870542	118175544	A	G	-0.100903794940885	0.0811	0.2136
3	rs17726851	118175581	T	A	0.0034041991335623	0.0437	0.9385
3	rs2970139	118175649	T	C	0.0185960172820726	0.053	0.7259
3	rs2946805	118175816	G	T	0.0170045988158238	0.053	0.7481
3	rs59838637	118175944	C	T	-0.0187038311937836	0.0219	0.3924
3	rs2970140	118176045	T	C	0.0177023841130051	0.053	0.739
3	rs12233581	118177116	C	T	-0.0048015088161939	0.0193	0.8044
3	rs7650108	118177782	C	T	-0.0501991563328521	0.0276	0.06958
3	rs147386208	118177866	C	T	-0.0302015087331214	0.0524	0.5637
3	rs2946807	118178051	A	T	-0.002002002670673	0.0189	0.9143
3	rs2970141	118178387	G	C	0.0156961681063242	0.0532	0.7674
3	rs2970142	118178836	T	A	0.0164047040252769	0.0532	0.7587
3	rs112837479	118178888	G	T	-0.0083043861636152	0.0195	0.672
3	rs6764281	118179065	G	A	-0.094101910056301	0.0542	0.08232
3	rs2946808	118179260	A	G	-0.0027036515743148	0.0189	0.8862
3	rs57001703	118179362	G	A	-0.019294956182969	0.0219	0.3793
3	rs62274825	118179381	T	C	-0.0936954841273232	0.054	0.08288
3	rs2970143	118179515	T	G	-0.0186019483996616	0.0179	0.2986
3	rs2970144	118179520	T	C	-0.0139975096438537	0.0185	0.4496
3	rs28806309	118180233	A	G	-0.0033957590691798	0.0189	0.8572
3	rs9810617	118180248	G	T	-0.0028039273327342	0.0189	0.8845
3	rs59751075	118181408	C	G	-0.004701032558649	0.0195	0.8076
3	rs111405148	118181496	G	T	-0.008395140788382	0.0195	0.6667
3	rs574791753	118182123	A	T	0.0656004570839489	0.077	0.3941
3	rs1520114	118182147	A	C	-0.0082035573506883	0.0195	0.6745
3	rs1520115	118182377	T	C	-0.0914028234733439	0.0551	0.09705
3	rs1520116	118182519	G	A	-0.050104527566688	0.0226	0.02676
3	rs62274826	118182568	A	G	-0.0919946821460059	0.0549	0.09382
3	rs75340914	118182697	A	G	-0.0129028853555234	0.0211	0.5398
3	rs77334219	118183160	C	T	-0.0088994831870327	0.0201	0.6566
3	rs62274827	118183283	C	A	-0.056496280157669	0.0572	0.3233
3	rs1520117	118183460	A	G	-0.017502275136142	0.0321	0.5857
3	rs1949542	118183783	A	G	-0.0028039273327342	0.0178	0.873
3	rs1401953	118183944	A	G	-0.0136020904182857	0.033	0.6804
3	rs1401954	118184025	G	A	-0.013004189135254	0.033	0.6929
3	rs7632701	118184249	A	C	-0.0031950988965408	0.0191	0.8666
3	rs145691154	118184523	T	G	-0.0482977854077521	0.0755	0.5225
3	rs12637646	118184751	A	C	0.0131037693769772	0.0181	0.4688
3	rs9828410	118185133	T	C	-0.003797200248385	0.0191	0.8423
3	rs9808947	118185304	C	T	-0.0113036461713921	0.0197	0.5667
3	rs7614154	118185348	G	A	-0.0437011352710986	0.0504	0.3855
3	rs16828549	118185610	G	C	0.0197045832743354	0.0522	0.7061
3	rs62274828	118185611	C	A	-0.0437951599996715	0.0505	0.3861
3	rs10511375	118185725	C	G	-0.0034961042567088	0.0191	0.8554
3	rs1520119	118185989	C	T	-0.0098988321792475	0.033	0.765
3	rs1356805	118186311	C	T	-0.004198802647333	0.0191	0.8279
3	rs1401955	118186591	T	C	0.004101577021075	0.0175	0.8152
3	rs9289104	118186991	T	G	-0.0014009809156281	0.0178	0.9354
3	rs2970148	118187821	A	G	-0.0088994831870327	0.033	0.7878
3	rs12491385	118188070	T	C	0.0140015196358136	0.0181	0.4386
3	rs10511374	118188090	G	C	0.0141001243787816	0.0181	0.4357
3	rs117807843	118188843	T	C	0.0686021284901822	0.0768	0.3719
3	rs62274829	118188875	C	A	-0.0423022562339069	0.0505	0.4024
3	rs72622400	118189029	C	T	0.0141987193998129	0.0181	0.4324
3	rs28482455	118189108	C	T	-0.0102018624845967	0.0199	0.6094
3	rs72622401	118189282	T	C	0.0142973047008244	0.0181	0.4308
3	rs72622402	118189463	G	A	0.0141987193998129	0.0181	0.4324
3	rs1520120	118189580	T	C	-0.0160988945897493	0.0193	0.4052
3	rs1520121	118189676	T	A	-0.007095110875924	0.0324	0.8273
3	rs142326586	118189894	C	G	-0.0808955712583134	0.0673	0.2296
3	rs1915095	118190615	T	C	0.0018981972830802	0.0179	0.9162
3	rs1915096	118190664	T	C	-0.006199175242821	0.0324	0.8489
3	rs2970131	118190893	C	T	-0.0065010863423599	0.0324	0.8421
3	rs6781738	118190970	T	C	0.0006997551142732	0.0179	0.9672
3	rs3920308	118191048	C	A	-0.0106970095483354	0.0201	0.5937
3	rs145328541	118191185	C	G	0.0339955472579582	0.0665	0.609
3	rs147668291	118191207	T	G	-0.0781994075954536	0.0693	0.2597
3	rs3974959	118191228	T	C	-0.0187038311937836	0.0235	0.4262
3	rs1520122	118191360	A	G	0.0009995003330834	0.0179	0.9566
3	rs1520123	118191590	T	A	-0.007095110875924	0.0324	0.8263
3	rs12637095	118192303	T	A	-0.008395140788382	0.0326	0.7956
3	rs17676122	118193612	G	A	-0.036798848237098	0.0498	0.4596
3	rs28410918	118193671	T	C	-0.0116981574124923	0.0204	0.5679
3	rs17676130	118193684	T	A	-0.0369959896867261	0.0498	0.4581
3	rs1607673	118194946	C	T	-0.0375045865412751	0.0499	0.4526
3	rs4688115	118195571	T	C	-0.0120017335415971	0.0204	0.556
3	rs4688116	118195601	G	T	-0.0008003201707691	0.0283	0.9782
3	rs75442733	118195754	G	A	-0.0125990355765152	0.0526	0.8113
3	rs34289148	118196006	C	T	-0.0057967688471774	0.0194	0.7649
3	rs1401957	118196219	T	C	0.0014988761237359	0.0285	0.9591
3	rs75713399	118196244	G	T	-0.0057967688471774	0.0603	0.9227
3	rs2970125	118196632	G	T	-0.0137034650584925	0.0334	0.6808
3	rs72625403	118197479	C	T	0.0170045988158238	0.0182	0.3511
3	rs4527371	118197751	G	A	0.004001981379298	0.028	0.8855
3	rs9849379	118198045	C	T	-0.0024028846163103	0.0237	0.9188
3	rs7637943	118198277	C	A	0.0002999550089979	0.0236	0.9914
3	rs1915097	118198439	A	G	0.0045994064948955	0.0428	0.9151
3	rs1915098	118198440	A	G	0.0049974917102918	0.0428	0.9065
3	rs2970124	118199201	A	C	0.0152038337422728	0.0181	0.401
3	rs11715251	118199277	C	A	0.0258041896815329	0.0177	0.146
3	rs12638367	118199398	T	G	0.0251022847608284	0.0177	0.1569
3	rs1546683	118199675	C	T	0.0153023200084426	0.0181	0.3957
3	rs17676297	118199897	A	G	-0.0935966487375843	0.052	0.07197
3	rs2946811	118200373	T	C	-0.094101910056301	0.0519	0.06998
3	rs13327271	118200474	T	C	0.025297307774162	0.0177	0.1523
3	rs74714143	118200533	G	A	0.004001981379298	0.0235	0.8642
3	rs13323664	118200588	G	A	0.0254045542217263	0.0177	0.1513
3	rs13316535	118200641	A	T	0.0209000641077417	0.0174	0.23
3	rs1464309	118201033	G	C	0.0143958802837323	0.018	0.4253
3	rs1464310	118201182	T	C	-0.0945964345810584	0.0517	0.06743
3	rs1464311	118201229	T	C	-0.098704935472477	0.0523	0.05911
3	rs9828098	118201381	A	G	0.0250047589895661	0.0177	0.1568
3	rs72625404	118201878	C	T	0.0209000641077417	0.0173	0.2277
3	rs7618451	118202086	G	A	0.025297307774162	0.0177	0.152
3	rs188302741	118202319	C	T	0.0843962939720313	0.0547	0.1227
3	rs12630012	118202458	T	A	0.0209000641077417	0.0173	0.2289
3	rs2970122	118202986	C	T	-0.0955972209967065	0.0517	0.06441
3	rs9877285	118203849	C	A	0.0251998010217421	0.0176	0.153
3	rs1520124	118204300	T	A	0.0150954876453349	0.018	0.3999
3	rs2139547	118204601	A	C	0.0209979909956055	0.0173	0.2253
3	rs1983380	118204830	T	A	0.0255020410123433	0.0176	0.1481
3	rs9832543	118205147	G	A	0.0255995183002125	0.0176	0.1462
3	rs1520125	118206529	C	T	0.0251998010217421	0.0176	0.1524
3	rs2946813	118206692	A	C	-0.0979987908821025	0.0516	0.05752
3	rs2970120	118206941	T	C	-0.098197343653669	0.0516	0.05706
3	rs1520126	118207138	G	T	0.0142973047008244	0.018	0.4248
3	rs1401958	118207337	T	C	-0.0984952467490992	0.0517	0.0565
3	rs181751616	118207379	A	G	-0.277005932454546	0.1023	0.006753
3	rs1401959	118207544	T	G	0.0133998200630165	0.018	0.4564
3	rs1520127	118207742	C	G	0.0138042809763971	0.018	0.4411
3	rs12492016	118207924	G	A	0.0044998604248922	0.0235	0.8488
3	rs12634577	118208264	C	A	0.0209979909956055	0.0173	0.226
3	rs1401960	118208412	C	T	0.0136957831289865	0.018	0.4447
3	rs2102925	118209711	C	T	0.0133998200630165	0.018	0.4552
3	rs28649582	118209784	G	C	0.0248974696545107	0.0176	0.1591
3	rs117527308	118210112	C	G	-0.0191012733024012	0.0558	0.7323
3	rs1520128	118211067	T	C	0.0208021276292633	0.0173	0.229
3	rs4687918	118211608	C	T	0.0235993322503244	0.0177	0.1809
3	rs75857408	118211706	A	G	0.0273038345273452	0.0646	0.6727
3	rs4687919	118211749	C	T	0.0239020562806236	0.0177	0.1769
3	rs16828591	118212660	G	A	0.0384030712829451	0.0807	0.6343
3	rs2946815	118212783	C	T	-0.0873023284027966	0.0524	0.09598
3	rs1520131	118212939	T	C	0.0133998200630165	0.018	0.4544
3	rs2946816	118213200	A	T	-0.0875970029805156	0.0515	0.08898
3	rs2970117	118213362	T	G	0.0118001041157506	0.0174	0.4965
3	rs57570219	118213559	C	A	0.0218006299588528	0.0173	0.209
3	rs9880522	118214106	G	A	0.0009995003330834	0.0235	0.9675
3	rs1589282	118214253	G	A	-0.0042992284528324	0.0424	0.9198
3	rs58128735	118214639	C	T	0.0227981362759783	0.0177	0.1963
3	rs138240123	118215634	C	A	-0.087902683175911	0.0798	0.2708
3	rs12639472	118216387	T	C	0.0223972974420383	0.0173	0.1958
3	rs28645420	118216599	G	A	-0.0031048149534787	0.0235	0.8945
3	rs62274857	118216618	G	A	-0.121297955756786	0.0576	0.03517
3	rs2946818	118217387	T	C	0.0112959597418516	0.018	0.5291
3	rs6808261	118218021	G	A	-0.0923017097918708	0.0519	0.07547
3	rs2970115	118218689	G	T	-0.0326988269632397	0.0182	0.07311
3	rs2946819	118218911	G	T	-0.0264979913062283	0.0397	0.5038
3	rs2946820	118218973	T	C	0.0312951579807101	0.0175	0.07364
3	rs79773371	118219131	T	G	-0.0774967846210443	0.0527	0.1415
3	rs2946821	118219133	T	C	0.0320992618599997	0.0175	0.06617
3	rs2970114	118219169	A	G	0.0243022925229648	0.0174	0.1639
3	rs145073098	118219271	C	T	-0.0473956369746291	0.0787	0.5468
3	rs1554385	118220148	C	T	-0.0700040968887733	0.0525	0.182
3	rs76360571	118220522	G	A	0.0099998345783334	0.0359	0.7804
3	rs11706771	118220940	G	A	0.0387013475370749	0.0173	0.0257
3	rs11710875	118221011	T	G	0.0390957053401303	0.0173	0.02362
3	rs35338242	118221414	G	A	-0.0399994162638657	0.0173	0.02085
3	rs117404665	118221860	C	T	0.0049974917102918	0.0361	0.8908
3	rs76995126	118223121	C	G	-0.180000253105278	0.0875	0.03976
3	rs117819879	118223329	A	G	0.044600447168905	0.0248	0.07169
3	rs4146333	118223589	T	C	0.0332993704009261	0.0175	0.05728
3	rs77983339	118223781	T	C	0.0471030274686428	0.0809	0.5605
3	rs77698606	118223955	G	T	0.0043007385516922	0.0361	0.9053
3	rs80004511	118225124	C	A	0.0067968490002727	0.0357	0.8498
3	rs78604289	118225846	T	A	-0.0331949048576409	0.0439	0.4496
3	rs1401951	118226026	T	C	0.0323026073786261	0.0173	0.06206
3	rs62275962	118226290	T	C	-0.090001296894138	0.0525	0.08637
3	rs186774155	118226516	T	A	0.0055048206344449	0.0461	0.9052
3	rs62275963	118226638	A	T	-0.0901982679181488	0.0525	0.08578
3	rs149145302	118227375	T	C	0.0985956857049385	0.1159	0.3946
3	rs2970110	118227780	G	T	0.0425996136188173	0.0173	0.01393
3	rs2946824	118228521	T	A	0.0444952398865513	0.0173	0.01037
3	rs6800781	118228566	A	G	-0.0278029446620889	0.0292	0.3406
3	rs117346037	118228730	T	C	-0.066503116358279	0.0735	0.3657
3	rs939316	118229370	T	C	-0.0319035490130083	0.0293	0.277
3	rs6780054	118229565	G	A	-0.0038975857287134	0.0346	0.9092
3	rs77727922	118230044	T	C	0.0497991787524836	0.0978	0.6102
3	rs6780730	118230867	T	C	-0.0954981974785401	0.0525	0.06892
3	rs147877476	118232109	A	T	0.0178006246255066	0.0803	0.8243
3	rs201617719	118232178	A	G	-0.0033957590691798	0.0346	0.9208
3	rs80312456	118232408	T	C	0.0050969882578437	0.0459	0.9108
3	rs16828610	118232666	T	C	-0.0967972849973384	0.0525	0.06518
3	rs2946825	118233233	A	T	0.0338022134084658	0.0174	0.0512
3	rs74403419	118233403	G	A	-0.0032954239497972	0.0346	0.9242
3	rs79264487	118233751	A	G	-0.0031950988965408	0.0346	0.9271
3	rs1113808	118233970	C	A	0.0332026408277183	0.0174	0.05611
3	rs79463801	118233988	C	T	-0.0029042131473898	0.0346	0.9324
3	rs61701638	118234042	T	G	-0.0562952570552056	0.0908	0.535
3	rs7636409	118234309	T	C	-0.0978995292780637	0.0526	0.06236
3	rs200857803	118234539	T	A	0.0020977980821461	0.0343	0.9505
3	rs62275965	118234655	C	T	-0.114199464325031	0.0572	0.04611
3	rs62275966	118234927	T	A	-0.0988042770586023	0.0526	0.06043
3	rs77410460	118234928	C	T	-0.0033957590691798	0.0347	0.9222
3	rs116870622	118235475	G	T	-0.0021022080918702	0.0346	0.9508
3	rs62275967	118235566	A	G	-0.0999971464925023	0.0527	0.05776
3	rs62275968	118235571	C	A	-0.100196096479342	0.0527	0.05727
3	rs6785400	118235965	G	A	-0.0994999446238294	0.0527	0.05883
3	rs117294335	118235971	C	T	-0.0019018072895963	0.0347	0.9574
3	rs6785522	118236083	G	C	-0.0997982360788863	0.0527	0.0581
3	rs148155823	118236182	C	T	-0.0017014466397575	0.0347	0.9604
3	rs142010049	118236195	C	T	0.0029955089797983	0.0344	0.9307
3	rs2970108	118237767	C	T	0.0446960805488528	0.0174	0.01017
3	rs6767633	118238013	A	G	-0.101102925405185	0.0527	0.0551
3	rs140293576	118238469	A	G	-0.0009004052431641	0.0347	0.9803
3	rs74566800	118238621	C	T	0.0335024720540013	0.0174	0.05393
3	rs143255662	118238817	A	C	-0.101800194463069	0.0527	0.05356
3	rs111751942	118238849	G	C	0.0336958638567256	0.0174	0.05266
3	rs62275969	118239404	C	T	-0.10249795004435	0.0528	0.05208
3	rs62275970	118239492	C	T	-0.102697398238343	0.0528	0.05168
3	rs78320193	118239980	T	A	0.0651976788453886	0.0469	0.1647
3	rs150927185	118240109	C	T	0.0001999800026662	0.0347	0.9963
3	rs79797465	118240239	G	A	0.0346043046869299	0.0175	0.04818
3	rs147081357	118240684	G	A	-0.0004000800213396	0.0347	0.9898
3	rs138488731	118240685	G	T	-0.0004000800213396	0.0347	0.9903
3	rs62275971	118240890	A	T	-0.102597669168898	0.0528	0.05198
3	rs62275972	118241001	T	C	-0.0316970867432546	0.0295	0.2811
3	rs9758053	118241146	C	G	-0.103295981608947	0.0528	0.0506
3	rs2222305	118241354	A	G	0.0432989243951476	0.0174	0.01285
3	rs6808572	118241424	A	C	-0.125903416889156	0.0606	0.03781
3	rs2203945	118241645	C	A	0.0341985075799122	0.0173	0.04838
3	rs144969871	118242776	C	T	0.0013990209137074	0.0346	0.9668
3	rs147123781	118242982	A	G	0.0016985566355815	0.0346	0.9603
3	rs77082544	118243617	A	G	0.0017983819413794	0.0346	0.9588
3	rs75824918	118243813	G	C	0.0008995952428359	0.0346	0.979
3	rs78591989	118243968	C	G	0.0020977980821461	0.0346	0.9525
3	rs56337209	118244171	G	A	-0.0329985112635755	0.0181	0.06923
3	rs56147469	118244574	G	A	-0.0229002198863326	0.0241	0.3423
3	rs75735617	118244979	C	T	0.001998002662673	0.0346	0.9531
3	rs117836498	118245156	T	A	0.0014988761237359	0.0346	0.9643
3	rs117967943	118245924	C	T	0.0016985566355815	0.0346	0.9613
3	rs76537417	118246284	C	G	0.0067968490002727	0.0343	0.8437
3	rs78027220	118246390	G	C	0.001998002662673	0.0346	0.9548
3	rs76921768	118246430	A	C	0.001998002662673	0.0346	0.9539
3	rs76288861	118246532	T	C	0.0021975835434872	0.0346	0.9503
3	rs117338864	118246794	G	C	-0.0519988063604998	0.0537	0.3327
3	rs78362855	118246922	G	C	0.0037031349243813	0.0346	0.9159
3	rs75001942	118247895	G	A	0.0075017910703226	0.0343	0.8264
3	rs76012831	118248282	T	C	0.0428008353226943	0.0195	0.02798
3	rs1464313	118248385	A	G	0.0030952049073025	0.0346	0.9293
3	rs1464312	118248580	G	C	0.0281014301108748	0.0174	0.1061
3	rs2037363	118248695	G	A	0.0295005481176215	0.0172	0.08589
3	rs2946796	118249037	T	C	0.0371030879515023	0.0172	0.03073
3	rs2037362	118249116	T	C	0.0371030879515023	0.0172	0.03074
3	rs2970106	118249473	A	G	0.0308977113278438	0.0174	0.07612
3	rs1850943	118249675	T	C	0.0288012338056278	0.0172	0.09319
3	rs2970104	118250292	A	G	0.0287040681283552	0.0172	0.09433
3	rs2970103	118250340	G	A	0.0287040681283552	0.0172	0.09448
3	rs77522702	118250462	A	T	-0.0968964372456969	0.0622	0.1194
3	rs77756430	118250799	G	A	0.0400953305639422	0.0195	0.0394
3	rs4585187	118250908	C	G	-0.0366951051877892	0.0172	0.03273
3	rs4568124	118251979	C	T	-0.0364980230402006	0.0172	0.03325
3	rs77712546	118252396	T	C	-0.0969955993261986	0.0622	0.1184
3	rs4507245	118252489	T	A	-0.0278029446620889	0.0172	0.1049
3	rs6804586	118252680	G	A	-0.0282965991551138	0.0172	0.09899
3	rs4630940	118252847	C	A	-0.0282965991551138	0.0172	0.09915
3	rs6807699	118253469	G	A	-0.0343016316970211	0.0172	0.04611
3	rs6807887	118253664	G	A	-0.0282965991551138	0.0172	0.09905
3	rs4583648	118254095	A	G	-0.0366017456445608	0.0172	0.0333
3	rs4468967	118254190	A	T	-0.028399474521698	0.0172	0.09802
3	rs7610392	118254649	G	A	-0.028399474521698	0.0172	0.09798
3	rs77110926	118254707	T	C	0.0382972099323441	0.0351	0.2745
3	rs10804536	118254960	A	C	-0.0285023604727122	0.0172	0.0973
3	rs112613255	118255042	T	C	-0.0989036285144588	0.0621	0.1113
3	rs10804537	118255313	C	T	-0.0364980230402006	0.0172	0.03354
3	rs10804538	118255364	C	G	-0.028399474521698	0.0172	0.09851
3	rs6781993	118256200	T	C	-0.0282965991551138	0.0172	0.09911
3	rs6769610	118256624	G	C	-0.0191012733024012	0.0173	0.2704
3	rs76879239	118256722	C	T	0.009197572354042	0.0342	0.7879
3	rs16828633	118257029	C	T	-0.0982966348251106	0.062	0.1131
3	rs79029293	118257268	T	C	-0.098704935472477	0.062	0.1115
3	rs59732248	118258466	T	C	0.0421970486997883	0.0195	0.03022
3	rs9843880	118258715	T	C	-0.0364980230402006	0.0172	0.03353
3	rs117141049	118258884	A	G	0.0090984829852593	0.0342	0.7889
3	rs9865749	118259141	A	G	-0.0363009797263316	0.0172	0.03445
3	rs9828647	118259218	G	T	-0.0363009797263316	0.0172	0.03443
3	rs9828771	118259270	G	A	-0.0363009797263316	0.0172	0.0345
3	rs9848574	118259320	T	G	-0.0363009797263316	0.0172	0.03454
3	rs9866246	118259421	A	G	-0.0319035490130083	0.0174	0.06643
3	rs13086945	118260078	G	A	-0.0361972883118878	0.0172	0.03472
3	rs9289105	118261407	T	C	-0.0361972883118878	0.0172	0.03479
3	rs12695370	118261582	A	G	-0.0318003125497978	0.0174	0.0678
3	rs12695371	118261605	T	G	-0.0363009797263316	0.0172	0.03446
3	rs4588353	118261707	T	C	0.03649585023784	0.0172	0.03367
3	rs4073589	118262517	T	C	-0.0363009797263316	0.0172	0.03457
3	rs4146786	118262881	C	A	-0.0316970867432546	0.0174	0.06788
3	rs4074439	118263121	T	C	-0.0363009797263316	0.0172	0.03463
3	rs4519687	118264450	G	A	-0.0363009797263316	0.0172	0.03445
3	rs76048159	118264658	C	T	-0.0993011330744326	0.0621	0.1097
3	rs77233665	118265962	T	G	-0.100395086055156	0.062	0.1057
3	rs10804539	118267080	C	T	-0.0278029446620889	0.0172	0.1057
3	rs16828635	118267295	G	A	-0.0993011330744326	0.062	0.1096
3	rs9682051	118267497	C	G	-0.0360003042410416	0.0172	0.03622
3	rs78460508	118267530	A	T	0.0358978909969844	0.0338	0.288
3	rs79373431	118267573	T	C	0.0361004656247227	0.0337	0.2844
3	rs12695372	118269099	A	T	-0.0360003042410416	0.0172	0.03661
3	rs190252715	118269423	C	T	-0.0791947339715482	0.078	0.3101
3	rs9816586	118269774	A	G	-0.0358033589652777	0.0172	0.03747
3	rs4378953	118270148	C	T	-0.0313049258284153	0.0174	0.07252
3	rs5006116	118270394	A	G	-0.0356997191343252	0.0172	0.03787
3	rs56056704	118270640	T	C	-0.0275048131221902	0.0172	0.1103
3	rs12330691	118270772	C	T	-0.0313049258284153	0.0174	0.07248
3	rs4383519	118270809	C	T	-0.0995993652227547	0.0621	0.1086
3	rs79088167	118271446	C	T	0.0080971295874548	0.0342	0.8122
3	rs4355274	118271631	G	A	-0.0344051267241774	0.0175	0.04861
3	rs77749034	118271837	T	C	-0.0994005339083771	0.062	0.1091
