## Supplementary material for "Characterization of shared and ancestry-specific signals driving complex traits using multi-ancestry fine-mapping": EUR_schizophrenia_gwas_3_117272036_118272036.tsv

chrom	ID	pos	A1	A2	BETA	SE	P
3	rs1501883	117272128	T	C	0.009504687014246	0.0086	0.2732
3	rs6802777	117273131	A	G	-0.0132980281439898	0.0087	0.1277
3	rs75372237	117273357	A	C	-0.0293979151845611	0.0181	0.1049
3	rs148107115	117275352	G	A	0.0570984120398765	0.0456	0.2113
3	rs9838767	117275674	G	A	0.0298985503458634	0.0291	0.3039
3	rs9810490	117277000	A	C	0.0301993737308422	0.0291	0.3001
3	rs9854211	117278254	G	T	0.0295976364389436	0.0291	0.3088
3	rs6796410	117278362	G	A	-0.0147989665120717	0.0087	0.08943
3	rs9799118	117278390	C	G	-0.0145960053074092	0.0087	0.09222
3	rs75036954	117278652	G	A	0.031498667059371	0.0292	0.2803
3	rs2937693	117279099	T	C	0.0099998345783334	0.0086	0.2478
3	rs78945356	117279248	G	A	-0.0119005312583873	0.0335	0.7232
3	rs138436697	117279697	T	C	0.149204180331127	0.0609	0.01434
3	rs6438396	117280184	C	T	-0.0105049846451474	0.0086	0.2231
3	rs6803377	117280721	G	C	-0.0112025145079934	0.0086	0.1932
3	rs10934406	117280750	T	C	-0.0105049846451474	0.0086	0.2237
3	rs10934407	117280808	C	G	-0.0107980900995126	0.0086	0.2116
3	rs7644537	117280848	T	C	-0.0138961051921114	0.0087	0.1102
3	rs79406485	117282425	T	C	-0.0306035477981776	0.0182	0.09204
3	rs74893657	117283227	G	C	-0.0137034650584925	0.0335	0.6818
3	rs4855958	117283943	T	C	-0.0111013930711739	0.0086	0.1961
3	rs4855959	117284086	G	C	-0.0114958245134845	0.0086	0.1827
3	rs9830679	117284407	T	C	-0.0105049846451474	0.0086	0.2254
3	rs7620877	117284829	A	G	-0.0102018624845967	0.0086	0.2377
3	rs113944539	117285054	C	T	-0.0217038334437866	0.0184	0.2387
3	rs16827191	117285394	C	T	-0.0142003494011414	0.0326	0.663
3	rs16827196	117285470	C	A	-0.0122952780941516	0.0334	0.712
3	rs76454794	117285927	A	G	-0.0050024916227914	0.0339	0.8824
3	rs1316630	117286992	T	C	0.031498667059371	0.0292	0.2812
3	rs112173878	117287482	G	A	-0.0486966685402845	0.0399	0.2225
3	rs76462957	117287826	A	G	-0.0049019951702315	0.034	0.885
3	rs16827206	117288339	G	A	-0.0051029981759033	0.034	0.8805
3	rs75743108	117288682	T	C	-0.004701032558649	0.034	0.8907
3	rs78537353	117288792	T	C	-0.0065010863423599	0.038	0.8648
3	rs79436702	117289050	C	T	-0.0027036515743148	0.0336	0.9364
3	rs143462180	117289146	T	A	-0.0404991299799539	0.0396	0.3062
3	rs1472619	117289218	T	C	-0.0114047880634385	0.0086	0.1859
3	rs17721224	117289629	T	C	0.0043007385516922	0.0191	0.823
3	rs1381799	117290103	G	T	-0.0031048149534787	0.034	0.9271
3	rs74677143	117290143	A	G	-0.0016012813669738	0.0337	0.961
3	rs138127620	117290217	A	G	-0.0406970023321042	0.0436	0.3514
3	rs16827220	117290322	A	G	-0.003596459514405	0.034	0.9164
3	rs76843736	117290678	T	C	-0.0029042131473898	0.0336	0.9319
3	rs4855960	117291127	A	G	-0.040197189751413	0.0433	0.3536
3	rs16827228	117291418	T	A	-0.003797200248385	0.034	0.912
3	rs1501882	117291629	A	T	-0.0098988321792475	0.0086	0.2518
3	rs76273080	117292184	A	G	-0.0033957590691798	0.0336	0.9203
3	rs74363390	117292440	T	C	-0.0022024235552	0.0337	0.9485
3	rs9867372	117292978	A	G	-0.0102018624845967	0.0086	0.2387
3	rs1903737	117293100	T	C	-0.0034961042567088	0.0336	0.9168
3	rs1903738	117293178	T	G	-0.0034961042567088	0.0336	0.917
3	rs77098079	117293197	C	A	-0.0040983869261633	0.034	0.9051
3	rs74637930	117293207	A	C	-0.003596459514405	0.034	0.9167
3	rs146907352	117293229	G	C	0.0329994782631079	0.0294	0.262
3	rs9830327	117293292	C	T	-0.0102018624845967	0.0086	0.2374
3	rs78771008	117293449	G	A	-0.0030045090202987	0.0336	0.9284
3	rs77582990	117293588	C	A	-0.0115969858456632	0.022	0.5985
3	rs79387525	117293789	T	C	-0.0017014466397575	0.0337	0.959
3	rs77960488	117293819	A	C	-0.0036968248442897	0.0336	0.9121
3	rs78568586	117293893	G	A	-0.0042992284528324	0.034	0.9005
3	rs74285366	117294020	A	C	-0.003797200248385	0.0336	0.9104
3	rs116485751	117294109	A	C	-0.0344051267241774	0.0264	0.1923
3	rs1015375	117294197	T	C	-0.0102018624845967	0.0086	0.2355
3	rs2134217	117294276	T	C	-0.0038975857287134	0.0336	0.9074
3	rs1463887	117294470	T	C	-0.0043996643446871	0.0336	0.8959
3	rs74751762	117294694	C	T	-0.0060985584618694	0.0336	0.8561
3	rs75139547	117295521	T	G	-0.0062998021485279	0.0336	0.8523
3	rs76211616	117295643	A	G	-0.006199175242821	0.0336	0.8536
3	rs1354148	117295652	C	T	-0.0106970095483354	0.0086	0.2144
3	rs74373362	117295697	G	A	-0.004701032558649	0.0336	0.8891
3	rs116018230	117295777	T	C	-0.0062998021485279	0.0336	0.8512
3	rs75075299	117295860	T	C	-0.0062998021485279	0.0336	0.8503
3	rs75227350	117296037	C	T	-0.0064004391810282	0.0336	0.8483
3	rs9818511	117296362	G	A	-0.0073972926304747	0.0106	0.4872
3	rs76634874	117296558	A	G	-0.0051029981759033	0.0335	0.8801
3	rs9856139	117296590	A	C	-0.0114958245134845	0.0086	0.1821
3	rs77484294	117296617	A	T	-0.0051029981759033	0.0335	0.8797
3	rs75945136	117296787	G	A	-0.0051029981759033	0.0335	0.8784
3	rs80083025	117297073	T	A	-0.0052035148315978	0.0335	0.8769
3	rs77821647	117297211	A	T	-0.0032954239497972	0.0336	0.9211
3	rs16827250	117297643	G	A	-0.0029042131473898	0.034	0.9331
3	rs74285367	117297755	T	C	-0.0033957590691798	0.0336	0.9197
3	rs77103435	117297878	C	T	-0.027196494688472	0.0182	0.1358
3	rs77917940	117297892	A	C	-0.003596459514405	0.034	0.9164
3	rs1501880	117297924	G	A	-0.0102018624845967	0.0086	0.2369
3	rs77193924	117297985	G	A	-0.0034961042567088	0.0336	0.9181
3	rs1393190	117298203	G	A	-0.0107980900995126	0.0086	0.2092
3	rs16827253	117298470	A	G	-0.0036968248442897	0.0336	0.9119
3	rs16827256	117298554	T	C	-0.0036968248442897	0.0336	0.9115
3	rs76151038	117298621	C	T	-0.0045001103249234	0.0339	0.895
3	rs75180302	117299017	C	T	-0.0030045090202987	0.0335	0.928
3	rs79798417	117299041	G	T	-0.0038975857287134	0.0336	0.9078
3	rs74477767	117299084	T	A	-0.0038975857287134	0.0336	0.9077
3	rs79070730	117299342	C	T	-0.003797200248385	0.0336	0.9102
3	rs76707734	117299929	T	C	-0.006199175242821	0.0335	0.8523
3	rs2036397	117300463	A	G	-0.0111013930711739	0.0086	0.1987
3	rs2036396	117300487	C	T	-0.0138961051921114	0.0087	0.1096
3	rs73161756	117300636	C	G	0.0061013488579762	0.0328	0.8517
3	rs16827263	117300801	T	A	0.0336958638567256	0.0295	0.2527
3	rs76284734	117300870	T	C	-0.0069037763167944	0.0335	0.8369
3	rs2036395	117300909	G	A	-0.0106970095483354	0.0086	0.2132
3	rs58352938	117300941	T	C	-0.0069037763167944	0.0335	0.8377
3	rs17665161	117301315	A	G	-0.0104039337153929	0.0086	0.2284
3	rs61324946	117301423	T	A	-0.0076995657264405	0.0335	0.8187
3	rs12491489	117301435	C	T	-0.0104039337153929	0.0086	0.2285
3	rs1501870	117301697	A	G	-0.010302892995897	0.0086	0.2315
3	rs1501869	117302037	C	T	-0.0108991808690006	0.0086	0.205
3	rs9850185	117302159	G	T	-0.005696192544881	0.0167	0.7318
3	rs9849920	117302160	C	T	-0.0110002818588653	0.0086	0.2007
3	rs79990631	117302474	T	C	-0.0086977157031958	0.034	0.7988
3	rs12496574	117303076	T	C	-0.0113036461713921	0.0086	0.1877
3	rs10934408	117303371	T	C	-0.0122041688389067	0.0086	0.1565
3	rs9818050	117303600	A	G	-0.0116981574124923	0.0086	0.176
3	rs9818069	117303641	A	C	-0.0117993392160431	0.0086	0.171
3	rs9289081	117303663	T	C	-0.0120017335415971	0.0086	0.1639
3	rs79584749	117303837	G	A	0.0027960873020011	0.0322	0.9317
3	rs1501868	117304479	T	C	-0.0116981574124923	0.0086	0.1762
3	rs73862807	117304947	G	A	-0.0095050300143049	0.0333	0.7747
3	rs73862808	117304966	G	A	-0.0108991808690006	0.0334	0.7435
3	rs9289082	117305626	A	T	-0.0114047880634385	0.0087	0.1874
3	rs9816789	117306131	G	T	-0.0613011005766046	0.0492	0.2131
3	rs72961476	117306234	C	G	-0.0471020897690825	0.0482	0.3286
3	rs9837013	117306470	T	A	-0.015702643727291	0.0087	0.0724
3	rs1875517	117307567	G	A	-0.0143017847108596	0.0087	0.0996
3	rs1910039	117307826	G	A	-0.0144032303107437	0.0087	0.09768
3	rs1910038	117307834	C	A	-0.0145960053074092	0.0087	0.09391
3	rs1910037	117307988	T	A	-0.0143017847108596	0.0087	0.1008
3	rs1910036	117308019	T	A	-0.0143017847108596	0.0087	0.1012
3	rs76102962	117308166	T	C	-0.0453007592301635	0.0303	0.1354
3	rs2869794	117308550	T	C	-0.0143017847108596	0.0087	0.1011
3	rs2869789	117308715	A	C	-0.0144032303107437	0.0087	0.09791
3	rs2869788	117308736	C	T	-0.0142003494011414	0.0087	0.1032
3	rs2869787	117308818	T	C	-0.0136020904182857	0.0087	0.1183
3	rs142229584	117308869	A	G	0.0654037717003168	0.0461	0.1562
3	rs1553305	117309096	C	G	-0.0124977728299804	0.0087	0.1513
3	rs2088913	117310069	A	G	-0.0139975096438537	0.0087	0.1084
3	rs13077206	117310938	T	C	-0.004198802647333	0.0091	0.6445
3	rs1948758	117311444	G	A	-0.0048015088161939	0.0091	0.5963
3	rs4392450	117311722	C	T	0.0124027667170427	0.0325	0.7019
3	rs4516643	117311967	G	A	-0.004198802647333	0.0091	0.6427
3	rs4299513	117312050	C	T	-0.004198802647333	0.0091	0.6396
3	rs4299512	117312060	C	T	-0.0043996643446871	0.0091	0.6238
3	rs4535259	117312189	G	C	-0.0045001103249234	0.0091	0.6174
3	rs4309759	117312215	C	G	-0.0043996643446871	0.0091	0.6281
3	rs79738420	117312486	A	G	-0.0088994831870327	0.0318	0.7793
3	rs2134216	117312666	T	C	-0.0046005663955682	0.0091	0.6088
3	rs2134215	117312755	A	C	-0.0046005663955682	0.0091	0.6119
3	rs6438397	117312905	T	C	-0.004701032558649	0.0091	0.6057
3	rs6438398	117312993	T	C	-0.0043996643446871	0.009	0.6295
3	rs55949665	117313417	T	C	-0.0034961042567088	0.0168	0.8342
3	rs1354145	117313459	A	T	-0.004198802647333	0.009	0.6428
3	rs140757043	117314216	C	T	0.0517002115855168	0.045	0.2507
3	rs1827378	117314217	G	A	-0.0043996643446871	0.009	0.6256
3	rs1827377	117314293	C	T	-0.0060985584618694	0.011	0.5776
3	rs141509087	117314332	C	T	0.0535976373487916	0.0245	0.02897
3	rs1393186	117314526	T	A	-0.0043996643446871	0.009	0.627
3	rs35740581	117315279	T	C	-0.0143017847108596	0.0118	0.2252
3	rs11719399	117315806	A	G	-0.0038975857287134	0.009	0.6602
3	rs34465253	117316006	A	C	0.0044003044444822	0.0086	0.6089
3	rs35883702	117316062	C	G	0.0044003044444822	0.0086	0.6088
3	rs78169203	117316309	T	G	0.0507976715868588	0.0244	0.0373
3	rs1393185	117316586	G	A	-0.0033957590691798	0.009	0.708
3	rs7648036	117317175	T	C	-0.003797200248385	0.009	0.6687
3	rs9867074	117317188	T	C	-0.0038975857287134	0.009	0.6675
3	rs9289083	117317237	G	A	-0.0036968248442897	0.009	0.6786
3	rs9867393	117317414	T	C	-0.0018016219466282	0.0091	0.8436
3	rs9867543	117317508	T	C	-0.003797200248385	0.009	0.6691
3	rs145241094	117317509	C	G	-0.0171970248285215	0.0427	0.6865
3	rs75005410	117317709	G	T	-0.0323992324466777	0.0177	0.06712
3	rs7617085	117317959	A	G	-0.0039979812872983	0.009	0.6527
3	rs7639287	117318039	C	A	-0.0034961042567088	0.009	0.6948
3	rs7639730	117318506	C	G	-0.0146974807605841	0.0122	0.2295
3	rs16827300	117319173	A	G	0.0437010460710946	0.0439	0.3194
3	rs13071808	117319322	G	A	-0.0138048499765589	0.0116	0.2344
3	rs9858858	117319696	G	C	-0.0038975857287134	0.009	0.6625
3	rs872593	117319832	C	T	-0.0034961042567088	0.009	0.6961
3	rs35105261	117319851	C	G	-0.013399371963117	0.0116	0.2468
3	rs17721800	117320142	T	C	-0.0146974807605841	0.0122	0.2283
3	rs9825513	117320255	A	G	-0.0036968248442897	0.009	0.6786
3	rs870297	117320488	C	T	-0.0033957590691798	0.009	0.7026
3	rs7646457	117320761	G	A	-0.0138048499765589	0.0116	0.2339
3	rs73161775	117321232	T	C	-0.004701032558649	0.0126	0.7098
3	rs869851	117321318	C	T	-0.0033957590691798	0.009	0.7068
3	rs1501867	117321762	T	C	-0.0017014466397575	0.009	0.8546
3	rs1501866	117321792	A	G	-0.0033957590691798	0.009	0.7041
3	rs1501865	117322048	G	A	-0.0033957590691798	0.009	0.7053
3	rs1948757	117322077	G	A	-0.0057967688471774	0.0127	0.6492
3	rs1501864	117322099	G	C	-0.0034961042567088	0.009	0.6979
3	rs1875516	117322419	T	A	-0.0033957590691798	0.009	0.7083
3	rs7635869	117322634	C	T	-0.0031048149534787	0.009	0.7259
3	rs9874907	117322795	G	A	-0.0030045090202987	0.009	0.7411
3	rs114620426	117323259	C	A	0.0208021276292633	0.0514	0.6859
3	rs13327057	117323306	G	A	-0.0130953713122409	0.0174	0.4543
3	rs73154882	117323462	C	T	0.0397974698740661	0.0394	0.3125
3	rs11705856	117324327	G	A	-0.001100605444033	0.009	0.9054
3	rs7645035	117325445	C	T	-0.0031950988965408	0.009	0.7241
3	rs7645105	117325451	C	T	-0.0032954239497972	0.009	0.717
3	rs16827323	117325738	C	T	-0.0147989665120717	0.0116	0.201
3	rs17665462	117325769	A	C	0.03029639423135	0.0301	0.3134
3	rs10511370	117325977	C	T	-0.0149004625639624	0.0116	0.1986
3	rs13082421	117326560	C	T	-0.0033957590691798	0.009	0.7089
3	rs76629080	117326709	C	T	-0.004701032558649	0.0319	0.8834
3	rs13083079	117326804	G	T	-0.0033957590691798	0.009	0.7041
3	rs11707363	117327243	T	C	-0.0162005226717083	0.0122	0.1842
3	rs1847024	117327947	G	A	-0.0031048149534787	0.009	0.7333
3	rs6775299	117328208	T	A	-0.0081027387031859	0.0158	0.6081
3	rs4106004	117328241	G	A	-0.0025031302181184	0.009	0.7821
3	rs1393188	117328531	C	T	-0.0030045090202987	0.009	0.7379
3	rs1501873	117328770	C	G	-0.0183982139464423	0.0111	0.09737
3	rs1501872	117328781	C	T	-0.0043996643446871	0.009	0.6246
3	rs76029860	117329069	A	T	0.0291023874205329	0.0434	0.5014
3	rs11721241	117329656	C	A	0.0069954745123864	0.0087	0.4201
3	rs1354147	117330255	C	T	0.0028958031120254	0.0086	0.7393
3	rs79420942	117330383	T	G	0.0312951579807101	0.0433	0.469
3	rs1501871	117330716	G	A	0.0027960873020011	0.0086	0.7404
3	rs1847023	117330858	G	A	0.0037031349243813	0.0086	0.6637
3	rs13068949	117331203	A	T	0.0035038543266769	0.0086	0.6888
3	rs116540222	117331256	C	T	0.0005998200719675	0.0342	0.9869
3	rs58372070	117331622	T	A	0.0361004656247227	0.0437	0.4093
3	rs35803195	117331911	C	A	0.004001981379298	0.0086	0.6448
3	rs116835437	117331989	A	G	0.0352995739869328	0.0435	0.4181
3	rs11921570	117332660	T	C	0.0381047060335456	0.0437	0.3832
3	rs67117446	117332739	C	A	0.0016985566355815	0.0086	0.843
3	rs73154896	117332798	G	A	0.0114047182634362	0.0105	0.2807
3	rs6807117	117332828	C	T	0.0016985566355815	0.0086	0.8434
3	rs6809736	117332915	G	A	-0.0282040203730758	0.0144	0.04997
3	rs76767246	117333060	C	T	0.0389995348490096	0.0436	0.3712
3	rs74859674	117333394	A	G	0.0392014821991368	0.0436	0.3691
3	rs78994517	117334200	A	T	0.0385955177593629	0.0438	0.3775
3	rs2134218	117334407	A	G	0.004201162744548	0.0086	0.627
3	rs77915472	117334882	C	T	0.03649585023784	0.0438	0.4048
3	rs12485721	117335240	G	A	0.004101577021075	0.0086	0.6346
3	rs12485703	117335320	C	T	0.004201162744548	0.0086	0.6246
3	rs1354151	117335421	C	T	0.004101577021075	0.0086	0.6313
3	rs115666488	117335548	T	C	0.0395956428583544	0.0443	0.3717
3	rs80142251	117335817	C	T	0.0404987422798789	0.0438	0.356
3	rs13091185	117336784	T	A	0.0018981972830802	0.0086	0.8257
3	rs78618504	117336845	T	A	0.043203157300648	0.0439	0.3255
3	rs79800597	117337316	T	A	0.0426954385276174	0.0438	0.33
3	rs13073644	117337394	A	C	0.0033045340083004	0.0086	0.7009
3	rs35788002	117337447	C	T	0.0038027603329278	0.0086	0.6603
3	rs1910041	117337578	T	C	0.0035038543266769	0.0086	0.6873
3	rs1910042	117337659	G	A	0.0017983819413794	0.0086	0.8319
3	rs1910043	117337662	A	C	0.0032048589489113	0.0086	0.7078
3	rs13059762	117338327	T	G	0.0017983819413794	0.0086	0.8372
3	rs76828226	117338543	G	A	0.0411995232473163	0.0442	0.3507
3	rs11926806	117338983	A	T	-0.005696192544881	0.0299	0.8481
3	rs13071062	117340030	T	G	0.0030952049073025	0.0086	0.7154
3	rs115121341	117340131	T	C	0.0052959516591825	0.0565	0.9247
3	rs11719486	117340171	A	T	0.0025966258472659	0.0086	0.762
3	rs6798632	117340316	T	C	0.0026963615477425	0.0086	0.7523
3	rs6799099	117340745	T	C	0.0026963615477425	0.0086	0.7528
3	rs73156205	117341562	T	C	0.0071047017299317	0.0293	0.8076
3	rs10511369	117341844	T	C	0.0044003044444822	0.0087	0.6167
3	rs114481447	117342039	C	T	0.0487044462100383	0.0435	0.2624
3	rs79682267	117342970	T	C	0.0542040540135122	0.0225	0.01612
3	rs4146331	117344000	G	A	-0.002002002670673	0.0092	0.8293
3	rs142149437	117344825	A	C	0.017496047616751	0.0483	0.718
3	rs2904196	117346618	T	C	-0.0253998626327317	0.0102	0.01245
3	rs13320071	117346671	C	T	0.0209979909956055	0.013	0.1062
3	rs11717676	117347043	T	C	0.0012991557316201	0.0239	0.9565
3	rs9846870	117347142	C	A	-0.0272992569378225	0.0119	0.02193
3	rs9866901	117347179	T	C	-0.0289037168568363	0.012	0.01597
3	rs147638470	117347365	T	C	-0.04470452178448	0.0477	0.3485
3	rs9789952	117347510	A	C	-0.0165969709073694	0.0091	0.06732
3	rs72963486	117347582	C	T	-0.0267958227871631	0.0186	0.1482
3	rs72963487	117347632	A	C	-0.0253998626327317	0.0183	0.1657
3	rs77745942	117348227	G	T	0.0036034995896235	0.0155	0.8153
3	rs140782230	117348684	G	A	0.0553968632202877	0.057	0.3304
3	rs13316081	117349754	A	G	-0.0187955345843259	0.0089	0.03474
3	rs35283847	117351054	A	G	0.0046989426564652	0.0125	0.7045
3	rs10934409	117352205	C	T	0.0270021387025708	0.0136	0.04671
3	rs73156214	117353284	A	G	0.0225048553400694	0.0129	0.08008
3	rs9289084	117354689	C	T	-0.0149004625639624	0.009	0.09557
3	rs6773314	117354726	A	G	-0.0151034855773182	0.009	0.0912
3	rs6804100	117356239	C	T	-0.0152963956259917	0.0104	0.1402
3	rs73156217	117356256	T	C	0.0046989426564652	0.0124	0.7039
3	rs12495332	117356744	C	T	0.0084045823438103	0.011	0.4455
3	rs146658086	117356945	T	A	-0.003797200248385	0.0406	0.9259
3	rs6772369	117357839	T	C	-0.0088994831870327	0.011	0.4179
3	rs34425273	117358280	T	C	-0.0515038428671156	0.0376	0.1704
3	rs9822969	117358841	T	A	-0.013004189135254	0.0103	0.2077
3	rs4688082	117359005	G	A	-0.0406032684425478	0.027	0.1325
3	rs4571263	117359448	G	T	-0.0216016445577609	0.0128	0.09314
3	rs9827695	117359454	T	C	-0.0140989243795016	0.009	0.1145
3	rs6782333	117360385	T	C	0.0052959516591825	0.0123	0.6665
3	rs79053876	117360425	T	C	0.0028958031120254	0.0248	0.907
3	rs114592562	117360634	T	C	-0.0198966317144566	0.0332	0.549
3	rs12486116	117360670	G	C	-0.0285949668801128	0.0183	0.1182
3	rs9855030	117360905	A	G	-0.0145046862028817	0.009	0.1089
3	rs73156226	117361205	T	C	0.003902375817241	0.0124	0.7496
3	rs35832454	117362069	G	A	0.0084045823438103	0.0127	0.5081
3	rs66843558	117362520	G	C	0.00730326611012	0.0126	0.5634
3	rs80113471	117363117	A	C	0.009197572354042	0.0127	0.4706
3	rs6789437	117364460	A	G	-0.026600681797179	0.0135	0.04935
3	rs9811942	117365707	C	T	-0.0116981574124923	0.0089	0.1897
3	rs9816414	117366248	C	T	0.0047984689115734	0.0089	0.5946
3	rs9836562	117366399	T	C	-0.0274020297483382	0.0133	0.03944
3	rs72963497	117366415	T	C	-0.0242004837056584	0.0158	0.1264
3	rs11707500	117366742	G	T	0.0044998604248922	0.0089	0.6151
3	rs6799173	117366881	A	G	0.0043007385516922	0.009	0.6312
3	rs6774738	117366927	C	T	-0.007296555232638	0.0108	0.4995
3	rs34253696	117367637	C	A	0.0029955089797983	0.0129	0.8137
3	rs4490391	117368587	A	G	-0.0226035462098532	0.0118	0.0542
3	rs4234669	117369137	T	G	-0.0203966036652218	0.0092	0.02706
3	rs9875044	117370148	A	C	-0.0282040203730758	0.0129	0.02834
3	rs34780599	117373008	G	A	0.0024968801985871	0.0127	0.8463
3	rs115005013	117373108	T	C	-0.0093031403261444	0.036	0.7966
3	rs78277014	117373204	T	C	-0.0596013954910886	0.0211	0.004699
3	rs35683801	117373435	G	T	0.0005998200719675	0.0128	0.9649
3	rs4290831	117373538	T	C	-0.0540022233826842	0.0166	0.001118
3	rs73156235	117373632	G	A	-0.0111013930711739	0.0256	0.6653
3	rs9878830	117374132	T	G	-0.0208968257129853	0.0091	0.02226
3	rs4404477	117374768	C	T	-0.0217958123704574	0.0117	0.06237
3	rs4302404	117374983	A	T	0.0026963615477425	0.0127	0.8328
3	rs35661924	117375108	T	C	0.0002999550089979	0.0125	0.9783
3	rs4687915	117375222	G	T	-0.0017014466397575	0.0091	0.8543
3	rs4688100	117375223	C	T	-0.001501126126267	0.0091	0.8689
3	rs11719197	117375276	A	G	-0.0729040817360731	0.0284	0.0103
3	rs77413732	117376030	C	T	0.0308977113278438	0.0232	0.1825
3	rs34084699	117376407	C	T	-0.0006001800720324	0.0131	0.9657
3	rs146194390	117376630	C	T	0.0912017517597817	0.0638	0.1525
3	rs4687916	117376883	C	T	-0.0201006717070029	0.0117	0.08416
3	rs76588974	117376912	T	C	-0.0180010511095525	0.0109	0.09885
3	rs74516256	117377296	G	A	0.0299956000353805	0.0232	0.1961
3	rs72965512	117378416	G	A	-0.0088994831870327	0.025	0.7215
3	rs9877923	117379540	T	C	-0.0004000800213396	0.0124	0.9749
3	rs9882233	117379876	T	C	0.0007996801705642	0.0124	0.9458
3	rs4440150	117380644	T	C	-0.0170952954286372	0.0097	0.07956
3	rs67496240	117381170	C	G	-0.0004000800213396	0.0127	0.9773
3	rs76802979	117381812	T	C	0.0295005481176215	0.0231	0.2027
3	rs67567139	117382317	A	T	-0.0005001250416822	0.0127	0.969
3	rs34770366	117383005	G	A	-0.0004000800213396	0.0127	0.9738
3	rs75737241	117383424	A	G	0.0291023874205329	0.0231	0.2078
3	rs12631137	117383588	T	C	-0.0303973537275885	0.0188	0.1052
3	rs6438401	117383949	C	T	-0.0098988321792475	0.011	0.3678
3	rs66698353	117384122	T	C	-0.0003000450090019	0.0127	0.9803
3	rs67994307	117384926	T	C	9.99950003332973e-05	0.0127	0.9968
3	rs185587352	117384981	G	A	-0.0246001168682327	0.0357	0.492
3	rs73170763	117385612	C	A	0.0004998750416509	0.0127	0.9713
3	rs56246108	117386054	A	G	-0.001300845733048	0.0128	0.9162
3	rs72965521	117386195	G	A	-0.0307994715535284	0.0189	0.1029
3	rs35822430	117386314	T	G	9.99950003332973e-05	0.0127	0.9963
3	rs114355602	117386403	C	T	0.0511967897311259	0.0346	0.1391
3	rs5004095	117386805	A	G	-0.0139975096438537	0.0089	0.1186
3	rs79061222	117386982	C	T	-0.0566020980240563	0.0283	0.04532
3	rs138453687	117387105	T	C	0.0471030274686428	0.0431	0.2742
3	rs12630103	117387275	T	C	-0.0316041926269978	0.0188	0.09254
3	rs76516051	117387853	T	C	0.0284027945161868	0.0231	0.2184
3	rs4129532	117388199	A	C	-0.0083043861636152	0.011	0.4488
3	rs4129531	117388201	C	G	-0.0281011651109099	0.0189	0.1378
3	rs78178165	117388446	G	T	-0.0471020897690825	0.0338	0.163
3	rs4481182	117389497	A	C	-0.032502530761974	0.0114	0.004232
3	rs4607140	117389568	A	G	-0.0143017847108596	0.0089	0.1102
3	rs76259969	117390220	G	T	0.0282958691548473	0.0231	0.2195
3	rs6769454	117390399	G	A	0.0044003044444822	0.0258	0.8642
3	rs9838441	117391661	T	C	-0.0137034650584925	0.0089	0.1248
3	rs9842984	117392138	T	C	-0.0286978729475453	0.0126	0.02315
3	rs9843443	117392403	T	C	-0.0176040459483609	0.0102	0.08556
3	rs6770925	117392463	T	C	-0.0138961051921114	0.0089	0.119
3	rs6438402	117393297	C	T	-0.0212951405401588	0.0093	0.02214
3	rs75222640	117393399	C	T	0.0117012723076411	0.0225	0.6015
3	rs6810300	117393772	C	A	-0.0213972981080803	0.0092	0.01978
3	rs6764568	117393911	G	T	-0.0213972981080803	0.0092	0.01984
3	rs6764707	117394180	C	G	-0.0214994661132367	0.0092	0.0193
3	rs77491966	117394231	G	T	-0.0303973537275885	0.0189	0.1076
3	rs9834255	117394534	C	T	-0.0145046862028817	0.0089	0.1021
3	rs9854242	117394540	T	C	-0.0214994661132367	0.0092	0.01926
3	rs9810976	117394973	G	A	-0.0216016445577609	0.0092	0.01858
3	rs112683553	117395218	T	C	-0.0586996008587778	0.0283	0.03788
3	rs4549308	117395704	G	A	-0.0275048131221902	0.0125	0.02821
3	rs61110202	117395865	A	G	-0.0259025943231108	0.0117	0.02625
3	rs13089304	117396017	T	C	-0.0216016445577609	0.0092	0.01879
3	rs12486585	117396085	G	A	-0.0216016445577609	0.0092	0.01885
3	rs13089654	117396172	T	A	0.0030952049073025	0.0123	0.7979
3	rs9816831	117396557	C	T	-0.0217038334437866	0.0092	0.01816
3	rs56966452	117396642	T	G	-0.028399474521698	0.0189	0.1329
3	rs7618876	117396701	G	C	-0.0217958123704574	0.0092	0.01765
3	rs139281509	117397169	A	G	0.0215951374365897	0.0416	0.6034
3	rs72965542	117397266	A	G	-0.0281011651109099	0.0189	0.1358
3	rs72965544	117397731	G	A	-0.0282965991551138	0.0189	0.1338
3	rs4687926	117398036	C	T	-0.0146974807605841	0.0089	0.09609
3	rs4549307	117398040	A	G	-0.02960390325858	0.0187	0.1142
3	rs4419408	117398376	T	C	-0.0282040203730758	0.0126	0.02476
3	rs4505740	117399168	A	T	-0.0217958123704574	0.0092	0.01799
3	rs34913454	117399268	T	C	0.0029955089797983	0.0123	0.8069
3	rs12489391	117399655	C	G	-0.0222967349986103	0.0092	0.01544
3	rs4296623	117400506	G	A	-0.0281011651109099	0.0189	0.1371
3	rs115436518	117400672	T	C	0.0133998200630165	0.0329	0.6837
3	rs72965548	117400680	G	A	-0.0281011651109099	0.0189	0.1369
3	rs72965549	117400968	C	T	-0.0299026613543135	0.0187	0.1109
3	rs62268504	117401007	A	T	-0.0144032303107437	0.0089	0.1043
3	rs13096883	117401020	A	C	0.0030952049073025	0.0123	0.7991
3	rs13097393	117401172	C	T	0.004201162744548	0.0123	0.7328
3	rs4364201	117401194	T	C	-0.0299026613543135	0.0187	0.1103
3	rs115660899	117401228	C	T	-0.015895669405385	0.0346	0.6464
3	rs4333117	117401286	G	A	-0.027196494688472	0.0125	0.02972
3	rs13097890	117401316	G	A	0.0043007385516922	0.0123	0.7248
3	rs4303899	117401371	A	G	-0.0302015087331214	0.0187	0.1072
3	rs7626992	117402131	A	C	-0.0149004625639624	0.0089	0.09441
3	rs13060712	117402174	C	T	0.0044998604248922	0.0123	0.7127
3	rs72965557	117402902	C	T	-0.0116981574124923	0.0247	0.6371
3	rs35404260	117403529	G	A	0.0033045340083004	0.0123	0.791
3	rs142638792	117403878	T	C	-0.01999864650669	0.0538	0.7101
3	rs72965559	117404077	G	C	-0.0238010101859522	0.0109	0.02859
3	rs7623072	117404284	T	G	-0.0297996312385195	0.0113	0.008477
3	rs7611528	117404407	C	T	0.0045994064948955	0.0123	0.7093
3	rs10470402	117404464	T	C	-0.0217958123704574	0.0092	0.018
3	rs10470307	117404733	T	C	-0.020498669477346	0.009	0.02322
3	rs4687932	117404900	T	C	-0.0525994101433915	0.0164	0.001356
3	rs10934410	117405417	T	C	-0.0213972981080803	0.0092	0.02006
3	rs12491949	117405615	A	G	-0.0102018624845967	0.0248	0.6808
3	rs12485527	117405616	C	T	-0.0107980900995126	0.0248	0.6626
3	rs12491950	117405628	A	T	-0.0112025145079934	0.0247	0.6505
3	rs12488998	117405836	T	G	-0.0198048272985997	0.009	0.02801
3	rs9815477	117406460	C	A	-0.0198048272985997	0.009	0.02787
3	rs4687934	117406676	A	C	-0.0203047533403643	0.009	0.02396
3	rs9839895	117406974	T	C	-0.0203966036652218	0.009	0.02343
3	rs3814059	117407287	A	G	-0.023401696181619	0.0108	0.03099
3	rs116696779	117408104	T	C	-0.0069037763167944	0.0359	0.8486
3	rs36072939	117408458	A	C	0.0028958031120254	0.0123	0.8108
3	rs10934411	117408884	G	T	-0.0198966317144566	0.009	0.02748
3	rs9868143	117408964	A	G	-0.0263029084210524	0.0135	0.0518
3	rs9830786	117409067	C	G	-0.0306963490025976	0.0114	0.006847
3	rs72965564	117409621	C	G	-0.0102018624845967	0.025	0.683
3	rs141087408	117409677	A	G	0.0177023841130051	0.032	0.5811
3	rs6784348	117409985	C	A	-0.0214994661132367	0.0092	0.01957
3	rs3923050	117410498	T	C	-0.01999864650669	0.009	0.02611
3	rs12638315	117410811	A	G	-0.0158042315449673	0.028	0.5731
3	rs7638822	117411392	A	G	-0.0218980211012161	0.0092	0.01777
3	rs10934412	117412236	A	G	-0.0222047099881925	0.0092	0.01605
3	rs10934413	117412301	T	C	-0.01999864650669	0.009	0.0262
3	rs4368528	117412594	A	C	-0.0289037168568363	0.0113	0.01071
3	rs4530562	117412666	C	T	-0.0207028323592018	0.009	0.02185
3	rs7622910	117413094	G	A	-0.0297996312385195	0.0113	0.008297
3	rs78283876	117413232	T	G	-0.0252049938352247	0.0115	0.02897
3	rs6801023	117413272	A	C	-0.0529051189949894	0.0163	0.001158
3	rs4234649	117413844	T	C	-0.0302015087331214	0.0113	0.007611
3	rs4479631	117413999	C	T	0.0046989426564652	0.0124	0.7044
3	rs4340729	117414663	G	A	-0.0038975857287134	0.0091	0.6688
3	rs6762532	117416230	A	C	-0.0054950702819798	0.0108	0.6084
3	rs144324185	117416901	C	T	-0.0068030886197391	0.0321	0.8316
3	rs4687943	117417770	T	C	-0.029202265808213	0.0291	0.3156
3	rs6797381	117419198	C	T	-0.0046005663955682	0.0108	0.6683
3	rs4370056	117419241	T	C	-0.0042992284528324	0.0108	0.6892
3	rs75070215	117420006	A	T	0.0288012338056278	0.023	0.2108
3	rs7622543	117420173	A	G	-0.0045001103249234	0.0108	0.6765
3	rs146366477	117420283	T	C	0.0199986865066891	0.0322	0.5336
3	rs4479632	117420462	C	T	-0.0159972768350078	0.0089	0.07182
3	rs4301042	117420673	A	G	-0.0271040176920589	0.0126	0.03134
3	rs75473411	117420849	C	A	0.0428966409523063	0.033	0.1932
3	rs75998714	117421188	C	T	0.0014988761237359	0.0222	0.9464
3	rs55723389	117421410	G	T	-0.0115969858456632	0.0334	0.7294
3	rs9834537	117422447	A	T	-0.0058973552660839	0.0108	0.5854
3	rs78260802	117422563	C	T	-0.0328951617042694	0.019	0.0826
3	rs4470556	117422565	C	T	-0.005696192544881	0.0108	0.5988
3	rs12497856	117423962	C	T	-0.0343016316970211	0.0188	0.06744
3	rs114750780	117424404	T	C	-0.0406970023321042	0.0547	0.4574
3	rs4989493	117424740	G	C	-0.0045001103249234	0.0091	0.6208
3	rs9289086	117425366	A	C	-0.005696192544881	0.0108	0.5945
3	rs4311242	117426199	T	A	-0.0288007896057264	0.0126	0.02217
3	rs4132417	117426258	A	T	-0.0066017436345624	0.0108	0.5385
3	rs6806221	117426869	G	C	-0.01999864650669	0.009	0.02625
3	rs13325341	117427214	C	A	-0.0005001250416822	0.0087	0.9568
3	rs7650244	117427237	G	T	-0.0046005663955682	0.0109	0.6722
3	rs6806811	117427559	C	T	-0.0618966805401821	0.0185	0.0008306
3	rs4345097	117427801	T	C	-0.0313049258284153	0.0115	0.006353
3	rs9837554	117428016	A	G	0.0064988367398296	0.0088	0.4561
3	rs9876090	117428376	C	G	-0.0361972883118878	0.0103	0.0004103
3	rs9876351	117428402	G	A	-0.0482977854077521	0.0144	0.0008127
3	rs6438403	117429566	G	T	-0.0281011651109099	0.0112	0.01192
3	rs9831684	117430624	T	C	-0.0213972981080803	0.009	0.01773
3	rs9836262	117431159	T	A	-0.0370997639570267	0.0188	0.04847
3	rs10934414	117431438	A	T	0.0177023841130051	0.0319	0.5794
3	rs7624146	117431535	A	C	-0.0239956055562207	0.009	0.007424
3	rs7646668	117431660	G	A	-0.0067024110596754	0.0087	0.4361
3	rs9821871	117432286	C	G	-0.0375980304153185	0.0186	0.04256
3	rs76224702	117432982	T	A	0.0350002811846215	0.0223	0.1172
3	rs138906394	117433066	C	T	0.0280041964095973	0.0409	0.4941
3	rs9827246	117433335	C	T	-0.02960390325858	0.0091	0.001177
3	rs7622723	117434021	T	C	-0.0421979407001862	0.0187	0.02412
3	rs7611591	117434379	G	A	-0.0430014511447026	0.0188	0.02198
3	rs78216248	117434403	A	G	-0.0689000186550519	0.0214	0.001314
3	rs6788389	117434501	A	C	-0.027998320426861	0.0112	0.0127
3	rs74920464	117434799	G	A	-0.0300984478240329	0.0241	0.2111
3	rs12629100	117435160	C	A	-0.0431998193062192	0.0191	0.02322
3	rs6438404	117435438	C	T	-0.047899061319535	0.0144	0.0009037
3	rs142474521	117436044	G	A	0.0310043588626902	0.0408	0.4467
3	rs4128683	117436509	A	T	-0.0128015918372089	0.0088	0.1429
3	rs75387906	117436684	A	T	-0.0430014511447026	0.019	0.02401
3	rs4635741	117436989	T	C	-0.0152050125429676	0.0087	0.08117
3	rs62264880	117437446	T	A	-0.0051029981759033	0.0128	0.6905
3	rs9289087	117438965	T	C	-0.0411970648503382	0.0187	0.02738
3	rs28482251	117439546	T	C	0.0368043345220483	0.0223	0.09919
3	rs9289088	117439576	T	C	-0.0421979407001862	0.0188	0.02488
3	rs6805520	117439642	A	G	-0.0430954101055856	0.0114	0.0001569
3	rs6781396	117439643	C	T	-0.013004189135254	0.0088	0.1374
3	rs4367097	117439718	G	T	-0.0343016316970211	0.0263	0.193
3	rs77205807	117439865	T	C	0.0368043345220483	0.0223	0.09919
3	rs4496519	117440792	T	C	-0.0433042394092723	0.0114	0.0001508
3	rs4568174	117441231	A	G	-0.0437011352710986	0.0114	0.000132
3	rs34966250	117441246	G	T	-0.0075987978753305	0.0113	0.4994
3	rs73170795	117441787	G	C	0.0028958031120254	0.0298	0.9238
3	rs76635354	117443772	G	C	0.0038027603329278	0.0298	0.8991
3	rs78740340	117444073	C	T	-0.0366951051877892	0.0268	0.1697
3	rs4234650	117444389	T	C	-0.0328021562323804	0.0113	0.003613
3	rs11708141	117444741	A	C	-0.0671980545634774	0.0213	0.00163
3	rs4579045	117446460	C	T	-0.0121029460677457	0.0096	0.2099
3	rs4579044	117446602	C	T	-0.0064004391810282	0.0119	0.5917
3	rs13325314	117448084	T	C	0.0321960982163169	0.0205	0.1164
3	rs7638638	117448314	G	T	-0.0122952780941516	0.0096	0.2023
3	rs9851198	117448419	G	A	-0.0054045784588597	0.0087	0.5368
3	rs67200870	117448657	G	A	-0.0060985584618694	0.0119	0.6083
3	rs76386787	117448788	G	A	0.0199986865066891	0.0211	0.3432
3	rs62264883	117448801	G	C	-0.0057967688471774	0.0119	0.6264
3	rs73865426	117449176	T	C	-0.0347985055426955	0.016	0.03
3	rs73865427	117449219	T	C	-0.0352956263947246	0.016	0.02787
3	rs9876009	117449309	T	C	0.0341985075799122	0.0205	0.09535
3	rs9861188	117449955	G	A	-0.0016012813669738	0.0087	0.8533
3	rs10934415	117450634	C	G	-0.0060985584618694	0.0119	0.6102
3	rs142927875	117451476	A	G	0.03029639423135	0.0361	0.4006
3	rs9829549	117451692	A	G	-0.0366017456445608	0.0112	0.001114
3	rs13087569	117452365	A	G	-0.0059979518036359	0.0119	0.6126
3	rs6789622	117452437	C	T	-0.0115969858456632	0.0096	0.2276
3	rs73865430	117452608	G	A	-0.032502530761974	0.0161	0.04406
3	rs13326570	117453031	C	T	-0.0066017436345624	0.0087	0.4483
3	rs12638661	117453184	G	T	-0.0137034650584925	0.0124	0.2684
3	rs73170801	117453233	G	A	-0.004198802647333	0.0087	0.6317
3	rs28415488	117453240	C	T	0.001099395443301	0.0214	0.9573
3	rs114520694	117453355	T	G	0.0299956000353805	0.0321	0.3502
3	rs6809420	117454822	T	G	-0.0380030548002074	0.0112	0.0007059
3	rs7614884	117456677	T	G	-0.007004474152883	0.0118	0.5565
3	rs7647501	117456698	G	A	-0.0051029981759033	0.0087	0.5558
3	rs143534377	117458278	C	T	0.100198213877101	0.0603	0.09659
3	rs79114636	117458601	C	A	-0.0247026126403718	0.0197	0.2106
3	rs4234655	117459549	C	T	-0.0021022080918702	0.0092	0.822
3	rs13099229	117459823	G	A	-0.0062998021485279	0.0119	0.5951
3	rs36024643	117460638	G	A	-0.0075987978753305	0.0119	0.5245
3	rs4687983	117460670	G	A	-0.007296555232638	0.0096	0.4496
3	rs7645653	117460879	C	G	-0.0066017436345624	0.0091	0.4695
3	rs35061282	117460894	A	G	-0.0075987978753305	0.0119	0.5207
3	rs7613799	117461468	T	C	-0.0027036515743148	0.0092	0.7662
3	rs7646416	117461709	C	T	-0.0028039273327342	0.0092	0.7594
3	rs4388006	117462045	T	C	-0.0235040691879941	0.0195	0.2268
3	rs9827230	117463389	C	T	-0.0143017847108596	0.0089	0.1069
3	rs12494942	117463681	A	T	-0.0060985584618694	0.0118	0.6067
3	rs115116620	117463885	T	G	-0.0603021738083819	0.0364	0.0977
3	rs74793909	117464108	T	C	0.0355987772398635	0.0205	0.08321
3	rs114164636	117464294	G	A	-0.0332982854015147	0.0244	0.173
3	rs9833119	117464639	G	A	-0.0074980401773571	0.0086	0.3811
3	rs147299362	117464668	A	G	0.0838998746161911	0.0522	0.1078
3	rs13059541	117465114	G	A	-0.0075987978753305	0.0119	0.5225
3	rs4687991	117465231	G	A	-0.0114047880634385	0.0089	0.1993
3	rs146876490	117465867	G	A	0.0255995183002125	0.0307	0.4044
3	rs78461566	117466036	T	C	0.0358978909969844	0.0205	0.08045
3	rs3924564	117466927	T	A	-0.0071958279818024	0.0118	0.5442
3	rs3924565	117467589	C	A	-0.0075987978753305	0.0086	0.3792
3	rs73172607	117467731	T	A	-0.0075987978753305	0.0086	0.3787
3	rs62264887	117467902	T	C	-0.0082035573506883	0.0118	0.4879
3	rs9841981	117471598	C	T	-0.0022024235552	0.0086	0.8015
3	rs7641170	117471895	A	C	-0.0299953975354009	0.0101	0.002995
3	rs74352594	117472378	T	C	0.0017983819413794	0.0341	0.9567
3	rs4128263	117472959	T	C	-0.0075987978753305	0.0118	0.5202
3	rs149879545	117473074	C	A	-0.023002541565316	0.0388	0.5526
3	rs6776684	117473496	C	A	-0.0060985584618694	0.0091	0.5042
3	rs4687996	117473977	G	A	-0.0017014466397575	0.0086	0.8463
3	rs4234658	117474165	A	G	-0.0080019302190585	0.0086	0.3533
3	rs66909038	117474339	T	C	-0.0071958279818024	0.0118	0.5408
3	rs4234659	117474384	C	T	-0.0081027387031859	0.0086	0.3454
3	rs4602427	117474457	C	G	-0.0408011614039327	0.0111	0.0002298
3	rs9858155	117474735	C	T	0.0346043046869299	0.0206	0.09284
3	rs12489588	117475051	C	T	-0.0019018072895963	0.0086	0.8235
3	rs13088380	117475558	C	G	-0.0073972926304747	0.0119	0.5333
3	rs9872763	117475683	A	G	-0.0028039273327342	0.0086	0.7465
3	rs73172611	117476177	G	A	-0.0084959889212643	0.0086	0.3216
3	rs9845464	117477240	G	A	0.029403450369242	0.0204	0.1501
3	rs114883023	117478123	G	A	-0.0032954239497972	0.0326	0.9204
3	rs4687856	117479214	T	C	-0.0201006717070029	0.0088	0.02241
3	rs114369083	117480395	G	A	-0.004701032558649	0.0326	0.8844
3	rs58531875	117481133	G	A	-0.0050024916227914	0.0119	0.6729
3	rs139906443	117481356	G	A	-0.0374007702544828	0.0415	0.3679
3	rs73172612	117481556	A	G	0.027196791588428	0.0371	0.4629
3	rs76181182	117481589	T	C	-0.0227979086760041	0.0233	0.327
3	rs11717841	117481675	G	A	-0.0255024404124231	0.0087	0.003166
3	rs140442467	117481890	G	A	0.0515957486436504	0.0602	0.3915
3	rs4277716	117482359	C	T	0.0299956000353805	0.0204	0.1412
3	rs4687857	117482545	G	A	-0.0263953113595316	0.0087	0.002274
3	rs4687858	117482687	T	A	-0.0328021562323804	0.0103	0.001445
3	rs28393218	117483615	A	G	0.0511967897311259	0.0359	0.1535
3	rs35541348	117483783	G	A	-0.026898543868701	0.0105	0.0104
3	rs6808588	117484067	T	C	0.0007996801705642	0.017	0.9625
3	rs73172614	117484200	T	C	0.0102968054773682	0.0314	0.7419
3	rs77299912	117484272	T	C	-0.047899061319535	0.0433	0.2681
3	rs6796398	117484334	C	T	-0.0677008493642598	0.0189	0.0003545
3	rs6796552	117484462	C	G	-0.0158042315449673	0.0087	0.06797
3	rs72967262	117484674	A	G	-0.0218980211012161	0.0107	0.0401
3	rs112620351	117484931	A	G	-0.0025031302181184	0.0094	0.7899
3	rs11928772	117485085	T	C	-0.0182047046548463	0.0118	0.1222
3	rs75155406	117485229	C	T	0.027799974857679	0.0209	0.1843
3	rs10212197	117485403	A	G	-0.010302892995897	0.0086	0.2326
3	rs59497431	117485903	G	A	-0.028399474521698	0.0208	0.1718
3	rs58043966	117486091	C	G	-0.0120017335415971	0.0099	0.2286
3	rs56035025	117487089	T	A	-0.0183982139464423	0.0117	0.117
3	rs116595559	117487305	G	T	-0.049400350295127	0.0296	0.09568
3	rs4687862	117487571	G	T	-0.0217038334437866	0.0106	0.04184
3	rs4615111	117487601	G	T	-0.0122952780941516	0.0092	0.1823
3	rs4687864	117487836	A	G	-0.0217958123704574	0.0106	0.04019
3	rs78012097	117487869	T	A	-0.0433042394092723	0.0479	0.3662
3	rs4687865	117487901	C	A	-0.0186019483996616	0.0117	0.1134
3	rs9681843	117488003	A	G	-0.0028039273327342	0.0093	0.767
3	rs72951507	117488125	G	T	-0.0217038334437866	0.0106	0.04177
3	rs76764057	117488135	C	T	-0.0207028323592018	0.0123	0.09261
3	rs78706396	117488811	C	T	0.0131037693769772	0.0212	0.537
3	rs4687866	117488858	A	G	-0.0187955345843259	0.0117	0.109
3	rs4325949	117489088	A	G	-0.0282965991551138	0.009	0.001758
3	rs4234660	117489105	T	C	-0.0220002402796674	0.0106	0.03869
3	rs4444741	117489520	G	A	-0.0217958123704574	0.0106	0.04007
3	rs59298747	117489528	A	G	-0.0206007457079636	0.0123	0.09355
3	rs4320082	117489779	A	C	-0.0282965991551138	0.009	0.0017
3	rs4571264	117489859	G	T	-0.0255024404124231	0.0208	0.2204
3	rs4499636	117490114	C	T	-0.0217038334437866	0.0106	0.04142
3	rs73865457	117490478	T	C	-0.0221024699079472	0.0107	0.03855
3	rs72951517	117490499	T	A	-0.0194988734340555	0.0118	0.09889
3	rs72951520	117490523	G	A	-0.022398994943479	0.0107	0.03632
3	rs72951522	117490625	C	T	-0.0216016445577609	0.0106	0.04221
3	rs12634683	117490818	A	G	-0.0217958123704574	0.0106	0.0406
3	rs12630024	117491182	C	T	-0.0218980211012161	0.0106	0.03958
3	rs4610260	117491325	G	A	-0.0031048149534787	0.0093	0.7368
3	rs57702713	117491576	G	T	-0.0226035462098532	0.0107	0.03456
3	rs73863131	117491577	A	T	-0.0196008476550609	0.0106	0.06546
3	rs72951523	117491624	G	C	-0.0220002402796674	0.0106	0.03896
3	rs9821162	117491870	G	C	-0.0029042131473898	0.0093	0.7542
3	rs72951524	117491882	A	T	-0.0220002402796674	0.0106	0.03852
3	rs72951527	117492046	A	C	-0.0220002402796674	0.0106	0.03913
3	rs149347405	117492064	T	C	0.0409979790340721	0.0384	0.2867
3	rs6769449	117492138	T	C	-0.0106970095483354	0.0086	0.2168
3	rs6805393	117492152	G	A	-0.015895669405385	0.0086	0.06366
3	rs55924379	117492178	A	G	-0.0220002402796674	0.0107	0.03903
3	rs56201452	117492192	C	G	-0.0220002402796674	0.0107	0.03921
3	rs4456894	117492656	C	A	-0.022398994943479	0.0107	0.03517
3	rs4257577	117492698	G	A	-0.0222047099881925	0.0107	0.03682
3	rs4487268	117492710	C	T	-0.0222967349986103	0.0107	0.03631
3	rs4487267	117492720	C	A	0.0016985566355815	0.0118	0.8845
3	rs4328832	117492759	G	A	-0.0220002402796674	0.0107	0.03877
3	rs4264758	117492815	A	G	-0.0221024699079472	0.0107	0.03804
3	rs4441688	117492843	C	T	-0.0189993500097828	0.0109	0.08092
3	rs4688015	117493093	G	A	-0.019203206984436	0.0106	0.07038
3	rs4688016	117493165	C	G	-0.0191012733024012	0.0106	0.07212
3	rs4688017	117493173	A	G	-0.0188974371044634	0.0106	0.07432
3	rs9827255	117493528	C	T	-0.0027036515743148	0.0093	0.7709
3	rs4146336	117493600	A	C	-0.0111013930711739	0.0089	0.2111
3	rs4314207	117493638	T	C	-0.0191012733024012	0.0106	0.07152
3	rs4410466	117493644	T	C	-0.0189993500097828	0.0106	0.07279
3	rs4146338	117493964	C	T	-0.0625990697565225	0.0137	4.807e-06
3	rs4465973	117494643	T	C	-0.0026033858701149	0.0093	0.7834
3	rs4282091	117495196	A	G	-0.0022024235552	0.0093	0.8172
3	rs148670517	117495974	T	A	-0.0430014511447026	0.0348	0.2162
3	rs7642118	117496982	A	C	-0.0121029460677457	0.0088	0.1703
3	rs4295194	117497089	C	T	-0.0198048272985997	0.0109	0.07082
3	rs148439849	117497363	C	T	-0.0139975096438537	0.0244	0.5652
3	rs4521266	117497709	G	A	0.0007996801705642	0.0102	0.9361
3	rs9825760	117498342	G	T	-0.0022024235552	0.0094	0.8106
3	rs9825668	117498437	C	T	-0.0023026490626755	0.0094	0.8093
3	rs9825959	117498625	C	T	-0.0024028846163103	0.0094	0.8008
3	rs148594745	117498666	C	A	-0.0158042315449673	0.0244	0.5183
3	rs142555636	117499031	G	A	-0.0208049294331883	0.0118	0.07906
3	rs150412775	117499287	A	T	0.0693021569865934	0.0427	0.1052
3	rs547261386	117499553	G	A	0.0244974716003874	0.0357	0.4929
3	rs58577598	117504672	T	C	-0.0220002402796674	0.0098	0.02445
3	rs7635561	117505310	A	C	-0.0187955345843259	0.0139	0.1772
3	rs72951552	117505864	C	A	-0.0187955345843259	0.011	0.08612
3	rs11926918	117506589	T	A	-0.0253998626327317	0.0088	0.0038
3	rs188438626	117506841	A	C	-0.0186019483996616	0.054	0.7311
3	rs62264891	117507145	C	A	0.0026963615477425	0.0118	0.8185
3	rs114535732	117507603	C	T	0.0288012338056278	0.0212	0.1727
3	rs36087142	117508499	T	C	-0.0029042131473898	0.0171	0.8645
3	rs9861346	117508846	C	T	-0.0513985630860003	0.0127	4.875e-05
3	rs6783233	117509984	C	T	0.0003999200213268	0.0096	0.9689
3	rs34981078	117510714	T	C	-0.0189993500097828	0.0091	0.03599
3	rs10934416	117510861	T	C	-0.0267958227871631	0.0211	0.2046
3	rs59394152	117511935	G	T	-0.0034961042567088	0.0122	0.7731
3	rs13097934	117511952	A	G	-0.0256973671872587	0.0088	0.003442
3	rs55800289	117512013	C	G	-0.0326988269632397	0.0114	0.004005
3	rs13062198	117513200	G	A	0.0020977980821461	0.0103	0.8368
3	rs13084363	117513204	T	A	0.0022973590486834	0.0103	0.8255
3	rs115805211	117513441	G	A	0.0238044133801613	0.0323	0.4611
3	rs13062694	117513489	G	A	0.0020977980821461	0.0102	0.8406
3	rs12635476	117514168	A	G	-0.0152050125429676	0.0248	0.5396
3	rs10934417	117515084	C	T	-0.094101910056301	0.0252	0.0001911
3	rs12495601	117515091	C	T	-0.0105049846451474	0.0249	0.674
3	rs74514443	117515452	G	A	-0.0582967085104029	0.0436	0.1815
3	rs66511648	117515519	T	C	0.0004998750416509	0.0097	0.9565
3	rs58609575	117516542	G	T	-0.0187955345843259	0.023	0.4148
3	rs6786565	117516744	G	A	-0.0278029446620889	0.0117	0.01706
3	rs6799530	117516836	T	A	-0.0129028853555234	0.0087	0.1375
3	rs73863144	117516947	C	T	-0.0189993500097828	0.0231	0.4113
3	rs9842435	117517339	A	G	-0.0719042482916749	0.0136	1.2e-07
3	rs9825411	117517627	T	C	-0.019294956182969	0.0109	0.07579
3	rs74696602	117517652	C	T	-0.0551005327305046	0.0139	7.446e-05
3	rs9917626	117518108	C	G	-0.0183982139464423	0.0231	0.4256
3	rs11711127	117518996	T	G	-0.0001000050003333	0.0097	0.9944
3	rs77979264	117519001	A	G	0.0118989261570991	0.0328	0.7165
3	rs16827547	117519310	A	T	-0.0160988945897493	0.0088	0.06855
3	rs6799997	117520297	G	T	-0.0723986646217843	0.0136	9.565e-08
3	rs7644473	117520833	G	T	-0.0722051682492376	0.0136	1.05e-07
3	rs9845897	117521125	T	C	-0.0227979086760041	0.0109	0.03641
3	rs9864015	117521471	A	G	-0.0229002198863326	0.0109	0.03569
3	rs73182462	117521519	A	G	0.0001999800026662	0.0097	0.9841
3	rs12494770	117521612	A	G	-0.0170952954286372	0.0087	0.05035
3	rs73182464	117521896	A	G	0.0002999550089979	0.0097	0.9742
3	rs71325315	117521904	T	C	0.0008995952428359	0.0164	0.9583
3	rs13065007	117522712	T	A	0.0078987227933553	0.0096	0.4156
3	rs12489939	117522951	C	T	0.0078987227933553	0.0097	0.4109
3	rs12490005	117522976	G	A	0.0078987227933553	0.0096	0.4134
3	rs139681746	117523126	C	T	-0.0435966737180782	0.0387	0.2603
3	rs9842336	117524434	C	T	-0.0235962138551867	0.0109	0.03038
3	rs149193483	117524891	A	T	0.014504302202808	0.0434	0.7384
3	rs6438409	117525798	T	C	-0.0130953713122409	0.0086	0.1289
3	rs78793415	117526062	C	T	-0.0099998320783335	0.0145	0.4892
3	rs13076169	117526240	A	C	-0.0153979421800967	0.0088	0.08063
3	rs12491422	117526264	T	C	-0.0149004625639624	0.0088	0.09277
3	rs11925312	117526533	A	G	-0.0242004837056584	0.0115	0.03631
3	rs6438410	117527708	A	T	0.0188021269625962	0.0231	0.4152
3	rs13083738	117527768	G	A	0.0080971295874548	0.0097	0.4037
3	rs75337685	117528026	G	A	-0.0166986496230515	0.0487	0.7324
3	rs13088588	117528279	C	A	0.0064988367398296	0.0168	0.6992
3	rs7630428	117528682	A	G	0.0712037590063322	0.0136	1.559e-07
3	rs6776422	117529128	T	G	0.0072039888485025	0.0087	0.4053
3	rs7633157	117529266	A	G	0.0170045988158238	0.0093	0.06873
3	rs7428847	117529467	T	C	-0.0145046862028817	0.009	0.1087
3	rs13095397	117529485	G	T	0.007997931111062	0.0097	0.4049
3	rs7426801	117529700	G	C	0.017496047616751	0.0229	0.4442
3	rs6438411	117529734	T	C	0.0176041339483571	0.0229	0.4413
3	rs6438412	117529749	G	C	0.0172994970780611	0.0229	0.4501
3	rs76056092	117529854	T	C	-0.0257999754904126	0.0116	0.02547
3	rs76998788	117530031	T	C	-0.0239034240815591	0.0175	0.1721
3	rs13081204	117530644	T	C	-0.0128015918372089	0.009	0.1545
3	rs144013460	117530649	T	C	0.0384030712829451	0.0405	0.3433
3	rs62264956	117530775	C	T	0.0719019692890779	0.0136	1.161e-07
3	rs4688045	117531290	C	G	-0.0253998626327317	0.0109	0.01944
3	rs9856456	117532231	C	T	0.0209979909956055	0.023	0.3607
3	rs62264957	117532595	A	C	0.056900047132812	0.0126	6.31e-06
3	rs73163706	117533506	A	G	0.0016985566355815	0.0097	0.8589
3	rs55718530	117534125	T	C	0.0712037590063322	0.0135	1.496e-07
3	rs56279622	117534174	C	T	0.0840010170662233	0.0231	0.0002837
3	rs13314491	117534488	T	C	-0.0225012653465135	0.0109	0.0381
3	rs9990303	117534867	T	G	-0.0122041688389067	0.0086	0.1557
3	rs71616192	117535588	T	C	0.0072039888485025	0.0096	0.4523
3	rs4688049	117535613	C	T	-0.0307994715535284	0.0116	0.008145
3	rs4688050	117535656	C	T	-0.0071958279818024	0.0098	0.4648
3	rs4688051	117535689	C	T	-0.0121029460677457	0.0086	0.1615
3	rs4688052	117535926	A	C	0.023198814502523	0.023	0.313
3	rs73163707	117536135	A	T	0.0708963919750802	0.0135	1.667e-07
3	rs9985380	117536205	G	A	-0.0295009039176847	0.0117	0.01162
3	rs62266061	117536409	C	T	0.0709988581496884	0.0135	1.576e-07
3	rs4687889	117537439	T	C	-0.0114958245134845	0.0086	0.1837
3	rs72645714	117538126	G	T	-0.010302892995897	0.027	0.7037
3	rs114746491	117538755	C	T	0.0030952049073025	0.0333	0.9256
3	rs9289090	117539211	A	G	0.0209000641077417	0.023	0.3636
3	rs7431379	117539255	T	C	-0.0137034650584925	0.009	0.1284
3	rs76595362	117539311	C	T	-0.0540022233826842	0.0141	0.0001237
3	rs9827935	117539387	A	T	0.0223972974420383	0.023	0.3304
3	rs72645715	117539808	G	A	-0.0106970095483354	0.027	0.6921
3	rs72645716	117539817	G	A	-0.0105049846451474	0.027	0.6978
3	rs56077465	117540517	C	T	0.0708963919750802	0.0136	1.975e-07
3	rs56148567	117540528	A	G	0.0712037590063322	0.0136	1.753e-07
3	rs6438413	117540758	A	T	0.024702368640342	0.0232	0.288
3	rs9843364	117542047	A	G	0.0428008353226943	0.0224	0.05531
3	rs116446056	117542067	T	C	-0.0145046862028817	0.0167	0.3867
3	rs12491308	117542401	A	G	0.0126990249774084	0.011	0.2477
3	rs72645717	117542504	A	T	-0.0018016219466282	0.0266	0.9469
3	rs187823395	117542645	T	C	0.0333960906184285	0.0453	0.4618
3	rs4688055	117542942	C	T	0.0428008353226943	0.0223	0.05533
3	rs9831027	117542954	T	C	-0.0214994661132367	0.0108	0.04678
3	rs7430635	117543231	T	G	-0.0212951405401588	0.0108	0.04915
3	rs10934419	117543342	A	C	-0.0130953713122409	0.009	0.1431
3	rs140869422	117543615	C	G	-0.0191012733024012	0.0248	0.4416
3	rs72648856	117544347	C	T	0.0101978249764461	0.0248	0.6809
3	rs4688058	117544873	G	A	-0.0260975991218731	0.0359	0.4673
3	rs6438414	117544977	T	C	-0.027196494688472	0.0087	0.001741
3	rs55707511	117545012	A	G	0.0011992805754821	0.0097	0.9042
3	rs13084497	117545074	G	T	0.0114047182634362	0.0086	0.1857
3	rs72648857	117545608	A	G	0.0099998345783334	0.0248	0.6867
3	rs6438415	117545620	T	C	0.041995705452017	0.0223	0.06021
3	rs73163713	117545743	T	A	0.0005998200719675	0.0097	0.951
3	rs114496673	117546182	G	A	0.0067968490002727	0.0272	0.803
3	rs72648858	117546389	T	C	0.0093957216403621	0.0248	0.7044
3	rs62266064	117546871	T	C	0.073101751798059	0.0134	5.287e-08
3	rs62266065	117547059	C	T	0.074002966640836	0.0134	3.527e-08
3	rs73163715	117547177	A	G	0.0001999800026662	0.0097	0.9842
3	rs6438416	117547273	T	C	0.0376040223973664	0.0219	0.08703
3	rs73163717	117547470	A	C	0.0001999800026662	0.0097	0.9812
3	rs6438417	117547715	G	T	0.0199006617063362	0.0093	0.03197
3	rs73163719	117547737	C	T	0.0002999550089979	0.0097	0.9768
3	rs6438418	117547988	C	T	0.0197045832743354	0.0093	0.0338
3	rs57484319	117548136	C	A	0.0223972974420383	0.0118	0.05793
3	rs9810470	117548461	C	T	0.0411995232473163	0.0223	0.06526
3	rs77978168	117548556	G	A	-0.088995161571562	0.0219	4.665e-05
3	rs7615595	117548575	A	G	0.0374017521540008	0.0219	0.08844
3	rs7640333	117548912	G	C	0.0409979790340721	0.0223	0.06609
3	rs190244615	117549013	T	C	-0.0501991563328521	0.0414	0.225
3	rs9834986	117549152	T	C	-0.0213972981080803	0.0108	0.04773
3	rs7652546	117549385	T	C	0.0372957847436969	0.022	0.08896
3	rs78679158	117549468	T	A	-0.0617052054366793	0.014	1.066e-05
3	rs13066603	117549667	A	G	0.0114047182634362	0.0086	0.1878
3	rs76131979	117549670	G	T	0.0624958112255439	0.0451	0.1661
3	rs6414274	117550037	G	C	0.0409979790340721	0.0223	0.06628
3	rs73163723	117550078	A	G	0.0107025231331357	0.0104	0.3034
3	rs6799739	117550279	C	G	-0.0222047099881925	0.0108	0.04054
3	rs6438419	117550431	G	A	0.0126002819757385	0.0097	0.1926
3	rs6438420	117550596	T	C	0.0397974698740661	0.0223	0.07452
3	rs146944231	117550722	C	T	0.0033045340083004	0.0164	0.8388
3	rs4688063	117551193	A	C	0.0366983037826737	0.0219	0.09442
3	rs4688064	117551526	C	T	0.0004998750416509	0.0097	0.9579
3	rs10934420	117552111	T	C	0.0173977771764203	0.0086	0.04255
3	rs6792102	117553543	C	A	0.0004998750416509	0.0097	0.9617
3	rs6807654	117554065	T	C	0.0407963941925694	0.0223	0.06791
3	rs73163726	117554093	C	T	0.0003999200213268	0.0097	0.9663
3	rs78449328	117554497	T	G	-0.0122952780941516	0.04	0.758
3	rs10934421	117554862	A	C	0.0251998010217421	0.0101	0.01276
3	rs9856039	117554891	A	G	-0.0217038334437866	0.0109	0.04555
3	rs55689237	117554899	C	G	0.0732969290614569	0.0134	5.081e-08
3	rs9838478	117554999	T	C	-0.021203207651103	0.0108	0.05064
3	rs10804533	117555219	T	C	0.0172994970780611	0.0086	0.04441
3	rs9839006	117555345	T	C	-0.0288007896057264	0.0117	0.01343
3	rs7432387	117555656	C	T	-0.0158042315449673	0.0116	0.1702
3	rs6414275	117556014	C	T	0.0409979790340721	0.0223	0.06549
3	rs144327881	117556061	C	T	0.0501035869662456	0.0336	0.1356
3	rs114630697	117556981	G	A	0.0720043324830851	0.0512	0.1595
3	rs6769349	117557000	T	A	0.0379988130912113	0.0219	0.08252
3	rs7616370	117557127	T	A	0.0374980764200844	0.0219	0.08744
3	rs7429567	117557503	A	G	0.0259990758686168	0.0101	0.01018
3	rs7433480	117557541	C	G	0.0382972099323441	0.0219	0.0807
3	rs12330365	117557678	G	A	-0.0212951405401588	0.0109	0.05014
3	rs73163732	117557698	T	C	0.001099395443301	0.0097	0.9076
3	rs35239854	117557935	G	A	0.0081963182244858	0.0168	0.6261
3	rs77788637	117558349	T	C	0.0126990249774084	0.0247	0.6084
3	rs6438421	117558457	A	T	0.0266029817945341	0.0232	0.2515
3	rs77988000	117558482	C	T	0.0004998750416509	0.0265	0.9856
3	rs6438422	117558655	T	C	0.0232965165504356	0.0232	0.3151
3	rs114047552	117559102	A	G	-0.0517039049923374	0.0414	0.2115
3	rs113270417	117559947	G	A	0.0274011363479391	0.0242	0.2563
3	rs6438423	117560873	T	C	0.0289955368412525	0.0237	0.2223
3	rs9870342	117560930	T	C	-0.0243951568347216	0.0107	0.02317
3	rs6776553	117561317	A	G	0.0295976364389436	0.0237	0.2127
3	rs79080492	117561803	C	T	-0.0465990663783681	0.0373	0.2122
3	rs11715566	117562436	C	T	0.0176041339483571	0.0086	0.04039
3	rs73163739	117562846	A	T	0.0009995003330834	0.0097	0.9151
3	rs7433883	117563473	C	A	-0.0208968257129853	0.0108	0.05374
3	rs12495276	117564422	C	T	0.0126002819757385	0.011	0.253
3	rs4687896	117564462	G	A	0.024702368640342	0.0101	0.01435
3	rs11718201	117566093	T	G	-0.0130953713122409	0.0088	0.1364
3	rs74396858	117566817	C	A	-0.0561048513847726	0.0405	0.1666
3	rs4687897	117567127	T	C	0.0416024898545136	0.0223	0.06244
3	rs7641471	117567340	A	G	0.027799974857679	0.0102	0.006531
3	rs7432631	117567983	A	G	0.0009995003330834	0.0097	0.9136
3	rs141534013	117569765	T	C	0.0244974716003874	0.0241	0.3083
3	rs9833554	117570657	A	C	-0.0271040176920589	0.0109	0.01298
3	rs13066879	117570729	T	G	0.0270994698817177	0.0102	0.007839
3	rs9876710	117571515	G	A	-0.0296966117368367	0.0116	0.01068
3	rs9853830	117574032	A	G	0.029403450369242	0.0237	0.2151
3	rs4688065	117574318	T	C	-0.0244976316004002	0.011	0.02601
3	rs13090448	117574367	T	C	0.0185960172820726	0.0086	0.03041
3	rs6438424	117574822	A	C	0.0187039847937718	0.0086	0.02963
3	rs34889950	117575722	C	G	0.0009995003330834	0.0097	0.915
3	rs6438425	117576341	T	C	0.0418039122811836	0.0223	0.0613
3	rs6438426	117577223	T	C	0.0298014912367898	0.0237	0.2094
3	rs75035329	117577346	A	G	-0.013004189135254	0.0316	0.6802
3	rs77254990	117577393	A	G	-0.0325955083699338	0.0113	0.004056
3	rs7430821	117577418	G	A	0.0416984103556758	0.0281	0.1382
3	rs7432982	117577783	T	C	0.0284027945161868	0.0237	0.2315
3	rs77590457	117577936	C	T	-0.0870950168509818	0.0214	4.848e-05
3	rs74684867	117578062	C	A	-0.0366017456445608	0.0115	0.001498
3	rs9847139	117578066	A	G	-0.031397792147416	0.0109	0.004119
3	rs6438427	117578672	T	A	0.0269047980491434	0.0233	0.2468
3	rs3883861	117579582	T	A	0.0315955615897506	0.0102	0.00194
3	rs147536745	117579750	A	C	0.0720043324830851	0.042	0.08672
3	rs7611124	117580198	T	C	-0.0277001306422786	0.011	0.01169
3	rs73163755	117581266	G	T	-0.0004000800213396	0.0098	0.9695
3	rs4688066	117581422	T	C	0.0400953305639422	0.0224	0.07259
3	rs4687898	117582228	C	T	-0.0249999098013234	0.011	0.02336
3	rs7430696	117582652	G	C	0.0416024898545136	0.0223	0.06249
3	rs9874340	117583482	A	G	-0.0274020297483382	0.0109	0.01189
3	rs115940158	117583568	C	T	0.0570984120398765	0.0551	0.3003
3	rs9790189	117583647	T	A	0.0179970767016546	0.0086	0.03577
3	rs12330885	117584607	A	T	-0.0248973835545144	0.011	0.02353
3	rs4688067	117584724	G	A	0.0421970486997883	0.0223	0.05836
3	rs7427162	117586681	T	C	0.001099395443301	0.0097	0.9078
3	rs79184039	117586856	G	A	-0.0111013930711739	0.0319	0.7284
3	rs80173797	117586992	T	C	-0.0083043861636152	0.0319	0.7949
3	rs6438428	117587489	A	G	0.0301023438164435	0.0237	0.2044
3	rs115655748	117587987	C	T	-0.0657018642254792	0.0355	0.06414
3	rs115972269	117589176	T	C	0.0421011760186353	0.0514	0.4122
3	rs35763679	117589290	C	T	0.0125015292229252	0.0096	0.1907
3	rs6788088	117589477	A	G	0.0288983900426488	0.0237	0.224
3	rs6788211	117589610	A	G	0.0291995144044279	0.0102	0.0043
3	rs13100226	117590202	C	T	0.0189983824093147	0.0086	0.02663
3	rs7431169	117590508	A	T	0.0291995144044279	0.0102	0.004374
3	rs62266129	117590704	G	C	0.0739008078395342	0.0134	3.625e-08
3	rs4687899	117590982	T	C	-0.0120017335415971	0.009	0.1815
3	rs4129471	117591256	C	T	0.0287040681283552	0.0102	0.005091
3	rs78443029	117591301	T	C	-0.0131966945943914	0.0316	0.6754
3	rs7622841	117591356	A	G	-0.0262002485024742	0.0115	0.02298
3	rs7432757	117591424	C	T	-0.0117993392160431	0.009	0.1887
3	rs140029361	117591531	G	A	-0.0378991867540796	0.0504	0.4525
3	rs6804394	117592348	C	A	0.0187039847937718	0.0086	0.02901
3	rs13070320	117592664	C	A	0.0291023874205329	0.0102	0.004456
3	rs13093355	117592830	T	C	0.029296631955588	0.0102	0.004187
3	rs7433864	117593483	C	A	0.0185960172820726	0.0086	0.03035
3	rs12054269	117593588	C	A	0.0118989261570991	0.0096	0.2156
3	rs13082166	117594511	C	T	0.0291023874205329	0.0103	0.004471
3	rs13062344	117594586	T	C	0.0291995144044279	0.0103	0.004449
3	rs9812067	117594641	T	C	-0.0322029950400999	0.0115	0.005193
3	rs116359750	117594744	G	A	0.0123039944561641	0.033	0.7083
3	rs4688068	117595779	T	C	0.0288983900426488	0.0103	0.004863
3	rs62263074	117596323	T	A	0.0111970780932162	0.0104	0.2797
3	rs114644620	117596943	A	G	-0.057194885093252	0.0416	0.1695
3	rs7428169	117597070	C	A	0.0123039944561641	0.0096	0.1985
3	rs13090744	117597383	T	A	0.0126990249774084	0.0096	0.1864
3	rs9875219	117597695	T	G	0.0028958031120254	0.0094	0.7548
3	rs73163774	117598023	C	T	0.0009995003330834	0.0097	0.9177
3	rs9860111	117598159	G	T	-0.0289037168568363	0.0116	0.01281
3	rs55979908	117598306	A	C	0.0736035592446318	0.0134	3.99e-08
3	rs9860811	117598638	G	C	-0.026898543868701	0.0109	0.01348
3	rs9861126	117598804	G	A	-0.027196494688472	0.0109	0.01272
3	rs9827046	117598985	A	C	-0.0275973271921043	0.0109	0.0114
3	rs9809760	117599116	T	C	-0.0055956263571598	0.0086	0.5154
3	rs9289092	117599362	A	G	-0.0095050300143049	0.0087	0.2773
3	rs62263076	117599798	C	T	0.0729995008835215	0.0134	5.212e-08
3	rs11710605	117600135	A	G	0.0008995952428359	0.0097	0.9288
3	rs144503347	117600186	C	T	0.0058031292269501	0.0448	0.8965
3	rs11718574	117600367	G	A	-0.0347985055426955	0.019	0.06709
3	rs73163777	117600454	T	C	0.0009995003330834	0.0097	0.9212
3	rs73163779	117600473	G	A	0.0008995952428359	0.0097	0.9279
3	rs73163781	117600551	G	C	0.0005998200719675	0.0097	0.9528
3	rs4128928	117600996	G	C	-0.0122041688389067	0.009	0.1748
3	rs35905683	117601716	G	A	0.0008995952428359	0.0097	0.9243
3	rs113786703	117602013	G	T	0.0108014536938559	0.0104	0.2995
3	rs73163783	117602144	T	C	0.0006997551142732	0.0097	0.9445
3	rs73163784	117602186	T	G	0.0006997551142732	0.0097	0.9461
3	rs6791692	117602481	T	C	0.001099395443301	0.0097	0.9074
3	rs9881641	117602500	C	T	0.0050969882578437	0.0093	0.5816
3	rs9826300	117602536	T	C	-0.0252049938352247	0.011	0.02209
3	rs6778857	117602595	G	T	0.0005998200719675	0.0097	0.954
3	rs17665813	117603115	T	C	0.001099395443301	0.0097	0.9117
3	rs4687900	117603205	G	A	0.0395956428583544	0.0223	0.07608
3	rs4688069	117603333	G	A	0.0402970567645369	0.0223	0.07043
3	rs13061956	117603579	A	C	0.0123039944561641	0.0096	0.1982
3	rs13066948	117604050	C	G	-0.0122952780941516	0.0088	0.1621
3	rs56204450	117604215	G	A	0.073203992258416	0.0134	4.868e-08
3	rs73163796	117604432	G	A	0.001099395443301	0.0097	0.9074
3	rs11716966	117605599	T	C	0.0009995003330834	0.0097	0.9212
3	rs62263082	117605611	C	T	0.0729995008835215	0.0134	5.322e-08
3	rs4277680	117605916	A	G	-0.0115969858456632	0.0088	0.1864
3	rs115099360	117606314	T	C	0.0616029666104685	0.0372	0.09833
3	rs11713893	117606479	C	T	-0.0131966945943914	0.0088	0.1351
3	rs11713924	117606557	C	T	0.0374017521540008	0.0224	0.09432
3	rs77532182	117606691	C	A	-0.0259949602770859	0.0354	0.4622
3	rs7617580	117607027	A	G	0.0008995952428359	0.0097	0.9239
3	rs74841593	117607195	T	G	-0.0328021562323804	0.0216	0.1291
3	rs1947515	117607590	A	G	0.0280041964095973	0.0237	0.2385
3	rs73183039	117607873	C	T	0.0005998200719675	0.0097	0.9477
3	rs6766743	117609293	T	C	0.0009995003330834	0.0097	0.9175
3	rs77555610	117609302	T	G	0.0428966409523063	0.026	0.09881
3	rs1947514	117610122	A	G	0.0284027945161868	0.0238	0.2332
3	rs13064457	117610244	T	A	-0.0129028853555234	0.0088	0.1435
3	rs73183041	117610500	C	A	0.0736035592446318	0.0134	4.236e-08
3	rs936202	117610618	A	T	-0.0292949370570243	0.0109	0.007407
3	rs77248648	117610766	G	A	-0.0235962138551867	0.0436	0.5888
3	rs936201	117610937	T	C	-0.0295009039176847	0.0109	0.007063
3	rs6791342	117611140	G	T	0.0002999550089979	0.0097	0.9776
3	rs1993408	117611485	A	C	-0.0116981574124923	0.0088	0.1832
3	rs73168303	117611715	G	A	0.0004998750416509	0.0097	0.9579
3	rs56256549	117612102	A	G	0.0724973901482592	0.0134	6.298e-08
3	rs73168305	117612958	T	C	0.0007996801705642	0.0097	0.9369
3	rs55734908	117613268	A	T	0.0725996924143435	0.0134	6.207e-08
3	rs6773646	117613353	A	C	0.0277027118389473	0.0238	0.2433
3	rs56051552	117613726	C	T	0.0725996924143435	0.0134	5.992e-08
3	rs9811234	117613786	G	T	-0.0277001306422786	0.0109	0.01134
3	rs78977215	117614054	C	G	-0.0253998626327317	0.0436	0.5608
3	rs55929115	117614158	T	A	0.0727019842157449	0.0133	4.508e-08
3	rs1456192	117614563	C	T	0.004101577021075	0.0093	0.658
3	rs1456191	117614743	A	T	0.001099395443301	0.0094	0.9061
3	rs1456190	117614778	A	C	0.0275957115907991	0.0237	0.2438
3	rs1471065	117615165	A	G	-0.0309954337025195	0.0087	0.0003728
3	rs62263112	117615515	T	C	0.0720973808403835	0.0134	7.229e-08
3	rs1585086	117615717	G	C	0.0011992805754821	0.0094	0.8986
3	rs1585085	117615754	T	C	0.0266029817945341	0.0237	0.262
3	rs1585084	117616044	C	T	0.0179970767016546	0.0093	0.05403
3	rs1585083	117616053	A	G	0.0180952882690919	0.0093	0.05227
3	rs7433886	117616137	C	T	0.0182033098538737	0.0093	0.05099
3	rs56174517	117616218	G	T	0.0728042655546038	0.0133	4.218e-08
3	rs59470461	117616314	A	C	0.0728972395126652	0.0133	4.113e-08
3	rs55704727	117616431	C	T	0.0728042655546038	0.0133	4.138e-08
3	rs2124553	117616580	A	G	-0.031397792147416	0.0087	0.000314
3	rs9878469	117617279	C	A	0.0028958031120254	0.0093	0.7588
3	rs62263114	117617722	T	A	0.0723020567553947	0.0134	6.56e-08
3	rs10155053	117617872	G	T	-0.0165969709073694	0.0088	0.05837
3	rs73168332	117617950	G	A	-0.0433042394092723	0.0211	0.04022
3	rs17666058	117618520	C	T	0.0027960873020011	0.0097	0.7743
3	rs6791432	117618668	A	G	0.0005998200719675	0.0094	0.9499
3	rs7616499	117618954	C	G	0.0008995952428359	0.0094	0.9247
3	rs7628356	117619129	T	C	-0.0309954337025195	0.0087	0.0003701
3	rs16827703	117619163	G	C	-0.0262002485024742	0.0111	0.01789
3	rs1378834	117619402	G	T	0.0381047060335456	0.0223	0.08731
3	rs7639030	117619529	A	G	0.0346043046869299	0.0088	8.983e-05
3	rs17722625	117619953	A	T	0.0030952049073025	0.0097	0.747
3	rs13070842	117620618	C	T	-0.0152963956259917	0.0088	0.08234
3	rs1378833	117620923	A	C	0.0397974698740661	0.0222	0.07242
3	rs1378832	117621025	A	G	0.0400953305639422	0.0221	0.07019
3	rs9824671	117621183	G	A	0.0390957053401303	0.0221	0.07641
3	rs9824903	117621537	C	T	0.0199986865066891	0.0094	0.03305
3	rs9825191	117621657	C	T	0.0350968370374295	0.0223	0.1163
3	rs73168344	117621933	T	A	0.0686021284901822	0.0196	0.0004728
3	rs62263115	117622116	G	A	0.0717995956157747	0.0134	8.111e-08
3	rs115421700	117622511	C	A	-0.0038975857287134	0.0292	0.8936
3	rs62263116	117622719	T	G	0.0720973808403835	0.0133	5.985e-08
3	rs1463405	117622731	T	C	0.0390957053401303	0.0221	0.07766
3	rs1463404	117622827	A	C	0.0389995348490096	0.0221	0.07826
3	rs77026324	117623083	G	C	-0.0264979913062283	0.0117	0.02347
3	rs1463403	117623116	C	T	-0.0467038420537432	0.0118	7.186e-05
3	rs13073833	117623955	T	G	-0.0135007260538548	0.0091	0.1371
3	rs13094045	117624010	C	T	-0.0136020904182857	0.0091	0.1317
3	rs62263117	117624131	A	G	0.0724973901482592	0.0479	0.1302
3	rs12690547	117624334	C	T	0.0379025370484673	0.0223	0.0887
3	rs6769144	117624517	C	T	0.0717995956157747	0.0134	7.968e-08
3	rs112437945	117624850	A	G	0.0341985075799122	0.0221	0.1226
3	rs1456189	117625292	T	A	0.0377966226945664	0.0223	0.09014
3	rs1563439	117625819	C	T	-0.0142003494011414	0.0091	0.1172
3	rs13319324	117625826	T	C	-0.0606952493104976	0.0139	1.183e-05
3	rs9822630	117626149	C	T	-0.0139975096438537	0.0091	0.1231
3	rs138296976	117626152	T	G	0.0872963363848446	0.063	0.166
3	rs13320120	117626192	T	C	-0.0225012653465135	0.0112	0.0446
3	rs9823063	117626233	G	T	-0.0140989243795016	0.0091	0.1191
3	rs9842902	117626305	T	C	-0.022398994943479	0.0112	0.04554
3	rs1598536	117626419	C	T	0.0394995204367644	0.0223	0.07602
3	rs114345483	117626609	T	C	0.0047984689115734	0.0273	0.8596
3	rs1598535	117626694	C	A	-0.0142003494011414	0.0091	0.1162
3	rs1456188	117626896	C	T	0.0389033551082361	0.0223	0.08067
3	rs28645478	117626946	C	T	0.0212036062510236	0.0094	0.02386
3	rs4498038	117627108	A	G	0.0412954824071715	0.0222	0.06331
3	rs9828034	117627235	C	A	0.0213993910058902	0.0094	0.02247
3	rs1456186	117627405	G	C	-0.0142003494011414	0.0091	0.1163
3	rs73168370	117627472	A	C	0.0021975835434872	0.0097	0.8181
3	rs4597702	117627545	A	C	-0.0139975096438537	0.0091	0.1222
3	rs1456185	117627687	C	A	-0.0143017847108596	0.0091	0.1152
3	rs79850829	117627947	T	C	-0.0586041643160532	0.0138	2.267e-05
3	rs6783146	117628528	G	T	0.0203025023378308	0.0094	0.03041
3	rs62263118	117629053	C	T	0.0719019692890779	0.0134	7.806e-08
3	rs9859501	117629691	T	C	-0.0226035462098532	0.0088	0.01035
3	rs142027822	117629809	T	C	0.0356952753244514	0.0259	0.1681
3	rs4123721	117630086	T	A	-0.0320997276601081	0.0109	0.003244
3	rs62263119	117630175	T	G	0.0716972114610293	0.0134	8.477e-08
3	rs62263120	117630253	A	G	0.0716972114610293	0.0134	8.428e-08
3	rs62263121	117630348	T	C	0.0716972114610293	0.0134	8.413e-08
3	rs6765305	117630401	A	G	0.0027960873020011	0.0097	0.7726
3	rs62263122	117630669	T	C	0.0717995956157747	0.0134	8.216e-08
3	rs1456199	117630803	G	A	0.0236969951765786	0.0237	0.3172
3	rs151125058	117631042	G	T	0.101201880508967	0.0591	0.08666
3	rs9849654	117631199	G	C	0.0187039847937718	0.0093	0.04473
3	rs6775313	117631777	C	A	-0.0142003494011414	0.0091	0.1159
3	rs62263123	117632263	G	A	0.0716972114610293	0.0134	8.389e-08
3	rs111375528	117632631	C	T	0.0709988581496884	0.0135	1.352e-07
3	rs35048916	117632669	C	T	-0.0142003494011414	0.0091	0.1175
3	rs9861022	117633757	C	T	0.0358014124633833	0.0222	0.1076
3	rs13080344	117634193	G	A	-0.0460962958929736	0.0112	4.002e-05
3	rs62264762	117634443	C	A	0.0719019692890779	0.0134	7.931e-08
3	rs716937	117635027	G	A	0.0356952753244514	0.0223	0.1089
3	rs716936	117635198	T	C	-0.0460020545617973	0.0112	4.124e-05
3	rs144301203	117635343	T	C	-0.0603977725486758	0.0419	0.1496
3	rs77172368	117635915	C	G	0.0610010215573989	0.0306	0.04618
3	rs73168378	117636234	G	T	0.0720043324830851	0.0134	7.591e-08
3	rs1563437	117636639	G	T	0.0239996896478807	0.0237	0.3106
3	rs1016236	117636802	A	C	-0.0260975991218731	0.0114	0.02175
3	rs75478708	117636996	G	C	0.0139029051689914	0.0325	0.6683
3	rs9853117	117637053	G	A	0.0242046886968174	0.0236	0.3065
3	rs9815484	117637295	A	G	-0.050504132173768	0.0113	8.424e-06
3	rs62264763	117637305	G	A	0.0712037590063322	0.0134	1.021e-07
3	rs1456193	117637697	T	C	-0.050903896528528	0.0113	6.942e-06
3	rs2045307	117638221	C	T	-0.0473012731180131	0.0111	2.099e-05
3	rs76521651	117638946	G	C	-0.0669948688242784	0.0304	0.02773
3	rs4688071	117639224	G	T	0.0018981972830802	0.0097	0.8467
3	rs1456183	117639441	C	T	-0.0473956369746291	0.0111	1.972e-05
3	rs61511085	117639521	T	C	0.0172012073197748	0.0287	0.5485
3	rs62264764	117639575	G	A	0.0661996407142037	0.0124	1.023e-07
3	rs56310214	117640127	G	A	0.0720973808403835	0.0134	7.189e-08
3	rs7649429	117640167	G	C	0.0672005996602386	0.0123	4.465e-08
3	rs6805565	117640199	C	A	0.0072039888485025	0.0109	0.5077
3	rs61384494	117640660	C	T	0.0673034452096881	0.0123	4.293e-08
3	rs62264766	117641227	A	G	0.0717995956157747	0.0134	7.938e-08
3	rs116261938	117641593	A	C	0.0198026272961797	0.0328	0.545
3	rs9819787	117641679	T	G	0.0250047589895661	0.0236	0.2904
3	rs57945129	117641724	C	T	0.0657971037900478	0.0124	1.212e-07
3	rs62264767	117642005	A	C	0.0661996407142037	0.0124	1.011e-07
3	rs6807173	117642281	T	G	0.0720973808403835	0.0134	7.214e-08
3	rs6794831	117642484	C	A	0.0720973808403835	0.0134	7.155e-08
3	rs6795060	117642675	C	A	0.0674997573466154	0.0123	3.968e-08
3	rs62264768	117642924	T	C	0.0676025721352111	0.0123	3.675e-08
3	rs62264769	117643464	A	T	0.0673969319860517	0.0123	4.115e-08
3	rs1378837	117644213	A	G	0.0363994293800054	0.0223	0.1017
3	rs76036812	117644300	T	C	0.0156961681063242	0.0288	0.5865
3	rs73168386	117644339	T	C	0.0673969319860517	0.0123	4.157e-08
3	rs74550053	117644670	C	T	0.0155977206230546	0.0288	0.5891
3	rs7645813	117644797	C	T	0.031498667059371	0.0223	0.1583
3	rs7615944	117645301	T	A	0.0363994293800054	0.0223	0.1016
3	rs73168388	117645824	C	T	0.0711013138260554	0.0134	1.07e-07
3	rs62264770	117645883	C	T	0.0647010079358763	0.0124	1.934e-07
3	rs75518850	117646712	G	C	0.0259016375226531	0.0209	0.2166
3	rs4146374	117646914	T	A	0.0366019024445485	0.0223	0.1002
3	rs62264771	117647197	G	T	0.0648978315778429	0.0125	1.912e-07
3	rs114731692	117647272	G	T	0.0012991557316201	0.0317	0.9674
3	rs62264772	117647281	G	A	0.0648978315778429	0.0125	1.918e-07
3	rs9878630	117647314	G	A	-0.0582967085104029	0.0141	3.432e-05
3	rs62264773	117647875	G	A	0.064297867182731	0.0125	2.636e-07
3	rs6778926	117647898	T	G	-0.0476997588774203	0.0114	2.738e-05
3	rs62264774	117647906	C	G	0.0709988581496884	0.0135	1.368e-07
3	rs62264775	117648002	A	C	0.0660966815748511	0.0123	8.026e-08
3	rs77855782	117648314	C	T	0.0141987193998129	0.0285	0.6191
3	rs1350162	117649184	A	T	0.022299507494767	0.0238	0.3481
3	rs1350161	117649219	G	T	0.0260965047212743	0.0237	0.2718
3	rs75968838	117649722	A	G	0.0099998345783334	0.0286	0.7259
3	rs7631320	117650116	T	C	0.0708032317954	0.0134	1.345e-07
3	rs1378836	117650681	A	G	0.0281986543586787	0.0235	0.2308
3	rs56255439	117651366	C	A	0.0645041455467373	0.0125	2.217e-07
3	rs114632673	117651476	C	T	0.0024968801985871	0.0318	0.937
3	rs55779525	117651483	A	C	0.0708032317954	0.0134	1.334e-07
3	rs16827737	117652206	T	C	-0.036798848237098	0.0109	0.0006925
3	rs78118238	117652973	T	G	0.0114047182634362	0.0286	0.6902
3	rs1378835	117653416	T	G	-0.0331949048576409	0.0087	0.0001263
3	rs62264777	117653515	G	C	0.0663025892540632	0.0123	7.144e-08
3	rs62264778	117653627	G	T	0.0650009142174121	0.0125	1.795e-07
3	rs75803784	117654406	T	C	0.013202462677756	0.0284	0.6433
3	rs1456196	117654553	C	A	0.0660966815748511	0.0123	7.897e-08
3	rs62264779	117654731	G	T	0.0724043790054573	0.0133	5.554e-08
3	rs62264780	117654869	T	C	0.0660966815748511	0.0123	7.775e-08
3	rs34618910	117655058	C	T	0.023003381764963	0.0344	0.503
3	rs58533135	117655311	T	C	0.0650009142174121	0.0123	1.26e-07
3	rs62264782	117655445	C	A	0.0715017216887108	0.0134	1.006e-07
3	rs1563438	117656521	C	T	0.0032048589489113	0.0097	0.744
3	rs142384767	117656895	T	A	-0.0071958279818024	0.0509	0.8868
3	rs73168397	117657197	C	T	0.0716041258594429	0.0134	9.608e-08
3	rs1456195	117657351	C	T	0.0291023874205329	0.0233	0.2124
3	rs62264783	117658033	G	A	0.0712968818820338	0.0134	1.089e-07
3	rs1610148	117658899	G	C	0.0033045340083004	0.0097	0.7352
3	rs1456182	117659680	G	A	0.0711013138260554	0.0134	1.144e-07
3	rs72955862	117660578	A	G	-0.0221024699079472	0.0238	0.3526
3	rs1456184	117660767	G	T	-0.0170952954286372	0.0088	0.05202
3	rs75643565	117660792	T	C	0.0023971245997214	0.0098	0.8023
3	rs1350158	117660973	T	A	0.0136957831289865	0.0087	0.1153
3	rs1350159	117661009	A	T	0.0270994698817177	0.0114	0.01718
3	rs78238437	117661570	T	G	0.0103957761821204	0.0286	0.7176
3	rs73168399	117661669	G	A	0.0027960873020011	0.0098	0.775
3	rs73168400	117661691	T	C	0.0028958031120254	0.0098	0.7675
3	rs12485874	117661765	A	G	0.0047984689115734	0.0118	0.686
3	rs114510689	117662066	T	C	0.0135971385060249	0.0284	0.6327
3	rs78929252	117662948	T	G	0.0099008246772624	0.0286	0.7287
3	rs6438430	117663518	G	A	0.0025966258472659	0.0098	0.7927
3	rs6784897	117663877	G	T	0.0223972974420383	0.0107	0.03732
3	rs73168401	117664242	T	C	0.0347974835421732	0.0088	7.141e-05
3	rs55864156	117664968	C	G	0.0701042536729151	0.0134	1.752e-07
3	rs55958423	117665187	T	C	0.0023971245997214	0.0098	0.804
3	rs1902416	117665332	C	G	0.0267003518299564	0.0113	0.01814
3	rs62264816	117666232	C	G	0.0697965484520865	0.0134	1.964e-07
3	rs1585082	117666390	C	G	0.0108014536938559	0.0087	0.2127
3	rs12496237	117667180	T	A	-0.0243029385231735	0.0237	0.3063
3	rs150861470	117667519	T	C	0.0448968808822823	0.0425	0.2909
3	rs73168402	117667643	G	C	0.001099395443301	0.0098	0.9131
3	rs10934425	117668240	T	C	0.0254045542217263	0.0115	0.02765
3	rs61157132	117668438	T	C	-0.0236986067778773	0.0237	0.3184
3	rs7643173	117668533	C	T	0.0023971245997214	0.0097	0.8066
3	rs2870561	117668751	G	A	0.0238044133801613	0.0112	0.03291
3	rs73176600	117670597	T	C	0.0022973590486834	0.0097	0.8095
3	rs73176601	117670666	G	A	0.0022973590486834	0.0097	0.8162
3	rs113203850	117671457	A	C	0.0049974917102918	0.0095	0.6008
3	rs17722838	117671762	T	C	0.0048979852621919	0.0095	0.6044
3	rs16827743	117671918	C	T	-0.0227979086760041	0.0237	0.3364
3	rs62264819	117671941	T	C	0.0705982488455367	0.0134	1.456e-07
3	rs55958116	117672772	C	T	0.0708032317954	0.0134	1.338e-07
3	rs61355450	117673164	T	C	0.0117012723076411	0.0287	0.6823
3	rs56007132	117673206	G	A	0.0332026408277183	0.0089	0.0001751
3	rs865309	117674799	G	A	0.0199986865066891	0.0107	0.06226
3	rs9829042	117674862	A	G	-0.0164953025291975	0.0088	0.06173
3	rs78292537	117675347	G	A	0.0105046326450854	0.0321	0.7428
3	rs2925313	117675543	G	T	-0.0331949048576409	0.0089	0.0001781
3	rs74705363	117675907	T	C	0.0121953336998771	0.0287	0.6696
3	rs145080130	117677366	G	A	0.0058031292269501	0.041	0.8882
3	rs843853	117677801	A	C	-0.022398994943479	0.0112	0.04604
3	rs817504	117678862	A	C	-0.0700040968887733	0.0134	1.814e-07
3	rs115650985	117678888	A	G	0.009504687014246	0.0323	0.768
3	rs74887132	117679011	C	A	0.009504687014246	0.0323	0.7677
3	rs114663578	117679014	C	T	0.0096037361426946	0.0323	0.7675
3	rs817505	117679207	G	C	-0.0307994715535284	0.0087	0.0003805
3	rs817506	117679394	A	G	-0.0700040968887733	0.0134	1.825e-07
3	rs9283566	117680258	G	T	-0.0170952954286372	0.0088	0.05214
3	rs6786454	117680597	T	C	-0.0196008476550609	0.0238	0.4092
3	rs817507	117681065	A	C	-0.0698003402592755	0.0134	1.975e-07
3	rs10514762	117681473	C	A	-0.0198966317144566	0.0238	0.4027
3	rs72955899	117681561	C	T	-0.0235962138551867	0.0116	0.04174
3	rs138867994	117681636	G	C	0.105800418886212	0.0554	0.05614
3	rs79113600	117681717	C	T	-0.0038975857287134	0.0424	0.9268
3	rs17722965	117681910	C	T	0.0011992805754821	0.0097	0.9018
3	rs58555654	117682600	A	G	0.0097027754613851	0.0288	0.7352
3	rs17722976	117683223	C	T	0.0011992805754821	0.0097	0.9053
3	rs74926102	117683322	T	C	-0.0068030886197391	0.032	0.8309
3	rs76824186	117684110	T	C	0.0089002747867194	0.0287	0.7577
3	rs78910935	117684447	C	T	-0.0231969816042026	0.0255	0.3614
3	rs11712259	117684615	C	T	0.001099395443301	0.0097	0.9082
3	rs6796374	117685000	A	T	-0.0182963622831166	0.0238	0.4419
3	rs817508	117685576	T	C	-0.0695001429845276	0.0134	2.216e-07
3	rs56209551	117686262	A	G	-0.0861026990534117	0.0653	0.1875
3	rs56401741	117686289	C	T	0.0013990209137074	0.0097	0.8893
3	rs2605530	117686558	A	C	-0.023002541565316	0.0112	0.04023
3	rs76839679	117686933	T	C	0.0118989261570991	0.0281	0.6733
3	rs77371775	117688301	A	G	0.012096540947233	0.0281	0.6677
3	rs75425578	117688416	C	T	0.0102968054773682	0.0288	0.72
3	rs2925314	117688669	G	C	-0.0312017511432645	0.0087	0.0003167
3	rs6783140	117688676	G	A	-0.0201006717070029	0.0238	0.3974
3	rs75651176	117688914	T	C	0.0115035793834154	0.0281	0.6824
3	rs73178510	117689733	C	A	0.0014988761237359	0.0097	0.8765
3	rs2860308	117690309	T	G	-0.0695001429845276	0.0134	2.221e-07
3	rs9849010	117690978	G	A	-0.0178992398878318	0.0088	0.04278
3	rs76560906	117691936	T	C	0.0093957216403621	0.0288	0.7448
3	rs77851182	117692387	A	T	0.009197572354042	0.0287	0.7488
3	rs1499970	117692767	G	A	-0.0697038384497916	0.0134	2.011e-07
3	rs12497319	117692990	T	C	-0.019294956182969	0.0239	0.4189
3	rs58596664	117693291	C	G	-0.0198048272985997	0.0238	0.404
3	rs817492	117693473	T	C	-0.0698003402592755	0.0134	2.038e-07
3	rs865308	117694794	T	C	-0.0226956079321885	0.0112	0.04248
3	rs73178511	117695528	T	G	-0.0197028322758684	0.0168	0.2404
3	rs73178513	117697825	A	G	-0.0252972953741621	0.0172	0.1423
3	rs2605532	117698800	T	C	-0.0203966036652218	0.0113	0.07256
3	rs41371853	117698968	T	C	0.0129951954948113	0.011	0.2377
3	rs1499968	117699039	G	T	-0.0246001168682327	0.0172	0.1535
3	rs2650073	117699627	T	A	-0.0236986067778773	0.0116	0.04046
3	rs11710334	117700277	A	G	-0.019294956182969	0.0168	0.2497
3	rs2605533	117700370	T	C	-0.0325955083699338	0.0087	0.0001833
3	rs7649441	117700384	G	T	0.0139029051689914	0.0111	0.2079
3	rs7627393	117700733	A	G	9.99950003332973e-05	0.0099	0.9946
3	rs7620036	117700866	G	A	-0.0001000050003333	0.0099	0.9944
3	rs7632354	117701735	T	G	0.0032048589489113	0.0095	0.7394
3	rs750833	117701965	C	T	0.0030952049073025	0.0095	0.7423
3	rs705219	117702270	T	A	-0.0744003225762502	0.0139	9.499e-08
3	rs817494	117702510	A	G	-0.022398994943479	0.0112	0.04585
3	rs12639024	117702573	C	T	-0.0186019483996616	0.0239	0.4356
3	rs817495	117702762	G	A	-0.0331018715051171	0.0088	0.0001673
3	rs76349944	117703389	A	G	0.0138042809763971	0.0237	0.5613
3	rs817496	117703581	G	A	-0.0328951617042694	0.0088	0.0001866
3	rs817497	117703832	T	C	-0.0193969096107316	0.0087	0.0269
3	rs17723204	117704340	T	C	-0.0188974371044634	0.0114	0.09655
3	rs77089169	117704489	T	C	-0.0187038311937836	0.0238	0.4326
3	rs56238203	117705473	G	T	0.0023971245997214	0.0095	0.8039
3	rs817498	117705796	A	G	-0.0176956485356892	0.0088	0.04368
3	rs861000	117709091	G	A	-0.0263029084210524	0.0114	0.02076
3	rs78472680	117709177	T	C	-0.0189993500097828	0.0239	0.426
3	rs67038230	117709237	A	G	0.0	0.0099	0.9987
3	rs11716855	117709493	C	A	0.0025966258472659	0.0095	0.781
3	rs11709110	117709714	A	G	0.004201162744548	0.0095	0.6549
3	rs17723244	117710096	A	G	0.004101577021075	0.0095	0.6616
3	rs79657114	117710580	T	C	0.0199986865066891	0.0225	0.3743
3	rs10212334	117711968	A	G	-0.0185000759845861	0.0239	0.4375
3	rs1499969	117712461	G	A	0.0001999800026662	0.0099	0.9876
3	rs116596693	117713049	T	C	-0.0421040660228114	0.0226	0.0625
3	rs817500	117713444	T	G	-0.0759959070279224	0.014	5.386e-08
3	rs17723301	117715588	C	A	0.004101577021075	0.0095	0.6634
3	rs147388131	117716195	C	T	0.0467022717525102	0.0342	0.1719
3	rs10934426	117717570	T	G	0.0024968801985871	0.0092	0.7883
3	rs13094010	117717774	C	G	-0.0170037478161859	0.0088	0.05197
3	rs12497810	117718112	G	A	-0.0178992398878318	0.0239	0.4533
3	rs13078800	117718238	T	A	-0.0171970248285215	0.0088	0.05025
3	rs141306447	117719171	A	G	-0.0060985584618694	0.0403	0.8791
3	rs1499971	117719537	A	C	-0.0755967721743758	0.0141	8.116e-08
3	rs1499972	117719538	A	C	-0.0755967721743758	0.0141	8.119e-08
3	rs59562727	117719958	G	C	0.0045994064948955	0.0095	0.6274
3	rs2085323	117719972	G	A	-0.0172987645783295	0.0088	0.04941
3	rs817503	117720034	C	T	-0.0208968257129853	0.0116	0.07055
3	rs861001	117720355	A	G	-0.0754026560491867	0.014	6.841e-08
3	rs2925312	117720473	C	T	-0.0757046307503157	0.014	6.068e-08
3	rs843852	117721428	A	G	-0.0754026560491867	0.014	6.824e-08
3	rs817502	117721659	A	G	-0.0253998626327317	0.0113	0.02449
3	rs17667014	117721744	C	T	0.0046989426564652	0.0095	0.6233
3	rs10934427	117721983	T	C	0.001998002662673	0.0092	0.8294
3	rs17667088	117722101	A	G	0.0002999550089979	0.0099	0.9793
3	rs861672	117722546	A	C	-0.0196008476550609	0.0113	0.08335
3	rs10934428	117723946	A	G	0.0012991557316201	0.0092	0.8866
3	rs866001	117724023	G	A	-0.0755967721743758	0.014	6.297e-08
3	rs6792076	117724113	A	G	0.0005998200719675	0.0092	0.9441
3	rs1456198	117724189	C	A	-0.0202027073175195	0.0115	0.07818
3	rs1456197	117724393	T	C	-0.0191012733024012	0.0087	0.02933
3	rs78433397	117725780	C	T	-0.0178992398878318	0.0239	0.453
3	rs56302821	117726162	A	C	-0.0003000450090019	0.0099	0.9772
3	rs1093464	117726256	C	T	-0.0754997094016475	0.014	6.45e-08
3	rs145997374	117727136	G	A	-0.077097050384967	0.044	0.07956
3	rs76144224	117729056	C	G	-0.0549948736289312	0.031	0.07652
3	rs57174837	117729680	T	A	0.0044003044444822	0.0165	0.7884
3	rs80129130	117729949	C	T	-0.066599309771242	0.0336	0.0474
3	rs74666011	117730982	C	T	-0.0364046818937998	0.0363	0.3153
3	rs10511373	117731061	C	A	0.0027960873020011	0.0114	0.8042
3	rs17723666	117731650	A	C	0.0248974696545107	0.0327	0.4466
3	rs2870563	117732581	C	G	-0.000200020002667	0.0099	0.9866
3	rs77395525	117732586	C	T	-0.0248973835545144	0.0423	0.5558
3	rs17723684	117732681	G	A	-0.0003000450090019	0.0099	0.9771
3	rs58077016	117733015	G	A	-0.0006001800720324	0.0099	0.9544
3	rs861673	117733019	A	G	-0.0754026560491867	0.014	6.686e-08
3	rs150334389	117733256	G	A	0.0133011462391285	0.0236	0.5724
3	rs112390226	117733414	C	T	0.0193025022544974	0.0222	0.3858
3	rs73178525	117733565	T	C	0.0225048553400694	0.0326	0.491
3	rs817513	117733823	A	T	-0.0752948300371352	0.014	7.073e-08
3	rs78930502	117734228	G	A	-0.0187955345843259	0.0239	0.4305
3	rs817512	117734787	T	C	-0.0755967721743758	0.014	6.469e-08
3	rs116186854	117735354	G	T	0.031498667059371	0.0384	0.412
3	rs7644556	117735413	T	C	-0.0001000050003333	0.0099	0.9939
3	rs817511	117735524	C	T	-0.0312017511432645	0.0087	0.0003254
3	rs78664801	117735820	T	C	0.0192044091837133	0.0223	0.3903
3	rs115228220	117735926	A	T	-0.0473012731180131	0.04	0.2372
3	rs191580206	117736847	A	C	-0.0188974371044634	0.0238	0.427
3	rs16827837	117736877	G	C	-0.0188974371044634	0.0238	0.4282
3	rs73178528	117737142	C	A	0.0002999550089979	0.0099	0.9748
3	rs17667317	117737280	A	G	-0.0001000050003333	0.0099	0.9897
3	rs77623553	117738151	G	A	-0.0132980281439898	0.0253	0.5991
3	rs6773270	117738204	A	G	0.0172012073197748	0.022	0.4338
3	rs12635844	117738381	C	T	-0.0026033858701149	0.0095	0.7885
3	rs6798512	117738666	G	A	0.0085037404912207	0.0232	0.7131
3	rs7645152	117739148	C	T	-0.000200020002667	0.0099	0.98
3	rs116579338	117739723	C	T	-0.0319964709431669	0.0288	0.2665
3	rs73178531	117740136	G	C	-0.000200020002667	0.0099	0.9878
3	rs73178532	117740195	T	A	-0.0001000050003333	0.0099	0.9884
3	rs73178533	117740412	C	T	-0.0001000050003333	0.0099	0.9879
3	rs57481709	117740485	T	C	-0.0003000450090019	0.0099	0.9776
3	rs817515	117740707	G	A	-0.0302015087331214	0.0087	0.0005075
3	rs60707757	117740993	C	G	-0.0022024235552	0.0095	0.8197
3	rs1378831	117742024	G	A	-0.0222047099881925	0.0115	0.05297
3	rs1353916	117742484	T	A	0.007997931111062	0.0232	0.7303
3	rs114627784	117743092	G	T	-0.050504132173768	0.0311	0.1049
3	rs56247556	117743147	T	C	-0.0030045090202987	0.0096	0.7541
3	rs56308781	117743152	A	T	-0.0005001250416822	0.0099	0.9594
3	rs56380279	117743174	G	A	-0.0028039273327342	0.0096	0.7691
3	rs61424839	117743490	G	A	-0.0026033858701149	0.0095	0.7816
3	rs57308391	117743538	T	C	-0.0027036515743148	0.0095	0.7809
3	rs72957873	117743996	A	T	0.0077995046323818	0.0232	0.736
3	rs11922943	117744171	A	C	-0.0187038311937836	0.0238	0.4326
3	rs75308462	117744461	T	A	-0.0187038311937836	0.0238	0.4322
3	rs79487167	117744530	G	A	-0.019294956182969	0.0239	0.4187
3	rs77177807	117744535	T	C	-0.0188974371044634	0.0239	0.4278
3	rs1093463	117744762	C	T	-0.0751007725092503	0.014	7.893e-08
3	rs12637064	117744968	G	A	-0.0189993500097828	0.0239	0.4273
3	rs6782296	117745881	A	G	-0.0025031302181184	0.0095	0.7926
3	rs116170707	117745981	C	T	0.012096540947233	0.0275	0.6598
3	rs75141989	117746627	T	C	0.0197045832743354	0.0223	0.379
3	rs58125970	117746780	G	A	-0.0188974371044634	0.0239	0.4298
3	rs77331252	117747023	A	G	0.0155977206230546	0.022	0.4799
3	rs77490200	117747044	C	T	0.0150954876453349	0.022	0.4934
3	rs6762091	117747272	G	T	-0.000200020002667	0.0099	0.9817
3	rs149555448	117747332	C	T	0.0371030879515023	0.0254	0.1451
3	rs58739278	117747748	G	A	-0.000200020002667	0.0099	0.981
3	rs1093462	117747756	C	T	-0.0668024151462154	0.0167	6.328e-05
3	rs12634615	117748947	A	G	0.0012991557316201	0.0092	0.8907
3	rs12629379	117748994	C	T	-0.0182963622831166	0.0238	0.4427
3	rs60106549	117749148	C	G	9.99950003332973e-05	0.0099	0.99
3	rs76062896	117749327	G	A	-0.0408949138454712	0.0129	0.001514
3	rs846184	117749852	C	T	-0.0747989800754828	0.014	8.844e-08
3	rs817510	117750008	G	A	-0.0114047880634385	0.0091	0.2096
3	rs2124552	117750272	A	G	-0.019203206984436	0.0238	0.4206
3	rs817509	117750861	A	G	-0.0750037578653527	0.014	8.225e-08
3	rs73178541	117751059	A	G	-0.0024028846163103	0.0095	0.8039
3	rs73178542	117751440	T	C	9.99950003332973e-05	0.0099	0.9884
3	rs2124549	117751753	A	G	-0.0022024235552	0.0095	0.8153
3	rs6773858	117752400	T	C	0.0	0.0099	0.9989
3	rs71325318	117752496	C	T	0.0078987227933553	0.0177	0.656
3	rs17667504	117753147	T	C	9.99950003332973e-05	0.0099	0.994
3	rs10934430	117754491	T	G	9.99950003332973e-05	0.0099	0.9929
3	rs60926571	117754849	T	C	-0.0188974371044634	0.0238	0.4273
3	rs11711199	117755084	T	C	0.0194986595340326	0.0224	0.3855
3	rs74427865	117755348	C	T	0.0960008503274274	0.0409	0.01885
3	rs7618215	117755434	G	T	0.0002999550089979	0.0099	0.9787
3	rs7618267	117755470	G	C	0.0020977980821461	0.01	0.8367
3	rs7640109	117755493	A	C	9.99950003332973e-05	0.01	0.9916
3	rs7618293	117755528	G	A	0.0002999550089979	0.0099	0.9741
3	rs864199	117755612	T	C	-0.0746050187378346	0.014	9.466e-08
3	rs10934431	117756351	C	A	0.0003999200213268	0.0099	0.9691
3	rs61636746	117756491	A	G	0.0002999550089979	0.0099	0.9765
3	rs843855	117756535	G	A	-0.0217958123704574	0.0115	0.05808
3	rs141924764	117756560	G	A	-0.0113036461713921	0.0331	0.7327
3	rs2062513	117756614	T	C	-0.0232993336544035	0.0115	0.04311
3	rs1353915	117756918	C	A	-0.0001000050003333	0.0099	0.9886
3	rs1353914	117756940	C	T	-0.000200020002667	0.0099	0.9863
3	rs115297874	117756962	C	T	0.0721997240344179	0.0599	0.2284
3	rs1353913	117757110	A	T	0.0004998750416509	0.0099	0.9608
3	rs1353912	117757201	C	T	0.0004998750416509	0.0099	0.962
3	rs1499983	117757581	T	G	0.0003999200213268	0.0099	0.9665
3	rs843854	117757755	G	A	-0.0752948300371352	0.014	7.06e-08
3	rs59446206	117758204	T	A	-0.0183982139464423	0.0238	0.4393
3	rs61503512	117758331	T	C	9.99950003332973e-05	0.0099	0.9923
3	rs79066398	117758721	A	C	-0.017502275136142	0.0238	0.464
3	rs1824066	117759038	T	C	-0.000200020002667	0.0099	0.9827
3	rs11920023	117759138	C	A	-0.0176040459483609	0.0238	0.4602
3	rs11920098	117759284	C	T	-0.0177974390305806	0.0238	0.4561
3	rs11920150	117759417	C	A	-0.0176040459483609	0.0238	0.4599
3	rs35774607	117759426	C	G	0.0012991557316201	0.0115	0.9129
3	rs74427140	117759856	C	T	0.0200967016991224	0.0224	0.3698
3	rs78705981	117760644	G	A	0.0178006246255066	0.022	0.4189
3	rs10934432	117760645	C	G	-0.0176040459483609	0.0238	0.4594
3	rs1948697	117761066	C	G	-0.0176956485356892	0.0238	0.4582
3	rs11705911	117761237	A	C	0.0199986865066891	0.0224	0.3726
3	rs11922307	117761379	C	T	-0.0310985871020312	0.0087	0.0003296
3	rs28778701	117761991	T	C	-0.0201006717070029	0.0088	0.02235
3	rs13066366	117762458	C	T	0.0061013488579762	0.0174	0.7275
3	rs78564014	117762951	A	G	-0.0181028726978536	0.0238	0.4483
3	rs59416261	117763007	G	T	0.0	0.0099	0.9999
3	rs4688073	117763592	C	T	0.0	0.0099	0.9983
3	rs113766958	117763713	T	C	-0.0181028726978536	0.0238	0.4477
3	rs73178551	117763825	A	G	-0.0611947843281922	0.028	0.02871
3	rs148030177	117764016	C	A	-0.027196494688472	0.0328	0.4062
3	rs9883310	117764075	T	A	-0.031397792147416	0.0087	0.0002918
3	rs144313884	117764674	G	A	0.0124027667170427	0.033	0.7071
3	rs7430079	117764697	G	T	-0.031397792147416	0.0087	0.0002906
3	rs6438431	117764777	A	C	-0.002002002670673	0.0095	0.8355
3	rs9841711	117765684	G	T	-0.031397792147416	0.0087	0.0002903
3	rs78821569	117765883	G	A	-0.0176956485356892	0.0238	0.4581
3	rs74285384	117765916	C	T	-0.0177974390305806	0.0238	0.4539
3	rs6803402	117765968	T	C	-0.002002002670673	0.0095	0.834
3	rs113554839	117766362	C	T	-0.0178992398878318	0.0238	0.4529
3	rs75925305	117766431	G	A	-0.0176040459483609	0.0238	0.4613
3	rs16827873	117767325	T	A	-0.0171970248285215	0.0238	0.4706
3	rs73178552	117767360	T	A	0.0002999550089979	0.0099	0.9757
3	rs116236961	117767410	T	G	0.0203025023378308	0.0225	0.3652
3	rs111539524	117767432	A	G	-0.017502275136142	0.0238	0.4619
3	rs9824021	117769089	A	T	-0.0315009870620622	0.0087	0.0002834
3	rs6765407	117769305	T	C	-0.0019018072895963	0.0095	0.8419
3	rs10934433	117769495	T	C	-0.0016012813669738	0.0095	0.8682
3	rs12485759	117770111	T	C	-0.0171970248285215	0.0238	0.4695
3	rs77119390	117770361	G	C	-0.0171970248285215	0.0238	0.4703
3	rs78380942	117770441	T	A	-0.0170952954286372	0.0238	0.4717
3	rs9968218	117771082	C	A	0.0001999800026662	0.0099	0.9811
3	rs1604060	117772036	A	G	-0.0772050709089715	0.014	3.241e-08
3	rs1995248	117772364	C	G	-0.031397792147416	0.0087	0.0003008
3	rs1392269	117772444	A	C	0.0202045073158995	0.0226	0.3715
3	rs1499981	117773472	C	T	-0.0288007896057264	0.0088	0.001087
3	rs79047122	117773537	G	A	0.0085037404912207	0.0237	0.721
3	rs12695358	117773652	G	T	-0.0286978729475453	0.0088	0.001142
3	rs10212130	117773924	G	C	-0.0300984478240329	0.0087	0.0005319
3	rs10212136	117774388	G	T	-0.0320997276601081	0.0087	0.0002124
3	rs11915336	117774395	G	T	-0.0322029950400999	0.0087	0.000211
3	rs72957899	117774750	C	A	-0.0372969647443931	0.0105	0.0003848
3	rs1499980	117775381	T	C	-0.0296966117368367	0.0087	0.000621
3	rs1499979	117775639	T	A	-0.0316041926269978	0.0087	0.0002683
3	rs1995247	117775851	C	T	-0.0309026047398165	0.0087	0.0003686
3	rs1995246	117775989	T	C	-0.0309954337025195	0.0087	0.0003501
3	rs1995245	117776020	C	T	-0.0638987258502317	0.0122	1.771e-07
3	rs80124602	117777298	C	T	-0.0894981026943194	0.0287	0.001796
3	rs10934434	117777678	T	G	-0.0163021610829842	0.0237	0.4903
3	rs1353911	117777904	A	G	-0.0630036995790015	0.0124	3.756e-07
3	rs1353910	117778176	C	T	-0.0636962093151305	0.0122	1.954e-07
3	rs1499978	117778292	C	T	-0.0636962093151305	0.0122	1.919e-07
3	rs1392267	117778458	G	A	-0.031397792147416	0.0087	0.0002962
3	rs1392266	117778488	G	T	-0.0310985871020312	0.0087	0.0003331
3	rs115904032	117778867	G	A	-0.0564010536507698	0.0313	0.07142
3	rs79468815	117779018	G	T	-0.0145960053074092	0.023	0.5262
3	rs2062512	117779793	G	A	-0.0315009870620622	0.0087	0.0002878
3	rs2062511	117779856	A	G	-0.0643998640842381	0.0123	1.495e-07
3	rs2062510	117780054	T	C	-0.031397792147416	0.0087	0.0003013
3	rs9837638	117780725	T	C	-0.0307994715535284	0.0087	0.0003913
3	rs12635310	117783532	T	C	-0.0131966945943914	0.0238	0.5787
3	rs12637855	117783773	A	G	-0.0147989665120717	0.0238	0.5335
3	rs1843635	117784277	G	A	-0.0305004454483837	0.0087	0.0004509
3	rs1601576	117784605	T	C	-0.0299026613543135	0.0087	0.0005743
3	rs1601575	117784677	T	C	-0.0306035477981776	0.0087	0.0004314
3	rs140743555	117784777	G	A	-0.001100605444033	0.046	0.9814
3	rs9839426	117784815	G	A	-0.0012007205765188	0.0095	0.9025
3	rs9815332	117784973	G	T	-0.0306035477981776	0.0087	0.0004235
3	rs11923410	117785290	A	T	-0.0344051267241774	0.0104	0.0009799
3	rs10804534	117785362	C	T	-0.0316970867432546	0.0087	0.0002616
3	rs10212155	117785505	G	A	-0.0631954234971474	0.0124	3.499e-07
3	rs7629908	117785709	T	A	-0.0306963490025976	0.0087	0.0004195
3	rs7618341	117785807	C	T	-0.0306963490025976	0.0087	0.0004093
3	rs56057526	117786191	G	A	0.0004998750416509	0.0099	0.9577
3	rs7621319	117786519	G	A	-0.0319035490130083	0.0087	0.0002377
3	rs145395162	117786873	G	A	-0.0421040660228114	0.0336	0.2108
3	rs73865254	117786912	C	G	-0.0082035573506883	0.0115	0.4776
3	rs13101184	117787397	T	C	-0.0316970867432546	0.0087	0.0002641
3	rs1604052	117787646	C	T	-0.0315009870620622	0.0087	0.000279
3	rs1604053	117787759	A	C	-0.031397792147416	0.0087	0.0002969
3	rs1604054	117787838	G	T	-0.0315009870620622	0.0087	0.0002831
3	rs1604055	117787920	C	T	-0.0315009870620622	0.0087	0.0002812
3	rs12495547	117788198	A	G	-0.0025031302181184	0.0095	0.7963
3	rs12489199	117788332	G	A	-0.0187038311937836	0.0241	0.4368
3	rs6781508	117788362	C	T	-0.0305004454483837	0.0087	0.0004375
3	rs1604056	117788752	T	G	-0.0305004454483837	0.0087	0.0004543
3	rs1604057	117788850	G	A	-0.0019018072895963	0.0095	0.844
3	rs1604058	117789058	C	T	-0.0315009870620622	0.0087	0.0002848
3	rs58624759	117789126	G	A	0.0001999800026662	0.0099	0.9838
3	rs71325320	117789362	C	T	-0.0092022107647994	0.0115	0.4237
3	rs114841235	117790478	G	A	0.0165030720990143	0.0598	0.7825
3	rs7428253	117790938	G	A	-0.0319964709431669	0.0087	0.0002288
3	rs12695360	117791990	C	G	-0.0310985871020312	0.0087	0.0003365
3	rs1909589	117792060	T	C	-0.0316970867432546	0.0087	0.0002562
3	rs9790167	117792162	G	C	-0.0124977728299804	0.0239	0.6002
3	rs138467733	117792174	C	G	0.0152038337422728	0.0249	0.5407
3	rs2865303	117792986	G	C	-0.0641012834065877	0.0122	1.65e-07
3	rs6780616	117793459	C	A	-0.0316041926269978	0.0087	0.0002658
3	rs11925566	117794284	G	A	-0.0156010662286512	0.0241	0.5187
3	rs114775167	117794951	G	A	-0.0101008421794295	0.0324	0.7556
3	rs1587450	117794987	G	A	-0.0316970867432546	0.0087	0.0002553
3	rs12633400	117795188	C	T	-0.0162005226717083	0.0241	0.5025
3	rs114734533	117795913	C	T	-0.0555972801024095	0.0354	0.1156
3	rs1159496	117796083	A	G	-0.0638027918527484	0.0124	2.727e-07
3	rs77283004	117796091	G	A	0.0142973047008244	0.0249	0.5659
3	rs80229204	117796164	A	G	0.0288983900426488	0.0548	0.5979
3	rs7613785	117796490	A	G	-0.0305004454483837	0.0087	0.0004454
3	rs7636194	117796601	G	A	-0.0054045784588597	0.0091	0.5546
3	rs10049204	117796775	C	G	-0.0377018671840115	0.0104	0.0002742
3	rs113710073	117797026	A	C	-0.0885033985914034	0.0276	0.001357
3	rs9289094	117797074	C	G	-0.0309026047398165	0.0087	0.0003767
3	rs13063665	117797096	A	G	-0.0310985871020312	0.0087	0.0003501
3	rs10934437	117797620	C	A	-0.0164038098256767	0.0241	0.4962
3	rs35291665	117799179	C	T	0.001998002662673	0.0116	0.8647
3	rs138080019	117799392	G	C	0.001598721363697	0.0269	0.9534
3	rs1392265	117800545	T	G	-0.0306035477981776	0.0087	0.0004366
3	rs1499977	117800791	T	A	-0.0127003085782322	0.0239	0.5939
3	rs720452	117800896	G	A	-0.0322029950400999	0.0087	0.0002036
3	rs1392264	117801245	G	A	-0.0360003042410416	0.0105	0.0005898
3	rs1499976	117801330	T	C	-0.0643998640842381	0.0124	2.093e-07
3	rs723105	117801808	A	T	-0.0310985871020312	0.0087	0.0003524
3	rs2046514	117802166	T	C	-0.0744972786929105	0.0209	0.0003714
3	rs2046513	117802224	C	T	-0.0318003125497978	0.0087	0.0002452
3	rs2046512	117802332	C	T	-0.0318003125497978	0.0087	0.0002482
3	rs1499975	117802643	A	C	-0.0010005003335835	0.0095	0.9144
3	rs2062509	117803039	T	G	-0.0638987258502317	0.0124	2.639e-07
3	rs12639508	117803220	G	A	-0.0138048499765589	0.0242	0.5684
3	rs73185909	117803450	T	C	9.99950003332973e-05	0.0099	0.9946
3	rs9828285	117803574	T	C	-0.0303045802648556	0.0087	0.0005027
3	rs6780140	117803839	C	T	-0.0316970867432546	0.0087	0.0002615
3	rs11714254	117803963	A	G	-0.0370997639570267	0.0104	0.00035
3	rs1032165	117803966	G	A	-0.001300845733048	0.0096	0.8912
3	rs141244165	117804081	C	T	0.0327962744150825	0.0261	0.2089
3	rs114405886	117804135	C	T	0.0426954385276174	0.0448	0.3414
3	rs1154693	117804154	A	G	-0.0633978386299677	0.0124	3.074e-07
3	rs73185911	117804360	A	G	-0.0197028322758684	0.0142	0.1659
3	rs4399884	117805338	G	A	-0.0307994715535284	0.0087	0.0004095
3	rs768917	117805617	T	C	-0.0033957590691798	0.0094	0.7161
3	rs76404553	117805698	G	A	-0.027998320426861	0.0138	0.04337
3	rs901381	117805908	A	T	-0.0315009870620622	0.0087	0.0003038
3	rs1499974	117806045	A	G	-0.0309954337025195	0.0087	0.0003769
3	rs115535331	117806137	C	T	-0.000200020002667	0.027	0.9926
3	rs73185917	117807220	G	A	9.99950003332973e-05	0.01	0.9905
3	rs7638106	117807324	C	T	-0.0316970867432546	0.0087	0.0002752
3	rs6794093	117807681	G	A	-0.0338050046123612	0.0088	0.0001294
3	rs143502176	117808179	A	C	-0.0575020022714588	0.0354	0.1041
3	rs10804535	117809901	C	T	-0.0145960053074092	0.0243	0.5489
3	rs13086714	117811094	G	A	0.0028958031120254	0.0165	0.8587
3	rs11710990	117811759	A	T	-0.0767946549790727	0.0208	0.0002249
3	rs1846613	117812178	G	C	-0.0319964709431669	0.0089	0.000319
3	rs1604059	117813403	T	A	-0.0309026047398165	0.0089	0.0005289
3	rs150684520	117813965	G	A	-0.0606952493104976	0.0248	0.01436
3	rs7643559	117814279	G	A	-0.0307994715535284	0.0089	0.0005521
3	rs150022026	117814352	G	C	-0.001501126126267	0.0101	0.8789
3	rs1909588	117814587	G	C	-0.0310985871020312	0.0089	0.0004879
3	rs13101107	117815022	T	C	-0.0309026047398165	0.0089	0.0005344
3	rs1909590	117815843	A	T	-0.0623968162257107	0.0125	5.771e-07
3	rs73185925	117816097	G	A	-0.0019018072895963	0.0101	0.8495
3	rs17724734	117817206	A	C	-0.001501126126267	0.0101	0.8787
3	rs77888655	117819256	G	C	-0.0490957108440633	0.0374	0.189
3	rs73185928	117819818	G	A	-0.0019018072895963	0.0101	0.8517
3	rs55989628	117820304	A	G	-0.0026033858701149	0.0101	0.7962
3	rs1499982	117820386	C	T	-0.0618009384055913	0.0125	7.024e-07
3	rs12629990	117820401	C	G	-0.010302892995897	0.0241	0.6682
3	rs6807926	117821879	C	T	-0.0286978729475453	0.0088	0.001095
3	rs7619072	117822025	T	C	-0.0024028846163103	0.0101	0.8119
3	rs6438436	117822149	C	T	-0.0521041493573948	0.0113	4.008e-06
3	rs10049077	117822657	C	A	-0.0024028846163103	0.0097	0.8037
3	rs1032164	117822894	G	A	-0.007095110875924	0.0115	0.5369
3	rs75220936	117822910	C	T	-0.0030045090202987	0.022	0.8905
3	rs75652614	117823059	G	A	-0.0191012733024012	0.0131	0.1457
3	rs12637675	117823764	A	G	0.0	0.0088	0.9988
3	rs6770134	117825077	G	A	0.0044003044444822	0.0093	0.6358
3	rs7639058	117825329	A	C	-0.0189993500097828	0.0095	0.04534
3	rs6794842	117825518	A	G	0.0043007385516922	0.0093	0.6425
3	rs4688075	117825623	A	G	0.0047984689115734	0.0093	0.6038
3	rs10433401	117825677	C	T	-0.0170952954286372	0.0147	0.2443
3	rs4688076	117825865	G	T	0.004101577021075	0.0093	0.6597
3	rs6773631	117826311	C	G	-0.0193969096107316	0.0096	0.04392
3	rs6786663	117826351	T	C	-0.0171970248285215	0.0095	0.07014
3	rs78897514	117826606	C	T	-0.0158042315449673	0.0157	0.317
3	rs56376353	117826733	T	C	-0.0125990355765152	0.0109	0.25
3	rs75273418	117827029	T	C	-0.0160988945897493	0.024	0.5019
3	rs10433402	117827193	G	C	-0.0170037478161859	0.009	0.05981
3	rs10433403	117827774	C	T	-0.004198802647333	0.0171	0.8057
3	rs9289095	117827857	A	G	-0.0169020380753563	0.009	0.06116
3	rs16845342	117828500	A	G	-0.0164038098256767	0.009	0.06861
3	rs6781017	117828628	G	A	-0.0081027387031859	0.0089	0.3591
3	rs6780942	117828678	C	T	-0.0105049846451474	0.0097	0.279
3	rs9846164	117831077	G	A	-0.0108991808690006	0.0098	0.2642
3	rs4688077	117831093	A	G	-0.0203966036652218	0.0093	0.02751
3	rs17674036	117831744	T	C	0.0006997551142732	0.0114	0.9515
3	rs6776498	117832569	G	C	-0.0437011352710986	0.0143	0.002217
3	rs6776611	117832678	G	A	-0.0164953025291975	0.009	0.06723
3	rs16827959	117832779	T	C	-0.0092022107647994	0.0165	0.5764
3	rs9856373	117833035	C	T	0.0007996801705642	0.0114	0.942
3	rs16827961	117833398	C	A	-0.0009004052431641	0.017	0.9601
3	rs983022	117833663	T	C	-0.017502275136142	0.009	0.05239
3	rs983021	117833880	A	G	-0.0171970248285215	0.009	0.05611
3	rs6782757	117834047	C	T	-0.0172987645783295	0.009	0.05484
3	rs9825200	117834775	A	G	-0.0170952954286372	0.009	0.05854
3	rs9876113	117834868	A	G	-0.0120017335415971	0.0097	0.2182
3	rs147086362	117835427	T	A	-0.0625990697565225	0.0385	0.104
3	rs78709167	117836677	G	A	-0.0076995657264405	0.0464	0.8674
3	rs974190	117836841	T	C	-0.0058973552660839	0.0091	0.5161
3	rs16827974	117837222	G	A	-0.0123965203365513	0.0109	0.2541
3	rs56385956	117837428	G	A	-0.0130953713122409	0.0109	0.2308
3	rs1499984	117838063	G	T	-0.0183982139464423	0.0093	0.04735
3	rs12630232	117838369	A	G	-0.0248051189189711	0.0235	0.2897
3	rs55989408	117838784	C	T	-0.0187038311937836	0.01	0.06018
3	rs116667794	117839274	G	A	0.0100988346774146	0.0234	0.665
3	rs114621997	117839587	T	C	-0.0372035489975441	0.0238	0.1184
3	rs2129229	117840295	T	G	-0.0248973835545144	0.0235	0.288
3	rs28827211	117840406	A	G	-0.0188974371044634	0.01	0.057
3	rs79099625	117840887	T	C	-0.0374007702544828	0.0344	0.2776
3	rs12637764	117841022	C	T	-0.0251024465608414	0.0235	0.2849
3	rs67984297	117841270	A	T	-0.0188974371044634	0.01	0.058
3	rs1392270	117841734	G	A	-0.0186019483996616	0.01	0.06244
3	rs116791588	117841946	T	A	-0.0340015566760147	0.0334	0.309
3	rs6438439	117842340	T	A	-0.0186019483996616	0.01	0.06112
3	rs1386013	117842505	C	T	-0.0218980211012161	0.0095	0.02119
3	rs7649019	117842552	T	C	-0.0338981034057645	0.0334	0.3094
3	rs75809874	117842925	C	T	0.0411035548784171	0.0259	0.1115
3	rs147346832	117843263	C	G	-0.0217958123704574	0.0409	0.5947
3	rs12695361	117843316	T	A	-0.0394999521368577	0.0143	0.005879
3	rs73187919	117843450	A	T	-0.019294956182969	0.0102	0.05988
3	rs67754990	117843617	C	T	-0.0186019483996616	0.01	0.06123
3	rs73187921	117843690	A	T	-0.0189993500097828	0.01	0.05598
3	rs9812745	117844848	C	T	-0.0187038311937836	0.01	0.06004
3	rs77542745	117845532	A	T	-0.0335981494309355	0.0334	0.3145
3	rs73187924	117845922	A	T	-0.019294956182969	0.0102	0.05905
3	rs12637582	117846019	G	A	-0.0206007457079636	0.0255	0.4202
3	rs147369582	117846308	G	A	0.0366983037826737	0.0262	0.1622
3	rs75622723	117846471	A	C	-0.0197028322758684	0.0233	0.3966
3	rs931334	117846566	G	A	-0.0212951405401588	0.0097	0.02833
3	rs1352120	117847462	G	T	-0.0188974371044634	0.0099	0.05722
3	rs75677301	117847658	A	T	-0.0338050046123612	0.0334	0.3116
3	rs9824534	117848028	T	A	-0.0186019483996616	0.0099	0.06084
3	rs12639025	117848041	G	A	-0.0239956055562207	0.0235	0.307
3	rs147143167	117848065	A	G	-0.0216016445577609	0.0411	0.5996
3	rs9879999	117848144	C	T	-0.0187038311937836	0.0099	0.0599
3	rs12491016	117848157	A	G	-0.0343016316970211	0.0334	0.3032
3	rs12639053	117848297	C	G	-0.023401696181619	0.0235	0.3184
3	rs76060582	117848526	T	C	0.0090984829852593	0.0333	0.7849
3	rs114500611	117848598	G	A	-0.0382004338153035	0.0354	0.2817
3	rs1486337	117849019	G	A	-0.0209989425960583	0.0095	0.02723
3	rs35919487	117849091	A	C	-0.001300845733048	0.0091	0.8839
3	rs76009271	117849222	C	T	-0.0235962138551867	0.0235	0.3152
3	rs79138974	117849223	A	T	-0.0235962138551867	0.0235	0.3154
3	rs931335	117849603	A	G	-0.0188974371044634	0.0099	0.05775
3	rs4688079	117850135	G	T	-0.0187955345843259	0.0099	0.05848
3	rs73187934	117851183	C	T	-0.0145960053074092	0.0109	0.1791
3	rs12487406	117851350	G	A	-0.0187955345843259	0.0099	0.05846
3	rs60645795	117851848	G	T	-0.0187955345843259	0.0099	0.05866
3	rs60743751	117851953	C	T	-0.0235040691879941	0.0235	0.3167
3	rs77221869	117851967	G	A	0.0126002819757385	0.0234	0.5898
3	rs143571527	117851982	G	A	0.108298196445168	0.0569	0.05689
3	rs11917814	117852018	C	T	-0.0033957590691798	0.0088	0.7017
3	rs73187939	117852387	T	C	-0.0187955345843259	0.0099	0.05815
3	rs66534365	117852464	A	T	-0.0188974371044634	0.0099	0.05703
3	rs73187940	117852926	T	C	-0.0203966036652218	0.0095	0.03179
3	rs73187941	117853105	G	A	-0.0194988734340555	0.0102	0.05647
3	rs57144000	117853150	A	G	0.0133011462391285	0.0234	0.5699
3	rs56249925	117853855	C	T	-0.0191012733024012	0.0099	0.05469
3	rs55940350	117853902	G	A	-0.0193969096107316	0.0099	0.05027
3	rs114761552	117854164	C	G	-0.0363009797263316	0.0227	0.1104
3	rs74741345	117854381	G	C	-0.0198048272985997	0.0232	0.3937
3	rs142038318	117854908	T	C	-0.0313049258284153	0.0255	0.2195
3	rs116039666	117854994	G	A	0.0190964956909883	0.0304	0.5296
3	rs1601578	117855040	T	A	-0.019294956182969	0.0099	0.05176
3	rs115756471	117855128	A	G	-0.0217958123704574	0.0403	0.5879
3	rs73187943	117855198	C	A	-0.0196008476550609	0.0102	0.05539
3	rs77286464	117855340	G	A	0.0119977384336167	0.0234	0.6097
3	rs10934440	117855415	T	G	-0.0208049294331883	0.0095	0.02953
3	rs12489592	117855419	T	C	-0.0197028322758684	0.01	0.04852
3	rs114784102	117856341	C	A	-0.0449973659307358	0.0356	0.206
3	rs73187946	117856929	C	T	-0.079497856132099	0.0274	0.003638
3	rs114274733	117856950	C	T	-0.048203336386541	0.0377	0.2017
3	rs73187947	117857062	A	C	-0.0196008476550609	0.0102	0.05499
3	rs114528714	117858088	G	A	0.0123039944561641	0.0234	0.5987
3	rs74513515	117858117	A	G	-0.0349952529972629	0.0333	0.2931
3	rs56215204	117858190	A	T	-0.0196008476550609	0.0102	0.05519
3	rs141175080	117858392	A	T	0.0222017079836866	0.0305	0.4659
3	rs12634886	117858671	T	C	-0.019203206984436	0.0233	0.4095
3	rs11919779	117859378	C	T	-0.0191012733024012	0.0099	0.05425
3	rs9840186	117859867	G	C	-0.019294956182969	0.0099	0.05254
3	rs9860833	117860421	T	A	-0.019203206984436	0.0099	0.05296
3	rs2902974	117860473	T	C	-0.0191012733024012	0.0233	0.4132
3	rs148532441	117860943	A	G	-0.031397792147416	0.0254	0.2167
3	rs62263472	117860972	C	A	-0.0183982139464423	0.0146	0.2074
3	rs140613231	117861504	C	T	-0.035596090043474	0.0336	0.2899
3	rs113663289	117861835	A	C	-0.0181028726978536	0.0233	0.4362
3	rs112812750	117861927	T	A	-0.0194988734340555	0.0102	0.05594
3	rs148849508	117862298	C	T	0.0205964297986501	0.0465	0.6585
3	rs4596140	117862637	T	C	-0.019203206984436	0.0099	0.05363
3	rs2865305	117862801	A	G	-0.0242004837056584	0.0103	0.01844
3	rs9856797	117863210	G	T	-0.019203206984436	0.0099	0.05294
3	rs13322755	117863221	C	A	-0.0187955345843259	0.0099	0.05859
3	rs9876568	117863306	T	A	-0.0203047533403643	0.0095	0.03278
3	rs116190119	117863725	A	G	-0.0386992491392765	0.0238	0.1041
3	rs9877381	117863755	T	C	-0.0193969096107316	0.0099	0.0506
3	rs114623810	117863795	T	C	-0.004701032558649	0.023	0.8376
3	rs147459626	117863925	G	T	-0.001300845733048	0.0337	0.9696
3	rs9862093	117864225	G	C	-0.019203206984436	0.0099	0.05374
3	rs35983583	117864526	T	C	-0.0021022080918702	0.0099	0.8316
3	rs9825082	117864839	A	G	-0.021101069908054	0.0095	0.02663
3	rs78336596	117865235	T	C	-0.0375045865412751	0.034	0.2701
3	rs73180976	117865403	C	T	-0.0617052054366793	0.0238	0.009494
3	rs78344323	117865566	G	C	-0.0360003042410416	0.0336	0.2836
3	rs34295638	117865810	A	G	-0.0033957590691798	0.0088	0.6991
3	rs78906078	117865897	G	T	0.0918040404750372	0.0379	0.01546
3	rs73863314	117866263	A	G	-0.0235962138551867	0.0235	0.3149
3	rs80010759	117866274	T	C	0.0043007385516922	0.028	0.8791
3	rs148170663	117866718	T	C	-0.0306035477981776	0.0254	0.2282
3	rs73180978	117866794	G	A	-0.0193969096107316	0.0102	0.05811
3	rs74783757	117866877	T	C	0.0305001066483263	0.0215	0.1567
3	rs12492237	117867053	G	A	-0.0194988734340555	0.0099	0.04964
3	rs12485841	117867460	A	T	-0.0188974371044634	0.0099	0.05702
3	rs12492428	117867662	G	A	-0.0189993500097828	0.0099	0.05579
3	rs1160553	117868058	T	G	-0.0193969096107316	0.0102	0.05806
3	rs67531649	117868244	C	G	-0.0189993500097828	0.0099	0.05562
3	rs10934441	117868343	G	A	-0.021101069908054	0.0095	0.02656
3	rs73180983	117868556	G	A	-0.0193969096107316	0.0102	0.05828
3	rs28527272	117869821	G	A	-0.0189993500097828	0.0099	0.05577
3	rs4688080	117870005	G	T	-0.021101069908054	0.0095	0.027
3	rs76700036	117870116	G	T	-0.0364980230402006	0.0336	0.2775
3	rs62263474	117870171	C	A	-0.004701032558649	0.0089	0.596
3	rs148119703	117870295	C	A	0.0159028762794155	0.0284	0.5754
3	rs9865836	117870364	C	A	-0.0191012733024012	0.0099	0.05494
3	rs73180988	117870466	A	G	-0.019294956182969	0.0102	0.0586
3	rs76197121	117871432	A	G	-0.0375980304153185	0.0336	0.2621
3	rs13325592	117871581	G	A	-0.0216016445577609	0.0095	0.02334
3	rs114348331	117871745	A	T	-0.0028039273327342	0.0328	0.9317
3	rs79722699	117871828	A	G	-0.0370997639570267	0.0238	0.1189
3	rs7614474	117871884	A	C	-0.0198966317144566	0.0099	0.04503
3	rs7636766	117872021	C	T	-0.0196008476550609	0.0099	0.04852
3	rs114476461	117872089	T	C	0.0051964749068174	0.024	0.8282
3	rs2171214	117872602	C	T	-0.0194988734340555	0.0102	0.05671
3	rs112764656	117872625	G	A	-0.050104527566688	0.0298	0.09253
3	rs2129227	117872846	A	G	-0.0180010511095525	0.0102	0.07767
3	rs1304825	117873928	A	G	-0.0194988734340555	0.0099	0.04959
3	rs76125195	117874506	T	C	-0.0168003386783461	0.0233	0.4717
3	rs6799505	117874564	C	G	-0.019294956182969	0.0102	0.05935
3	rs9825797	117874884	A	C	-0.019294956182969	0.0099	0.05197
3	rs76789087	117875505	G	C	-0.0361039752308815	0.0334	0.279
3	rs9809417	117875628	T	C	-0.0193969096107316	0.0099	0.05078
3	rs73180996	117875722	G	A	-0.0546040319940407	0.0217	0.01181
3	rs73180997	117876213	A	G	-0.019294956182969	0.0102	0.05925
3	rs7627402	117876398	A	G	-0.0189993500097828	0.01	0.05611
3	rs76800463	117876478	C	T	-0.0515986041477272	0.0297	0.08253
3	rs6784700	117876954	A	G	-0.0187955345843259	0.01	0.05874
3	rs6773370	117877108	T	C	-0.0194988734340555	0.01	0.05119
3	rs6808943	117877126	C	T	-0.0188974371044634	0.01	0.05816
3	rs6809043	117877229	C	A	-0.019294956182969	0.0102	0.05957
3	rs80264993	117877294	C	G	-0.0355028330426552	0.0336	0.2913
3	rs2101367	117877410	G	A	-0.0221024699079472	0.0096	0.02076
3	rs9681259	117877637	T	C	-0.0218980211012161	0.0096	0.02205
3	rs9683137	117877775	G	A	-0.0191012733024012	0.0099	0.05466
3	rs184874897	117877903	C	T	0.0189983824093147	0.029	0.5129
3	rs139087085	117877977	T	G	-0.0617052054366793	0.0236	0.008795
3	rs4301002	117878333	C	T	-0.0042992284528324	0.0089	0.6288
3	rs2129228	117878343	A	G	-0.0191012733024012	0.0099	0.0543
3	rs4525858	117878412	G	C	-0.020498669477346	0.0095	0.03138
3	rs2171215	117878509	A	G	-0.0193969096107316	0.0099	0.05127
3	rs11917760	117878823	T	C	-0.0206007457079636	0.0095	0.03095
3	rs79797642	117879192	A	G	-0.0369026020501437	0.0336	0.2722
3	rs116071345	117879421	C	T	-0.0391983134041576	0.0238	0.09942
3	rs55687416	117881468	G	A	-0.0149004625639624	0.0109	0.1712
3	rs9821810	117881826	G	A	-0.0220002402796674	0.0096	0.02128
3	rs12488160	117881896	G	A	-0.0369959896867261	0.0336	0.2717
3	rs12488193	117881959	G	C	-0.0203966036652218	0.0095	0.03238
3	rs147363403	117882397	A	G	-0.050903896528528	0.0296	0.0852
3	rs59261005	117883119	G	A	-0.0244976316004002	0.0238	0.3037
3	rs148762023	117883537	T	C	-0.0347985055426955	0.0255	0.1724
3	rs78548772	117884290	G	A	0.0377966226945664	0.0262	0.1491
3	rs34967527	117884422	A	T	-0.0023026490626755	0.0088	0.7898
3	rs9837107	117884614	C	T	-0.0189993500097828	0.01	0.05607
3	rs7427670	117884913	C	A	-0.0334016766340304	0.0143	0.01939
3	rs4687904	117885360	G	A	-0.0243029385231735	0.0238	0.3081
3	rs78176627	117886085	T	C	-0.0316041926269978	0.0328	0.3361
3	rs1564977	117886445	T	A	-0.019294956182969	0.0099	0.05238
3	rs4318546	117887300	A	G	-0.0212951405401588	0.0095	0.02552
3	rs149813599	117887318	C	T	-0.0344051267241774	0.0255	0.1767
3	rs7623183	117887347	C	T	-0.0370997639570267	0.0336	0.2696
3	rs79720909	117887490	C	T	-0.0032954239497972	0.0192	0.864
3	rs79954088	117888832	G	C	0.0127977582298607	0.0235	0.5862
3	rs9835138	117889279	C	A	-0.0182047046548463	0.01	0.06863
3	rs9835719	117889530	G	A	-0.0178992398878318	0.0102	0.07975
3	rs74479358	117889839	G	A	0.0136957831289865	0.0235	0.5598
3	rs12490692	117890123	G	A	-0.0372969647443931	0.0337	0.2674
3	rs143031035	117890457	C	T	0.0013990209137074	0.029	0.9624
3	rs115422573	117890587	G	A	-0.0396039865931634	0.0238	0.09583
3	rs75131149	117890801	A	C	-0.0431998193062192	0.0346	0.2117
3	rs2865311	117891048	C	T	-0.0322029950400999	0.0143	0.02392
3	rs12498053	117891392	A	T	-0.0218980211012161	0.0236	0.3531
3	rs2865312	117891412	T	C	-0.0225012653465135	0.0098	0.02145
3	rs116392915	117891483	G	A	-0.0703044455099639	0.0274	0.01037
3	rs146135680	117891586	C	G	-0.0640053299759124	0.0361	0.07624
3	rs60227674	117891603	C	T	0.0118989261570991	0.0235	0.6115
3	rs6438441	117891733	G	A	-0.0300984478240329	0.0151	0.04583
3	rs56804991	117892553	C	T	-0.0331018715051171	0.0194	0.08847
3	rs73182907	117892656	A	G	-0.0203966036652218	0.01	0.04102
3	rs12638425	117892865	T	A	-0.0116981574124923	0.0263	0.6575
3	rs76211506	117892893	G	T	-0.0274020297483382	0.0202	0.1755
3	rs74731643	117893555	T	A	-0.0086977157031958	0.0186	0.6405
3	rs114090535	117894019	C	T	-0.0319964709431669	0.0252	0.2044
3	rs78206680	117894346	T	A	-0.009797842480111	0.0266	0.7131
3	rs75704035	117894406	T	G	0.0117012723076411	0.0116	0.3149
3	rs9843785	117895961	C	G	0.0106035827841911	0.0116	0.3603
3	rs9881954	117896366	A	G	-0.0023026490626755	0.0093	0.8013
3	rs12492174	117897024	C	G	-0.006199175242821	0.0088	0.4834
3	rs6771665	117897944	A	G	-0.0073972926304747	0.0094	0.4324
3	rs114639714	117898264	C	T	-0.023401696181619	0.0252	0.3524
3	rs76819255	117898760	C	T	0.0112959597418516	0.0116	0.3297
3	rs6797334	117898788	G	A	-0.0012007205765188	0.0093	0.8985
3	rs114737219	117899546	G	A	-0.0083043861636152	0.0462	0.8582
3	rs114369286	117899988	G	C	-0.0299953975354009	0.0253	0.2357
3	rs936871	117901341	G	T	-0.0022024235552	0.0092	0.815
3	rs1586371	117901965	A	G	-0.0272992569378225	0.0134	0.04203
3	rs73182911	117902962	G	C	-0.0138048499765589	0.0108	0.2
3	rs73182914	117903064	C	T	-0.0152050125429676	0.0107	0.1559
3	rs9843575	117903161	A	C	-0.0259025943231108	0.0135	0.0551
3	rs9881538	117903273	C	T	-0.0029042131473898	0.0092	0.7562
3	rs1486336	117904003	T	C	-0.0028039273327342	0.0092	0.7615
3	rs17674391	117904499	G	A	0.0809991731914479	0.037	0.0285
3	rs73863320	117905010	G	C	-0.0033957590691798	0.0265	0.899
3	rs4420860	117905498	A	G	-0.0513038207587421	0.0328	0.1179
3	rs2101368	117905578	C	T	0.0135971385060249	0.0232	0.557
3	rs4568127	117905780	T	C	-0.044495399886564	0.0319	0.1633
3	rs78812992	117908045	T	C	0.0355987772398635	0.028	0.2033
3	rs142586868	117908590	G	A	0.0117012723076411	0.0116	0.3122
3	rs80269065	117909059	A	G	-0.0521041493573948	0.0327	0.1112
3	rs2865313	117909752	A	C	-0.0716034188596929	0.0243	0.003181
3	rs10934442	117909905	C	G	0.0108014536938559	0.0116	0.3506
3	rs12186059	117909989	C	T	0.013202462677756	0.0117	0.258
3	rs147748816	117910500	G	A	-0.0213972981080803	0.0252	0.3974
3	rs142520165	117911887	T	A	-0.0213972981080803	0.0252	0.3955
3	rs34643665	117912507	G	A	-0.0076995657264405	0.0094	0.4138
3	rs6795313	117913539	G	A	-0.0067024110596754	0.0086	0.4374
3	rs73182919	117913613	T	C	-0.0655950790984102	0.024	0.006181
3	rs9847571	117914137	A	G	-0.0275048131221902	0.0134	0.04038
3	rs6798645	117914451	G	A	-0.0062998021485279	0.0086	0.4654
3	rs114424464	117914522	C	T	0.0143958802837323	0.0232	0.5337
3	rs4688081	117915454	G	A	-0.0025031302181184	0.0089	0.7742
3	rs958629	117916725	G	C	-0.0060985584618694	0.009	0.4954
3	rs78984846	117916817	A	C	-0.0221024699079472	0.0251	0.3779
3	rs9846497	117919392	A	C	-0.0074980401773571	0.009	0.4021
3	rs9846686	117919508	A	G	0.0111970780932162	0.0116	0.3346
3	rs57255751	117919882	A	T	-0.0112025145079934	0.0267	0.6746
3	rs1906041	117919948	G	T	-0.0066017436345624	0.0088	0.4513
3	rs7616650	117919989	C	A	-0.0022024235552	0.0092	0.8138
3	rs116390714	117920276	A	C	-0.0212951405401588	0.0252	0.3979
3	rs10934443	117921019	G	A	-0.0026033858701149	0.0092	0.7777
3	rs77503915	117921511	G	T	0.012096540947233	0.0231	0.6008
3	rs74341097	117921512	A	T	0.0123039944561641	0.0231	0.5937
3	rs1843636	117921653	T	C	-0.0256973671872587	0.0135	0.05628
3	rs6804543	117921725	G	A	-0.002002002670673	0.0092	0.8316
3	rs2101369	117921928	C	T	-0.0260975991218731	0.0134	0.05233
3	rs2087056	117922220	C	T	-0.0256050287153947	0.0135	0.05692
3	rs2087057	117922235	T	C	-0.0259949602770859	0.0134	0.05282
3	rs6438442	117922856	C	A	-0.0023026490626755	0.0092	0.807
3	rs9829562	117923024	C	T	0.0126002819757385	0.0116	0.2773
3	rs7609631	117923116	C	T	-0.0022024235552	0.0092	0.8094
3	rs150891959	117923178	A	C	-0.0032954239497972	0.0332	0.92
3	rs185323715	117923523	G	A	-0.0209989425960583	0.0252	0.4056
3	rs4687905	117923866	T	G	-0.010302892995897	0.0086	0.2337
3	rs77720903	117923934	A	G	-0.0025031302181184	0.0163	0.8782
3	rs4687906	117924303	G	A	-0.0025031302181184	0.0092	0.7822
3	rs9835638	117924527	C	G	-0.0256050287153947	0.0134	0.05673
3	rs140415697	117925315	G	A	-0.0248051189189711	0.0255	0.3317
3	rs77699936	117925328	C	T	0.0126990249774084	0.0232	0.583
3	rs150349422	117925478	G	A	-0.0114047880634385	0.0385	0.7676
3	rs73173725	117926647	T	C	-0.0074980401773571	0.0102	0.4597
3	rs73173726	117926654	A	T	-0.0074980401773571	0.0102	0.4622
3	rs6775526	117926897	C	T	-0.0274020297483382	0.0134	0.04094
3	rs9822690	117927011	C	T	0.013202462677756	0.0116	0.2565
3	rs76159728	117927283	T	C	-0.0203966036652218	0.0251	0.4181
3	rs6776222	117927423	G	A	0.014504302202808	0.0117	0.2172
3	rs9824113	117927708	G	A	-0.0019018072895963	0.0092	0.8378
3	rs9848798	117928520	T	C	0.0154992634469238	0.0228	0.4963
3	rs9849225	117928767	T	G	0.0125015292229252	0.0116	0.2785
3	rs9829307	117928838	C	T	-0.0257999754904126	0.0134	0.05441
3	rs115553857	117928880	T	C	0.0126002819757385	0.0232	0.5887
3	rs73173727	117928916	T	C	-0.0177974390305806	0.0105	0.08919
3	rs1386014	117928972	C	A	-0.0259025943231108	0.0134	0.05353
3	rs112700941	117929120	A	G	-0.0196008476550609	0.0252	0.4362
3	rs35399291	117930127	T	G	0.0020977980821461	0.0092	0.8177
3	rs34380143	117930416	T	C	0.0704957416116978	0.0242	0.003564
3	rs13073406	117930577	T	C	0.001998002662673	0.0092	0.8262
3	rs34431758	117930580	A	C	0.001998002662673	0.0092	0.825
3	rs9811414	117931883	A	T	-0.0152963956259917	0.017	0.3663
3	rs56892263	117931979	C	T	-0.0043996643446871	0.0262	0.8673
3	rs9849880	117932154	G	T	-0.050104527566688	0.0242	0.0387
3	rs4490352	117932200	C	T	0.003902375817241	0.0093	0.6749
3	rs75073049	117932397	T	C	0.0106035827841911	0.0232	0.648
3	rs34336353	117932519	A	C	0.0023971245997214	0.0092	0.7976
3	rs143381048	117932643	C	A	-0.020498669477346	0.0253	0.4167
3	rs115276629	117932915	C	A	0.041995705452017	0.0344	0.2219
3	rs141907261	117933299	A	T	-0.0217958123704574	0.0255	0.3919
3	rs9855301	117933416	C	T	-0.0023026490626755	0.0092	0.8042
3	rs75527874	117933854	T	C	0.0106035827841911	0.0232	0.6495
3	rs4493424	117933948	C	T	-0.0027036515743148	0.0092	0.7706
3	rs4630939	117934056	G	A	0.0007996801705642	0.0091	0.9272
3	rs57389256	117934067	T	G	-0.0030045090202987	0.0259	0.9071
3	rs75030092	117934086	G	A	-0.0568984476340911	0.04	0.1554
3	rs73863342	117934669	A	T	-0.0019018072895963	0.0258	0.941
3	rs73173730	117934877	C	G	-0.0313049258284153	0.0136	0.02154
3	rs114581664	117935357	C	T	0.0565031992337321	0.0446	0.2047
3	rs4234667	117935358	C	T	-0.0031048149534787	0.0092	0.7353
3	rs75740900	117935380	A	G	0.012096540947233	0.0116	0.2966
3	rs74776175	117935429	C	G	0.0119977384336167	0.0116	0.3019
3	rs4688084	117935444	A	G	-0.0016012813669738	0.0259	0.9516
3	rs4513445	117935655	T	C	-0.0042992284528324	0.0093	0.6432
3	rs77172529	117935991	A	G	-0.001501126126267	0.0259	0.9528
3	rs9843202	117936502	C	A	0.0154007965760229	0.0116	0.1833
3	rs9848366	117937212	G	A	-0.0026033858701149	0.0092	0.7789
3	rs79153799	117937347	G	A	-0.0589965728077175	0.0401	0.1412
3	rs28709428	117938123	G	A	-0.0046005663955682	0.0198	0.8142
3	rs3923048	117938182	T	G	0.0002999550089979	0.0091	0.9749
3	rs3923047	117938250	G	A	0.0001999800026662	0.0091	0.9823
3	rs35892856	117938766	G	A	0.0033045340083004	0.0092	0.7173
3	rs78209532	117939489	A	T	-0.070197167789298	0.0341	0.03984
3	rs9859467	117939524	G	A	-0.0040983869261633	0.0198	0.8346
3	rs9821669	117939731	A	G	0.0002999550089979	0.0091	0.9764
3	rs74650828	117940185	T	C	-0.01999864650669	0.0252	0.4271
3	rs9864556	117940394	G	A	0.0129951954948113	0.0116	0.2654
3	rs114774024	117940414	G	A	0.0452027848308288	0.043	0.2929
3	rs9827055	117940746	A	C	-0.0057967688471774	0.0198	0.7687
3	rs9864951	117940844	C	A	0.0006997551142732	0.0091	0.9346
3	rs56341638	117941100	A	G	0.0033045340083004	0.0092	0.7246
3	rs7632874	117941141	G	A	-0.0005001250416822	0.0091	0.9585
3	rs7644665	117941297	T	G	-0.0586996008587778	0.0326	0.07119
3	rs7633041	117941314	G	A	-0.0008003201707691	0.0091	0.9324
3	rs9870265	117941821	C	T	-0.0027036515743148	0.0092	0.7683
3	rs75565941	117941947	G	A	-0.0584981343943099	0.0401	0.1448
3	rs13070830	117942423	T	A	0.0029955089797983	0.0092	0.7441
3	rs9875601	117942839	C	T	0.0012991557316201	0.0088	0.883
3	rs9879524	117942897	C	T	0.0012991557316201	0.0088	0.8798
3	rs34001487	117943337	G	A	0.0023971245997214	0.0092	0.7947
3	rs76427358	117943845	T	C	-0.0509986009718156	0.0317	0.1079
3	rs4688086	117943857	C	T	-0.0243951568347216	0.0135	0.07074
3	rs4688087	117943952	G	A	-0.0145960053074092	0.0106	0.1683
3	rs76479544	117944198	T	C	-0.0071958279818024	0.0165	0.6641
3	rs113281818	117944220	A	G	0.0392976332717761	0.0279	0.1587
3	rs55738463	117944481	T	C	-0.0169020380753563	0.0105	0.1088
3	rs192498015	117945067	A	T	0.0077995046323818	0.0296	0.7918
3	rs141021867	117945661	C	T	-0.0608971589513062	0.0505	0.228
3	rs73173737	117946485	C	A	-0.0149004625639624	0.0106	0.16
3	rs62263507	117946498	G	A	0.0244974716003874	0.0135	0.06934
3	rs73173738	117946535	T	C	0.0239996896478807	0.0136	0.07603
3	rs143854080	117946543	A	G	0.0149969810059077	0.0356	0.6737
3	rs73173739	117946641	C	T	-0.0149004625639624	0.0106	0.1593
3	rs73173740	117947391	C	G	-0.0150019689183474	0.0106	0.1559
3	rs73173741	117947804	A	G	-0.0145960053074092	0.0106	0.1683
3	rs4428171	117948652	C	A	-0.001300845733048	0.0089	0.8819
3	rs191555783	117949189	A	G	-0.046201018900714	0.047	0.3263
3	rs4588351	117949318	T	C	-0.022398994943479	0.0237	0.3447
3	rs4475033	117949331	A	T	-0.0182047046548463	0.0236	0.4414
3	rs73173744	117949508	G	A	-0.0305004454483837	0.0138	0.02697
3	rs4532128	117949958	T	C	-0.0038975857287134	0.0087	0.6565
3	rs4687907	117950223	A	G	0.0034041991335623	0.0092	0.7132
3	rs34752513	117950335	G	A	0.0700016957858908	0.025	0.005086
3	rs4687908	117950410	C	T	0.0034041991335623	0.0092	0.7166
3	rs73863349	117950497	G	A	-0.0043996643446871	0.0268	0.869
3	rs77233729	117950834	T	C	0.0222017079836866	0.0234	0.3438
3	rs77836607	117951422	C	G	-0.0102018624845967	0.0271	0.7058
3	rs75883408	117951814	T	A	-0.0106970095483354	0.0218	0.6239
3	rs66978872	117952174	C	T	0.0251022847608284	0.0135	0.06246
3	rs4475034	117952509	G	T	-0.005304041591906	0.0089	0.5478
3	rs74414836	117953179	G	A	-0.0555972801024095	0.0402	0.1666
3	rs72963666	117953187	A	G	-0.0032954239497972	0.0262	0.9004
3	rs6786510	117953381	A	G	-0.0004000800213396	0.009	0.9655
3	rs12631907	117953396	C	T	0.001099395443301	0.009	0.905
3	rs6786524	117953427	A	T	0.0236969951765786	0.0135	0.07864
3	rs9830366	117953605	C	A	0.0047984689115734	0.0122	0.6941
3	rs56143301	117954265	A	G	-0.0092022107647994	0.009	0.3063
3	rs9855363	117954415	T	A	0.0026963615477425	0.009	0.7606
3	rs36099759	117954586	A	G	0.0014988761237359	0.0092	0.8664
3	rs7637612	117954937	A	G	0.0013990209137074	0.0092	0.8826
3	rs187653535	117954946	A	G	0.0150954876453349	0.0479	0.7519
3	rs34882592	117955437	G	A	0.0651976788453886	0.0249	0.008855
3	rs34041864	117955855	A	C	0.0020977980821461	0.0092	0.8159
3	rs35473265	117956001	C	T	0.0023971245997214	0.0092	0.7932
3	rs4078334	117956937	C	G	-0.0048015088161939	0.0266	0.8568
3	rs78712522	117956956	A	G	0.0061013488579762	0.0269	0.8215
3	rs75679311	117956992	G	A	0.0061013488579762	0.0269	0.8209
3	rs78996178	117957187	C	T	0.0071047017299317	0.0268	0.7903
3	rs34515605	117957214	T	C	0.0014988761237359	0.0092	0.8687
3	rs75438245	117958013	C	T	0.0066975214477213	0.0269	0.8029
3	rs76099531	117958269	T	C	0.0210959082947329	0.0235	0.369
3	rs9828714	117958399	G	T	-0.006199175242821	0.0087	0.473
3	rs6804074	117958778	A	G	-0.0240980393840575	0.0112	0.032
3	rs9853921	117959502	T	C	0.0020977980821461	0.0092	0.8212
3	rs75457150	117960091	T	C	-0.0057967688471774	0.0166	0.725
3	rs143661459	117960254	C	T	-0.0078003437327339	0.0272	0.7755
3	rs36019200	117960258	A	G	0.0023971245997214	0.0092	0.7966
3	rs115859091	117960408	G	A	-0.0054950702819798	0.034	0.871
3	rs56084062	117961027	A	C	0.0026963615477425	0.0092	0.7734
3	rs9855472	117963639	C	T	-0.0091012913892029	0.0268	0.7351
3	rs12695364	117964066	A	G	0.0014988761237359	0.0092	0.8706
3	rs149977642	117964362	C	T	-0.0087985943563496	0.0271	0.7464
3	rs34724132	117964588	T	C	0.0016985566355815	0.0093	0.8522
3	rs564283764	117964635	C	T	0.0558981756288099	0.046	0.2237
3	rs112964287	117964701	C	T	-0.0066017436345624	0.0266	0.8054
3	rs4688089	117964993	A	G	0.0003999200213268	0.0092	0.9668
3	rs79760512	117966009	A	G	-0.0575973336805821	0.0404	0.1543
3	rs62263542	117966429	A	G	0.0700016957858908	0.0422	0.09706
3	rs9843209	117966601	C	T	-0.0057967688471774	0.0089	0.513
3	rs9843822	117966792	G	A	-0.0057967688471774	0.0089	0.5093
3	rs77451619	117967507	G	A	0.0225048553400694	0.0237	0.3431
3	rs147313414	117967718	T	A	-0.0135007260538548	0.0331	0.6842
3	rs34572450	117968068	C	G	0.0026963615477425	0.0093	0.7673
3	rs9826003	117970128	A	C	0.0006997551142732	0.0117	0.9531
3	rs34936151	117970600	T	C	-0.0054950702819798	0.0095	0.5622
3	rs6800810	117971466	T	C	0.0107025231331357	0.0178	0.5474
3	rs79149295	117971792	T	C	0.0199986865066891	0.0237	0.3973
3	rs35166459	117972033	A	T	0.0027960873020011	0.0093	0.76
3	rs4688091	117972228	A	C	0.0020977980821461	0.0093	0.8188
3	rs6791678	117972493	G	A	0.0207041815582916	0.0237	0.3829
3	rs201521067	117972846	C	T	-0.0328021562323804	0.0425	0.4404
3	rs115245606	117973124	A	G	-0.0091012913892029	0.0272	0.7389
3	rs141594009	117973154	C	T	-0.0093031403261444	0.0272	0.7316
3	rs72963685	117973317	C	T	0.0110981866660334	0.0178	0.5339
3	rs79612635	117973318	G	A	0.0089993837968006	0.0276	0.7435
3	rs4447753	117973455	C	T	-0.005696192544881	0.0087	0.5081
3	rs138256381	117973612	T	C	-0.0085968472255182	0.0272	0.7531
3	rs9842856	117973666	A	T	-0.0057967688471774	0.0087	0.5047
3	rs116816472	117973783	C	T	-0.008395140788382	0.0272	0.7582
3	rs76447880	117974148	A	G	0.001598721363697	0.0288	0.9555
3	rs114052734	117974682	A	G	-0.0093031403261444	0.0272	0.732
3	rs114703951	117974729	T	A	-0.009000382197299	0.0272	0.7415
3	rs12636586	117974999	G	A	-0.0024028846163103	0.0262	0.9281
3	rs12636589	117975155	C	T	0.0126002819757385	0.0178	0.4804
3	rs13077091	117975301	G	A	0.0011992805754821	0.0093	0.8986
3	rs115182101	117975419	T	C	-0.0084959889212643	0.0273	0.7549
3	rs4467450	117975423	A	G	-0.0062998021485279	0.0087	0.4712
3	rs78413910	117975873	A	G	0.0081963182244858	0.0268	0.7583
3	rs140251238	117976278	C	G	0.0636975426142417	0.0466	0.1715
3	rs13067981	117976887	T	C	-0.0051029981759033	0.0096	0.5931
3	rs142115019	117977015	G	A	-0.0075987978753305	0.0274	0.7829
3	rs148829754	117977658	T	C	-0.0355028330426552	0.0383	0.3532
3	rs76967666	117977674	C	T	-0.0106970095483354	0.0271	0.6924
3	rs148168819	117977710	A	C	-0.0093031403261444	0.0273	0.7331
3	rs36109087	117978128	T	C	0.001099395443301	0.0092	0.9076
3	rs11928812	117978812	G	A	0.0092966519050945	0.0268	0.7293
3	rs9883568	117979050	G	A	-0.0052035148315978	0.0087	0.5525
3	rs34626650	117981014	G	A	0.0026963615477425	0.0094	0.7753
3	rs75607100	117981030	C	T	-0.013399371963117	0.0169	0.4282
3	rs1473642	117981499	C	G	0.0055048206344449	0.0274	0.8408
3	rs77590963	117982785	G	A	0.0053954185169075	0.0274	0.8452
3	rs140050115	117983041	T	C	-0.061003443560332	0.0415	0.1417
3	rs9289098	117983748	T	C	-0.0022024235552	0.0117	0.8501
3	rs117677350	117983751	G	A	-0.0123965203365513	0.0288	0.6671
3	rs1880115	117983768	T	C	-0.0078003437327339	0.0088	0.3775
3	rs1403773	117983821	A	G	0.0123039944561641	0.0151	0.4141
3	rs1403772	117983885	A	C	0.0117012723076411	0.0178	0.5124
3	rs1403771	117984097	T	C	0.0058031292269501	0.0088	0.5054
3	rs141455033	117984486	C	A	-0.0064004391810282	0.0275	0.8176
3	rs6765811	117984582	C	T	0.0092966519050945	0.0268	0.7283
3	rs73863375	117985358	C	G	-0.0014009809156281	0.0265	0.9579
3	rs62273432	117985503	T	C	-0.0039979812872983	0.0096	0.6812
3	rs78100582	117986153	A	G	0.0189983824093147	0.0237	0.4215
3	rs9837673	117986498	T	A	0.0090984829852593	0.0268	0.7347
3	rs9818428	117986737	G	A	0.0059025456526138	0.0267	0.8245
3	rs6800470	117987621	A	T	0.0067968490002727	0.0276	0.8053
3	rs78306309	117987638	A	G	0.0089993837968006	0.0268	0.7363
3	rs1566418	117988169	A	G	-0.0069037763167944	0.0088	0.4358
3	rs4687910	117988392	C	T	0.013202462677756	0.0178	0.4574
3	rs189883584	117988687	G	T	-0.0620988329318545	0.0343	0.07037
3	rs779216	117988722	A	G	0.0064988367398296	0.0088	0.4608
3	rs150467121	117988738	C	A	-0.061003443560332	0.0418	0.1438
3	rs138213448	117988745	G	A	0.003902375817241	0.0267	0.885
3	rs143230314	117988895	G	A	-0.0081027387031859	0.0276	0.7683
3	rs111527810	117989027	C	T	0.0051964749068174	0.0123	0.6735
3	rs143000619	117989100	C	G	-0.035596090043474	0.0383	0.3531
3	rs779215	117989156	C	G	0.0013990209137074	0.0092	0.8758
3	rs111268885	117989358	A	G	0.0048979852621919	0.0124	0.6896
3	rs779214	117989420	T	C	0.0064988367398296	0.0088	0.4586
3	rs11919423	117989429	C	T	0.0061013488579762	0.0267	0.8185
3	rs13086760	117989448	C	T	-0.0062998021485279	0.0091	0.4839
3	rs146875274	117989502	G	A	-0.0079011318962572	0.0277	0.7752
3	rs143753122	117989555	C	T	0.0075017910703226	0.0276	0.7861
3	rs59741372	117989733	A	C	-0.0040983869261633	0.0266	0.8767
3	rs78715374	117989749	T	C	-0.0663962456396854	0.0409	0.1046
3	rs11710953	117989753	C	G	-0.0062998021485279	0.0088	0.4758
3	rs75389542	117989880	C	T	0.0035038543266769	0.0124	0.7783
3	rs75147773	117990098	C	T	0.021898468701116	0.0234	0.3492
3	rs58143260	117990151	A	C	0.0125015292229252	0.0178	0.4815
3	rs144625157	117990208	C	T	-0.007296555232638	0.0277	0.7933
3	rs779213	117990524	T	G	0.0058031292269501	0.0088	0.5107
3	rs57159456	117990587	C	T	0.012096540947233	0.0178	0.4949
3	rs77235201	117990879	G	A	-0.0150019689183474	0.017	0.3797
3	rs75609992	117991172	C	A	0.021497269010823	0.0234	0.3577
3	rs9844299	117991173	G	A	0.0036034995896235	0.0267	0.8935
3	rs779212	117991239	C	T	0.0025966258472659	0.0093	0.7802
3	rs58763880	117991240	G	A	-0.004198802647333	0.0268	0.8757
3	rs114754836	117991972	G	A	-0.0062998021485279	0.0278	0.8201
3	rs9811733	117992316	A	C	0.0125015292229252	0.0151	0.4059
3	rs12492280	117992499	C	T	-0.0156010662286512	0.017	0.3604
3	rs78867154	117992677	C	T	0.0115035793834154	0.051	0.821
3	rs9874084	117992898	T	C	0.0110981866660334	0.0151	0.4623
3	rs9816487	117992995	A	G	0.0114047182634362	0.0151	0.4501
3	rs115206276	117993077	T	C	0.0461963268897065	0.0294	0.1159
3	rs9854696	117993084	G	C	0.0062007356416035	0.0269	0.8165
3	rs74886831	117995058	C	A	0.0628996789690455	0.0342	0.06617
3	rs17281325	117995184	A	G	0.012096540947233	0.0181	0.5033
3	rs10934444	117995464	T	C	0.012096540947233	0.0151	0.4224
3	rs62273433	117995890	C	T	-0.0872041228366444	0.0293	0.00298
3	rs1499991	117995930	G	A	0.0035038543266769	0.0094	0.7056
3	rs9879647	117996013	A	G	0.0111970780932162	0.0151	0.4579
3	rs1499990	117996140	A	C	0.0024968801985871	0.0095	0.7935
3	rs141676888	117996988	G	C	-0.0065010863423599	0.028	0.8152
3	rs1696532	117997380	A	G	0.0028958031120254	0.0093	0.7579
3	rs9868004	117997442	T	C	0.001099395443301	0.0124	0.9315
3	rs1696531	117997499	T	C	0.0029955089797983	0.0095	0.754
3	rs1696530	117997735	T	C	0.0026963615477425	0.0093	0.7697
3	rs12486432	117998391	A	G	-0.0030045090202987	0.009	0.7373
3	rs11719223	117998781	T	G	-0.0095050300143049	0.009	0.2917
3	rs78750869	117998840	C	T	-0.015895669405385	0.0171	0.3543
3	rs76369550	117998867	C	T	-0.0319035490130083	0.032	0.3182
3	rs12636082	117999221	G	A	0.0009995003330834	0.027	0.9706
3	rs78121764	117999270	C	T	-0.0660970683749259	0.0419	0.1148
3	rs143260093	117999323	G	T	-0.0235962138551867	0.039	0.5446
3	rs3107838	118000047	A	G	-0.0313049258284153	0.0235	0.1837
3	rs112081907	118000136	C	T	-0.0114047880634385	0.0233	0.6249
3	rs16828176	118000477	C	G	0.0255020410123433	0.0168	0.1275
3	rs79154828	118000516	C	T	0.0428966409523063	0.0284	0.1316
3	rs6802983	118000812	G	T	-0.008395140788382	0.0089	0.3485
3	rs1499989	118001204	C	T	-0.0102018624845967	0.009	0.253
3	rs75560011	118001228	A	G	-0.0187038311937836	0.0254	0.4632
3	rs73863390	118001324	C	T	-0.0227979086760041	0.0266	0.3919
3	rs9831693	118001529	A	C	0.0346043046869299	0.0187	0.06488
3	rs78411406	118001756	A	C	-0.0257999754904126	0.027	0.3388
3	rs9870222	118001826	G	A	0.0218006299588528	0.0157	0.1658
3	rs111620553	118002829	A	C	-0.0054045784588597	0.0341	0.8744
3	rs62273434	118003304	A	G	0.0369007163483657	0.0187	0.04901
3	rs59043052	118003359	A	G	-0.019203206984436	0.0118	0.1037
3	rs4688094	118003477	G	C	-0.0107980900995126	0.0088	0.222
3	rs16828183	118003640	T	G	-0.019203206984436	0.0118	0.1044
3	rs9809738	118004002	G	A	0.0366019024445485	0.0188	0.05127
3	rs62273443	118004336	C	T	0.0394995204367644	0.0183	0.0306
3	rs78960665	118004770	C	T	-0.0248051189189711	0.029	0.392
3	rs114096512	118005236	G	C	0.0343048036919902	0.0239	0.1515
3	rs114724586	118005258	G	A	-0.0031950988965408	0.038	0.9335
3	rs12490011	118005530	G	A	-0.0839034842227057	0.0251	0.0008108
3	rs1447590	118007381	C	T	-0.0117993392160431	0.0087	0.175
3	rs77581733	118007727	T	C	0.0232965165504356	0.0233	0.3176
3	rs9814887	118008716	A	G	-0.0116981574124923	0.0087	0.1788
3	rs77917376	118008773	T	C	-0.0252049938352247	0.0267	0.3449
3	rs12496945	118009224	T	C	-0.0207028323592018	0.0264	0.432
3	rs7645113	118009876	C	G	0.0	0.0089	0.9965
3	rs75210463	118009924	G	C	-0.0116981574124923	0.0087	0.1788
3	rs1720773	118010360	T	C	0.0008995952428359	0.0158	0.956
3	rs116037496	118010392	G	A	-0.0799960420957247	0.0405	0.04797
3	rs9825425	118010630	A	T	0.0247999239054771	0.0132	0.061
3	rs62273444	118011008	G	A	0.0400953305639422	0.0185	0.03044
3	rs75103305	118011195	G	A	-0.0242004837056584	0.0275	0.3787
3	rs73179273	118011770	T	C	-0.0168003386783461	0.0117	0.1508
3	rs4687911	118011918	C	T	0.0404027066313724	0.0185	0.02881
3	rs28665861	118013145	C	A	0.0406043708419401	0.0185	0.02796
3	rs78806158	118014138	T	A	0.0360040066341877	0.0236	0.1273
3	rs16828198	118015581	T	C	0.0184978548821194	0.0225	0.4126
3	rs79438746	118015735	A	T	-0.0243029385231735	0.0273	0.3737
3	rs6779441	118016233	A	G	0.0343048036919902	0.0178	0.0544
3	rs62273445	118017529	T	G	0.0409979790340721	0.0184	0.02598
3	rs73865908	118017538	C	T	-0.0099998320783335	0.0087	0.2498
3	rs1374757	118019042	G	A	-0.0806028645320996	0.0251	0.001313
3	rs28507086	118019080	T	C	-0.0282040203730758	0.0273	0.3007
3	rs116769532	118019439	A	G	0.03649585023784	0.0239	0.1264
3	rs4687912	118020424	T	C	0.0013990209137074	0.0088	0.8709
3	rs6793840	118020670	A	G	-0.009696862978864	0.0086	0.2643
3	rs705261	118020847	T	C	9.99950003332973e-05	0.0088	0.9906
3	rs705260	118020932	A	C	0.0280041964095973	0.0092	0.002374
3	rs9817965	118021475	C	A	-0.013399371963117	0.0097	0.1684
3	rs705259	118021619	C	T	0.0153023200084426	0.0102	0.1322
3	rs705258	118021746	A	G	0.0280041964095973	0.0093	0.002444
3	rs4688095	118021980	T	C	-0.009696862978864	0.0086	0.2606
3	rs779626	118022086	C	T	0.0165030720990143	0.0101	0.1037
3	rs114915220	118022101	C	T	0.0043007385516922	0.0381	0.9097
3	rs779627	118022111	T	C	0.0195967237465575	0.0114	0.08498
3	rs13321191	118023326	T	C	0.0338988850054592	0.0184	0.06492
3	rs13317596	118023489	C	T	0.0377966226945664	0.0156	0.01534
3	rs779206	118023515	G	A	-0.0007002451143934	0.0099	0.9414
3	rs7620960	118023775	T	C	-0.0130953713122409	0.0086	0.1283
3	rs9870502	118023917	A	C	0.0326027085440124	0.0184	0.07629
3	rs779207	118024283	C	A	0.0154007965760229	0.0102	0.1289
3	rs9289099	118024325	C	T	-0.0101008421794295	0.0086	0.2443
3	rs28599600	118024605	A	G	0.0326027085440124	0.0184	0.07662
3	rs74433471	118024815	G	C	-0.0352956263947246	0.0268	0.1882
3	rs9631454	118025605	G	A	-0.0145046862028817	0.01	0.1463
3	rs73179275	118025728	G	T	-0.0198048272985997	0.0114	0.08219
3	rs76913597	118026319	T	C	-0.009797842480111	0.0086	0.2566
3	rs705257	118026811	A	C	0.0115035793834154	0.0098	0.2373
3	rs705256	118027602	A	G	0.023003381764963	0.009	0.01086
3	rs76309355	118028116	C	G	-0.0313049258284153	0.0281	0.2657
3	rs79769871	118028198	A	G	0.0379025370484673	0.0276	0.1699
3	rs74965432	118028215	A	G	0.0399031725325864	0.0276	0.1486
3	rs9864573	118028479	A	T	0.0327962744150825	0.0184	0.07413
3	rs80223312	118028547	C	A	0.0281014301108748	0.0241	0.2445
3	rs779589	118028631	A	G	0.0156961681063242	0.0095	0.09752
3	rs779590	118029066	T	C	0.0109992854583691	0.0098	0.2607
3	rs779591	118029315	A	G	0.0195967237465575	0.0114	0.08408
3	rs79994352	118029345	A	T	-0.0140989243795016	0.0097	0.1455
3	rs779593	118029874	T	C	0.0159028762794155	0.0101	0.1146
3	rs11920144	118029962	G	A	-0.009696862978864	0.0086	0.2597
3	rs779594	118030416	T	C	0.01600129372694	0.0101	0.1135
3	rs779595	118030675	G	C	0.0194005857039748	0.0114	0.08717
3	rs115989362	118031027	T	C	0.0395956428583544	0.0276	0.1514
3	rs779596	118031202	C	T	0.0164047040252769	0.0101	0.1056
3	rs75119391	118031461	T	C	-0.0140989243795016	0.0097	0.1439
3	rs1083756	118031585	A	G	0.01600129372694	0.0101	0.1137
3	rs1083757	118031671	A	G	0.0275957115907991	0.0092	0.002817
3	rs2865538	118032042	T	C	-0.0196008476550609	0.0114	0.08584
3	rs1083758	118032246	A	G	0.0199986865066891	0.0114	0.07784
3	rs779597	118032519	T	C	0.0150954876453349	0.0101	0.136
3	rs1083759	118032676	A	G	0.0115035793834154	0.0091	0.2072
3	rs62273447	118032820	G	T	0.004001981379298	0.0312	0.8969
3	rs74794999	118032965	T	C	0.0409019913204257	0.0276	0.138
3	rs1083760	118033052	C	T	0.0165030720990143	0.0101	0.1025
3	rs80226383	118033118	A	G	0.0409979790340721	0.0276	0.1378
3	rs79083139	118033225	A	C	0.0407003871263756	0.0276	0.1406
3	rs1083761	118033277	A	T	0.0194005857039748	0.0114	0.08758
3	rs79271823	118033518	T	C	-0.0315009870620622	0.0281	0.2621
3	rs79302089	118033723	C	T	0.0280041964095973	0.0303	0.3561
3	rs9820664	118034182	A	G	0.0323026073786261	0.0184	0.07846
3	rs2865537	118034449	G	C	-0.009797842480111	0.0086	0.2583
3	rs116797752	118034632	G	T	0.0064988367398296	0.0169	0.6986
3	rs138361548	118034652	A	G	0.0402010017441475	0.0276	0.1456
3	rs779599	118034664	A	G	0.0121953336998771	0.0098	0.2135
3	rs11712350	118036177	C	T	-0.009797842480111	0.0086	0.2587
3	rs11712356	118036207	C	G	-0.009797842480111	0.0086	0.259
3	rs79795593	118036229	A	G	0.0402010017441475	0.0276	0.1453
3	rs114568121	118036539	T	A	0.0399992561638529	0.0276	0.148
3	rs151143773	118036585	G	A	0.0363994293800054	0.0275	0.1863
3	rs142468470	118036600	C	T	0.0399992561638529	0.0276	0.1476
3	rs187608059	118036817	G	A	0.004101577021075	0.0551	0.9412
3	rs7647375	118036930	T	G	-0.009696862978864	0.0086	0.263
3	rs9846144	118037050	C	T	-0.0095958936734469	0.0086	0.2676
3	rs62273452	118037079	C	T	0.0376040223973664	0.0156	0.01582
3	rs115132688	118037463	T	C	0.0384992991506098	0.0277	0.1636
3	rs116696016	118038045	A	C	0.0363029992242924	0.0276	0.1889
3	rs114313611	118038143	C	G	0.0355987772398635	0.0276	0.1965
3	rs143077639	118038248	G	A	0.0355987772398635	0.0276	0.1964
3	rs139788670	118038250	G	A	0.0356952753244514	0.0276	0.1963
3	rs150903066	118038334	G	A	0.0298985503458634	0.0496	0.5464
3	rs1066610	118038663	C	T	0.0193025022544974	0.0114	0.08881
3	rs147710023	118038735	A	G	-0.0806028645320996	0.0374	0.03099
3	rs1083647	118038950	T	C	0.0228958774769045	0.0095	0.01553
3	rs115879165	118038961	G	A	0.0356952753244514	0.0276	0.1953
3	rs151215887	118039272	G	A	-0.0181028726978536	0.0569	0.7501
3	rs60723903	118039536	C	T	0.0344014267173323	0.0184	0.06145
3	rs114354541	118039656	T	C	0.0392976332717761	0.0395	0.32
3	rs779210	118040091	T	C	0.0200967016991224	0.0098	0.04041
3	rs116489154	118040266	G	T	0.0353961009469877	0.0276	0.1995
3	rs147325936	118040491	G	A	-0.0101008421794295	0.0439	0.8189
3	rs779209	118040505	T	G	0.0115035793834154	0.0098	0.2381
3	rs142560771	118040612	C	T	0.0353961009469877	0.0276	0.1992
3	rs112594995	118040651	A	T	-0.0312017511432645	0.0282	0.2676
3	rs112342344	118040861	C	T	-0.031397792147416	0.0281	0.2628
3	rs111338602	118041053	G	A	0.0049974917102918	0.0199	0.8022
3	rs145161582	118041213	G	A	0.0966002563884769	0.0507	0.05678
3	rs1083649	118041978	T	C	0.0204004877576787	0.0098	0.03775
3	rs1083648	118041987	C	T	0.0161980995687726	0.0101	0.1097
3	rs1083767	118042161	C	T	0.0203025023378308	0.0098	0.03908
3	rs1083768	118042191	A	G	0.0165030720990143	0.0102	0.1048
3	rs1083769	118042197	T	G	0.0165030720990143	0.0102	0.1056
3	rs114060407	118043209	T	C	-0.0361039752308815	0.0267	0.1764
3	rs116477328	118043242	G	T	-0.0176040459483609	0.0115	0.1251
3	rs9878588	118043248	G	A	-0.0147989665120717	0.0096	0.1258
3	rs9878747	118043322	G	C	-0.0145046862028817	0.0096	0.1334
3	rs1696528	118043411	T	C	0.0053954185169075	0.0102	0.5943
3	rs62273457	118043507	A	C	0.0344980404075674	0.0184	0.06032
3	rs79476793	118043589	A	C	-0.0316041926269978	0.0281	0.2598
3	rs76584133	118044003	A	G	0.0358978909969844	0.0276	0.1932
3	rs1613683	118044195	C	A	0.0155977206230546	0.0095	0.1001
3	rs1696495	118044202	G	A	0.0051964749068174	0.0102	0.6114
3	rs9828380	118044324	T	C	-0.0093031403261444	0.0086	0.2812
3	rs1720806	118044377	A	G	0.0147999386115992	0.0101	0.1436
3	rs810451	118044443	A	T	0.0109003744682883	0.0098	0.2624
3	rs9846412	118044526	A	T	-0.0095050300143049	0.0086	0.2735
3	rs779203	118044531	A	G	0.0147999386115992	0.0101	0.1441
3	rs779202	118044825	T	C	-0.0005001250416822	0.0153	0.9726
3	rs79372407	118045109	T	A	0.0350002811846215	0.0275	0.2033
3	rs78139448	118045334	G	C	-0.0145960053074092	0.0096	0.1307
3	rs779201	118045349	G	C	0.0161980995687726	0.0095	0.0894
3	rs77720760	118045815	C	T	0.0361969153118182	0.0276	0.189
3	rs9865837	118045905	G	A	0.0332993704009261	0.0153	0.02902
3	rs114477010	118046027	T	C	0.0360040066341877	0.0276	0.1912
3	rs78683769	118046240	T	C	0.0360040066341877	0.0276	0.1912
3	rs77631215	118046619	T	C	0.0361004656247227	0.0276	0.191
3	rs28854882	118046820	A	G	-0.0054045784588597	0.0086	0.5343
3	rs150153880	118046925	C	T	0.0361004656247227	0.0276	0.1909
3	rs28892992	118046926	G	A	0.0341018649449722	0.0184	0.06352
3	rs1584322	118047171	A	G	-0.0054045784588597	0.0086	0.5343
3	rs779200	118047265	C	T	0.0152038337422728	0.0101	0.134
3	rs779199	118047488	T	C	0.0107025231331357	0.0098	0.2728
3	rs779198	118047518	T	G	0.0147999386115992	0.0101	0.1457
3	rs1584321	118047534	G	A	0.0267003518299564	0.0208	0.1994
3	rs779197	118047553	A	G	0.0147014028528927	0.0101	0.1464
3	rs1066603	118047858	A	G	-0.0005001250416822	0.0098	0.9583
3	rs76650668	118048052	C	A	0.0361004656247227	0.0276	0.1903
3	rs116037195	118048145	G	C	0.0361004656247227	0.0276	0.1904
3	rs1066602	118048275	A	G	-0.0009004052431641	0.0098	0.9273
3	rs74600026	118048539	A	T	-0.0076995657264405	0.0269	0.774
3	rs779196	118048559	A	G	0.0076010387728197	0.0098	0.4385
3	rs779195	118048591	C	A	0.0022973590486834	0.0095	0.8085
3	rs76754865	118048873	A	C	0.0361004656247227	0.0276	0.1904
3	rs75789145	118048984	C	A	0.0361969153118182	0.0276	0.189
3	rs74784017	118049162	T	C	0.0361969153118182	0.0276	0.1888
3	rs705267	118049362	C	T	0.036997088886122	0.0276	0.1794
3	rs7624940	118049844	T	G	-0.005304041591906	0.0086	0.535
3	rs7627204	118049877	T	C	-0.0095050300143049	0.0086	0.2693
3	rs62273458	118050102	C	T	0.0339955472579582	0.0184	0.06441
3	rs1696488	118050388	T	A	0.0194005857039748	0.0113	0.08763
3	rs78670157	118050608	T	C	-0.0322959448008212	0.0282	0.2509
3	rs9812918	118050718	C	A	-0.0145960053074092	0.0096	0.1295
3	rs9813191	118050742	G	A	-0.0054950702819798	0.0086	0.5242
3	rs73179284	118050798	C	T	-0.0189993500097828	0.0114	0.09473
3	rs1696487	118050974	T	G	0.0106035827841911	0.0098	0.2771
3	rs148853431	118051349	C	T	0.0344014267173323	0.0274	0.2084
3	rs114346467	118051462	A	T	0.0358014124633833	0.0275	0.1941
3	rs9837689	118051487	T	C	-0.0098988321792475	0.0086	0.2519
3	rs75927910	118051635	C	T	0.0360040066341877	0.0275	0.1907
3	rs77975613	118051754	T	A	0.0030952049073025	0.0114	0.7853
3	rs12630337	118051831	C	G	0.016296487966892	0.0095	0.08691
3	rs1961264	118051941	C	G	0.0347008987793103	0.0184	0.05891
3	rs61710392	118052159	T	G	-0.0299953975354009	0.0282	0.2867
3	rs62273459	118052201	G	T	0.0350002811846215	0.0184	0.05658
3	rs13074387	118052277	A	C	0.0193025022544974	0.0113	0.08845
3	rs7620150	118053046	T	C	-0.0095958936734469	0.0086	0.2682
3	rs77672971	118053358	G	A	0.0358978909969844	0.0275	0.1923
3	rs779607	118053399	T	C	0.0108014536938559	0.0098	0.2684
3	rs75835687	118053448	G	A	0.0071047017299317	0.02	0.7226
3	rs77300857	118053526	T	C	0.0372957847436969	0.0275	0.1756
3	rs779608	118053585	A	G	0.0197045832743354	0.0113	0.08249
3	rs1720810	118053953	C	T	0.0148984646619666	0.0101	0.1416
3	rs1665969	118053954	A	G	0.0198026272961797	0.0113	0.08039
3	rs77579258	118054616	T	A	0.0036034995896235	0.0114	0.7496
3	rs9829946	118054886	T	C	-0.010302892995897	0.0086	0.2342
3	rs809663	118054908	T	G	0.0106035827841911	0.0098	0.2776
3	rs9830279	118055095	T	G	0.0349037160078804	0.0183	0.05701
3	rs141116084	118055216	C	A	-0.0322029950400999	0.0467	0.4907
3	rs80353459	118055688	T	A	0.0035038543266769	0.0114	0.7582
3	rs75788300	118056161	C	T	-0.0338981034057645	0.027	0.2092
3	rs9815965	118056265	C	G	-0.0146974807605841	0.0096	0.1245
3	rs779609	118056518	A	G	0.0193025022544974	0.0113	0.08958
3	rs9289100	118056581	A	G	0.0341018649449722	0.0184	0.06349
3	rs11708195	118057034	C	A	-0.006199175242821	0.0086	0.4686
3	rs11716034	118057337	A	G	-0.0059979518036359	0.0086	0.49
3	rs16828233	118057546	G	A	-0.0145960053074092	0.0096	0.1289
3	rs16828234	118057633	C	G	-0.0152050125429676	0.0096	0.1128
3	rs79839237	118057733	G	A	-0.0152050125429676	0.0096	0.1129
3	rs779610	118057755	C	G	0.0109003744682883	0.0098	0.2657
3	rs16828236	118057806	A	T	-0.0152050125429676	0.0096	0.1139
3	rs9864321	118058440	A	G	-0.0058973552660839	0.0086	0.4902
3	rs142503422	118059095	T	C	-0.0391983134041576	0.0474	0.4092
3	rs28758387	118059576	T	C	-0.0102018624845967	0.0086	0.2391
3	rs62274781	118061278	G	T	0.0428008353226943	0.0251	0.08766
3	rs73179286	118062005	A	C	-0.0176956485356892	0.0114	0.1216
3	rs705266	118062305	T	C	0.0084045823438103	0.0097	0.3882
3	rs705265	118062786	G	T	0.0183015011699126	0.0114	0.1072
3	rs705264	118063670	C	A	0.0127977582298607	0.0101	0.2039
3	rs705263	118063701	G	A	0.0089993837968006	0.0098	0.3577
3	rs11720114	118064132	T	C	-0.009797842480111	0.0086	0.2547
3	rs779218	118064370	A	G	0.0178006246255066	0.0114	0.1181
3	rs1597057	118064392	T	C	-0.0058973552660839	0.0086	0.4958
3	rs75136090	118064530	C	A	0.0363029992242924	0.0275	0.1871
3	rs779219	118064976	C	A	0.0690035380967296	0.0276	0.01228
3	rs1079969	118065009	T	A	-0.0058973552660839	0.0086	0.4945
3	rs114029313	118065514	C	A	0.0315955615897506	0.0276	0.2522
3	rs1720798	118065659	G	A	0.0082954970241069	0.0097	0.3933
3	rs1348969	118066099	T	C	-0.0057967688471774	0.0086	0.5039
3	rs7647894	118067597	T	C	0.0346043046869299	0.0275	0.2079
3	rs1392271	118067810	C	T	0.01600129372694	0.0101	0.1147
3	rs79131036	118067877	T	C	0.0343048036919902	0.0275	0.2123
3	rs77304950	118068499	G	A	0.0344014267173323	0.0275	0.2114
3	rs4687913	118068589	T	C	0.0377966226945664	0.0186	0.04175
3	rs80351612	118068952	A	G	-0.0364980230402006	0.0267	0.1709
3	rs1968010	118069220	T	C	-0.0105959392134034	0.0086	0.2192
3	rs28427525	118069315	C	T	0.0377966226945664	0.0186	0.04206
3	rs779617	118069610	T	C	0.0147014028528927	0.0101	0.1482
3	rs9819777	118069690	A	C	-0.0098988321792475	0.0086	0.2502
3	rs809664	118070385	G	C	0.0190964956909883	0.0113	0.09294
3	rs28373285	118070740	G	A	0.0374980764200844	0.0186	0.04352
3	rs779616	118071348	T	C	0.0189983824093147	0.0113	0.09313
3	rs779615	118071595	C	T	0.0195967237465575	0.0098	0.04617
3	rs779614	118071606	C	T	0.0155977206230546	0.0102	0.1239
3	rs17281381	118072248	A	C	0.0404987422798789	0.0384	0.2922
3	rs11707585	118072479	T	G	0.0109003744682883	0.0097	0.2614
3	rs1720809	118072690	G	A	0.0141987193998129	0.0102	0.1617
3	rs4688099	118073871	A	T	-0.0101008421794295	0.0086	0.2429
3	rs1696506	118073895	T	C	0.0188021269625962	0.0113	0.09733
3	rs10049485	118073927	C	T	0.0382972099323441	0.0186	0.03936
3	rs150692120	118073993	C	A	0.0209979909956055	0.0215	0.3294
3	rs1696505	118074247	T	C	0.0203025023378308	0.0113	0.07272
3	rs75941798	118074543	T	C	-0.0538966802576654	0.0307	0.07959
3	rs6797447	118074576	G	A	0.0332993704009261	0.0275	0.226
3	rs62274785	118074598	C	T	0.0376040223973664	0.0186	0.0429
3	rs1353917	118074939	T	C	0.0109992854583691	0.0097	0.2591
3	rs57673682	118074977	T	G	-0.0251024465608414	0.0264	0.3424
3	rs112532483	118075232	G	C	-0.0513985630860003	0.0452	0.2562
3	rs114304547	118075307	T	C	-0.0275973271921043	0.042	0.5106
3	rs74285398	118075567	T	G	-0.0310985871020312	0.0271	0.2512
3	rs28853947	118075859	C	T	-0.0144032303107437	0.0096	0.1325
3	rs60500613	118076503	C	T	-0.0344982814075965	0.027	0.2005
3	rs1696504	118076504	A	G	0.0225048553400694	0.009	0.01285
3	rs13314327	118076714	T	G	-0.0092022107647994	0.0086	0.2871
3	rs1447591	118076832	C	G	0.0109992854583691	0.0098	0.2622
3	rs61210202	118076835	C	T	-0.0383043331577141	0.0266	0.15
3	rs78651237	118076837	G	T	0.0329994782631079	0.0275	0.2302
3	rs77752591	118076976	C	T	0.0140015196358136	0.041	0.7324
3	rs141756923	118077008	G	C	-0.0540972217202848	0.0376	0.1502
3	rs6806804	118077087	C	T	-0.0316970867432546	0.0269	0.2394
3	rs75723228	118077248	C	A	0.0329027196757078	0.0275	0.2319
3	rs60225171	118077490	C	T	0.0439020462871288	0.0271	0.1051
3	rs60612486	118077513	A	T	0.0377966226945664	0.0186	0.0418
3	rs112796838	118077528	A	C	-0.0349020520092649	0.0267	0.1905
3	rs141561593	118077562	G	A	0.0329027196757078	0.0275	0.2325
3	rs150906254	118077670	C	T	-0.039104719880761	0.0222	0.07774
3	rs13087409	118077682	A	C	-0.0012007205765188	0.0157	0.9375
3	rs57213717	118077711	G	A	0.0374017521540008	0.0186	0.04464
3	rs1617428	118077750	T	C	0.0146028573839336	0.0101	0.1488
3	rs112552806	118077822	A	G	-0.0099998320783335	0.0086	0.2449
3	rs6807523	118077827	C	A	0.0327962744150825	0.0275	0.2334
3	rs6774404	118077924	T	A	-0.0350988198393953	0.0267	0.1885
3	rs72967532	118078471	T	C	0.0437967654983826	0.0271	0.1056
3	rs3104616	118078487	T	C	0.0269047980491434	0.0092	0.003519
3	rs9839474	118078662	A	C	0.0192044091837133	0.0113	0.09033
3	rs113862050	118078947	T	C	0.0025966258472659	0.0112	0.8134
3	rs9843990	118079080	A	G	-0.0098988321792475	0.0086	0.25
3	rs7635166	118079782	A	T	0.0421011760186353	0.0271	0.12
3	rs1083754	118080017	T	C	0.0189983824093147	0.0113	0.09392
3	rs1947145	118080240	C	G	-0.010302892995897	0.0086	0.232
3	rs1083755	118080350	T	A	0.0192044091837133	0.0113	0.08986
3	rs2166753	118081025	G	A	-0.0051029981759033	0.0087	0.5606
3	rs80156371	118081138	A	T	-0.0315009870620622	0.0272	0.2469
3	rs74952568	118081290	C	T	-0.0316970867432546	0.0272	0.2442
3	rs2084350	118081347	A	G	0.0430020165445429	0.0156	0.005855
3	rs1696512	118081620	G	C	0.0143958802837323	0.0102	0.1575
3	rs1066605	118081778	G	A	0.0090984829852593	0.0107	0.3948
3	rs56827334	118081961	T	C	-0.0320997276601081	0.0272	0.2382
3	rs1066604	118082087	A	G	0.0219962978718961	0.0095	0.01982
3	rs112844470	118082451	C	T	-0.0303045802648556	0.0284	0.2856
3	rs9823427	118082739	C	T	0.0377003271828256	0.0186	0.04284
3	rs62274791	118083186	G	A	0.0376040223973664	0.0185	0.04239
3	rs9653891	118083825	G	C	-0.0101008421794295	0.0086	0.2444
3	rs2121711	118083854	C	T	-0.0680005069007488	0.0237	0.00409
3	rs9832676	118083933	C	G	0.0387013475370749	0.0186	0.03706
3	rs9653892	118084224	T	A	-0.009696862978864	0.0086	0.2604
3	rs779588	118084768	C	T	0.0142973047008244	0.0102	0.1599
3	rs146478723	118085162	C	T	0.0212036062510236	0.0214	0.3226
3	rs56179103	118085540	T	C	-0.0145046862028817	0.0095	0.1271
3	rs779625	118085756	A	T	0.0142973047008244	0.0102	0.1594
3	rs779624	118085835	T	C	0.0189002595004805	0.0113	0.09657
3	rs1499987	118085921	C	T	-0.0176956485356892	0.0114	0.1217
3	rs78822708	118086580	G	C	-0.0095050300143049	0.0086	0.2738
3	rs112316991	118086869	G	T	-0.0098988321792475	0.0086	0.2505
3	rs77674010	118086990	C	T	-0.0142003494011414	0.0095	0.1352
3	rs3886876	118087205	G	A	-0.0143017847108596	0.0095	0.134
3	rs62274793	118087954	T	C	0.0416024898545136	0.0237	0.0784
3	rs74904850	118088051	A	G	-0.0657979805904322	0.0635	0.3003
3	rs6791396	118088436	T	C	0.0154007965760229	0.0154	0.3183
3	rs9864759	118088840	A	T	0.0355987772398635	0.0183	0.05211
3	rs1374763	118088992	T	A	-0.0102018624845967	0.0086	0.2381
3	rs62274794	118089636	C	T	0.0355987772398635	0.0183	0.05236
3	rs523911	118089714	A	C	0.0141987193998129	0.0101	0.1612
3	rs495402	118089878	C	T	0.0180952882690919	0.0113	0.1101
3	rs580719	118090320	A	C	0.0195967237465575	0.0113	0.08474
3	rs75869296	118091144	C	T	0.0299956000353805	0.0276	0.2769
3	rs1447594	118091164	A	G	0.016296487966892	0.0154	0.2878
3	rs16828316	118091467	G	A	0.0404987422798789	0.0271	0.1353
3	rs6438450	118091873	G	C	0.0161980995687726	0.0154	0.2928
3	rs2865542	118091976	C	T	0.0009995003330834	0.0088	0.911
3	rs73179294	118093631	G	A	-0.085405394542797	0.0249	0.0006089
3	rs76702603	118093755	G	A	0.0295976364389436	0.0276	0.2832
3	rs481782	118094193	C	T	-0.0138961051921114	0.0101	0.1703
3	rs9820674	118094375	A	G	-0.0145960053074092	0.0095	0.1225
3	rs192762639	118094431	C	T	-0.0383043331577141	0.0461	0.4054
3	rs112928669	118094584	A	G	-0.0121029460677457	0.0273	0.6583
3	rs74285401	118094594	T	C	-0.0334016766340304	0.0266	0.2088
3	rs9821035	118094599	A	G	0.0165030720990143	0.0155	0.2871
3	rs9835004	118094965	C	T	-0.0146974807605841	0.0094	0.12
3	rs491064	118094992	A	C	-0.0186019483996616	0.0113	0.1003
3	rs1499986	118095009	T	C	0.0377003271828256	0.0187	0.04339
3	rs9872618	118095045	A	C	-0.0145046862028817	0.0094	0.1244
3	rs74606256	118095749	C	T	-0.0306035477981776	0.0283	0.2798
3	rs9856360	118095784	T	C	-0.0145960053074092	0.0094	0.1208
3	rs16828323	118096118	G	T	0.0275957115907991	0.0276	0.3176
3	rs9841940	118096779	G	C	-0.0114958245134845	0.009	0.2029
3	rs2865543	118097392	C	G	-0.0144032303107437	0.0094	0.1281
3	rs545157	118097897	T	A	-0.0095958936734469	0.009	0.2828
3	rs1566417	118097991	C	T	-0.0151034855773182	0.0094	0.1104
3	rs56716442	118098000	A	G	0.039701366851552	0.0267	0.1369
3	rs1374760	118098264	G	A	-0.0120017335415971	0.009	0.1846
3	rs498082	118098571	A	G	-0.0235962138551867	0.0095	0.01248
3	rs575566	118098911	A	C	-0.0239034240815591	0.0095	0.01131
3	rs73179299	118099146	T	C	-0.176796846151255	0.0505	0.0004697
3	rs7645143	118100240	C	T	-0.0328951617042694	0.0285	0.2488
3	rs1447593	118100428	G	A	-0.0144032303107437	0.0095	0.1277
3	rs74463452	118100473	A	G	0.0212036062510236	0.0265	0.4232
3	rs536720	118100550	C	T	-0.0091012913892029	0.009	0.3117
3	rs78628794	118101217	G	C	-0.0186019483996616	0.0273	0.4964
3	rs564172	118101238	T	A	-0.023002541565316	0.0094	0.01493
3	rs1374762	118101398	G	C	0.003902375817241	0.0112	0.7299
3	rs10934447	118101726	G	A	-0.0101008421794295	0.0109	0.3515
3	rs13325798	118102281	C	T	-0.013399371963117	0.0092	0.1446
3	rs138235001	118102437	C	T	-0.0360003042410416	0.0325	0.2681
3	rs13325935	118102515	G	T	-0.0166986496230515	0.009	0.06401
3	rs481034	118102723	T	C	-0.0235962138551867	0.0095	0.01267
3	rs481955	118102814	C	G	-0.0232993336544035	0.0095	0.01382
3	rs482107	118102866	T	A	-0.023401696181619	0.0095	0.01343
3	rs149454503	118103270	T	C	-0.0546040319940407	0.0272	0.04447
3	rs78094714	118103411	C	T	-0.0548047153744336	0.0272	0.04379
3	rs139825790	118103453	C	A	-0.022398994943479	0.027	0.4061
3	rs515098	118103527	C	T	-0.0232993336544035	0.0095	0.01352
3	rs73179302	118104102	A	G	-0.0165969709073694	0.0115	0.1484
3	rs73180804	118104140	G	A	-0.0156010662286512	0.0116	0.1784
3	rs543313	118104246	A	T	-0.0231969816042026	0.0095	0.01394
3	rs543529	118104328	A	G	-0.0071958279818024	0.0092	0.4332
3	rs115392594	118104630	C	T	-0.05519563546795	0.0463	0.2331
3	rs73180807	118105573	C	A	-0.0158042315449673	0.0115	0.1698
3	rs571110	118105630	A	G	-0.0236986067778773	0.0095	0.01215
3	rs1587453	118106643	G	A	-0.0001000050003333	0.0149	0.9922
3	rs6765710	118107342	A	G	-0.0544984253364989	0.0268	0.04242
3	rs6791000	118107820	G	A	-0.0143017847108596	0.0089	0.1075
3	rs113807793	118108203	A	C	-0.0490957108440633	0.0276	0.07528
3	rs76886488	118108387	A	G	-0.0492007484476219	0.0276	0.07478
3	rs79669550	118108992	G	A	-0.049400350295127	0.0276	0.07365
3	rs115074020	118109169	T	C	0.0355987772398635	0.0274	0.1928
3	rs9876333	118109763	T	C	-0.0138961051921114	0.0092	0.1281
3	rs479362	118109846	C	T	-0.0232993336544035	0.0094	0.01377
3	rs474880	118110028	C	T	-0.0064004391810282	0.0092	0.4875
3	rs79525682	118110223	A	T	-0.0482977854077521	0.0276	0.07977
3	rs9861164	118110441	C	T	-0.0142003494011414	0.0092	0.1214
3	rs72967571	118110745	T	A	0.0101978249764461	0.0191	0.596
3	rs76013879	118111004	A	C	-0.0201006717070029	0.009	0.02501
3	rs114271740	118111176	C	T	0.0350968370374295	0.0274	0.1999
3	rs73180812	118111490	C	T	-0.0677971580658255	0.024	0.004745
3	rs9811613	118111664	T	C	-0.0147989665120717	0.0092	0.1066
3	rs521370	118111877	C	T	-0.0060985584618694	0.0092	0.5104
3	rs56367524	118111893	A	C	-0.0151034855773182	0.0115	0.1884
3	rs9815744	118112010	T	C	-0.0146974807605841	0.0092	0.1082
3	rs524954	118112242	C	A	-0.023002541565316	0.0094	0.0149
3	rs75979705	118112472	T	C	-0.0553013157850893	0.027	0.04046
3	rs550654	118112744	G	A	-0.023401696181619	0.0094	0.01313
3	rs9834573	118112846	A	C	-0.0145046862028817	0.0092	0.1145
3	rs75298570	118112939	T	A	-0.0480984034910313	0.0275	0.08034
3	rs9881778	118114042	C	T	-0.0145960053074092	0.0092	0.1117
3	rs500097	118114690	C	T	-0.023002541565316	0.0094	0.01484
3	rs503795	118115097	C	T	-0.0235962138551867	0.0094	0.01255
3	rs4687917	118115160	T	C	-0.0152050125429676	0.0091	0.09684
3	rs1696485	118115968	A	G	-0.0066017436345624	0.0092	0.4759
3	rs62274795	118116650	T	C	0.0374980764200844	0.0344	0.2749
3	rs540775296	118116676	G	A	0.0355022698424966	0.0547	0.5166
3	rs501971	118117266	T	C	-0.0226035462098532	0.0095	0.01705
3	rs76992573	118117308	C	T	0.0332026408277183	0.026	0.202
3	rs556931	118117500	C	T	-0.0226956079321885	0.0095	0.01662
3	rs111679395	118118266	G	A	-0.0475004961488543	0.0272	0.07997
3	rs4688101	118118577	A	G	0.0014988761237359	0.0087	0.8606
3	rs77186689	118118666	C	T	0.0263010744193707	0.0269	0.3275
3	rs78271918	118118837	A	T	-0.0566973436785452	0.027	0.03552
3	rs78969637	118119021	C	T	0.0308977113278438	0.0182	0.08871
3	rs779800	118119032	G	T	-0.0114047880634385	0.0091	0.2131
3	rs114389071	118119102	A	G	-0.0275973271921043	0.0308	0.3716
3	rs2865545	118119150	A	G	-0.0566020980240563	0.027	0.03564
3	rs62274796	118119408	G	A	0.0307037775750057	0.0182	0.09202
3	rs524438	118119682	G	A	-0.0114958245134845	0.0091	0.2084
3	rs478362	118119840	A	G	-0.0112025145079934	0.0092	0.2205
3	rs12631946	118120131	T	C	-0.0562952570552056	0.0269	0.03661
3	rs518882	118120313	C	T	-0.0164953025291975	0.0098	0.09037
3	rs80133485	118120447	G	T	0.0110981866660334	0.012	0.3563
3	rs507145	118120661	G	A	-0.0163021610829842	0.0098	0.09401
3	rs184545816	118120947	A	C	-0.0382004338153035	0.0443	0.3889
3	rs488628	118121335	G	A	-0.0130953713122409	0.01	0.1923
3	rs9820591	118121886	C	A	-0.0065010863423599	0.0087	0.4524
3	rs491796	118122723	G	C	-0.0259949602770859	0.0088	0.003272
3	rs75989690	118122760	T	C	-0.0306035477981776	0.0504	0.5431
3	rs492668	118122816	C	T	-0.0231048737150968	0.0121	0.05554
3	rs539284	118123274	A	G	-0.0225012653465135	0.0121	0.06251
3	rs62274804	118123774	T	C	0.031498667059371	0.0179	0.07819
3	rs114740671	118124359	T	C	0.0287040681283552	0.0321	0.3702
3	rs480491	118125046	T	C	-0.0198048272985997	0.0092	0.03101
3	rs78623808	118125112	A	G	-0.0548997899816623	0.0269	0.04148
3	rs76734768	118125311	G	A	-0.0503043099097479	0.0259	0.05223
3	rs16828363	118125625	G	T	-0.0222967349986103	0.0121	0.0655
3	rs9834379	118126331	T	C	-0.0098988321792475	0.0091	0.2736
3	rs181518255	118126658	G	A	-0.0231969816042026	0.0494	0.6388
3	rs9815101	118126659	C	T	0.0288983900426488	0.0181	0.1099
3	rs9815320	118126664	G	A	-0.0098988321792475	0.0091	0.2776
3	rs35569653	118127395	C	T	-0.05519563546795	0.027	0.04063
3	rs508870	118127406	G	A	-0.0193969096107316	0.0092	0.0347
3	rs9824494	118127859	C	A	0.0295005481176215	0.0181	0.1024
3	rs7428892	118128081	G	T	-0.001501126126267	0.0088	0.8604
3	rs6801360	118128136	A	T	0.027799974857679	0.0321	0.3859
3	rs72967596	118128227	T	C	0.0030952049073025	0.0148	0.833
3	rs73180822	118128241	T	C	-0.0724954268501865	0.0242	0.002692
3	rs566459	118128427	T	C	-0.0229002198863326	0.0121	0.05858
3	rs78211686	118128549	A	G	-0.0579999442979887	0.0269	0.03138
3	rs60356911	118128740	A	T	-0.0603977725486758	0.0263	0.02161
3	rs12330594	118129381	T	C	-0.0099998320783335	0.0091	0.2723
3	rs2218624	118130365	G	A	-0.0549948736289312	0.027	0.04145
3	rs506192	118130411	T	C	-0.0196008476550609	0.0092	0.03338
3	rs75989649	118130426	G	A	0.0027960873020011	0.0148	0.8485
3	rs513011	118130697	C	G	-0.013399371963117	0.01	0.1823
3	rs77047904	118130845	A	C	-0.0660970683749259	0.0278	0.01738
3	rs13326806	118131039	A	T	-0.0094040800752939	0.0091	0.3029
3	rs13319845	118131339	C	T	-0.0094040800752939	0.0091	0.2989
3	rs545252	118131964	G	A	-0.020498669477346	0.0097	0.03393
3	rs9813744	118133154	A	T	-0.0095050300143049	0.0091	0.294
3	rs1827180	118133572	C	T	-0.0095050300143049	0.0091	0.2934
3	rs523712	118133620	C	G	-0.0263953113595316	0.0088	0.002807
3	rs9814621	118133728	A	C	0.0312951579807101	0.0179	0.08028
3	rs517313	118134320	T	C	-0.0137034650584925	0.01	0.1706
3	rs487147	118135310	A	G	-0.0137034650584925	0.01	0.1684
3	rs72969505	118136010	C	A	0.0026963615477425	0.0148	0.8541
3	rs576638	118136322	T	A	-0.0196008476550609	0.0092	0.03313
3	rs1083825	118136831	A	T	-0.021203207651103	0.0096	0.02771
3	rs75420861	118136877	A	C	-0.0546990875223834	0.0269	0.04245
3	rs495761	118137264	A	G	-0.0197028322758684	0.0092	0.03225
3	rs12634754	118138055	C	T	-0.0551005327305046	0.0269	0.04076
3	rs504005	118138143	A	C	-0.0138961051921114	0.01	0.1638
3	rs1614410	118138386	A	G	-0.0207028323592018	0.0096	0.03143
3	rs111773982	118138513	T	A	0.0284027945161868	0.0165	0.08492
3	rs540615	118138699	A	C	-0.0139975096438537	0.01	0.1627
3	rs531289	118138786	C	T	-0.019294956182969	0.0092	0.03586
3	rs542459	118138927	T	C	-0.0138961051921114	0.01	0.1654
3	rs4688102	118139109	G	T	0.0288012338056278	0.0179	0.1063
3	rs62274806	118139700	G	A	0.0320992618599997	0.0181	0.07644
3	rs77059093	118140996	C	T	0.0002999550089979	0.0148	0.9839
3	rs483368	118141050	A	C	-0.0239034240815591	0.012	0.0471
3	rs72969514	118141896	A	T	0.0002999550089979	0.0148	0.9834
3	rs112897292	118141928	G	A	-0.0458973523870375	0.0336	0.1724
3	rs2090713	118142356	T	G	0.0335991726304121	0.0181	0.06261
3	rs2102926	118142641	C	T	0.0326994961630157	0.0182	0.07211
3	rs62274807	118143653	A	T	0.0327962744150825	0.0182	0.07102
3	rs62274808	118143720	G	T	0.0332993704009261	0.0182	0.06723
3	rs489514	118144534	G	A	-0.0217038334437866	0.0121	0.07209
3	rs9882733	118144682	C	T	-0.0088994831870327	0.0091	0.3252
3	rs497009	118145448	A	G	-0.0259949602770859	0.0088	0.00332
3	rs62274809	118145526	C	T	0.0333960906184285	0.0182	0.06618
3	rs62274810	118145730	G	A	0.017496047616751	0.0479	0.715
3	rs72969515	118146715	C	G	0.0027960873020011	0.0148	0.8492
3	rs507092	118146794	T	C	-0.0217958123704574	0.012	0.06901
3	rs16828422	118146818	A	C	-0.0536012187552047	0.0269	0.04652
3	rs555463	118147207	A	C	-0.0194988734340555	0.0092	0.03398
3	rs4688103	118147263	A	C	0.0320024161254944	0.0179	0.07442
3	rs513437	118147502	T	G	-0.0235962138551867	0.012	0.04856
3	rs149273486	118147733	G	T	-0.0542027860143161	0.0374	0.147
3	rs475191	118148198	A	G	-0.0064004391810282	0.0105	0.5445
3	rs1520113	118148413	G	T	0.0008995952428359	0.0149	0.9528
3	rs62274811	118148509	G	T	0.0335024720540013	0.0182	0.06533
3	rs578424	118148636	A	G	-0.0220002402796674	0.012	0.06746
3	rs483526	118149105	C	T	-0.0095050300143049	0.0091	0.2962
3	rs60736065	118150063	T	C	-0.0546990875223834	0.0269	0.04228
3	rs141188501	118150139	A	C	-0.0281011651109099	0.0462	0.543
3	rs525687	118150282	T	C	-0.0188974371044634	0.0092	0.03917
3	rs526633	118150377	A	G	-0.0187955345843259	0.0092	0.04076
3	rs112634131	118150490	T	G	0.0025966258472659	0.0148	0.8584
3	rs9848730	118150688	A	G	-0.0098988321792475	0.0091	0.2765
3	rs57506637	118151054	T	C	-0.0548997899816623	0.0269	0.04139
3	rs558882	118151652	A	C	-0.0062998021485279	0.0105	0.5479
3	rs9854169	118151783	A	C	-0.009696862978864	0.0091	0.2837
3	rs572538	118151889	A	T	-0.0189993500097828	0.0092	0.03883
3	rs16828424	118152666	T	C	-0.0548997899816623	0.0269	0.04157
3	rs11708487	118152813	G	T	-0.009000382197299	0.0091	0.3205
3	rs6808379	118153310	C	T	-0.0548997899816623	0.0269	0.04157
3	rs518166	118153434	T	C	-0.0231969816042026	0.012	0.05388
3	rs142223072	118153862	T	C	-0.0259949602770859	0.0478	0.5869
3	rs4688104	118154526	T	C	-0.0099998320783335	0.0091	0.269
3	rs4688105	118154533	T	C	-0.0098988321792475	0.0091	0.277
3	rs553070	118154937	C	A	-0.0067024110596754	0.0105	0.5246
3	rs566574	118155276	C	G	-0.0196008476550609	0.0092	0.03283
3	rs1447592	118155333	G	C	-0.0092022107647994	0.0091	0.312
3	rs72969533	118155456	C	T	0.001099395443301	0.0148	0.9381
3	rs80138751	118156039	C	G	0.0077002766261879	0.0198	0.6955
3	rs1348968	118156545	G	A	0.031498667059371	0.0179	0.07751
3	rs6770820	118156731	G	A	-0.0521041493573948	0.0255	0.04138
3	rs16828431	118156956	A	C	-0.0095050300143049	0.0091	0.2931
3	rs538740	118157095	T	C	-0.0069037763167944	0.0105	0.5097
3	rs577196	118157897	C	T	-0.004198802647333	0.0086	0.6239
3	rs4688106	118157978	A	C	0.0161980995687726	0.0119	0.174
3	rs75814487	118158080	T	C	-0.0559990861201021	0.027	0.03791
3	rs6790306	118158366	T	C	0.0161980995687726	0.0119	0.174
3	rs9830169	118159067	G	A	-0.0084959889212643	0.0091	0.3507
3	rs1401952	118159265	C	T	0.0007996801705642	0.0086	0.9251
3	rs55803033	118159325	A	G	-0.0242004837056584	0.012	0.04423
3	rs4688107	118160022	T	C	0.0312951579807101	0.0178	0.07895
3	rs548483	118161024	A	T	-0.0128015918372089	0.009	0.1553
3	rs516560	118161497	C	T	0.0088011559530687	0.0091	0.3326
3	rs75664695	118161738	C	T	-0.0236986067778773	0.012	0.04832
3	rs16828457	118161812	G	C	-0.0231969816042026	0.012	0.05375
3	rs16828459	118162092	C	T	0.0009995003330834	0.0148	0.9488
3	rs10511379	118162391	T	C	-0.0235962138551867	0.012	0.04989
3	rs10511378	118162623	T	C	0.0152038337422728	0.0119	0.2007
3	rs1374767	118162691	T	C	-0.0082035573506883	0.0091	0.364
3	rs56233722	118163086	C	A	0.009197572354042	0.0198	0.6429
3	rs499789	118163149	T	C	-0.0088994831870327	0.0091	0.3249
3	rs524245	118163503	C	T	-0.0198048272985997	0.0092	0.03105
3	rs72969543	118163684	T	C	0.0022973590486834	0.0148	0.8753
3	rs9683156	118164093	T	C	-0.0242004837056584	0.012	0.0439
3	rs116432479	118164117	G	A	0.004001981379298	0.0349	0.9097
3	rs1374768	118164759	C	T	-0.0239956055562207	0.012	0.04539
3	rs73180835	118164871	G	A	-0.0235962138551867	0.012	0.04976
3	rs1900604	118164912	T	C	0.0155977206230546	0.0119	0.1874
3	rs10511377	118165381	C	A	-0.0239956055562207	0.012	0.04614
3	rs9834139	118165434	C	T	-0.009000382197299	0.0091	0.3245
3	rs151181716	118165696	A	G	0.0022973590486834	0.0454	0.9594
3	rs553769	118166055	C	T	-0.013004189135254	0.009	0.15
3	rs62274813	118166075	T	G	0.0155977206230546	0.0119	0.1893
3	rs557455	118166500	G	T	-0.0198966317144566	0.0092	0.03047
3	rs10511376	118166713	A	G	-0.0555021391616052	0.0271	0.04019
3	rs147481837	118167124	C	T	-0.0454995840713661	0.0514	0.3768
3	rs141895932	118167241	A	G	-0.0300984478240329	0.0468	0.5205
3	rs1353918	118167254	T	C	0.0154992634469238	0.0094	0.1003
3	rs72969547	118167849	C	T	0.0154007965760229	0.0119	0.1947
3	rs72969548	118167960	A	T	0.0007996801705642	0.0149	0.9573
3	rs4688108	118168342	T	C	0.0156961681063242	0.0119	0.1866
3	rs111502503	118168584	A	G	-0.0484972070855493	0.0278	0.08041
3	rs2865845	118168645	A	C	0.0154007965760229	0.0119	0.1949
3	rs10934448	118168651	G	A	-0.0248051189189711	0.012	0.03912
3	rs10934449	118168741	T	C	-0.0235040691879941	0.012	0.05093
3	rs116612716	118169615	G	A	0.0363994293800054	0.0364	0.3175
3	rs58719683	118169938	T	C	-0.0240980393840575	0.012	0.04571
3	rs2970134	118169971	A	C	-0.0206007457079636	0.0092	0.02558
3	rs9880484	118170233	T	C	-0.0087985943563496	0.0091	0.3324
3	rs143489818	118170367	G	A	-0.0613011005766046	0.0387	0.1133
3	rs2946798	118170394	T	G	-0.0207028323592018	0.0092	0.02468
3	rs2946799	118170552	T	C	-0.0095958936734469	0.0091	0.2929
3	rs73180839	118170730	C	A	-0.0239956055562207	0.0121	0.04655
3	rs73180840	118170859	T	C	-0.0243951568347216	0.012	0.04258
3	rs75514439	118170872	A	G	-0.0513038207587421	0.0277	0.0641
3	rs75867334	118170882	C	T	-0.0513038207587421	0.0277	0.06441
3	rs73180841	118170898	G	A	-0.0239956055562207	0.0121	0.04656
3	rs1607672	118171936	G	T	0.0133011462391285	0.012	0.2671
3	rs112497433	118173191	G	T	-0.0966981425791736	0.0349	0.005565
3	rs2970135	118173284	C	G	-0.0138048499765589	0.0091	0.1308
3	rs148449542	118173427	G	A	-0.0057967688471774	0.0478	0.9027
3	rs2946800	118173543	A	T	-0.0099998320783335	0.0091	0.2735
3	rs2970136	118174135	T	C	-0.0139975096438537	0.009	0.122
3	rs79822710	118174362	C	T	0.009504687014246	0.0209	0.6486
3	rs78424355	118174980	A	C	0.0	0.0149	0.999
3	rs2946803	118174998	C	T	-0.0220002402796674	0.0092	0.01713
3	rs2970138	118175179	G	C	-0.0098988321792475	0.0091	0.2747
3	rs17726851	118175581	T	A	0.0291023874205329	0.0124	0.0187
3	rs59838637	118175944	C	T	-0.0577032681284449	0.0272	0.03383
3	rs113304993	118176498	T	C	-0.0154994990469515	0.0338	0.6469
3	rs12233581	118177116	C	T	-0.0130953713122409	0.0113	0.2499
3	rs7650108	118177782	C	T	-0.050504132173768	0.0278	0.06981
3	rs2946807	118178051	A	T	-0.0099998320783335	0.0091	0.2706
3	rs112837479	118178888	G	T	-0.0252049938352247	0.0121	0.03744
3	rs6764281	118179065	G	A	0.0143958802837323	0.012	0.2293
3	rs2946808	118179260	A	G	-0.0099998320783335	0.0091	0.2722
3	rs57001703	118179362	G	A	-0.0582967085104029	0.0272	0.0322
3	rs62274825	118179381	T	C	0.013202462677756	0.0119	0.2675
3	rs2970143	118179515	T	G	-0.015895669405385	0.0091	0.08041
3	rs2970144	118179520	T	C	-0.0017014466397575	0.0087	0.8469
3	rs28806309	118180233	A	G	-0.0094040800752939	0.0092	0.3021
3	rs9810617	118180248	G	T	-0.0101008421794295	0.0091	0.2682
3	rs142128273	118180945	C	G	-0.0055956263571598	0.0344	0.8713
3	rs59751075	118181408	C	G	-0.0102018624845967	0.0092	0.2652
3	rs111405148	118181496	G	T	-0.0248051189189711	0.0121	0.04
3	rs1520114	118182147	A	C	-0.0248051189189711	0.0121	0.04022
3	rs1520115	118182377	T	C	0.0148984646619666	0.012	0.2121
3	rs1520116	118182519	G	A	-0.0169020380753563	0.0101	0.0929
3	rs62274826	118182568	A	G	0.0154992634469238	0.012	0.1951
3	rs75340914	118182697	A	G	-0.0570043080677942	0.0255	0.02551
3	rs77334219	118183160	C	T	-0.009000382197299	0.0092	0.3286
3	rs62274827	118183283	C	A	0.0202045073158995	0.0153	0.1885
3	rs1520117	118183460	A	G	-0.0316970867432546	0.0093	0.0006843
3	rs1949542	118183783	A	G	0.0076010387728197	0.0089	0.3889
3	rs115123378	118183883	C	T	-0.0231969816042026	0.0371	0.5314
3	rs1401953	118183944	A	G	-0.0181028726978536	0.0103	0.07967
3	rs1401954	118184025	G	A	-0.0177974390305806	0.0103	0.08477
3	rs7632701	118184249	A	C	-0.0383043331577141	0.0119	0.001304
3	rs12637646	118184751	A	C	-0.0108991808690006	0.0145	0.4517
3	rs9828410	118185133	T	C	-0.0375045865412751	0.0119	0.001692
3	rs9808947	118185304	C	T	-0.0105959392134034	0.0091	0.2447
3	rs7614154	118185348	G	A	0.0352030377085245	0.0114	0.001903
3	rs16828549	118185610	G	C	0.0228958774769045	0.0174	0.1896
3	rs62274828	118185611	C	A	0.0341985075799122	0.0114	0.002618
3	rs10511375	118185725	C	G	-0.0364046818937998	0.0119	0.002341
3	rs1520119	118185989	C	T	-0.0171970248285215	0.0103	0.09501
3	rs1356805	118186311	C	T	-0.0370997639570267	0.0119	0.001857
3	rs1401955	118186591	T	C	-0.0132980281439898	0.0087	0.1242
3	rs9289104	118186991	T	G	0.0075017910703226	0.0089	0.3982
3	rs2970148	118187821	A	G	-0.017502275136142	0.0103	0.08954
3	rs146390259	118187878	A	G	-0.0680968444676575	0.0482	0.1579
3	rs12491385	118188070	T	C	-0.0114047880634385	0.0145	0.432
3	rs10511374	118188090	G	C	-0.0115969858456632	0.0145	0.4235
3	rs73180846	118188593	T	A	-0.0776048483355155	0.0252	0.002026
3	rs62274829	118188875	C	A	0.0338988850054592	0.0113	0.002817
3	rs72622400	118189029	C	T	-0.0112025145079934	0.0146	0.4405
3	rs28482455	118189108	C	T	-0.0095050300143049	0.0091	0.2946
3	rs72622401	118189282	T	C	-0.0112025145079934	0.0146	0.4408
3	rs72622402	118189463	G	A	-0.0111013930711739	0.0146	0.4466
3	rs1520120	118189580	T	C	0.0108014536938559	0.0086	0.2093
3	rs1520121	118189676	T	A	-0.0170952954286372	0.0103	0.09777
3	rs1915095	118190615	T	C	0.007997931111062	0.0089	0.3693
3	rs1915096	118190664	T	C	-0.0171970248285215	0.0103	0.096
3	rs2970131	118190893	C	T	-0.0170037478161859	0.0103	0.09918
3	rs6781738	118190970	T	C	0.0080971295874548	0.0089	0.3621
3	rs3920308	118191048	C	A	-0.0095958936734469	0.0091	0.2901
3	rs3974959	118191228	T	C	-0.015702643727291	0.0109	0.148
3	rs1520122	118191360	A	G	0.0077002766261879	0.0089	0.3854
3	rs1520123	118191590	T	A	-0.0152050125429676	0.0102	0.1368
3	rs12637095	118192303	T	A	-0.0116981574124923	0.0106	0.2677
3	rs17676122	118193612	G	A	0.029296631955588	0.0112	0.009039
3	rs28410918	118193671	T	C	-0.0071958279818024	0.009	0.4205
3	rs17676130	118193684	T	A	0.029296631955588	0.0112	0.009026
3	rs149836256	118194138	G	C	-0.007004474152883	0.0305	0.8199
3	rs116129935	118194661	C	T	-0.0316041926269978	0.0266	0.234
3	rs1607673	118194946	C	T	0.029296631955588	0.0112	0.009074
3	rs4688114	118195118	T	A	-0.0202027073175195	0.0287	0.4806
3	rs4688115	118195571	T	C	-0.0075987978753305	0.009	0.3974
3	rs188703986	118195597	C	T	-0.0482977854077521	0.0456	0.2891
3	rs4688116	118195601	G	T	-0.0275973271921043	0.0088	0.00181
3	rs34289148	118196006	C	T	-0.0356997191343252	0.0123	0.003718
3	rs1401957	118196219	T	C	-0.0274020297483382	0.0088	0.001915
3	rs75713399	118196244	G	T	0.023003381764963	0.0326	0.4815
3	rs2970125	118196632	G	T	-0.0128015918372089	0.0106	0.2262
3	rs72625403	118197479	C	T	-0.0058973552660839	0.0138	0.6665
3	rs4527371	118197751	G	A	-0.0275973271921043	0.0088	0.001798
3	rs116116241	118197786	G	A	-0.0442967745820927	0.0489	0.3645
3	rs9849379	118198045	C	T	-0.0108991808690006	0.009	0.2274
3	rs7637943	118198277	C	A	-0.0132980281439898	0.009	0.1409
3	rs1915097	118198439	A	G	-0.0108991808690006	0.012	0.3609
3	rs1915098	118198440	A	G	-0.0111013930711739	0.012	0.3562
3	rs116627886	118199142	C	T	0.0327962744150825	0.0438	0.455
3	rs2970124	118199201	A	C	0.016296487966892	0.0094	0.08439
3	rs11715251	118199277	C	A	-0.0023026490626755	0.0086	0.7872
3	rs12638367	118199398	T	G	-0.0023026490626755	0.0086	0.7919
3	rs1546683	118199675	C	T	0.0176041339483571	0.0094	0.06039
3	rs17676297	118199897	A	G	0.0270021387025708	0.0109	0.01288
3	rs2946811	118200373	T	C	0.0262036654966364	0.0109	0.016
3	rs13327271	118200474	T	C	-0.0022024235552	0.0086	0.7991
3	rs74714143	118200533	G	A	-0.0048015088161939	0.0088	0.5845
3	rs13323664	118200588	G	A	-0.0019018072895963	0.0086	0.8293
3	rs13316535	118200641	A	T	0.0078987227933553	0.0135	0.5586
3	rs1464309	118201033	G	C	0.0178006246255066	0.0094	0.05756
3	rs1464310	118201182	T	C	0.0262036654966364	0.0108	0.01561
3	rs1464311	118201229	T	C	0.026398473854531	0.0124	0.033
3	rs11717594	118201375	G	A	0.0092966519050945	0.0317	0.7703
3	rs9828098	118201381	A	G	-0.0023026490626755	0.0086	0.7927
3	rs72625404	118201878	C	T	0.0047984689115734	0.0136	0.7254
3	rs7618451	118202086	G	A	-0.0026033858701149	0.0086	0.7598
3	rs12630012	118202458	T	A	0.0048979852621919	0.0136	0.7192
3	rs2970122	118202986	C	T	0.0263010744193707	0.0108	0.01532
3	rs78422563	118203259	T	C	0.0153023200084426	0.0195	0.4318
3	rs9877285	118203849	C	A	-0.0025031302181184	0.0086	0.7717
3	rs138462036	118204269	T	C	-0.0026033858701149	0.0364	0.9429
3	rs1520124	118204300	T	A	0.0171029078996623	0.0094	0.06815
3	rs2139547	118204601	A	C	0.0086028888072678	0.0135	0.5232
3	rs1983380	118204830	T	A	-0.0023026490626755	0.0086	0.7852
3	rs9832543	118205147	G	A	-0.0019018072895963	0.0086	0.8211
3	rs1520125	118206529	C	T	-0.0018016219466282	0.0086	0.8373
3	rs2946813	118206692	A	C	0.0262036654966364	0.0108	0.01571
3	rs2970120	118206941	T	C	0.0262036654966364	0.0108	0.01557
3	rs114578806	118207103	G	A	0.0028958031120254	0.0347	0.9341
3	rs1520126	118207138	G	T	0.0182033098538737	0.0094	0.05221
3	rs1401958	118207337	T	C	0.0260965047212743	0.0108	0.0159
3	rs139301106	118207452	G	A	0.0528960093534967	0.041	0.1968
3	rs1401959	118207544	T	G	0.0179970767016546	0.0094	0.05467
3	rs1520127	118207742	C	G	0.0178988554877579	0.0094	0.056
3	rs12492016	118207924	G	A	-0.005304041591906	0.0088	0.5482
3	rs12634577	118208264	C	A	0.0077002766261879	0.0136	0.5718
3	rs1401960	118208412	C	T	0.0178006246255066	0.0094	0.05795
3	rs2102925	118209711	C	T	0.0177023841130051	0.0094	0.05993
3	rs28649582	118209784	G	C	-0.0019018072895963	0.0086	0.8274
3	rs1520128	118211067	T	C	0.0097027754613851	0.0136	0.4764
3	rs1520129	118211462	C	T	0.027196791588428	0.0157	0.08352
3	rs4687918	118211608	C	T	-0.001100605444033	0.0086	0.8995
3	rs4687919	118211749	C	T	-0.0010005003335835	0.0086	0.9058
3	rs16828591	118212660	G	A	-0.0761038086648949	0.0254	0.002722
3	rs2946815	118212783	C	T	0.0250047589895661	0.0108	0.0201
3	rs1520131	118212939	T	C	0.017496047616751	0.0094	0.0621
3	rs2946816	118213200	A	T	0.0248974696545107	0.0108	0.02051
3	rs2970117	118213362	T	G	0.0235993322503244	0.0093	0.01087
3	rs57570219	118213559	C	A	0.0076010387728197	0.0136	0.5759
3	rs74729757	118214065	G	A	0.0274984287018097	0.0158	0.08151
3	rs9880522	118214106	G	A	-0.0057967688471774	0.0089	0.5097
3	rs1589282	118214253	G	A	0.0088011559530687	0.0143	0.539
3	rs58128735	118214639	C	T	-0.001300845733048	0.0086	0.8756
3	rs12639472	118216387	T	C	0.0096037361426946	0.0136	0.4797
3	rs28645420	118216599	G	A	-0.0064004391810282	0.0088	0.4705
3	rs62274857	118216618	G	A	0.0177023841130051	0.0188	0.3453
3	rs2946818	118217387	T	C	0.0177023841130051	0.0094	0.06011
3	rs6808261	118218021	G	A	0.0266029817945341	0.0109	0.01496
3	rs2970115	118218689	G	T	-0.0092022107647994	0.0091	0.3144
3	rs2946819	118218911	G	T	0.0127977582298607	0.0144	0.3748
3	rs2946820	118218973	T	C	0.0084045823438103	0.0106	0.4294
3	rs79773371	118219131	T	G	0.0171029078996623	0.0116	0.1417
3	rs2946821	118219133	T	C	0.007997931111062	0.0108	0.4566
3	rs2970114	118219169	A	G	0.0161980995687726	0.0089	0.0706
3	rs1554385	118220148	C	T	0.0184978548821194	0.0116	0.1118
3	rs11706771	118220940	G	A	0.0078987227933553	0.0107	0.4568
3	rs11710875	118221011	T	G	0.0071047017299317	0.0107	0.504
3	rs35338242	118221414	G	A	-0.0050024916227914	0.0106	0.6362
3	rs4146333	118223589	T	C	0.0071047017299317	0.0115	0.5371
3	rs114839533	118225481	C	G	0.0374980764200844	0.0257	0.1443
3	rs1401951	118226026	T	C	0.0170045988158238	0.0089	0.055
3	rs62275962	118226290	T	C	0.0152038337422728	0.0133	0.2534
3	rs62275963	118226638	A	T	0.0154992634469238	0.0133	0.2441
3	rs2970110	118227780	G	T	0.0124027667170427	0.01	0.2152
3	rs2946824	118228521	T	A	0.012096540947233	0.0103	0.2393
3	rs6800781	118228566	A	G	0.0143958802837323	0.0132	0.274
3	rs939316	118229370	T	C	0.0141987193998129	0.0132	0.2836
3	rs143926735	118230410	T	C	-0.027998320426861	0.0417	0.5027
3	rs6780730	118230867	T	C	0.0164047040252769	0.0133	0.2181
3	rs569772946	118231195	G	A	-0.0282965991551138	0.0478	0.5539
3	rs16828610	118232666	T	C	0.0160997014894237	0.0133	0.2258
3	rs2946825	118233233	A	T	0.0148984646619666	0.009	0.09933
3	rs1113808	118233970	C	A	0.0155977206230546	0.009	0.08446
3	rs7636409	118234309	T	C	0.0160997014894237	0.0133	0.2257
3	rs112461831	118234448	G	T	-0.0335981494309355	0.0314	0.2847
3	rs62275965	118234655	C	T	0.0180952882690919	0.0192	0.3483
3	rs62275966	118234927	T	A	0.01600129372694	0.0133	0.2278
3	rs62275967	118235566	A	G	0.0156961681063242	0.0133	0.2372
3	rs62275968	118235571	C	A	0.0156961681063242	0.0133	0.239
3	rs111543729	118235930	G	A	-0.0198966317144566	0.0151	0.1879
3	rs6785400	118235965	G	A	0.0161980995687726	0.0133	0.2231
3	rs6785522	118236083	G	C	0.0160997014894237	0.0133	0.2268
3	rs2970108	118237767	C	T	0.0111970780932162	0.0104	0.2822
3	rs6767633	118238013	A	G	0.01600129372694	0.0133	0.2278
3	rs74566800	118238621	C	T	0.0147014028528927	0.009	0.1047
3	rs143255662	118238817	A	C	0.01600129372694	0.0133	0.2277
3	rs111751942	118238849	G	C	0.0156961681063242	0.009	0.08265
3	rs62275969	118239404	C	T	0.0160997014894237	0.0133	0.2272
3	rs144191378	118239436	C	T	-0.0182047046548463	0.0328	0.5791
3	rs62275970	118239492	C	T	0.0159028762794155	0.0133	0.2306
3	rs78320193	118239980	T	A	0.0189983824093147	0.0187	0.3107
3	rs79797465	118240239	G	A	0.0081963182244858	0.0116	0.4804
3	rs151002305	118240364	T	C	-0.0144032303107437	0.0303	0.6335
3	rs62275971	118240890	A	T	0.0160997014894237	0.0133	0.2254
3	rs62275972	118241001	T	C	0.0140015196358136	0.0132	0.291
3	rs9758053	118241146	C	G	0.0161980995687726	0.0133	0.226
3	rs2222305	118241354	A	G	0.0133011462391285	0.0104	0.1989
3	rs6808572	118241424	A	C	0.0158044491449436	0.0133	0.2362
3	rs2203945	118241645	C	A	0.0180952882690919	0.0092	0.0484
3	rs80278892	118241834	T	A	0.0289955368412525	0.0214	0.1749
3	rs147777785	118242891	A	G	0.0680978043671968	0.0325	0.03624
3	rs56337209	118244171	G	A	-0.0222047099881925	0.0087	0.01035
3	rs56147469	118244574	G	A	-0.0085968472255182	0.009	0.3395
3	rs76731441	118246336	A	G	0.0289955368412525	0.0212	0.1701
3	rs139487903	118247036	T	C	-0.0114047880634385	0.0343	0.7401
3	rs77892315	118247385	T	C	0.0399031725325864	0.0312	0.2009
3	rs187222019	118247559	C	A	-0.0808955712583134	0.049	0.0986
3	rs76012831	118248282	T	C	0.0136957831289865	0.0149	0.3565
3	rs1464312	118248580	G	C	0.0166997792224134	0.0121	0.1666
3	rs2037363	118248695	G	A	0.0246048038572487	0.009	0.006284
3	rs115026595	118248939	A	G	0.0063001125484799	0.0176	0.7211
3	rs2946796	118249037	T	C	0.0219962978718961	0.0103	0.03281
3	rs2037362	118249116	T	C	0.0217027816432335	0.0103	0.03508
3	rs2970106	118249473	A	G	0.0232965165504356	0.009	0.009531
3	rs1850943	118249675	T	C	0.0243998868235351	0.009	0.006766
3	rs2970104	118250292	A	G	0.0242046886968174	0.009	0.007275
3	rs2970103	118250340	G	A	0.0242046886968174	0.009	0.00734
3	rs77522702	118250462	A	T	0.014504302202808	0.0132	0.2718
3	rs74852705	118250759	C	T	-0.0018016219466282	0.0176	0.9191
3	rs76987236	118250783	C	G	-0.0208049294331883	0.048	0.6652
3	rs77756430	118250799	G	A	0.0143958802837323	0.0149	0.334
3	rs4585187	118250908	C	G	-0.0217038334437866	0.0103	0.03569
3	rs4568124	118251979	C	T	-0.0218980211012161	0.0103	0.03401
3	rs77712546	118252396	T	C	0.0147014028528927	0.0132	0.2644
3	rs4507245	118252489	T	A	-0.0243951568347216	0.009	0.006813
3	rs6804586	118252680	G	A	-0.0243029385231735	0.009	0.00695
3	rs4630940	118252847	C	A	-0.0243029385231735	0.009	0.007029
3	rs6807699	118253469	G	A	-0.0209989425960583	0.0095	0.02611
3	rs6807887	118253664	G	A	-0.0240980393840575	0.009	0.007374
3	rs4583648	118254095	A	G	-0.0203966036652218	0.0103	0.04868
3	rs4468967	118254190	A	T	-0.0236986067778773	0.009	0.008622
3	rs7610392	118254649	G	A	-0.0231969816042026	0.009	0.01026
3	rs77110926	118254707	T	C	0.0248974696545107	0.0166	0.1333
3	rs10804536	118254960	A	C	-0.0231969816042026	0.009	0.01023
3	rs112613255	118255042	T	C	0.0143958802837323	0.0132	0.2738
3	rs10804537	118255313	C	T	-0.020498669477346	0.0103	0.04762
3	rs10804538	118255364	C	G	-0.0231969816042026	0.009	0.01019
3	rs6781993	118256200	T	C	-0.0231969816042026	0.009	0.01017
3	rs77511521	118256441	A	G	0.0295005481176215	0.0214	0.1683
3	rs6769610	118256624	G	C	-0.0181028726978536	0.0096	0.05975
3	rs16828633	118257029	C	T	0.0149969810059077	0.0132	0.2536
3	rs79029293	118257268	T	C	0.0147999386115992	0.0132	0.2614
3	rs59732248	118258466	T	C	0.0133998200630165	0.0149	0.369
3	rs9843880	118258715	T	C	-0.0206007457079636	0.0103	0.04585
3	rs9865749	118259141	A	G	-0.0206007457079636	0.0103	0.04641
3	rs9828647	118259218	G	T	-0.0207028323592018	0.0103	0.04548
3	rs9828771	118259270	G	A	-0.0206007457079636	0.0103	0.04607
3	rs9848574	118259320	T	G	-0.0207028323592018	0.0103	0.04543
3	rs9866246	118259421	A	G	-0.0222047099881925	0.009	0.01381
3	rs9828854	118259527	C	A	0.0071047017299317	0.0281	0.7998
3	rs74776711	118259810	G	A	0.0295005481176215	0.0214	0.1674
3	rs13086945	118260078	G	A	-0.0218980211012161	0.0103	0.03384
3	rs78598552	118260322	T	A	-0.0140989243795016	0.0262	0.5916
3	rs78118112	118260415	T	C	0.0274011363479391	0.0223	0.2186
3	rs9289105	118261407	T	C	-0.0206007457079636	0.0103	0.04601
3	rs12695370	118261582	A	G	-0.0222967349986103	0.009	0.01324
3	rs12695371	118261605	T	G	-0.0207028323592018	0.0103	0.04538
3	rs4588353	118261707	T	C	0.0202045073158995	0.0103	0.05029
3	rs4073589	118262517	T	C	-0.0213972981080803	0.0103	0.0383
3	rs4146786	118262881	C	A	-0.0229002198863326	0.009	0.01092
3	rs4074439	118263121	T	C	-0.0213972981080803	0.0103	0.0381
3	rs4519687	118264450	G	A	-0.0222047099881925	0.0103	0.0315
3	rs76048159	118264658	C	T	0.0158044491449436	0.0132	0.2296
3	rs78500432	118265735	A	T	0.0055048206344449	0.0247	0.8237
3	rs77233665	118265962	T	G	0.014504302202808	0.0132	0.2712
3	rs10804539	118267080	C	T	-0.0239034240815591	0.009	0.00793
3	rs16828635	118267295	G	A	0.014504302202808	0.0132	0.2698
3	rs9682051	118267497	C	G	-0.0220002402796674	0.0103	0.03312
3	rs78460508	118267530	A	T	0.0239020562806236	0.0165	0.1475
3	rs79373431	118267573	T	C	0.0242046886968174	0.0165	0.1439
3	rs75059903	118267713	T	C	0.0089993837968006	0.0174	0.6044
3	rs12695372	118269099	A	T	-0.0208049294331883	0.0103	0.04369
3	rs9816586	118269774	A	G	-0.0214994661132367	0.0103	0.03695
3	rs4378953	118270148	C	T	-0.0229002198863326	0.009	0.01116
3	rs5006116	118270394	A	G	-0.0213972981080803	0.0103	0.03783
3	rs56056704	118270640	T	C	-0.0239034240815591	0.009	0.00799
3	rs12330691	118270772	C	T	-0.0227979086760041	0.009	0.01138
3	rs4383519	118270809	C	T	0.0155977206230546	0.0132	0.2367
3	rs4355274	118271631	G	A	-0.0218980211012161	0.0103	0.03377
3	rs77749034	118271837	T	C	0.0141987193998129	0.0132	0.281
3	rs116524758	118271900	C	T	0.0450020459197846	0.0379	0.2357
