## Supplementary material for "Characterization of shared and ancestry-specific signals driving complex traits using multi-ancestry fine-mapping": EAS_schizophrenia_gwas_3_135531358_136898387.tsv

chrom	ID	pos	A1	A2	BETA	SE	P
3	rs148686789	135533160	C	T	0.0479040574070545	0.0798	0.5482
3	rs184443266	135536542	T	A	-0.0915014422624946	0.1099	0.4054
3	rs78102211	135537393	G	A	0.135596758287719	0.0623	0.02961
3	rs6439598	135540384	C	T	0.0178988554877579	0.0263	0.4964
3	rs149695695	135540487	T	C	-0.087902683175911	0.1107	0.4268
3	rs144151687	135546221	A	G	0.0743000965537901	0.0808	0.3581
3	rs145530432	135547555	C	A	-0.0577986187273719	0.0854	0.4984
3	rs186879317	135547745	A	T	-0.0916987090225895	0.1091	0.4003
3	rs142461821	135551192	G	A	0.114595739397692	0.0904	0.205
3	rs142268960	135555274	C	T	0.108298196445168	0.0916	0.2371
3	rs141086369	135556156	A	C	0.0177023841130051	0.0532	0.7397
3	rs79966332	135556316	A	G	-0.0866041871753829	0.0734	0.2383
3	rs35997531	135557915	C	A	0.0226026252094292	0.0269	0.4012
3	rs75440705	135561049	C	T	-0.0135007260538548	0.0332	0.6845
3	rs150823204	135562452	A	G	-0.0388967656299467	0.0742	0.5999
3	rs117838199	135563527	A	G	-0.0361972883118878	0.0708	0.6093
3	rs76724796	135565453	T	C	0.06879818587027	0.0817	0.3997
3	rs13099318	135569317	T	C	0.0288983900426488	0.0273	0.2893
3	rs140532525	135572043	C	T	-0.0406032684425478	0.0707	0.5655
3	rs6763096	135577028	G	A	0.0323994240466592	0.0265	0.2209
3	rs79316646	135578055	G	A	0.0190964956909883	0.0347	0.5821
3	rs1519260	135580066	C	T	0.0116024307308398	0.0241	0.6302
3	rs192474242	135580851	G	A	0.129500780610372	0.1104	0.2408
3	rs78825102	135585457	G	A	0.0155977206230546	0.0785	0.8428
3	rs1850757	135586552	A	G	0.0277027118389473	0.0257	0.28
3	rs142298083	135590253	A	T	-0.0421040660228114	0.0711	0.5539
3	rs149715671	135591480	C	A	-0.098197343653669	0.1092	0.3682
3	rs75892705	135592073	C	T	-0.0568031828243105	0.0352	0.1059
3	rs141967166	135592839	C	T	-0.0810040029031109	0.1299	0.5328
3	rs192916073	135603723	T	C	-0.0018016219466282	0.0757	0.9811
3	rs10512975	135604118	C	T	0.0199986865066891	0.0253	0.429
3	rs75874934	135605893	A	G	0.0763034175417175	0.0593	0.1985
3	rs6439600	135606696	T	C	0.0207041815582916	0.0252	0.4104
3	rs6772366	135607701	C	T	0.0311982343370806	0.0259	0.2275
3	rs6772454	135607768	C	T	0.0242046886968174	0.0252	0.3361
3	rs61790459	135608168	A	C	-0.12530248599513	0.0967	0.1949
3	rs13074773	135609010	G	T	-0.0164953025291975	0.0221	0.4549
3	rs13075467	135609551	C	T	0.130299927059158	0.0652	0.04591
3	rs80179684	135614508	A	G	-0.0274020297483382	0.0598	0.6473
3	rs16843447	135618005	T	C	-0.0458031298018141	0.0266	0.08578
3	rs1356664	135619585	G	T	-0.079898551397885	0.0497	0.1081
3	rs144942848	135621196	G	A	0.0780992819830517	0.1249	0.5318
3	rs1014312	135621417	G	C	-0.0303045802648556	0.021	0.1503
3	rs1401545	135622481	T	C	-0.0797035985108817	0.0482	0.09839
3	rs6803679	135623469	T	C	-0.0320997276601081	0.0209	0.1248
3	rs9819988	135624570	T	C	-0.0875970029805156	0.0467	0.06078
3	rs9837855	135624822	A	T	-0.0874987684728371	0.0482	0.06932
3	rs9852406	135625498	C	T	-0.0773995372615036	0.0505	0.1255
3	rs6773469	135625723	A	T	-0.0858956360237757	0.0467	0.06607
3	rs9876837	135625958	T	C	-0.0861026990534117	0.0467	0.06523
3	rs6802139	135627433	C	T	-0.0861026990534117	0.0467	0.0654
3	rs55678980	135630218	C	T	-0.088995161571562	0.0482	0.06473
3	rs183428091	135633363	A	C	0.0014988761237359	0.0792	0.9846
3	rs13322891	135633525	A	T	-0.0896949746188316	0.0482	0.06279
3	rs9824558	135634029	G	A	-0.0868986560701441	0.0467	0.06292
3	rs7609938	135634917	G	A	-0.0874987684728371	0.0467	0.06126
3	rs78297270	135635232	C	T	0.0772017529034669	0.0527	0.1428
3	rs9877722	135635468	G	C	-0.0903952777473875	0.048	0.06002
3	rs1040245	135636373	C	A	-0.0239034240815591	0.0411	0.5612
3	rs9813082	135637457	G	A	-0.0805053146596501	0.0467	0.08513
3	rs56308637	135639648	C	T	-0.0691035919019447	0.0504	0.1702
3	rs6779603	135639955	G	A	-0.0793029813385367	0.0467	0.08927
3	rs9829329	135640660	G	C	-0.0794004139882947	0.0467	0.08882
3	rs9829476	135640756	G	A	-0.0794004139882947	0.0467	0.08879
3	rs9870581	135640854	A	G	-0.0797035985108817	0.048	0.09697
3	rs9833799	135641167	G	A	-0.079497856132099	0.0467	0.08866
3	rs9833699	135641284	C	T	-0.079898551397885	0.048	0.09639
3	rs9834624	135641694	G	A	-0.0820998220832744	0.0481	0.08764
3	rs9854494	135641822	T	C	-0.0820998220832744	0.048	0.08735
3	rs9875948	135641904	A	G	-0.0820998220832744	0.048	0.08729
3	rs9839259	135642337	G	C	-0.0816005872046058	0.0467	0.0803
3	rs16843509	135642504	T	C	-0.0782967327751765	0.0466	0.09318
3	rs13434196	135643303	T	C	-0.0815029399606216	0.0467	0.08069
3	rs9844478	135643315	C	T	-0.0816005872046058	0.0467	0.08043
3	rs9864656	135643538	T	C	-0.0815029399606216	0.0467	0.08061
3	rs9864775	135643568	T	C	-0.0820021260805914	0.048	0.08772
3	rs9849088	135643902	C	T	-0.0816005872046058	0.0467	0.08057
3	rs56807950	135644373	C	T	-0.0816005872046058	0.0467	0.08049
3	rs59063369	135644478	A	G	-0.0816982439845054	0.0467	0.08003
3	rs4718	135644807	C	G	-0.0821975276313988	0.0481	0.08727
3	rs870812	135647067	G	A	-0.0821975276313988	0.0481	0.08728
3	rs908825	135647537	G	A	-0.0821975276313988	0.0481	0.08735
3	rs1568349	135648221	T	C	-0.0807004239214553	0.0467	0.08355
3	rs1568350	135648685	T	C	-0.0820998220832744	0.0481	0.08784
3	rs10512981	135649310	A	G	-0.0805053146596501	0.0467	0.08467
3	rs7640153	135650060	C	A	-0.0812968270859734	0.0468	0.08212
3	rs140995763	135650259	C	A	-0.0226035462098532	0.0771	0.7689
3	rs7638129	135650641	T	C	-0.0803969370720292	0.0467	0.08505
3	rs7626676	135650750	G	A	-0.077097050384967	0.0466	0.09796
3	rs2204259	135653272	T	C	-0.0810040029031109	0.0468	0.08375
3	rs151198579	135654331	C	T	0.0794025027861132	0.0999	0.427
3	rs66544356	135654467	A	G	-0.0781020918869996	0.0468	0.0954
3	rs28855968	135654945	G	C	-0.0802994072847293	0.0483	0.09616
3	rs28875187	135655008	C	T	-0.0698003402592755	0.0505	0.1671
3	rs9814505	135655505	A	C	-0.0801043762416702	0.0483	0.09716
3	rs9818786	135655901	A	C	-0.0799960420957247	0.0483	0.09766
3	rs9819060	135656050	A	G	-0.079898551397885	0.047	0.08882
3	rs9877191	135656267	T	C	-0.0774967846210443	0.0469	0.09824
3	rs9857579	135656496	C	T	-0.0801043762416702	0.047	0.08844
3	rs9819707	135656506	A	C	-0.0801043762416702	0.047	0.08843
3	rs9820057	135656738	A	G	-0.0797035985108817	0.047	0.0896
3	rs9858063	135656780	C	G	-0.0797035985108817	0.0483	0.09912
3	rs144049318	135657087	G	A	0.0587027762537362	0.1194	0.6229
3	rs7623721	135657414	A	G	-0.0795953077717999	0.047	0.09015
3	rs191390452	135657472	A	G	-0.0220002402796674	0.071	0.7566
3	rs7648146	135657510	C	T	-0.0795953077717999	0.047	0.09047
3	rs188934176	135657765	A	G	0.158302050949734	0.1045	0.1299
3	rs34485548	135658315	C	G	-0.0769026428413419	0.0469	0.1013
3	rs66626713	135658994	G	A	-0.0737003629299574	0.0459	0.1084
3	rs12330820	135659385	G	A	-0.0791947339715482	0.047	0.09216
3	rs35896773	135659566	A	G	-0.0790973213587025	0.047	0.0929
3	rs7625040	135662465	A	C	-0.0782967327751765	0.0471	0.09601
3	rs28570106	135663296	A	T	-0.0773022993580922	0.0485	0.1106
3	rs9819440	135663482	C	T	-0.0773995372615036	0.0485	0.1105
3	rs9820189	135663785	G	A	-0.077097050384967	0.0485	0.1118
3	rs116992639	135663850	C	T	0.0288012338056278	0.0404	0.4766
3	rs192808242	135664958	C	T	-0.0740018239414889	0.1116	0.5071
3	rs28453905	135665019	T	C	-0.0748959748540066	0.047	0.1113
3	rs2009002	135665992	C	G	-0.0227979086760041	0.0217	0.2934
3	rs117394052	135666343	A	G	0.0178006246255066	0.073	0.8072
3	rs12330384	135667754	T	C	-0.0754997094016475	0.0485	0.1195
3	rs2400648	135667961	G	A	-0.0752948300371352	0.0471	0.1104
3	rs1403769	135668348	A	G	-0.0754026560491867	0.0471	0.1095
3	rs1403767	135668716	G	A	-0.0623968162257107	0.0507	0.2185
3	rs1403766	135668836	C	T	-0.0683002542587931	0.0488	0.1623
3	rs12630389	135668839	G	A	-0.0267033828345498	0.0223	0.2316
3	rs9289501	135669219	T	C	-0.0344982814075965	0.0204	0.09118
3	rs9289502	135669311	G	A	-0.0620030714417325	0.0479	0.196
3	rs16843560	135669685	G	A	-0.0256050287153947	0.0216	0.2346
3	rs13317459	135670056	C	T	-0.0580953231907121	0.0494	0.2398
3	rs13081105	135670572	A	G	-0.0586041643160532	0.0494	0.2362
3	rs10212530	135671417	A	G	-0.0596969272581274	0.0494	0.2272
3	rs10212532	135671534	A	G	-0.0309954337025195	0.0205	0.1306
3	rs10212558	135671866	A	C	-0.0561048513847726	0.048	0.2426
3	rs35188750	135672088	G	C	-0.0631954234971474	0.0477	0.185
3	rs28430744	135672820	G	A	-0.0582967085104029	0.0494	0.2376
3	rs77764833	135673120	T	C	-0.056496280157669	0.0347	0.1031
3	rs1113211	135673477	T	A	-0.0564010536507698	0.0479	0.239
3	rs79552752	135674727	C	T	0.0784044433741818	0.0489	0.1084
3	rs9846137	135674932	T	C	-0.0564010536507698	0.0479	0.239
3	rs9826806	135675190	G	C	-0.0557981629302465	0.0479	0.2444
3	rs9864514	135675487	A	G	-0.0557030028762507	0.048	0.2456
3	rs9851361	135675872	T	C	-0.0557030028762507	0.0479	0.2457
3	rs12637541	135675968	A	T	-0.0226035462098532	0.0215	0.2924
3	rs13084404	135676132	A	G	-0.0326988269632397	0.0204	0.1082
3	rs142329261	135676474	G	A	0.0503033045092425	0.0757	0.5066
3	rs139390971	135676774	C	T	0.0280041964095973	0.0479	0.559
3	rs13097172	135678267	C	T	-0.0316041926269978	0.0204	0.1219
3	rs1403770	135678625	A	G	-0.056496280157669	0.0493	0.2517
3	rs35097316	135678726	G	A	-0.023002541565316	0.0215	0.2834
3	rs9868246	135679545	T	C	-0.0573007769142667	0.0478	0.2306
3	rs6439603	135679783	G	A	-0.0231969816042026	0.0214	0.2796
3	rs13072596	135681531	A	G	-0.0570043080677942	0.0478	0.2329
3	rs9883808	135682214	T	C	-0.0568984476340911	0.0478	0.2336
3	rs71336046	135682756	T	G	-0.0570043080677942	0.0478	0.2334
3	rs184442184	135684459	G	T	-0.05519563546795	0.0493	0.2622
3	rs112781244	135685290	T	C	-0.0573960891413091	0.0478	0.2294
3	rs1523599	135686355	T	G	-0.0251024465608414	0.0213	0.2375
3	rs1523598	135686534	C	T	-0.0322029950400999	0.0204	0.1142
3	rs9862743	135687292	G	A	-0.0562952570552056	0.0477	0.2384
3	rs9862763	135687341	G	A	-0.0546990875223834	0.0478	0.2529
3	rs9868239	135688453	G	A	-0.0323992324466777	0.0204	0.1125
3	rs139804685	135689686	G	T	-0.107796814358176	0.0629	0.08655
3	rs79260524	135690520	A	G	-0.0536961790038609	0.0593	0.3646
3	rs13075579	135690784	T	C	-0.0274020297483382	0.0219	0.2104
3	rs13100235	135691004	A	G	-0.0340015566760147	0.0203	0.09403
3	rs75557093	135691304	C	A	-0.0158042315449673	0.1203	0.8957
3	rs9834104	135692561	T	C	-0.0534007767271153	0.0473	0.2585
3	rs28449384	135693191	A	T	-0.0534957179427506	0.0486	0.2707
3	rs6807242	135693943	G	A	-0.0538017009683557	0.0472	0.2538
3	rs9862264	135694496	A	G	-0.0536961790038609	0.0472	0.2558
3	rs6810223	135694504	G	T	-0.0546990875223834	0.0472	0.2464
3	rs9825239	135694771	C	T	-0.0530000131617053	0.0485	0.2752
3	rs7621396	135695018	T	C	-0.0529051189949894	0.0485	0.2756
3	rs17196987	135697373	G	A	-0.0538966802576654	0.0471	0.2529
3	rs7641070	135698129	A	G	-0.0542978034078492	0.0471	0.2494
3	rs57594457	135698153	G	A	-0.026600681797179	0.0213	0.2114
3	rs60070757	135698195	A	G	-0.0267958227871631	0.0213	0.2077
3	rs7625177	135699877	C	T	-0.0334016766340304	0.0204	0.101
3	rs6439605	135702645	C	T	-0.0332982854015147	0.0204	0.1019
3	rs9843725	135702865	G	A	-0.0527996915922012	0.0484	0.2751
3	rs6770366	135703656	T	A	-0.0329985112635755	0.0204	0.1048
3	rs117666986	135706780	A	G	0.0108014536938559	0.065	0.8678
3	rs9848322	135707156	A	G	-0.0492007484476219	0.0478	0.3034
3	rs35257855	135707761	T	C	-0.0484972070855493	0.0465	0.2969
3	rs9853577	135708147	A	G	-0.005304041591906	0.0449	0.9065
3	rs9836374	135708448	T	C	-0.0473012731180131	0.0465	0.3086
3	rs141342692	135708534	C	T	0.122801533017749	0.0903	0.1738
3	rs34311570	135708982	G	A	-0.0471020897690825	0.0465	0.3112
3	rs17250445	135709103	C	T	-0.0473012731180131	0.0464	0.3088
3	rs13078865	135709995	G	T	-0.0322029950400999	0.0204	0.1138
3	rs9864247	135710176	A	G	-0.0473012731180131	0.0463	0.307
3	rs9827662	135710841	C	A	-0.116398993884222	0.0727	0.1091
3	rs185631409	135712441	G	A	-0.156197773694885	0.1076	0.1465
3	rs150008070	135712501	T	C	0.145899590159987	0.0722	0.04323
3	rs13097946	135713622	C	A	-0.0542027860143161	0.0468	0.2474
3	rs13098245	135713634	G	A	-0.0540972217202848	0.0468	0.2478
3	rs16843611	135713755	C	G	-0.026600681797179	0.0213	0.2122
3	rs6786769	135713769	T	C	-0.0575020022714588	0.0467	0.2183
3	rs80001060	135713972	T	C	0.0147999386115992	0.0612	0.8093
3	rs6774289	135714105	G	T	-0.0513038207587421	0.0468	0.2729
3	rs6439609	135715022	T	G	-0.0267958227871631	0.0213	0.2081
3	rs6439610	135715322	G	A	-0.0341050206499513	0.0202	0.09213
3	rs13325914	135717217	A	G	-0.0499993949944177	0.0468	0.2853
3	rs184281334	135719057	A	G	-0.162495400362822	0.1077	0.1312
3	rs9846554	135719235	C	T	-0.0328951617042694	0.0204	0.1057
3	rs9808979	135719298	A	G	-0.053200374867981	0.0467	0.2549
3	rs4678432	135720241	T	C	-0.0257999754904126	0.0213	0.2257
3	rs9814557	135720540	A	G	-0.0527996915922012	0.0481	0.2717
3	rs9872542	135720673	T	C	-0.0536961790038609	0.0467	0.25
3	rs6779903	135720851	G	T	-0.0259949602770859	0.0213	0.2227
3	rs141649812	135722253	C	T	-0.0388967656299467	0.0993	0.6951
3	rs17197552	135722264	A	G	-0.0523991687992084	0.0467	0.2621
3	rs115346210	135722668	T	A	-0.0318003125497978	0.0733	0.6646
3	rs4678434	135722767	G	A	-0.0267033828345498	0.0213	0.2106
3	rs4678435	135723131	G	A	-0.0263029084210524	0.0213	0.2163
3	rs74552439	135724149	A	G	-0.0236986067778773	0.0398	0.5518
3	rs10935175	135724461	C	T	-0.0523043316292892	0.0481	0.2762
3	rs34522617	135724841	T	G	-0.0517039049923374	0.0482	0.283
3	rs6775778	135726679	A	G	-0.0480984034910313	0.0497	0.333
3	rs34409306	135729548	G	A	-0.0686964868417913	0.0423	0.1043
3	rs146899942	135730824	C	T	-0.0393023164827424	0.0813	0.6283
3	rs35532770	135730912	T	C	-0.0267033828345498	0.0213	0.211
3	rs6809006	135731240	T	C	-0.0513985630860003	0.0469	0.2731
3	rs6771997	135731314	A	G	-0.0511985620326965	0.047	0.2758
3	rs116964378	135731560	C	G	-0.0548997899816623	0.0914	0.548
3	rs6439614	135732909	G	A	-0.0328951617042694	0.0204	0.1063
3	rs7433567	135733617	G	A	-0.0513038207587421	0.0481	0.2864
3	rs6439615	135733797	A	G	-0.032502530761974	0.0204	0.1111
3	rs7427833	135733833	T	C	-0.0513985630860003	0.0481	0.2855
3	rs7433592	135733906	C	T	-0.0252049938352247	0.0215	0.2413
3	rs13097267	135734165	T	A	-0.0246001168682327	0.0215	0.2527
3	rs4331626	135734592	A	C	-0.033701571673015	0.0203	0.09633
3	rs9842840	135736222	A	C	-0.0511985620326965	0.0468	0.2742
3	rs1357539	135736699	G	T	-0.158901949252745	0.1077	0.1401
3	rs9289503	135739341	C	T	-0.0527996915922012	0.047	0.2613
3	rs1523597	135739722	C	T	-0.0527996915922012	0.047	0.2609
3	rs1523596	135739807	C	T	-0.0527996915922012	0.047	0.2605
3	rs1523595	135740147	C	A	-0.0530000131617053	0.047	0.2593
3	rs4073308	135740469	G	A	-0.0530000131617053	0.047	0.2591
3	rs9852169	135741367	T	C	-0.0334016766340304	0.0203	0.09975
3	rs2177407	135741565	A	G	-0.0260975991218731	0.0213	0.2214
3	rs1523594	135742367	A	G	-0.432199303310801	0.186	0.02012
3	rs138847594	135742531	A	G	-0.0660970683749259	0.0787	0.4013
3	rs6439618	135743441	A	G	-0.0335981494309355	0.0203	0.09709
3	rs13316798	135744872	C	G	0.0142973047008244	0.0208	0.4935
3	rs16843645	135745911	G	A	-0.0657018642254792	0.0339	0.05261
3	rs145086342	135746476	C	T	0.0075017910703226	0.0702	0.9153
3	rs183112524	135748329	G	C	-0.0114047880634385	0.0719	0.8739
3	rs56748703	135748336	G	A	0.0894018508622606	0.0626	0.1532
3	rs145230206	135749644	G	A	0.10889924695599	0.0917	0.2349
3	rs9856799	135750913	G	A	-0.0341050206499513	0.0203	0.09265
3	rs9877082	135751336	T	C	-0.0542978034078492	0.0468	0.2454
3	rs9862777	135752319	G	T	-0.0530949163341788	0.0481	0.2696
3	rs145780499	135753343	G	A	-0.0239034240815591	0.0815	0.7697
3	rs6796869	135755549	G	A	-0.0347985055426955	0.0203	0.08638
3	rs1523600	135755987	G	A	-0.0267958227871631	0.0214	0.2097
3	rs79438247	135756358	G	A	-0.0064004391810282	0.1119	0.9543
3	rs1523593	135758709	G	A	-0.0260975991218731	0.0213	0.2219
3	rs6807058	135758869	C	T	-0.0544033888793865	0.0481	0.2577
3	rs6807565	135759246	G	A	-0.0544984253364989	0.0481	0.2574
3	rs6771224	135760734	A	G	-0.0546040319940407	0.0467	0.2424
3	rs7643661	135761898	G	T	-0.0548047153744336	0.0467	0.2406
3	rs7621331	135761927	A	G	-0.0559990861201021	0.0467	0.2307
3	rs7621425	135762017	A	G	-0.0548997899816623	0.0467	0.2403
3	rs200328328	135762069	A	G	-0.14080348459199	0.1084	0.194
3	rs9812561	135762510	C	T	-0.0548997899816623	0.0467	0.2397
3	rs7650079	135764245	C	T	-0.0256973671872587	0.0214	0.2291
3	rs9875328	135765190	G	A	-0.05519563546795	0.0467	0.2373
3	rs9837355	135765309	A	G	-0.0573007769142667	0.0482	0.2342
3	rs141055138	135766002	C	T	0.142601385598935	0.073	0.05062
3	rs9880721	135766164	G	A	-0.056496280157669	0.0467	0.2264
3	rs9842864	135766339	A	G	-0.0557981629302465	0.048	0.2452
3	rs141832029	135767387	G	A	-0.0555021391616052	0.048	0.2472
3	rs144681011	135767557	G	A	-0.0924991344969235	0.0781	0.2358
3	rs67039922	135768232	T	A	-0.05519563546795	0.0467	0.2374
3	rs75199015	135768732	A	C	-0.0058973552660839	0.062	0.9236
3	rs4075999	135768771	C	T	-0.0260975991218731	0.0214	0.2224
3	rs80259462	135768961	A	G	-0.0022024235552	0.0619	0.972
3	rs13072433	135769006	G	A	-0.0259025943231108	0.0214	0.2255
3	rs13072782	135769210	G	A	-0.0344982814075965	0.0203	0.08933
3	rs6775261	135769397	C	T	-0.0343016316970211	0.0203	0.09085
3	rs13072690	135769410	A	G	-0.0341050206499513	0.0203	0.09252
3	rs2140450	135769746	T	C	-0.0341050206499513	0.0203	0.09241
3	rs13059064	135770384	T	C	-0.0344982814075965	0.0203	0.08873
3	rs9852009	135771387	T	C	-0.0347985055426955	0.0203	0.08681
3	rs73222222	135771725	A	G	-0.0570043080677942	0.048	0.2352
3	rs13065499	135771730	T	C	-0.0262002485024742	0.0214	0.2212
3	rs7625607	135771852	T	G	-0.0344982814075965	0.0203	0.08968
3	rs55873361	135771903	T	C	-0.0267033828345498	0.0214	0.2124
3	rs9836758	135772078	C	T	-0.0555972801024095	0.048	0.2471
3	rs77560664	135772308	C	T	0.022299507494767	0.0975	0.8194
3	rs13097176	135773227	G	A	-0.0343016316970211	0.0203	0.09125
3	rs34767379	135773326	C	T	-0.0570995920405728	0.0481	0.2349
3	rs28576629	135773661	G	T	-0.0553964376203783	0.0499	0.267
3	rs12633805	135773768	C	T	-0.0263029084210524	0.0214	0.2195
3	rs3946444	135774219	T	C	-0.0344982814075965	0.0203	0.0898
3	rs36039354	135774361	G	A	-0.0568984476340911	0.0481	0.2369
3	rs7635621	135775458	T	G	-0.0346017967900747	0.0204	0.08947
3	rs56152207	135775504	C	T	-0.0259949602770859	0.0215	0.2253
3	rs9682712	135775510	A	G	-0.0346017967900747	0.0204	0.08937
3	rs148120084	135775750	G	A	0.110897160115588	0.106	0.2956
3	rs2400649	135776528	A	C	-0.0346949697968869	0.0204	0.08896
3	rs12632791	135777518	G	A	-0.0259949602770859	0.0215	0.2256
3	rs7610302	135777570	A	G	-0.0349020520092649	0.0204	0.08697
3	rs4678224	135778382	T	C	-0.026600681797179	0.0215	0.2153
3	rs4678288	135778633	A	G	-0.0259025943231108	0.0215	0.2275
3	rs61791712	135779348	C	T	-0.0263953113595316	0.0215	0.2192
3	rs9758578	135780722	T	A	-0.0271040176920589	0.0214	0.2047
3	rs534045733	135780773	A	G	-0.0252972953741621	0.1144	0.8252
3	rs35946332	135781105	C	T	-0.0346949697968869	0.0204	0.08933
3	rs7628848	135781940	G	A	-0.0575020022714588	0.0501	0.2509
3	rs185953527	135783103	C	T	0.004101577021075	0.05	0.9353
3	rs13082684	135783166	G	A	-0.0575973336805821	0.0501	0.25
3	rs940229	135784478	G	A	-0.0347985055426955	0.0205	0.08889
3	rs117293820	135784799	A	T	0.0402010017441475	0.056	0.4728
3	rs6439622	135784877	T	A	-0.0274020297483382	0.0214	0.2008
3	rs6771950	135785468	A	G	-0.0260975991218731	0.0216	0.2266
3	rs10049233	135785469	G	A	-0.0582013104087528	0.0501	0.2458
3	rs10048942	135785491	A	G	-0.0580953231907121	0.0501	0.2462
3	rs34447526	135785582	C	G	-0.0260975991218731	0.0216	0.2273
3	rs117738060	135785679	A	G	-0.0540022233826842	0.0775	0.4856
3	rs13069408	135786758	A	G	-0.0259949602770859	0.0216	0.228
3	rs6439623	135787529	C	A	-0.027196494688472	0.0214	0.2046
3	rs6439624	135787586	A	G	-0.0263953113595316	0.0216	0.2229
3	rs6803786	135787996	C	A	-0.0259025943231108	0.0216	0.2312
3	rs13092707	135789956	G	A	-0.027196494688472	0.0217	0.2096
3	rs35773450	135790885	C	T	-0.0303973537275885	0.0216	0.1594
3	rs34683314	135791069	T	C	-0.0385017716536664	0.0223	0.08432
3	rs13079037	135791382	T	C	-0.0546040319940407	0.0215	0.01094
3	rs78431341	135791563	A	G	0.0192044091837133	0.0333	0.564
3	rs6799517	135792010	C	A	-0.103295981608947	0.0541	0.05646
3	rs35264626	135792313	A	C	-0.0418954871740363	0.0226	0.06385
3	rs28509770	135793657	C	G	-0.101501305332106	0.0543	0.06153
3	rs76863118	135794076	G	T	0.0390957053401303	0.0662	0.5552
3	rs34706807	135795889	C	T	-0.0428031223253094	0.0228	0.06017
3	rs1403763	135796240	C	G	-0.106205316846328	0.0545	0.05151
3	rs74439119	135796788	C	T	-0.0191012733024012	0.0624	0.7589
3	rs145124500	135797319	G	T	-0.0396039865931634	0.0964	0.6814
3	rs34894639	135798658	C	T	-0.0680968444676575	0.0269	0.01124
3	rs6774621	135798730	G	C	-0.107496127788248	0.0451	0.01704
3	rs6787409	135798738	T	C	-0.110998602060648	0.0447	0.01298
3	rs189639134	135800375	T	G	-0.106895025749778	0.1045	0.3062
3	rs34330586	135800409	A	T	-0.0671980545634774	0.0267	0.01198
3	rs6774226	135802156	A	G	-0.112004762080243	0.0426	0.008608
3	rs6799056	135802350	C	T	-0.117995558237707	0.044	0.00736
3	rs137947429	135802965	G	A	-0.0278029446620889	0.0678	0.682
3	rs114127884	135804289	G	A	0.0428966409523063	0.0667	0.5202
3	rs61791721	135804550	T	A	-0.0671980545634774	0.0266	0.01148
3	rs3772390	135806811	A	G	-0.0874005436142293	0.0287	0.002349
3	rs143384260	135806904	T	A	-0.056496280157669	0.0863	0.5129
3	rs79714913	135807024	G	A	-0.111300343783201	0.0455	0.0144
3	rs143177131	135807299	A	G	-0.10849876815833	0.0457	0.0175
3	rs148674227	135809923	A	G	0.0025966258472659	0.0933	0.9775
3	rs79117371	135811292	G	C	-0.110696951358699	0.0449	0.01365
3	rs4678322	135812523	G	T	-0.0674975614490263	0.0264	0.0106
3	rs79722040	135812664	A	G	-0.107395919019897	0.045	0.01685
3	rs116304350	135812973	A	G	-0.105404961089954	0.0451	0.01943
3	rs112764208	135813520	A	G	-0.109301604891089	0.0447	0.01454
3	rs1278493	135814009	G	A	-0.0873023284027966	0.0228	0.000127
3	rs78062342	135814595	C	G	-0.0689964429219005	0.0826	0.4039
3	rs151122167	135815283	T	C	-0.105705019436884	0.0451	0.01906
3	rs141025141	135815298	T	C	-0.105104992751029	0.0452	0.01993
3	rs78230039	135816170	A	G	-0.108699416923341	0.0446	0.01483
3	rs138196262	135816469	A	G	-0.148302811985657	0.1139	0.1929
3	rs16843694	135817489	C	T	0.0213993910058902	0.0377	0.5707
3	rs146023323	135817541	A	G	-0.105805058896976	0.045	0.01877
3	rs113377621	135819436	A	G	-0.106694738670963	0.0447	0.01693
3	rs9870122	135820265	T	G	-0.109502414825161	0.039	0.005016
3	rs76670624	135820662	G	A	0.0418998134646779	0.0579	0.4688
3	rs77821753	135822421	T	C	-0.10659461017264	0.0448	0.01726
3	rs10512987	135823077	C	T	-0.103495589048314	0.038	0.006427
3	rs150717970	135823733	A	G	-0.108799756405339	0.0446	0.01457
3	rs188232943	135824757	G	A	-0.0914028234733439	0.0444	0.0396
3	rs67109185	135827392	G	A	-0.110596421342027	0.0389	0.00452
3	rs78273466	135827667	A	G	-0.178899418992697	0.067	0.007558
3	rs141639844	135828162	T	C	-0.107796814358176	0.0446	0.0156
3	rs150896152	135828257	A	G	-0.108197870477987	0.0446	0.01527
3	rs9875207	135830138	G	C	-0.106794877196006	0.0378	0.004753
3	rs9837224	135830227	A	G	-0.107897063309823	0.0379	0.00438
3	rs117906802	135832919	A	T	0.0539008916487975	0.0597	0.3669
3	rs4678361	135833005	A	G	0.0667984655384157	0.0263	0.01109
3	rs6784219	135834842	A	G	-0.10640550591445	0.0378	0.004932
3	rs138259551	135837773	G	T	-0.107897063309823	0.0444	0.01522
3	rs13088093	135838598	T	G	-0.106205316846328	0.0378	0.004969
3	rs190193035	135839134	A	T	0.0213993910058902	0.105	0.8383
3	rs9840812	135843162	C	T	0.0673034452096881	0.0263	0.01033
3	rs12695644	135844938	C	T	-0.110294891915496	0.0389	0.004556
3	rs112316893	135845705	C	A	-0.108799756405339	0.044	0.01351
3	rs113346874	135846911	T	G	0.0691995168010044	0.0262	0.008379
3	rs181442346	135847702	A	G	-0.105104992751029	0.0445	0.01815
3	rs4431046	135849123	A	C	0.0686954939412985	0.0262	0.008699
3	rs111799043	135849634	A	G	-0.10640550591445	0.0441	0.01591
3	rs147769424	135849860	T	G	-0.108197870477987	0.0442	0.01428
3	rs10935177	135851077	A	C	0.0889993995625818	0.0226	8.338e-05
3	rs189741594	135851600	C	A	-0.0778966787084814	0.0901	0.3873
3	rs138134077	135852048	T	C	-0.1049050638362	0.0444	0.01817
3	rs186989930	135852630	A	T	-0.106305406370931	0.0443	0.01643
3	rs139590288	135853142	T	C	0.175800339803689	0.0761	0.02085
3	rs77969236	135853426	A	T	-0.108197870477987	0.0441	0.01422
3	rs149008085	135854007	G	A	-0.0759959070279224	0.0965	0.4312
3	rs375971434	135854671	T	C	-0.104805114366126	0.0444	0.01824
3	rs6771253	135855850	A	G	-0.104805114366126	0.0444	0.0182
3	rs549251287	135856411	G	T	-0.106205316846328	0.0443	0.01639
3	rs143204657	135856442	A	G	-0.105805058896976	0.044	0.0163
3	rs6799503	135856837	G	T	-0.106205316846328	0.0443	0.01641
3	rs150055703	135857761	C	T	-0.105805058896976	0.0442	0.01675
3	rs113242606	135858396	A	G	-0.107095352951543	0.0439	0.01481
3	rs192141978	135859539	G	A	-0.105705019436884	0.0442	0.01676
3	rs113053506	135859712	G	A	-0.107496127788248	0.0439	0.01441
3	rs79386029	135859833	C	T	0.0511967897311259	0.0594	0.3893
3	rs75594273	135861499	C	T	-0.219898821149321	0.0881	0.01251
3	rs146844070	135862707	T	C	-0.121399567430926	0.0775	0.1172
3	rs149811665	135866499	T	C	-0.108699416923341	0.0438	0.01316
3	rs145705654	135866572	C	A	-0.0031048149534787	0.1024	0.9755
3	rs76302509	135868869	G	A	0.0267977123853779	0.0411	0.5145
3	rs7372313	135872958	G	C	0.0884961075648239	0.0226	9.004e-05
3	rs113021516	135874294	G	C	-0.10249795004435	0.0377	0.006509
3	rs149407671	135875345	T	C	-0.0527048164320283	0.1059	0.6189
3	rs9865841	135876125	A	G	0.0691995168010044	0.0261	0.007934
3	rs13081671	135876549	C	T	-0.107596346599403	0.0388	0.005551
3	rs57091877	135879317	T	C	0.0597960433459657	0.0376	0.1112
3	rs9647335	135880410	A	T	0.0332993704009261	0.094	0.7228
3	rs149004013	135881379	G	A	0.0524975689577541	0.0601	0.3829
3	rs35352346	135881488	G	A	-0.106895025749778	0.0388	0.005833
3	rs143395594	135884157	T	C	-0.0114958245134845	0.0887	0.8967
3	rs75439229	135886948	T	C	-0.0777993924544118	0.0277	0.00491
3	rs73222236	135888642	A	G	-0.103096414004759	0.0375	0.005952
3	rs183429350	135889478	G	A	-0.102198852320248	0.0439	0.02007
3	rs147350312	135890933	G	A	0.0624958112255439	0.0646	0.3327
3	rs190513050	135891564	A	G	-0.0927953446547093	0.0882	0.2929
3	rs200716776	135894180	C	T	0.0085037404912207	0.0975	0.9304
3	rs182600219	135897359	T	C	-0.177895366841075	0.1113	0.11
3	rs558770868	135897597	G	A	-0.100903794940885	0.044	0.02172
3	rs146317975	135897805	T	C	0.0285971749776749	0.0625	0.647
3	rs139304791	135897854	A	G	0.0239996896478807	0.0626	0.702
3	rs191548579	135898224	T	C	-0.100903794940885	0.044	0.02178
3	rs6439629	135901270	G	A	-0.102298541622007	0.0389	0.008526
3	rs192742908	135902346	C	T	-0.102697398238343	0.0435	0.01829
3	rs115976517	135902903	A	T	0.0352995739869328	0.0217	0.103
3	rs61791757	135905325	G	A	-0.0698968513822572	0.0257	0.00651
3	rs6786532	135905747	A	G	-0.10319619282845	0.0434	0.01731
3	rs117487848	135906973	C	A	-0.0385017716536664	0.0554	0.4865
3	rs6779146	135907213	T	C	-0.0695966251380842	0.0256	0.006648
3	rs182296710	135910192	C	T	-0.100196096479342	0.0435	0.02132
3	rs117785690	135910440	G	A	-0.0994999446238294	0.0437	0.02276
3	rs7349597	135911172	C	T	0.0881024482215457	0.0222	6.974e-05
3	rs117922011	135913398	G	A	-0.101600925116677	0.0433	0.01892
3	rs9845457	135914476	G	A	0.0832007925927607	0.0223	0.0001953
3	rs149266355	135915305	C	G	-0.0992017421200319	0.0435	0.02246
3	rs190800300	135917135	G	T	-0.106494491699029	0.1039	0.3054
3	rs12489403	135917626	C	G	-0.184499927722005	0.1087	0.08968
3	rs61789561	135917627	G	A	0.0112959597418516	0.0879	0.8979
3	rs143566032	135919375	T	G	-0.0092022107647994	0.1003	0.9266
3	rs141242828	135920843	T	C	0.022299507494767	0.1065	0.8343
3	rs1154988	135925191	T	A	0.0684994164246923	0.0254	0.006998
3	rs645040	135926622	G	T	0.0680043830932363	0.0254	0.007382
3	rs12496297	135929967	G	A	-0.192796225087976	0.1095	0.07845
3	rs9873767	135930406	C	T	0.0341018649449722	0.0186	0.06611
3	rs149807135	135930923	C	T	0.166903304065574	0.0877	0.05708
3	rs190391944	135931249	G	A	-0.105005023297168	0.1029	0.3073
3	rs3905668	135931586	A	G	-0.101600925116677	0.0383	0.007957
3	rs687339	135932359	C	T	0.0666020156675811	0.0253	0.008571
3	rs78422559	135932922	T	C	-0.0999971464925023	0.0434	0.02127
3	rs1279831	135933264	A	G	0.088697454761287	0.0221	6.014e-05
3	rs145848548	135933508	G	A	-0.100704704121632	0.0431	0.01943
3	rs642075	135933899	G	A	0.0874979252724816	0.0221	7.529e-05
3	rs187292868	135934197	C	T	-0.0490957108440633	0.0943	0.6025
3	rs140606914	135934860	G	A	-0.0973041664750621	0.0432	0.02445
3	rs144544228	135935439	A	G	-0.235595759253449	0.1312	0.07252
3	rs143482152	135935903	T	A	-0.094200795398827	0.0433	0.02976
3	rs150957598	135935914	C	T	-0.137596788014447	0.0883	0.1191
3	rs525773	135936453	G	A	0.088203166526267	0.0223	7.653e-05
3	rs118062791	135937370	G	A	0.0017983819413794	0.035	0.9584
3	rs140747435	135937801	A	G	-0.0946953688393245	0.0433	0.02879
3	rs116813069	135937806	T	C	-0.0957952974548668	0.0435	0.02756
3	rs9813054	135938466	C	T	0.0335024720540013	0.0187	0.07333
3	rs113946361	135939426	C	T	-0.101501305332106	0.043	0.01818
3	rs668437	135941739	G	A	0.0946008373713661	0.0224	2.334e-05
3	rs634559	135941764	A	G	0.0944006754214843	0.0224	2.438e-05
3	rs74217340	135942091	G	A	-0.163896348291869	0.0686	0.01687
3	rs117658273	135942605	A	G	-0.0952011857443932	0.0432	0.02759
3	rs1698982	135943021	G	A	0.0948009592644593	0.0224	2.23e-05
3	rs582536	135943200	G	A	0.0950010411167935	0.0223	2.124e-05
3	rs117553871	135943298	C	T	-0.0953001798543245	0.0432	0.02732
3	rs653995	135943350	G	A	0.0952010829443879	0.0223	2.035e-05
3	rs371001424	135943874	A	C	-0.0950032269191822	0.0433	0.02833
3	rs145407865	135943962	C	T	-0.180000253105278	0.0719	0.01226
3	rs375710063	135944127	T	C	-0.0953001798543245	0.0432	0.02731
3	rs372756791	135945306	G	T	-0.0953991837650599	0.0431	0.02709
3	rs200859245	135946862	A	G	-0.0942996905206311	0.0435	0.02998
3	rs201929270	135947359	A	G	-0.0953991837650599	0.0431	0.02695
3	rs863930	135949737	T	G	0.0974986923536763	0.0222	1.176e-05
3	rs838199	135950090	T	C	0.0894018508622606	0.0248	0.0003065
3	rs511154	135950921	A	G	0.0855995474938928	0.0253	0.0007276
3	rs668485	135951009	A	G	0.0898041402600461	0.0248	0.000289
3	rs632251	135951491	G	A	0.0977979917233007	0.0222	1.067e-05
3	rs147921767	135951896	A	G	0.0171029078996623	0.0595	0.7742
3	rs149176084	135952835	G	A	-0.0957952974548668	0.0429	0.02542
3	rs661739	135953476	C	T	0.0980972015396148	0.0222	1.002e-05
3	rs590198	135953729	G	A	0.0979974748812365	0.0222	1.005e-05
3	rs1153870	135954150	A	T	0.0908000243264389	0.0247	0.000238
3	rs1153871	135954599	T	C	0.0861042990521317	0.0253	0.0006596
3	rs117710550	135954747	C	T	-0.0956962543215012	0.043	0.02602
3	rs117933217	135954765	A	G	-0.0957952974548668	0.043	0.02596
3	rs117318585	135954874	G	C	-0.0960044207338013	0.043	0.02554
3	rs61789601	135954979	C	T	-0.0773022993580922	0.0941	0.4115
3	rs895894	135955443	G	A	0.0983963218561933	0.0222	9.291e-06
3	rs895893	135955604	C	T	0.0860033691203572	0.0253	0.0006691
3	rs1153872	135955800	G	A	0.0904986228071027	0.0247	0.0002518
3	rs3957816	135955852	G	A	0.0987044128723404	0.0222	8.793e-06
3	rs684773	135956305	A	C	0.0861960446965716	0.0253	0.0006616
3	rs561307	135960485	C	T	0.0406043708419401	0.0211	0.05374
3	rs534944	135961031	T	G	0.0840010170662233	0.0254	0.0009415
3	rs1278719	135961569	G	A	0.0837987219353288	0.0254	0.0009694
3	rs117162155	135962944	A	G	-0.0994999446238294	0.0431	0.02098
3	rs144321066	135963931	C	T	-0.0946953688393245	0.043	0.02762
3	rs145177939	135964675	T	C	-0.0961034943951495	0.0432	0.02606
3	rs148723737	135965169	T	C	-0.0964007742863544	0.0429	0.02465
3	rs118068054	135965601	G	T	-0.0964007742863544	0.0432	0.0256
3	rs151225020	135965787	A	G	-0.0966981425791736	0.0429	0.02418
3	rs141482477	135965852	C	T	-0.0963016711694802	0.043	0.02517
3	rs523118	135965888	T	G	0.0813034510640348	0.0255	0.001403
3	rs74968242	135966707	C	T	-0.0969955993261986	0.043	0.02419
3	rs80347188	135967485	A	C	-0.0978002775259131	0.0429	0.0226
3	rs142833716	135968233	T	G	0.0013990209137074	0.0912	0.9875
3	rs116886712	135968432	C	T	-0.0978002775259131	0.043	0.02307
3	rs3755636	135968828	G	C	0.0812020353933828	0.0254	0.001399
3	rs139744249	135969455	T	A	-0.0983959358562678	0.043	0.02209
3	rs77598352	135969601	T	C	-0.0992017421200319	0.0429	0.02073
3	rs548288	135969755	T	C	0.0815984200022575	0.0253	0.001253
3	rs142088909	135969759	A	G	-0.0095050300143049	0.0896	0.9152
3	rs118109248	135970198	G	A	-0.0990029898420079	0.043	0.02133
3	rs137896205	135970488	A	G	-0.0994999446238294	0.043	0.02073
3	rs149617577	135971280	A	G	-0.0896949746188316	0.0405	0.02666
3	rs141483983	135971857	G	T	-0.100704704121632	0.043	0.01921
3	rs72493178	135972597	C	T	-0.0873023284027966	0.027	0.001201
3	rs148844014	135973050	C	A	-0.100903794940885	0.043	0.01887
3	rs138475581	135973918	A	G	-0.101700554826339	0.043	0.01798
3	rs2305265	135974611	C	T	-0.102099172955455	0.043	0.01746
3	rs16843829	135975496	T	C	0.0477038600690104	0.0307	0.1197
3	rs150766725	135977009	A	G	-0.102797137254666	0.043	0.01681
3	rs632016	135977040	G	A	0.0821973079313746	0.0253	0.00116
3	rs139154531	135977177	C	T	-0.102697398238343	0.0433	0.01766
3	rs149896853	135977324	G	T	0.0060019521956343	0.0909	0.9478
3	rs117604575	135978029	C	T	-0.102398240862713	0.0433	0.01794
3	rs76931214	135978312	G	A	-0.103994782030043	0.0427	0.01494
3	rs111474141	135978625	C	T	-0.0744972786929105	0.0412	0.07067
3	rs113629197	135978655	A	T	-0.103695236338765	0.043	0.01581
3	rs112798704	135978873	T	C	-0.103894923496216	0.043	0.01559
3	rs117164248	135979684	C	T	-0.103695236338765	0.0429	0.01565
3	rs117447517	135979686	A	T	-0.103795074933121	0.0429	0.01558
3	rs589092	135979698	A	G	0.10189752642616	0.0222	4.469e-06
3	rs75951527	135980191	C	T	-0.105005023297168	0.0429	0.01432
3	rs77873185	135980478	C	T	0.023003381764963	0.129	0.8584
3	rs2290131	135980673	C	T	0.0376040223973664	0.0186	0.0434
3	rs112879291	135981698	C	T	-0.104705174884951	0.0429	0.01458
3	rs73222262	135982417	A	C	-0.0826970606869833	0.0266	0.001872
3	rs117752803	135982581	C	T	-0.104805114366126	0.0429	0.01448
3	rs9826146	135983089	A	G	-0.110696951358699	0.0375	0.003119
3	rs111731062	135983797	G	A	-0.104805114366126	0.0429	0.01451
3	rs191022160	135983863	C	T	-0.104194529017857	0.0432	0.0159
3	rs146577064	135984135	T	C	-0.026898543868701	0.0465	0.5631
3	rs28812220	135984966	A	G	-0.110797491482671	0.0375	0.003112
3	rs606725	135986087	A	G	0.0815984200022575	0.0253	0.001262
3	rs9872326	135986544	T	G	-0.111199753092226	0.0375	0.003008
3	rs112452404	135986560	C	T	-0.104194529017857	0.0429	0.01507
3	rs4678428	135988412	G	A	0.0809991731914479	0.0253	0.001368
3	rs113486097	135988505	A	T	-0.105005023297168	0.0429	0.01428
3	rs140168899	135988543	C	T	-0.0613011005766046	0.0965	0.5256
3	rs145698008	135988664	C	T	0.0670977435324941	0.099	0.4981
3	rs111233284	135988775	C	G	-0.107095352951543	0.0427	0.01215
3	rs576771	135989292	C	T	0.0752002325629352	0.0252	0.002856
3	rs143645462	135989695	A	G	-0.0692964890026564	0.055	0.2081
3	rs74599702	135990531	T	G	-0.107496127788248	0.0426	0.01164
3	rs79807118	135991442	T	A	-0.105204972199782	0.0429	0.01413
3	rs12488721	135992645	T	C	0.0997005281056178	0.0221	6.282e-06
3	rs684195	135993599	A	C	0.0997005281056178	0.0221	6.257e-06
3	rs111762753	135993783	T	G	-0.105504970535374	0.0428	0.01359
3	rs650505	135994043	G	C	0.0861960446965716	0.0252	0.0006348
3	rs78385303	135994111	G	A	-0.105104992751029	0.0429	0.01423
3	rs665200	135995016	T	C	0.0801042442416614	0.0253	0.001561
3	rs77502650	135995041	C	A	-0.0288007896057264	0.0663	0.6636
3	rs148565706	135995492	A	G	-0.104405416354854	0.0429	0.01494
3	rs117861403	135995606	C	T	-0.0652961413926661	0.0934	0.484
3	rs117338795	135995915	C	G	-0.105104992751029	0.0429	0.01424
3	rs112832757	135996397	G	A	-0.104405416354854	0.0429	0.01494
3	rs1279949	135996870	T	A	0.0985956857049385	0.0221	8.097e-06
3	rs77958117	135997596	A	G	-0.104605245390678	0.0429	0.01473
3	rs7628146	135998453	T	G	0.0796980328953936	0.0253	0.001644
3	rs6796523	135998521	A	T	-0.108398458871277	0.0575	0.05942
3	rs368317292	135998659	A	G	-0.104805114366126	0.0429	0.01449
3	rs74934894	136000349	A	G	0.0787002685436651	0.0337	0.0194
3	rs78416719	136000659	G	C	-0.105504970535374	0.0427	0.01354
3	rs570621	136000743	A	G	0.0982966250251106	0.0221	8.55e-06
3	rs9843801	136000746	T	C	-0.110898041715977	0.0375	0.00311
3	rs117660274	136003696	A	G	-0.105705019436884	0.0429	0.01366
3	rs113321614	136004305	A	G	-0.106005167845849	0.0427	0.01313
3	rs1153877	136004925	C	T	0.0974986923536763	0.0221	1.007e-05
3	rs80007343	136005626	G	A	-0.223506117033217	0.0753	0.00298
3	rs7653249	136005792	C	G	0.0778032789468595	0.0253	0.00214
3	rs142121328	136005902	C	T	-0.1049050638362	0.0429	0.01443
3	rs112819890	136006028	G	A	-0.106005167845849	0.0427	0.01313
3	rs1279840	136006576	T	C	0.0784044433741818	0.0253	0.001962
3	rs1279425	136006984	T	C	0.0782010127941653	0.0253	0.002011
3	rs116921148	136007223	T	A	-0.105604989983684	0.0429	0.01379
3	rs9843348	136007257	A	G	-0.110205567321026	0.0375	0.003304
3	rs1279424	136007333	A	G	0.0980972015396148	0.0221	8.942e-06
3	rs147470163	136008361	A	T	-0.106005167845849	0.0429	0.01338
3	rs9848883	136008432	A	G	-0.0786969469491816	0.0266	0.003098
3	rs79778387	136008910	A	C	-0.10640550591445	0.0427	0.01282
3	rs12330635	136009590	A	G	-0.0814053022506909	0.0266	0.002212
3	rs77890743	136011072	T	A	-0.0095050300143049	0.0681	0.8885
3	rs16843892	136011835	C	A	0.0080971295874548	0.0362	0.8219
3	rs74654481	136011851	T	C	-0.105304961645423	0.0429	0.01411
3	rs112185482	136012393	T	C	-0.106305406370931	0.0427	0.01289
3	rs147032635	136012917	C	T	-0.105404961089954	0.0431	0.01439
3	rs113470503	136013562	C	T	-0.105404961089954	0.0429	0.01395
3	rs76677545	136015133	A	G	-0.105705019436884	0.0429	0.01373
3	rs78266740	136016336	T	A	-0.106205316846328	0.0427	0.01296
3	rs113471858	136017155	G	T	-0.106305406370931	0.0428	0.01286
3	rs148307684	136018720	G	A	-0.108599087508344	0.0434	0.01243
3	rs78769135	136018994	A	G	-0.106105237338636	0.0429	0.01333
3	rs55797013	136019204	A	C	-0.109000465578422	0.0376	0.003764
3	rs3732521	136020158	G	A	-0.105705019436884	0.0429	0.01378
3	rs3732520	136020295	T	C	-0.106105237338636	0.0428	0.01311
3	rs1711171	136020541	T	C	0.0757009883436821	0.0256	0.00313
3	rs149802224	136020611	T	C	-0.105805058896976	0.0429	0.01366
3	rs1711170	136020975	A	C	0.10599831222235	0.0233	5.294e-06
3	rs34153877	136021052	C	A	-0.0075987978753305	0.0752	0.9195
3	rs75952291	136021080	G	A	-0.073904915847972	0.0391	0.05857
3	rs183209265	136021532	A	G	-0.0788051404425305	0.0394	0.04573
3	rs111723216	136023668	T	G	-0.0763952012537135	0.039	0.04999
3	rs112604694	136023843	A	G	-0.0761038086648949	0.0391	0.05145
3	rs112543296	136023997	C	T	-0.0751007725092503	0.039	0.0545
3	rs143551712	136024730	A	C	-0.0799960420957247	0.0479	0.09461
3	rs138676651	136025056	G	C	-0.0747019947040337	0.0391	0.05564
3	rs112278391	136026484	G	A	-0.10450532588131	0.0492	0.03361
3	rs1618069	136027145	A	G	0.0789960062264979	0.0253	0.001817
3	rs76867318	136027335	G	C	-0.110797491482671	0.0429	0.009751
3	rs556788	136027549	A	G	0.100297721315364	0.0221	5.846e-06
3	rs9856769	136027640	G	A	-0.0829034623997638	0.0266	0.001826
3	rs144801536	136027897	G	A	-0.110696951358699	0.043	0.01003
3	rs112945064	136028328	T	C	-0.10799732231233	0.043	0.01201
3	rs480330	136028987	C	T	0.106304070370039	0.0223	1.951e-06
3	rs80251991	136029611	C	G	0.0298985503458634	0.1337	0.8228
3	rs76247818	136031017	G	A	-0.110797491482671	0.0429	0.009751
3	rs527888	136031358	G	C	0.0995013844227929	0.0221	6.858e-06
3	rs76069077	136032325	G	A	-0.110395391622456	0.0429	0.01004
3	rs201250499	136033951	T	A	-0.110004616151484	0.0431	0.0106
3	rs79743504	136034003	A	G	-0.110294891915496	0.0431	0.01042
3	rs150293112	136034721	C	G	0.0577970987262168	0.0675	0.3924
3	rs149000493	136035023	C	T	-0.110105086688583	0.043	0.01056
3	rs112908024	136035205	T	C	-0.109803705355201	0.043	0.01073
3	rs838202	136035217	G	A	0.100397218852882	0.0222	5.91e-06
3	rs681783	136035303	C	T	0.100397218852882	0.0222	5.873e-06
3	rs112375412	136035331	C	T	-0.110205567321026	0.0429	0.01021
3	rs138853479	136036200	A	G	-0.110105086688583	0.0429	0.01027
3	rs1291921	136036226	A	G	0.0832007925927607	0.0255	0.001124
3	rs664088	136036986	T	C	0.0949010051947198	0.0223	2.098e-05
3	rs553018	136037227	A	C	0.101102463005078	0.0222	5.055e-06
3	rs650326	136037707	G	A	0.100198213877101	0.0222	6.057e-06
3	rs7615252	136037767	G	A	-0.110395391622456	0.0429	0.01005
3	rs112650535	136038302	G	A	-0.110495901430623	0.0429	0.009942
3	rs150919825	136038459	C	T	-0.110294891915496	0.043	0.01032
3	rs1279086	136038574	G	A	0.100397218852882	0.0222	5.895e-06
3	rs9853387	136038988	A	G	-0.114804974485826	0.0377	0.002316
3	rs518972	136039268	C	A	0.0995013844227929	0.0221	6.997e-06
3	rs78120017	136039490	T	C	-0.112497031227146	0.0427	0.00843
3	rs143711019	136039951	G	A	0.0026963615477425	0.0915	0.9764
3	rs113059706	136040570	C	T	-0.108699416923341	0.0427	0.01095
3	rs79986003	136040771	A	T	-0.198999869846768	0.0823	0.01557
3	rs74511498	136040799	A	G	0.0418039122811836	0.044	0.3413
3	rs201315005	136041847	T	G	-0.111904100509949	0.0428	0.008965
3	rs7622833	136041921	T	C	-0.114300357227301	0.0377	0.002429
3	rs7633573	136042385	A	G	-0.110596421342027	0.0428	0.009859
3	rs112116593	136042432	C	A	-0.110294891915496	0.043	0.0103
3	rs111513879	136042616	A	G	-0.110105086688583	0.0429	0.01017
3	rs12492830	136042741	T	C	-0.15830429415225	0.0983	0.1074
3	rs117780761	136044451	G	A	-0.0685037054338901	0.0569	0.2293
3	rs111877187	136044686	T	C	-0.110105086688583	0.0428	0.01019
3	rs139061498	136044805	G	A	-0.109803705355201	0.043	0.01059
3	rs113623724	136044929	C	T	-0.109703265091963	0.043	0.0107
3	rs111675085	136045224	G	T	-0.110205567321026	0.043	0.0103
3	rs696081	136047189	A	G	0.0994017977075785	0.0221	6.999e-06
3	rs3732519	136047300	A	G	-0.110294891915496	0.0428	0.009936
3	rs113081595	136047382	G	T	-0.109602834915959	0.0429	0.01074
3	rs74330660	136047931	T	G	-0.109904155707699	0.0431	0.01079
3	rs483465	136047977	A	G	0.0785985885121491	0.0253	0.001888
3	rs117427336	136048200	A	C	-0.110105086688583	0.0429	0.01037
3	rs142508590	136050654	C	T	-0.108900105956359	0.0431	0.01147
3	rs6783337	136052737	G	A	-0.115399628229752	0.0838	0.1684
3	rs9812513	136054158	T	A	-0.11320229329481	0.0378	0.002784
3	rs696520	136056861	T	C	0.100297721315364	0.0222	5.973e-06
3	rs117069616	136057331	T	G	-0.107095352951543	0.0434	0.0136
3	rs146755354	136058263	G	A	-0.107295720292337	0.0434	0.01343
3	rs75771194	136058331	C	T	-0.0352023974087295	0.0649	0.5873
3	rs141658224	136059205	C	T	0.0204004877576787	0.0816	0.8025
3	rs3821444	136059461	G	A	-0.111904100509949	0.043	0.00926
3	rs503973	136059537	G	C	0.0485044090596151	0.0939	0.6057
3	rs12330258	136061168	T	C	-0.091896014704537	0.0254	0.0002982
3	rs79720013	136063005	A	T	-0.19159643581608	0.0659	0.003639
3	rs695983	136064547	G	A	0.086700495337603	0.025	0.0005162
3	rs77482937	136065071	T	G	-0.0513985630860003	0.0873	0.5562
3	rs9832813	136065565	A	G	-0.0936954841273232	0.0255	0.0002402
3	rs517319	136066051	A	T	0.106699618659056	0.0219	1.119e-06
3	rs696516	136067778	G	T	0.0846995400861426	0.025	0.0007102
3	rs480162	136068695	A	T	0.102998728833718	0.0221	3.203e-06
3	rs654237	136068699	T	C	0.103395586448221	0.0221	2.943e-06
3	rs667920	136069472	G	T	0.0846995400861426	0.0251	0.0007565
3	rs9854328	136069720	A	G	-0.0964007742863544	0.0252	0.0001332
3	rs6770476	136073920	C	T	-0.0950032269191822	0.0255	0.0001987
3	rs144191937	136074134	C	T	-0.118502044081001	0.0428	0.005607
3	rs142094196	136075821	G	A	-0.109301604891089	0.043	0.01113
3	rs190831426	136076011	T	A	-0.111199753092226	0.0431	0.009977
3	rs150083569	136076176	T	C	0.0312951579807101	0.1162	0.7877
3	rs149205877	136077069	C	G	-0.113896846680113	0.0431	0.008238
3	rs148387517	136077130	T	C	-0.111501555525703	0.0432	0.009764
3	rs181738531	136079659	C	G	-0.049400350295127	0.0923	0.5923
3	rs149312608	136080202	G	T	0.0063994795805678	0.1175	0.9568
3	rs144596964	136080446	T	C	-0.0657979805904322	0.0567	0.2459
3	rs1711161	136080537	G	T	0.109096528064274	0.0289	0.0001627
3	rs140364556	136081001	A	C	-0.116297889032788	0.0416	0.005157
3	rs118114345	136081169	C	T	0.0638007490506618	0.0652	0.3279
3	rs117340462	136084084	A	G	-0.112295619103693	0.0432	0.009323
3	rs79352323	136086085	G	T	-0.185402297405865	0.0663	0.005171
3	rs619605	136087012	G	C	0.103602972082549	0.022	2.563e-06
3	rs9860801	136088038	G	A	-0.113605523623194	0.0378	0.00265
3	rs139816310	136090089	G	A	0.0725996924143435	0.0715	0.3096
3	rs138586478	136090808	T	C	-0.0878044186367746	0.0261	0.0007752
3	rs571513	136095035	A	G	0.0842032712820744	0.0251	0.0007999
3	rs9832056	136095191	A	T	-0.0924991344969235	0.0261	0.0003926
3	rs145605087	136095618	T	A	-0.117298153230869	0.0429	0.006198
3	rs655836	136097576	T	C	0.10189752642616	0.0221	3.973e-06
3	rs73222302	136098085	A	G	0.104396050710996	0.022	2.112e-06
3	rs10935181	136098408	G	A	0.104396050710996	0.022	2.106e-06
3	rs9811261	136098559	C	A	-0.114098581601112	0.0377	0.002474
3	rs684845	136101667	A	G	0.0558036076154242	0.0356	0.1171
3	rs80081203	136101970	T	C	-0.0536961790038609	0.059	0.3628
3	rs9832556	136102536	G	A	-0.0895965338117562	0.0261	0.0006088
3	rs655720	136103267	C	T	0.0855995474938928	0.0249	0.0005927
3	rs655748	136103287	G	A	0.104504149080618	0.0219	1.808e-06
3	rs526574	136103349	A	G	0.104801359359076	0.022	1.847e-06
3	rs521746	136103920	T	C	0.104801359359076	0.022	1.872e-06
3	rs191388830	136104915	C	A	-0.0762009300937354	0.1255	0.5436
3	rs143489942	136107630	A	G	0.0619977962278187	0.0675	0.358
3	rs192295519	136108135	G	A	0.135701536158728	0.1271	0.2855
3	rs9809427	136108192	C	T	-0.0862007965078615	0.0262	0.001028
3	rs9851986	136109114	A	G	-0.0885033985914034	0.0261	0.0007021
3	rs698270	136109512	A	G	0.0851037252451896	0.0251	0.0006996
3	rs711972	136110018	C	T	0.104702299080816	0.022	1.87e-06
3	rs698269	136110506	C	G	0.105296513609739	0.0219	1.591e-06
3	rs183026362	136111572	C	A	-0.119696114425192	0.0777	0.1233
3	rs834304	136111658	G	T	0.10599831222235	0.0218	1.216e-06
3	rs1145106	136111917	G	A	0.0859024290007033	0.0249	0.0005575
3	rs11717954	136112109	A	G	0.105395515045341	0.0219	1.43e-06
3	rs1964675	136114945	C	T	0.0815984200022575	0.025	0.001075
3	rs141267207	136117509	C	T	0.0096037361426946	0.0295	0.7447
3	rs834305	136119354	C	T	0.102096193551016	0.0219	3.182e-06
3	rs864437	136119909	G	C	0.101798178061036	0.0219	3.433e-06
3	rs696518	136120300	A	C	0.0996009612214811	0.022	5.709e-06
3	rs28478252	136121600	A	C	0.0844973862279911	0.0251	0.000756
3	rs2655008	136123775	A	T	0.0830995691695741	0.0251	0.0009418
3	rs116921667	136124192	T	C	-0.0027036515743148	0.0732	0.9707
3	rs117988399	136124753	A	G	-0.116297889032788	0.0427	0.006418
3	rs185296942	136130558	C	T	-0.145603973858792	0.0609	0.01685
3	rs56235965	136130677	A	G	0.10380130071374	0.022	2.332e-06
3	rs531384175	136132100	C	T	-0.14980015709	0.0769	0.05157
3	rs7620314	136132705	A	G	-0.108799756405339	0.0224	1.248e-06
3	rs10935182	136137422	G	A	0.100903598340866	0.022	4.31e-06
3	rs117846936	136139306	C	A	0.001598721363697	0.0845	0.9852
3	rs11915629	136139730	C	G	0.100903598340866	0.022	4.554e-06
3	rs9831321	136142592	G	A	-0.108298159645169	0.0377	0.004088
3	rs9835523	136142933	G	C	-0.0862007965078615	0.0263	0.001035
3	rs55848312	136143239	T	C	-0.116601234258831	0.0408	0.004238
3	rs61789645	136143840	C	A	-0.0858956360237757	0.0263	0.001073
3	rs147497488	136145724	C	G	-0.116297889032788	0.0426	0.006271
3	rs7644541	136145766	A	G	0.0809991731914479	0.0253	0.001349
3	rs6789488	136146030	T	C	0.0813956382039941	0.0251	0.001197
3	rs61789646	136146361	G	C	-0.0868986560701441	0.0262	0.0008918
3	rs76314530	136146552	C	T	-0.182001607983035	0.144	0.2063
3	rs144810561	136147191	C	T	-0.197000771213013	0.1428	0.1678
3	rs79583212	136147565	C	T	-0.0850024870699465	0.0621	0.1708
3	rs142346853	136148793	C	T	-0.116702369786142	0.0425	0.006041
3	rs10935183	136149139	C	T	0.104296950272621	0.0218	1.757e-06
3	rs116058458	136149307	C	T	-0.114704030660979	0.0427	0.007164
3	rs9845396	136150451	C	G	-0.0864951466230935	0.0261	0.0009366
3	rs9869720	136150995	T	G	-0.0864951466230935	0.0261	0.0009295
3	rs12492510	136151631	G	T	0.104702299080816	0.0218	1.601e-06
3	rs192983157	136151829	T	A	0.001998002662673	0.0845	0.9807
3	rs141937174	136152095	C	A	0.0539956397610122	0.0715	0.4502
3	rs10935184	136153468	T	C	0.10189752642616	0.022	3.582e-06
3	rs66691851	136154828	C	T	0.102899489816464	0.0219	2.499e-06
3	rs142876534	136160062	A	T	-0.0248051189189711	0.0705	0.7249
3	rs6791611	136160590	G	C	0.10270098223192	0.0219	2.851e-06
3	rs147198312	136162679	T	G	-0.120304963043649	0.043	0.005127
3	rs9868120	136165076	C	A	-0.118603372040286	0.0376	0.00158
3	rs145050525	136165323	G	A	0.116101622873845	0.1116	0.2982
3	rs10804640	136165695	G	A	0.104296950272621	0.0218	1.81e-06
3	rs147373340	136166535	G	C	-0.116095709991326	0.0426	0.006429
3	rs192337262	136166661	G	A	0.0560021901152849	0.065	0.3891
3	rs28396702	136167381	G	A	-0.117804285882168	0.0374	0.001618
3	rs181126443	136171725	G	A	-0.116196794402512	0.043	0.006942
3	rs117363537	136171877	C	T	-0.116601234258831	0.0427	0.006346
3	rs74965275	136171999	C	G	-0.114804974485826	0.0427	0.007127
3	rs145287767	136172957	G	C	-0.0685037054338901	0.054	0.2047
3	rs146435527	136173406	G	C	-0.121794822121251	0.0424	0.004073
3	rs118127196	136174433	C	T	-0.116601234258831	0.0425	0.006067
3	rs116845858	136174704	T	C	-0.115702701053736	0.0428	0.00692
3	rs145886948	136175201	T	C	-0.116702369786142	0.0426	0.006209
3	rs9850383	136181443	C	G	-0.114704030660979	0.0377	0.002369
3	rs11715257	136182053	C	T	0.0841021492874947	0.0251	0.0008068
3	rs200835848	136185865	C	A	-0.110898041715977	0.0783	0.1565
3	rs9849696	136186756	G	C	-0.0868986560701441	0.0262	0.0009219
3	rs200936657	136187728	G	A	-0.116398993884222	0.0957	0.2239
3	rs144081699	136187906	T	C	0.0959009143772031	0.044	0.02933
3	rs146487606	136188061	G	C	-0.112597752503482	0.0428	0.008557
3	rs9714347	136188837	T	C	0.103097958003567	0.022	2.68e-06
3	rs190103091	136189450	C	T	-0.115601666572827	0.0429	0.007094
3	rs4678269	136189865	G	A	0.104296950272621	0.022	2.047e-06
3	rs117033321	136190413	C	G	-0.121794822121251	0.0424	0.004065
3	rs148700597	136193445	T	C	-0.106794877196006	0.0534	0.0454
3	rs117337973	136193742	T	C	-0.114704030660979	0.043	0.007634
3	rs117623701	136194482	T	C	-0.115500642298853	0.0428	0.006988
3	rs76446837	136194515	A	G	-0.222493762472713	0.0854	0.009142
3	rs9854084	136194743	A	T	0.0820038602790878	0.0251	0.001072
3	rs145689475	136195322	T	A	-0.0819044396214851	0.0638	0.1992
3	rs142750525	136195488	A	C	-0.115803745743643	0.0429	0.006894
3	rs1394094	136195788	A	T	0.0998996321381321	0.0223	7.583e-06
3	rs1394092	136196071	C	T	0.0837987219353288	0.025	0.0008119
3	rs11719310	136196754	C	T	0.102303848807923	0.022	3.233e-06
3	rs142046040	136196814	T	C	0.0577027101282892	0.0629	0.359
3	rs201111196	136203117	G	T	0.149703663634656	0.0828	0.07048
3	rs138223561	136204462	C	T	-0.109703265091963	0.0723	0.1291
3	rs117795110	136205520	C	T	-0.110004616151484	0.0431	0.01076
3	rs142525553	136205580	T	G	0.0515957486436504	0.0654	0.4299
3	rs143732915	136207245	G	A	-0.110294891915496	0.0432	0.01063
3	rs12637102	136211960	A	G	0.0750981960059311	0.0254	0.003114
3	rs12489577	136213145	C	T	0.0816997954833017	0.0251	0.001148
3	rs73226190	136213310	T	C	0.10219551231467	0.022	3.517e-06
3	rs141558664	136214611	C	T	-0.115298624363463	0.0428	0.007111
3	rs138041679	136218873	G	C	0.0412954824071715	0.0655	0.5282
3	rs900048	136218930	C	T	0.0794025027861132	0.0252	0.001665
3	rs141492849	136219861	C	A	-0.116702369786142	0.0427	0.006231
3	rs77240980	136221656	T	A	0.0843043830520302	0.0433	0.05161
3	rs117289761	136223517	C	T	0.134897958447958	0.0815	0.09776
3	rs699165	136224697	A	G	0.0745043221681052	0.0256	0.003553
3	rs139253443	136226290	C	T	-0.116601234258831	0.0427	0.006276
3	rs139982104	136227311	C	T	-0.117804285882168	0.0427	0.005785
3	rs711977	136227387	G	A	0.102303848807923	0.0223	4.543e-06
3	rs9820485	136228566	A	C	-0.0858956360237757	0.0264	0.001135
3	rs711976	136229022	A	G	0.0750981960059311	0.0256	0.003346
3	rs833861	136231067	T	A	0.0994017977075785	0.0222	7.475e-06
3	rs117135377	136231675	C	T	-0.0115969858456632	0.0833	0.8894
3	rs118095625	136231834	C	G	-0.109602834915959	0.043	0.01087
3	rs149065186	136231974	G	A	-0.114098581601112	0.0429	0.007789
3	rs77539526	136235517	A	G	-0.112698483925615	0.0424	0.007917
3	rs711975	136235908	T	C	0.100903598340866	0.0221	5.009e-06
3	rs147810667	136236382	T	C	0.143000171906778	0.0896	0.1104
3	rs116963478	136237622	C	T	0.0563047162104676	0.0949	0.5529
3	rs9812319	136238860	C	T	-0.118502044081001	0.0374	0.001542
3	rs77032003	136241134	G	C	0.0724973901482592	0.0426	0.08882
3	rs141865805	136242816	G	A	0.021898468701116	0.0446	0.6233
3	rs185395854	136244584	A	C	-0.127799281181876	0.0912	0.1611
3	rs143752554	136244925	G	A	-0.109201215043764	0.0432	0.01138
3	rs368878392	136245383	C	G	-0.108197870477987	0.0433	0.01253
3	rs150428715	136245444	G	T	-0.109201215043764	0.043	0.01116
3	rs149134849	136245709	G	C	0.0813956382039941	0.0367	0.02661
3	rs1070228	136245815	G	A	0.102403146950678	0.0222	3.83e-06
3	rs58994059	136246053	C	T	-0.0837947377432658	0.0267	0.001664
3	rs1070230	136247748	T	G	0.0806025509320504	0.0254	0.001501
3	rs1070232	136248087	T	G	0.0808977266559906	0.0254	0.00144
3	rs117470996	136249682	G	A	0.0320024161254944	0.0497	0.5203
3	rs75179027	136251334	C	T	-0.115399628229752	0.0425	0.006674
3	rs9811416	136251582	A	G	-0.0816982439845054	0.0267	0.002169
3	rs75637443	136251910	C	G	0.0350968370374295	0.05	0.483
3	rs2688600	136252596	C	A	0.10640297211124	0.0221	1.411e-06
3	rs2688601	136252601	G	A	0.106996177233794	0.022	1.164e-06
3	rs833752	136255169	A	G	0.0835044013997482	0.0252	0.0009344
3	rs12486301	136257360	A	G	-0.173401459419396	0.1243	0.1632
3	rs56040643	136257463	A	G	-0.117298153230869	0.0374	0.001722
3	rs3932048	136258924	C	G	-0.117095771876247	0.0377	0.001874
3	rs145335486	136259525	G	A	-0.114199464325031	0.0429	0.0077
3	rs9289511	136262364	T	C	-0.0858956360237757	0.0264	0.001159
3	rs117572858	136262540	A	G	-0.114098581601112	0.0429	0.007748
3	rs75607396	136262564	C	T	0.0210959082947329	0.0445	0.6353
3	rs79334894	136262676	T	C	-0.113795994478928	0.0427	0.007702
3	rs4678433	136265682	C	T	0.0845984682653396	0.0251	0.0007606
3	rs138460971	136267865	C	T	-0.107496127788248	0.0433	0.0131
3	rs116936665	136267894	C	T	-0.107295720292337	0.0432	0.01299
3	rs34967300	136268818	A	G	-0.0247026126403718	0.0962	0.7974
3	rs118063143	136271887	G	T	-0.0121029460677457	0.0876	0.8902
3	rs7621017	136272229	T	C	-0.118502044081001	0.0375	0.001573
3	rs7621025	136272246	T	C	0.0835044013997482	0.0252	0.0009032
3	rs7612160	136272805	C	A	-0.111501555525703	0.0378	0.00319
3	rs6439646	136273563	T	C	0.0842032712820744	0.0253	0.0008563
3	rs117166942	136273721	C	T	-0.107095352951543	0.0432	0.01321
3	rs7427564	136274435	G	A	0.103999590018485	0.0221	2.547e-06
3	rs7621308	136275528	G	A	0.101400685870137	0.0222	5.131e-06
3	rs144210052	136276895	G	A	-0.107295720292337	0.0433	0.01332
3	rs4630889	136278251	T	C	0.105197502371883	0.022	1.788e-06
3	rs151295700	136278323	G	T	-0.113605523623194	0.0429	0.008041
3	rs79345784	136279475	T	C	-0.0127003085782322	0.0463	0.7832
3	rs148454528	136281132	C	T	0.0407003871263756	0.0337	0.2264
3	rs74783420	136285227	C	A	-0.113403888134665	0.043	0.008287
3	rs7432375	136288405	G	A	0.105899370449502	0.022	1.443e-06
3	rs77501169	136288943	T	C	-0.113403888134665	0.043	0.008319
3	rs10935185	136290529	C	G	0.102403146950678	0.022	3.179e-06
3	rs74683433	136292240	A	T	-0.183201944221262	0.1052	0.08159
3	rs6794351	136292279	C	T	0.081497034243183	0.0251	0.001164
3	rs143881580	136292825	C	A	-0.0256050287153947	0.0884	0.7726
3	rs66810260	136293057	C	T	-0.115500642298853	0.0376	0.002118
3	rs181257464	136293390	G	T	-0.113303085634678	0.043	0.008342
3	rs12163529	136298879	G	A	0.104296950272621	0.022	2.247e-06
3	rs368050302	136299522	C	T	-0.113000739087244	0.0428	0.008374
3	rs12635723	136300732	A	G	0.0828970915794702	0.0251	0.0009762
3	rs12630999	136300927	G	A	0.0815984200022575	0.025	0.001078
3	rs187900760	136301407	G	A	-0.112004762080243	0.0433	0.009645
3	rs143074232	136302291	G	A	-0.107295720292337	0.0433	0.01332
3	rs191368772	136304255	G	A	-0.111602176581302	0.0433	0.009939
3	rs117987890	136306429	C	A	0.0352030377085245	0.0495	0.4778
3	rs571381250	136307564	G	T	0.122102581858364	0.1073	0.2554
3	rs4452981	136307767	A	G	0.081497034243183	0.0252	0.00121
3	rs4452980	136307768	A	G	0.081497034243183	0.0252	0.001213
3	rs940174	136309710	T	C	0.100496706491625	0.022	5.053e-06
3	rs184149773	136310213	G	A	-0.127004169938006	0.0846	0.133
3	rs9821478	136310985	C	G	-0.085503423613941	0.0264	0.001212
3	rs116976489	136311606	T	C	-0.107295720292337	0.0429	0.01245
3	rs77752967	136312343	T	C	-0.107696575455374	0.0431	0.01239
3	rs118116449	136314816	G	A	-0.107596346599403	0.0431	0.01249
3	rs78123845	136316747	G	A	-0.0227979086760041	0.05	0.6476
3	rs4678436	136317402	G	T	0.101698819824834	0.022	3.719e-06
3	rs4678437	136317665	C	T	0.0807962698280896	0.0251	0.001292
3	rs73228043	136319949	C	T	0.101400685870137	0.022	4.044e-06
3	rs6788346	136319965	G	A	-0.11399770905349	0.0378	0.002585
3	rs180820741	136322349	G	C	-0.106694738670963	0.0434	0.01388
3	rs117043101	136325648	T	C	-0.0803969370720292	0.0538	0.1351
3	rs1471741	136328268	T	C	0.0788019382374035	0.0252	0.001764
3	rs1471740	136328270	T	C	0.0778032789468595	0.0252	0.002035
3	rs149815534	136329703	C	G	0.0044998604248922	0.0937	0.9613
3	rs117817168	136330023	C	T	-0.106205316846328	0.0433	0.01411
3	rs117129526	136330385	C	T	-0.0312017511432645	0.0503	0.5349
3	rs139792429	136332336	A	T	-0.0620030714417325	0.0774	0.4232
3	rs9832572	136334228	T	C	-0.113695152447884	0.0379	0.002663
3	rs6782151	136335795	A	G	-0.113695152447884	0.0379	0.002666
3	rs118085113	136336266	G	A	-0.10640550591445	0.0434	0.01417
3	rs34438032	136337029	G	A	0.099800085077177	0.022	5.777e-06
3	rs201274339	136338593	T	C	-0.10640550591445	0.0434	0.01421
3	rs191574295	136340246	T	A	-0.0601003842529617	0.1336	0.653
3	rs117216513	136340664	A	G	-0.107295720292337	0.0431	0.01282
3	rs186990313	136343658	G	A	-0.111400944593681	0.0432	0.009894
3	rs192155680	136344341	C	T	-0.0591026555948241	0.1335	0.658
3	rs4678438	136344920	A	C	0.0784044433741818	0.0251	0.001824
3	rs138289998	136345414	T	C	-0.157203668792333	0.1212	0.1947
3	rs117913266	136346012	T	C	-0.0990029898420079	0.0502	0.04864
3	rs10935186	136346206	T	C	0.0983963218561933	0.022	7.851e-06
3	rs34602896	136346385	A	G	-0.0226035462098532	0.0941	0.81
3	rs11919030	136348599	G	A	0.0995013844227929	0.022	6.209e-06
3	rs6784582	136348961	C	T	0.0852965742220806	0.0244	0.0004646
3	rs79693236	136349379	A	G	-0.0993011330744326	0.0504	0.04858
3	rs13433980	136350801	C	A	-0.105604989983684	0.0428	0.0136
3	rs76900841	136351413	C	T	-0.0973041664750621	0.0507	0.05511
3	rs142581553	136352649	T	C	-0.105504970535374	0.0433	0.01483
3	rs117853008	136353019	A	T	-0.106105237338636	0.0434	0.01457
3	rs55970317	136353193	T	G	0.0969996609179504	0.0221	1.1e-05
3	rs77216396	136356163	G	A	-0.105404961089954	0.0433	0.0149
3	rs9845762	136356464	C	T	0.0775997260223964	0.0251	0.001988
3	rs9845950	136356598	C	T	-0.110004616151484	0.0381	0.003853
3	rs1017881	136357693	A	G	0.0769980774873111	0.0252	0.002236
3	rs577494889	136357695	G	A	-0.0561048513847726	0.1331	0.6736
3	rs1017882	136357705	T	C	0.0971993033771195	0.022	1.032e-05
3	rs7644346	136358487	C	T	-0.110294891915496	0.0381	0.003762
3	rs117231657	136360333	C	A	0.0700016957858908	0.0558	0.2091
3	rs150418843	136360497	G	A	0.0987044128723404	0.1437	0.4919
3	rs183007289	136361295	G	A	0.22890293418254	0.1451	0.1146
3	rs28682370	136363064	T	C	-0.118704710267967	0.0377	0.001665
3	rs59931907	136365097	T	C	-0.119504516554724	0.0375	0.001454
3	rs184251516	136366360	G	A	-0.11320229329481	0.043	0.008442
3	rs148254103	136366587	C	T	0.027799974857679	0.0985	0.7778
3	rs118004643	136366642	A	G	-0.113000739087244	0.0431	0.008806
3	rs149204110	136368954	T	C	0.0411995232473163	0.1177	0.7263
3	rs1484250	136369537	C	G	-0.112295619103693	0.0381	0.003171
3	rs4521165	136369710	T	C	-0.0967972849973384	0.022	1.122e-05
3	rs111379782	136369953	T	A	0.0505980527630914	0.0221	0.02193
3	rs7618518	136370092	C	T	-0.0967972849973384	0.022	1.122e-05
3	rs76609897	136371036	A	G	-0.104705174884951	0.0434	0.01592
3	rs6808312	136371504	C	T	-0.0957952974548668	0.0221	1.456e-05
3	rs6439649	136371691	G	T	-0.0955972209967065	0.0221	1.52e-05
3	rs186137530	136374554	A	G	-0.103994782030043	0.0436	0.01712
3	rs6791142	136377377	T	C	-0.0978995292780637	0.022	8.397e-06
3	rs149247486	136379028	G	A	-0.11320229329481	0.043	0.008469
3	rs34553037	136379413	T	C	-0.0274020297483382	0.0955	0.7744
3	rs4038587	136381368	A	C	-0.0980980623399853	0.022	8.166e-06
3	rs142207664	136382186	T	C	0.116003675756306	0.0705	0.09989
3	rs76929438	136388975	G	T	0.0285971749776749	0.0932	0.7593
3	rs147211550	136389673	T	C	0.156003248476081	0.0754	0.03861
3	rs3856637	136391195	A	G	-0.0765031459861153	0.0255	0.002682
3	rs141525223	136392034	T	C	-0.110105086688583	0.043	0.01039
3	rs147241033	136392703	G	A	-0.285697376597537	0.0897	0.00145
3	rs117709231	136393997	T	G	-0.109602834915959	0.043	0.01072
3	rs143301524	136394329	T	C	0.0871955266996978	0.0848	0.3039
3	rs143311143	136398309	G	A	-0.109301604891089	0.0429	0.01072
3	rs7634476	136398387	A	G	-0.0979987908821025	0.0221	9.265e-06
3	rs190180927	136398600	C	T	-0.109402004817546	0.043	0.01092
3	rs142701301	136399045	G	A	-0.109602834915959	0.043	0.01075
3	rs190330337	136399873	C	T	-0.109602834915959	0.043	0.01073
3	rs145994103	136400027	G	A	-0.109201215043764	0.043	0.01102
3	rs7618871	136400420	G	T	-0.0980980623399853	0.0221	9.133e-06
3	rs191415756	136401290	T	A	-0.109301604891089	0.043	0.01097
3	rs4456810	136402153	T	C	-0.0769998418888678	0.0253	0.002338
3	rs7637129	136402293	C	T	-0.0984952467490992	0.0221	8.341e-06
3	rs78205067	136402584	A	G	0.0139029051689914	0.0655	0.832
3	rs13070680	136404095	T	C	0.0	0.0974	0.9997
3	rs4402873	136404411	C	T	-0.115601666572827	0.0376	0.002102
3	rs4408829	136404683	C	T	-0.0978002775259131	0.0221	9.658e-06
3	rs79512231	136404827	T	C	-0.108398458871277	0.0429	0.01145
3	rs186135277	136407772	G	T	0.221702513517806	0.1086	0.04117
3	rs142848670	136410497	G	A	0.138500277245105	0.0961	0.1494
3	rs7626418	136411243	A	G	-0.114199464325031	0.0378	0.002514
3	rs117701766	136412445	G	T	-0.107897063309823	0.0716	0.1318
3	rs75235535	136413748	C	T	-0.107496127788248	0.0431	0.01268
3	rs9836231	136414321	C	T	-0.098197343653669	0.0221	9.291e-06
3	rs117849321	136415126	T	C	-0.108097591367713	0.043	0.01188
3	rs9833207	136415217	T	C	-0.0835990238763137	0.0266	0.00167
3	rs140812084	136417773	A	C	-0.0385017716536664	0.0874	0.6592
3	rs146968702	136418261	C	T	-0.10799732231233	0.043	0.01199
3	rs142166858	136423944	G	A	-0.107596346599403	0.0429	0.01205
3	rs143102866	136424913	G	C	0.0107025231331357	0.0875	0.903
3	rs6764567	136425514	A	C	-0.098197343653669	0.0222	9.745e-06
3	rs4038578	136426822	A	T	-0.0979987908821025	0.0222	1.027e-05
3	rs144292358	136427968	C	T	-0.107796814358176	0.043	0.01209
3	rs140668483	136428456	T	C	-0.107496127788248	0.0429	0.01219
3	rs147421442	136429084	C	T	-0.106494491699029	0.0431	0.01354
3	rs140216360	136430097	A	C	0.0448012667045393	0.0893	0.6158
3	rs148129947	136431084	T	G	-0.0112025145079934	0.1034	0.9134
3	rs144152170	136432724	G	A	-0.106694738670963	0.0431	0.0134
3	rs9825700	136435162	A	G	-0.0983959358562678	0.0222	9.841e-06
3	rs117589196	136435462	G	A	-0.106205316846328	0.0431	0.01382
3	rs9813590	136436323	T	C	-0.0931026182623243	0.0258	0.0003015
3	rs9813596	136436334	T	C	-0.103795074933121	0.0229	5.693e-06
3	rs117259163	136437851	A	G	-0.100395086055156	0.0643	0.1185
3	rs28452147	136438354	C	G	-0.0836968760217999	0.0267	0.001695
3	rs142581871	136440318	T	A	-0.106305406370931	0.0431	0.01375
3	rs74736054	136441356	A	C	-0.0088994831870327	0.0632	0.888
3	rs373825906	136441601	C	T	-0.106105237338636	0.0432	0.01398
3	rs7616204	136444589	C	T	-0.0979987908821025	0.0222	1.056e-05
3	rs13063987	136445397	C	G	0.0141001243787816	0.0965	0.8841
3	rs117411595	136446420	C	T	-0.107195531603556	0.043	0.0126
3	rs148772735	136447783	T	G	-0.106895025749778	0.0429	0.0127
3	rs6771713	136450593	C	T	-0.114300357227301	0.0378	0.002477
3	rs189225772	136451961	C	T	-0.107095352951543	0.043	0.01271
3	rs9871160	136452728	T	C	-0.0874987684728371	0.0264	0.0009061
3	rs181655197	136453027	C	G	0.131896306599639	0.0924	0.1534
3	rs142054445	136454350	C	T	-0.107095352951543	0.043	0.01276
3	rs9881078	136456191	A	G	-0.114199464325031	0.0378	0.002518
3	rs146363226	136456386	C	T	-0.106794877196006	0.043	0.01308
3	rs371646315	136457150	T	C	0.0171029078996623	0.1213	0.8882
3	rs117800316	136457248	G	A	-0.106794877196006	0.0429	0.01282
3	rs117976968	136457882	A	C	-0.0799960420957247	0.0513	0.1193
3	rs6799699	136458866	C	T	-0.11450217357511	0.0378	0.002473
3	rs12493906	136458871	G	T	-0.167602416787934	0.098	0.08712
3	rs28489907	136461544	A	G	-0.105604989983684	0.0229	4.001e-06
3	rs140467999	136463050	T	G	-0.0244976316004002	0.085	0.7733
3	rs12107125	136464612	T	C	-0.104605245390678	0.0229	5.175e-06
3	rs118142553	136465030	T	C	-0.106995184334287	0.0431	0.01298
3	rs6439655	136466599	A	G	-0.0896949746188316	0.0348	0.009942
3	rs143848342	136466962	G	A	-0.105805058896976	0.0432	0.0144
3	rs7652657	136467146	G	A	-0.105805058896976	0.043	0.01392
3	rs139153572	136468362	G	C	-0.0107980900995126	0.099	0.9133
3	rs35159729	136468503	G	A	0.031799009548949	0.0965	0.742
3	rs34992220	136468637	T	C	-0.0939041687013481	0.0258	0.0002764
3	rs35874192	136470004	G	C	-0.0973041664750621	0.0223	1.286e-05
3	rs61790842	136470317	G	A	-0.0844038704007324	0.0268	0.001628
3	rs900818	136471815	C	T	-0.0974033689970919	0.0223	1.281e-05
3	rs73230069	136472640	G	A	0.0366983037826737	0.0216	0.08932
3	rs1681818	136473673	A	G	0.0352995739869328	0.0964	0.7142
3	rs1681817	136473728	C	T	-0.0975025813612386	0.0223	1.265e-05
3	rs1681816	136474762	C	G	0.0369007163483657	0.0962	0.7017
3	rs117824070	136475777	A	G	-0.107195531603556	0.0431	0.01283
3	rs61322732	136476568	C	G	-0.0860046112211286	0.0272	0.001566
3	rs6789329	136476862	T	C	-0.105604989983684	0.0232	5.2e-06
3	rs61508594	136478143	C	A	-0.0862989035863658	0.0272	0.001529
3	rs114703233	136480690	G	A	0.0551981604647623	0.1267	0.6634
3	rs77707677	136480838	G	C	0.0812020353933828	0.0441	0.06529
3	rs9849793	136481870	C	A	-0.0856014622957261	0.0273	0.00169
3	rs9812541	136482244	A	G	-0.0873023284027966	0.0272	0.001359
3	rs9855565	136483028	G	T	-0.0858956360237757	0.0273	0.001629
3	rs61790846	136483725	G	T	-0.0891044750828209	0.0266	0.000826
3	rs6795372	136483890	T	G	-0.104705174884951	0.0231	5.833e-06
3	rs149495584	136484278	A	G	0.12400364746944	0.0852	0.1455
3	rs6439656	136486228	G	A	-0.0894981026943194	0.027	0.00091
3	rs9853960	136487989	G	A	-0.0957952974548668	0.0263	0.0002731
3	rs149139534	136488869	C	T	-0.184499927722005	0.0845	0.02903
3	rs6802702	136489563	G	A	-0.0982966348251106	0.0225	1.288e-05
3	rs150536469	136490392	C	T	-0.106694738670963	0.0436	0.01444
3	rs117160814	136491824	G	C	-0.023401696181619	0.0505	0.643
3	rs144965487	136492191	T	A	-0.0961034943951495	0.0525	0.06738
3	rs6795227	136492893	C	G	-0.090001296894138	0.0271	0.0008892
3	rs6798137	136493476	C	T	-0.0899028259293165	0.0271	0.0009132
3	rs117125895	136493751	C	T	0.0876994735302296	0.0352	0.01267
3	rs6439657	136494639	C	T	0.0418998134646779	0.0847	0.6204
3	rs73230075	136495755	G	T	-0.0876952471391608	0.0275	0.001456
3	rs1280624	136496690	T	C	-0.0980980623399853	0.0227	1.537e-05
3	rs80078987	136499025	C	G	-0.136300938564463	0.0986	0.1668
3	rs149111795	136499190	T	C	0.0167981182758809	0.1141	0.8829
3	rs10513014	136499728	G	A	-0.105104992751029	0.0236	8.149e-06
3	rs146950217	136500138	G	A	-0.0499993949944177	0.0884	0.5719
3	rs1729951	136500733	T	G	-0.102198852320248	0.0227	6.95e-06
3	rs900816	136502568	G	T	0.0379025370484673	0.0221	0.08711
3	rs187975360	136503161	C	A	-0.128197074005256	0.0993	0.1967
3	rs1280623	136503404	A	G	0.0497991787524836	0.0838	0.5524
3	rs77663307	136503551	T	C	-0.104305516809314	0.0438	0.01711
3	rs184025418	136504729	G	A	-0.0240980393840575	0.1335	0.8567
3	rs13075615	136505832	C	T	0.169599304380125	0.131	0.1955
3	rs13088001	136507818	G	A	0.04149696667529	0.0849	0.6246
3	rs1280622	136508008	C	A	-0.0544033888793865	0.0565	0.3358
3	rs113548075	136508408	T	G	-0.0549948736289312	0.0312	0.07779
3	rs6793936	136509793	A	C	0.0324962313421326	0.0244	0.1825
3	rs75976571	136510052	G	A	0.0728972395126652	0.1072	0.4961
3	rs1533445	136510266	C	T	0.0242046886968174	0.0249	0.3313
3	rs56695781	136510601	G	T	0.0326994961630157	0.0244	0.1792
3	rs9875034	136511391	T	C	-0.0945964345810584	0.0268	0.0004138
3	rs73230077	136511985	A	C	-0.101202505509163	0.0413	0.01432
3	rs73230078	136512028	C	T	-0.101102925405185	0.0413	0.01439
3	rs4420814	136513282	T	C	0.0318958749835631	0.0243	0.1894
3	rs28671336	136514142	C	G	0.0227003855207759	0.0249	0.3615
3	rs11713817	136515145	G	A	0.0312951579807101	0.0244	0.199
3	rs11717974	136515307	T	A	-0.0187955345843259	0.0297	0.5268
3	rs28877307	136515677	G	A	0.031799009548949	0.0244	0.1923
3	rs55646943	136515890	C	T	-0.0956962543215012	0.0306	0.001742
3	rs191427542	136515932	A	G	-0.106005167845849	0.0686	0.1225
3	rs145416038	136516270	G	A	-0.0996987957071184	0.0414	0.01607
3	rs9878031	136516860	T	C	0.0226026252094292	0.0249	0.3635
3	rs7621932	136517016	C	T	0.0311013012983478	0.0244	0.2017
3	rs7633629	136517028	T	A	0.0311013012983478	0.0244	0.2021
3	rs4600775	136517683	C	T	0.022299507494767	0.0249	0.3695
3	rs7639692	136518828	T	C	0.0219962978718961	0.0249	0.3774
3	rs139794943	136520138	T	G	0.156097355253122	0.0921	0.09013
3	rs60574021	136520281	C	G	0.031799009548949	0.0244	0.1928
3	rs938524	136521208	G	A	0.0225048553400694	0.0249	0.3665
3	rs28458819	136522314	A	G	0.0312951579807101	0.0244	0.1996
3	rs2031031	136523397	C	T	0.0311982343370806	0.0244	0.2006
3	rs9835571	136523475	T	G	0.0215951374365897	0.025	0.3876
3	rs1971397	136527300	C	G	0.0680043830932363	0.0208	0.001098
3	rs6795628	136528011	G	A	0.0305970979773775	0.0244	0.2102
3	rs13314932	136528555	C	T	0.0209979909956055	0.025	0.4011
3	rs144775760	136528895	C	T	0.0320024161254944	0.0298	0.2825
3	rs6802291	136530148	C	T	0.03029639423135	0.0244	0.2152
3	rs145704051	136530299	G	A	0.152703919488328	0.1201	0.2034
3	rs117851777	136530900	C	T	-0.100605173573966	0.0438	0.02179
3	rs9757179	136531587	T	G	0.0301023438164435	0.0244	0.2185
3	rs77902699	136532813	T	C	0.0192044091837133	0.0472	0.6844
3	rs4678441	136532828	T	C	0.0298985503458634	0.0244	0.2207
3	rs4678442	136532971	A	G	0.0298985503458634	0.0244	0.2209
3	rs4678443	136533033	A	T	0.0203025023378308	0.025	0.4171
3	rs2343681	136535024	G	A	-0.021203207651103	0.0298	0.4764
3	rs6439663	136537044	T	C	0.0208021276292633	0.025	0.4043
3	rs6439664	136537074	G	A	0.0209000641077417	0.025	0.4029
3	rs1400263	136537916	C	T	0.0189983824093147	0.025	0.4474
3	rs141238521	136537988	C	G	-0.0385017716536664	0.087	0.6578
3	rs6763369	136538380	G	T	0.0193025022544974	0.025	0.4392
3	rs6439667	136538850	G	C	0.0194005857039748	0.025	0.4387
3	rs4678444	136538947	C	G	0.0194005857039748	0.025	0.4377
3	rs4678445	136539024	C	A	0.0194005857039748	0.025	0.4379
3	rs9682783	136539689	T	C	-0.022398994943479	0.0298	0.4511
3	rs9682106	136539699	C	A	0.0194986595340326	0.025	0.4365
3	rs138055665	136539926	G	T	-0.048896169787829	0.109	0.654
3	rs149048170	136540313	A	C	-0.0953991837650599	0.044	0.03011
3	rs7614422	136540529	T	C	0.0194005857039748	0.025	0.4368
3	rs4038076	136541112	T	C	0.0192044091837133	0.025	0.4413
3	rs147361405	136541232	C	T	0.0503983940836932	0.0633	0.4261
3	rs4038077	136541362	T	C	0.0194005857039748	0.025	0.4373
3	rs141602424	136541437	G	A	-0.0992017421200319	0.0445	0.02576
3	rs62410363	136541667	C	T	0.0349037160078804	0.0315	0.2679
3	rs12695653	136542154	C	A	0.0205964297986501	0.025	0.4087
3	rs4678271	136543415	G	A	-0.0225012653465135	0.0298	0.4503
3	rs140842471	136545366	A	G	0.184801811750436	0.1049	0.07802
3	rs73230095	136545540	G	A	-0.0925978614675665	0.0416	0.02593
3	rs7630571	136546165	T	C	0.0176041339483571	0.025	0.4801
3	rs11924477	136547120	C	G	0.0176041339483571	0.025	0.4803
3	rs1914048	136547390	A	G	0.0176041339483571	0.025	0.4805
3	rs9821557	136547845	A	G	0.0177023841130051	0.025	0.4796
3	rs9864926	136548809	G	C	0.0176041339483571	0.025	0.4812
3	rs67782618	136548919	T	C	0.0611985747210087	0.021	0.003503
3	rs186771258	136549013	C	T	-0.100395086055156	0.0444	0.02367
3	rs28761333	136549163	C	T	0.0177023841130051	0.025	0.4791
3	rs9832045	136549679	A	C	0.0177023841130051	0.025	0.4796
3	rs73230097	136550100	T	A	-0.0933990072585827	0.0317	0.003264
3	rs7631541	136550260	G	A	-0.0225012653465135	0.0298	0.4505
3	rs9819572	136550548	T	C	0.0173977771764203	0.025	0.4858
3	rs9819743	136550672	T	C	0.0176041339483571	0.025	0.4805
3	rs12497379	136551012	G	C	0.0173977771764203	0.025	0.4866
3	rs9842577	136551620	A	G	0.0176041339483571	0.025	0.4817
3	rs9880708	136551794	C	G	0.0176041339483571	0.025	0.4819
3	rs4533585	136552053	G	A	0.0176041339483571	0.025	0.4821
3	rs9835096	136553249	T	C	0.0173977771764203	0.025	0.487
3	rs1406541	136553621	G	A	0.0176041339483571	0.025	0.4816
3	rs1406540	136553746	A	G	0.017496047616751	0.025	0.4827
3	rs1406539	136553923	C	A	-0.0225012653465135	0.0298	0.4493
3	rs10935198	136554402	A	G	0.0173977771764203	0.025	0.4871
3	rs4678447	136555433	A	G	-0.0226956079321885	0.0298	0.4466
3	rs9818397	136555746	T	C	0.0173977771764203	0.025	0.487
3	rs1569229	136558645	G	A	0.0176041339483571	0.025	0.4818
3	rs1569228	136558759	T	C	0.0173977771764203	0.025	0.4868
3	rs12486911	136558953	C	G	0.0600974240485804	0.0209	0.004048
3	rs4263235	136559371	C	T	0.00730326611012	0.0524	0.8897
3	rs9849767	136561425	T	A	0.017496047616751	0.025	0.4836
3	rs9834250	136561899	C	G	0.0178988554877579	0.025	0.4737
3	rs9834574	136562121	C	T	-0.0914028234733439	0.0315	0.003718
3	rs6793966	136562691	C	T	0.017496047616751	0.025	0.4839
3	rs139008489	136562999	A	G	0.027196791588428	0.029	0.3484
3	rs9289518	136563047	A	G	0.017496047616751	0.025	0.4836
3	rs9289519	136563057	C	T	0.017496047616751	0.025	0.4837
3	rs9289520	136563456	C	T	0.017496047616751	0.025	0.4843
3	rs10935199	136563535	G	C	0.0595039941477318	0.0209	0.004383
3	rs6773117	136563989	A	T	0.0172994970780611	0.025	0.4883
3	rs149546393	136564478	C	T	-0.0985945675055636	0.0449	0.02806
3	rs12491729	136564587	G	A	0.017496047616751	0.025	0.4826
3	rs12491730	136564595	G	A	0.0178988554877579	0.025	0.4743
3	rs10470440	136564849	T	C	0.0176041339483571	0.025	0.4811
3	rs2271684	136565548	G	A	0.0173977771764203	0.025	0.4858
3	rs9860774	136565612	A	G	0.0173977771764203	0.025	0.4852
3	rs9843352	136565739	T	C	0.0173977771764203	0.025	0.4848
3	rs9861103	136565781	A	G	0.0173977771764203	0.025	0.4851
3	rs9823565	136565788	C	T	0.0173977771764203	0.025	0.485
3	rs9847548	136565981	T	A	0.0173977771764203	0.025	0.4849
3	rs77750516	136566306	G	A	0.047598978799279	0.0614	0.4381
3	rs12695654	136568531	T	C	0.017496047616751	0.025	0.4834
3	rs6766755	136569376	G	A	0.017496047616751	0.025	0.4827
3	rs2880767	136569647	G	C	0.017496047616751	0.025	0.4829
3	rs6439670	136570160	C	T	0.017496047616751	0.025	0.4839
3	rs77776801	136570428	T	C	0.026398473854531	0.0289	0.3608
3	rs4678448	136571189	T	C	0.017496047616751	0.025	0.484
3	rs9817118	136571480	A	G	0.0172994970780611	0.025	0.4877
3	rs9817132	136571527	A	G	0.0173977771764203	0.025	0.4846
3	rs9817453	136571696	A	G	0.0173977771764203	0.025	0.4849
3	rs9865545	136573289	G	A	0.0178006246255066	0.025	0.4757
3	rs9827648	136573440	A	G	0.0172994970780611	0.025	0.4877
3	rs1052618	136574501	A	G	0.0171029078996623	0.025	0.4928
3	rs6439671	136575871	T	C	0.0172012073197748	0.025	0.4903
3	rs1805300	136576242	A	G	0.017496047616751	0.025	0.4832
3	rs17366234	136577085	C	T	0.0587970705084571	0.0208	0.004737
3	rs2060303	136577786	G	A	0.0172012073197748	0.025	0.4913
3	rs2031030	136578892	T	G	0.0171029078996623	0.025	0.4925
3	rs6439672	136579199	C	A	0.0172994970780611	0.025	0.4897
3	rs9836807	136580524	A	C	0.0167981182758809	0.025	0.5012
3	rs71630059	136581611	G	A	0.0223972974420383	0.0299	0.454
3	rs144362159	136581698	T	A	0.0146028573839336	0.073	0.8411
3	rs189224550	136581890	C	T	0.0641009254065236	0.1281	0.6168
3	rs938525	136581953	C	T	0.0171029078996623	0.025	0.4926
3	rs56308712	136582037	G	T	-0.0916987090225895	0.0416	0.02755
3	rs6777816	136582986	C	T	0.0166014304974254	0.025	0.5053
3	rs28564581	136583160	G	C	0.0178006246255066	0.025	0.4746
3	rs28672119	136583265	G	C	0.0178006246255066	0.025	0.476
3	rs79989361	136583550	A	T	-0.0980980623399853	0.0322	0.002336
3	rs7429516	136583687	C	T	0.0177023841130051	0.025	0.4776
3	rs9819804	136583956	C	T	0.0182033098538737	0.025	0.4657
3	rs7649211	136584161	A	C	0.0177023841130051	0.025	0.4772
3	rs7627298	136584216	C	T	0.0177023841130051	0.025	0.4774
3	rs7627443	136584220	G	C	0.0176041339483571	0.025	0.4813
3	rs117617505	136584324	G	T	-0.0293979151845611	0.0847	0.7289
3	rs6797509	136584772	T	C	0.017496047616751	0.025	0.4821
3	rs143402422	136584817	C	A	-0.110696951358699	0.0658	0.09253
3	rs138538279	136585703	C	T	0.0720043324830851	0.0649	0.2672
3	rs12630955	136586154	T	C	0.0172012073197748	0.025	0.4905
3	rs9878464	136586506	C	G	0.0178006246255066	0.025	0.4764
3	rs34799319	136586618	G	A	0.0590044865764036	0.0208	0.004662
3	rs9883108	136586853	G	C	0.0172994970780611	0.025	0.487
3	rs9845460	136587117	A	G	-0.0235962138551867	0.0298	0.4271
3	rs35760633	136588926	T	C	0.0168964476597299	0.025	0.4981
3	rs9818792	136589320	C	T	0.0170045988158238	0.025	0.4946
3	rs12487901	136590302	C	A	0.0172994970780611	0.025	0.4875
3	rs12330283	136590411	C	T	0.0168964476597299	0.025	0.4993
3	rs6786648	136590470	C	T	0.0167981182758809	0.025	0.5019
3	rs142860288	136590860	G	T	0.0531994764675775	0.0637	0.4036
3	rs2117010	136591583	A	T	0.0166997792224134	0.025	0.5041
3	rs12637949	136592187	A	C	0.0166014304974254	0.025	0.5061
3	rs9834861	136592217	G	A	0.0166014304974254	0.025	0.5057
3	rs6439673	136592956	A	G	0.0165030720990143	0.025	0.5088
3	rs9883131	136594347	A	G	0.0164047040252769	0.025	0.5109
3	rs1865149	136595610	G	A	0.016296487966892	0.0249	0.5144
3	rs9870377	136597120	A	G	0.0243998868235351	0.0251	0.3306
3	rs77846786	136597690	A	C	0.0110981866660334	0.0568	0.845
3	rs187098947	136599079	A	G	-0.0872041228366444	0.0445	0.0498
3	rs2031029	136599814	T	A	0.0158044491449436	0.0249	0.5259
3	rs9848867	136600048	C	T	0.0160997014894237	0.0249	0.5175
3	rs9811169	136600083	A	G	0.0158044491449436	0.0249	0.5265
3	rs78568074	136600309	C	T	0.0727019842157449	0.1014	0.4734
3	rs7434143	136600667	G	T	0.0150954876453349	0.0251	0.5461
3	rs2343663	136600945	A	G	0.0158044491449436	0.0249	0.5253
3	rs2343662	136601046	T	A	0.0165030720990143	0.0249	0.5077
3	rs9874887	136601562	T	A	0.0160997014894237	0.0249	0.5186
3	rs9855314	136601645	G	A	0.0156961681063242	0.0249	0.5278
3	rs9859665	136602161	C	T	0.0156961681063242	0.0249	0.5286
3	rs7617932	136603599	G	A	0.0142973047008244	0.0249	0.5658
3	rs7629659	136603770	T	C	0.0142973047008244	0.0249	0.5651
3	rs7629882	136604040	T	C	0.0148984646619666	0.0249	0.5499
3	rs9815771	136604697	T	C	0.0147999386115992	0.0249	0.5535
3	rs11921170	136605797	T	C	0.0147014028528927	0.0249	0.5545
3	rs9863551	136605851	A	G	0.0153023200084426	0.0249	0.5392
3	rs9846691	136606271	T	C	0.0153023200084426	0.0249	0.5395
3	rs12488365	136606478	C	A	0.0147014028528927	0.0249	0.5553
3	rs9856828	136607982	T	C	0.0147014028528927	0.0249	0.556
3	rs62410438	136608445	A	G	0.0236969951765786	0.0298	0.4256
3	rs9838022	136608841	C	T	0.0153023200084426	0.0249	0.5401
3	rs9841985	136608899	C	G	0.0141987193998129	0.0249	0.5688
3	rs9842145	136608972	C	T	0.0146028573839336	0.0249	0.5569
3	rs9842436	136609017	G	A	0.0150954876453349	0.0249	0.5451
3	rs13077864	136609838	T	C	0.0236969951765786	0.0298	0.4255
3	rs4678272	136610630	G	T	0.0146028573839336	0.025	0.5584
3	rs4678273	136610633	A	C	0.0146028573839336	0.0249	0.5587
3	rs4678450	136610945	G	A	0.0146028573839336	0.0249	0.559
3	rs4678451	136610996	T	C	0.0146028573839336	0.0249	0.5588
3	rs117129740	136611156	A	G	-0.105705019436884	0.0816	0.1949
3	rs9853417	136611230	G	A	0.0146028573839336	0.0249	0.5588
3	rs9878367	136612149	T	C	0.014504302202808	0.0249	0.5604
3	rs6784005	136612761	C	G	0.014504302202808	0.0249	0.5607
3	rs149452067	136612918	G	T	0.005703702916678	0.0889	0.9488
3	rs9864941	136613787	G	A	0.014504302202808	0.0249	0.5601
3	rs35339486	136614239	C	T	0.014504302202808	0.025	0.5619
3	rs9846334	136615226	C	T	0.014504302202808	0.025	0.5621
3	rs1609391	136615268	G	A	0.0560967393518702	0.0209	0.007128
3	rs78676139	136616962	G	T	0.0341018649449722	0.0614	0.5787
3	rs76228243	136617303	A	G	-0.220896078773731	0.1041	0.03383
3	rs9824147	136617998	A	T	-0.0899028259293165	0.0315	0.004278
3	rs7645773	136618214	G	A	0.0143958802837323	0.025	0.5647
3	rs6783508	136619566	A	G	0.0143958802837323	0.025	0.5651
3	rs147520411	136620684	C	G	-0.112295619103693	0.1422	0.4295
3	rs9878117	136621007	G	A	0.0142973047008244	0.025	0.5666
3	rs2176270	136621188	T	C	-0.0248051189189711	0.0298	0.4048
3	rs2138540	136621325	T	C	0.0142973047008244	0.025	0.5664
3	rs2138541	136621438	T	A	0.0142973047008244	0.025	0.5673
3	rs73231943	136621618	C	T	-0.0880992412266881	0.0416	0.03406
3	rs4678452	136621717	A	C	0.0154992634469238	0.025	0.5352
3	rs140446637	136621924	C	G	0.082298622721118	0.1118	0.4619
3	rs73231944	136622008	C	A	-0.0881975347421256	0.0416	0.03382
3	rs79427190	136622210	G	A	-0.0827948246089151	0.0439	0.05939
3	rs6800032	136622560	C	T	0.0150954876453349	0.025	0.5461
3	rs6800690	136623026	G	A	0.0225048553400694	0.0247	0.3637
3	rs6803618	136623791	C	T	0.0223972974420383	0.0247	0.3644
3	rs1819095	136624044	T	C	0.0226026252094292	0.0247	0.3613
3	rs7651085	136625339	C	G	0.0226026252094292	0.0247	0.3619
3	rs6439675	136625436	G	A	0.0228958774769045	0.0247	0.3549
3	rs6761993	136625902	C	T	0.0225048553400694	0.0247	0.3636
3	rs1347209	136626697	G	T	0.0226026252094292	0.0247	0.3614
3	rs79151895	136629207	C	T	-0.0842950694954015	0.0439	0.05458
3	rs76411022	136629269	C	T	0.0384992991506098	0.0504	0.445
3	rs9817967	136629490	G	A	0.0227981362759783	0.0248	0.3562
3	rs9859810	136629986	A	G	0.0228958774769045	0.0248	0.3544
3	rs9828009	136631275	C	T	0.0231011029079872	0.0248	0.3511
3	rs6414337	136632537	A	G	-0.0248051189189711	0.0298	0.4058
3	rs9837990	136632936	C	G	0.023198814502523	0.0248	0.3492
3	rs2117009	136633571	A	T	0.0232965165504356	0.0248	0.3481
3	rs9881139	136634040	A	G	0.0232965165504356	0.0248	0.3477
3	rs16844241	136635171	A	G	0.0243022925229648	0.0298	0.4152
3	rs9289523	136635589	C	G	0.0236969951765786	0.0248	0.3386
3	rs17366890	136636583	C	A	-0.107395919019897	0.0404	0.007771
3	rs4678274	136639237	T	G	0.0158044491449436	0.0251	0.5284
3	rs144529999	136639449	C	A	0.0273038345273452	0.0922	0.7674
3	rs73231953	136639515	A	G	-0.0906032746829194	0.0418	0.03025
3	rs6783999	136642823	C	T	0.0154992634469238	0.0251	0.5366
3	rs12629000	136643571	T	A	-0.0242004837056584	0.0298	0.417
3	rs73231958	136644278	A	G	-0.0910960716441218	0.0419	0.02968
3	rs7431100	136644887	G	A	0.0155977206230546	0.0251	0.5347
3	rs9846754	136645413	G	A	0.0155977206230546	0.0251	0.5344
3	rs9883979	136645417	A	G	0.0155977206230546	0.0251	0.5341
3	rs1971788	136645809	G	T	0.0154992634469238	0.0251	0.5363
3	rs12637237	136645827	T	G	0.0310043588626902	0.0311	0.3188
3	rs4594566	136646068	C	T	0.0155977206230546	0.0251	0.5338
3	rs9851726	136646387	C	G	0.0155977206230546	0.0251	0.5347
3	rs3772388	136647246	A	G	0.0147999386115992	0.0251	0.5562
3	rs3772387	136647481	G	A	0.0154992634469238	0.0251	0.5365
3	rs3856623	136647807	C	T	0.0156961681063242	0.0251	0.5317
3	rs3915455	136647904	T	C	0.0149969810059077	0.0251	0.5511
3	rs1965106	136648607	T	C	0.0153023200084426	0.0251	0.5427
3	rs1965107	136648643	T	A	-0.0242004837056584	0.0298	0.4166
3	rs1965108	136648693	G	A	0.0158044491449436	0.0251	0.5284
3	rs7648817	136649463	C	T	0.0156961681063242	0.0251	0.5316
3	rs79750596	136649610	C	T	-0.0880992412266881	0.044	0.04535
3	rs7651644	136649846	G	A	0.0156961681063242	0.0251	0.5319
3	rs2043365	136650927	T	C	-0.0239034240815591	0.0298	0.4224
3	rs10935210	136651153	A	G	0.0166014304974254	0.0251	0.5095
3	rs139109793	136651439	C	G	0.0603045706055096	0.0638	0.3447
3	rs1965109	136651517	G	C	0.01600129372694	0.0251	0.5239
3	rs1344790	136651964	A	C	0.0166997792224134	0.0251	0.5062
3	rs73231966	136652134	A	G	-0.0921043240556392	0.042	0.02826
3	rs7611847	136652881	T	G	0.0158044491449436	0.0252	0.5304
3	rs4678275	136653683	G	A	-0.0247026126403718	0.0299	0.4075
3	rs7647451	136653928	C	G	0.0156961681063242	0.0252	0.5316
3	rs3963921	136654684	C	T	0.0158044491449436	0.0252	0.5295
3	rs6782716	136654952	A	G	0.0158044491449436	0.0252	0.5293
3	rs6771717	136655313	T	C	0.016296487966892	0.0252	0.5175
3	rs13315318	136655672	T	C	0.0159028762794155	0.0252	0.5273
3	rs6786302	136656029	A	G	0.0159028762794155	0.0252	0.5266
3	rs77277219	136658968	G	A	-0.0078003437327339	0.0626	0.9014
3	rs6775389	136659724	C	T	0.0161980995687726	0.0252	0.5211
3	rs80201571	136659779	G	T	0.023198814502523	0.03	0.4399
3	rs9842400	136660223	T	C	0.0161980995687726	0.0252	0.5201
3	rs4678276	136660930	G	T	0.0165030720990143	0.0252	0.513
3	rs3845925	136662062	G	A	0.016296487966892	0.0252	0.5172
3	rs17301365	136662529	C	T	-0.0936954841273232	0.0422	0.02661
3	rs9833952	136662603	G	A	0.0166997792224134	0.0253	0.5072
3	rs7636956	136663041	A	G	0.0164047040252769	0.0253	0.5168
3	rs62408868	136663635	C	T	-0.0868004901369162	0.0321	0.006789
3	rs1433318	136666454	C	T	0.0172012073197748	0.0253	0.4979
3	rs1433319	136666599	A	G	0.0168964476597299	0.0253	0.5053
3	rs1048145	136667405	T	C	-0.0953001798543245	0.0424	0.02469
3	rs73231975	136668412	T	C	-0.0948053072739119	0.0425	0.02574
3	rs856662	136668625	T	C	0.0171029078996623	0.0253	0.5002
3	rs835647	136669079	C	T	0.0172012073197748	0.0253	0.498
3	rs9853147	136671379	C	G	-0.0869968316408684	0.0324	0.007263
3	rs835648	136671504	A	T	0.0182033098538737	0.0259	0.4825
3	rs7648198	136671761	A	C	0.0097027754613851	0.0289	0.737
3	rs835649	136671890	G	A	0.0243022925229648	0.0249	0.3298
3	rs149412036	136672055	C	G	-0.113695152447884	0.0854	0.1829
3	rs835637	136673157	A	T	-0.0009004052431641	0.0283	0.9747
3	rs835636	136674500	A	C	0.0009995003330834	0.0283	0.9719
3	rs144941086	136675434	G	T	0.0497040321791155	0.0661	0.4528
3	rs835634	136676303	C	T	-0.008395140788382	0.0187	0.6513
3	rs835633	136676496	T	C	-0.0110002818588653	0.0187	0.5546
3	rs835632	136676525	A	T	-0.0108991808690006	0.0187	0.5573
3	rs55871480	136676702	T	C	0.0044998604248922	0.0213	0.8315
3	rs12054219	136677472	G	A	-0.009797842480111	0.0187	0.598
3	rs12054218	136677496	C	G	-0.0106970095483354	0.0187	0.5668
3	rs12054220	136677581	G	A	-0.0177974390305806	0.0284	0.5302
3	rs12054408	136677645	T	C	-0.0107980900995126	0.0187	0.5617
3	rs117361327	136678011	C	T	-0.000200020002667	0.0843	0.9983
3	rs16844325	136678161	C	G	-0.0043996643446871	0.0186	0.8149
3	rs16844326	136678385	G	C	-0.0111013930711739	0.0186	0.5519
3	rs12494558	136678781	C	G	-0.0111013930711739	0.0186	0.5501
3	rs35289288	136680568	C	T	-0.0114958245134845	0.0186	0.537
3	rs1654904	136681149	T	C	-0.0114047880634385	0.0186	0.5414
3	rs187792039	136681466	C	T	0.0053954185169075	0.0685	0.9372
3	rs1682333	136688618	G	A	-0.0114047880634385	0.0186	0.5385
3	rs1654925	136690391	A	G	-0.0110002818588653	0.0186	0.5551
3	rs2163896	136691177	G	A	-0.0111013930711739	0.0186	0.5522
3	rs73231985	136691808	A	G	0.0051964749068174	0.0212	0.8064
3	rs1682357	136692009	G	A	-0.0110002818588653	0.0186	0.5524
3	rs1682356	136692037	T	C	-0.0108991808690006	0.0186	0.5582
3	rs1620455	136692087	A	G	-0.0165969709073694	0.0284	0.5592
3	rs111582443	136692201	C	T	0.0051964749068174	0.0212	0.8067
3	rs73231988	136692308	G	A	0.0051964749068174	0.0212	0.8066
3	rs73231989	136692376	T	A	0.0055048206344449	0.0212	0.7944
3	rs1654924	136692515	A	G	-0.0164953025291975	0.0284	0.5598
3	rs1654923	136692620	A	T	-0.0110002818588653	0.0186	0.5523
3	rs117098566	136692975	G	A	0.1720018243871	0.1254	0.1703
3	rs10935213	136693459	A	G	-0.0105959392134034	0.0186	0.5685
3	rs10935214	136693485	G	A	-0.0107980900995126	0.0186	0.5619
3	rs1097288	136693721	C	T	-0.0107980900995126	0.0186	0.5611
3	rs1682338	136694885	A	G	-0.0168003386783461	0.0284	0.5526
3	rs361246	136695667	G	A	-0.0111013930711739	0.0186	0.5493
3	rs361245	136695706	A	G	-0.0107980900995126	0.0186	0.5617
3	rs183121	136696584	C	T	-0.0166986496230515	0.0284	0.5552
3	rs361244	136697506	C	T	-0.0105959392134034	0.0186	0.5676
3	rs361243	136697786	C	T	-0.0105959392134034	0.0186	0.5674
3	rs361242	136698330	C	G	-0.0105959392134034	0.0186	0.5682
3	rs11711599	136698509	G	T	-0.0165969709073694	0.0284	0.5591
3	rs168635	136699078	T	C	-0.0105959392134034	0.0186	0.5693
3	rs361241	136699561	C	A	-0.0104039337153929	0.0186	0.5762
3	rs361240	136699893	T	G	-0.0164038098256767	0.0284	0.5638
3	rs75976	136700455	G	A	-0.0104039337153929	0.0186	0.5752
3	rs75977	136700549	C	A	-0.0106970095483354	0.0186	0.5661
3	rs361239	136701295	G	T	-0.0108991808690006	0.0186	0.5593
3	rs361238	136701396	T	G	-0.0168003386783461	0.0284	0.5533
3	rs11715838	136702184	C	T	0.0044998604248922	0.0212	0.8303
3	rs361237	136702414	A	G	-0.010302892995897	0.0186	0.5799
3	rs183120	136702704	A	G	-0.0164953025291975	0.0284	0.5606
3	rs747842	136703121	A	C	-0.0105959392134034	0.0186	0.5691
3	rs747843	136703130	G	C	-0.0105049846451474	0.0186	0.5726
3	rs835642	136703365	A	T	-0.0105959392134034	0.0186	0.568
3	rs835641	136703474	G	T	-0.0107980900995126	0.0186	0.5626
3	rs16844362	136704008	T	C	-0.0105959392134034	0.0186	0.5695
3	rs361253	136704568	A	G	-0.0168003386783461	0.0284	0.5551
3	rs73232000	136705231	C	T	0.0046989426564652	0.0213	0.8246
3	rs361252	136705804	C	T	-0.0107980900995126	0.0187	0.5614
3	rs361251	136706206	T	C	-0.0105959392134034	0.0187	0.5707
3	rs361250	136706428	C	A	-0.0101008421794295	0.0188	0.5899
3	rs835638	136706638	A	G	-0.0169020380753563	0.0285	0.5521
3	rs147004529	136706942	C	T	0.174003726020451	0.1472	0.2372
3	rs361249	136707507	A	C	-0.0170037478161859	0.0285	0.5512
3	rs361248	136709066	G	A	-0.0102018624845967	0.0187	0.5861
3	rs1654926	136709924	G	A	-0.010302892995897	0.0187	0.5836
3	rs1682337	136710519	C	T	-0.0142003494011414	0.0188	0.4515
3	rs171519	136713355	G	T	-0.0171970248285215	0.0285	0.5448
3	rs9845076	136715468	C	T	0.0308977113278438	0.0288	0.2838
3	rs361231	136716773	C	T	-0.0370997639570267	0.0285	0.1927
3	rs112895895	136721567	T	C	-0.0318003125497978	0.0288	0.2694
3	rs147500349	136724224	A	T	-0.116398993884222	0.0976	0.2328
3	rs111991922	136724902	A	T	-0.0329985112635755	0.0288	0.2518
3	rs835652	136725935	G	A	-0.0331018715051171	0.0288	0.2505
3	rs835651	136725989	T	C	-0.0331018715051171	0.0288	0.2498
3	rs9876131	136726790	G	A	0.0317021347305135	0.0289	0.2729
3	rs9875855	136726791	C	A	0.0320992618599997	0.0289	0.2659
3	rs12497483	136727216	C	T	-0.0344051267241774	0.1043	0.7418
3	rs361232	136727714	G	C	-0.0322959448008212	0.0288	0.2618
3	rs76617922	136728114	C	T	-0.0713026798988422	0.0272	0.008638
3	rs361233	136728357	G	C	-0.0338050046123612	0.0288	0.2412
3	rs361234	136728656	T	C	-0.034198147379977	0.0286	0.2321
3	rs361235	136728886	G	T	-0.0338981034057645	0.0288	0.2396
3	rs108858	136729885	C	T	-0.0331018715051171	0.0288	0.251
3	rs13095028	136730155	T	G	-0.0331949048576409	0.0288	0.25
3	rs13095034	136730156	T	A	-0.0331949048576409	0.0288	0.2501
3	rs74790569	136730564	C	T	0.0178006246255066	0.0221	0.4191
3	rs2117008	136732082	T	C	-0.0335050785573982	0.0291	0.2491
3	rs1682361	136734014	G	C	-0.0331018715051171	0.0291	0.255
3	rs112436165	136734992	G	A	-0.0714960017050699	0.027	0.007946
3	rs77436547	136735116	C	T	-0.0704975744133774	0.0269	0.008794
3	rs1682362	136735607	G	A	-0.0356997191343252	0.029	0.2185
3	rs1682363	136735792	C	T	-0.035596090043474	0.029	0.2196
3	rs1682366	136738640	C	T	-0.0340015566760147	0.029	0.2409
3	rs999038	136738889	T	A	-0.0344982814075965	0.029	0.2335
3	rs79821947	136738960	G	C	-0.0045001103249234	0.1156	0.9692
3	rs1385306	136739406	C	G	-0.0347985055426955	0.029	0.2304
3	rs1654900	136739786	A	G	-0.0346949697968869	0.029	0.2307
3	rs79220195	136740106	C	T	-0.0713026798988422	0.0268	0.007686
3	rs1682365	136740769	A	G	-0.0347985055426955	0.029	0.2295
3	rs1682364	136741079	G	C	-0.0347985055426955	0.029	0.2293
3	rs1654901	136741226	A	G	-0.0343016316970211	0.029	0.2367
3	rs55781515	136741389	C	T	-0.0346017967900747	0.029	0.2327
3	rs73233511	136741557	C	T	0.0299956000353805	0.025	0.2295
3	rs835627	136741804	C	A	-0.0344982814075965	0.029	0.2333
3	rs77447620	136742090	C	T	-0.0680968444676575	0.0267	0.01065
3	rs361227	136742300	A	G	-0.034198147379977	0.029	0.2377
3	rs78404485	136742330	T	A	-0.240594944927966	0.0952	0.01154
3	rs835628	136743266	T	C	-0.0340015566760147	0.0289	0.2397
3	rs361228	136744003	G	A	-0.033701571673015	0.0289	0.2437
3	rs361229	136744065	A	C	-0.0340015566760147	0.0289	0.2402
3	rs181732	136744386	T	G	-0.033701571673015	0.0289	0.2447
3	rs835629	136744996	T	C	-0.0335050785573982	0.029	0.247
3	rs835630	136745740	G	A	-0.0332982854015147	0.0289	0.2498
3	rs835631	136746022	A	C	-0.0335050785573982	0.0289	0.246
3	rs9850024	136746221	G	A	0.0329994782631079	0.0289	0.2539
3	rs7640951	136746678	G	A	0.031498667059371	0.0289	0.2759
3	rs9854795	136746889	G	C	0.0324962313421326	0.0289	0.2609
3	rs9874615	136746974	T	C	0.0323994240466592	0.0289	0.2629
3	rs150391596	136747352	T	G	-0.232903525286399	0.0971	0.0164
3	rs6439677	136748808	T	G	-0.0282965991551138	0.0208	0.1742
3	rs80084861	136749875	C	T	-0.070197167789298	0.0265	0.008116
3	rs75298443	136750980	G	C	-0.0720009626887629	0.0266	0.006771
3	rs900947	136751460	A	T	-0.0281011651109099	0.0208	0.177
3	rs900948	136751526	A	G	-0.027998320426861	0.0208	0.1776
3	rs900949	136751674	T	G	-0.027998320426861	0.0208	0.1779
3	rs900950	136751732	G	C	-0.027998320426861	0.0208	0.1777
3	rs2086880	136751968	C	T	-0.0281011651109099	0.0208	0.1756
3	rs13099657	136752590	G	A	0.0266029817945341	0.0334	0.426
3	rs9827066	136752653	T	C	-0.0285949668801128	0.0208	0.1684
3	rs4678278	136753031	T	G	-0.028399474521698	0.0208	0.1717
3	rs146461012	136753265	G	A	0.15809716790309	0.1271	0.2134
3	rs7646307	136753622	G	A	-0.0285949668801128	0.0208	0.1687
3	rs6802479	136753780	C	G	-0.0296966117368367	0.0208	0.1547
3	rs6766766	136753849	T	C	-0.0297996312385195	0.0208	0.1522
3	rs6766858	136753876	T	A	-0.0285023604727122	0.0208	0.1704
3	rs9817061	136754251	C	T	0.0298985503458634	0.0288	0.2991
3	rs16844437	136755553	A	G	0.0327962744150825	0.0241	0.1744
3	rs9869995	136755594	C	A	-0.004198802647333	0.0174	0.8093
3	rs1470142	136755982	A	G	0.0318958749835631	0.0286	0.2648
3	rs79072129	136756143	G	A	-0.0676045499371671	0.0273	0.01321
3	rs16844440	136756229	G	A	-0.0209989425960583	0.0178	0.2373
3	rs77705810	136756239	C	T	-0.0686000914922569	0.0272	0.0117
3	rs6439678	136756437	A	G	0.0323026073786261	0.0286	0.2583
3	rs4678279	136756670	C	T	-0.021203207651103	0.0178	0.2328
3	rs6764641	136757078	G	A	-0.0212951405401588	0.0178	0.23
3	rs74820015	136757110	G	T	-0.0689964429219005	0.0272	0.0111
3	rs6777302	136757115	T	C	-0.0213972981080803	0.0178	0.2294
3	rs6777391	136757223	T	C	-0.0213972981080803	0.0178	0.2289
3	rs6764762	136757250	G	A	-0.0213972981080803	0.0178	0.2274
3	rs6764969	136757462	G	A	-0.0214994661132367	0.0178	0.2259
3	rs6439679	136757463	C	T	-0.0083043861636152	0.0172	0.6288
3	rs6767537	136757594	G	A	-0.0216016445577609	0.0178	0.224
3	rs6767642	136757707	G	A	-0.0216016445577609	0.0178	0.223
3	rs6780453	136757858	T	C	-0.0214994661132367	0.0178	0.2265
3	rs6780667	136758036	T	C	-0.0213972981080803	0.0178	0.2279
3	rs6792205	136758055	A	G	-0.0213972981080803	0.0178	0.2291
3	rs79392726	136758098	C	T	-0.070197167789298	0.0272	0.009858
3	rs6768141	136758170	G	A	0.0109992854583691	0.02	0.5829
3	rs12488918	136758325	T	C	-0.021203207651103	0.0178	0.2338
3	rs4678280	136758846	T	C	-0.0073972926304747	0.0172	0.6653
3	rs4678281	136758997	C	T	0.0344980404075674	0.0286	0.2269
3	rs1992357	136759012	A	G	-0.020498669477346	0.0178	0.2485
3	rs76017930	136759237	G	T	-0.0120017335415971	0.0984	0.9031
3	rs12635287	136759378	A	G	-0.0203047533403643	0.0178	0.2539
3	rs12630035	136759533	G	A	-0.0198048272985997	0.0178	0.2664
3	rs12632749	136759620	T	A	-0.0197028322758684	0.0178	0.2696
3	rs12632781	136759730	T	C	-0.0194988734340555	0.0178	0.274
3	rs8179952	136760246	G	T	0.0135971385060249	0.02	0.4972
3	rs7651736	136760598	G	A	-0.005304041591906	0.0173	0.7609
3	rs6772642	136760945	T	C	0.0081963182244858	0.0175	0.6398
3	rs9845921	136761075	T	G	-0.0150019689183474	0.0191	0.4326
3	rs1385304	136761161	A	G	0.0281014301108748	0.02	0.1598
3	rs6763000	136761687	C	G	0.0190964956909883	0.0235	0.4167
3	rs80064776	136761924	T	C	-0.0638027918527484	0.0274	0.01975
3	rs192588841	136762529	A	G	0.0329027196757078	0.0656	0.6156
3	rs12489946	136762937	C	A	0.0305001066483263	0.0198	0.1228
3	rs75023386	136763148	G	A	-0.0603021738083819	0.0274	0.02788
3	rs6439680	136763653	T	G	0.0081963182244858	0.017	0.6314
3	rs143247007	136763973	T	C	-0.0575020022714588	0.0868	0.5078
3	rs10804646	136764798	G	A	0.0358978909969844	0.0205	0.08021
3	rs894005	136765059	T	G	0.0020977980821461	0.0172	0.9023
3	rs894004	136765859	A	G	0.0448968808822823	0.0173	0.009332
3	rs1550507	136766096	A	G	0.0329994782631079	0.0204	0.1061
3	rs1550506	136766266	C	T	0.0326027085440124	0.0204	0.1101
3	rs78015909	136766544	G	T	0.0487044462100383	0.0286	0.08806
3	rs1843200	136766976	C	A	0.0389995348490096	0.0283	0.1678
3	rs13083615	136767684	G	A	0.00730326611012	0.1118	0.9481
3	rs17374749	136768010	G	A	0.0381047060335456	0.0282	0.1765
3	rs9877690	136769014	A	G	0.0409979790340721	0.0172	0.01703
3	rs9840202	136769062	C	A	0.0416024898545136	0.0173	0.01605
3	rs4260346	136769359	G	A	0.0407963941925694	0.0173	0.01819
3	rs4678282	136769466	T	C	0.0409019913204257	0.0173	0.01819
3	rs4678283	136769566	C	T	0.0409979790340721	0.0173	0.0178
3	rs4678220	136769698	A	G	0.0407963941925694	0.0173	0.01818
3	rs4678221	136769802	T	G	0.0409019913204257	0.0173	0.01783
3	rs149687325	136769854	T	A	0.139196565188289	0.1222	0.2544
3	rs4678222	136769944	A	G	0.0243022925229648	0.0191	0.2041
3	rs6766709	136770263	A	T	0.0397974698740661	0.0172	0.02018
3	rs73216943	136770289	T	C	0.0288012338056278	0.0204	0.1577
3	rs6791533	136770305	G	A	0.0404987422798789	0.0173	0.01895
3	rs6775490	136770481	C	T	0.0399992561638529	0.0171	0.0196
3	rs7622879	136771382	G	A	0.0390957053401303	0.0171	0.02242
3	rs78242833	136772076	T	A	0.0560021901152849	0.0266	0.03511
3	rs9818478	136772099	A	G	0.0108014536938559	0.0233	0.6434
3	rs9856620	136772139	G	A	0.0103957761821204	0.0234	0.6572
3	rs28432358	136772348	C	T	0.0107025231331357	0.0262	0.6833
3	rs79532349	136773179	C	G	-0.0501991563328521	0.0265	0.058
3	rs77893064	136773452	C	G	-0.050104527566688	0.0265	0.05886
3	rs78789547	136773471	G	A	-0.050104527566688	0.0265	0.05906
3	rs56667163	136773620	G	A	-0.050104527566688	0.0265	0.05873
3	rs58726415	136773875	T	C	-0.0497996735526059	0.0265	0.06007
3	rs60820448	136774019	C	T	-0.0497996735526059	0.0265	0.06037
3	rs59967164	136774041	C	T	-0.0497996735526059	0.0265	0.06032
3	rs75461137	136774128	G	A	-0.0495999919914836	0.0265	0.06113
3	rs76119615	136774392	T	C	-0.0494949124461712	0.0265	0.06182
3	rs74489595	136774496	C	T	-0.0494949124461712	0.0265	0.06198
3	rs75415513	136774593	C	T	-0.049400350295127	0.0265	0.06242
3	rs76234675	136774770	G	A	-0.049400350295127	0.0265	0.06279
3	rs79029292	136774793	G	C	-0.0492952917248775	0.0265	0.06299
3	rs76965078	136775441	C	T	-0.0490011864330638	0.0265	0.06474
3	rs78075482	136775543	T	A	-0.0490011864330638	0.0265	0.06457
3	rs78283734	136775608	A	G	-0.0490011864330638	0.0265	0.06459
3	rs1017491	136775710	A	G	-0.0217038334437866	0.019	0.2531
3	rs77849118	136775773	A	G	-0.048896169787829	0.0265	0.06519
3	rs78674582	136776100	T	G	-0.0488016642355575	0.0265	0.06598
3	rs79379137	136776382	G	A	-0.0486966685402845	0.0265	0.06623
3	rs75257610	136776581	C	T	-0.0486021818392175	0.0266	0.06698
3	rs78931724	136776617	A	G	0.0572967376061087	0.0553	0.2994
3	rs12634877	136776819	C	T	-0.0484972070855493	0.0266	0.06795
3	rs12634911	136776829	G	T	-0.0484972070855493	0.0266	0.06815
3	rs62408924	136776916	G	C	0.0291995144044279	0.0205	0.1544
3	rs56358622	136777233	C	T	-0.0256050287153947	0.0202	0.2065
3	rs78452368	136777492	G	A	-0.0482977854077521	0.0266	0.06897
3	rs75702319	136777529	A	C	-0.0482977854077521	0.0266	0.0689
3	rs76731705	136777618	T	G	-0.0482977854077521	0.0266	0.06943
3	rs79542380	136777645	C	T	-0.0482977854077521	0.0266	0.06938
3	rs113035960	136777669	A	G	-0.0482977854077521	0.0266	0.06946
3	rs75110435	136778026	C	G	-0.0492007484476219	0.0265	0.06372
3	rs76077501	136778090	A	G	-0.047899061319535	0.0266	0.07156
3	rs77808167	136778107	T	C	-0.0480984034910313	0.0266	0.07032
3	rs75664687	136778447	C	A	-0.048203336386541	0.0266	0.06995
3	rs79818394	136778755	A	G	-0.0480039732984809	0.0266	0.07147
3	rs74519954	136778779	A	T	-0.047899061319535	0.0266	0.07155
3	rs112289288	136778930	C	T	-0.050104527566688	0.0267	0.0603
3	rs74844442	136778972	C	T	-0.0138961051921114	0.0637	0.8269
3	rs78237730	136779116	C	T	-0.0480039732984809	0.0266	0.07139
3	rs79223159	136779186	C	T	-0.050504132173768	0.0267	0.05833
3	rs77259320	136779204	C	T	-0.050398957583852	0.0267	0.05884
3	rs77448625	136779431	G	T	-0.0473956369746291	0.0268	0.07711
3	rs78411023	136779464	A	G	-0.0473956369746291	0.0268	0.07737
3	rs77069181	136779711	G	A	-0.0465990663783681	0.0268	0.08212
3	rs78337593	136779753	A	T	-0.0465990663783681	0.0268	0.08217
3	rs9870582	136779876	G	A	0.0035038543266769	0.0231	0.8787
3	rs76541682	136779897	A	G	-0.0456042446050211	0.0269	0.08933
3	rs73864674	136780920	T	A	-0.0390007373497326	0.0266	0.1421
3	rs4678285	136781083	A	G	0.0090984829852593	0.0179	0.6116
3	rs56127783	136781566	C	T	0.0025966258472659	0.0257	0.9204
3	rs6808049	136781670	T	G	0.0037031349243813	0.0229	0.8724
3	rs6808051	136781680	T	C	0.0037031349243813	0.0229	0.8725
3	rs55667633	136781719	G	A	0.0025966258472659	0.0257	0.92
3	rs12496949	136781789	C	T	0.0251022847608284	0.0219	0.253
3	rs59812882	136781790	G	A	-0.0385953087593848	0.0266	0.1464
3	rs12633840	136782127	A	C	-0.0377953294954024	0.0266	0.1554
3	rs74971917	136782435	C	T	-0.0355028330426552	0.0266	0.1812
3	rs75751795	136782450	C	A	-0.0356997191343252	0.0266	0.1788
3	rs9882135	136782584	C	T	0.0034041991335623	0.0229	0.8809
3	rs1484787	136783213	C	T	-0.0172987645783295	0.0188	0.3552
3	rs7428525	136783292	A	T	-0.0355028330426552	0.0266	0.1808
3	rs7646139	136783679	C	T	-0.0174005146801673	0.0188	0.3544
3	rs57586541	136783974	A	G	-0.0355028330426552	0.0265	0.1811
3	rs1470143	136784385	A	G	-0.0165969709073694	0.0187	0.3745
3	rs75250302	136784896	T	A	-0.107395919019897	0.1097	0.3275
3	rs6781928	136785299	A	C	-0.0164953025291975	0.0187	0.3796
3	rs1023765	136785797	G	A	-0.0163021610829842	0.0187	0.3847
3	rs6773448	136785847	T	C	0.003902375817241	0.0228	0.8647
3	rs73864685	136786069	T	C	-0.035596090043474	0.0265	0.1801
3	rs9874836	136786214	G	A	0.0032048589489113	0.0228	0.8897
3	rs59238900	136786221	T	C	-0.0361972883118878	0.0265	0.1721
3	rs7633692	136787157	A	G	0.0102968054773682	0.0179	0.5668
3	rs116862841	136787565	T	C	-0.105905108365964	0.1103	0.3369
3	rs117968333	136787727	C	T	0.0627024616114006	0.0654	0.3376
3	rs79230837	136788190	T	C	-0.0352023974087295	0.0266	0.1848
3	rs7626738	136788282	T	C	0.0227003855207759	0.0205	0.2691
3	rs7617535	136788716	C	T	0.0085037404912207	0.0179	0.6358
3	rs112097322	136788804	C	T	0.0025966258472659	0.0255	0.9198
3	rs9841048	136790529	T	C	0.0076010387728197	0.0179	0.6717
3	rs62408925	136790539	C	T	0.029403450369242	0.0208	0.1569
3	rs75296048	136791254	C	T	-0.0240980393840575	0.0281	0.3905
3	rs9826507	136791386	G	A	0.0030952049073025	0.0226	0.8912
3	rs752924	136792159	C	T	-0.0240980393840575	0.028	0.3903
3	rs752923	136792237	T	C	-0.0328951617042694	0.0266	0.2162
3	rs78732525	136793090	G	A	-0.0239956055562207	0.0281	0.3929
3	rs74708422	136793330	G	T	0.0221038989069263	0.0539	0.6818
3	rs10804647	136794697	G	A	0.0096037361426946	0.0179	0.5912
3	rs9838513	136794971	T	C	-0.0098988321792475	0.0189	0.6007
3	rs9818918	136795007	G	T	-0.0094040800752939	0.0189	0.6169
3	rs9819250	136795393	C	A	0.0022973590486834	0.0225	0.9175
3	rs17303046	136796050	A	G	-0.0042992284528324	0.0255	0.8653
3	rs79821266	136797498	G	A	-0.0454995840713661	0.0344	0.1859
3	rs57251581	136799033	T	C	-0.033701571673015	0.0288	0.241
3	rs6790386	136799516	C	A	0.0098018049722602	0.0179	0.5847
3	rs9289525	136799815	T	C	0.0032048589489113	0.0224	0.8857
3	rs1351892	136800721	C	A	-0.0074980401773571	0.0189	0.691
3	rs1866813	136801938	A	C	0.0212036062510236	0.0204	0.2975
3	rs13098923	136803437	T	A	0.0032048589489113	0.0223	0.8847
3	rs7627723	136803845	T	C	0.0032048589489113	0.0223	0.8875
3	rs6769622	136804211	G	A	0.0034041991335623	0.0223	0.878
3	rs6439683	136804213	G	A	-0.0067024110596754	0.0188	0.7235
3	rs1484794	136804986	A	G	-0.0111013930711739	0.0186	0.5495
3	rs12330233	136805525	G	A	-0.0264979913062283	0.0268	0.3237
3	rs12330441	136805599	T	G	-0.026600681797179	0.0268	0.3221
3	rs9822931	136805937	G	A	0.0028958031120254	0.0223	0.8955
3	rs9843219	136806292	T	G	0.0029955089797983	0.0223	0.893
3	rs12634569	136807288	T	C	0.0219962978718961	0.0203	0.2798
3	rs6806914	136807791	A	G	0.0024968801985871	0.0223	0.9098
3	rs6807138	136808022	A	G	-0.0114958245134845	0.0186	0.5358
3	rs10935217	136808364	C	T	-0.0163021610829842	0.0284	0.5661
3	rs6802539	136809692	T	C	-0.0286978729475453	0.0268	0.285
3	rs4678286	136809699	A	G	-0.0120017335415971	0.0186	0.5186
3	rs969329	136809834	A	G	-0.0120017335415971	0.0186	0.5178
3	rs969330	136809935	T	C	0.0109992854583691	0.018	0.5385
3	rs140741884	136810110	G	A	-0.0686000914922569	0.0803	0.3932
3	rs3899122	136810290	C	T	-0.0075987978753305	0.0188	0.6873
3	rs6439685	136811317	G	T	-0.0078003437327339	0.0188	0.6767
3	rs6439686	136811406	C	A	-0.0079011318962572	0.0188	0.6763
3	rs56032689	136812062	G	A	-0.0027036515743148	0.0252	0.9156
3	rs16844489	136812118	T	C	-0.0226956079321885	0.0284	0.4233
3	rs1484786	136815129	A	T	0.0066975214477213	0.018	0.7123
3	rs9843104	136815175	G	C	-0.0117993392160431	0.019	0.5346
3	rs6795587	136816576	C	T	-0.0082035573506883	0.0236	0.7277
3	rs118030009	136816998	G	A	-0.0108991808690006	0.0517	0.8325
3	rs114144565	136817708	G	A	0.0149969810059077	0.0573	0.7932
3	rs7643406	136818041	C	T	-0.0182963622831166	0.0263	0.4856
3	rs12636898	136819318	G	A	-0.013004189135254	0.0272	0.6323
3	rs12636974	136819602	G	A	0.0100988346774146	0.018	0.5753
3	rs12489178	136820234	A	T	0.0105046326450854	0.018	0.5595
3	rs141989266	136822176	C	T	-0.0377018671840115	0.0893	0.6727
3	rs13320144	136822479	A	G	0.003902375817241	0.0268	0.8832
3	rs9810065	136823119	C	A	-0.0046005663955682	0.0226	0.8394
3	rs56087415	136823132	C	G	-0.0194988734340555	0.0262	0.457
3	rs35687749	136823639	G	C	0.0101978249764461	0.018	0.5699
3	rs6777338	136824112	A	G	0.0110981866660334	0.018	0.535
3	rs12495584	136825785	G	C	0.0259990758686168	0.0205	0.2041
3	rs117738326	136827780	G	T	0.0548006364661149	0.0693	0.429
3	rs7628560	136828838	T	C	0.0062007356416035	0.0179	0.7284
3	rs62408931	136828918	A	G	-0.01999864650669	0.0261	0.4433
3	rs7642062	136829968	A	G	-0.0202027073175195	0.0261	0.4393
3	rs118031416	136830922	C	T	0.0520040417467951	0.0694	0.4537
3	rs3796180	136832120	C	T	0.0103957761821204	0.0179	0.5602
3	rs1484792	136832749	G	A	-0.007296555232638	0.0223	0.7449
3	rs1484791	136832791	G	C	-0.0059979518036359	0.0187	0.7479
3	rs12489735	136833104	C	T	0.0250047589895661	0.0204	0.2217
3	rs1484790	136833467	G	A	-0.0080019302190585	0.0223	0.721
3	rs6439687	136833679	C	T	-0.0040983869261633	0.0188	0.827
3	rs1484789	136834461	G	A	-0.0135007260538548	0.0173	0.4371
3	rs7628202	136834462	T	C	-0.0203047533403643	0.026	0.4366
3	rs140935605	136834641	G	A	0.0180952882690919	0.0508	0.7212
3	rs62408935	136834820	G	A	-0.0203047533403643	0.026	0.436
3	rs9855204	136835237	A	G	-0.0067024110596754	0.0223	0.765
3	rs1484788	136836709	A	G	-0.0136020904182857	0.0173	0.4316
3	rs57278443	136837024	C	T	0.0394995204367644	0.0234	0.09174
3	rs1837603	136837555	G	A	-0.0135007260538548	0.0173	0.4356
3	rs6783472	136838293	G	A	-0.0198048272985997	0.026	0.4455
3	rs6439688	136839578	T	A	-0.0055956263571598	0.0187	0.7669
3	rs62408938	136839680	T	C	-0.0193969096107316	0.026	0.4545
3	rs62408939	136840700	C	T	-0.0194988734340555	0.026	0.4527
3	rs6788460	136841449	T	C	-0.0078003437327339	0.0187	0.6781
3	rs10935222	136841553	A	G	-0.0207028323592018	0.0259	0.4248
3	rs9812652	136841710	A	G	-0.0068030886197391	0.0187	0.7158
3	rs10935223	136841721	G	A	-0.0198048272985997	0.026	0.4448
3	rs17309935	136843043	A	G	-0.0049019951702315	0.0266	0.8523
3	rs2053439	136844600	A	C	-0.0170037478161859	0.0173	0.327
3	rs62408940	136845150	C	T	-0.0084959889212643	0.0257	0.7414
3	rs7614568	136845647	A	C	0.0215951374365897	0.0202	0.2852
3	rs9881036	136845666	A	G	-0.0098988321792475	0.0224	0.6571
3	rs7636828	136845694	C	T	0.0189983824093147	0.0204	0.3526
3	rs12629207	136846259	A	C	0.0199006617063362	0.0204	0.3283
3	rs4361230	136846854	C	T	-0.0066017436345624	0.0188	0.7259
3	rs6795806	136846923	C	T	-0.0065010863423599	0.0188	0.7291
3	rs58332955	136847657	C	T	-0.022398994943479	0.0255	0.3788
3	rs6799280	136847838	G	A	-0.0068030886197391	0.0188	0.7181
3	rs9820599	136848047	A	G	-0.0068030886197391	0.0188	0.7175
3	rs4678289	136848427	G	A	-0.0068030886197391	0.0188	0.7172
3	rs7646165	136848730	C	T	0.0035038543266769	0.0178	0.8426
3	rs80282252	136848865	C	G	0.0179970767016546	0.0559	0.7473
3	rs11717069	136848894	G	A	0.001598721363697	0.0269	0.9533
3	rs4678290	136849069	A	G	-0.007004474152883	0.0188	0.7116
3	rs6778363	136849227	A	G	-0.007004474152883	0.0188	0.71
3	rs6802994	136849454	C	T	-0.007004474152883	0.0188	0.7088
3	rs9826846	136849627	A	G	-0.007004474152883	0.0188	0.71
3	rs9865013	136849700	G	C	-0.0069037763167944	0.0188	0.7153
3	rs9831130	136849972	A	G	-0.007004474152883	0.0188	0.7104
3	rs73216976	136850693	T	C	0.0011992805754821	0.0269	0.9642
3	rs61376276	136851520	C	T	-0.0226956079321885	0.0262	0.386
3	rs4678291	136851805	G	A	-0.0112025145079934	0.0881	0.8989
3	rs34286321	136852525	G	T	0.0002999550089979	0.0269	0.9897
3	rs4678292	136852664	C	T	-0.009696862978864	0.0224	0.665
3	rs12629126	136852847	G	A	0.0052959516591825	0.0177	0.7646
3	rs4678226	136853462	T	G	-0.001100605444033	0.018	0.9513
3	rs4678293	136853463	C	A	-0.001100605444033	0.018	0.9511
3	rs62410472	136854940	G	C	0.0053954185169075	0.0176	0.7581
3	rs1440699	136854978	C	T	0.0059025456526138	0.0176	0.7364
3	rs10513021	136855950	C	T	0.0060019521956343	0.0176	0.7342
3	rs6439689	136855990	A	C	-0.0081027387031859	0.0188	0.6658
3	rs1530211	136856502	G	A	-0.0073972926304747	0.0188	0.694
3	rs1530212	136856664	A	C	-0.0073972926304747	0.0188	0.6954
3	rs1530213	136856686	C	T	-0.0073972926304747	0.0188	0.6954
3	rs1530214	136856734	C	T	-0.007296555232638	0.0188	0.6973
3	rs2196959	136856871	G	A	-0.007296555232638	0.0188	0.6964
3	rs58420600	136857117	C	T	0.0052959516591825	0.0176	0.7644
3	rs6776357	136857274	T	G	-0.0073972926304747	0.0188	0.6929
3	rs6766177	136857468	C	T	-0.0073972926304747	0.0188	0.6944
3	rs6766461	136857606	G	A	-0.0069037763167944	0.0188	0.7143
3	rs6779192	136857625	T	A	-0.0068030886197391	0.0188	0.7168
3	rs6766318	136857662	C	A	-0.0006001800720324	0.018	0.9726
3	rs6790752	136857687	A	C	-0.0069037763167944	0.0188	0.7155
3	rs13095852	136857732	C	T	-0.0069037763167944	0.0188	0.7149
3	rs13095888	136857829	A	G	-0.0069037763167944	0.0188	0.7155
3	rs13080243	136857879	T	C	-0.0068030886197391	0.0188	0.7159
3	rs13100239	136857908	A	T	-0.0068030886197391	0.0188	0.7161
3	rs13100520	136857997	C	T	-0.0069037763167944	0.0188	0.7154
3	rs7614143	136858266	C	T	0.0045994064948955	0.0176	0.7922
3	rs55950024	136858590	A	G	0.0045994064948955	0.0176	0.7957
3	rs55844250	136858593	C	T	0.0045994064948955	0.0176	0.7927
3	rs55971688	136858609	T	C	0.0045994064948955	0.0176	0.796
3	rs55756671	136858654	T	C	0.0045994064948955	0.0176	0.7953
3	rs58351965	136858718	A	G	0.0045994064948955	0.0176	0.7953
3	rs13063732	136858901	C	A	-0.0014009809156281	0.0179	0.9362
3	rs79361469	136858916	T	C	0.0228958774769045	0.0202	0.2561
3	rs13063916	136859074	A	T	-0.001300845733048	0.017	0.9377
3	rs13064358	136859082	G	A	-0.0095050300143049	0.0225	0.6714
3	rs192809933	136861803	A	G	0.001998002662673	0.1036	0.9844
3	rs73216987	136862354	A	T	0.0043007385516922	0.0176	0.8071
3	rs73216988	136862392	G	T	0.0043007385516922	0.0176	0.8076
3	rs75038431	136862758	T	G	-0.0170952954286372	0.0283	0.5455
3	rs7624425	136862806	T	C	0.004201162744548	0.0176	0.8125
3	rs13083219	136862820	A	C	-0.009696862978864	0.0225	0.6659
3	rs7612877	136862867	C	T	0.004201162744548	0.0176	0.8103
3	rs7634815	136862919	A	G	0.004201162744548	0.0176	0.8096
3	rs7624691	136863079	T	C	-0.0019018072895963	0.017	0.913
3	rs73216990	136863233	C	A	0.004201162744548	0.0176	0.8128
3	rs73216991	136863300	A	G	0.004201162744548	0.0176	0.813
3	rs62410478	136863588	T	C	0.004201162744548	0.0193	0.8281
3	rs73216993	136863699	C	T	0.004201162744548	0.0176	0.8121
3	rs62410479	136863864	C	A	0.004101577021075	0.0176	0.8141
3	rs62410480	136863868	T	C	0.004201162744548	0.0176	0.8133
3	rs67426405	136864352	A	G	-0.0066017436345624	0.0188	0.7263
3	rs57859055	136864502	G	A	0.004201162744548	0.0176	0.8122
3	rs57640393	136864550	A	G	0.004101577021075	0.0176	0.8146
3	rs1440698	136864838	A	G	0.0001999800026662	0.0267	0.9948
3	rs16844526	136864903	A	G	0.004101577021075	0.0176	0.8152
3	rs13068632	136865434	A	T	-0.0068030886197391	0.0227	0.7659
3	rs12486951	136865757	G	C	0.003902375817241	0.0176	0.824
3	rs12487636	136865846	G	A	0.003902375817241	0.0176	0.8247
3	rs12494008	136865890	A	G	0.003902375817241	0.0176	0.824
3	rs12487676	136866009	G	A	0.0038027603329278	0.0176	0.8294
3	rs12487686	136866190	C	T	0.0038027603329278	0.0176	0.8285
3	rs10935224	136866191	A	G	0.0038027603329278	0.0176	0.8286
3	rs10935225	136866257	A	T	0.0038027603329278	0.0176	0.8284
3	rs11917260	136866272	G	A	-0.0073972926304747	0.0225	0.7436
3	rs149521926	136866437	G	A	0.0859024290007033	0.0634	0.1757
3	rs62410483	136866624	G	A	0.004101577021075	0.0177	0.8186
3	rs12631068	136866634	C	T	0.003902375817241	0.0176	0.8234
3	rs16844544	136866669	A	G	0.003902375817241	0.0176	0.8235
3	rs11708831	136866730	G	A	-0.0043996643446871	0.0265	0.8678
3	rs62410484	136866845	A	G	0.004001981379298	0.0176	0.8199
3	rs16844548	136866897	T	C	0.004001981379298	0.0176	0.8211
3	rs62410485	136867036	C	T	0.004001981379298	0.0176	0.8209
3	rs62410486	136867167	A	T	0.004001981379298	0.0176	0.8202
3	rs7647718	136867313	A	G	-0.0003000450090019	0.0267	0.9913
3	rs10513032	136867549	A	T	0.004001981379298	0.0176	0.8194
3	rs10935226	136867742	C	T	0.004101577021075	0.0176	0.8176
3	rs10513031	136867782	T	C	0.004101577021075	0.0176	0.8172
3	rs73217000	136867888	G	T	-0.0009004052431641	0.0268	0.9735
3	rs55953903	136867989	C	T	-0.0267033828345498	0.0253	0.292
3	rs12637795	136868177	A	G	0.004101577021075	0.0177	0.8161
3	rs9833382	136868229	C	G	-0.0057967688471774	0.0225	0.7983
3	rs74920171	136868285	T	C	-0.0451961304529691	0.0363	0.2122
3	rs12635419	136868563	T	C	0.004101577021075	0.0177	0.8145
3	rs12489623	136868600	G	A	0.004201162744548	0.0177	0.8131
3	rs12489637	136868820	C	T	0.004201162744548	0.0177	0.8136
3	rs9858593	136869141	T	C	0.0	0.018	0.9978
3	rs77627898	136869354	G	A	-0.0449973659307358	0.0362	0.2135
3	rs1899207	136869484	G	A	-0.0012007205765188	0.0268	0.9636
3	rs55943218	136869603	G	A	-0.0263029084210524	0.0253	0.299
3	rs62410489	136870234	C	T	-0.0263029084210524	0.0253	0.2998
3	rs4678294	136870267	G	T	0.0003999200213268	0.018	0.9841
3	rs11720901	136870285	A	C	-0.0012007205765188	0.0268	0.963
3	rs62410490	136870598	A	G	0.0043007385516922	0.0177	0.8091
3	rs62410491	136870620	G	A	0.0043007385516922	0.0177	0.8089
3	rs73219004	136870759	T	C	0.0043007385516922	0.0177	0.8086
3	rs73219006	136870835	T	A	0.0043007385516922	0.0177	0.8079
3	rs150754743	136871027	A	T	0.0043007385516922	0.0177	0.8071
3	rs149470741	136871225	C	T	0.0043007385516922	0.0177	0.8087
3	rs56230972	136871241	T	C	0.0043007385516922	0.0177	0.8083
3	rs16844557	136871897	C	G	0.0043007385516922	0.0177	0.8068
3	rs35716370	136871949	T	C	0.0043007385516922	0.0177	0.8062
3	rs35036213	136872030	G	A	0.0043007385516922	0.0177	0.8063
3	rs58784361	136872040	C	A	0.0043007385516922	0.0177	0.81
3	rs60743604	136872078	A	G	0.0043007385516922	0.0177	0.807
3	rs35800092	136872869	C	T	0.0043007385516922	0.0177	0.807
3	rs12494014	136872925	G	A	0.0043007385516922	0.0177	0.8061
3	rs12487502	136872933	A	G	0.0043007385516922	0.0177	0.8086
3	rs76070739	136873547	A	G	0.103503793014661	0.0781	0.1851
3	rs12485379	136873867	T	C	0.0227003855207759	0.0202	0.263
3	rs12494928	136873890	G	A	0.0044003044444822	0.0177	0.8053
3	rs12485382	136873907	T	G	0.0044003044444822	0.0177	0.805
3	rs16844561	136874157	T	C	0.0043007385516922	0.0177	0.8064
3	rs55686457	136874210	G	A	0.0044003044444822	0.0177	0.8032
3	rs34731330	136874444	A	C	0.0044998604248922	0.0177	0.8006
3	rs34989106	136874482	C	T	0.0044998604248922	0.0177	0.8005
3	rs150514121	136874532	T	C	0.0044998604248922	0.0177	0.8
3	rs138463608	136874533	G	A	0.0044998604248922	0.0177	0.7999
3	rs35192343	136874642	A	G	0.0044998604248922	0.0177	0.7982
3	rs6764011	136874758	A	G	0.004101577021075	0.0177	0.8167
3	rs34937500	136874831	C	T	0.004101577021075	0.0177	0.8157
3	rs2053438	136874879	A	G	0.0	0.018	0.9994
3	rs6788840	136875009	C	T	0.004101577021075	0.0177	0.817
3	rs1899206	136875280	A	T	0.022299507494767	0.0202	0.2705
3	rs1440697	136875691	A	G	0.0	0.018	0.9991
3	rs73219012	136875706	A	T	0.004101577021075	0.0177	0.8168
3	rs73219013	136875707	C	G	0.004101577021075	0.0177	0.8149
3	rs73219016	136875818	G	T	-0.110294891915496	0.0763	0.1481
3	rs12485611	136876685	A	T	0.004201162744548	0.0178	0.815
3	rs12492170	136876819	G	A	0.004201162744548	0.0178	0.8144
3	rs1371907	136876849	G	A	-0.0003000450090019	0.018	0.9883
3	rs12486422	136877283	A	C	0.004101577021075	0.0178	0.8159
3	rs10513030	136877493	T	A	-0.0267033828345498	0.0256	0.2953
3	rs12497087	136877854	T	C	0.004001981379298	0.0178	0.8207
3	rs12493687	136877919	C	G	0.003902375817241	0.0178	0.825
3	rs12493758	136878025	G	A	0.004101577021075	0.0178	0.8177
3	rs7643428	136878252	C	A	-0.0039979812872983	0.019	0.8315
3	rs67666416	136878395	T	G	-0.001300845733048	0.0271	0.9617
3	rs10935227	136878490	A	G	0.0045994064948955	0.0179	0.7961
3	rs10935228	136878841	A	G	0.0032048589489113	0.0179	0.8581
3	rs141501697	136878955	G	A	0.0189983824093147	0.1053	0.857
3	rs10935229	136879020	G	C	0.0034041991335623	0.0179	0.8477
3	rs77976651	136879120	G	A	0.0223972974420383	0.0203	0.2707
3	rs16844587	136879243	A	T	0.0226026252094292	0.0203	0.265
3	rs80249335	136879461	G	A	-0.0147989665120717	0.0269	0.5825
3	rs7626849	136879530	A	G	-0.0121029460677457	0.0214	0.5733
3	rs6439690	136880600	T	C	0.0	0.0182	0.9987
3	rs58447831	136881175	C	T	-0.0197028322758684	0.0203	0.3298
3	rs2196958	136881627	T	G	0.003902375817241	0.0179	0.8285
3	rs9289530	136882119	C	A	0.0032048589489113	0.0178	0.8587
3	rs75088643	136882336	C	T	0.0212036062510236	0.0203	0.2963
3	rs1371906	136882822	G	A	-0.0151034855773182	0.0175	0.3877
3	rs149424439	136884378	C	G	0.0329027196757078	0.1054	0.7545
3	rs11707198	136884558	G	A	0.0077995046323818	0.0184	0.6744
3	rs6768820	136884673	T	C	0.0004998750416509	0.0223	0.9814
3	rs9830729	136885813	A	C	0.0038027603329278	0.0171	0.8225
3	rs62410518	136885894	G	A	-0.0147989665120717	0.0281	0.5995
3	rs9872887	136886152	C	T	0.0069954745123864	0.0171	0.6808
3	rs962224	136890896	G	A	0.00730326611012	0.0171	0.6675
3	rs76942545	136891040	A	G	-0.0924004172723329	0.0715	0.1964
3	rs62410521	136892064	G	A	-0.0145960053074092	0.0281	0.6043
3	rs9867244	136892298	A	G	0.001099395443301	0.0223	0.9597
3	rs967950	136892581	G	A	0.001598721363697	0.0177	0.9274
3	rs967949	136892728	A	G	0.001598721363697	0.0177	0.9269
3	rs10935230	136893356	C	T	0.0065981840282271	0.018	0.7147
3	rs9839965	136894133	C	T	0.0063994795805678	0.0171	0.7071
3	rs144918306	136894935	G	A	0.12129685495618	0.0597	0.04226
3	rs13068766	136895504	C	T	-0.000200020002667	0.0225	0.9923
3	rs187461478	136895993	A	T	0.240700521754536	0.1278	0.05972
3	rs62410523	136896390	A	G	-0.0129028853555234	0.0281	0.6469
3	rs62410524	136896814	C	T	-0.0132980281439898	0.0281	0.6351
3	rs62410525	136897156	G	A	-0.013399371963117	0.0282	0.6335
