## Supplementary material for "Characterization of shared and ancestry-specific signals driving complex traits using multi-ancestry fine-mapping": EUR_schizophrenia_gwas_3_135531358_136898387.tsv

chrom	ID	pos	A1	A2	BETA	SE	P
3	rs72975671	135531813	A	T	-0.0114958245134845	0.011	0.2961
3	rs78838685	135532067	C	T	0.0295976364389436	0.0317	0.3513
3	rs114825248	135532451	G	A	-0.0108991808690006	0.0348	0.7531
3	rs72975672	135533161	G	A	-0.0107980900995126	0.0109	0.3244
3	rs113139024	135533562	T	G	-0.009696862978864	0.011	0.375
3	rs35659692	135533793	G	T	-0.0217038334437866	0.0389	0.5762
3	rs59534722	135534049	A	C	-0.0095050300143049	0.0109	0.3832
3	rs11928602	135535014	G	C	-0.0122952780941516	0.0112	0.2698
3	rs115250559	135535284	A	G	-0.0499047851286405	0.0373	0.1802
3	rs73219871	135535423	C	T	0.0720043324830851	0.0501	0.1508
3	rs73219872	135535523	C	T	-0.0025031302181184	0.0285	0.9288
3	rs11921046	135535582	A	C	-0.0158042315449673	0.0105	0.1325
3	rs6767662	135536054	A	G	-0.0198966317144566	0.0106	0.05921
3	rs6768080	135536448	A	G	-0.0187955345843259	0.0106	0.07555
3	rs78102211	135537393	G	A	-0.001100605444033	0.0138	0.9344
3	rs115962780	135537925	A	G	0.0587027762537362	0.0496	0.2369
3	rs13094348	135538771	T	G	-0.0194988734340555	0.0391	0.6187
3	rs6766642	135538983	T	C	-0.01999864650669	0.0106	0.05763
3	rs72975679	135540352	C	A	-0.019203206984436	0.0106	0.07011
3	rs6439598	135540384	C	T	-0.0206007457079636	0.0088	0.01984
3	rs6790678	135540529	C	T	-0.019294956182969	0.0106	0.06825
3	rs115631449	135540654	A	G	-0.0177974390305806	0.033	0.5906
3	rs6766669	135541002	A	C	-0.020498669477346	0.0106	0.0519
3	rs6791536	135541135	G	T	-0.019203206984436	0.0106	0.06896
3	rs114759819	135547810	A	G	-0.0636962093151305	0.0285	0.02523
3	rs7625402	135548161	T	A	-0.0189993500097828	0.0105	0.07118
3	rs16843405	135548749	A	G	-0.01999864650669	0.0105	0.05791
3	rs148284317	135549862	C	T	-0.119504516554724	0.0508	0.01859
3	rs34322597	135550945	G	A	-0.0022024235552	0.0138	0.8725
3	rs13080331	135551960	G	A	-0.0182963622831166	0.0151	0.2269
3	rs61790390	135552920	T	G	-0.019203206984436	0.0105	0.0681
3	rs116830325	135554049	C	T	-0.0364980230402006	0.05	0.4648
3	rs114605630	135555656	T	C	-0.0704975744133774	0.0441	0.1099
3	rs2895793	135555935	G	T	-0.0183982139464423	0.0105	0.0801
3	rs35997531	135557915	C	A	-0.0088994831870327	0.0101	0.3778
3	rs61790391	135560388	T	G	-0.020498669477346	0.0105	0.05094
3	rs75440705	135561049	C	T	-0.0078003437327339	0.0236	0.7414
3	rs7646013	135561715	A	G	-0.0201006717070029	0.0105	0.05481
3	rs139226800	135562562	T	C	-0.0095050300143049	0.0393	0.8096
3	rs57527075	135563098	T	C	-0.0194988734340555	0.0105	0.06315
3	rs60204183	135563394	G	A	-0.0176956485356892	0.0105	0.09342
3	rs61790394	135563483	T	C	-0.0153979421800967	0.0106	0.1449
3	rs9682721	135564018	A	G	-0.0198048272985997	0.0105	0.05972
3	rs183119835	135564895	G	A	-0.0098988321792475	0.0374	0.7918
3	rs1007836	135568211	A	C	-0.0181028726978536	0.0105	0.08586
3	rs1007835	135568235	C	G	-0.0177974390305806	0.0105	0.0909
3	rs1519258	135568291	T	C	-0.0168003386783461	0.0105	0.111
3	rs71336041	135568410	G	A	-0.004701032558649	0.0137	0.7298
3	rs13099318	135569317	T	C	-0.0086977157031958	0.01	0.3845
3	rs56382648	135569416	G	A	-0.0164038098256767	0.0105	0.1196
3	rs6769893	135570030	T	C	-0.0165969709073694	0.0105	0.1139
3	rs980210	135571421	T	A	-0.0183982139464423	0.0105	0.08027
3	rs115701854	135571481	C	T	0.0439977464776452	0.048	0.359
3	rs1519261	135571851	A	G	-0.0168003386783461	0.0105	0.1097
3	rs61790396	135572314	T	G	-0.0168003386783461	0.0105	0.1096
3	rs61790397	135572518	T	A	0.0096037361426946	0.0196	0.6249
3	rs2400700	135572632	G	T	-0.0465047776557534	0.0165	0.004739
3	rs6798111	135573194	C	T	-0.0182963622831166	0.0105	0.0809
3	rs60581918	135574473	C	T	-0.0171970248285215	0.0105	0.1021
3	rs2400701	135574873	G	C	-0.017502275136142	0.0105	0.09569
3	rs7648592	135575079	G	A	-0.017502275136142	0.0105	0.09569
3	rs79992946	135575480	G	A	-0.0315009870620622	0.0277	0.2548
3	rs6763096	135577028	G	A	-0.0087985943563496	0.0097	0.3634
3	rs61790398	135577451	T	C	-0.0159972768350078	0.0105	0.1288
3	rs79316646	135578055	G	A	-0.0095958936734469	0.0236	0.6836
3	rs59998701	135578310	G	A	-0.0164953025291975	0.0105	0.1162
3	rs1519260	135580066	C	T	-0.0346949697968869	0.0088	8.93e-05
3	rs17195888	135580877	A	C	-0.0159972768350078	0.0105	0.1273
3	rs7618257	135581237	T	C	-0.0166986496230515	0.0105	0.1121
3	rs61790400	135581548	C	T	-0.015895669405385	0.0105	0.1317
3	rs6762218	135582293	C	T	-0.0154994990469515	0.0105	0.1417
3	rs6765327	135582858	G	T	-0.0163021610829842	0.0105	0.1221
3	rs7635010	135583407	A	G	-0.0168003386783461	0.0105	0.1087
3	rs140359403	135584036	T	C	0.0260965047212743	0.0282	0.3551
3	rs6769033	135584088	G	A	-0.015702643727291	0.0105	0.1367
3	rs11916990	135584843	T	C	-0.0169020380753563	0.0105	0.1066
3	rs61790401	135585216	T	G	-0.0158042315449673	0.0105	0.1334
3	rs73863034	135585432	T	C	-0.0163021610829842	0.0105	0.1212
3	rs73863035	135585433	C	G	-0.0163021610829842	0.0105	0.1216
3	rs60545022	135586123	T	G	-0.0164038098256767	0.0105	0.1182
3	rs61790403	135586165	C	G	-0.0158042315449673	0.0105	0.1319
3	rs1850757	135586552	A	G	-0.0178992398878318	0.0087	0.03906
3	rs61790404	135586558	A	G	-0.0169020380753563	0.0105	0.1063
3	rs56818259	135587271	G	A	-0.0152963956259917	0.0105	0.145
3	rs1401543	135587811	T	C	-0.0156010662286512	0.0105	0.1387
3	rs146929389	135588599	C	A	0.0347008987793103	0.0312	0.2661
3	rs148794333	135589767	G	A	-0.0267033828345498	0.0327	0.4146
3	rs61790452	135591711	A	G	-0.0160988945897493	0.0105	0.1232
3	rs6791082	135591867	T	C	-0.0159972768350078	0.0105	0.126
3	rs61790453	135593480	C	T	-0.015895669405385	0.0105	0.1303
3	rs1607504	135594236	G	A	-0.0149004625639624	0.0105	0.1558
3	rs9864092	135594626	A	G	0.0052959516591825	0.0199	0.788
3	rs6788593	135595071	C	T	-0.0146974807605841	0.0105	0.1633
3	rs1914905	135595793	G	A	-0.0159972768350078	0.0105	0.1282
3	rs148851353	135596733	T	C	0.0611985747210087	0.0533	0.2513
3	rs61136993	135598063	A	G	-0.015702643727291	0.0105	0.1346
3	rs61790456	135599138	G	T	-0.015895669405385	0.0105	0.1302
3	rs72977660	135600589	C	T	-0.0145046862028817	0.0106	0.1698
3	rs28758576	135602459	T	C	-0.0388032003238938	0.0141	0.00585
3	rs908827	135603907	T	C	-0.0137034650584925	0.0108	0.2016
3	rs10512975	135604118	C	T	-0.0150019689183474	0.0086	0.08229
3	rs147193162	135604567	C	T	0.0004998750416509	0.037	0.9883
3	rs17249203	135604577	A	G	-0.013399371963117	0.0109	0.2163
3	rs61790457	135604659	G	C	-0.013399371963117	0.0109	0.2169
3	rs61790458	135604675	C	G	-0.013399371963117	0.0109	0.2171
3	rs144586629	135604818	A	G	0.0014988761237359	0.0478	0.9743
3	rs17196014	135604830	A	G	-0.013399371963117	0.0109	0.2167
3	rs146610392	135605257	C	T	-0.061099109367851	0.0354	0.08455
3	rs6414336	135606035	T	C	-0.0138048499765589	0.0108	0.2048
3	rs6439600	135606696	T	C	-0.0139975096438537	0.0086	0.1045
3	rs6772366	135607701	C	T	-0.008395140788382	0.0095	0.3762
3	rs6772454	135607768	C	T	-0.0153979421800967	0.0086	0.07411
3	rs17196097	135607907	G	T	-0.0130953713122409	0.0109	0.2273
3	rs61790459	135608168	A	C	-0.0158042315449673	0.0107	0.1404
3	rs13074773	135609010	G	T	-0.0203047533403643	0.0087	0.01957
3	rs6776731	135609461	G	A	-0.0523043316292892	0.0157	0.0009015
3	rs13075467	135609551	C	T	-0.015702643727291	0.0105	0.1358
3	rs6439601	135609582	T	C	-0.0555972801024095	0.0156	0.000372
3	rs977562	135611057	T	G	-0.0352956263947246	0.0159	0.0265
3	rs58726628	135611516	T	G	-0.0546040319940407	0.0157	0.0005169
3	rs77303483	135612761	G	C	-0.0527048164320283	0.0158	0.0008154
3	rs58515221	135612819	C	T	-0.0553964376203783	0.0157	0.0004091
3	rs77527047	135613972	G	A	-0.0546040319940407	0.0157	0.0004941
3	rs111364127	135615091	C	T	-0.0523991687992084	0.0158	0.0008711
3	rs113720292	135615103	G	T	-0.0540972217202848	0.0157	0.0005734
3	rs7627556	135615606	G	C	-0.0519040071504222	0.0153	0.0007275
3	rs113269297	135616299	G	C	-0.0542027860143161	0.0157	0.0005389
3	rs113917422	135616404	A	G	-0.0549948736289312	0.0153	0.0003216
3	rs113400992	135616482	A	G	-0.0548997899816623	0.0153	0.0003302
3	rs139373187	135616570	C	T	0.0223972974420383	0.0373	0.5494
3	rs144879976	135617335	C	T	-0.0668986373554447	0.0206	0.001163
3	rs16843447	135618005	T	C	0.0068961666878413	0.0235	0.7691
3	rs141050816	135618953	T	C	0.0131037693769772	0.052	0.8014
3	rs1356664	135619585	G	T	-0.0331018715051171	0.0096	0.0005821
3	rs138629984	135619756	C	T	0.0450020459197846	0.0513	0.3805
3	rs1014312	135621417	G	C	-0.0338050046123612	0.0087	0.0001054
3	rs1401545	135622481	T	C	-0.0346949697968869	0.0091	0.0001468
3	rs150087143	135623143	T	A	-0.0437951599996715	0.0446	0.3262
3	rs6803679	135623469	T	C	-0.0372035489975441	0.0088	2.324e-05
3	rs9819988	135624570	T	C	-0.0344982814075965	0.0091	0.0001454
3	rs9837855	135624822	A	T	-0.0341050206499513	0.0091	0.0001817
3	rs13065282	135625311	G	T	-0.0209989425960583	0.0139	0.1295
3	rs9852406	135625498	C	T	-0.0208049294331883	0.0099	0.0363
3	rs13065836	135625601	G	A	-0.0208968257129853	0.0139	0.1325
3	rs6773469	135625723	A	T	-0.0344982814075965	0.0091	0.0001415
3	rs9876837	135625958	T	C	-0.0346949697968869	0.0091	0.0001341
3	rs146793960	135625982	G	C	-0.0332982854015147	0.0403	0.408
3	rs6802139	135627433	C	T	-0.0346017967900747	0.0091	0.0001358
3	rs55678980	135630218	C	T	-0.034198147379977	0.0091	0.0001776
3	rs13065542	135632647	G	T	-0.0152050125429676	0.0146	0.2961
3	rs13322891	135633525	A	T	-0.0341050206499513	0.0091	0.0001813
3	rs9824558	135634029	G	A	-0.0344982814075965	0.0091	0.0001414
3	rs7609938	135634917	G	A	-0.0344982814075965	0.0091	0.0001412
3	rs9877722	135635468	G	C	-0.034198147379977	0.0091	0.0001759
3	rs11706438	135637102	C	T	0.0210959082947329	0.0378	0.5776
3	rs9813082	135637457	G	A	-0.0346949697968869	0.0091	0.0001304
3	rs143747814	135639352	A	T	0.0572023017657484	0.0289	0.04807
3	rs56308637	135639648	C	T	-0.0206007457079636	0.0099	0.03827
3	rs6779603	135639955	G	A	-0.0331018715051171	0.0091	0.0002623
3	rs9829329	135640660	G	C	-0.0331018715051171	0.0091	0.0002715
3	rs9829476	135640756	G	A	-0.0331018715051171	0.0091	0.0002712
3	rs9870581	135640854	A	G	-0.0335050785573982	0.0091	0.0002363
3	rs9833470	135641014	G	A	-0.0711952950421515	0.046	0.1217
3	rs9833799	135641167	G	A	-0.0331018715051171	0.0091	0.0002713
3	rs9833699	135641284	C	T	-0.0335050785573982	0.0091	0.0002353
3	rs9834624	135641694	G	A	-0.0335050785573982	0.0091	0.0002355
3	rs9854494	135641822	T	C	-0.0335050785573982	0.0091	0.0002352
3	rs9875948	135641904	A	G	-0.0335050785573982	0.0091	0.0002381
3	rs9839259	135642337	G	C	-0.0331018715051171	0.0091	0.0002705
3	rs16843509	135642504	T	C	-0.0338981034057645	0.0091	0.0001873
3	rs13434196	135643303	T	C	-0.0329985112635755	0.0091	0.0002737
3	rs9844478	135643315	C	T	-0.0329985112635755	0.0091	0.0002771
3	rs7630276	135643320	T	G	-0.029202265808213	0.0155	0.06026
3	rs9864656	135643538	T	C	-0.0331949048576409	0.0091	0.0002599
3	rs9864775	135643568	T	C	-0.033701571673015	0.0091	0.000221
3	rs9882561	135643655	A	G	-0.0187038311937836	0.0135	0.1647
3	rs9849088	135643902	C	T	-0.0331018715051171	0.0091	0.000268
3	rs56807950	135644373	C	T	-0.0331018715051171	0.0091	0.0002683
3	rs59063369	135644478	A	G	-0.0331018715051171	0.0091	0.0002727
3	rs4718	135644807	C	G	-0.0335981494309355	0.0091	0.0002313
3	rs116125956	135646368	A	G	0.0546964969190277	0.0533	0.3044
3	rs870812	135647067	G	A	-0.0341050206499513	0.0091	0.0001823
3	rs74834143	135647144	T	A	-0.0515038428671156	0.0158	0.001114
3	rs908825	135647537	G	A	-0.0341050206499513	0.0091	0.0001803
3	rs1568349	135648221	T	C	-0.0343016316970211	0.0091	0.0001564
3	rs1568350	135648685	T	C	-0.0341050206499513	0.0091	0.0001864
3	rs10512981	135649310	A	G	-0.0343016316970211	0.0091	0.0001607
3	rs7640153	135650060	C	A	-0.0331949048576409	0.0091	0.0002569
3	rs7638129	135650641	T	C	-0.0344982814075965	0.0091	0.0001471
3	rs7626676	135650750	G	A	-0.0244976316004002	0.0091	0.006766
3	rs2204259	135653272	T	C	-0.0328951617042694	0.0091	0.0002933
3	rs66544356	135654467	A	G	-0.0340015566760147	0.0091	0.0001786
3	rs28855968	135654945	G	C	-0.0335050785573982	0.0091	0.000238
3	rs28875187	135655008	C	T	-0.0202027073175195	0.01	0.0424
3	rs9814505	135655505	A	C	-0.0335050785573982	0.0091	0.0002459
3	rs9818786	135655901	A	C	-0.0334016766340304	0.0091	0.000257
3	rs9819060	135656050	A	G	-0.0323992324466777	0.0091	0.0003654
3	rs148874568	135656190	G	A	-0.0361039752308815	0.0184	0.04966
3	rs9877191	135656267	T	C	-0.0338050046123612	0.0091	0.0001949
3	rs9857579	135656496	C	T	-0.0325955083699338	0.0091	0.0003505
3	rs9819707	135656506	A	C	-0.0325955083699338	0.0091	0.0003475
3	rs9820057	135656738	A	G	-0.0326988269632397	0.0091	0.0003165
3	rs9858063	135656780	C	G	-0.0332982854015147	0.0091	0.0002662
3	rs7623721	135657414	A	G	-0.0331018715051171	0.0091	0.0002737
3	rs138970191	135657439	G	A	0.0661996407142037	0.0551	0.2296
3	rs7648146	135657510	C	T	-0.0326988269632397	0.0091	0.0003266
3	rs34485548	135658315	C	G	-0.034198147379977	0.0091	0.0001653
3	rs66626713	135658994	G	A	-0.0316970867432546	0.009	0.0004471
3	rs12330820	135659385	G	A	-0.0331018715051171	0.0091	0.0002686
3	rs35896773	135659566	A	G	-0.0326988269632397	0.0091	0.000322
3	rs143008299	135661123	A	C	-0.169899036795397	0.0397	1.863e-05
3	rs61791660	135662068	G	A	0.0102968054773682	0.0335	0.7577
3	rs7625040	135662465	A	C	-0.0331018715051171	0.0091	0.0002799
3	rs142700313	135662871	C	T	-0.0168003386783461	0.0419	0.6883
3	rs28570106	135663296	A	T	-0.0335050785573982	0.0091	0.0002434
3	rs9819440	135663482	C	T	-0.0338050046123612	0.0091	0.0002154
3	rs9820189	135663785	G	A	-0.0335050785573982	0.0091	0.0002487
3	rs28453905	135665019	T	C	-0.0338981034057645	0.0091	0.0001963
3	rs116410695	135665726	G	A	-0.0467038420537432	0.0242	0.05307
3	rs2009002	135665992	C	G	-0.0110002818588653	0.0098	0.2625
3	rs12330384	135667754	T	C	-0.0332982854015147	0.0091	0.0002728
3	rs2400648	135667961	G	A	-0.0328021562323804	0.0091	0.0003082
3	rs1403769	135668348	A	G	-0.0309954337025195	0.0091	0.0006407
3	rs9818015	135668385	G	A	0.0017983819413794	0.0331	0.9561
3	rs192553155	135668600	C	T	-0.167200459011732	0.0395	2.315e-05
3	rs1403767	135668716	G	A	-0.0177974390305806	0.0099	0.07384
3	rs1403766	135668836	C	T	-0.0322029950400999	0.0091	0.0004331
3	rs12630389	135668839	G	A	-0.0151034855773182	0.012	0.2094
3	rs9289501	135669219	T	C	-0.0408949138454712	0.0088	3.518e-06
3	rs9289502	135669311	G	A	-0.0347985055426955	0.0092	0.0001523
3	rs16843560	135669685	G	A	-0.0102018624845967	0.0098	0.2976
3	rs13317459	135670056	C	T	-0.0358033589652777	0.0092	0.000101
3	rs13081105	135670572	A	G	-0.0358033589652777	0.0092	0.0001068
3	rs13087164	135671384	G	A	0.0219962978718961	0.0359	0.5402
3	rs10212530	135671417	A	G	-0.0361972883118878	0.0092	8.853e-05
3	rs10212532	135671534	A	G	-0.0401035026973339	0.0088	4.869e-06
3	rs10212558	135671866	A	C	-0.0361039752308815	0.0092	8.675e-05
3	rs35188750	135672088	G	C	-0.0383978517965666	0.0092	2.661e-05
3	rs28430744	135672820	G	A	-0.0356997191343252	0.0092	0.0001068
3	rs1113211	135673477	T	A	-0.0366951051877892	0.0092	6.543e-05
3	rs9846137	135674932	T	C	-0.0364046818937998	0.0092	7.44e-05
3	rs9826806	135675190	G	C	-0.0358033589652777	0.0092	0.0001002
3	rs9864514	135675487	A	G	-0.0358033589652777	0.0092	0.0001029
3	rs9851361	135675872	T	C	-0.0360003042410416	0.0092	9.206e-05
3	rs12637541	135675968	A	T	-0.0098988321792475	0.0098	0.3132
3	rs13084404	135676132	A	G	-0.0438996422900184	0.0088	5.419e-07
3	rs114548309	135678232	A	G	-0.002002002670673	0.0349	0.9549
3	rs13097172	135678267	C	T	-0.0403950023610502	0.0087	3.661e-06
3	rs1403770	135678625	A	G	-0.0358966439977618	0.0092	9.806e-05
3	rs35097316	135678726	G	A	-0.0101008421794295	0.0098	0.2996
3	rs9868246	135679545	T	C	-0.0364980230402006	0.0092	7.353e-05
3	rs6439603	135679783	G	A	-0.010302892995897	0.0098	0.2925
3	rs140858896	135679822	C	T	0.0461008368826632	0.0351	0.1888
3	rs76760258	135680244	T	C	-0.0540972217202848	0.0179	0.002424
3	rs140332867	135680960	T	C	-0.0869968316408684	0.0393	0.02665
3	rs565182634	135681498	C	T	-0.167200459011732	0.0394	2.184e-05
3	rs13072596	135681531	A	G	-0.0364046818937998	0.0092	7.485e-05
3	rs9883808	135682214	T	C	-0.0364046818937998	0.0092	7.438e-05
3	rs71336046	135682756	T	G	-0.0363009797263316	0.0092	7.654e-05
3	rs74992672	135683192	T	G	-0.056496280157669	0.0162	0.0004775
3	rs183654378	135683445	T	C	-0.167803456281045	0.0395	2.125e-05
3	rs184442184	135684459	G	T	-0.0355028330426552	0.0092	0.0001201
3	rs112781244	135685290	T	C	-0.0363009797263316	0.0092	7.942e-05
3	rs1523599	135686355	T	G	-0.0146974807605841	0.0096	0.1266
3	rs1523598	135686534	C	T	-0.0406032684425478	0.0087	3.317e-06
3	rs9862743	135687292	G	A	-0.0366017456445608	0.0092	6.857e-05
3	rs9862763	135687341	G	A	-0.0358033589652777	0.0092	9.974e-05
3	rs115832404	135687954	T	C	-0.0613011005766046	0.0448	0.1711
3	rs9868239	135688453	G	A	-0.0406032684425478	0.0087	3.297e-06
3	rs11718972	135689162	C	T	0.0299956000353805	0.0167	0.07143
3	rs150636728	135689644	A	G	0.059701843246044	0.0307	0.05221
3	rs13075579	135690784	T	C	-0.0196008476550609	0.0116	0.09089
3	rs13100235	135691004	A	G	-0.0433982268254708	0.0088	7.519e-07
3	rs9834104	135692561	T	C	-0.0355028330426552	0.0092	0.0001121
3	rs28449384	135693191	A	T	-0.0352956263947246	0.0092	0.0001228
3	rs6807242	135693943	G	A	-0.0361972883118878	0.0092	8.14e-05
3	rs9862264	135694496	A	G	-0.0375980304153185	0.0092	4.52e-05
3	rs6810223	135694504	G	T	-0.0375045865412751	0.0092	4.752e-05
3	rs9825239	135694771	C	T	-0.0353992243518656	0.0092	0.0001216
3	rs7621396	135695018	T	C	-0.0353992243518656	0.0092	0.0001215
3	rs148838269	135696616	A	G	0.0280041964095973	0.0237	0.2361
3	rs17196987	135697373	G	A	-0.0366951051877892	0.0092	6.442e-05
3	rs116741516	135697866	G	A	-0.036798848237098	0.0528	0.4856
3	rs7641070	135698129	A	G	-0.0366017456445608	0.0092	6.676e-05
3	rs57594457	135698153	G	A	-0.0145046862028817	0.0096	0.1321
3	rs60070757	135698195	A	G	-0.0145046862028817	0.0096	0.1316
3	rs77490582	135698265	C	G	0.0749961490364056	0.0305	0.01394
3	rs67709813	135699713	T	G	-0.0122952780941516	0.0147	0.4047
3	rs7625177	135699877	C	T	-0.0408011614039327	0.0087	2.909e-06
3	rs6439605	135702645	C	T	-0.0409990935346932	0.0087	2.594e-06
3	rs6802942	135702704	G	A	-0.0032954239497972	0.0144	0.8209
3	rs9843725	135702865	G	A	-0.0356997191343252	0.0092	0.0001036
3	rs6770366	135703656	T	A	-0.0411032840784537	0.0087	2.523e-06
3	rs77769797	135706190	G	A	-0.0570995920405728	0.0161	0.0004007
3	rs9848322	135707156	A	G	-0.035596090043474	0.0092	0.0001085
3	rs35257855	135707761	T	C	-0.0366017456445608	0.0092	6.797e-05
3	rs9853577	135708147	A	G	-0.035596090043474	0.0092	0.0001095
3	rs9836374	135708448	T	C	-0.036798848237098	0.0092	6.202e-05
3	rs34311570	135708982	G	A	-0.0360003042410416	0.0092	9.145e-05
3	rs17250445	135709103	C	T	-0.036798848237098	0.0092	6.192e-05
3	rs77824290	135709530	A	G	0.0263010744193707	0.0579	0.6499
3	rs13078865	135709995	G	T	-0.0411032840784537	0.0087	2.49e-06
3	rs9864247	135710176	A	G	-0.036798848237098	0.0092	6.242e-05
3	rs77307361	135710360	G	A	-0.0329985112635755	0.0228	0.1487
3	rs77964675	135710498	T	C	0.0600974240485804	0.0429	0.1604
3	rs9827662	135710841	C	A	-0.0207028323592018	0.01	0.03916
3	rs188650245	135710843	G	A	-0.0603021738083819	0.0465	0.195
3	rs17197259	135711661	A	C	-0.0309954337025195	0.0156	0.04658
3	rs13097946	135713622	C	A	-0.0361972883118878	0.0092	8.011e-05
3	rs13098245	135713634	G	A	-0.0361972883118878	0.0092	8.037e-05
3	rs16843611	135713755	C	G	-0.0140989243795016	0.0096	0.1428
3	rs6786769	135713769	T	C	-0.0363009797263316	0.0092	7.621e-05
3	rs6774289	135714105	G	T	-0.0364980230402006	0.0092	6.877e-05
3	rs6439609	135715022	T	G	-0.0144032303107437	0.0096	0.1357
3	rs6439610	135715322	G	A	-0.0442967745820927	0.0088	4.194e-07
3	rs57681844	135715868	A	G	0.0389995348490096	0.0503	0.4376
3	rs9873015	135716966	A	G	-0.0098988321792475	0.0344	0.7729
3	rs73222209	135717033	C	T	0.0708032317954	0.0254	0.005337
3	rs13325914	135717217	A	G	-0.0355028330426552	0.0092	0.0001132
3	rs111496438	135717220	A	G	0.0260965047212743	0.0312	0.4035
3	rs115606762	135717467	G	C	0.0341985075799122	0.0245	0.1634
3	rs9846554	135719235	C	T	-0.0406032684425478	0.0087	3.177e-06
3	rs9808979	135719298	A	G	-0.0361972883118878	0.0092	8.147e-05
3	rs4678432	135720241	T	C	-0.0145960053074092	0.0096	0.1302
3	rs9814557	135720540	A	G	-0.0352023974087295	0.0092	0.0001304
3	rs9872542	135720673	T	C	-0.0361039752308815	0.0092	8.273e-05
3	rs6779903	135720851	G	T	-0.0145046862028817	0.0096	0.132
3	rs34629706	135721036	C	T	0.0102968054773682	0.0159	0.5165
3	rs115951794	135721085	A	G	0.0275957115907991	0.0578	0.6338
3	rs34901937	135721781	C	G	-0.057194885093252	0.0161	0.0003821
3	rs61757744	135721981	C	T	0.0463968262292078	0.046	0.313
3	rs17197552	135722264	A	G	-0.0363009797263316	0.0092	7.506e-05
3	rs187815576	135722492	G	A	0.0469980831605826	0.0461	0.3076
3	rs4678434	135722767	G	A	-0.0138048499765589	0.0096	0.1514
3	rs4678435	135723131	G	A	-0.0144032303107437	0.0096	0.1354
3	rs10935175	135724461	C	T	-0.0352023974087295	0.0092	0.0001293
3	rs115176930	135724717	C	G	-0.0334016766340304	0.039	0.392
3	rs34522617	135724841	T	G	-0.0358966439977618	0.0093	0.0001072
3	rs6775778	135726679	A	G	-0.0203047533403643	0.01	0.04296
3	rs115783572	135727772	A	G	0.0389033551082361	0.0515	0.4504
3	rs75188364	135728748	A	T	0.0080971295874548	0.0556	0.8835
3	rs34409306	135729548	G	A	-0.0370997639570267	0.0092	5.582e-05
3	rs35532770	135730912	T	C	-0.0136020904182857	0.0096	0.1556
3	rs6809006	135731240	T	C	-0.0377018671840115	0.0092	4.136e-05
3	rs6771997	135731314	A	G	-0.0369959896867261	0.0092	5.998e-05
3	rs6439614	135732909	G	A	-0.0403950023610502	0.0087	3.679e-06
3	rs7433567	135733617	G	A	-0.0349952529972629	0.0092	0.0001421
3	rs6439615	135733797	A	G	-0.0406970023321042	0.0087	3.13e-06
3	rs7427833	135733833	T	C	-0.0349952529972629	0.0092	0.0001386
3	rs7433592	135733906	C	T	-0.0105959392134034	0.0098	0.2792
3	rs13097267	135734165	T	A	-0.0114047880634385	0.0098	0.2433
3	rs4331626	135734592	A	C	-0.044495399886564	0.0088	3.731e-07
3	rs193003581	135736073	A	T	0.064204090221786	0.048	0.1814
3	rs9842840	135736222	A	C	-0.0361972883118878	0.0092	8.179e-05
3	rs73222214	135737017	G	A	0.0869022043638488	0.038	0.02239
3	rs13066914	135738428	A	G	-0.0071958279818024	0.0142	0.6091
3	rs9289503	135739341	C	T	-0.0374007702544828	0.0092	4.963e-05
3	rs1523597	135739722	C	T	-0.0377018671840115	0.0092	4.211e-05
3	rs1523596	135739807	C	T	-0.0377018671840115	0.0092	4.238e-05
3	rs1523595	135740147	C	A	-0.0377018671840115	0.0092	4.266e-05
3	rs4073308	135740469	G	A	-0.0377018671840115	0.0092	4.271e-05
3	rs4493374	135740798	A	G	-0.0346017967900747	0.0156	0.02646
3	rs9852169	135741367	T	C	-0.044495399886564	0.0088	3.968e-07
3	rs114488298	135741393	T	C	0.0483996117232768	0.046	0.2926
3	rs2177407	135741565	A	G	-0.0129028853555234	0.0096	0.1794
3	rs9836600	135741887	C	T	-0.0559990861201021	0.0252	0.02668
3	rs1523594	135742367	A	G	-0.0201006717070029	0.0253	0.427
3	rs6439618	135743441	A	G	-0.044401309298167	0.0088	4.038e-07
3	rs13316798	135744872	C	G	0.0397974698740661	0.0108	0.0002166
3	rs9826032	135745762	C	T	-0.0005001250416822	0.048	0.9911
3	rs76401139	135746680	G	A	0.0746992259002006	0.0301	0.01309
3	rs77121034	135746796	T	G	-0.0058973552660839	0.0464	0.898
3	rs146569999	135750054	G	A	0.0114047182634362	0.0433	0.7933
3	rs9856799	135750913	G	A	-0.0438996422900184	0.0088	5.412e-07
3	rs9877082	135751336	T	C	-0.0363009797263316	0.0092	7.913e-05
3	rs138421205	135751434	A	G	0.0659000937767033	0.0324	0.04215
3	rs9862777	135752319	G	T	-0.0352023974087295	0.0092	0.0001322
3	rs114916088	135754652	C	T	0.0491044005063081	0.0351	0.162
3	rs6796869	135755549	G	A	-0.0440041354980549	0.0088	5.146e-07
3	rs1523600	135755987	G	A	-0.0132980281439898	0.0096	0.1672
3	rs116501749	135756873	A	G	-0.155496585151624	0.0411	0.0001571
3	rs1523593	135758709	G	A	-0.0142003494011414	0.0096	0.1406
3	rs6807058	135758869	C	T	-0.0352956263947246	0.0092	0.0001292
3	rs6807565	135759246	G	A	-0.0350988198393953	0.0092	0.0001367
3	rs6771224	135760734	A	G	-0.0364980230402006	0.0092	7.141e-05
3	rs7643661	135761898	G	T	-0.0364980230402006	0.0092	7.164e-05
3	rs7621331	135761927	A	G	-0.0363009797263316	0.0092	7.898e-05
3	rs7621425	135762017	A	G	-0.0364980230402006	0.0092	7.212e-05
3	rs9812561	135762510	C	T	-0.0364980230402006	0.0092	7.213e-05
3	rs7650079	135764245	C	T	-0.0131966945943914	0.0096	0.1689
3	rs9875328	135765190	G	A	-0.0364980230402006	0.0092	7.252e-05
3	rs9837355	135765309	A	G	-0.0352023974087295	0.0093	0.0001399
3	rs76799353	135765412	G	A	-0.057194885093252	0.0161	0.000385
3	rs56276193	135765541	G	C	0.0860033691203572	0.0383	0.02465
3	rs9880721	135766164	G	A	-0.0364980230402006	0.0092	7.301e-05
3	rs9842864	135766339	A	G	-0.0352023974087295	0.0092	0.0001329
3	rs61791710	135767266	G	A	-0.001100605444033	0.0145	0.9374
3	rs141832029	135767387	G	A	-0.0352956263947246	0.0092	0.000127
3	rs67039922	135768232	T	A	-0.0358033589652777	0.0092	0.0001005
3	rs4075999	135768771	C	T	-0.0139975096438537	0.0096	0.1456
3	rs13072433	135769006	G	A	-0.0139975096438537	0.0096	0.1441
3	rs150284332	135769102	A	G	-0.0248051189189711	0.0351	0.48
3	rs13072782	135769210	G	A	-0.0440041354980549	0.0088	5.166e-07
3	rs6775261	135769397	C	T	-0.044599955369026	0.0088	3.75e-07
3	rs13072690	135769410	A	G	-0.0447986409079867	0.0088	3.403e-07
3	rs2140450	135769746	T	C	-0.0438996422900184	0.0088	5.681e-07
3	rs13059064	135770384	T	C	-0.0440041354980549	0.0088	5.442e-07
3	rs35125684	135771303	C	T	-0.019294956182969	0.0387	0.6177
3	rs9852009	135771387	T	C	-0.0442027026797326	0.0088	4.891e-07
3	rs73222222	135771725	A	G	-0.0350988198393953	0.0092	0.0001391
3	rs13065499	135771730	T	C	-0.0145046862028817	0.0096	0.1316
3	rs7625607	135771852	T	G	-0.0437951599996715	0.0088	6.125e-07
3	rs55873361	135771903	T	C	-0.0138961051921114	0.0096	0.1496
3	rs9836758	135772078	C	T	-0.0352023974087295	0.0092	0.0001364
3	rs184993337	135773164	G	A	-0.0551005327305046	0.049	0.261
3	rs13097176	135773227	G	A	-0.0438996422900184	0.0088	5.758e-07
3	rs34767379	135773326	C	T	-0.0350988198393953	0.0092	0.0001407
3	rs13097248	135773469	A	G	-0.0102018624845967	0.0122	0.4051
3	rs115890825	135773481	T	C	-0.0630995569433169	0.0206	0.002205
3	rs28576629	135773661	G	T	-0.0202027073175195	0.0101	0.04489
3	rs12633805	135773768	C	T	-0.0131966945943914	0.0096	0.1696
3	rs3946444	135774219	T	C	-0.043502667649395	0.0088	7.361e-07
3	rs36039354	135774361	G	A	-0.0350988198393953	0.0092	0.0001423
3	rs7635621	135775458	T	G	-0.0433982268254708	0.0088	7.649e-07
3	rs56152207	135775504	C	T	-0.0138961051921114	0.0096	0.1497
3	rs9682712	135775510	A	G	-0.0437011352710986	0.0088	6.655e-07
3	rs2400649	135776528	A	C	-0.0438996422900184	0.0088	5.989e-07
3	rs139138366	135777151	A	G	0.0805010641506168	0.0506	0.1115
3	rs12632791	135777518	G	A	-0.0138048499765589	0.0096	0.1512
3	rs7610302	135777570	A	G	-0.0440981887217984	0.0088	5.361e-07
3	rs147770895	135777669	C	T	-0.0087985943563496	0.0547	0.8717
3	rs4678224	135778382	T	C	-0.0137034650584925	0.0096	0.1543
3	rs4678288	135778633	A	G	-0.0138961051921114	0.0096	0.1489
3	rs61791712	135779348	C	T	-0.013399371963117	0.0097	0.1657
3	rs75817561	135779779	A	G	-0.0906032746829194	0.04	0.02365
3	rs75295663	135780015	A	G	-0.0465047776557534	0.0446	0.2978
3	rs144295828	135780412	G	C	-0.0573960891413091	0.0162	0.0003928
3	rs9758578	135780722	T	A	-0.0297996312385195	0.009	0.0009374
3	rs35946332	135781105	C	T	-0.0433042394092723	0.0088	8.764e-07
3	rs7628848	135781940	G	A	-0.0194988734340555	0.0101	0.05194
3	rs13082684	135783166	G	A	-0.0194988734340555	0.0101	0.05287
3	rs111862778	135783796	C	T	-0.0584027170759943	0.0161	0.000286
3	rs940229	135784478	G	A	-0.0431998193062192	0.0088	9.344e-07
3	rs2400731	135784871	G	T	-0.0257999754904126	0.0154	0.09261
3	rs6439622	135784877	T	A	-0.0306035477981776	0.009	0.0006849
3	rs6771950	135785468	A	G	-0.0142003494011414	0.0097	0.1421
3	rs10049233	135785469	G	A	-0.0197028322758684	0.0101	0.05019
3	rs10048942	135785491	A	G	-0.0194988734340555	0.0101	0.05247
3	rs34447526	135785582	C	G	-0.0142003494011414	0.0097	0.1417
3	rs13069408	135786758	A	G	-0.0142003494011414	0.0097	0.1415
3	rs55939279	135787498	C	T	0.082298622721118	0.0393	0.03609
3	rs6439623	135787529	C	A	-0.0303973537275885	0.009	0.0007449
3	rs6439624	135787586	A	G	-0.0128015918372089	0.0097	0.1858
3	rs6803786	135787996	C	A	-0.0138961051921114	0.0097	0.1504
3	rs78194377	135788421	A	G	0.0232965165504356	0.0249	0.3482
3	rs35328261	135789199	G	A	-0.0098988321792475	0.0386	0.797
3	rs75125767	135789212	T	C	-0.0570043080677942	0.0162	0.0004341
3	rs13092707	135789956	G	A	-0.0122952780941516	0.0097	0.2033
3	rs35773450	135790885	C	T	-0.0154994990469515	0.01	0.1187
3	rs34683314	135791069	T	C	-0.017502275136142	0.01	0.07945
3	rs13079037	135791382	T	C	-0.0430954101055856	0.0089	1.222e-06
3	rs61791718	135791534	A	G	-0.0105049846451474	0.0341	0.7584
3	rs6799517	135792010	C	A	-0.0174005146801673	0.01	0.08191
3	rs35264626	135792313	A	C	-0.0201006717070029	0.01	0.04472
3	rs550110318	135792324	A	T	-0.0231969816042026	0.0548	0.672
3	rs28509770	135793657	C	G	-0.0180010511095525	0.01	0.07132
3	rs114352779	135793677	C	G	-0.0201006717070029	0.0236	0.396
3	rs79037025	135794432	A	G	-0.0584027170759943	0.0166	0.0004246
3	rs61683900	135794544	T	G	-0.0586996008587778	0.0165	0.0003574
3	rs151053585	135794741	C	T	-0.0596013954910886	0.0339	0.07817
3	rs58592880	135794742	G	A	-0.0638027918527484	0.0163	9.24e-05
3	rs7623246	135795681	T	C	-0.0620988329318545	0.0163	0.0001388
3	rs34706807	135795889	C	T	-0.0193969096107316	0.0101	0.05422
3	rs1403763	135796240	C	G	-0.0178992398878318	0.01	0.07393
3	rs2400730	135796524	G	A	-0.0640053299759124	0.0164	9.85e-05
3	rs147006675	135797206	C	T	-0.0630036995790015	0.0458	0.1687
3	rs6771887	135798396	G	A	-0.0419997711602818	0.0178	0.01795
3	rs34894639	135798658	C	T	-0.0484972070855493	0.0105	3.843e-06
3	rs6774621	135798730	G	C	-0.0229002198863326	0.0094	0.01511
3	rs6787409	135798738	T	C	-0.0218980211012161	0.0094	0.01946
3	rs34330586	135800409	A	T	-0.048896169787829	0.0105	3.079e-06
3	rs13079205	135800693	A	G	-0.0115969858456632	0.0099	0.2413
3	rs6774226	135802156	A	G	-0.0222047099881925	0.0093	0.01656
3	rs6799056	135802350	C	T	-0.0121029460677457	0.0098	0.2193
3	rs6799320	135802439	G	A	-0.0115969858456632	0.0099	0.239
3	rs61791721	135804550	T	A	-0.048203336386541	0.0105	3.977e-06
3	rs3772390	135806811	A	G	-0.040197189751413	0.0247	0.1028
3	rs78473846	135806933	T	A	-0.044401309298167	0.0179	0.01304
3	rs60149787	135808356	A	G	-0.0433042394092723	0.0178	0.01486
3	rs186781511	135808455	T	C	0.10499945048164	0.051	0.03968
3	rs9834966	135808620	T	G	-0.0114958245134845	0.0098	0.2443
3	rs116090319	135809730	G	A	-0.0460962958929736	0.0268	0.08571
3	rs9653930	135810314	C	T	-0.0113036461713921	0.0098	0.2499
3	rs78930792	135810352	G	A	-0.0297996312385195	0.0291	0.3062
3	rs114051241	135810865	T	C	-0.061099109367851	0.0252	0.01522
3	rs6775793	135811285	T	C	-0.0231969816042026	0.0154	0.1303
3	rs67589653	135811574	T	C	-0.0107980900995126	0.0098	0.2711
3	rs4678322	135812523	G	T	-0.0480984034910313	0.0104	3.928e-06
3	rs1278493	135814009	G	A	-0.0540022233826842	0.0088	9.524e-10
3	rs10512990	135814627	G	T	-0.0105049846451474	0.0098	0.2868
3	rs9848926	135816302	T	C	-0.0107980900995126	0.0098	0.2701
3	rs6793835	135819934	G	A	-0.0107980900995126	0.0099	0.2739
3	rs9870122	135820265	T	G	-0.0106970095483354	0.0098	0.2724
3	rs78811952	135821704	G	T	0.0035038543266769	0.033	0.9153
3	rs75262249	135822011	A	G	-0.0442027026797326	0.0177	0.01235
3	rs34864445	135822924	C	T	-0.0105049846451474	0.0098	0.2837
3	rs10512987	135823077	C	T	-0.0213972981080803	0.0092	0.02034
3	rs28568667	135823772	T	C	-0.0170037478161859	0.0148	0.2518
3	rs7634492	135824130	G	A	-0.0442967745820927	0.0177	0.01225
3	rs144420426	135824610	C	T	-0.0936954841273232	0.0358	0.008941
3	rs6792630	135824901	C	A	-0.0098988321792475	0.0098	0.3118
3	rs1278495	135826181	C	G	0.0221038989069263	0.0154	0.151
3	rs67109185	135827392	G	A	-0.0105959392134034	0.0098	0.2774
3	rs111990522	135829708	T	C	0.0028958031120254	0.0329	0.9292
3	rs9875207	135830138	G	C	-0.021203207651103	0.0092	0.02128
3	rs9837224	135830227	A	G	-0.0209989425960583	0.0092	0.02227
3	rs4678361	135833005	A	G	0.0479040574070545	0.0104	4.08e-06
3	rs6784219	135834842	A	G	-0.0209989425960583	0.0092	0.02252
3	rs115778536	135835681	A	T	-0.0901982679181488	0.0342	0.008419
3	rs144997399	135836658	G	A	-0.050398957583852	0.0308	0.1023
3	rs150914071	135837638	C	T	0.0595039941477318	0.0254	0.01945
3	rs13088093	135838598	T	G	-0.021203207651103	0.0092	0.02133
3	rs116718733	135839893	C	G	-0.0364046818937998	0.045	0.4186
3	rs74656356	135842111	A	G	-0.044401309298167	0.0176	0.01188
3	rs6781817	135842507	T	C	-0.044401309298167	0.0176	0.01187
3	rs77362515	135843006	T	C	-0.044401309298167	0.0176	0.01184
3	rs9840812	135843162	C	T	0.0489996660319079	0.0104	2.285e-06
3	rs7619852	135844311	G	T	-0.0438996422900184	0.0177	0.01294
3	rs12695644	135844938	C	T	-0.0102018624845967	0.0098	0.2958
3	rs13082532	135846831	G	T	-0.009797842480111	0.0098	0.3187
3	rs113346874	135846911	T	G	0.0497040321791155	0.0104	1.854e-06
3	rs116814272	135847506	C	T	-0.0430014511447026	0.0179	0.01648
3	rs143917773	135849114	G	A	0.0236969951765786	0.0395	0.5475
3	rs4431046	135849123	A	C	0.0485044090596151	0.0104	2.809e-06
3	rs141164406	135849875	G	T	-0.044495399886564	0.0177	0.01206
3	rs75452345	135851017	G	A	0.0138042809763971	0.0145	0.3435
3	rs10935177	135851077	A	C	0.0539956397610122	0.0088	8.3e-10
3	rs12330335	135853532	A	C	-0.0098988321792475	0.0098	0.3128
3	rs1393786	135854035	C	A	-0.0098988321792475	0.0098	0.3103
3	rs1393787	135854201	G	A	-0.009696862978864	0.0098	0.3212
3	rs79966407	135855642	G	T	-0.0442967745820927	0.0177	0.01241
3	rs17198295	135856318	T	A	0.0497991787524836	0.0173	0.004
3	rs148241411	135856519	G	A	0.0910009082162264	0.0419	0.02978
3	rs77793450	135858922	G	T	-0.0476997588774203	0.0179	0.007839
3	rs116415933	135858924	G	T	-0.0473956369746291	0.0178	0.007884
3	rs183317164	135859580	A	C	-0.052198967543594	0.0404	0.1959
3	rs9881400	135861666	G	T	-0.0094040800752939	0.0098	0.3366
3	rs150681650	135862322	G	C	0.0610010215573989	0.0507	0.2289
3	rs111611688	135864127	T	C	0.0458047599004855	0.0461	0.3214
3	rs6767060	135867090	C	G	-0.0101008421794295	0.0098	0.3038
3	rs7372313	135872958	G	C	0.054497654936202	0.0088	5.284e-10
3	rs77686023	135873636	G	A	0.0180952882690919	0.0434	0.6764
3	rs112490075	135873966	G	A	-0.0437011352710986	0.0177	0.01335
3	rs113021516	135874294	G	C	-0.0201006717070029	0.0092	0.02877
3	rs28519617	135874930	T	G	-0.0105959392134034	0.0098	0.2822
3	rs28669017	135874932	T	G	-0.0111013930711739	0.0099	0.2583
3	rs59747718	135875379	T	A	-0.044599955369026	0.0175	0.01081
3	rs9865841	135876125	A	G	0.0513962890834148	0.0104	7.807e-07
3	rs13081671	135876549	C	T	-0.009696862978864	0.0098	0.3217
3	rs191838024	135877070	C	T	0.0795041011125991	0.058	0.1706
3	rs10222451	135877413	G	C	-0.0095958936734469	0.0098	0.3274
3	rs61791755	135878522	T	C	-0.125098478378138	0.0419	0.002804
3	rs35837273	135878634	T	C	-0.0051029981759033	0.0118	0.6623
3	rs9647335	135880410	A	T	-0.050398957583852	0.0111	5.785e-06
3	rs35352346	135881488	G	A	-0.009696862978864	0.0098	0.3188
3	rs11720497	135881890	T	A	-0.0051029981759033	0.0118	0.6663
3	rs113587652	135882530	A	T	0.0277027118389473	0.0152	0.06889
3	rs141390726	135882569	C	A	-0.0540022233826842	0.0318	0.08905
3	rs144469404	135884272	A	G	-0.0442967745820927	0.0297	0.1357
3	rs36060212	135885163	G	A	-0.0058973552660839	0.0136	0.6666
3	rs13321220	135885205	G	A	-0.0091012913892029	0.0098	0.3525
3	rs75439229	135886948	T	C	-0.0377018671840115	0.0243	0.1212
3	rs181605755	135888641	C	T	-0.0122041688389067	0.031	0.6947
3	rs73222236	135888642	A	G	-0.0196008476550609	0.0092	0.03268
3	rs13065565	135889651	T	C	-0.0534007767271153	0.0156	0.0006464
3	rs9836446	135889931	A	T	-0.0143017847108596	0.0146	0.3292
3	rs6762209	135891736	T	C	-0.0471020897690825	0.0143	0.0009984
3	rs28535121	135892798	T	C	-0.0081027387031859	0.0098	0.4062
3	rs10935178	135893295	A	G	-0.046400022834317	0.0183	0.01108
3	rs71336052	135898617	G	A	0.004101577021075	0.0389	0.916
3	rs6786582	135898984	T	C	-0.008395140788382	0.0098	0.3895
3	rs144781051	135899877	C	T	0.0166997792224134	0.0457	0.7141
3	rs6439629	135901270	G	A	-0.0091012913892029	0.0098	0.3491
3	rs115976517	135902903	A	T	0.0267977123853779	0.0116	0.02045
3	rs114737552	135904235	C	T	-0.0540022233826842	0.0257	0.03521
3	rs143800624	135904814	C	T	-0.0618009384055913	0.037	0.09537
3	rs61791757	135905325	G	A	-0.048896169787829	0.0103	1.975e-06
3	rs13068210	135905546	T	G	-0.0087985943563496	0.0098	0.3668
3	rs78494777	135906401	A	G	-0.0421040660228114	0.0175	0.01602
3	rs111247900	135907212	G	A	-0.04470452178448	0.0176	0.01104
3	rs6779146	135907213	T	C	-0.0490011864330638	0.0103	1.87e-06
3	rs6769762	135908178	G	A	-0.0082035573506883	0.0098	0.3989
3	rs10935179	135908786	G	T	-0.0312017511432645	0.0283	0.2699
3	rs6800570	135909962	A	C	-0.043502667649395	0.0175	0.01265
3	rs150612222	135910541	G	A	0.0270994698817177	0.0409	0.5076
3	rs7349597	135911172	C	T	0.0528960093534967	0.0087	1.203e-09
3	rs9845457	135914476	G	A	0.0533037720223111	0.0088	1.503e-09
3	rs9822771	135915822	C	A	-0.0320997276601081	0.0191	0.09404
3	rs60288484	135916678	A	T	-0.043502667649395	0.0174	0.01269
3	rs35087366	135917197	G	A	-0.0442967745820927	0.0137	0.001241
3	rs61789561	135917627	G	A	-0.0484972070855493	0.0109	9.226e-06
3	rs115602041	135918449	G	A	-0.0978995292780637	0.0357	0.006061
3	rs139721578	135923639	C	T	-0.0553964376203783	0.0441	0.2095
3	rs1154988	135925191	T	A	0.0481995135792341	0.0103	2.911e-06
3	rs34069849	135926099	C	T	0.0263010744193707	0.0415	0.5256
3	rs645040	135926622	G	T	0.0481042146741464	0.0103	3.031e-06
3	rs3872588	135926656	A	G	-0.0437011352710986	0.0174	0.0122
3	rs61789562	135926784	T	C	-0.0442967745820927	0.0137	0.001244
3	rs113915265	135927206	C	A	0.0227003855207759	0.0157	0.1489
3	rs61789564	135930228	T	A	-0.0914028234733439	0.0447	0.04071
3	rs9873767	135930406	C	T	0.0469026696862194	0.0101	3.148e-06
3	rs145697381	135930961	G	A	-0.0525994101433915	0.0437	0.2283
3	rs3905668	135931586	A	G	-0.0098988321792475	0.0096	0.3048
3	rs687339	135932359	C	T	0.048904443353603	0.0103	2.006e-06
3	rs56398805	135932400	A	G	-0.0104039337153929	0.0097	0.2838
3	rs35320690	135932494	T	C	-0.0107980900995126	0.0097	0.2651
3	rs116606544	135932888	A	G	-0.0058973552660839	0.0222	0.791
3	rs1279831	135933264	A	G	0.0520989697439806	0.0087	2.069e-09
3	rs642075	135933899	G	A	0.0518046636160167	0.0087	2.427e-09
3	rs28631273	135934711	G	A	-0.0098988321792475	0.0097	0.3059
3	rs525773	135936453	G	A	0.0409979790340721	0.0086	2.01e-06
3	rs35970307	135936788	G	A	-0.0519040071504222	0.0156	0.0008897
3	rs113695599	135936931	G	A	0.0567016428693038	0.0449	0.2072
3	rs13327606	135936985	G	C	-0.0377018671840115	0.0192	0.0496
3	rs114990140	135937549	C	A	-0.0492952917248775	0.042	0.2406
3	rs9813054	135938466	C	T	0.0465018336514199	0.0101	4.323e-06
3	rs115614237	135939192	G	A	-0.0328951617042694	0.0427	0.4411
3	rs9818740	135939586	G	A	-0.0099998320783335	0.0097	0.3025
3	rs182677699	135940207	G	A	-0.10910083527355	0.0393	0.005461
3	rs541917877	135941300	T	C	-0.10640550591445	0.0393	0.006765
3	rs13081352	135941416	C	A	-0.0456984484517478	0.0137	0.0008438
3	rs668437	135941739	G	A	0.042503779526724	0.0086	8.249e-07
3	rs634559	135941764	A	G	0.0423024980338776	0.0086	9.493e-07
3	rs1698982	135943021	G	A	0.0418998134646779	0.0086	1.186e-06
3	rs582536	135943200	G	A	0.0418039122811836	0.0086	1.252e-06
3	rs653995	135943350	G	A	0.0418998134646779	0.0086	1.172e-06
3	rs863930	135949737	T	G	0.0402970567645369	0.0086	2.998e-06
3	rs111323206	135949806	C	G	-0.0385017716536664	0.0149	0.009683
3	rs838199	135950090	T	C	0.0402010017441475	0.0086	3.062e-06
3	rs78015804	135950696	G	A	0.0548006364661149	0.041	0.182
3	rs511154	135950921	A	G	0.0491044005063081	0.0102	1.625e-06
3	rs668485	135951009	A	G	0.0400953305639422	0.0086	3.228e-06
3	rs632251	135951491	G	A	0.0402010017441475	0.0086	3.035e-06
3	rs147781408	135951596	A	C	0.0811006094365496	0.0537	0.1313
3	rs6805316	135952112	A	G	-0.0081027387031859	0.01	0.4195
3	rs116096445	135952592	C	T	-0.0006001800720324	0.0218	0.9773
3	rs9826454	135953220	A	G	-0.0080019302190585	0.01	0.4259
3	rs13059045	135953306	T	C	-0.0525045539821493	0.0131	6.115e-05
3	rs661739	135953476	C	T	0.0400953305639422	0.0086	3.224e-06
3	rs590198	135953729	G	A	0.0400953305639422	0.0086	3.236e-06
3	rs1153870	135954150	A	T	0.0400953305639422	0.0086	3.28e-06
3	rs1153871	135954599	T	C	0.0487996879336047	0.0102	1.773e-06
3	rs61789601	135954979	C	T	-0.0484972070855493	0.0108	7.134e-06
3	rs895894	135955443	G	A	0.0402970567645369	0.0086	2.923e-06
3	rs895893	135955604	C	T	0.0487044462100383	0.0102	1.904e-06
3	rs1153872	135955800	G	A	0.0402010017441475	0.0086	3.029e-06
3	rs3957816	135955852	G	A	0.0402010017441475	0.0086	3.068e-06
3	rs684773	135956305	A	C	0.0483043318863239	0.0102	2.315e-06
3	rs111807955	135956338	G	T	0.055302247784655	0.0452	0.2212
3	rs41345846	135956639	G	A	0.0511017760490843	0.0182	0.005005
3	rs184838622	135957728	G	C	0.0141001243787816	0.0547	0.7964
3	rs561307	135960485	C	T	0.0311982343370806	0.0114	0.006217
3	rs534944	135961031	T	G	0.0491996041469672	0.0102	1.546e-06
3	rs1278719	135961569	G	A	0.0491044005063081	0.0102	1.582e-06
3	rs188181111	135963183	C	T	-0.046400022834317	0.0436	0.2873
3	rs142196094	135965732	G	A	-0.0534957179427506	0.0403	0.1849
3	rs523118	135965888	T	G	0.0505029821731068	0.0102	8.457e-07
3	rs115064616	135966726	A	G	0.054402954379292	0.0253	0.03175
3	rs3755636	135968828	G	C	0.0513962890834148	0.0103	6.574e-07
3	rs548288	135969755	T	C	0.0450020459197846	0.01	7.215e-06
3	rs67692166	135970704	C	A	-0.0416035498550752	0.0148	0.004958
3	rs113375712	135972167	G	A	-0.0413012760239546	0.0148	0.005243
3	rs72493178	135972597	C	T	-0.0341050206499513	0.0249	0.17
3	rs9844666	135974216	G	A	-0.007095110875924	0.0101	0.4786
3	rs111626003	135976502	G	A	0.0485044090596151	0.0456	0.2871
3	rs632016	135977040	G	A	0.0441986870716702	0.01	9.831e-06
3	rs7650071	135977305	A	G	-0.0530949163341788	0.0143	0.0002114
3	rs75456511	135977331	G	A	-0.0840013661662842	0.0376	0.02538
3	rs78787340	135977904	A	G	0.014504302202808	0.0412	0.7257
3	rs13072038	135978797	T	C	-0.0078003437327339	0.01	0.4392
3	rs589092	135979698	A	G	0.0324962313421326	0.0086	0.0001736
3	rs2290131	135980673	C	T	0.0489996660319079	0.0104	2.435e-06
3	rs73222262	135982417	A	C	-0.0122952780941516	0.0207	0.5507
3	rs75490702	135982888	A	G	-0.0440981887217984	0.0398	0.2674
3	rs9826146	135983089	A	G	-0.0227979086760041	0.0091	0.01202
3	rs866782	135983497	C	T	-0.0484027392281675	0.0108	7.367e-06
3	rs147087364	135983517	C	T	0.117800813276138	0.0533	0.02719
3	rs28812220	135984966	A	G	-0.0227979086760041	0.0091	0.01191
3	rs606725	135986087	A	G	0.0448012667045393	0.01	7.751e-06
3	rs9872178	135986438	T	G	-0.009000382197299	0.01	0.3677
3	rs9872326	135986544	T	G	-0.0222967349986103	0.0091	0.01414
3	rs60614489	135986978	A	C	-0.0216016445577609	0.0091	0.01803
3	rs114968564	135987156	G	C	-0.033701571673015	0.0167	0.04333
3	rs4678428	135988412	G	A	0.0454990400712183	0.01	5.497e-06
3	rs576771	135989292	C	T	0.0459002781827573	0.01	4.602e-06
3	rs67214626	135989376	C	T	-0.021203207651103	0.0091	0.01999
3	rs6808143	135989705	G	A	-0.0388032003238938	0.0147	0.008424
3	rs12695645	135990881	A	T	-0.0093031403261444	0.01	0.3554
3	rs77082554	135992378	T	C	0.0399031725325864	0.0359	0.2662
3	rs147326122	135992536	C	T	0.0239996896478807	0.0389	0.5373
3	rs12488721	135992645	T	C	0.0540998523168248	0.0088	6.533e-10
3	rs4678429	135993276	G	C	0.0511017760490843	0.0208	0.01386
3	rs684195	135993599	A	C	0.054497654936202	0.0087	4.637e-10
3	rs650505	135994043	G	C	0.0310043588626902	0.0091	0.0006821
3	rs113630844	135994639	G	A	-0.0356997191343252	0.0169	0.03474
3	rs141664190	135994769	C	T	-0.0403950023610502	0.0395	0.3062
3	rs55654524	135994801	C	T	-0.0383978517965666	0.0147	0.00908
3	rs665200	135995016	T	C	0.0450976409030327	0.01	6.831e-06
3	rs489398	135995498	T	C	0.048904443353603	0.0108	5.851e-06
3	rs146580445	135995891	C	T	-0.0549948736289312	0.0363	0.1305
3	rs35316359	135996102	A	G	-0.0058973552660839	0.0382	0.8781
3	rs1279949	135996870	T	A	0.054402954379292	0.0087	4.963e-10
3	rs114635206	135998078	A	G	0.0338022134084658	0.0383	0.3773
3	rs7628146	135998453	T	G	0.0450020459197846	0.01	6.922e-06
3	rs6796523	135998521	A	T	-0.0084959889212643	0.01	0.3958
3	rs74934894	136000349	A	G	0.0818011606883997	0.0374	0.02883
3	rs570621	136000743	A	G	0.0548006364661149	0.0087	3.806e-10
3	rs9843801	136000746	T	C	-0.0220002402796674	0.0091	0.01515
3	rs3821445	136002809	T	C	-0.0482977854077521	0.0108	7.518e-06
3	rs16843879	136003194	A	C	-0.0398953406632555	0.0146	0.006441
3	rs1153877	136004925	C	T	0.054402954379292	0.0087	4.976e-10
3	rs116094500	136004961	C	A	-0.0501991563328521	0.0406	0.2161
3	rs7653249	136005792	C	G	0.0446960805488528	0.01	8.091e-06
3	rs1279840	136006576	T	C	0.044600447168905	0.01	8.44e-06
3	rs79079820	136006957	C	G	0.0507976715868588	0.0456	0.2657
3	rs1279425	136006984	T	C	0.0450020459197846	0.01	6.847e-06
3	rs9843348	136007257	A	G	-0.0225012653465135	0.0091	0.01331
3	rs1279424	136007333	A	G	0.0546018151915836	0.0087	4.368e-10
3	rs9848883	136008432	A	G	-0.0152050125429676	0.0208	0.4652
3	rs12330635	136009590	A	G	-0.0152963956259917	0.0208	0.4615
3	rs17252498	136014198	A	C	-0.0484972070855493	0.0108	6.905e-06
3	rs13071085	136014923	G	A	-0.0517039049923374	0.0132	8.909e-05
3	rs145402663	136016358	T	C	-0.0689964429219005	0.0429	0.1081
3	rs56336182	136016478	A	G	-0.0391983134041576	0.0146	0.007345
3	rs184993788	136018077	C	T	-0.0945964345810584	0.0442	0.03253
3	rs34031772	136018141	T	C	-0.0083043861636152	0.01	0.4051
3	rs55797013	136019204	A	C	-0.0225012653465135	0.0091	0.01301
3	rs71336055	136020454	C	T	-0.0505987987633697	0.0135	0.0001827
3	rs1711171	136020541	T	C	0.0446960805488528	0.01	8.348e-06
3	rs1711170	136020975	A	C	0.0301993737308422	0.0093	0.001147
3	rs34153877	136021052	C	A	0.004001981379298	0.0122	0.7458
3	rs9852811	136021647	C	T	-0.0052035148315978	0.037	0.8889
3	rs1618069	136027145	A	G	0.0448012667045393	0.01	7.37e-06
3	rs556788	136027549	A	G	0.0546964969190277	0.0087	3.949e-10
3	rs9856769	136027640	G	A	-0.0138048499765589	0.0209	0.5096
3	rs112066868	136028054	C	T	-0.0425004857321486	0.0148	0.004088
3	rs480330	136028987	C	T	0.0454034834538498	0.0092	7.707e-07
3	rs9866840	136029258	G	C	-0.0093031403261444	0.01	0.3531
3	rs13067714	136030446	T	C	-0.0421040660228114	0.0148	0.004403
3	rs527888	136031358	G	C	0.0548952993715794	0.0087	3.468e-10
3	rs66895236	136032049	G	A	-0.0019018072895963	0.0152	0.8987
3	rs67677899	136032095	G	A	-0.0421040660228114	0.0148	0.004495
3	rs142823435	136032486	A	G	0.0452027848308288	0.0289	0.1182
3	rs144263115	136034155	G	A	-0.087902683175911	0.0352	0.01238
3	rs116822870	136034280	A	C	0.0965003803255082	0.0456	0.03407
3	rs67389407	136034503	T	C	-0.0404991299799539	0.0146	0.005739
3	rs34428695	136034741	G	C	-0.0024028846163103	0.0127	0.8511
3	rs3913715	136035119	G	A	-0.0404991299799539	0.0146	0.005684
3	rs838202	136035217	G	A	0.0535028515173065	0.0088	1.158e-09
3	rs681783	136035303	C	T	0.0533037720223111	0.0088	1.36e-09
3	rs9833162	136035737	A	G	-0.0218980211012161	0.0091	0.01597
3	rs1291921	136036226	A	G	0.0397974698740661	0.0098	4.945e-05
3	rs664088	136036986	T	C	0.0528011569911275	0.0088	2.381e-09
3	rs553018	136037227	A	C	0.0528960093534967	0.0088	1.799e-09
3	rs650326	136037707	G	A	0.0531046528867784	0.0088	1.571e-09
3	rs61789606	136037742	C	T	-0.0542027860143161	0.0184	0.003143
3	rs35522825	136038198	C	T	-0.0028039273327342	0.0127	0.8283
3	rs4125861	136038421	G	A	-0.0411032840784537	0.0148	0.005521
3	rs1279086	136038574	G	A	0.0528011569911275	0.0088	1.98e-09
3	rs9853387	136038988	A	G	-0.0225012653465135	0.0091	0.01335
3	rs518972	136039268	C	A	0.0528960093534967	0.0088	1.857e-09
3	rs7622833	136041921	T	C	-0.022398994943479	0.0091	0.01368
3	rs6776841	136042164	T	C	-0.0218980211012161	0.0091	0.01602
3	rs56264828	136043392	T	C	-0.0378991867540796	0.0146	0.009661
3	rs77340672	136043643	C	T	-0.0861026990534117	0.035	0.01381
3	rs67452583	136044493	C	T	-0.0393023164827424	0.0147	0.007521
3	rs17265675	136045213	G	A	-0.0408949138454712	0.0148	0.005731
3	rs696081	136047189	A	G	0.0535976373487916	0.0088	1.106e-09
3	rs483465	136047977	A	G	0.0454034834538498	0.01	5.745e-06
3	rs150415859	136048175	C	G	-0.0765031459861153	0.0495	0.1222
3	rs35058853	136050764	A	G	-0.0217958123704574	0.0091	0.01631
3	rs6783337	136052737	G	A	-0.0208049294331883	0.0091	0.02248
3	rs610860	136052816	A	G	0.0485044090596151	0.0108	6.763e-06
3	rs9812513	136054158	T	A	-0.0221024699079472	0.0091	0.01481
3	rs141070002	136054386	C	G	-0.0841971588007556	0.0343	0.01401
3	rs17199880	136054853	C	G	-0.0398953406632555	0.0148	0.006943
3	rs10513002	136054982	T	G	-0.0391983134041576	0.0148	0.007933
3	rs61789607	136055025	T	C	-0.0033957590691798	0.0369	0.9276
3	rs8045	136055459	T	C	-0.0408011614039327	0.0105	9.568e-05
3	rs17199978	136056184	A	G	-0.0391983134041576	0.0148	0.007832
3	rs696520	136056861	T	C	0.0546964969190277	0.0087	4.058e-10
3	rs6439638	136057832	A	C	-0.021203207651103	0.0091	0.01961
3	rs503973	136059537	G	C	0.0366983037826737	0.0102	0.0003373
3	rs12330258	136061168	T	C	-0.023401696181619	0.0088	0.007783
3	rs143563224	136062148	A	T	-0.0165969709073694	0.0503	0.7413
3	rs16843941	136062150	G	A	-0.0587950465105055	0.0382	0.1238
3	rs17200118	136062523	A	G	0.0836975590215667	0.0262	0.001409
3	rs67525027	136063434	C	T	-0.0399994162638657	0.0147	0.00655
3	rs149083637	136063596	C	T	-0.0062998021485279	0.0368	0.8633
3	rs9813115	136063707	C	T	-0.0075987978753305	0.01	0.4492
3	rs695983	136064547	G	A	0.0336958638567256	0.0095	0.0003983
3	rs7650075	136064895	G	A	-0.0393959285025942	0.0147	0.007334
3	rs9832813	136065565	A	G	-0.0115969858456632	0.0094	0.2189
3	rs9870825	136065720	C	A	-0.0076995657264405	0.01	0.4435
3	rs517319	136066051	A	T	0.0501986955327459	0.0089	1.744e-08
3	rs35767900	136066069	C	T	-0.0007002451143934	0.0401	0.9852
3	rs17200216	136067232	C	A	-0.0080019302190585	0.01	0.4219
3	rs696517	136067655	T	C	0.0483043318863239	0.0108	7.312e-06
3	rs191393175	136067682	T	A	0.0023971245997214	0.0395	0.9518
3	rs696516	136067778	G	T	0.0394995204367644	0.0098	5.857e-05
3	rs480162	136068695	A	T	0.0495993604912842	0.0087	1.328e-08
3	rs654237	136068699	T	C	0.0495993604912842	0.0087	1.342e-08
3	rs1145101	136069286	T	C	0.0439020462871288	0.0112	8.54e-05
3	rs56057807	136069408	G	A	-0.0406970023321042	0.0148	0.005911
3	rs667920	136069472	G	T	0.0411995232473163	0.0103	6.047e-05
3	rs9854328	136069720	A	G	-0.0226035462098532	0.0088	0.01055
3	rs9837158	136073163	C	T	-0.009000382197299	0.01	0.3673
3	rs6770476	136073920	C	T	-0.0105049846451474	0.0095	0.269
3	rs73222299	136074404	A	C	0.0697032857496389	0.037	0.05995
3	rs76270275	136074576	C	A	-0.0019018072895963	0.036	0.9573
3	rs1711161	136080537	G	T	0.0425996136188173	0.0099	1.564e-05
3	rs112172904	136080665	G	A	-0.0396039865931634	0.0148	0.007445
3	rs115769262	136082119	A	G	-0.0039979812872983	0.0222	0.858
3	rs188000813	136082895	C	T	0.0044998604248922	0.0409	0.913
3	rs145511462	136085951	G	T	-0.0932014048340167	0.0446	0.03682
3	rs142503315	136086323	A	C	-0.0648052233661156	0.0321	0.04349
3	rs619605	136087012	G	C	0.0465972853767823	0.0087	9.842e-08
3	rs67963055	136087338	T	C	-0.0390007373497326	0.0147	0.007889
3	rs9289509	136087494	T	C	-0.0052035148315978	0.037	0.8889
3	rs9860801	136088038	G	A	-0.0217038334437866	0.0091	0.01675
3	rs138586478	136090808	T	C	-0.0168003386783461	0.0189	0.3721
3	rs9821663	136091366	T	A	-0.0278954863187535	0.0188	0.1374
3	rs182818929	136091658	T	G	-0.0523043316292892	0.0294	0.07534
3	rs7652176	136091857	T	C	-0.0396976268585458	0.0147	0.006856
3	rs73222301	136094304	G	A	0.0784044433741818	0.0373	0.03534
3	rs571513	136095035	A	G	0.0400953305639422	0.0101	7.484e-05
3	rs9832056	136095191	A	T	-0.0107980900995126	0.0169	0.5222
3	rs76790147	136096816	G	C	0.0305970979773775	0.039	0.4321
3	rs655836	136097576	T	C	0.0495993604912842	0.0087	1.246e-08
3	rs73222302	136098085	A	G	0.0497040321791155	0.0087	1.095e-08
3	rs10935181	136098408	G	A	0.0495993604912842	0.0087	1.191e-08
3	rs9811261	136098559	C	A	-0.0235040691879941	0.0091	0.01005
3	rs568555369	136099883	A	G	-0.031397792147416	0.0462	0.4963
3	rs33999043	136100040	G	A	0.0428966409523063	0.0112	0.0001241
3	rs17266364	136101180	C	T	-0.0460962958929736	0.0153	0.002609
3	rs34324561	136101242	T	G	-0.0099998320783335	0.01	0.3191
3	rs684845	136101667	A	G	0.0349037160078804	0.0118	0.003026
3	rs17200503	136102316	C	T	0.0454034834538498	0.0194	0.01945
3	rs9832556	136102536	G	A	-0.0196008476550609	0.0208	0.3455
3	rs655720	136103267	C	T	0.0376040223973664	0.0096	8.995e-05
3	rs655748	136103287	G	A	0.0535976373487916	0.0088	1.298e-09
3	rs526574	136103349	A	G	0.0481995135792341	0.0088	3.699e-08
3	rs521746	136103920	T	C	0.0473987203698754	0.0087	5.324e-08
3	rs16843978	136106435	C	G	-0.040197189751413	0.0147	0.006184
3	rs9880211	136107549	G	A	-0.0095958936734469	0.01	0.3386
3	rs9809427	136108192	C	T	-0.0196008476550609	0.0208	0.3456
3	rs115498639	136108213	G	A	-0.0476997588774203	0.0204	0.01961
3	rs11705908	136108326	G	A	0.0148984646619666	0.036	0.6784
3	rs9810051	136108603	C	A	-0.0083043861636152	0.0101	0.4095
3	rs111730376	136108619	C	T	-0.0465990663783681	0.0153	0.002338
3	rs9851986	136109114	A	G	-0.0202027073175195	0.0207	0.3303
3	rs11714647	136109261	A	G	0.0797996012024758	0.0264	0.00247
3	rs698270	136109512	A	G	0.0407003871263756	0.0103	7.311e-05
3	rs61789642	136109696	C	T	-0.050903896528528	0.0132	0.0001105
3	rs61789643	136109752	G	T	-0.0509986009718156	0.0132	0.0001086
3	rs711972	136110018	C	T	0.0499989570943217	0.0087	8.657e-09
3	rs5026242	136110468	C	T	-0.0225012653465135	0.0091	0.01359
3	rs698269	136110506	C	G	0.0473987203698754	0.0087	5.57e-08
3	rs9820621	136110513	G	A	-0.0083043861636152	0.01	0.4095
3	rs834304	136111658	G	T	0.0524026787930484	0.0088	2.396e-09
3	rs1145106	136111917	G	A	0.0377966226945664	0.0097	9.563e-05
3	rs11717954	136112109	A	G	0.0524026787930484	0.0088	2.404e-09
3	rs6769582	136113768	G	A	-0.04470452178448	0.0152	0.003236
3	rs150448940	136114762	A	G	-0.0076995657264405	0.0375	0.8378
3	rs1964675	136114945	C	T	0.0323026073786261	0.0095	0.0007125
3	rs9818536	136115295	C	T	-0.0085968472255182	0.01	0.3923
3	rs185931403	136115554	G	A	0.0062007356416035	0.0378	0.8701
3	rs190392714	136115706	G	A	0.0999991692904564	0.0539	0.0636
3	rs7625592	136116532	G	A	-0.040197189751413	0.0147	0.006198
3	rs111822807	136117226	C	T	-0.0423022562339069	0.0148	0.004343
3	rs116079103	136118876	C	T	0.0855995474938928	0.0389	0.02776
3	rs834305	136119354	C	T	0.0499989570943217	0.0089	1.86e-08
3	rs143824534	136119470	C	T	-0.0403012967735257	0.0441	0.3612
3	rs115316129	136119697	A	G	-0.0638027918527484	0.0376	0.08983
3	rs864437	136119909	G	C	0.0507026199737612	0.0089	1.191e-08
3	rs696518	136120300	A	C	0.0501035869662456	0.0089	1.686e-08
3	rs113317862	136120788	G	A	-0.0456984484517478	0.0153	0.002826
3	rs114747734	136120878	G	A	0.0243022925229648	0.0409	0.5528
3	rs61789644	136121153	G	A	-0.0163021610829842	0.0363	0.6545
3	rs28478252	136121600	A	C	0.0347974835421732	0.01	0.0005083
3	rs2655008	136123775	A	T	0.0343048036919902	0.0099	0.0005017
3	rs559792077	136125960	T	G	0.0426954385276174	0.0488	0.382
3	rs138628138	136126695	G	A	-0.0021022080918702	0.028	0.941
3	rs34913797	136127570	G	A	-0.0082035573506883	0.01	0.4116
3	rs112511298	136129591	G	A	-0.0411970648503382	0.0148	0.005395
3	rs28634226	136129882	G	A	-0.0085968472255182	0.01	0.3925
3	rs56235965	136130677	A	G	0.0499038295281839	0.0087	9.516e-09
3	rs56095774	136132074	T	C	-0.0403012967735257	0.0147	0.006046
3	rs73224192	136132688	T	C	0.0708032317954	0.0251	0.004842
3	rs7620314	136132705	A	G	-0.0248051189189711	0.0088	0.004854
3	rs9826198	136132709	T	C	-0.0181028726978536	0.0362	0.6171
3	rs73224196	136134496	T	C	0.076396066753339	0.0259	0.003126
3	rs74827276	136135483	T	C	-0.0183982139464423	0.0153	0.2291
3	rs9841529	136137283	A	C	-0.0094040800752939	0.01	0.348
3	rs10935182	136137422	G	A	0.0507976715868588	0.0087	6.151e-09
3	rs139742671	136137549	T	A	0.0159028762794155	0.0251	0.5267
3	rs6779727	136137682	T	C	0.0426954385276174	0.0112	0.0001327
3	rs67971203	136138396	C	T	-0.0406970023321042	0.0147	0.005663
3	rs11915629	136139730	C	G	0.0499989570943217	0.0087	9.159e-09
3	rs9819496	136139878	G	A	-0.0222047099881925	0.0091	0.01455
3	rs141173920	136140912	C	T	-0.0396039865931634	0.0265	0.1346
3	rs140017560	136141711	A	G	-0.0521041493573948	0.0368	0.1567
3	rs9850584	136142317	T	C	-0.0143017847108596	0.0143	0.316
3	rs9831321	136142592	G	A	-0.0227979086760041	0.0091	0.01196
3	rs79031967	136142777	C	A	0.0260965047212743	0.0335	0.4358
3	rs9835523	136142933	G	C	-0.020498669477346	0.0207	0.3219
3	rs55848312	136143239	T	C	-0.0416035498550752	0.0147	0.004612
3	rs34282798	136143357	G	C	-0.0095050300143049	0.01	0.342
3	rs34757183	136143668	G	T	-0.0091012913892029	0.01	0.3627
3	rs112402636	136143829	G	A	-0.0418954871740363	0.0148	0.004712
3	rs61789645	136143840	C	A	-0.0194988734340555	0.0207	0.3476
3	rs56251259	136145108	T	C	-0.0227979086760041	0.0091	0.01205
3	rs7644541	136145766	A	G	0.0409979790340721	0.0103	6.731e-05
3	rs6789488	136146030	T	C	0.0458047599004855	0.01	4.893e-06
3	rs61789646	136146361	G	C	-0.0207028323592018	0.0208	0.3183
3	rs9867368	136147771	A	G	0.0483043318863239	0.0108	7.458e-06
3	rs138571983	136148236	C	T	0.0266029817945341	0.0337	0.4285
3	rs10935183	136149139	C	T	0.0539956397610122	0.0088	9.787e-10
3	rs9845396	136150451	C	G	-0.0193969096107316	0.0207	0.3509
3	rs114452756	136150869	G	A	-0.0305004454483837	0.0224	0.1729
3	rs9869720	136150995	T	G	-0.0193969096107316	0.0207	0.3483
3	rs9812579	136151250	A	G	-0.0081027387031859	0.01	0.419
3	rs12492510	136151631	G	T	0.0542040540135122	0.0088	8.448e-10
3	rs145804203	136152162	A	G	-0.0549948736289312	0.0374	0.1415
3	rs13069326	136152562	A	G	-0.0073972926304747	0.0373	0.8433
3	rs114168833	136152664	T	C	0.0483043318863239	0.0487	0.3214
3	rs10935184	136153468	T	C	0.0558981756288099	0.0087	1.608e-10
3	rs66890203	136153545	T	G	-0.0014009809156281	0.0127	0.9107
3	rs75268054	136154334	G	C	-0.0170952954286372	0.0348	0.6239
3	rs66691851	136154828	C	T	0.0565031992337321	0.0088	1.238e-10
3	rs34154714	136154860	C	T	-0.050104527566688	0.0135	0.0002183
3	rs142082981	136157213	G	A	-0.0347985055426955	0.0455	0.444
3	rs13316214	136158221	A	G	-0.009000382197299	0.01	0.3687
3	rs73224201	136158406	C	T	-0.0433982268254708	0.0148	0.003257
3	rs9809184	136159076	T	C	-0.022398994943479	0.0091	0.01356
3	rs9864407	136159128	C	T	-0.0132980281439898	0.0366	0.7168
3	rs74618430	136160522	G	A	-0.0426987545331152	0.0399	0.2847
3	rs6791611	136160590	G	C	0.0497040321791155	0.0087	1.179e-08
3	rs6804194	136160732	T	C	-0.0226956079321885	0.0091	0.01257
3	rs80071199	136162056	C	T	0.0103957761821204	0.0242	0.6675
3	rs17364170	136163234	T	C	-0.0480039732984809	0.0486	0.3225
3	rs116323751	136164401	T	C	-0.0553013157850893	0.0294	0.05987
3	rs9854197	136164666	A	T	-0.0092022107647994	0.0371	0.8052
3	rs9868120	136165076	C	A	-0.0217958123704574	0.0091	0.0164
3	rs10804640	136165695	G	A	0.0542040540135122	0.0088	8.85e-10
3	rs191418863	136165771	T	A	0.0416984103556758	0.0384	0.277
3	rs66637842	136166164	T	G	-0.035596090043474	0.0149	0.01691
3	rs9823373	136167027	T	C	-0.0087985943563496	0.01	0.3781
3	rs28396702	136167381	G	A	-0.0231969816042026	0.0091	0.0107
3	rs114192045	136168126	G	A	0.0411035548784171	0.0384	0.2842
3	rs6773604	136169737	C	T	-0.0423022562339069	0.0147	0.003868
3	rs114305326	136169786	T	C	0.0326027085440124	0.0353	0.3551
3	rs34165586	136172419	C	T	-0.022398994943479	0.0091	0.01337
3	rs6766450	136173165	G	A	-0.0222967349986103	0.0091	0.01399
3	rs35375192	136175525	A	G	-0.0220002402796674	0.0091	0.01545
3	rs113498805	136176462	G	A	0.0577970987262168	0.0436	0.1856
3	rs60270684	136176946	T	C	-0.0423022562339069	0.0147	0.004111
3	rs66494666	136179075	A	G	-0.0416035498550752	0.0148	0.00497
3	rs28889583	136179532	C	A	-0.0238010101859522	0.0091	0.008831
3	rs58641485	136181054	A	C	-0.0406032684425478	0.0147	0.005715
3	rs1604793	136181070	G	C	-0.0087985943563496	0.01	0.3795
3	rs9850383	136181443	C	G	-0.0231969816042026	0.0091	0.01067
3	rs181756545	136181962	T	A	-0.0649972930239685	0.0429	0.1294
3	rs151006381	136182038	T	C	0.0154992634469238	0.0408	0.7042
3	rs11715257	136182053	C	T	0.0336958638567256	0.0099	0.0006452
3	rs34168675	136183106	A	G	-0.0101008421794295	0.01	0.3146
3	rs34379561	136183216	G	C	-0.0227979086760041	0.0091	0.01214
3	rs137950796	136183226	T	C	0.0437967654983826	0.0368	0.2342
3	rs35326900	136183253	G	A	-0.0098988321792475	0.01	0.3233
3	rs9861150	136183320	G	T	0.0352030377085245	0.0106	0.0008951
3	rs9866535	136184355	G	A	-0.0227979086760041	0.0091	0.01195
3	rs71336058	136184937	C	T	-0.0144032303107437	0.0373	0.6985
3	rs6439640	136185680	A	G	0.0435000054458512	0.0112	0.0001011
3	rs140329089	136186021	G	A	-0.0408949138454712	0.0395	0.3
3	rs56083120	136186047	C	A	-0.0399994162638657	0.0147	0.006376
3	rs9810789	136186184	A	G	-0.0087985943563496	0.01	0.3783
3	rs9849696	136186756	G	C	-0.0163021610829842	0.0189	0.3877
3	rs111790018	136186919	T	A	-0.0421979407001862	0.0148	0.0044
3	rs150651064	136187101	G	C	-0.0178992398878318	0.0153	0.2407
3	rs139689491	136187366	C	T	-0.0423961495190412	0.0262	0.1061
3	rs9714347	136188837	T	C	0.0548006364661149	0.0088	5.615e-10
3	rs56218376	136189173	G	A	-0.0425004857321486	0.0148	0.004169
3	rs4678269	136189865	G	A	0.054497654936202	0.0088	6.903e-10
3	rs145505534	136190906	T	C	0.0219962978718961	0.0335	0.511
3	rs67082054	136190961	G	A	-0.0406970023321042	0.0147	0.005585
3	rs6439642	136192807	T	A	-0.0227979086760041	0.0091	0.01189
3	rs116020151	136192943	T	C	0.0915029414613708	0.0531	0.08491
3	rs17298525	136193025	G	C	-0.0083043861636152	0.01	0.4105
3	rs9854084	136194743	A	T	0.0441986870716702	0.0099	7.559e-06
3	rs34498968	136195130	T	C	-0.0484972070855493	0.0127	0.0001393
3	rs150619835	136195547	T	C	0.0437967654983826	0.0384	0.254
3	rs1394094	136195788	A	T	0.0535028515173065	0.0091	3.684e-09
3	rs16843991	136196028	T	C	-0.0229002198863326	0.0091	0.01172
3	rs1394092	136196071	C	T	0.0389995348490096	0.0097	5.279e-05
3	rs188834939	136196637	T	A	-0.0951022014333257	0.0473	0.04441
3	rs11719310	136196754	C	T	0.054402954379292	0.0088	7.282e-10
3	rs9878871	136197238	C	T	-0.0285949668801128	0.0193	0.138
3	rs78287596	136197259	C	A	-0.0095958936734469	0.0287	0.7373
3	rs78682139	136197496	C	T	-0.0071958279818024	0.0291	0.8048
3	rs188460966	136197850	T	G	0.0199006617063362	0.044	0.6511
3	rs28718456	136204006	A	G	-0.010302892995897	0.01	0.3027
3	rs17364492	136204437	A	C	-0.009696862978864	0.01	0.3326
3	rs6768743	136205007	T	C	-0.0099998320783335	0.01	0.3157
3	rs140350752	136205094	A	G	0.025297307774162	0.0337	0.4525
3	rs13068119	136206369	T	C	-0.040197189751413	0.0103	9.376e-05
3	rs111942290	136207034	G	A	0.0291995144044279	0.0158	0.06547
3	rs9883916	136208788	C	T	0.0407003871263756	0.0103	7.622e-05
3	rs13321721	136209550	A	G	-0.009000382197299	0.01	0.3686
3	rs9818056	136210074	C	T	-0.0093031403261444	0.01	0.3516
3	rs115498810	136210173	T	C	-0.0562000496881991	0.0307	0.06692
3	rs73226130	136211844	T	C	-0.0435966737180782	0.0148	0.003231
3	rs12637102	136211960	A	G	0.0412954824071715	0.0101	4.565e-05
3	rs11717791	136212697	A	C	0.0570984120398765	0.0382	0.1353
3	rs67949818	136212978	G	A	-0.0098988321792475	0.01	0.3227
3	rs12489577	136213145	C	T	0.0387975467079122	0.0097	5.84e-05
3	rs73226190	136213310	T	C	0.0546018151915836	0.0088	6.641e-10
3	rs67305360	136214191	T	C	-0.0428031223253094	0.0148	0.003808
3	rs66973954	136214357	A	T	-0.0428031223253094	0.0148	0.003813
3	rs900048	136218930	C	T	0.0402010017441475	0.0096	2.671e-05
3	rs9858105	136219264	T	C	-0.0108991808690006	0.0363	0.7627
3	rs114157713	136220502	C	T	0.0213993910058902	0.0336	0.5243
3	rs113632149	136220746	G	A	-0.0414993071780289	0.0148	0.005082
3	rs35644083	136222468	T	C	-0.0231969816042026	0.0091	0.01069
3	rs17298882	136222954	T	G	0.0288012338056278	0.0155	0.06323
3	rs13072698	136222998	C	T	-0.004198802647333	0.0151	0.782
3	rs67663578	136223354	T	C	-0.0423961495190412	0.0147	0.004028
3	rs699165	136224697	A	G	0.0423024980338776	0.01	2.331e-05
3	rs75269643	136225127	G	A	-0.0803969370720292	0.0344	0.01939
3	rs150862536	136226259	A	G	0.0215951374365897	0.0336	0.5213
3	rs34135127	136226498	T	C	-0.0086977157031958	0.01	0.3869
3	rs711977	136227387	G	A	0.0518996105407571	0.0089	5.175e-09
3	rs9820485	136228566	A	C	-0.013004189135254	0.0189	0.4904
3	rs711976	136229022	A	G	0.0416024898545136	0.01	3.259e-05
3	rs35899944	136229057	G	A	-0.0095050300143049	0.01	0.3423
3	rs34962604	136229990	T	C	-0.0229002198863326	0.0091	0.01167
3	rs833861	136231067	T	A	0.0517002115855168	0.0087	3.396e-09
3	rs9809602	136233470	C	T	-0.0101008421794295	0.0365	0.781
3	rs141982996	136234703	C	T	0.0450976409030327	0.0385	0.2417
3	rs142601645	136235605	C	G	-0.0577986187273719	0.0375	0.123
3	rs711975	136235908	T	C	0.0560967393518702	0.0088	1.673e-10
3	rs67621498	136236404	C	T	-0.0426048328324374	0.0148	0.004071
3	rs67794070	136236859	G	C	-0.0430954101055856	0.0147	0.003436
3	rs9878078	136237573	C	T	-0.0093031403261444	0.01	0.3555
3	rs60014495	136237590	T	G	-0.0428031223253094	0.0147	0.003715
3	rs116330348	136237959	T	C	-0.0557030028762507	0.0303	0.06591
3	rs9812319	136238860	C	T	-0.0235040691879941	0.0091	0.009598
3	rs13092193	136240366	T	C	-0.0101008421794295	0.01	0.313
3	rs6773495	136240403	G	A	-0.0426987545331152	0.0148	0.003986
3	rs6771002	136241028	T	A	-0.0101008421794295	0.01	0.3145
3	rs6773949	136241536	T	A	-0.0092022107647994	0.01	0.3576
3	rs148084830	136242749	A	G	0.0587027762537362	0.0399	0.1415
3	rs148469828	136244352	T	C	-0.0235962138551867	0.0091	0.009355
3	rs1070228	136245815	G	A	0.0537966583556417	0.0088	1.16e-09
3	rs58994059	136246053	C	T	-0.0111013930711739	0.0206	0.5905
3	rs7636806	136247247	T	A	-0.0399994162638657	0.0149	0.007259
3	rs1070230	136247748	T	G	0.0450976409030327	0.0099	4.906e-06
3	rs9828088	136247790	C	T	-0.009000382197299	0.01	0.3678
3	rs9869630	136248019	A	C	-0.0092022107647994	0.01	0.3567
3	rs1070232	136248087	T	G	0.0454034834538498	0.0099	4.125e-06
3	rs78681909	136248175	G	A	0.0301023438164435	0.0282	0.2863
3	rs76223356	136248188	T	C	0.0203025023378308	0.041	0.6212
3	rs9858457	136249577	T	C	-0.0220002402796674	0.0091	0.01558
3	rs9811416	136251582	A	G	-0.0152050125429676	0.0206	0.4614
3	rs28811905	136252052	T	C	-0.0101008421794295	0.01	0.3133
3	rs2688600	136252596	C	A	0.0542040540135122	0.0089	9.34e-10
3	rs2688601	136252601	G	A	0.054402954379292	0.0089	7.889e-10
3	rs74648298	136252872	C	T	-0.0181028726978536	0.0153	0.2357
3	rs184964698	136253846	C	T	-0.0347985055426955	0.042	0.4082
3	rs28833292	136254193	A	G	-0.0220002402796674	0.0241	0.3608
3	rs833752	136255169	A	G	0.0448968808822823	0.0099	5.401e-06
3	rs13096466	136255483	C	T	-0.0098988321792475	0.01	0.3201
3	rs113531732	136255572	C	T	0.0479993753879105	0.053	0.3655
3	rs9880099	136255776	A	G	-0.0122952780941516	0.0362	0.7348
3	rs181966930	136255860	A	G	0.0437967654983826	0.0496	0.378
3	rs56040643	136257463	A	G	-0.0236986067778773	0.0091	0.008966
3	rs67303976	136257550	C	T	-0.0435966737180782	0.0147	0.003098
3	rs3932048	136258924	C	G	-0.0203966036652218	0.0093	0.02823
3	rs148726310	136259829	G	A	0.0248974696545107	0.034	0.4638
3	rs67281610	136259946	G	A	-0.0428031223253094	0.0148	0.003816
3	rs73228016	136259983	T	C	-0.0042992284528324	0.0154	0.7784
3	rs3931416	136260576	T	C	-0.0418954871740363	0.0145	0.003934
3	rs9813691	136260722	T	G	-0.0091012913892029	0.01	0.3629
3	rs13326151	136261744	G	A	-0.0087985943563496	0.01	0.3801
3	rs9289511	136262364	T	C	-0.0158042315449673	0.0189	0.4032
3	rs67902591	136263096	C	T	-0.0425004857321486	0.0147	0.003812
3	rs2623099	136265134	G	A	0.0141001243787816	0.0216	0.5158
3	rs4678433	136265682	C	T	0.0385955177593629	0.0097	6.4e-05
3	rs34967300	136268818	A	G	-0.0391983134041576	0.0103	0.0001453
3	rs6769934	136269396	G	A	-0.0235040691879941	0.0091	0.009598
3	rs12695649	136271916	T	C	-0.0104039337153929	0.01	0.2959
3	rs77513004	136271951	T	C	-0.0054950702819798	0.0274	0.8408
3	rs7621017	136272229	T	C	-0.0240980393840575	0.0091	0.007943
3	rs7621025	136272246	T	C	0.0443039255565243	0.0099	7.304e-06
3	rs113823771	136272473	G	A	-0.0331949048576409	0.0169	0.0492
3	rs7612160	136272805	C	A	-0.0240980393840575	0.0091	0.007913
3	rs6439646	136273563	T	C	0.0443039255565243	0.0099	7.402e-06
3	rs7427564	136274435	G	A	0.056900047132812	0.0088	9.159e-11
3	rs73228025	136274879	C	T	-0.044401309298167	0.0147	0.00258
3	rs7621308	136275528	G	A	0.0376040223973664	0.0086	1.308e-05
3	rs6774964	136275582	G	A	-0.0098988321792475	0.01	0.3213
3	rs6775314	136275948	G	A	-0.009797842480111	0.01	0.3253
3	rs73228026	136276231	T	C	-0.0430954101055856	0.0188	0.02185
3	rs78970728	136276256	T	C	-0.0067024110596754	0.0275	0.8077
3	rs77145930	136277501	T	G	0.0277027118389473	0.0164	0.09066
3	rs4630889	136278251	T	C	0.0563047162104676	0.0088	1.521e-10
3	rs9857966	136279390	T	C	-0.009000382197299	0.01	0.3689
3	rs116728253	136279611	C	T	0.0638007490506618	0.0434	0.1421
3	rs13067764	136282585	G	A	-0.0046005663955682	0.0151	0.7586
3	rs147775164	136282596	C	T	0.0180952882690919	0.0341	0.5954
3	rs141307235	136284307	A	G	-0.0553964376203783	0.0384	0.1491
3	rs66902780	136284421	G	A	-0.0426048328324374	0.0148	0.004
3	rs7644471	136284561	T	C	-0.0235040691879941	0.0091	0.009591
3	rs73228031	136284832	A	T	0.073203992258416	0.0257	0.004483
3	rs67113926	136287034	C	T	-0.004198802647333	0.0152	0.7848
3	rs7432375	136288405	G	A	0.0570984120398765	0.0088	8.332e-11
3	rs9883189	136289466	T	C	-0.0083043861636152	0.01	0.4082
3	rs146829205	136289751	T	C	0.0713993070302905	0.0462	0.1218
3	rs28641809	136290489	G	A	-0.0095958936734469	0.01	0.3386
3	rs10935185	136290529	C	G	0.0570039574677328	0.0088	8.414e-11
3	rs13069695	136291562	T	C	-0.050798679887367	0.0132	0.0001122
3	rs6794351	136292279	C	T	0.0379988130912113	0.0097	8.334e-05
3	rs112907850	136292767	C	T	-0.043502667649395	0.0147	0.003131
3	rs66810260	136293057	C	T	-0.0236986067778773	0.0091	0.008959
3	rs73228037	136293087	A	C	-0.0426987545331152	0.0147	0.003671
3	rs67888773	136293630	G	C	-0.0430014511447026	0.0147	0.003509
3	rs11706758	136294135	C	T	0.0235993322503244	0.0343	0.4913
3	rs13065626	136294757	C	G	-0.0475004961488543	0.0127	0.0001861
3	rs2880501	136295540	C	T	0.009504687014246	0.0301	0.7512
3	rs138968983	136295599	C	T	0.0030952049073025	0.0543	0.9541
3	rs9834631	136296599	A	T	-0.0227979086760041	0.0091	0.01186
3	rs111602733	136296925	A	G	-0.0191012733024012	0.0194	0.3227
3	rs12163529	136298879	G	A	0.0570984120398765	0.0088	8.179e-11
3	rs12635723	136300732	A	G	0.0444952398865513	0.0099	6.545e-06
3	rs12630999	136300927	G	A	0.0444952398865513	0.0099	6.712e-06
3	rs73228040	136301950	T	C	-0.044495399886564	0.0147	0.002561
3	rs149624441	136303271	C	T	-0.000200020002667	0.0568	0.9976
3	rs9839137	136304262	C	T	-0.009696862978864	0.01	0.3306
3	rs6806123	136305476	C	G	-0.0093031403261444	0.01	0.3512
3	rs57681357	136305529	C	G	-0.0418954871740363	0.0147	0.004379
3	rs6806795	136306139	C	T	-0.0235040691879941	0.0091	0.009571
3	rs4452981	136307767	A	G	0.0448012667045393	0.0099	5.838e-06
3	rs4452980	136307768	A	G	0.0448012667045393	0.0099	5.88e-06
3	rs77442224	136308138	C	T	-0.0086977157031958	0.01	0.3834
3	rs112006512	136308750	G	T	-0.0437951599996715	0.0148	0.0031
3	rs7627292	136309092	T	C	-0.0235962138551867	0.0091	0.009113
3	rs28657043	136309706	C	G	-0.0162005226717083	0.0143	0.2556
3	rs940174	136309710	T	C	0.0570039574677328	0.0088	8.687e-11
3	rs9821478	136310985	C	G	-0.0142003494011414	0.0189	0.4506
3	rs13071220	136314119	T	C	-0.010302892995897	0.01	0.3035
3	rs55763637	136314317	C	T	-0.0418954871740363	0.0146	0.004168
3	rs141704377	136315060	T	G	-0.0480984034910313	0.0453	0.288
3	rs61790790	136315751	C	A	-0.0482977854077521	0.0185	0.009192
3	rs149584140	136316035	T	C	0.0493043176841434	0.0359	0.17
3	rs4678436	136317402	G	T	0.054497654936202	0.0088	6.84e-10
3	rs9826420	136317506	G	C	-0.0222047099881925	0.0312	0.4776
3	rs66470158	136317647	T	A	-0.0421040660228114	0.0147	0.004272
3	rs4678437	136317665	C	T	0.0352995739869328	0.0095	0.0001874
3	rs71310215	136318360	G	A	-0.0123965203365513	0.0103	0.2278
3	rs73228043	136319949	C	T	0.054497654936202	0.0088	6.474e-10
3	rs6788346	136319965	G	A	-0.0257999754904126	0.0092	0.005108
3	rs55907946	136322667	T	C	0.0282958691548473	0.0163	0.0816
3	rs61790791	136324448	T	C	-0.049400350295127	0.0184	0.007204
3	rs73230004	136325425	T	C	-0.0435966737180782	0.0206	0.0349
3	rs55993001	136326944	T	C	-0.0239956055562207	0.0091	0.00817
3	rs115905504	136327037	G	A	0.0858014786911132	0.0371	0.02082
3	rs35849216	136327569	C	T	-0.0511985620326965	0.0132	0.0001041
3	rs1471741	136328268	T	C	0.0432989243951476	0.0099	1.165e-05
3	rs1471740	136328270	T	C	0.0421970486997883	0.0099	2.074e-05
3	rs67145204	136328665	G	C	-0.0108991808690006	0.0103	0.2916
3	rs6789541	136330721	G	A	-0.0235962138551867	0.0091	0.009347
3	rs144407016	136332103	T	C	-0.0553964376203783	0.0306	0.07082
3	rs182785254	136332132	G	A	0.0194005857039748	0.0413	0.6392
3	rs75702359	136333398	C	T	-0.0022024235552	0.0279	0.9361
3	rs142120925	136333624	T	C	0.0809991731914479	0.0512	0.1134
3	rs9832572	136334228	T	C	-0.0239034240815591	0.0091	0.008348
3	rs189563852	136334519	C	T	-0.0906032746829194	0.0356	0.01093
3	rs16844056	136335157	G	C	-0.0421979407001862	0.0147	0.004064
3	rs6782151	136335795	A	G	-0.0238010101859522	0.0091	0.008595
3	rs34438032	136337029	G	A	0.054497654936202	0.0088	6.473e-10
3	rs7629905	136339689	T	C	-0.0248973835545144	0.0092	0.006904
3	rs116387571	136339949	T	C	0.0518046636160167	0.017	0.002312
3	rs34804893	136339970	G	A	-0.0119005312583873	0.0103	0.2491
3	rs116172169	136340042	G	A	-0.0236986067778773	0.0152	0.1188
3	rs17365351	136340339	G	T	-0.0426987545331152	0.0148	0.003858
3	rs138545323	136340555	T	A	0.0194986595340326	0.0395	0.6222
3	rs9858800	136340901	A	T	-0.0226035462098532	0.0155	0.1445
3	rs9828068	136342702	G	C	-0.0255024404124231	0.0092	0.005507
3	rs10513016	136343945	G	A	-0.0440981887217984	0.0147	0.002753
3	rs140256132	136344888	C	G	-0.0564010536507698	0.0305	0.06414
3	rs4678438	136344920	A	C	0.0361004656247227	0.0095	0.0001362
3	rs13066401	136345819	A	G	-0.0016012813669738	0.0126	0.8972
3	rs10935186	136346206	T	C	0.0574006067311047	0.0088	6.538e-11
3	rs9820513	136346292	G	A	-0.0252049938352247	0.0092	0.00609
3	rs34602896	136346385	A	G	-0.035596090043474	0.01	0.0003859
3	rs9820717	136346613	C	A	-0.0107980900995126	0.0103	0.2934
3	rs73230010	136346617	G	A	0.0862969551844677	0.0371	0.02006
3	rs148486720	136347142	C	T	0.0170045988158238	0.0374	0.6483
3	rs7646245	136347372	A	C	-0.001501126126267	0.015	0.9181
3	rs11919030	136348599	G	A	0.054497654936202	0.0088	6.744e-10
3	rs138924615	136348952	G	A	-0.0894981026943194	0.0516	0.08301
3	rs6784582	136348961	C	T	0.0358014124633833	0.0095	0.0001562
3	rs13433980	136350801	C	A	-0.0259949602770859	0.0092	0.004695
3	rs76578737	136350891	G	A	0.0518046636160167	0.017	0.002306
3	rs66637228	136351210	G	A	-0.0431998193062192	0.0147	0.00321
3	rs9847427	136351550	C	A	-0.0108991808690006	0.0103	0.2891
3	rs71336069	136351866	G	C	-0.009797842480111	0.01	0.3266
3	rs67236827	136351892	T	C	-0.0440041354980549	0.0147	0.0028
3	rs66471262	136353058	G	A	-0.0437011352710986	0.0147	0.002963
3	rs13434116	136353074	G	C	-0.009797842480111	0.01	0.3296
3	rs55970317	136353193	T	G	0.0572023017657484	0.0088	7.355e-11
3	rs59616231	136353428	T	C	-0.0437951599996715	0.0147	0.002953
3	rs78916444	136353531	C	T	-0.0546040319940407	0.0233	0.01927
3	rs141845681	136355886	G	A	-0.0752948300371352	0.0377	0.04587
3	rs116245010	136356311	C	T	-0.0014009809156281	0.0218	0.9496
3	rs9845762	136356464	C	T	0.0355987772398635	0.0095	0.0001644
3	rs9845950	136356598	C	T	-0.0259949602770859	0.0092	0.004646
3	rs73230012	136357619	C	A	0.0843962939720313	0.0371	0.02294
3	rs1017881	136357693	A	G	0.0407963941925694	0.0097	2.406e-05
3	rs1017882	136357705	T	C	0.0542040540135122	0.0088	8.259e-10
3	rs147736596	136357912	C	A	0.0255995183002125	0.0551	0.6419
3	rs114598930	136358320	A	G	-0.0613967948653235	0.0408	0.1323
3	rs147930002	136358330	A	G	-0.0065010863423599	0.0442	0.8826
3	rs7644346	136358487	C	T	-0.0259949602770859	0.0092	0.004661
3	rs78727643	136358662	T	C	0.0811006094365496	0.0269	0.002517
3	rs181320324	136359673	T	G	-0.0340015566760147	0.0421	0.4195
3	rs28750366	136361055	T	C	-0.0098988321792475	0.01	0.3202
3	rs73230015	136362223	G	A	-0.0462952789853036	0.0209	0.02692
3	rs28682370	136363064	T	C	-0.0257999754904126	0.0092	0.005008
3	rs4038586	136363291	T	C	-0.010302892995897	0.01	0.3045
3	rs114242526	136363965	C	G	0.0002999550089979	0.0319	0.9921
3	rs73230016	136364282	C	T	-0.0145960053074092	0.036	0.6844
3	rs7621970	136364342	A	G	-0.0239034240815591	0.0091	0.008355
3	rs7646563	136364485	C	A	-0.0428031223253094	0.0146	0.00343
3	rs7646723	136364511	G	A	-0.0423961495190412	0.0146	0.003686
3	rs59931907	136365097	T	C	-0.0243951568347216	0.0091	0.007147
3	rs6767889	136365455	T	A	-0.010302892995897	0.01	0.3018
3	rs66739346	136366574	T	C	-0.0428031223253094	0.0146	0.003392
3	rs1484250	136369537	C	G	-0.0260975991218731	0.0092	0.004599
3	rs4521165	136369710	T	C	-0.0546040319940407	0.0088	6.122e-10
3	rs111379782	136369953	T	A	0.0421970486997883	0.0122	0.0005542
3	rs7618518	136370092	C	T	-0.0546040319940407	0.0088	6.144e-10
3	rs6772759	136371487	T	C	-0.0255024404124231	0.0092	0.005523
3	rs6808312	136371504	C	T	-0.057194885093252	0.0088	7.182e-11
3	rs6439649	136371691	G	T	-0.0568984476340911	0.0088	9.426e-11
3	rs9869361	136373016	A	T	-0.0257999754904126	0.0092	0.004952
3	rs59696368	136374097	C	T	-0.0440981887217984	0.0147	0.002787
3	rs74641205	136374804	A	G	0.0497991787524836	0.0171	0.00354
3	rs6791142	136377377	T	C	-0.0548047153744336	0.0088	5.32e-10
3	rs923001	136378415	T	C	-0.0438996422900184	0.0147	0.0029
3	rs34553037	136379413	T	C	-0.0377018671840115	0.0102	0.0002095
3	rs6763239	136379751	A	G	-0.0257999754904126	0.0092	0.005043
3	rs67382287	136380459	C	T	-0.0106970095483354	0.0103	0.3003
3	rs35428413	136380698	T	A	-0.0116981574124923	0.0103	0.2548
3	rs77217092	136380781	C	T	-0.0128015918372089	0.014	0.3632
3	rs4038587	136381368	A	C	-0.0546990875223834	0.0088	5.768e-10
3	rs76946962	136382163	C	A	-0.0344051267241774	0.0236	0.1456
3	rs116636776	136383241	A	G	0.031498667059371	0.0341	0.356
3	rs67231188	136384174	T	A	-0.0437951599996715	0.0147	0.002965
3	rs9877786	136385519	A	G	-0.0243029385231735	0.0091	0.007321
3	rs140804346	136385563	G	A	0.126297793112629	0.0654	0.05368
3	rs35304385	136386253	T	C	-0.0099998320783335	0.01	0.3207
3	rs148844971	136386574	G	C	0.0414010268486756	0.0538	0.4418
3	rs4678270	136387348	A	G	-0.0529051189949894	0.0468	0.2583
3	rs13063893	136387638	C	T	-0.0476997588774203	0.0127	0.0001751
3	rs9818372	136388453	A	T	-0.0255024404124231	0.0092	0.005678
3	rs73230027	136388635	T	C	0.0880017197716256	0.0373	0.01847
3	rs6800969	136389244	C	G	-0.0257999754904126	0.0092	0.005068
3	rs6765239	136389317	T	C	-0.0255024404124231	0.0092	0.005571
3	rs9881831	136389718	T	C	-0.0105959392134034	0.0103	0.3037
3	rs140774039	136390872	A	C	0.0560967393518702	0.0432	0.1948
3	rs3856637	136391195	A	G	-0.0360003042410416	0.0095	0.0001442
3	rs68018658	136391627	C	T	-0.0440981887217984	0.0147	0.00274
3	rs78454357	136394139	C	T	-0.0127003085782322	0.0375	0.7361
3	rs73230030	136395507	G	A	0.0909004713156247	0.0375	0.01541
3	rs28877020	136395716	T	G	-0.0095050300143049	0.01	0.3435
3	rs9869957	136395947	G	A	-0.0257999754904126	0.0092	0.005037
3	rs141720374	136396233	C	T	0.0542040540135122	0.0435	0.2133
3	rs57466072	136398117	C	A	-0.0431998193062192	0.0146	0.003116
3	rs7634476	136398387	A	G	-0.0577032681284449	0.0088	5.462e-11
3	rs113468368	136398431	C	T	-0.0176040459483609	0.0399	0.6586
3	rs17466223	136398883	G	C	-0.0438996422900184	0.0147	0.002866
3	rs143256543	136400343	A	T	-0.0695966251380842	0.0371	0.06075
3	rs7618871	136400420	G	T	-0.0575020022714588	0.0088	6.367e-11
3	rs76921464	136400501	T	C	-0.0396976268585458	0.0225	0.07743
3	rs6789152	136401351	G	A	-0.0247026126403718	0.0091	0.006444
3	rs145691683	136401724	C	T	0.0667984655384157	0.0462	0.1482
3	rs9826828	136402060	G	A	-0.0162005226717083	0.0361	0.6531
3	rs4456810	136402153	T	C	-0.0382004338153035	0.0097	7.73e-05
3	rs7637129	136402293	C	T	-0.0548047153744336	0.0088	5.711e-10
3	rs111311105	136404019	G	A	-0.0438996422900184	0.0147	0.002905
3	rs13070680	136404095	T	C	-0.039104719880761	0.0103	0.0001535
3	rs4402873	136404411	C	T	-0.0244976316004002	0.0091	0.006832
3	rs9857833	136404467	T	C	-0.0105049846451474	0.01	0.2952
3	rs4408829	136404683	C	T	-0.0544984253364989	0.0088	7.389e-10
3	rs7623824	136404852	A	G	-0.0248051189189711	0.0091	0.006196
3	rs56047785	136405448	G	C	-0.0243951568347216	0.0091	0.007264
3	rs73230039	136405762	A	T	-0.0475004961488543	0.0186	0.01047
3	rs73230040	136405983	T	C	-0.0440981887217984	0.0191	0.0207
3	rs28472992	136406708	A	G	-0.0095958936734469	0.01	0.3404
3	rs73230043	136407159	G	T	-0.0098988321792475	0.01	0.3245
3	rs4336059	136408414	A	G	-0.0243951568347216	0.0091	0.007229
3	rs13433688	136409171	C	T	-0.0117993392160431	0.0103	0.2498
3	rs72975363	136409621	T	C	-0.0440981887217984	0.0147	0.002783
3	rs149859747	136409647	A	C	0.0524026787930484	0.0433	0.2268
3	rs7626418	136411243	A	G	-0.0259949602770859	0.0092	0.004754
3	rs113934788	136411445	C	T	-0.0437951599996715	0.0147	0.00294
3	rs56888009	136412703	C	A	-0.0433042394092723	0.0146	0.003074
3	rs148415710	136414212	G	C	0.0360040066341877	0.0571	0.5288
3	rs9836231	136414321	C	T	-0.0544984253364989	0.0088	6.88e-10
3	rs76953609	136414633	C	T	0.0312951579807101	0.0162	0.05362
3	rs9833207	136415217	T	C	-0.0164953025291975	0.0207	0.4271
3	rs192022732	136416863	A	G	0.0507026199737612	0.0469	0.2795
3	rs34421305	136418274	C	T	-0.0079011318962572	0.0154	0.61
3	rs148170552	136419193	T	C	-0.066503116358279	0.0412	0.1066
3	rs149987619	136420022	C	T	0.0841021492874947	0.052	0.1056
3	rs13100192	136421291	C	A	-0.0117993392160431	0.0103	0.2534
3	rs138926056	136423796	A	G	0.0298985503458634	0.0357	0.402
3	rs10212476	136423976	G	C	-0.0160988945897493	0.036	0.6545
3	rs142886516	136424037	G	A	-0.0453949344903922	0.0465	0.3288
3	rs77993372	136424372	G	T	-0.04470452178448	0.0464	0.3356
3	rs6764567	136425514	A	C	-0.0544984253364989	0.0088	7.018e-10
3	rs140239349	136425592	A	C	0.0487044462100383	0.0472	0.3029
3	rs13072691	136425600	T	C	-0.0513038207587421	0.0135	0.0001404
3	rs4038578	136426822	A	T	-0.05519563546795	0.0089	4.625e-10
3	rs11714098	136427337	G	A	0.0207041815582916	0.0424	0.625
3	rs139748314	136429342	C	T	-0.088295837920128	0.0364	0.01535
3	rs150982686	136429672	T	C	0.0944006754214843	0.053	0.07508
3	rs149006544	136430995	G	A	0.133997533963765	0.0668	0.04497
3	rs111681309	136431005	G	A	-0.044401309298167	0.0147	0.002575
3	rs9875770	136432324	C	T	-0.0099998320783335	0.01	0.3193
3	rs35270659	136432566	C	T	-0.0165969709073694	0.0398	0.6757
3	rs191819607	136432873	A	G	-0.050798679887367	0.037	0.1702
3	rs80338366	136433196	G	T	-0.0152050125429676	0.0154	0.3242
3	rs75685279	136434833	A	C	-0.0115969858456632	0.0103	0.2583
3	rs139270227	136435148	T	C	-0.0114958245134845	0.0286	0.6892
3	rs9825700	136435162	A	G	-0.0551005327305046	0.0089	4.923e-10
3	rs147072475	136435284	G	A	-0.0548047153744336	0.0409	0.1802
3	rs9813590	136436323	T	C	-0.026600681797179	0.0089	0.002838
3	rs9813596	136436334	T	C	-0.0278954863187535	0.0089	0.001752
3	rs34738913	136437884	T	A	-0.0473012731180131	0.0127	0.0001971
3	rs28452147	136438354	C	G	-0.0174005146801673	0.0204	0.3953
3	rs7616204	136444589	C	T	-0.0544984253364989	0.0088	6.923e-10
3	rs188764043	136444693	G	C	-0.0087985943563496	0.0561	0.8756
3	rs13063987	136445397	C	G	-0.035596090043474	0.01	0.0003848
3	rs114462013	136448887	C	T	-0.0868004901369162	0.0395	0.02796
3	rs113335876	136450542	T	C	0.0765998648086992	0.0262	0.00349
3	rs6771713	136450593	C	T	-0.0263029084210524	0.0092	0.004181
3	rs9289513	136451746	G	T	-0.0113036461713921	0.0103	0.2732
3	rs9871160	136452728	T	C	-0.0361972883118878	0.0123	0.003359
3	rs34613715	136455007	A	T	-0.0473012731180131	0.0127	0.0001987
3	rs9838884	136455704	C	T	-0.0111013930711739	0.0103	0.2838
3	rs59361983	136455956	C	G	-0.0438996422900184	0.0147	0.002877
3	rs9881078	136456191	A	G	-0.0262002485024742	0.0092	0.004322
3	rs114344800	136457080	C	T	0.0860033691203572	0.0376	0.02213
3	rs6799699	136458866	C	T	-0.0263029084210524	0.0092	0.004293
3	rs67923745	136461187	A	G	-0.0440041354980549	0.0147	0.002825
3	rs28489907	136461544	A	G	-0.027196494688472	0.0089	0.002341
3	rs34281413	136461860	C	T	-0.0476997588774203	0.0127	0.0001771
3	rs77730841	136461888	G	A	-0.0116981574124923	0.0286	0.6828
3	rs190118742	136462486	T	C	-0.0085968472255182	0.0429	0.8418
3	rs12107125	136464612	T	C	-0.0272992569378225	0.0089	0.002228
3	rs13062352	136464762	G	A	-0.0123965203365513	0.0103	0.2298
3	rs140048840	136465679	C	T	-0.0122952780941516	0.0103	0.2324
3	rs10155017	136466019	G	A	-0.0252049938352247	0.0091	0.005644
3	rs6805814	136466391	C	T	-0.0383978517965666	0.0138	0.005513
3	rs111919234	136466400	A	C	-0.0430014511447026	0.0149	0.003893
3	rs6439655	136466599	A	G	-0.050398957583852	0.0088	8.482e-09
3	rs73230065	136467355	C	T	-0.0388967656299467	0.0137	0.004604
3	rs35100027	136467561	T	A	-0.0115969858456632	0.0103	0.2596
3	rs115229902	136467631	C	T	0.0493043176841434	0.0592	0.4047
3	rs34169052	136468000	A	G	-0.0515038428671156	0.0146	0.0004254
3	rs35159729	136468503	G	A	-0.0353992243518656	0.01	0.0004305
3	rs34992220	136468637	T	C	-0.027196494688472	0.0089	0.00228
3	rs35874192	136470004	G	C	-0.0540972217202848	0.0089	1.007e-09
3	rs61790842	136470317	G	A	-0.0180010511095525	0.0207	0.3859
3	rs77465081	136471332	G	A	-0.043502667649395	0.0147	0.003133
3	rs900818	136471815	C	T	-0.0538966802576654	0.0089	1.158e-09
3	rs67546863	136471914	C	G	-0.0431998193062192	0.0147	0.003407
3	rs56049011	136472208	G	A	0.0821973079313746	0.0256	0.001299
3	rs9845862	136472573	T	C	-0.0122952780941516	0.0103	0.2322
3	rs73230069	136472640	G	A	0.0437967654983826	0.0122	0.0003325
3	rs115735638	136472667	T	G	-0.0596969272581274	0.0317	0.05971
3	rs1681818	136473673	A	G	-0.0353992243518656	0.0101	0.0004228
3	rs1681817	136473728	C	T	-0.0540022233826842	0.0089	1.058e-09
3	rs116146138	136474120	C	T	0.0493995022947674	0.0524	0.3456
3	rs9873536	136474267	A	G	-0.0113036461713921	0.0103	0.2733
3	rs1681816	136474762	C	G	-0.0355028330426552	0.0101	0.0004136
3	rs9813376	136475426	C	T	-0.0114047880634385	0.0103	0.2697
3	rs61322732	136476568	C	G	0.0100988346774146	0.0245	0.68
3	rs6789329	136476862	T	C	-0.0232993336544035	0.009	0.009561
3	rs61790844	136477755	T	C	-0.0460962958929736	0.0188	0.01442
3	rs61508594	136478143	C	A	0.0101978249764461	0.0245	0.6772
3	rs9849793	136481870	C	A	0.0099008246772624	0.024	0.6804
3	rs9812541	136482244	A	G	0.0099998345783334	0.024	0.6772
3	rs9855565	136483028	G	T	0.0099008246772624	0.024	0.6811
3	rs113263571	136483209	G	A	-0.11320229329481	0.0416	0.006447
3	rs61790846	136483725	G	T	-0.0358966439977618	0.0124	0.003749
3	rs6795372	136483890	T	G	-0.0275973271921043	0.0089	0.001976
3	rs1729950	136484385	C	T	-0.0145960053074092	0.0223	0.5105
3	rs55749418	136485616	G	A	0.0321960982163169	0.0162	0.04728
3	rs6439656	136486228	G	A	-0.0296966117368367	0.0129	0.02138
3	rs142950149	136486668	A	G	0.0374980764200844	0.0363	0.3015
3	rs144809446	136487257	A	T	-0.040197189751413	0.0405	0.321
3	rs13314357	136487559	A	G	-0.0131966945943914	0.0103	0.1986
3	rs61790847	136487646	C	G	-0.123705539108153	0.0394	0.001699
3	rs34564818	136487727	G	A	-0.0129028853555234	0.0103	0.2091
3	rs9853960	136487989	G	A	-0.0235962138551867	0.009	0.008607
3	rs6802702	136489563	G	A	-0.0540022233826842	0.0089	1.187e-09
3	rs71336078	136489602	G	A	-0.050903896528528	0.0123	3.307e-05
3	rs11708548	136489839	A	G	0.0709988581496884	0.0267	0.007891
3	rs139631207	136490521	G	A	-0.0289963604415917	0.019	0.1269
3	rs4678440	136491907	A	T	-0.050798679887367	0.0123	3.511e-05
3	rs9819856	136492149	T	C	-0.0131966945943914	0.0103	0.2012
3	rs36109616	136492403	G	A	-0.0138048499765589	0.0103	0.1788
3	rs35198484	136492637	G	A	-0.0138048499765589	0.0103	0.1792
3	rs6795227	136492893	C	G	-0.0293979151845611	0.0129	0.02275
3	rs9289514	136493203	C	T	-0.0138048499765589	0.0103	0.1788
3	rs6798137	136493476	C	T	-0.0299953975354009	0.0129	0.01997
3	rs12171317	136493661	C	G	-0.0122041688389067	0.0103	0.2363
3	rs116307941	136494023	C	G	0.0327962744150825	0.0343	0.3399
3	rs6439657	136494639	C	T	-0.0385017716536664	0.0099	0.0001013
3	rs35716521	136494670	G	A	-0.0131966945943914	0.0103	0.1984
3	rs73230075	136495755	G	T	0.0127977582298607	0.0246	0.6039
3	rs71336080	136496070	G	A	-0.0129028853555234	0.0103	0.2096
3	rs35210994	136496136	A	C	-0.013399371963117	0.0103	0.1916
3	rs1280624	136496690	T	C	-0.0540972217202848	0.0089	1.199e-09
3	rs141221830	136496743	T	C	-0.0476997588774203	0.0212	0.02408
3	rs17365792	136497392	C	G	-0.013004189135254	0.0103	0.2054
3	rs148160824	136497889	G	A	0.0172012073197748	0.0437	0.6928
3	rs74582496	136497969	G	A	-0.0534007767271153	0.0448	0.2329
3	rs9809686	136499506	C	T	-0.013004189135254	0.0364	0.7209
3	rs10513014	136499728	G	A	-0.0239956055562207	0.009	0.007723
3	rs1729951	136500733	T	G	-0.0542027860143161	0.0089	1.163e-09
3	rs900816	136502568	G	T	0.0459002781827573	0.0128	0.0003424
3	rs1280623	136503404	A	G	-0.0383978517965666	0.0099	0.0001071
3	rs1872240	136503896	C	T	-0.0275973271921043	0.0092	0.002826
3	rs1872239	136503911	G	A	-0.0130953713122409	0.0103	0.2026
3	rs66509730	136504258	A	C	-0.013399371963117	0.0103	0.1937
3	rs13075615	136505832	C	T	-0.0511985620326965	0.0123	3.078e-05
3	rs35422852	136505915	A	T	-0.0135007260538548	0.0103	0.189
3	rs115504365	136506946	G	A	0.0003999200213268	0.0407	0.9922
3	rs35880395	136507090	C	T	-0.0128015918372089	0.0103	0.2136
3	rs13088001	136507818	G	A	-0.0375045865412751	0.0099	0.0001623
3	rs1280622	136508008	C	A	-0.0553964376203783	0.0088	3.887e-10
3	rs36177165	136508281	G	A	-0.0130953713122409	0.0103	0.2034
3	rs113548075	136508408	T	G	-0.0292949370570243	0.0139	0.0353
3	rs112374810	136508448	G	A	-0.0360003042410416	0.0238	0.1314
3	rs13098800	136509041	G	C	-0.0142003494011414	0.0372	0.7027
3	rs6793936	136509793	A	C	0.0394995204367644	0.0087	5.167e-06
3	rs79470404	136509875	T	A	-0.0538017009683557	0.0397	0.1752
3	rs1533445	136510266	C	T	0.0358014124633833	0.0091	9.251e-05
3	rs76909461	136510317	C	G	0.0235993322503244	0.0393	0.5475
3	rs56695781	136510601	G	T	0.0399992561638529	0.0087	3.785e-06
3	rs9875034	136511391	T	C	0.001598721363697	0.0241	0.9475
3	rs75359259	136511459	G	A	0.0363029992242924	0.028	0.194
3	rs73230077	136511985	A	C	-0.043502667649395	0.0147	0.003057
3	rs73230078	136512028	C	T	-0.043502667649395	0.0147	0.003045
3	rs73230079	136512498	C	T	-0.0186019483996616	0.0367	0.6115
3	rs4420814	136513282	T	C	0.0397974698740661	0.0087	4.238e-06
3	rs9865995	136513350	G	A	-0.0113036461713921	0.0103	0.2736
3	rs28671336	136514142	C	G	0.0358014124633833	0.0091	9.127e-05
3	rs74381694	136514255	C	G	-0.0473956369746291	0.0261	0.06871
3	rs9871184	136514310	G	A	-0.0112025145079934	0.0103	0.2763
3	rs79200189	136514862	G	T	0.0092966519050945	0.0289	0.748
3	rs11713817	136515145	G	A	0.0399031725325864	0.0087	4.082e-06
3	rs11717974	136515307	T	A	0.0236969951765786	0.0102	0.01976
3	rs115050567	136515659	G	C	-0.0119005312583873	0.0103	0.2493
3	rs28877307	136515677	G	A	0.0397974698740661	0.0087	4.14e-06
3	rs55646943	136515890	C	T	0.0052959516591825	0.0243	0.8259
3	rs116774218	136516111	A	G	0.0093957216403621	0.0289	0.7443
3	rs145416038	136516270	G	A	-0.0437951599996715	0.0147	0.002846
3	rs9878031	136516860	T	C	0.0356952753244514	0.0091	9.408e-05
3	rs7621932	136517016	C	T	0.0397974698740661	0.0087	4.547e-06
3	rs7633629	136517028	T	A	0.0397974698740661	0.0087	4.444e-06
3	rs9858560	136517154	C	T	-0.0114047880634385	0.0103	0.2687
3	rs4600775	136517683	C	T	0.0355987772398635	0.0091	9.976e-05
3	rs13433683	136518670	T	C	-0.0113036461713921	0.0103	0.2727
3	rs7639692	136518828	T	C	0.0355022698424966	0.0091	0.0001042
3	rs138631218	136519036	T	C	0.0118989261570991	0.04	0.7664
3	rs2176269	136519732	G	A	-0.0115969858456632	0.0103	0.2599
3	rs60574021	136520281	C	G	0.039701366851552	0.0087	4.589e-06
3	rs115374726	136520881	T	C	-0.0033957590691798	0.0258	0.8942
3	rs938524	136521208	G	A	0.0358978909969844	0.0091	8.549e-05
3	rs9809988	136522221	C	G	-0.0101008421794295	0.01	0.3125
3	rs28458819	136522314	A	G	0.0399031725325864	0.0087	4.083e-06
3	rs2031031	136523397	C	T	0.0399031725325864	0.0087	4.053e-06
3	rs9835571	136523475	T	G	0.0374980764200844	0.0093	5.676e-05
3	rs114706955	136524500	G	A	-0.0874987684728371	0.0375	0.01955
3	rs16844103	136525518	G	T	-0.0817959103021831	0.0575	0.1548
3	rs113372365	136526222	C	T	-0.0257999754904126	0.034	0.4488
3	rs115372287	136526603	G	A	0.09349945051399	0.0469	0.04624
3	rs187110793	136527094	G	A	0.0343048036919902	0.0344	0.3191
3	rs1971397	136527300	C	G	0.0392976332717761	0.0088	7.069e-06
3	rs6795628	136528011	G	A	0.0394033887747662	0.0087	5.503e-06
3	rs62410361	136528099	G	A	-0.0174005146801673	0.0367	0.6363
3	rs34317175	136528542	C	T	-0.0132980281439898	0.0376	0.7238
3	rs13314932	136528555	C	T	0.0369007163483657	0.0093	7.123e-05
3	rs34645606	136530102	G	C	-0.001100605444033	0.0127	0.9308
3	rs6802291	136530148	C	T	0.0392976332717761	0.0087	5.573e-06
3	rs140518177	136531249	C	T	-0.053200374867981	0.0399	0.1821
3	rs35096613	136531250	G	A	-0.009797842480111	0.01	0.3307
3	rs9757179	136531587	T	G	0.0392014821991368	0.0087	5.86e-06
3	rs9850364	136531655	T	C	-0.0105959392134034	0.01	0.2897
3	rs4678441	136532828	T	C	0.0392014821991368	0.0087	6.04e-06
3	rs4678442	136532971	A	G	0.0392014821991368	0.0087	5.896e-06
3	rs4678443	136533033	A	T	0.0366983037826737	0.0093	7.806e-05
3	rs141706999	136533225	A	G	0.0456996792509903	0.0486	0.347
3	rs9860879	136533548	T	A	-0.0099998320783335	0.01	0.3187
3	rs2343681	136535024	G	A	0.024702368640342	0.0105	0.01846
3	rs9828976	136536835	C	G	-0.009696862978864	0.0101	0.3369
3	rs6439663	136537044	T	C	0.0377003271828256	0.0093	4.687e-05
3	rs6439664	136537074	G	A	0.0377966226945664	0.0093	4.648e-05
3	rs1400263	136537916	C	T	0.0377966226945664	0.0093	4.663e-05
3	rs6763369	136538380	G	T	0.0374980764200844	0.0093	5.175e-05
3	rs6439667	136538850	G	C	0.0374980764200844	0.0093	5.195e-05
3	rs4678444	136538947	C	G	0.0374980764200844	0.0093	5.357e-05
3	rs4678445	136539024	C	A	0.0376040223973664	0.0093	5.019e-05
3	rs9682783	136539689	T	C	0.0251022847608284	0.0105	0.01637
3	rs9682106	136539699	C	A	0.0374980764200844	0.0093	5.306e-05
3	rs7614422	136540529	T	C	0.0374980764200844	0.0093	5.363e-05
3	rs4038076	136541112	T	C	0.0369007163483657	0.0093	7.027e-05
3	rs4038077	136541362	T	C	0.0374017521540008	0.0093	5.445e-05
3	rs62410363	136541667	C	T	-0.0377953294954024	0.0116	0.001188
3	rs12695653	136542154	C	A	0.0374017521540008	0.0093	5.551e-05
3	rs111563995	136542490	T	G	0.0709988581496884	0.0482	0.1406
3	rs146095500	136542989	C	T	-0.0727965247845636	0.0413	0.07847
3	rs4678271	136543415	G	A	0.0251022847608284	0.0105	0.01619
3	rs114346873	136543640	G	A	0.0109992854583691	0.0402	0.7841
3	rs13080786	136543708	A	G	-0.0083043861636152	0.0101	0.4104
3	rs35290537	136544722	T	C	-0.0046005663955682	0.0151	0.7597
3	rs73230093	136545170	C	T	-0.0049019951702315	0.0151	0.7459
3	rs116247328	136545415	C	T	-0.0435966737180782	0.0209	0.03733
3	rs73230095	136545540	G	A	-0.0433982268254708	0.0146	0.00305
3	rs7630571	136546165	T	C	0.0372957847436969	0.0093	5.871e-05
3	rs11714806	136546212	C	T	-0.0372969647443931	0.0194	0.05482
3	rs75961187	136546242	G	A	-0.0380965452668448	0.0273	0.1627
3	rs11924477	136547120	C	G	0.0371994409891063	0.0093	5.987e-05
3	rs1914048	136547390	A	G	0.0371994409891063	0.0093	6.017e-05
3	rs9821557	136547845	A	G	0.0371994409891063	0.0093	5.956e-05
3	rs183704304	136548212	C	T	-0.05519563546795	0.0392	0.159
3	rs9864926	136548809	G	C	0.036997088886122	0.0093	6.52e-05
3	rs67782618	136548919	T	C	0.0381047060335456	0.0088	1.403e-05
3	rs28761333	136549163	C	T	0.0371994409891063	0.0093	6.06e-05
3	rs9832045	136549679	A	C	0.036997088886122	0.0093	6.53e-05
3	rs73230097	136550100	T	A	0.0043007385516922	0.0247	0.8604
3	rs7631541	136550260	G	A	0.0247999239054771	0.0105	0.01759
3	rs9819572	136550548	T	C	0.0363994293800054	0.0093	8.676e-05
3	rs9819743	136550672	T	C	0.036997088886122	0.0093	6.545e-05
3	rs12497379	136551012	G	C	0.0363994293800054	0.0093	8.582e-05
3	rs9842577	136551620	A	G	0.036997088886122	0.0093	6.659e-05
3	rs9880708	136551794	C	G	0.036997088886122	0.0093	6.693e-05
3	rs4533585	136552053	G	A	0.036997088886122	0.0093	6.718e-05
3	rs73230099	136552627	A	G	-0.008395140788382	0.0101	0.4038
3	rs141832856	136552652	C	T	0.0259016375226531	0.0341	0.4468
3	rs9835096	136553249	T	C	0.0363029992242924	0.0093	9.065e-05
3	rs548458816	136553250	A	T	-0.046400022834317	0.043	0.2806
3	rs1406541	136553621	G	A	0.0369007163483657	0.0093	6.837e-05
3	rs1406540	136553746	A	G	0.0369007163483657	0.0093	6.928e-05
3	rs1406539	136553923	C	A	0.024702368640342	0.0104	0.01827
3	rs10935198	136554402	A	G	0.0363029992242924	0.0093	9.225e-05
3	rs4678447	136555433	A	G	0.0248974696545107	0.0105	0.01733
3	rs9818397	136555746	T	C	0.0363029992242924	0.0093	9.225e-05
3	rs145799451	136557313	T	G	-0.0218980211012161	0.0453	0.6282
3	rs115678099	136557473	T	A	0.036997088886122	0.0474	0.4348
3	rs9833232	136558135	T	G	-0.0328021562323804	0.0189	0.08385
3	rs1569229	136558645	G	A	0.0369007163483657	0.0093	7.008e-05
3	rs1569228	136558759	T	C	0.0358978909969844	0.0093	0.0001063
3	rs12486911	136558953	C	G	0.0376040223973664	0.0088	1.773e-05
3	rs9849767	136561425	T	A	0.0369007163483657	0.0093	6.913e-05
3	rs142603881	136561578	T	C	0.0111970780932162	0.051	0.826
3	rs73231903	136561625	T	A	-0.0080019302190585	0.0101	0.4305
3	rs9834250	136561899	C	G	0.0366019024445485	0.0093	7.871e-05
3	rs9834574	136562121	C	T	0.0047984689115734	0.0244	0.8443
3	rs143865230	136562289	C	G	-0.0601003842529617	0.039	0.1232
3	rs146873803	136562460	C	G	0.0016985566355815	0.0227	0.9387
3	rs6793966	136562691	C	T	0.0369007163483657	0.0093	7.007e-05
3	rs9289518	136563047	A	G	0.0369007163483657	0.0093	6.936e-05
3	rs9289519	136563057	C	T	0.0369007163483657	0.0093	6.895e-05
3	rs186272589	136563367	G	T	0.0007996801705642	0.0343	0.9823
3	rs9289520	136563456	C	T	0.0369007163483657	0.0093	6.9e-05
3	rs10935199	136563535	G	C	0.0377003271828256	0.0088	1.709e-05
3	rs6773117	136563989	A	T	0.0361969153118182	0.0093	9.277e-05
3	rs12491729	136564587	G	A	0.0369007163483657	0.0093	6.753e-05
3	rs12491730	136564595	G	A	0.0369007163483657	0.0093	6.717e-05
3	rs10470440	136564849	T	C	0.0368043345220483	0.0093	7.077e-05
3	rs2271684	136565548	G	A	0.0368043345220483	0.0093	7.22e-05
3	rs9860774	136565612	A	G	0.0368043345220483	0.0093	7.139e-05
3	rs9843352	136565739	T	C	0.0368043345220483	0.0093	7.141e-05
3	rs9861103	136565781	A	G	0.0368043345220483	0.0093	7.109e-05
3	rs9823565	136565788	C	T	0.0368043345220483	0.0093	7.113e-05
3	rs9847548	136565981	T	A	0.0368043345220483	0.0093	7.134e-05
3	rs12695654	136568531	T	C	0.0369007163483657	0.0093	6.971e-05
3	rs6766755	136569376	G	A	0.0368043345220483	0.0093	7.087e-05
3	rs2880767	136569647	G	C	0.0368043345220483	0.0093	7.015e-05
3	rs6439670	136570160	C	T	0.0368043345220483	0.0093	7.089e-05
3	rs77568377	136570895	T	C	-0.0601003842529617	0.033	0.06849
3	rs4678448	136571189	T	C	0.0369007163483657	0.0093	6.896e-05
3	rs9817118	136571480	A	G	0.0363029992242924	0.0093	9.049e-05
3	rs9817132	136571527	A	G	0.0368043345220483	0.0093	7.054e-05
3	rs9817453	136571696	A	G	0.0368043345220483	0.0093	7.044e-05
3	rs113077001	136572215	G	T	-0.0430014511447026	0.0147	0.003366
3	rs73231917	136572792	C	A	-0.0423961495190412	0.0147	0.003784
3	rs9865545	136573289	G	A	0.0369007163483657	0.0093	6.678e-05
3	rs9827648	136573440	A	G	0.0369007163483657	0.0093	6.965e-05
3	rs114566691	136574239	T	C	-0.0024028846163103	0.0282	0.933
3	rs1052618	136574501	A	G	0.0363994293800054	0.0093	8.647e-05
3	rs1052620	136574521	C	T	-0.0079011318962572	0.0101	0.4329
3	rs4549230	136575256	C	T	-0.0374007702544828	0.0194	0.05403
3	rs6439671	136575871	T	C	0.036997088886122	0.0093	6.636e-05
3	rs1805300	136576242	A	G	0.036997088886122	0.0093	6.616e-05
3	rs17366234	136577085	C	T	0.0376040223973664	0.0088	1.776e-05
3	rs2060303	136577786	G	A	0.0368043345220483	0.0093	7.072e-05
3	rs2031030	136578892	T	G	0.0363029992242924	0.0093	9.11e-05
3	rs6439672	136579199	C	A	0.0368043345220483	0.0093	7.475e-05
3	rs9836807	136580524	A	C	0.0368043345220483	0.0093	7.41e-05
3	rs115751655	136580897	T	G	-0.015702643727291	0.037	0.6718
3	rs140227533	136581293	C	T	0.0308007491527123	0.0374	0.4111
3	rs71630059	136581611	G	A	-0.0236986067778773	0.0105	0.02403
3	rs938525	136581953	C	T	0.036997088886122	0.0093	6.944e-05
3	rs56308712	136582037	G	T	-0.0431998193062192	0.0146	0.003197
3	rs6777816	136582986	C	T	0.0369007163483657	0.0093	7.065e-05
3	rs28564581	136583160	G	C	0.0363994293800054	0.0093	9.075e-05
3	rs144132680	136583204	G	C	-0.0105049846451474	0.0257	0.6837
3	rs28672119	136583265	G	C	0.0369007163483657	0.0093	7.044e-05
3	rs79989361	136583550	A	T	0.0025966258472659	0.0358	0.9427
3	rs7429516	136583687	C	T	0.0369007163483657	0.0093	7.058e-05
3	rs9853404	136583786	A	T	-0.0299953975354009	0.0269	0.2651
3	rs9819804	136583956	C	T	0.03649585023784	0.0093	8.524e-05
3	rs7649211	136584161	A	C	0.0363994293800054	0.0093	8.88e-05
3	rs7627298	136584216	C	T	0.0363994293800054	0.0093	8.877e-05
3	rs7627443	136584220	G	C	0.0363029992242924	0.0093	9.305e-05
3	rs6797509	136584772	T	C	0.0363029992242924	0.0093	9.197e-05
3	rs12630955	136586154	T	C	0.0363994293800054	0.0093	8.966e-05
3	rs9878464	136586506	C	G	0.03649585023784	0.0093	8.634e-05
3	rs34799319	136586618	G	A	0.0371030879515023	0.0088	2.336e-05
3	rs9883108	136586853	G	C	0.0366019024445485	0.0093	8.27e-05
3	rs9845460	136587117	A	G	0.0248974696545107	0.0105	0.0177
3	rs146562057	136587192	C	T	0.0148984646619666	0.0382	0.6968
3	rs139949181	136587323	C	T	-0.0456984484517478	0.0272	0.09278
3	rs35760633	136588926	T	C	0.0363029992242924	0.0093	9.34e-05
3	rs9818792	136589320	C	T	0.0363994293800054	0.0093	9.015e-05
3	rs12487901	136590302	C	A	0.03649585023784	0.0093	8.622e-05
3	rs12330283	136590411	C	T	0.0363994293800054	0.0093	9.158e-05
3	rs6786648	136590470	C	T	0.0363029992242924	0.0093	9.26e-05
3	rs62410402	136590593	G	A	-0.0527048164320283	0.017	0.001937
3	rs111356566	136590724	T	C	0.0481042146741464	0.0428	0.2611
3	rs2117010	136591583	A	T	0.0363029992242924	0.0093	9.187e-05
3	rs12637949	136592187	A	C	0.0363994293800054	0.0093	9.164e-05
3	rs9834861	136592217	G	A	0.0363994293800054	0.0093	9.12e-05
3	rs6439673	136592956	A	G	0.0363994293800054	0.0093	9.174e-05
3	rs9883131	136594347	A	G	0.0363029992242924	0.0093	9.269e-05
3	rs1865149	136595610	G	A	0.03649585023784	0.0093	8.634e-05
3	rs78597065	136596318	C	G	0.0350968370374295	0.0202	0.08175
3	rs9870377	136597120	A	G	0.0404987422798789	0.0087	3.626e-06
3	rs145123315	136599023	A	G	0.0231011029079872	0.0212	0.2748
3	rs2031029	136599814	T	A	0.0371030879515023	0.0093	6.538e-05
3	rs9848867	136600048	C	T	0.036997088886122	0.0093	6.705e-05
3	rs9811169	136600083	A	G	0.0371030879515023	0.0093	6.627e-05
3	rs7434143	136600667	G	T	0.0330962274891896	0.0093	0.0003526
3	rs2343663	136600945	A	G	0.0366019024445485	0.0093	8.104e-05
3	rs2343662	136601046	T	A	0.036997088886122	0.0093	6.828e-05
3	rs9874887	136601562	T	A	0.0369007163483657	0.0093	7.242e-05
3	rs9855314	136601645	G	A	0.0369007163483657	0.0093	7.226e-05
3	rs9859665	136602161	C	T	0.0369007163483657	0.0093	7.26e-05
3	rs7617932	136603599	G	A	0.0363994293800054	0.0093	9.133e-05
3	rs7629659	136603770	T	C	0.0363029992242924	0.0093	9.348e-05
3	rs7629882	136604040	T	C	0.036997088886122	0.0093	6.957e-05
3	rs74736071	136604687	A	G	-0.0490957108440633	0.0539	0.362
3	rs9815771	136604697	T	C	0.0369007163483657	0.0093	7.243e-05
3	rs11921170	136605797	T	C	0.0369007163483657	0.0093	7.188e-05
3	rs9863551	136605851	A	G	0.036997088886122	0.0093	6.957e-05
3	rs9846691	136606271	T	C	0.036997088886122	0.0093	6.943e-05
3	rs12488365	136606478	C	A	0.0366019024445485	0.0093	8.112e-05
3	rs140160518	136607115	T	A	-0.0456042446050211	0.0427	0.2849
3	rs73231937	136607198	A	G	-0.0425004857321486	0.0147	0.003707
3	rs9856828	136607982	T	C	0.0371994409891063	0.0093	6.326e-05
3	rs62410438	136608445	A	G	-0.0251024465608414	0.0105	0.01692
3	rs9838022	136608841	C	T	0.0372957847436969	0.0093	6.106e-05
3	rs9841985	136608899	C	G	0.0366983037826737	0.0093	8.058e-05
3	rs9842145	136608972	C	T	0.0371994409891063	0.0093	6.36e-05
3	rs9842436	136609017	G	A	0.0372957847436969	0.0093	6.048e-05
3	rs13077864	136609838	T	C	-0.0251024465608414	0.0105	0.01702
3	rs4678272	136610630	G	T	0.036997088886122	0.0093	6.932e-05
3	rs4678273	136610633	A	C	0.0371030879515023	0.0093	6.47e-05
3	rs144725818	136610875	T	G	-0.0657979805904322	0.0411	0.1096
3	rs4678450	136610945	G	A	0.0368043345220483	0.0093	7.403e-05
3	rs4678451	136610996	T	C	0.036997088886122	0.0093	7.001e-05
3	rs9853417	136611230	G	A	0.0368043345220483	0.0093	7.379e-05
3	rs115290401	136611972	G	A	-0.0568031828243105	0.0171	0.0008815
3	rs9878367	136612149	T	C	0.0368043345220483	0.0093	7.471e-05
3	rs150129538	136612250	T	C	0.111603984579668	0.0508	0.02804
3	rs6784005	136612761	C	G	0.0368043345220483	0.0093	7.455e-05
3	rs9864941	136613787	G	A	0.0363994293800054	0.0093	9.012e-05
3	rs35339486	136614239	C	T	0.0368043345220483	0.0093	7.381e-05
3	rs9846334	136615226	C	T	0.0368043345220483	0.0093	7.44e-05
3	rs1609391	136615268	G	A	0.0387013475370749	0.0088	1.057e-05
3	rs144856134	136615413	T	A	0.0339955472579582	0.0345	0.3244
3	rs145198756	136615895	A	G	-0.0356997191343252	0.052	0.4931
3	rs9824147	136617998	A	T	-0.0028039273327342	0.0247	0.9113
3	rs7645773	136618214	G	A	0.0368043345220483	0.0093	7.584e-05
3	rs9867325	136618909	G	C	-0.008395140788382	0.0101	0.4054
3	rs6783508	136619566	A	G	0.0369007163483657	0.0093	7.257e-05
3	rs9878117	136621007	G	A	0.0369007163483657	0.0093	7.24e-05
3	rs2176270	136621188	T	C	0.0246048038572487	0.0105	0.01906
3	rs2138540	136621325	T	C	0.0369007163483657	0.0093	7.254e-05
3	rs9840500	136621338	A	G	-0.008395140788382	0.0101	0.4047
3	rs2138541	136621438	T	A	0.0369007163483657	0.0093	7.255e-05
3	rs114273910	136621469	G	A	-0.050504132173768	0.0312	0.1057
3	rs73231943	136621618	C	T	-0.044495399886564	0.0146	0.002361
3	rs4678452	136621717	A	C	0.0369007163483657	0.0093	7.145e-05
3	rs73231944	136622008	C	A	-0.0433982268254708	0.0147	0.003039
3	rs114383431	136622466	C	T	0.0333960906184285	0.0242	0.1681
3	rs6800032	136622560	C	T	0.0369007163483657	0.0093	7.118e-05
3	rs6800690	136623026	G	A	0.0347974835421732	0.0088	7.781e-05
3	rs79929954	136623748	A	G	-0.0776048483355155	0.0387	0.04504
3	rs6803618	136623791	C	T	0.0349037160078804	0.0088	7.636e-05
3	rs7433160	136623917	C	T	-0.0546040319940407	0.0375	0.145
3	rs1819095	136624044	T	C	0.0349037160078804	0.0088	7.753e-05
3	rs35127615	136625269	G	A	-0.0275048131221902	0.0112	0.01404
3	rs7651085	136625339	C	G	0.0349037160078804	0.0088	7.766e-05
3	rs6439675	136625436	G	A	0.0350002811846215	0.0088	7.389e-05
3	rs6761993	136625902	C	T	0.0347974835421732	0.0088	7.884e-05
3	rs1347209	136626697	G	T	0.0347008987793103	0.0088	8.338e-05
3	rs9817967	136629490	G	A	0.0343048036919902	0.0088	0.0001028
3	rs9859810	136629986	A	G	0.0349037160078804	0.0088	7.735e-05
3	rs9828009	136631275	C	T	0.0343048036919902	0.0088	9.955e-05
3	rs75325304	136631684	C	G	-0.0689000186550519	0.0402	0.08651
3	rs9833022	136632122	C	T	-0.0310985871020312	0.0371	0.4021
3	rs75774739	136632352	C	G	-0.110596421342027	0.0398	0.005437
3	rs55964045	136632477	G	A	0.0219962978718961	0.0265	0.4065
3	rs6414337	136632537	A	G	0.0247999239054771	0.0105	0.01819
3	rs9837990	136632936	C	G	0.0347974835421732	0.0088	7.89e-05
3	rs2117009	136633571	A	T	0.0349037160078804	0.0088	7.602e-05
3	rs9881139	136634040	A	G	0.0349037160078804	0.0088	7.828e-05
3	rs28489326	136634546	T	C	-0.009797842480111	0.012	0.4153
3	rs16844241	136635171	A	G	-0.0248051189189711	0.0105	0.01847
3	rs145150020	136635293	T	C	0.0227981362759783	0.0268	0.3951
3	rs9289523	136635589	C	G	0.0350002811846215	0.0088	7.434e-05
3	rs17366890	136636583	C	A	-0.0281011651109099	0.0112	0.01221
3	rs28370972	136636685	T	C	-0.0086977157031958	0.012	0.4684
3	rs138345774	136637853	A	G	-0.0698003402592755	0.0427	0.102
3	rs9879531	136638975	A	G	-0.0088994831870327	0.0101	0.3784
3	rs4678274	136639237	T	G	0.0371030879515023	0.0093	6.586e-05
3	rs73231953	136639515	A	G	-0.0433982268254708	0.0147	0.003094
3	rs79593743	136639884	G	A	-0.0480039732984809	0.0427	0.2617
3	rs150274722	136642136	G	A	-0.0680005069007488	0.0526	0.1955
3	rs6783999	136642823	C	T	0.0369007163483657	0.0093	7.344e-05
3	rs12629000	136643571	T	A	0.024702368640342	0.0105	0.01868
3	rs73231958	136644278	A	G	-0.044495399886564	0.0146	0.002366
3	rs7431100	136644887	G	A	0.0371030879515023	0.0093	6.883e-05
3	rs9846754	136645413	G	A	0.0371030879515023	0.0093	6.799e-05
3	rs9883979	136645417	A	G	0.0371030879515023	0.0093	6.876e-05
3	rs1971788	136645809	G	T	0.0366019024445485	0.0093	8.57e-05
3	rs192947044	136645876	C	T	0.0394995204367644	0.0466	0.3969
3	rs4594566	136646068	C	T	0.0371030879515023	0.0093	6.787e-05
3	rs9851726	136646387	C	G	0.0371994409891063	0.0093	6.545e-05
3	rs3772388	136647246	A	G	0.0366983037826737	0.0093	8.156e-05
3	rs3772387	136647481	G	A	0.0366019024445485	0.0093	8.377e-05
3	rs3856623	136647807	C	T	0.0371030879515023	0.0093	6.765e-05
3	rs3915455	136647904	T	C	0.0371030879515023	0.0093	6.878e-05
3	rs1965106	136648607	T	C	0.0371030879515023	0.0093	6.69e-05
3	rs1965107	136648643	T	A	0.0250047589895661	0.0105	0.01763
3	rs1965108	136648693	G	A	0.0366019024445485	0.0093	8.382e-05
3	rs7648817	136649463	C	T	0.0366019024445485	0.0093	8.434e-05
3	rs7651644	136649846	G	A	0.0366983037826737	0.0093	8.324e-05
3	rs2043365	136650927	T	C	0.0251998010217421	0.0105	0.01693
3	rs10935210	136651153	A	G	0.0372957847436969	0.0093	6.283e-05
3	rs1965109	136651517	G	C	0.0371994409891063	0.0093	6.522e-05
3	rs143982667	136651723	C	T	0.0291023874205329	0.0547	0.595
3	rs1344790	136651964	A	C	0.0374017521540008	0.0093	6.091e-05
3	rs73231966	136652134	A	G	-0.0431998193062192	0.0147	0.003181
3	rs7611847	136652881	T	G	0.0371994409891063	0.0093	6.49e-05
3	rs4678275	136653683	G	A	0.0250047589895661	0.0105	0.01784
3	rs7647451	136653928	C	G	0.0371994409891063	0.0093	6.487e-05
3	rs3963921	136654684	C	T	0.0371994409891063	0.0093	6.623e-05
3	rs6782716	136654952	A	G	0.0372957847436969	0.0093	6.407e-05
3	rs6771717	136655313	T	C	0.0374017521540008	0.0093	6.049e-05
3	rs13315318	136655672	T	C	0.0372957847436969	0.0093	6.344e-05
3	rs6786302	136656029	A	G	0.0372957847436969	0.0093	6.284e-05
3	rs181565734	136656260	C	T	-0.0193969096107316	0.0444	0.6616
3	rs9877089	136656593	C	T	-0.0115969858456632	0.0109	0.2907
3	rs76316086	136656952	T	A	0.0347008987793103	0.0509	0.4946
3	rs77203258	136657359	T	C	0.0045994064948955	0.0177	0.7933
3	rs142429549	136659652	G	T	-0.033701571673015	0.0392	0.3904
3	rs6775389	136659724	C	T	0.0376040223973664	0.0093	5.477e-05
3	rs80201571	136659779	G	T	-0.0244976316004002	0.0106	0.02043
3	rs73231974	136659841	A	G	-0.0426987545331152	0.0147	0.003646
3	rs9842400	136660223	T	C	0.0374980764200844	0.0093	5.873e-05
3	rs4678276	136660930	G	T	0.0374980764200844	0.0093	5.932e-05
3	rs140857300	136661743	A	C	0.0356952753244514	0.051	0.4844
3	rs3845925	136662062	G	A	0.0372957847436969	0.0093	6.3e-05
3	rs17301365	136662529	C	T	-0.0428031223253094	0.0147	0.003482
3	rs9833952	136662603	G	A	0.0374017521540008	0.0093	6.043e-05
3	rs7636956	136663041	A	G	0.0372957847436969	0.0093	6.303e-05
3	rs62408868	136663635	C	T	-0.001300845733048	0.025	0.9574
3	rs186923231	136664155	T	G	-0.0252972953741621	0.0417	0.5438
3	rs13320485	136664737	C	T	-0.0285023604727122	0.0368	0.438
3	rs1433318	136666454	C	T	0.0372957847436969	0.0093	6.482e-05
3	rs1433319	136666599	A	G	0.0371030879515023	0.0093	7.027e-05
3	rs1048145	136667405	T	C	-0.0431998193062192	0.0147	0.003251
3	rs73231975	136668412	T	C	-0.0426987545331152	0.0147	0.003593
3	rs856662	136668625	T	C	0.0371994409891063	0.0093	6.776e-05
3	rs835647	136669079	C	T	0.0371994409891063	0.0093	6.888e-05
3	rs147287675	136671331	A	G	-0.0152963956259917	0.0568	0.7881
3	rs9853147	136671379	C	G	0.0061013488579762	0.0167	0.7129
3	rs835648	136671504	A	T	0.0412954824071715	0.0094	1.241e-05
3	rs7648198	136671761	A	C	-0.0236986067778773	0.0087	0.006198
3	rs835649	136671890	G	A	0.0384992991506098	0.0087	9.01e-06
3	rs835637	136673157	A	T	0.0377966226945664	0.0087	1.27e-05
3	rs78153299	136674146	G	A	0.087003043621574	0.0468	0.06324
3	rs10513018	136674468	A	G	-0.0151034855773182	0.0144	0.2947
3	rs835636	136674500	A	C	0.0385955177593629	0.0086	7.304e-06
3	rs835635	136674654	T	C	0.0608034293588251	0.0229	0.007856
3	rs835634	136676303	C	T	0.0341018649449722	0.0088	0.0001028
3	rs835633	136676496	T	C	0.0341985075799122	0.0088	9.742e-05
3	rs835632	136676525	A	T	0.0341985075799122	0.0088	9.79e-05
3	rs55871480	136676702	T	C	-0.0248973835545144	0.0134	0.063
3	rs6773440	136677064	A	G	-0.0527048164320283	0.014	0.0001622
3	rs12054219	136677472	G	A	0.0338022134084658	0.0088	0.0001143
3	rs12054218	136677496	C	G	0.0338988850054592	0.0088	0.0001097
3	rs12054220	136677581	G	A	0.0227003855207759	0.0086	0.008686
3	rs12054408	136677645	T	C	0.0338988850054592	0.0088	0.0001107
3	rs16844325	136678161	C	G	0.0336958638567256	0.0088	0.0001222
3	rs16844326	136678385	G	C	0.0336958638567256	0.0088	0.0001212
3	rs12494558	136678781	C	G	0.0338022134084658	0.0088	0.000115
3	rs146267620	136679248	A	C	0.0384992991506098	0.0452	0.3945
3	rs112817950	136679283	C	T	-0.0078003437327339	0.0434	0.8573
3	rs35289288	136680568	C	T	0.0338022134084658	0.0088	0.0001162
3	rs1654904	136681149	T	C	0.0335024720540013	0.0088	0.0001292
3	rs114314338	136681321	C	T	0.052696808999969	0.0443	0.2349
3	rs1682333	136688618	G	A	0.0335024720540013	0.0088	0.000129
3	rs1654925	136690391	A	G	0.0339955472579582	0.0088	0.0001032
3	rs2163896	136691177	G	A	0.0336958638567256	0.0088	0.0001205
3	rs188228235	136691248	G	A	-0.0032954239497972	0.0418	0.9374
3	rs73231985	136691808	A	G	-0.0249999098013234	0.0134	0.06128
3	rs1682357	136692009	G	A	0.0339955472579582	0.0088	0.0001022
3	rs1682356	136692037	T	C	0.0339955472579582	0.0088	0.0001008
3	rs1620455	136692087	A	G	0.0227003855207759	0.0086	0.008393
3	rs111582443	136692201	C	T	-0.0252049938352247	0.0134	0.0595
3	rs73231988	136692308	G	A	-0.0252049938352247	0.0133	0.05891
3	rs73231989	136692376	T	A	-0.0251024465608414	0.0133	0.05963
3	rs1654924	136692515	A	G	0.0227003855207759	0.0086	0.008346
3	rs1654923	136692620	A	T	0.0339955472579582	0.0088	0.0001013
3	rs76055526	136693028	C	T	-0.0942996905206311	0.0415	0.02308
3	rs10935213	136693459	A	G	0.0341018649449722	0.0088	9.984e-05
3	rs10935214	136693485	G	A	0.0339955472579582	0.0088	0.0001003
3	rs1097288	136693721	C	T	0.0339955472579582	0.0088	0.0001012
3	rs141340818	136694606	C	T	-0.0471020897690825	0.0308	0.1264
3	rs112279310	136694618	A	G	0.063997749947184	0.0431	0.1376
3	rs1682338	136694885	A	G	0.0227003855207759	0.0086	0.008355
3	rs116443776	136695101	A	G	-0.013004189135254	0.0154	0.3973
3	rs361246	136695667	G	A	0.0341985075799122	0.0088	9.519e-05
3	rs361245	136695706	A	G	0.0341018649449722	0.0088	9.844e-05
3	rs140654291	136696422	C	T	0.120995647466239	0.0462	0.008772
3	rs141467529	136696444	T	G	0.0377966226945664	0.0583	0.5168
3	rs183121	136696584	C	T	0.0227003855207759	0.0086	0.008379
3	rs361244	136697506	C	T	0.0336958638567256	0.0088	0.0001152
3	rs361243	136697786	C	T	0.0339955472579582	0.0088	0.000102
3	rs361242	136698330	C	G	0.0339955472579582	0.0088	0.0001005
3	rs11711599	136698509	G	T	0.0227981362759783	0.0086	0.008029
3	rs168635	136699078	T	C	0.0339955472579582	0.0088	0.0001028
3	rs361241	136699561	C	A	0.0347008987793103	0.0088	7.435e-05
3	rs361240	136699893	T	G	0.0235016597850914	0.0086	0.006374
3	rs75976	136700455	G	A	0.0347008987793103	0.0087	7.406e-05
3	rs75977	136700549	C	A	0.0347008987793103	0.0088	7.497e-05
3	rs193132140	136700626	A	G	-0.113795994478928	0.0392	0.003728
3	rs361239	136701295	G	T	0.0346043046869299	0.0088	7.731e-05
3	rs361238	136701396	T	G	0.0236969951765786	0.0086	0.006087
3	rs11715838	136702184	C	T	-0.0243951568347216	0.0134	0.06724
3	rs361237	136702414	A	G	0.0346043046869299	0.0088	7.681e-05
3	rs183120	136702704	A	G	0.0235993322503244	0.0086	0.00629
3	rs747842	136703121	A	C	0.0343048036919902	0.0088	9.165e-05
3	rs747843	136703130	G	C	0.0347008987793103	0.0088	7.575e-05
3	rs835642	136703365	A	T	0.0344014267173323	0.0088	8.668e-05
3	rs835641	136703474	G	T	0.0347008987793103	0.0088	7.681e-05
3	rs146183379	136703516	T	C	0.120002792394696	0.0577	0.03745
3	rs16844362	136704008	T	C	0.0347008987793103	0.0088	7.623e-05
3	rs361253	136704568	A	G	0.0236969951765786	0.0086	0.006187
3	rs73232000	136705231	C	T	-0.0243951568347216	0.0134	0.06766
3	rs361252	136705804	C	T	0.0353961009469877	0.0088	5.506e-05
3	rs361251	136706206	T	C	0.0353961009469877	0.0088	5.389e-05
3	rs361250	136706428	C	A	0.0358014124633833	0.0088	5.039e-05
3	rs835638	136706638	A	G	0.0246048038572487	0.0087	0.00454
3	rs192490811	136706676	C	A	0.0346043046869299	0.0351	0.3246
3	rs361249	136707507	A	C	0.0246048038572487	0.0087	0.004443
3	rs74555139	136708818	G	A	0.0180952882690919	0.0233	0.4357
3	rs361248	136709066	G	A	0.0355987772398635	0.0088	5.08e-05
3	rs1654926	136709924	G	A	0.0355987772398635	0.0088	5.193e-05
3	rs1682337	136710519	C	T	0.0358978909969844	0.0088	4.615e-05
3	rs145322768	136711954	C	T	0.0297044227063309	0.0454	0.5136
3	rs171519	136713355	G	T	0.024702368640342	0.0087	0.004293
3	rs189098467	136713716	A	G	-0.009000382197299	0.0435	0.8365
3	rs9845076	136715468	C	T	-0.0295009039176847	0.0088	0.000779
3	rs144217610	136715957	C	T	0.0183996828453635	0.0247	0.457
3	rs145506661	136716364	T	C	0.0475036226439669	0.0476	0.3183
3	rs361231	136716773	C	T	0.0312951579807101	0.0088	0.0003545
3	rs4470449	136719278	A	G	0.0003999200213268	0.0146	0.9789
3	rs79146252	136720481	G	A	-0.0026033858701149	0.0395	0.9465
3	rs112895895	136721567	T	C	0.0310043588626902	0.0088	0.0004152
3	rs111373219	136721959	C	T	-0.0209989425960583	0.0391	0.5904
3	rs111991922	136724902	A	T	0.0310043588626902	0.0088	0.0004237
3	rs835652	136725935	G	A	0.0308977113278438	0.0088	0.0004403
3	rs835651	136725989	T	C	0.0310043588626902	0.0088	0.0004105
3	rs9876131	136726790	G	A	-0.0289963604415917	0.0088	0.0009859
3	rs9875855	136726791	C	A	-0.0288007896057264	0.0088	0.001085
3	rs361232	136727714	G	C	0.0305001066483263	0.0088	0.0005185
3	rs76617922	136728114	C	T	-0.0038975857287134	0.0382	0.919
3	rs361233	136728357	G	C	0.0312951579807101	0.0088	0.0003656
3	rs361234	136728656	T	C	0.0301993737308422	0.0088	0.0005963
3	rs361235	136728886	G	T	0.0301993737308422	0.0088	0.000576
3	rs361236	136729811	C	T	-0.0106970095483354	0.0195	0.5827
3	rs108858	136729885	C	T	0.0311013012983478	0.0088	0.0004069
3	rs13095028	136730155	T	G	0.0299956000353805	0.0088	0.0006422
3	rs13095034	136730156	T	A	0.0301023438164435	0.0088	0.0006124
3	rs74790569	136730564	C	T	0.0341018649449722	0.0292	0.2438
3	rs2117008	136732082	T	C	0.0311982343370806	0.0088	0.0003868
3	rs1682361	136734014	G	C	0.0320992618599997	0.0088	0.0002526
3	rs112436165	136734992	G	A	-0.0153979421800967	0.0374	0.68
3	rs77436547	136735116	C	T	-0.0119005312583873	0.0365	0.745
3	rs1682362	136735607	G	A	0.0305001066483263	0.0088	0.0005142
3	rs1682363	136735792	C	T	0.0310043588626902	0.0088	0.0004015
3	rs144151075	136737421	C	T	-0.0105049846451474	0.0506	0.8357
3	rs1682366	136738640	C	T	0.0304031059110447	0.0088	0.0005186
3	rs999038	136738889	T	A	0.0305001066483263	0.0088	0.0005039
3	rs141428508	136739340	T	A	-0.0271040176920589	0.04	0.4972
3	rs1385306	136739406	C	G	0.0298014912367898	0.0088	0.0006581
3	rs1654900	136739786	A	G	0.0297044227063309	0.0088	0.0006984
3	rs79220195	136740106	C	T	-0.0080019302190585	0.0362	0.8262
3	rs1682365	136740769	A	G	0.0301993737308422	0.0088	0.000564
3	rs1682364	136741079	G	C	0.03029639423135	0.0088	0.0005426
3	rs1654901	136741226	A	G	0.0301993737308422	0.0088	0.0005569
3	rs55781515	136741389	C	T	0.0301993737308422	0.0088	0.0005491
3	rs73233511	136741557	C	T	0.0344980404075674	0.0185	0.06213
3	rs835627	136741804	C	A	0.03029639423135	0.0088	0.0005245
3	rs77447620	136742090	C	T	-0.020498669477346	0.0262	0.4356
3	rs361227	136742300	A	G	0.0301023438164435	0.0087	0.0005804
3	rs113101192	136743096	A	G	0.0307037775750057	0.0176	0.08076
3	rs835628	136743266	T	C	0.0298985503458634	0.0087	0.0006235
3	rs361228	136744003	G	A	0.0301993737308422	0.0087	0.0005584
3	rs361229	136744065	A	C	0.03029639423135	0.0087	0.0005316
3	rs75719051	136744106	C	T	-0.0523991687992084	0.0386	0.1739
3	rs77506603	136744277	C	T	0.0423983514166169	0.0299	0.1557
3	rs181732	136744386	T	G	0.029296631955588	0.0087	0.0008128
3	rs835629	136744996	T	C	0.0298985503458634	0.0087	0.0006313
3	rs835630	136745740	G	A	0.0299956000353805	0.0087	0.0006057
3	rs835631	136746022	A	C	0.0298014912367898	0.0087	0.0006576
3	rs9850024	136746221	G	A	-0.0303973537275885	0.0087	0.0005124
3	rs7640951	136746678	G	A	-0.0300984478240329	0.0087	0.0005652
3	rs9854795	136746889	G	C	-0.0299026613543135	0.0087	0.0006261
3	rs9874615	136746974	T	C	-0.0299026613543135	0.0087	0.0006296
3	rs142804972	136748522	C	T	0.0141987193998129	0.0347	0.6818
3	rs6439677	136748808	T	G	-0.029202265808213	0.0087	0.0007913
3	rs80084861	136749875	C	T	-0.0087985943563496	0.0361	0.8076
3	rs75298443	136750980	G	C	-0.0064004391810282	0.036	0.8595
3	rs900947	136751460	A	T	-0.0282040203730758	0.0087	0.001161
3	rs900948	136751526	A	G	-0.0281011651109099	0.0087	0.001227
3	rs900949	136751674	T	G	-0.0281011651109099	0.0087	0.001209
3	rs900950	136751732	G	C	-0.0281011651109099	0.0087	0.00123
3	rs2086880	136751968	C	T	-0.0281011651109099	0.0087	0.001214
3	rs13099657	136752590	G	A	-0.0107980900995126	0.0108	0.3212
3	rs9827066	136752653	T	C	-0.027998320426861	0.0087	0.001301
3	rs4678278	136753031	T	G	-0.027998320426861	0.0087	0.001274
3	rs7646307	136753622	G	A	-0.0281011651109099	0.0087	0.00123
3	rs6802479	136753780	C	G	-0.0282040203730758	0.0087	0.00122
3	rs6766766	136753849	T	C	-0.0281011651109099	0.0087	0.001229
3	rs6766858	136753876	T	A	-0.0281011651109099	0.0087	0.001259
3	rs9817061	136754251	C	T	-0.0286978729475453	0.0088	0.001058
3	rs16844435	136754700	G	A	-0.0344051267241774	0.0236	0.1449
3	rs17302237	136755405	G	A	-0.0515986041477272	0.0357	0.1487
3	rs16844437	136755553	A	G	0.0227003855207759	0.0166	0.1714
3	rs9869995	136755594	C	A	-0.0239034240815591	0.0093	0.0104
3	rs1470142	136755982	A	G	-0.0231969816042026	0.0088	0.008259
3	rs79072129	136756143	G	A	-0.0086977157031958	0.0372	0.8153
3	rs16844440	136756229	G	A	-0.0014009809156281	0.0106	0.8921
3	rs77705810	136756239	C	T	-0.0091012913892029	0.0367	0.8032
3	rs6439678	136756437	A	G	-0.0235962138551867	0.0088	0.007041
3	rs4678279	136756670	C	T	-0.001501126126267	0.0106	0.8906
3	rs6764641	136757078	G	A	-0.0017014466397575	0.0106	0.8706
3	rs74820015	136757110	G	T	-0.0095958936734469	0.0367	0.7933
3	rs6777302	136757115	T	C	-0.0010005003335835	0.0106	0.9279
3	rs6777391	136757223	T	C	-0.001100605444033	0.0106	0.9171
3	rs6764762	136757250	G	A	-0.0018016219466282	0.0106	0.8671
3	rs6764969	136757462	G	A	-0.0019018072895963	0.0106	0.8602
3	rs6439679	136757463	C	T	-0.0243951568347216	0.0089	0.006142
3	rs6767537	136757594	G	A	-0.0019018072895963	0.0106	0.8576
3	rs6767642	136757707	G	A	-0.0018016219466282	0.0106	0.8631
3	rs6780453	136757858	T	C	-0.0019018072895963	0.0106	0.8558
3	rs6780667	136758036	T	C	-0.0019018072895963	0.0106	0.86
3	rs6792205	136758055	A	G	-0.0019018072895963	0.0106	0.8601
3	rs79392726	136758098	C	T	-0.0095050300143049	0.0367	0.7955
3	rs6768141	136758170	G	A	-0.0030045090202987	0.0109	0.7803
3	rs12488918	136758325	T	C	-0.0010005003335835	0.0106	0.9226
3	rs4678280	136758846	T	C	-0.0243951568347216	0.0089	0.006188
3	rs4678281	136758997	C	T	-0.0235040691879941	0.0088	0.007444
3	rs1992357	136759012	A	G	-0.002002002670673	0.0106	0.848
3	rs147302267	136759043	C	T	-0.0469029460862576	0.0383	0.2208
3	rs12635287	136759378	A	G	-0.0014009809156281	0.0106	0.8963
3	rs12630035	136759533	G	A	-0.0012007205765188	0.0106	0.9086
3	rs12632749	136759620	T	A	-0.001100605444033	0.0106	0.9196
3	rs12632781	136759730	T	C	-0.0010005003335835	0.0106	0.9256
3	rs8179952	136760246	G	T	-0.001501126126267	0.0109	0.8914
3	rs7651736	136760598	G	A	-0.032502530761974	0.0087	0.000191
3	rs6772642	136760945	T	C	-0.0239956055562207	0.0088	0.006568
3	rs9845921	136761075	T	G	-0.0169020380753563	0.0087	0.05128
3	rs1385304	136761161	A	G	0.0008995952428359	0.0112	0.9354
3	rs6763000	136761687	C	G	-0.029202265808213	0.0088	0.0009495
3	rs80064776	136761924	T	C	0.0138042809763971	0.0199	0.4872
3	rs12489946	136762937	C	A	0.001099395443301	0.0124	0.9288
3	rs75023386	136763148	G	A	0.0135971385060249	0.0199	0.4946
3	rs6439680	136763653	T	G	-0.0249999098013234	0.0088	0.004521
3	rs116034859	136764272	A	T	-0.0040983869261633	0.038	0.9133
3	rs10804646	136764798	G	A	-0.0008003201707691	0.0124	0.9489
3	rs894005	136765059	T	G	-0.0182963622831166	0.0088	0.03741
3	rs894004	136765859	A	G	-0.0125990355765152	0.0102	0.2181
3	rs1550507	136766096	A	G	0.0027960873020011	0.012	0.8149
3	rs1550506	136766266	C	T	0.0014988761237359	0.012	0.8977
3	rs1843200	136766976	C	A	0.0147999386115992	0.0104	0.1554
3	rs13083615	136767684	G	A	-0.0088994831870327	0.0154	0.5645
3	rs17374749	136768010	G	A	0.0147999386115992	0.0104	0.1556
3	rs9877690	136769014	A	G	-0.0144032303107437	0.0102	0.1554
3	rs9840202	136769062	C	A	-0.0152050125429676	0.01	0.1276
3	rs4260346	136769359	G	A	-0.0152963956259917	0.01	0.1244
3	rs4678282	136769466	T	C	-0.0152963956259917	0.01	0.1257
3	rs4678283	136769566	C	T	-0.0152050125429676	0.01	0.1279
3	rs4678220	136769698	A	G	-0.0152050125429676	0.01	0.1275
3	rs4678221	136769802	T	G	-0.0152050125429676	0.01	0.128
3	rs4678222	136769944	A	G	-0.0124977728299804	0.0089	0.1603
3	rs6766709	136770263	A	T	-0.0144032303107437	0.0101	0.1547
3	rs73216943	136770289	T	C	0.0013990209137074	0.012	0.9052
3	rs6791533	136770305	G	A	-0.0152050125429676	0.01	0.1276
3	rs6775490	136770481	C	T	-0.0145046862028817	0.0101	0.1535
3	rs7622879	136771382	G	A	-0.0145960053074092	0.0101	0.1486
3	rs9818478	136772099	A	G	-0.0252972953741621	0.009	0.004722
3	rs9856620	136772139	G	A	-0.0252049938352247	0.009	0.004906
3	rs28432358	136772348	C	T	0.016296487966892	0.0102	0.1095
3	rs79532349	136773179	C	G	0.0243022925229648	0.0182	0.1835
3	rs77893064	136773452	C	G	0.0246048038572487	0.0183	0.1781
3	rs78789547	136773471	G	A	0.0246048038572487	0.0183	0.1785
3	rs56667163	136773620	G	A	0.0243998868235351	0.0182	0.1806
3	rs58726415	136773875	T	C	0.0242046886968174	0.0183	0.1847
3	rs74909410	136773905	T	C	0.0160997014894237	0.0187	0.3878
3	rs60820448	136774019	C	T	0.0243998868235351	0.0183	0.1817
3	rs59967164	136774041	C	T	0.0243998868235351	0.0182	0.18
3	rs75461137	136774128	G	A	0.024097313483794	0.0183	0.1879
3	rs76119615	136774392	T	C	0.0243998868235351	0.0183	0.1809
3	rs74489595	136774496	C	T	0.0243998868235351	0.0183	0.1808
3	rs114849354	136774503	C	A	0.0061013488579762	0.0355	0.8642
3	rs75415513	136774593	C	T	0.0242046886968174	0.0183	0.1848
3	rs76234675	136774770	G	A	0.0227981362759783	0.0184	0.2152
3	rs79029292	136774793	G	C	0.0227003855207759	0.0184	0.2181
3	rs13327408	136775130	A	G	-0.0235962138551867	0.0345	0.4935
3	rs76965078	136775441	C	T	0.0236969951765786	0.0183	0.1949
3	rs78075482	136775543	T	A	0.0239996896478807	0.0183	0.1888
3	rs78283734	136775608	A	G	0.0239996896478807	0.0183	0.1889
3	rs1017491	136775710	A	G	-0.0158042315449673	0.0087	0.07001
3	rs77849118	136775773	A	G	0.0243998868235351	0.0183	0.1814
3	rs78674582	136776100	T	G	0.0243998868235351	0.0183	0.1817
3	rs79379137	136776382	G	A	0.0243998868235351	0.0183	0.1819
3	rs75257610	136776581	C	T	0.0243998868235351	0.0183	0.1826
3	rs12634877	136776819	C	T	0.0243022925229648	0.0183	0.1832
3	rs12634911	136776829	G	T	0.0243022925229648	0.0183	0.1833
3	rs62408924	136776916	G	C	0.0016985566355815	0.012	0.8904
3	rs56358622	136777233	C	T	0.024702368640342	0.0096	0.01041
3	rs78452368	136777492	G	A	0.0243022925229648	0.0183	0.1834
3	rs75702319	136777529	A	C	0.0243022925229648	0.0183	0.1833
3	rs76731705	136777618	T	G	0.0243022925229648	0.0183	0.1834
3	rs79542380	136777645	C	T	0.0243022925229648	0.0183	0.1835
3	rs113035960	136777669	A	G	0.0243022925229648	0.0183	0.1834
3	rs182326735	136777973	G	T	-0.130598554743967	0.0444	0.00327
3	rs75110435	136778026	C	G	0.0244974716003874	0.018	0.1743
3	rs76077501	136778090	A	G	0.0242046886968174	0.0183	0.1855
3	rs77808167	136778107	T	C	0.0242046886968174	0.0183	0.1856
3	rs75664687	136778447	C	A	0.0243022925229648	0.0183	0.1829
3	rs79818394	136778755	A	G	0.0243022925229648	0.0183	0.184
3	rs74519954	136778779	A	T	0.0243022925229648	0.0183	0.1839
3	rs112289288	136778930	C	T	0.0243022925229648	0.0183	0.1843
3	rs78237730	136779116	C	T	0.0243998868235351	0.0183	0.1817
3	rs79223159	136779186	C	T	0.0243022925229648	0.0183	0.1842
3	rs77259320	136779204	C	T	0.024702368640342	0.0183	0.177
3	rs77448625	136779431	G	T	0.0243998868235351	0.0183	0.1825
3	rs78411023	136779464	A	G	0.0243998868235351	0.0183	0.1824
3	rs111734645	136779696	T	C	0.0663025892540632	0.0383	0.08361
3	rs77069181	136779711	G	A	0.023198814502523	0.0183	0.2042
3	rs78337593	136779753	A	T	0.023198814502523	0.0183	0.2043
3	rs9870582	136779876	G	A	-0.0225012653465135	0.009	0.01198
3	rs76541682	136779897	A	G	0.0244974716003874	0.0183	0.1811
3	rs73864674	136780920	T	A	0.0209979909956055	0.0182	0.2483
3	rs4678285	136781083	A	G	-0.0043996643446871	0.0114	0.6973
3	rs56127783	136781566	C	T	0.0178988554877579	0.01	0.07401
3	rs6808049	136781670	T	G	-0.0222047099881925	0.0089	0.01319
3	rs6808051	136781680	T	C	-0.0221024699079472	0.0089	0.01333
3	rs55667633	136781719	G	A	0.0178988554877579	0.01	0.07378
3	rs12496949	136781789	C	T	-0.0031950988965408	0.0124	0.7973
3	rs59812882	136781790	G	A	0.0251998010217421	0.0183	0.1681
3	rs12633840	136782127	A	C	0.0199006617063362	0.0182	0.2743
3	rs74971917	136782435	C	T	0.0232965165504356	0.0183	0.2025
3	rs75751795	136782450	C	A	0.0234039777790161	0.0183	0.202
3	rs9882135	136782584	C	T	-0.0225012653465135	0.0089	0.01186
3	rs1484787	136783213	C	T	-0.0160988945897493	0.0087	0.06466
3	rs7428525	136783292	A	T	0.0244974716003874	0.0183	0.1807
3	rs7646139	136783679	C	T	-0.0162005226717083	0.0087	0.06262
3	rs57586541	136783974	A	G	0.0212036062510236	0.0182	0.2446
3	rs1470143	136784385	A	G	-0.0159972768350078	0.0087	0.0658
3	rs6781928	136785299	A	C	-0.0160988945897493	0.0087	0.06358
3	rs1023765	136785797	G	A	-0.0160988945897493	0.0087	0.06364
3	rs6773448	136785847	T	C	-0.0225012653465135	0.0089	0.01155
3	rs73864685	136786069	T	C	0.021497269010823	0.018	0.2312
3	rs9874836	136786214	G	A	-0.0225012653465135	0.0089	0.01162
3	rs59238900	136786221	T	C	0.0251998010217421	0.0181	0.1627
3	rs7633692	136787157	A	G	-0.0045001103249234	0.0114	0.6949
3	rs144452863	136787551	A	G	-0.035596090043474	0.0398	0.3717
3	rs79230837	136788190	T	C	0.024702368640342	0.0181	0.1716
3	rs7626738	136788282	T	C	-0.0023026490626755	0.0124	0.8542
3	rs7617535	136788716	C	T	-0.004198802647333	0.0114	0.7145
3	rs112097322	136788804	C	T	0.0188021269625962	0.01	0.0594
3	rs9841048	136790529	T	C	-0.004701032558649	0.0114	0.6805
3	rs62408925	136790539	C	T	-0.001501126126267	0.0124	0.9044
3	rs75296048	136791254	C	T	0.024097313483794	0.0184	0.1885
3	rs9826507	136791386	G	A	-0.022398994943479	0.0089	0.01191
3	rs752924	136792159	C	T	0.0243022925229648	0.0183	0.1859
3	rs752923	136792237	T	C	0.0207041815582916	0.0182	0.2554
3	rs78732525	136793090	G	A	0.0243022925229648	0.0183	0.1856
3	rs111706244	136793289	C	T	0.0435000054458512	0.0402	0.2801
3	rs17302970	136794029	A	T	-0.0272992569378225	0.035	0.4351
3	rs75447663	136794303	C	G	0.0390957053401303	0.02	0.05135
3	rs10804647	136794697	G	A	-0.004701032558649	0.0114	0.6825
3	rs9838513	136794971	T	C	-0.0154994990469515	0.0087	0.07391
3	rs9818918	136795007	G	T	-0.0158042315449673	0.0087	0.06833
3	rs9819250	136795393	C	A	-0.023002541565316	0.0089	0.009952
3	rs17303046	136796050	A	G	0.0212036062510236	0.0102	0.03851
3	rs34687891	136796221	G	A	-0.0213972981080803	0.0172	0.2139
3	rs79821266	136797498	G	A	0.059701843246044	0.0374	0.1101
3	rs35599480	136798986	G	T	-0.0099998320783335	0.0148	0.4991
3	rs57251581	136799033	T	C	0.0311013012983478	0.0252	0.2182
3	rs6790386	136799516	C	A	-0.0033957590691798	0.0113	0.764
3	rs9289525	136799815	T	C	-0.0218980211012161	0.0089	0.01417
3	rs112855162	136800244	C	T	0.0387013475370749	0.02	0.05364
3	rs1351892	136800721	C	A	-0.0158042315449673	0.0087	0.06886
3	rs74986638	136801886	T	C	0.0202045073158995	0.023	0.3814
3	rs1866813	136801938	A	C	-0.0001000050003333	0.0127	0.9924
3	rs13098923	136803437	T	A	-0.0217038334437866	0.0089	0.01472
3	rs7627723	136803845	T	C	-0.0220002402796674	0.0089	0.01352
3	rs6769622	136804211	G	A	-0.0208968257129853	0.0089	0.01897
3	rs6439683	136804213	G	A	-0.0152963956259917	0.0087	0.07741
3	rs1484794	136804986	A	G	-0.015895669405385	0.0087	0.06685
3	rs12330233	136805525	G	A	0.0208021276292633	0.0177	0.2401
3	rs12330441	136805599	T	G	0.0204984635773248	0.0177	0.246
3	rs9822931	136805937	G	A	-0.0217038334437866	0.0089	0.01506
3	rs114299253	136806207	C	T	0.0138042809763971	0.0349	0.6922
3	rs9843219	136806292	T	G	-0.0221024699079472	0.0089	0.01309
3	rs12634569	136807288	T	C	0.0009995003330834	0.0126	0.9396
3	rs6806914	136807791	A	G	-0.0231969816042026	0.0089	0.009377
3	rs6807138	136808022	A	G	-0.0149004625639624	0.0087	0.08654
3	rs10935217	136808364	C	T	0.0207041815582916	0.0174	0.2349
3	rs75072070	136809597	C	T	0.0636975426142417	0.0435	0.1429
3	rs6802539	136809692	T	C	0.0182033098538737	0.0174	0.2936
3	rs4678286	136809699	A	G	-0.0152963956259917	0.0087	0.07805
3	rs969329	136809834	A	G	-0.0152963956259917	0.0087	0.0782
3	rs969330	136809935	T	C	-0.0012007205765188	0.0113	0.9158
3	rs3899122	136810290	C	T	-0.015702643727291	0.0087	0.06959
3	rs573649922	136811145	G	A	-0.0017014466397575	0.0377	0.963
3	rs6439685	136811317	G	T	-0.0150019689183474	0.0087	0.08282
3	rs6439686	136811406	C	A	-0.0151034855773182	0.0087	0.08096
3	rs56032689	136812062	G	A	0.0178988554877579	0.01	0.07205
3	rs16844489	136812118	T	C	0.0210959082947329	0.0175	0.2273
3	rs113260139	136812132	T	A	0.0301993737308422	0.0284	0.2869
3	rs1484786	136815129	A	T	-0.0048015088161939	0.0114	0.6716
3	rs9843104	136815175	G	C	-0.0164953025291975	0.0087	0.05698
3	rs6795587	136816576	C	T	-0.0149004625639624	0.0094	0.1145
3	rs73216957	136817518	G	C	-0.049400350295127	0.0216	0.02226
3	rs7643406	136818041	C	T	0.0053954185169075	0.0121	0.6561
3	rs146062810	136818124	T	C	0.0003999200213268	0.0541	0.9948
3	rs12636898	136819318	G	A	0.0038027603329278	0.0192	0.8447
3	rs12636974	136819602	G	A	0.0062007356416035	0.011	0.574
3	rs12489178	136820234	A	T	0.0058031292269501	0.011	0.6013
3	rs80149706	136820675	G	A	-0.006199175242821	0.033	0.8516
3	rs13320144	136822479	A	G	0.027196791588428	0.0102	0.007309
3	rs9810065	136823119	C	A	-0.0196008476550609	0.0092	0.03294
3	rs56087415	136823132	C	G	0.0065981840282271	0.0121	0.5872
3	rs35687749	136823639	G	C	0.0069954745123864	0.011	0.5223
3	rs6777338	136824112	A	G	0.0072039888485025	0.011	0.5114
3	rs12495584	136825785	G	C	0.0043007385516922	0.0227	0.8496
3	rs7628560	136828838	T	C	0.0096037361426946	0.0098	0.3291
3	rs62408931	136828918	A	G	0.0045994064948955	0.012	0.7045
3	rs7642062	136829968	A	G	0.0056042667198317	0.012	0.6385
3	rs62408933	136829980	G	T	0.0014988761237359	0.0146	0.9165
3	rs62408934	136831452	G	A	0.0009995003330834	0.0147	0.9458
3	rs3796180	136832120	C	T	0.0065981840282271	0.011	0.5473
3	rs1484792	136832749	G	A	-0.0198048272985997	0.0091	0.03039
3	rs1484791	136832791	G	C	0.004201162744548	0.0086	0.6251
3	rs12489735	136833104	C	T	0.0081963182244858	0.0227	0.7188
3	rs1484790	136833467	G	A	-0.0197028322758684	0.0091	0.03094
3	rs6439687	136833679	C	T	0.0044998604248922	0.0086	0.6063
3	rs151073220	136834162	G	A	0.0013990209137074	0.0333	0.9674
3	rs1484789	136834461	G	A	0.0093957216403621	0.0094	0.3174
3	rs7628202	136834462	T	C	0.0060019521956343	0.012	0.6155
3	rs62408935	136834820	G	A	0.0061013488579762	0.012	0.6092
3	rs9855204	136835237	A	G	-0.0196008476550609	0.0091	0.03207
3	rs1484788	136836709	A	G	0.0084045823438103	0.0094	0.3695
3	rs1837603	136837555	G	A	0.009197572354042	0.0094	0.3272
3	rs115484476	136837774	T	A	0.0648041108654969	0.0449	0.1494
3	rs6783472	136838293	G	A	0.0069954745123864	0.012	0.5575
3	rs58380440	136839337	G	A	-0.0423961495190412	0.0322	0.1883
3	rs62408937	136839408	G	A	0.0018981972830802	0.0146	0.8976
3	rs6439688	136839578	T	A	0.0038027603329278	0.0086	0.6619
3	rs62408938	136839680	T	C	0.0053954185169075	0.012	0.6555
3	rs62408939	136840700	C	T	0.0055048206344449	0.012	0.6491
3	rs6788460	136841449	T	C	0.0025966258472659	0.0086	0.7604
3	rs10935222	136841553	A	G	0.0061013488579762	0.0116	0.6024
3	rs9812652	136841710	A	G	0.0032048589489113	0.0086	0.7077
3	rs10935223	136841721	G	A	0.0063001125484799	0.012	0.5976
3	rs17309935	136843043	A	G	0.0289955368412525	0.0105	0.005736
3	rs150671711	136844366	C	T	0.024702368640342	0.0402	0.5386
3	rs2053439	136844600	A	C	0.0086028888072678	0.0094	0.3619
3	rs62408940	136845150	C	T	0.0062007356416035	0.012	0.6035
3	rs7614568	136845647	A	C	0.0011992805754821	0.0221	0.9565
3	rs9881036	136845666	A	G	-0.0183982139464423	0.0092	0.04507
3	rs7636828	136845694	C	T	0.0014988761237359	0.0221	0.946
3	rs12629207	136846259	A	C	0.0012991557316201	0.0221	0.9514
3	rs4361230	136846854	C	T	0.003902375817241	0.0086	0.6495
3	rs6795806	136846923	C	T	0.003902375817241	0.0086	0.653
3	rs146469636	136846968	C	T	0.0280041964095973	0.0401	0.4853
3	rs115371767	136847434	G	A	0.0298014912367898	0.0201	0.1382
3	rs58332955	136847657	C	T	0.005703702916678	0.0119	0.6279
3	rs6799280	136847838	G	A	0.0044998604248922	0.0086	0.6052
3	rs9820599	136848047	A	G	0.0044003044444822	0.0086	0.6065
3	rs4678289	136848427	G	A	0.004201162744548	0.0086	0.6275
3	rs7646165	136848730	C	T	0.004001981379298	0.0109	0.7105
3	rs11717069	136848894	G	A	0.0311982343370806	0.0106	0.003092
3	rs4678290	136849069	A	G	0.0037031349243813	0.0086	0.6654
3	rs6778363	136849227	A	G	0.0037031349243813	0.0086	0.6656
3	rs6802994	136849454	C	T	0.0037031349243813	0.0086	0.6685
3	rs9826846	136849627	A	G	0.0037031349243813	0.0086	0.6713
3	rs9865013	136849700	G	C	0.0038027603329278	0.0086	0.6638
3	rs9831130	136849972	A	G	0.0035038543266769	0.0086	0.6857
3	rs73216976	136850693	T	C	0.0318958749835631	0.0106	0.002512
3	rs61376276	136851520	C	T	0.0243022925229648	0.0142	0.08579
3	rs34286321	136852525	G	T	0.031799009548949	0.0105	0.002532
3	rs4678292	136852664	C	T	-0.0217038334437866	0.0091	0.01722
3	rs12629126	136852847	G	A	0.004001981379298	0.0109	0.7131
3	rs143901858	136853429	C	T	0.0001999800026662	0.0334	0.9964
3	rs4678226	136853462	T	G	0.0069954745123864	0.0099	0.4792
3	rs4678293	136853463	C	A	0.0071047017299317	0.0099	0.4699
3	rs62410472	136854940	G	C	0.004201162744548	0.0109	0.699
3	rs1440699	136854978	C	T	0.0043007385516922	0.0109	0.6951
3	rs10513021	136855950	C	T	0.004201162744548	0.0109	0.6971
3	rs6439689	136855990	A	C	0.0101978249764461	0.0086	0.2398
3	rs1530211	136856502	G	A	0.0118001041157506	0.0086	0.172
3	rs1530212	136856664	A	C	0.0118001041157506	0.0086	0.1721
3	rs1530213	136856686	C	T	0.0118001041157506	0.0086	0.1723
3	rs1530214	136856734	C	T	0.0118001041157506	0.0086	0.1729
3	rs2196959	136856871	G	A	0.0118001041157506	0.0086	0.1735
3	rs58420600	136857117	C	T	0.0043007385516922	0.0109	0.6893
3	rs6776357	136857274	T	G	0.0118001041157506	0.0086	0.1717
3	rs6766177	136857468	C	T	0.0118001041157506	0.0086	0.1727
3	rs6766461	136857606	G	A	0.0124027667170427	0.0087	0.1534
3	rs6779192	136857625	T	A	0.0123039944561641	0.0087	0.1564
3	rs6766318	136857662	C	A	0.01600129372694	0.009	0.07445
3	rs6790752	136857687	A	C	0.0116024307308398	0.0086	0.1794
3	rs13095852	136857732	C	T	0.0116024307308398	0.0086	0.1779
3	rs13095888	136857829	A	G	0.0117012723076411	0.0086	0.1773
3	rs13080243	136857879	T	C	0.0116024307308398	0.0086	0.1784
3	rs13100239	136857908	A	T	0.0116024307308398	0.0086	0.1781
3	rs13100520	136857997	C	T	0.0117012723076411	0.0086	0.1778
3	rs7614143	136858266	C	T	0.0043007385516922	0.0109	0.6901
3	rs55950024	136858590	A	G	0.004201162744548	0.0109	0.6964
3	rs55844250	136858593	C	T	0.004101577021075	0.0109	0.708
3	rs55971688	136858609	T	C	0.004201162744548	0.0109	0.6974
3	rs55756671	136858654	T	C	0.0044003044444822	0.0109	0.6881
3	rs58351965	136858718	A	G	0.0044003044444822	0.0109	0.6879
3	rs13063732	136858901	C	A	0.0164047040252769	0.009	0.06854
3	rs79361469	136858916	T	C	0.0026963615477425	0.0221	0.9037
3	rs13063916	136859074	A	T	-0.0071958279818024	0.0087	0.4096
3	rs13064358	136859082	G	A	-0.0142003494011414	0.0101	0.1595
3	rs73216987	136862354	A	T	0.0044003044444822	0.0109	0.686
3	rs73216988	136862392	G	T	0.0044003044444822	0.0109	0.6874
3	rs75038431	136862758	T	G	-0.000200020002667	0.0277	0.9928
3	rs7624425	136862806	T	C	0.0044003044444822	0.0109	0.6844
3	rs13083219	136862820	A	C	-0.0153979421800967	0.0101	0.1273
3	rs7612877	136862867	C	T	0.0044003044444822	0.0109	0.6838
3	rs7634815	136862919	A	G	0.0044003044444822	0.0109	0.6842
3	rs7624691	136863079	T	C	-0.0083043861636152	0.0087	0.3394
3	rs73216990	136863233	C	A	0.0044003044444822	0.0109	0.6863
3	rs1899208	136863271	G	C	0.03029639423135	0.0126	0.01651
3	rs73216991	136863300	A	G	0.0044003044444822	0.0109	0.6826
3	rs62410478	136863588	T	C	0.0016985566355815	0.0112	0.8794
3	rs73216993	136863699	C	T	0.0035038543266769	0.0109	0.7465
3	rs62410479	136863864	C	A	0.0038027603329278	0.0109	0.7295
3	rs62410480	136863868	T	C	0.0036034995896235	0.0109	0.7374
3	rs67426405	136864352	A	G	0.0107025231331357	0.0086	0.2144
3	rs57859055	136864502	G	A	0.0038027603329278	0.0109	0.7272
3	rs57640393	136864550	A	G	0.0036034995896235	0.0109	0.7394
3	rs1440698	136864838	A	G	0.0326994961630157	0.0105	0.001857
3	rs16844526	136864903	A	G	0.0038027603329278	0.0109	0.7249
3	rs13068632	136865434	A	T	-0.0146974807605841	0.0101	0.1461
3	rs12486951	136865757	G	C	0.0038027603329278	0.0109	0.7254
3	rs12487636	136865846	G	A	0.0044003044444822	0.0109	0.6846
3	rs12494008	136865890	A	G	0.0044998604248922	0.0109	0.677
3	rs12487676	136866009	G	A	0.0038027603329278	0.0109	0.7253
3	rs12487686	136866190	C	T	0.0038027603329278	0.0109	0.7258
3	rs10935224	136866191	A	G	0.0038027603329278	0.0109	0.7259
3	rs10935225	136866257	A	T	0.0038027603329278	0.0109	0.7276
3	rs11917260	136866272	G	A	-0.0150019689183474	0.0101	0.1372
3	rs62410483	136866624	G	A	0.003902375817241	0.0109	0.7186
3	rs12631068	136866634	C	T	0.0045994064948955	0.0109	0.6736
3	rs16844544	136866669	A	G	0.003902375817241	0.0109	0.7199
3	rs11708831	136866730	G	A	0.0323026073786261	0.0105	0.002077
3	rs62410484	136866845	A	G	0.003902375817241	0.0109	0.7184
3	rs16844548	136866897	T	C	0.003902375817241	0.0109	0.7184
3	rs62410485	136867036	C	T	0.003902375817241	0.0109	0.7184
3	rs62410486	136867167	A	T	0.003902375817241	0.0109	0.7188
3	rs7647718	136867313	A	G	0.0324962313421326	0.0105	0.002001
3	rs10513032	136867549	A	T	0.003902375817241	0.0109	0.7168
3	rs10935226	136867742	C	T	0.0045994064948955	0.0109	0.6715
3	rs10513031	136867782	T	C	0.003902375817241	0.0109	0.7171
3	rs73217000	136867888	G	T	0.0326994961630157	0.0105	0.00186
3	rs55953903	136867989	C	T	0.0038027603329278	0.0119	0.7486
3	rs12637795	136868177	A	G	0.004001981379298	0.0109	0.7149
3	rs9833382	136868229	C	G	-0.0154994990469515	0.0101	0.1266
3	rs12635419	136868563	T	C	0.004001981379298	0.0109	0.7125
3	rs12489623	136868600	G	A	0.004001981379298	0.0109	0.7105
3	rs12489637	136868820	C	T	0.004001981379298	0.0109	0.7128
3	rs9858593	136869141	T	C	0.014504302202808	0.009	0.108
3	rs1899207	136869484	G	A	0.0327962744150825	0.0105	0.001826
3	rs55943218	136869603	G	A	0.0027960873020011	0.0119	0.8152
3	rs74392722	136870213	G	A	-0.0601003842529617	0.0428	0.1603
3	rs62410489	136870234	C	T	0.0027960873020011	0.0119	0.8129
3	rs4678294	136870267	G	T	0.0152038337422728	0.009	0.09059
3	rs11720901	136870285	A	C	0.0324962313421326	0.0105	0.001981
3	rs62410490	136870598	A	G	0.004001981379298	0.0109	0.7132
3	rs62410491	136870620	G	A	0.004101577021075	0.0109	0.7072
3	rs73219004	136870759	T	C	0.004001981379298	0.0109	0.7122
3	rs73219006	136870835	T	A	0.004001981379298	0.0109	0.7137
3	rs150754743	136871027	A	T	0.004001981379298	0.0109	0.7155
3	rs149470741	136871225	C	T	0.004101577021075	0.0109	0.7067
3	rs56230972	136871241	T	C	0.004101577021075	0.0109	0.7094
3	rs2024540	136871886	G	T	0.0299956000353805	0.0126	0.01781
3	rs16844557	136871897	C	G	0.004001981379298	0.0109	0.7151
3	rs35716370	136871949	T	C	0.004001981379298	0.0109	0.7149
3	rs35036213	136872030	G	A	0.004001981379298	0.0109	0.7111
3	rs58784361	136872040	C	A	0.004101577021075	0.0109	0.7095
3	rs60743604	136872078	A	G	0.004001981379298	0.0109	0.7107
3	rs35800092	136872869	C	T	0.004001981379298	0.0109	0.7108
3	rs12494014	136872925	G	A	0.0046989426564652	0.0109	0.6663
3	rs12487502	136872933	A	G	0.004101577021075	0.0109	0.7079
3	rs114940919	136873024	C	T	0.0259990758686168	0.04	0.5162
3	rs12485379	136873867	T	C	0.0013990209137074	0.0224	0.9486
3	rs12494928	136873890	G	A	0.004101577021075	0.0109	0.7081
3	rs12485382	136873907	T	G	0.004101577021075	0.0109	0.7082
3	rs16844561	136874157	T	C	0.004201162744548	0.0109	0.7004
3	rs112213812	136874186	A	G	0.0341985075799122	0.0248	0.169
3	rs55686457	136874210	G	A	0.004101577021075	0.0109	0.7079
3	rs34731330	136874444	A	C	0.004001981379298	0.0109	0.71
3	rs34989106	136874482	C	T	0.004101577021075	0.0109	0.709
3	rs150514121	136874532	T	C	0.004101577021075	0.0109	0.7093
3	rs138463608	136874533	G	A	0.004001981379298	0.0109	0.71
3	rs35192343	136874642	A	G	0.004101577021075	0.0109	0.7046
3	rs6764011	136874758	A	G	0.004001981379298	0.0109	0.7108
3	rs34937500	136874831	C	T	0.0046989426564652	0.0109	0.6651
3	rs2053438	136874879	A	G	0.0138042809763971	0.009	0.1266
3	rs6788840	136875009	C	T	0.004101577021075	0.0109	0.7067
3	rs80308082	136875228	A	C	0.0444952398865513	0.0199	0.02533
3	rs1899206	136875280	A	T	0.0012991557316201	0.0224	0.955
3	rs1440697	136875691	A	G	0.013202462677756	0.009	0.1433
3	rs73219012	136875706	A	T	0.0043007385516922	0.0109	0.6946
3	rs73219013	136875707	C	G	0.004101577021075	0.0109	0.7065
3	rs73219016	136875818	G	T	0.0020977980821461	0.0129	0.8726
3	rs144709408	136875916	A	T	0.0664990979502052	0.0534	0.213
3	rs12485611	136876685	A	T	0.004101577021075	0.0109	0.7064
3	rs12492170	136876819	G	A	0.0043007385516922	0.0109	0.6945
3	rs1371907	136876849	G	A	0.0128964817350202	0.009	0.152
3	rs12486422	136877283	A	C	0.0044003044444822	0.0109	0.6874
3	rs10513030	136877493	T	A	0.0044003044444822	0.0119	0.7115
3	rs115498881	136877744	C	T	-0.0073972926304747	0.0255	0.7698
3	rs12497087	136877854	T	C	0.0049974917102918	0.0109	0.6465
3	rs12493687	136877919	C	G	0.0046989426564652	0.0109	0.669
3	rs12493758	136878025	G	A	0.0046989426564652	0.0109	0.6663
3	rs7643428	136878252	C	A	0.0084045823438103	0.0087	0.332
3	rs67666416	136878395	T	G	0.0320992618599997	0.0105	0.002361
3	rs10935227	136878490	A	G	0.005703702916678	0.0109	0.6021
3	rs10935228	136878841	A	G	0.005703702916678	0.0108	0.6022
3	rs10935229	136879020	G	C	0.0055048206344449	0.0109	0.6157
3	rs77976651	136879120	G	A	0.003902375817241	0.0225	0.8634
3	rs16844587	136879243	A	T	0.0023971245997214	0.0224	0.9143
3	rs80249335	136879461	G	A	0.0016985566355815	0.0237	0.9422
3	rs7626849	136879530	A	G	0.0239020562806236	0.0089	0.007247
3	rs6439690	136880600	T	C	0.0134984841513417	0.0091	0.1395
3	rs58447831	136881175	C	T	0.023003381764963	0.0089	0.00985
3	rs2196958	136881627	T	G	0.016296487966892	0.0092	0.07508
3	rs9289530	136882119	C	A	0.0141001243787816	0.0091	0.12
3	rs75088643	136882336	C	T	0.0136957831289865	0.022	0.5323
3	rs1371906	136882822	G	A	0.0121953336998771	0.0089	0.1691
3	rs11707198	136884558	G	A	0.03649585023784	0.0113	0.001197
3	rs6768820	136884673	T	C	-0.0114047880634385	0.0093	0.2184
3	rs141972247	136884899	A	G	0.0355022698424966	0.0278	0.2014
3	rs9830729	136885813	A	C	0.0118989261570991	0.0086	0.1656
3	rs62410518	136885894	G	A	0.0034041991335623	0.0118	0.773
3	rs9872887	136886152	C	T	0.0119977384336167	0.0086	0.1647
3	rs962224	136890896	G	A	0.0121953336998771	0.0086	0.1555
3	rs62410521	136892064	G	A	0.0032048589489113	0.0118	0.7848
3	rs9867244	136892298	A	G	-0.0114958245134845	0.0094	0.2209
3	rs967950	136892581	G	A	0.0161980995687726	0.0091	0.07506
3	rs967949	136892728	A	G	0.0161980995687726	0.0091	0.07487
3	rs144244084	136892950	A	C	-0.0494949124461712	0.0415	0.2326
3	rs113468293	136892958	C	A	0.0418039122811836	0.0228	0.06649
3	rs10935230	136893356	C	T	0.0344014267173323	0.0109	0.001595
3	rs9839965	136894133	C	T	0.0133011462391285	0.0086	0.122
3	rs143772397	136895441	C	T	0.0704957416116978	0.0432	0.1026
3	rs13068766	136895504	C	T	-0.0107980900995126	0.0094	0.2531
3	rs62410523	136896390	A	G	0.0034041991335623	0.0118	0.7725
3	rs62410524	136896814	C	T	0.0035038543266769	0.0118	0.7693
3	rs145513011	136896859	T	C	0.0284999894699013	0.053	0.5906
3	rs62410525	136897156	G	A	0.0033045340083004	0.0118	0.7801
