## Supplementary material for "Characterization of shared and ancestry-specific signals driving complex traits using multi-ancestry fine-mapping": EAS_schizophrenia_gwas_3_160987491_162219141.tsv

chrom	ID	pos	A1	A2	BETA	SE	P
3	rs138059112	160988321	G	A	-0.0465990663783681	0.0438	0.2874
3	rs57903480	160988548	C	T	0.11110299601141	0.0435	0.01066
3	rs141597975	160988616	C	T	-0.0598030843707537	0.0763	0.4334
3	rs78189380	160989218	G	A	-0.0456984484517478	0.0438	0.296
3	rs149826366	160989618	A	C	0.0189983824093147	0.0953	0.8418
3	rs12374001	160989703	C	T	-0.0244976316004002	0.0276	0.3751
3	rs73875472	160990226	C	T	-0.0244976316004002	0.0276	0.3754
3	rs78575449	160990319	G	A	0.128102935174336	0.0442	0.00379
3	rs75897619	160990871	G	T	-0.0289963604415917	0.0263	0.2713
3	rs7627528	160990878	A	G	-0.0059979518036359	0.0214	0.7782
3	rs59827519	160991109	C	T	-0.0244976316004002	0.0276	0.3746
3	rs35462273	160991877	C	T	0.0037031349243813	0.0174	0.834
3	rs7653233	160992033	G	A	-0.0536961790038609	0.0309	0.08164
3	rs9827833	160992200	C	T	-0.0104039337153929	0.0198	0.5983
3	rs73875473	160992238	C	T	-0.0242004837056584	0.0276	0.3799
3	rs7653361	160992291	C	T	0.0133998200630165	0.0419	0.7485
3	rs72494862	160992324	C	G	-0.0106970095483354	0.0341	0.754
3	rs9828189	160992431	C	T	-0.0105959392134034	0.0198	0.5919
3	rs34016896	160992864	C	T	0.0035038543266769	0.0174	0.8428
3	rs6441370	160993754	C	T	0.0248974696545107	0.0372	0.5038
3	rs7636941	160993928	A	G	-0.007095110875924	0.0214	0.7402
3	rs9876077	160994205	A	T	0.117800813276138	0.0436	0.006881
3	rs9838945	160994534	C	T	0.116600114058204	0.0436	0.007483
3	rs77064010	160994681	A	G	-0.0240980393840575	0.0276	0.381
3	rs9839527	160994690	G	A	0.0274011363479391	0.0234	0.2411
3	rs75025367	160994846	A	T	-0.044495399886564	0.0436	0.3082
3	rs9815222	160994897	C	T	-0.0071958279818024	0.0214	0.7359
3	rs9821201	160996155	G	C	0.0134984841513417	0.042	0.7472
3	rs55914832	160996179	C	A	-0.0098988321792475	0.0342	0.7714
3	rs115086756	160996215	A	G	-0.0605996221289296	0.0763	0.4271
3	rs9859045	160996473	A	G	-0.010302892995897	0.0198	0.6033
3	rs6790805	160996511	T	C	0.119399506241334	0.0436	0.006114
3	rs112205834	160996520	C	T	-0.0253998626327317	0.0276	0.3558
3	rs6778186	160996762	G	T	0.120800700145704	0.0433	0.005304
3	rs76873456	160997090	A	C	-0.0453007592301635	0.0437	0.3
3	rs9290074	160997823	T	C	0.0135971385060249	0.042	0.7453
3	rs2404340	160998302	T	C	0.0135971385060249	0.042	0.7454
3	rs113200804	160998356	C	T	-0.0239034240815591	0.0275	0.3845
3	rs7652267	160998497	A	G	-0.0057967688471774	0.0214	0.7869
3	rs7630356	160998767	C	G	0.004101577021075	0.0174	0.8152
3	rs11711413	160998910	C	G	0.004101577021075	0.0174	0.8155
3	rs4856756	160999414	G	A	0.0035038543266769	0.0174	0.8399
3	rs4856757	160999418	A	T	0.004101577021075	0.0174	0.8162
3	rs114427592	160999569	G	A	-0.0611947843281922	0.0763	0.422
3	rs117911609	161000044	G	C	-0.0451019739124202	0.0777	0.5621
3	rs9842290	161000147	C	G	0.115798846231641	0.0436	0.007884
3	rs13059386	161000894	A	G	0.0030952049073025	0.0174	0.8568
3	rs28853731	161001430	G	A	-0.0239956055562207	0.0275	0.3843
3	rs78746084	161001664	G	A	-0.0600048139370291	0.0762	0.4315
3	rs7629987	161002023	A	C	0.0111970780932162	0.042	0.7896
3	rs7652624	161002284	C	G	0.116502215756661	0.0436	0.007537
3	rs12629929	161002288	A	G	-0.0242004837056584	0.0276	0.3793
3	rs144142834	161002406	G	A	0.0170045988158238	0.0911	0.852
3	rs7610800	161002582	C	T	0.003902375817241	0.0174	0.8217
3	rs7632797	161002694	A	G	0.0235016597850914	0.0372	0.5286
3	rs73017340	161002806	A	T	0.117800813276138	0.0436	0.006841
3	rs74425278	161003060	G	A	-0.000200020002667	0.024	0.9923
3	rs7633186	161003124	A	G	0.0243998868235351	0.0372	0.5125
3	rs7611367	161003182	C	T	0.0239996896478807	0.0372	0.5185
3	rs114136407	161003748	C	A	-0.0636962093151305	0.0762	0.403
3	rs4856767	161004379	C	T	-0.0060985584618694	0.0214	0.775
3	rs4856768	161004392	G	A	0.0270021387025708	0.0234	0.2482
3	rs4856769	161004549	C	A	0.0061013488579762	0.0174	0.7251
3	rs12488318	161004734	A	G	-0.0099998320783335	0.0197	0.6119
3	rs116689885	161004773	A	G	-0.0625990697565225	0.0762	0.4114
3	rs12486253	161005044	G	A	0.0266029817945341	0.0234	0.2545
3	rs113474841	161005052	A	G	-0.0062998021485279	0.0214	0.7666
3	rs112861066	161005123	A	C	0.117596351565326	0.0436	0.006967
3	rs12632632	161005711	T	C	-0.0098988321792475	0.0342	0.7732
3	rs12636573	161006896	A	C	-0.0236986067778773	0.0275	0.3894
3	rs117826014	161007739	G	A	0.073101751798059	0.1166	0.5308
3	rs7626773	161008012	C	A	0.117800813276138	0.0436	0.006858
3	rs1154701	161008025	T	A	0.0239020562806236	0.0372	0.5204
3	rs13083229	161008125	G	A	-0.0064004391810282	0.0214	0.7638
3	rs115941743	161008321	C	T	-0.0636962093151305	0.0762	0.403
3	rs6797066	161008725	T	A	-0.0084959889212643	0.0214	0.6921
3	rs6441371	161008727	C	A	0.021898468701116	0.0372	0.5565
3	rs149655195	161009144	G	T	-0.0636002947429691	0.0762	0.4042
3	rs12494261	161010285	T	G	-0.009797842480111	0.0197	0.6213
3	rs61578814	161010890	G	C	-0.0246001168682327	0.0276	0.3732
3	rs117198641	161010927	A	G	0.0366983037826737	0.0467	0.4316
3	rs187699121	161013527	T	A	-0.0628013642021005	0.0762	0.41
3	rs1478568	161014276	C	T	0.0254045542217263	0.0234	0.2764
3	rs9862867	161014327	G	A	0.111997442453454	0.0435	0.009985
3	rs1478567	161014358	G	A	-0.009696862978864	0.0197	0.6237
3	rs78628354	161014384	C	T	-0.0209989425960583	0.0823	0.7984
3	rs115602379	161014501	A	T	-0.0623968162257107	0.0762	0.4128
3	rs1382429	161015153	T	C	0.0028958031120254	0.0174	0.8662
3	rs9839404	161015180	C	T	-0.0095050300143049	0.0197	0.6307
3	rs3849524	161015589	C	T	0.0093957216403621	0.0419	0.8234
3	rs7647118	161016165	T	C	0.0036034995896235	0.0174	0.8346
3	rs12108169	161016387	A	T	-0.027998320426861	0.0263	0.2858
3	rs7647327	161016421	T	C	0.0086028888072678	0.042	0.8368
3	rs118028632	161016763	A	G	0.0448012667045393	0.0549	0.4146
3	rs9812083	161016987	A	G	-0.0088994831870327	0.0197	0.6524
3	rs9850455	161017192	G	A	-0.0540022233826842	0.0308	0.07905
3	rs9870059	161017240	T	C	0.0049974917102918	0.0419	0.905
3	rs9818470	161018665	A	G	0.117196196833492	0.0436	0.007194
3	rs9790314	161019558	T	C	-0.0573007769142667	0.0308	0.06332
3	rs12639236	161019561	T	C	-0.009696862978864	0.0341	0.7758
3	rs9290075	161020136	G	T	-0.0083043861636152	0.0198	0.6752
3	rs148241427	161020150	A	C	0.0335991726304121	0.05	0.5012
3	rs12631808	161020770	A	G	-0.0105959392134034	0.034	0.7551
3	rs12632346	161020975	A	G	-0.0277001306422786	0.0263	0.2913
3	rs114549144	161021044	A	G	-0.0617052054366793	0.0762	0.4185
3	rs975323	161021322	A	G	0.0088011559530687	0.0422	0.8341
3	rs148557354	161022125	C	T	-0.0107980900995126	0.0967	0.9108
3	rs116587574	161022507	C	T	-0.0608015124606624	0.0762	0.4254
3	rs77875142	161022689	A	G	-0.0055956263571598	0.0621	0.9279
3	rs183366330	161023723	T	A	-0.115500642298853	0.0815	0.1563
3	rs13062740	161024208	G	A	0.0008995952428359	0.0174	0.9597
3	rs146153764	161024262	G	A	-0.0601003842529617	0.0762	0.4305
3	rs76024820	161024376	C	T	-0.0229002198863326	0.0276	0.4053
3	rs7624791	161025226	A	T	0.111800732867698	0.0435	0.01014
3	rs6441372	161025328	T	C	0.110897160115588	0.0435	0.01081
3	rs150907228	161026057	C	T	-0.0594952597858765	0.0762	0.4347
3	rs6809256	161026513	G	A	-0.009000382197299	0.0214	0.6758
3	rs6441373	161026717	T	G	0.0097027754613851	0.0423	0.8184
3	rs1478565	161027464	C	T	0.0100988346774146	0.0424	0.8115
3	rs191102028	161027619	C	T	-0.145499872857593	0.0748	0.05163
3	rs9880536	161028036	G	A	0.110897160115588	0.0435	0.01079
3	rs79066438	161028092	A	G	-0.0139975096438537	0.0498	0.7784
3	rs62279892	161028330	A	G	0.0025966258472659	0.0197	0.894
3	rs76873962	161028444	T	C	-0.0159972768350078	0.0411	0.697
3	rs28515190	161028605	G	A	0.0172994970780611	0.041	0.6721
3	rs9811833	161029792	G	T	-0.0027036515743148	0.0199	0.8924
3	rs12630038	161030394	C	T	-0.0264979913062283	0.0263	0.3127
3	rs117585390	161030672	G	T	0.140101015318213	0.0524	0.007468
3	rs73875481	161031762	C	T	-0.0107980900995126	0.034	0.7516
3	rs145161574	161032121	C	T	-0.0229002198863326	0.0276	0.4066
3	rs1382428	161032386	A	C	0.0170045988158238	0.041	0.6777
3	rs182011597	161032441	G	C	-0.122800602618182	0.0824	0.1364
3	rs1382427	161032576	T	C	0.0173977771764203	0.041	0.6712
3	rs73875482	161032917	T	G	-0.026600681797179	0.0263	0.3107
3	rs78931588	161033462	G	A	-0.0591981397259644	0.0761	0.4362
3	rs6791213	161033721	A	G	-0.005304041591906	0.0213	0.8021
3	rs12633103	161034788	G	C	-0.0231048737150968	0.0276	0.402
3	rs55949838	161035031	A	G	-0.0225012653465135	0.0276	0.4138
3	rs115507726	161035777	C	T	-0.0591026555948241	0.0761	0.4368
3	rs56890199	161035938	A	G	-0.0267958227871631	0.0263	0.3084
3	rs61193379	161035961	G	T	-0.0267958227871631	0.0263	0.3083
3	rs978933	161036373	T	C	-0.0025031302181184	0.0198	0.899
3	rs73162530	161036486	A	T	-0.0027036515743148	0.0198	0.8902
3	rs80128717	161036712	G	T	-0.0440041354980549	0.044	0.3171
3	rs76826578	161037570	G	A	-0.0347985055426955	0.0767	0.6503
3	rs57201455	161037724	T	C	-0.0024028846163103	0.0198	0.9036
3	rs57212203	161037977	C	T	-0.009696862978864	0.034	0.7759
3	rs56741879	161038152	A	G	-0.0263029084210524	0.0263	0.3172
3	rs1600209	161038217	A	T	0.0161980995687726	0.041	0.694
3	rs57441646	161039174	G	A	-0.0218980211012161	0.0276	0.4266
3	rs60228180	161039243	C	T	-0.0263953113595316	0.0263	0.3159
3	rs10804790	161039300	T	A	0.0155977206230546	0.0411	0.7031
3	rs1904204	161039528	T	A	-0.0255024404124231	0.0262	0.3318
3	rs60684226	161040425	A	G	-0.0577986187273719	0.0761	0.4474
3	rs1471440	161041115	A	G	-0.0022024235552	0.0198	0.9131
3	rs77246403	161041125	A	G	-0.0449973659307358	0.0439	0.3058
3	rs57278490	161041505	G	C	-0.0584981343943099	0.076	0.4419
3	rs58350275	161041703	G	T	-0.0582013104087528	0.076	0.444
3	rs899275	161042104	T	C	-0.0062998021485279	0.0213	0.7685
3	rs9851699	161042125	G	A	0.120800700145704	0.044	0.006061
3	rs1017799	161042564	T	A	0.110601756327796	0.0436	0.01115
3	rs9872514	161042833	T	C	-0.050504132173768	0.0305	0.09846
3	rs73875492	161043099	A	G	-0.027196494688472	0.0263	0.3014
3	rs11715591	161043137	C	T	-0.0016012813669738	0.0174	0.9276
3	rs16834031	161043387	T	G	-0.0236986067778773	0.0276	0.3901
3	rs16832082	161043571	A	G	-0.0024028846163103	0.0174	0.8887
3	rs10936227	161043869	T	G	-0.015702643727291	0.0183	0.3922
3	rs4856701	161044106	G	T	-0.0160988945897493	0.0183	0.3797
3	rs13073147	161045237	T	C	-0.0021022080918702	0.0174	0.903
3	rs1382426	161045933	G	A	0.0129951954948113	0.0411	0.751
3	rs11929238	161045937	A	T	-0.0023026490626755	0.0174	0.8968
3	rs79447138	161046331	C	G	-0.0579045745015309	0.076	0.4462
3	rs147113798	161046492	A	G	-0.0484027392281675	0.0742	0.5142
3	rs78376802	161046846	G	T	-0.0586996008587778	0.076	0.4396
3	rs12634781	161046975	G	C	-0.0093031403261444	0.0342	0.7847
3	rs7638668	161047283	G	A	0.0141987193998129	0.0411	0.7295
3	rs1993891	161047467	A	G	0.0141987193998129	0.0411	0.7288
3	rs115806772	161047583	T	C	-0.0582967085104029	0.076	0.4429
3	rs4856703	161047720	G	T	-0.0023026490626755	0.0174	0.893
3	rs960212	161047974	C	T	-0.0160988945897493	0.0183	0.3793
3	rs116133612	161048210	C	G	-0.0586996008587778	0.076	0.4401
3	rs138817800	161048218	A	G	-0.0584027170759943	0.076	0.4423
3	rs114886954	161049338	G	A	-0.0591981397259644	0.076	0.436
3	rs114272449	161049400	C	T	-0.0591026555948241	0.076	0.4372
3	rs12636434	161049534	C	T	-0.0239956055562207	0.0276	0.3844
3	rs12631095	161049713	A	G	-0.0093031403261444	0.034	0.7844
3	rs7625217	161049816	A	G	-0.0497050825796673	0.0741	0.5021
3	rs111546305	161050026	C	T	0.116902648229076	0.0437	0.007472
3	rs60612225	161050570	T	G	-0.058901107920161	0.076	0.4387
3	rs57496534	161050707	C	T	-0.0593042438991411	0.076	0.4353
3	rs73875497	161050740	C	A	-0.0094040800752939	0.034	0.7823
3	rs12632351	161051094	A	G	-0.0095958936734469	0.034	0.7785
3	rs58562874	161051176	C	T	-0.0589965728077175	0.076	0.4377
3	rs115860997	161051316	C	T	-0.0593042438991411	0.076	0.4355
3	rs76229731	161051601	C	T	-0.0591981397259644	0.0761	0.4367
3	rs11718905	161051793	G	A	-0.0027036515743148	0.0174	0.8788
3	rs115356076	161052344	T	C	-0.0503043099097479	0.0742	0.4976
3	rs79364529	161052849	A	C	0.122704239975452	0.0443	0.005603
3	rs116519000	161052896	A	G	-0.0501991563328521	0.0741	0.4981
3	rs57803909	161053566	T	A	-0.0596013954910886	0.076	0.4329
3	rs59964190	161053949	C	T	-0.0497996735526059	0.0741	0.5015
3	rs78670101	161054339	C	G	-0.0497996735526059	0.0741	0.5015
3	rs9812574	161054351	G	A	0.110700233953311	0.0436	0.01115
3	rs73875500	161054435	G	C	-0.0338981034057645	0.0278	0.2226
3	rs116831070	161054515	T	C	-0.0593042438991411	0.0761	0.4358
3	rs114350365	161054796	C	T	-0.0593042438991411	0.0761	0.4359
3	rs114895094	161054807	A	G	-0.0596969272581274	0.076	0.4324
3	rs72494864	161055277	G	A	-0.0117993392160431	0.0343	0.7302
3	rs116347602	161055610	T	G	-0.0593997472816252	0.0761	0.4349
3	rs115730998	161056034	T	G	-0.0593997472816252	0.0761	0.4351
3	rs114154561	161056037	C	T	-0.0473956369746291	0.0741	0.5219
3	rs114795180	161056128	G	A	-0.0598986354083514	0.076	0.4307
3	rs115016794	161056173	G	A	-0.0593997472816252	0.0761	0.435
3	rs115795758	161056279	T	C	-0.0591026555948241	0.0761	0.4368
3	rs336541	161056698	A	C	0.0156961681063242	0.0412	0.7029
3	rs73875502	161056817	A	G	-0.035596090043474	0.0284	0.2096
3	rs77139337	161057124	C	T	-0.0754026560491867	0.0476	0.1131
3	rs11711695	161057593	A	G	0.001099395443301	0.0174	0.9487
3	rs73878303	161057686	G	A	-0.0363009797263316	0.0284	0.2011
3	rs115792391	161057958	C	T	-0.0596013954910886	0.0761	0.433
3	rs2100238	161058055	T	A	0.001099395443301	0.0174	0.9477
3	rs116799153	161058317	G	A	-0.0603977725486758	0.0761	0.4273
3	rs336548	161058412	T	C	0.0156961681063242	0.0412	0.703
3	rs116834079	161058614	T	G	-0.0598986354083514	0.076	0.4308
3	rs6780536	161058726	T	C	0.0003999200213268	0.0174	0.9818
3	rs116516362	161058792	G	A	-0.0589965728077175	0.0761	0.4381
3	rs115955036	161058799	C	T	-0.0600048139370291	0.076	0.4303
3	rs1450530	161058805	T	C	-0.0759959070279224	0.0476	0.1102
3	rs114845553	161059351	G	A	-0.0594952597858765	0.0761	0.4337
3	rs77017422	161059371	G	T	-0.0769026428413419	0.0477	0.1063
3	rs116613730	161059519	A	G	-0.047899061319535	0.074	0.5173
3	rs336546	161059617	T	C	-0.0005001250416822	0.0199	0.9793
3	rs10513564	161059762	A	G	0.0005998200719675	0.0174	0.9746
3	rs34771618	161059795	A	C	0.0014988761237359	0.0174	0.9336
3	rs34896809	161059804	C	T	0.0013990209137074	0.0174	0.9344
3	rs115235497	161060075	C	T	-0.047899061319535	0.074	0.5176
3	rs336545	161060507	C	T	-0.0009004052431641	0.0199	0.962
3	rs336544	161060558	C	T	-0.0010005003335835	0.0199	0.9606
3	rs336543	161061080	T	C	0.0150954876453349	0.0412	0.7133
3	rs144418410	161062271	G	A	-0.0227979086760041	0.0699	0.7448
3	rs7652447	161062331	C	T	-0.0372035489975441	0.0285	0.1917
3	rs13059340	161062631	T	C	0.0027960873020011	0.0174	0.8734
3	rs163327	161062724	A	G	0.0076010387728197	0.0406	0.8519
3	rs189270	161063504	T	C	0.012096540947233	0.0412	0.7688
3	rs339101	161064193	A	T	-0.0019018072895963	0.0408	0.9624
3	rs73878304	161064291	A	G	-0.0406970023321042	0.0285	0.1526
3	rs6441374	161064540	A	T	0.0003999200213268	0.0174	0.9819
3	rs148768725	161065160	C	T	-0.0815029399606216	0.0478	0.08847
3	rs77057785	161065224	A	C	-0.0403012967735257	0.0285	0.1566
3	rs62279921	161065441	T	C	0.003902375817241	0.0408	0.9238
3	rs56230831	161065728	C	T	-0.0104039337153929	0.0336	0.7565
3	rs336577	161066294	C	T	0.0147014028528927	0.0413	0.7215
3	rs117899629	161066295	G	A	0.0778957893080859	0.083	0.3478
3	rs73878305	161066414	C	T	-0.0409990935346932	0.0284	0.1497
3	rs336576	161066432	C	G	-0.0052035148315978	0.0201	0.7945
3	rs336575	161066487	A	T	-0.0067024110596754	0.0203	0.7405
3	rs116456922	161066522	C	T	-0.0633978386299677	0.0762	0.4051
3	rs114131957	161066734	T	C	-0.0636962093151305	0.0762	0.4034
3	rs336574	161067350	A	G	-0.005304041591906	0.0201	0.7919
3	rs336573	161067740	A	G	-0.0054045784588597	0.0201	0.7869
3	rs336571	161068084	C	T	-0.0058973552660839	0.0201	0.7701
3	rs67460515	161068566	T	C	0.0056042667198317	0.0174	0.7483
3	rs115936894	161068644	T	C	-0.061003443560332	0.0762	0.4234
3	rs6441375	161068730	T	C	0.110297309612573	0.0438	0.01181
3	rs12632686	161069078	G	T	-0.0170037478161859	0.034	0.6176
3	rs7651924	161069101	A	G	0.103999590018485	0.0437	0.01742
3	rs9835530	161069141	G	A	0.103999590018485	0.0437	0.01742
3	rs9855572	161069269	T	C	0.103900450280944	0.0437	0.01748
3	rs58550445	161069876	A	G	-0.0181028726978536	0.0341	0.5963
3	rs73878306	161071237	G	A	-0.0174005146801673	0.0342	0.6119
3	rs6800515	161071947	A	G	0.0222017079836866	0.0328	0.4973
3	rs336570	161072054	G	A	0.0147014028528927	0.0413	0.7229
3	rs336569	161072346	T	G	0.0148984646619666	0.0413	0.7186
3	rs873183	161072725	G	A	-0.0259949602770859	0.0314	0.4081
3	rs336568	161072763	G	C	0.0185960172820726	0.026	0.4737
3	rs336567	161073046	A	G	0.0136957831289865	0.0413	0.7394
3	rs80068062	161073062	T	C	-0.0816982439845054	0.0479	0.08795
3	rs140785423	161073255	A	C	-0.0630995569433169	0.0762	0.4077
3	rs163328	161073599	A	G	0.0152038337422728	0.0413	0.7125
3	rs336566	161073746	A	G	-0.0075987978753305	0.02	0.7021
3	rs896080	161073856	G	A	-0.0263029084210524	0.0314	0.4021
3	rs336565	161074169	T	C	-0.0079011318962572	0.0201	0.694
3	rs59761692	161074861	G	A	-0.026600681797179	0.0314	0.3977
3	rs61217744	161074910	G	A	-0.0267033828345498	0.0314	0.3946
3	rs336564	161075149	G	A	-0.0064004391810282	0.0201	0.7484
3	rs13319558	161075349	C	T	0.104396050710996	0.0437	0.01696
3	rs163138	161075399	T	C	-0.0082035573506883	0.0201	0.6818
3	rs9844862	161076188	G	A	0.0156961681063242	0.0179	0.3794
3	rs336593	161076431	T	C	0.0146028573839336	0.0413	0.7245
3	rs73878307	161076899	T	G	-0.0277001306422786	0.0314	0.3782
3	rs336592	161077186	T	C	-0.0076995657264405	0.0201	0.7028
3	rs1450523	161077270	G	A	0.0159028762794155	0.0179	0.3754
3	rs75052295	161077385	G	A	0.0301993737308422	0.0724	0.6762
3	rs1450522	161077630	A	G	0.0074025335167413	0.0174	0.6718
3	rs336591	161078080	A	G	0.014504302202808	0.0413	0.7256
3	rs79201270	161078459	C	T	-0.0822952427268302	0.0479	0.08572
3	rs9822705	161079146	A	T	0.104296950272621	0.0437	0.01709
3	rs80260759	161079259	T	C	-0.0821975276313988	0.0479	0.0862
3	rs9860980	161079295	G	A	0.104396050710996	0.0438	0.01708
3	rs336590	161079583	G	A	0.0141001243787816	0.0413	0.7337
3	rs114723888	161079993	C	A	-0.0708946787765477	0.0757	0.349
3	rs336589	161080358	C	T	0.0141987193998129	0.0413	0.7306
3	rs78798041	161080395	G	A	-0.0798010702035548	0.0482	0.09774
3	rs336588	161080584	G	T	-0.0074980401773571	0.0201	0.7085
3	rs336587	161081253	G	T	-0.0083043861636152	0.0201	0.6788
3	rs336586	161081347	G	A	0.0141001243787816	0.0413	0.7336
3	rs73878308	161081551	C	A	-0.0292949370570243	0.0314	0.3506
3	rs336585	161081670	A	G	0.0141001243787816	0.0413	0.7337
3	rs336584	161081785	C	A	-0.0076995657264405	0.0201	0.7027
3	rs336583	161081981	T	A	0.0140015196358136	0.0413	0.7354
3	rs73878309	161082472	A	G	0.104197840012376	0.0438	0.01727
3	rs336582	161082659	C	T	0.0203025023378308	0.026	0.4346
3	rs336581	161082739	T	C	-0.0076995657264405	0.0201	0.7025
3	rs336580	161082982	A	T	0.0204004877576787	0.026	0.4317
3	rs76357082	161083660	C	T	-0.0788051404425305	0.0483	0.1027
3	rs12634006	161083709	A	G	-0.0299953975354009	0.0314	0.3389
3	rs35100811	161084046	A	C	0.007997931111062	0.0174	0.6444
3	rs60625846	161084525	G	T	0.0165030720990143	0.0179	0.3558
3	rs139108573	161084715	C	A	-0.0442027026797326	0.1162	0.7039
3	rs75290771	161085102	G	A	-0.0776048483355155	0.0484	0.1086
3	rs73878311	161085705	G	A	-0.0231048737150968	0.0317	0.4659
3	rs13084731	161086020	G	A	0.0166014304974254	0.0179	0.353
3	rs13084746	161086038	G	A	0.0166014304974254	0.0179	0.3548
3	rs336579	161086610	G	A	0.0139029051689914	0.0413	0.7358
3	rs419703	161087443	A	G	-0.0075987978753305	0.0201	0.7033
3	rs464766	161087592	C	G	0.0141987193998129	0.0414	0.7304
3	rs460165	161087710	G	A	0.0044003044444822	0.0409	0.9138
3	rs463928	161087734	A	T	0.0044003044444822	0.0409	0.9139
3	rs1376122	161087857	A	G	0.0166014304974254	0.0179	0.3541
3	rs2306210	161088886	T	C	0.0377003271828256	0.0293	0.199
3	rs2306209	161089185	A	G	0.103999590018485	0.0438	0.01757
3	rs455739	161089460	G	A	-0.0078003437327339	0.0201	0.6996
3	rs143768523	161090303	C	T	0.0650009142174121	0.0897	0.4684
3	rs2054710	161090616	C	T	0.0089002747867194	0.0174	0.6108
3	rs460508	161091089	G	C	0.0141001243787816	0.0414	0.7332
3	rs466399	161091194	G	T	0.004101577021075	0.0409	0.9209
3	rs1450521	161091237	C	A	0.0183015011699126	0.018	0.3074
3	rs2122527	161091636	G	A	0.0204984635773248	0.018	0.2548
3	rs459515	161092351	T	C	0.0226026252094292	0.026	0.3845
3	rs2404341	161092405	T	C	0.0081963182244858	0.0174	0.6367
3	rs2404342	161092562	C	T	0.0096037361426946	0.0174	0.5824
3	rs458197	161092764	G	A	-0.010302892995897	0.0202	0.6101
3	rs462514	161092809	C	T	0.0231011029079872	0.026	0.3737
3	rs76765185	161092957	A	G	-0.0893012695207332	0.0543	0.1001
3	rs11710489	161093332	G	A	0.0098018049722602	0.0174	0.5743
3	rs459697	161093420	G	A	0.0140015196358136	0.0414	0.735
3	rs143833586	161093882	G	A	0.0628996789690455	0.1135	0.5792
3	rs459067	161094808	G	A	-0.0110002818588653	0.0203	0.5887
3	rs461616	161094878	G	A	-0.0105959392134034	0.0203	0.5996
3	rs1450519	161094930	T	C	0.0115035793834154	0.0193	0.5516
3	rs462081	161095585	C	T	-0.0107980900995126	0.0202	0.5926
3	rs149461233	161095727	G	A	-0.0777993924544118	0.1274	0.5416
3	rs457272	161096746	A	G	0.0102968054773682	0.0415	0.8038
3	rs13076251	161096848	G	A	0.0086028888072678	0.0175	0.6219
3	rs456611	161097268	A	G	0.0103957761821204	0.0416	0.8032
3	rs6781086	161098330	G	T	0.0845984682653396	0.0324	0.009078
3	rs6793980	161098359	T	C	0.091995601745583	0.0323	0.004354
3	rs115404711	161098515	T	C	-0.0363009797263316	0.0723	0.6153
3	rs465985	161098552	T	C	0.0134984841513417	0.0431	0.7533
3	rs7629841	161099277	C	G	0.0800027068735152	0.0337	0.01777
3	rs456331	161099393	T	C	0.004201162744548	0.0188	0.8235
3	rs73878313	161099744	T	G	-0.026898543868701	0.0311	0.3868
3	rs466119	161099991	T	C	0.004101577021075	0.0188	0.8255
3	rs6787697	161100041	G	A	0.0784044433741818	0.0337	0.02001
3	rs460987	161100066	G	A	0.003902375817241	0.0188	0.8341
3	rs459565	161100136	C	T	0.003902375817241	0.0188	0.8346
3	rs4856705	161100219	T	G	-0.0019018072895963	0.0183	0.915
3	rs465539	161100429	G	A	0.003902375817241	0.0188	0.8374
3	rs460013	161100480	A	G	0.003902375817241	0.0188	0.8371
3	rs465964	161100585	A	G	0.003902375817241	0.0188	0.8372
3	rs459923	161100670	T	C	0.0038027603329278	0.0188	0.8379
3	rs459592	161100717	A	G	0.0035038543266769	0.0188	0.8536
3	rs460176	161100788	T	G	0.0035038543266769	0.0188	0.8543
3	rs456137	161100821	A	G	0.0035038543266769	0.0188	0.8542
3	rs467353	161101179	G	C	0.0037031349243813	0.0188	0.8429
3	rs2035499	161101300	G	C	0.0785985885121491	0.0337	0.01981
3	rs458344	161101472	T	C	0.0033045340083004	0.0188	0.8589
3	rs462413	161101587	T	C	0.0102968054773682	0.0432	0.811
3	rs59541314	161101908	A	T	-0.0285949668801128	0.031	0.357
3	rs457240	161102000	G	A	-0.0244976316004002	0.0206	0.2335
3	rs374501	161102033	G	T	0.0061013488579762	0.0187	0.744
3	rs393076	161102097	A	G	0.0060019521956343	0.0187	0.749
3	rs420081	161102127	C	T	-0.0246001168682327	0.0206	0.2312
3	rs59193340	161102287	C	T	0.0844973862279911	0.0334	0.01151
3	rs460957	161102315	C	T	0.0058031292269501	0.0187	0.7551
3	rs2061804	161102474	C	A	0.0075017910703226	0.0175	0.6674
3	rs455386	161102495	A	T	0.0108014536938559	0.0432	0.8026
3	rs463890	161102633	G	A	-0.0055956263571598	0.0176	0.7488
3	rs16832203	161102719	C	T	0.0235993322503244	0.0236	0.318
3	rs58892449	161102797	C	T	0.0760995590558653	0.0337	0.02398
3	rs458175	161102851	G	A	-0.005696192544881	0.0176	0.7462
3	rs459679	161102861	T	C	-0.0238010101859522	0.0206	0.2466
3	rs57175632	161102997	T	C	-0.0243951568347216	0.0341	0.4739
3	rs461638	161103166	A	G	0.0118989261570991	0.0432	0.7829
3	rs73162580	161103422	G	A	-0.0992017421200319	0.0513	0.05308
3	rs466626	161103629	A	C	0.0487996879336047	0.0335	0.1459
3	rs16832216	161103679	G	T	0.170097142171232	0.0961	0.07666
3	rs463630	161103909	A	G	-0.0045001103249234	0.0176	0.7979
3	rs467458	161104027	A	G	-0.0043996643446871	0.0176	0.8024
3	rs456882	161104181	A	T	-0.0043996643446871	0.0176	0.8017
3	rs460950	161104339	G	T	-0.0046005663955682	0.0176	0.796
3	rs73162584	161104369	G	A	-0.0943985954236476	0.0514	0.06641
3	rs466971	161104478	G	C	-0.0042992284528324	0.0176	0.8066
3	rs12494520	161104515	G	A	0.0825012215117438	0.0339	0.01507
3	rs60400555	161104907	G	A	-0.0278954863187535	0.031	0.3676
3	rs16832237	161108103	G	A	-0.0944975101098114	0.0516	0.06688
3	rs339114	161109220	A	G	0.0481042146741464	0.0336	0.1522
3	rs12632537	161109267	G	A	-0.0299026613543135	0.0313	0.3387
3	rs336551	161109720	T	C	0.0481995135792341	0.0336	0.1522
3	rs16832246	161109916	G	A	0.0147999386115992	0.0173	0.3947
3	rs73021435	161110098	C	T	-0.028399474521698	0.0341	0.4052
3	rs59368066	161110170	T	C	0.0774979340203838	0.0337	0.02167
3	rs58851337	161110342	A	G	0.0784968981407531	0.0338	0.02012
3	rs144167065	161111205	T	C	0.0194986595340326	0.1085	0.857
3	rs11713185	161111357	C	G	0.0150954876453349	0.0173	0.3836
3	rs12491623	161111593	G	T	0.0773961316557046	0.0338	0.02192
3	rs163136	161111739	G	C	-0.0247026126403718	0.0208	0.2349
3	rs336550	161112867	A	G	-0.028399474521698	0.0186	0.1281
3	rs78434364	161113708	A	G	-0.0213972981080803	0.0345	0.535
3	rs75394628	161113994	G	A	0.0134984841513417	0.0555	0.8079
3	rs60172527	161114448	G	A	-0.0226035462098532	0.0341	0.5077
3	rs336549	161114968	T	C	0.0093957216403621	0.0435	0.828
3	rs77243103	161115352	C	T	0.0773961316557046	0.0338	0.02209
3	rs9863590	161116445	T	C	0.009504687014246	0.0434	0.8267
3	rs115161264	161116711	G	A	-0.0252972953741621	0.0311	0.4152
3	rs339111	161116819	T	C	-0.0227979086760041	0.0209	0.275
3	rs142075319	161116919	A	T	-0.0962025778730607	0.0521	0.06493
3	rs147115186	161117339	T	C	0.119000072544235	0.1098	0.2786
3	rs138833407	161118008	T	G	0.0314017631395316	0.0291	0.2807
3	rs1349352	161118486	C	T	0.0158044491449436	0.0173	0.3631
3	rs16832279	161120483	C	T	0.0158044491449436	0.0173	0.3617
3	rs77545648	161120835	C	T	0.0075017910703226	0.034	0.8266
3	rs73162595	161120851	G	A	-0.0990029898420079	0.0522	0.05799
3	rs163137	161122225	G	A	-0.02960390325858	0.0188	0.1146
3	rs12488127	161123526	T	C	0.0775997260223964	0.0339	0.02193
3	rs73878321	161123888	G	A	-0.0243951568347216	0.0312	0.4333
3	rs79250676	161124925	C	T	-0.173104167744346	0.1311	0.1868
3	rs336561	161125305	C	T	0.0463968262292078	0.0337	0.1689
3	rs11710086	161125858	A	T	0.016296487966892	0.0173	0.3476
3	rs73878322	161125871	T	C	-0.0271040176920589	0.0311	0.3838
3	rs79993368	161125925	A	G	-0.0449973659307358	0.0747	0.5474
3	rs1839491	161126429	C	A	0.0142973047008244	0.0174	0.4114
3	rs73878323	161128096	C	T	0.0800027068735152	0.034	0.01862
3	rs73878324	161128708	A	G	-0.0300984478240329	0.031	0.3323
3	rs73878325	161128787	A	C	-0.0303045802648556	0.031	0.3279
3	rs73021449	161128941	G	A	0.0168964476597299	0.0173	0.3308
3	rs7614130	161128983	C	T	0.0789960062264979	0.0341	0.0206
3	rs11710916	161130070	T	C	0.0170045988158238	0.0173	0.328
3	rs336560	161130083	C	A	-0.0240980393840575	0.021	0.2511
3	rs1811483	161130900	A	G	0.0171029078996623	0.0173	0.3239
3	rs1450518	161131163	T	C	0.0802980596838212	0.0341	0.01843
3	rs35713426	161131271	A	G	0.0164047040252769	0.0174	0.3437
3	rs73162599	161131499	A	G	-0.101700554826339	0.0526	0.05308
3	rs339124	161132930	A	G	-0.0260975991218731	0.0212	0.2178
3	rs182162120	161133562	G	T	-0.0361972883118878	0.0364	0.3204
3	rs73878329	161133589	A	C	0.0807962698280896	0.0342	0.0182
3	rs336559	161133966	T	C	-0.0264979913062283	0.0212	0.2111
3	rs112086073	161134830	G	A	0.0809991731914479	0.0343	0.01832
3	rs74448484	161135122	G	A	-0.108197870477987	0.0524	0.03881
3	rs2004862	161135638	C	T	-0.0040983869261633	0.0184	0.8223
3	rs78562926	161135687	C	T	-0.10450532588131	0.0529	0.04804
3	rs12486111	161135696	G	A	0.0808977266559906	0.0344	0.01855
3	rs115754329	161136262	T	C	-0.0393959285025942	0.0744	0.5963
3	rs12486998	161136791	C	T	0.0783027332571736	0.0343	0.02249
3	rs12487002	161136824	C	G	0.0809991731914479	0.0344	0.01851
3	rs336558	161137121	G	A	-0.0281011651109099	0.0212	0.1863
3	rs336557	161137465	G	A	-0.0282040203730758	0.0212	0.1844
3	rs67077657	161138521	A	G	0.0165030720990143	0.0175	0.345
3	rs117936590	161138859	C	T	0.0329994782631079	0.0346	0.3396
3	rs34727114	161138929	A	C	0.0155977206230546	0.0175	0.3724
3	rs336556	161139356	A	G	-0.0278029446620889	0.0213	0.1908
3	rs7631479	161139566	C	T	-0.0042992284528324	0.0185	0.8146
3	rs56839556	161141373	A	G	0.0815984200022575	0.0346	0.01821
3	rs17411201	161142745	A	G	0.0208021276292633	0.043	0.6286
3	rs404725	161143111	G	A	-0.015702643727291	0.0177	0.3732
3	rs112700962	161143429	G	A	0.0210959082947329	0.0429	0.6233
3	rs9861165	161144418	G	A	0.0210959082947329	0.0429	0.6236
3	rs7653259	161145111	A	T	0.0221038989069263	0.0429	0.6068
3	rs9862544	161145934	T	G	0.0168964476597299	0.0426	0.691
3	rs9842676	161146036	C	G	0.023198814502523	0.0428	0.5873
3	rs336552	161147210	T	C	-0.0326988269632397	0.0223	0.1423
3	rs77623888	161147987	G	A	-0.0328951617042694	0.0331	0.3191
3	rs73878330	161148022	G	T	-0.0344051267241774	0.0308	0.264
3	rs7618391	161148190	A	G	-0.0243029385231735	0.0333	0.4648
3	rs61048679	161148243	A	T	-0.0553964376203783	0.0779	0.4772
3	rs9858921	161148946	G	A	-0.0163021610829842	0.0174	0.347
3	rs73164106	161148951	G	A	-0.0546040319940407	0.0319	0.08769
3	rs60786535	161149342	C	T	-0.0710986585295806	0.0269	0.008083
3	rs7621696	161149420	A	G	0.0587970705084571	0.027	0.02952
3	rs12487559	161149780	A	G	-0.0160988945897493	0.0225	0.4747
3	rs73878332	161150431	C	G	-0.103096414004759	0.0715	0.149
3	rs73878333	161150455	A	G	-0.0352956263947246	0.033	0.2852
3	rs12163613	161150665	G	T	-0.0636002947429691	0.0284	0.02537
3	rs12163614	161150771	G	A	-0.0613967948653235	0.0278	0.02733
3	rs6787829	161150807	C	A	-0.101102925405185	0.0712	0.1557
3	rs7633191	161150878	G	C	-0.0106970095483354	0.0173	0.5381
3	rs1450525	161151441	G	A	0.0479993753879105	0.0253	0.05771
3	rs1450524	161151534	T	C	-0.017502275136142	0.0172	0.3075
3	rs116218807	161151867	C	T	-0.109904155707699	0.0533	0.03916
3	rs1905532	161151893	C	T	0.0574006067311047	0.0268	0.03247
3	rs1905533	161152045	T	C	0.0072039888485025	0.0179	0.6885
3	rs9837148	161152264	A	G	-0.0176040459483609	0.0172	0.3071
3	rs73878336	161152733	G	A	-0.0267958227871631	0.0437	0.5399
3	rs971515	161153006	C	A	0.0069954745123864	0.0179	0.6952
3	rs6795310	161153235	C	G	-0.0948053072739119	0.071	0.1822
3	rs7651540	161153339	T	C	0.0059025456526138	0.0179	0.7409
3	rs9847488	161153988	A	C	0.0475036226439669	0.0253	0.05975
3	rs7620513	161154189	A	G	-0.0235962138551867	0.0209	0.26
3	rs56375427	161154404	A	T	0.0587970705084571	0.0267	0.02745
3	rs59686054	161154508	C	T	-0.0513985630860003	0.0764	0.5011
3	rs1117344	161154800	A	G	-0.0172987645783295	0.0172	0.3133
3	rs1960516	161154896	G	A	0.0590044865764036	0.0267	0.02677
3	rs12497913	161155190	T	C	0.0477038600690104	0.0254	0.06031
3	rs114901172	161155247	T	A	-0.0226956079321885	0.0209	0.2785
3	rs146701366	161155276	C	T	-0.0499047851286405	0.0763	0.5134
3	rs116526295	161155442	C	T	-0.0226956079321885	0.0209	0.2783
3	rs6441376	161155805	T	C	-0.0172987645783295	0.0172	0.3133
3	rs73164114	161156232	A	G	-0.0638987258502317	0.0338	0.05895
3	rs9830562	161156428	A	C	-0.0172987645783295	0.0172	0.3131
3	rs1601198	161156846	A	G	-0.0171970248285215	0.0172	0.3162
3	rs73164115	161157726	G	A	-0.126697653045958	0.0543	0.01961
3	rs1450526	161157909	A	G	0.0473033451158665	0.0254	0.06232
3	rs1450527	161158000	A	G	0.0582028682075395	0.0266	0.02897
3	rs1450528	161158073	T	C	0.0471030274686428	0.0254	0.06322
3	rs7611043	161158156	C	T	0.0579952857871378	0.0266	0.02952
3	rs7611369	161158310	G	A	-0.0236986067778773	0.0209	0.2571
3	rs7622871	161158326	T	A	0.0469980831605826	0.0252	0.06239
3	rs7633221	161158456	A	G	0.0465972853767823	0.0252	0.06459
3	rs16832359	161158531	T	C	-0.0880009573719162	0.0706	0.2123
3	rs9841691	161158643	A	G	0.0467977043485401	0.0252	0.06387
3	rs9290077	161158752	T	G	0.0465972853767823	0.0254	0.06614
3	rs1843080	161159002	C	A	-0.017502275136142	0.0172	0.3085
3	rs10936228	161159143	T	C	0.0463968262292078	0.0254	0.06721
3	rs141392939	161159376	T	C	0.0778032789468595	0.0869	0.3705
3	rs9846626	161159385	A	G	0.0463968262292078	0.0253	0.06734
3	rs9828938	161159411	T	C	0.0461008368826632	0.0252	0.06718
3	rs3906963	161159582	A	G	0.0461008368826632	0.0252	0.06758
3	rs73164124	161159639	T	A	-0.0623968162257107	0.0337	0.06402
3	rs9813985	161160026	G	A	0.0456996792509903	0.0252	0.06965
3	rs9833740	161160044	T	C	0.0456996792509903	0.0252	0.0698
3	rs9833754	161160084	T	A	0.0459002781827573	0.0253	0.06986
3	rs16832362	161160225	C	T	-0.0232993336544035	0.0208	0.2625
3	rs9814485	161160286	G	A	0.0456041418050158	0.0253	0.07206
3	rs7625210	161160475	A	G	-0.0176040459483609	0.0171	0.3057
3	rs4599324	161160582	T	C	-0.0177974390305806	0.0171	0.3005
3	rs4622911	161160613	C	A	0.0452027848308288	0.0253	0.07426
3	rs4560316	161161012	A	T	-0.0676045499371671	0.0299	0.02379
3	rs2404344	161161175	T	C	-0.0692964890026564	0.0301	0.02137
3	rs78600662	161161485	G	A	-0.0530949163341788	0.0762	0.4856
3	rs73164129	161161602	T	G	-0.110294891915496	0.0531	0.0378
3	rs60273956	161161675	T	C	-0.0674012815955113	0.0299	0.02424
3	rs73164132	161162606	G	A	-0.0677971580658255	0.0299	0.02343
3	rs1159250	161162651	A	G	-0.0695966251380842	0.0301	0.02088
3	rs6762110	161162664	C	T	0.0089993837968006	0.0181	0.6194
3	rs192710105	161162812	A	G	-0.0704975744133774	0.078	0.3659
3	rs76977247	161163371	G	A	-0.0414993071780289	0.0484	0.3904
3	rs16832376	161164355	A	G	-0.0663962456396854	0.0299	0.02624
3	rs16832377	161164434	C	T	-0.0615988462189574	0.0337	0.06749
3	rs12632716	161164453	C	A	0.0082954970241069	0.0181	0.6461
3	rs73164136	161164818	T	C	-0.0660970683749259	0.0299	0.027
3	rs73878345	161165062	T	G	-0.0660009232598249	0.0299	0.02724
3	rs73878347	161165128	T	C	-0.0659047873877183	0.0299	0.0275
3	rs73878348	161165129	G	T	-0.0659047873877183	0.0299	0.02754
3	rs73164138	161165519	A	G	-0.0676045499371671	0.0302	0.02493
3	rs57119780	161165928	A	G	-0.0655950790984102	0.0299	0.02834
3	rs77372680	161166045	A	G	-0.0538966802576654	0.076	0.4783
3	rs73875603	161166239	T	G	-0.0851004766504662	0.0702	0.2249
3	rs58235971	161166284	T	C	-0.0654028946007014	0.0299	0.02875
3	rs75505278	161166353	G	A	-0.0226035462098532	0.0209	0.2804
3	rs73164141	161166512	G	A	-0.0654028946007014	0.0299	0.02848
3	rs73164143	161166522	C	T	-0.0603021738083819	0.0337	0.0739
3	rs1904206	161166860	T	C	-0.0651040143320462	0.0299	0.02966
3	rs9942056	161166982	T	C	-0.0544984253364989	0.076	0.4729
3	rs1904205	161167030	G	A	-0.0652961413926661	0.0282	0.0203
3	rs73164146	161167384	C	A	-0.0668986373554447	0.0302	0.02659
3	rs73164147	161167508	G	A	-0.0649012535836979	0.0299	0.0301
3	rs1597494	161168401	A	G	0.0075017910703226	0.0181	0.679
3	rs58302911	161169417	A	G	-0.0663962456396854	0.0302	0.02788
3	rs73164149	161170203	G	A	-0.0641972460452074	0.0299	0.03209
3	rs16832385	161170505	A	G	-0.0486966685402845	0.0366	0.1829
3	rs12636206	161170522	T	C	-0.0252049938352247	0.0209	0.2287
3	rs12633334	161170611	G	A	-0.0171970248285215	0.0171	0.3133
3	rs78334089	161171222	A	T	-0.0551005327305046	0.0759	0.468
3	rs76381321	161171904	A	G	-0.0733021430750498	0.0615	0.2338
3	rs62281467	161172057	G	A	0.0533037720223111	0.0251	0.03395
3	rs62281468	161172482	T	C	0.0531994764675775	0.0251	0.03402
3	rs73164152	161172918	G	A	-0.0580953231907121	0.0338	0.08544
3	rs73164153	161172941	G	A	-0.0635043893695306	0.03	0.03417
3	rs59777031	161173017	G	A	-0.056496280157669	0.0759	0.4567
3	rs77093527	161173816	A	T	-0.0252972953741621	0.021	0.2267
3	rs114326853	161173993	G	T	-0.0564010536507698	0.0759	0.4574
3	rs56909806	161174264	A	T	-0.0652961413926661	0.0302	0.03066
3	rs73164156	161174371	G	A	-0.0896949746188316	0.0518	0.08331
3	rs56288375	161174457	T	G	-0.0633978386299677	0.03	0.03456
3	rs60458714	161174574	C	T	-0.0573007769142667	0.0338	0.08967
3	rs73164157	161174603	A	C	-0.0896949746188316	0.0518	0.08338
3	rs73875613	161174633	C	T	-0.0827948246089151	0.0642	0.1972
3	rs7630664	161174804	C	T	0.0511017760490843	0.0252	0.04279
3	rs73164161	161174939	G	A	-0.0631954234971474	0.03	0.03507
3	rs9838439	161175663	G	A	-0.0168003386783461	0.0171	0.3256
3	rs73164165	161176122	C	T	-0.0579045745015309	0.0338	0.08719
3	rs9843804	161176756	C	T	0.0537018913875451	0.0251	0.03244
3	rs73164167	161177087	A	G	-0.0570995920405728	0.0338	0.09116
3	rs73164168	161177151	G	A	-0.0630036995790015	0.03	0.03582
3	rs80206206	161177523	G	A	-0.0630036995790015	0.03	0.03584
3	rs73164169	161177556	A	T	-0.0649972930239685	0.0302	0.03159
3	rs2122528	161177733	G	A	-0.0649972930239685	0.0302	0.03163
3	rs80122192	161177809	C	G	0.0693021569865934	0.095	0.466
3	rs74813395	161178076	C	T	-0.0826970606869833	0.0643	0.1983
3	rs73164171	161178165	A	G	-0.0630995569433169	0.03	0.0355
3	rs9820744	161179083	A	C	0.0518046636160167	0.0252	0.04006
3	rs73164172	161179799	G	T	-0.0577986187273719	0.0339	0.08773
3	rs4476517	161180059	C	A	-0.0264979913062283	0.021	0.2054
3	rs76700169	161180208	G	A	-0.0586996008587778	0.0758	0.4391
3	rs2084611	161180478	G	T	-0.0568984476340911	0.0338	0.09233
3	rs78831677	161180669	T	C	-0.0587950465105055	0.0759	0.4379
3	rs2084612	161180762	T	C	-0.0648052233661156	0.0303	0.03221
3	rs77029829	161180846	G	C	-0.0548047153744336	0.0762	0.4723
3	rs73875619	161180933	C	T	-0.0801043762416702	0.0641	0.2113
3	rs73875620	161181198	G	A	-0.0856995105900367	0.0704	0.2236
3	rs2084613	161181413	G	A	-0.0625990697565225	0.03	0.03703
3	rs73164174	161181511	T	A	-0.0646985339389367	0.0303	0.0327
3	rs59808131	161182018	A	G	-0.0625990697565225	0.03	0.03724
3	rs12632883	161182191	A	G	-0.0164038098256767	0.0171	0.3389
3	rs55663755	161182196	C	A	-0.0625032603532887	0.03	0.03739
3	rs73875621	161182219	C	A	-0.0566973436785452	0.0338	0.0937
3	rs73164176	161182833	C	T	-0.0573007769142667	0.0339	0.09058
3	rs79060976	161182944	C	T	-0.0561048513847726	0.0762	0.4617
3	rs73875623	161183195	A	G	-0.032502530761974	0.0443	0.4638
3	rs73164177	161183520	T	C	-0.0643998640842381	0.0303	0.03336
3	rs1601199	161183995	C	T	0.0085037404912207	0.0179	0.6361
3	rs73164178	161184004	C	T	-0.085405394542797	0.0649	0.1882
3	rs2404345	161184735	G	C	-0.0307994715535284	0.0444	0.4878
3	rs9831011	161184827	T	A	0.0546964969190277	0.0251	0.02906
3	rs60069838	161185220	C	T	-0.057194885093252	0.0339	0.09139
3	rs74806880	161185706	C	A	-0.0617052054366793	0.0758	0.4159
3	rs55795028	161185750	T	C	-0.0622052453438987	0.0301	0.03867
3	rs78717641	161185822	A	G	-0.0577986187273719	0.0762	0.4479
3	rs1597495	161185927	G	A	-0.0162005226717083	0.0171	0.3439
3	rs1376124	161185953	T	C	-0.0162005226717083	0.0171	0.344
3	rs56892296	161186419	T	C	-0.0617052054366793	0.0758	0.4155
3	rs79718180	161186532	A	T	0.0430020165445429	0.0336	0.2004
3	rs1450537	161186804	T	A	-0.0641972460452074	0.0303	0.03428
3	rs4516628	161187150	T	C	-0.0808955712583134	0.0642	0.2079
3	rs4638985	161187223	G	A	-0.0808955712583134	0.0642	0.2077
3	rs4368516	161187270	A	C	-0.0641012834065877	0.0303	0.0344
3	rs6808635	161187352	C	A	-0.0641972460452074	0.0303	0.0341
3	rs1450536	161187449	T	C	-0.0164038098256767	0.0171	0.3389
3	rs1450535	161187531	T	C	-0.0622052453438987	0.0301	0.03868
3	rs1450534	161187665	G	A	-0.0643998640842381	0.0303	0.0337
3	rs6763117	161187776	C	T	-0.0798010702035548	0.0641	0.2133
3	rs16832433	161188177	C	T	-0.0566020980240563	0.0339	0.09515
3	rs1002490	161188265	G	A	-0.0820021260805914	0.0642	0.2017
3	rs73875625	161188595	T	C	-0.0816005872046058	0.0642	0.2039
3	rs1450533	161189160	A	G	0.0558981756288099	0.0251	0.02589
3	rs1349353	161189351	A	G	-0.0695966251380842	0.0614	0.2564
3	rs73875626	161189747	T	C	-0.0873023284027966	0.0704	0.2152
3	rs1450532	161189911	T	C	-0.0159972768350078	0.0171	0.3499
3	rs77647922	161189918	C	T	-0.0643038820008199	0.0758	0.3963
3	rs73875627	161190188	C	T	-0.0786969469491816	0.0642	0.2199
3	rs117307476	161190198	C	A	-0.0605040040910452	0.0776	0.4355
3	rs75207162	161190262	G	A	-0.0643038820008199	0.0758	0.3965
3	rs73164187	161190616	A	C	-0.0852964846220847	0.0523	0.1027
3	rs1872206	161191842	A	C	-0.0680005069007488	0.0616	0.2701
3	rs977380	161192982	G	A	0.0089002747867194	0.0179	0.6192
3	rs142189101	161193114	T	C	0.0605022613895267	0.0776	0.4358
3	rs16832441	161193325	T	G	-0.0259949602770859	0.021	0.2147
3	rs77985237	161193531	A	G	-0.0605996221289296	0.0761	0.4259
3	rs16832443	161193993	C	G	-0.0733021430750498	0.0643	0.254
3	rs9854937	161194059	T	C	-0.0153979421800967	0.0172	0.3678
3	rs9835278	161194277	C	T	-0.0151034855773182	0.0172	0.3773
3	rs76898494	161194410	G	A	0.0509972505709038	0.0358	0.1545
3	rs9835582	161194487	C	T	-0.0152963956259917	0.0172	0.3729
3	rs76345731	161194529	T	G	-0.0577986187273719	0.034	0.08947
3	rs111525977	161194584	A	G	-0.0625032603532887	0.0617	0.3116
3	rs59279938	161195037	G	A	-0.061099109367851	0.0617	0.3223
3	rs146577125	161195320	G	A	-0.0130953713122409	0.0559	0.815
3	rs6441378	161195729	A	G	-0.0019018072895963	0.02	0.9238
3	rs7630900	161196006	T	G	-0.0176040459483609	0.0172	0.3062
3	rs981949	161196597	A	C	0.0382009626151637	0.0237	0.1069
3	rs73875631	161196908	G	A	-0.0698003402592755	0.0645	0.2789
3	rs17418895	161197002	G	A	-0.0471964348309747	0.0714	0.5086
3	rs6800601	161197177	A	G	-0.001300845733048	0.02	0.949
3	rs9823346	161197437	C	T	0.0531994764675775	0.025	0.03287
3	rs6779032	161197546	C	A	-0.0765031459861153	0.0705	0.2777
3	rs1839492	161197791	T	G	0.0063001125484799	0.0206	0.7593
3	rs62278271	161197872	G	A	-0.0239956055562207	0.0209	0.2509
3	rs80079118	161198323	C	T	-0.0112025145079934	0.0559	0.8408
3	rs9866418	161198586	A	G	0.0528960093534967	0.025	0.03398
3	rs77535475	161198812	T	C	0.0089993837968006	0.025	0.7192
3	rs921364	161199124	G	A	-0.0022024235552	0.02	0.9114
3	rs921363	161199147	A	G	-0.0022024235552	0.02	0.9113
3	rs9871953	161199673	A	C	0.0533037720223111	0.0248	0.03173
3	rs73164190	161200099	T	C	-0.0686964868417913	0.0307	0.02539
3	rs9290079	161200188	G	A	0.0533985767246953	0.0251	0.03355
3	rs1450531	161200460	C	G	-0.0174005146801673	0.0172	0.312
3	rs60971767	161201254	A	G	-0.0751007725092503	0.0704	0.2862
3	rs1450515	161201387	G	T	0.0537018913875451	0.0248	0.03052
3	rs1450516	161201464	G	A	0.0537018913875451	0.0248	0.03041
3	rs1450517	161201495	T	C	0.0533037720223111	0.025	0.03261
3	rs62278272	161201712	C	T	-0.0235040691879941	0.0209	0.2622
3	rs6785300	161202464	A	G	-0.023401696181619	0.0209	0.2644
3	rs7653548	161202892	G	T	0.0537966583556417	0.0248	0.03017
3	rs17419222	161203020	A	G	-0.0217038334437866	0.0518	0.675
3	rs16832503	161203139	T	C	-0.0257999754904126	0.021	0.2204
3	rs7631288	161203229	A	G	0.0533985767246953	0.0249	0.03236
3	rs7621221	161203453	T	G	0.0535028515173065	0.0249	0.032
3	rs17478663	161203534	G	A	-0.0700040968887733	0.0307	0.02279
3	rs9290080	161203629	C	G	0.0537966583556417	0.0248	0.03008
3	rs73875635	161205084	G	A	-0.0716034188596929	0.0698	0.3046
3	rs6781610	161205343	T	C	0.0533037720223111	0.0249	0.03273
3	rs1825400	161205548	A	G	-0.0806028645320996	0.0707	0.254
3	rs117598216	161205981	C	T	-0.005696192544881	0.0477	0.9045
3	rs9290084	161206026	T	C	-0.0171970248285215	0.0172	0.3165
3	rs9290085	161206105	C	A	0.0531994764675775	0.0249	0.033
3	rs9816665	161206391	C	A	-0.0187955345843259	0.0172	0.2734
3	rs9817212	161206562	G	A	0.0531994764675775	0.025	0.03286
3	rs9854509	161206574	A	G	0.0531994764675775	0.025	0.03285
3	rs9836887	161206638	T	C	-0.0171970248285215	0.0172	0.3169
3	rs9817387	161206669	G	A	0.0531994764675775	0.025	0.03285
3	rs9854709	161206716	A	G	0.0531994764675775	0.0249	0.03289
3	rs9821472	161207090	C	T	0.0535028515173065	0.0251	0.03325
3	rs79583939	161207151	T	C	-0.0247026126403718	0.021	0.2395
3	rs13433795	161207344	G	A	0.0531994764675775	0.025	0.03289
3	rs13434143	161207404	A	G	0.0531994764675775	0.025	0.03299
3	rs6778346	161207506	G	C	-0.07339899276978	0.0706	0.2988
3	rs7624603	161207671	G	T	0.0531994764675775	0.025	0.03314
3	rs7646635	161207825	A	C	0.0531046528867784	0.025	0.03323
3	rs7624657	161207910	C	T	0.0531046528867784	0.025	0.03319
3	rs7624747	161207974	C	G	0.0535976373487916	0.0248	0.03087
3	rs7636548	161208014	T	G	0.0531046528867784	0.025	0.0333
3	rs6803152	161208215	A	T	0.0531046528867784	0.025	0.03338
3	rs6782059	161208741	G	C	0.0531046528867784	0.025	0.03346
3	rs9832020	161209015	C	T	0.053000336561653	0.0249	0.03379
3	rs9832179	161209116	C	T	0.053000336561653	0.025	0.03357
3	rs73166012	161209117	G	A	-0.0994999446238294	0.05	0.04672
3	rs7639672	161209135	T	C	-0.0025031302181184	0.0201	0.9007
3	rs9869804	161209190	A	G	0.0535976373487916	0.0248	0.03072
3	rs9832490	161209326	C	G	0.053000336561653	0.025	0.03355
3	rs16832526	161209595	G	T	-0.0723019117554052	0.0706	0.3054
3	rs6785379	161209729	C	A	-0.0723019117554052	0.0705	0.3052
3	rs17478991	161209750	T	G	-0.0991023610432115	0.0501	0.04772
3	rs1484139	161210409	T	C	0.0533985767246953	0.0248	0.03126
3	rs17479046	161210575	C	T	-0.0759959070279224	0.0285	0.007681
3	rs73875637	161210841	T	C	-0.0781020918869996	0.0706	0.2691
3	rs1506480	161211061	T	C	0.0528011569911275	0.0249	0.03433
3	rs2019095	161211135	T	C	-0.0761038086648949	0.0285	0.007611
3	rs62278274	161211696	C	T	-0.0227979086760041	0.021	0.2761
3	rs6773923	161211729	C	T	0.052696808999969	0.0249	0.03453
3	rs6798423	161211799	A	G	0.052696808999969	0.0249	0.03463
3	rs12491985	161211859	G	A	-0.0172987645783295	0.0172	0.315
3	rs57306175	161212078	G	A	0.052696808999969	0.0249	0.03462
3	rs59955550	161212148	T	C	0.052696808999969	0.0249	0.03468
3	rs62278277	161212349	G	A	0.052696808999969	0.0249	0.0346
3	rs62278278	161212364	C	T	0.052601937740197	0.0249	0.03491
3	rs73166018	161212441	C	T	-0.0763952012537135	0.0285	0.007393
3	rs34842468	161212458	C	G	0.052601937740197	0.0249	0.03495
3	rs10936229	161212946	G	A	0.0528960093534967	0.0251	0.03511
3	rs77077772	161213035	G	A	-0.0761038086648949	0.0285	0.007635
3	rs6780612	161213475	C	T	0.0524975689577541	0.0249	0.03542
3	rs6441379	161213573	G	A	0.0524975689577541	0.0249	0.03543
3	rs6441380	161213636	C	T	0.0524026787930484	0.0249	0.03553
3	rs6441381	161213718	A	G	0.0524026787930484	0.0249	0.0355
3	rs6441382	161213727	A	C	0.0524975689577541	0.0249	0.0355
3	rs7648970	161214049	A	T	0.0531046528867784	0.0248	0.03225
3	rs73875638	161214154	C	A	-0.0806028645320996	0.0706	0.2541
3	rs7627320	161214203	G	C	-0.0172987645783295	0.0172	0.3133
3	rs12630808	161214536	A	G	-0.0226035462098532	0.0209	0.2812
3	rs73166022	161215195	A	G	-0.098704935472477	0.0503	0.04974
3	rs62278291	161215239	G	A	-0.0226956079321885	0.021	0.2789
3	rs872675	161215320	C	G	0.0524975689577541	0.025	0.03572
3	rs872676	161215358	T	C	0.0524026787930484	0.025	0.0358
3	rs872677	161215450	T	C	0.0524026787930484	0.025	0.03592
3	rs937811	161215631	G	C	0.0524026787930484	0.025	0.03593
3	rs10513565	161215989	G	A	-0.0730008928844903	0.0706	0.3013
3	rs10513566	161216244	G	A	-0.137103479221825	0.0831	0.099
3	rs6788534	161216426	C	T	-0.0769998418888678	0.0286	0.007035
3	rs9861927	161216480	T	C	0.052696808999969	0.0251	0.03542
3	rs1506481	161216812	G	A	0.0524026787930484	0.025	0.0364
3	rs1506482	161216845	C	T	0.0524026787930484	0.025	0.03647
3	rs1506483	161216860	T	C	0.0524026787930484	0.025	0.03657
3	rs73875639	161216867	T	G	-0.0799960420957247	0.0705	0.2565
3	rs1506484	161216912	T	C	0.0524026787930484	0.025	0.03636
3	rs41386047	161217218	A	G	0.0528011569911275	0.0252	0.03618
3	rs148179975	161217239	C	G	0.0881024482215457	0.089	0.3221
3	rs73166030	161217558	C	T	-0.0766974758725041	0.0286	0.007325
3	rs9847876	161217697	G	C	0.0528960093534967	0.0249	0.03366
3	rs9847781	161217766	C	T	0.0520040417467951	0.025	0.03787
3	rs9813997	161218006	A	G	0.0524975689577541	0.0252	0.0372
3	rs139605099	161218604	C	T	-0.116702369786142	0.106	0.2712
3	rs77382557	161218905	C	A	-0.083001246503406	0.0757	0.2731
3	rs1463946	161218953	G	A	-0.017502275136142	0.0173	0.3099
3	rs1463947	161218983	C	T	-0.0176040459483609	0.0173	0.3091
3	rs16832548	161219005	G	T	-0.0551005327305046	0.0387	0.1541
3	rs76257965	161219051	G	T	-0.0762980609560639	0.0707	0.2809
3	rs1463948	161219135	C	T	0.0513962890834148	0.0251	0.04037
3	rs3921595	161221705	A	C	-0.0059979518036359	0.0192	0.7536
3	rs2221514	161221848	T	A	-0.0060985584618694	0.0192	0.7512
3	rs2063006	161222198	T	C	-0.006199175242821	0.0173	0.7196
3	rs1354732	161222415	G	T	-0.0060985584618694	0.0192	0.7516
3	rs1354733	161222473	A	G	-0.0067024110596754	0.0173	0.6983
3	rs9985491	161223736	G	C	0.0343048036919902	0.0238	0.1501
3	rs66861749	161223910	C	A	-0.05519563546795	0.0265	0.03729
3	rs60861269	161224027	G	A	-0.0551005327305046	0.0265	0.03773
3	rs9828633	161224165	T	A	-0.0551005327305046	0.0265	0.03761
3	rs9809416	161224355	G	A	-0.0060985584618694	0.0192	0.7508
3	rs137912487	161224432	A	C	-0.068396620708353	0.0725	0.3454
3	rs7644500	161224538	G	A	-0.0548997899816623	0.0265	0.03827
3	rs9809639	161224694	C	T	0.0501986955327459	0.0252	0.04657
3	rs7622326	161224758	A	C	-0.0060985584618694	0.0192	0.7507
3	rs13433808	161225390	A	G	0.0332993704009261	0.0238	0.163
3	rs76047675	161225484	T	C	-0.0722051682492376	0.0726	0.32
3	rs9881962	161225722	T	G	-0.0646025231856585	0.0251	0.01014
3	rs62278294	161225752	G	C	0.0520040417467951	0.025	0.03737
3	rs4287919	161226185	C	T	0.0223972974420383	0.0188	0.2334
3	rs78009669	161227351	G	C	-0.0016012813669738	0.0221	0.942
3	rs9872424	161227392	G	T	-0.0885033985914034	0.0719	0.2187
3	rs76996304	161227728	G	A	-0.0025031302181184	0.0241	0.9168
3	rs9821882	161228271	T	C	0.052601937740197	0.0279	0.05926
3	rs188484630	161228286	T	C	-0.0601003842529617	0.0753	0.4248
3	rs73875642	161228638	T	A	-0.0909974928220588	0.0721	0.2073
3	rs9883089	161229396	G	A	0.0251998010217421	0.0196	0.2002
3	rs77204240	161229765	T	C	0.0150954876453349	0.0384	0.695
3	rs76174966	161229775	A	C	0.0150954876453349	0.0384	0.6948
3	rs12489244	161230008	T	C	-0.0024028846163103	0.0241	0.9209
3	rs2048038	161230322	G	A	-0.0633978386299677	0.0252	0.01184
3	rs115110176	161230417	C	T	-0.0023026490626755	0.0241	0.9232
3	rs6766974	161230518	T	C	0.0533037720223111	0.0279	0.056
3	rs6802799	161230644	C	T	0.0531046528867784	0.0279	0.05695
3	rs9817407	161230994	C	A	-0.0884050750084128	0.0719	0.2188
3	rs138466558	161231115	G	A	-0.002002002670673	0.0241	0.9325
3	rs150243450	161231494	A	G	-0.0781994075954536	0.051	0.1249
3	rs76301719	161231564	T	G	-0.0428970626523952	0.0306	0.1605
3	rs58984753	161231658	A	G	0.0499038295281839	0.0281	0.07514
3	rs77279217	161231707	C	A	-0.002002002670673	0.0241	0.9351
3	rs9860670	161232169	A	G	0.0535028515173065	0.0279	0.055
3	rs9823730	161232346	G	A	0.0259990758686168	0.0196	0.1854
3	rs73166039	161232355	C	T	-0.0538966802576654	0.0266	0.04295
3	rs537056268	161232680	G	A	-0.0603977725486758	0.0753	0.4223
3	rs55659916	161232826	C	A	0.0531994764675775	0.0279	0.05639
3	rs73166043	161232985	T	C	-0.0782967327751765	0.051	0.1243
3	rs2135449	161233041	G	T	-0.0633978386299677	0.0252	0.01187
3	rs56391809	161233051	C	T	0.0497991787524836	0.0281	0.07576
3	rs12488709	161233343	G	A	-0.001501126126267	0.0241	0.9505
3	rs62278301	161234230	G	A	0.0533037720223111	0.0279	0.05567
3	rs62278302	161234375	G	A	0.0262036654966364	0.0196	0.1809
3	rs9871657	161234404	A	G	-0.009696862978864	0.0175	0.5782
3	rs73166044	161234531	C	G	-0.0789025245960416	0.0512	0.1233
3	rs73166045	161234532	A	G	-0.0785022281549575	0.051	0.1232
3	rs9848019	161234937	A	G	0.0266029817945341	0.0196	0.175
3	rs138370392	161234956	C	T	-0.0734958518452821	0.0727	0.312
3	rs9830665	161235100	T	A	0.0539956397610122	0.0279	0.05295
3	rs12485647	161235246	C	G	-0.0009004052431641	0.0241	0.9686
3	rs9848777	161235357	A	G	0.0505980527630914	0.0281	0.0711
3	rs9811495	161235505	C	T	0.0539956397610122	0.0279	0.05258
3	rs9811877	161235621	G	A	0.0267977123853779	0.0196	0.1717
3	rs9831484	161235631	T	C	-0.0093031403261444	0.0175	0.5947
3	rs62278303	161235737	A	G	0.0269047980491434	0.0196	0.1705
3	rs73166049	161235772	A	G	-0.0786969469491816	0.051	0.1223
3	rs13322121	161235872	A	G	0.0267977123853779	0.0196	0.1709
3	rs73166050	161236082	T	C	-0.0786969469491816	0.051	0.1224
3	rs9816618	161236265	G	C	0.0507976715868588	0.0281	0.07013
3	rs79083192	161236641	G	A	-0.0006001800720324	0.024	0.9805
3	rs13319136	161236822	T	C	0.0509022179271191	0.0281	0.0696
3	rs76979851	161237013	G	A	-0.0005001250416822	0.024	0.9843
3	rs9821185	161237020	C	T	0.0542987734073789	0.0279	0.05147
3	rs73166053	161237027	G	A	-0.0542978034078492	0.0266	0.04127
3	rs9841358	161237048	T	C	0.0270994698817177	0.0196	0.1659
3	rs9822251	161237465	G	T	0.054402954379292	0.0279	0.05122
3	rs187854648	161237788	T	C	-0.0605040040910452	0.0753	0.4221
3	rs9826598	161238039	C	T	0.054402954379292	0.0279	0.05126
3	rs75736155	161238227	C	T	-0.000200020002667	0.024	0.9935
3	rs2174605	161238634	T	G	-0.0083043861636152	0.0175	0.6356
3	rs73875645	161238734	C	T	-0.0906032746829194	0.0721	0.2092
3	rs9831924	161238856	G	A	0.0274011363479391	0.0196	0.1612
3	rs76397669	161239185	C	T	0.0005998200719675	0.0239	0.9801
3	rs187154423	161239338	G	A	0.0032048589489113	0.1163	0.9778
3	rs76659376	161239927	G	A	9.99950003332973e-05	0.024	0.9957
3	rs9843289	161241296	G	A	0.0546018151915836	0.0279	0.05046
3	rs74395114	161241877	C	T	0.0003999200213268	0.024	0.9862
3	rs55638748	161242072	C	T	0.027799974857679	0.0196	0.1559
3	rs73875647	161242155	G	A	-0.0895965338117562	0.0719	0.2129
3	rs76527185	161242210	C	T	0.0004998750416509	0.024	0.9843
3	rs62278345	161242378	A	T	0.0278972284172359	0.0196	0.1541
3	rs80334677	161242521	C	A	0.0005998200719675	0.024	0.9816
3	rs7635683	161243189	T	C	0.0546018151915836	0.0279	0.05017
3	rs74853509	161243440	T	A	-0.0844038704007324	0.0695	0.2248
3	rs9854715	161243804	G	C	0.0515007728624032	0.0281	0.0664
3	rs10936230	161243841	G	C	0.0013990209137074	0.0239	0.953
3	rs114844737	161244064	T	C	0.0007996801705642	0.024	0.9738
3	rs144439007	161244104	C	T	-0.0732053027592748	0.0727	0.3136
3	rs117353022	161244293	C	A	0.0007996801705642	0.0523	0.9884
3	rs9859036	161244310	C	A	0.0515957486436504	0.0281	0.06576
3	rs9859309	161244449	C	T	0.0546964969190277	0.0279	0.04967
3	rs79071487	161245019	A	G	-0.0437951599996715	0.0306	0.1528
3	rs9855939	161245149	T	G	0.0548006364661149	0.0279	0.04953
3	rs10936231	161245286	G	A	0.001099395443301	0.024	0.9641
3	rs9836432	161245414	G	A	0.0548006364661149	0.0279	0.04945
3	rs10936232	161245515	T	C	0.001099395443301	0.024	0.9623
3	rs77754244	161245707	G	A	-0.0695966251380842	0.0725	0.3368
3	rs73166058	161246248	A	G	-0.0546990875223834	0.0266	0.0399
3	rs73166059	161246344	C	T	-0.0546990875223834	0.0266	0.03986
3	rs7638966	161247565	C	T	0.0548952993715794	0.0279	0.04878
3	rs9847638	161247811	C	A	-0.0080019302190585	0.0175	0.6468
3	rs74882602	161248062	C	T	0.0020977980821461	0.0238	0.9297
3	rs118000038	161248170	G	T	0.0008995952428359	0.0522	0.9857
3	rs4856642	161248326	T	A	0.0284027945161868	0.0195	0.1454
3	rs16832576	161248853	T	G	0.0007996801705642	0.024	0.975
3	rs1463944	161249264	A	G	-0.0101008421794295	0.0175	0.5645
3	rs10936233	161250129	G	A	0.0020977980821461	0.024	0.9319
3	rs13324941	161251252	G	C	0.0546964969190277	0.0279	0.04967
3	rs10936234	161251382	A	G	-0.0080019302190585	0.0175	0.6486
3	rs114193311	161251385	A	C	-0.0700040968887733	0.0726	0.3351
3	rs13324930	161251392	C	T	0.0546964969190277	0.0279	0.04974
3	rs16832578	161251472	G	T	0.0016985566355815	0.024	0.9418
3	rs9831040	161251781	A	G	0.0284027945161868	0.0195	0.1453
3	rs17420696	161252370	A	G	-0.0894981026943194	0.0765	0.2416
3	rs75730033	161253101	A	G	-0.0720976864404302	0.0727	0.3212
3	rs6441385	161253174	G	A	0.0546964969190277	0.0279	0.04996
3	rs76335426	161253243	A	T	0.0017983819413794	0.024	0.9392
3	rs6441386	161253314	T	C	0.0284999894699013	0.0195	0.1448
3	rs2063008	161253948	G	T	0.0546964969190277	0.0279	0.05005
3	rs2063007	161254404	A	C	-0.0076995657264405	0.0175	0.661
3	rs2174606	161254797	A	C	-0.0076995657264405	0.0175	0.6607
3	rs6800559	161254831	C	A	-0.0636962093151305	0.0252	0.01142
3	rs77604868	161255134	G	C	0.001099395443301	0.024	0.9636
3	rs28781331	161256157	C	A	0.0546018151915836	0.0279	0.05051
3	rs79608229	161256297	C	T	-0.0896949746188316	0.0719	0.2122
3	rs79977372	161256615	A	T	-0.0761038086648949	0.0509	0.1345
3	rs76983719	161257152	C	T	-0.107596346599403	0.0776	0.1653
3	rs7651219	161257245	C	T	0.054497654936202	0.0279	0.05061
3	rs57598400	161257604	T	C	0.0287040681283552	0.0195	0.142
3	rs79904482	161258173	G	T	0.0082954970241069	0.0686	0.9038
3	rs17480196	161258353	C	T	-0.0076995657264405	0.0175	0.659
3	rs6789636	161258536	A	G	0.054402954379292	0.0279	0.05108
3	rs76470822	161258959	C	G	0.0026963615477425	0.0238	0.9092
3	rs17420914	161259611	C	T	0.0539956397610122	0.0279	0.05319
3	rs62278352	161259764	C	T	0.0542040540135122	0.0279	0.0523
3	rs2221517	161260281	C	T	0.0284999894699013	0.0195	0.1441
3	rs141966397	161260401	A	G	0.0033045340083004	0.0682	0.9614
3	rs12485983	161260439	G	A	0.0022973590486834	0.0239	0.9249
3	rs4856707	161260530	T	A	0.0287040681283552	0.0195	0.1412
3	rs12489442	161260818	T	A	0.0024968801985871	0.0239	0.9166
3	rs4856643	161260970	A	G	0.0288012338056278	0.0195	0.1405
3	rs1546399	161260987	A	G	-0.0868004901369162	0.0719	0.2272
3	rs4856644	161261145	G	C	0.0542040540135122	0.0279	0.05212
3	rs9818115	161261507	C	A	0.0542040540135122	0.0279	0.05217
3	rs62278353	161261852	A	C	0.0549994182186046	0.028	0.04997
3	rs1506475	161262238	C	T	0.0520989697439806	0.0282	0.06502
3	rs75362596	161262863	C	G	0.0026963615477425	0.0239	0.9112
3	rs148481191	161263054	G	A	0.0026963615477425	0.0239	0.9095
3	rs6774376	161263167	T	G	0.0546964969190277	0.028	0.05127
3	rs6809987	161263248	C	T	0.0551035262260241	0.028	0.04951
3	rs6786047	161263426	A	G	0.0551035262260241	0.028	0.04948
3	rs2202558	161263586	G	A	0.0551035262260241	0.028	0.04949
3	rs2221516	161263939	T	C	0.0291023874205329	0.0195	0.1359
3	rs2221515	161263962	T	C	0.0522033801338585	0.0282	0.06446
3	rs1506474	161263990	T	A	-0.007296555232638	0.0175	0.6776
3	rs6777722	161264115	T	C	-0.0633978386299677	0.0252	0.01174
3	rs78613915	161264262	G	A	0.0028958031120254	0.0239	0.9052
3	rs6441387	161264658	C	T	0.055302247784655	0.0281	0.04905
3	rs1506473	161264661	A	C	-0.009000382197299	0.0175	0.6079
3	rs1506472	161264798	C	T	-0.007004474152883	0.0175	0.6873
3	rs17480542	161264971	A	G	0.0551981604647623	0.0281	0.04916
3	rs16832627	161265190	C	T	0.0782010127941653	0.0428	0.06779
3	rs17421292	161265567	G	A	-0.044495399886564	0.0306	0.1457
3	rs16832642	161265652	T	C	0.0029955089797983	0.0239	0.9017
3	rs73166064	161265689	C	A	-0.0744972786929105	0.0508	0.1423
3	rs9849101	161265704	A	G	-0.0868004901369162	0.0719	0.2269
3	rs1546398	161265829	T	C	0.0548952993715794	0.0281	0.05053
3	rs1546397	161266153	G	T	0.0548952993715794	0.0281	0.05041
3	rs16832649	161266497	G	C	0.0036034995896235	0.0238	0.8791
3	rs186333056	161266551	A	G	-0.0606952493104976	0.0752	0.4195
3	rs76432603	161266588	T	C	0.0029955089797983	0.0239	0.8995
3	rs16832658	161266662	C	A	-0.0866041871753829	0.0718	0.2278
3	rs79984180	161266773	G	A	0.0036034995896235	0.0238	0.8784
3	rs1848041	161266853	G	A	-0.007004474152883	0.0175	0.6882
3	rs7621711	161267127	G	A	0.029296631955588	0.0195	0.1339
3	rs7621624	161267161	C	T	0.0549994182186046	0.0281	0.05013
3	rs1546396	161267577	A	C	0.0549994182186046	0.0281	0.04997
3	rs1546395	161267589	G	A	-0.0069037763167944	0.0175	0.6908
3	rs79175439	161267613	T	C	0.0032048589489113	0.0239	0.8947
3	rs1546394	161267774	A	G	0.0551035262260241	0.0281	0.04976
3	rs73166066	161268023	C	T	-0.0538017009683557	0.0266	0.04274
3	rs59111786	161268098	C	A	-0.0630995569433169	0.0252	0.01206
3	rs76037426	161268420	C	G	0.0038027603329278	0.0238	0.8733
3	rs6781716	161268611	G	A	0.029296631955588	0.0195	0.1335
3	rs10513568	161268885	C	T	0.0033045340083004	0.0239	0.8903
3	rs10513567	161268974	C	T	0.0038027603329278	0.0238	0.8717
3	rs12492702	161269329	T	G	0.003902375817241	0.0238	0.8685
3	rs6797876	161269518	T	C	-0.0538966802576654	0.0265	0.04216
3	rs12489359	161269519	G	A	0.004001981379298	0.0238	0.8666
3	rs1506471	161269972	T	A	-0.0086977157031958	0.0175	0.6171
3	rs140682450	161270319	T	C	-0.193196474946258	0.0807	0.01664
3	rs75456645	161271598	G	T	0.0036034995896235	0.0239	0.8805
3	rs16832710	161272085	C	T	0.0036034995896235	0.0239	0.879
3	rs882747	161272230	T	C	0.0043007385516922	0.0238	0.8563
3	rs9868834	161272774	T	C	0.0308007491527123	0.0195	0.1151
3	rs75272002	161273021	G	A	0.0044003044444822	0.0238	0.8526
3	rs16832715	161273069	A	G	0.0044003044444822	0.0238	0.852
3	rs6780945	161274019	C	T	-0.0633978386299677	0.0251	0.01167
3	rs75636246	161274758	G	A	0.004001981379298	0.0239	0.8666
3	rs59391552	161275222	G	A	-0.0840013661662842	0.0723	0.2448
3	rs117549003	161275291	A	G	-0.0039979812872983	0.0508	0.9371
3	rs116182259	161275389	T	G	-0.0686964868417913	0.0728	0.3457
3	rs16832734	161275764	A	G	0.0044998604248922	0.0237	0.8495
3	rs17421738	161275848	T	C	-0.0540972217202848	0.0265	0.04158
3	rs117384353	161278106	G	A	0.0473987203698754	0.061	0.4371
3	rs4615094	161278284	C	G	-0.007004474152883	0.0175	0.6898
3	rs80245426	161280133	G	T	0.0133011462391285	0.0233	0.5684
3	rs9867861	161281136	G	T	0.0412954824071715	0.0297	0.1643
3	rs141655519	161281318	A	C	-0.0697038384497916	0.0733	0.3418
3	rs77146905	161282107	T	C	-0.0335050785573982	0.0569	0.5566
3	rs4856708	161282131	G	A	0.0411995232473163	0.0297	0.165
3	rs59873230	161282409	A	T	0.0134984841513417	0.0233	0.5612
3	rs75654555	161282893	A	G	0.0134984841513417	0.0233	0.5612
3	rs9822904	161283088	T	C	-0.0068030886197391	0.0175	0.6961
3	rs2048040	161283406	T	C	0.0135971385060249	0.0233	0.5595
3	rs7641444	161284060	C	A	0.0203025023378308	0.0191	0.2894
3	rs73166070	161284375	G	A	0.0418039122811836	0.0297	0.1604
3	rs7641731	161284379	C	T	-0.0067024110596754	0.0175	0.7035
3	rs17421877	161284642	T	C	-0.0553964376203783	0.0266	0.0373
3	rs141788514	161284828	A	G	-0.0723019117554052	0.0737	0.3264
3	rs17421926	161287334	T	C	-0.0562000496881991	0.0266	0.03462
3	rs74511717	161287416	G	A	0.0152038337422728	0.023	0.5083
3	rs9877005	161288322	C	T	0.0409019913204257	0.0297	0.1686
3	rs73166073	161288455	A	G	0.0409019913204257	0.0297	0.1689
3	rs62279585	161288583	G	C	0.0203025023378308	0.0276	0.4618
3	rs77390716	161288869	A	C	0.0154007965760229	0.023	0.5038
3	rs73166074	161289445	T	C	-0.0829034623997638	0.0508	0.1023
3	rs140364091	161289536	A	G	0.0361004656247227	0.0803	0.6528
3	rs12485788	161289930	G	A	0.0147014028528927	0.0233	0.5287
3	rs73166075	161289937	C	G	-0.0835011813049328	0.0508	0.09991
3	rs1395294	161290017	A	C	-0.0069037763167944	0.0175	0.6943
3	rs6793693	161290167	A	G	0.0209000641077417	0.0191	0.2736
3	rs79329952	161290616	T	C	0.0148984646619666	0.0233	0.523
3	rs4263306	161291784	A	G	0.0203025023378308	0.0277	0.4627
3	rs79838376	161293443	G	A	0.0441986870716702	0.0441	0.3164
3	rs9848624	161293487	T	C	0.0192044091837133	0.0277	0.4892
3	rs60739746	161293589	C	T	-0.0264979913062283	0.0338	0.4322
3	rs78733483	161295472	A	G	-0.110395391622456	0.0785	0.1596
3	rs9811902	161295831	G	A	0.0192044091837133	0.0277	0.4883
3	rs62279587	161296291	T	C	0.0407963941925694	0.0297	0.1697
3	rs1567061	161296344	C	T	-0.006199175242821	0.0175	0.7215
3	rs79213294	161297330	G	A	0.0119977384336167	0.0232	0.6061
3	rs77656336	161299233	T	G	0.0161980995687726	0.0232	0.486
3	rs7642359	161299998	T	C	-0.0017014466397575	0.0178	0.9227
3	rs62279590	161302301	T	G	-0.0682038970948312	0.049	0.1638
3	rs7632851	161303614	A	C	0.0418039122811836	0.0296	0.1573
3	rs138431196	161304545	A	T	-0.0936954841273232	0.0895	0.2953
3	rs75151714	161305080	C	T	0.0182033098538737	0.0232	0.4334
3	rs869772	161305802	A	G	0.04149696667529	0.0296	0.1603
3	rs7620901	161307316	C	T	0.0317021347305135	0.0195	0.1033
3	rs12493665	161307363	A	C	0.0187039847937718	0.0232	0.42
3	rs117325411	161307927	C	T	0.0387975467079122	0.0456	0.3956
3	rs116467938	161309015	A	G	0.0188021269625962	0.0232	0.4185
3	rs112082163	161309126	C	T	0.0190964956909883	0.0232	0.4099
3	rs116150156	161309340	A	C	-0.0380965452668448	0.0335	0.2566
3	rs9836151	161310147	G	A	0.0298985503458634	0.0195	0.1242
3	rs6793927	161310836	A	G	0.0416984103556758	0.0296	0.1587
3	rs117857279	161311198	C	T	0.0414010268486756	0.0528	0.4325
3	rs146649620	161311633	T	A	0.0058031292269501	0.0703	0.9339
3	rs17487799	161312464	T	G	0.0423024980338776	0.0295	0.1523
3	rs57233433	161314661	C	G	0.0200967016991224	0.0232	0.3857
3	rs6783402	161314754	G	A	0.0005998200719675	0.0176	0.9731
3	rs79761163	161314828	A	G	-0.106494491699029	0.0795	0.1802
3	rs1588020	161320364	A	G	0.021497269010823	0.0315	0.4949
3	rs76423062	161320680	C	T	0.0199006617063362	0.0232	0.3895
3	rs80289224	161320730	A	G	-0.0347985055426955	0.0343	0.3101
3	rs59085343	161321464	C	T	-0.0007002451143934	0.0176	0.9673
3	rs112653317	161321682	T	C	0.0203025023378308	0.0232	0.38
3	rs9883579	161324782	G	A	0.0411995232473163	0.0297	0.1655
3	rs2658525	161325255	T	C	-0.0009004052431641	0.0176	0.9581
3	rs9880279	161325728	T	C	0.0414010268486756	0.0297	0.1633
3	rs1399905	161327035	A	T	-0.0009004052431641	0.0176	0.9586
3	rs117338325	161328266	C	T	0.0673034452096881	0.0575	0.2418
3	rs2674222	161328281	G	A	0.0011992805754821	0.0176	0.945
3	rs79502999	161329864	G	A	0.0213993910058902	0.0231	0.354
3	rs78907724	161330387	G	A	-0.1049050638362	0.079	0.1846
3	rs1913798	161331005	G	A	0.0407963941925694	0.0297	0.1687
3	rs78764991	161331716	T	A	0.021898468701116	0.0231	0.3421
3	rs12487407	161331937	G	C	0.0219962978718961	0.0231	0.3408
3	rs73166088	161332103	T	C	0.0409019913204257	0.0297	0.168
3	rs57527349	161332327	T	C	0.021898468701116	0.0231	0.3429
3	rs73166089	161334185	A	T	0.0409019913204257	0.0297	0.1678
3	rs78076835	161334916	T	A	-0.105204972199782	0.079	0.1827
3	rs61002246	161336062	C	T	-0.0442967745820927	0.0311	0.154
3	rs16832858	161336354	G	A	0.0223972974420383	0.0231	0.3307
3	rs28514487	161336370	A	T	0.0418998134646779	0.0296	0.1573
3	rs28576562	161336458	T	C	0.0412954824071715	0.0296	0.1631
3	rs75533497	161336524	G	A	-0.102398240862713	0.0789	0.1946
3	rs74520895	161336847	T	G	0.0227003855207759	0.0231	0.325
3	rs117182833	161338089	C	A	0.141699195123514	0.0749	0.0584
3	rs6441391	161339031	T	G	0.0335991726304121	0.0194	0.08302
3	rs6441392	161339062	C	T	0.0007996801705642	0.0175	0.9659
3	rs9851158	161339624	T	A	0.0416024898545136	0.0296	0.1601
3	rs144196157	161339718	A	G	0.0036034995896235	0.0708	0.9596
3	rs2048801	161339936	C	A	0.0338988850054592	0.0194	0.07985
3	rs118059815	161340740	C	T	0.0721997240344179	0.0568	0.2041
3	rs9840911	161340855	G	A	0.0416984103556758	0.0296	0.1588
3	rs62279619	161341587	C	T	0.0416984103556758	0.0296	0.1591
3	rs74815762	161341757	G	A	-0.0386992491392765	0.0341	0.2567
3	rs79420283	161341765	T	C	-0.0380965452668448	0.0348	0.2739
3	rs1588907	161342964	G	A	0.0341985075799122	0.0194	0.07757
3	rs9290087	161343916	C	G	0.0349037160078804	0.0194	0.07137
3	rs9858075	161344630	G	A	0.0411995232473163	0.0296	0.1645
3	rs73166097	161345422	A	G	0.041995705452017	0.0296	0.1565
3	rs78752646	161345434	G	A	-0.0996987957071184	0.0789	0.2063
3	rs10936235	161345467	C	T	0.0235993322503244	0.023	0.3064
3	rs2138320	161345559	G	T	0.001099395443301	0.0176	0.9486
3	rs13319650	161346250	G	A	0.0426954385276174	0.0296	0.1496
3	rs7646822	161346817	T	G	0.0344014267173323	0.0195	0.07799
3	rs1399904	161347871	G	A	0.0338988850054592	0.0193	0.08001
3	rs79337900	161348408	T	G	0.0221038989069263	0.023	0.3364
3	rs9813121	161348551	A	G	0.0339955472579582	0.0193	0.07899
3	rs9851175	161348584	G	A	0.0347974835421732	0.0195	0.0743
3	rs16847278	161348916	A	G	0.022299507494767	0.023	0.3327
3	rs16832928	161349154	G	A	0.0344014267173323	0.0193	0.07543
3	rs1399910	161349373	A	C	0.0343048036919902	0.0193	0.07607
3	rs1878064	161349630	T	C	0.0343048036919902	0.0193	0.07617
3	rs1399909	161349732	C	T	0.0343048036919902	0.0193	0.07607
3	rs1399908	161349785	C	A	0.0344014267173323	0.0194	0.07565
3	rs74285289	161351196	A	G	-0.0326988269632397	0.0345	0.3431
3	rs1399906	161351226	C	T	0.0347974835421732	0.0194	0.07235
3	rs9290088	161351702	T	A	0.03649585023784	0.0193	0.05937
3	rs181226638	161352122	T	C	0.0579009158948382	0.1216	0.6342
3	rs9871565	161352205	C	T	0.0369007163483657	0.0194	0.05645
3	rs73168003	161352516	G	T	-0.105104992751029	0.0504	0.03702
3	rs9872386	161352739	C	T	0.0372957847436969	0.0194	0.05411
3	rs9876608	161352859	G	A	0.0372957847436969	0.0194	0.05428
3	rs9876363	161352907	C	G	0.0372957847436969	0.0194	0.0539
3	rs9877938	161353644	G	A	0.0374980764200844	0.0194	0.05284
3	rs9881986	161353919	G	A	0.0456996792509903	0.0296	0.122
3	rs9879265	161355163	T	C	0.0379025370484673	0.0195	0.05272
3	rs1515741	161355207	A	C	0.0366019024445485	0.0193	0.05827
3	rs1849999	161356991	G	A	0.0379988130912113	0.0195	0.05211
3	rs1850000	161357044	C	T	0.0366983037826737	0.0193	0.05762
3	rs9837035	161357981	A	G	0.0469980831605826	0.0296	0.1121
3	rs35055079	161358031	G	T	0.0235016597850914	0.0227	0.3008
3	rs12639130	161359044	G	A	-0.0469029460862576	0.031	0.1307
3	rs1399916	161359375	C	T	0.0371994409891063	0.0193	0.05415
3	rs60680460	161360173	G	A	-0.0377018671840115	0.034	0.2677
3	rs1976725	161360195	A	T	0.0471030274686428	0.0208	0.02381
3	rs1515743	161360807	T	C	0.0374980764200844	0.0193	0.05276
3	rs9815734	161360889	G	C	0.0473033451158665	0.0296	0.1099
3	rs4269094	161362119	T	C	0.047598978799279	0.0296	0.1075
3	rs4856709	161362670	A	G	0.0377003271828256	0.0194	0.05147
3	rs6441393	161363763	C	G	0.0387975467079122	0.0194	0.04613
3	rs2138319	161364249	C	T	0.0254045542217263	0.0231	0.2707
3	rs1568020	161364319	A	T	0.0385955177593629	0.0195	0.04729
3	rs76179593	161364409	C	T	-0.0467038420537432	0.0311	0.134
3	rs148603032	161364542	G	A	-0.0334016766340304	0.1022	0.7436
3	rs12629040	161365088	G	A	0.0250047589895661	0.0231	0.2794
3	rs142440710	161365708	A	G	0.0450976409030327	0.0835	0.5888
3	rs59226458	161365795	A	G	0.0255995183002125	0.0231	0.2685
3	rs7629214	161366240	T	C	0.0381047060335456	0.0195	0.05034
3	rs74943589	161366414	T	A	0.0251022847608284	0.0231	0.2776
3	rs4266208	161366459	C	G	0.0012991557316201	0.0177	0.943
3	rs4305435	161366641	T	G	0.0377003271828256	0.0194	0.05234
3	rs75250253	161366774	A	T	-0.0353992243518656	0.034	0.298
3	rs2203490	161367689	C	T	0.0402970567645369	0.0195	0.03894
3	rs9824937	161368065	C	A	0.0485044090596151	0.0297	0.103
3	rs2063835	161368427	T	G	0.0450976409030327	0.0294	0.1259
3	rs12631996	161369401	C	A	0.0285971749776749	0.0232	0.2175
3	rs1515723	161369755	C	G	0.0044998604248922	0.0177	0.8017
3	rs1515724	161369987	T	C	0.0407003871263756	0.0195	0.03656
3	rs4856710	161370485	C	G	0.0454990400712183	0.0293	0.1213
3	rs12632832	161370568	G	A	0.0289955368412525	0.0231	0.209
3	rs4856711	161370649	A	G	0.0458047599004855	0.0294	0.1188
3	rs1913796	161371789	C	A	0.0475036226439669	0.0298	0.1104
3	rs59475619	161372314	T	C	0.0295005481176215	0.0232	0.2051
3	rs112298626	161372963	C	T	0.0299956000353805	0.0231	0.1944
3	rs7625741	161373789	G	T	0.0465018336514199	0.0294	0.114
3	rs9876892	161374146	T	C	0.0461963268897065	0.0298	0.1218
3	rs4856645	161374624	T	G	0.0469026696862194	0.0295	0.1113
3	rs4856712	161374642	G	T	0.0423024980338776	0.0196	0.03034
3	rs1399915	161375350	C	T	0.0421970486997883	0.0196	0.03096
3	rs1399913	161375580	T	C	0.0423983514166169	0.0195	0.02983
3	rs16833029	161375695	G	T	-0.0080019302190585	0.0953	0.9328
3	rs7432487	161375889	T	C	0.0085037404912207	0.0178	0.6319
3	rs16833034	161376042	G	A	0.0304031059110447	0.0233	0.191
3	rs62281363	161376408	G	A	0.0308007491527123	0.0232	0.1829
3	rs1356142	161377115	C	T	0.0312951579807101	0.0232	0.1769
3	rs73168016	161377684	A	G	-0.0713993361302911	0.0272	0.008715
3	rs1515736	161378009	C	A	-0.0636962093151305	0.0263	0.01547
3	rs1568022	161378248	A	G	0.0326027085440124	0.0232	0.1598
3	rs9812690	161378421	A	G	0.0511967897311259	0.0297	0.08491
3	rs9855238	161378937	G	C	0.0044003044444822	0.0251	0.8618
3	rs12330225	161379370	A	T	0.0046989426564652	0.0251	0.8512
3	rs80231542	161379489	G	C	0.0243022925229648	0.0228	0.2872
3	rs16833083	161380087	T	C	0.024702368640342	0.0228	0.2779
3	rs9881042	161380386	T	G	0.0080971295874548	0.025	0.7461
3	rs9861671	161380544	G	A	0.0048979852621919	0.025	0.8441
3	rs16833090	161381008	G	A	-0.0517039049923374	0.0377	0.1702
3	rs4472057	161381636	A	G	0.0189983824093147	0.0185	0.3052
3	rs9829196	161381757	A	G	0.0189002595004805	0.0185	0.306
3	rs9867300	161381789	G	A	0.0190964956909883	0.0185	0.3032
3	rs76780902	161382384	T	G	-0.079497856132099	0.0532	0.1347
3	rs28827328	161382767	T	G	0.0016985566355815	0.0251	0.9452
3	rs2222055	161382872	T	C	0.0188021269625962	0.0185	0.3086
3	rs4593045	161382972	T	C	0.0063994795805678	0.0177	0.7168
3	rs6441395	161382981	T	C	0.0188021269625962	0.0185	0.3083
3	rs7431415	161383271	G	A	-0.107596346599403	0.0434	0.0132
3	rs2896903	161383509	T	A	-0.106494491699029	0.0482	0.02697
3	rs7652034	161383700	T	A	0.0187039847937718	0.0185	0.3118
3	rs9820806	161384894	A	G	0.0199986865066891	0.0185	0.2787
3	rs9879283	161385281	T	G	0.0198026272961797	0.0185	0.2826
3	rs74444861	161386677	G	A	0.026398473854531	0.0227	0.2447
3	rs62281367	161387494	T	C	0.0501986955327459	0.0295	0.08938
3	rs6809783	161388184	C	G	0.0192044091837133	0.0185	0.2998
3	rs1588910	161388619	C	G	0.0063001125484799	0.0251	0.803
3	rs1588909	161388620	A	G	0.0066975214477213	0.0177	0.7063
3	rs1588908	161388813	C	T	0.0193025022544974	0.0185	0.298
3	rs4389491	161389515	C	A	0.0518996105407571	0.0296	0.07986
3	rs117982651	161389838	C	G	0.0067968490002727	0.0512	0.8946
3	rs1106255	161390305	G	A	0.0194005857039748	0.0185	0.2965
3	rs2404570	161390605	A	G	0.0064988367398296	0.0252	0.7976
3	rs1515726	161391126	C	A	0.0067968490002727	0.0177	0.7006
3	rs1515725	161391323	G	T	0.0205964297986501	0.0186	0.2665
3	rs6780489	161391572	A	G	0.0251998010217421	0.0228	0.2696
3	rs9290089	161391744	T	G	0.0078987227933553	0.0177	0.6544
3	rs6808138	161392576	C	G	-0.0062998021485279	0.0209	0.7631
3	rs9863808	161393049	A	G	0.0291023874205329	0.0228	0.2026
3	rs73015278	161393168	C	G	-0.0305004454483837	0.0303	0.3141
3	rs2404572	161393266	T	C	-0.0611947843281922	0.0386	0.1123
3	rs74405032	161393383	G	A	-0.0352956263947246	0.0306	0.2483
3	rs925768	161393384	C	T	-0.0033957590691798	0.0181	0.8494
3	rs7632575	161393633	A	G	-0.0050024916227914	0.0177	0.7771
3	rs9827593	161393745	G	A	-0.0170952954286372	0.018	0.3434
3	rs11923061	161393984	T	C	-0.0930038414484547	0.04	0.01996
3	rs4635724	161394052	C	T	-0.0143017847108596	0.0171	0.4034
3	rs1399903	161394104	T	C	0.0068961666878413	0.0225	0.7605
3	rs1104702	161394234	A	G	0.0217027816432335	0.0273	0.427
3	rs76237339	161395568	C	T	-0.0772050709089715	0.05	0.1228
3	rs73015282	161395830	G	A	-0.11320229329481	0.0697	0.1043
3	rs4298056	161396297	C	T	0.0140015196358136	0.0217	0.5192
3	rs9814442	161396311	C	G	0.0013990209137074	0.021	0.9463
3	rs12489710	161396612	T	A	0.001099395443301	0.021	0.9579
3	rs12486357	161396686	C	G	0.0009995003330834	0.021	0.9608
3	rs6797942	161396753	A	G	0.001099395443301	0.021	0.9572
3	rs6773647	161396818	C	T	0.001099395443301	0.021	0.9584
3	rs6773928	161396942	G	A	0.0129951954948113	0.0217	0.5504
3	rs6786814	161397020	T	C	0.004201162744548	0.0209	0.8397
3	rs1515722	161397239	C	T	0.0135971385060249	0.0217	0.5298
3	rs79986064	161397251	T	C	-0.0761038086648949	0.0501	0.1288
3	rs1515721	161397284	C	T	0.014504302202808	0.0217	0.5031
3	rs9857552	161397466	A	C	0.0043007385516922	0.0209	0.8385
3	rs9820371	161397550	G	A	0.0138042809763971	0.0217	0.5255
3	rs6801320	161397719	A	C	0.0140015196358136	0.0217	0.5187
3	rs6777104	161397856	C	T	0.0166997792224134	0.0216	0.4398
3	rs9290090	161398209	A	G	0.0146028573839336	0.0217	0.5018
3	rs16833201	161398445	C	G	-0.0515986041477272	0.0303	0.08858
3	rs1515720	161398761	C	T	-0.0122952780941516	0.0173	0.4747
3	rs7626878	161399069	G	C	0.0045994064948955	0.0209	0.8279
3	rs7626753	161399157	C	G	0.0020977980821461	0.021	0.9223
3	rs73015292	161399297	G	C	-0.113303085634678	0.0701	0.106
3	rs73168034	161399764	G	A	0.0136957831289865	0.0218	0.5305
3	rs6808046	161399853	A	G	0.0046989426564652	0.021	0.8223
3	rs6784302	161399860	G	T	0.0021975835434872	0.021	0.9163
3	rs6808212	161399988	A	G	0.0021975835434872	0.021	0.9153
3	rs145364934	161400090	C	A	0.0807962698280896	0.0539	0.1335
3	rs75420888	161400885	G	A	-0.115994635797167	0.07	0.09769
3	rs6776649	161401038	A	C	0.0021975835434872	0.0211	0.9172
3	rs56351050	161401858	A	G	0.0148984646619666	0.0218	0.4951
3	rs6805019	161402379	G	A	0.0045994064948955	0.021	0.8266
3	rs6780534	161402399	A	C	0.0171029078996623	0.0217	0.4295
3	rs17489908	161403079	A	C	0.0131037693769772	0.0219	0.5482
3	rs146187651	161403590	C	T	0.12470127160197	0.1099	0.2567
3	rs73015300	161403717	T	G	-0.121004468905148	0.0693	0.08099
3	rs73168035	161403727	C	T	0.0147999386115992	0.0218	0.4959
3	rs68071371	161403793	T	C	0.0038027603329278	0.021	0.8552
3	rs73015301	161403940	C	T	-0.121602821759249	0.0693	0.07927
3	rs60603263	161404133	G	A	-0.0548997899816623	0.0267	0.03991
3	rs7635334	161404877	A	G	0.091995601745583	0.0467	0.04868
3	rs9845108	161405094	A	G	0.0034041991335623	0.021	0.8714
3	rs78003582	161405462	T	C	-0.0501991563328521	0.0303	0.09784
3	rs9884113	161405690	G	T	-0.0277001306422786	0.0182	0.1284
3	rs73168036	161405796	G	A	0.0126002819757385	0.0219	0.5665
3	rs6441396	161406842	G	A	-0.0107980900995126	0.0177	0.5399
3	rs9837663	161406881	T	C	-0.0162005226717083	0.0213	0.4468
3	rs549437099	161407148	T	C	-0.129402784212176	0.1015	0.2021
3	rs13315704	161407304	G	C	0.0109992854583691	0.0193	0.57
3	rs73168038	161409329	C	T	0.0243022925229648	0.0223	0.2741
3	rs76676205	161409857	T	A	0.0469980831605826	0.0502	0.3492
3	rs4856646	161410557	G	A	0.0205964297986501	0.0296	0.4872
3	rs1606905	161410715	C	T	0.0426954385276174	0.0232	0.06574
3	rs4856647	161410719	A	G	-0.0138048499765589	0.0202	0.4938
3	rs6781312	161410804	T	C	-0.0542978034078492	0.0395	0.169
3	rs73168039	161411952	G	T	0.023198814502523	0.0221	0.295
3	rs56343804	161412329	A	G	0.0421970486997883	0.0232	0.06848
3	rs4856648	161412401	G	A	0.004201162744548	0.0173	0.8092
3	rs1356141	161412799	C	T	-0.0119005312583873	0.0202	0.5548
3	rs2896972	161412829	A	G	-0.0055956263571598	0.0207	0.7867
3	rs1356140	161412864	A	C	-0.0119005312583873	0.0202	0.5546
3	rs78513531	161413081	G	C	-0.0302015087331214	0.0306	0.3236
3	rs12492378	161413089	G	A	0.0374017521540008	0.0224	0.09577
3	rs1515731	161413395	G	A	0.004101577021075	0.0173	0.8138
3	rs75795672	161413952	A	G	0.0395956428583544	0.0309	0.2002
3	rs9818597	161414705	A	G	0.0372957847436969	0.0224	0.09554
3	rs151253668	161415663	G	A	0.191801479993086	0.0757	0.01133
3	rs73168043	161415824	G	T	0.0197045832743354	0.0219	0.3681
3	rs1399898	161416296	C	G	0.0204004877576787	0.0294	0.487
3	rs1399897	161416359	T	A	0.0045994064948955	0.0172	0.7909
3	rs77184360	161416391	C	G	-0.0197028322758684	0.0463	0.6709
3	rs1399896	161416468	A	G	0.0047984689115734	0.0172	0.78
3	rs73877461	161416950	A	T	-0.0285949668801128	0.0305	0.3481
3	rs9843336	161417013	G	A	0.036997088886122	0.0224	0.09797
3	rs67876817	161417139	C	T	0.0193025022544974	0.0219	0.3791
3	rs80172094	161417630	G	A	0.0553968632202877	0.0457	0.2253
3	rs73168049	161417792	G	A	0.0382009626151637	0.0229	0.09615
3	rs9848511	161417866	G	T	0.0056042667198317	0.02	0.7782
3	rs77280873	161419113	C	A	-0.0182963622831166	0.0462	0.6917
3	rs75925377	161419131	T	C	-0.126402577402311	0.0618	0.04091
3	rs112402176	161419502	A	G	-0.0181028726978536	0.0461	0.6945
3	rs6799995	161420134	G	T	0.004001981379298	0.0172	0.8169
3	rs114631991	161420184	G	C	-0.128697381022264	0.0618	0.03744
3	rs115357471	161420185	A	T	-0.128504050910497	0.0618	0.03772
3	rs75929065	161420314	A	G	-0.028399474521698	0.0304	0.3503
3	rs138876396	161420459	G	A	-0.028399474521698	0.0304	0.3494
3	rs9860420	161420643	G	A	0.0189002595004805	0.0293	0.5181
3	rs117015762	161420872	G	A	0.0281986543586787	0.0545	0.6044
3	rs10084648	161421122	T	C	0.0248974696545107	0.0289	0.3894
3	rs4856713	161421397	T	C	0.004001981379298	0.0172	0.8154
3	rs4856649	161421558	A	G	0.004001981379298	0.0172	0.818
3	rs61102157	161421885	T	C	-0.0295009039176847	0.0304	0.3323
3	rs11915404	161421893	T	G	-0.0154994990469515	0.0987	0.875
3	rs9799247	161421978	G	A	0.0028958031120254	0.0172	0.8666
3	rs113747121	161422022	C	T	0.0184978548821194	0.0293	0.527
3	rs9832004	161422078	A	C	0.0395956428583544	0.023	0.08477
3	rs112884270	161422170	G	C	-0.0949042622000238	0.0801	0.2362
3	rs6441397	161422429	C	T	0.0131037693769772	0.0173	0.4495
3	rs73168050	161422764	C	T	0.0390957053401303	0.023	0.08839
3	rs6767240	161422937	A	G	0.0183996828453635	0.0293	0.5286
3	rs58763465	161423251	G	A	-0.0256973671872587	0.0462	0.5779
3	rs56766554	161423783	A	G	-0.001300845733048	0.0448	0.9764
3	rs2063836	161423967	A	G	0.0183015011699126	0.0293	0.5315
3	rs75516315	161424229	A	G	-0.0306963490025976	0.0305	0.3153
3	rs3860561	161424353	G	T	0.0183015011699126	0.0293	0.5321
3	rs149965351	161424355	G	T	0.0063994795805678	0.0457	0.8895
3	rs12493614	161424842	G	A	0.0389995348490096	0.023	0.08982
3	rs9858533	161425444	G	A	0.0361004656247227	0.0195	0.06433
3	rs185740265	161426026	G	A	-0.0212951405401588	0.0976	0.8269
3	rs60145448	161427082	G	A	-0.0293979151845611	0.0304	0.3333
3	rs60629767	161427116	G	C	-0.0295009039176847	0.0304	0.3319
3	rs142878870	161427162	A	C	-0.131795756854934	0.061	0.03071
3	rs149365761	161429193	G	T	-0.131601826863053	0.0609	0.03072
3	rs6779588	161429564	T	C	0.0187039847937718	0.0219	0.3935
3	rs6779593	161429576	T	C	0.0011992805754821	0.0172	0.9447
3	rs6791482	161429874	A	G	0.0011992805754821	0.0172	0.9452
3	rs7614283	161429963	C	A	0.017496047616751	0.0293	0.5494
3	rs77162690	161430276	T	C	0.0387975467079122	0.023	0.09143
3	rs114232732	161430373	A	T	-0.029202265808213	0.0303	0.3363
3	rs148397773	161430813	G	A	-0.123796077813511	0.0615	0.04416
3	rs6800962	161430876	C	T	0.0374017521540008	0.023	0.1037
3	rs59860665	161431050	G	T	-0.0299953975354009	0.0304	0.3234
3	rs78006239	161431507	T	G	-0.0249999098013234	0.0461	0.5867
3	rs73017233	161431571	C	T	-0.128401714804524	0.0617	0.0375
3	rs111399366	161431987	G	A	-0.101003355216417	0.0791	0.2014
3	rs78519859	161432082	C	A	-0.0299026613543135	0.0303	0.3234
3	rs4295179	161432142	G	T	0.0176041339483571	0.0293	0.5484
3	rs1120955	161432606	A	G	0.0005998200719675	0.0172	0.972
3	rs111742061	161433501	T	A	-0.101102925405185	0.0789	0.2003
3	rs117403903	161433514	A	G	0.0106035827841911	0.0992	0.9151
3	rs6786730	161433806	A	G	0.0007996801705642	0.0172	0.9646
3	rs6765877	161434566	G	A	0.0003999200213268	0.0172	0.9819
3	rs113539990	161434667	C	T	-0.101202505509163	0.0788	0.1989
3	rs6790206	161434707	A	G	0.0099998345783334	0.0173	0.5613
3	rs76112599	161434825	C	T	0.0379025370484673	0.023	0.09907
3	rs73030538	161434931	A	T	-0.130997462880714	0.0607	0.03093
3	rs79692728	161435064	T	C	-0.129300356096707	0.0608	0.03354
3	rs146382207	161435146	T	C	-0.12890212424086	0.0608	0.03412
3	rs6790717	161435197	A	G	0.0099008246772624	0.0173	0.5661
3	rs79670405	161436435	G	C	-0.0239956055562207	0.046	0.6022
3	rs76892073	161436696	T	C	-0.101003355216417	0.0785	0.1982
3	rs76865960	161436858	G	A	-0.101401695470647	0.0785	0.1965
3	rs77310517	161436866	G	A	-0.122902367101334	0.0613	0.04491
3	rs1515733	161436993	G	C	0.0102968054773682	0.0173	0.5528
3	rs1515732	161437087	T	C	9.99950003332973e-05	0.0172	0.9939
3	rs6776471	161438118	C	A	9.99950003332973e-05	0.0172	0.9951
3	rs77351777	161438351	G	T	-0.12859502513074	0.0607	0.03419
3	rs77936627	161438647	C	T	-0.122902367101334	0.0612	0.04464
3	rs55920876	161439103	G	A	0.0379988130912113	0.023	0.09782
3	rs12152297	161439182	C	T	0.0102968054773682	0.0173	0.553
3	rs62278571	161439329	T	G	0.0170045988158238	0.0293	0.5625
3	rs140356204	161439462	C	T	-0.122597104714639	0.0612	0.04508
3	rs144657567	161439576	G	A	0.0994017977075785	0.0818	0.2245
3	rs9830046	161439813	G	T	0.0099998345783334	0.0173	0.5617
3	rs113413174	161440147	A	C	-0.103695236338765	0.078	0.1839
3	rs147901563	161440206	G	T	-0.122597104714639	0.0611	0.04487
3	rs12490632	161441359	G	T	0.0374980764200844	0.0229	0.1021
3	rs4856716	161441411	G	A	0.0100988346774146	0.0173	0.5603
3	rs4856717	161441672	G	C	0.0100988346774146	0.0173	0.5604
3	rs4359825	161441964	A	C	0.0099998345783334	0.0173	0.5613
3	rs4284999	161442032	C	T	0.0170045988158238	0.0293	0.561
3	rs12629440	161443011	A	G	9.99950003332973e-05	0.0171	0.9948
3	rs139355082	161443164	G	A	0.0366983037826737	0.0224	0.1011
3	rs143277867	161443210	C	G	0.0376040223973664	0.0229	0.1006
3	rs35502899	161443279	G	C	-0.015702643727291	0.02	0.4317
3	rs9985382	161443501	G	A	0.0356952753244514	0.0223	0.11
3	rs60315691	161443596	G	A	-0.015702643727291	0.02	0.4308
3	rs114021632	161443805	A	T	-0.120000492397341	0.0609	0.04872
3	rs9758752	161444176	T	C	-0.000200020002667	0.0171	0.9926
3	rs9758756	161444220	T	C	0.0	0.0171	0.9994
3	rs62278590	161444256	G	A	0.0099998345783334	0.0251	0.6908
3	rs569841247	161444364	G	A	0.0663961696396827	0.1207	0.5821
3	rs141943517	161444365	C	T	-0.120000492397341	0.0608	0.04854
3	rs150232908	161444366	G	A	0.0673969319860517	0.1202	0.5748
3	rs138813822	161444388	C	T	-0.0688036036849463	0.0576	0.2324
3	rs142004679	161444427	G	A	-0.021203207651103	0.0457	0.6424
3	rs62278591	161444453	C	T	0.021497269010823	0.029	0.4574
3	rs141889023	161444747	A	T	-0.0252972953741621	0.105	0.8099
3	rs111356330	161444828	C	T	-0.0996987957071184	0.077	0.1954
3	rs148468377	161444853	G	T	-0.0256050287153947	0.1051	0.8073
3	rs62278592	161444885	C	G	0.009504687014246	0.0172	0.5804
3	rs150974023	161444901	T	A	-0.120101972312862	0.0608	0.04813
3	rs9832382	161445130	C	T	0.0	0.0171	0.9983
3	rs190080406	161445180	G	A	-0.119899022778949	0.0607	0.04841
3	rs145408702	161445283	G	A	-0.120000492397341	0.0607	0.04813
3	rs142069077	161445442	A	T	-0.120101972312862	0.0607	0.04776
3	rs4856718	161445796	G	A	0.0093957216403621	0.0172	0.5841
3	rs4241430	161445846	A	G	0.0	0.0171	0.9986
3	rs55723504	161445854	T	G	0.0366019024445485	0.0229	0.1092
3	rs1476322	161446055	G	A	9.99950003332973e-05	0.0171	0.9953
3	rs1399900	161446446	A	T	-0.100096616538285	0.0767	0.1918
3	rs1399899	161446504	C	A	9.99950003332973e-05	0.0171	0.9967
3	rs76374656	161446569	A	G	-0.0206007457079636	0.0456	0.6522
3	rs2404815	161446857	T	C	-0.000200020002667	0.0171	0.9928
3	rs9862749	161446879	T	A	0.0092966519050945	0.0172	0.5901
3	rs4856719	161447320	A	G	0.0090984829852593	0.0172	0.5962
3	rs143176471	161447595	A	G	-0.0278954863187535	0.1042	0.7889
3	rs4241431	161447745	G	T	0.0044003044444822	0.0172	0.7981
3	rs16833265	161447835	T	C	-0.005304041591906	0.0444	0.9055
3	rs9848553	161448021	G	A	0.03649585023784	0.0229	0.11
3	rs2404817	161448354	G	T	-0.0005001250416822	0.0171	0.9787
3	rs2063837	161448605	T	G	-0.0005001250416822	0.0171	0.9775
3	rs9849475	161448621	G	A	0.0363994293800054	0.0229	0.111
3	rs1878063	161449094	T	A	0.0089002747867194	0.0172	0.6048
3	rs523441	161450141	C	T	0.016296487966892	0.0293	0.5772
3	rs76611235	161450212	T	C	0.0251998010217421	0.0546	0.6449
3	rs144035822	161450423	G	C	-0.0260975991218731	0.1045	0.8028
3	rs77732054	161450504	G	A	-0.0318003125497978	0.03	0.29
3	rs17424572	161451332	G	A	-0.119301688225672	0.0722	0.0987
3	rs515915	161451387	C	T	-0.0004000800213396	0.0171	0.9836
3	rs1399901	161451496	C	T	-0.122404950267085	0.0615	0.0467
3	rs181990340	161451873	A	T	-0.0369959896867261	0.1037	0.7214
3	rs57873347	161452536	G	T	-0.0201006717070029	0.0323	0.5341
3	rs78297773	161452799	C	A	0.0352030377085245	0.0228	0.1232
3	rs58875130	161452863	T	C	-0.0319035490130083	0.03	0.2884
3	rs73168064	161453326	C	T	0.0350968370374295	0.0228	0.1237
3	rs116161336	161453561	G	C	-0.09330020116546	0.1024	0.3622
3	rs75698436	161453664	G	A	-0.0196008476550609	0.0457	0.668
3	rs507856	161453946	C	T	-0.0018016219466282	0.0171	0.9178
3	rs113060438	161454125	T	C	-0.156396533202382	0.0561	0.005297
3	rs113567840	161454729	G	A	-0.102099172955455	0.0705	0.1474
3	rs192079724	161454809	C	A	-0.0312017511432645	0.1037	0.7638
3	rs17490325	161454863	T	C	0.0336958638567256	0.0228	0.1392
3	rs4376051	161455035	C	T	-0.001501126126267	0.0171	0.9278
3	rs17424676	161455109	A	G	0.0336958638567256	0.0228	0.1398
3	rs76568570	161455133	A	G	-0.0181028726978536	0.0456	0.6921
3	rs9819763	161455195	A	G	0.0288983900426488	0.0191	0.1306
3	rs141516280	161455398	C	T	-0.0344982814075965	0.1052	0.7428
3	rs73168065	161455592	T	G	0.0335991726304121	0.0228	0.14
3	rs7613249	161455833	T	A	0.0134984841513417	0.0293	0.6445
3	rs80021942	161455962	C	T	0.0135971385060249	0.0293	0.6436
3	rs4499620	161456269	C	G	0.0336958638567256	0.0228	0.1395
3	rs139769218	161456286	C	T	0.0021975835434872	0.0181	0.9052
3	rs186445812	161456380	G	T	-0.0315009870620622	0.1037	0.761
3	rs475336	161456914	A	G	0.0288983900426488	0.0191	0.1307
3	rs693627	161456946	G	A	0.013202462677756	0.0293	0.652
3	rs75260503	161457051	G	A	-0.0722051682492376	0.0352	0.03999
3	rs192672726	161457108	T	A	-0.0318003125497978	0.1037	0.7593
3	rs17424704	161457146	C	A	0.0336958638567256	0.0228	0.1387
3	rs16833291	161457209	C	T	-0.0168003386783461	0.0456	0.7118
3	rs73168067	161457291	C	T	0.0338022134084658	0.0228	0.1381
3	rs148449983	161457846	T	C	-0.0187038311937836	0.1045	0.8578
3	rs10513569	161458222	C	T	0.0341985075799122	0.0228	0.1337
3	rs73168069	161458853	C	T	0.0341985075799122	0.0228	0.1331
3	rs536964	161459025	G	T	0.0131037693769772	0.0293	0.6555
3	rs57738525	161459041	A	G	-0.0187038311937836	0.0456	0.681
3	rs77657569	161459102	A	G	-0.0313049258284153	0.0299	0.2957
3	rs16833306	161459150	G	A	-0.0185000759845861	0.0455	0.6841
3	rs188206953	161459375	A	G	-0.0206007457079636	0.0954	0.8293
3	rs2404818	161459498	C	G	0.0343048036919902	0.0228	0.1321
3	rs118191832	161459720	C	T	0.0234039777790161	0.062	0.7053
3	rs16833312	161460016	C	T	-0.0242004837056584	0.0296	0.4133
3	rs498051	161460507	G	C	0.013202462677756	0.0293	0.6519
3	rs7644833	161460899	C	T	-0.001501126126267	0.0171	0.9313
3	rs524462	161461110	T	A	0.0285971749776749	0.0191	0.134
3	rs528355	161461557	G	A	0.0288012338056278	0.0191	0.1309
3	rs554752	161462086	C	A	0.0284999894699013	0.0191	0.135
3	rs9820572	161462675	G	C	0.0287040681283552	0.0191	0.133
3	rs9861996	161462911	A	G	0.0287040681283552	0.0191	0.1327
3	rs9824940	161463031	G	A	0.0287040681283552	0.0191	0.1329
3	rs77577064	161463500	G	A	-0.0164953025291975	0.0457	0.7182
3	rs514683	161463625	A	G	0.0118001041157506	0.0293	0.6869
3	rs79472201	161463691	G	A	-0.0154994990469515	0.0457	0.7342
3	rs574215	161464022	A	G	0.0288012338056278	0.0191	0.1308
3	rs487000	161464371	A	T	-0.0009004052431641	0.0171	0.9565
3	rs59865680	161464786	A	G	-0.0313049258284153	0.0299	0.2945
3	rs482314	161464879	A	G	0.0139029051689914	0.0177	0.4318
3	rs28559591	161465042	A	C	-0.031397792147416	0.0298	0.2935
3	rs479750	161465095	C	T	0.0288983900426488	0.0191	0.1299
3	rs189814073	161465402	G	A	-0.0469972723609114	0.1004	0.6397
3	rs530669	161465648	A	G	0.0288983900426488	0.0191	0.1298
3	rs1550155	161465744	C	T	-0.0688036036849463	0.035	0.04931
3	rs528742	161465882	G	C	-0.0008003201707691	0.0171	0.9622
3	rs79816806	161465936	C	T	0.0402970567645369	0.0414	0.3306
3	rs525965	161466182	G	C	0.0291023874205329	0.0191	0.1264
3	rs185536640	161468912	A	G	-0.002002002670673	0.1019	0.984
3	rs182155778	161469640	A	G	-0.0169020380753563	0.0958	0.8598
3	rs518205	161469818	G	A	0.0119977384336167	0.0292	0.6807
3	rs137897525	161469853	A	T	-0.0024028846163103	0.1019	0.9814
3	rs491775	161470387	A	T	0.0295005481176215	0.019	0.1211
3	rs112532375	161470410	C	T	-0.0988042770586023	0.0686	0.15
3	rs572525	161470438	G	A	0.0118989261570991	0.0292	0.6837
3	rs490737	161470537	T	C	0.0141987193998129	0.0177	0.4222
3	rs573462	161470540	A	C	-0.0004000800213396	0.0171	0.9791
3	rs489939	161470592	G	A	0.0118001041157506	0.0292	0.686
3	rs13325746	161470831	A	G	-0.0313049258284153	0.0299	0.2952
3	rs78420949	161471347	A	C	-0.031397792147416	0.0299	0.2933
3	rs493275	161471398	G	A	-0.0003000450090019	0.0171	0.9874
3	rs516157	161471611	A	T	0.0297044227063309	0.019	0.119
3	rs141783446	161471757	G	A	-0.0226956079321885	0.0954	0.8122
3	rs61556020	161471862	T	G	0.0361969153118182	0.0227	0.1117
3	rs73016520	161472590	A	G	-0.0300984478240329	0.0293	0.3048
3	rs488002	161472974	G	A	0.0143958802837323	0.0176	0.4131
3	rs485315	161473229	C	T	0.0295005481176215	0.019	0.1216
3	rs181798403	161473337	T	C	-0.017502275136142	0.0958	0.8547
3	rs60820909	161473783	T	G	-0.143500923662013	0.0484	0.003063
3	rs12489261	161474909	G	T	0.036997088886122	0.0227	0.1034
3	rs7650155	161475216	A	G	-0.000200020002667	0.0171	0.9929
3	rs370909490	161475227	C	T	0.0021975835434872	0.1024	0.983
3	rs73168079	161475370	T	G	0.0368043345220483	0.0227	0.105
3	rs9832859	161475537	C	A	0.0298985503458634	0.019	0.1166
3	rs73168081	161475637	C	T	0.0368043345220483	0.0227	0.1046
3	rs17424987	161475954	G	A	0.0369007163483657	0.0227	0.1039
3	rs60125032	161476095	A	G	-0.0320997276601081	0.0299	0.2823
3	rs9290094	161476636	T	C	0.0108014536938559	0.0292	0.7116
3	rs9876196	161476744	A	G	-0.0316970867432546	0.0299	0.2884
3	rs528970	161477076	A	G	0.0299956000353805	0.019	0.1154
3	rs145716294	161477403	G	A	-0.0147989665120717	0.096	0.8776
3	rs147769710	161477462	C	T	-0.0203966036652218	0.0956	0.8308
3	rs514816	161478145	G	A	0.0299956000353805	0.019	0.1148
3	rs541222	161478669	C	T	0.0299956000353805	0.019	0.1145
3	rs541280	161478690	A	G	0.0109992854583691	0.0292	0.7055
3	rs76565206	161478697	A	G	-0.0618966805401821	0.0353	0.07921
3	rs9811507	161478715	A	G	-0.0316970867432546	0.0299	0.2891
3	rs541447	161478751	A	G	0.0110981866660334	0.0292	0.7035
3	rs76917399	161478923	T	C	-0.0618966805401821	0.0353	0.07909
3	rs545932	161479240	C	T	0.0117012723076411	0.0292	0.6879
3	rs77135183	161479252	C	G	-0.0620030714417325	0.0353	0.07882
3	rs73168084	161479775	T	G	0.0371030879515023	0.0227	0.1028
3	rs308689	161479873	T	C	0.0148984646619666	0.0177	0.3986
3	rs75727589	161479927	A	G	-0.0329985112635755	0.0299	0.2703
3	rs73168085	161480104	A	C	0.036997088886122	0.0227	0.1031
3	rs73168086	161480571	T	C	0.036997088886122	0.0227	0.1036
3	rs12639009	161480784	T	G	0.0369007163483657	0.0227	0.1042
3	rs547631	161481029	C	T	0.0299956000353805	0.019	0.1154
3	rs177821	161481069	C	A	0.0298985503458634	0.019	0.1159
3	rs75750193	161481786	G	A	-0.0975025813612386	0.0673	0.1475
3	rs186302	161482118	C	T	0.0124027667170427	0.0292	0.6709
3	rs308690	161482645	G	T	0.0301993737308422	0.019	0.1129
3	rs16833331	161482760	G	T	-0.032502530761974	0.0299	0.2775
3	rs186303	161483227	G	C	0.0126002819757385	0.0292	0.6655
3	rs172624	161483418	C	A	0.0305001066483263	0.0191	0.1099
3	rs16833340	161483917	G	C	-0.0138961051921114	0.046	0.7623
3	rs308691	161484296	T	C	0.0136957831289865	0.0293	0.6407
3	rs308692	161484631	C	A	0.0305001066483263	0.0191	0.1104
3	rs75981763	161485146	C	T	0.0716972114610293	0.047	0.1276
3	rs308693	161485407	G	A	0.013202462677756	0.0292	0.6522
3	rs9820241	161485554	A	G	-0.0312017511432645	0.0299	0.2972
3	rs308694	161485704	C	T	0.0131037693769772	0.0292	0.6537
3	rs12636658	161486040	G	T	0.0369007163483657	0.0229	0.1077
3	rs308695	161486251	G	A	0.0310043588626902	0.0192	0.1053
3	rs6780511	161486665	A	C	-0.031397792147416	0.0299	0.2938
3	rs308696	161487215	T	G	0.0134984841513417	0.0292	0.6446
3	rs73168089	161487218	T	C	0.036997088886122	0.023	0.1074
3	rs308697	161487491	C	A	0.0314017631395316	0.0192	0.1021
3	rs13325090	161487809	C	A	-0.0318003125497978	0.0299	0.2874
3	rs143189141	161488082	T	C	-0.0036968248442897	0.1034	0.9715
3	rs80186399	161488304	C	G	-0.0335981494309355	0.03	0.2623
3	rs308698	161488348	A	T	0.0134984841513417	0.0292	0.6455
3	rs308699	161488369	G	A	0.0133011462391285	0.0293	0.6484
3	rs57011661	161488707	G	T	0.03649585023784	0.023	0.113
3	rs9840785	161489080	A	C	-0.0480984034910313	0.0237	0.04213
3	rs6766434	161489499	C	T	-0.0600048139370291	0.0351	0.08792
3	rs6766435	161489507	C	G	-0.0480039732984809	0.0237	0.04288
3	rs150161759	161489653	T	C	-0.0093031403261444	0.1031	0.9284
3	rs6779522	161489730	T	G	-0.0006001800720324	0.0173	0.9744
3	rs142325913	161489798	C	G	-0.0092022107647994	0.1031	0.929
3	rs9845882	161489867	A	G	-0.0480039732984809	0.0237	0.04262
3	rs551016	161489880	T	C	-0.0006001800720324	0.0173	0.971
3	rs1515730	161490079	G	A	-0.0480039732984809	0.0237	0.0426
3	rs1515729	161490098	A	G	-0.0480039732984809	0.0237	0.0427
3	rs1436736	161490532	T	C	-0.047899061319535	0.0237	0.04343
3	rs4856651	161490610	A	G	-0.047899061319535	0.0237	0.0435
3	rs4856723	161490760	A	G	-0.047899061319535	0.0238	0.04389
3	rs4856724	161490814	C	T	-0.0486966685402845	0.0238	0.0405
3	rs4856725	161491102	C	A	-0.047899061319535	0.0238	0.04401
3	rs73168093	161491136	G	A	0.0363029992242924	0.0231	0.1165
3	rs518024	161491151	T	C	-0.0003000450090019	0.0174	0.9856
3	rs502153	161491243	C	T	-0.0003000450090019	0.0174	0.9853
3	rs13314929	161491260	C	G	-0.047899061319535	0.0238	0.04441
3	rs4856726	161491370	T	C	-0.0475004961488543	0.0238	0.04615
3	rs13318665	161491373	T	G	-0.0475948788076838	0.0238	0.04597
3	rs6768184	161491740	T	C	0.0154992634469238	0.0294	0.5989
3	rs192812	161491831	C	T	0.0333960906184285	0.0197	0.08927
3	rs74758022	161492392	G	A	-0.0603977725486758	0.0355	0.08891
3	rs17425527	161492417	C	G	0.0371994409891063	0.0233	0.1107
3	rs9857417	161492457	A	C	-0.0473956369746291	0.024	0.04793
3	rs75209712	161492469	C	G	-0.0169020380753563	0.0467	0.7171
3	rs78189118	161492778	A	G	-0.0891044750828209	0.0665	0.1803
3	rs76912822	161492868	C	T	-0.0603021738083819	0.0356	0.08988
3	rs308705	161493361	G	A	0.0317021347305135	0.0195	0.1046
3	rs308704	161493413	G	C	-0.000200020002667	0.0176	0.9899
3	rs308703	161493420	T	C	0.0160997014894237	0.0294	0.5846
3	rs17425603	161493558	T	C	0.0352030377085245	0.0234	0.1315
3	rs111477329	161494193	G	C	-0.0088994831870327	0.0549	0.8707
3	rs61438002	161494204	G	A	-0.0668986373554447	0.0654	0.3063
3	rs2118099	161494597	A	T	-0.004701032558649	0.0247	0.85
3	rs111275252	161494774	C	T	-0.0358033589652777	0.0527	0.4971
3	rs35608652	161494858	T	A	-0.0031048149534787	0.0245	0.8986
3	rs1119259	161494920	G	A	-0.0028039273327342	0.0245	0.9084
3	rs1849998	161494945	G	A	-0.0043996643446871	0.0246	0.8565
3	rs1849997	161495014	C	A	0.0038027603329278	0.0228	0.8685
3	rs1987997	161495192	C	T	-0.0030045090202987	0.0244	0.901
3	rs11929455	161495193	G	A	-0.0546040319940407	0.0407	0.1794
3	rs11921748	161495421	A	G	-0.0546040319940407	0.0406	0.1784
3	rs4256146	161495464	G	A	-0.0032954239497972	0.0244	0.8923
3	rs4574316	161495510	T	C	-0.0352023974087295	0.0302	0.2445
3	rs4256147	161495575	G	A	-0.0346017967900747	0.0306	0.2577
3	rs308701	161495874	G	C	0.0404987422798789	0.032	0.2065
3	rs150527551	161495910	G	A	0.0178006246255066	0.0903	0.8441
3	rs9290095	161496202	G	A	-0.0442967745820927	0.0366	0.2254
3	rs375126772	161496285	G	A	-0.0335050785573982	0.0983	0.7333
3	rs9813483	161496567	G	A	-0.0309026047398165	0.0429	0.4716
3	rs185700725	161496732	T	A	0.0006997551142732	0.0733	0.9928
3	rs11711567	161496851	T	C	-0.0030045090202987	0.0243	0.9028
3	rs117665263	161497152	C	T	0.12909657333441	0.039	0.0009361
3	rs1515728	161497267	T	C	-0.0335981494309355	0.0305	0.2702
3	rs9838024	161497395	T	C	-0.0334016766340304	0.0304	0.2731
3	rs9856223	161497697	A	G	0.004001981379298	0.0226	0.8589
3	rs9985423	161498305	A	T	-0.0024028846163103	0.0242	0.9222
3	rs1515727	161498323	T	A	-0.0325955083699338	0.0303	0.282
3	rs2404822	161498506	G	A	-0.032502530761974	0.0303	0.2841
3	rs184865269	161499098	G	A	0.0228958774769045	0.0896	0.7984
3	rs376163971	161499470	C	T	0.0278972284172359	0.0954	0.7697
3	rs10936238	161499569	G	A	-0.044401309298167	0.0364	0.2224
3	rs2082981	161499680	T	C	-0.0326988269632397	0.0303	0.2812
3	rs9833527	161499879	G	A	-0.0334016766340304	0.0428	0.4345
3	rs9985316	161500072	C	A	-0.0026033858701149	0.0242	0.9153
3	rs10513570	161500610	C	G	-0.0534007767271153	0.0401	0.1822
3	rs12489743	161500767	G	T	-0.0026033858701149	0.0242	0.9143
3	rs16833410	161500779	A	G	-0.0423022562339069	0.0363	0.2444
3	rs12490422	161500902	G	A	-0.0026033858701149	0.0241	0.9149
3	rs308688	161501004	T	G	0.0392014821991368	0.0319	0.2188
3	rs372322534	161501016	A	T	0.0119977384336167	0.0921	0.8964
3	rs116227233	161501442	G	A	-0.0289037168568363	0.0522	0.5795
3	rs1515739	161501493	A	G	-0.0029042131473898	0.0241	0.9054
3	rs16833420	161501743	T	G	-0.0329985112635755	0.0426	0.4396
3	rs1515738	161501787	C	T	-0.0328021562323804	0.0304	0.28
3	rs10804791	161501974	C	T	-0.0338050046123612	0.0303	0.2656
3	rs4856652	161502549	C	T	0.0439977464776452	0.0546	0.4205
3	rs11921798	161502714	C	A	-0.0031950988965408	0.0241	0.8932
3	rs10936239	161502914	G	T	-0.033701571673015	0.0303	0.2663
3	rs10936240	161502957	A	G	-0.033701571673015	0.0303	0.2666
3	rs62278615	161503038	G	T	-0.0431998193062192	0.0363	0.2336
3	rs62278616	161503096	G	A	-0.0344982814075965	0.0426	0.4189
3	rs10936241	161503238	T	A	-0.0338050046123612	0.0303	0.2657
3	rs10936242	161503376	A	T	-0.0031950988965408	0.0241	0.8939
3	rs1996264	161504007	C	T	-0.0031048149534787	0.0241	0.896
3	rs12054391	161504207	T	C	-0.0031950988965408	0.0241	0.8949
3	rs9855725	161504344	G	A	-0.0426987545331152	0.0362	0.2388
3	rs60832962	161504374	T	C	-0.0256973671872587	0.0515	0.6171
3	rs61063942	161504950	T	C	-0.0242004837056584	0.051	0.6357
3	rs9842393	161505060	G	C	-0.0341050206499513	0.0425	0.4226
3	rs10936243	161505880	T	G	-0.0031950988965408	0.0241	0.8926
3	rs13060639	161506514	C	T	-0.0031950988965408	0.0241	0.8932
3	rs693859	161507673	T	A	0.0381047060335456	0.0318	0.2309
3	rs9820263	161508114	A	T	-0.044495399886564	0.0362	0.2189
3	rs9858269	161508143	C	T	-0.0338981034057645	0.0303	0.2644
3	rs9859265	161508795	C	T	-0.0430954101055856	0.0362	0.2348
3	rs9879208	161508806	T	A	-0.0338981034057645	0.0304	0.2646
3	rs115676632	161508916	G	A	-0.0225012653465135	0.0517	0.6634
3	rs59282056	161509218	C	T	-0.0217958123704574	0.0517	0.6739
3	rs62278641	161509370	A	G	-0.0361972883118878	0.0427	0.3966
3	rs56011310	161509385	C	T	-0.0206007457079636	0.0512	0.6874
3	rs78999589	161510028	G	A	-0.0201006717070029	0.0512	0.695
3	rs185077635	161510827	A	G	0.0176041339483571	0.0961	0.8543
3	rs1370088	161510871	A	G	0.0385955177593629	0.0318	0.2244
3	rs9875108	161511618	G	A	-0.0341050206499513	0.0304	0.2619
3	rs9819591	161511650	T	C	-0.0341050206499513	0.0304	0.2616
3	rs189864967	161511773	T	C	0.0159028762794155	0.092	0.8631
3	rs141086264	161511859	T	C	-0.0151034855773182	0.0986	0.8779
3	rs74623046	161511899	T	A	-0.005304041591906	0.0807	0.9478
3	rs137962139	161511929	T	C	0.0483996117232768	0.1058	0.6475
3	rs59750999	161511974	C	A	-0.003596459514405	0.0241	0.8814
3	rs12696122	161512193	C	G	-0.034198147379977	0.0304	0.2608
3	rs10513571	161512468	G	A	-0.003596459514405	0.0241	0.881
3	rs10513572	161512573	A	G	-0.0341050206499513	0.0304	0.2622
3	rs17491851	161513272	G	A	0.0374017521540008	0.0318	0.2395
3	rs11914556	161513353	G	A	-0.0031950988965408	0.0241	0.8944
3	rs11914562	161513435	G	A	-0.0031048149534787	0.0241	0.8968
3	rs11918801	161513795	T	C	-0.0028039273327342	0.0241	0.909
3	rs1370087	161515001	A	G	0.0355022698424966	0.0317	0.264
3	rs1370086	161515014	C	T	0.0001999800026662	0.0225	0.994
3	rs76018866	161515228	G	A	-0.0178992398878318	0.0517	0.7296
3	rs12637350	161515272	G	C	-0.0364046818937998	0.0427	0.395
3	rs12629464	161515280	T	C	-0.0364046818937998	0.0428	0.3946
3	rs1865882	161515430	A	G	-0.0377953294954024	0.0426	0.3752
3	rs1865881	161515460	A	G	-0.02960390325858	0.0382	0.4388
3	rs57332006	161515497	C	T	-0.0174005146801673	0.0518	0.7366
3	rs116680747	161515498	G	A	-0.0259949602770859	0.092	0.7774
3	rs4462979	161515522	G	T	-0.0026033858701149	0.0241	0.9135
3	rs1865880	161515597	C	T	0.0377003271828256	0.0318	0.2357
3	rs150351261	161516153	C	T	0.0077995046323818	0.0913	0.9319
3	rs138194488	161516717	A	G	-0.0363009797263316	0.0431	0.3996
3	rs369105485	161516874	G	T	0.0381047060335456	0.1053	0.7171
3	rs75943454	161517382	A	G	-0.0170952954286372	0.0517	0.7401
3	rs4856653	161517689	G	A	-0.010302892995897	0.0246	0.6765
3	rs4856654	161517710	T	A	-0.0319964709431669	0.0305	0.2944
3	rs4856655	161517841	C	A	-0.0105959392134034	0.0246	0.6666
3	rs12639469	161517861	G	A	-0.0105959392134034	0.0246	0.6672
3	rs9290096	161517952	C	T	-0.0270012755029434	0.0382	0.4795
3	rs143520975	161517966	T	G	0.0215951374365897	0.0926	0.8154
3	rs183208914	161518131	C	T	0.0121953336998771	0.0916	0.8939
3	rs9883611	161518222	G	T	-0.0267958227871631	0.0383	0.4835
3	rs2196535	161518228	A	G	0.0390957053401303	0.0318	0.2198
3	rs138768002	161518247	G	T	0.024097313483794	0.0979	0.8052
3	rs141819641	161518280	C	T	0.0971993033771195	0.0473	0.03995
3	rs10936244	161518506	G	A	-0.0106970095483354	0.0246	0.665
3	rs9809075	161518594	G	A	-0.0319035490130083	0.0305	0.2969
3	rs1836936	161518866	T	A	-0.0318003125497978	0.0305	0.2983
3	rs34252675	161519337	C	T	-0.0095050300143049	0.0247	0.701
3	rs147316154	161519496	C	G	0.0515957486436504	0.0978	0.5977
3	rs2196534	161519539	C	G	-0.0259949602770859	0.038	0.4944
3	rs77426467	161519628	C	A	-0.0106970095483354	0.0246	0.6647
3	rs184791360	161519658	T	C	0.0147014028528927	0.092	0.8728
3	rs56878138	161519921	A	G	-0.0340015566760147	0.0423	0.4208
3	rs12486912	161519934	G	A	-0.0132980281439898	0.0267	0.6175
3	rs145591965	161520118	T	C	0.0146028573839336	0.0921	0.874
3	rs16833442	161520341	G	A	-0.0113036461713921	0.0247	0.6463
3	rs16833446	161520401	A	T	-0.0114047880634385	0.0247	0.6435
3	rs4856727	161520586	G	A	-0.0322959448008212	0.0308	0.2942
3	rs4856728	161520610	A	G	-0.0323992324466777	0.0308	0.2931
3	rs1436742	161520740	G	T	0.0392014821991368	0.0321	0.2227
3	rs2164570	161520834	G	A	9.99950003332973e-05	0.0227	0.9955
3	rs1436741	161520845	C	T	-0.0112025145079934	0.0247	0.6501
3	rs189207002	161520976	A	T	0.0188021269625962	0.0924	0.8391
3	rs10936246	161521363	G	A	-0.0346949697968869	0.0425	0.413
3	rs12634015	161521774	T	C	-0.0302015087331214	0.0308	0.3265
3	rs2196533	161521994	T	C	-0.0112025145079934	0.0248	0.6508
3	rs60649244	161522041	G	A	-0.0338050046123612	0.0425	0.4271
3	rs1347625	161522399	A	G	-0.0329985112635755	0.0426	0.4381
3	rs1436740	161522742	T	C	-0.0322029950400999	0.0426	0.4489
3	rs2896973	161522769	G	C	-0.0110002818588653	0.0257	0.6689
3	rs147038451	161522860	G	A	0.0197045832743354	0.0964	0.8379
3	rs4273381	161522886	A	T	-0.0319964709431669	0.0426	0.4527
3	rs1436739	161522943	T	C	-0.0319964709431669	0.0426	0.4536
3	rs2404824	161522995	A	G	-0.0116981574124923	0.0258	0.6497
3	rs2118098	161523133	C	T	-0.0110002818588653	0.0257	0.6684
3	rs138346918	161523189	C	G	0.0210959082947329	0.0965	0.8268
3	rs4256144	161523204	G	T	-0.0074980401773571	0.0247	0.7625
3	rs143909820	161523222	A	G	0.021898468701116	0.0965	0.8203
3	rs2118097	161523244	A	G	-0.0111013930711739	0.0257	0.6652
3	rs1436738	161523263	G	A	-0.0406032684425478	0.0321	0.2063
3	rs372756584	161523317	C	G	-0.0004000800213396	0.1037	0.9973
3	rs1436737	161523600	G	A	-0.026600681797179	0.0247	0.2817
3	rs9859426	161523859	T	C	-0.0271040176920589	0.0429	0.5273
3	rs73020598	161524489	T	A	0.0379988130912113	0.035	0.2765
3	rs2118096	161525058	A	C	0.013202462677756	0.0205	0.5187
3	rs1550156	161525654	C	T	0.0142973047008244	0.0205	0.486
3	rs148448039	161525663	A	G	0.174196974913022	0.0678	0.0102
3	rs2404825	161526024	G	A	0.0384992991506098	0.0269	0.1514
3	rs2118095	161526081	G	C	-0.028399474521698	0.0183	0.1217
3	rs73020602	161526219	A	G	-0.0398016818829366	0.0812	0.6242
3	rs142276659	161526631	A	G	0.0667984655384157	0.1033	0.5175
3	rs10936247	161527413	G	A	0.0198026272961797	0.0207	0.3389
3	rs767795	161528373	A	G	-0.0349952529972629	0.0264	0.1855
3	rs10513573	161528960	A	G	0.0203025023378308	0.0206	0.3254
3	rs116741547	161529667	C	T	-0.0306963490025976	0.0182	0.09128
3	rs1962657	161529764	A	G	-0.0396039865931634	0.0258	0.1242
3	rs1898285	161531378	T	G	-0.0274020297483382	0.0243	0.2601
3	rs73022575	161531429	T	C	-0.0170037478161859	0.0781	0.8279
3	rs78591569	161531875	T	C	0.0332026408277183	0.0962	0.73
3	rs2404828	161532243	T	G	-0.0319964709431669	0.0181	0.07636
3	rs12636315	161533629	C	T	-0.0315009870620622	0.018	0.08051
3	rs73170127	161533730	C	T	0.0193025022544974	0.0203	0.3413
3	rs12485349	161533999	T	C	0.0194986595340326	0.0203	0.3374
3	rs11717351	161534083	G	A	-0.031397792147416	0.018	0.08075
3	rs2033686	161535407	A	C	0.0194986595340326	0.0202	0.3355
3	rs58621194	161535694	G	T	-0.001300845733048	0.0768	0.987
3	rs10936248	161536436	T	C	-0.0346949697968869	0.0251	0.167
3	rs9848255	161536449	G	A	-0.0347985055426955	0.0251	0.1652
3	rs1436735	161536541	C	T	-0.0372969647443931	0.026	0.1508
3	rs17427131	161537899	C	T	0.0193025022544974	0.0201	0.3369
3	rs73022600	161538579	C	G	-0.0130953713122409	0.0798	0.8699
3	rs73170130	161538683	A	G	0.0195967237465575	0.0202	0.3315
3	rs146844086	161540011	C	T	0.0350968370374295	0.0868	0.686
3	rs73024506	161540082	T	C	-0.0024028846163103	0.0764	0.975
3	rs2046942	161540254	G	C	-0.0331018715051171	0.0179	0.06388
3	rs6795712	161540390	T	A	-0.0188974371044634	0.0772	0.807
3	rs6779918	161540640	T	C	-0.0331949048576409	0.0247	0.1787
3	rs11926881	161540839	G	T	-0.0331018715051171	0.0179	0.06369
3	rs9874696	161541578	C	G	-0.0282040203730758	0.0253	0.2662
3	rs9841487	161542065	A	G	0.023198814502523	0.0366	0.526
3	rs17427370	161542639	T	G	-0.0172987645783295	0.0512	0.7352
3	rs7620420	161542671	C	T	0.0236969951765786	0.02	0.2363
3	rs1009379	161544693	T	C	0.021497269010823	0.0203	0.2902
3	rs1550152	161544746	G	C	-0.0320997276601081	0.025	0.1987
3	rs13061797	161544997	T	C	-0.0697038384497916	0.0766	0.3623
3	rs1160072	161546498	G	A	-0.0267033828345498	0.0243	0.2724
3	rs1565594	161547411	T	C	-0.0231969816042026	0.0249	0.3529
3	rs1565593	161547491	G	A	-0.0252049938352247	0.025	0.3133
3	rs10936249	161547644	T	C	0.0223972974420383	0.0204	0.2725
3	rs6804170	161547833	T	C	-0.0229002198863326	0.0249	0.3577
3	rs12489331	161548925	T	G	-0.0385017716536664	0.0264	0.1446
3	rs79184944	161549397	T	A	-0.0263029084210524	0.0448	0.5574
3	rs1492140	161549965	C	A	-0.0278029446620889	0.0245	0.2583
3	rs73170139	161550701	G	A	0.0251998010217421	0.0206	0.2206
3	rs1157706	161551519	T	C	-0.0222967349986103	0.0251	0.3732
3	rs1157705	161551804	T	C	-0.0222047099881925	0.0251	0.3767
3	rs73170140	161551945	C	T	0.0254045542217263	0.0206	0.2165
3	rs10513575	161552257	C	T	0.0255020410123433	0.0206	0.215
3	rs7610490	161552306	A	G	0.0255995183002125	0.0206	0.2139
3	rs17493606	161552477	A	G	0.183096256636526	0.067	0.006243
3	rs9834399	161553010	G	A	0.0654974362315006	0.0429	0.1272
3	rs13093909	161554311	A	G	-0.0247026126403718	0.0253	0.3288
3	rs66602894	161555082	G	T	-0.0209989425960583	0.0253	0.4059
3	rs73170142	161555352	G	A	0.0350968370374295	0.026	0.178
3	rs73170144	161556880	A	G	0.0227981362759783	0.0228	0.3175
3	rs35916110	161557533	A	C	0.0288012338056278	0.0234	0.2186
3	rs62280969	161557691	A	T	-0.0159972768350078	0.0186	0.3893
3	rs11709800	161557749	C	T	0.0155977206230546	0.0187	0.4039
3	rs186508052	161557956	A	C	0.0108014536938559	0.0994	0.9131
3	rs7428572	161559051	T	C	0.0155977206230546	0.0187	0.4021
3	rs6799747	161560813	C	T	-0.0164038098256767	0.0185	0.3755
3	rs9849049	161561298	C	T	0.0167981182758809	0.0184	0.3609
3	rs143024057	161561731	G	A	-0.200905167392991	0.074	0.006662
3	rs78137964	161562989	G	A	-0.13740172986929	0.1121	0.2202
3	rs1844951	161563110	C	T	0.0159028762794155	0.0183	0.383
3	rs2404829	161563784	A	G	0.016296487966892	0.0182	0.3693
3	rs2404830	161563803	G	C	0.0164047040252769	0.0182	0.3685
3	rs2404831	161563831	A	G	0.0159028762794155	0.0182	0.3806
3	rs1115517	161564087	C	T	-0.0153979421800967	0.0181	0.395
3	rs2019291	161564168	G	A	-0.015895669405385	0.0181	0.3781
3	rs62280974	161564988	G	A	-0.0170037478161859	0.0403	0.6727
3	rs1844953	161565247	G	A	0.016296487966892	0.0181	0.3681
3	rs4856656	161566155	G	T	-0.0163021610829842	0.0181	0.3685
3	rs6784209	161566515	T	C	0.0165030720990143	0.0181	0.3631
3	rs4856657	161566599	A	G	-0.0163021610829842	0.0181	0.3659
3	rs12492767	161566955	G	A	0.0592966816705476	0.0435	0.1722
3	rs35286282	161567893	T	C	0.0166014304974254	0.0181	0.3585
3	rs79918449	161567918	G	T	0.0179970767016546	0.0182	0.3245
3	rs13071041	161567919	C	T	0.0179970767016546	0.0182	0.324
3	rs36070938	161568335	G	T	0.0161980995687726	0.0181	0.3724
3	rs118004500	161569305	A	G	0.0178006246255066	0.0926	0.8474
3	rs34595574	161569679	T	C	0.016296487966892	0.0181	0.3684
3	rs35462724	161569737	G	C	0.0167981182758809	0.0181	0.3541
3	rs11915112	161569900	T	C	0.016296487966892	0.0181	0.3674
3	rs10936254	161570016	A	G	0.016296487966892	0.0181	0.3673
3	rs1976207	161570350	G	A	0.0167981182758809	0.0181	0.3545
3	rs1972828	161570645	T	C	0.0166997792224134	0.0181	0.3559
3	rs144268063	161570799	G	A	-0.129095531334953	0.1022	0.2068
3	rs1972827	161570837	T	C	0.0177023841130051	0.0181	0.3305
3	rs1550157	161570950	C	G	0.0180952882690919	0.0182	0.3184
3	rs6767545	161571048	G	A	0.0187039847937718	0.0182	0.3049
3	rs6767735	161571201	G	C	0.0192044091837133	0.0182	0.2902
3	rs4472059	161571265	T	C	0.0198026272961797	0.0182	0.2765
3	rs1492160	161571304	C	T	0.0197045832743354	0.0182	0.2806
3	rs1844954	161571942	G	T	0.0210959082947329	0.0183	0.2486
3	rs12631106	161572140	T	C	-0.0222967349986103	0.0182	0.2184
3	rs1586846	161572595	C	T	0.0235993322503244	0.0184	0.1993
3	rs1586847	161572631	T	C	0.0239020562806236	0.0184	0.1937
3	rs1586848	161572780	G	A	0.0243022925229648	0.0184	0.1857
3	rs1388714	161572825	A	G	0.0244974716003874	0.0184	0.183
3	rs73170161	161573745	T	C	0.0330962274891896	0.0178	0.06322
3	rs73170163	161573746	G	A	0.0336958638567256	0.0178	0.05875
3	rs1388699	161574584	T	C	-0.0332982854015147	0.0175	0.05752
3	rs5029866	161576835	T	C	-0.0062998021485279	0.0521	0.9044
3	rs1388700	161579978	A	G	-0.0341050206499513	0.0176	0.05218
3	rs1388701	161580014	G	A	-0.0343016316970211	0.0175	0.04999
3	rs6441408	161580726	C	T	-0.0344051267241774	0.0175	0.0494
3	rs1492146	161581684	T	G	0.0347974835421732	0.0176	0.0476
3	rs74957660	161583083	A	T	0.11290002201545	0.0495	0.02244
3	rs16833700	161583238	T	C	0.0251998010217421	0.0403	0.5311
3	rs1388702	161583341	T	C	0.0347974835421732	0.0176	0.04808
3	rs1388705	161584027	G	C	0.0360040066341877	0.0176	0.04135
3	rs62280976	161584528	G	A	-0.0018016219466282	0.0419	0.9655
3	rs76627526	161584782	A	G	-0.0484972070855493	0.0609	0.426
3	rs1492147	161585130	T	C	0.0347008987793103	0.0176	0.04932
3	rs11916007	161585380	C	T	0.0037031349243813	0.1242	0.9763
3	rs6441410	161586083	A	T	-0.0277001306422786	0.0175	0.114
3	rs9290101	161586487	G	C	-0.0329985112635755	0.0176	0.06037
3	rs62280990	161586630	A	G	-0.0288007896057264	0.0175	0.09996
3	rs1492148	161586654	G	A	-0.0358033589652777	0.0176	0.0418
3	rs1994741	161587611	G	C	-0.0318003125497978	0.0175	0.06941
3	rs1994742	161587817	C	A	-0.0309954337025195	0.0175	0.07679
3	rs17501198	161587855	A	C	-0.0227979086760041	0.0388	0.5578
3	rs1994743	161587974	A	G	-0.0323992324466777	0.0175	0.0643
3	rs17429236	161588348	A	G	-0.0263953113595316	0.0385	0.4931
3	rs9853204	161588474	T	C	-0.031397792147416	0.0175	0.07275
3	rs35117430	161589520	A	G	-0.0312017511432645	0.0175	0.07437
3	rs34362775	161589539	C	T	-0.0313049258284153	0.0175	0.07389
3	rs34515581	161589645	A	G	-0.0313049258284153	0.0175	0.07381
3	rs34511808	161589776	G	A	-0.0307994715535284	0.0175	0.07823
3	rs1492149	161590107	T	A	-0.0310985871020312	0.0175	0.07572
3	rs1492150	161590332	C	T	-0.0309954337025195	0.0175	0.07668
3	rs1821760	161590427	T	C	-0.0309954337025195	0.0175	0.07612
3	rs1370089	161590494	G	C	-0.0310985871020312	0.0175	0.07554
3	rs9844089	161590568	C	T	-0.0203966036652218	0.0387	0.599
3	rs35585663	161590822	A	G	-0.0312017511432645	0.0175	0.07468
3	rs62280992	161591180	T	C	-0.0235040691879941	0.0177	0.1836
3	rs7646856	161591669	G	A	-0.0183982139464423	0.0388	0.6356
3	rs12492932	161591897	C	T	-0.0302015087331214	0.0175	0.08451
3	rs12492972	161591902	G	T	-0.0305004454483837	0.0175	0.08124
3	rs12486497	161592001	A	C	-0.0306035477981776	0.0175	0.08013
3	rs10936256	161592518	G	A	-0.0309954337025195	0.0174	0.07595
3	rs9874605	161592568	T	A	-0.0305004454483837	0.0175	0.08028
3	rs9854969	161592599	G	C	-0.0305004454483837	0.0175	0.08052
3	rs9990383	161592807	T	G	-0.0193969096107316	0.0387	0.6153
3	rs13073121	161592989	G	A	-0.0309026047398165	0.0174	0.07655
3	rs11720338	161593047	T	G	-0.0302015087331214	0.0175	0.08334
3	rs13095820	161593123	T	G	-0.0302015087331214	0.0175	0.08348
3	rs13073187	161593178	C	G	-0.0302015087331214	0.0174	0.08334
3	rs13095995	161593180	T	C	-0.0302015087331214	0.0175	0.08402
3	rs78187470	161593226	G	A	-0.0559990861201021	0.0449	0.2122
3	rs78351896	161593308	T	C	-0.0577986187273719	0.0505	0.2522
3	rs62280993	161593464	T	A	-0.0299953975354009	0.0174	0.08572
3	rs6785261	161593571	A	T	-0.0187955345843259	0.0386	0.6268
3	rs6809478	161593702	C	A	-0.019203206984436	0.0386	0.6196
3	rs4093549	161593739	C	T	-0.0297996312385195	0.0174	0.08703
3	rs9809159	161593998	T	C	-0.0297996312385195	0.0174	0.08727
3	rs6810192	161594175	G	A	-0.0189993500097828	0.0386	0.6229
3	rs9865434	161594523	G	A	-0.0297996312385195	0.0174	0.08803
3	rs9810082	161594580	T	C	-0.0349952529972629	0.0176	0.04675
3	rs13095653	161595009	A	C	-0.0293979151845611	0.0174	0.0914
3	rs1602595	161595570	C	A	-0.0093031403261444	0.0186	0.6174
3	rs1602596	161595581	C	A	-0.0093031403261444	0.0186	0.6157
3	rs1580638	161595661	A	G	-0.02960390325858	0.0174	0.08982
3	rs62280994	161595804	A	G	-0.0182963622831166	0.0387	0.6367
3	rs4856731	161596201	A	T	-0.0296966117368367	0.0175	0.08908
3	rs4856732	161596208	A	G	-0.0296966117368367	0.0175	0.08905
3	rs140493979	161596291	C	T	-0.13330284731442	0.0738	0.07073
3	rs4856733	161596353	G	A	-0.0297996312385195	0.0175	0.08757
3	rs4856734	161596470	A	G	-0.013004189135254	0.0185	0.4828
3	rs11713768	161596570	C	A	-0.0299026613543135	0.0175	0.08715
3	rs7629759	161596733	T	G	-0.029202265808213	0.0175	0.09495
3	rs7640336	161596979	A	T	-0.029202265808213	0.0175	0.09463
3	rs7640449	161597094	A	G	-0.0289963604415917	0.0175	0.09657
3	rs145229924	161597103	A	G	-0.0924004172723329	0.0566	0.1027
3	rs13066303	161597540	G	A	-0.0300984478240329	0.0174	0.08452
3	rs9857513	161598035	C	T	-0.0328021562323804	0.0177	0.06339
3	rs28539730	161598533	T	A	-0.0341050206499513	0.0177	0.0538
3	rs13078006	161599291	G	A	-0.0302015087331214	0.0174	0.0834
3	rs1565595	161599888	T	C	-0.0326988269632397	0.0177	0.06364
3	rs12489980	161601447	A	G	-0.0149004625639624	0.0187	0.4267
3	rs10936258	161601637	C	T	-0.0296966117368367	0.0175	0.08923
3	rs3912845	161602539	T	C	-0.0325955083699338	0.0177	0.06512
3	rs2405021	161602677	C	T	-0.0203047533403643	0.039	0.603
3	rs9846725	161603177	A	C	-0.032502530761974	0.0177	0.06591
3	rs9829046	161603232	T	C	-0.0326988269632397	0.0176	0.06354
3	rs9809629	161603245	G	A	-0.0326988269632397	0.0176	0.06355
3	rs12485381	161603309	G	T	-0.0285949668801128	0.0175	0.1027
3	rs7629474	161603935	C	A	-0.0208968257129853	0.0391	0.5923
3	rs9852273	161604344	A	T	-0.0113036461713921	0.0383	0.769
3	rs9840287	161604866	G	A	-0.0335050785573982	0.0176	0.05741
3	rs4856658	161605426	C	T	-0.0335981494309355	0.0177	0.0567
3	rs4856659	161605553	A	G	-0.0295009039176847	0.0176	0.09327
3	rs7636083	161606044	G	A	-0.033701571673015	0.0178	0.05789
3	rs1492152	161606309	C	T	-0.0353992243518656	0.0177	0.04506
3	rs1492153	161606389	T	C	-0.0352023974087295	0.0177	0.0464
3	rs1994744	161606924	G	A	-0.0355028330426552	0.0177	0.04428
3	rs1994745	161606982	T	G	-0.0353992243518656	0.0177	0.04512
3	rs1994746	161607069	G	A	-0.035596090043474	0.0177	0.04391
3	rs1994747	161607374	C	T	-0.0352023974087295	0.0177	0.04675
3	rs1492154	161608193	T	C	-0.0360003042410416	0.0177	0.04223
3	rs1492155	161608274	A	G	-0.0352956263947246	0.0178	0.04758
3	rs9824686	161609472	A	G	-0.0255024404124231	0.0385	0.5076
3	rs9882506	161609593	T	C	-0.0390007373497326	0.0179	0.02971
3	rs1388706	161609817	G	A	-0.0393959285025942	0.0179	0.02813
3	rs13082799	161610377	G	A	-0.0383978517965666	0.0178	0.03095
3	rs13082968	161610460	G	A	-0.0396976268585458	0.0179	0.02671
3	rs9868207	161610647	G	C	-0.0394999521368577	0.0179	0.02743
3	rs35629517	161610896	A	G	0.0624018651129649	0.0211	0.003074
3	rs7637869	161611823	C	T	-0.0394999521368577	0.0178	0.02617
3	rs1532212	161612165	T	A	-0.0399994162638657	0.0178	0.02439
3	rs1492156	161612245	C	G	-0.0401035026973339	0.0178	0.02413
3	rs6772555	161613249	A	G	-0.0403950023610502	0.0178	0.02302
3	rs77352877	161613424	G	T	-0.0232993336544035	0.0501	0.6416
3	rs2029600	161613899	A	G	-0.0408011614039327	0.0178	0.0217
3	rs1077660	161614552	A	G	-0.0416973775562091	0.0179	0.01951
3	rs1078307	161615340	A	G	-0.0413012760239546	0.0178	0.02008
3	rs77914232	161615344	A	T	-0.0059979518036359	0.0729	0.9348
3	rs2405025	161616071	A	G	-0.0418016408837633	0.0178	0.0187
3	rs12696123	161616372	C	G	-0.0418954871740363	0.0178	0.01852
3	rs11707244	161616585	T	C	-0.0423022562339069	0.0178	0.01743
3	rs1532213	161616950	G	A	-0.0421979407001862	0.0178	0.01763
3	rs1532214	161617047	A	G	-0.0361039752308815	0.0178	0.04283
3	rs6786568	161617418	A	G	-0.0426048328324374	0.0178	0.01682
3	rs2405029	161618520	C	T	-0.0419997711602818	0.0179	0.01929
3	rs7637373	161618605	A	G	-0.0418954871740363	0.0179	0.01949
3	rs4280649	161618765	A	G	-0.0418016408837633	0.018	0.01996
3	rs62278675	161618768	G	A	-0.0726029514196542	0.04	0.06952
3	rs4558774	161618924	T	A	-0.0419997711602818	0.018	0.01949
3	rs34599099	161620009	T	C	0.0139029051689914	0.0359	0.6977
3	rs722711	161620429	G	A	0.0363029992242924	0.0205	0.07729
3	rs140179926	161620761	G	T	0.129202034463293	0.0743	0.08213
3	rs1388712	161620858	A	G	0.0058031292269501	0.0327	0.8579
3	rs1388711	161620976	G	A	0.0051964749068174	0.0325	0.8736
3	rs1388710	161621081	A	G	0.0028958031120254	0.0329	0.9295
3	rs1492164	161621430	C	T	0.0082954970241069	0.0345	0.8104
3	rs1492163	161621441	T	G	0.0080971295874548	0.0345	0.8132
3	rs28658351	161621478	G	T	0.0210959082947329	0.031	0.4964
3	rs1492162	161621866	T	C	0.0060019521956343	0.0342	0.8598
3	rs7633348	161622661	A	T	0.0022973590486834	0.0344	0.9457
3	rs1817827	161623976	T	C	0.0063001125484799	0.0336	0.8512
3	rs1948391	161624784	T	C	0.0043007385516922	0.0335	0.8971
3	rs1948390	161624890	C	T	0.0029955089797983	0.0332	0.9276
3	rs2405046	161625084	T	C	0.0047984689115734	0.0332	0.8839
3	rs2405047	161625116	A	C	0.0002999550089979	0.0328	0.9935
3	rs372124426	161625776	T	C	0.0305001066483263	0.1108	0.7834
3	rs34373347	161626122	T	C	0.0044998604248922	0.0334	0.8927
3	rs59476261	161626395	G	T	-0.0377953294954024	0.0189	0.04572
3	rs74782672	161626621	A	G	-0.0525045539821493	0.0199	0.008242
3	rs6794790	161628231	T	C	-0.0123965203365513	0.0379	0.7435
3	rs6441411	161628246	G	A	-0.013004189135254	0.0379	0.7308
3	rs9831750	161628297	G	A	0.0708032317954	0.0181	9.137e-05
3	rs6441412	161628642	C	A	-0.019203206984436	0.0377	0.6113
3	rs1352914	161629445	G	A	0.0749033700266622	0.0181	3.493e-05
3	rs9290102	161631452	G	A	-0.0208049294331883	0.0376	0.5801
3	rs117182610	161631599	A	T	-0.138503734251081	0.0947	0.1435
3	rs6441413	161631776	G	T	-0.020498669477346	0.0376	0.585
3	rs6441414	161631921	C	T	-0.0762009300937354	0.0178	1.892e-05
3	rs2046940	161632467	C	G	0.0783027332571736	0.0181	1.52e-05
3	rs7626487	161633104	C	T	0.0717995956157747	0.0178	5.676e-05
3	rs7626758	161633220	G	C	0.0753022587095424	0.0179	2.634e-05
3	rs56131973	161634643	C	T	-0.0374007702544828	0.0348	0.2822
3	rs13100369	161635924	G	A	0.0806025509320504	0.018	7.597e-06
3	rs117257555	161636177	T	A	0.0360040066341877	0.0498	0.4702
3	rs58172792	161636315	C	T	-0.0767946549790727	0.0177	1.414e-05
3	rs10936262	161636507	A	T	0.0757009883436821	0.0178	2.19e-05
3	rs60625001	161636572	G	C	-0.0767946549790727	0.0177	1.421e-05
3	rs6769782	161636976	A	G	-0.0216016445577609	0.0373	0.562
3	rs62278709	161637068	G	C	-0.0769026428413419	0.0177	1.397e-05
3	rs12696125	161637315	A	T	0.0724043790054573	0.0178	4.499e-05
3	rs60371016	161637594	A	T	-0.0769026428413419	0.0177	1.365e-05
3	rs143796638	161637662	C	T	0.0795041011125991	0.0876	0.3643
3	rs62278711	161637788	T	G	-0.0926965981861868	0.0376	0.01364
3	rs7619616	161637800	A	G	-0.0212951405401588	0.0373	0.5676
3	rs80327179	161637841	A	G	-0.128697381022264	0.0415	0.001922
3	rs57245356	161637864	T	A	-0.0769026428413419	0.0177	1.354e-05
3	rs62278713	161637920	C	G	-0.0934978231153142	0.0377	0.01303
3	rs6776255	161638629	A	G	0.0758956590032571	0.0178	2.048e-05
3	rs55806914	161638897	C	T	-0.0769998418888678	0.0177	1.31e-05
3	rs116931310	161639377	A	T	-0.127799281181876	0.0413	0.001964
3	rs55644053	161639419	T	A	-0.0769026428413419	0.0177	1.328e-05
3	rs55818910	161639634	C	T	-0.0568984476340911	0.0178	0.00144
3	rs9882510	161639688	T	G	0.0758029634155007	0.0178	2.042e-05
3	rs9863070	161639826	G	C	-0.021203207651103	0.0371	0.5684
3	rs9866592	161639926	C	T	-0.021101069908054	0.0371	0.5695
3	rs9829079	161640093	A	C	-0.0209989425960583	0.0371	0.5709
3	rs62278717	161640488	T	C	-0.0766974758725041	0.0176	1.366e-05
3	rs6765203	161640820	A	G	-0.0767946549790727	0.0176	1.325e-05
3	rs112072123	161640871	C	G	-0.0917973569973717	0.0374	0.0142
3	rs1826366	161641089	G	A	0.0744022145744603	0.0178	2.916e-05
3	rs7635202	161641242	G	T	0.0724973901482592	0.0177	4.234e-05
3	rs6441415	161641630	G	A	0.0724973901482592	0.0177	4.195e-05
3	rs1492159	161641643	A	T	-0.0767946549790727	0.0176	1.337e-05
3	rs12490541	161642039	A	G	-0.0766974758725041	0.0176	1.354e-05
3	rs1492158	161642348	G	T	-0.0766974758725041	0.0176	1.352e-05
3	rs1388708	161642739	C	T	-0.0198966317144566	0.037	0.5912
3	rs6796839	161642834	G	T	-0.0766003062087967	0.0176	1.378e-05
3	rs1492157	161643009	C	T	-0.0766003062087967	0.0176	1.362e-05
3	rs1844952	161643175	G	A	-0.0566973436785452	0.0178	0.001427
3	rs4453856	161643283	G	A	-0.090701814649167	0.0373	0.01496
3	rs34180022	161643431	A	G	-0.0766003062087967	0.0176	1.368e-05
3	rs4856660	161644025	G	A	-0.0766003062087967	0.0176	1.345e-05
3	rs4856661	161644129	T	C	-0.0765031459861153	0.0176	1.346e-05
3	rs4856662	161644132	A	G	-0.0187955345843259	0.037	0.611
3	rs4856735	161644190	A	G	-0.0191012733024012	0.037	0.6053
3	rs147436080	161644276	G	A	-0.187402442661443	0.121	0.1215
3	rs56118139	161644494	T	G	-0.0763952012537135	0.0176	1.391e-05
3	rs7624949	161644770	A	G	-0.0180010511095525	0.0369	0.6257
3	rs76691109	161645855	A	C	0.116003675756306	0.1029	0.2596
3	rs6441416	161646332	A	G	-0.0759959070279224	0.0175	1.437e-05
3	rs7653510	161646571	G	A	-0.0170952954286372	0.0368	0.6428
3	rs9871478	161646576	C	T	0.0724043790054573	0.0176	3.821e-05
3	rs7653624	161646754	G	A	-0.0758988055082073	0.0175	1.452e-05
3	rs9875612	161646864	C	T	-0.0168003386783461	0.0368	0.6482
3	rs11711859	161647441	A	C	-0.0757046307503157	0.0175	1.473e-05
3	rs11711919	161647587	A	G	-0.0561048513847726	0.0176	0.001452
3	rs10460789	161647610	C	G	-0.0757046307503157	0.0175	1.5e-05
3	rs4327405	161647678	A	T	-0.0163021610829842	0.0367	0.6576
3	rs73030414	161648367	C	A	-0.0870950168509818	0.0368	0.01787
3	rs1948389	161648439	C	A	-0.0156010662286512	0.0367	0.6708
3	rs1492143	161648560	A	C	-0.0755967721743758	0.0175	1.521e-05
3	rs75546354	161648566	G	C	-0.0874005436142293	0.0369	0.01774
3	rs6792618	161648573	A	G	0.0789960062264979	0.0177	8.129e-06
3	rs1492142	161648672	T	A	-0.0754997094016475	0.0175	1.54e-05
3	rs1492141	161648809	A	G	-0.0754997094016475	0.0175	1.534e-05
3	rs6769020	161649171	G	C	-0.0755967721743758	0.0175	1.531e-05
3	rs6441417	161649352	G	A	-0.015702643727291	0.0367	0.6687
3	rs6441418	161649516	A	C	-0.0150019689183474	0.0367	0.6834
3	rs117326520	161649676	G	T	0.0258041896815329	0.0377	0.4933
3	rs6441419	161652269	T	C	0.0750981960059311	0.0176	1.901e-05
3	rs56370506	161652335	A	G	-0.0755967721743758	0.0175	1.535e-05
3	rs6809623	161652405	C	G	-0.0754997094016475	0.0175	1.546e-05
3	rs78230670	161652536	T	G	0.0344014267173323	0.045	0.444
3	rs6776643	161652612	T	C	-0.0757046307503157	0.0175	1.478e-05
3	rs79428199	161652656	T	G	0.0128964817350202	0.0437	0.7676
3	rs6764196	161652811	G	T	-0.050398957583852	0.0188	0.007386
3	rs6788766	161653188	A	G	-0.0758017134162819	0.0175	1.476e-05
3	rs2101653	161653669	A	G	-0.0801043762416702	0.0176	5.051e-06
3	rs7614632	161653680	G	C	0.0784044433741818	0.0177	9.361e-06
3	rs9838303	161654395	C	T	-0.0171970248285215	0.0369	0.6407
3	rs62278732	161654498	A	G	-0.0758988055082073	0.0175	1.468e-05
3	rs16833959	161654599	G	A	-0.0857975684987579	0.0366	0.0191
3	rs1826367	161655135	G	A	-0.0172987645783295	0.037	0.64
3	rs2087739	161655257	A	G	-0.0171970248285215	0.037	0.6414
3	rs4501128	161655966	A	T	-0.0803969370720292	0.0176	4.679e-06
3	rs2405032	161656504	G	A	-0.0170037478161859	0.0373	0.6481
3	rs10936263	161656836	T	C	-0.0808955712583134	0.0176	4.119e-06
3	rs4856736	161658511	G	A	-0.0914028234733439	0.0368	0.01307
3	rs6797849	161658986	T	G	-0.0568031828243105	0.0177	0.001345
3	rs62278734	161659084	A	C	-0.0924991344969235	0.037	0.01242
3	rs6788455	161660069	C	T	-0.0680968444676575	0.0179	0.000147
3	rs6763974	161660070	A	G	-0.0674012815955113	0.0179	0.0001705
3	rs16847288	161660437	A	G	0.0841021492874947	0.0177	2.137e-06
3	rs13433983	161660646	C	T	0.0505029821731068	0.0173	0.003619
3	rs12330759	161661354	T	C	0.0497040321791155	0.0173	0.004154
3	rs571999315	161661703	G	A	0.0905991000742056	0.0985	0.3576
3	rs11927460	161662483	T	C	-0.111803449071387	0.0357	0.001733
3	rs75317723	161662978	G	A	0.078903597595466	0.0176	7.107e-06
3	rs9862890	161663982	C	T	0.0469980831605826	0.0172	0.006274
3	rs62278736	161665370	C	T	-0.111300343783201	0.0356	0.001766
3	rs9841205	161665562	G	T	0.0784968981407531	0.0175	7.287e-06
3	rs9878666	161665740	A	C	0.0784968981407531	0.0175	7.205e-06
3	rs4856737	161666901	G	C	0.0028958031120254	0.0366	0.9368
3	rs10513576	161667800	T	C	-0.111300343783201	0.0356	0.001768
3	rs12496769	161668057	T	C	-0.0476997588774203	0.0192	0.0131
3	rs9818766	161668374	A	G	0.0784044433741818	0.0175	7.438e-06
3	rs6441421	161669809	G	A	0.0465018336514199	0.0171	0.00658
3	rs62278737	161670589	T	G	-0.112295619103693	0.0356	0.001617
3	rs16833981	161670683	C	T	-0.046400022834317	0.076	0.5412
3	rs150274618	161670917	T	C	0.0314017631395316	0.1013	0.7561
3	rs78405216	161671620	T	C	-0.0171970248285215	0.103	0.8673
3	rs146197142	161671649	G	A	0.0064988367398296	0.0733	0.9295
3	rs2405034	161671769	C	G	0.0473033451158665	0.0172	0.005778
3	rs2405035	161671879	A	G	0.0789960062264979	0.0175	6.633e-06
3	rs62278738	161672359	C	T	-0.113101511113015	0.0357	0.001526
3	rs16833987	161672848	T	G	-0.0575020022714588	0.0768	0.454
3	rs12632401	161674677	T	A	0.0789960062264979	0.0175	6.666e-06
3	rs13080637	161675583	A	G	0.0791992751612369	0.0176	6.436e-06
3	rs9832680	161676114	A	G	0.0794025027861132	0.0176	6.103e-06
3	rs57468658	161676300	C	T	-0.10799732231233	0.0358	0.002581
3	rs12496691	161676997	C	T	0.0914025549733078	0.0908	0.3144
3	rs2131138	161678098	T	C	0.078903597595466	0.0176	7.429e-06
3	rs1352913	161678110	A	C	-0.0566973436785452	0.0338	0.09337
3	rs2131137	161678123	T	C	0.0787002685436651	0.0176	7.854e-06
3	rs9811337	161678951	G	A	0.0815984200022575	0.0177	3.858e-06
3	rs73030447	161679044	C	T	-0.111803449071387	0.0362	0.002031
3	rs9811662	161679176	G	A	-0.0622052453438987	0.0189	0.001003
3	rs36037470	161679833	T	A	0.0820959828759047	0.0177	3.477e-06
3	rs9836800	161680398	T	A	0.0511967897311259	0.0174	0.003261
3	rs2201158	161680550	T	C	-0.044401309298167	0.0304	0.1438
3	rs140812904	161681122	T	A	0.0904986228071027	0.0857	0.2912
3	rs9842099	161681302	T	C	0.0513962890834148	0.0174	0.003146
3	rs144634222	161681686	T	C	0.0915029414613708	0.0882	0.2999
3	rs117378507	161681718	A	C	-0.0723019117554052	0.0322	0.02463
3	rs9822965	161681798	C	T	0.0820038602790878	0.0177	3.568e-06
3	rs73030450	161682908	T	C	-0.112698483925615	0.0364	0.001948
3	rs12492746	161683092	T	A	-0.0707014731729843	0.018	8.232e-05
3	rs59632634	161683262	G	A	-0.0515038428671156	0.0383	0.1789
3	rs80036495	161683375	C	G	0.0333960906184285	0.0491	0.4962
3	rs4544631	161685470	T	C	-0.0511985620326965	0.0309	0.0981
3	rs73172704	161686128	G	A	-0.061099109367851	0.0362	0.09118
3	rs35447687	161686760	C	A	0.0871038727117686	0.0178	9.404e-07
3	rs34440293	161686839	A	G	0.0769980774873111	0.0178	1.549e-05
3	rs116951512	161687276	T	C	-0.103795074933121	0.0372	0.005286
3	rs75697872	161687610	C	T	-0.103096414004759	0.0371	0.005514
3	rs138920961	161687726	A	T	0.0281986543586787	0.0668	0.6726
3	rs6784918	161688919	G	A	0.0820038602790878	0.0175	2.869e-06
3	rs4856740	161689156	C	T	0.0736035592446318	0.0176	2.814e-05
3	rs79565042	161689376	T	C	0.0033045340083004	0.0492	0.9466
3	rs12632907	161689528	G	A	0.0852965742220806	0.0185	4.091e-06
3	rs12638318	161689798	A	G	0.0733991495697677	0.0175	2.863e-05
3	rs9841566	161690089	C	T	0.0823999272472146	0.0175	2.47e-06
3	rs191652330	161691288	G	T	0.126500483609342	0.0898	0.159
3	rs6789450	161691566	T	C	0.075997614226465	0.0177	1.683e-05
3	rs7637441	161692476	T	C	0.075997614226465	0.0176	1.676e-05
3	rs6780674	161693171	G	C	0.0857005181895291	0.0175	9.784e-07
3	rs73030455	161693718	G	A	-0.112698483925615	0.0377	0.002802
3	rs9820734	161693746	A	G	0.0755990028718877	0.0176	1.761e-05
3	rs75151827	161693930	C	G	0.0467022717525102	0.0382	0.2212
3	rs62278739	161693936	G	A	-0.0163021610829842	0.0245	0.5058
3	rs4510391	161695398	T	C	0.0842032712820744	0.0175	1.51e-06
3	rs4575917	161695760	C	T	0.0736035592446318	0.0174	2.355e-05
3	rs58707882	161695882	C	T	0.0479040574070545	0.0351	0.1727
3	rs147571792	161695953	G	A	-0.0815029399606216	0.0776	0.2936
3	rs73030460	161696620	G	A	-0.112497031227146	0.0377	0.002882
3	rs149123142	161697079	C	A	0.0670977435324941	0.0785	0.3929
3	rs9812882	161697089	A	G	0.0833020057708029	0.0175	1.893e-06
3	rs117346835	161697906	T	C	0.0513012943555507	0.0726	0.4802
3	rs55959701	161698333	A	T	0.0549994182186046	0.0302	0.06853
3	rs55659212	161698393	C	T	0.0505980527630914	0.03	0.0913
3	rs56177787	161698444	G	T	0.0509972505709038	0.03	0.08858
3	rs6803845	161699527	C	T	-0.110696951358699	0.0377	0.003276
3	rs117265422	161699627	T	A	0.047799197133273	0.0704	0.4966
3	rs9290106	161699927	T	C	0.0801042442416614	0.0174	3.994e-06
3	rs9867137	161700441	C	T	0.0760995590558653	0.0172	1.008e-05
3	rs13082202	161700542	A	G	0.0757009883436821	0.0172	1.121e-05
3	rs4299495	161700564	C	A	0.0058031292269501	0.0264	0.8255
3	rs66460554	161700815	A	T	0.0758029634155007	0.0172	1.086e-05
3	rs16834045	161700821	C	T	0.0758956590032571	0.0172	1.073e-05
3	rs66912051	161701112	A	G	0.075997614226465	0.0172	1.034e-05
3	rs7621883	161701540	C	A	-0.13070111592465	0.0525	0.01289
3	rs9834910	161701590	A	C	0.0765998648086992	0.0172	8.851e-06
3	rs4597725	161701650	C	T	0.0046989426564652	0.0264	0.8578
3	rs9817605	161701754	T	C	0.0763034175417175	0.0172	9.438e-06
3	rs9821852	161702108	T	C	0.0739008078395342	0.0172	1.833e-05
3	rs9822026	161702228	T	C	0.076396066753339	0.0172	9.085e-06
3	rs6776328	161702346	C	T	0.0764979709727249	0.0172	8.939e-06
3	rs6441422	161702533	A	G	0.0765998648086992	0.0172	8.694e-06
3	rs59451012	161703422	G	A	0.004001981379298	0.0264	0.879
3	rs74404921	161703724	A	G	-0.180898569720464	0.0709	0.01073
3	rs9813600	161704694	C	T	0.074197968103965	0.0175	2.297e-05
3	rs6810201	161704760	A	G	0.0769980774873111	0.017	6.293e-06
3	rs9839557	161705458	G	A	0.0799011591944847	0.0176	5.767e-06
3	rs6441423	161706056	G	A	0.0129951954948113	0.0236	0.5814
3	rs4586823	161706463	C	A	0.0754042744478771	0.0171	1.084e-05
3	rs13099303	161706534	A	G	0.0745043221681052	0.0175	2.072e-05
3	rs13099922	161706578	G	A	0.0745971382067833	0.0175	2.065e-05
3	rs9850162	161707357	G	A	0.0746992259002006	0.0175	2.003e-05
3	rs7618729	161707808	A	G	0.0754970069979959	0.0171	1.054e-05
3	rs7640981	161707830	G	T	0.0746992259002006	0.0175	1.95e-05
3	rs144426303	161707886	T	C	0.121898997894767	0.0723	0.09189
3	rs7641065	161707952	G	T	0.0748013031727843	0.0175	1.933e-05
3	rs4856663	161708099	A	G	0.0754970069979959	0.0171	1.053e-05
3	rs4856741	161708628	A	G	0.0487044462100383	0.0255	0.0566
3	rs4241432	161708936	G	T	0.0770999203808484	0.017	5.94e-06
3	rs4241433	161709235	C	T	0.0770999203808484	0.017	5.886e-06
3	rs4425278	161709943	G	A	0.0768962242207427	0.017	6.161e-06
3	rs4256145	161710141	A	G	0.0118989261570991	0.0235	0.6138
3	rs6801763	161710991	T	A	0.0111970780932162	0.0235	0.6355
3	rs6441424	161711058	C	T	0.0746992259002006	0.0171	1.285e-05
3	rs16834101	161711890	A	G	-0.066300071757232	0.0183	0.000287
3	rs7637261	161712191	C	T	0.0749961490364056	0.0175	1.871e-05
3	rs73172707	161712492	C	T	0.0452983606272869	0.0639	0.4788
3	rs139321912	161713105	T	C	-0.0825015615118015	0.0884	0.3507
3	rs4856664	161713464	C	T	-0.13740172986929	0.0537	0.01046
3	rs12494760	161715295	C	G	-0.0655950790984102	0.0182	0.0003076
3	rs59539229	161715400	C	T	-0.135395987043614	0.0535	0.01141
3	rs57628918	161715656	T	A	-0.136003015999209	0.0538	0.01143
3	rs58618482	161715705	G	A	-0.135304392030898	0.0537	0.01171
3	rs4856742	161715939	C	T	0.074095829222854	0.0172	1.561e-05
3	rs73030496	161717078	T	C	-0.136003015999209	0.0536	0.01124
3	rs9875486	161717623	G	T	0.0819025156196343	0.0176	3.475e-06
3	rs7615033	161719141	G	A	0.0964004942863152	0.0171	1.611e-08
3	rs7626556	161719142	T	A	0.0879009811744627	0.0171	2.737e-07
3	rs79731883	161719432	T	C	0.0341985075799122	0.027	0.2048
3	rs4608713	161720138	G	A	0.0690035380967296	0.0172	6.277e-05
3	rs4346557	161720149	G	A	-0.138503734251081	0.0535	0.009703
3	rs13071617	161720892	G	A	0.0912017517597817	0.0171	1.004e-07
3	rs4323020	161722384	A	C	0.0826025055167839	0.0172	1.494e-06
3	rs12374105	161725482	A	T	-0.0812968270859734	0.0834	0.33
3	rs59872885	161725560	C	T	-0.140297085538723	0.0534	0.008642
3	rs12630366	161725855	C	T	0.0904986228071027	0.0171	1.261e-07
3	rs80299203	161726047	C	T	0.126500483609342	0.0489	0.009743
3	rs77364586	161727089	A	G	-0.0511038386512114	0.0385	0.1847
3	rs9862898	161727782	A	C	-0.080797992829574	0.0834	0.3331
3	rs4856665	161728680	G	A	0.089895547102826	0.0171	1.524e-07
3	rs180940285	161729127	T	C	-0.287295480521405	0.0847	0.0006932
3	rs4241434	161729768	A	G	0.0676960309526514	0.0173	8.836e-05
3	rs16834133	161729814	T	A	-0.136197801477995	0.0535	0.01084
3	rs4594629	161729883	T	C	-0.0785995828126435	0.0835	0.3466
3	rs4312667	161730410	G	A	0.0673969319860517	0.0173	9.444e-05
3	rs117708268	161730546	G	A	-0.0442967745820927	0.0481	0.3575
3	rs9840976	161730602	C	G	0.0895024383849204	0.0171	1.719e-07
3	rs73032205	161730880	G	T	-0.138297015904091	0.0535	0.009706
3	rs4856743	161731143	A	G	0.0673034452096881	0.0173	9.667e-05
3	rs117166396	161731309	G	A	0.0533037720223111	0.0722	0.4605
3	rs9871781	161732704	T	A	-0.0774967846210443	0.0835	0.3536
3	rs7431844	161733830	T	G	-0.0951022014333257	0.0846	0.2612
3	rs79695408	161734446	G	A	-0.09330020116546	0.043	0.02993
3	rs1912454	161735496	A	G	0.088697454761287	0.0171	2.158e-07
3	rs76368957	161735624	T	G	-0.0114047880634385	0.104	0.9126
3	rs1355290	161735668	G	A	0.0663025892540632	0.0172	0.0001202
3	rs7635026	161736128	G	A	0.0663025892540632	0.0172	0.0001209
3	rs28413956	161736542	A	G	0.0883038746878331	0.0171	2.446e-07
3	rs16834194	161737258	T	C	-0.0942996905206311	0.0846	0.2647
3	rs4333097	161737288	C	T	-0.142404931997208	0.0534	0.007664
3	rs4450831	161737393	C	T	0.0880017197716256	0.0171	2.608e-07
3	rs961840	161738202	T	C	-0.0944975101098114	0.0846	0.264
3	rs1510340	161738587	C	T	0.0879009811744627	0.0171	2.743e-07
3	rs77226143	161739189	C	T	-0.088798427358848	0.059	0.132
3	rs907079	161739682	C	T	0.0874979252724816	0.0171	2.994e-07
3	rs9290107	161739777	T	A	-0.0943985954236476	0.0846	0.2642
3	rs9827385	161740082	A	G	-0.0944975101098114	0.0846	0.2637
3	rs4602407	161740338	A	G	0.0648041108654969	0.0172	0.0001704
3	rs6779506	161740419	A	G	-0.141402287005092	0.0534	0.008075
3	rs4498059	161740488	G	C	0.0872963363848446	0.0171	3.183e-07
3	rs4498060	161740697	G	T	0.0872963363848446	0.0171	3.213e-07
3	rs907080	161741282	T	C	0.0871038727117686	0.0171	3.411e-07
3	rs78920988	161743417	T	A	-0.140596290346644	0.0534	0.008423
3	rs1858239	161743941	T	C	-0.0953001798543245	0.0845	0.2597
3	rs984096	161744090	T	C	0.064204090221786	0.0172	0.0001905
3	rs984097	161744269	C	G	0.064204090221786	0.0172	0.0001923
3	rs10936266	161744827	T	C	-0.0993011330744326	0.0848	0.2416
3	rs4453857	161744889	G	C	0.0288012338056278	0.0268	0.2838
3	rs58885376	161744973	A	G	-0.142497179728556	0.0534	0.007624
3	rs11917938	161745436	A	G	-0.176701379618169	0.0494	0.0003446
3	rs1510344	161745870	C	G	-0.155999053684879	0.0438	0.0003726
3	rs9869369	161746376	C	T	-0.155601732094573	0.0438	0.0003845
3	rs73032224	161746438	G	A	-0.141102840978	0.0534	0.008211
3	rs9814278	161746457	T	G	-0.155695205326244	0.0438	0.0003839
3	rs4241435	161746554	A	G	0.0638007490506618	0.0172	0.000209
3	rs9869853	161746674	C	T	-0.155905552048533	0.0438	0.0003748
3	rs142646044	161746675	G	A	-0.0475004961488543	0.0452	0.2932
3	rs150221438	161747138	G	A	-0.0896949746188316	0.0585	0.1254
3	rs4856666	161747143	C	T	0.0861960446965716	0.017	4.296e-07
3	rs7632987	161747463	A	G	0.0863978554904648	0.017	4.047e-07
3	rs1397234	161747790	A	T	0.0638007490506618	0.0172	0.0002072
3	rs73032234	161748659	C	T	-0.141102840978	0.0534	0.008216
3	rs28532919	161748681	T	G	0.086498745616617	0.0171	3.952e-07
3	rs9814837	161749992	C	G	0.0638007490506618	0.0172	0.0002091
3	rs1858240	161750476	A	T	-0.141298622463456	0.0534	0.008149
3	rs56315604	161751275	A	G	0.0865996255649787	0.017	3.814e-07
3	rs16847297	161751507	G	C	-0.141402287005092	0.0534	0.008123
3	rs9826218	161752277	G	T	-0.156899454248532	0.0438	0.0003447
3	rs1154807	161753898	T	A	-0.157004748810165	0.0438	0.0003416
3	rs77001797	161754030	A	G	0.027196791588428	0.0268	0.3107
3	rs1983208	161754109	A	G	-0.156899454248532	0.0438	0.0003434
3	rs962873	161754837	T	C	-0.157004748810165	0.0438	0.0003421
3	rs1510346	161755240	T	G	0.064204090221786	0.0172	0.0001907
3	rs1397246	161755517	C	A	-0.157098353284527	0.0438	0.0003391
3	rs7620145	161756086	G	C	-0.157203668792333	0.0438	0.000336
3	rs75809076	161756578	G	A	-0.141494442286807	0.0535	0.008201
3	rs80228035	161756579	C	A	-0.141494442286807	0.0539	0.008657
3	rs35282795	161756602	T	G	0.0871038727117686	0.0171	3.299e-07
3	rs9819461	161756606	C	T	0.064297867182731	0.0172	0.0001867
3	rs1027921	161757134	C	T	0.064297867182731	0.0172	0.000185
3	rs1397245	161757272	C	A	0.0871955266996978	0.0171	3.198e-07
3	rs34922593	161757575	T	G	0.0871955266996978	0.0171	3.231e-07
3	rs16847298	161757588	G	A	-0.0428970626523952	0.0345	0.2136
3	rs1397244	161757677	G	A	0.0860033691203572	0.0171	4.643e-07
3	rs1397243	161757895	G	C	0.0860033691203572	0.0171	4.673e-07
3	rs1397242	161757939	G	T	0.0860033691203572	0.0171	4.658e-07
3	rs1397241	161758036	G	C	0.0871038727117686	0.0171	3.241e-07
3	rs2175265	161758357	T	C	0.0647010079358763	0.0172	0.0001678
3	rs2136712	161758678	G	C	0.064204090221786	0.0172	0.0001875
3	rs6796554	161758748	T	C	0.0871955266996978	0.0171	3.219e-07
3	rs1397240	161759112	A	T	0.0871955266996978	0.0171	3.202e-07
3	rs1397239	161759119	G	A	0.064297867182731	0.0172	0.0001834
3	rs1397238	161759211	A	C	0.064297867182731	0.0172	0.0001861
3	rs16834360	161759698	G	T	0.0871038727117686	0.0171	3.23e-07
3	rs951475	161760549	T	C	0.0871038727117686	0.0171	3.247e-07
3	rs1397237	161760785	T	C	0.0641009254065236	0.0172	0.0001945
3	rs4856667	161760786	G	A	-0.178696136578915	0.0494	0.0002954
3	rs1397236	161761078	G	A	0.0871038727117686	0.0171	3.287e-07
3	rs13100661	161761523	A	C	0.0871038727117686	0.0171	3.301e-07
3	rs9883680	161761627	A	G	0.063997749947184	0.0172	0.0001975
3	rs9884026	161761778	A	G	-0.157800666264045	0.0439	0.0003225
3	rs9850597	161761866	G	A	0.064204090221786	0.0172	0.0001888
3	rs35512559	161761879	G	A	0.0871955266996978	0.0171	3.178e-07
3	rs34793869	161761886	T	C	0.0871955266996978	0.0171	3.171e-07
3	rs6789071	161762248	T	C	0.0871038727117686	0.0171	3.328e-07
3	rs6789187	161762349	T	C	0.0641009254065236	0.0172	0.0001957
3	rs6776232	161762425	C	G	0.0871038727117686	0.0171	3.347e-07
3	rs6778769	161762471	C	T	0.0656004570839489	0.0171	0.0001287
3	rs6791872	161762484	T	C	0.087003043621574	0.0171	3.357e-07
3	rs6779000	161762558	G	A	0.087003043621574	0.0171	3.366e-07
3	rs6779195	161762663	G	A	0.087003043621574	0.0171	3.349e-07
3	rs2089738	161762762	C	T	-0.177799795383418	0.0494	0.0003176
3	rs150342756	161763085	A	C	-0.0938053126850552	0.0823	0.2545
3	rs1813301	161763214	C	T	0.0639039448366128	0.0172	0.0002015
3	rs7625559	161763328	C	G	-0.143004694417004	0.0534	0.007413
3	rs7647638	161763334	A	T	-0.177799795383418	0.0494	0.0003173
3	rs77499329	161763390	A	G	0.0691995168010044	0.0723	0.3382
3	rs7628078	161763524	G	A	-0.143004694417004	0.0534	0.0074
3	rs2102509	161763820	A	T	0.0869022043638488	0.0171	3.468e-07
3	rs2089737	161764162	C	A	0.0639039448366128	0.0172	0.0002051
3	rs2102508	161764248	A	C	0.0869022043638488	0.0171	3.542e-07
3	rs35298688	161764377	A	C	0.0869022043638488	0.0171	3.54e-07
3	rs34869298	161764383	C	T	0.0869022043638488	0.0171	3.553e-07
3	rs73014613	161764646	A	G	-0.143096997494224	0.0534	0.007375
3	rs4856668	161764880	A	G	0.0638007490506618	0.0172	0.000209
3	rs6786598	161765251	G	T	0.086700495337603	0.0171	3.714e-07
3	rs6786600	161765259	G	A	0.0868013549365424	0.0171	3.68e-07
3	rs9876455	161765431	A	G	0.0636975426142417	0.0172	0.0002108
3	rs6762210	161765438	A	G	0.0868013549365424	0.0171	3.641e-07
3	rs6789427	161765667	C	T	0.0868013549365424	0.0171	3.672e-07
3	rs60886133	161765762	G	A	-0.143096997494224	0.0534	0.007344
3	rs139041487	161765767	T	C	-0.143096997494224	0.0534	0.007339
3	rs6789851	161765917	G	A	0.0638007490506618	0.0172	0.0002098
3	rs9844411	161766286	G	A	0.0638007490506618	0.0172	0.0002093
3	rs140100897	161766289	A	G	-0.141897721528577	0.0725	0.05031
3	rs57955167	161766355	G	C	-0.143096997494224	0.0534	0.007338
3	rs9882103	161766603	A	G	0.0636975426142417	0.0172	0.0002141
3	rs13099598	161766614	G	T	0.086700495337603	0.0171	3.74e-07
3	rs60022403	161766811	G	A	-0.143200848641007	0.0534	0.007311
3	rs7637893	161767082	C	T	0.0865996255649787	0.0171	3.829e-07
3	rs7615800	161767243	A	G	0.0865996255649787	0.0171	3.794e-07
3	rs4856669	161767551	A	G	0.0865996255649787	0.0171	3.837e-07
3	rs4856744	161767599	T	A	0.0865996255649787	0.0171	3.836e-07
3	rs35648700	161767914	A	G	0.086700495337603	0.0171	3.728e-07
3	rs13067265	161767997	A	G	0.0865996255649787	0.0171	3.821e-07
3	rs13067435	161768014	C	A	0.0861960446965716	0.0171	4.345e-07
3	rs13067436	161768017	C	T	0.0865996255649787	0.0171	3.886e-07
3	rs73014673	161768100	G	T	-0.143096997494224	0.0534	0.007308
3	rs9816747	161768215	A	G	0.0636975426142417	0.0172	0.0002096
3	rs35888322	161768330	C	T	0.0861042990521317	0.0171	4.479e-07
3	rs117524521	161768397	T	A	-0.0584981343943099	0.0184	0.001471
3	rs56210893	161768468	C	A	0.0861042990521317	0.0171	4.504e-07
3	rs7432475	161768540	C	T	0.0861042990521317	0.0171	4.547e-07
3	rs74587680	161768851	G	A	-0.143905013052084	0.0555	0.009553
3	rs4340718	161768924	A	G	0.0448968808822823	0.0345	0.1936
3	rs4611839	161769064	T	C	0.0860033691203572	0.0171	4.583e-07
3	rs6800261	161769193	C	T	0.0860033691203572	0.0171	4.61e-07
3	rs6800276	161769251	C	T	0.0858014786911132	0.0171	4.946e-07
3	rs6800277	161769252	C	G	0.0858014786911132	0.0171	4.957e-07
3	rs13097361	161769592	T	C	0.0860033691203572	0.0171	4.662e-07
3	rs9880694	161769704	T	C	0.0633972451297916	0.0172	0.000231
3	rs34880574	161769790	G	A	0.0860033691203572	0.0171	4.655e-07
3	rs62278873	161769961	C	T	0.0859024290007033	0.0171	4.725e-07
3	rs4856746	161770119	A	G	0.0648978315778429	0.0172	0.0001624
3	rs4856747	161770234	C	A	-0.177405659640356	0.0493	0.0003188
3	rs12637049	161770290	G	A	0.0859024290007033	0.0171	4.754e-07
3	rs12631615	161770370	A	G	0.0859024290007033	0.0171	4.752e-07
3	rs13085452	161770990	C	T	0.0859024290007033	0.0171	4.73e-07
3	rs13085482	161771075	A	G	0.0859024290007033	0.0171	4.745e-07
3	rs73014684	161771227	C	A	-0.142704768242737	0.0533	0.007422
3	rs73014685	161771261	C	G	-0.142704768242737	0.0533	0.007414
3	rs9871102	161771382	G	A	-0.176904256896013	0.0493	0.0003289
3	rs59423366	161771440	A	C	0.0859024290007033	0.0171	4.722e-07
3	rs61342226	161771578	A	T	0.0859024290007033	0.0171	4.676e-07
3	rs34809784	161771642	C	T	0.0859024290007033	0.0171	4.666e-07
3	rs6767648	161771986	A	C	-0.155800373156671	0.0438	0.0003764
3	rs12632991	161771989	A	G	0.0859024290007033	0.0171	4.659e-07
3	rs117397948	161772005	G	A	-0.0967972849973384	0.0531	0.06818
3	rs12638401	161772031	C	T	0.0860033691203572	0.0171	4.626e-07
3	rs6768079	161772404	A	G	0.0630968574396732	0.0172	0.000243
3	rs13072361	161772469	T	C	0.0861042990521317	0.0171	4.492e-07
3	rs5002246	161773266	A	G	0.0861042990521317	0.0171	4.482e-07
3	rs13098951	161773472	G	A	0.0861042990521317	0.0171	4.455e-07
3	rs9843945	161773508	A	T	0.0632001258860912	0.0172	0.0002363
3	rs13098556	161773519	A	C	0.0861042990521317	0.0171	4.434e-07
3	rs4380421	161773715	C	T	0.0861042990521317	0.0171	4.427e-07
3	rs9844303	161773738	A	T	-0.157297291889219	0.0438	0.0003303
3	rs75013365	161774064	C	G	-0.141298622463456	0.1168	0.2261
3	rs13061799	161774391	C	G	0.0861960446965716	0.0171	4.401e-07
3	rs34739573	161774751	C	T	0.0861960446965716	0.0171	4.383e-07
3	rs146790848	161775100	A	T	-0.0139975096438537	0.0934	0.8806
3	rs12636815	161775150	G	A	0.0861960446965716	0.0171	4.329e-07
3	rs12636833	161775268	G	A	0.0861960446965716	0.0171	4.332e-07
3	rs6766969	161775271	T	C	-0.18029960232232	0.0493	0.0002529
3	rs6441431	161775313	T	G	0.0630968574396732	0.0172	0.0002411
3	rs13058751	161775444	T	C	0.0861960446965716	0.0171	4.288e-07
3	rs3991663	161775877	G	A	-0.15850347283376	0.0438	0.0002914
3	rs12629678	161776192	T	A	0.0862969551844677	0.0171	4.204e-07
3	rs2405274	161776345	T	C	-0.15769528786769	0.0437	0.0003098
3	rs12632119	161776352	A	G	0.0859024290007033	0.0171	4.766e-07
3	rs57994213	161776457	A	G	-0.180802710824685	0.0492	0.0002386
3	rs12629781	161776564	T	A	0.0869022043638488	0.0171	3.493e-07
3	rs12637619	161776603	C	T	0.0868013549365424	0.0171	3.621e-07
3	rs12637654	161776626	G	A	0.0868013549365424	0.0171	3.602e-07
3	rs13089467	161776935	A	G	0.0633972451297916	0.0172	0.0002271
3	rs13090072	161776943	G	C	0.0868013549365424	0.0171	3.614e-07
3	rs13090130	161777035	G	A	0.0872963363848446	0.0171	3.099e-07
3	rs13090291	161777076	G	A	0.0853975755122285	0.0171	5.915e-07
3	rs1119974	161777136	T	C	0.0633972451297916	0.0172	0.0002285
3	rs1119975	161777151	G	A	0.0868013549365424	0.0171	3.577e-07
3	rs1119976	161777167	C	T	0.0868013549365424	0.0171	3.581e-07
3	rs1119977	161777508	T	C	0.0868013549365424	0.017	3.562e-07
3	rs28411090	161777862	T	C	-0.181198188009008	0.0491	0.0002235
3	rs6776758	161777872	T	G	0.0868013549365424	0.017	3.532e-07
3	rs73172723	161777884	A	G	0.0744022145744603	0.0542	0.1695
3	rs6788445	161778092	A	G	0.0868013549365424	0.017	3.529e-07
3	rs73016621	161778116	G	A	-0.147097280304574	0.053	0.00552
3	rs9842314	161778465	A	G	-0.159394404150312	0.0436	0.0002543
3	rs9825008	161778612	T	G	-0.159195047952899	0.0436	0.0002589
3	rs9825150	161778666	T	C	-0.159499961758475	0.0436	0.0002502
3	rs1397221	161778875	G	A	0.0868013549365424	0.0171	3.539e-07
3	rs938001	161778895	A	G	0.0632001258860912	0.0172	0.0002345
3	rs76118018	161778954	G	A	-0.146796124326668	0.053	0.005563
3	rs907078	161778959	A	T	0.0632001258860912	0.0172	0.000234
3	rs1397222	161778975	T	C	0.0794025027861132	0.0181	1.088e-05
3	rs73172728	161779104	A	T	0.0724973901482592	0.0541	0.1802
3	rs35538103	161779418	C	T	0.0868013549365424	0.0171	3.564e-07
3	rs28552501	161779449	G	A	-0.157203668792333	0.0524	0.002722
3	rs67954438	161779481	G	A	0.0869022043638488	0.0171	3.515e-07
3	rs35626895	161779669	A	G	0.0869022043638488	0.0171	3.521e-07
3	rs1510330	161779824	A	T	0.087003043621574	0.017	3.358e-07
3	rs1510331	161779888	C	T	0.087003043621574	0.017	3.314e-07
3	rs871934	161780055	C	G	0.087003043621574	0.017	3.304e-07
3	rs871933	161780154	T	C	-0.16009833209716	0.0436	0.0002375
3	rs871932	161780197	C	T	0.0871038727117686	0.017	3.256e-07
3	rs871935	161780341	G	A	-0.148302811985657	0.053	0.005104
3	rs6804239	161780488	C	T	0.0871955266996978	0.017	3.173e-07
3	rs1397223	161780887	A	G	0.0871955266996978	0.017	3.136e-07
3	rs1397224	161780948	G	C	0.0871955266996978	0.017	3.142e-07
3	rs79917056	161780987	G	A	0.0231011029079872	0.0268	0.3892
3	rs1397225	161781051	C	T	-0.161202149774026	0.0436	0.0002158
3	rs6804840	161781149	C	T	0.0871955266996978	0.017	3.138e-07
3	rs79020426	161781254	A	G	-0.0328951617042694	0.0433	0.4468
3	rs6769304	161781288	T	G	0.0871955266996978	0.017	3.152e-07
3	rs13071732	161781337	C	T	0.0871955266996978	0.017	3.148e-07
3	rs13072249	161781423	G	A	0.0871955266996978	0.017	3.163e-07
3	rs13071757	161781431	A	G	0.0871955266996978	0.017	3.151e-07
3	rs13072429	161781520	G	A	0.0871955266996978	0.017	3.167e-07
3	rs16847305	161781591	T	C	0.0871955266996978	0.017	3.161e-07
3	rs73016695	161781887	C	A	-0.150299770771217	0.053	0.004544
3	rs1567453	161782037	T	C	0.0871955266996978	0.017	3.165e-07
3	rs1157715	161782188	C	A	0.0632001258860912	0.0172	0.0002364
3	rs16847309	161782551	G	C	0.0871955266996978	0.0171	3.173e-07
3	rs117624139	161782595	C	T	0.0768036213388749	0.0751	0.3061
3	rs1016744	161782714	T	C	0.0871955266996978	0.0171	3.191e-07
3	rs1016743	161782729	A	G	0.0871955266996978	0.0171	3.185e-07
3	rs34141100	161783192	C	T	0.0871955266996978	0.0171	3.178e-07
3	rs34036050	161783220	T	C	0.0871955266996978	0.0171	3.227e-07
3	rs35598685	161783543	C	T	0.0871955266996978	0.0171	3.224e-07
3	rs34707800	161783674	T	C	0.0871955266996978	0.0171	3.224e-07
3	rs35797074	161783701	A	G	0.0871955266996978	0.0171	3.226e-07
3	rs34585114	161783897	T	G	0.0871955266996978	0.0171	3.237e-07
3	rs118159764	161783943	A	G	-0.165204886393764	0.0741	0.02567
3	rs9856062	161784079	T	C	0.0630029677787336	0.0172	0.0002529
3	rs35722908	161784084	A	C	0.0871038727117686	0.0171	3.241e-07
3	rs35628140	161784241	G	A	0.0871955266996978	0.0171	3.247e-07
3	rs12632886	161784466	G	A	0.0871038727117686	0.0171	3.259e-07
3	rs35535628	161785259	T	C	0.0871038727117686	0.0171	3.31e-07
3	rs7619710	161785687	G	A	0.0871038727117686	0.0171	3.344e-07
3	rs79767954	161785771	G	T	-0.150904288396202	0.053	0.004419
3	rs7619822	161785831	G	C	0.0627963794896769	0.0172	0.0002638
3	rs7641676	161785908	A	C	0.0871038727117686	0.0171	3.366e-07
3	rs78888364	161786349	A	G	-0.0579999442979887	0.0183	0.001538
3	rs4856749	161786663	G	A	0.087003043621574	0.0171	3.444e-07
3	rs4856750	161786729	A	G	0.087003043621574	0.0171	3.467e-07
3	rs4856751	161786799	G	A	0.087003043621574	0.0171	3.459e-07
3	rs4856752	161786860	A	C	0.087003043621574	0.0171	3.484e-07
3	rs60253806	161787026	G	C	-0.161002432901399	0.0525	0.002168
3	rs12631171	161787275	C	T	0.087003043621574	0.0171	3.509e-07
3	rs6780071	161787701	G	A	0.0624958112255439	0.0172	0.0002802
3	rs60991485	161787967	G	A	-0.163001398808554	0.0525	0.00191
3	rs11923641	161788936	T	C	0.0624018651129649	0.0172	0.0002876
3	rs1510332	161789163	T	C	-0.165098724898438	0.0437	0.0001584
3	rs62278938	161789365	T	C	0.0868013549365424	0.0171	3.714e-07
3	rs1033057	161789788	A	G	-0.165204886393764	0.0437	0.0001579
3	rs12638648	161790078	A	T	0.0869022043638488	0.0171	3.648e-07
3	rs12638716	161790365	A	C	0.0869022043638488	0.0171	3.668e-07
3	rs993595	161790538	C	T	-0.165204886393764	0.0437	0.0001572
3	rs993596	161790814	A	G	0.0619977962278187	0.0172	0.0003199
3	rs12696134	161791399	T	C	0.043595744117646	0.0344	0.2047
3	rs73018723	161791443	C	T	-0.150497361329356	0.0531	0.004567
3	rs62278939	161791586	C	T	0.0865996255649787	0.0171	3.981e-07
3	rs9850826	161792258	C	A	-0.165794877797004	0.0437	0.0001508
3	rs73018726	161792327	A	T	-0.150904288396202	0.0531	0.00446
3	rs7431778	161793581	T	C	0.0860033691203572	0.0171	4.913e-07
3	rs2405276	161793759	T	C	0.0621011782291044	0.0172	0.0003051
3	rs60020746	161794194	C	T	-0.156595332223074	0.0531	0.003159
3	rs73018729	161794603	T	C	-0.167803456281045	0.0525	0.001403
3	rs73018731	161794988	A	G	-0.167697018573613	0.0525	0.001413
3	rs6789240	161795645	C	A	0.0873971359084229	0.0171	3.012e-07
3	rs73018739	161796150	T	G	-0.155204568306017	0.0531	0.003445
3	rs9868656	161797034	T	C	0.0627963794896769	0.0172	0.0002538
3	rs3920194	161797102	T	C	0.0630029677787336	0.0172	0.0002431
3	rs1397230	161797310	T	C	0.0627963794896769	0.0172	0.0002559
3	rs6771758	161797801	A	G	-0.162601285830141	0.0526	0.002006
3	rs6441432	161797938	T	G	0.0627024616114006	0.0172	0.0002621
3	rs4856753	161798630	A	G	0.0872963363848446	0.0171	3.155e-07
3	rs4856754	161798804	T	C	0.06259914175652	0.0172	0.0002675
3	rs4856755	161799077	A	T	0.0805010641506168	0.017	2.214e-06
3	rs56292019	161799148	A	C	-0.167697018573613	0.0525	0.001405
3	rs12636327	161799635	C	A	0.0805010641506168	0.017	2.202e-06
3	rs9860767	161799837	C	T	0.055302247784655	0.017	0.001185
3	rs9809327	161799848	T	G	0.0553968632202877	0.017	0.001145
3	rs6803547	161800150	G	T	0.055302247784655	0.017	0.001168
3	rs12637053	161800553	C	T	0.0803995670685707	0.017	2.228e-06
3	rs56340997	161801025	G	T	-0.151195052001626	0.0531	0.004412
3	rs41497744	161801069	A	G	-0.151195052001626	0.0531	0.004411
3	rs7618754	161801398	G	T	-0.162895470968853	0.0526	0.001949
3	rs6441433	161801528	G	A	0.0551035262260241	0.017	0.001231
3	rs76449714	161802241	G	A	0.0200967016991224	0.0253	0.427
3	rs35775644	161802431	T	C	-0.151497535861765	0.0531	0.004291
3	rs2202974	161804018	A	G	0.0567961259994112	0.017	0.0008572
3	rs2202973	161804196	G	A	0.0567016428693038	0.017	0.0008618
3	rs35197901	161804426	C	T	0.0808977266559906	0.017	1.953e-06
3	rs34015870	161804631	G	C	0.0567016428693038	0.017	0.0008767
3	rs12632884	161804869	G	A	0.0567961259994112	0.017	0.0008487
3	rs9290110	161805263	G	A	0.0567961259994112	0.017	0.0008548
3	rs981642	161806191	C	G	-0.146495059016381	0.0527	0.005386
3	rs981641	161806462	C	T	0.056900047132812	0.017	0.0008308
3	rs981640	161806535	G	A	0.056900047132812	0.017	0.00083
3	rs981639	161806570	C	G	0.0567961259994112	0.017	0.0008522
3	rs9880910	161806711	A	T	0.056900047132812	0.017	0.0008274
3	rs6804961	161807012	T	C	0.0567961259994112	0.017	0.000835
3	rs6805150	161807163	T	C	0.056900047132812	0.017	0.0008301
3	rs2202972	161807776	T	C	0.0807040274149627	0.017	1.976e-06
3	rs6796159	161808352	C	T	0.0630029677787336	0.017	0.0002107
3	rs7372638	161808598	A	G	0.0630968574396732	0.017	0.0002071
3	rs2175262	161808681	A	C	0.0630968574396732	0.017	0.0002056
3	rs4856672	161808700	C	T	0.0632001258860912	0.017	0.0002036
3	rs4856759	161808960	A	C	0.0811006094365496	0.017	1.784e-06
3	rs2175261	161809070	G	T	0.0632001258860912	0.017	0.0001998
3	rs2175260	161809109	G	A	0.0633033836692384	0.017	0.0001993
3	rs1912455	161809471	C	T	0.0633033836692384	0.017	0.0001969
3	rs1510334	161809671	G	A	0.0633033836692384	0.017	0.0001959
3	rs1949079	161810023	T	G	0.0633033836692384	0.017	0.0001951
3	rs1949078	161810217	T	G	0.0633972451297916	0.017	0.0001915
3	rs12696135	161810380	G	A	0.0633033836692384	0.017	0.0001953
3	rs62280343	161810484	C	T	0.0657971037900478	0.017	0.0001054
3	rs34949416	161810630	G	A	0.081497034243183	0.017	1.59e-06
3	rs12696136	161810668	A	T	0.0635004825618992	0.017	0.0001862
3	rs13079563	161810706	G	A	0.0636037093371393	0.017	0.0001844
3	rs9813352	161810879	T	C	0.0633972451297916	0.017	0.0001904
3	rs6787654	161810931	C	G	0.0635004825618992	0.017	0.000189
3	rs6800712	161811048	T	C	0.0602010026907569	0.017	0.0004034
3	rs1588428	161811291	C	T	0.0638007490506618	0.017	0.0001759
3	rs1588427	161811430	G	A	0.0638007490506618	0.017	0.0001749
3	rs10222445	161811751	A	G	0.0639039448366128	0.017	0.0001708
3	rs35303397	161811774	T	C	0.0818011606883997	0.017	1.434e-06
3	rs10222628	161811977	C	T	0.0639039448366128	0.017	0.000169
3	rs10222465	161811984	A	T	0.063997749947184	0.017	0.0001684
3	rs9819073	161812201	T	C	0.063997749947184	0.017	0.0001657
3	rs56400336	161812225	A	G	0.0820959828759047	0.017	1.308e-06
3	rs9290111	161812340	C	A	0.063997749947184	0.017	0.0001655
3	rs12638307	161812348	C	T	0.0820959828759047	0.017	1.294e-06
3	rs4465957	161812412	T	C	0.0641009254065236	0.017	0.0001619
3	rs4355296	161812514	G	A	0.0639039448366128	0.017	0.0001695
3	rs4355297	161812570	G	C	0.063997749947184	0.017	0.0001664
3	rs4508798	161812669	C	T	0.064204090221786	0.017	0.0001608
3	rs12638402	161812735	G	A	0.0664990979502052	0.017	8.947e-05
3	rs1588426	161812868	T	C	0.064297867182731	0.017	0.0001557
3	rs1588425	161812929	T	C	0.064204090221786	0.017	0.0001595
3	rs1588424	161812940	A	C	0.064204090221786	0.017	0.0001596
3	rs1605978	161813123	G	C	0.064297867182731	0.017	0.0001544
3	rs1605976	161813464	A	G	0.0645978943749456	0.017	0.0001469
3	rs73020769	161813565	A	G	-0.145303267195873	0.0524	0.005549
3	rs34359679	161813602	C	G	0.0645978943749456	0.017	0.0001459
3	rs35557428	161813617	G	A	0.0826025055167839	0.017	1.16e-06
3	rs34467216	161813690	G	C	0.0826025055167839	0.017	1.149e-06
3	rs73020772	161814142	G	A	0.0670042287804738	0.017	8.049e-05
3	rs67821376	161814164	T	A	0.0648978315778429	0.017	0.0001372
3	rs62278961	161814280	C	T	0.0647010079358763	0.017	0.0001426
3	rs35571555	161814452	C	T	0.0648041108654969	0.017	0.0001397
3	rs62278963	161814694	G	A	0.0648041108654969	0.017	0.0001391
3	rs13098748	161814901	T	C	0.0648978315778429	0.017	0.0001366
3	rs9862141	161815123	C	T	0.0650009142174121	0.017	0.0001337
3	rs80308200	161815130	A	G	0.0222017079836866	0.0281	0.4301
3	rs9862586	161815155	G	A	0.0651976788453886	0.017	0.0001292
3	rs16834540	161815210	C	G	-0.143304710573971	0.0524	0.006277
3	rs9863090	161815494	G	A	0.0651039862320457	0.017	0.0001306
3	rs9862824	161815505	C	T	0.0651976788453886	0.017	0.0001289
3	rs6441434	161815824	T	C	0.0653007305821358	0.017	0.0001256
3	rs7626286	161815957	A	G	0.0679016096105729	0.017	6.433e-05
3	rs7616071	161815998	T	C	0.0657034673241941	0.017	0.0001142
3	rs6441435	161816011	A	G	0.0657971037900478	0.017	0.0001132
3	rs6441436	161816216	G	T	0.0656004570839489	0.017	0.0001156
3	rs6441437	161816335	T	A	0.0656004570839489	0.017	0.0001181
3	rs6441438	161816547	A	T	0.0654974362315006	0.017	0.0001205
3	rs7651664	161816681	G	A	0.0654037717003168	0.017	0.0001234
3	rs7651480	161816689	C	G	0.0592966816705476	0.0171	0.0005042
3	rs2202971	161817215	A	T	0.0656004570839489	0.017	0.0001168
3	rs1397228	161817368	A	G	0.0660030731575139	0.017	0.0001076
3	rs16834555	161817513	T	C	-0.137700069496742	0.0525	0.008767
3	rs4856761	161817702	C	T	0.0680043830932363	0.017	6.398e-05
3	rs4856762	161817721	G	A	0.0680043830932363	0.017	6.401e-05
3	rs73024725	161818448	A	G	-0.137000259334702	0.0526	0.00915
3	rs1397227	161818744	T	G	0.0598996532078335	0.0171	0.0004504
3	rs141717464	161819003	A	G	0.0799011591944847	0.0676	0.2376
3	rs7628375	161819786	T	C	0.0657971037900478	0.0171	0.0001166
3	rs150814420	161819896	C	T	0.179200023206722	0.0738	0.01512
3	rs7628479	161819948	T	C	0.0689008672546918	0.0171	5.889e-05
3	rs7617022	161820179	C	A	0.0851037252451896	0.0172	7.115e-07
3	rs73024729	161820190	G	A	-0.141102840978	0.0524	0.007116
3	rs7639255	161820439	A	G	0.0307037775750057	0.0284	0.2799
3	rs9856659	161821337	A	G	0.0185960172820726	0.029	0.5218
3	rs2405278	161821456	C	G	0.0193025022544974	0.029	0.5066
3	rs2405279	161821515	C	T	0.0199986865066891	0.029	0.4918
3	rs1581057	161821524	A	C	0.0683033004541534	0.0171	6.741e-05
3	rs7609974	161823150	G	A	-0.141194968667042	0.0519	0.006468
3	rs2063357	161823434	A	T	0.0176041339483571	0.0289	0.5434
3	rs60190193	161824213	A	G	-0.132697454733121	0.0412	0.001271
3	rs13088846	161824408	G	A	0.0860033691203572	0.0171	5.24e-07
3	rs57353052	161824428	C	T	-0.061099109367851	0.018	0.000666
3	rs9812326	161825215	G	T	0.0170045988158238	0.0288	0.5546
3	rs9832121	161825335	T	G	-0.161601703219615	0.0482	0.0008056
3	rs9849916	161825439	A	C	-0.16960278438618	0.0484	0.0004617
3	rs76992138	161825440	C	A	-0.061099109367851	0.018	0.0006774
3	rs73154008	161825593	C	T	0.0284999894699013	0.0637	0.6542
3	rs13063743	161825807	G	A	0.0606999130996222	0.0254	0.01684
3	rs74646404	161826023	C	T	0.0448012667045393	0.0541	0.4081
3	rs9817087	161826058	C	T	0.0172994970780611	0.0288	0.5477
3	rs4588375	161826111	A	T	0.0173977771764203	0.0288	0.5453
3	rs146671487	161827727	C	G	-0.0811016014370415	0.059	0.1691
3	rs1397235	161827760	C	T	0.0173977771764203	0.0288	0.5459
3	rs13080578	161828370	A	G	0.0860033691203572	0.0171	5.17e-07
3	rs16834616	161828549	T	C	-0.0649972930239685	0.0179	0.0002754
3	rs7639999	161828876	T	C	-0.135304392030898	0.0516	0.00876
3	rs7628350	161828936	C	T	0.0173977771764203	0.0289	0.5462
3	rs12107164	161829158	G	A	-0.16480389097625	0.0483	0.0006493
3	rs13086633	161829204	G	A	0.0884961075648239	0.0171	2.393e-07
3	rs62278969	161829296	T	A	-0.0511985620326965	0.1118	0.6467
3	rs13087182	161829464	G	T	0.086700495337603	0.0171	4.116e-07
3	rs73024748	161829758	G	C	-0.137895185849833	0.0516	0.007576
3	rs4459917	161830152	G	T	0.0874979252724816	0.0171	3.28e-07
3	rs7617720	161830642	C	T	0.0584009748744768	0.0254	0.02153
3	rs6771785	161831242	G	T	0.0158044491449436	0.0289	0.5847
3	rs4856763	161831675	G	A	0.0893012532207331	0.0172	2.053e-07
3	rs4856764	161831829	G	A	0.0574006067311047	0.0255	0.02408
3	rs4856766	161832223	C	T	0.0572023017657484	0.0255	0.02476
3	rs11922869	161832815	G	A	0.0868013549365424	0.0172	4.426e-07
3	rs1510345	161833289	C	T	0.0136957831289865	0.0291	0.6386
3	rs71314079	161833442	A	G	-0.0671018035407359	0.018	0.0001847
3	rs11923944	161833839	C	T	0.0565977011143899	0.0256	0.0273
3	rs78885350	161834098	A	G	-0.0640053299759124	0.0181	0.0004066
3	rs6809637	161835445	A	T	-0.126504709118269	0.0517	0.01447
3	rs11920395	161835814	G	A	0.055500929860874	0.0258	0.03132
3	rs73024758	161836408	T	C	-0.124894512371765	0.0518	0.01594
3	rs73024759	161837807	T	C	-0.123094617162712	0.0519	0.01764
3	rs9852534	161837852	C	T	0.0548952993715794	0.0259	0.03434
3	rs73024762	161838540	G	A	-0.122099839662124	0.0519	0.01878
3	rs78971225	161839491	T	C	-0.0688036036849463	0.0184	0.0001826
3	rs9290113	161839628	T	A	0.0520989697439806	0.0261	0.04574
3	rs9290114	161839697	G	C	0.0087020272939009	0.0298	0.7698
3	rs139492317	161839810	G	T	-0.178504849695829	0.0939	0.05717
3	rs35214999	161840409	G	T	0.0791992751612369	0.0289	0.006215
3	rs73154010	161840540	G	A	-0.0238010101859522	0.0575	0.6796
3	rs73154011	161840862	A	G	-0.0353992243518656	0.042	0.3989
3	rs12486041	161840939	T	C	-0.0267958227871631	0.0179	0.1346
3	rs2175263	161841018	A	T	-0.0084959889212643	0.0178	0.6311
3	rs78318001	161841304	C	T	-0.0513985630860003	0.0319	0.1069
3	rs2136711	161841333	T	G	-0.0239034240815591	0.0178	0.179
3	rs62278989	161841728	G	T	-0.0114047880634385	0.0192	0.5526
3	rs12496458	161842146	C	A	-0.0259025943231108	0.0178	0.1439
3	rs1510336	161842308	A	T	-0.0255024404124231	0.046	0.5794
3	rs62278991	161843643	C	T	-0.0253998626327317	0.0177	0.152
3	rs73154012	161844119	A	T	-0.043502667649395	0.0423	0.3032
3	rs76271975	161844411	T	C	-0.050104527566688	0.0315	0.1118
3	rs9830251	161844573	T	C	-0.0286978729475453	0.0457	0.5304
3	rs73154014	161844655	T	C	0.0219962978718961	0.0242	0.3635
3	rs13060818	161844791	C	A	0.0075017910703226	0.0175	0.6662
3	rs13075714	161844857	C	T	0.0356952753244514	0.019	0.05992
3	rs17749684	161845465	A	G	-0.0438996422900184	0.0421	0.2968
3	rs9829131	161845898	A	G	-0.0315009870620622	0.0452	0.4862
3	rs6783569	161846744	A	G	0.0341018649449722	0.0189	0.07153
3	rs1510329	161846859	C	T	-0.0495999919914836	0.0257	0.05359
3	rs1510328	161847016	T	G	0.0069954745123864	0.0174	0.6889
3	rs10936267	161847035	G	T	0.0346043046869299	0.0189	0.0675
3	rs954260	161847918	C	T	-0.0486966685402845	0.0312	0.1193
3	rs73154018	161848088	C	T	-0.0435966737180782	0.042	0.2989
3	rs17749844	161848342	C	A	-0.0431998193062192	0.042	0.3037
3	rs78063197	161848894	A	C	-0.0494949124461712	0.0311	0.1118
3	rs6779491	161849106	T	C	-0.0288007896057264	0.0454	0.5258
3	rs75928146	161849310	A	G	-0.049400350295127	0.0311	0.1124
3	rs6794311	161850011	A	G	0.0344980404075674	0.0189	0.06749
3	rs62278993	161850065	G	A	-0.0226035462098532	0.0176	0.2003
3	rs6770323	161850410	C	T	0.0068961666878413	0.0173	0.6909
3	rs17749916	161850511	G	A	0.0209979909956055	0.0241	0.3825
3	rs73154019	161850918	G	A	-0.0490957108440633	0.0257	0.05609
3	rs73154020	161851276	T	C	-0.0428031223253094	0.0419	0.308
3	rs12490412	161851336	T	A	-0.0198966317144566	0.0379	0.5996
3	rs7650220	161851486	C	G	0.0209000641077417	0.0241	0.3863
3	rs73154021	161851742	C	A	-0.0425004857321486	0.0419	0.3114
3	rs13075982	161852105	G	A	0.0066975214477213	0.0174	0.7003
3	rs12634026	161852752	T	C	-0.0267033828345498	0.0454	0.5559
3	rs73154022	161852962	A	G	-0.0418016408837633	0.0419	0.319
3	rs73154023	161853253	T	C	-0.048896169787829	0.0257	0.05717
3	rs57413299	161853628	C	A	0.0223972974420383	0.0244	0.3605
3	rs10513578	161853873	G	A	-0.0411032840784537	0.0419	0.3275
3	rs1397217	161854219	G	T	0.0336958638567256	0.0188	0.0733
3	rs1397216	161854329	A	C	0.0338022134084658	0.0188	0.07274
3	rs73154027	161854637	C	T	-0.0484972070855493	0.0257	0.05918
3	rs2221756	161854718	T	C	-0.0259025943231108	0.0454	0.5693
3	rs13089199	161854728	G	C	0.0064988367398296	0.0173	0.7075
3	rs17749973	161855501	T	A	-0.0411970648503382	0.0419	0.3266
3	rs73154030	161856248	A	T	-0.0414993071780289	0.042	0.3225
3	rs73154031	161856366	G	A	-0.0416035498550752	0.042	0.322
3	rs13068573	161856443	C	T	0.0330962274891896	0.0188	0.07901
3	rs9817753	161856546	C	T	-0.0114047880634385	0.0189	0.5441
3	rs62278995	161856570	G	A	-0.0114047880634385	0.0189	0.5465
3	rs13069031	161856588	G	A	0.0329027196757078	0.0188	0.08106
3	rs1876992	161856670	T	G	-0.026898543868701	0.0455	0.5549
3	rs78756507	161856863	T	C	0.016296487966892	0.0722	0.8208
3	rs56118535	161857380	T	G	0.0168964476597299	0.0239	0.4795
3	rs16834787	161857677	C	T	0.0327962744150825	0.0188	0.08166
3	rs1510327	161858215	G	A	0.0326994961630157	0.0188	0.08228
3	rs13080816	161858623	A	G	0.0326994961630157	0.0188	0.08244
3	rs13081161	161858821	A	G	-0.0242004837056584	0.0456	0.5964
3	rs17693654	161858893	G	A	0.0213993910058902	0.0242	0.376
3	rs80118590	161858986	C	T	-0.047899061319535	0.0311	0.1238
3	rs75459222	161859157	A	T	-0.0478046499481398	0.0311	0.1247
3	rs117651567	161859238	A	G	0.0567016428693038	0.0995	0.5689
3	rs16834797	161859502	G	C	0.0324962313421326	0.0188	0.08473
3	rs11919496	161859561	G	C	0.0140015196358136	0.0172	0.4159
3	rs9871692	161859829	A	G	-0.0248973835545144	0.0459	0.5877
3	rs62278997	161859964	C	A	-0.0159972768350078	0.019	0.3994
3	rs13092533	161860340	C	T	0.0323026073786261	0.0188	0.08672
3	rs16835290	161860494	T	A	0.0382009626151637	0.0208	0.06658
3	rs36065252	161861368	T	C	0.0320024161254944	0.0189	0.0898
3	rs62278998	161861508	T	G	0.0166014304974254	0.0239	0.4881
3	rs1510326	161862061	G	A	0.0138042809763971	0.0172	0.4224
3	rs79827218	161862068	C	A	-0.0462952789853036	0.0312	0.1381
3	rs79252140	161862143	T	C	0.209401561197697	0.1286	0.1035
3	rs2405281	161862187	G	C	0.0138042809763971	0.0172	0.4197
3	rs2063359	161862628	G	A	0.0136957831289865	0.0172	0.4232
3	rs73154039	161862678	A	T	0.013202462677756	0.0382	0.7287
3	rs146552757	161862934	G	C	0.163503944211457	0.069	0.01773
3	rs16835297	161863459	C	A	0.0138042809763971	0.0172	0.4223
3	rs2063358	161863970	G	T	0.031799009548949	0.0189	0.09208
3	rs17693746	161864213	A	C	0.0210959082947329	0.0243	0.3856
3	rs34704644	161864393	C	T	0.0317021347305135	0.0189	0.09274
3	rs79564766	161864518	C	A	-0.0260975991218731	0.043	0.5439
3	rs79801201	161864596	A	T	-0.153605828285821	0.0453	0.0007056
3	rs79449188	161864652	A	T	-0.0467038420537432	0.0312	0.1339
3	rs7642562	161865419	T	G	0.0227981362759783	0.0245	0.3508
3	rs7631043	161865422	G	C	0.0182033098538737	0.0241	0.4515
3	rs77429765	161865584	A	T	0.0242046886968174	0.0264	0.3595
3	rs2063360	161865893	T	C	0.0142973047008244	0.0171	0.4051
3	rs2063361	161865945	A	G	0.0141001243787816	0.0171	0.4113
3	rs78558987	161866214	C	T	-0.0456984484517478	0.0312	0.1438
3	rs9842248	161866223	C	T	-0.0226956079321885	0.0461	0.6227
3	rs13096521	161866241	A	G	0.0314017631395316	0.0189	0.09636
3	rs59835533	161866344	A	G	-0.0396976268585458	0.0421	0.3458
3	rs7648209	161866740	T	C	0.0141001243787816	0.0171	0.4096
3	rs2405282	161867079	T	G	-0.0151034855773182	0.0191	0.4292
3	rs1355292	161867107	T	G	0.0141987193998129	0.0171	0.4084
3	rs1397231	161867520	A	T	0.0140015196358136	0.0172	0.4145
3	rs13060564	161867561	A	G	0.0315955615897506	0.0189	0.09415
3	rs62279001	161867710	G	C	-0.022398994943479	0.0176	0.2015
3	rs13065809	161867949	G	T	0.0318958749835631	0.0189	0.09149
3	rs13065810	161867950	G	T	0.0318958749835631	0.0189	0.09155
3	rs10936268	161868081	G	T	0.0135971385060249	0.0172	0.4264
3	rs9872675	161868088	T	G	-0.0263029084210524	0.0462	0.5694
3	rs58526640	161868246	A	G	-0.0471964348309747	0.0257	0.06694
3	rs10936269	161868251	C	T	0.0139029051689914	0.0172	0.4168
3	rs76335431	161868750	C	T	-0.0476997588774203	0.0312	0.1262
3	rs13071849	161869252	A	T	0.0138042809763971	0.0172	0.423
3	rs73154048	161869475	C	T	-0.0386992491392765	0.0423	0.3599
3	rs62279036	161869486	G	A	-0.015702643727291	0.0192	0.4114
3	rs62279037	161869583	T	A	-0.0227979086760041	0.0176	0.1946
3	rs13073054	161869664	G	A	0.0136957831289865	0.0172	0.4234
3	rs117193533	161871132	T	C	0.0125015292229252	0.0552	0.8214
3	rs4856674	161871519	G	A	0.0324962313421326	0.019	0.0866
3	rs181882352	161871808	G	A	-0.0460020545617973	0.062	0.4576
3	rs73154049	161872014	C	T	-0.047899061319535	0.0258	0.06349
3	rs55747233	161872221	G	A	0.0219962978718961	0.0246	0.3714
3	rs56302084	161872372	T	C	0.0221038989069263	0.0246	0.3706
3	rs140925749	161872494	G	A	-0.0386992491392765	0.0423	0.3609
3	rs6806733	161872654	T	C	-0.0216016445577609	0.0464	0.6418
3	rs6794412	161872666	G	C	0.0327962744150825	0.019	0.08453
3	rs1848865	161872809	C	T	0.0227003855207759	0.0247	0.3583
3	rs77728640	161872994	G	C	-0.0326988269632397	0.03	0.276
3	rs1848866	161873102	T	C	0.0173977771764203	0.0243	0.4738
3	rs13097266	161873603	G	A	0.0329994782631079	0.019	0.08268
3	rs13075939	161875103	C	T	0.0347974835421732	0.019	0.06771
3	rs9862007	161875201	C	G	0.0178006246255066	0.0172	0.3003
3	rs114748874	161875455	G	A	-0.0377953294954024	0.0424	0.3724
3	rs9882415	161875521	T	C	0.0242046886968174	0.0239	0.3117
3	rs9882573	161875601	T	C	0.0184978548821194	0.0172	0.2821
3	rs71625425	161875736	C	T	0.0335024720540013	0.019	0.07885
3	rs13077628	161875788	G	A	0.0335024720540013	0.019	0.07894
3	rs143634153	161875946	G	A	-0.0499047851286405	0.0313	0.1106
3	rs13082185	161876006	G	T	0.0333960906184285	0.019	0.07983
3	rs115011115	161876044	A	T	-0.048896169787829	0.0313	0.1183
3	rs4856770	161876113	C	T	0.0182033098538737	0.0172	0.2906
3	rs13082108	161876140	C	T	0.0333960906184285	0.0191	0.07966
3	rs78829742	161876312	G	A	-0.0499993949944177	0.0313	0.1095
3	rs1912456	161876576	C	T	-0.0198048272985997	0.0465	0.671
3	rs73154054	161876678	G	A	-0.0372969647443931	0.0424	0.379
3	rs13083147	161876815	A	G	0.0184978548821194	0.0172	0.2818
3	rs77201186	161877136	G	A	-0.0492007484476219	0.0313	0.1159
3	rs28572162	161877162	G	A	0.0295005481176215	0.0243	0.224
3	rs9817336	161877277	T	C	-0.0263953113595316	0.0467	0.5718
3	rs140296748	161877906	A	G	-0.231805961892863	0.1152	0.04426
3	rs10212571	161878203	C	G	0.0180952882690919	0.0172	0.2927
3	rs1848867	161878312	A	C	0.0180952882690919	0.0172	0.2921
3	rs55907234	161878314	C	T	-0.0482977854077521	0.0258	0.06153
3	rs139110211	161878374	G	A	-0.0130953713122409	0.0454	0.7722
3	rs2089739	161878713	C	A	0.0183996828453635	0.0172	0.2852
3	rs2102510	161878930	A	T	0.0184978548821194	0.0172	0.2833
3	rs77962502	161879074	T	G	-0.0495999919914836	0.0313	0.1135
3	rs10755118	161879131	T	C	-0.0188974371044634	0.0468	0.687
3	rs12233501	161879320	A	G	0.0339955472579582	0.0191	0.07502
3	rs9850493	161879980	A	T	0.0183996828453635	0.0172	0.2858
3	rs140198588	161880200	A	T	-0.217795378321108	0.1179	0.06478
3	rs76270918	161880278	T	C	-0.0499993949944177	0.0313	0.1102
3	rs13064222	161880279	G	A	0.0339955472579582	0.0191	0.0748
3	rs10212286	161880401	T	G	0.0284027945161868	0.0243	0.2424
3	rs4856771	161880810	C	T	-0.0473012731180131	0.0258	0.06692
3	rs35711221	161880927	C	T	0.0384030712829451	0.021	0.06715
3	rs78200644	161881011	T	C	-0.178194086530716	0.083	0.03191
3	rs80179636	161881438	C	A	-0.0499993949944177	0.0312	0.109
3	rs5026024	161882315	C	T	-0.048896169787829	0.0313	0.118
3	rs952874	161882541	T	C	-0.0488016642355575	0.0313	0.1187
3	rs57135470	161882631	C	A	-0.022398994943479	0.0177	0.2052
3	rs12631780	161883064	C	G	-0.0225012653465135	0.0177	0.2035
3	rs74623535	161883259	T	A	-0.0495999919914836	0.0312	0.1117
3	rs9867116	161883401	A	C	0.0189002595004805	0.0173	0.2728
3	rs1397232	161883420	C	A	0.0184978548821194	0.0173	0.284
3	rs76946714	161883586	G	C	-0.0495999919914836	0.0312	0.1117
3	rs74804736	161883619	A	T	-0.0494949124461712	0.0312	0.1122
3	rs34583515	161883705	A	C	0.0416984103556758	0.0214	0.05175
3	rs1397233	161883774	G	T	-0.0213972981080803	0.0473	0.6509
3	rs79033591	161884063	C	T	-0.0517039049923374	0.0313	0.09789
3	rs1878431	161884456	T	C	0.0332993704009261	0.0192	0.08228
3	rs74759338	161885088	T	A	0.0164047040252769	0.0266	0.5367
3	rs6769247	161885286	G	A	-0.0206007457079636	0.0194	0.2885
3	rs7616115	161885364	C	A	-0.0028039273327342	0.0205	0.8915
3	rs9832108	161885483	T	C	0.036997088886122	0.0234	0.1133
3	rs1567455	161885828	G	T	0.0026963615477425	0.0232	0.9088
3	rs1567454	161885866	T	A	0.0338022134084658	0.0189	0.07371
3	rs79408325	161886186	T	C	0.0434042576072856	0.0209	0.03774
3	rs1397220	161886323	T	C	0.0477038600690104	0.0208	0.02214
3	rs1397219	161886471	T	C	0.0007996801705642	0.0193	0.9654
3	rs1397218	161886630	C	T	0.0744022145744603	0.0498	0.1356
3	rs73878557	161886912	T	C	0.0098018049722602	0.0207	0.6363
3	rs12106925	161886915	C	T	-0.0313049258284153	0.0173	0.07053
3	rs9822413	161887053	G	A	-0.0315009870620622	0.0172	0.06765
3	rs12491063	161887433	T	C	-0.0312017511432645	0.0172	0.07
3	rs75579764	161887594	G	T	0.0471030274686428	0.0208	0.02372
3	rs148104441	161887613	T	C	-0.0643998640842381	0.0622	0.3005
3	rs6803354	161887989	A	G	0.0100988346774146	0.0207	0.6259
3	rs7636887	161887990	T	C	-0.0306963490025976	0.0172	0.07377
3	rs1876993	161888507	G	A	-0.0306035477981776	0.0171	0.0739
3	rs79784056	161888543	T	C	0.0461008368826632	0.0208	0.02653
3	rs1876994	161888626	T	C	0.0683966938083502	0.0495	0.1669
3	rs193156160	161889562	G	T	0.0156961681063242	0.1123	0.8887
3	rs73026880	161889661	C	G	0.0128964817350202	0.0235	0.5836
3	rs1605979	161889716	A	G	0.0406043708419401	0.043	0.3457
3	rs11923578	161889808	T	C	-0.0299953975354009	0.0171	0.0798
3	rs11927925	161889846	A	T	-0.0299953975354009	0.0171	0.07968
3	rs67125992	161890104	T	C	0.0093957216403621	0.0206	0.6472
3	rs6762028	161890418	A	T	0.0021975835434872	0.0192	0.9084
3	rs1112663	161890506	A	G	-0.0303973537275885	0.0172	0.07731
3	rs1112662	161890612	A	T	0.0022973590486834	0.0191	0.9032
3	rs1112661	161890678	G	A	0.0092966519050945	0.0206	0.6516
3	rs78825750	161891713	T	G	0.0452027848308288	0.0206	0.02816
3	rs1976600	161892106	G	A	0.0446960805488528	0.0206	0.03019
3	rs2405283	161892299	T	C	0.0778032789468595	0.0498	0.118
3	rs10513579	161892530	T	C	0.0441030061101949	0.0206	0.03218
3	rs76094653	161892718	T	C	0.0441030061101949	0.0206	0.03215
3	rs12485819	161892809	A	G	-0.0302015087331214	0.0171	0.07798
3	rs12496424	161893088	T	C	-0.0290993078252748	0.017	0.08643
3	rs73878562	161893369	G	A	0.0485996698360624	0.0956	0.6113
3	rs6778533	161893417	C	T	-0.029202265808213	0.017	0.08633
3	rs1510337	161893584	C	T	0.0791992751612369	0.0498	0.1117
3	rs140013960	161893821	C	T	-0.0568984476340911	0.0603	0.3457
3	rs79363568	161893926	G	A	-0.0240980393840575	0.0784	0.7583
3	rs982053	161894154	T	C	0.0428008353226943	0.0206	0.03781
3	rs13074049	161894471	C	A	-0.0290993078252748	0.017	0.08752
3	rs16850685	161894546	C	T	-0.0302015087331214	0.0171	0.07805
3	rs13074731	161894671	G	T	-0.0289963604415917	0.017	0.08873
3	rs4422328	161894741	G	A	0.044600447168905	0.043	0.3004
3	rs149201863	161895017	C	A	-0.0350988198393953	0.0637	0.5822
3	rs6785473	161895221	G	T	0.0390957053401303	0.0172	0.02267
3	rs6798308	161895309	T	C	0.0188021269625962	0.0175	0.2806
3	rs16850784	161895538	A	G	0.0355022698424966	0.0171	0.03815
3	rs6788503	161895969	C	T	0.0061013488579762	0.0199	0.7577
3	rs9842355	161896198	G	A	0.0060019521956343	0.0199	0.7623
3	rs77092564	161896425	G	A	-0.0523991687992084	0.0463	0.2573
3	rs16850942	161898690	A	G	0.0418039122811836	0.0199	0.03506
3	rs78680134	161899110	A	C	0.0416024898545136	0.0199	0.03591
3	rs56899883	161899555	G	A	0.0124027667170427	0.0205	0.5467
3	rs1488580	161899698	A	T	0.0355022698424966	0.0172	0.03828
3	rs1601898	161901348	T	G	0.0058031292269501	0.0199	0.7708
3	rs1586530	161901456	A	G	0.0123039944561641	0.0205	0.5473
3	rs13089816	161902161	C	T	0.0063994795805678	0.0199	0.7469
3	rs73154067	161902394	T	A	-0.0012007205765188	0.036	0.9743
3	rs78007835	161902851	T	A	0.0402970567645369	0.0199	0.04259
3	rs9841394	161903060	A	G	0.0063001125484799	0.0199	0.7513
3	rs1488586	161903699	A	G	0.0062007356416035	0.0199	0.7538
3	rs1488585	161903829	C	T	0.0062007356416035	0.0199	0.754
3	rs1488584	161904082	T	C	0.0346043046869299	0.0171	0.04353
3	rs6807720	161904472	A	G	0.0344980404075674	0.0171	0.04414
3	rs111435943	161905566	C	T	0.0126990249774084	0.0205	0.5339
3	rs143216084	161906503	G	A	0.0399992561638529	0.0198	0.04332
3	rs149936836	161906634	G	A	-0.0296966117368367	0.0176	0.09178
3	rs148397823	161907290	A	G	-0.0019018072895963	0.0334	0.9555
3	rs74854917	161907318	G	A	0.0160997014894237	0.0234	0.4915
3	rs138106009	161907748	C	T	0.0387975467079122	0.0198	0.0501
3	rs78406603	161908545	G	A	0.0390957053401303	0.0198	0.04814
3	rs9852547	161908658	G	A	0.0394033887747662	0.0198	0.04604
3	rs2129940	161908694	A	T	0.0332993704009261	0.0171	0.05175
3	rs57224352	161909191	G	T	0.0392976332717761	0.0198	0.04675
3	rs16851775	161910320	A	G	0.0389033551082361	0.0197	0.04885
3	rs57503916	161910471	A	T	0.0116024307308398	0.0203	0.5685
3	rs60614615	161910536	C	T	0.0116024307308398	0.0203	0.5672
3	rs4134190	161910591	T	C	0.0053954185169075	0.0198	0.7838
3	rs74487732	161910695	G	A	0.0387013475370749	0.0197	0.05002
3	rs2129939	161910721	A	G	0.0324962313421326	0.0171	0.05697
3	rs985702	161910919	A	G	0.0323026073786261	0.0171	0.05879
3	rs985703	161911123	G	A	0.0111970780932162	0.0203	0.5801
3	rs62290472	161911385	G	A	-0.0274020297483382	0.0171	0.1098
3	rs13325741	161911955	C	T	0.0400953305639422	0.0199	0.04337
3	rs9840210	161913148	A	G	0.0318958749835631	0.0193	0.09874
3	rs9823100	161913373	T	C	0.0323026073786261	0.0194	0.09516
3	rs13095680	161913772	C	T	0.0301023438164435	0.0171	0.07761
3	rs28478397	161913787	G	A	0.0321960982163169	0.0194	0.09635
3	rs59677809	161913867	G	A	0.0076010387728197	0.0204	0.7079
3	rs73154071	161914077	A	G	-0.0028039273327342	0.036	0.939
3	rs1488582	161914398	G	A	0.0298985503458634	0.0171	0.0802
3	rs117001825	161914654	G	A	-0.013399371963117	0.0614	0.8279
3	rs76424517	161914686	G	C	0.0407003871263756	0.02	0.04156
3	rs12485327	161914718	G	T	-0.0267033828345498	0.0176	0.1294
3	rs989197	161914912	T	C	0.0064988367398296	0.02	0.7458
3	rs57369338	161915207	T	A	0.0394033887747662	0.0198	0.04603
3	rs1994508	161916496	G	A	0.0423983514166169	0.02	0.034
3	rs13081918	161916714	G	T	0.0048979852621919	0.02	0.8055
3	rs9871568	161917394	C	T	0.0338022134084658	0.0197	0.08633
3	rs57374178	161918119	T	C	0.0338988850054592	0.0198	0.08639
3	rs73032928	161918183	G	T	0.0090984829852593	0.0233	0.695
3	rs12496975	161918522	G	T	-0.0123965203365513	0.0409	0.7624
3	rs58770211	161918633	G	C	0.0339955472579582	0.0198	0.08563
3	rs58541102	161918654	G	A	0.0339955472579582	0.0198	0.08524
3	rs1387013	161918776	G	A	0.107202817577013	0.1201	0.3721
3	rs9844455	161919373	A	G	0.0310043588626902	0.0173	0.07292
3	rs55924218	161919562	C	G	0.0332993704009261	0.0198	0.09317
3	rs78661847	161919697	C	T	0.0402010017441475	0.0202	0.04615
3	rs76804469	161919924	C	T	0.0327962744150825	0.02	0.1002
3	rs75259927	161920842	G	A	0.0648041108654969	0.0591	0.2728
3	rs13090381	161920981	T	C	-0.0064004391810282	0.0229	0.7802
3	rs9789999	161921214	C	T	-0.0123965203365513	0.0175	0.4796
3	rs7624830	161921368	A	C	0.0715017216887108	0.064	0.2636
3	rs62290473	161922486	T	C	-0.019294956182969	0.0176	0.2714
3	rs9843284	161922679	T	G	-0.017502275136142	0.0174	0.3139
3	rs58934734	161922686	C	T	-0.0165969709073694	0.0175	0.3418
3	rs2129938	161923268	A	G	-0.0497050825796673	0.0194	0.01059
3	rs143380832	161923416	A	G	0.100496706491625	0.0843	0.2331
3	rs16854222	161925712	A	G	-0.001100605444033	0.034	0.9749
3	rs11713937	161925733	A	C	-0.0033957590691798	0.0315	0.9148
3	rs1488579	161925970	T	C	-0.0335981494309355	0.0225	0.1358
3	rs6787191	161926475	T	C	0.0352030377085245	0.0196	0.07151
3	rs73878582	161926538	T	G	-0.0361972883118878	0.023	0.116
3	rs7632463	161926604	T	C	0.0266029817945341	0.0216	0.2197
3	rs16854366	161927159	C	T	-0.0361039752308815	0.023	0.116
3	rs1488578	161927238	T	C	0.0266029817945341	0.0216	0.2189
3	rs9859007	161927478	A	T	0.0077002766261879	0.0174	0.6576
3	rs75879003	161927593	C	G	-0.0018016219466282	0.0322	0.9558
3	rs77105105	161927763	G	C	-0.0353992243518656	0.023	0.123
3	rs13096250	161927799	T	C	0.0323994240466592	0.0195	0.09607
3	rs12696145	161927856	C	A	0.0347008987793103	0.0195	0.07575
3	rs1471973	161928216	C	T	0.0347008987793103	0.0195	0.07548
3	rs11917985	161928217	G	A	0.0146028573839336	0.0183	0.4249
3	rs2405547	161928574	G	A	0.0382009626151637	0.0265	0.1496
3	rs4390940	161928886	T	C	-0.035596090043474	0.023	0.1207
3	rs1488574	161929024	A	G	-0.0305004454483837	0.0228	0.1813
3	rs80144456	161929990	G	A	-0.0048015088161939	0.0321	0.8809
3	rs1471972	161930201	A	G	0.0341985075799122	0.0194	0.07757
3	rs62290476	161931854	C	T	0.0152038337422728	0.0184	0.4082
3	rs7340714	161932536	A	G	0.0329994782631079	0.0193	0.08715
3	rs55776785	161932813	T	C	-0.0331949048576409	0.0228	0.1461
3	rs73876203	161932945	T	C	-0.0352956263947246	0.0229	0.1241
3	rs1488573	161933314	T	C	0.0332026408277183	0.0193	0.08579
3	rs60018900	161933375	C	T	-0.0451019739124202	0.0249	0.07035
3	rs62290477	161933389	A	C	0.0154007965760229	0.0182	0.3988
3	rs1352422	161933501	T	C	0.0330962274891896	0.0193	0.08598
3	rs1463681	161934858	A	G	0.0384030712829451	0.0263	0.1444
3	rs189295954	161935175	A	G	0.207501855324253	0.101	0.03991
3	rs118010364	161935377	A	G	0.0281986543586787	0.08	0.725
3	rs9836187	161935601	G	A	0.0278972284172359	0.0214	0.1926
3	rs6787636	161935875	G	T	-0.0323992324466777	0.0228	0.1561
3	rs6800523	161935978	T	C	0.0281014301108748	0.0214	0.1888
3	rs34819866	161936458	G	T	0.0155977206230546	0.0183	0.3927
3	rs12636428	161936460	T	G	0.0155977206230546	0.0183	0.3929
3	rs56019777	161936628	G	A	0.0159028762794155	0.0183	0.3843
3	rs73876204	161936752	G	T	-0.0340015566760147	0.0229	0.138
3	rs9846433	161937414	C	T	-0.026600681797179	0.0196	0.174
3	rs9846558	161937462	C	T	-0.0271040176920589	0.0196	0.1669
3	rs59547599	161937509	T	A	-0.034198147379977	0.0229	0.1356
3	rs11922194	161937775	G	A	-0.026600681797179	0.0196	0.1739
3	rs1387010	161937965	A	G	0.0384030712829451	0.0262	0.1423
3	rs1387009	161938005	A	G	0.0394995204367644	0.0176	0.02498
3	rs10513581	161939246	A	C	0.0392976332717761	0.0176	0.02549
3	rs113232320	161940277	C	G	-0.033701571673015	0.0229	0.1415
3	rs1973309	161940559	A	G	0.0384030712829451	0.0262	0.1428
3	rs9867096	161940863	G	A	0.0392976332717761	0.0176	0.02581
3	rs11717772	161940916	G	T	-0.026898543868701	0.0196	0.1689
3	rs11717792	161940963	G	A	-0.0270012755029434	0.0196	0.1688
3	rs76701784	161941258	T	A	-0.0335050785573982	0.0229	0.1437
3	rs79915737	161941672	G	A	-0.0083043861636152	0.0318	0.7936
3	rs9817047	161942080	T	G	0.0381047060335456	0.0262	0.1464
3	rs77753355	161942162	T	C	-0.0067024110596754	0.0317	0.8319
3	rs76373707	161942478	T	C	-0.0079011318962572	0.0318	0.8045
3	rs1488571	161942674	C	G	0.0377003271828256	0.0262	0.1504
3	rs78313725	161943154	C	G	-0.0332982854015147	0.0229	0.1467
3	rs140321847	161943917	A	G	0.273197678250807	0.1202	0.02303
3	rs1488570	161944468	A	C	0.0387013475370749	0.0263	0.1409
3	rs9880055	161944949	T	C	0.0299956000353805	0.0196	0.125
3	rs6414397	161945111	C	A	0.0379025370484673	0.0263	0.149
3	rs6764876	161945315	T	G	0.0382972099323441	0.0263	0.1453
3	rs57175118	161945325	T	C	0.0347008987793103	0.0198	0.0789
3	rs2405549	161945397	C	T	0.0379025370484673	0.0263	0.1495
3	rs9827407	161945860	A	G	0.03029639423135	0.0196	0.1213
3	rs76534642	161946057	G	A	-0.0332982854015147	0.023	0.1471
3	rs9828074	161946327	A	G	0.0369007163483657	0.0177	0.0367
3	rs1488569	161946601	A	G	0.0356952753244514	0.0263	0.1743
3	rs1488568	161946934	C	T	0.0366019024445485	0.0263	0.1642
3	rs146686432	161947393	A	C	-0.0680005069007488	0.1198	0.5703
3	rs10936271	161947414	G	A	0.0126990249774084	0.0179	0.477
3	rs7653585	161947678	C	T	0.0381047060335456	0.0177	0.03098
3	rs9872333	161947819	G	A	-0.0264979913062283	0.0196	0.1765
3	rs11928363	161948649	G	T	-0.0264979913062283	0.0196	0.176
3	rs1488583	161949284	G	A	-0.026600681797179	0.0196	0.1734
3	rs9882293	161949356	G	T	-0.0264979913062283	0.0196	0.1762
3	rs55663253	161950204	T	A	0.0135971385060249	0.0184	0.4599
3	rs6802741	161951039	C	A	0.0358978909969844	0.0177	0.0426
3	rs6778379	161951109	A	G	0.0358014124633833	0.0264	0.1744
3	rs12635475	161951140	A	T	0.0153023200084426	0.0183	0.4036
3	rs77699933	161952491	T	G	-0.0045001103249234	0.032	0.8886
3	rs7652830	161952871	C	G	0.0394995204367644	0.0178	0.02649
3	rs62290503	161953125	C	G	0.0146028573839336	0.0183	0.4243
3	rs7630785	161953160	A	T	0.0381047060335456	0.0264	0.1493
3	rs7653283	161953189	G	C	0.0312951579807101	0.0198	0.1128
3	rs80012483	161953216	A	G	-0.0045001103249234	0.0321	0.8893
3	rs12053988	161953326	C	T	0.0138042809763971	0.0182	0.4462
3	rs142175782	161953328	T	A	0.0976982352197741	0.0796	0.2198
3	rs12053991	161953574	G	A	0.0135971385060249	0.0182	0.4537
3	rs6764051	161953668	C	T	0.0374980764200844	0.0265	0.1572
3	rs9828622	161953764	C	G	0.0366983037826737	0.0265	0.1658
3	rs12054343	161953870	A	G	0.0148984646619666	0.0184	0.4181
3	rs77295516	161954813	G	C	-0.039104719880761	0.0238	0.1005
3	rs149606799	161954825	G	A	0.0092966519050945	0.0575	0.8717
3	rs144338736	161954877	C	T	0.169396723157023	0.126	0.1787
3	rs1488576	161955477	T	G	0.0180952882690919	0.0182	0.3205
3	rs1352423	161955764	C	T	-0.0344051267241774	0.0229	0.1328
3	rs118058763	161956947	G	T	-0.0114047880634385	0.0735	0.8763
3	rs79603552	161957797	C	T	-0.0689000186550519	0.0336	0.04022
3	rs77060844	161958594	G	A	0.0535028515173065	0.0309	0.08394
3	rs11923202	161959629	T	C	0.0069954745123864	0.0227	0.7586
3	rs74703574	161960639	T	A	0.0067968490002727	0.0226	0.7643
3	rs12633693	161961402	G	A	0.0259016375226531	0.0179	0.1487
3	rs62290506	161961756	C	T	0.0260965047212743	0.0179	0.1464
3	rs78502710	161961776	C	T	0.0565977011143899	0.0305	0.06393
3	rs80025476	161962784	T	A	0.0327962744150825	0.0189	0.08286
3	rs151283769	161963511	G	A	-0.0331018715051171	0.0234	0.157
3	rs183212527	161964344	A	G	0.0407003871263756	0.0983	0.6787
3	rs183745567	161964640	G	A	-0.0421979407001862	0.1102	0.7018
3	rs2200720	161965428	G	A	0.0329027196757078	0.0188	0.08133
3	rs2220421	161965593	T	G	0.0311982343370806	0.0192	0.1041
3	rs7632684	161965895	G	A	0.017496047616751	0.0268	0.5134
3	rs1813113	161966159	C	T	0.0311982343370806	0.0192	0.104
3	rs7647241	161966672	T	C	0.0291995144044279	0.0192	0.1279
3	rs372504484	161967426	C	T	0.169700579604072	0.0755	0.02453
3	rs150297870	161967687	A	T	0.158899386849462	0.0667	0.01729
3	rs9871645	161968489	T	A	0.0135971385060249	0.0796	0.864
3	rs9818230	161968916	A	G	0.0141001243787816	0.0795	0.8598
3	rs12493358	161968962	C	G	0.0228958774769045	0.0176	0.1933
3	rs142249459	161969213	C	T	0.0051964749068174	0.0667	0.9383
3	rs7612693	161969899	T	A	0.0128964817350202	0.034	0.7049
3	rs1387011	161969967	A	G	0.0246048038572487	0.019	0.1948
3	rs10513582	161971235	A	T	0.012096540947233	0.0339	0.7219
3	rs12495380	161971627	C	T	0.0227981362759783	0.0176	0.1935
3	rs1542700	161971774	C	T	0.0109003744682883	0.0789	0.8896
3	rs11927519	161972497	G	A	0.0223972974420383	0.0175	0.201
3	rs10936273	161972652	G	A	0.0112959597418516	0.0787	0.8855
3	rs12152507	161972816	C	T	0.0111970780932162	0.0788	0.8869
3	rs16846843	161973093	A	C	-0.0617052054366793	0.033	0.06117
3	rs7640686	161973643	C	T	0.025696986087186	0.0189	0.1748
3	rs79800096	161974472	A	G	0.0392014821991368	0.0388	0.3122
3	rs1542701	161976731	A	G	0.0089002747867194	0.0798	0.9113
3	rs13072441	161978329	T	A	0.0326994961630157	0.0198	0.09909
3	rs77503967	161978996	A	G	-0.028399474521698	0.023	0.2154
3	rs1601895	161979722	C	T	0.0326027085440124	0.0198	0.09988
3	rs1109921	161980275	T	C	0.0226026252094292	0.0183	0.2161
3	rs117946580	161980678	G	A	0.0093957216403621	0.0698	0.8924
3	rs60942257	161980743	G	A	0.0112959597418516	0.0214	0.5976
3	rs883442	161980903	C	A	0.0273038345273452	0.0181	0.1298
3	rs883441	161980908	C	G	0.0274011363479391	0.0181	0.1297
3	rs936943	161982483	G	A	0.0153023200084426	0.0817	0.8517
3	rs2405562	161982640	T	C	0.0152038337422728	0.0818	0.853
3	rs77538210	161982970	A	G	-0.0115969858456632	0.1137	0.919
3	rs11709562	161983065	C	T	0.01600129372694	0.0818	0.8448
3	rs10936274	161984420	A	T	0.0200967016991224	0.0175	0.2527
3	rs9833288	161984517	C	T	0.0248974696545107	0.0189	0.187
3	rs76954203	161984920	A	T	0.102403146950678	0.0532	0.05435
3	rs114067726	161985994	A	G	0.0592024345167419	0.1264	0.6393
3	rs62290512	161985999	G	A	0.0159028762794155	0.0814	0.8451
3	rs62290513	161986083	T	C	0.016296487966892	0.0814	0.8416
3	rs62290514	161986140	G	C	0.0152038337422728	0.0813	0.8515
3	rs16846945	161987836	C	G	0.0165030720990143	0.0324	0.6099
3	rs1488566	161989058	C	T	0.0195967237465575	0.0176	0.2663
3	rs9832510	161989840	G	C	0.0195967237465575	0.0175	0.2619
3	rs1488567	161990190	T	C	0.0150954876453349	0.0812	0.8526
3	rs1387007	161990353	T	C	0.0194005857039748	0.0176	0.2707
3	rs139803138	161991007	T	C	0.0038027603329278	0.0801	0.9624
3	rs11925201	161991201	T	C	0.0210959082947329	0.0175	0.2279
3	rs11921315	161991760	C	A	0.0056042667198317	0.0222	0.8027
3	rs6773758	161992224	C	G	0.0209000641077417	0.0175	0.2322
3	rs139094163	161992468	T	G	0.0394033887747662	0.0745	0.597
3	rs142210453	161993391	T	C	0.194595917669343	0.1244	0.1177
3	rs1488575	161993543	T	C	0.0165030720990143	0.0176	0.3489
3	rs16847002	161993640	G	A	0.0173977771764203	0.0323	0.5913
3	rs192370208	161993687	G	A	0.0483043318863239	0.0948	0.6104
3	rs12635341	161993708	G	A	0.0208021276292633	0.0175	0.2349
3	rs16847022	161995976	G	C	0.021898468701116	0.0263	0.4045
3	rs78013894	161996658	C	T	0.001598721363697	0.0373	0.9658
3	rs1488577	161996976	A	G	0.0124027667170427	0.0807	0.8775
3	rs16847030	161997153	A	G	0.0204004877576787	0.0175	0.2431
3	rs9866117	161997481	T	G	0.0123039944561641	0.0806	0.8784
3	rs12634280	161997753	G	A	0.0219962978718961	0.0262	0.4019
3	rs1601897	161998078	C	T	0.0177023841130051	0.0179	0.3246
3	rs28550426	161998513	T	C	0.0119977384336167	0.0805	0.8815
3	rs77013510	161999264	C	T	0.0232965165504356	0.0335	0.4872
3	rs9876779	161999506	T	G	0.0255995183002125	0.0188	0.1733
3	rs1119939	161999819	T	C	0.0255995183002125	0.0188	0.1731
3	rs79416028	162000136	T	C	0.0377966226945664	0.0447	0.3977
3	rs9881820	162000305	T	C	-0.0433982268254708	0.066	0.5115
3	rs9882096	162000452	T	C	0.0068961666878413	0.079	0.9305
3	rs201909553	162002237	G	C	-0.0051029981759033	0.0757	0.9459
3	rs6441441	162003027	G	C	0.0160997014894237	0.0176	0.3596
3	rs9883161	162004273	C	A	0.016296487966892	0.0176	0.3533
3	rs2054887	162005127	A	T	0.016296487966892	0.0176	0.3523
3	rs143672985	162005137	C	T	0.0155977206230546	0.0753	0.8358
3	rs9864115	162007008	T	G	0.0164047040252769	0.0176	0.3499
3	rs77916496	162007578	G	A	-0.0355028330426552	0.0537	0.5094
3	rs959804	162008233	T	A	0.0126002819757385	0.0773	0.8708
3	rs9850476	162008592	C	A	0.0123039944561641	0.0773	0.8732
3	rs10936277	162009205	G	T	0.0190964956909883	0.0174	0.2743
3	rs12638460	162009749	T	C	0.0189983824093147	0.0174	0.2757
3	rs12636302	162009921	G	A	0.0159028762794155	0.0175	0.3642
3	rs73155832	162010095	T	C	0.0029955089797983	0.0218	0.892
3	rs9860966	162010461	C	T	0.0161980995687726	0.0176	0.3553
3	rs13075191	162010685	A	G	0.0158044491449436	0.0175	0.3647
3	rs6441442	162010998	C	T	0.0251022847608284	0.0188	0.1819
3	rs9866575	162011717	C	G	0.0134984841513417	0.0768	0.8601
3	rs1387008	162012111	T	C	0.0187039847937718	0.0175	0.2849
3	rs75188576	162012126	G	A	0.0114047182634362	0.0232	0.6244
3	rs77559608	162014452	G	A	-0.125699286653357	0.0888	0.1568
3	rs9858717	162015074	C	T	0.0131037693769772	0.0768	0.8646
3	rs79221325	162015130	G	C	0.0243022925229648	0.0219	0.2681
3	rs6441443	162016445	C	T	0.0084045823438103	0.0172	0.6243
3	rs73876236	162016502	G	A	0.0192044091837133	0.0323	0.5514
3	rs13315794	162017997	T	G	0.0127977582298607	0.0768	0.8674
3	rs9820198	162018644	T	A	0.0129951954948113	0.0768	0.8657
3	rs9875902	162018688	G	A	0.0158044491449436	0.0176	0.3686
3	rs6788372	162018690	A	G	0.0204004877576787	0.0322	0.5253
3	rs6441444	162019272	A	C	0.0254045542217263	0.0188	0.1781
3	rs79568899	162019292	G	A	0.0219962978718961	0.0265	0.4073
3	rs9880820	162019438	G	A	0.0125015292229252	0.0768	0.8707
3	rs2897170	162020045	T	G	0.0207041815582916	0.0322	0.5197
3	rs76471830	162020797	A	T	0.0062007356416035	0.0759	0.9344
3	rs1352424	162021990	C	T	0.0084045823438103	0.0197	0.6688
3	rs7651936	162022959	C	A	0.0178988554877579	0.0175	0.3063
3	rs79849668	162023808	T	C	-0.0492952917248775	0.0325	0.1298
3	rs76724275	162024553	C	T	0.0246048038572487	0.0332	0.4598
3	rs4579025	162025520	T	A	0.0085037404912207	0.0172	0.6221
3	rs74767159	162026058	G	C	0.0236969951765786	0.0336	0.4802
3	rs9851503	162026238	A	G	0.0116024307308398	0.077	0.8802
3	rs67762951	162028551	T	C	0.0141001243787816	0.0259	0.5843
3	rs12631338	162028604	C	T	0.009197572354042	0.0172	0.5944
3	rs9866956	162028876	A	G	0.016296487966892	0.0177	0.3575
3	rs74435039	162029058	C	T	0.021497269010823	0.0265	0.4173
3	rs9830839	162029788	C	T	0.0219962978718961	0.0787	0.7798
3	rs79704827	162030528	C	T	-0.0138961051921114	0.0525	0.7906
3	rs541647671	162030550	G	A	0.192296639816033	0.1063	0.07044
3	rs9840652	162031140	G	A	0.0219962978718961	0.0786	0.7794
3	rs9860568	162031236	T	C	0.0222017079836866	0.0786	0.7776
3	rs150912824	162031678	G	A	0.250501876027497	0.113	0.02671
3	rs142372497	162032696	G	A	-0.212599337438539	0.1624	0.1903
3	rs2405564	162032715	A	G	0.0219962978718961	0.0786	0.7796
3	rs145954845	162032976	A	G	0.178899039992625	0.1254	0.1537
3	rs13325500	162033281	T	C	0.0218006299588528	0.0785	0.7818
3	rs1586528	162033988	A	C	0.0219962978718961	0.0785	0.7792
3	rs58806043	162034110	T	C	0.009197572354042	0.0172	0.5939
3	rs78617316	162034371	C	T	0.0213993910058902	0.0265	0.4199
3	rs9833281	162035006	C	G	0.0165030720990143	0.0177	0.3487
3	rs9853466	162035099	T	G	0.0141001243787816	0.0258	0.5847
3	rs150232301	162035518	C	G	0.0278972284172359	0.0859	0.7449
3	rs76716951	162036072	G	C	0.0418998134646779	0.0374	0.2627
3	rs12490564	162036484	G	A	0.0184978548821194	0.0176	0.2927
3	rs55817412	162037322	A	C	0.0089993837968006	0.0172	0.5994
3	rs11922686	162038231	C	A	0.0093957216403621	0.0172	0.5851
3	rs141367730	162038249	G	T	0.246500638340855	0.1136	0.03004
3	rs9812572	162038638	A	G	0.0164047040252769	0.0177	0.3517
3	rs9855417	162039293	G	C	0.0184978548821194	0.0176	0.2935
3	rs13326293	162039477	T	C	0.0251022847608284	0.0783	0.7486
3	rs13315534	162039554	A	G	0.025297307774162	0.0783	0.747
3	rs62292273	162040232	G	T	0.0093957216403621	0.0172	0.5835
3	rs7612261	162040436	T	G	0.0161980995687726	0.0176	0.3572
3	rs150299989	162040674	G	C	0.192601866201511	0.0808	0.01719
3	rs11918192	162040996	A	G	0.0251998010217421	0.0189	0.183
3	rs150823381	162042006	T	C	-0.0222967349986103	0.0644	0.7288
3	rs113507111	162042335	C	G	0.0178988554877579	0.0333	0.5907
3	rs62292274	162042920	G	A	0.0205964297986501	0.0782	0.7926
3	rs12633040	162042927	A	G	0.0166997792224134	0.0176	0.3414
3	rs140742807	162042964	C	A	0.0207041815582916	0.0264	0.4326
3	rs62292275	162043023	G	A	0.0204984635773248	0.0782	0.7933
3	rs117979580	162043553	C	A	0.0205964297986501	0.0264	0.4345
3	rs112765481	162043556	C	T	0.0190964956909883	0.0781	0.8069
3	rs117565102	162043603	T	C	0.0208021276292633	0.0264	0.4314
3	rs117727921	162044019	C	T	0.0207041815582916	0.0264	0.4323
3	rs140082637	162044246	G	T	0.141499562273699	0.0575	0.01388
3	rs2405567	162044702	T	C	0.0192044091837133	0.0176	0.2752
3	rs145416935	162044793	C	T	0.0193025022544974	0.0331	0.5596
3	rs2405568	162044934	C	T	0.0184978548821194	0.0176	0.2938
3	rs147781505	162045170	C	T	0.0204984635773248	0.0264	0.4372
3	rs1844140	162045570	C	T	0.0093957216403621	0.0172	0.5846
3	rs192392504	162045935	G	A	0.0203025023378308	0.0264	0.4422
3	rs138645999	162046236	G	T	-0.0150019689183474	0.0508	0.7676
3	rs189448936	162046620	T	C	0.0158044491449436	0.0755	0.8342
3	rs77329480	162046669	T	C	-0.0170952954286372	0.0538	0.7508
3	rs78053923	162046709	T	C	0.0204004877576787	0.0264	0.439
3	rs142019046	162047151	T	C	-0.145395782692285	0.0877	0.09729
3	rs76841416	162048141	T	C	0.113498313776424	0.0554	0.04052
3	rs1601896	162049078	C	T	0.0164047040252769	0.0333	0.6226
3	rs7611892	162049171	C	A	0.0187039847937718	0.0176	0.2878
3	rs76633243	162049440	T	C	0.0266029817945341	0.0779	0.7327
3	rs9825217	162049469	T	C	0.0267003518299564	0.0779	0.7313
3	rs116898520	162049719	C	A	-0.0723986646217843	0.0843	0.3902
3	rs73876245	162050210	T	A	0.013202462677756	0.0322	0.6819
3	rs9283615	162050605	G	C	0.0126990249774084	0.0752	0.8663
3	rs7648390	162051700	C	T	0.0106035827841911	0.0192	0.5801
3	rs117324980	162052406	T	A	0.0172994970780611	0.0263	0.5114
3	rs75728770	162052458	G	A	-0.0408949138454712	0.0779	0.5996
3	rs7651879	162052769	G	A	0.0078987227933553	0.0752	0.9167
3	rs13100767	162053213	T	C	0.0160997014894237	0.0176	0.3583
3	rs2405571	162053973	G	A	0.0177023841130051	0.0175	0.3117
3	rs146719579	162054305	C	T	-0.0046005663955682	0.0797	0.9538
3	rs117024248	162054351	C	T	0.0200967016991224	0.0264	0.4454
3	rs78816896	162054417	T	G	0.0036034995896235	0.0221	0.8705
3	rs2405572	162054481	G	A	0.0087020272939009	0.0752	0.908
3	rs7429198	162054503	T	C	0.0093957216403621	0.0752	0.9003
3	rs146524284	162055448	T	G	-0.132594688611595	0.0888	0.1352
3	rs80188589	162055797	C	T	0.0198026272961797	0.0264	0.4538
3	rs9833330	162055964	T	A	0.0099998345783334	0.0752	0.8945
3	rs9833336	162055990	T	C	0.0239020562806236	0.0189	0.2067
3	rs16847963	162056028	C	G	0.0715017216887108	0.072	0.3205
3	rs56029384	162056099	T	C	0.0135971385060249	0.0322	0.6725
3	rs4618236	162056927	C	T	0.0101978249764461	0.0323	0.7522
3	rs2405497	162057321	G	C	0.0107025231331357	0.0753	0.8866
3	rs2897148	162057826	G	A	0.0168964476597299	0.0177	0.34
3	rs9839982	162057837	T	C	0.0118989261570991	0.0753	0.8744
3	rs11917604	162058440	C	T	0.0078987227933553	0.0172	0.6469
3	rs117333917	162058548	T	A	0.0239020562806236	0.097	0.8054
3	rs6441447	162058719	C	T	0.0170045988158238	0.0177	0.3391
3	rs77696281	162058833	T	C	0.0177023841130051	0.0335	0.5962
3	rs73876248	162061061	G	A	0.0109992854583691	0.0325	0.7354
3	rs11716550	162061733	T	C	0.014504302202808	0.0756	0.8474
3	rs62292278	162062836	C	G	0.0155977206230546	0.0757	0.8368
3	rs73876249	162063296	C	T	0.0124027667170427	0.0326	0.7042
3	rs55968299	162063313	T	A	0.0344014267173323	0.0703	0.6241
3	rs4413326	162063995	A	G	-0.0244976316004002	0.023	0.2868
3	rs5025609	162064459	G	A	0.0172994970780611	0.0179	0.3328
3	rs4414865	162064515	A	G	0.0178006246255066	0.0179	0.3201
3	rs2405500	162065119	A	T	0.0244974716003874	0.019	0.1982
3	rs4611838	162065286	G	C	0.0178988554877579	0.0179	0.3192
3	rs2897217	162067622	T	G	0.027196791588428	0.0764	0.7215
3	rs75335883	162067673	C	A	0.0147014028528927	0.0268	0.5819
3	rs117148368	162067801	C	T	0.130598345443945	0.1054	0.2152
3	rs9849484	162068176	C	A	-0.0006001800720324	0.0444	0.9895
3	rs2405738	162068385	T	C	0.0012991557316201	0.0294	0.965
3	rs9812213	162068475	A	G	-0.0471964348309747	0.0189	0.01252
3	rs9812218	162068486	A	G	0.0143958802837323	0.0312	0.6441
3	rs11914994	162068498	A	G	0.0052959516591825	0.0223	0.8126
3	rs147069688	162068510	G	T	-0.0312017511432645	0.0675	0.6435
3	rs2405739	162068536	A	G	0.0275957115907991	0.0196	0.1603
3	rs2897218	162068721	A	G	0.0168964476597299	0.0213	0.428
3	rs12493123	162069009	G	A	0.021898468701116	0.0266	0.41
3	rs117226787	162069368	G	A	-0.145603973858792	0.0893	0.1032
3	rs76211314	162069554	A	G	0.0236969951765786	0.0213	0.2648
3	rs75462292	162069780	A	G	0.0372957847436969	0.0273	0.172
3	rs2405740	162070411	G	A	-0.0302015087331214	0.0902	0.7375
3	rs11709520	162070845	A	G	0.0341985075799122	0.0205	0.09489
3	rs116916098	162071015	G	A	0.0048979852621919	0.0647	0.9401
3	rs75320496	162071212	G	A	-0.0152963956259917	0.0573	0.7896
3	rs80313787	162071244	T	C	0.0231011029079872	0.0212	0.2772
3	rs80182584	162071555	T	C	0.0397974698740661	0.0417	0.3403
3	rs6763928	162071591	A	C	0.0350002811846215	0.0205	0.08724
3	rs9811154	162071771	T	G	-0.0423961495190412	0.0175	0.01555
3	rs7648256	162072547	T	G	0.0402970567645369	0.0417	0.3338
3	rs34155539	162072623	A	G	0.0349037160078804	0.0204	0.08784
3	rs35237305	162072699	A	G	-0.0255024404124231	0.0274	0.352
3	rs75267745	162072881	T	C	-0.0671018035407359	0.0662	0.3107
3	rs79365919	162072977	T	C	0.03649585023784	0.0272	0.1787
3	rs12638465	162073014	G	A	-0.0296966117368367	0.0901	0.7416
3	rs145414334	162073752	C	T	-0.0029042131473898	0.0544	0.9572
3	rs76488534	162073935	C	T	-0.0272992569378225	0.0275	0.3203
3	rs6808301	162074013	T	C	-0.0353992243518656	0.026	0.1729
3	rs6441448	162074422	T	G	0.0343048036919902	0.0203	0.09156
3	rs77078133	162074687	C	T	0.0363029992242924	0.027	0.1788
3	rs6441449	162074782	G	A	0.0341985075799122	0.0203	0.09176
3	rs62292281	162074971	T	C	-0.0256050287153947	0.0273	0.3483
3	rs2405743	162075032	C	T	0.0219962978718961	0.0212	0.298
3	rs75438585	162075140	G	A	0.0361004656247227	0.027	0.1809
3	rs74802735	162075204	T	C	0.0421970486997883	0.0414	0.3076
3	rs76424330	162075446	A	T	0.0361004656247227	0.027	0.1815
3	rs59796094	162075568	C	T	-0.0313049258284153	0.0176	0.07536
3	rs62292282	162075671	T	C	-0.0256050287153947	0.0273	0.3476
3	rs12487461	162075715	A	C	0.0217027816432335	0.0211	0.3037
3	rs2897219	162075866	G	A	-0.027196494688472	0.0899	0.7626
3	rs78613284	162076090	C	G	0.0421011760186353	0.0413	0.308
3	rs10936278	162076259	C	G	-0.034198147379977	0.02	0.08719
3	rs2405744	162076532	G	T	-0.0383978517965666	0.0372	0.3021
3	rs6770397	162077173	T	C	0.0421011760186353	0.0413	0.3083
3	rs56413611	162077427	A	G	-0.0305004454483837	0.0176	0.08236
3	rs2405746	162077793	T	C	0.0421011760186353	0.0413	0.308
3	rs7430120	162077850	A	G	0.0421011760186353	0.0413	0.3078
3	rs4292246	162078102	T	C	0.0423024980338776	0.0413	0.3047
3	rs146581818	162078190	C	T	0.0421011760186353	0.0413	0.3072
3	rs137876947	162078349	G	A	0.0421970486997883	0.0412	0.3065
3	rs7633158	162078652	A	G	0.0099998345783334	0.0333	0.7629
3	rs75139773	162078775	T	C	0.0421970486997883	0.0412	0.3064
3	rs6776942	162078936	T	A	-0.0296966117368367	0.0175	0.08919
3	rs11928908	162079059	G	C	-0.0124977728299804	0.0219	0.5664
3	rs75040667	162079216	C	A	0.0347974835421732	0.0269	0.1959
3	rs78461292	162079441	C	T	0.0421970486997883	0.0412	0.306
3	rs9842535	162079455	A	T	-0.0383043331577141	0.0177	0.0301
3	rs75892023	162079493	G	A	0.0347008987793103	0.0269	0.1972
3	rs74643081	162079788	G	A	0.0423983514166169	0.0412	0.3035
3	rs80309229	162079810	A	G	0.042503779526724	0.0412	0.3024
3	rs10513587	162080827	A	G	0.0421011760186353	0.0412	0.307
3	rs74742341	162080995	G	C	-0.153605828285821	0.0918	0.09414
3	rs79597315	162081696	A	G	0.0423024980338776	0.0413	0.305
3	rs58442530	162081698	T	C	0.0423024980338776	0.0413	0.3057
3	rs76613524	162082001	T	A	0.0421011760186353	0.0412	0.3073
3	rs13071450	162082029	C	T	0.0084045823438103	0.0322	0.795
3	rs74672736	162082098	T	C	0.0344980404075674	0.0269	0.1991
3	rs79469677	162082158	A	G	0.041995705452017	0.0412	0.3081
3	rs76615616	162082210	G	A	0.0299956000353805	0.0183	0.1009
3	rs77754503	162082239	C	T	0.0299956000353805	0.0183	0.101
3	rs12636042	162082424	A	T	0.0298985503458634	0.0183	0.1012
3	rs16848248	162082682	G	T	0.041995705452017	0.0412	0.3087
3	rs12633503	162082683	T	C	0.0298014912367898	0.0183	0.1028
3	rs2405748	162082729	C	T	0.0106035827841911	0.0331	0.7482
3	rs16848256	162082732	C	T	0.0418998134646779	0.0412	0.3091
3	rs13100275	162083007	T	G	-0.0248051189189711	0.0271	0.359
3	rs9863256	162083061	A	G	-0.0290993078252748	0.0174	0.09515
3	rs75165935	162083085	A	G	0.0418998134646779	0.0412	0.3097
3	rs16848265	162083086	T	A	-0.0267958227871631	0.0219	0.2198
3	rs76344017	162083246	G	A	0.0297044227063309	0.0182	0.1031
3	rs12636840	162083695	A	G	-0.0777021156640369	0.0714	0.2768
3	rs77381615	162083858	G	A	0.0411995232473163	0.0412	0.3168
3	rs17752778	162084132	G	A	-0.0271040176920589	0.0272	0.3202
3	rs79000892	162084176	C	T	0.0356952753244514	0.0177	0.04389
3	rs77009764	162084185	T	C	0.0297044227063309	0.0182	0.1036
3	rs16848305	162084535	A	C	0.0355987772398635	0.0177	0.04446
3	rs9869267	162084607	A	G	-0.0442027026797326	0.0891	0.6203
3	rs4472058	162084836	T	A	0.0355022698424966	0.0177	0.04521
3	rs4482675	162084880	G	T	-0.0437011352710986	0.0891	0.6237
3	rs2405749	162084947	C	T	0.0291995144044279	0.0182	0.1083
3	rs2405750	162084988	T	C	-0.0281011651109099	0.0844	0.7392
3	rs2897220	162085060	C	G	0.0291995144044279	0.0182	0.1084
3	rs2405752	162085219	C	G	0.0352995739869328	0.0177	0.04594
3	rs16848335	162085242	G	A	0.0412954824071715	0.0411	0.3157
3	rs12491789	162085800	A	G	0.0352995739869328	0.0177	0.04602
3	rs12488754	162085820	T	C	0.0352995739869328	0.0177	0.04602
3	rs12486036	162085905	C	T	0.0355022698424966	0.0177	0.04483
3	rs12486096	162086033	G	A	0.0352030377085245	0.0177	0.04678
3	rs16848359	162086339	A	T	0.0352030377085245	0.0177	0.04669
3	rs16848362	162086467	T	G	0.0352030377085245	0.0177	0.04672
3	rs60432745	162087137	A	G	0.0407963941925694	0.0411	0.3214
3	rs35137227	162087649	A	G	-0.026898543868701	0.027	0.3204
3	rs77772715	162087872	G	A	0.0409019913204257	0.0411	0.3197
3	rs76973058	162087879	T	C	0.0409979790340721	0.0411	0.3189
3	rs75602336	162087919	C	T	0.0409979790340721	0.0411	0.3187
3	rs76138220	162087933	T	C	0.0411995232473163	0.0411	0.3163
3	rs34766874	162087973	C	G	-0.0267958227871631	0.027	0.3214
3	rs77221671	162088265	C	T	0.0411995232473163	0.0411	0.3164
3	rs73155866	162088361	G	A	-0.0278029446620889	0.0228	0.2221
3	rs6792877	162088496	T	C	-0.0243951568347216	0.0171	0.1532
3	rs76306407	162088554	G	T	0.0412954824071715	0.0411	0.3149
3	rs76635270	162088609	G	T	0.0412954824071715	0.0411	0.3146
3	rs11917723	162088699	G	A	0.0076010387728197	0.0307	0.8053
3	rs67231991	162088835	T	G	-0.0267033828345498	0.027	0.3227
3	rs6804433	162088873	A	C	0.0412954824071715	0.0411	0.3145
3	rs6780444	162088958	G	A	0.0412954824071715	0.0411	0.3146
3	rs6804552	162089026	A	T	0.0418039122811836	0.0411	0.3091
3	rs4449332	162089078	C	T	-0.0358966439977618	0.0863	0.6775
3	rs2897221	162089122	C	T	0.0387975467079122	0.0233	0.09519
3	rs6780562	162089166	C	T	-0.0306035477981776	0.018	0.08963
3	rs7626654	162089375	C	T	-0.026600681797179	0.027	0.3245
3	rs10513586	162089555	T	C	0.0416984103556758	0.0411	0.3097
3	rs28458330	162089643	T	G	0.0416984103556758	0.0411	0.3099
3	rs16848385	162089727	C	G	0.0416984103556758	0.0411	0.3099
3	rs28653070	162089842	C	T	0.0416984103556758	0.0411	0.3096
3	rs28546700	162089935	G	A	0.0416984103556758	0.0411	0.3101
3	rs7640989	162089975	T	C	0.0416984103556758	0.0411	0.3101
3	rs7629335	162089977	C	T	0.0416984103556758	0.0411	0.31
3	rs7641275	162090345	T	C	0.0416984103556758	0.0411	0.3104
3	rs7641278	162090358	T	A	-0.0065010863423599	0.0234	0.7806
3	rs6768512	162090494	C	A	-0.0281011651109099	0.0174	0.1064
3	rs7615653	162090519	G	T	-0.0064004391810282	0.0234	0.7855
3	rs76971070	162090629	A	C	0.0416984103556758	0.0411	0.3106
3	rs78615448	162090646	A	G	0.0416984103556758	0.0411	0.3107
3	rs11716226	162090899	T	C	0.0329027196757078	0.0268	0.2187
3	rs6781960	162091001	T	C	0.0411995232473163	0.0411	0.3165
3	rs35654970	162091010	C	T	-0.026600681797179	0.027	0.3247
3	rs11716304	162091046	T	C	0.0329027196757078	0.0268	0.2186
3	rs12494047	162091074	T	C	0.0173977771764203	0.0209	0.4052
3	rs6793763	162091327	A	T	0.0088011559530687	0.0307	0.7736
3	rs6782262	162091333	T	A	0.0411995232473163	0.0411	0.3165
3	rs6785038	162091595	T	C	-0.0346017967900747	0.0862	0.688
3	rs116777360	162091671	G	A	0.017496047616751	0.0209	0.4035
3	rs114693927	162091710	G	T	0.0411995232473163	0.0411	0.3163
3	rs74337897	162091806	A	G	0.0287040681283552	0.0182	0.1147
3	rs75663603	162091878	C	G	0.0411035548784171	0.0411	0.3167
3	rs4856677	162091908	T	C	-0.0335981494309355	0.0862	0.6969
3	rs78255407	162091960	C	G	0.0173977771764203	0.0209	0.405
3	rs78840727	162091986	C	A	0.0329027196757078	0.0268	0.219
3	rs111247432	162092183	A	C	0.0411035548784171	0.0411	0.317
3	rs4856678	162092216	A	G	-0.0114047880634385	0.0214	0.5933
3	rs77348713	162092738	A	T	0.0416984103556758	0.0411	0.3099
3	rs76052714	162092925	G	A	-0.0278954863187535	0.0271	0.3046
3	rs6788935	162093031	T	C	0.0416984103556758	0.0411	0.31
3	rs35095668	162093131	A	G	0.0092966519050945	0.0307	0.7625
3	rs76435850	162093248	G	A	0.0416984103556758	0.0411	0.3099
3	rs6441450	162093308	G	A	0.0416984103556758	0.0411	0.3099
3	rs7634222	162093349	T	C	0.0416984103556758	0.0411	0.3099
3	rs7625093	162093593	G	A	0.0416984103556758	0.0411	0.3104
3	rs34264209	162093889	A	T	-0.0247026126403718	0.027	0.3602
3	rs6792329	162093956	T	C	0.0416984103556758	0.0411	0.3099
3	rs6779642	162094087	G	T	0.0416984103556758	0.0411	0.3098
3	rs76907816	162094140	C	A	0.0327962744150825	0.0268	0.2205
3	rs13092354	162094173	T	C	-0.0105959392134034	0.0214	0.6189
3	rs2897222	162094430	G	A	-0.0289037168568363	0.0174	0.09654
3	rs75456991	162095505	A	T	0.0418039122811836	0.0411	0.3094
3	rs75301888	162095577	G	T	0.0418039122811836	0.0411	0.3092
3	rs6810079	162095817	A	G	0.0101978249764461	0.0307	0.739
3	rs28588050	162095869	G	A	-0.0289037168568363	0.0174	0.09657
3	rs12493759	162096053	T	C	0.0382009626151637	0.0413	0.3544
3	rs16848424	162096245	C	T	0.0418039122811836	0.0411	0.309
3	rs7609808	162096395	A	G	0.0141001243787816	0.0349	0.6853
3	rs112231205	162096439	G	T	0.0418039122811836	0.0411	0.3089
3	rs79423918	162096454	T	C	0.0418039122811836	0.0411	0.3089
3	rs76354483	162097055	T	C	0.0324962313421326	0.0268	0.2243
3	rs200491090	162097212	G	A	-0.0945964345810584	0.0717	0.187
3	rs139401821	162098385	G	T	-0.0313049258284153	0.0401	0.4355
3	rs186903070	162099783	A	G	-0.052198967543594	0.0372	0.1604
3	rs56786529	162101573	G	A	0.0418039122811836	0.0411	0.3084
3	rs12637086	162101612	C	A	0.0282958691548473	0.0182	0.1204
3	rs58271182	162101726	T	C	0.0418998134646779	0.0411	0.3083
3	rs58281493	162101762	C	T	0.0418998134646779	0.0411	0.3083
3	rs58526849	162101840	G	C	0.0418998134646779	0.0411	0.3082
3	rs75050279	162102125	T	C	0.0418998134646779	0.0411	0.3083
3	rs4856679	162102165	A	C	-0.0239034240815591	0.027	0.3749
3	rs77559029	162102170	C	T	0.0418998134646779	0.0411	0.3081
3	rs79824949	162102183	T	C	0.0418998134646779	0.0411	0.3081
3	rs79312135	162102394	G	A	0.0418998134646779	0.0411	0.3077
3	rs2405764	162102395	C	T	0.0112959597418516	0.0307	0.7127
3	rs16848522	162102409	A	T	0.0418998134646779	0.0411	0.3076
3	rs2405763	162102412	A	G	0.0198026272961797	0.0329	0.546
3	rs9871082	162102486	C	G	-0.0293979151845611	0.0174	0.09117
3	rs79424449	162102541	T	C	0.0418998134646779	0.0411	0.3076
3	rs57345531	162102658	T	C	0.0418998134646779	0.0411	0.3074
3	rs74666861	162103067	C	T	0.0418998134646779	0.0411	0.3077
3	rs78355896	162103214	A	T	0.0418998134646779	0.0411	0.3079
3	rs16848537	162103361	G	C	0.0418998134646779	0.0411	0.3078
3	rs16848543	162103554	T	C	0.0418998134646779	0.0411	0.3075
3	rs17753393	162103596	A	C	-0.0260975991218731	0.0271	0.3348
3	rs10049026	162103620	T	C	-0.0295009039176847	0.0174	0.08973
3	rs78879027	162103732	A	C	0.0321960982163169	0.0268	0.2293
3	rs60790641	162103867	T	A	0.0418998134646779	0.0411	0.3073
3	rs13097555	162103881	A	G	-0.0220002402796674	0.0866	0.7991
3	rs61704774	162104032	T	C	0.041995705452017	0.0411	0.307
3	rs35090299	162104132	A	G	0.0117012723076411	0.0307	0.7024
3	rs58797656	162104326	A	C	0.039701366851552	0.0411	0.3342
3	rs2405762	162104442	G	A	0.0301023438164435	0.0266	0.2577
3	rs10513583	162104444	A	C	0.0171029078996623	0.0209	0.4127
3	rs79279365	162104615	A	G	0.0418998134646779	0.0411	0.3082
3	rs77054321	162104766	G	A	0.0418998134646779	0.0411	0.3082
3	rs60775186	162104871	C	T	-0.0296966117368367	0.0174	0.08764
3	rs6782435	162105223	G	A	0.0418998134646779	0.0411	0.3079
3	rs6808933	162105482	A	G	0.0418039122811836	0.0411	0.3083
3	rs13085686	162105553	C	A	0.0118001041157506	0.0313	0.705
3	rs13085992	162105555	G	A	0.0127977582298607	0.0312	0.6822
3	rs75081494	162105578	C	A	0.0418998134646779	0.0411	0.3075
3	rs16847316	162105971	G	A	0.0421011760186353	0.0411	0.3052
3	rs4327404	162106115	C	T	0.041995705452017	0.0411	0.3068
3	rs2076785	162106131	G	T	-0.0256973671872587	0.0271	0.3425
3	rs4337650	162106185	A	G	0.041995705452017	0.0411	0.3063
3	rs4416396	162106370	G	T	0.041995705452017	0.0411	0.3061
3	rs2405760	162106392	C	A	-0.0355028330426552	0.0175	0.0427
3	rs16847324	162106443	T	G	0.041995705452017	0.0411	0.306
3	rs16848574	162106459	C	T	0.0278972284172359	0.0182	0.1248
3	rs16847327	162106498	A	G	0.0421011760186353	0.0411	0.3057
3	rs80093963	162106665	C	A	0.0421011760186353	0.0411	0.3055
3	rs115632361	162106817	A	G	0.0421011760186353	0.0411	0.3052
3	rs78285476	162107087	T	A	0.0318958749835631	0.0268	0.2339
3	rs13096939	162107095	A	G	0.0119977384336167	0.0307	0.6966
3	rs74836978	162107103	T	C	0.041995705452017	0.0411	0.3059
3	rs79316347	162107136	G	A	0.0421011760186353	0.0411	0.3052
3	rs13097610	162107198	G	A	-0.029202265808213	0.018	0.1043
3	rs34479544	162107354	A	G	0.0125015292229252	0.0307	0.6841
3	rs16848605	162107467	G	T	0.0421970486997883	0.0411	0.3044
3	rs78521175	162107518	A	G	0.0421970486997883	0.0411	0.3041
3	rs76194961	162107524	G	A	0.0421970486997883	0.0411	0.304
3	rs16848607	162107656	A	G	0.0421970486997883	0.0411	0.3042
3	rs11926354	162107857	T	G	0.0138042809763971	0.0307	0.6532
3	rs74611422	162107907	G	T	0.0421970486997883	0.0411	0.3039
3	rs12634538	162108153	G	C	0.027799974857679	0.0182	0.126
3	rs12634539	162108154	G	A	0.027799974857679	0.0182	0.1262
3	rs6795724	162108640	G	T	-0.023002541565316	0.0866	0.7904
3	rs73155884	162109264	C	T	-0.0970947712407937	0.0961	0.3118
3	rs2897223	162109383	C	T	0.0168964476597299	0.0209	0.4175
3	rs4263305	162109656	C	G	-0.0231969816042026	0.0866	0.7886
3	rs1015084	162110395	G	A	0.042503779526724	0.0411	0.3011
3	rs1317083	162110423	A	G	-0.0355028330426552	0.0175	0.04266
3	rs4488852	162110714	A	T	0.0128964817350202	0.0307	0.6738
3	rs59660593	162111079	A	T	0.042503779526724	0.0411	0.3011
3	rs2405758	162111142	T	C	-0.023401696181619	0.0866	0.7872
3	rs16848643	162111330	G	C	0.042503779526724	0.0411	0.3005
3	rs77621505	162111912	G	T	0.0425996136188173	0.0411	0.3001
3	rs74679545	162111960	T	C	0.0425996136188173	0.0411	0.2996
3	rs74660550	162112066	G	A	0.0425996136188173	0.0411	0.2993
3	rs6800943	162112120	T	C	-0.029202265808213	0.018	0.1043
3	rs9290115	162112154	G	A	-0.0236986067778773	0.0865	0.7842
3	rs58829368	162112696	T	C	0.0600032523358097	0.0536	0.2627
3	rs58474079	162112700	T	C	0.0723020567553947	0.0549	0.1881
3	rs4393923	162113116	C	A	-0.0352023974087295	0.0175	0.04483
3	rs1320167	162113235	A	C	-0.0288007896057264	0.018	0.1089
3	rs78851124	162113364	C	T	0.0280041964095973	0.0182	0.1233
3	rs143933194	162113386	G	T	-0.12199815681085	0.0943	0.1959
3	rs4856680	162113561	C	A	-0.0293979151845611	0.018	0.1021
3	rs77765837	162113610	C	A	0.0384992991506098	0.0412	0.3506
3	rs2405757	162113670	A	G	-0.0235962138551867	0.0866	0.7852
3	rs11712530	162114007	A	G	0.0330962274891896	0.0268	0.2176
3	rs74661194	162114041	T	C	-0.0125990355765152	0.0225	0.5749
3	rs36111673	162114186	C	G	-0.0229002198863326	0.0269	0.3957
3	rs11708989	162114206	T	A	0.0330962274891896	0.0268	0.2177
3	rs11712683	162114398	A	G	0.0281014301108748	0.0182	0.1232
3	rs7639679	162114412	C	T	-0.0358033589652777	0.0175	0.0412
3	rs11712726	162114478	A	T	0.0330962274891896	0.0268	0.2178
3	rs35671881	162115150	G	C	-0.0227979086760041	0.0269	0.398
3	rs12493682	162115712	C	A	0.043203157300648	0.0411	0.2938
3	rs16848682	162116546	T	C	-0.0313049258284153	0.0227	0.1693
3	rs6441451	162116859	G	A	-0.0227979086760041	0.0867	0.7928
3	rs12485816	162116968	T	G	0.0432989243951476	0.0411	0.2926
3	rs6780978	162117350	A	G	0.0441986870716702	0.0412	0.2823
3	rs2405755	162117467	C	T	-0.0169020380753563	0.0189	0.3711
3	rs77018756	162117878	G	A	0.0166014304974254	0.0209	0.4284
3	rs7651930	162117967	C	T	-0.0243951568347216	0.0868	0.7788
3	rs6441452	162118430	A	G	-0.0243951568347216	0.0868	0.7787
3	rs6775708	162118603	T	A	-0.0244976316004002	0.0869	0.7782
3	rs2405754	162119020	G	A	-0.0248051189189711	0.0869	0.7752
3	rs2405753	162119167	C	T	-0.0248973835545144	0.0869	0.7748
3	rs62292337	162119179	T	C	-0.0227979086760041	0.0269	0.3963
3	rs79280795	162119364	G	T	0.0329027196757078	0.0269	0.22
3	rs35597645	162119730	A	T	0.0138042809763971	0.0308	0.654
3	rs13080739	162120123	T	A	-0.0248051189189711	0.0869	0.775
3	rs56048327	162120183	G	A	0.0138042809763971	0.0308	0.6538
3	rs57466360	162120319	T	A	-0.0306035477981776	0.0174	0.0785
3	rs7611850	162120633	T	C	-0.0248973835545144	0.0869	0.7749
3	rs6441455	162120665	A	G	-0.0248051189189711	0.0869	0.7752
3	rs114490397	162121682	G	A	0.0156961681063242	0.0209	0.4537
3	rs7648202	162122330	G	A	-0.0249999098013234	0.087	0.7739
3	rs7650443	162122469	C	A	-0.0252972953741621	0.087	0.7715
3	rs12630547	162122646	C	T	-0.0217038334437866	0.0173	0.2103
3	rs7618133	162122735	T	C	0.01600129372694	0.0307	0.6024
3	rs6441456	162122757	T	C	-0.0271040176920589	0.0871	0.7558
3	rs6441457	162122771	G	A	-0.0271040176920589	0.0871	0.7558
3	rs35757820	162122823	T	C	-0.0238010101859522	0.0268	0.3745
3	rs77158938	162122866	G	A	0.0152038337422728	0.0209	0.4671
3	rs78342731	162122997	C	T	0.0227981362759783	0.0196	0.2437
3	rs7651065	162123084	C	A	0.01600129372694	0.0307	0.6034
3	rs6783318	162123179	A	G	0.0152038337422728	0.0286	0.5954
3	rs13076928	162123444	C	T	-0.0278954863187535	0.0872	0.749
3	rs369540462	162129027	A	T	0.0707007455727197	0.0605	0.2431
3	rs192581800	162129269	T	C	0.0285971749776749	0.0347	0.4097
3	rs4856682	162129993	T	C	-0.02960390325858	0.0873	0.7346
3	rs77107134	162130107	A	T	0.0150954876453349	0.0286	0.5987
3	rs4856685	162130691	A	G	-0.0295009039176847	0.0873	0.735
3	rs12636148	162131408	T	C	0.0236969951765786	0.0196	0.2251
3	rs79007150	162131757	G	T	-0.0101008421794295	0.0245	0.6801
3	rs9844239	162132155	C	T	-0.0306963490025976	0.0873	0.7251
3	rs76601570	162132605	T	C	0.0152038337422728	0.0286	0.5957
3	rs11922606	162133075	C	T	0.0215951374365897	0.0335	0.5187
3	rs73159779	162133461	A	T	-0.0978995292780637	0.0958	0.3068
3	rs6805705	162134690	A	G	-0.0142003494011414	0.0879	0.8719
3	rs7649915	162135246	A	G	-0.0263953113595316	0.0269	0.3275
3	rs74399799	162135485	C	T	0.0463968262292078	0.0413	0.2608
3	rs79802352	162135662	C	G	0.0469026696862194	0.0412	0.2546
3	rs2405501	162135761	C	G	-0.0146974807605841	0.0879	0.8674
3	rs2405502	162135821	A	G	-0.0259949602770859	0.0192	0.1765
3	rs12054211	162135883	T	A	0.0160997014894237	0.0209	0.4409
3	rs2897150	162136225	C	T	-0.0140989243795016	0.0879	0.8723
3	rs10936279	162136554	C	T	-0.0149004625639624	0.0879	0.8652
3	rs79882552	162136826	T	C	0.0239020562806236	0.0196	0.2222
3	rs75715861	162137811	T	C	0.0154007965760229	0.0287	0.5904
3	rs191600402	162138697	T	G	-0.0845018013377377	0.0641	0.1873
3	rs10936283	162138826	A	G	-0.0156010662286512	0.088	0.8593
3	rs4453855	162139430	T	A	-0.0149004625639624	0.0743	0.8409
3	rs111282672	162140634	C	T	0.0154992634469238	0.0287	0.5893
3	rs4856629	162141172	A	C	-0.0162005226717083	0.088	0.8542
3	rs4856631	162141407	A	C	-0.0162005226717083	0.088	0.8538
3	rs9868667	162141885	C	G	-0.0163021610829842	0.0881	0.8529
3	rs9813898	162142185	T	C	-0.0164953025291975	0.0881	0.8512
3	rs6803545	162142475	T	C	-0.0272992569378225	0.0269	0.3107
3	rs6766883	162143030	A	G	-0.0166986496230515	0.0881	0.8495
3	rs9837264	162143572	A	C	-0.026600681797179	0.027	0.3242
3	rs35364208	162143632	C	T	0.0160997014894237	0.0308	0.6
3	rs9819929	162143663	T	G	-0.0164038098256767	0.0881	0.8522
3	rs9875471	162143777	C	T	-0.0119005312583873	0.0877	0.8922
3	rs9879717	162143926	G	A	-0.0164953025291975	0.0881	0.8514
3	rs6441460	162144024	C	T	-0.0164953025291975	0.0881	0.8513
3	rs6441461	162144075	G	C	-0.0165969709073694	0.0881	0.8509
3	rs78399986	162144163	T	C	0.0153023200084426	0.0287	0.5926
3	rs6770434	162144180	A	G	-0.0166986496230515	0.0881	0.8498
3	rs2897152	162144488	T	C	-0.0166986496230515	0.0881	0.8494
3	rs67514009	162144661	G	A	-0.020498669477346	0.0173	0.2364
3	rs2405505	162144787	T	A	-0.0169020380753563	0.0881	0.8484
3	rs2405506	162144838	G	A	-0.0169020380753563	0.0881	0.8476
3	rs6798305	162145101	C	G	-0.0170952954286372	0.0881	0.8464
3	rs12635839	162145170	C	T	0.0092966519050945	0.0211	0.6583
3	rs12496978	162145415	T	A	0.0092966519050945	0.0211	0.6587
3	rs6801086	162145554	C	G	-0.0172987645783295	0.0881	0.8445
3	rs6776864	162145794	A	G	-0.0174005146801673	0.0881	0.8432
3	rs6801492	162145907	C	T	-0.017502275136142	0.0881	0.8428
3	rs75055514	162145921	C	G	0.0154007965760229	0.0287	0.5905
3	rs6776986	162145929	A	T	-0.017502275136142	0.0882	0.8424
3	rs6801685	162146061	C	A	-0.0086977157031958	0.0214	0.6857
3	rs6801686	162146063	C	T	-0.0176040459483609	0.0882	0.8421
3	rs6777189	162146093	A	G	-0.0176040459483609	0.0882	0.8415
3	rs6765996	162146173	T	C	-0.0176956485356892	0.0882	0.841
3	rs6441462	162146282	G	A	-0.0176956485356892	0.0882	0.8407
3	rs9883137	162146664	T	C	-0.026898543868701	0.027	0.3186
3	rs6441463	162146786	G	A	-0.0178992398878318	0.0882	0.8389
3	rs4856635	162147304	T	C	-0.0256050287153947	0.0749	0.7322
3	rs4856636	162147487	G	A	-0.0085968472255182	0.0214	0.6893
3	rs4856637	162147572	T	C	-0.0182047046548463	0.0882	0.8365
3	rs4856638	162147616	T	G	-0.0182047046548463	0.0882	0.8362
3	rs11916085	162148071	T	C	-0.020498669477346	0.0173	0.2354
3	rs6441464	162148514	G	T	-0.0183982139464423	0.0882	0.8348
3	rs6441465	162148840	T	C	-0.0183982139464423	0.0882	0.8344
3	rs9840846	162149410	A	G	-0.0169020380753563	0.0882	0.8482
3	rs67795979	162149532	T	A	-0.020498669477346	0.0173	0.2361
3	rs9823637	162149556	T	A	-0.0187038311937836	0.0882	0.8321
3	rs4449333	162149813	C	T	-0.0187955345843259	0.0882	0.8316
3	rs117710562	162149843	C	G	0.0155977206230546	0.0287	0.5866
3	rs4491915	162149907	C	T	-0.0186019483996616	0.0882	0.8332
3	rs4254675	162149968	G	A	-0.0188974371044634	0.0882	0.8307
3	rs4266210	162150159	T	C	-0.0196008476550609	0.0882	0.8239
3	rs3907209	162150241	A	T	-0.019203206984436	0.0882	0.8275
3	rs3907210	162150310	G	A	-0.0194988734340555	0.0881	0.8253
3	rs3907211	162150538	C	T	-0.0198048272985997	0.0881	0.8218
3	rs9846906	162150814	A	G	-0.0203047533403643	0.0881	0.8173
3	rs7612157	162150960	T	G	-0.0208049294331883	0.088	0.8134
3	rs9833349	162151051	T	G	-0.0207028323592018	0.088	0.8137
3	rs6441473	162151373	C	A	-0.0094040800752939	0.0811	0.9082
3	rs113827524	162151426	T	G	0.0630968574396732	0.0399	0.1132
3	rs4564995	162151547	A	G	-0.0272992569378225	0.027	0.312
3	rs189889939	162151582	T	C	-0.088295837920128	0.0597	0.1394
3	rs3958530	162151643	A	T	-0.0217038334437866	0.0879	0.8054
3	rs3912098	162151927	A	G	-0.0221024699079472	0.0879	0.8013
3	rs3912099	162151998	G	A	-0.0222967349986103	0.0878	0.7992
3	rs6768313	162152150	T	C	-0.022398994943479	0.0878	0.7991
3	rs6779843	162152284	A	T	-0.022398994943479	0.0878	0.7987
3	rs3907212	162152358	A	G	-0.022398994943479	0.0878	0.7986
3	rs3907214	162152761	C	A	-0.020498669477346	0.0173	0.2361
3	rs3907215	162152768	T	C	-0.020498669477346	0.0173	0.2362
3	rs6807016	162152832	C	T	-0.020498669477346	0.0173	0.2361
3	rs57369462	162153282	T	C	0.0158044491449436	0.0287	0.5821
3	rs58605461	162153376	A	G	-0.020498669477346	0.0173	0.2364
3	rs59621618	162153383	A	G	-0.020498669477346	0.0173	0.2363
3	rs12633973	162153440	T	G	0.0085037404912207	0.0211	0.6854
3	rs67487253	162153642	A	C	-0.020498669477346	0.0173	0.2368
3	rs68045901	162153716	T	C	-0.020498669477346	0.0173	0.2366
3	rs11709182	162153810	G	A	0.0158044491449436	0.0287	0.5829
3	rs77312048	162153831	T	C	0.0636037093371393	0.0398	0.11
3	rs6762491	162154302	C	T	-0.0083043861636152	0.0171	0.6281
3	rs6762496	162154316	C	T	-0.0203966036652218	0.0173	0.2372
3	rs6765490	162154720	G	A	-0.0203966036652218	0.0173	0.2372
3	rs11929273	162155076	C	T	-0.0208049294331883	0.0173	0.2286
3	rs11929376	162155399	C	T	-0.0203966036652218	0.0173	0.2374
3	rs181382844	162155480	A	C	-0.0058973552660839	0.065	0.9281
3	rs11929496	162155553	G	A	-0.0203966036652218	0.0173	0.2373
3	rs4092575	162155597	T	G	0.0172012073197748	0.0307	0.5751
3	rs147570650	162155638	G	C	0.0778032789468595	0.1066	0.4652
3	rs116132161	162155660	C	T	0.0082954970241069	0.0211	0.6937
3	rs66750823	162155755	C	T	-0.020498669477346	0.0173	0.2363
3	rs3912100	162155787	G	A	-0.0243029385231735	0.0878	0.7819
3	rs55865729	162155964	C	A	-0.0206007457079636	0.0173	0.2337
3	rs73878131	162155980	C	T	-0.0278954863187535	0.027	0.3011
3	rs56268396	162156113	A	G	-0.0206007457079636	0.0173	0.2335
3	rs56255591	162156124	G	A	-0.0206007457079636	0.0173	0.2333
3	rs55983780	162156198	A	G	-0.0206007457079636	0.0173	0.2332
3	rs55875424	162156204	T	A	-0.0206007457079636	0.0173	0.2332
3	rs2318630	162156517	A	C	0.0087020272939009	0.0198	0.6604
3	rs67180061	162156574	G	A	-0.0207028323592018	0.0173	0.2324
3	rs73161792	162156659	G	A	-0.0299026613543135	0.023	0.1945
3	rs57269775	162156663	G	A	-0.0277001306422786	0.027	0.3049
3	rs9817021	162156965	C	T	-0.0246001168682327	0.0878	0.7795
3	rs68048788	162157024	C	G	-0.020498669477346	0.0173	0.2359
3	rs62291058	162157212	G	T	0.0141001243787816	0.0185	0.4475
3	rs67382735	162157221	G	C	-0.0207028323592018	0.0173	0.2314
3	rs34860548	162157292	G	A	0.0141001243787816	0.0185	0.4472
3	rs3907216	162157387	C	T	-0.023401696181619	0.0878	0.7895
3	rs12493253	162157597	A	C	0.064204090221786	0.0398	0.1068
3	rs73161795	162157879	C	A	-0.0933990072585827	0.0964	0.3328
3	rs12494060	162158101	A	G	0.064204090221786	0.0398	0.107
3	rs12630952	162158104	C	T	0.0084045823438103	0.0211	0.6893
3	rs3853161	162158708	G	A	-0.0235962138551867	0.0878	0.788
3	rs12488584	162159287	C	T	0.0096037361426946	0.0211	0.6501
3	rs11709803	162159472	C	G	0.0156961681063242	0.0287	0.5841
3	rs7650060	162159500	A	G	-0.0315009870620622	0.0172	0.06753
3	rs4856688	162159552	A	T	-0.031397792147416	0.0172	0.06766
3	rs2873759	162159814	C	T	-0.0306035477981776	0.0172	0.07533
3	rs4481170	162160072	G	A	-0.0267033828345498	0.0177	0.1321
3	rs7614903	162160577	G	C	0.0142973047008244	0.0188	0.4479
3	rs17703088	162160635	A	G	0.064204090221786	0.0398	0.1071
3	rs79083092	162160749	G	T	0.064204090221786	0.0398	0.107
3	rs10084695	162161033	C	T	-0.0239034240815591	0.0878	0.7853
3	rs11928071	162161062	A	G	0.0133011462391285	0.0188	0.4778
3	rs13072199	162161097	T	A	0.0133011462391285	0.0188	0.4778
3	rs62292860	162161157	A	G	0.0133011462391285	0.0188	0.4784
3	rs13092420	162161166	A	T	0.0133011462391285	0.0188	0.4785
3	rs11924705	162161616	T	C	0.0173977771764203	0.0307	0.5705
3	rs11925580	162162077	T	C	0.0178988554877579	0.0307	0.5605
3	rs11929190	162162142	A	T	-0.0315009870620622	0.0172	0.06738
3	rs6796163	162162227	A	C	0.0178988554877579	0.0307	0.5592
3	rs6771669	162162243	C	T	0.0178988554877579	0.0307	0.5594
3	rs11929234	162162319	A	C	-0.0208049294331883	0.0173	0.2304
3	rs79127168	162162339	C	T	0.0147014028528927	0.0287	0.6097
3	rs6784880	162162384	T	C	0.0179970767016546	0.0307	0.5582
3	rs6441478	162162463	A	C	0.0179970767016546	0.0307	0.5573
3	rs6787328	162162470	T	C	0.0179970767016546	0.0307	0.5573
3	rs9844593	162162532	C	T	-0.0315009870620622	0.0172	0.06741
3	rs6441479	162162650	A	T	0.0180952882690919	0.0307	0.5553
3	rs7621018	162162721	C	T	0.0182033098538737	0.0307	0.5543
3	rs75219908	162162775	A	C	0.0374017521540008	0.0342	0.2751
3	rs76732557	162163045	A	G	0.0651039862320457	0.0399	0.1024
3	rs145997069	162163783	C	A	0.0085037404912207	0.0211	0.6884
3	rs12638306	162164256	T	C	-0.0026033858701149	0.0208	0.9014
3	rs34519160	162164259	A	G	0.0184978548821194	0.0307	0.5479
3	rs13068589	162164559	C	T	0.0184978548821194	0.0307	0.5466
3	rs13068863	162164584	G	T	0.0185960172820726	0.0307	0.5458
3	rs13091347	162164626	T	C	0.0185960172820726	0.0307	0.5448
3	rs62292862	162164856	T	C	0.0185960172820726	0.0307	0.5452
3	rs12495563	162164973	A	G	0.0084045823438103	0.0211	0.6919
3	rs35615498	162165127	G	A	0.0187039847937718	0.0307	0.5431
3	rs35463187	162165276	G	T	0.0187039847937718	0.0307	0.5423
3	rs6441480	162165519	T	C	-0.0187038311937836	0.0307	0.5419
3	rs7375066	162165679	A	G	-0.0187038311937836	0.0307	0.542
3	rs114313333	162165886	A	C	0.0082954970241069	0.0211	0.6935
3	rs7630775	162166148	C	A	-0.0187955345843259	0.0307	0.5411
3	rs143377132	162166184	G	C	0.014504302202808	0.0287	0.6131
3	rs9637415	162166280	G	C	-0.0187955345843259	0.0307	0.5408
3	rs7631036	162166455	C	T	-0.0187038311937836	0.0307	0.542
3	rs4856689	162166738	T	C	-0.0187038311937836	0.0307	0.5427
3	rs4856690	162166858	A	G	-0.0187038311937836	0.0307	0.5424
3	rs4856691	162167014	A	G	-0.0187038311937836	0.0307	0.5422
3	rs6764631	162167301	A	T	-0.0187038311937836	0.0307	0.5419
3	rs6789378	162167396	G	A	-0.0187038311937836	0.0307	0.5417
3	rs75399582	162167772	A	T	-0.0187038311937836	0.0307	0.5437
3	rs9637372	162167894	C	T	-0.0194988734340555	0.0221	0.3774
3	rs4856692	162168172	T	A	-0.0187955345843259	0.0307	0.5409
3	rs4856693	162168190	C	G	-0.0187955345843259	0.0307	0.5412
3	rs7639668	162168630	C	G	-0.0187955345843259	0.0307	0.5397
3	rs7639669	162168637	C	G	-0.0187955345843259	0.0307	0.5395
3	rs78408111	162168673	G	A	0.014504302202808	0.0287	0.6141
3	rs4856640	162168782	C	A	-0.0187955345843259	0.0307	0.5414
3	rs4856694	162169033	T	C	-0.0188974371044634	0.0307	0.5387
3	rs7640405	162169450	C	A	-0.0188974371044634	0.0307	0.5383
3	rs78961855	162169523	A	T	0.014504302202808	0.0287	0.6149
3	rs7610240	162169527	T	A	-0.0188974371044634	0.0307	0.5374
3	rs7620595	162169641	A	T	-0.0188974371044634	0.0307	0.5378
3	rs6763134	162169896	T	C	0.0164047040252769	0.0286	0.5661
3	rs7610665	162169927	T	C	-0.0197028322758684	0.0221	0.3741
3	rs6441484	162169986	T	A	-0.0189993500097828	0.0307	0.537
3	rs76023712	162170299	G	A	0.0659000937767033	0.0399	0.09837
3	rs6774866	162170333	A	G	0.016296487966892	0.0286	0.5677
3	rs117342021	162170620	G	A	0.0546964969190277	0.0504	0.2777
3	rs73878143	162170694	G	A	-0.0267958227871631	0.0271	0.3221
3	rs1478159	162170925	T	C	-0.0189993500097828	0.0307	0.5371
3	rs7641368	162171011	T	C	-0.0189993500097828	0.0307	0.5371
3	rs9826621	162171576	A	G	-0.0189993500097828	0.0307	0.5371
3	rs6441485	162171946	T	C	-0.0194988734340555	0.0221	0.3777
3	rs7644819	162172244	T	C	0.0259016375226531	0.088	0.7689
3	rs16849112	162172391	T	C	0.0661996407142037	0.0399	0.09693
3	rs75370573	162172577	T	G	0.0141987193998129	0.0288	0.6213
3	rs6441486	162172621	C	T	-0.0188974371044634	0.0307	0.5389
3	rs9874236	162173090	C	T	-0.0264979913062283	0.0271	0.3279
3	rs7636530	162173285	G	C	-0.0188974371044634	0.0307	0.5389
3	rs7616564	162173590	A	G	-0.0187955345843259	0.0307	0.5401
3	rs141744053	162175035	T	C	0.0251022847608284	0.0886	0.777
3	rs9858104	162175743	G	C	-0.0187955345843259	0.0307	0.541
3	rs74742200	162176303	G	T	0.0260965047212743	0.088	0.7671
3	rs9882455	162176345	T	C	-0.0191012733024012	0.0221	0.3873
3	rs9825275	162176657	A	G	-0.0187038311937836	0.0307	0.5426
3	rs9825290	162176703	A	G	-0.0187038311937836	0.0307	0.5422
3	rs16849133	162176995	A	G	0.0666020156675811	0.0399	0.09521
3	rs7648755	162177073	G	A	-0.0187038311937836	0.0307	0.5424
3	rs7626529	162177162	A	G	-0.0187038311937836	0.0307	0.542
3	rs7626636	162177290	A	G	-0.0191012733024012	0.0221	0.3891
3	rs7618873	162177730	T	G	-0.0187038311937836	0.0307	0.5439
3	rs140094009	162177948	G	A	-0.0122952780941516	0.1118	0.9123
3	rs6441487	162178245	T	C	-0.0186019483996616	0.0307	0.5447
3	rs6441488	162178409	G	T	-0.0186019483996616	0.0307	0.5446
3	rs7610253	162178504	G	A	-0.0186019483996616	0.0307	0.5453
3	rs7632046	162178518	A	G	-0.0186019483996616	0.0307	0.5456
3	rs9874063	162178785	G	A	-0.0185000759845861	0.0307	0.5464
3	rs9878983	162179659	C	T	-0.0185000759845861	0.0307	0.5479
3	rs9883026	162179875	C	A	-0.0187955345843259	0.0221	0.3944
3	rs7427196	162180250	C	G	-0.0183982139464423	0.0308	0.5486
3	rs1478167	162180549	T	A	-0.0183982139464423	0.0308	0.5492
3	rs117081618	162180606	A	T	-0.185703268340365	0.0962	0.05369
3	rs1478166	162180613	A	C	0.0254045542217263	0.0879	0.7726
3	rs1478165	162181269	G	T	0.025297307774162	0.0879	0.7735
3	rs35167491	162181382	T	C	0.0154007965760229	0.0286	0.5902
3	rs7427452	162182234	T	C	-0.0182963622831166	0.0308	0.5518
3	rs1600095	162182428	A	T	-0.0340015566760147	0.02	0.08863
3	rs34986669	162182902	C	A	0.0248974696545107	0.0879	0.7769
3	rs115443244	162182975	A	G	0.0086028888072678	0.0212	0.6831
3	rs13075431	162182987	A	C	-0.0181028726978536	0.0308	0.5555
3	rs35789925	162183004	A	G	-0.0340015566760147	0.02	0.08861
3	rs80026823	162183161	G	A	0.0247999239054771	0.0879	0.7777
3	rs13076471	162183279	G	A	-0.0181028726978536	0.0308	0.5568
3	rs7434223	162183462	C	T	-0.0181028726978536	0.0308	0.557
3	rs6762183	162183958	G	A	-0.0185000759845861	0.0221	0.4034
3	rs6786781	162184425	A	G	-0.0180010511095525	0.0308	0.5583
3	rs9881612	162184971	C	G	-0.0180010511095525	0.0308	0.5593
3	rs9882016	162185043	G	C	-0.0178992398878318	0.0308	0.5599
3	rs16849189	162185050	G	A	0.0679016096105729	0.0399	0.08913
3	rs16849191	162185351	G	C	-0.0313049258284153	0.0172	0.06904
3	rs2318456	162185417	T	C	-0.0178992398878318	0.0308	0.5602
3	rs2126847	162185775	C	T	-0.0178992398878318	0.0308	0.5599
3	rs988107	162185860	G	A	0.0244974716003874	0.0879	0.7804
3	rs988106	162185905	C	T	0.0243998868235351	0.0879	0.7812
3	rs9832183	162186397	T	A	-0.0313049258284153	0.0172	0.06914
3	rs1478162	162186465	G	A	-0.0178992398878318	0.0308	0.5619
3	rs1478161	162186802	T	C	-0.0313049258284153	0.0172	0.06886
3	rs1478160	162187068	T	C	-0.0313049258284153	0.0172	0.06873
3	rs16849217	162187330	C	G	-0.0278029446620889	0.0272	0.3056
3	rs16849226	162187427	C	T	0.06879818587027	0.04	0.08537
3	rs148097713	162187661	T	C	0.135098913421615	0.1111	0.2241
3	rs78635274	162187729	T	C	0.0140015196358136	0.0288	0.6284
3	rs6800304	162188150	A	G	-0.0182047046548463	0.0308	0.5547
3	rs62292903	162188426	C	T	0.0154992634469238	0.0287	0.5897
3	rs9823293	162188625	C	T	-0.0177974390305806	0.0308	0.5634
3	rs77320845	162188723	T	A	0.0696006867298358	0.04	0.08183
3	rs16849242	162188734	T	C	-0.0136020904182857	0.0173	0.4324
3	rs7625235	162188992	C	G	-0.0319035490130083	0.0173	0.06484
3	rs4856695	162189005	C	A	-0.0319035490130083	0.0173	0.06488
3	rs200457128	162189819	C	T	0.0242046886968174	0.0272	0.3747
3	rs13085717	162190009	A	G	-0.0178992398878318	0.0308	0.5606
3	rs1119792	162190445	A	G	0.0246048038572487	0.088	0.7794
3	rs76687402	162190588	G	A	0.07040254409814	0.0401	0.07879
3	rs7637042	162191017	A	G	-0.0182047046548463	0.0308	0.5557
3	rs73163519	162191204	T	C	-0.0023026490626755	0.0208	0.9128
3	rs9863537	162191986	T	C	-0.0182963622831166	0.0308	0.5539
3	rs62292904	162192169	C	T	-0.001501126126267	0.0613	0.9806
3	rs6441490	162192332	T	A	-0.0182963622831166	0.0308	0.5538
3	rs6441491	162192511	C	T	-0.01999864650669	0.0222	0.3678
3	rs6441492	162192541	A	G	-0.0182963622831166	0.0309	0.5535
3	rs6441493	162192660	T	C	-0.0182963622831166	0.0309	0.5533
3	rs9849220	162193212	C	T	0.0255995183002125	0.088	0.7708
3	rs9849351	162193250	C	A	0.025696986087186	0.088	0.7705
3	rs7621601	162193437	C	T	-0.0201006717070029	0.0222	0.3657
3	rs7623861	162193466	C	G	-0.0182963622831166	0.0309	0.553
3	rs10936286	162193991	T	C	0.0259016375226531	0.088	0.7684
3	rs9874311	162194091	T	C	-0.0183982139464423	0.0309	0.5504
3	rs10936288	162195128	T	C	-0.0182963622831166	0.0309	0.554
3	rs12495573	162195139	A	G	-0.0182047046548463	0.0309	0.555
3	rs13325122	162195248	A	G	0.0263010744193707	0.088	0.7647
3	rs9851947	162195413	T	G	-0.0185000759845861	0.0309	0.5494
3	rs9869554	162195449	A	G	-0.0185000759845861	0.0309	0.5488
3	rs141976173	162195506	C	T	0.0078987227933553	0.0213	0.7109
3	rs7641818	162195612	T	A	-0.0186019483996616	0.0309	0.5484
3	rs7641827	162195645	T	G	-0.0186019483996616	0.0309	0.5483
3	rs7642220	162195995	T	A	-0.0185000759845861	0.0309	0.5487
3	rs114011082	162196013	A	G	0.0078987227933553	0.0213	0.7117
3	rs10470339	162196124	C	A	-0.0203966036652218	0.0222	0.3594
3	rs9837113	162196185	G	A	-0.0186019483996616	0.0309	0.5484
3	rs6763669	162196546	A	G	-0.0186019483996616	0.0309	0.5477
3	rs6788435	162196773	C	T	-0.0186019483996616	0.0309	0.5476
3	rs79762312	162196959	C	T	0.0727019842157449	0.0402	0.07082
3	rs374489541	162197117	T	C	0.123897636656237	0.1045	0.2357
3	rs9842614	162197354	C	T	0.027196791588428	0.088	0.7567
3	rs9637373	162197764	T	C	-0.0187038311937836	0.031	0.5458
3	rs7349544	162198135	G	A	0.0274011363479391	0.088	0.7551
3	rs111363942	162198319	T	C	0.073101751798059	0.0403	0.06936
3	rs6441494	162198322	C	T	-0.0187955345843259	0.031	0.5448
3	rs12492138	162198839	G	A	0.0077995046323818	0.0213	0.7136
3	rs13088979	162199397	T	C	0.0185960172820726	0.0289	0.5192
3	rs78936749	162199658	C	T	0.007997931111062	0.0213	0.7088
3	rs4856696	162199815	A	C	-0.0187955345843259	0.031	0.5445
3	rs117475486	162199841	C	T	-0.0137034650584925	0.0891	0.878
3	rs4856641	162200194	A	G	-0.0187955345843259	0.031	0.5436
3	rs62293961	162200226	G	A	0.0187039847937718	0.0289	0.5172
3	rs58947267	162200360	G	A	-0.0808955712583134	0.0605	0.1807
3	rs62293962	162200361	T	C	0.0187039847937718	0.0289	0.5176
3	rs7429337	162200825	T	C	-0.0187955345843259	0.031	0.5438
3	rs1585657	162200873	C	T	0.0278972284172359	0.0881	0.7517
3	rs11721162	162200914	T	C	0.0183015011699126	0.0289	0.5258
3	rs9863594	162201012	G	C	-0.0187955345843259	0.031	0.5436
3	rs9863897	162201184	G	A	-0.0188974371044634	0.031	0.5423
3	rs6414398	162201753	T	C	-0.0188974371044634	0.031	0.5417
3	rs2086090	162202097	G	A	-0.0335981494309355	0.0174	0.05312
3	rs2086089	162202143	T	G	0.0280041964095973	0.0881	0.7503
3	rs6441496	162202403	T	C	-0.0189993500097828	0.031	0.5404
3	rs12489238	162202742	A	G	0.0077995046323818	0.0214	0.7145
3	rs12495768	162202761	G	A	0.0077995046323818	0.0214	0.7137
3	rs6441497	162202825	T	C	-0.0208968257129853	0.0223	0.3478
3	rs6441498	162203013	G	A	-0.0338050046123612	0.0174	0.05181
3	rs6441499	162203018	G	T	-0.0172987645783295	0.031	0.5757
3	rs79360761	162203153	T	C	0.0172994970780611	0.0291	0.5526
3	rs80299917	162203327	G	A	0.0170045988158238	0.0291	0.5596
3	rs7428875	162203603	C	A	-0.0174005146801673	0.031	0.5755
3	rs11720326	162203923	C	T	0.0173977771764203	0.0291	0.55
3	rs16849405	162203945	A	C	0.0753022587095424	0.0404	0.06252
3	rs75880301	162204222	T	C	0.017496047616751	0.0291	0.5483
3	rs78312447	162204650	A	T	0.0758029634155007	0.0405	0.06126
3	rs78957676	162204912	T	C	0.0754970069979959	0.0406	0.06276
3	rs76363751	162205256	T	C	0.0077002766261879	0.0214	0.7201
3	rs1382204	162205333	T	C	0.0308007491527123	0.0884	0.7277
3	rs7431616	162205345	T	G	-0.0174005146801673	0.031	0.575
3	rs9868505	162205597	A	C	-0.0174005146801673	0.031	0.5752
3	rs78049700	162205646	T	C	0.0312951579807101	0.0884	0.7233
3	rs13064235	162205779	T	A	-0.0174005146801673	0.031	0.576
3	rs80145675	162205874	T	C	0.0762014934935767	0.0406	0.06008
3	rs9855439	162206039	T	C	-0.0172987645783295	0.0311	0.5776
3	rs6441500	162207853	T	G	-0.0172987645783295	0.0311	0.5784
3	rs6791711	162208062	G	A	-0.0856014622957261	0.0954	0.3694
3	rs35945221	162208129	A	G	0.0212036062510236	0.029	0.4647
3	rs191750698	162208721	T	C	-0.170396938505662	0.0897	0.05743
3	rs1026693	162208957	C	G	0.0335991726304121	0.0886	0.7048
3	rs6441501	162209065	T	C	-0.0176040459483609	0.0311	0.571
3	rs1026692	162209365	C	G	-0.0218980211012161	0.0224	0.328
3	rs1026691	162209545	G	T	0.0338022134084658	0.0886	0.7027
3	rs1031839	162210027	C	T	-0.0177974390305806	0.0311	0.5684
3	rs1015177	162210053	G	A	-0.0177974390305806	0.0311	0.5685
3	rs73163529	162210236	C	T	-0.0857975684987579	0.0955	0.3689
3	rs78664662	162210421	G	T	0.0182033098538737	0.0292	0.5345
3	rs74883110	162211091	A	C	0.0773035750572786	0.0406	0.05672
3	rs2199604	162211481	G	A	0.0347008987793103	0.0886	0.6956
3	rs62293966	162211492	T	C	0.0218006299588528	0.0291	0.4551
3	rs28698022	162211524	C	A	-0.0217958123704574	0.0294	0.4577
3	rs56806422	162211871	T	C	0.0358014124633833	0.0323	0.268
3	rs7646771	162212831	T	A	-0.0182047046548463	0.0312	0.5596
3	rs1478157	162213126	T	C	0.0343048036919902	0.0834	0.6807
3	rs137926283	162214020	G	A	-0.0797035985108817	0.0658	0.2253
3	rs11923869	162214853	G	T	-0.0218980211012161	0.0182	0.2302
3	rs9855432	162214948	G	A	-0.0016012813669738	0.03	0.9573
3	rs7619644	162215426	A	T	0.0247999239054771	0.0285	0.3843
3	rs113982775	162215701	C	A	0.0650009142174121	0.0401	0.1049
3	rs9823249	162216338	A	G	-0.066503116358279	0.0266	0.01231
3	rs1351091	162216666	T	C	-0.0162005226717083	0.0221	0.4644
3	rs6414399	162217132	T	G	-0.002002002670673	0.03	0.9481
3	rs2318455	162217232	C	A	0.0288012338056278	0.0803	0.7194
3	rs144601591	162217269	C	T	-0.0198966317144566	0.0757	0.7927
3	rs1478156	162217405	G	A	-0.0162005226717083	0.0221	0.4636
3	rs76691095	162217458	C	T	0.0651039862320457	0.0401	0.1049
3	rs1478155	162217772	T	C	-0.0021022080918702	0.03	0.9432
3	rs6441502	162217828	A	G	-0.0021022080918702	0.03	0.9446
3	rs78044907	162217972	C	T	0.0205964297986501	0.0289	0.4745
3	rs6441503	162217994	C	T	-0.0164953025291975	0.0221	0.4556
3	rs115265583	162218154	C	T	0.0205964297986501	0.0289	0.4746
3	rs6414400	162218440	T	C	-0.0023026490626755	0.0301	0.9397
3	rs1382203	162218849	T	C	-0.0166986496230515	0.0221	0.4503
