## Supplementary material for "Characterization of shared and ancestry-specific signals driving complex traits using multi-ancestry fine-mapping": EUR_schizophrenia_gwas_3_160987491_162219141.tsv

chrom	ID	pos	A1	A2	BETA	SE	P
3	rs141476547	160987676	T	C	-0.0940030344911192	0.0304	0.001966
3	rs138059112	160988321	G	A	-0.0018016219466282	0.0239	0.9408
3	rs141597975	160988616	C	T	-0.0312017511432645	0.0287	0.2767
3	rs78189380	160989218	G	A	-0.0005001250416822	0.0239	0.9847
3	rs12374001	160989703	C	T	0.0076010387728197	0.0233	0.7441
3	rs73875472	160990226	C	T	0.0074025335167413	0.0233	0.7495
3	rs75897619	160990871	G	T	-0.004701032558649	0.0183	0.7976
3	rs7627528	160990878	A	G	-0.0358966439977618	0.0086	3.134e-05
3	rs59827519	160991109	C	T	0.0077995046323818	0.0233	0.7367
3	rs112433322	160991337	A	G	-0.0401035026973339	0.0534	0.4518
3	rs35462273	160991877	C	T	-0.019203206984436	0.0092	0.03751
3	rs7653233	160992033	G	A	-0.0363009797263316	0.0086	2.366e-05
3	rs9827833	160992200	C	T	-0.043502667649395	0.0125	0.0005112
3	rs73875473	160992238	C	T	0.0074025335167413	0.0233	0.7506
3	rs7653361	160992291	C	T	-0.0361039752308815	0.0086	2.617e-05
3	rs9828189	160992431	C	T	-0.0430954101055856	0.0125	0.0005748
3	rs34016896	160992864	C	T	-0.0191012733024012	0.0092	0.03819
3	rs6441370	160993754	C	T	-0.0340015566760147	0.0086	7.62e-05
3	rs7636941	160993928	A	G	-0.0358033589652777	0.0086	3.278e-05
3	rs77064010	160994681	A	G	0.0078987227933553	0.0233	0.7342
3	rs9839527	160994690	G	A	-0.0353992243518656	0.0086	3.993e-05
3	rs75025367	160994846	A	T	-0.0003000450090019	0.0239	0.9906
3	rs9815222	160994897	C	T	-0.0358966439977618	0.0086	3.144e-05
3	rs9821201	160996155	G	C	-0.0361039752308815	0.0086	2.637e-05
3	rs115086756	160996215	A	G	-0.031397792147416	0.0287	0.2735
3	rs9859045	160996473	A	G	-0.0435966737180782	0.0125	0.0004938
3	rs112205834	160996520	C	T	0.0075017910703226	0.0233	0.7463
3	rs76873456	160997090	A	C	-0.0003000450090019	0.0239	0.991
3	rs114738136	160997527	G	A	0.0155977206230546	0.048	0.7445
3	rs9290074	160997823	T	C	-0.0361039752308815	0.0086	2.611e-05
3	rs2404340	160998302	T	C	-0.0361039752308815	0.0086	2.619e-05
3	rs113200804	160998356	C	T	0.0077995046323818	0.0233	0.7368
3	rs7652267	160998497	A	G	-0.0358033589652777	0.0086	3.287e-05
3	rs7630356	160998767	C	G	-0.0181028726978536	0.0092	0.04973
3	rs11711413	160998910	C	G	-0.0181028726978536	0.0092	0.04985
3	rs4856756	160999414	G	A	-0.0187038311937836	0.0092	0.04277
3	rs4856757	160999418	A	T	-0.0183982139464423	0.0092	0.04595
3	rs114427592	160999569	G	A	-0.0320997276601081	0.0287	0.2631
3	rs13059386	161000894	A	G	-0.0181028726978536	0.0092	0.0489
3	rs62279886	161001257	C	T	-0.0548997899816623	0.0226	0.0152
3	rs28853731	161001430	G	A	0.00730326611012	0.0233	0.755
3	rs78746084	161001664	G	A	-0.0382004338153035	0.0285	0.1802
3	rs7629987	161002023	A	C	-0.0361972883118878	0.0086	2.578e-05
3	rs12629929	161002288	A	G	0.0075017910703226	0.0233	0.746
3	rs7610800	161002582	C	T	-0.0181028726978536	0.0092	0.0489
3	rs7632797	161002694	A	G	-0.0338981034057645	0.0086	7.801e-05
3	rs7633186	161003124	A	G	-0.0338981034057645	0.0086	7.835e-05
3	rs7611367	161003182	C	T	-0.0340015566760147	0.0086	7.528e-05
3	rs114136407	161003748	C	A	-0.0309026047398165	0.0287	0.281
3	rs4856767	161004379	C	T	-0.0358033589652777	0.0086	3.418e-05
3	rs4856768	161004392	G	A	-0.035596090043474	0.0086	3.733e-05
3	rs4856769	161004549	C	A	-0.0185000759845861	0.0092	0.04511
3	rs12488318	161004734	A	G	-0.0437011352710986	0.0125	0.0004813
3	rs116689885	161004773	A	G	-0.0309026047398165	0.0287	0.281
3	rs12486253	161005044	G	A	-0.0356997191343252	0.0086	3.53e-05
3	rs113474841	161005052	A	G	-0.0358033589652777	0.0086	3.305e-05
3	rs12636573	161006896	A	C	0.0077002766261879	0.0233	0.7412
3	rs1154701	161008025	T	A	-0.0341050206499513	0.0086	7.357e-05
3	rs13083229	161008125	G	A	-0.0358966439977618	0.0086	3.129e-05
3	rs115941743	161008321	C	T	-0.0297996312385195	0.0287	0.2986
3	rs77192302	161008364	G	A	0.0618004009054468	0.0432	0.1528
3	rs6797066	161008725	T	A	-0.0358033589652777	0.0087	3.56e-05
3	rs6441371	161008727	C	A	-0.0338050046123612	0.0086	9.015e-05
3	rs149655195	161009144	G	T	-0.0309954337025195	0.0287	0.2796
3	rs12494261	161010285	T	G	-0.0437011352710986	0.0125	0.0004814
3	rs61578814	161010890	G	C	0.0069954745123864	0.0233	0.7639
3	rs73875476	161011566	T	C	0.0641009254065236	0.0431	0.1364
3	rs62279888	161012373	T	G	0.0885967862306421	0.0383	0.02056
3	rs187699121	161013527	T	A	-0.031397792147416	0.0287	0.2734
3	rs1478568	161014276	C	T	-0.035596090043474	0.0086	3.638e-05
3	rs1478567	161014358	G	A	-0.0437011352710986	0.0125	0.0004748
3	rs115602379	161014501	A	T	-0.0322029950400999	0.0287	0.2616
3	rs62279889	161015071	T	C	-0.0349952529972629	0.0396	0.3768
3	rs1382429	161015153	T	C	-0.0189993500097828	0.0092	0.0389
3	rs9839404	161015180	C	T	-0.0437011352710986	0.0125	0.0004801
3	rs146817520	161015415	G	A	-0.0067024110596754	0.0298	0.8233
3	rs3849524	161015589	C	T	-0.0361972883118878	0.0086	2.58e-05
3	rs141386449	161016111	C	T	-0.150497361329356	0.0435	0.0005469
3	rs7647118	161016165	T	C	-0.0177974390305806	0.0092	0.05306
3	rs12108169	161016387	A	T	-0.0052035148315978	0.0183	0.7761
3	rs7647327	161016421	T	C	-0.0361972883118878	0.0086	2.491e-05
3	rs9812083	161016987	A	G	-0.0437011352710986	0.0125	0.0004816
3	rs9850455	161017192	G	A	-0.0361039752308815	0.0086	2.656e-05
3	rs9870059	161017240	T	C	-0.0358966439977618	0.0086	2.875e-05
3	rs114369452	161018125	C	T	-0.0296966117368367	0.0561	0.5965
3	rs9790314	161019558	T	C	-0.0360003042410416	0.0086	2.767e-05
3	rs9290075	161020136	G	T	-0.036798848237098	0.0146	0.01182
3	rs16832063	161020671	A	C	-0.0515038428671156	0.0222	0.0201
3	rs12632346	161020975	A	G	-0.0055956263571598	0.0183	0.7583
3	rs114549144	161021044	A	G	-0.0322959448008212	0.0287	0.2603
3	rs137961645	161021287	T	G	-0.0105049846451474	0.03	0.7271
3	rs975323	161021322	A	G	-0.0356997191343252	0.0086	3.222e-05
3	rs116818072	161022294	A	G	0.0146028573839336	0.0347	0.6728
3	rs112101228	161022453	C	T	-0.0226956079321885	0.0273	0.4049
3	rs116587574	161022507	C	T	-0.0331018715051171	0.0287	0.249
3	rs75270627	161023240	C	A	0.104603228988645	0.0375	0.005234
3	rs74750648	161023371	G	A	-0.0114047880634385	0.0261	0.6612
3	rs113102660	161024013	C	T	0.0275957115907991	0.0296	0.3502
3	rs13062740	161024208	G	A	-0.0187955345843259	0.0092	0.04156
3	rs146153764	161024262	G	A	-0.0331949048576409	0.0287	0.2465
3	rs76024820	161024376	C	T	0.0062007356416035	0.0233	0.7908
3	rs28540230	161025170	T	C	-0.000200020002667	0.0418	0.9962
3	rs150907228	161026057	C	T	-0.0332982854015147	0.0287	0.245
3	rs6809256	161026513	G	A	-0.0350988198393953	0.0086	4.73e-05
3	rs6441373	161026717	T	G	-0.035596090043474	0.0086	3.472e-05
3	rs116190718	161027420	G	A	0.0305001066483263	0.0273	0.2625
3	rs1478565	161027464	C	T	-0.0355028330426552	0.0086	3.592e-05
3	rs62279892	161028330	A	G	-0.0425004857321486	0.0125	0.0007138
3	rs76873962	161028444	T	C	-0.0323992324466777	0.0285	0.2559
3	rs28515190	161028605	G	A	-0.0355028330426552	0.0086	3.767e-05
3	rs9811833	161029792	G	T	-0.0419997711602818	0.0125	0.0007952
3	rs12630038	161030394	C	T	-0.0065010863423599	0.0183	0.7227
3	rs75889227	161031719	T	A	0.134102479523353	0.0565	0.0176
3	rs145161574	161032121	C	T	0.0065981840282271	0.0233	0.7764
3	rs1382428	161032386	A	C	-0.0346949697968869	0.0086	5.549e-05
3	rs1382427	161032576	T	C	-0.0346017967900747	0.0086	5.698e-05
3	rs73875482	161032917	T	G	-0.0065010863423599	0.0183	0.7226
3	rs78931588	161033462	G	A	-0.0335981494309355	0.0287	0.2404
3	rs144728387	161033504	A	G	0.0392976332717761	0.0308	0.2022
3	rs6791213	161033721	A	G	-0.0341050206499513	0.0086	7.891e-05
3	rs12633103	161034788	G	C	0.0067968490002727	0.0233	0.7706
3	rs55949838	161035031	A	G	0.0063994795805678	0.0233	0.7833
3	rs78048841	161035555	C	G	-0.0176956485356892	0.0422	0.6741
3	rs115507726	161035777	C	T	-0.0290993078252748	0.0286	0.3092
3	rs56890199	161035938	A	G	-0.0065010863423599	0.0183	0.7236
3	rs61193379	161035961	G	T	-0.0064004391810282	0.0183	0.7239
3	rs978933	161036373	T	C	-0.0418016408837633	0.0125	0.0008309
3	rs73162530	161036486	A	T	-0.0421040660228114	0.0125	0.000778
3	rs80128717	161036712	G	T	-0.0042992284528324	0.0239	0.8576
3	rs57201455	161037724	T	C	-0.0421979407001862	0.0125	0.0007481
3	rs56741879	161038152	A	G	-0.0065010863423599	0.0183	0.7207
3	rs1600209	161038217	A	T	-0.0347985055426955	0.0086	5.147e-05
3	rs57441646	161039174	G	A	0.0027960873020011	0.0221	0.8983
3	rs60228180	161039243	C	T	-0.0065010863423599	0.0183	0.7208
3	rs10804790	161039300	T	A	-0.0344982814075965	0.0086	6.114e-05
3	rs1904204	161039528	T	A	-0.0068030886197391	0.0182	0.7094
3	rs62279918	161039851	C	T	-0.0499047851286405	0.0222	0.02439
3	rs60684226	161040425	A	G	-0.0340015566760147	0.0286	0.2348
3	rs1471440	161041115	A	G	-0.0425004857321486	0.0125	0.0006891
3	rs77246403	161041125	A	G	-0.0022024235552	0.0238	0.9263
3	rs57278490	161041505	G	C	-0.0332982854015147	0.0286	0.2456
3	rs58350275	161041703	G	T	-0.0332982854015147	0.0286	0.2454
3	rs899275	161042104	T	C	-0.0338050046123612	0.0086	9.008e-05
3	rs9872514	161042833	T	C	-0.0344982814075965	0.0086	5.994e-05
3	rs73875492	161043099	A	G	-0.0065010863423599	0.0182	0.7197
3	rs11715591	161043137	C	T	-0.0176040459483609	0.0092	0.05585
3	rs16834031	161043387	T	G	0.0072039888485025	0.0232	0.7552
3	rs16832082	161043571	A	G	-0.0165969709073694	0.0092	0.07126
3	rs10936227	161043869	T	G	-0.0162005226717083	0.0089	0.06717
3	rs4856701	161044106	G	T	-0.0162005226717083	0.0089	0.0684
3	rs13073147	161045237	T	C	-0.0165969709073694	0.0092	0.07175
3	rs1382426	161045933	G	A	-0.0341050206499513	0.0086	7.421e-05
3	rs11929238	161045937	A	T	-0.0163021610829842	0.0092	0.07767
3	rs79447138	161046331	C	G	-0.0335050785573982	0.0286	0.2422
3	rs147113798	161046492	A	G	-0.0349020520092649	0.0286	0.2232
3	rs78376802	161046846	G	T	-0.0335050785573982	0.0286	0.2419
3	rs7638668	161047283	G	A	-0.0343016316970211	0.0086	6.597e-05
3	rs1993891	161047467	A	G	-0.0343016316970211	0.0086	6.802e-05
3	rs115806772	161047583	T	C	-0.034198147379977	0.0286	0.2318
3	rs4856703	161047720	G	T	-0.0164953025291975	0.0092	0.07245
3	rs960212	161047974	C	T	-0.0160988945897493	0.0089	0.06925
3	rs116133612	161048210	C	G	-0.0334016766340304	0.0286	0.243
3	rs138817800	161048218	A	G	-0.0341050206499513	0.0286	0.2336
3	rs114926857	161049234	C	T	0.0101978249764461	0.0232	0.661
3	rs114886954	161049338	G	A	-0.0331949048576409	0.0286	0.2466
3	rs114272449	161049400	C	T	-0.033701571673015	0.0286	0.2394
3	rs12636434	161049534	C	T	0.00730326611012	0.0232	0.7548
3	rs141746378	161049536	G	A	-0.142497179728556	0.0433	0.001007
3	rs7625217	161049816	A	G	-0.0341050206499513	0.0286	0.2329
3	rs60612225	161050570	T	G	-0.034198147379977	0.0286	0.2323
3	rs57496534	161050707	C	T	-0.0307994715535284	0.0285	0.2798
3	rs58562874	161051176	C	T	-0.034198147379977	0.0286	0.232
3	rs115860997	161051316	C	T	-0.0338050046123612	0.0286	0.2373
3	rs76229731	161051601	C	T	-0.034198147379977	0.0286	0.2316
3	rs11718905	161051793	G	A	-0.0164953025291975	0.0092	0.07306
3	rs115356076	161052344	T	C	-0.034198147379977	0.0286	0.2317
3	rs116519000	161052896	A	G	-0.034198147379977	0.0286	0.2315
3	rs57803909	161053566	T	A	-0.0335981494309355	0.0286	0.2407
3	rs59964190	161053949	C	T	-0.0349952529972629	0.0286	0.2217
3	rs78670101	161054339	C	G	-0.0349952529972629	0.0286	0.2217
3	rs73875500	161054435	G	C	0.0072039888485025	0.0233	0.7575
3	rs116831070	161054515	T	C	-0.0343016316970211	0.0286	0.2305
3	rs114350365	161054796	C	T	-0.0343016316970211	0.0286	0.2305
3	rs114895094	161054807	A	G	-0.0335981494309355	0.0286	0.2402
3	rs116347602	161055610	T	G	-0.0343016316970211	0.0286	0.2302
3	rs150926474	161055904	A	G	-0.135201357668848	0.0385	0.0004432
3	rs115730998	161056034	T	G	-0.0343016316970211	0.0286	0.2303
3	rs114154561	161056037	C	T	-0.0346017967900747	0.0286	0.2262
3	rs114795180	161056128	G	A	-0.0335981494309355	0.0286	0.2407
3	rs115016794	161056173	G	A	-0.0344051267241774	0.0286	0.2302
3	rs115795758	161056279	T	C	-0.033701571673015	0.0286	0.2396
3	rs113997878	161056462	C	T	-0.0364980230402006	0.0476	0.4434
3	rs336541	161056698	A	C	-0.0344982814075965	0.0086	6.18e-05
3	rs336542	161056722	T	C	0.0372957847436969	0.0216	0.08445
3	rs73875502	161056817	A	G	0.0078987227933553	0.0233	0.7353
3	rs77139337	161057124	C	T	-0.0031048149534787	0.0238	0.8971
3	rs11711695	161057593	A	G	-0.015895669405385	0.0092	0.0833
3	rs73878303	161057686	G	A	0.0078987227933553	0.0233	0.7364
3	rs115792391	161057958	C	T	-0.0344051267241774	0.0286	0.2296
3	rs2100238	161058055	T	A	-0.0159972768350078	0.0092	0.08193
3	rs116799153	161058317	G	A	-0.0352956263947246	0.0286	0.2172
3	rs336548	161058412	T	C	-0.0344982814075965	0.0086	6.099e-05
3	rs336547	161058599	C	A	0.0533037720223111	0.0422	0.2065
3	rs116834079	161058614	T	G	-0.0338050046123612	0.0286	0.2383
3	rs13327338	161058645	C	A	0.0071047017299317	0.0408	0.8615
3	rs6780536	161058726	T	C	-0.015895669405385	0.0092	0.08376
3	rs116516362	161058792	G	A	-0.0346949697968869	0.0286	0.2259
3	rs115955036	161058799	C	T	-0.0340015566760147	0.0286	0.2348
3	rs1450530	161058805	T	C	-0.001501126126267	0.0239	0.9512
3	rs114845553	161059351	G	A	-0.0344051267241774	0.0286	0.2299
3	rs77017422	161059371	G	T	-0.0034961042567088	0.0239	0.8843
3	rs116613730	161059519	A	G	-0.0340015566760147	0.0286	0.2351
3	rs336546	161059617	T	C	-0.0440041354980549	0.0125	0.0004473
3	rs10513564	161059762	A	G	-0.0166986496230515	0.0092	0.07022
3	rs34771618	161059795	A	C	-0.0169020380753563	0.0092	0.06799
3	rs34896809	161059804	C	T	-0.0168003386783461	0.0093	0.06931
3	rs115235497	161060075	C	T	-0.0338050046123612	0.0286	0.2369
3	rs336545	161060507	C	T	-0.0440981887217984	0.0125	0.0004421
3	rs336544	161060558	C	T	-0.0442967745820927	0.0125	0.000416
3	rs336543	161061080	T	C	-0.0346949697968869	0.0086	5.447e-05
3	rs7652447	161062331	C	T	0.0139029051689914	0.0232	0.5471
3	rs13059340	161062631	T	C	-0.0171970248285215	0.0092	0.06227
3	rs163327	161062724	A	G	-0.027196494688472	0.0086	0.001644
3	rs189270	161063504	T	C	-0.0344051267241774	0.0086	6.401e-05
3	rs339101	161064193	A	T	-0.0352023974087295	0.0086	4.308e-05
3	rs73878304	161064291	A	G	0.0067968490002727	0.0233	0.7714
3	rs6441374	161064540	A	T	-0.0202027073175195	0.009	0.02537
3	rs9837806	161064585	G	A	0.0053954185169075	0.0405	0.8943
3	rs62279920	161064926	A	G	-0.0458031298018141	0.0223	0.04027
3	rs148768725	161065160	C	T	-0.0033957590691798	0.0239	0.8881
3	rs77057785	161065224	A	C	0.0105046326450854	0.0232	0.6507
3	rs62279921	161065441	T	C	-0.0369026020501437	0.0086	1.791e-05
3	rs336577	161066294	C	T	-0.0358033589652777	0.0086	3.174e-05
3	rs73878305	161066414	C	T	0.0056042667198317	0.0233	0.8104
3	rs336576	161066432	C	G	-0.0471020897690825	0.0156	0.002476
3	rs336575	161066487	A	T	-0.0525045539821493	0.0134	8.302e-05
3	rs116456922	161066522	C	T	-0.0320997276601081	0.0287	0.2624
3	rs114131957	161066734	T	C	-0.0335981494309355	0.0287	0.2414
3	rs336574	161067350	A	G	-0.0469972723609114	0.0156	0.002526
3	rs62279922	161067724	A	G	-0.0473012731180131	0.0224	0.03474
3	rs336573	161067740	A	G	-0.0469972723609114	0.0156	0.002501
3	rs336571	161068084	C	T	-0.0471964348309747	0.0156	0.002436
3	rs9850424	161068396	T	C	0.0036034995896235	0.047	0.9388
3	rs67460515	161068566	T	C	-0.0188974371044634	0.0092	0.03964
3	rs115936894	161068644	T	C	-0.0326988269632397	0.0287	0.2548
3	rs9836154	161069664	C	T	0.004201162744548	0.047	0.9286
3	rs9836554	161069811	G	C	0.004201162744548	0.047	0.9296
3	rs9836308	161069820	C	G	0.004201162744548	0.047	0.9281
3	rs73162552	161070700	T	C	-0.047899061319535	0.0224	0.0325
3	rs186827064	161071092	T	C	0.004101577021075	0.047	0.9297
3	rs6800515	161071947	A	G	-0.0042992284528324	0.0234	0.8527
3	rs336570	161072054	G	A	-0.0358966439977618	0.0086	3.051e-05
3	rs336569	161072346	T	G	-0.0364980230402006	0.0086	2.219e-05
3	rs148385099	161072659	A	G	0.004101577021075	0.047	0.9298
3	rs873183	161072725	G	A	-0.0193969096107316	0.0278	0.4839
3	rs336568	161072763	G	C	-0.036798848237098	0.0086	1.937e-05
3	rs336567	161073046	A	G	-0.0358033589652777	0.0086	3.164e-05
3	rs80068062	161073062	T	C	-0.0050024916227914	0.0239	0.8346
3	rs140785423	161073255	A	C	-0.032502530761974	0.0287	0.2579
3	rs62279923	161073322	A	G	-0.047899061319535	0.0224	0.03221
3	rs163328	161073599	A	G	-0.0363009797263316	0.0086	2.477e-05
3	rs336566	161073746	A	G	-0.0490011864330638	0.0131	0.0001811
3	rs896080	161073856	G	A	-0.0188974371044634	0.0278	0.4969
3	rs336565	161074169	T	C	-0.0465047776557534	0.0156	0.002799
3	rs73162554	161074362	T	G	-0.0478046499481398	0.0224	0.03267
3	rs59761692	161074861	G	A	-0.020498669477346	0.0278	0.4607
3	rs61217744	161074910	G	A	-0.0197028322758684	0.0278	0.4789
3	rs336564	161075149	G	A	-0.0467038420537432	0.0156	0.002723
3	rs115822821	161075189	C	T	-0.0095958936734469	0.021	0.6471
3	rs114528427	161075360	C	T	-0.0033957590691798	0.0277	0.9024
3	rs163138	161075399	T	C	-0.0465990663783681	0.0156	0.002755
3	rs9844862	161076188	G	A	-0.0176956485356892	0.009	0.04872
3	rs336593	161076431	T	C	-0.0364980230402006	0.0086	2.218e-05
3	rs9811652	161076890	A	G	0.0032048589489113	0.047	0.9462
3	rs73878307	161076899	T	G	-0.0186019483996616	0.0278	0.5033
3	rs336592	161077186	T	C	-0.0465047776557534	0.0156	0.00279
3	rs1450523	161077270	G	A	-0.0177974390305806	0.009	0.04702
3	rs16832129	161077361	G	A	-0.047899061319535	0.0224	0.03235
3	rs62279924	161077439	A	G	-0.047899061319535	0.0224	0.0324
3	rs28548802	161077484	G	C	0.0030952049073025	0.047	0.9469
3	rs28425747	161077521	G	A	0.0026963615477425	0.047	0.9544
3	rs1450522	161077630	A	G	-0.0185000759845861	0.0092	0.044
3	rs336591	161078080	A	G	-0.0364980230402006	0.0086	2.193e-05
3	rs79201270	161078459	C	T	-0.0054950702819798	0.0239	0.8178
3	rs16847274	161078966	G	A	-0.049400350295127	0.0223	0.02686
3	rs80260759	161079259	T	C	-0.005696192544881	0.0239	0.8123
3	rs336590	161079583	G	A	-0.0360003042410416	0.0086	2.898e-05
3	rs16832137	161079720	G	A	-0.0344051267241774	0.0261	0.1868
3	rs114723888	161079993	C	A	-0.0322959448008212	0.0286	0.2584
3	rs336589	161080358	C	T	-0.0366951051877892	0.0086	2.055e-05
3	rs78798041	161080395	G	A	-0.0057967688471774	0.0239	0.8081
3	rs336588	161080584	G	T	-0.046400022834317	0.0156	0.002885
3	rs336587	161081253	G	T	-0.046400022834317	0.0156	0.002866
3	rs336586	161081347	G	A	-0.0360003042410416	0.0086	2.891e-05
3	rs73878308	161081551	C	A	-0.0187038311937836	0.0278	0.5005
3	rs336585	161081670	A	G	-0.0360003042410416	0.0086	2.849e-05
3	rs336584	161081785	C	A	-0.0465047776557534	0.0156	0.002792
3	rs336583	161081981	T	A	-0.0360003042410416	0.0086	2.851e-05
3	rs9838693	161082269	A	G	0.0029955089797983	0.047	0.9487
3	rs336582	161082659	C	T	-0.0369026020501437	0.0086	1.844e-05
3	rs336581	161082739	T	C	-0.0465990663783681	0.0156	0.002782
3	rs336580	161082982	A	T	-0.0369026020501437	0.0086	1.768e-05
3	rs9826921	161083508	T	C	0.0065981840282271	0.047	0.8888
3	rs62279925	161083608	C	T	-0.0495999919914836	0.0223	0.02625
3	rs9844860	161083646	A	G	0.0029955089797983	0.047	0.949
3	rs76357082	161083660	C	T	-0.0059979518036359	0.0239	0.8006
3	rs12634006	161083709	A	G	-0.0178992398878318	0.0278	0.5192
3	rs35100811	161084046	A	C	-0.0182963622831166	0.0092	0.04667
3	rs9831694	161084161	T	C	0.0029955089797983	0.047	0.9487
3	rs60625846	161084525	G	T	-0.0177974390305806	0.009	0.04697
3	rs75290771	161085102	G	A	-0.0055956263571598	0.0239	0.8146
3	rs9827110	161085596	A	G	0.0028958031120254	0.047	0.951
3	rs150081942	161085689	C	G	0.0324962313421326	0.0319	0.309
3	rs73878311	161085705	G	A	-0.0186019483996616	0.0278	0.5026
3	rs13084731	161086020	G	A	-0.0182047046548463	0.009	0.043
3	rs13084746	161086038	G	A	-0.0180010511095525	0.009	0.04462
3	rs336579	161086610	G	A	-0.0375045865412751	0.0086	1.383e-05
3	rs419703	161087443	A	G	-0.0467981495486393	0.0156	0.00266
3	rs464766	161087592	C	G	-0.036798848237098	0.0086	1.934e-05
3	rs460165	161087710	G	A	-0.0380030548002074	0.0086	9.918e-06
3	rs463928	161087734	A	T	-0.0378991867540796	0.0086	1.039e-05
3	rs1376122	161087857	A	G	-0.0177974390305806	0.009	0.04726
3	rs62279927	161089263	C	A	-0.0499047851286405	0.0223	0.02537
3	rs80349259	161089309	G	T	-0.0095050300143049	0.0209	0.651
3	rs455739	161089460	G	A	-0.0465990663783681	0.0156	0.002743
3	rs9815630	161090056	G	A	0.0035038543266769	0.047	0.9401
3	rs62279928	161090322	A	G	0.029296631955588	0.0303	0.3333
3	rs2054710	161090616	C	T	-0.0182963622831166	0.0092	0.04594
3	rs460508	161091089	G	C	-0.0361039752308815	0.0086	2.736e-05
3	rs140599128	161091139	T	C	0.0135971385060249	0.0418	0.7444
3	rs466399	161091194	G	T	-0.0378991867540796	0.0086	1.059e-05
3	rs1450521	161091237	C	A	-0.0176956485356892	0.009	0.04871
3	rs2122527	161091636	G	A	-0.0159972768350078	0.0089	0.07174
3	rs190919654	161091855	T	A	0.0038027603329278	0.0472	0.9354
3	rs459515	161092351	T	C	-0.0366951051877892	0.0086	2.007e-05
3	rs2404341	161092405	T	C	-0.0182963622831166	0.0092	0.04547
3	rs2404342	161092562	C	T	-0.0180010511095525	0.0092	0.04921
3	rs458197	161092764	G	A	-0.046400022834317	0.0156	0.002857
3	rs462514	161092809	C	T	-0.0366951051877892	0.0086	1.98e-05
3	rs11710489	161093332	G	A	-0.0181028726978536	0.0092	0.04875
3	rs459697	161093420	G	A	-0.0360003042410416	0.0086	2.874e-05
3	rs9832567	161093720	G	A	0.0090984829852593	0.0469	0.8466
3	rs9856366	161093881	T	A	0.004101577021075	0.047	0.9298
3	rs459067	161094808	G	A	-0.0471020897690825	0.0156	0.00252
3	rs461616	161094878	G	A	-0.0469029460862576	0.0156	0.002601
3	rs1450519	161094930	T	C	-0.0166986496230515	0.0088	0.05828
3	rs62279929	161095539	G	T	-0.0490011864330638	0.0223	0.02807
3	rs62279930	161095577	A	C	-0.0505987987633697	0.0225	0.02455
3	rs462081	161095585	C	T	-0.0497050825796673	0.0131	0.0001511
3	rs457272	161096746	A	G	-0.0366951051877892	0.0086	1.968e-05
3	rs62279931	161096797	G	A	-0.0490011864330638	0.0223	0.02802
3	rs13076251	161096848	G	A	-0.0178992398878318	0.0092	0.05158
3	rs456611	161097268	A	G	-0.0366951051877892	0.0086	2.017e-05
3	rs460960	161097741	G	A	0.003902375817241	0.0152	0.7994
3	rs76928701	161098154	C	A	0.0379025370484673	0.0317	0.232
3	rs115404711	161098515	T	C	-0.026600681797179	0.0284	0.3494
3	rs465985	161098552	T	C	-0.033701571673015	0.0086	9.562e-05
3	rs456331	161099393	T	C	-0.0544033888793865	0.0147	0.0002277
3	rs113981666	161099402	G	C	-0.0075987978753305	0.0313	0.8072
3	rs62279948	161099489	A	G	-0.047899061319535	0.0224	0.03284
3	rs73878313	161099744	T	G	-0.0191012733024012	0.0276	0.489
3	rs466119	161099991	T	C	-0.0540972217202848	0.0147	0.0002434
3	rs460987	161100066	G	A	-0.0540022233826842	0.0147	0.0002474
3	rs459565	161100136	C	T	-0.0540022233826842	0.0147	0.0002488
3	rs4856705	161100219	T	G	-0.0159972768350078	0.0087	0.06662
3	rs465539	161100429	G	A	-0.0540022233826842	0.0147	0.0002501
3	rs460013	161100480	A	G	-0.0538966802576654	0.0147	0.0002567
3	rs465964	161100585	A	G	-0.0538966802576654	0.0147	0.0002566
3	rs459923	161100670	T	C	-0.0538966802576654	0.0147	0.0002521
3	rs459592	161100717	A	G	-0.0538966802576654	0.0147	0.0002525
3	rs460176	161100788	T	G	-0.0538017009683557	0.0147	0.0002616
3	rs456137	161100821	A	G	-0.0538017009683557	0.0147	0.0002621
3	rs467353	161101179	G	C	-0.0538966802576654	0.0147	0.000254
3	rs76361117	161101367	C	A	-0.0055956263571598	0.013	0.6677
3	rs458344	161101472	T	C	-0.0538966802576654	0.0147	0.0002525
3	rs462413	161101587	T	C	-0.0335050785573982	0.0086	0.0001022
3	rs9809257	161101811	A	G	0.0005998200719675	0.0461	0.9903
3	rs146394706	161101859	G	A	0.0539956397610122	0.0333	0.1045
3	rs59541314	161101908	A	T	-0.0193969096107316	0.0276	0.4812
3	rs457240	161102000	G	A	-0.056496280157669	0.0149	0.000146
3	rs374501	161102033	G	T	-0.0458973523870375	0.014	0.001043
3	rs393076	161102097	A	G	-0.0460020545617973	0.014	0.00101
3	rs420081	161102127	C	T	-0.0566973436785452	0.0149	0.0001406
3	rs148751769	161102181	C	T	-0.0989036285144588	0.0302	0.001064
3	rs59193340	161102287	C	T	0.0016985566355815	0.0402	0.9672
3	rs142344717	161102289	C	T	-0.101999503525648	0.0331	0.002066
3	rs460957	161102315	C	T	-0.0462952789853036	0.014	0.0009375
3	rs2061804	161102474	C	A	-0.0140989243795016	0.0088	0.1083
3	rs455386	161102495	A	T	-0.0335050785573982	0.0086	0.0001025
3	rs111243945	161102560	C	G	-0.0085968472255182	0.0315	0.7844
3	rs186355524	161102632	C	T	0.0018981972830802	0.0461	0.9669
3	rs463890	161102633	G	A	-0.0467981495486393	0.0132	0.0004097
3	rs16832203	161102719	C	T	-0.0166986496230515	0.0249	0.5009
3	rs458175	161102851	G	A	-0.0471020897690825	0.0132	0.0003735
3	rs459679	161102861	T	C	-0.0566020980240563	0.0149	0.0001433
3	rs188022144	161103001	C	T	0.0016985566355815	0.0461	0.9702
3	rs461638	161103166	A	G	-0.0338981034057645	0.0086	8.354e-05
3	rs73162580	161103422	G	A	-0.013004189135254	0.0219	0.5518
3	rs466626	161103629	A	C	-0.0322029950400999	0.0086	0.000188
3	rs463630	161103909	A	G	-0.0462952789853036	0.0133	0.0004824
3	rs467458	161104027	A	G	-0.0462952789853036	0.0133	0.0004779
3	rs456882	161104181	A	T	-0.046201018900714	0.0133	0.0004941
3	rs460950	161104339	G	T	-0.0462952789853036	0.0133	0.0004817
3	rs73162584	161104369	G	A	-0.0144032303107437	0.0253	0.5704
3	rs62279949	161104445	C	T	-0.0480984034910313	0.0224	0.032
3	rs466971	161104478	G	C	-0.046201018900714	0.0133	0.0004907
3	rs60400555	161104907	G	A	-0.0194988734340555	0.0275	0.4779
3	rs143084366	161105717	A	G	0.0017983819413794	0.0461	0.9683
3	rs9813991	161105762	G	T	0.0017983819413794	0.0461	0.9684
3	rs62279950	161106236	C	T	-0.0480984034910313	0.0224	0.0321
3	rs16832237	161108103	G	A	-0.0185000759845861	0.0253	0.465
3	rs339114	161109220	A	G	-0.0331018715051171	0.0086	0.0001205
3	rs12632537	161109267	G	A	-0.0176040459483609	0.0276	0.5236
3	rs336551	161109720	T	C	-0.0328951617042694	0.0086	0.0001337
3	rs9858890	161109894	T	G	0.0035038543266769	0.0462	0.9393
3	rs16832246	161109916	G	A	-0.0164953025291975	0.009	0.06576
3	rs11713185	161111357	C	G	-0.0165969709073694	0.009	0.06332
3	rs163136	161111739	G	C	-0.0611947843281922	0.0194	0.001629
3	rs336550	161112867	A	G	-0.0440981887217984	0.0133	0.0009552
3	rs75412445	161113155	G	A	0.078903597595466	0.0426	0.06427
3	rs9860998	161114196	G	A	0.004001981379298	0.0463	0.931
3	rs143948956	161114752	A	T	-0.0203966036652218	0.0342	0.5503
3	rs336549	161114968	T	C	-0.0352023974087295	0.0086	4.637e-05
3	rs114466814	161116318	G	A	-0.0038975857287134	0.0395	0.9214
3	rs9863590	161116445	T	C	-0.0347985055426955	0.0086	5.733e-05
3	rs115161264	161116711	G	A	-0.0171970248285215	0.0261	0.5091
3	rs339111	161116819	T	C	-0.0620030714417325	0.0194	0.001417
3	rs142075319	161116919	A	T	-0.0160988945897493	0.0254	0.5269
3	rs336563	161117894	C	T	0.0199986865066891	0.0207	0.3349
3	rs1349352	161118486	C	T	-0.0165969709073694	0.009	0.06434
3	rs9859595	161119469	C	T	0.0045994064948955	0.0464	0.9212
3	rs16832279	161120483	C	T	-0.0165969709073694	0.009	0.06447
3	rs73162595	161120851	G	A	-0.0187955345843259	0.0254	0.4592
3	rs163137	161122225	G	A	-0.044495399886564	0.0134	0.0008741
3	rs147750993	161122302	C	T	0.0304031059110447	0.0324	0.3496
3	rs79852225	161123409	C	T	-0.049400350295127	0.0528	0.3489
3	rs73878321	161123888	G	A	-0.0187038311937836	0.0276	0.4983
3	rs79250676	161124925	C	T	-0.0383978517965666	0.0217	0.07687
3	rs336561	161125305	C	T	-0.0331018715051171	0.0086	0.0001234
3	rs9863247	161125373	C	T	0.0049974917102918	0.0466	0.9144
3	rs11710086	161125858	A	T	-0.0166986496230515	0.009	0.062
3	rs73878322	161125871	T	C	-0.0186019483996616	0.0276	0.5005
3	rs79993368	161125925	A	G	-0.0299953975354009	0.0285	0.2927
3	rs1839491	161126429	C	A	-0.0166986496230515	0.009	0.06238
3	rs73162597	161127109	G	A	0.0441030061101949	0.0358	0.2187
3	rs115117205	161127346	G	A	0.0194005857039748	0.0311	0.5333
3	rs73878324	161128708	A	G	-0.0153979421800967	0.0276	0.5766
3	rs73878325	161128787	A	C	-0.0153979421800967	0.0276	0.5782
3	rs73021449	161128941	G	A	-0.0168003386783461	0.009	0.06085
3	rs11710916	161130070	T	C	-0.0169020380753563	0.009	0.05914
3	rs336560	161130083	C	A	-0.0532952970582236	0.0149	0.0003568
3	rs1811483	161130900	A	G	-0.0165969709073694	0.009	0.06423
3	rs35713426	161131271	A	G	-0.0159972768350078	0.009	0.07345
3	rs73162598	161131322	T	C	-0.0471020897690825	0.0225	0.03661
3	rs73162599	161131499	A	G	-0.0170952954286372	0.0254	0.5014
3	rs339124	161132930	A	G	-0.0641012834065877	0.0195	0.001017
3	rs115543374	161133065	T	C	-0.0341050206499513	0.0521	0.5128
3	rs336559	161133966	T	C	-0.0636962093151305	0.0195	0.00108
3	rs62279954	161134554	A	C	-0.0471964348309747	0.0225	0.0364
3	rs558569381	161134649	T	C	-0.0303045802648556	0.0461	0.5101
3	rs74448484	161135122	G	A	-0.0164038098256767	0.0255	0.5207
3	rs9813578	161135635	G	A	0.0068961666878413	0.0463	0.8814
3	rs2004862	161135638	C	T	-0.0231048737150968	0.0087	0.007682
3	rs78562926	161135687	C	T	-0.0164038098256767	0.0255	0.5196
3	rs9813631	161135819	C	T	0.0136957831289865	0.0465	0.7686
3	rs115754329	161136262	T	C	-0.0302015087331214	0.0286	0.2903
3	rs336558	161137121	G	A	-0.0630995569433169	0.0195	0.001219
3	rs336557	161137465	G	A	-0.0630995569433169	0.0195	0.001234
3	rs67077657	161138521	A	G	-0.0180010511095525	0.009	0.04562
3	rs34727114	161138929	A	C	-0.0176040459483609	0.009	0.05034
3	rs62279955	161139305	A	T	-0.0473956369746291	0.0226	0.0357
3	rs336556	161139356	A	G	-0.0626948883400778	0.0195	0.001318
3	rs142175001	161139487	A	G	-0.0303973537275885	0.0357	0.3952
3	rs7631479	161139566	C	T	-0.0231969816042026	0.0087	0.007524
3	rs139696380	161140526	C	A	0.0131037693769772	0.0466	0.7794
3	rs115386681	161141287	T	C	-0.0225012653465135	0.0523	0.6668
3	rs56839556	161141373	A	G	-0.0529051189949894	0.0225	0.01883
3	rs17411201	161142745	A	G	0.0350002811846215	0.0093	0.0001782
3	rs2035498	161142811	A	G	-0.070401005299324	0.0186	0.0001586
3	rs404725	161143111	G	A	0.0152038337422728	0.0088	0.08355
3	rs187821966	161143200	T	C	0.0275957115907991	0.0449	0.5386
3	rs112700962	161143429	G	A	0.0350968370374295	0.0093	0.0001727
3	rs9861165	161144418	G	A	0.0350968370374295	0.0093	0.000173
3	rs7653259	161145111	A	T	0.0350968370374295	0.0093	0.0001701
3	rs9862544	161145934	T	G	0.0346043046869299	0.0093	0.0002119
3	rs9842676	161146036	C	G	0.0352995739869328	0.0093	0.0001577
3	rs9862852	161146130	T	A	0.0479040574070545	0.0111	1.598e-05
3	rs336552	161147210	T	C	0.0037031349243813	0.0244	0.8786
3	rs144626964	161147932	A	G	-0.102298541622007	0.0375	0.006347
3	rs73878330	161148022	G	T	-0.0383978517965666	0.025	0.1251
3	rs7618391	161148190	A	G	0.023003381764963	0.0089	0.009656
3	rs61048679	161148243	A	T	-0.0509986009718156	0.0259	0.04889
3	rs9858921	161148946	G	A	0.0213993910058902	0.0086	0.01307
3	rs73164106	161148951	G	A	0.0038027603329278	0.0318	0.9048
3	rs60786535	161149342	C	T	-0.0050024916227914	0.0311	0.8729
3	rs7621696	161149420	A	G	0.0274011363479391	0.009	0.002279
3	rs12487559	161149780	A	G	-0.0036968248442897	0.0205	0.8573
3	rs12163613	161150665	G	T	0.004101577021075	0.0317	0.8977
3	rs12163614	161150771	G	A	-0.0203047533403643	0.0132	0.1222
3	rs7633191	161150878	G	C	0.021497269010823	0.0086	0.01249
3	rs1450525	161151441	G	A	0.0217027816432335	0.0088	0.01354
3	rs1450524	161151534	T	C	0.0209979909956055	0.0086	0.0147
3	rs116218807	161151867	C	T	-0.0187038311937836	0.0334	0.5743
3	rs1905532	161151893	C	T	0.0371030879515023	0.0092	5.651e-05
3	rs1905533	161152045	T	C	0.0208021276292633	0.0086	0.01597
3	rs9837148	161152264	A	G	0.0209000641077417	0.0086	0.01517
3	rs971515	161153006	C	A	0.0208021276292633	0.0086	0.01608
3	rs7651540	161153339	T	C	0.0192044091837133	0.0086	0.02662
3	rs62281463	161153818	G	A	-0.0263029084210524	0.0373	0.4806
3	rs9847488	161153988	A	C	0.0213993910058902	0.0088	0.01493
3	rs7620513	161154189	A	G	-0.0028039273327342	0.0204	0.8907
3	rs56375427	161154404	A	T	0.0266029817945341	0.0089	0.002908
3	rs59686054	161154508	C	T	-0.044599955369026	0.024	0.06283
3	rs1117344	161154800	A	G	0.0205964297986501	0.0086	0.01655
3	rs1960516	161154896	G	A	0.0266029817945341	0.0089	0.002926
3	rs336554	161155064	T	C	0.0097027754613851	0.0132	0.4605
3	rs12497913	161155190	T	C	0.021497269010823	0.0088	0.0143
3	rs114901172	161155247	T	A	-0.0016012813669738	0.0204	0.9377
3	rs146701366	161155276	C	T	-0.04470452178448	0.024	0.06235
3	rs116526295	161155442	C	T	-0.0012007205765188	0.0204	0.9517
3	rs6441376	161155805	T	C	0.0208021276292633	0.0086	0.01566
3	rs73164114	161156232	A	G	0.0045994064948955	0.0317	0.8842
3	rs336555	161156348	A	G	0.0089993837968006	0.0132	0.4955
3	rs9830562	161156428	A	C	0.0207041815582916	0.0086	0.01583
3	rs112892684	161156689	C	T	-0.0406970023321042	0.0349	0.2441
3	rs1601198	161156846	A	G	0.0207041815582916	0.0086	0.01594
3	rs73164115	161157726	G	A	-0.0170952954286372	0.0335	0.6095
3	rs1450526	161157909	A	G	0.0213993910058902	0.0088	0.01482
3	rs1450527	161158000	A	G	0.0267003518299564	0.0089	0.002888
3	rs1450528	161158073	T	C	0.0213993910058902	0.0088	0.01476
3	rs7611043	161158156	C	T	0.0266029817945341	0.0089	0.002928
3	rs7611369	161158310	G	A	-0.0028039273327342	0.0204	0.8898
3	rs7622871	161158326	T	A	0.0213015034199157	0.0088	0.01499
3	rs7633221	161158456	A	G	0.0213015034199157	0.0088	0.01499
3	rs9841691	161158643	A	G	0.0213015034199157	0.0088	0.01494
3	rs9290077	161158752	T	G	0.0213015034199157	0.0088	0.01509
3	rs1843080	161159002	C	A	0.0208021276292633	0.0086	0.01566
3	rs10936228	161159143	T	C	0.0213015034199157	0.0088	0.01534
3	rs9846626	161159385	A	G	0.0213015034199157	0.0088	0.01513
3	rs9828938	161159411	T	C	0.0210959082947329	0.0088	0.01626
3	rs3906963	161159582	A	G	0.0210959082947329	0.0088	0.01595
3	rs73164124	161159639	T	A	0.0043007385516922	0.0317	0.8922
3	rs9813985	161160026	G	A	0.0213015034199157	0.0088	0.01516
3	rs9833740	161160044	T	C	0.0213015034199157	0.0088	0.01514
3	rs9833754	161160084	T	A	0.0213993910058902	0.0088	0.01467
3	rs16832362	161160225	C	T	-0.0027036515743148	0.0204	0.8938
3	rs149903373	161160226	G	C	-0.0997982360788863	0.0322	0.001909
3	rs9814485	161160286	G	A	0.0210959082947329	0.0088	0.01616
3	rs7625210	161160475	A	G	0.0205964297986501	0.0086	0.01649
3	rs4599324	161160582	T	C	0.0204984635773248	0.0086	0.01673
3	rs4622911	161160613	C	A	0.0210959082947329	0.0088	0.01605
3	rs144176088	161160810	A	C	-0.0369959896867261	0.0353	0.2955
3	rs4560316	161161012	A	T	-0.0074980401773571	0.0307	0.8072
3	rs2404344	161161175	T	C	-0.007296555232638	0.0307	0.8134
3	rs78600662	161161485	G	A	-0.0492952917248775	0.024	0.04009
3	rs73164129	161161602	T	G	-0.0172987645783295	0.0333	0.6041
3	rs60273956	161161675	T	C	-0.0075987978753305	0.0307	0.8036
3	rs73164132	161162606	G	A	-0.0081027387031859	0.0307	0.7926
3	rs1159250	161162651	A	G	-0.0073972926304747	0.0307	0.8107
3	rs6762110	161162664	C	T	0.0259016375226531	0.0087	0.00299
3	rs138776037	161163286	G	A	0.0712968818820338	0.0417	0.08713
3	rs16832376	161164355	A	G	-0.0083043861636152	0.0307	0.7858
3	rs16832377	161164434	C	T	0.0046989426564652	0.0317	0.8814
3	rs12632716	161164453	C	A	0.025297307774162	0.0087	0.003751
3	rs73164136	161164818	T	C	-0.008395140788382	0.0307	0.7843
3	rs73878345	161165062	T	G	-0.0084959889212643	0.0307	0.7832
3	rs73878347	161165128	T	C	-0.0091012913892029	0.0307	0.7671
3	rs73878348	161165129	G	T	-0.0091012913892029	0.0307	0.7669
3	rs73164138	161165519	A	G	-0.0084959889212643	0.0307	0.782
3	rs57119780	161165928	A	G	-0.0093031403261444	0.0307	0.7625
3	rs77372680	161166045	A	G	-0.044599955369026	0.0239	0.06278
3	rs58235971	161166284	T	C	-0.0093031403261444	0.0307	0.7609
3	rs75505278	161166353	G	A	0.0	0.0204	0.9992
3	rs73164141	161166512	G	A	-0.0094040800752939	0.0307	0.7592
3	rs73164143	161166522	C	T	0.0038027603329278	0.0317	0.904
3	rs1904206	161166860	T	C	-0.0095958936734469	0.0307	0.755
3	rs9942056	161166982	T	C	-0.044495399886564	0.0239	0.06287
3	rs1904205	161167030	G	A	-0.0278954863187535	0.0191	0.1426
3	rs73164146	161167384	C	A	-0.0082035573506883	0.0307	0.7907
3	rs73164147	161167508	G	A	-0.0092022107647994	0.0307	0.7648
3	rs1597494	161168401	A	G	0.0248974696545107	0.0087	0.004294
3	rs58302911	161169417	A	G	-0.008395140788382	0.0307	0.7859
3	rs73164149	161170203	G	A	-0.0095958936734469	0.0307	0.7547
3	rs12636206	161170522	T	C	-0.0003000450090019	0.0207	0.988
3	rs12633334	161170611	G	A	0.0184978548821194	0.0086	0.03126
3	rs62281466	161170969	G	C	-0.0544984253364989	0.0224	0.01499
3	rs78334089	161171222	A	T	-0.0451961304529691	0.0239	0.0589
3	rs62281467	161172057	G	A	0.0259016375226531	0.009	0.003896
3	rs62281468	161172482	T	C	0.0258041896815329	0.009	0.004042
3	rs73164152	161172918	G	A	0.0017983819413794	0.0318	0.955
3	rs73164153	161172941	G	A	-0.0113036461713921	0.0308	0.7128
3	rs146961143	161173016	C	T	0.0194986595340326	0.0519	0.7066
3	rs59777031	161173017	G	A	-0.0449032281024259	0.0239	0.06034
3	rs75877572	161173173	G	A	-0.0292949370570243	0.0202	0.1478
3	rs78574211	161173746	A	G	-0.0548997899816623	0.0227	0.01559
3	rs77093527	161173816	A	T	-0.0004000800213396	0.0207	0.9863
3	rs114326853	161173993	G	T	-0.044401309298167	0.0239	0.06379
3	rs56909806	161174264	A	T	-0.0087985943563496	0.0308	0.7739
3	rs73164156	161174371	G	A	-0.0152963956259917	0.0332	0.6449
3	rs56288375	161174457	T	G	-0.010302892995897	0.0307	0.7379
3	rs60458714	161174574	C	T	0.0024968801985871	0.0317	0.9372
3	rs73164157	161174603	A	C	-0.0147989665120717	0.0332	0.6543
3	rs62281469	161174802	A	G	-0.0114958245134845	0.0374	0.7576
3	rs7630664	161174804	C	T	0.0358014124633833	0.0092	0.0001022
3	rs73164161	161174939	G	A	-0.0110002818588653	0.0307	0.7194
3	rs9838439	161175663	G	A	0.0184978548821194	0.0086	0.03121
3	rs73164165	161176122	C	T	0.0027960873020011	0.0317	0.9302
3	rs76120653	161176319	A	G	0.0745043221681052	0.0335	0.0263
3	rs9843804	161176756	C	T	0.0258041896815329	0.009	0.003923
3	rs73164167	161177087	A	G	0.0027960873020011	0.0317	0.9286
3	rs73164168	161177151	G	A	-0.0106970095483354	0.0307	0.7277
3	rs80206206	161177523	G	A	-0.0106970095483354	0.0307	0.7269
3	rs73164169	161177556	A	T	-0.009000382197299	0.0308	0.7689
3	rs2122528	161177733	G	A	-0.0086977157031958	0.0308	0.7763
3	rs62281470	161177778	A	G	-0.0530000131617053	0.0227	0.01968
3	rs73164171	161178165	A	G	-0.0107980900995126	0.0307	0.7254
3	rs9820744	161179083	A	C	0.0355987772398635	0.0092	0.0001101
3	rs73164172	161179799	G	T	0.0027960873020011	0.0317	0.9293
3	rs4476517	161180059	C	A	-0.0021022080918702	0.0207	0.9189
3	rs76700169	161180208	G	A	-0.0460020545617973	0.0239	0.05466
3	rs11917968	161180270	A	C	0.0355022698424966	0.0261	0.1739
3	rs2084611	161180478	G	T	0.0037031349243813	0.0317	0.9071
3	rs73029285	161180507	G	A	-0.0256973671872587	0.0159	0.1066
3	rs78831677	161180669	T	C	-0.0460020545617973	0.0239	0.05472
3	rs2084612	161180762	T	C	-0.0088994831870327	0.0308	0.7718
3	rs77029829	161180846	G	C	-0.050504132173768	0.024	0.03534
3	rs2084613	161181413	G	A	-0.0113036461713921	0.0307	0.7142
3	rs73164174	161181511	T	A	-0.009000382197299	0.0308	0.7702
3	rs77200311	161181636	A	C	0.074197968103965	0.0334	0.0265
3	rs59808131	161182018	A	G	-0.0114047880634385	0.0307	0.7119
3	rs12632883	161182191	A	G	0.0185960172820726	0.0086	0.03087
3	rs55663755	161182196	C	A	-0.0114047880634385	0.0307	0.7104
3	rs73875621	161182219	C	A	0.0032048589489113	0.0317	0.9204
3	rs147613400	161182527	C	T	0.0335024720540013	0.0261	0.1991
3	rs73164176	161182833	C	T	0.0030952049073025	0.0317	0.9223
3	rs79060976	161182944	C	T	-0.0497050825796673	0.024	0.03852
3	rs77842455	161182974	C	T	0.0603045706055096	0.0323	0.06228
3	rs73164177	161183520	T	C	-0.0092022107647994	0.0308	0.7645
3	rs1601199	161183995	C	T	0.0251022847608284	0.0087	0.004179
3	rs73164178	161184004	C	T	-0.0160988945897493	0.0335	0.63
3	rs9831011	161184827	T	A	0.0262036654966364	0.009	0.003479
3	rs60069838	161185220	C	T	0.0030952049073025	0.0317	0.9222
3	rs74806880	161185706	C	A	-0.0451961304529691	0.0239	0.05902
3	rs55795028	161185750	T	C	-0.0116981574124923	0.0307	0.7036
3	rs78717641	161185822	A	G	-0.0497050825796673	0.024	0.0386
3	rs1597495	161185927	G	A	0.0189002595004805	0.0086	0.02838
3	rs1376124	161185953	T	C	0.0189002595004805	0.0086	0.02831
3	rs56892296	161186419	T	C	-0.0451961304529691	0.0239	0.05923
3	rs1450537	161186804	T	A	-0.0106970095483354	0.0307	0.7287
3	rs4368516	161187270	A	C	-0.0104039337153929	0.0307	0.7344
3	rs6808635	161187352	C	A	-0.0105049846451474	0.0308	0.733
3	rs1450536	161187449	T	C	0.0193025022544974	0.0086	0.02498
3	rs1450535	161187531	T	C	-0.0138048499765589	0.0307	0.6523
3	rs1450534	161187665	G	A	-0.0113036461713921	0.0308	0.7129
3	rs149711316	161187774	G	A	0.0317021347305135	0.0398	0.4259
3	rs16832433	161188177	C	T	0.0022973590486834	0.0318	0.9432
3	rs1450533	161189160	A	G	0.0263010744193707	0.009	0.003357
3	rs1450532	161189911	T	C	0.0189002595004805	0.0086	0.02828
3	rs77647922	161189918	C	T	-0.0449973659307358	0.0239	0.06035
3	rs75062968	161190092	G	A	0.0760995590558653	0.0227	0.0008142
3	rs75207162	161190262	G	A	-0.0449032281024259	0.0239	0.06053
3	rs73164187	161190616	A	C	-0.0158042315449673	0.0332	0.6346
3	rs141536206	161191191	C	T	0.0139029051689914	0.0484	0.7742
3	rs977380	161192982	G	A	0.0251998010217421	0.0087	0.00402
3	rs16832441	161193325	T	G	0.0007996801705642	0.0207	0.9688
3	rs77985237	161193531	A	G	-0.0492007484476219	0.024	0.04049
3	rs9854937	161194059	T	C	0.0189983824093147	0.0086	0.02745
3	rs9835278	161194277	C	T	0.0199986865066891	0.0086	0.02
3	rs9835582	161194487	C	T	0.0190964956909883	0.0086	0.02655
3	rs76345731	161194529	T	G	0.0006997551142732	0.0317	0.983
3	rs550197177	161195116	C	T	-0.0988042770586023	0.0371	0.007739
3	rs6441378	161195729	A	G	0.0225048553400694	0.0087	0.0095
3	rs7630900	161196006	T	G	0.0161980995687726	0.0086	0.05907
3	rs981949	161196597	A	C	0.0366983037826737	0.0092	6.546e-05
3	rs17418895	161197002	G	A	-0.0476997588774203	0.0226	0.03491
3	rs6800601	161197177	A	G	0.0221038989069263	0.0087	0.01073
3	rs9823346	161197437	C	T	0.0376040223973664	0.0092	4.321e-05
3	rs1839492	161197791	T	G	0.0227003855207759	0.0087	0.008836
3	rs62278271	161197872	G	A	-0.0222967349986103	0.016	0.1631
3	rs9866418	161198586	A	G	0.0376040223973664	0.0092	4.25e-05
3	rs139185708	161198748	T	C	-0.0495999919914836	0.0378	0.1898
3	rs921364	161199124	G	A	0.0225048553400694	0.0087	0.009317
3	rs921363	161199147	A	G	0.0227003855207759	0.0087	0.008784
3	rs9871953	161199673	A	C	0.0374017521540008	0.0092	4.737e-05
3	rs143686489	161199784	A	G	0.0397974698740661	0.0381	0.2959
3	rs73164190	161200099	T	C	-0.0281011651109099	0.014	0.04398
3	rs9290079	161200188	G	A	0.0371030879515023	0.0092	5.506e-05
3	rs1450531	161200460	C	G	0.0161980995687726	0.0086	0.05922
3	rs1450515	161201387	G	T	0.0372957847436969	0.0092	4.854e-05
3	rs1450516	161201464	G	A	0.0372957847436969	0.0092	4.941e-05
3	rs1450517	161201495	T	C	0.0374980764200844	0.0092	4.456e-05
3	rs62278272	161201712	C	T	-0.0222047099881925	0.016	0.1633
3	rs6785300	161202464	A	G	-0.0222047099881925	0.016	0.1633
3	rs7653548	161202892	G	T	0.0371994409891063	0.0092	5.13e-05
3	rs17478516	161202955	C	T	0.0108014536938559	0.0348	0.7561
3	rs17419222	161203020	A	G	-0.0473956369746291	0.0226	0.03636
3	rs16832503	161203139	T	C	0.0047984689115734	0.0217	0.8237
3	rs7631288	161203229	A	G	0.0374017521540008	0.0092	4.645e-05
3	rs7621221	161203453	T	G	0.0371994409891063	0.0092	5.096e-05
3	rs17478663	161203534	G	A	-0.028399474521698	0.014	0.04214
3	rs9290080	161203629	C	G	0.0371994409891063	0.0092	5.098e-05
3	rs73875635	161205084	G	A	-0.0966981425791736	0.0346	0.005262
3	rs6781610	161205343	T	C	0.0374017521540008	0.0092	4.704e-05
3	rs9290084	161206026	T	C	0.016296487966892	0.0086	0.05808
3	rs9290085	161206105	C	A	0.0374017521540008	0.0092	4.753e-05
3	rs9816665	161206391	C	A	0.016296487966892	0.0086	0.05796
3	rs9817212	161206562	G	A	0.0374017521540008	0.0092	4.686e-05
3	rs9854509	161206574	A	G	0.0374017521540008	0.0092	4.689e-05
3	rs9836887	161206638	T	C	0.0164047040252769	0.0086	0.05644
3	rs9817387	161206669	G	A	0.0374017521540008	0.0092	4.684e-05
3	rs9854709	161206716	A	G	0.0374017521540008	0.0092	4.693e-05
3	rs76973833	161206838	C	T	0.0585990423029356	0.0294	0.04608
3	rs9821472	161207090	C	T	0.036997088886122	0.0092	5.776e-05
3	rs79583939	161207151	T	C	0.0055048206344449	0.0217	0.7998
3	rs13433795	161207344	G	A	0.0374017521540008	0.0092	4.726e-05
3	rs13434143	161207404	A	G	0.0374017521540008	0.0092	4.731e-05
3	rs7624603	161207671	G	T	0.0374017521540008	0.0092	4.682e-05
3	rs7646635	161207825	A	C	0.0374017521540008	0.0092	4.68e-05
3	rs7624657	161207910	C	T	0.0374017521540008	0.0092	4.688e-05
3	rs7624747	161207974	C	G	0.0371994409891063	0.0092	5.202e-05
3	rs7636548	161208014	T	G	0.0374017521540008	0.0092	4.695e-05
3	rs6803152	161208215	A	T	0.0374017521540008	0.0092	4.703e-05
3	rs6782059	161208741	G	C	0.0374017521540008	0.0092	4.682e-05
3	rs9832020	161209015	C	T	0.0374017521540008	0.0092	4.603e-05
3	rs9832179	161209116	C	T	0.0374980764200844	0.0092	4.488e-05
3	rs73166012	161209117	G	A	-0.0248051189189711	0.0172	0.1492
3	rs7639672	161209135	T	C	0.0223972974420383	0.0087	0.0099
3	rs9869804	161209190	A	G	0.0371994409891063	0.0092	5.17e-05
3	rs9832490	161209326	C	G	0.0374017521540008	0.0092	4.604e-05
3	rs66954137	161209655	G	C	-0.0305004454483837	0.0212	0.151
3	rs17478991	161209750	T	G	-0.0248051189189711	0.0172	0.1505
3	rs146787581	161209910	T	C	0.0371030879515023	0.038	0.3283
3	rs1484139	161210409	T	C	0.0371994409891063	0.0092	5.119e-05
3	rs17479046	161210575	C	T	-0.0281011651109099	0.0139	0.043
3	rs1506480	161211061	T	C	0.0374017521540008	0.0092	4.638e-05
3	rs2019095	161211135	T	C	-0.0277001306422786	0.0139	0.04552
3	rs62278274	161211696	C	T	-0.022398994943479	0.016	0.1596
3	rs6773923	161211729	C	T	0.0374017521540008	0.0092	4.624e-05
3	rs6798423	161211799	A	G	0.0374017521540008	0.0092	4.617e-05
3	rs12491985	161211859	G	A	0.0160997014894237	0.0086	0.06118
3	rs78259382	161211948	G	A	-0.0240980393840575	0.0138	0.08023
3	rs57306175	161212078	G	A	0.0374017521540008	0.0092	4.589e-05
3	rs59955550	161212148	T	C	0.0374017521540008	0.0092	4.579e-05
3	rs62278277	161212349	G	A	0.0374017521540008	0.0092	4.591e-05
3	rs62278278	161212364	C	T	0.0374017521540008	0.0092	4.607e-05
3	rs73166018	161212441	C	T	-0.0282965991551138	0.0139	0.04111
3	rs34842468	161212458	C	G	0.0374017521540008	0.0092	4.575e-05
3	rs10936229	161212946	G	A	0.036997088886122	0.0092	5.585e-05
3	rs77077772	161213035	G	A	-0.0282965991551138	0.0139	0.04134
3	rs6780612	161213475	C	T	0.0374017521540008	0.0092	4.512e-05
3	rs6441379	161213573	G	A	0.0374017521540008	0.0092	4.56e-05
3	rs6441380	161213636	C	T	0.0374017521540008	0.0092	4.528e-05
3	rs6441381	161213718	A	G	0.0374017521540008	0.0092	4.496e-05
3	rs6441382	161213727	A	C	0.0374017521540008	0.0092	4.508e-05
3	rs7648970	161214049	A	T	0.0371994409891063	0.0092	5.019e-05
3	rs7627320	161214203	G	C	0.016296487966892	0.0086	0.05816
3	rs12630808	161214536	A	G	-0.022398994943479	0.016	0.1609
3	rs73166022	161215195	A	G	-0.0240980393840575	0.0172	0.1625
3	rs62278291	161215239	G	A	-0.0222967349986103	0.016	0.1619
3	rs872675	161215320	C	G	0.0374980764200844	0.0092	4.509e-05
3	rs872676	161215358	T	C	0.0374980764200844	0.0092	4.482e-05
3	rs872677	161215450	T	C	0.0376040223973664	0.0092	4.289e-05
3	rs937811	161215631	G	C	0.0374980764200844	0.0092	4.527e-05
3	rs10513566	161216244	G	A	-0.0478046499481398	0.0226	0.0347
3	rs6788534	161216426	C	T	-0.0281011651109099	0.0139	0.04296
3	rs9861927	161216480	T	C	0.0374980764200844	0.0092	4.935e-05
3	rs1506481	161216812	G	A	0.0376040223973664	0.0092	4.332e-05
3	rs1506482	161216845	C	T	0.0374980764200844	0.0092	4.684e-05
3	rs1506483	161216860	T	C	0.0374017521540008	0.0092	4.708e-05
3	rs1506484	161216912	T	C	0.0374980764200844	0.0092	4.495e-05
3	rs41386047	161217218	A	G	0.0371994409891063	0.0092	5.302e-05
3	rs73166030	161217558	C	T	-0.028399474521698	0.0139	0.04082
3	rs9847876	161217697	G	C	0.0372957847436969	0.0092	4.915e-05
3	rs9847781	161217766	C	T	0.0374980764200844	0.0092	4.475e-05
3	rs9813997	161218006	A	G	0.0371030879515023	0.0092	5.515e-05
3	rs77382557	161218905	C	A	-0.0480039732984809	0.0226	0.0342
3	rs1463946	161218953	G	A	0.0161980995687726	0.0086	0.05856
3	rs1463947	161218983	C	T	0.016296487966892	0.0086	0.05797
3	rs16832548	161219005	G	T	-0.0380030548002074	0.0222	0.08758
3	rs1463948	161219135	C	T	0.0374017521540008	0.0092	4.677e-05
3	rs62278292	161219458	C	T	-0.0523991687992084	0.0227	0.02074
3	rs3921595	161221705	A	C	0.0118989261570991	0.0086	0.1668
3	rs2221514	161221848	T	A	0.0119977384336167	0.0086	0.1632
3	rs62278293	161222005	T	G	-0.050798679887367	0.0227	0.02518
3	rs2063006	161222198	T	C	0.0136957831289865	0.0086	0.1111
3	rs1354732	161222415	G	T	0.0117012723076411	0.0086	0.1731
3	rs1354733	161222473	A	G	0.0138042809763971	0.0086	0.1073
3	rs9985491	161223736	G	C	0.023198814502523	0.0089	0.009509
3	rs66861749	161223910	C	A	-0.0263953113595316	0.0139	0.05772
3	rs60861269	161224027	G	A	-0.0264979913062283	0.0139	0.05749
3	rs9828633	161224165	T	A	-0.0264979913062283	0.0139	0.05746
3	rs9809416	161224355	G	A	0.0114047182634362	0.0086	0.1833
3	rs7644500	161224538	G	A	-0.0264979913062283	0.0139	0.05697
3	rs9809639	161224694	C	T	0.0327962744150825	0.0092	0.0003376
3	rs7622326	161224758	A	C	0.0115035793834154	0.0086	0.1828
3	rs146361592	161225049	C	T	0.03029639423135	0.0295	0.3042
3	rs13433808	161225390	A	G	0.023003381764963	0.0089	0.01012
3	rs115931492	161225430	T	A	-0.0156010662286512	0.0254	0.5378
3	rs9881962	161225722	T	G	-0.0267958227871631	0.0139	0.0528
3	rs62278294	161225752	G	C	0.0231011029079872	0.0089	0.009775
3	rs4287919	161226185	C	T	0.0243998868235351	0.0087	0.005343
3	rs62278295	161226978	T	G	-0.0218980211012161	0.0364	0.5477
3	rs78009669	161227351	G	C	0.0084045823438103	0.0218	0.698
3	rs76996304	161227728	G	A	0.0086028888072678	0.022	0.6941
3	rs9821882	161228271	T	C	0.0235993322503244	0.0089	0.008203
3	rs17479823	161229214	C	T	-0.0480984034910313	0.0348	0.1665
3	rs62278296	161229221	T	C	-0.050104527566688	0.0226	0.02688
3	rs9883089	161229396	G	A	0.0243998868235351	0.0087	0.005353
3	rs12489244	161230008	T	C	0.0082954970241069	0.022	0.7041
3	rs2048038	161230322	G	A	-0.0282965991551138	0.0139	0.04185
3	rs115110176	161230417	C	T	0.0084045823438103	0.022	0.7021
3	rs6766974	161230518	T	C	0.0236969951765786	0.0089	0.008029
3	rs6802799	161230644	C	T	0.0236969951765786	0.0089	0.008024
3	rs138466558	161231115	G	A	0.0082954970241069	0.022	0.705
3	rs150243450	161231494	A	G	-0.0275973271921043	0.0172	0.1094
3	rs76301719	161231564	T	G	-0.0344982814075965	0.0224	0.1239
3	rs58984753	161231658	A	G	0.0332026408277183	0.0092	0.000298
3	rs77279217	161231707	C	A	0.0082954970241069	0.022	0.7051
3	rs147473354	161232151	C	T	-0.0534007767271153	0.0482	0.2684
3	rs9860670	161232169	A	G	0.0236969951765786	0.0089	0.008036
3	rs9823730	161232346	G	A	0.0243998868235351	0.0087	0.005306
3	rs73166039	161232355	C	T	-0.0292949370570243	0.014	0.03604
3	rs55659916	161232826	C	A	0.0236969951765786	0.0089	0.008089
3	rs73166043	161232985	T	C	-0.0277001306422786	0.0172	0.1081
3	rs2135449	161233041	G	T	-0.0282965991551138	0.0139	0.04178
3	rs56391809	161233051	C	T	0.0332026408277183	0.0092	0.0002957
3	rs12488709	161233343	G	A	0.0082954970241069	0.022	0.7061
3	rs62278301	161234230	G	A	0.0236969951765786	0.0089	0.008073
3	rs62278302	161234375	G	A	0.0243998868235351	0.0087	0.005338
3	rs9871657	161234404	A	G	0.0136957831289865	0.0086	0.1105
3	rs73166044	161234531	C	G	-0.0267033828345498	0.0174	0.1264
3	rs73166045	161234532	A	G	-0.0278029446620889	0.0172	0.1068
3	rs9848019	161234937	A	G	0.0243998868235351	0.0087	0.005332
3	rs9830665	161235100	T	A	0.0236969951765786	0.0089	0.007996
3	rs12485647	161235246	C	G	0.0081963182244858	0.022	0.7075
3	rs9848777	161235357	A	G	0.0332026408277183	0.0092	0.0002972
3	rs9811495	161235505	C	T	0.0236969951765786	0.0089	0.008006
3	rs9811877	161235621	G	A	0.0243998868235351	0.0087	0.005329
3	rs9831484	161235631	T	C	0.0136957831289865	0.0086	0.1098
3	rs62278303	161235737	A	G	0.0243998868235351	0.0087	0.005339
3	rs73166049	161235772	A	G	-0.0278954863187535	0.0172	0.1053
3	rs13322121	161235872	A	G	0.0243998868235351	0.0087	0.005351
3	rs73166050	161236082	T	C	-0.0278954863187535	0.0172	0.1051
3	rs9816618	161236265	G	C	0.0332026408277183	0.0092	0.0002957
3	rs145850284	161236563	C	T	-0.0212951405401588	0.0304	0.4845
3	rs79083192	161236641	G	A	0.0080971295874548	0.022	0.712
3	rs13319136	161236822	T	C	0.0329994782631079	0.0092	0.0003212
3	rs76979851	161237013	G	A	0.0077995046323818	0.022	0.7214
3	rs9821185	161237020	C	T	0.0236969951765786	0.0089	0.007952
3	rs73166053	161237027	G	A	-0.0296966117368367	0.014	0.03396
3	rs9841358	161237048	T	C	0.0243022925229648	0.0087	0.005562
3	rs9822251	161237465	G	T	0.0235016597850914	0.0089	0.008395
3	rs9826598	161238039	C	T	0.0235993322503244	0.0089	0.008308
3	rs75736155	161238227	C	T	0.007997931111062	0.022	0.7149
3	rs150596659	161238449	T	C	-0.0568031828243105	0.0492	0.2481
3	rs62278304	161238512	T	A	-0.0517039049923374	0.0226	0.02213
3	rs2174605	161238634	T	G	0.0107025231331357	0.0086	0.2132
3	rs9831924	161238856	G	A	0.0242046886968174	0.0087	0.005617
3	rs76397669	161239185	C	T	0.0066975214477213	0.0219	0.759
3	rs76659376	161239927	G	A	0.007997931111062	0.022	0.715
3	rs144048849	161240141	A	C	-0.0577032681284449	0.0494	0.2421
3	rs145750609	161240659	A	T	0.076396066753339	0.0611	0.2109
3	rs9843289	161241296	G	A	0.0235993322503244	0.0089	0.008357
3	rs74395114	161241877	C	T	0.0080971295874548	0.022	0.7136
3	rs55638748	161242072	C	T	0.0242046886968174	0.0087	0.005624
3	rs76527185	161242210	C	T	0.0080971295874548	0.022	0.7129
3	rs62278344	161242224	G	A	-0.0490957108440633	0.0227	0.03018
3	rs62278345	161242378	A	T	0.0242046886968174	0.0087	0.00564
3	rs73166055	161242503	T	C	0.0202045073158995	0.0392	0.6056
3	rs80334677	161242521	C	A	0.0080971295874548	0.022	0.7127
3	rs73166056	161242566	C	T	-0.0288007896057264	0.0173	0.09683
3	rs62278346	161243021	C	G	-0.0490957108440633	0.0227	0.03022
3	rs7635683	161243189	T	C	0.0235993322503244	0.0089	0.008375
3	rs9854715	161243804	G	C	0.0329027196757078	0.0092	0.0003287
3	rs10936230	161243841	G	C	0.0066975214477213	0.0219	0.7608
3	rs114844737	161244064	T	C	0.0080971295874548	0.022	0.7133
3	rs9859036	161244310	C	A	0.0329027196757078	0.0092	0.0003291
3	rs9859309	161244449	C	T	0.0235016597850914	0.0089	0.008439
3	rs112775448	161244701	G	A	-0.0282040203730758	0.016	0.07817
3	rs79071487	161245019	A	G	-0.0338981034057645	0.0225	0.1317
3	rs62278347	161245056	G	A	-0.0490011864330638	0.0227	0.03039
3	rs9855939	161245149	T	G	0.0235016597850914	0.0089	0.008447
3	rs10936231	161245286	G	A	0.0080971295874548	0.022	0.7115
3	rs9836432	161245414	G	A	0.0235016597850914	0.0089	0.008451
3	rs10936232	161245515	T	C	0.0080971295874548	0.022	0.7117
3	rs79764622	161245610	T	C	-0.0119005312583873	0.0293	0.6838
3	rs73166058	161246248	A	G	-0.0296966117368367	0.014	0.03398
3	rs73166059	161246344	C	T	-0.0296966117368367	0.014	0.03383
3	rs7638966	161247565	C	T	0.0235016597850914	0.0089	0.008447
3	rs9847638	161247811	C	A	0.0134984841513417	0.0086	0.1167
3	rs74882602	161248062	C	T	0.0065981840282271	0.0219	0.7619
3	rs4856642	161248326	T	A	0.024097313483794	0.0087	0.005795
3	rs16832576	161248853	T	G	0.007997931111062	0.022	0.716
3	rs1463944	161249264	A	G	0.0135971385060249	0.0086	0.1129
3	rs114463866	161249402	T	C	-0.0162005226717083	0.0273	0.5546
3	rs10936233	161250129	G	A	0.0076010387728197	0.022	0.729
3	rs13324941	161251252	G	C	0.024097313483794	0.0089	0.006946
3	rs10936234	161251382	A	G	0.0140015196358136	0.0086	0.1032
3	rs13324930	161251392	C	T	0.024097313483794	0.0089	0.00696
3	rs16832578	161251472	G	T	0.0080971295874548	0.022	0.7135
3	rs9831040	161251781	A	G	0.024702368640342	0.0087	0.004731
3	rs17420696	161252370	A	G	-0.0425004857321486	0.0228	0.06265
3	rs150734078	161252539	C	A	0.0046989426564652	0.0317	0.8823
3	rs78688772	161252615	A	C	0.052601937740197	0.0298	0.07795
3	rs6441385	161253174	G	A	0.024097313483794	0.0089	0.007035
3	rs76335426	161253243	A	T	0.0080971295874548	0.022	0.7135
3	rs6441386	161253314	T	C	0.0244974716003874	0.0087	0.005074
3	rs62278349	161253371	A	G	-0.049400350295127	0.0227	0.02924
3	rs62278350	161253640	A	G	-0.0511038386512114	0.0226	0.02389
3	rs2063008	161253948	G	T	0.0239996896478807	0.0089	0.007106
3	rs2063007	161254404	A	C	0.0139029051689914	0.0086	0.105
3	rs141249539	161254729	G	T	0.0690968660793263	0.0605	0.2532
3	rs2174606	161254797	A	C	0.0139029051689914	0.0086	0.1057
3	rs6800559	161254831	C	A	-0.0285023604727122	0.0139	0.04069
3	rs77604868	161255134	G	C	0.0078987227933553	0.022	0.7177
3	rs28781331	161256157	C	A	0.0239020562806236	0.0089	0.007435
3	rs79977372	161256615	A	T	-0.0286978729475453	0.0172	0.09576
3	rs76983719	161257152	C	T	-0.0442027026797326	0.0229	0.05308
3	rs76457824	161257160	C	A	0.0635004825618992	0.0572	0.2672
3	rs7651219	161257245	C	T	0.0239020562806236	0.0089	0.007364
3	rs57598400	161257604	T	C	0.0244974716003874	0.0087	0.005015
3	rs114909126	161257793	G	T	0.0312951579807101	0.0336	0.352
3	rs77564805	161258021	T	C	-0.015895669405385	0.0364	0.663
3	rs17480196	161258353	C	T	0.0138042809763971	0.0086	0.1076
3	rs6789636	161258536	A	G	0.0239020562806236	0.0089	0.007413
3	rs76470822	161258959	C	G	0.0064988367398296	0.0219	0.7672
3	rs17420914	161259611	C	T	0.0238044133801613	0.0089	0.007701
3	rs62278352	161259764	C	T	0.0238044133801613	0.0089	0.00763
3	rs2221517	161260281	C	T	0.0244974716003874	0.0087	0.005074
3	rs114236202	161260412	A	G	0.0154992634469238	0.0322	0.6293
3	rs12485983	161260439	G	A	0.0082954970241069	0.0219	0.707
3	rs4856707	161260530	T	A	0.0244974716003874	0.0087	0.005106
3	rs12489442	161260818	T	A	0.0082954970241069	0.0219	0.7048
3	rs4856643	161260970	A	G	0.0246048038572487	0.0087	0.004868
3	rs4856644	161261145	G	C	0.0239020562806236	0.0089	0.007554
3	rs9818115	161261507	C	A	0.0239020562806236	0.0089	0.00751
3	rs115474531	161261678	A	T	-0.0027036515743148	0.0318	0.9335
3	rs116040831	161261683	G	A	-0.0029042131473898	0.0318	0.9279
3	rs62278353	161261852	A	C	0.0239020562806236	0.0089	0.007418
3	rs1506475	161262238	C	T	0.0332993704009261	0.0092	0.0002856
3	rs75362596	161262863	C	G	0.0084045823438103	0.0219	0.7012
3	rs148481191	161263054	G	A	0.0084045823438103	0.0219	0.701
3	rs6774376	161263167	T	G	0.0239020562806236	0.0089	0.007583
3	rs6809987	161263248	C	T	0.0239020562806236	0.0089	0.007398
3	rs6786047	161263426	A	G	0.0239020562806236	0.0089	0.007396
3	rs2202558	161263586	G	A	0.0239020562806236	0.0089	0.007384
3	rs2221516	161263939	T	C	0.0244974716003874	0.0087	0.005145
3	rs2221515	161263962	T	C	0.0332993704009261	0.0092	0.0002835
3	rs1506474	161263990	T	A	0.0135971385060249	0.0086	0.1143
3	rs6777722	161264115	T	C	-0.0286978729475453	0.0138	0.03777
3	rs78613915	161264262	G	A	0.0084045823438103	0.0219	0.7004
3	rs76766439	161264283	T	C	0.0712037590063322	0.0468	0.1283
3	rs6441387	161264658	C	T	0.024097313483794	0.0089	0.007012
3	rs1506473	161264661	A	C	0.0136957831289865	0.0086	0.1102
3	rs1506472	161264798	C	T	0.0135971385060249	0.0086	0.1131
3	rs17480542	161264971	A	G	0.0239020562806236	0.0089	0.007436
3	rs62278354	161264973	G	T	-0.049400350295127	0.0227	0.02925
3	rs17421292	161265567	G	A	-0.0335050785573982	0.0224	0.1354
3	rs16832642	161265652	T	C	0.0078987227933553	0.0219	0.7184
3	rs73166064	161265689	C	A	-0.0290993078252748	0.0171	0.0882
3	rs1546398	161265829	T	C	0.0239020562806236	0.0089	0.007443
3	rs1546397	161266153	G	T	0.0239020562806236	0.0089	0.007488
3	rs16832649	161266497	G	C	0.0066975214477213	0.0219	0.7586
3	rs76432603	161266588	T	C	0.0084045823438103	0.0219	0.7009
3	rs79984180	161266773	G	A	0.0067968490002727	0.0219	0.7553
3	rs1848041	161266853	G	A	0.0134984841513417	0.0086	0.1167
3	rs7621711	161267127	G	A	0.0244974716003874	0.0088	0.005113
3	rs7621624	161267161	C	T	0.0239020562806236	0.0089	0.007592
3	rs1546396	161267577	A	C	0.0239020562806236	0.0089	0.007518
3	rs1546395	161267589	G	A	0.0134984841513417	0.0086	0.1151
3	rs79175439	161267613	T	C	0.0080971295874548	0.0219	0.7125
3	rs1546394	161267774	A	G	0.0239996896478807	0.0089	0.007216
3	rs73166066	161268023	C	T	-0.0297996312385195	0.0139	0.0319
3	rs59111786	161268098	C	A	-0.0285949668801128	0.0138	0.03827
3	rs76037426	161268420	C	G	0.0066975214477213	0.0219	0.76
3	rs6781716	161268611	G	A	0.0243998868235351	0.0088	0.005352
3	rs10513568	161268885	C	T	0.0085037404912207	0.0219	0.6989
3	rs10513567	161268974	C	T	0.0067968490002727	0.0219	0.7576
3	rs12492702	161269329	T	G	0.0067968490002727	0.0219	0.7572
3	rs6797876	161269518	T	C	-0.0299026613543135	0.0139	0.03172
3	rs12489359	161269519	G	A	0.0066975214477213	0.0219	0.7577
3	rs1506471	161269972	T	A	0.0135971385060249	0.0086	0.1139
3	rs74820567	161270303	C	G	0.0097027754613851	0.0193	0.6151
3	rs9842835	161271124	G	A	0.0333960906184285	0.0347	0.3356
3	rs75456645	161271598	G	T	0.0086028888072678	0.0219	0.6963
3	rs16832710	161272085	C	T	0.0086028888072678	0.0219	0.6958
3	rs882747	161272230	T	C	0.0067968490002727	0.0219	0.7558
3	rs9868834	161272774	T	C	0.0246048038572487	0.0088	0.004911
3	rs75272002	161273021	G	A	0.0067968490002727	0.0219	0.7552
3	rs16832715	161273069	A	G	0.0067968490002727	0.0219	0.755
3	rs6780945	161274019	C	T	-0.0286978729475453	0.0138	0.03754
3	rs75636246	161274758	G	A	0.0086028888072678	0.0219	0.6946
3	rs79957240	161274929	C	A	-0.0490011864330638	0.0226	0.03017
3	rs16832734	161275764	A	G	0.0076010387728197	0.0219	0.7267
3	rs17421738	161275848	T	C	-0.0296966117368367	0.0139	0.03232
3	rs76879712	161276331	C	T	0.0236969951765786	0.0255	0.3524
3	rs77154769	161277952	G	T	0.0194986595340326	0.0229	0.3952
3	rs62279582	161278013	T	C	-0.0488016642355575	0.0226	0.03083
3	rs62279583	161278148	T	G	-0.0490957108440633	0.0226	0.02997
3	rs4615094	161278284	C	G	0.0138042809763971	0.0086	0.107
3	rs76477938	161278310	C	T	-0.0121029460677457	0.0284	0.6711
3	rs150383292	161279822	C	T	-0.0024028846163103	0.0425	0.9543
3	rs80245426	161280133	G	T	0.0087020272939009	0.0219	0.6931
3	rs149520679	161280196	C	T	-0.0159972768350078	0.0364	0.66
3	rs9867861	161281136	G	T	0.0335024720540013	0.0092	0.0002619
3	rs116096232	161281181	C	T	-0.009797842480111	0.0312	0.7532
3	rs79532244	161281407	A	G	0.043097802902723	0.0374	0.249
3	rs78115137	161281618	A	T	-0.0511038386512114	0.0226	0.02344
3	rs4856708	161282131	G	A	0.0333960906184285	0.0092	0.0002651
3	rs59873230	161282409	A	T	0.0084045823438103	0.0219	0.7008
3	rs75654555	161282893	A	G	0.0084045823438103	0.0219	0.7009
3	rs9822904	161283088	T	C	0.0139029051689914	0.0086	0.1062
3	rs2048040	161283406	T	C	0.0084045823438103	0.0219	0.7009
3	rs7641444	161284060	C	A	0.0254045542217263	0.0087	0.003705
3	rs73166070	161284375	G	A	0.0332026408277183	0.0092	0.0003046
3	rs7641731	161284379	C	T	0.0134984841513417	0.0086	0.1162
3	rs13059068	161284569	C	A	-0.0062998021485279	0.0137	0.6454
3	rs17421877	161284642	T	C	-0.0299026613543135	0.0142	0.03462
3	rs113732223	161286896	T	C	-0.0114958245134845	0.0328	0.7269
3	rs62279584	161287264	G	A	-0.0492952917248775	0.0226	0.02951
3	rs17421926	161287334	T	C	-0.0296966117368367	0.0142	0.03588
3	rs74511717	161287416	G	A	0.0044003044444822	0.0209	0.8322
3	rs9877005	161288322	C	T	0.0335024720540013	0.0092	0.0002582
3	rs73166073	161288455	A	G	0.0335024720540013	0.0092	0.0002585
3	rs62279585	161288583	G	C	0.0250047589895661	0.0089	0.005151
3	rs77390716	161288869	A	C	0.0044998604248922	0.0209	0.8276
3	rs73166074	161289445	T	C	-0.029202265808213	0.0171	0.08654
3	rs115601579	161289707	G	C	-0.0467981495486393	0.0268	0.081
3	rs12485788	161289930	G	A	0.009197572354042	0.0219	0.6761
3	rs73166075	161289937	C	G	-0.029202265808213	0.0171	0.08649
3	rs1395294	161290017	A	C	0.0139029051689914	0.0086	0.1048
3	rs6793693	161290167	A	G	0.0255020410123433	0.0087	0.003507
3	rs79329952	161290616	T	C	0.0089002747867194	0.0219	0.6861
3	rs77230176	161291550	C	T	0.0441030061101949	0.0374	0.2379
3	rs4263306	161291784	A	G	0.0248974696545107	0.0089	0.005263
3	rs184336649	161292163	G	A	-0.0663962456396854	0.0342	0.05209
3	rs9848624	161293487	T	C	0.0250047589895661	0.0089	0.005175
3	rs116238303	161293765	G	C	0.0416024898545136	0.0374	0.2664
3	rs115533441	161293776	T	C	-0.0092022107647994	0.0294	0.7534
3	rs13087257	161294630	C	G	-0.0201006717070029	0.0139	0.1495
3	rs144107559	161295005	C	A	-0.066503116358279	0.0352	0.05916
3	rs78733483	161295472	A	G	-0.0456042446050211	0.0242	0.06005
3	rs62279586	161295738	T	A	-0.0075987978753305	0.0371	0.8383
3	rs9811902	161295831	G	A	0.0251998010217421	0.009	0.004897
3	rs62279587	161296291	T	C	0.0338988850054592	0.0092	0.0002227
3	rs1567061	161296344	C	T	0.0140015196358136	0.0086	0.1021
3	rs74512867	161297116	A	G	-0.0546990875223834	0.0227	0.01578
3	rs79213294	161297330	G	A	0.0012991557316201	0.0207	0.9491
3	rs77656336	161299233	T	G	0.0046989426564652	0.0216	0.8288
3	rs7642359	161299998	T	C	0.0176041339483571	0.0087	0.04379
3	rs62279589	161300740	C	T	-0.0534957179427506	0.0227	0.0186
3	rs62279590	161302301	T	G	-0.0388032003238938	0.014	0.005487
3	rs62279591	161302495	A	G	-0.053200374867981	0.0227	0.01923
3	rs7632851	161303614	A	C	0.026398473854531	0.009	0.003154
3	rs114427818	161304989	A	T	0.0097027754613851	0.0298	0.746
3	rs75151714	161305080	C	T	0.004101577021075	0.0216	0.8498
3	rs6767611	161305151	G	A	0.047598978799279	0.033	0.1491
3	rs869772	161305802	A	G	0.0263010744193707	0.009	0.00334
3	rs7620901	161307316	C	T	0.0260965047212743	0.0087	0.002789
3	rs12493665	161307363	A	C	0.0043007385516922	0.0216	0.8427
3	rs116467938	161309015	A	G	0.004101577021075	0.0216	0.8493
3	rs112082163	161309126	C	T	0.0034041991335623	0.0216	0.8736
3	rs116150156	161309340	A	C	0.0327962744150825	0.0265	0.2165
3	rs9836151	161310147	G	A	0.0259990758686168	0.0087	0.002935
3	rs6793927	161310836	A	G	0.0260965047212743	0.009	0.003524
3	rs111311620	161311821	G	A	0.0046989426564652	0.0309	0.878
3	rs17487799	161312464	T	G	0.0255995183002125	0.0089	0.003972
3	rs57233433	161314661	C	G	0.0027960873020011	0.0215	0.8976
3	rs6783402	161314754	G	A	-0.0146974807605841	0.0086	0.08637
3	rs79761163	161314828	A	G	-0.0418016408837633	0.0243	0.08511
3	rs139795090	161315352	C	T	0.0069954745123864	0.0299	0.8155
3	rs76423062	161320680	C	T	0.0047984689115734	0.0216	0.8235
3	rs59085343	161321464	C	T	-0.0151034855773182	0.0086	0.07933
3	rs112653317	161321682	T	C	0.0044003044444822	0.0216	0.8376
3	rs9883579	161324782	G	A	0.0358978909969844	0.0091	8.154e-05
3	rs2658525	161325255	T	C	-0.0152050125429676	0.0086	0.07703
3	rs75904764	161325497	G	A	0.0720043324830851	0.0535	0.1787
3	rs9880279	161325728	T	C	0.0360040066341877	0.0091	7.745e-05
3	rs149258790	161326479	A	G	-0.004701032558649	0.0502	0.9254
3	rs116174581	161326716	A	G	-0.0076995657264405	0.0312	0.8045
3	rs1399905	161327035	A	T	-0.0149004625639624	0.0086	0.08303
3	rs2674222	161328281	G	A	-0.0151034855773182	0.0086	0.07915
3	rs1515735	161328660	C	T	-0.0048015088161939	0.0133	0.7169
3	rs78961176	161329251	A	G	-0.0532952970582236	0.0223	0.017
3	rs79502999	161329864	G	A	0.004001981379298	0.0216	0.8528
3	rs78907724	161330387	G	A	-0.0408011614039327	0.0243	0.09283
3	rs116493637	161330539	G	A	0.056900047132812	0.0296	0.05473
3	rs1913798	161331005	G	A	0.0360040066341877	0.0091	7.789e-05
3	rs78764991	161331716	T	A	0.004101577021075	0.0216	0.8491
3	rs12487407	161331937	G	C	0.004101577021075	0.0216	0.8481
3	rs73166088	161332103	T	C	0.0360040066341877	0.0091	7.64e-05
3	rs57527349	161332327	T	C	0.004001981379298	0.0216	0.8527
3	rs115741891	161333310	A	G	0.0109003744682883	0.0297	0.7135
3	rs62279594	161333405	C	T	-0.0536961790038609	0.0223	0.01614
3	rs73166089	161334185	A	T	0.0361004656247227	0.0091	7.615e-05
3	rs78076835	161334916	T	A	-0.0403950023610502	0.0243	0.09574
3	rs7636298	161334928	A	G	0.0624958112255439	0.0331	0.05903
3	rs61002246	161336062	C	T	-0.0343016316970211	0.0238	0.1507
3	rs62279615	161336326	G	A	-0.0538966802576654	0.0223	0.0157
3	rs16832858	161336354	G	A	0.004101577021075	0.0216	0.8491
3	rs28514487	161336370	A	T	0.03649585023784	0.0091	6.233e-05
3	rs28576562	161336458	T	C	0.0356952753244514	0.0091	8.909e-05
3	rs75533497	161336524	G	A	-0.0419997711602818	0.0243	0.08338
3	rs74520895	161336847	T	G	0.004201162744548	0.0216	0.8455
3	rs62279616	161338350	G	T	-0.0542027860143161	0.0223	0.01515
3	rs6441391	161339031	T	G	0.026398473854531	0.0087	0.002442
3	rs6441392	161339062	C	T	0.01600129372694	0.0086	0.06308
3	rs9851158	161339624	T	A	0.03649585023784	0.0091	6.023e-05
3	rs2048801	161339936	C	A	0.0263010744193707	0.0087	0.002515
3	rs62279618	161340230	C	T	-0.0536012187552047	0.0223	0.01631
3	rs9840911	161340855	G	A	0.0360040066341877	0.0091	7.836e-05
3	rs62279619	161341587	C	T	0.0360040066341877	0.0091	7.834e-05
3	rs1588907	161342964	G	A	0.0269047980491434	0.0087	0.002024
3	rs62279620	161343492	A	G	-0.0538017009683557	0.0223	0.01595
3	rs9290087	161343916	C	G	0.0267977123853779	0.0087	0.002099
3	rs9858075	161344630	G	A	0.0363994293800054	0.0091	6.358e-05
3	rs73166097	161345422	A	G	0.0361004656247227	0.0091	7.478e-05
3	rs78752646	161345434	G	A	-0.0419997711602818	0.0243	0.0833
3	rs10936235	161345467	C	T	0.0052959516591825	0.0216	0.8064
3	rs2138320	161345559	G	T	0.0160997014894237	0.0086	0.06182
3	rs13319650	161346250	G	A	0.0369007163483657	0.0091	5.139e-05
3	rs7646822	161346817	T	G	0.0363029992242924	0.0089	4.086e-05
3	rs62279622	161347576	T	A	-0.0486966685402845	0.0209	0.01948
3	rs1399904	161347871	G	A	0.0270021387025708	0.0087	0.001929
3	rs79337900	161348408	T	G	0.0049974917102918	0.0216	0.8172
3	rs9813121	161348551	A	G	0.0269047980491434	0.0087	0.001953
3	rs9851175	161348584	G	A	0.0363029992242924	0.0089	4.143e-05
3	rs16847278	161348916	A	G	0.0046989426564652	0.0216	0.8258
3	rs139633560	161348933	G	A	-0.0797035985108817	0.0443	0.07228
3	rs16832928	161349154	G	A	0.0270994698817177	0.0087	0.001859
3	rs78739603	161349306	A	G	-0.0176956485356892	0.0277	0.5237
3	rs1399910	161349373	A	C	0.0270021387025708	0.0087	0.001895
3	rs1878064	161349630	T	C	0.0269047980491434	0.0087	0.001947
3	rs1399909	161349732	C	T	0.0270994698817177	0.0087	0.001867
3	rs1399908	161349785	C	A	0.0270994698817177	0.0087	0.001861
3	rs17422719	161351130	T	C	-0.0239956055562207	0.0146	0.09938
3	rs1399906	161351226	C	T	0.0273038345273452	0.0087	0.001687
3	rs62279623	161351456	T	A	-0.0534007767271153	0.0223	0.01682
3	rs62279624	161351548	T	C	-0.0515986041477272	0.0223	0.0206
3	rs9290088	161351702	T	A	0.027799974857679	0.0087	0.001387
3	rs9871565	161352205	C	T	0.0282958691548473	0.0087	0.001129
3	rs73168003	161352516	G	T	-0.0216016445577609	0.017	0.2038
3	rs9872386	161352739	C	T	0.0295976364389436	0.0087	0.0006562
3	rs9876608	161352859	G	A	0.0297044227063309	0.0087	0.0006233
3	rs9876363	161352907	C	G	0.0295976364389436	0.0087	0.0006452
3	rs62279626	161353296	T	C	-0.0449973659307358	0.0218	0.03922
3	rs62279627	161353502	G	A	-0.0449973659307358	0.0218	0.03944
3	rs9877938	161353644	G	A	0.0295005481176215	0.0087	0.0006622
3	rs9881986	161353919	G	A	0.0377966226945664	0.0091	3.125e-05
3	rs2404569	161354414	T	C	0.0061013488579762	0.0133	0.6482
3	rs62279628	161354490	G	A	-0.0449973659307358	0.0218	0.03948
3	rs78989894	161354650	T	A	0.0289955368412525	0.0416	0.4858
3	rs78647230	161354816	T	C	-0.0449973659307358	0.0218	0.03933
3	rs9879265	161355163	T	C	0.0382009626151637	0.0088	1.514e-05
3	rs1515741	161355207	A	C	0.0297044227063309	0.0087	0.0006187
3	rs1849999	161356991	G	A	0.0384992991506098	0.0088	1.339e-05
3	rs1850000	161357044	C	T	0.0298985503458634	0.0087	0.0005687
3	rs62279629	161357748	A	G	-0.0451019739124202	0.0218	0.03895
3	rs9837035	161357981	A	G	0.0389995348490096	0.0091	1.685e-05
3	rs144046302	161358019	C	T	0.0092966519050945	0.0395	0.8132
3	rs35055079	161358031	G	T	-0.0182963622831166	0.0152	0.2275
3	rs62279631	161358950	C	T	-0.0449973659307358	0.0218	0.03931
3	rs12639130	161359044	G	A	-0.0403950023610502	0.0236	0.08703
3	rs1399916	161359375	C	T	0.0299956000353805	0.0087	0.0005301
3	rs111293956	161359432	T	C	-0.0213972981080803	0.0295	0.4683
3	rs1976725	161360195	A	T	0.0437010460710946	0.0091	1.437e-06
3	rs1515743	161360807	T	C	0.0298014912367898	0.0087	0.0005777
3	rs62279632	161360833	C	T	-0.0471964348309747	0.0219	0.03106
3	rs9815734	161360889	G	C	0.0389995348490096	0.0091	1.671e-05
3	rs182678014	161361793	A	C	-0.0289037168568363	0.0362	0.4242
3	rs4269094	161362119	T	C	0.0389995348490096	0.0091	1.742e-05
3	rs4856709	161362670	A	G	0.0298985503458634	0.0087	0.0005653
3	rs6441393	161363763	C	G	0.03029639423135	0.0087	0.0004832
3	rs113076111	161364103	T	C	-0.0012007205765188	0.0289	0.9672
3	rs142408422	161364200	G	A	-0.017502275136142	0.0231	0.4486
3	rs2138319	161364249	C	T	0.0069954745123864	0.0216	0.7463
3	rs1568020	161364319	A	T	0.0304031059110447	0.0087	0.0004634
3	rs76179593	161364409	C	T	-0.0380030548002074	0.0239	0.1108
3	rs12629040	161365088	G	A	0.0056042667198317	0.0216	0.7951
3	rs59226458	161365795	A	G	0.0068961666878413	0.0216	0.7497
3	rs7629214	161366240	T	C	0.0301023438164435	0.0087	0.0005211
3	rs74943589	161366414	T	A	0.0053954185169075	0.0216	0.8014
3	rs4266208	161366459	C	G	0.0199006617063362	0.0086	0.02098
3	rs4305435	161366641	T	G	0.0298985503458634	0.0087	0.0005745
3	rs62279656	161367217	C	T	-0.0334016766340304	0.0356	0.3486
3	rs2203490	161367689	C	T	0.0301023438164435	0.0087	0.0005244
3	rs9824937	161368065	C	A	0.0392976332717761	0.0091	1.547e-05
3	rs2063835	161368427	T	G	0.0377966226945664	0.0091	3.036e-05
3	rs62279657	161368696	C	T	-0.0456042446050211	0.0219	0.03731
3	rs17423134	161369202	G	A	-0.0206007457079636	0.0171	0.2273
3	rs12631996	161369401	C	A	0.0075017910703226	0.0218	0.7319
3	rs1515723	161369755	C	G	0.0199006617063362	0.0086	0.02067
3	rs1515724	161369987	T	C	0.0297044227063309	0.0087	0.0006229
3	rs17488911	161370419	A	T	0.0033045340083004	0.0252	0.8948
3	rs4856710	161370485	C	G	0.0379025370484673	0.0091	2.846e-05
3	rs12632832	161370568	G	A	-0.0183982139464423	0.0157	0.2416
3	rs4856711	161370649	A	G	0.0379988130912113	0.0091	2.72e-05
3	rs1913796	161371789	C	A	0.0394995204367644	0.0091	1.43e-05
3	rs59475619	161372314	T	C	0.0085037404912207	0.0218	0.6972
3	rs146492840	161372495	T	G	0.0548952993715794	0.0332	0.09761
3	rs112298626	161372963	C	T	-0.0183982139464423	0.0157	0.2432
3	rs7625741	161373789	G	T	0.0382972099323441	0.0091	2.445e-05
3	rs62279659	161373923	C	A	-0.0467038420537432	0.0219	0.03309
3	rs9876892	161374146	T	C	0.0389995348490096	0.0091	1.895e-05
3	rs4856645	161374624	T	G	0.0389033551082361	0.0091	1.842e-05
3	rs4856712	161374642	G	T	0.0301023438164435	0.0087	0.0005582
3	rs1399915	161375350	C	T	0.0298014912367898	0.0087	0.0006074
3	rs1399913	161375580	T	C	0.029403450369242	0.0087	0.0006774
3	rs75639153	161375766	A	G	-0.0238010101859522	0.0277	0.3894
3	rs113151388	161375849	A	G	-0.0125990355765152	0.0284	0.657
3	rs7432487	161375889	T	C	0.0195967237465575	0.0087	0.02344
3	rs62281360	161375900	C	T	0.0456041418050158	0.0103	9.385e-06
3	rs62281361	161376015	A	G	-0.02960390325858	0.0506	0.5579
3	rs16833034	161376042	G	A	0.0086028888072678	0.0218	0.6949
3	rs62281362	161376180	G	T	-0.0465047776557534	0.0219	0.03358
3	rs146513183	161376407	C	T	0.0443995872966845	0.0554	0.4227
3	rs62281363	161376408	G	A	-0.0182963622831166	0.0158	0.2446
3	rs1356142	161377115	C	T	-0.0181028726978536	0.0158	0.2496
3	rs62281364	161377220	A	G	-0.0467038420537432	0.0219	0.03312
3	rs73168016	161377684	A	G	-0.0255024404124231	0.0145	0.07843
3	rs62281365	161377697	G	A	-0.0465990663783681	0.0219	0.03326
3	rs1515736	161378009	C	A	-0.0249999098013234	0.0145	0.08388
3	rs1568022	161378248	A	G	0.0059025456526138	0.0217	0.7848
3	rs9812690	161378421	A	G	0.0372957847436969	0.009	3.087e-05
3	rs9855238	161378937	G	C	0.0236969951765786	0.0086	0.005954
3	rs12330225	161379370	A	T	0.0239020562806236	0.0086	0.005594
3	rs80231542	161379489	G	C	0.0037031349243813	0.0214	0.8608
3	rs16833074	161380050	C	T	0.025297307774162	0.0332	0.4464
3	rs16833083	161380087	T	C	0.0076010387728197	0.0214	0.721
3	rs9881042	161380386	T	G	0.0227003855207759	0.0086	0.008282
3	rs9861671	161380544	G	A	0.0231011029079872	0.0086	0.007384
3	rs62281366	161380955	A	G	-0.046400022834317	0.0219	0.03415
3	rs16833090	161381008	G	A	-0.0222967349986103	0.017	0.1884
3	rs4472057	161381636	A	G	0.0242046886968174	0.0086	0.004861
3	rs9829196	161381757	A	G	0.0242046886968174	0.0086	0.004873
3	rs9867300	161381789	G	A	0.0242046886968174	0.0086	0.004833
3	rs28827328	161382767	T	G	0.024097313483794	0.0086	0.005133
3	rs2222055	161382872	T	C	0.0243022925229648	0.0086	0.004764
3	rs4593045	161382972	T	C	0.0213993910058902	0.0086	0.01344
3	rs6441395	161382981	T	C	0.0243022925229648	0.0086	0.004772
3	rs7431415	161383271	G	A	-0.0309026047398165	0.0137	0.02434
3	rs2896903	161383509	T	A	-0.023002541565316	0.017	0.1754
3	rs7652034	161383700	T	A	0.0242046886968174	0.0086	0.00489
3	rs9820806	161384894	A	G	0.0242046886968174	0.0086	0.004892
3	rs9879283	161385281	T	G	0.0242046886968174	0.0086	0.004967
3	rs76519766	161386673	T	C	0.0479040574070545	0.0308	0.1197
3	rs74444861	161386677	G	A	-0.002002002670673	0.0201	0.9194
3	rs62281367	161387494	T	C	0.0381047060335456	0.009	2.172e-05
3	rs116302043	161388139	G	A	-0.0419997711602818	0.0268	0.1168
3	rs6809783	161388184	C	G	0.0239996896478807	0.0086	0.005382
3	rs1588910	161388619	C	G	0.022299507494767	0.0086	0.00984
3	rs1588909	161388620	A	G	0.0209979909956055	0.0087	0.01523
3	rs1588908	161388813	C	T	0.0239020562806236	0.0086	0.005562
3	rs4389491	161389515	C	A	0.0377966226945664	0.009	2.541e-05
3	rs908351	161389636	C	T	0.0298014912367898	0.0253	0.2388
3	rs1106255	161390305	G	A	0.0236969951765786	0.0086	0.005927
3	rs2404570	161390605	A	G	0.0219962978718961	0.0086	0.01069
3	rs1515726	161391126	C	A	0.0205964297986501	0.0087	0.01722
3	rs1515725	161391323	G	T	0.0236969951765786	0.0086	0.006117
3	rs6780489	161391572	A	G	0.0063994795805678	0.0214	0.7659
3	rs9290089	161391744	T	G	0.0209979909956055	0.0087	0.01546
3	rs6808138	161392576	C	G	-0.0218980211012161	0.012	0.06652
3	rs2404571	161392969	G	A	0.0067968490002727	0.0133	0.6075
3	rs9863808	161393049	A	G	0.0081963182244858	0.0174	0.6378
3	rs73015278	161393168	C	G	-0.0149004625639624	0.0191	0.4355
3	rs2404572	161393266	T	C	-0.0329985112635755	0.0139	0.01747
3	rs74405032	161393383	G	A	-0.0143017847108596	0.02	0.4748
3	rs925768	161393384	C	T	0.0259990758686168	0.0088	0.003098
3	rs7632575	161393633	A	G	0.0297044227063309	0.0088	0.0007782
3	rs9827593	161393745	G	A	0.0274011363479391	0.0087	0.001641
3	rs11923061	161393984	T	C	-0.0310985871020312	0.0136	0.02219
3	rs4635724	161394052	C	T	0.0288012338056278	0.0086	0.0008548
3	rs1399903	161394104	T	C	-0.007095110875924	0.0163	0.6609
3	rs1104702	161394234	A	G	0.0432989243951476	0.0091	1.845e-06
3	rs76237339	161395568	C	T	-0.0360003042410416	0.0218	0.09841
3	rs73015282	161395830	G	A	-0.0875970029805156	0.0315	0.005472
3	rs4298056	161396297	C	T	-0.0067024110596754	0.0154	0.664
3	rs9814442	161396311	C	G	-0.0226956079321885	0.014	0.1055
3	rs12489710	161396612	T	A	-0.0226035462098532	0.014	0.1068
3	rs116157637	161396629	A	C	-0.0226956079321885	0.0312	0.4676
3	rs12486357	161396686	C	G	-0.0226956079321885	0.014	0.1062
3	rs6797942	161396753	A	G	-0.0226956079321885	0.014	0.1054
3	rs6773647	161396818	C	T	-0.0226956079321885	0.014	0.1051
3	rs6773928	161396942	G	A	-0.0057967688471774	0.016	0.7139
3	rs6786814	161397020	T	C	-0.0220002402796674	0.014	0.1163
3	rs1515722	161397239	C	T	-0.0065010863423599	0.0154	0.6703
3	rs79986064	161397251	T	C	-0.0364046818937998	0.0218	0.09539
3	rs1515721	161397284	C	T	0.0013990209137074	0.0148	0.9239
3	rs9857552	161397466	A	C	-0.0222967349986103	0.014	0.112
3	rs9820371	161397550	G	A	-0.007004474152883	0.0154	0.65
3	rs6801320	161397719	A	C	-0.0066017436345624	0.0154	0.6663
3	rs6777104	161397856	C	T	-0.0055956263571598	0.0153	0.7153
3	rs9290090	161398209	A	G	-0.007296555232638	0.0154	0.6338
3	rs1515720	161398761	C	T	0.0332993704009261	0.0087	0.0001226
3	rs7626878	161399069	G	C	-0.0213972981080803	0.014	0.1277
3	rs7626753	161399157	C	G	-0.0220002402796674	0.014	0.1168
3	rs73015292	161399297	G	C	-0.0872041228366444	0.0316	0.005704
3	rs113582011	161399590	C	A	-0.0171970248285215	0.019	0.366
3	rs73168034	161399764	G	A	-0.0058973552660839	0.0159	0.7113
3	rs6808046	161399853	A	G	-0.0220002402796674	0.014	0.1156
3	rs6784302	161399860	G	T	-0.0226956079321885	0.014	0.106
3	rs6808212	161399988	A	G	-0.0226956079321885	0.014	0.1061
3	rs147901722	161400499	G	A	-0.0501991563328521	0.0301	0.09539
3	rs116734365	161400778	C	T	0.0044003044444822	0.0289	0.8781
3	rs75420888	161400885	G	A	-0.0878044186367746	0.0315	0.005387
3	rs6776649	161401038	A	C	-0.0229002198863326	0.014	0.1022
3	rs56351050	161401858	A	G	-0.0087985943563496	0.0154	0.5671
3	rs6805019	161402379	G	A	-0.0222967349986103	0.014	0.1107
3	rs6780534	161402399	A	C	-0.006199175242821	0.0153	0.6834
3	rs17489908	161403079	A	C	-0.0021022080918702	0.0159	0.8952
3	rs73015300	161403717	T	G	-0.0881975347421256	0.0315	0.005137
3	rs73168035	161403727	C	T	-0.0087985943563496	0.0154	0.5705
3	rs68071371	161403793	T	C	-0.0225012653465135	0.014	0.1071
3	rs73015301	161403940	C	T	-0.0888967896271612	0.0315	0.004766
3	rs60603263	161404133	G	A	-0.0305004454483837	0.0214	0.1552
3	rs9845108	161405094	A	G	-0.0229002198863326	0.014	0.1016
3	rs9884113	161405690	G	T	-0.0239956055562207	0.0107	0.02493
3	rs73168036	161405796	G	A	-0.0023026490626755	0.016	0.8881
3	rs77917009	161406347	G	A	0.0893012532207331	0.0374	0.01709
3	rs6441396	161406842	G	A	0.0369007163483657	0.0087	2.184e-05
3	rs9837663	161406881	T	C	0.0454990400712183	0.009	3.753e-07
3	rs13315704	161407304	G	C	0.0402010017441475	0.0087	3.973e-06
3	rs137942275	161408564	C	T	-0.0863970202908135	0.0315	0.006109
3	rs73168038	161409329	C	T	-0.0144032303107437	0.0151	0.3396
3	rs4856646	161410557	G	A	0.0483043318863239	0.009	7.028e-08
3	rs145481405	161410602	T	C	-0.0860046112211286	0.0315	0.006307
3	rs1606905	161410715	C	T	0.0071047017299317	0.0169	0.6758
3	rs4856647	161410719	A	G	0.0366983037826737	0.0087	2.21e-05
3	rs6781312	161410804	T	C	-0.0275048131221902	0.0146	0.05935
3	rs116026585	161411403	A	G	0.004101577021075	0.0288	0.8855
3	rs76837436	161411445	G	A	-0.0264979913062283	0.0312	0.3963
3	rs73168039	161411952	G	T	-0.0142003494011414	0.0151	0.3467
3	rs148007509	161412209	G	A	-0.0868004901369162	0.0315	0.005865
3	rs56343804	161412329	A	G	0.0058031292269501	0.0169	0.7303
3	rs4856648	161412401	G	A	0.0330962274891896	0.0087	0.0001445
3	rs1356141	161412799	C	T	0.0366019024445485	0.0087	2.303e-05
3	rs2896972	161412829	A	G	0.0399992561638529	0.0088	5.298e-06
3	rs1356140	161412864	A	C	0.0366983037826737	0.0087	2.202e-05
3	rs12492378	161413089	G	A	0.0063994795805678	0.0169	0.7034
3	rs1515731	161413395	G	A	0.0329994782631079	0.0087	0.0001502
3	rs77347456	161414043	A	G	-0.0862007965078615	0.0315	0.006178
3	rs9818597	161414705	A	G	0.0063001125484799	0.0168	0.7062
3	rs115858196	161415395	G	A	-0.0236986067778773	0.0449	0.5972
3	rs75502806	161415588	A	G	-0.0863970202908135	0.0315	0.006052
3	rs73168043	161415824	G	T	-0.0143017847108596	0.0151	0.3438
3	rs76383906	161416115	C	G	-0.0863970202908135	0.0315	0.006051
3	rs1399898	161416296	C	G	0.0491044005063081	0.0089	4.099e-08
3	rs1399897	161416359	T	A	0.0332993704009261	0.0087	0.0001289
3	rs77184360	161416391	C	G	-0.0471020897690825	0.0217	0.02978
3	rs1399896	161416468	A	G	0.0329994782631079	0.0087	0.000144
3	rs9843336	161417013	G	A	0.0063994795805678	0.0168	0.7034
3	rs67876817	161417139	C	T	-0.0132980281439898	0.015	0.376
3	rs73168049	161417792	G	A	0.0058031292269501	0.0169	0.7321
3	rs9848511	161417866	G	T	-0.0226035462098532	0.011	0.04021
3	rs143065728	161418010	T	C	-0.0861026990534117	0.0315	0.006218
3	rs77280873	161419113	C	A	-0.0475004961488543	0.0217	0.02818
3	rs75925377	161419131	T	C	-0.0881975347421256	0.0314	0.004964
3	rs112402176	161419502	A	G	-0.0473956369746291	0.0217	0.02849
3	rs6799995	161420134	G	T	0.0335024720540013	0.0087	0.0001118
3	rs114631991	161420184	G	C	-0.0878044186367746	0.0314	0.005188
3	rs115357471	161420185	A	T	-0.0878044186367746	0.0314	0.005205
3	rs9860420	161420643	G	A	0.0491996041469672	0.0089	3.521e-08
3	rs10084648	161421122	T	C	0.048904443353603	0.0089	4.084e-08
3	rs4856713	161421397	T	C	0.0332993704009261	0.0087	0.0001234
3	rs4856649	161421558	A	G	0.0333960906184285	0.0087	0.0001211
3	rs9799247	161421978	G	A	0.0332026408277183	0.0087	0.0001278
3	rs113747121	161422022	C	T	0.0493995022947674	0.0089	3.146e-08
3	rs9832004	161422078	A	C	0.0067968490002727	0.0168	0.6856
3	rs112884270	161422170	G	C	-0.0153979421800967	0.0189	0.4148
3	rs6441397	161422429	C	T	0.0394033887747662	0.0086	5.176e-06
3	rs141517770	161422597	A	G	-0.0857975684987579	0.0315	0.006355
3	rs73168050	161422764	C	T	0.0055048206344449	0.0169	0.7464
3	rs6767240	161422937	A	G	0.0491996041469672	0.0089	3.524e-08
3	rs142826841	161423159	T	C	-0.0857975684987579	0.0315	0.006388
3	rs58763465	161423251	G	A	-0.0478046499481398	0.0216	0.02734
3	rs184875870	161423349	G	A	-0.0106970095483354	0.0415	0.7961
3	rs56766554	161423783	A	G	-0.044495399886564	0.0209	0.03358
3	rs2063836	161423967	A	G	0.0493043176841434	0.0089	3.359e-08
3	rs3860561	161424353	G	T	0.0491996041469672	0.0089	3.523e-08
3	rs12493614	161424842	G	A	0.0055048206344449	0.0169	0.7465
3	rs78336597	161425113	G	A	-0.0349020520092649	0.026	0.179
3	rs115060187	161425273	G	A	-0.0856995105900367	0.0314	0.006393
3	rs9858533	161425444	G	A	0.0485996698360624	0.0087	2.164e-08
3	rs148995225	161426476	A	G	-0.0850024870699465	0.0314	0.006904
3	rs142878870	161427162	A	C	-0.0821975276313988	0.0312	0.008395
3	rs145044424	161427266	A	C	-0.084904507090444	0.0314	0.006958
3	rs147410290	161428051	G	A	-0.0846976919878504	0.0314	0.007073
3	rs139641561	161428359	A	G	-0.0846976919878504	0.0314	0.007072
3	rs145079265	161429106	A	T	-0.0844038704007324	0.0314	0.007245
3	rs149365761	161429193	G	T	-0.0812968270859734	0.0312	0.009123
3	rs6779588	161429564	T	C	-0.0129028853555234	0.015	0.392
3	rs6779593	161429576	T	C	0.0335991726304121	0.0087	0.0001059
3	rs6779708	161429714	T	C	0.0456996792509903	0.0294	0.1202
3	rs6791482	161429874	A	G	0.0336958638567256	0.0087	0.0001045
3	rs7614283	161429963	C	A	0.0493995022947674	0.0089	3.281e-08
3	rs77162690	161430276	T	C	0.0065981840282271	0.0168	0.694
3	rs148397773	161430813	G	A	-0.0856995105900367	0.0314	0.006336
3	rs144547221	161430848	C	T	-0.0060985584618694	0.0332	0.8547
3	rs4392430	161430867	T	C	-0.0844038704007324	0.0314	0.007264
3	rs6800962	161430876	C	T	0.0116024307308398	0.0158	0.4641
3	rs4468990	161431120	C	G	-0.0842950694954015	0.0314	0.007299
3	rs4395412	161431153	C	T	-0.0831968434005588	0.0314	0.008145
3	rs78006239	161431507	T	G	-0.0482977854077521	0.0216	0.0256
3	rs73017233	161431571	C	T	-0.0807004239214553	0.0312	0.009679
3	rs111399366	161431987	G	A	-0.015702643727291	0.0189	0.4057
3	rs4295179	161432142	G	T	0.0493043176841434	0.0089	3.313e-08
3	rs1120955	161432606	A	G	0.0336958638567256	0.0087	0.0001027
3	rs111742061	161433501	T	A	-0.0153979421800967	0.0189	0.4147
3	rs6786730	161433806	A	G	0.0333960906184285	0.0087	0.0001195
3	rs79777612	161433966	G	A	0.0023971245997214	0.038	0.9488
3	rs114714029	161434238	G	A	-0.0840013661662842	0.0314	0.007545
3	rs6765877	161434566	G	A	0.0318958749835631	0.0087	0.000234
3	rs113539990	161434667	C	T	-0.015702643727291	0.0189	0.4052
3	rs6790206	161434707	A	G	0.0377966226945664	0.0086	1.187e-05
3	rs142383723	161434742	G	T	-0.0836968760217999	0.0314	0.007737
3	rs76112599	161434825	C	T	0.0053954185169075	0.0169	0.7476
3	rs73030538	161434931	A	T	-0.0803969370720292	0.0312	0.009875
3	rs79692728	161435064	T	C	-0.0851984758338849	0.0314	0.006604
3	rs146382207	161435146	T	C	-0.0852964846220847	0.0314	0.00658
3	rs6790717	161435197	A	G	0.0379025370484673	0.0086	1.159e-05
3	rs4856715	161435382	C	T	0.0267977123853779	0.0143	0.06013
3	rs114143411	161436378	G	A	-0.0248973835545144	0.0315	0.4294
3	rs138610790	161436381	C	G	-0.0835990238763137	0.0314	0.007804
3	rs79670405	161436435	G	C	-0.048896169787829	0.0216	0.02371
3	rs76892073	161436696	T	C	-0.0158042315449673	0.0189	0.4027
3	rs76865960	161436858	G	A	-0.0158042315449673	0.0189	0.4036
3	rs77310517	161436866	G	A	-0.0851984758338849	0.0313	0.006544
3	rs1515733	161436993	G	C	0.0377966226945664	0.0086	1.202e-05
3	rs1515732	161437087	T	C	0.0318958749835631	0.0087	0.0002297
3	rs139800990	161437457	G	A	-0.0834033483057841	0.0314	0.007954
3	rs142281772	161437878	C	T	-0.0811016014370415	0.0314	0.009808
3	rs6776471	161438118	C	A	0.0318958749835631	0.0087	0.0002369
3	rs77351777	161438351	G	T	-0.0846976919878504	0.0314	0.006967
3	rs77936627	161438647	C	T	-0.085405394542797	0.0314	0.006472
3	rs55920876	161439103	G	A	0.0067968490002727	0.0168	0.6848
3	rs12152297	161439182	C	T	0.0377003271828256	0.0086	1.253e-05
3	rs141529836	161439282	T	C	-0.0043996643446871	0.0315	0.889
3	rs62278571	161439329	T	G	0.0487044462100383	0.009	5.487e-08
3	rs140356204	161439462	C	T	-0.0837947377432658	0.0314	0.007509
3	rs150353360	161439485	A	G	-0.0827948246089151	0.0314	0.008375
3	rs9830046	161439813	G	T	0.0377966226945664	0.0086	1.218e-05
3	rs113413174	161440147	A	C	-0.017502275136142	0.0189	0.3545
3	rs147901563	161440206	G	T	-0.0841971588007556	0.0313	0.007219
3	rs145159177	161440233	C	T	-0.0832946561978111	0.0314	0.007984
3	rs143590890	161440704	G	A	-0.083001246503406	0.0314	0.008145
3	rs12490632	161441359	G	T	0.0051964749068174	0.0169	0.7587
3	rs4856716	161441411	G	A	0.0377003271828256	0.0086	1.276e-05
3	rs4856717	161441672	G	C	0.0377966226945664	0.0086	1.188e-05
3	rs147322072	161441700	T	A	0.0301993737308422	0.0318	0.3429
3	rs4359825	161441964	A	C	0.0377003271828256	0.0086	1.25e-05
3	rs142854970	161441992	G	A	-0.077097050384967	0.0347	0.02638
3	rs4284999	161442032	C	T	0.0481995135792341	0.0089	7.067e-08
3	rs141065478	161442262	C	T	-0.0826970606869833	0.0314	0.00835
3	rs143487363	161442837	T	G	-0.0826970606869833	0.0314	0.008403
3	rs12629440	161443011	A	G	0.0320992618599997	0.0087	0.0002106
3	rs139355082	161443164	G	A	0.0089002747867194	0.0164	0.5891
3	rs143277867	161443210	C	G	0.0061013488579762	0.0168	0.7155
3	rs35502899	161443279	G	C	0.0352030377085245	0.0086	4.566e-05
3	rs180791250	161443447	G	T	-0.0821975276313988	0.0314	0.00876
3	rs9985382	161443501	G	A	0.0059025456526138	0.0168	0.7265
3	rs144280855	161443502	G	A	-0.0825015615118015	0.0314	0.008531
3	rs60315691	161443596	G	A	0.0352030377085245	0.0086	4.571e-05
3	rs114021632	161443805	A	T	-0.0835011813049328	0.0313	0.007697
3	rs145781566	161444018	G	A	-0.0816005872046058	0.0314	0.009247
3	rs9758752	161444176	T	C	0.031799009548949	0.0087	0.0002385
3	rs9758756	161444220	T	C	0.031799009548949	0.0087	0.0002348
3	rs62278590	161444256	G	A	0.0389995348490096	0.0088	8.612e-06
3	rs141943517	161444365	C	T	-0.0826970606869833	0.0313	0.008211
3	rs138813822	161444388	C	T	-0.0806028645320996	0.0313	0.009976
3	rs142004679	161444427	G	A	-0.0497050825796673	0.0216	0.02132
3	rs62278591	161444453	C	T	0.0483996117232768	0.0089	5.996e-08
3	rs139492988	161444634	G	A	-0.0747989800754828	0.0345	0.03038
3	rs111356330	161444828	C	T	-0.0162005226717083	0.0189	0.3912
3	rs62278592	161444885	C	G	0.0374017521540008	0.0086	1.404e-05
3	rs150974023	161444901	T	A	-0.0825015615118015	0.0313	0.008411
3	rs9832382	161445130	C	T	0.0317021347305135	0.0087	0.000255
3	rs190080406	161445180	G	A	-0.0824038262548157	0.0313	0.008478
3	rs145408702	161445283	G	A	-0.0824038262548157	0.0313	0.008447
3	rs142069077	161445442	A	T	-0.0820021260805914	0.0313	0.008729
3	rs4856718	161445796	G	A	0.0372957847436969	0.0086	1.474e-05
3	rs4241430	161445846	A	G	0.0320024161254944	0.0087	0.0002169
3	rs55723504	161445854	T	G	0.0051964749068174	0.0168	0.7558
3	rs1476322	161446055	G	A	0.0317021347305135	0.0087	0.0002501
3	rs1399900	161446446	A	T	-0.0159972768350078	0.0189	0.3975
3	rs1399899	161446504	C	A	0.0317021347305135	0.0087	0.0002461
3	rs76374656	161446569	A	G	-0.0497996735526059	0.0216	0.02099
3	rs2404815	161446857	T	C	0.0320992618599997	0.0087	0.0002093
3	rs9862749	161446879	T	A	0.0374980764200844	0.0086	1.382e-05
3	rs4856719	161447320	A	G	0.0377966226945664	0.0086	1.153e-05
3	rs145401035	161447454	C	T	-0.0194988734340555	0.0366	0.5943
3	rs138020058	161447500	T	C	-0.0820998220832744	0.0313	0.008818
3	rs4241431	161447745	G	T	0.0374980764200844	0.0086	1.405e-05
3	rs1913797	161447829	T	C	-0.0825993063219014	0.0313	0.008427
3	rs16833265	161447835	T	C	-0.044599955369026	0.0208	0.03252
3	rs9848553	161448021	G	A	0.0061013488579762	0.0168	0.7162
3	rs2404817	161448354	G	T	0.0318958749835631	0.0087	0.0002277
3	rs139094068	161448488	G	T	-0.0822952427268302	0.0313	0.008639
3	rs2063837	161448605	T	G	0.0320024161254944	0.0087	0.0002201
3	rs9849475	161448621	G	A	0.0061013488579762	0.0168	0.7178
3	rs143109124	161448801	A	G	-0.0821975276313988	0.0313	0.008704
3	rs1878063	161449094	T	A	0.0377966226945664	0.0086	1.161e-05
3	rs16833273	161449634	C	G	-0.0819044396214851	0.0313	0.008995
3	rs4856722	161450020	T	C	-0.0114958245134845	0.0445	0.7959
3	rs523441	161450141	C	T	0.0483043318863239	0.0089	6.836e-08
3	rs17424572	161451332	G	A	-0.022398994943479	0.0183	0.219
3	rs515915	161451387	C	T	0.0320024161254944	0.0087	0.0002189
3	rs1399901	161451496	C	T	-0.0789999182341498	0.0311	0.01096
3	rs111458120	161451498	T	C	-0.040197189751413	0.032	0.2099
3	rs77671287	161452059	G	A	-0.0815029399606216	0.0313	0.009285
3	rs78297773	161452799	C	A	0.0063994795805678	0.0169	0.7051
3	rs73168064	161453326	C	T	0.0063994795805678	0.0169	0.7048
3	rs116161336	161453561	G	C	-0.0399994162638657	0.0257	0.1196
3	rs75698436	161453664	G	A	-0.0471020897690825	0.0216	0.02929
3	rs146444556	161453929	G	A	-0.0816982439845054	0.0315	0.009512
3	rs507856	161453946	C	T	0.0323994240466592	0.0086	0.0001816
3	rs113060438	161454125	T	C	-0.0356997191343252	0.0164	0.02929
3	rs113567840	161454729	G	A	-0.0183982139464423	0.0189	0.3293
3	rs17490325	161454863	T	C	0.0066975214477213	0.0169	0.69
3	rs4376051	161455035	C	T	0.0333960906184285	0.0087	0.0001139
3	rs17424676	161455109	A	G	0.0066975214477213	0.0169	0.6908
3	rs76568570	161455133	A	G	-0.0462952789853036	0.0216	0.03213
3	rs140341664	161455140	G	A	-0.0811016014370415	0.0313	0.009712
3	rs9819763	161455195	A	G	0.0493043176841434	0.0087	1.415e-08
3	rs73168065	161455592	T	G	0.0066975214477213	0.0169	0.6902
3	rs7613249	161455833	T	A	0.0497040321791155	0.009	3.037e-08
3	rs80021942	161455962	C	T	0.0497040321791155	0.009	3.02e-08
3	rs4499620	161456269	C	G	0.0067968490002727	0.0169	0.685
3	rs139769218	161456286	C	T	-0.0302015087331214	0.012	0.01182
3	rs475336	161456914	A	G	0.0493043176841434	0.0087	1.446e-08
3	rs693627	161456946	G	A	0.0493043176841434	0.009	3.752e-08
3	rs75260503	161457051	G	A	-0.0408011614039327	0.0134	0.002333
3	rs17424704	161457146	C	A	0.0068961666878413	0.0169	0.6806
3	rs16833291	161457209	C	T	-0.0460962958929736	0.0216	0.03261
3	rs73168067	161457291	C	T	0.0069954745123864	0.0169	0.6791
3	rs10513569	161458222	C	T	0.0071047017299317	0.0169	0.6752
3	rs142283214	161458266	T	C	-0.0834033483057841	0.0313	0.007631
3	rs73168069	161458853	C	T	0.0071047017299317	0.0169	0.6727
3	rs536964	161459025	G	T	0.0495993604912842	0.009	3.275e-08
3	rs57738525	161459041	A	G	-0.0403012967735257	0.0217	0.06281
3	rs16833306	161459150	G	A	-0.0458031298018141	0.0216	0.03372
3	rs2404818	161459498	C	G	0.0072039888485025	0.0169	0.6689
3	rs116680756	161459815	T	C	0.017496047616751	0.0292	0.5483
3	rs17424869	161459854	A	G	0.0185960172820726	0.0238	0.4333
3	rs116541819	161460033	C	T	0.0170045988158238	0.0292	0.5598
3	rs498051	161460507	G	C	0.0495041949030891	0.009	3.352e-08
3	rs7644833	161460899	C	T	0.0335991726304121	0.0087	0.000104
3	rs524462	161461110	T	A	0.0493043176841434	0.0087	1.427e-08
3	rs528355	161461557	G	A	0.0495993604912842	0.0087	1.157e-08
3	rs554752	161462086	C	A	0.0493043176841434	0.0087	1.417e-08
3	rs140554273	161462422	C	A	-0.0806028645320996	0.0313	0.01014
3	rs9820572	161462675	G	C	0.0493043176841434	0.0087	1.39e-08
3	rs9861996	161462911	A	G	0.0493043176841434	0.0087	1.391e-08
3	rs9824940	161463031	G	A	0.0493043176841434	0.0087	1.395e-08
3	rs77577064	161463500	G	A	-0.0456984484517478	0.0216	0.03433
3	rs514683	161463625	A	G	0.0495041949030891	0.009	3.403e-08
3	rs79472201	161463691	G	A	-0.046201018900714	0.0216	0.03231
3	rs574215	161464022	A	G	0.0493043176841434	0.0087	1.374e-08
3	rs487000	161464371	A	T	0.0329027196757078	0.0087	0.0001454
3	rs482314	161464879	A	G	0.0493995022947674	0.0087	1.341e-08
3	rs77483261	161465051	T	G	-0.0040983869261633	0.0292	0.8887
3	rs479750	161465095	C	T	0.0495041949030891	0.0087	1.195e-08
3	rs115238413	161465300	C	T	0.0047984689115734	0.0391	0.9026
3	rs530669	161465648	A	G	0.0495993604912842	0.0087	1.154e-08
3	rs138956715	161465695	G	T	-0.0456042446050211	0.0418	0.2756
3	rs1550155	161465744	C	T	-0.0404991299799539	0.0134	0.002529
3	rs528742	161465882	G	C	0.0329027196757078	0.0087	0.0001411
3	rs525965	161466182	G	C	0.0495993604912842	0.0087	1.112e-08
3	rs518205	161469818	G	A	0.0497991787524836	0.009	2.765e-08
3	rs491775	161470387	A	T	0.0497040321791155	0.0087	1.088e-08
3	rs112532375	161470410	C	T	-0.0193969096107316	0.0189	0.3045
3	rs572525	161470438	G	A	0.0497040321791155	0.009	3.118e-08
3	rs490737	161470537	T	C	0.0495993604912842	0.0087	1.203e-08
3	rs573462	161470540	A	C	0.0329994782631079	0.0087	0.0001357
3	rs489939	161470592	G	A	0.0495993604912842	0.009	3.212e-08
3	rs493275	161471398	G	A	0.0332993704009261	0.0087	0.0001186
3	rs516157	161471611	A	T	0.0497040321791155	0.0087	1.103e-08
3	rs61556020	161471862	T	G	0.0097027754613851	0.0168	0.5655
3	rs488002	161472974	G	A	0.0493995022947674	0.0087	1.282e-08
3	rs485315	161473229	C	T	0.0495993604912842	0.0087	1.168e-08
3	rs76728458	161474073	A	G	-0.0799960420957247	0.0313	0.0107
3	rs12489261	161474909	G	T	0.0080971295874548	0.0169	0.6319
3	rs7650155	161475216	A	G	0.0329994782631079	0.0087	0.0001398
3	rs73168079	161475370	T	G	0.0080971295874548	0.0169	0.6313
3	rs9832859	161475537	C	A	0.0497991787524836	0.0087	1.008e-08
3	rs73168081	161475637	C	T	0.0080971295874548	0.0169	0.6304
3	rs149518173	161475898	A	G	0.0012991557316201	0.0418	0.976
3	rs17424987	161475954	G	A	0.0080971295874548	0.0169	0.6291
3	rs9290094	161476636	T	C	0.0493995022947674	0.009	3.56e-08
3	rs528970	161477076	A	G	0.0495041949030891	0.0087	1.244e-08
3	rs514816	161478145	G	A	0.0495041949030891	0.0087	1.24e-08
3	rs541222	161478669	C	T	0.0495041949030891	0.0087	1.292e-08
3	rs541280	161478690	A	G	0.0495041949030891	0.009	3.593e-08
3	rs76565206	161478697	A	G	-0.0403012967735257	0.0134	0.002621
3	rs541447	161478751	A	G	0.0495041949030891	0.009	3.481e-08
3	rs138727888	161478882	T	C	-0.0707014731729843	0.0321	0.02759
3	rs76917399	161478923	T	C	-0.040197189751413	0.0134	0.002661
3	rs545932	161479240	C	T	0.0495041949030891	0.009	3.507e-08
3	rs77135183	161479252	C	G	-0.0403012967735257	0.0134	0.002652
3	rs73168084	161479775	T	G	0.0089002747867194	0.0169	0.5958
3	rs308689	161479873	T	C	0.0493995022947674	0.0087	1.287e-08
3	rs73168085	161480104	A	C	0.0090984829852593	0.0169	0.5878
3	rs73168086	161480571	T	C	0.009197572354042	0.0169	0.5864
3	rs148537686	161480781	G	A	-0.0806028645320996	0.0314	0.01015
3	rs12639009	161480784	T	G	0.0082954970241069	0.0169	0.6224
3	rs547631	161481029	C	T	0.0495993604912842	0.0087	1.164e-08
3	rs177821	161481069	C	A	0.0495993604912842	0.0087	1.16e-08
3	rs75750193	161481786	G	A	-0.019294956182969	0.0189	0.3061
3	rs186302	161482118	C	T	0.0495993604912842	0.009	3.169e-08
3	rs308690	161482645	G	T	0.0499038295281839	0.0087	9.159e-09
3	rs186303	161483227	G	C	0.0495993604912842	0.009	3.194e-08
3	rs172624	161483418	C	A	0.0499038295281839	0.0087	9.229e-09
3	rs16833340	161483917	G	C	-0.0480039732984809	0.0216	0.02632
3	rs308691	161484296	T	C	0.0495041949030891	0.009	3.549e-08
3	rs308692	161484631	C	A	0.0497040321791155	0.0087	1.101e-08
3	rs114967477	161484810	G	A	-0.0511985620326965	0.0321	0.1104
3	rs308693	161485407	G	A	0.0497040321791155	0.009	3.083e-08
3	rs308694	161485704	C	T	0.0497040321791155	0.009	3.157e-08
3	rs12636658	161486040	G	T	0.0085037404912207	0.0169	0.6146
3	rs308695	161486251	G	A	0.0499989570943217	0.0087	8.916e-09
3	rs308696	161487215	T	G	0.0497040321791155	0.009	3.132e-08
3	rs73168089	161487218	T	C	0.0093957216403621	0.0169	0.5764
3	rs308697	161487491	C	A	0.0501035869662456	0.0087	8.832e-09
3	rs308698	161488348	A	T	0.0497991787524836	0.009	3.033e-08
3	rs308699	161488369	G	A	0.0497991787524836	0.009	2.987e-08
3	rs57011661	161488707	G	T	0.0099998345783334	0.0169	0.554
3	rs9840785	161489080	A	C	-0.0404991299799539	0.0133	0.002278
3	rs6766434	161489499	C	T	-0.0403950023610502	0.0134	0.002477
3	rs6766435	161489507	C	G	-0.0406032684425478	0.0133	0.002268
3	rs6779522	161489730	T	G	0.0326027085440124	0.0087	0.0001699
3	rs9845882	161489867	A	G	-0.0406970023321042	0.0133	0.002201
3	rs551016	161489880	T	C	0.0324962313421326	0.0087	0.0001777
3	rs1515730	161490079	G	A	-0.0406970023321042	0.0133	0.002201
3	rs1515729	161490098	A	G	-0.0406970023321042	0.0133	0.002207
3	rs1436736	161490532	T	C	-0.0406032684425478	0.0133	0.002243
3	rs4856651	161490610	A	G	-0.0406032684425478	0.0133	0.002243
3	rs4856723	161490760	A	G	-0.0406032684425478	0.0133	0.002255
3	rs4856724	161490814	C	T	-0.0411032840784537	0.0133	0.002054
3	rs4856725	161491102	C	A	-0.0403950023610502	0.0133	0.002363
3	rs73168093	161491136	G	A	0.0090984829852593	0.0169	0.5927
3	rs518024	161491151	T	C	0.0326994961630157	0.0087	0.0001604
3	rs502153	161491243	C	T	0.0327962744150825	0.0087	0.0001594
3	rs13314929	161491260	C	G	-0.0403950023610502	0.0133	0.002418
3	rs4856726	161491370	T	C	-0.0411970648503382	0.0133	0.001988
3	rs13318665	161491373	T	G	-0.0411032840784537	0.0133	0.002043
3	rs73168095	161491549	A	G	-0.001501126126267	0.0316	0.9612
3	rs6768184	161491740	T	C	0.0493995022947674	0.009	3.952e-08
3	rs192812	161491831	C	T	0.0497991787524836	0.0087	1.199e-08
3	rs74758022	161492392	G	A	-0.0413012760239546	0.0135	0.00215
3	rs17425527	161492417	C	G	0.009197572354042	0.017	0.5892
3	rs9857417	161492457	A	C	-0.0406970023321042	0.0134	0.002288
3	rs75209712	161492469	C	G	-0.0475004961488543	0.0217	0.02874
3	rs78189118	161492778	A	G	-0.0208049294331883	0.019	0.2717
3	rs150685270	161492843	A	G	0.0636975426142417	0.0464	0.1695
3	rs76912822	161492868	C	T	-0.0411032840784537	0.0135	0.002244
3	rs308705	161493361	G	A	0.0471030274686428	0.0087	5.682e-08
3	rs308704	161493413	G	C	0.0323994240466592	0.0088	0.0002459
3	rs308703	161493420	T	C	0.0454990400712183	0.0088	2.618e-07
3	rs17425603	161493558	T	C	0.0089002747867194	0.017	0.6016
3	rs111477329	161494193	G	C	-0.0170037478161859	0.019	0.3691
3	rs141442021	161494470	G	A	-0.0435966737180782	0.0439	0.3209
3	rs2118099	161494597	A	T	-0.0114958245134845	0.0087	0.1833
3	rs111275252	161494774	C	T	-0.0271040176920589	0.0199	0.1717
3	rs35608652	161494858	T	A	-0.0117993392160431	0.0087	0.1736
3	rs1119259	161494920	G	A	-0.0119005312583873	0.0087	0.1715
3	rs1849998	161494945	G	A	-0.0119005312583873	0.0087	0.1691
3	rs1849997	161495014	C	A	-0.0078003437327339	0.0088	0.3789
3	rs1987997	161495192	C	T	-0.0120017335415971	0.0087	0.167
3	rs11929455	161495193	G	A	-0.0172987645783295	0.0187	0.3538
3	rs142240426	161495395	C	G	-0.0944975101098114	0.0476	0.04719
3	rs11921748	161495421	A	G	-0.0150019689183474	0.0191	0.4333
3	rs4256146	161495464	G	A	-0.0122041688389067	0.0087	0.1589
3	rs4574316	161495510	T	C	-0.0146974807605841	0.0086	0.0872
3	rs4256147	161495575	G	A	-0.0146974807605841	0.0086	0.08814
3	rs308702	161495733	T	C	0.0439977464776452	0.013	0.0007296
3	rs308701	161495874	G	C	0.0387013475370749	0.009	1.743e-05
3	rs9290095	161496202	G	A	-0.0145960053074092	0.0191	0.4436
3	rs9813483	161496567	G	A	-0.015702643727291	0.0191	0.4123
3	rs11711567	161496851	T	C	-0.0121029460677457	0.0087	0.162
3	rs1515728	161497267	T	C	-0.0145960053074092	0.0086	0.08978
3	rs9838024	161497395	T	C	-0.0145960053074092	0.0086	0.09046
3	rs9856223	161497697	A	G	-0.007296555232638	0.0088	0.4046
3	rs114965997	161497992	G	C	-0.101501305332106	0.0477	0.03316
3	rs9985423	161498305	A	T	-0.0121029460677457	0.0086	0.1609
3	rs1515727	161498323	T	A	-0.0139975096438537	0.0086	0.1036
3	rs2404822	161498506	G	A	-0.0139975096438537	0.0086	0.1037
3	rs71314064	161498589	T	C	-0.0613967948653235	0.0384	0.11
3	rs10936238	161499569	G	A	-0.0121029460677457	0.0191	0.5281
3	rs2082981	161499680	T	C	-0.0138961051921114	0.0086	0.1049
3	rs2082980	161499831	A	G	-0.0212951405401588	0.0169	0.2066
3	rs9833527	161499879	G	A	-0.0127003085782322	0.0191	0.5052
3	rs9985316	161500072	C	A	-0.0122041688389067	0.0086	0.158
3	rs10513570	161500610	C	G	-0.0114047880634385	0.0191	0.5521
3	rs114922242	161500691	C	T	-0.050798679887367	0.0516	0.3249
3	rs12489743	161500767	G	T	-0.0121029460677457	0.0086	0.1603
3	rs16833410	161500779	A	G	-0.0119005312583873	0.0191	0.5344
3	rs12490422	161500902	G	A	-0.0121029460677457	0.0086	0.1603
3	rs308688	161501004	T	G	0.0371030879515023	0.009	3.629e-05
3	rs16833412	161501225	T	C	-0.100096616538285	0.0476	0.03564
3	rs116227233	161501442	G	A	-0.0299953975354009	0.0201	0.1349
3	rs1515739	161501493	A	G	-0.0117993392160431	0.0086	0.1714
3	rs16833420	161501743	T	G	-0.0128015918372089	0.0191	0.5035
3	rs1515738	161501787	C	T	-0.0142003494011414	0.0086	0.09797
3	rs10804791	161501974	C	T	-0.0145960053074092	0.0086	0.08972
3	rs11921798	161502714	C	A	-0.0128015918372089	0.0086	0.1383
3	rs114970936	161502833	A	C	-0.098197343653669	0.0476	0.03886
3	rs10936239	161502914	G	T	-0.0145046862028817	0.0086	0.0914
3	rs10936240	161502957	A	G	-0.0145960053074092	0.0086	0.09051
3	rs62278615	161503038	G	T	-0.0111013930711739	0.0191	0.5612
3	rs62278616	161503096	G	A	-0.0122041688389067	0.0191	0.524
3	rs10936241	161503238	T	A	-0.0145046862028817	0.0086	0.09171
3	rs10936242	161503376	A	T	-0.0128015918372089	0.0086	0.1387
3	rs1996264	161504007	C	T	-0.0127003085782322	0.0086	0.1411
3	rs12054391	161504207	T	C	-0.0127003085782322	0.0086	0.1421
3	rs9855725	161504344	G	A	-0.0106970095483354	0.0191	0.5745
3	rs60832962	161504374	T	C	-0.0319035490130083	0.0196	0.104
3	rs61063942	161504950	T	C	-0.032502530761974	0.0195	0.09528
3	rs9842393	161505060	G	C	-0.0122041688389067	0.0191	0.5227
3	rs10936243	161505880	T	G	-0.0127003085782322	0.0086	0.1413
3	rs13060639	161506514	C	T	-0.0127003085782322	0.0086	0.1426
3	rs693859	161507673	T	A	0.0379025370484673	0.009	2.478e-05
3	rs9820263	161508114	A	T	-0.0114047880634385	0.0191	0.5507
3	rs9858269	161508143	C	T	-0.0145046862028817	0.0086	0.09113
3	rs116317864	161508518	T	C	0.106304070370039	0.0383	0.005507
3	rs9859265	161508795	C	T	-0.0114047880634385	0.0191	0.5509
3	rs9879208	161508806	T	A	-0.0145960053074092	0.0086	0.08935
3	rs115676632	161508916	G	A	-0.0313049258284153	0.0196	0.1098
3	rs59282056	161509218	C	T	-0.0313049258284153	0.0196	0.1104
3	rs62278641	161509370	A	G	-0.0122952780941516	0.0191	0.52
3	rs56011310	161509385	C	T	-0.0316970867432546	0.0195	0.1039
3	rs9864521	161509810	C	T	0.0435000054458512	0.0125	0.0004816
3	rs78999589	161510028	G	A	-0.0318003125497978	0.0195	0.1035
3	rs1370088	161510871	A	G	0.0382009626151637	0.009	2.191e-05
3	rs139627302	161511453	G	A	-0.101302095530325	0.034	0.002903
3	rs9875108	161511618	G	A	-0.0145960053074092	0.0086	0.08883
3	rs9819591	161511650	T	C	-0.0146974807605841	0.0086	0.08784
3	rs151332123	161511708	C	T	-0.102298541622007	0.0473	0.03049
3	rs59750999	161511974	C	A	-0.0129028853555234	0.0086	0.1361
3	rs12696122	161512193	C	G	-0.0145960053074092	0.0086	0.08836
3	rs10513571	161512468	G	A	-0.0129028853555234	0.0086	0.1361
3	rs10513572	161512573	A	G	-0.0139975096438537	0.0086	0.1023
3	rs17491851	161513272	G	A	0.0374980764200844	0.009	3.093e-05
3	rs11914556	161513353	G	A	-0.0124977728299804	0.0086	0.1458
3	rs11914562	161513435	G	A	-0.0124977728299804	0.0086	0.1461
3	rs11918801	161513795	T	C	-0.0123965203365513	0.0086	0.1501
3	rs6441399	161514758	G	A	0.0443995872966845	0.0125	0.0003655
3	rs11707227	161514814	G	A	0.0075017910703226	0.0252	0.7666
3	rs1370087	161515001	A	G	0.0397974698740661	0.009	9.497e-06
3	rs1370086	161515014	C	T	-0.0074980401773571	0.0088	0.3911
3	rs76018866	161515228	G	A	-0.0316970867432546	0.0196	0.1054
3	rs12637350	161515272	G	C	-0.0113036461713921	0.0192	0.5569
3	rs12629464	161515280	T	C	-0.0113036461713921	0.0192	0.5574
3	rs1865882	161515430	A	G	-0.0187038311937836	0.0175	0.2838
3	rs1865881	161515460	A	G	-0.0114047880634385	0.0192	0.5509
3	rs57332006	161515497	C	T	-0.0312017511432645	0.0196	0.1114
3	rs4462979	161515522	G	T	-0.0124977728299804	0.0086	0.1466
3	rs1865880	161515597	C	T	0.0372957847436969	0.009	3.255e-05
3	rs138194488	161516717	A	G	-0.0152963956259917	0.02	0.4432
3	rs75943454	161517382	A	G	-0.0322959448008212	0.0196	0.09986
3	rs4856653	161517689	G	A	-0.0120017335415971	0.0086	0.1637
3	rs4856654	161517710	T	A	-0.0136020904182857	0.0086	0.1128
3	rs4856655	161517841	C	A	-0.0120017335415971	0.0086	0.1642
3	rs12639469	161517861	G	A	-0.0119005312583873	0.0086	0.1684
3	rs9290096	161517952	C	T	-0.0120017335415971	0.0192	0.5329
3	rs9883611	161518222	G	T	-0.0120017335415971	0.0192	0.5323
3	rs2196535	161518228	A	G	0.0379025370484673	0.009	2.492e-05
3	rs10936244	161518506	G	A	-0.0122952780941516	0.0086	0.1546
3	rs9809075	161518594	G	A	-0.0142003494011414	0.0086	0.09975
3	rs61426547	161518712	A	T	-0.108900105956359	0.047	0.02045
3	rs1836936	161518866	T	A	-0.0140989243795016	0.0086	0.1006
3	rs34252675	161519337	C	T	-0.0130953713122409	0.0086	0.1294
3	rs2196534	161519539	C	G	-0.0129028853555234	0.0174	0.4575
3	rs77426467	161519628	C	A	-0.0122952780941516	0.0086	0.1549
3	rs56878138	161519921	A	G	-0.0122952780941516	0.0174	0.4792
3	rs12486912	161519934	G	A	-0.0120017335415971	0.0086	0.1638
3	rs16833442	161520341	G	A	-0.0144032303107437	0.0086	0.09546
3	rs16833446	161520401	A	T	-0.0144032303107437	0.0086	0.09554
3	rs4856727	161520586	G	A	-0.0170037478161859	0.0086	0.04784
3	rs4856728	161520610	A	G	-0.0170037478161859	0.0086	0.04817
3	rs1436742	161520740	G	T	0.0382009626151637	0.0091	2.501e-05
3	rs2164570	161520834	G	A	-0.0074980401773571	0.0088	0.3921
3	rs1436741	161520845	C	T	-0.0144032303107437	0.0086	0.09556
3	rs10936246	161521363	G	A	-0.0122041688389067	0.0174	0.4829
3	rs79322835	161521431	G	A	0.0384030712829451	0.0375	0.3066
3	rs12634015	161521774	T	C	-0.0170037478161859	0.0086	0.04792
3	rs2196533	161521994	T	C	-0.0144032303107437	0.0086	0.09506
3	rs60649244	161522041	G	A	-0.0122041688389067	0.0174	0.4836
3	rs1347625	161522399	A	G	-0.0122041688389067	0.0174	0.4829
3	rs1436740	161522742	T	C	-0.0124977728299804	0.0174	0.4722
3	rs2896973	161522769	G	C	-0.0145046862028817	0.0086	0.09269
3	rs4273381	161522886	A	T	-0.0116981574124923	0.0174	0.5011
3	rs1436739	161522943	T	C	-0.0119005312583873	0.0174	0.4949
3	rs2404824	161522995	A	G	-0.0149004625639624	0.0086	0.08377
3	rs2118098	161523133	C	T	-0.0105959392134034	0.0087	0.2216
3	rs4256144	161523204	G	T	-0.0106970095483354	0.0087	0.2182
3	rs2118097	161523244	A	G	-0.0105959392134034	0.0087	0.2216
3	rs1436738	161523263	G	A	-0.0288007896057264	0.0089	0.00122
3	rs1436737	161523600	G	A	-0.0176956485356892	0.0087	0.04189
3	rs9859426	161523859	T	C	-0.0094040800752939	0.0174	0.5915
3	rs73020598	161524489	T	A	0.0335991726304121	0.0099	0.0006661
3	rs2118096	161525058	A	C	0.0093957216403621	0.009	0.2951
3	rs1550156	161525654	C	T	0.0136957831289865	0.0102	0.1811
3	rs148448039	161525663	A	G	-0.019294956182969	0.052	0.7105
3	rs7622480	161525743	A	T	-0.006199175242821	0.0361	0.864
3	rs74964350	161526012	C	A	0.041995705452017	0.0321	0.19
3	rs2404825	161526024	G	A	0.0246048038572487	0.0094	0.008809
3	rs2118095	161526081	G	C	-0.0320997276601081	0.0113	0.004526
3	rs10936247	161527413	G	A	0.0134984841513417	0.0102	0.1866
3	rs73170125	161527576	T	A	0.0358978909969844	0.0212	0.09057
3	rs767795	161528373	A	G	-0.0094040800752939	0.0087	0.28
3	rs75845415	161528624	G	A	-0.0111013930711739	0.0286	0.6985
3	rs10513573	161528960	A	G	0.0141987193998129	0.0102	0.1648
3	rs1017437	161529448	C	T	-0.0019018072895963	0.0125	0.8801
3	rs116741547	161529667	C	T	-0.0328021562323804	0.0113	0.003569
3	rs1962657	161529764	A	G	-0.0092022107647994	0.0087	0.2914
3	rs76965373	161529965	G	A	0.0147014028528927	0.0459	0.7493
3	rs1898285	161531378	T	G	-0.008395140788382	0.0087	0.3333
3	rs9849639	161531393	G	C	0.0051964749068174	0.0244	0.8314
3	rs2404828	161532243	T	G	-0.0328021562323804	0.0112	0.003538
3	rs12636315	161533629	C	T	-0.032502530761974	0.0112	0.003854
3	rs73170127	161533730	C	T	0.0141987193998129	0.0102	0.1626
3	rs12485349	161533999	T	C	0.0142973047008244	0.0101	0.1601
3	rs11717351	161534083	G	A	-0.0316041926269978	0.0112	0.004883
3	rs11926056	161534708	G	A	0.0243998868235351	0.0211	0.2469
3	rs139773357	161535321	G	A	-0.0112025145079934	0.036	0.7547
3	rs2033686	161535407	A	C	0.0149969810059077	0.0101	0.1391
3	rs10936248	161536436	T	C	-0.0071958279818024	0.0087	0.4111
3	rs9848255	161536449	G	A	-0.007004474152883	0.0087	0.4199
3	rs1436735	161536541	C	T	-0.008395140788382	0.0087	0.3311
3	rs13060911	161536576	G	C	-0.0018016219466282	0.0125	0.887
3	rs6771720	161536718	G	A	-0.0164953025291975	0.0357	0.6452
3	rs77773211	161536869	G	A	0.0443995872966845	0.0248	0.07396
3	rs17427131	161537899	C	T	0.0143958802837323	0.0101	0.154
3	rs62280968	161538020	T	C	-0.0024028846163103	0.0119	0.8402
3	rs116763008	161538605	A	G	-0.0177974390305806	0.0358	0.6179
3	rs73170130	161538683	A	G	0.014504302202808	0.0101	0.1526
3	rs17427166	161539108	C	T	-0.0160988945897493	0.0357	0.6521
3	rs116373037	161539641	T	G	-0.0593997472816252	0.0323	0.06627
3	rs2046942	161540254	G	C	-0.0323992324466777	0.0112	0.003865
3	rs6779918	161540640	T	C	-0.0091012913892029	0.0087	0.2961
3	rs11926881	161540839	G	T	-0.0322029950400999	0.0112	0.004143
3	rs9874696	161541578	C	G	-0.009000382197299	0.0087	0.2978
3	rs114596599	161541936	C	T	-0.0492952917248775	0.0323	0.1273
3	rs77185736	161541982	T	C	-0.0194988734340555	0.0469	0.6776
3	rs9841487	161542065	A	G	-0.0225012653465135	0.0183	0.2178
3	rs17427370	161542639	T	G	-0.0449973659307358	0.0282	0.1112
3	rs7620420	161542671	C	T	0.0103957761821204	0.0089	0.2391
3	rs115868092	161542945	T	C	0.103702141314926	0.0446	0.02005
3	rs113326885	161543678	C	T	-0.050398957583852	0.0298	0.091
3	rs1009379	161544693	T	C	0.014504302202808	0.0102	0.1538
3	rs1550152	161544746	G	C	-0.0092022107647994	0.0087	0.2891
3	rs13061797	161544997	T	C	0.0003999200213268	0.0125	0.9714
3	rs1160072	161546498	G	A	-0.0091012913892029	0.0087	0.2981
3	rs1565594	161547411	T	C	-0.0093031403261444	0.0087	0.2877
3	rs1565593	161547491	G	A	-0.0091012913892029	0.0087	0.2981
3	rs115384569	161547607	C	T	-0.0182047046548463	0.0359	0.6129
3	rs10936249	161547644	T	C	0.0140015196358136	0.0102	0.1708
3	rs151191183	161547747	G	A	-0.0532952970582236	0.033	0.1069
3	rs6804170	161547833	T	C	-0.0093031403261444	0.0087	0.2859
3	rs12489331	161548925	T	G	-0.0085968472255182	0.0088	0.3234
3	rs17493410	161549172	A	G	-0.0170952954286372	0.036	0.6354
3	rs150402053	161549316	C	T	-0.0099998320783335	0.0333	0.7638
3	rs79184944	161549397	T	A	-0.0270012755029434	0.0124	0.02946
3	rs1492140	161549965	C	A	-0.0092022107647994	0.0087	0.2922
3	rs73170139	161550701	G	A	0.0141001243787816	0.0102	0.1674
3	rs1157706	161551519	T	C	-0.0087985943563496	0.0087	0.3152
3	rs1157705	161551804	T	C	-0.0088994831870327	0.0088	0.3077
3	rs73170140	161551945	C	T	0.0141001243787816	0.0102	0.1682
3	rs10513575	161552257	C	T	0.0141001243787816	0.0102	0.1681
3	rs7610490	161552306	A	G	0.0141987193998129	0.0102	0.1647
3	rs17493606	161552477	A	G	-0.0306035477981776	0.0531	0.5639
3	rs9834399	161553010	G	A	0.0346043046869299	0.0104	0.0008577
3	rs115437456	161553375	G	A	-0.0095958936734469	0.0355	0.7866
3	rs180980708	161553800	C	T	-0.0060985584618694	0.0574	0.9152
3	rs13093909	161554311	A	G	-0.0091012913892029	0.0088	0.298
3	rs13095089	161554685	G	C	0.0002999550089979	0.0127	0.979
3	rs66602894	161555082	G	T	-0.0095958936734469	0.0088	0.2748
3	rs73170142	161555352	G	A	0.0084045823438103	0.0115	0.4686
3	rs1583563	161556214	T	G	0.0262036654966364	0.0127	0.03891
3	rs73170144	161556880	A	G	0.0110981866660334	0.0109	0.3064
3	rs7433229	161556977	C	T	0.0128964817350202	0.0127	0.3114
3	rs7433270	161557235	C	T	-0.001501126126267	0.0135	0.9114
3	rs35916110	161557533	A	C	0.0071047017299317	0.0125	0.5696
3	rs62280969	161557691	A	T	0.0062007356416035	0.009	0.4928
3	rs11709800	161557749	C	T	9.99950003332973e-05	0.0102	0.9907
3	rs7651117	161557816	G	A	-0.0085968472255182	0.013	0.5097
3	rs7428572	161559051	T	C	0.0003999200213268	0.0102	0.9704
3	rs148361731	161559194	G	C	-0.101700554826339	0.044	0.02088
3	rs141567827	161559317	A	G	0.004001981379298	0.0274	0.8831
3	rs4856729	161560079	A	G	0.0085037404912207	0.013	0.5142
3	rs6799747	161560813	C	T	0.0056042667198317	0.0089	0.532
3	rs11706110	161560845	A	G	0.004201162744548	0.0274	0.8793
3	rs145352159	161560961	C	T	-0.102697398238343	0.0441	0.02006
3	rs73170149	161561012	G	T	0.0009995003330834	0.0237	0.9653
3	rs9849049	161561298	C	T	0.0008995952428359	0.0102	0.926
3	rs9811500	161561379	A	G	0.0082954970241069	0.013	0.5245
3	rs116218641	161561493	T	G	0.0377966226945664	0.033	0.252
3	rs138485962	161561609	G	C	-0.101999503525648	0.0441	0.02077
3	rs11922774	161561777	G	A	0.003902375817241	0.0273	0.8875
3	rs143644970	161562225	G	A	-0.0972049737931963	0.044	0.02733
3	rs147208147	161562243	G	T	-0.0137034650584925	0.0472	0.7708
3	rs13095597	161562903	T	A	-0.0320997276601081	0.0403	0.4259
3	rs115803231	161562988	C	T	0.003902375817241	0.0273	0.8872
3	rs1844951	161563110	C	T	0.0006997551142732	0.0101	0.9429
3	rs6441404	161563675	T	C	0.0078987227933553	0.013	0.5403
3	rs2404829	161563784	A	G	0.0004998750416509	0.0101	0.9595
3	rs2404830	161563803	G	C	0.0005998200719675	0.0101	0.9518
3	rs2404831	161563831	A	G	0.0006997551142732	0.0101	0.9443
3	rs6441405	161563986	C	G	0.0121953336998771	0.0124	0.3242
3	rs1115517	161564087	C	T	0.0052959516591825	0.0089	0.5484
3	rs2019291	161564168	G	A	0.0053954185169075	0.0089	0.5407
3	rs11925871	161564402	C	T	0.0044998604248922	0.0273	0.8697
3	rs114715410	161564431	C	T	-0.0992017421200319	0.0437	0.02303
3	rs73875930	161564586	C	T	-0.0189993500097828	0.0305	0.535
3	rs7426852	161564813	C	A	0.0072039888485025	0.0129	0.5774
3	rs62280974	161564988	G	A	0.0131037693769772	0.009	0.1457
3	rs143575810	161565071	G	A	-0.0914028234733439	0.0434	0.03523
3	rs1844953	161565247	G	A	0.0003999200213268	0.0101	0.9662
3	rs4856656	161566155	G	T	0.0051964749068174	0.0089	0.5579
3	rs6784209	161566515	T	C	0.0007996801705642	0.0101	0.9399
3	rs4856657	161566599	A	G	0.0051964749068174	0.0089	0.5568
3	rs144709052	161566654	G	A	-0.0975025813612386	0.0436	0.02524
3	rs6771433	161566739	C	G	0.0081963182244858	0.0129	0.5257
3	rs12492767	161566955	G	A	0.0177023841130051	0.0316	0.5748
3	rs6796264	161567025	A	G	0.0128964817350202	0.0124	0.2996
3	rs144335124	161567199	A	C	0.0311982343370806	0.0321	0.331
3	rs35286282	161567893	T	C	0.0008995952428359	0.0101	0.9312
3	rs79918449	161567918	G	T	-0.0005001250416822	0.0106	0.9635
3	rs13071041	161567919	C	T	-0.0005001250416822	0.0106	0.9631
3	rs36070938	161568335	G	T	-0.0024028846163103	0.0099	0.8084
3	rs7433024	161568993	A	G	0.0085037404912207	0.0129	0.5091
3	rs115735593	161568996	A	G	0.0038027603329278	0.0272	0.8895
3	rs34595574	161569679	T	C	-0.0022024235552	0.0099	0.8218
3	rs35462724	161569737	G	C	0.0011992805754821	0.0101	0.9066
3	rs79298180	161569899	C	T	-0.0870950168509818	0.0428	0.04171
3	rs11915112	161569900	T	C	-0.0021022080918702	0.0099	0.8295
3	rs73024547	161569923	T	C	-0.0870950168509818	0.0428	0.04165
3	rs10936254	161570016	A	G	-0.0021022080918702	0.0099	0.8337
3	rs1976207	161570350	G	A	0.0011992805754821	0.0101	0.9059
3	rs1972828	161570645	T	C	0.0011992805754821	0.0101	0.9014
3	rs113705313	161570726	T	C	-0.0840992576916754	0.0429	0.04982
3	rs1972827	161570837	T	C	0.0013990209137074	0.0101	0.8889
3	rs73024549	161570939	G	A	-0.0781020918869996	0.0422	0.06422
3	rs1550157	161570950	C	G	0.0013990209137074	0.0101	0.8915
3	rs6767545	161571048	G	A	0.0014988761237359	0.0101	0.8801
3	rs6767735	161571201	G	C	0.001598721363697	0.0101	0.8778
3	rs4472059	161571265	T	C	0.0017983819413794	0.0101	0.8603
3	rs1492160	161571304	C	T	-0.001501126126267	0.0099	0.8764
3	rs7431241	161571447	A	G	0.0076010387728197	0.013	0.5567
3	rs114498156	161571478	C	T	-0.094200795398827	0.044	0.03234
3	rs1844954	161571942	G	T	0.001598721363697	0.0101	0.8713
3	rs116389323	161572087	G	A	-0.088995161571562	0.0439	0.04261
3	rs12631106	161572140	T	C	0.004101577021075	0.0089	0.6428
3	rs1586846	161572595	C	T	0.0	0.0106	0.9964
3	rs1586847	161572631	T	C	0.0	0.0106	0.9965
3	rs1586848	161572780	G	A	0.001598721363697	0.0106	0.876
3	rs1388714	161572825	A	G	0.0013990209137074	0.0106	0.8921
3	rs73170161	161573745	T	C	0.0017983819413794	0.01	0.8552
3	rs73170163	161573746	G	A	0.0030952049073025	0.0101	0.7592
3	rs113138774	161574091	T	C	-0.0421040660228114	0.0338	0.2126
3	rs1388699	161574584	T	C	-0.0017014466397575	0.0089	0.8501
3	rs5029866	161576835	T	C	-0.0307994715535284	0.0131	0.01854
3	rs17500781	161578198	T	C	0.00730326611012	0.0296	0.8048
3	rs6769956	161578560	A	G	-0.0094040800752939	0.0292	0.748
3	rs116555116	161579492	T	A	0.0397974698740661	0.0418	0.3417
3	rs1388700	161579978	A	G	-0.0032954239497972	0.0089	0.7094
3	rs1388701	161580014	G	A	-0.0036968248442897	0.0089	0.6777
3	rs6441408	161580726	C	T	-0.003797200248385	0.0089	0.6661
3	rs148551429	161581486	A	G	-0.0390007373497326	0.0427	0.361
3	rs1492146	161581684	T	G	0.0029955089797983	0.01	0.762
3	rs6441409	161581996	G	A	0.0001999800026662	0.0128	0.9903
3	rs4856730	161582755	G	A	0.0005998200719675	0.0128	0.9605
3	rs16833700	161583238	T	C	0.017496047616751	0.0198	0.3753
3	rs78752612	161583308	T	A	0.0047984689115734	0.03	0.8737
3	rs1388702	161583341	T	C	0.0034041991335623	0.01	0.7345
3	rs1388705	161584027	G	C	0.0044998604248922	0.01	0.6571
3	rs62280976	161584528	G	A	0.0097027754613851	0.0091	0.2846
3	rs1492147	161585130	T	C	0.0036034995896235	0.01	0.7191
3	rs11916007	161585380	C	T	0.0212036062510236	0.0199	0.2879
3	rs149948696	161585712	C	G	-0.0431998193062192	0.0418	0.3013
3	rs6441410	161586083	A	T	-0.0182047046548463	0.01	0.06854
3	rs9290101	161586487	G	C	-0.0166986496230515	0.01	0.09531
3	rs62280990	161586630	A	G	-0.0186019483996616	0.01	0.06339
3	rs1492148	161586654	G	A	-0.003797200248385	0.0089	0.6656
3	rs2220684	161587166	T	C	-0.000200020002667	0.0128	0.9847
3	rs1994741	161587611	G	C	-0.013399371963117	0.0089	0.1306
3	rs1994742	161587817	C	A	-0.0142003494011414	0.0089	0.1083
3	rs17501198	161587855	A	C	0.0102968054773682	0.0089	0.2479
3	rs1994743	161587974	A	G	-0.0136020904182857	0.0089	0.1248
3	rs17429236	161588348	A	G	0.0101978249764461	0.0089	0.2526
3	rs74736276	161588461	C	T	0.0176041339483571	0.0217	0.4188
3	rs9853204	161588474	T	C	-0.0131966945943914	0.0089	0.1373
3	rs35117430	161589520	A	G	-0.0135007260538548	0.0089	0.1282
3	rs34362775	161589539	C	T	-0.0135007260538548	0.0089	0.1279
3	rs34515581	161589645	A	G	-0.0130953713122409	0.0089	0.1382
3	rs34511808	161589776	G	A	-0.0138961051921114	0.0089	0.1181
3	rs1492149	161590107	T	A	-0.0136020904182857	0.0089	0.1245
3	rs1492150	161590332	C	T	-0.0138961051921114	0.0089	0.1179
3	rs1821760	161590427	T	C	-0.0136020904182857	0.0089	0.1252
3	rs1370089	161590494	G	C	-0.0131966945943914	0.0089	0.1348
3	rs9844089	161590568	C	T	0.0102968054773682	0.0089	0.2497
3	rs35585663	161590822	A	G	-0.0131966945943914	0.0089	0.1359
3	rs146492085	161591038	A	G	-0.0116981574124923	0.0305	0.7014
3	rs76303576	161591043	T	G	-0.0338981034057645	0.0155	0.02861
3	rs62280992	161591180	T	C	-0.0289037168568363	0.0109	0.00787
3	rs7646856	161591669	G	A	0.0106035827841911	0.009	0.2345
3	rs12492932	161591897	C	T	-0.0135007260538548	0.0089	0.1277
3	rs12492972	161591902	G	T	-0.0132980281439898	0.0089	0.134
3	rs12486497	161592001	A	C	-0.013399371963117	0.0089	0.1292
3	rs10936256	161592518	G	A	-0.0140989243795016	0.0089	0.1103
3	rs9874605	161592568	T	A	-0.0131966945943914	0.0089	0.1373
3	rs9854969	161592599	G	C	-0.0131966945943914	0.0089	0.1371
3	rs9990383	161592807	T	G	0.0103957761821204	0.0089	0.2459
3	rs13073121	161592989	G	A	-0.0139975096438537	0.0089	0.1142
3	rs11720338	161593047	T	G	-0.0132980281439898	0.0089	0.1329
3	rs13095820	161593123	T	G	-0.0132980281439898	0.0089	0.1329
3	rs13073187	161593178	C	G	-0.0132980281439898	0.0089	0.1329
3	rs13095995	161593180	T	C	-0.0128015918372089	0.0089	0.1493
3	rs78187470	161593226	G	A	-0.0147989665120717	0.0187	0.4274
3	rs78351896	161593308	T	C	0.021497269010823	0.0199	0.2804
3	rs62280993	161593464	T	A	-0.0130953713122409	0.0088	0.1393
3	rs6785261	161593571	A	T	0.0102968054773682	0.0089	0.2494
3	rs6809478	161593702	C	A	0.0103957761821204	0.0089	0.246
3	rs4093549	161593739	C	T	-0.0140989243795016	0.0089	0.1123
3	rs9809159	161593998	T	C	-0.013004189135254	0.0089	0.141
3	rs6810192	161594175	G	A	0.0102968054773682	0.0089	0.2479
3	rs9865434	161594523	G	A	-0.013399371963117	0.0089	0.1312
3	rs9810082	161594580	T	C	-0.003596459514405	0.01	0.7179
3	rs13095653	161595009	A	C	-0.013399371963117	0.0089	0.1297
3	rs1602595	161595570	C	A	-0.0328021562323804	0.0128	0.01073
3	rs66802553	161595575	C	T	-0.0014009809156281	0.0128	0.9123
3	rs1602596	161595581	C	A	-0.0326988269632397	0.0128	0.01078
3	rs1580638	161595661	A	G	-0.0132980281439898	0.0089	0.1343
3	rs62280994	161595804	A	G	0.0100988346774146	0.009	0.2604
3	rs4856731	161596201	A	T	-0.0129028853555234	0.0089	0.1448
3	rs4856732	161596208	A	G	-0.0129028853555234	0.0089	0.1446
3	rs4856733	161596353	G	A	-0.0131966945943914	0.0089	0.1357
3	rs4856734	161596470	A	G	-0.0326988269632397	0.0127	0.01037
3	rs11713768	161596570	C	A	-0.0131966945943914	0.0089	0.136
3	rs7629759	161596733	T	G	-0.013004189135254	0.0089	0.1428
3	rs7640336	161596979	A	T	-0.0129028853555234	0.0089	0.1459
3	rs7640449	161597094	A	G	-0.0129028853555234	0.0089	0.1467
3	rs13066303	161597540	G	A	-0.0138961051921114	0.0089	0.1182
3	rs9857513	161598035	C	T	-0.0040983869261633	0.01	0.6801
3	rs28539730	161598533	T	A	-0.004701032558649	0.01	0.6367
3	rs13078006	161599291	G	A	-0.0138961051921114	0.0089	0.1186
3	rs1565595	161599888	T	C	-0.0040983869261633	0.01	0.6803
3	rs12489980	161601447	A	G	-0.0325955083699338	0.0128	0.01091
3	rs10936258	161601637	C	T	-0.0138961051921114	0.0089	0.1169
3	rs13095765	161602310	A	T	-0.0014009809156281	0.0129	0.9159
3	rs3912845	161602539	T	C	-0.0048015088161939	0.01	0.6301
3	rs2405021	161602677	C	T	0.0092966519050945	0.009	0.2986
3	rs9846725	161603177	A	C	-0.0050024916227914	0.01	0.6131
3	rs9829046	161603232	T	C	-0.0052035148315978	0.01	0.6054
3	rs9809629	161603245	G	A	-0.0052035148315978	0.01	0.6021
3	rs12485381	161603309	G	T	-0.0178992398878318	0.01	0.07419
3	rs7629474	161603935	C	A	0.0089993837968006	0.009	0.3192
3	rs9852273	161604344	A	T	0.0093957216403621	0.009	0.2966
3	rs9840287	161604866	G	A	-0.0068030886197391	0.0101	0.4965
3	rs4856658	161605426	C	T	-0.0073972926304747	0.0101	0.4645
3	rs4856659	161605553	A	G	-0.019203206984436	0.0101	0.05655
3	rs7636083	161606044	G	A	-0.0080019302190585	0.0101	0.4291
3	rs1492152	161606309	C	T	-0.0086977157031958	0.0101	0.3856
3	rs1492153	161606389	T	C	-0.008395140788382	0.0101	0.4043
3	rs1994744	161606924	G	A	-0.0087985943563496	0.0101	0.383
3	rs1994745	161606982	T	G	-0.0087985943563496	0.0101	0.38
3	rs1994746	161607069	G	A	-0.0086977157031958	0.0101	0.3871
3	rs1994747	161607374	C	T	-0.0086977157031958	0.0101	0.3895
3	rs1492154	161608193	T	C	-0.008395140788382	0.0101	0.4056
3	rs1492155	161608274	A	G	-0.0079011318962572	0.0101	0.4312
3	rs9824686	161609472	A	G	0.0068961666878413	0.0087	0.4301
3	rs9882506	161609593	T	C	-0.0082035573506883	0.0102	0.4222
3	rs1388706	161609817	G	A	-0.0080019302190585	0.0102	0.4287
3	rs13082799	161610377	G	A	-0.0082035573506883	0.0101	0.4172
3	rs13082968	161610460	G	A	-0.0080019302190585	0.0102	0.4289
3	rs9868207	161610647	G	C	-0.0080019302190585	0.0102	0.4325
3	rs35629517	161610896	A	G	0.0173977771764203	0.0122	0.152
3	rs7637869	161611823	C	T	-0.0084959889212643	0.0101	0.3987
3	rs1532212	161612165	T	A	-0.0085968472255182	0.0101	0.3949
3	rs1492156	161612245	C	G	-0.0084959889212643	0.0101	0.3974
3	rs6772555	161613249	A	G	-0.0084959889212643	0.0101	0.3974
3	rs2029600	161613899	A	G	-0.0084959889212643	0.0101	0.4025
3	rs1077660	161614552	A	G	-0.0082035573506883	0.0102	0.4233
3	rs114889168	161615081	G	A	-0.0523043316292892	0.0419	0.2123
3	rs1078307	161615340	A	G	-0.0082035573506883	0.0101	0.4172
3	rs11717637	161615536	G	A	0.0154992634469238	0.0203	0.4444
3	rs2405025	161616071	A	G	-0.0083043861636152	0.0101	0.4124
3	rs12696123	161616372	C	G	-0.008395140788382	0.0101	0.4079
3	rs11707244	161616585	T	C	-0.0082035573506883	0.0101	0.4195
3	rs1532213	161616950	G	A	-0.0079011318962572	0.0101	0.4366
3	rs1532214	161617047	A	G	-0.0194988734340555	0.0102	0.05531
3	rs6786568	161617418	A	G	-0.0080019302190585	0.0101	0.4304
3	rs2405029	161618520	C	T	-0.0068030886197391	0.0091	0.457
3	rs7637373	161618605	A	G	-0.0066017436345624	0.0091	0.4676
3	rs4280649	161618765	A	G	-0.0065010863423599	0.0091	0.4745
3	rs62278675	161618768	G	A	-0.015702643727291	0.019	0.4085
3	rs4558774	161618924	T	A	-0.0067024110596754	0.0091	0.4635
3	rs34599099	161620009	T	C	-0.0031048149534787	0.0089	0.728
3	rs722711	161620429	G	A	0.0100988346774146	0.011	0.3587
3	rs1388713	161620543	A	G	0.0017983819413794	0.0227	0.9356
3	rs1388712	161620858	A	G	0.0177023841130051	0.0223	0.4285
3	rs1388711	161620976	G	A	0.0189002595004805	0.0221	0.3926
3	rs1388710	161621081	A	G	0.0195967237465575	0.0223	0.3778
3	rs1492164	161621430	C	T	0.0204984635773248	0.0224	0.3597
3	rs1492163	161621441	T	G	0.0179970767016546	0.0221	0.4175
3	rs28658351	161621478	G	T	9.99950003332973e-05	0.0093	0.9899
3	rs1492162	161621866	T	C	0.0208021276292633	0.0223	0.3515
3	rs7633348	161622661	A	T	0.0179970767016546	0.0223	0.4202
3	rs1817827	161623976	T	C	0.0193025022544974	0.0223	0.3854
3	rs1948391	161624784	T	C	0.0168964476597299	0.0223	0.4469
3	rs1948390	161624890	C	T	0.0166997792224134	0.0221	0.4486
3	rs2405046	161625084	T	C	0.0142973047008244	0.022	0.5169
3	rs2405047	161625116	A	C	0.0165030720990143	0.022	0.4522
3	rs34373347	161626122	T	C	0.0202045073158995	0.0222	0.3646
3	rs59476261	161626395	G	T	-0.0040983869261633	0.0096	0.6696
3	rs74782672	161626621	A	G	-0.013399371963117	0.022	0.5413
3	rs143449347	161627292	T	C	-0.0059979518036359	0.0345	0.8613
3	rs1492161	161627469	A	G	-0.0322959448008212	0.0136	0.01777
3	rs6794790	161628231	T	C	-0.0014009809156281	0.0148	0.9242
3	rs6441411	161628246	G	A	-0.0016012813669738	0.0148	0.9148
3	rs9831750	161628297	G	A	0.0055048206344449	0.0088	0.5343
3	rs13084838	161628425	G	A	-0.0338981034057645	0.017	0.04649
3	rs6441412	161628642	C	A	-0.0019018072895963	0.0148	0.8978
3	rs149442528	161629338	T	C	-0.0278954863187535	0.0132	0.03423
3	rs1352914	161629445	G	A	0.0275957115907991	0.0091	0.002315
3	rs9841962	161630002	G	A	-0.0278954863187535	0.0132	0.0338
3	rs34133774	161630053	C	T	-0.0320997276601081	0.017	0.05873
3	rs9290102	161631452	G	A	-0.001100605444033	0.0147	0.9408
3	rs6441413	161631776	G	T	-0.0010005003335835	0.0147	0.9453
3	rs6441414	161631921	C	T	-0.0055956263571598	0.0092	0.5456
3	rs2046940	161632467	C	G	0.0227003855207759	0.0095	0.01643
3	rs7626487	161633104	C	T	0.0044003044444822	0.0088	0.6169
3	rs7626758	161633220	G	C	0.0277027118389473	0.009	0.002148
3	rs13072069	161633252	G	A	-0.0325955083699338	0.0169	0.05342
3	rs9290103	161633696	A	G	-0.0299953975354009	0.0131	0.02243
3	rs9882943	161633957	T	C	-0.0302015087331214	0.0131	0.02167
3	rs144535661	161634145	C	A	0.0565977011143899	0.0561	0.3124
3	rs62278676	161634241	C	G	-0.013399371963117	0.019	0.4807
3	rs56131973	161634643	C	T	-0.0180010511095525	0.0137	0.1891
3	rs13100369	161635924	G	A	0.023003381764963	0.0094	0.01511
3	rs58172792	161636315	C	T	-0.0057967688471774	0.0092	0.5296
3	rs10936262	161636507	A	T	0.027799974857679	0.009	0.002047
3	rs60625001	161636572	G	C	-0.0054045784588597	0.0092	0.557
3	rs6769782	161636976	A	G	0.0	0.0146	0.9977
3	rs62278709	161637068	G	C	-0.0054045784588597	0.0092	0.5573
3	rs12696125	161637315	A	T	0.0046989426564652	0.0088	0.5889
3	rs60371016	161637594	A	T	-0.0054045784588597	0.0092	0.5577
3	rs62278711	161637788	T	G	-0.013004189135254	0.0192	0.4988
3	rs7619616	161637800	A	G	9.99950003332973e-05	0.0146	0.9931
3	rs57245356	161637864	T	A	-0.0054045784588597	0.0092	0.5596
3	rs62278713	161637920	C	G	-0.0142003494011414	0.0192	0.4599
3	rs6776255	161638629	A	G	0.0277027118389473	0.009	0.002065
3	rs55806914	161638897	C	T	-0.0054045784588597	0.0092	0.559
3	rs55644053	161639419	T	A	-0.0054045784588597	0.0092	0.5597
3	rs55818910	161639634	C	T	-0.0031048149534787	0.0097	0.7483
3	rs9882510	161639688	T	G	0.0277027118389473	0.009	0.002082
3	rs71625424	161639785	G	T	-0.0335981494309355	0.0168	0.04599
3	rs9863070	161639826	G	C	9.99950003332973e-05	0.0146	0.9956
3	rs9866592	161639926	C	T	9.99950003332973e-05	0.0146	0.9947
3	rs73170189	161640016	A	G	0.0317021347305135	0.0367	0.3881
3	rs9829079	161640093	A	C	9.99950003332973e-05	0.0146	0.9959
3	rs62278717	161640488	T	C	-0.005696192544881	0.0092	0.5324
3	rs6765203	161640820	A	G	-0.0057967688471774	0.0092	0.5317
3	rs112072123	161640871	C	G	-0.0123965203365513	0.0192	0.5161
3	rs1826366	161641089	G	A	0.0173977771764203	0.0087	0.04683
3	rs183768480	161641111	T	A	-0.0406032684425478	0.0454	0.3714
3	rs7635202	161641242	G	T	0.0045994064948955	0.0087	0.6019
3	rs6441415	161641630	G	A	0.0045994064948955	0.0087	0.5953
3	rs1492159	161641643	A	T	-0.0054045784588597	0.0092	0.5612
3	rs12490541	161642039	A	G	-0.005304041591906	0.0092	0.5619
3	rs141404361	161642234	G	T	0.118502776580732	0.0392	0.002495
3	rs1492158	161642348	G	T	-0.005304041591906	0.0092	0.5634
3	rs74535955	161642363	A	G	0.0217027816432335	0.018	0.2287
3	rs9878656	161642627	G	A	-0.0297996312385195	0.0131	0.02247
3	rs9840712	161642700	A	G	-0.0297996312385195	0.0131	0.02245
3	rs1388708	161642739	C	T	9.99950003332973e-05	0.0146	0.9959
3	rs6796839	161642834	G	T	-0.005304041591906	0.0092	0.5642
3	rs1492157	161643009	C	T	-0.005304041591906	0.0092	0.5642
3	rs1844952	161643175	G	A	-0.0031048149534787	0.0097	0.7464
3	rs4453856	161643283	G	A	-0.0123965203365513	0.0191	0.5187
3	rs34180022	161643431	A	G	-0.005696192544881	0.0092	0.5364
3	rs4856660	161644025	G	A	-0.0051029981759033	0.0092	0.5771
3	rs4856661	161644129	T	C	-0.0054950702819798	0.0092	0.5491
3	rs4856662	161644132	A	G	-0.0003000450090019	0.0146	0.9823
3	rs4856735	161644190	A	G	-0.0001000050003333	0.0146	0.9943
3	rs7644652	161644296	G	C	-0.0335050785573982	0.0168	0.04564
3	rs56118139	161644494	T	G	-0.0050024916227914	0.0092	0.5832
3	rs7624949	161644770	A	G	-0.000200020002667	0.0146	0.9872
3	rs13064856	161644815	G	A	-0.0332982854015147	0.0168	0.0468
3	rs7615006	161645132	T	A	0.0329994782631079	0.0345	0.3382
3	rs76421659	161646290	A	G	-0.0297996312385195	0.013	0.0223
3	rs6441416	161646332	A	G	-0.0050024916227914	0.0092	0.5883
3	rs76233660	161646443	C	A	-0.0296966117368367	0.013	0.02266
3	rs7653510	161646571	G	A	-0.0001000050003333	0.0146	0.9925
3	rs9871478	161646576	C	T	0.004201162744548	0.0087	0.6284
3	rs13087239	161646623	G	C	-0.0335050785573982	0.0167	0.04525
3	rs7653624	161646754	G	A	-0.005304041591906	0.0092	0.5603
3	rs9875612	161646864	C	T	-0.0001000050003333	0.0146	0.9918
3	rs35751723	161647411	C	T	-0.0334016766340304	0.0167	0.04541
3	rs11711859	161647441	A	C	-0.005304041591906	0.0092	0.5601
3	rs11711919	161647587	A	G	-0.0027036515743148	0.0097	0.7798
3	rs10460789	161647610	C	G	-0.0049019951702315	0.0092	0.5923
3	rs4327405	161647678	A	T	-0.000200020002667	0.0145	0.9899
3	rs73030414	161648367	C	A	-0.0122952780941516	0.0191	0.5181
3	rs1948389	161648439	C	A	-0.0008003201707691	0.0145	0.9587
3	rs1492143	161648560	A	C	-0.0050024916227914	0.0092	0.5849
3	rs75546354	161648566	G	C	-0.0135007260538548	0.0191	0.4783
3	rs6792618	161648573	A	G	0.0222017079836866	0.0094	0.01812
3	rs1492142	161648672	T	A	-0.0049019951702315	0.0092	0.5915
3	rs1492141	161648809	A	G	-0.0049019951702315	0.0092	0.5905
3	rs74534580	161648844	C	T	-0.0293979151845611	0.013	0.0236
3	rs6769020	161649171	G	C	-0.0049019951702315	0.0092	0.5941
3	rs6441417	161649352	G	A	-0.0004000800213396	0.0145	0.9803
3	rs6441418	161649516	A	C	-0.0003000450090019	0.0145	0.9837
3	rs112809357	161649670	C	T	-0.0296966117368367	0.013	0.02233
3	rs35467798	161649701	G	A	-0.0334016766340304	0.0167	0.0449
3	rs148581363	161649715	G	A	0.0045994064948955	0.0334	0.8895
3	rs34816434	161652220	G	A	-0.0335050785573982	0.0167	0.04446
3	rs6441419	161652269	T	C	0.0270021387025708	0.0089	0.002526
3	rs56370506	161652335	A	G	-0.005304041591906	0.0092	0.5665
3	rs6809623	161652405	C	G	-0.0048015088161939	0.0092	0.5969
3	rs78230670	161652536	T	G	0.0154992634469238	0.0189	0.4104
3	rs6776643	161652612	T	C	-0.004701032558649	0.0092	0.6056
3	rs79428199	161652656	T	G	0.0096037361426946	0.0177	0.5893
3	rs6764196	161652811	G	T	0.0076010387728197	0.0123	0.5356
3	rs6788766	161653188	A	G	-0.004701032558649	0.0092	0.609
3	rs2101653	161653669	A	G	-0.0069037763167944	0.0087	0.4264
3	rs7614632	161653680	G	C	0.0219962978718961	0.0094	0.01867
3	rs144198866	161654157	T	G	0.0563047162104676	0.0426	0.1866
3	rs9838303	161654395	C	T	0.0011992805754821	0.0145	0.935
3	rs62278732	161654498	A	G	-0.0050024916227914	0.0092	0.5839
3	rs16833959	161654599	G	A	-0.0122041688389067	0.019	0.5221
3	rs2897044	161654980	C	A	-0.0338981034057645	0.0108	0.001685
3	rs1826367	161655135	G	A	0.001099395443301	0.0145	0.9396
3	rs2405031	161655199	T	G	-0.0335050785573982	0.0166	0.04385
3	rs2087739	161655257	A	G	0.001099395443301	0.0145	0.9402
3	rs2897045	161655316	T	C	-0.0338050046123612	0.0108	0.00175
3	rs4455332	161655423	C	A	-0.0338050046123612	0.0108	0.001741
3	rs11707228	161655631	G	A	0.0267977123853779	0.0183	0.1428
3	rs4501127	161655796	A	C	-0.0338050046123612	0.0108	0.00175
3	rs183771881	161655843	C	T	-0.0544033888793865	0.0453	0.2298
3	rs4321540	161655844	G	A	-0.0335981494309355	0.0166	0.0435
3	rs4501128	161655966	A	T	-0.0256050287153947	0.0087	0.003182
3	rs116110053	161656362	A	G	0.0248974696545107	0.0407	0.5404
3	rs2405032	161656504	G	A	0.0007996801705642	0.0145	0.9574
3	rs13316167	161656593	C	T	-0.033701571673015	0.0108	0.001789
3	rs151203892	161656793	C	T	0.0244974716003874	0.0184	0.1832
3	rs10936263	161656836	T	C	-0.0253998626327317	0.0087	0.003341
3	rs13317011	161656877	G	T	-0.0292949370570243	0.013	0.02378
3	rs75051499	161656958	C	T	0.0450020459197846	0.0238	0.05803
3	rs74565660	161657232	G	C	-0.0292949370570243	0.013	0.02388
3	rs6791333	161657256	T	A	-0.0338981034057645	0.0166	0.04141
3	rs6778276	161657331	C	T	-0.0331949048576409	0.0166	0.04588
3	rs6778365	161657384	C	A	-0.0335981494309355	0.0108	0.001858
3	rs13317296	161657831	G	A	-0.029202265808213	0.013	0.02423
3	rs4856736	161658511	G	A	-0.0122952780941516	0.019	0.5191
3	rs12330372	161658528	G	C	-0.0335050785573982	0.0108	0.001927
3	rs6797849	161658986	T	G	-0.0045001103249234	0.0097	0.6468
3	rs62278734	161659084	A	C	-0.0120017335415971	0.019	0.5269
3	rs60852157	161659380	T	C	-0.0322029950400999	0.0167	0.05379
3	rs6788455	161660069	C	T	-0.0131966945943914	0.0096	0.1677
3	rs6763974	161660070	A	G	-0.013004189135254	0.0096	0.1745
3	rs16847288	161660437	A	G	0.0168964476597299	0.0118	0.1529
3	rs13433983	161660646	C	T	-0.007004474152883	0.009	0.4395
3	rs17502679	161660715	C	T	-0.0263029084210524	0.0127	0.03843
3	rs139505855	161661121	G	A	-0.0008003201707691	0.0408	0.9851
3	rs12330759	161661354	T	C	-0.0069037763167944	0.009	0.4453
3	rs9810140	161661584	A	G	-0.026898543868701	0.0127	0.03438
3	rs9848176	161661750	C	G	-0.026898543868701	0.0127	0.03422
3	rs190953043	161662275	C	G	0.0298985503458634	0.0433	0.49
3	rs11927460	161662483	T	C	-0.0150019689183474	0.0178	0.4003
3	rs75317723	161662978	G	A	0.0170045988158238	0.0118	0.1507
3	rs9862890	161663982	C	T	-0.0066017436345624	0.009	0.4616
3	rs9877824	161665143	A	C	-0.0263953113595316	0.0127	0.03726
3	rs62278736	161665370	C	T	-0.0156010662286512	0.0178	0.3808
3	rs9841205	161665562	G	T	0.0168964476597299	0.0118	0.1527
3	rs9878666	161665740	A	C	0.0168964476597299	0.0118	0.1514
3	rs148616803	161666677	A	C	0.0099008246772624	0.0375	0.7912
3	rs9850486	161666875	C	G	-0.0262002485024742	0.0127	0.03918
3	rs10513576	161667800	T	C	-0.0154994990469515	0.0178	0.3839
3	rs12496769	161668057	T	C	-0.0145960053074092	0.0096	0.1274
3	rs79715699	161668092	A	G	-0.0260975991218731	0.0127	0.03939
3	rs9818766	161668374	A	G	0.0166997792224134	0.0118	0.1581
3	rs6441421	161669809	G	A	-0.0065010863423599	0.009	0.4728
3	rs76358260	161669905	A	G	0.0217027816432335	0.0184	0.2391
3	rs4640579	161670091	A	G	-0.0259025943231108	0.0127	0.04097
3	rs80276858	161670245	T	C	0.0217027816432335	0.0184	0.2393
3	rs9867560	161670580	C	A	-0.0259025943231108	0.0127	0.04107
3	rs62278737	161670589	T	G	-0.0159972768350078	0.0178	0.3681
3	rs9290104	161671183	A	G	-0.0259949602770859	0.0127	0.04051
3	rs2405034	161671769	C	G	-0.007004474152883	0.009	0.4365
3	rs2405035	161671879	A	G	0.0164047040252769	0.0118	0.1652
3	rs62278738	161672359	C	T	-0.0158042315449673	0.0178	0.3766
3	rs78369441	161672707	C	A	-0.0145960053074092	0.0193	0.4485
3	rs17443484	161673470	C	T	-0.0259025943231108	0.0127	0.04144
3	rs2046941	161674093	A	T	-0.0260975991218731	0.0127	0.03984
3	rs12632401	161674677	T	A	0.0160997014894237	0.0118	0.1735
3	rs9290105	161675024	A	G	-0.026600681797179	0.0127	0.03624
3	rs13080637	161675583	A	G	0.0160997014894237	0.0118	0.1732
3	rs9832680	161676114	A	G	0.01600129372694	0.0118	0.1771
3	rs57468658	161676300	C	T	-0.0154994990469515	0.0178	0.3837
3	rs78488180	161677515	A	G	-0.0067024110596754	0.0293	0.8187
3	rs182273373	161677906	A	G	-0.0021022080918702	0.0447	0.9621
3	rs2131138	161678098	T	C	0.0155977206230546	0.0118	0.1883
3	rs1352913	161678110	A	C	0.0189983824093147	0.0186	0.3078
3	rs2131137	161678123	T	C	0.0158044491449436	0.0118	0.1835
3	rs75856274	161678339	C	T	0.0347974835421732	0.0559	0.5336
3	rs9811337	161678951	G	A	0.017496047616751	0.0119	0.1396
3	rs73030447	161679044	C	T	-0.0163021610829842	0.0177	0.3552
3	rs9811662	161679176	G	A	-0.0206007457079636	0.0095	0.03084
3	rs73875963	161679338	A	G	-0.0129028853555234	0.0192	0.5007
3	rs73875964	161679760	C	A	-0.0115969858456632	0.0193	0.5482
3	rs36037470	161679833	T	A	0.014504302202808	0.0119	0.2254
3	rs1352912	161679898	G	C	-0.027998320426861	0.0128	0.0288
3	rs57874614	161680239	T	C	-0.0129028853555234	0.0193	0.504
3	rs9836800	161680398	T	A	-0.0092022107647994	0.0091	0.3131
3	rs2201158	161680550	T	C	-0.0278954863187535	0.0095	0.003501
3	rs114313973	161681004	C	G	0.0780992819830517	0.0315	0.0133
3	rs114871916	161681024	A	T	0.0762014934935767	0.0314	0.01521
3	rs9842099	161681302	T	C	-0.0091012913892029	0.0091	0.3145
3	rs9822965	161681798	C	T	0.0138042809763971	0.0119	0.2469
3	rs76028586	161682283	A	G	-0.0281011651109099	0.0128	0.02805
3	rs9865618	161682714	A	G	-0.0282040203730758	0.0128	0.02786
3	rs143696406	161682843	G	A	0.0158044491449436	0.0426	0.7102
3	rs73030450	161682908	T	C	-0.0166986496230515	0.0177	0.3454
3	rs12492746	161683092	T	A	-0.0165969709073694	0.0096	0.08279
3	rs59632634	161683262	G	A	-0.0189993500097828	0.0146	0.1929
3	rs9852776	161683332	T	C	-0.0282965991551138	0.0128	0.02712
3	rs9871105	161683815	A	G	-0.0282040203730758	0.0128	0.02795
3	rs9874929	161683859	A	C	-0.028399474521698	0.0128	0.02679
3	rs4555540	161684864	T	C	-0.028399474521698	0.0128	0.02664
3	rs4293714	161685455	T	C	-0.0285023604727122	0.0128	0.02589
3	rs4544631	161685470	T	C	-0.0264979913062283	0.0102	0.009468
3	rs73172704	161686128	G	A	-0.0182047046548463	0.0136	0.1814
3	rs35447687	161686760	C	A	0.0198026272961797	0.0118	0.09227
3	rs34440293	161686839	A	G	0.022299507494767	0.0092	0.01565
3	rs9830696	161687983	C	A	-0.0257999754904126	0.0126	0.0405
3	rs6784918	161688919	G	A	0.0045994064948955	0.0091	0.6103
3	rs111822157	161689093	C	T	0.0537966583556417	0.0331	0.1044
3	rs4856740	161689156	C	T	0.022299507494767	0.0092	0.01537
3	rs12632907	161689528	G	A	0.0155977206230546	0.0145	0.2844
3	rs12638318	161689798	A	G	0.0221038989069263	0.0092	0.01632
3	rs9841566	161690089	C	T	0.023003381764963	0.0105	0.02903
3	rs114504244	161690404	G	A	0.0324962313421326	0.0336	0.3326
3	rs11921208	161690608	C	T	0.0185960172820726	0.0189	0.3242
3	rs9866644	161690970	T	C	-0.0260975991218731	0.0126	0.038
3	rs76062651	161691342	C	T	0.0098018049722602	0.018	0.5853
3	rs6789450	161691566	T	C	0.0228958774769045	0.0092	0.01298
3	rs75187069	161692137	C	A	0.0185960172820726	0.0189	0.3251
3	rs7637441	161692476	T	C	0.0227981362759783	0.0092	0.01336
3	rs6780674	161693171	G	C	0.0209979909956055	0.0118	0.07557
3	rs73030455	161693718	G	A	-0.0078003437327339	0.0179	0.6643
3	rs9820734	161693746	A	G	0.0226026252094292	0.0092	0.01416
3	rs75151827	161693930	C	G	0.0219962978718961	0.0184	0.2313
3	rs62278739	161693936	G	A	0.017496047616751	0.0093	0.06094
3	rs4510391	161695398	T	C	0.0238044133801613	0.0105	0.02323
3	rs4575917	161695760	C	T	0.021497269010823	0.0092	0.01902
3	rs79040066	161696528	C	G	0.0164047040252769	0.0188	0.3852
3	rs73030460	161696620	G	A	-0.0080019302190585	0.0179	0.6525
3	rs138087045	161697002	C	T	-0.017502275136142	0.044	0.6904
3	rs9812882	161697089	A	G	0.0242046886968174	0.0105	0.02084
3	rs4532144	161697871	T	C	-0.0267958227871631	0.0126	0.03334
3	rs55959701	161698333	A	T	0.0311013012983478	0.0108	0.004002
3	rs55659212	161698393	C	T	0.0235016597850914	0.01	0.01859
3	rs56177787	161698444	G	T	0.0232965165504356	0.01	0.01927
3	rs6803845	161699527	C	T	-0.0079011318962572	0.0179	0.6589
3	rs9290106	161699927	T	C	0.0270994698817177	0.0091	0.003024
3	rs115946399	161700102	A	G	0.0176041339483571	0.0235	0.4545
3	rs9867137	161700441	C	T	0.0305001066483263	0.0108	0.004555
3	rs13082202	161700542	A	G	0.0301993737308422	0.0108	0.004954
3	rs4299495	161700564	C	A	0.0210959082947329	0.0093	0.02335
3	rs13062562	161700737	T	G	-0.0208049294331883	0.0095	0.02844
3	rs66460554	161700815	A	T	0.0298014912367898	0.0108	0.005607
3	rs16834045	161700821	C	T	0.0298014912367898	0.0108	0.005543
3	rs75588840	161700990	C	T	-0.052198967543594	0.0419	0.2135
3	rs66912051	161701112	A	G	0.0298985503458634	0.0108	0.005479
3	rs4524290	161701196	T	G	-0.0112025145079934	0.0199	0.5721
3	rs7621883	161701540	C	A	-0.0038975857287134	0.018	0.8299
3	rs9834910	161701590	A	C	0.0298985503458634	0.0108	0.005421
3	rs4597725	161701650	C	T	0.0212036062510236	0.0093	0.02304
3	rs9817605	161701754	T	C	0.0298985503458634	0.0108	0.005367
3	rs12696126	161702085	G	A	-0.0209989425960583	0.0095	0.02682
3	rs9821852	161702108	T	C	0.0025966258472659	0.0087	0.7672
3	rs9822026	161702228	T	C	0.0298985503458634	0.0108	0.005405
3	rs6776328	161702346	C	T	0.0298985503458634	0.0108	0.005395
3	rs6441422	161702533	A	G	0.0299956000353805	0.0108	0.005339
3	rs59451012	161703422	G	A	0.0209000641077417	0.0093	0.02524
3	rs16834068	161704373	C	T	0.0318958749835631	0.0205	0.1187
3	rs9813600	161704694	C	T	0.0295976364389436	0.0108	0.005917
3	rs6810201	161704760	A	G	0.0379025370484673	0.0087	1.195e-05
3	rs9839557	161705458	G	A	0.0246048038572487	0.0119	0.0397
3	rs6441423	161706056	G	A	0.0210959082947329	0.0093	0.02327
3	rs4586823	161706463	C	A	0.0352030377085245	0.0111	0.001597
3	rs13099303	161706534	A	G	0.029403450369242	0.0108	0.006324
3	rs13099922	161706578	G	A	0.029403450369242	0.0108	0.006337
3	rs9850162	161707357	G	A	0.029296631955588	0.0108	0.006379
3	rs9812268	161707447	A	C	-0.0206007457079636	0.0095	0.02934
3	rs9850365	161707661	C	T	-0.0206007457079636	0.0095	0.02933
3	rs7618729	161707808	A	G	0.0350968370374295	0.0111	0.001619
3	rs7640981	161707830	G	T	0.029296631955588	0.0108	0.006511
3	rs7641065	161707952	G	T	0.0297044227063309	0.0108	0.005828
3	rs4856663	161708099	A	G	0.0352030377085245	0.0111	0.001586
3	rs9855315	161708249	G	A	-0.0206007457079636	0.0095	0.02979
3	rs4856741	161708628	A	G	0.0318958749835631	0.0107	0.00296
3	rs4241432	161708936	G	T	0.0379025370484673	0.0086	1.147e-05
3	rs4241433	161709235	C	T	0.0382009626151637	0.0086	1.008e-05
3	rs113013958	161709388	C	T	-0.0243951568347216	0.0314	0.4362
3	rs4425278	161709943	G	A	0.0377966226945664	0.0086	1.215e-05
3	rs4256145	161710141	A	G	0.0213015034199157	0.0093	0.02237
3	rs6801763	161710991	T	A	0.0213993910058902	0.0093	0.02144
3	rs6441424	161711058	C	T	0.0347008987793103	0.0111	0.001813
3	rs62280470	161711412	C	T	-0.0208968257129853	0.0095	0.02767
3	rs9875923	161711870	G	A	-0.0207028323592018	0.0095	0.02908
3	rs9876129	161712035	G	A	-0.0208049294331883	0.0095	0.02806
3	rs7637261	161712191	C	T	0.0289955368412525	0.0108	0.007001
3	rs35018139	161712268	G	A	-0.0208049294331883	0.0095	0.02792
3	rs62280472	161712444	T	C	-0.0208968257129853	0.0095	0.02728
3	rs4856664	161713464	C	T	-0.003797200248385	0.018	0.8316
3	rs9849367	161714384	A	G	-0.0208968257129853	0.0095	0.0272
3	rs12494760	161715295	C	G	-0.0557030028762507	0.0337	0.09804
3	rs59539229	161715400	C	T	-0.0034961042567088	0.018	0.8457
3	rs57628918	161715656	T	A	-0.0018016219466282	0.0182	0.9217
3	rs58618482	161715705	G	A	-0.0031950988965408	0.0181	0.861
3	rs4856742	161715939	C	T	0.0346043046869299	0.0111	0.001927
3	rs115137513	161716055	C	G	0.0481042146741464	0.0431	0.2642
3	rs73030496	161717078	T	C	-0.0031048149534787	0.018	0.8623
3	rs10470481	161717404	T	C	-0.021203207651103	0.0095	0.0251
3	rs10470482	161717445	T	C	-0.0267033828345498	0.0126	0.03444
3	rs9875486	161717623	G	T	0.0251998010217421	0.0117	0.03173
3	rs9842798	161718574	A	G	-0.0208968257129853	0.0095	0.02733
3	rs73875980	161719098	G	A	0.0101978249764461	0.0146	0.4849
3	rs7615033	161719141	G	A	0.0369007163483657	0.009	4.281e-05
3	rs7626556	161719142	T	A	0.0278972284172359	0.01	0.005209
3	rs4608713	161720138	G	A	0.0335991726304121	0.0111	0.002456
3	rs4346557	161720149	G	A	-0.0036968248442897	0.018	0.8353
3	rs13088576	161720214	T	C	-0.0208968257129853	0.0091	0.02133
3	rs13071617	161720892	G	A	0.0368043345220483	0.009	4.562e-05
3	rs4295178	161721693	C	T	-0.0208049294331883	0.0095	0.02801
3	rs4323020	161722384	A	C	0.0281986543586787	0.01	0.004696
3	rs9826521	161722403	G	A	-0.0208049294331883	0.0095	0.02811
3	rs150135164	161723193	A	G	0.041995705452017	0.0467	0.3686
3	rs138603952	161723230	T	A	-0.0217038334437866	0.0324	0.5021
3	rs80034494	161723933	A	G	-0.0112025145079934	0.0201	0.5768
3	rs12374003	161724926	C	A	-0.0208049294331883	0.0095	0.02793
3	rs12374105	161725482	A	T	-0.0139975096438537	0.0089	0.1127
3	rs59872885	161725560	C	T	-0.0101008421794295	0.0176	0.5671
3	rs4494944	161725787	C	T	-0.0208049294331883	0.0095	0.02851
3	rs12630366	161725855	C	T	0.0366983037826737	0.009	4.696e-05
3	rs75972915	161727372	G	A	0.0421011760186353	0.0179	0.01878
3	rs9862898	161727782	A	C	-0.0137034650584925	0.0089	0.1213
3	rs77800677	161727898	C	T	-0.0143017847108596	0.0201	0.4766
3	rs4856665	161728680	G	A	0.0368043345220483	0.009	4.474e-05
3	rs9834707	161728845	G	A	-0.0208049294331883	0.0095	0.02842
3	rs4241434	161729768	A	G	0.0330962274891896	0.0111	0.002829
3	rs16834133	161729814	T	A	-0.0045001103249234	0.018	0.8044
3	rs4594629	161729883	T	C	-0.0138048499765589	0.0089	0.1191
3	rs4312667	161730410	G	A	0.0329994782631079	0.0111	0.002878
3	rs9840976	161730602	C	G	0.0368043345220483	0.009	4.591e-05
3	rs73032205	161730880	G	T	-0.004198802647333	0.018	0.8156
3	rs4856743	161731143	A	G	0.0329994782631079	0.0111	0.002916
3	rs2068396	161731312	C	T	0.009197572354042	0.0146	0.5293
3	rs34264430	161731444	A	G	-0.0208968257129853	0.0095	0.02738
3	rs16834167	161731794	A	G	-0.0138961051921114	0.0202	0.4905
3	rs9813053	161732081	A	G	-0.0208968257129853	0.0095	0.02746
3	rs73875984	161732421	A	G	0.0090984829852593	0.0146	0.5342
3	rs9871773	161732691	T	C	-0.0274020297483382	0.0127	0.03088
3	rs9871781	161732704	T	A	-0.0144032303107437	0.0089	0.1047
3	rs78537310	161732792	T	C	-0.0145046862028817	0.0201	0.4712
3	rs79280340	161733182	C	G	0.0304031059110447	0.0204	0.1361
3	rs4333098	161733638	G	A	-0.0207028323592018	0.0095	0.0287
3	rs7431844	161733830	T	G	-0.0151034855773182	0.0089	0.08771
3	rs6441426	161735162	G	A	-0.0146974807605841	0.0201	0.4649
3	rs1912454	161735496	A	G	0.0374980764200844	0.009	3.094e-05
3	rs1355290	161735668	G	A	0.0326994961630157	0.0111	0.003182
3	rs112846229	161735834	A	T	0.0090984829852593	0.0242	0.707
3	rs7635026	161736128	G	A	0.0326027085440124	0.0111	0.003218
3	rs28413956	161736542	A	G	0.0374017521540008	0.009	3.218e-05
3	rs114250748	161736584	G	A	-0.0309026047398165	0.0477	0.5169
3	rs13079461	161736644	T	C	-0.0423961495190412	0.0153	0.005664
3	rs74824614	161737146	T	C	0.0051964749068174	0.0224	0.8184
3	rs114146294	161737206	G	A	-0.0235040691879941	0.0284	0.4083
3	rs16834190	161737211	A	G	-0.0138961051921114	0.0203	0.4925
3	rs16834194	161737258	T	C	-0.0150019689183474	0.0089	0.08962
3	rs4333097	161737288	C	T	-0.0036968248442897	0.018	0.838
3	rs4450831	161737393	C	T	0.0374017521540008	0.009	3.193e-05
3	rs1510338	161737583	G	A	-0.0208049294331883	0.0095	0.02821
3	rs34670686	161737937	T	C	-0.0418954871740363	0.0153	0.006248
3	rs961839	161738116	A	G	-0.0208968257129853	0.0095	0.02758
3	rs961840	161738202	T	C	-0.0150019689183474	0.0089	0.08958
3	rs1510340	161738587	C	T	0.0374980764200844	0.009	3.174e-05
3	rs9822058	161739090	A	G	-0.0208049294331883	0.0095	0.02803
3	rs907079	161739682	C	T	0.0374017521540008	0.009	3.182e-05
3	rs9290107	161739777	T	A	-0.0152050125429676	0.0089	0.08653
3	rs9827385	161740082	A	G	-0.0151034855773182	0.0089	0.08838
3	rs4602407	161740338	A	G	0.0326994961630157	0.0111	0.00312
3	rs6779506	161740419	A	G	-0.0031950988965408	0.018	0.8606
3	rs4498059	161740488	G	C	0.0374017521540008	0.009	3.243e-05
3	rs73172712	161740585	C	A	0.0291023874205329	0.0419	0.4873
3	rs4498060	161740697	G	T	0.0374017521540008	0.009	3.243e-05
3	rs907080	161741282	T	C	0.0371994409891063	0.009	3.525e-05
3	rs6767956	161742176	A	G	0.0324962313421326	0.0112	0.003716
3	rs17504334	161742746	C	T	-0.0208049294331883	0.0095	0.0286
3	rs56028442	161743374	G	A	0.0068961666878413	0.0148	0.6395
3	rs78920988	161743417	T	A	-0.0036968248442897	0.018	0.8374
3	rs148354533	161743911	G	T	-0.0217958123704574	0.0323	0.4994
3	rs1858239	161743941	T	C	-0.0152963956259917	0.0089	0.08364
3	rs984096	161744090	T	C	0.0323994240466592	0.0111	0.003465
3	rs984097	161744269	C	G	0.0323994240466592	0.0111	0.003463
3	rs984098	161744436	C	A	-0.0209989425960583	0.0095	0.02683
3	rs984099	161744461	G	T	-0.021101069908054	0.0095	0.0265
3	rs17504417	161744694	G	A	-0.0209989425960583	0.0095	0.02687
3	rs13340124	161744724	T	A	-0.0180010511095525	0.0203	0.377
3	rs10936266	161744827	T	C	-0.0158042315449673	0.0089	0.07504
3	rs4453857	161744889	G	C	0.0503983940836932	0.0495	0.3089
3	rs58885376	161744973	A	G	-0.0034961042567088	0.018	0.8476
3	rs11917938	161745436	A	G	0.0024968801985871	0.012	0.8333
3	rs1510344	161745870	C	G	-0.0156010662286512	0.0087	0.07177
3	rs114848298	161745897	G	A	0.0497040321791155	0.0349	0.1547
3	rs116606144	161746042	C	T	0.0485044090596151	0.0433	0.2629
3	rs9869343	161746233	G	C	-0.0209989425960583	0.0095	0.02645
3	rs9869369	161746376	C	T	-0.015895669405385	0.0087	0.06753
3	rs73032224	161746438	G	A	-0.0034961042567088	0.018	0.8472
3	rs9814278	161746457	T	G	-0.015895669405385	0.0087	0.06785
3	rs4241435	161746554	A	G	0.0321960982163169	0.0111	0.003585
3	rs9869853	161746674	C	T	-0.015895669405385	0.0087	0.067
3	rs4856666	161747143	C	T	0.0379988130912113	0.009	2.363e-05
3	rs6809393	161747156	G	A	-0.0209989425960583	0.0095	0.0264
3	rs9874973	161747358	G	A	-0.0209989425960583	0.0095	0.02641
3	rs7632987	161747463	A	G	0.0377966226945664	0.009	2.616e-05
3	rs1397234	161747790	A	T	0.0321960982163169	0.0111	0.003649
3	rs73032234	161748659	C	T	-0.0036968248442897	0.018	0.8372
3	rs28532919	161748681	T	G	0.0377966226945664	0.009	2.619e-05
3	rs73032236	161749386	T	C	-0.0132980281439898	0.0211	0.5279
3	rs76193507	161749981	G	A	0.0263010744193707	0.0207	0.204
3	rs9814837	161749992	C	G	0.0321960982163169	0.0111	0.003628
3	rs1858240	161750476	A	T	-0.003797200248385	0.018	0.8324
3	rs56315604	161751275	A	G	0.0377966226945664	0.009	2.619e-05
3	rs62280492	161751457	A	G	-0.0208968257129853	0.0095	0.02767
3	rs16847297	161751507	G	C	-0.0038975857287134	0.018	0.8297
3	rs9863326	161752172	A	G	0.026398473854531	0.0207	0.2035
3	rs13317077	161752231	G	C	-0.0208968257129853	0.0095	0.02732
3	rs9826218	161752277	G	T	-0.015702643727291	0.0087	0.0707
3	rs9826712	161752753	C	T	0.0052959516591825	0.0148	0.719
3	rs75837117	161752847	G	A	0.0213993910058902	0.0208	0.3047
3	rs1983209	161753561	T	G	-0.0180010511095525	0.0204	0.3762
3	rs1154807	161753898	T	A	-0.015702643727291	0.0087	0.07088
3	rs77001797	161754030	A	G	0.0499989570943217	0.0499	0.3162
3	rs1983208	161754109	A	G	-0.015702643727291	0.0087	0.07127
3	rs962873	161754837	T	C	-0.0158042315449673	0.0087	0.06939
3	rs1510346	161755240	T	G	0.0320992618599997	0.0111	0.00375
3	rs1397246	161755517	C	A	-0.015702643727291	0.0087	0.07048
3	rs73878503	161755742	G	A	0.0055048206344449	0.0148	0.7095
3	rs7620145	161756086	G	C	-0.015702643727291	0.0087	0.07031
3	rs75809076	161756578	G	A	-0.0031950988965408	0.0181	0.8619
3	rs80228035	161756579	C	A	-0.003596459514405	0.0183	0.8416
3	rs35282795	161756602	T	G	0.0376040223973664	0.009	2.888e-05
3	rs9819461	161756606	C	T	0.0320992618599997	0.0111	0.003764
3	rs1027921	161757134	C	T	0.0320024161254944	0.0111	0.003784
3	rs13323724	161757137	A	G	-0.0208968257129853	0.0095	0.02775
3	rs1397245	161757272	C	A	0.0377003271828256	0.009	2.734e-05
3	rs34922593	161757575	T	G	0.0376040223973664	0.009	2.893e-05
3	rs13323875	161757599	A	G	-0.0208049294331883	0.0095	0.02816
3	rs1397244	161757677	G	A	0.0376040223973664	0.009	2.854e-05
3	rs1397243	161757895	G	C	0.0376040223973664	0.009	2.89e-05
3	rs1397242	161757939	G	T	0.0376040223973664	0.009	2.914e-05
3	rs1397241	161758036	G	C	0.0377966226945664	0.009	2.597e-05
3	rs73878507	161758060	C	T	-0.0181028726978536	0.0204	0.3748
3	rs2175265	161758357	T	C	0.0320024161254944	0.011	0.003716
3	rs6796372	161758523	T	G	0.0317021347305135	0.0112	0.004505
3	rs2136712	161758678	G	C	0.0320992618599997	0.0111	0.003729
3	rs6796554	161758748	T	C	0.0374980764200844	0.009	2.956e-05
3	rs2175264	161758772	T	G	-0.0208049294331883	0.0095	0.02785
3	rs1397240	161759112	A	T	0.0376040223973664	0.009	2.843e-05
3	rs1397239	161759119	G	A	0.0320992618599997	0.0111	0.003738
3	rs11923750	161759129	T	C	0.0264958638039652	0.0207	0.2015
3	rs1397238	161759211	A	C	0.0320992618599997	0.0111	0.003722
3	rs150815838	161759680	T	A	-0.0069037763167944	0.0391	0.8608
3	rs16834360	161759698	G	T	0.0384030712829451	0.009	1.963e-05
3	rs951475	161760549	T	C	0.0382009626151637	0.009	2.109e-05
3	rs7640608	161760608	A	G	-0.0188974371044634	0.0203	0.3537
3	rs1397237	161760785	T	C	0.0329027196757078	0.0111	0.0029
3	rs4856667	161760786	G	A	0.001998002662673	0.012	0.8643
3	rs79142684	161760864	A	G	-0.0187955345843259	0.0204	0.3552
3	rs1397236	161761078	G	A	0.0382972099323441	0.009	2.076e-05
3	rs10513577	161761231	T	C	-0.0209989425960583	0.0095	0.02681
3	rs13100661	161761523	A	C	0.0382972099323441	0.009	2.067e-05
3	rs9883680	161761627	A	G	0.0330962274891896	0.0111	0.002786
3	rs9884026	161761778	A	G	-0.015702643727291	0.0087	0.07008
3	rs114299252	161761836	A	G	0.021898468701116	0.0208	0.2923
3	rs9850597	161761866	G	A	0.0326994961630157	0.0111	0.003153
3	rs35512559	161761879	G	A	0.0389033551082361	0.009	1.575e-05
3	rs34793869	161761886	T	C	0.0389033551082361	0.009	1.568e-05
3	rs9850613	161761920	G	A	-0.0208049294331883	0.0095	0.02795
3	rs6789071	161762248	T	C	0.0382972099323441	0.009	2.093e-05
3	rs114195528	161762294	G	A	0.0238044133801613	0.0208	0.2527
3	rs6789187	161762349	T	C	0.0327962744150825	0.0111	0.002978
3	rs6776232	161762425	C	G	0.0382009626151637	0.009	2.147e-05
3	rs6778769	161762471	C	T	0.036997088886122	0.0086	1.871e-05
3	rs191126850	161762474	G	A	-0.0288007896057264	0.0425	0.4981
3	rs6791872	161762484	T	C	0.0382972099323441	0.009	2.072e-05
3	rs6779000	161762558	G	A	0.0382972099323441	0.009	2.075e-05
3	rs6779195	161762663	G	A	0.0384030712829451	0.009	1.904e-05
3	rs2089738	161762762	C	T	0.0018981972830802	0.012	0.8753
3	rs115893695	161763159	G	A	0.0046989426564652	0.0267	0.8601
3	rs1813301	161763214	C	T	0.0327962744150825	0.0111	0.002999
3	rs7625559	161763328	C	G	-0.003797200248385	0.018	0.8318
3	rs7647638	161763334	A	T	0.0020977980821461	0.012	0.8602
3	rs7625640	161763388	C	T	0.0329027196757078	0.0113	0.003505
3	rs4133847	161763391	T	C	-0.021101069908054	0.0095	0.02599
3	rs7625822	161763414	G	A	0.0327962744150825	0.0113	0.003545
3	rs7628078	161763524	G	A	-0.0039979812872983	0.018	0.8252
3	rs2102509	161763820	A	T	0.0382972099323441	0.009	2.079e-05
3	rs11716576	161764063	C	A	-0.0208968257129853	0.0095	0.02759
3	rs2089737	161764162	C	A	0.0327962744150825	0.0111	0.003022
3	rs2102508	161764248	A	C	0.0382009626151637	0.009	2.165e-05
3	rs35298688	161764377	A	C	0.0382972099323441	0.009	2.063e-05
3	rs34869298	161764383	C	T	0.0382972099323441	0.009	2.086e-05
3	rs7631119	161764592	C	T	-0.0188974371044634	0.0204	0.3542
3	rs73014613	161764646	A	G	-0.0039979812872983	0.018	0.8237
3	rs4856668	161764880	A	G	0.0326994961630157	0.0111	0.003061
3	rs73878517	161765158	G	A	-0.0191012733024012	0.0204	0.3475
3	rs6786598	161765251	G	T	0.0382972099323441	0.009	2.09e-05
3	rs6786600	161765259	G	A	0.0384992991506098	0.009	1.941e-05
3	rs9876455	161765431	A	G	0.0326994961630157	0.0111	0.003084
3	rs6762210	161765438	A	G	0.0382972099323441	0.009	2.004e-05
3	rs13319565	161765630	G	A	-0.021101069908054	0.0095	0.02618
3	rs6789427	161765667	C	T	0.0381047060335456	0.009	2.258e-05
3	rs60886133	161765762	G	A	-0.0038975857287134	0.018	0.8269
3	rs139041487	161765767	T	C	-0.0039979812872983	0.018	0.8262
3	rs6789851	161765917	G	A	0.0326994961630157	0.0111	0.003086
3	rs144031276	161766226	G	T	-0.0052035148315978	0.0284	0.8541
3	rs11921532	161766236	C	G	0.0218006299588528	0.0208	0.2959
3	rs9844411	161766286	G	A	0.0326994961630157	0.0111	0.003099
3	rs57955167	161766355	G	C	-0.0038975857287134	0.018	0.8267
3	rs9882103	161766603	A	G	0.0326027085440124	0.0111	0.003137
3	rs13099598	161766614	G	T	0.0382009626151637	0.009	2.122e-05
3	rs60022403	161766811	G	A	-0.003797200248385	0.018	0.8318
3	rs9848787	161766863	C	T	-0.0208968257129853	0.0095	0.02728
3	rs7637893	161767082	C	T	0.0384030712829451	0.009	1.896e-05
3	rs143859432	161767145	G	A	-0.0256973671872587	0.0448	0.5661
3	rs7615800	161767243	A	G	0.0382972099323441	0.009	2.031e-05
3	rs142497573	161767296	C	T	0.0046989426564652	0.0148	0.7528
3	rs144311841	161767481	A	G	0.0239020562806236	0.0208	0.2494
3	rs4856669	161767551	A	G	0.0389995348490096	0.009	1.409e-05
3	rs4856744	161767599	T	A	0.0389995348490096	0.009	1.406e-05
3	rs79421717	161767800	T	C	-0.0193969096107316	0.0204	0.3415
3	rs35648700	161767914	A	G	0.0392014821991368	0.009	1.325e-05
3	rs13067265	161767997	A	G	0.0385955177593629	0.009	1.805e-05
3	rs13067435	161768014	C	A	0.0390957053401303	0.009	1.405e-05
3	rs13067436	161768017	C	T	0.0389995348490096	0.009	1.479e-05
3	rs75879675	161768098	A	C	-0.0191012733024012	0.0204	0.3488
3	rs73014673	161768100	G	T	-0.006199175242821	0.018	0.7311
3	rs9816747	161768215	A	G	0.0326994961630157	0.011	0.003049
3	rs35888322	161768330	C	T	0.0390957053401303	0.009	1.37e-05
3	rs56210893	161768468	C	A	0.0390957053401303	0.009	1.37e-05
3	rs7432475	161768540	C	T	0.0390957053401303	0.009	1.364e-05
3	rs142819191	161768847	T	G	-0.0737972512017079	0.0491	0.1326
3	rs74587680	161768851	G	A	-0.0057967688471774	0.019	0.7598
3	rs4340718	161768924	A	G	0.0266029817945341	0.0115	0.02127
3	rs115264970	161768966	G	A	-0.021203207651103	0.0095	0.02525
3	rs4611839	161769064	T	C	0.0390957053401303	0.009	1.4e-05
3	rs6800261	161769193	C	T	0.0390957053401303	0.009	1.353e-05
3	rs6800276	161769251	C	T	0.0390957053401303	0.009	1.447e-05
3	rs6800277	161769252	C	G	0.0390957053401303	0.009	1.445e-05
3	rs113315529	161769420	T	C	0.0076010387728197	0.0231	0.7431
3	rs115189908	161769439	G	A	0.0238044133801613	0.0208	0.2525
3	rs13097361	161769592	T	C	0.0392014821991368	0.009	1.325e-05
3	rs9880694	161769704	T	C	0.0326994961630157	0.011	0.003043
3	rs34880574	161769790	G	A	0.0392014821991368	0.009	1.327e-05
3	rs34834722	161769827	C	T	-0.0212951405401588	0.0095	0.02432
3	rs34210407	161769933	C	T	0.0078987227933553	0.0556	0.8868
3	rs62278873	161769961	C	T	0.0394033887747662	0.009	1.179e-05
3	rs34497191	161770029	G	A	-0.0212951405401588	0.0095	0.02477
3	rs4856746	161770119	A	G	0.0321960982163169	0.0102	0.001573
3	rs4856747	161770234	C	A	0.0008995952428359	0.0119	0.9405
3	rs12637049	161770290	G	A	0.0392014821991368	0.009	1.33e-05
3	rs12631615	161770370	A	G	0.0392014821991368	0.009	1.299e-05
3	rs13085452	161770990	C	T	0.0392014821991368	0.009	1.328e-05
3	rs13085482	161771075	A	G	0.0392014821991368	0.009	1.326e-05
3	rs73014684	161771227	C	A	-0.006199175242821	0.018	0.7294
3	rs73014685	161771261	C	G	-0.0062998021485279	0.018	0.7268
3	rs9871102	161771382	G	A	0.0005998200719675	0.0119	0.9607
3	rs59423366	161771440	A	C	0.0392014821991368	0.009	1.284e-05
3	rs61342226	161771578	A	T	0.0390957053401303	0.009	1.339e-05
3	rs34809784	161771642	C	T	0.0392014821991368	0.009	1.318e-05
3	rs9837615	161771956	A	G	-0.0212951405401588	0.0095	0.02426
3	rs6767648	161771986	A	C	-0.0166986496230515	0.0087	0.05391
3	rs12632991	161771989	A	G	0.0390957053401303	0.009	1.402e-05
3	rs12638401	161772031	C	T	0.0390957053401303	0.009	1.339e-05
3	rs113822701	161772252	G	A	-0.019203206984436	0.0204	0.3456
3	rs6768079	161772404	A	G	0.0326994961630157	0.011	0.003053
3	rs13072361	161772469	T	C	0.0390957053401303	0.009	1.373e-05
3	rs35690877	161772583	T	C	-0.0212951405401588	0.0095	0.02434
3	rs142687140	161772599	C	T	-0.0390007373497326	0.0548	0.4767
3	rs5002246	161773266	A	G	0.0390957053401303	0.009	1.385e-05
3	rs73878520	161773296	A	G	-0.0193969096107316	0.0204	0.3419
3	rs13098951	161773472	G	A	0.0389995348490096	0.009	1.402e-05
3	rs9843945	161773508	A	T	0.0327962744150825	0.011	0.002956
3	rs13098556	161773519	A	C	0.0389995348490096	0.009	1.438e-05
3	rs4380421	161773715	C	T	0.0394995204367644	0.009	1.117e-05
3	rs9844303	161773738	A	T	-0.0169020380753563	0.0087	0.05186
3	rs9810844	161773876	C	G	-0.0214994661132367	0.0095	0.02331
3	rs9290108	161774275	G	A	-0.0212951405401588	0.0095	0.02448
3	rs13061799	161774391	C	G	0.0390957053401303	0.009	1.372e-05
3	rs34739573	161774751	C	T	0.0392014821991368	0.009	1.308e-05
3	rs7613889	161775067	T	C	-0.021203207651103	0.0095	0.02476
3	rs7646349	161775099	C	G	-0.021203207651103	0.0095	0.0248
3	rs12636815	161775150	G	A	0.0389033551082361	0.009	1.491e-05
3	rs12636833	161775268	G	A	0.0390957053401303	0.009	1.377e-05
3	rs6766969	161775271	T	C	0.0007996801705642	0.0119	0.9441
3	rs6441431	161775313	T	G	0.0327962744150825	0.011	0.002963
3	rs28736802	161775390	T	C	0.0260965047212743	0.0207	0.2074
3	rs13058751	161775444	T	C	0.0389995348490096	0.009	1.403e-05
3	rs10049344	161775641	G	A	-0.0212951405401588	0.0095	0.02459
3	rs3991663	161775877	G	A	-0.0168003386783461	0.0087	0.05237
3	rs12629678	161776192	T	A	0.0390957053401303	0.009	1.355e-05
3	rs2405274	161776345	T	C	-0.0168003386783461	0.0087	0.05326
3	rs12632119	161776352	A	G	0.0389995348490096	0.009	1.448e-05
3	rs79069656	161776430	G	A	-0.0182963622831166	0.0204	0.3711
3	rs57994213	161776457	A	G	0.0006997551142732	0.0119	0.9515
3	rs12629781	161776564	T	A	0.0392014821991368	0.009	1.298e-05
3	rs71314075	161776593	C	G	-0.021203207651103	0.0095	0.02538
3	rs12637619	161776603	C	T	0.0392014821991368	0.009	1.281e-05
3	rs12637654	161776626	G	A	0.0394995204367644	0.009	1.108e-05
3	rs13089467	161776935	A	G	0.0326994961630157	0.011	0.003043
3	rs13090072	161776943	G	C	0.0390957053401303	0.009	1.359e-05
3	rs75289195	161776993	G	A	0.0047984689115734	0.0148	0.7479
3	rs13090130	161777035	G	A	0.0414010268486756	0.009	3.896e-06
3	rs34640718	161777049	T	C	-0.0212951405401588	0.0095	0.02465
3	rs114359719	161777050	G	A	0.0390957053401303	0.0254	0.1232
3	rs13090291	161777076	G	A	0.0209000641077417	0.0091	0.02179
3	rs1119974	161777136	T	C	0.0326994961630157	0.011	0.003039
3	rs1119975	161777151	G	A	0.0392014821991368	0.009	1.331e-05
3	rs1119976	161777167	C	T	0.0392014821991368	0.009	1.312e-05
3	rs62278898	161777345	A	G	-0.021101069908054	0.0095	0.0257
3	rs1119977	161777508	T	C	0.0390957053401303	0.009	1.391e-05
3	rs28411090	161777862	T	C	0.0009995003330834	0.0119	0.9323
3	rs6776758	161777872	T	G	0.0389995348490096	0.009	1.407e-05
3	rs73172723	161777884	A	G	0.0226026252094292	0.0182	0.2145
3	rs6788445	161778092	A	G	0.0390957053401303	0.009	1.331e-05
3	rs73016621	161778116	G	A	-0.0065010863423599	0.018	0.7188
3	rs9842314	161778465	A	G	-0.0169020380753563	0.0087	0.05171
3	rs11720600	161778531	G	A	-0.0212951405401588	0.0095	0.02446
3	rs9824863	161778541	T	C	0.0232965165504356	0.0208	0.2621
3	rs9825008	161778612	T	G	-0.0169020380753563	0.0087	0.05082
3	rs9825150	161778666	T	C	-0.0169020380753563	0.0087	0.05135
3	rs1397221	161778875	G	A	0.0389033551082361	0.009	1.51e-05
3	rs938001	161778895	A	G	0.0324962313421326	0.011	0.003195
3	rs76118018	161778954	G	A	-0.0065010863423599	0.018	0.7183
3	rs907078	161778959	A	T	0.0326027085440124	0.011	0.003131
3	rs1397222	161778975	T	C	0.0207041815582916	0.0142	0.1459
3	rs73172728	161779104	A	T	0.0227003855207759	0.0182	0.213
3	rs55988235	161779318	C	T	0.0347008987793103	0.0112	0.001948
3	rs9847504	161779379	A	T	0.0259990758686168	0.0206	0.2072
3	rs35538103	161779418	C	T	0.0394995204367644	0.009	1.127e-05
3	rs28552501	161779449	G	A	-0.0127003085782322	0.0139	0.3624
3	rs67954438	161779481	G	A	0.0394033887747662	0.009	1.146e-05
3	rs35626895	161779669	A	G	0.0392976332717761	0.009	1.217e-05
3	rs1510330	161779824	A	T	0.0395956428583544	0.009	1.036e-05
3	rs1510331	161779888	C	T	0.0395956428583544	0.009	1.042e-05
3	rs871934	161780055	C	G	0.0395956428583544	0.009	1.036e-05
3	rs9815099	161780088	G	T	0.025297307774162	0.0207	0.2216
3	rs871933	161780154	T	C	-0.0170037478161859	0.0087	0.04996
3	rs871932	161780197	C	T	0.0394995204367644	0.009	1.106e-05
3	rs9852513	161780233	A	C	0.025297307774162	0.0207	0.2211
3	rs871935	161780341	G	A	-0.0080019302190585	0.018	0.656
3	rs28435143	161780454	T	C	-0.021203207651103	0.0095	0.02519
3	rs6804239	161780488	C	T	0.039701366851552	0.009	9.887e-06
3	rs35026741	161780693	G	C	-0.0423022562339069	0.0157	0.006985
3	rs1397223	161780887	A	G	0.0395956428583544	0.009	1.082e-05
3	rs1397224	161780948	G	C	0.0395956428583544	0.009	1.044e-05
3	rs79917056	161780987	G	A	0.0760995590558653	0.0555	0.1703
3	rs1397225	161781051	C	T	-0.0170952954286372	0.0087	0.04843
3	rs6804840	161781149	C	T	0.0394995204367644	0.009	1.121e-05
3	rs6769304	161781288	T	G	0.0395956428583544	0.009	1.069e-05
3	rs9858010	161781331	A	G	0.024097313483794	0.0206	0.2421
3	rs13071732	161781337	C	T	0.0395956428583544	0.009	1.058e-05
3	rs13072249	161781423	G	A	0.0395956428583544	0.009	1.054e-05
3	rs13071757	161781431	A	G	0.0395956428583544	0.009	1.041e-05
3	rs13072429	161781520	G	A	0.039701366851552	0.009	1.033e-05
3	rs16847305	161781591	T	C	0.0395956428583544	0.009	1.057e-05
3	rs9858657	161781739	A	T	0.0255020410123433	0.0206	0.2168
3	rs73016695	161781887	C	A	-0.008395140788382	0.018	0.6391
3	rs1567453	161782037	T	C	0.0395956428583544	0.009	1.043e-05
3	rs1157715	161782188	C	A	0.0329027196757078	0.011	0.00287
3	rs28688125	161782354	G	A	-0.0203966036652218	0.0094	0.03085
3	rs16847309	161782551	G	C	0.0395956428583544	0.009	1.061e-05
3	rs73878534	161782579	G	A	-0.0171970248285215	0.0204	0.4011
3	rs1016744	161782714	T	C	0.0395956428583544	0.009	1.076e-05
3	rs1016743	161782729	A	G	0.039701366851552	0.009	1.008e-05
3	rs73172732	161783163	C	T	0.0182033098538737	0.0405	0.6535
3	rs34141100	161783192	C	T	0.039701366851552	0.009	1e-05
3	rs34036050	161783220	T	C	0.0395956428583544	0.009	1.058e-05
3	rs73878535	161783276	C	G	-0.0178992398878318	0.0204	0.3803
3	rs79906786	161783413	G	A	-0.0181028726978536	0.0204	0.3753
3	rs35598685	161783543	C	T	0.0395956428583544	0.009	1.077e-05
3	rs34707800	161783674	T	C	0.0395956428583544	0.009	1.083e-05
3	rs35797074	161783701	A	G	0.0395956428583544	0.009	1.062e-05
3	rs34585114	161783897	T	G	0.0395956428583544	0.009	1.076e-05
3	rs9856062	161784079	T	C	0.0327962744150825	0.011	0.002952
3	rs35722908	161784084	A	C	0.0395956428583544	0.009	1.067e-05
3	rs35628140	161784241	G	A	0.0395956428583544	0.009	1.089e-05
3	rs12632886	161784466	G	A	0.0395956428583544	0.009	1.071e-05
3	rs79755843	161784496	T	C	-0.0171970248285215	0.0204	0.4003
3	rs1858237	161784695	A	G	-0.0208968257129853	0.0095	0.02744
3	rs77642628	161785141	A	C	-0.0171970248285215	0.0204	0.4004
3	rs35535628	161785259	T	C	0.0395956428583544	0.009	1.083e-05
3	rs9813888	161785466	C	A	-0.0208049294331883	0.0095	0.02772
3	rs11915351	161785539	C	T	0.0248974696545107	0.0207	0.2297
3	rs7619710	161785687	G	A	0.0394995204367644	0.009	1.121e-05
3	rs79767954	161785771	G	T	-0.0083043861636152	0.018	0.6432
3	rs7619822	161785831	G	C	0.0326994961630157	0.011	0.003087
3	rs7641676	161785908	A	C	0.039701366851552	0.009	9.909e-06
3	rs11715427	161785972	A	G	-0.0208049294331883	0.0095	0.028
3	rs4856749	161786663	G	A	0.0394033887747662	0.009	1.165e-05
3	rs4856750	161786729	A	G	0.0394995204367644	0.009	1.13e-05
3	rs4856751	161786799	G	A	0.0394995204367644	0.009	1.129e-05
3	rs4856752	161786860	A	C	0.0394033887747662	0.009	1.157e-05
3	rs62278935	161786980	C	T	-0.0208968257129853	0.0095	0.02763
3	rs60253806	161787026	G	C	-0.013004189135254	0.0139	0.3481
3	rs62278936	161787079	A	G	-0.0208049294331883	0.0095	0.02805
3	rs12631171	161787275	C	T	0.0394033887747662	0.009	1.187e-05
3	rs73878537	161787351	T	C	-0.0172987645783295	0.0204	0.3974
3	rs9825054	161787624	G	A	0.0223972974420383	0.0208	0.2822
3	rs9844852	161787643	T	C	-0.0207028323592018	0.0095	0.02852
3	rs6780071	161787701	G	A	0.0326027085440124	0.011	0.003123
3	rs60991485	161787967	G	A	-0.0115969858456632	0.0139	0.4036
3	rs1159486	161788101	A	C	0.0250047589895661	0.0207	0.2272
3	rs9867070	161788289	A	C	0.024702368640342	0.0207	0.2329
3	rs11923641	161788936	T	C	0.0324962313421326	0.011	0.003279
3	rs35575496	161789018	G	A	-0.0207028323592018	0.0095	0.02858
3	rs1510332	161789163	T	C	-0.0170952954286372	0.0087	0.04903
3	rs62278938	161789365	T	C	0.0392014821991368	0.009	1.296e-05
3	rs1033057	161789788	A	G	-0.0170952954286372	0.0087	0.04848
3	rs115259011	161789904	T	G	-0.0085968472255182	0.0212	0.6868
3	rs12638648	161790078	A	T	0.0394995204367644	0.009	1.15e-05
3	rs75937176	161790308	C	T	0.0225048553400694	0.0208	0.2802
3	rs1033058	161790326	C	T	-0.0207028323592018	0.0095	0.02888
3	rs12638716	161790365	A	C	0.0394995204367644	0.009	1.102e-05
3	rs1033059	161790432	A	G	-0.020498669477346	0.0095	0.03049
3	rs993595	161790538	C	T	-0.0170037478161859	0.0087	0.04965
3	rs993596	161790814	A	G	0.0327962744150825	0.011	0.002986
3	rs9841291	161790833	G	A	-0.0206007457079636	0.0095	0.02931
3	rs189855692	161790870	T	C	0.0056042667198317	0.0363	0.8775
3	rs12696134	161791399	T	C	0.0275957115907991	0.0115	0.01676
3	rs74905434	161791409	G	T	0.0089993837968006	0.023	0.6965
3	rs73018723	161791443	C	T	-0.0076995657264405	0.018	0.6669
3	rs62278939	161791586	C	T	0.0394995204367644	0.009	1.112e-05
3	rs9850826	161792258	C	A	-0.017502275136142	0.0087	0.04385
3	rs73018726	161792327	A	T	-0.0085968472255182	0.018	0.6317
3	rs7431778	161793581	T	C	0.0395956428583544	0.009	1.047e-05
3	rs2405276	161793759	T	C	0.0320992618599997	0.0111	0.0037
3	rs79944976	161793895	A	G	0.1720018243871	0.0579	0.002968
3	rs60020746	161794194	C	T	-0.0076995657264405	0.018	0.6669
3	rs77365805	161794461	A	G	0.0225048553400694	0.0207	0.2768
3	rs73018729	161794603	T	C	-0.0122952780941516	0.0139	0.3765
3	rs73018731	161794988	A	G	-0.0124977728299804	0.0139	0.37
3	rs111226678	161795213	T	C	-0.0164953025291975	0.0322	0.6091
3	rs6789240	161795645	C	A	0.0389033551082361	0.009	1.511e-05
3	rs11719823	161795675	A	C	-0.0206007457079636	0.0095	0.02937
3	rs73018739	161796150	T	G	-0.0078003437327339	0.018	0.6665
3	rs9868656	161797034	T	C	0.0318958749835631	0.011	0.003864
3	rs73878543	161797037	T	C	-0.0183982139464423	0.0204	0.367
3	rs3920194	161797102	T	C	0.0320024161254944	0.011	0.00375
3	rs1397230	161797310	T	C	0.0320992618599997	0.011	0.003694
3	rs6771758	161797801	A	G	-0.0128015918372089	0.0139	0.3587
3	rs6796571	161797820	G	C	-0.0182963622831166	0.0204	0.371
3	rs6441432	161797938	T	G	0.0320992618599997	0.011	0.003653
3	rs9290109	161798077	C	T	-0.020498669477346	0.0095	0.03062
3	rs4856753	161798630	A	G	0.0390957053401303	0.009	1.375e-05
3	rs4856754	161798804	T	C	0.0320024161254944	0.011	0.003756
3	rs4856755	161799077	A	T	0.0358978909969844	0.0094	0.0001347
3	rs9879552	161799090	T	G	0.0217027816432335	0.0208	0.2958
3	rs56292019	161799148	A	C	-0.0125990355765152	0.0139	0.3637
3	rs9822409	161799475	A	G	-0.020498669477346	0.0095	0.03033
3	rs12636327	161799635	C	A	0.0358978909969844	0.0094	0.0001385
3	rs9860754	161799819	C	T	0.0227003855207759	0.0207	0.2734
3	rs9860767	161799837	C	T	0.0188021269625962	0.0099	0.05825
3	rs9809327	161799848	T	G	0.0189983824093147	0.01	0.05617
3	rs6803547	161800150	G	T	0.0187039847937718	0.0099	0.05963
3	rs12637053	161800553	C	T	0.0360040066341877	0.0094	0.0001336
3	rs56340997	161801025	G	T	-0.0079011318962572	0.018	0.6593
3	rs41497744	161801069	A	G	-0.0079011318962572	0.018	0.6601
3	rs1397229	161801206	C	T	0.0178006246255066	0.0229	0.438
3	rs7618754	161801398	G	T	-0.0124977728299804	0.0139	0.3678
3	rs6441433	161801528	G	A	0.0188021269625962	0.0099	0.05908
3	rs76449714	161802241	G	A	0.0366983037826737	0.011	0.0008374
3	rs35775644	161802431	T	C	-0.007095110875924	0.018	0.6942
3	rs76815224	161803210	A	G	0.022299507494767	0.0207	0.2799
3	rs9826637	161803754	T	C	0.0221038989069263	0.0207	0.2856
3	rs2202974	161804018	A	G	0.0203025023378308	0.0094	0.03108
3	rs2202973	161804196	G	A	0.0204004877576787	0.0094	0.03023
3	rs35197901	161804426	C	T	0.0363029992242924	0.0094	0.000116
3	rs34015870	161804631	G	C	0.0204004877576787	0.0094	0.03077
3	rs28592740	161804844	C	T	0.0223972974420383	0.0207	0.2803
3	rs12632884	161804869	G	A	0.0204004877576787	0.0094	0.03031
3	rs9837065	161805163	C	A	0.0212036062510236	0.0207	0.3053
3	rs9290110	161805263	G	A	0.0204004877576787	0.0094	0.0303
3	rs11711585	161805314	C	T	-0.0203966036652218	0.0095	0.03086
3	rs13319309	161805657	G	A	-0.020498669477346	0.0095	0.03028
3	rs1510335	161806179	A	G	-0.020498669477346	0.0095	0.03078
3	rs981642	161806191	C	G	-0.0068030886197391	0.018	0.7036
3	rs981641	161806462	C	T	0.0204984635773248	0.0094	0.02964
3	rs981640	161806535	G	A	0.0204984635773248	0.0094	0.02936
3	rs981639	161806570	C	G	0.0205964297986501	0.0094	0.02916
3	rs9880910	161806711	A	T	0.0205964297986501	0.0094	0.02906
3	rs9843494	161806746	C	T	0.0217027816432335	0.0207	0.294
3	rs6804961	161807012	T	C	0.0205964297986501	0.0094	0.02914
3	rs6805150	161807163	T	C	0.0205964297986501	0.0094	0.02919
3	rs2202972	161807776	T	C	0.0361969153118182	0.0094	0.0001166
3	rs62280342	161808167	C	T	-0.0426048328324374	0.0155	0.006044
3	rs6796159	161808352	C	T	0.0140015196358136	0.0091	0.1234
3	rs76926155	161808477	C	T	0.0077002766261879	0.0231	0.7393
3	rs7372638	161808598	A	G	0.0140015196358136	0.0091	0.1239
3	rs34101982	161808600	T	C	-0.0203047533403643	0.0095	0.03206
3	rs2175262	161808681	A	C	0.0140015196358136	0.0091	0.1236
3	rs4856672	161808700	C	T	0.0139029051689914	0.0091	0.1239
3	rs4856759	161808960	A	C	0.0363029992242924	0.0094	0.0001125
3	rs2175261	161809070	G	T	0.0140015196358136	0.0091	0.1229
3	rs2175260	161809109	G	A	0.0140015196358136	0.0091	0.1227
3	rs1912455	161809471	C	T	0.0140015196358136	0.0091	0.1235
3	rs1510334	161809671	G	A	0.0139029051689914	0.0091	0.124
3	rs1510333	161809695	T	G	-0.0203966036652218	0.0095	0.0313
3	rs1949079	161810023	T	G	0.0141001243787816	0.0091	0.1208
3	rs1949078	161810217	T	G	0.0139029051689914	0.0091	0.1243
3	rs12696135	161810380	G	A	0.0139029051689914	0.0091	0.1244
3	rs62280343	161810484	C	T	0.0317021347305135	0.009	0.0004098
3	rs34949416	161810630	G	A	0.0361969153118182	0.0094	0.0001166
3	rs12696136	161810668	A	T	0.0139029051689914	0.0091	0.1243
3	rs13313961	161810680	T	C	-0.0203966036652218	0.0095	0.03115
3	rs13079563	161810706	G	A	0.0139029051689914	0.0091	0.1244
3	rs9813352	161810879	T	C	0.0139029051689914	0.0091	0.1239
3	rs9868823	161810880	G	A	-0.0206007457079636	0.0095	0.02914
3	rs6787654	161810931	C	G	0.0139029051689914	0.0091	0.1243
3	rs6800712	161811048	T	C	0.0139029051689914	0.0091	0.126
3	rs1588428	161811291	C	T	0.0139029051689914	0.0091	0.1241
3	rs1588427	161811430	G	A	0.0139029051689914	0.0091	0.1241
3	rs10222445	161811751	A	G	0.0139029051689914	0.0091	0.1239
3	rs35303397	161811774	T	C	0.0361004656247227	0.0094	0.0001244
3	rs10222387	161811868	T	A	-0.0203047533403643	0.0095	0.03188
3	rs10222628	161811977	C	T	0.0140015196358136	0.0091	0.1236
3	rs10222465	161811984	A	T	0.0140015196358136	0.0091	0.1237
3	rs9819073	161812201	T	C	0.0139029051689914	0.0091	0.1241
3	rs56400336	161812225	A	G	0.0363994293800054	0.0094	0.000111
3	rs9290111	161812340	C	A	0.0139029051689914	0.0091	0.124
3	rs12638307	161812348	C	T	0.0363994293800054	0.0094	0.0001112
3	rs4465957	161812412	T	C	0.0140015196358136	0.0091	0.1238
3	rs4355296	161812514	G	A	0.0140015196358136	0.0091	0.1226
3	rs4355297	161812570	G	C	0.0140015196358136	0.0091	0.1226
3	rs4468993	161812637	T	C	-0.020498669477346	0.0095	0.02988
3	rs4508798	161812669	C	T	0.0140015196358136	0.0091	0.123
3	rs4355298	161812694	G	A	-0.0125990355765152	0.0119	0.2894
3	rs12638402	161812735	G	A	0.0317021347305135	0.009	0.0004087
3	rs1588426	161812868	T	C	0.0139029051689914	0.0091	0.1249
3	rs1588425	161812929	T	C	0.0140015196358136	0.0091	0.1228
3	rs1588424	161812940	A	C	0.0140015196358136	0.0091	0.1227
3	rs1605978	161813123	G	C	0.0140015196358136	0.0091	0.1237
3	rs1605976	161813464	A	G	0.0140015196358136	0.0091	0.1229
3	rs73020769	161813565	A	G	-0.0069037763167944	0.018	0.7031
3	rs34359679	161813602	C	G	0.0139029051689914	0.0091	0.1246
3	rs35557428	161813617	G	A	0.0363994293800054	0.0094	0.0001107
3	rs34467216	161813690	G	C	0.0363029992242924	0.0094	0.0001131
3	rs73020772	161814142	G	A	0.0317021347305135	0.009	0.0004151
3	rs67821376	161814164	T	A	0.0140015196358136	0.0091	0.1235
3	rs62278961	161814280	C	T	0.0140015196358136	0.0091	0.1237
3	rs35571555	161814452	C	T	0.0140015196358136	0.0091	0.1236
3	rs62278963	161814694	G	A	0.0140015196358136	0.0091	0.1238
3	rs13098748	161814901	T	C	0.0140015196358136	0.0091	0.1237
3	rs9862247	161814982	G	A	-0.0203047533403643	0.0095	0.03193
3	rs9862141	161815123	C	T	0.0140015196358136	0.0091	0.1239
3	rs9862586	161815155	G	A	0.0139029051689914	0.0091	0.1243
3	rs16834540	161815210	C	G	-0.0068030886197391	0.018	0.7065
3	rs9863090	161815494	G	A	0.0140015196358136	0.0091	0.1235
3	rs9862824	161815505	C	T	0.0140015196358136	0.0091	0.1238
3	rs6441434	161815824	T	C	0.0139029051689914	0.0091	0.126
3	rs7626286	161815957	A	G	0.031498667059371	0.009	0.0004533
3	rs7616071	161815998	T	C	0.0136957831289865	0.0091	0.1307
3	rs6441435	161816011	A	G	0.0138042809763971	0.0091	0.1293
3	rs6441436	161816216	G	T	0.0136957831289865	0.0091	0.1303
3	rs6441437	161816335	T	A	0.0139029051689914	0.0091	0.1249
3	rs184527449	161816413	C	T	-0.0553013157850893	0.0413	0.1804
3	rs6441438	161816547	A	T	0.0140015196358136	0.0091	0.1241
3	rs7651664	161816681	G	A	0.0138042809763971	0.0091	0.1283
3	rs7651480	161816689	C	G	0.0204004877576787	0.0094	0.03069
3	rs2202971	161817215	A	T	0.0138042809763971	0.0091	0.1292
3	rs1397228	161817368	A	G	0.0139029051689914	0.0091	0.1267
3	rs151074668	161817456	T	G	-0.0698968513822572	0.0406	0.08544
3	rs16834555	161817513	T	C	-0.0058973552660839	0.018	0.7419
3	rs4856761	161817702	C	T	0.0308977113278438	0.009	0.0005689
3	rs4856762	161817721	G	A	0.0308977113278438	0.009	0.0005684
3	rs9874141	161817809	G	C	0.0199006617063362	0.0207	0.3343
3	rs141875762	161817846	A	G	-0.0169020380753563	0.0433	0.6956
3	rs73024725	161818448	A	G	-0.0057967688471774	0.018	0.7455
3	rs1397227	161818744	T	G	0.0208021276292633	0.0094	0.02736
3	rs7628375	161819786	T	C	0.0140015196358136	0.0091	0.1225
3	rs7628479	161819948	T	C	0.0142973047008244	0.0091	0.1156
3	rs7617022	161820179	C	A	0.0323994240466592	0.0092	0.0004368
3	rs73024729	161820190	G	A	-0.009696862978864	0.0179	0.586
3	rs7639255	161820439	A	G	0.0077995046323818	0.0094	0.4055
3	rs62278966	161820990	A	C	-0.0185000759845861	0.0095	0.05163
3	rs9856659	161821337	A	G	0.0173977771764203	0.0097	0.07224
3	rs2405278	161821456	C	G	0.0173977771764203	0.0097	0.07243
3	rs2405279	161821515	C	T	0.0178006246255066	0.0097	0.06489
3	rs1581057	161821524	A	C	0.0160997014894237	0.0093	0.08321
3	rs62278967	161823068	A	C	-0.0256050287153947	0.01	0.01082
3	rs7609974	161823150	G	A	-0.0054950702819798	0.018	0.7589
3	rs77370398	161823208	T	C	0.0560021901152849	0.0313	0.07359
3	rs2063357	161823434	A	T	0.0101978249764461	0.0092	0.2683
3	rs13088846	161824408	G	A	0.0310043588626902	0.0092	0.0007504
3	rs57353052	161824428	C	T	-0.0577986187273719	0.0319	0.0697
3	rs9812326	161825215	G	T	0.0100988346774146	0.0092	0.2725
3	rs9832121	161825335	T	G	0.0138042809763971	0.0157	0.3817
3	rs9849916	161825439	A	C	0.0143958802837323	0.0157	0.3587
3	rs76992138	161825440	C	A	-0.0577986187273719	0.0319	0.06975
3	rs73154008	161825593	C	T	0.0199986865066891	0.036	0.5786
3	rs16834592	161825797	C	T	0.0651039862320457	0.0304	0.03219
3	rs13063743	161825807	G	A	0.004201162744548	0.0088	0.6283
3	rs74646404	161826023	C	T	0.0185960172820726	0.0182	0.309
3	rs9817087	161826058	C	T	0.0100988346774146	0.0092	0.2728
3	rs4588375	161826111	A	T	0.0100988346774146	0.0092	0.2724
3	rs13067939	161826125	A	C	-0.0256973671872587	0.01	0.0105
3	rs4336139	161826265	A	G	-0.0256050287153947	0.01	0.0107
3	rs4539953	161826690	G	A	-0.0255024404124231	0.01	0.01095
3	rs142041788	161827134	G	T	0.0560021901152849	0.0313	0.07345
3	rs951937	161827534	T	A	-0.0253998626327317	0.01	0.01124
3	rs1397235	161827760	C	T	0.0099998345783334	0.0092	0.275
3	rs13080578	161828370	A	G	0.0308007491527123	0.0092	0.0008229
3	rs16834616	161828549	T	C	-0.0300984478240329	0.0098	0.002122
3	rs78606684	161828597	T	C	0.0275957115907991	0.0107	0.009834
3	rs7639999	161828876	T	C	-0.0048015088161939	0.0179	0.7879
3	rs7628350	161828936	C	T	0.0101978249764461	0.0092	0.2676
3	rs12107164	161829158	G	A	0.0150954876453349	0.0157	0.3384
3	rs13086633	161829204	G	A	0.0308007491527123	0.0092	0.0008401
3	rs62278969	161829296	T	A	-0.0255024404124231	0.01	0.01051
3	rs13087182	161829464	G	T	0.0308977113278438	0.0092	0.0008015
3	rs77806024	161829537	T	A	0.0572023017657484	0.0311	0.0655
3	rs73024748	161829758	G	C	-0.0042992284528324	0.018	0.8113
3	rs76459767	161829827	C	G	0.0560021901152849	0.0311	0.07187
3	rs4459917	161830152	G	T	0.0320992618599997	0.0093	0.000521
3	rs139045175	161830287	T	A	0.0580990823836463	0.0314	0.06445
3	rs7617720	161830642	C	T	0.0044998604248922	0.0088	0.6103
3	rs114680584	161831019	C	T	0.0582028682075395	0.0314	0.06416
3	rs6771785	161831242	G	T	0.0107025231331357	0.0092	0.2442
3	rs4856763	161831675	G	A	0.0314017631395316	0.0093	0.0006861
3	rs4856764	161831829	G	A	0.003902375817241	0.0088	0.6568
3	rs4856766	161832223	C	T	0.004001981379298	0.0088	0.6453
3	rs11922869	161832815	G	A	0.0317021347305135	0.0093	0.0006258
3	rs79460461	161832921	T	C	-0.0385017716536664	0.0353	0.2747
3	rs13090089	161833010	T	C	-0.0260975991218731	0.01	0.008987
3	rs1510345	161833289	C	T	0.0107025231331357	0.0092	0.246
3	rs71314079	161833442	A	G	-0.0305004454483837	0.0098	0.001795
3	rs17744035	161833766	G	A	-0.0262002485024742	0.01	0.00875
3	rs11923944	161833839	C	T	0.004101577021075	0.0088	0.6368
3	rs78885350	161834098	A	G	-0.0579999442979887	0.0318	0.06878
3	rs6809637	161835445	A	T	-0.002002002670673	0.0181	0.9122
3	rs11920395	161835814	G	A	0.004201162744548	0.0088	0.6337
3	rs76096941	161836284	C	T	0.0087020272939009	0.0531	0.8692
3	rs73024758	161836408	T	C	-0.0019018072895963	0.0181	0.9181
3	rs34783972	161836437	T	A	-0.0267033828345498	0.01	0.007755
3	rs13059924	161836903	G	A	-0.0264979913062283	0.01	0.00815
3	rs73024759	161837807	T	C	-0.0016012813669738	0.0181	0.9294
3	rs9852534	161837852	C	T	0.0043007385516922	0.0088	0.6242
3	rs11706936	161837898	A	G	-0.026600681797179	0.01	0.008128
3	rs73024762	161838540	G	A	-0.0016012813669738	0.0181	0.9287
3	rs75046321	161838588	T	A	0.0787002685436651	0.0484	0.1041
3	rs148772558	161838594	A	G	0.0109003744682883	0.037	0.7693
3	rs78971225	161839491	T	C	-0.0529051189949894	0.0323	0.1016
3	rs9290113	161839628	T	A	0.0050969882578437	0.0088	0.5622
3	rs9290114	161839697	G	C	0.0111970780932162	0.0093	0.2278
3	rs35214999	161840409	G	T	0.0473033451158665	0.0217	0.02935
3	rs73154010	161840540	G	A	-0.0244976316004002	0.0132	0.06404
3	rs1510342	161840730	A	T	-0.0286978729475453	0.0275	0.2964
3	rs73154011	161840862	A	G	-0.0329985112635755	0.0107	0.002015
3	rs12486041	161840939	T	C	-0.0112025145079934	0.0195	0.5658
3	rs2175263	161841018	A	T	0.0192044091837133	0.0096	0.04552
3	rs78318001	161841304	C	T	0.0128964817350202	0.0215	0.5484
3	rs2136711	161841333	T	G	-0.0064004391810282	0.0195	0.7416
3	rs62278989	161841728	G	T	-0.0079011318962572	0.0089	0.3764
3	rs62278990	161841870	C	T	-0.0046005663955682	0.0134	0.7289
3	rs12496458	161842146	C	A	-0.0067024110596754	0.0193	0.7265
3	rs1510336	161842308	A	T	-0.0049019951702315	0.0128	0.7032
3	rs62278991	161843643	C	T	-0.007095110875924	0.0194	0.7158
3	rs116644619	161843889	T	A	0.0409019913204257	0.0424	0.3339
3	rs73154012	161844119	A	T	-0.0372035489975441	0.0111	0.0007637
3	rs76271975	161844411	T	C	0.0131037693769772	0.0214	0.5414
3	rs9830251	161844573	T	C	-0.0045001103249234	0.0128	0.7251
3	rs73154014	161844655	T	C	0.022299507494767	0.0102	0.02809
3	rs13060818	161844791	C	A	-0.0132980281439898	0.0087	0.1246
3	rs13075714	161844857	C	T	0.0088011559530687	0.0106	0.406
3	rs111509291	161844924	T	A	-0.0408011614039327	0.0362	0.2589
3	rs151163121	161845289	C	T	-0.0222047099881925	0.0259	0.3917
3	rs17749684	161845465	A	G	-0.0364046818937998	0.011	0.0009745
3	rs17749713	161845625	C	G	-0.006199175242821	0.0133	0.6427
3	rs9829131	161845898	A	G	-0.005304041591906	0.0128	0.6784
3	rs6783569	161846744	A	G	0.0088011559530687	0.0106	0.406
3	rs1510329	161846859	C	T	-0.0278029446620889	0.0102	0.006566
3	rs1510328	161847016	T	G	-0.0131966945943914	0.0087	0.1284
3	rs10936267	161847035	G	T	0.0089993837968006	0.0106	0.3959
3	rs113501206	161847357	A	C	-0.0398016818829366	0.0361	0.2708
3	rs954260	161847918	C	T	0.0135971385060249	0.0214	0.5248
3	rs73154018	161848088	C	T	-0.0366951051877892	0.011	0.0008976
3	rs17749844	161848342	C	A	-0.036798848237098	0.011	0.0008459
3	rs17749868	161848628	G	C	-0.0060985584618694	0.0133	0.6465
3	rs78063197	161848894	A	C	0.0141987193998129	0.0214	0.5055
3	rs6779491	161849106	T	C	-0.0052035148315978	0.0128	0.6855
3	rs75928146	161849310	A	G	0.0141987193998129	0.0214	0.5055
3	rs62278992	161849777	C	T	0.0227981362759783	0.0256	0.3737
3	rs6794311	161850011	A	G	0.0089002747867194	0.0106	0.4013
3	rs62278993	161850065	G	A	-0.0108991808690006	0.0194	0.5763
3	rs6770323	161850410	C	T	-0.0127003085782322	0.0087	0.1425
3	rs17749916	161850511	G	A	0.0213015034199157	0.0102	0.03603
3	rs73154019	161850918	G	A	-0.0267958227871631	0.0102	0.008813
3	rs73154020	161851276	T	C	-0.0356997191343252	0.011	0.001209
3	rs139529341	161851449	G	A	-0.0596969272581274	0.0477	0.2112
3	rs7650220	161851486	C	G	0.0213015034199157	0.0102	0.03582
3	rs73154021	161851742	C	A	-0.0358966439977618	0.011	0.001131
3	rs13075982	161852105	G	A	-0.0124977728299804	0.0087	0.1509
3	rs12634026	161852752	T	C	-0.006199175242821	0.0128	0.6283
3	rs73154022	161852962	A	G	-0.0360003042410416	0.011	0.001101
3	rs73154023	161853253	T	C	-0.0267958227871631	0.0102	0.008799
3	rs112620463	161853584	G	A	-0.0300984478240329	0.0368	0.4126
3	rs57413299	161853628	C	A	0.021898468701116	0.0103	0.03327
3	rs112500528	161853710	A	T	0.0133998200630165	0.0226	0.553
3	rs10513578	161853873	G	A	-0.0358966439977618	0.011	0.001145
3	rs140401720	161854071	G	A	-0.026600681797179	0.0377	0.4807
3	rs1397217	161854219	G	T	0.0089993837968006	0.0106	0.3955
3	rs1397216	161854329	A	C	0.0089993837968006	0.0106	0.3952
3	rs73154027	161854637	C	T	-0.0267033828345498	0.0102	0.009148
3	rs2221756	161854718	T	C	-0.0067024110596754	0.0128	0.602
3	rs13089199	161854728	G	C	-0.0123965203365513	0.0087	0.1514
3	rs17749973	161855501	T	A	-0.0358033589652777	0.011	0.001186
3	rs62278994	161855538	G	A	-0.005696192544881	0.0133	0.6657
3	rs73154030	161856248	A	T	-0.0364980230402006	0.011	0.0009631
3	rs73154031	161856366	G	A	-0.0361039752308815	0.011	0.001091
3	rs13068573	161856443	C	T	0.0087020272939009	0.0106	0.4111
3	rs9817753	161856546	C	T	-0.0078003437327339	0.0088	0.3741
3	rs62278995	161856570	G	A	-0.0078003437327339	0.0088	0.3775
3	rs13069031	161856588	G	A	0.0085037404912207	0.0106	0.422
3	rs1876992	161856670	T	G	-0.0065010863423599	0.0128	0.6121
3	rs62278996	161857310	C	T	-0.0052035148315978	0.0133	0.6969
3	rs56118535	161857380	T	G	0.0150954876453349	0.0091	0.09495
3	rs16834787	161857677	C	T	0.0086028888072678	0.0106	0.417
3	rs1510327	161858215	G	A	0.0087020272939009	0.0106	0.4112
3	rs186451117	161858463	A	G	0.0066975214477213	0.0372	0.8575
3	rs13080816	161858623	A	G	0.0087020272939009	0.0106	0.415
3	rs13081161	161858821	A	G	-0.0068030886197391	0.0128	0.5945
3	rs17693654	161858893	G	A	0.021497269010823	0.0103	0.03662
3	rs80118590	161858986	C	T	0.0138042809763971	0.0214	0.5191
3	rs75459222	161859157	A	T	0.0138042809763971	0.0214	0.5188
3	rs16834797	161859502	G	C	0.0088011559530687	0.0106	0.409
3	rs11919496	161859561	G	C	0.001598721363697	0.0106	0.8813
3	rs9871692	161859829	A	G	-0.006199175242821	0.0128	0.6282
3	rs62278997	161859964	C	A	-0.0054045784588597	0.0088	0.5394
3	rs35780733	161860178	C	G	-0.0239956055562207	0.0184	0.1922
3	rs13092533	161860340	C	T	0.0088011559530687	0.0106	0.4103
3	rs16835290	161860494	T	A	0.0251998010217421	0.0149	0.08984
3	rs36065252	161861368	T	C	0.0088011559530687	0.0106	0.4105
3	rs62278998	161861508	T	G	0.0148984646619666	0.0091	0.09934
3	rs73154036	161861600	T	A	0.0097027754613851	0.0128	0.4522
3	rs62278999	161861880	C	T	-0.0286978729475453	0.0173	0.09692
3	rs1510326	161862061	G	A	0.001598721363697	0.0106	0.8839
3	rs79827218	161862068	C	A	0.0141001243787816	0.0214	0.5115
3	rs2405281	161862187	G	C	0.001598721363697	0.0106	0.8823
3	rs2063359	161862628	G	A	0.001598721363697	0.0106	0.8831
3	rs73154039	161862678	A	T	0.0078987227933553	0.0193	0.6817
3	rs16835297	161863459	C	A	0.0016985566355815	0.0106	0.8728
3	rs80226015	161863513	G	A	-0.0043996643446871	0.0133	0.7405
3	rs2063358	161863970	G	T	0.0084045823438103	0.0106	0.4299
3	rs17693746	161864213	A	C	0.0213993910058902	0.0103	0.0373
3	rs34704644	161864393	C	T	0.0084045823438103	0.0106	0.4323
3	rs79449188	161864652	A	T	0.0141001243787816	0.0214	0.5116
3	rs7642562	161865419	T	G	0.0209000641077417	0.0103	0.04337
3	rs7631043	161865422	G	C	0.0142973047008244	0.0091	0.1148
3	rs77429765	161865584	A	T	0.0152038337422728	0.0346	0.6606
3	rs28668810	161865765	G	A	-0.0416035498550752	0.036	0.248
3	rs71314080	161865861	C	T	-0.0239956055562207	0.0185	0.1942
3	rs2063360	161865893	T	C	0.0020977980821461	0.0106	0.8421
3	rs142655898	161865935	A	G	-0.0259025943231108	0.0378	0.4937
3	rs2063361	161865945	A	G	0.0018981972830802	0.0106	0.8595
3	rs78558987	161866214	C	T	0.0139029051689914	0.0215	0.5179
3	rs9842248	161866223	C	T	-0.0071958279818024	0.0128	0.5733
3	rs13096521	161866241	A	G	0.0081963182244858	0.0106	0.4417
3	rs59835533	161866344	A	G	-0.0358033589652777	0.0111	0.001241
3	rs7648209	161866740	T	C	0.0017983819413794	0.0106	0.8638
3	rs2405282	161867079	T	G	-0.004701032558649	0.0088	0.5901
3	rs1355292	161867107	T	G	0.0017983819413794	0.0106	0.8626
3	rs1397231	161867520	A	T	0.0017983819413794	0.0106	0.8621
3	rs13060564	161867561	A	G	0.0082954970241069	0.0106	0.4346
3	rs9810518	161867595	A	G	-0.0391983134041576	0.036	0.2765
3	rs62279001	161867710	G	C	-0.0093031403261444	0.0182	0.6112
3	rs13065809	161867949	G	T	0.0081963182244858	0.0107	0.4395
3	rs13065810	161867950	G	T	0.0081963182244858	0.0107	0.4395
3	rs10936268	161868081	G	T	0.0018981972830802	0.0106	0.8604
3	rs9872675	161868088	T	G	-0.007095110875924	0.0128	0.5771
3	rs9872988	161868243	T	C	-0.0369959896867261	0.0361	0.3057
3	rs58526640	161868246	A	G	-0.026898543868701	0.0103	0.008842
3	rs10936269	161868251	C	T	0.0011992805754821	0.0107	0.9109
3	rs76328827	161868652	T	C	0.0198026272961797	0.0338	0.5592
3	rs76335431	161868750	C	T	0.0142973047008244	0.0214	0.5054
3	rs62279035	161868988	G	A	-0.0042992284528324	0.0133	0.7473
3	rs13071849	161869252	A	T	0.0013990209137074	0.0106	0.8951
3	rs73154048	161869475	C	T	-0.0356997191343252	0.0111	0.001281
3	rs62279036	161869486	G	A	-0.0050024916227914	0.0088	0.5687
3	rs62279037	161869583	T	A	-0.010302892995897	0.0182	0.5695
3	rs13073054	161869664	G	A	0.0014988761237359	0.0106	0.8877
3	rs34173864	161870643	C	T	-0.0231969816042026	0.0185	0.2086
3	rs147720341	161871245	G	A	0.0522982892110339	0.0358	0.1442
3	rs142598283	161871375	G	A	-0.0349020520092649	0.0271	0.1987
3	rs4856674	161871519	G	A	0.0085037404912207	0.0107	0.4247
3	rs73154049	161872014	C	T	-0.0267033828345498	0.0103	0.009395
3	rs182241975	161872175	A	T	-0.0393023164827424	0.0362	0.2769
3	rs55747233	161872221	G	A	0.0209979909956055	0.0103	0.04171
3	rs56302084	161872372	T	C	0.0209979909956055	0.0103	0.04189
3	rs140925749	161872494	G	A	-0.0358966439977618	0.0111	0.001215
3	rs6806733	161872654	T	C	-0.0069037763167944	0.0128	0.5871
3	rs114834285	161872662	G	A	-0.0418954871740363	0.0361	0.2456
3	rs6794412	161872666	G	C	0.0081963182244858	0.0107	0.4413
3	rs1848865	161872809	C	T	0.0212036062510236	0.0103	0.03952
3	rs77728640	161872994	G	C	0.0001999800026662	0.0185	0.9898
3	rs144606348	161873042	G	A	0.0264958638039652	0.0464	0.5681
3	rs1848866	161873102	T	C	0.0148984646619666	0.0091	0.1005
3	rs139929251	161873601	C	T	-0.0275973271921043	0.0254	0.2783
3	rs13097266	161873603	G	A	0.0081963182244858	0.0107	0.4406
3	rs34968634	161873855	C	T	0.0400953305639422	0.0277	0.1473
3	rs13075939	161875103	C	T	0.0084045823438103	0.0107	0.4317
3	rs9862007	161875201	C	G	-0.0022024235552	0.011	0.8383
3	rs114611028	161875442	G	A	-0.0358966439977618	0.0271	0.1849
3	rs114748874	161875455	G	A	-0.0358966439977618	0.0111	0.001232
3	rs62279038	161875495	G	T	-0.0038975857287134	0.0133	0.7713
3	rs9882415	161875521	T	C	0.0119977384336167	0.009	0.1836
3	rs9882573	161875601	T	C	-0.001501126126267	0.011	0.8884
3	rs71625425	161875736	C	T	0.0084045823438103	0.0107	0.4339
3	rs13077628	161875788	G	A	0.0082954970241069	0.0107	0.4385
3	rs143634153	161875946	G	A	0.0146028573839336	0.0215	0.4953
3	rs13082185	161876006	G	T	0.0084045823438103	0.0107	0.4297
3	rs115011115	161876044	A	T	0.0143958802837323	0.0215	0.5034
3	rs4856770	161876113	C	T	-0.0027036515743148	0.011	0.8054
3	rs13082108	161876140	C	T	0.0081963182244858	0.0107	0.441
3	rs78829742	161876312	G	A	0.0146028573839336	0.0214	0.4947
3	rs1912456	161876576	C	T	-0.007004474152883	0.0128	0.5829
3	rs73154054	161876678	G	A	-0.0356997191343252	0.0111	0.00132
3	rs13083147	161876815	A	G	-0.0019018072895963	0.011	0.8658
3	rs77201186	161877136	G	A	0.0139029051689914	0.0215	0.5164
3	rs28572162	161877162	G	A	0.0160997014894237	0.0101	0.1102
3	rs9817336	161877277	T	C	-0.006199175242821	0.0128	0.6272
3	rs73154055	161877881	A	T	0.0076010387728197	0.0129	0.5567
3	rs111533028	161878191	G	A	0.0098018049722602	0.0335	0.7704
3	rs10212571	161878203	C	G	-0.0026033858701149	0.011	0.8144
3	rs1848867	161878312	A	C	-0.0026033858701149	0.011	0.8149
3	rs55907234	161878314	C	T	-0.0271040176920589	0.0103	0.008465
3	rs2089739	161878713	C	A	-0.0034961042567088	0.011	0.7468
3	rs2102510	161878930	A	T	-0.0025031302181184	0.011	0.8229
3	rs116047309	161879059	T	C	0.0384992991506098	0.0173	0.02602
3	rs77962502	161879074	T	G	0.0139029051689914	0.0215	0.5176
3	rs10755118	161879131	T	C	-0.0064004391810282	0.0128	0.6179
3	rs12233501	161879320	A	G	0.0088011559530687	0.0107	0.4097
3	rs9850493	161879980	A	T	-0.0027036515743148	0.011	0.8032
3	rs34705633	161880196	C	A	-0.0220002402796674	0.0185	0.2358
3	rs114628748	161880258	C	T	0.0720043324830851	0.0282	0.01071
3	rs76270918	161880278	T	C	-0.0062998021485279	0.0197	0.7512
3	rs13064222	161880279	G	A	0.0087020272939009	0.0107	0.4176
3	rs10212286	161880401	T	G	0.0159028762794155	0.0101	0.1162
3	rs4856771	161880810	C	T	-0.0271040176920589	0.0103	0.00843
3	rs35711221	161880927	C	T	0.0236969951765786	0.0149	0.1128
3	rs79137628	161880968	G	A	-0.0453949344903922	0.0361	0.2093
3	rs80179636	161881438	C	A	0.0148984646619666	0.0214	0.4863
3	rs5026024	161882315	C	T	0.0143958802837323	0.0215	0.5023
3	rs952874	161882541	T	C	0.0165030720990143	0.0212	0.4364
3	rs57135470	161882631	C	A	-0.0085968472255182	0.0182	0.6369
3	rs12631780	161883064	C	G	-0.0085968472255182	0.0182	0.6361
3	rs74623535	161883259	T	A	0.0150954876453349	0.0215	0.4819
3	rs9867116	161883401	A	C	-0.0025031302181184	0.011	0.8204
3	rs1397232	161883420	C	A	-0.0026033858701149	0.011	0.8138
3	rs76946714	161883586	G	C	0.0147014028528927	0.0214	0.4942
3	rs74804736	161883619	A	T	0.0165030720990143	0.0215	0.4431
3	rs34583515	161883705	A	C	0.0450976409030327	0.0176	0.01017
3	rs1397233	161883774	G	T	-0.007095110875924	0.0128	0.5815
3	rs79033591	161884063	C	T	0.0147999386115992	0.0215	0.4895
3	rs1878431	161884456	T	C	0.0090984829852593	0.0107	0.3978
3	rs74759338	161885088	T	A	0.0077995046323818	0.0351	0.8237
3	rs6769247	161885286	G	A	-0.0129028853555234	0.0193	0.504
3	rs7616115	161885364	C	A	0.0068961666878413	0.0088	0.4344
3	rs9832108	161885483	T	C	0.0081963182244858	0.0097	0.3998
3	rs1567455	161885828	G	T	-0.0108991808690006	0.0108	0.3143
3	rs1567454	161885866	T	A	-0.0281011651109099	0.0099	0.004485
3	rs9816962	161886170	C	G	-0.0051029981759033	0.0133	0.7
3	rs79408325	161886186	T	C	-0.0105049846451474	0.0337	0.7558
3	rs1397220	161886323	T	C	-0.0112025145079934	0.0337	0.7394
3	rs1397219	161886471	T	C	0.0173977771764203	0.0087	0.04531
3	rs1397218	161886630	C	T	0.0280041964095973	0.0106	0.008563
3	rs73878557	161886912	T	C	0.0096037361426946	0.0136	0.4788
3	rs12106925	161886915	C	T	-0.0176040459483609	0.014	0.2079
3	rs9822413	161887053	G	A	0.0176041339483571	0.0087	0.04344
3	rs12491063	161887433	T	C	0.0176041339483571	0.0087	0.04341
3	rs75579764	161887594	G	T	-0.0122041688389067	0.0337	0.7183
3	rs6803354	161887989	A	G	0.0100988346774146	0.0136	0.4566
3	rs7636887	161887990	T	C	0.0177023841130051	0.0087	0.04137
3	rs1876993	161888507	G	A	0.0178006246255066	0.0087	0.04056
3	rs79784056	161888543	T	C	-0.0122041688389067	0.0337	0.7185
3	rs1876994	161888626	T	C	0.0281986543586787	0.0106	0.007874
3	rs13085981	161889224	C	T	0.0267003518299564	0.0091	0.003498
3	rs73026880	161889661	C	G	0.0066975214477213	0.0181	0.7115
3	rs1605979	161889716	A	G	0.0338988850054592	0.0099	0.0006043
3	rs11923578	161889808	T	C	0.017496047616751	0.0087	0.04383
3	rs11927925	161889846	A	T	0.017496047616751	0.0087	0.04382
3	rs67125992	161890104	T	C	0.0099008246772624	0.0135	0.4661
3	rs6762028	161890418	A	T	0.0172012073197748	0.0087	0.04662
3	rs1112663	161890506	A	G	-0.0181028726978536	0.014	0.1948
3	rs1112662	161890612	A	T	0.0172012073197748	0.0087	0.04673
3	rs1112661	161890678	G	A	0.0098018049722602	0.0135	0.4694
3	rs78825750	161891713	T	G	-0.0106970095483354	0.0337	0.7514
3	rs1976600	161892106	G	A	-0.0110002818588653	0.0336	0.743
3	rs9868962	161892242	T	C	0.0076010387728197	0.0117	0.5141
3	rs6774855	161892257	C	T	0.0267003518299564	0.0091	0.003432
3	rs2405283	161892299	T	C	0.0280041964095973	0.0106	0.008298
3	rs115949987	161892418	G	A	0.0481042146741464	0.0303	0.1125
3	rs10513579	161892530	T	C	-0.0108991808690006	0.0336	0.7468
3	rs76094653	161892718	T	C	-0.0107980900995126	0.0336	0.7469
3	rs12485819	161892809	A	G	-0.0178992398878318	0.014	0.1987
3	rs12496424	161893088	T	C	0.0172012073197748	0.0087	0.04738
3	rs73878562	161893369	G	A	-0.0453949344903922	0.0208	0.02932
3	rs6778533	161893417	C	T	0.0172994970780611	0.0087	0.04559
3	rs1510337	161893584	C	T	0.027799974857679	0.0106	0.008628
3	rs113906695	161893892	G	A	0.0421970486997883	0.0189	0.0261
3	rs73878563	161894059	C	T	-0.0124977728299804	0.0357	0.7265
3	rs76228432	161894143	T	A	0.0049974917102918	0.0117	0.6662
3	rs982053	161894154	T	C	-0.0110002818588653	0.0336	0.7442
3	rs62279039	161894254	C	T	0.0062007356416035	0.0117	0.5966
3	rs13074049	161894471	C	A	0.0173977771764203	0.0087	0.0443
3	rs16850685	161894546	C	T	-0.0194988734340555	0.014	0.1632
3	rs13074731	161894671	G	T	0.0177023841130051	0.0087	0.04155
3	rs4422328	161894741	G	A	0.0338988850054592	0.0099	0.0006029
3	rs6785473	161895221	G	T	0.0285971749776749	0.0093	0.002071
3	rs6798308	161895309	T	C	0.0111970780932162	0.0087	0.1969
3	rs16850784	161895538	A	G	0.0288983900426488	0.0092	0.001805
3	rs6788503	161895969	C	T	0.0308007491527123	0.0091	0.0007057
3	rs9842355	161896198	G	A	0.0308007491527123	0.0091	0.0007185
3	rs9842257	161896324	C	T	0.0084045823438103	0.0117	0.4759
3	rs13097425	161896717	C	A	0.0275957115907991	0.0091	0.0026
3	rs149305236	161897142	C	T	-0.0143017847108596	0.0362	0.693
3	rs75255244	161897665	A	G	0.0587970705084571	0.0295	0.04608
3	rs11915503	161897981	A	G	0.0275957115907991	0.0091	0.002527
3	rs16850942	161898690	A	G	-0.0315009870620622	0.0287	0.2709
3	rs78680134	161899110	A	C	-0.0319035490130083	0.0287	0.2662
3	rs62279040	161899167	T	C	0.0086028888072678	0.0117	0.4624
3	rs56899883	161899555	G	A	0.0099998345783334	0.0135	0.4617
3	rs1488580	161899698	A	T	0.0291995144044279	0.0092	0.001586
3	rs1601898	161901348	T	G	0.0308977113278438	0.0091	0.0006803
3	rs1586530	161901456	A	G	0.0102968054773682	0.0135	0.4461
3	rs1586529	161901571	G	T	0.0087020272939009	0.0117	0.4612
3	rs13089816	161902161	C	T	0.0308977113278438	0.0091	0.0006781
3	rs73154067	161902394	T	A	0.0065981840282271	0.0192	0.7296
3	rs78007835	161902851	T	A	-0.0316041926269978	0.0287	0.2694
3	rs9841394	161903060	A	G	0.0308977113278438	0.0091	0.0006823
3	rs7626382	161903588	G	A	0.0264958638039652	0.0106	0.01256
3	rs1488586	161903699	A	G	0.0308977113278438	0.0091	0.0006762
3	rs1488585	161903829	C	T	0.0308977113278438	0.0091	0.0006773
3	rs1488584	161904082	T	C	0.029296631955588	0.0092	0.001564
3	rs11709979	161904266	T	C	0.0084045823438103	0.0117	0.4727
3	rs6807720	161904472	A	G	0.029296631955588	0.0092	0.001553
3	rs111435943	161905566	C	T	0.0084045823438103	0.0137	0.5373
3	rs143216084	161906503	G	A	-0.0322029950400999	0.0285	0.2582
3	rs149936836	161906634	G	A	-0.0242004837056584	0.0151	0.1097
3	rs185646762	161906759	C	A	0.0119977384336167	0.0438	0.7845
3	rs148397823	161907290	A	G	-0.0154994990469515	0.0447	0.7297
3	rs74854917	161907318	G	A	0.0074025335167413	0.0181	0.681
3	rs113347483	161907354	G	A	0.0274011363479391	0.0091	0.002741
3	rs35862754	161907585	G	T	0.0274011363479391	0.0091	0.002714
3	rs77276866	161907672	C	G	-0.0396039865931634	0.0213	0.06316
3	rs138106009	161907748	C	T	-0.0309026047398165	0.0286	0.2799
3	rs78406603	161908545	G	A	-0.0306963490025976	0.0286	0.2832
3	rs9852547	161908658	G	A	-0.0320997276601081	0.0285	0.2599
3	rs2129940	161908694	A	T	0.029403450369242	0.0092	0.001493
3	rs57224352	161909191	G	T	-0.0320997276601081	0.0285	0.2605
3	rs16851775	161910320	A	G	-0.0289037168568363	0.0286	0.3119
3	rs73878573	161910347	A	T	-0.0390007373497326	0.0213	0.06654
3	rs57503916	161910471	A	T	0.0099998345783334	0.0135	0.4586
3	rs60614615	161910536	C	T	0.0103957761821204	0.0135	0.443
3	rs4134190	161910591	T	C	0.0311982343370806	0.0091	0.0006137
3	rs74487732	161910695	G	A	-0.0305004454483837	0.0286	0.2865
3	rs2129939	161910721	A	G	0.029403450369242	0.0092	0.001449
3	rs985702	161910919	A	G	0.0298985503458634	0.0093	0.001285
3	rs985703	161911123	G	A	0.0097027754613851	0.0135	0.4721
3	rs62290472	161911385	G	A	-0.0217958123704574	0.0137	0.112
3	rs6765348	161911687	A	C	0.0275957115907991	0.0091	0.002553
3	rs17693965	161911689	A	G	-0.0401035026973339	0.0213	0.05946
3	rs13325741	161911955	C	T	-0.0328951617042694	0.0285	0.2481
3	rs13094424	161913102	C	T	0.0280041964095973	0.0091	0.002199
3	rs9840210	161913148	A	G	-0.0364046818937998	0.0172	0.03429
3	rs9823100	161913373	T	C	-0.036798848237098	0.0172	0.03283
3	rs13095680	161913772	C	T	0.0291023874205329	0.0092	0.001593
3	rs28478397	161913787	G	A	-0.0363009797263316	0.0173	0.03513
3	rs59677809	161913867	G	A	0.0098018049722602	0.0135	0.4691
3	rs73154071	161914077	A	G	0.0074025335167413	0.0192	0.7014
3	rs1488582	161914398	G	A	0.0291023874205329	0.0092	0.001588
3	rs1488581	161914584	T	C	0.0077002766261879	0.0118	0.5115
3	rs76424517	161914686	G	C	-0.0318003125497978	0.0287	0.2665
3	rs12485327	161914718	G	T	-0.0236986067778773	0.015	0.1125
3	rs11914348	161914770	C	T	0.0280041964095973	0.0091	0.002188
3	rs989197	161914912	T	C	0.0360040066341877	0.0089	4.814e-05
3	rs57369338	161915207	T	A	-0.0305004454483837	0.0286	0.2867
3	rs4367083	161915394	A	C	-0.0036968248442897	0.0194	0.8471
3	rs9827542	161915857	A	G	0.007997931111062	0.0118	0.4965
3	rs1994508	161916496	G	A	-0.0331949048576409	0.0286	0.2459
3	rs13081918	161916714	G	T	0.0368043345220483	0.0089	3.42e-05
3	rs9871568	161917394	C	T	-0.0378991867540796	0.0173	0.02884
3	rs9833891	161917541	A	G	-0.0406032684425478	0.0213	0.05702
3	rs185465690	161917769	A	G	0.0124027667170427	0.0407	0.7597
3	rs145715084	161917775	G	A	-0.0191012733024012	0.0323	0.5541
3	rs57374178	161918119	T	C	-0.0386992491392765	0.0173	0.0257
3	rs73032928	161918183	G	T	0.0074025335167413	0.0175	0.6711
3	rs58770211	161918633	G	C	-0.0380965452668448	0.0173	0.02791
3	rs58541102	161918654	G	A	-0.0380030548002074	0.0173	0.02852
3	rs56296287	161918762	A	G	-0.0430014511447026	0.0219	0.04951
3	rs1387013	161918776	G	A	0.0278972284172359	0.0108	0.009557
3	rs75049801	161919143	G	A	0.0189002595004805	0.0406	0.642
3	rs9844455	161919373	A	G	0.0298985503458634	0.0093	0.001318
3	rs55924218	161919562	C	G	-0.0382004338153035	0.0173	0.02775
3	rs78661847	161919697	C	T	-0.0346017967900747	0.0288	0.2296
3	rs76804469	161919924	C	T	-0.0383043331577141	0.0173	0.0271
3	rs13090381	161920981	T	C	0.0090984829852593	0.0087	0.292
3	rs13067763	161921063	A	T	0.0281986543586787	0.0092	0.002075
3	rs9789999	161921214	C	T	-0.0054950702819798	0.0103	0.5933
3	rs7624830	161921368	A	C	-0.0146974807605841	0.0088	0.09431
3	rs73154074	161921557	G	A	0.0069954745123864	0.0168	0.6786
3	rs13069427	161921760	G	A	0.0273038345273452	0.0092	0.002894
3	rs73032938	161921935	G	T	0.0051964749068174	0.0193	0.7875
3	rs62290473	161922486	T	C	-0.004701032558649	0.0123	0.7042
3	rs13074778	161922636	A	T	0.0232965165504356	0.0091	0.01004
3	rs9843284	161922679	T	G	0.0208021276292633	0.0089	0.02026
3	rs58934734	161922686	C	T	-0.0046005663955682	0.0123	0.7066
3	rs2129938	161923268	A	G	0.0086028888072678	0.0128	0.5023
3	rs1532077	161923663	T	C	0.0033045340083004	0.0133	0.8044
3	rs2405546	161923873	C	A	0.001099395443301	0.0129	0.9294
3	rs79831079	161924793	G	A	-0.0404991299799539	0.0369	0.2727
3	rs1387012	161925106	A	C	-0.001300845733048	0.0128	0.917
3	rs11713937	161925733	A	C	-0.0046005663955682	0.0123	0.7066
3	rs1488579	161925970	T	C	-0.0163021610829842	0.0104	0.1162
3	rs114366761	161925979	G	T	-0.0005001250416822	0.0216	0.9828
3	rs6784425	161926124	T	G	-0.0107980900995126	0.0164	0.51
3	rs6787191	161926475	T	C	0.0172994970780611	0.0107	0.1062
3	rs73878582	161926538	T	G	0.001998002662673	0.0153	0.8945
3	rs7632463	161926604	T	C	0.0444952398865513	0.0117	0.0001402
3	rs13071720	161926855	C	T	0.0284999894699013	0.0136	0.0353
3	rs13094602	161926927	T	C	-0.0127003085782322	0.0215	0.5553
3	rs77889772	161927130	A	T	-0.0168003386783461	0.0155	0.2791
3	rs16854366	161927159	C	T	0.0028958031120254	0.0157	0.8544
3	rs1488578	161927238	T	C	0.0439977464776452	0.0117	0.0001627
3	rs78415696	161927374	C	T	-0.0164953025291975	0.0155	0.2867
3	rs9859007	161927478	A	T	0.0141987193998129	0.0091	0.1179
3	rs75879003	161927593	C	G	-0.0700040968887733	0.0445	0.1159
3	rs77105105	161927763	G	C	0.0024968801985871	0.0153	0.8685
3	rs13096250	161927799	T	C	0.0135971385060249	0.0106	0.1992
3	rs12696145	161927856	C	A	0.0168964476597299	0.0109	0.1203
3	rs1471973	161928216	C	T	0.0161980995687726	0.0109	0.137
3	rs11917985	161928217	G	A	0.0141001243787816	0.0096	0.1408
3	rs2405547	161928574	G	A	0.0423024980338776	0.012	0.0004331
3	rs56335857	161928596	A	T	0.001598721363697	0.0188	0.9335
3	rs13079204	161928620	C	A	0.0291995144044279	0.0135	0.03075
3	rs17694414	161928713	T	C	0.0016985566355815	0.0188	0.9288
3	rs4390940	161928886	T	C	0.0017983819413794	0.0153	0.9078
3	rs62290475	161928894	C	A	0.0082954970241069	0.0132	0.5289
3	rs13084196	161928917	G	A	0.0285971749776749	0.0135	0.03433
3	rs1488574	161929024	A	G	0.0180952882690919	0.0099	0.06678
3	rs7627953	161929418	G	A	0.0284999894699013	0.0135	0.03474
3	rs80144456	161929990	G	A	-0.0751977965659022	0.0448	0.09325
3	rs1471972	161930201	A	G	0.01600129372694	0.0107	0.1357
3	rs77009631	161931229	G	C	-0.0164953025291975	0.0155	0.2885
3	rs9879942	161931244	A	G	0.0088011559530687	0.0132	0.506
3	rs62290476	161931854	C	T	0.0140015196358136	0.0096	0.1441
3	rs13059793	161931912	G	A	0.0289955368412525	0.0135	0.03187
3	rs7340714	161932536	A	G	0.0159028762794155	0.0108	0.1417
3	rs55776785	161932813	T	C	0.004001981379298	0.0123	0.7435
3	rs73876203	161932945	T	C	0.0017983819413794	0.0153	0.9084
3	rs141717817	161933027	T	A	0.054497654936202	0.0414	0.1885
3	rs1488573	161933314	T	C	0.0149969810059077	0.0107	0.1612
3	rs62290477	161933389	A	C	0.0134984841513417	0.0096	0.157
3	rs1352422	161933501	T	C	0.0149969810059077	0.0107	0.1633
3	rs17694545	161933693	G	C	0.0098018049722602	0.0132	0.4587
3	rs12152255	161934146	A	T	0.0097027754613851	0.0132	0.4618
3	rs1463681	161934858	A	G	0.0421970486997883	0.012	0.0004488
3	rs13088889	161935267	C	T	0.0291023874205329	0.0135	0.03146
3	rs13089373	161935422	G	A	0.0289955368412525	0.0135	0.03156
3	rs9836187	161935601	G	A	0.0434042576072856	0.0116	0.0001887
3	rs6787636	161935875	G	T	0.0048979852621919	0.0124	0.6932
3	rs6800523	161935978	T	C	0.0434042576072856	0.0116	0.0001919
3	rs35892123	161936183	C	T	0.0315955615897506	0.0133	0.01743
3	rs34819866	161936458	G	T	0.0138042809763971	0.0096	0.151
3	rs12636428	161936460	T	G	0.0138042809763971	0.0096	0.151
3	rs13095405	161936484	C	T	0.0235016597850914	0.0115	0.04033
3	rs56019777	161936628	G	A	0.0135971385060249	0.0096	0.1557
3	rs73876204	161936752	G	T	0.0032048589489113	0.0157	0.8375
3	rs9846433	161937414	C	T	0.0045994064948955	0.0105	0.6603
3	rs9846558	161937462	C	T	0.0044998604248922	0.0105	0.6671
3	rs59547599	161937509	T	A	0.0029955089797983	0.0157	0.85
3	rs11922194	161937775	G	A	0.0045994064948955	0.0104	0.6629
3	rs34294179	161937812	T	C	-0.0125990355765152	0.0215	0.5573
3	rs1387010	161937965	A	G	0.0407963941925694	0.012	0.0006539
3	rs1387009	161938005	A	G	0.0182033098538737	0.0089	0.04131
3	rs79747086	161938768	A	G	-0.009696862978864	0.0164	0.5563
3	rs10513581	161939246	A	C	0.0178006246255066	0.0089	0.04657
3	rs28621688	161939302	C	T	0.0098018049722602	0.0132	0.4583
3	rs10513580	161939907	T	C	0.0105046326450854	0.0132	0.4265
3	rs145541665	161940161	C	T	0.00730326611012	0.0298	0.8074
3	rs113232320	161940277	C	G	0.0004998750416509	0.0153	0.975
3	rs139811500	161940553	C	T	0.0012991557316201	0.0212	0.9509
3	rs1973309	161940559	A	G	0.0404027066313724	0.012	0.0007469
3	rs9867096	161940863	G	A	0.0184978548821194	0.0089	0.03754
3	rs11717772	161940916	G	T	0.0037031349243813	0.0104	0.7199
3	rs11717792	161940963	G	A	0.0037031349243813	0.0104	0.7184
3	rs76701784	161941258	T	A	0.0002999550089979	0.0153	0.9836
3	rs73154087	161941611	A	T	-0.0050024916227914	0.0177	0.7774
3	rs79915737	161941672	G	A	-0.0798010702035548	0.0447	0.07428
3	rs73154088	161941812	T	A	-0.0055956263571598	0.0171	0.744
3	rs13083178	161941822	A	T	0.0320992618599997	0.0137	0.01876
3	rs9817047	161942080	T	G	0.0407963941925694	0.012	0.0006619
3	rs140899770	161942122	G	T	0.024702368640342	0.0546	0.6511
3	rs77753355	161942162	T	C	-0.0781994075954536	0.0444	0.07813
3	rs76373707	161942478	T	C	-0.0816005872046058	0.0447	0.06802
3	rs1488571	161942674	C	G	0.0402970567645369	0.012	0.0007896
3	rs78313725	161943154	C	G	0.0012991557316201	0.0156	0.9322
3	rs1488570	161944468	A	C	0.0414010268486756	0.012	0.0005621
3	rs9880055	161944949	T	C	-0.0078003437327339	0.0155	0.6178
3	rs6414397	161945111	C	A	0.0412954824071715	0.012	0.0005676
3	rs6764876	161945315	T	G	0.0418039122811836	0.012	0.0004829
3	rs57175118	161945325	T	C	-0.0451961304529691	0.0371	0.2233
3	rs2405549	161945397	C	T	0.0414010268486756	0.012	0.0005594
3	rs75338817	161945720	A	G	-0.0094040800752939	0.0164	0.5675
3	rs9827407	161945860	A	G	-0.0078003437327339	0.0155	0.6171
3	rs76534642	161946057	G	A	0.0014988761237359	0.0156	0.9217
3	rs9828074	161946327	A	G	0.0159028762794155	0.0087	0.06791
3	rs1488569	161946601	A	G	0.0409019913204257	0.012	0.0006466
3	rs13314269	161946620	T	C	0.0110981866660334	0.0132	0.4004
3	rs17751289	161946629	C	T	0.0023971245997214	0.0187	0.8983
3	rs1488568	161946934	C	T	0.0409019913204257	0.012	0.0006463
3	rs10936271	161947414	G	A	0.0177023841130051	0.0086	0.04075
3	rs7653585	161947678	C	T	0.0178988554877579	0.0089	0.0447
3	rs9872333	161947819	G	A	0.0048979852621919	0.0104	0.6408
3	rs9838959	161948454	A	C	0.0109992854583691	0.0132	0.4051
3	rs11928363	161948649	G	T	0.0050969882578437	0.0104	0.6273
3	rs73154090	161948784	T	C	0.0025966258472659	0.0187	0.8912
3	rs56144003	161948873	G	T	-0.0046005663955682	0.0177	0.7958
3	rs9881737	161949208	C	T	0.0110981866660334	0.0132	0.4018
3	rs1488583	161949284	G	A	0.0047984689115734	0.0104	0.6466
3	rs75823100	161949336	G	T	-0.0178992398878318	0.0242	0.4606
3	rs9882293	161949356	G	T	0.0052959516591825	0.0104	0.6131
3	rs9882621	161949550	G	A	0.0110981866660334	0.0132	0.3997
3	rs55663253	161950204	T	A	0.0121953336998771	0.0096	0.2043
3	rs2101460	161950411	C	A	-0.0093031403261444	0.0165	0.5733
3	rs6802741	161951039	C	A	0.01600129372694	0.0087	0.06686
3	rs73154091	161951102	G	A	0.0024968801985871	0.0188	0.8939
3	rs6778379	161951109	A	G	0.0409979790340721	0.012	0.0006446
3	rs12635475	161951140	A	T	0.0118989261570991	0.0096	0.2152
3	rs9842480	161952283	T	G	0.0118989261570991	0.0132	0.3689
3	rs77699933	161952491	T	G	-0.079898551397885	0.0446	0.0732
3	rs7652830	161952871	C	G	0.0207041815582916	0.0089	0.01955
3	rs62290503	161953125	C	G	0.0118989261570991	0.0096	0.2154
3	rs79093864	161953133	A	G	-0.0087985943563496	0.0164	0.5943
3	rs7630785	161953160	A	T	0.0414010268486756	0.012	0.0005654
3	rs7653283	161953189	G	C	-0.0069037763167944	0.016	0.6656
3	rs80012483	161953216	A	G	-0.079898551397885	0.0447	0.07353
3	rs73154092	161953231	G	A	0.0028958031120254	0.0188	0.8758
3	rs12053988	161953326	C	T	0.0199986865066891	0.0087	0.02082
3	rs12053991	161953574	G	A	0.0202045073158995	0.0087	0.01995
3	rs6764051	161953668	C	T	0.0416024898545136	0.012	0.0005479
3	rs9828622	161953764	C	G	0.0411995232473163	0.012	0.0006099
3	rs12054343	161953870	A	G	0.012096540947233	0.0096	0.2068
3	rs9853306	161954359	T	A	0.0112959597418516	0.0133	0.3949
3	rs73015610	161954794	A	G	-0.0091012913892029	0.0165	0.5813
3	rs77295516	161954813	G	C	-0.0164038098256767	0.0244	0.5007
3	rs73154096	161954839	T	G	0.0023971245997214	0.0188	0.9003
3	rs2171563	161955311	T	C	0.004201162744548	0.0135	0.7555
3	rs1488576	161955477	T	G	0.0200967016991224	0.0089	0.02363
3	rs13061470	161955660	G	A	0.0090984829852593	0.0102	0.3718
3	rs1352423	161955764	C	T	0.0112959597418516	0.009	0.2085
3	rs9816527	161956676	G	A	0.0127977582298607	0.0109	0.2408
3	rs13089881	161956791	T	C	-0.0049019951702315	0.0222	0.8266
3	rs11708222	161957250	C	T	0.0129951954948113	0.0109	0.2337
3	rs13073057	161957672	C	T	0.0055048206344449	0.0174	0.7546
3	rs6794312	161958755	T	A	0.0135971385060249	0.0109	0.2105
3	rs79646805	161958846	T	G	-0.0059979518036359	0.0205	0.7683
3	rs73154098	161959262	T	C	-0.005696192544881	0.0417	0.8913
3	rs13084293	161959330	A	C	0.005703702916678	0.0174	0.7438
3	rs11923202	161959629	T	C	-0.0138048499765589	0.0172	0.4209
3	rs62290505	161959880	A	G	0.0136957831289865	0.0109	0.21
3	rs74703574	161960639	T	A	-0.0144032303107437	0.0172	0.4028
3	rs12633693	161961402	G	A	0.0043007385516922	0.0092	0.6395
3	rs145887446	161961421	G	T	0.0096037361426946	0.0411	0.8157
3	rs13096882	161961458	A	G	0.0065981840282271	0.0174	0.7053
3	rs62290506	161961756	C	T	0.004201162744548	0.0092	0.6438
3	rs12491870	161961965	G	A	0.0139029051689914	0.0109	0.2034
3	rs80025476	161962784	T	A	-0.0001000050003333	0.0087	0.9877
3	rs144770005	161963152	A	T	0.0139029051689914	0.0109	0.2039
3	rs149150295	161963395	T	C	-0.0057967688471774	0.0153	0.7042
3	rs74761712	161963486	G	A	0.0138042809763971	0.0109	0.2042
3	rs151283769	161963511	G	A	-0.0166986496230515	0.0253	0.5084
3	rs145822615	161963702	G	C	-0.0057967688471774	0.0417	0.8902
3	rs138454031	161963839	A	G	-0.0054950702819798	0.0417	0.895
3	rs138380921	161964241	A	G	-0.0068030886197391	0.0534	0.8982
3	rs2200720	161965428	G	A	-0.001100605444033	0.0087	0.8952
3	rs115325328	161965546	C	T	0.0608975257512388	0.0334	0.06859
3	rs2220421	161965593	T	G	0.0310043588626902	0.0115	0.006888
3	rs7632684	161965895	G	A	0.0344014267173323	0.0126	0.006285
3	rs1813113	161966159	C	T	0.0310043588626902	0.0115	0.006932
3	rs149204557	161966633	C	T	-0.0382004338153035	0.0308	0.2157
3	rs7647241	161966672	T	C	0.0326994961630157	0.0116	0.004763
3	rs73154101	161968212	A	G	-0.0034961042567088	0.0374	0.9245
3	rs9871645	161968489	T	A	0.0118989261570991	0.0109	0.2756
3	rs9818230	161968916	A	G	0.0118989261570991	0.0109	0.272
3	rs12493358	161968962	C	G	0.0065981840282271	0.0091	0.4684
3	rs73155804	161969189	T	G	-0.0029042131473898	0.0374	0.9388
3	rs73155805	161969190	C	A	-0.005696192544881	0.0375	0.878
3	rs7612693	161969899	T	A	-0.0248051189189711	0.0282	0.3801
3	rs1387011	161969967	A	G	0.0332993704009261	0.0116	0.004056
3	rs73155807	161970469	C	T	-0.008395140788382	0.0152	0.5812
3	rs73155809	161970867	C	T	-0.005696192544881	0.0374	0.8788
3	rs10513582	161971235	A	T	-0.0256973671872587	0.0282	0.3616
3	rs12495380	161971627	C	T	0.0067968490002727	0.0091	0.4573
3	rs1542700	161971774	C	T	0.0114047182634362	0.0109	0.2983
3	rs6790115	161971951	G	T	0.0126002819757385	0.0117	0.2824
3	rs11927519	161972497	G	A	0.0059025456526138	0.0091	0.5175
3	rs10936273	161972652	G	A	0.0112959597418516	0.0109	0.3002
3	rs12152507	161972816	C	T	0.0114047182634362	0.0109	0.2995
3	rs7640732	161973476	G	T	-0.0084959889212643	0.0151	0.5728
3	rs7640686	161973643	C	T	0.0329994782631079	0.0116	0.004391
3	rs9845407	161974180	A	G	0.0124027667170427	0.0117	0.2893
3	rs34540675	161975084	C	T	0.0016985566355815	0.0177	0.9252
3	rs13074790	161975452	C	T	0.0016985566355815	0.0177	0.9223
3	rs146083128	161975479	C	T	0.0029955089797983	0.0221	0.8904
3	rs1542701	161976731	A	G	0.0118989261570991	0.0109	0.2731
3	rs66986784	161977120	C	T	-0.008395140788382	0.0151	0.5759
3	rs13072441	161978329	T	A	0.0326994961630157	0.0116	0.004772
3	rs77503967	161978996	A	G	-0.0183982139464423	0.0252	0.4661
3	rs73155811	161979023	A	C	-0.005696192544881	0.0374	0.8784
3	rs1601895	161979722	C	T	0.0326027085440124	0.0116	0.004839
3	rs13083821	161979926	T	A	0.0690968660793263	0.038	0.06904
3	rs1109921	161980275	T	C	0.031498667059371	0.0109	0.004005
3	rs73155816	161980394	G	A	-0.0049019951702315	0.0418	0.9068
3	rs60942257	161980743	G	A	-0.0163021610829842	0.0172	0.341
3	rs36061924	161980789	A	C	0.0017983819413794	0.0177	0.9211
3	rs883442	161980903	C	A	0.0062007356416035	0.0092	0.5017
3	rs883441	161980908	C	G	0.0061013488579762	0.0092	0.508
3	rs936943	161982483	G	A	0.012096540947233	0.0109	0.2658
3	rs2405562	161982640	T	C	0.012096540947233	0.0109	0.267
3	rs71314084	161982705	G	C	0.0164047040252769	0.0146	0.2623
3	rs11709562	161983065	C	T	0.0124027667170427	0.0109	0.2535
3	rs183369752	161983345	T	G	0.0562007331879655	0.0407	0.1667
3	rs73155817	161983418	G	C	-0.0055956263571598	0.0374	0.8809
3	rs67450749	161983592	A	C	0.0118989261570991	0.0117	0.3082
3	rs58362256	161983636	G	A	0.0118989261570991	0.0117	0.3083
3	rs114789258	161983778	T	G	-0.0051029981759033	0.0375	0.8922
3	rs150944874	161984265	G	C	0.0570039574677328	0.0406	0.1611
3	rs10936274	161984420	A	T	0.0043007385516922	0.0087	0.6188
3	rs9833288	161984517	C	T	0.0305001066483263	0.0115	0.007805
3	rs13086855	161984543	G	T	0.012096540947233	0.0117	0.3034
3	rs13086752	161984675	C	T	-0.050903896528528	0.0324	0.116
3	rs76683251	161985270	A	G	-0.0106970095483354	0.0204	0.5993
3	rs62290512	161985999	G	A	0.0119977384336167	0.0109	0.2707
3	rs62290513	161986083	T	C	0.0119977384336167	0.0109	0.2687
3	rs62290514	161986140	G	C	0.0119977384336167	0.0109	0.2698
3	rs73155819	161986609	T	C	-0.007296555232638	0.0152	0.6294
3	rs16846945	161987836	C	G	-0.0289963604415917	0.0295	0.3248
3	rs73155820	161988446	C	T	-0.0039979812872983	0.0375	0.9141
3	rs189481106	161988501	T	C	0.0600974240485804	0.035	0.08613
3	rs1488566	161989058	C	T	0.0135971385060249	0.009	0.1325
3	rs9832510	161989840	G	C	0.004001981379298	0.0087	0.6454
3	rs67618135	161989984	T	C	-0.0076995657264405	0.0151	0.6082
3	rs1488567	161990190	T	C	0.0118001041157506	0.0109	0.2753
3	rs1387007	161990353	T	C	0.0134984841513417	0.009	0.1338
3	rs116178764	161990420	C	A	0.0089993837968006	0.0256	0.7261
3	rs11925201	161991201	T	C	0.0052959516591825	0.0091	0.5602
3	rs11921315	161991760	C	A	-0.0163021610829842	0.0171	0.3415
3	rs73155822	161991791	G	A	-0.0431998193062192	0.0308	0.1609
3	rs6773758	161992224	C	G	0.0055048206344449	0.0091	0.548
3	rs1488575	161993543	T	C	0.0311982343370806	0.0109	0.004323
3	rs16847002	161993640	G	A	-0.0278029446620889	0.0294	0.3451
3	rs12635341	161993708	G	A	0.0053954185169075	0.0091	0.5508
3	rs146412032	161994153	C	A	-0.0074980401773571	0.0151	0.6208
3	rs13072019	161994299	G	C	0.0124027667170427	0.0117	0.2876
3	rs13072299	161994639	C	T	0.0022973590486834	0.0177	0.8946
3	rs16847010	161994993	T	C	-0.0078003437327339	0.0151	0.6067
3	rs76197076	161995291	C	A	0.064297867182731	0.0312	0.03891
3	rs16847022	161995976	G	C	-0.0303045802648556	0.0497	0.542
3	rs115968815	161995998	C	T	0.0112959597418516	0.0265	0.6683
3	rs73155826	161996314	A	T	-0.0054950702819798	0.0373	0.8827
3	rs11720112	161996349	A	G	0.0121953336998771	0.0117	0.2956
3	rs1488577	161996976	A	G	0.0115035793834154	0.0109	0.2889
3	rs16847030	161997153	A	G	0.0028958031120254	0.0087	0.7417
3	rs9866117	161997481	T	G	0.0112959597418516	0.0109	0.2986
3	rs55743888	161997524	G	A	-0.0075987978753305	0.0151	0.6168
3	rs12634280	161997753	G	A	-0.0296966117368367	0.0493	0.5472
3	rs1601897	161998078	C	T	0.0116024307308398	0.0098	0.2373
3	rs28550426	161998513	T	C	0.0115035793834154	0.0109	0.2893
3	rs77013510	161999264	C	T	-0.0136020904182857	0.028	0.6276
3	rs9876779	161999506	T	G	0.0318958749835631	0.0116	0.005806
3	rs67061009	161999641	C	A	0.0029955089797983	0.0177	0.8665
3	rs1119939	161999819	T	C	0.0318958749835631	0.0116	0.005717
3	rs9881820	162000305	T	C	0.0115035793834154	0.0109	0.2889
3	rs9882096	162000452	T	C	0.0115035793834154	0.0109	0.2896
3	rs73155827	162000583	C	T	-0.0024028846163103	0.0375	0.9494
3	rs145883677	162001535	C	A	0.0295005481176215	0.0196	0.1319
3	rs6441441	162003027	G	C	0.03029639423135	0.0109	0.005401
3	rs2405563	162003134	A	C	-0.0085968472255182	0.0151	0.5671
3	rs17700888	162004108	A	G	-0.0074980401773571	0.0151	0.6177
3	rs13100513	162004257	G	A	0.0165030720990143	0.0146	0.2588
3	rs9883161	162004273	C	A	0.0305001066483263	0.0109	0.005166
3	rs2054887	162005127	A	T	0.0305970979773775	0.0109	0.005051
3	rs9864115	162007008	T	G	0.0305970979773775	0.0109	0.005063
3	rs959804	162008233	T	A	0.0118001041157506	0.0108	0.275
3	rs73155831	162008540	C	T	-0.005304041591906	0.0373	0.8875
3	rs9850476	162008592	C	A	0.0115035793834154	0.0109	0.2891
3	rs13063697	162008681	G	A	0.0133011462391285	0.0117	0.2571
3	rs10936277	162009205	G	T	0.0035038543266769	0.0087	0.6869
3	rs12638460	162009749	T	C	0.0035038543266769	0.0087	0.6886
3	rs12636302	162009921	G	A	0.0116024307308398	0.0088	0.187
3	rs73155832	162010095	T	C	-0.0122041688389067	0.0118	0.3008
3	rs9860966	162010461	C	T	0.0304031059110447	0.0109	0.00538
3	rs13075191	162010685	A	G	0.0116024307308398	0.0088	0.1866
3	rs13075618	162010698	G	A	0.0030952049073025	0.0177	0.8598
3	rs6441442	162010998	C	T	0.0295976364389436	0.0115	0.009662
3	rs73155833	162011229	T	C	-0.0054045784588597	0.0375	0.8861
3	rs141090524	162011419	G	A	0.0112959597418516	0.0362	0.755
3	rs9866575	162011717	C	G	0.0114047182634362	0.0109	0.2942
3	rs1387008	162012111	T	C	0.0125015292229252	0.009	0.1643
3	rs7648521	162012615	T	C	0.0165030720990143	0.0146	0.2584
3	rs73155835	162013855	C	A	-0.0071958279818024	0.0151	0.6345
3	rs73155837	162014378	G	A	-0.0050024916227914	0.0375	0.8944
3	rs9858717	162015074	C	T	0.0114047182634362	0.0109	0.2948
3	rs73155838	162015103	A	C	-0.0038975857287134	0.0373	0.9176
3	rs79221325	162015130	G	C	-0.0285023604727122	0.0247	0.2473
3	rs6441443	162016445	C	T	0.0050969882578437	0.0087	0.5541
3	rs73876236	162016502	G	A	-0.0226956079321885	0.0294	0.4404
3	rs13315794	162017997	T	G	0.0109992854583691	0.0109	0.3131
3	rs9820198	162018644	T	A	0.0114047182634362	0.0109	0.2941
3	rs9875902	162018688	G	A	0.03029639423135	0.0109	0.005544
3	rs6788372	162018690	A	G	-0.0181028726978536	0.0271	0.5055
3	rs73155839	162018902	A	G	-0.0048015088161939	0.0375	0.8982
3	rs6441444	162019272	A	C	0.031799009548949	0.0116	0.005973
3	rs9880820	162019438	G	A	0.0114047182634362	0.0109	0.2933
3	rs73155841	162020035	C	T	-0.0028039273327342	0.0373	0.9394
3	rs2897170	162020045	T	G	-0.0183982139464423	0.0271	0.4964
3	rs148082288	162020791	A	G	0.0185960172820726	0.0527	0.724
3	rs13089506	162021559	T	C	0.0028958031120254	0.0177	0.8703
3	rs1352424	162021990	C	T	0.0127977582298607	0.0098	0.1942
3	rs7651936	162022959	C	A	0.0050969882578437	0.0087	0.5599
3	rs115671581	162024519	C	T	0.0109992854583691	0.0265	0.6776
3	rs76724275	162024553	C	T	-0.017502275136142	0.0277	0.5284
3	rs4579025	162025520	T	A	0.0049974917102918	0.0087	0.568
3	rs74767159	162026058	G	C	-0.0124977728299804	0.028	0.6556
3	rs9851503	162026238	A	G	0.0116024307308398	0.0109	0.2853
3	rs67762951	162028551	T	C	0.0097027754613851	0.0114	0.3931
3	rs12631338	162028604	C	T	0.0043007385516922	0.0087	0.6212
3	rs9866956	162028876	A	G	0.0285971749776749	0.0101	0.004724
3	rs73155844	162029307	G	A	-0.0150019689183474	0.0363	0.6802
3	rs73155845	162029522	C	T	-0.0040983869261633	0.0374	0.9128
3	rs9830839	162029788	C	T	0.0114047182634362	0.0109	0.2935
3	rs73155846	162030691	G	T	-0.003596459514405	0.0375	0.9226
3	rs116763791	162030856	G	A	0.0014988761237359	0.0423	0.9723
3	rs9840652	162031140	G	A	0.0114047182634362	0.0109	0.2956
3	rs9860568	162031236	T	C	0.0114047182634362	0.0109	0.2947
3	rs34589878	162031613	C	T	0.0027960873020011	0.0177	0.8752
3	rs13080834	162032332	T	C	0.009504687014246	0.0115	0.4062
3	rs2405564	162032715	A	G	0.0114047182634362	0.0109	0.2944
3	rs13325500	162033281	T	C	0.0114047182634362	0.0109	0.2923
3	rs148462772	162033900	C	T	-0.0249999098013234	0.0409	0.5413
3	rs1586528	162033988	A	C	0.0111970780932162	0.0109	0.3015
3	rs58806043	162034110	T	C	0.0043007385516922	0.0087	0.6226
3	rs73155847	162034239	G	A	-0.0099998320783335	0.0272	0.714
3	rs114383348	162034889	G	C	0.0097027754613851	0.0264	0.7148
3	rs9833281	162035006	C	G	0.0298014912367898	0.0109	0.006399
3	rs9853466	162035099	T	G	0.0093957216403621	0.0114	0.4079
3	rs66497722	162035470	C	T	0.0020977980821461	0.0177	0.9038
3	rs145936202	162036372	T	G	-0.027998320426861	0.0307	0.3628
3	rs138550804	162036434	T	C	-0.0040983869261633	0.0232	0.8601
3	rs12490564	162036484	G	A	0.0149969810059077	0.009	0.09387
3	rs55817412	162037322	A	C	0.0049974917102918	0.0087	0.5633
3	rs149772190	162037468	A	G	-0.0028039273327342	0.0375	0.9413
3	rs34662585	162037839	T	C	0.0115035793834154	0.014	0.4137
3	rs11922686	162038231	C	A	0.0048979852621919	0.0087	0.5742
3	rs9812572	162038638	A	G	0.0297044227063309	0.0109	0.006581
3	rs9855417	162039293	G	C	0.0136957831289865	0.009	0.1252
3	rs13326293	162039477	T	C	0.0109003744682883	0.0109	0.3163
3	rs13315534	162039554	A	G	0.0109003744682883	0.0109	0.3175
3	rs62292273	162040232	G	T	0.0049974917102918	0.0087	0.5701
3	rs7612261	162040436	T	G	0.0112959597418516	0.0088	0.2012
3	rs113887877	162040627	T	C	-0.0172987645783295	0.0295	0.5574
3	rs140045793	162040644	C	A	0.0242046886968174	0.0414	0.5582
3	rs11918192	162040996	A	G	0.031498667059371	0.0116	0.006484
3	rs2405565	162042035	T	C	0.0087020272939009	0.0114	0.4466
3	rs2405566	162042043	T	G	0.0089993837968006	0.0114	0.4308
3	rs146581433	162042226	G	T	0.0361004656247227	0.0394	0.3594
3	rs113507111	162042335	C	G	-0.0257999754904126	0.0302	0.3928
3	rs62292274	162042920	G	A	0.0110981866660334	0.0109	0.3077
3	rs12633040	162042927	A	G	0.0108014536938559	0.0088	0.22
3	rs62292275	162043023	G	A	0.0109003744682883	0.0109	0.3157
3	rs112765481	162043556	C	T	0.0107025231331357	0.0109	0.3241
3	rs13098591	162044210	C	T	0.0087020272939009	0.0114	0.4465
3	rs113979863	162044516	C	T	-0.0306963490025976	0.0443	0.4888
3	rs2405567	162044702	T	C	0.0135971385060249	0.009	0.1291
3	rs145416935	162044793	C	T	-0.0132980281439898	0.0279	0.6324
3	rs2405568	162044934	C	T	0.0136957831289865	0.009	0.1269
3	rs569775795	162045124	G	A	-0.040197189751413	0.04	0.3149
3	rs143511889	162045486	A	C	-0.0054045784588597	0.0152	0.723
3	rs1844140	162045570	C	T	0.0044003044444822	0.0087	0.6147
3	rs59008931	162046164	A	T	0.0013990209137074	0.0176	0.9376
3	rs35653385	162046345	A	G	0.0087020272939009	0.0114	0.4449
3	rs13064733	162047323	T	C	0.0115035793834154	0.014	0.4113
3	rs13071366	162048678	T	C	0.0110981866660334	0.014	0.4304
3	rs1601896	162049078	C	T	-0.0251024465608414	0.0302	0.4058
3	rs7611892	162049171	C	A	0.0140015196358136	0.009	0.1178
3	rs76633243	162049440	T	C	0.0108014536938559	0.0109	0.3205
3	rs9825217	162049469	T	C	0.0107025231331357	0.0109	0.3233
3	rs2405569	162049921	G	A	0.0281014301108748	0.0384	0.4653
3	rs73876245	162050210	T	A	-0.0170037478161859	0.0294	0.5635
3	rs13060652	162050329	G	T	0.0084045823438103	0.0115	0.4649
3	rs9283615	162050605	G	C	0.0111970780932162	0.0109	0.3033
3	rs4642143	162051269	A	T	-0.0151034855773182	0.0204	0.46
3	rs7648390	162051700	C	T	0.0108014536938559	0.0089	0.2259
3	rs144910300	162052232	T	C	0.031799009548949	0.0386	0.4102
3	rs7651879	162052769	G	A	0.0112959597418516	0.0109	0.3005
3	rs13100767	162053213	T	C	0.0153023200084426	0.0086	0.07519
3	rs13058762	162053479	T	C	0.0086028888072678	0.0114	0.4528
3	rs114470991	162053518	C	T	-0.0172987645783295	0.0295	0.5577
3	rs2405571	162053973	G	A	0.017496047616751	0.0087	0.04345
3	rs2405572	162054481	G	A	0.0112959597418516	0.0109	0.2981
3	rs7429198	162054503	T	C	0.0111970780932162	0.0109	0.3039
3	rs35747900	162054509	G	A	0.0103957761821204	0.0141	0.461
3	rs9846847	162055657	A	G	0.0089993837968006	0.0114	0.4331
3	rs9833330	162055964	T	A	0.0112959597418516	0.0109	0.3005
3	rs9833336	162055990	T	C	0.0320024161254944	0.0116	0.005726
3	rs16847963	162056028	C	G	-0.0083043861636152	0.0325	0.7985
3	rs35399611	162056098	A	G	0.0109992854583691	0.014	0.4326
3	rs56029384	162056099	T	C	-0.0114047880634385	0.0272	0.6738
3	rs4618236	162056927	C	T	-0.0145960053074092	0.0296	0.6222
3	rs2405497	162057321	G	C	0.0112959597418516	0.0109	0.2982
3	rs2897148	162057826	G	A	0.0288983900426488	0.0109	0.008138
3	rs9839982	162057837	T	C	0.0109003744682883	0.0109	0.3164
3	rs11917604	162058440	C	T	0.0056042667198317	0.0087	0.5184
3	rs6441447	162058719	C	T	0.0291995144044279	0.0109	0.007689
3	rs77696281	162058833	T	C	-0.0059979518036359	0.0281	0.832
3	rs2405499	162059106	A	G	0.0101978249764461	0.0141	0.4686
3	rs183496792	162060250	A	T	0.0121953336998771	0.0227	0.5905
3	rs73876248	162061061	G	A	-0.0145046862028817	0.0297	0.6239
3	rs11716550	162061733	T	C	0.0109992854583691	0.0109	0.3144
3	rs7640912	162061779	A	G	0.007997931111062	0.0114	0.4848
3	rs17701387	162062008	A	C	0.0007996801705642	0.0176	0.9632
3	rs35555245	162062246	C	T	0.074197968103965	0.0508	0.1439
3	rs62292278	162062836	C	G	0.0108014536938559	0.0109	0.3217
3	rs73155851	162063009	A	C	-0.0007002451143934	0.0378	0.9853
3	rs67910736	162063105	C	A	0.0016985566355815	0.0177	0.9227
3	rs73876249	162063296	C	T	-0.0178992398878318	0.0295	0.5446
3	rs55968299	162063313	T	A	0.0112959597418516	0.0104	0.2765
3	rs4413326	162063995	A	G	-0.0048015088161939	0.0242	0.8436
3	rs5025609	162064459	G	A	0.027799974857679	0.011	0.01117
3	rs4414865	162064515	A	G	0.027799974857679	0.011	0.01117
3	rs11718499	162065001	A	T	0.0086028888072678	0.0115	0.454
3	rs2405500	162065119	A	T	0.0282958691548473	0.0115	0.01391
3	rs4611838	162065286	G	C	0.0274984287018097	0.011	0.01224
3	rs73155854	162065972	A	G	-0.002002002670673	0.0378	0.9576
3	rs73155855	162066736	T	G	-0.0018016219466282	0.0378	0.9627
3	rs2897217	162067622	T	G	0.0107025231331357	0.0109	0.3294
3	rs9849484	162068176	C	A	0.0064988367398296	0.011	0.5545
3	rs2405738	162068385	T	C	0.005703702916678	0.0113	0.6182
3	rs71314086	162068466	A	G	0.013202462677756	0.0165	0.4248
3	rs188377082	162068474	C	T	0.0020977980821461	0.0235	0.9274
3	rs9812213	162068475	A	G	-0.0105959392134034	0.0096	0.2693
3	rs9812218	162068486	A	G	-0.0043996643446871	0.0099	0.6571
3	rs71314087	162068490	T	C	0.0143958802837323	0.0161	0.3731
3	rs552418097	162068491	A	G	0.024097313483794	0.0607	0.6919
3	rs11914994	162068498	A	G	-0.028399474521698	0.0126	0.02438
3	rs2405739	162068536	A	G	0.0029955089797983	0.009	0.7376
3	rs2897218	162068721	A	G	0.0056042667198317	0.0201	0.7799
3	rs12493123	162069009	G	A	0.003902375817241	0.0087	0.6524
3	rs76211314	162069554	A	G	0.0077002766261879	0.0221	0.7289
3	rs75462292	162069780	A	G	-0.0437011352710986	0.0365	0.2312
3	rs2405740	162070411	G	A	-0.0138048499765589	0.0125	0.2706
3	rs11709520	162070845	A	G	0.0005998200719675	0.0086	0.9482
3	rs80313787	162071244	T	C	0.0078987227933553	0.0221	0.72
3	rs80182584	162071555	T	C	-0.0049019951702315	0.0188	0.794
3	rs6763928	162071591	A	C	0.0004998750416509	0.0086	0.9579
3	rs9811154	162071771	T	G	-0.0107980900995126	0.0091	0.2341
3	rs7648256	162072547	T	G	-0.0049019951702315	0.0188	0.7942
3	rs34155539	162072623	A	G	0.0006997551142732	0.0086	0.9374
3	rs35237305	162072699	A	G	-0.0112025145079934	0.0112	0.3147
3	rs78331956	162072819	C	G	-0.0449032281024259	0.0405	0.2676
3	rs79365919	162072977	T	C	-0.0437951599996715	0.0364	0.2288
3	rs12638465	162073014	G	A	-0.0139975096438537	0.0125	0.2637
3	rs76488534	162073935	C	T	-0.0305004454483837	0.0128	0.01699
3	rs6808301	162074013	T	C	-0.0078003437327339	0.0119	0.5157
3	rs6441448	162074422	T	G	0.0004998750416509	0.0086	0.9498
3	rs77078133	162074687	C	T	-0.0617052054366793	0.0358	0.08439
3	rs6441449	162074782	G	A	0.0007996801705642	0.0086	0.9268
3	rs62292281	162074971	T	C	-0.0112025145079934	0.0112	0.3149
3	rs2405743	162075032	C	T	0.007997931111062	0.0221	0.7185
3	rs75438585	162075140	G	A	-0.0600048139370291	0.0359	0.0947
3	rs74802735	162075204	T	C	-0.0052035148315978	0.0188	0.7822
3	rs76424330	162075446	A	T	-0.0600048139370291	0.0359	0.09432
3	rs59796094	162075568	C	T	-0.0083043861636152	0.0117	0.4793
3	rs62292282	162075671	T	C	-0.0112025145079934	0.0112	0.3131
3	rs12487461	162075715	A	C	0.0078987227933553	0.0221	0.7194
3	rs2897219	162075866	G	A	-0.0140989243795016	0.0125	0.2567
3	rs78613284	162076090	C	G	-0.004701032558649	0.0188	0.8022
3	rs10936278	162076259	C	G	-0.008395140788382	0.0089	0.3423
3	rs2405744	162076532	G	T	-0.0110002818588653	0.0109	0.3138
3	rs148222385	162076779	A	G	0.0291995144044279	0.0478	0.5405
3	rs2405745	162077142	A	T	-0.0117993392160431	0.0152	0.4348
3	rs6770397	162077173	T	C	-0.005304041591906	0.0188	0.7782
3	rs56413611	162077427	A	G	-0.0086977157031958	0.0116	0.4565
3	rs2405746	162077793	T	C	-0.005304041591906	0.0188	0.7777
3	rs7430120	162077850	A	G	-0.0054045784588597	0.0188	0.774
3	rs4292246	162078102	T	C	-0.0026033858701149	0.0188	0.8918
3	rs146581818	162078190	C	T	-0.005304041591906	0.0188	0.7771
3	rs137876947	162078349	G	A	-0.005304041591906	0.0188	0.7764
3	rs7633158	162078652	A	G	0.0032048589489113	0.0089	0.7235
3	rs75139773	162078775	T	C	-0.005304041591906	0.0188	0.7766
3	rs6776942	162078936	T	A	-0.0074980401773571	0.0116	0.5184
3	rs11928908	162079059	G	C	-0.0025031302181184	0.0087	0.7706
3	rs75040667	162079216	C	A	-0.0440041354980549	0.0363	0.2255
3	rs78461292	162079441	C	T	-0.0054045784588597	0.0188	0.7736
3	rs9842535	162079455	A	T	-0.0080019302190585	0.0099	0.4204
3	rs75892023	162079493	G	A	-0.04470452178448	0.0362	0.2173
3	rs74643081	162079788	G	A	-0.0026033858701149	0.0188	0.8912
3	rs80309229	162079810	A	G	-0.005304041591906	0.0188	0.7773
3	rs10513587	162080827	A	G	-0.0054045784588597	0.0188	0.7726
3	rs79597315	162081696	A	G	-0.006199175242821	0.019	0.7436
3	rs58442530	162081698	T	C	-0.0054950702819798	0.019	0.7731
3	rs76613524	162082001	T	A	-0.0054950702819798	0.0188	0.7714
3	rs13071450	162082029	C	T	0.0037031349243813	0.0088	0.6763
3	rs74672736	162082098	T	C	-0.04470452178448	0.0362	0.2165
3	rs79469677	162082158	A	G	-0.0054950702819798	0.0188	0.7706
3	rs76615616	162082210	G	A	-0.0073972926304747	0.0188	0.6935
3	rs77754503	162082239	C	T	-0.0073972926304747	0.0188	0.6935
3	rs12636042	162082424	A	T	-0.0073972926304747	0.0188	0.6937
3	rs16848248	162082682	G	T	-0.004701032558649	0.0188	0.8019
3	rs12633503	162082683	T	C	-0.0071958279818024	0.0188	0.6999
3	rs2405748	162082729	C	T	0.0029955089797983	0.0089	0.7401
3	rs16848256	162082732	C	T	-0.004701032558649	0.0188	0.8021
3	rs13100275	162083007	T	G	-0.0105049846451474	0.0111	0.347
3	rs9863256	162083061	A	G	-0.007296555232638	0.0116	0.5271
3	rs75165935	162083085	A	G	-0.004701032558649	0.0188	0.8017
3	rs16848265	162083086	T	A	-0.0029042131473898	0.0218	0.8929
3	rs76344017	162083246	G	A	-0.0075987978753305	0.0188	0.6863
3	rs12636840	162083695	A	G	-0.0145960053074092	0.0124	0.241
3	rs77381615	162083858	G	A	-0.0045001103249234	0.0188	0.8091
3	rs17752778	162084132	G	A	-0.0290993078252748	0.0127	0.02232
3	rs79000892	162084176	C	T	-0.0046005663955682	0.0137	0.736
3	rs115082619	162084183	G	A	0.001998002662673	0.0276	0.9414
3	rs77009764	162084185	T	C	-0.0073972926304747	0.0188	0.6925
3	rs16848305	162084535	A	C	-0.004701032558649	0.0137	0.7298
3	rs9869267	162084607	A	G	-0.0145046862028817	0.0124	0.2447
3	rs4472058	162084836	T	A	-0.004701032558649	0.0137	0.7299
3	rs4482675	162084880	G	T	-0.0143017847108596	0.0124	0.2487
3	rs2405749	162084947	C	T	-0.0178992398878318	0.0206	0.3841
3	rs2405750	162084988	T	C	-0.0163021610829842	0.0121	0.177
3	rs2897220	162085060	C	G	-0.0176956485356892	0.0206	0.3909
3	rs2405752	162085219	C	G	-0.0088994831870327	0.0142	0.5321
3	rs16848335	162085242	G	A	-0.0042992284528324	0.0188	0.8187
3	rs12491789	162085800	A	G	-0.0086977157031958	0.0142	0.5431
3	rs12488754	162085820	T	C	-0.0087985943563496	0.0142	0.5348
3	rs12486036	162085905	C	T	-0.0086977157031958	0.0142	0.5394
3	rs12486096	162086033	G	A	-0.0087985943563496	0.0142	0.5375
3	rs16848359	162086339	A	T	-0.0087985943563496	0.0142	0.5345
3	rs16848362	162086467	T	G	-0.0088994831870327	0.0142	0.5303
3	rs60432745	162087137	A	G	-0.0040983869261633	0.0188	0.8272
3	rs35137227	162087649	A	G	-0.010302892995897	0.0114	0.3692
3	rs34136593	162087687	C	T	0.0813034510640348	0.0311	0.008974
3	rs77772715	162087872	G	A	-0.003596459514405	0.0188	0.8497
3	rs76973058	162087879	T	C	-0.0036968248442897	0.0188	0.8458
3	rs75602336	162087919	C	T	-0.0043996643446871	0.0188	0.815
3	rs76138220	162087933	T	C	-0.0046005663955682	0.0188	0.8055
3	rs34766874	162087973	C	G	-0.010302892995897	0.0114	0.3683
3	rs77221671	162088265	C	T	-0.0039979812872983	0.0188	0.8304
3	rs73155866	162088361	G	A	0.0008995952428359	0.0219	0.9663
3	rs6792877	162088496	T	C	-0.0010005003335835	0.0087	0.9115
3	rs76306407	162088554	G	T	-0.0039979812872983	0.0188	0.8308
3	rs76635270	162088609	G	T	-0.0039979812872983	0.0188	0.8321
3	rs11917723	162088699	G	A	0.0028958031120254	0.0088	0.7396
3	rs67231991	162088835	T	G	-0.0101008421794295	0.0114	0.3788
3	rs6804433	162088873	A	C	-0.0039979812872983	0.0188	0.8314
3	rs6780444	162088958	G	A	-0.0039979812872983	0.0188	0.8319
3	rs6804552	162089026	A	T	-0.0039979812872983	0.0188	0.8293
3	rs4449332	162089078	C	T	-0.0154994990469515	0.0116	0.183
3	rs2897221	162089122	C	T	-0.0135007260538548	0.0167	0.4218
3	rs6780562	162089166	C	T	-0.0094040800752939	0.0106	0.373
3	rs7626654	162089375	C	T	-0.0101008421794295	0.0114	0.3779
3	rs10513586	162089555	T	C	-0.0039979812872983	0.0188	0.8307
3	rs28458330	162089643	T	G	-0.0039979812872983	0.0188	0.831
3	rs16848385	162089727	C	G	-0.0039979812872983	0.0188	0.831
3	rs28653070	162089842	C	T	-0.0039979812872983	0.0188	0.8312
3	rs28546700	162089935	G	A	-0.0039979812872983	0.0188	0.8314
3	rs7640989	162089975	T	C	-0.0039979812872983	0.0188	0.8317
3	rs7629335	162089977	C	T	-0.0039979812872983	0.0188	0.8318
3	rs7641275	162090345	T	C	-0.0039979812872983	0.0188	0.8331
3	rs7641278	162090358	T	A	-0.008395140788382	0.0103	0.412
3	rs6768512	162090494	C	A	-0.0073972926304747	0.0116	0.523
3	rs7615653	162090519	G	T	-0.0084959889212643	0.0103	0.4105
3	rs76971070	162090629	A	C	-0.0038975857287134	0.0188	0.8335
3	rs78615448	162090646	A	G	-0.0038975857287134	0.0188	0.8337
3	rs11716226	162090899	T	C	-0.044599955369026	0.0361	0.2166
3	rs6781960	162091001	T	C	-0.0038975857287134	0.0188	0.8374
3	rs35654970	162091010	C	T	-0.0098988321792475	0.0114	0.384
3	rs11716304	162091046	T	C	-0.04470452178448	0.0361	0.2159
3	rs12494047	162091074	T	C	-0.0064004391810282	0.0249	0.798
3	rs6793763	162091327	A	T	0.0029955089797983	0.0088	0.7323
3	rs6782262	162091333	T	A	-0.003797200248385	0.0188	0.8388
3	rs6785038	162091595	T	C	-0.0153979421800967	0.0116	0.1857
3	rs116777360	162091671	G	A	-0.0065010863423599	0.0249	0.7932
3	rs114693927	162091710	G	T	-0.0036968248442897	0.0188	0.8423
3	rs74337897	162091806	A	G	-0.0186019483996616	0.0204	0.3618
3	rs75663603	162091878	C	G	-0.0036968248442897	0.0188	0.8423
3	rs4856677	162091908	T	C	-0.0153979421800967	0.0116	0.1847
3	rs78255407	162091960	C	G	-0.0062998021485279	0.0249	0.7999
3	rs78840727	162091986	C	A	-0.04470452178448	0.0361	0.2156
3	rs111247432	162092183	A	C	-0.0036968248442897	0.0188	0.8452
3	rs4856678	162092216	A	G	-0.0005001250416822	0.0087	0.9576
3	rs77348713	162092738	A	T	-0.003596459514405	0.0188	0.8461
3	rs76052714	162092925	G	A	-0.0292949370570243	0.0133	0.0272
3	rs6788935	162093031	T	C	-0.003596459514405	0.0188	0.8462
3	rs35095668	162093131	A	G	0.0029955089797983	0.0088	0.7322
3	rs76435850	162093248	G	A	-0.003596459514405	0.0188	0.8468
3	rs6441450	162093308	G	A	-0.003596459514405	0.0188	0.8468
3	rs7634222	162093349	T	C	-0.003596459514405	0.0188	0.8467
3	rs7625093	162093593	G	A	-0.0043996643446871	0.0188	0.815
3	rs34264209	162093889	A	T	-0.007095110875924	0.0113	0.5273
3	rs6792329	162093956	T	C	-0.003596459514405	0.0188	0.8464
3	rs6779642	162094087	G	T	-0.003596459514405	0.0188	0.8462
3	rs76907816	162094140	C	A	-0.0447986409079867	0.0361	0.2149
3	rs13092354	162094173	T	C	-0.0005001250416822	0.0087	0.951
3	rs2897222	162094430	G	A	-0.008395140788382	0.0116	0.472
3	rs115034303	162094893	C	T	-0.057194885093252	0.0399	0.1517
3	rs75456991	162095505	A	T	-0.0036968248442897	0.0188	0.8448
3	rs75301888	162095577	G	T	-0.0039979812872983	0.0188	0.8322
3	rs6810079	162095817	A	G	0.0029955089797983	0.0088	0.7317
3	rs114278103	162095829	A	C	0.0270021387025708	0.0487	0.5799
3	rs28588050	162095869	G	A	-0.0074980401773571	0.0116	0.5197
3	rs12493759	162096053	T	C	-0.0031048149534787	0.0189	0.8681
3	rs16848424	162096245	C	T	-0.0036968248442897	0.0188	0.845
3	rs7609808	162096395	A	G	-0.0032954239497972	0.0108	0.7617
3	rs112231205	162096439	G	T	-0.0036968248442897	0.0188	0.8442
3	rs79423918	162096454	T	C	-0.0036968248442897	0.0188	0.8442
3	rs76354483	162097055	T	C	-0.0449032281024259	0.0361	0.214
3	rs56786529	162101573	G	A	-0.0036968248442897	0.0188	0.8426
3	rs12637086	162101612	C	A	-0.0177974390305806	0.0204	0.3838
3	rs58271182	162101726	T	C	-0.0036968248442897	0.0188	0.8426
3	rs58281493	162101762	C	T	-0.0036968248442897	0.0188	0.8426
3	rs58526849	162101840	G	C	-0.0036968248442897	0.0188	0.8433
3	rs75050279	162102125	T	C	-0.0036968248442897	0.0188	0.8431
3	rs4856679	162102165	A	C	-0.0068030886197391	0.0113	0.5445
3	rs77559029	162102170	C	T	-0.0036968248442897	0.0188	0.8431
3	rs79824949	162102183	T	C	-0.0036968248442897	0.0188	0.8431
3	rs79312135	162102394	G	A	-0.0031950988965408	0.0188	0.8656
3	rs2405764	162102395	C	T	0.0030952049073025	0.0088	0.7268
3	rs16848522	162102409	A	T	-0.0031950988965408	0.0188	0.8655
3	rs2405763	162102412	A	G	0.0023971245997214	0.0089	0.7899
3	rs9871082	162102486	C	G	-0.0071958279818024	0.0116	0.5355
3	rs79424449	162102541	T	C	-0.0036968248442897	0.0188	0.8431
3	rs57345531	162102658	T	C	-0.0036968248442897	0.0188	0.8432
3	rs74685783	162102693	C	T	-0.0144032303107437	0.0217	0.508
3	rs74666861	162103067	C	T	-0.0036968248442897	0.0188	0.8429
3	rs78355896	162103214	A	T	-0.0036968248442897	0.0188	0.843
3	rs16848537	162103361	G	C	-0.0036968248442897	0.0188	0.8428
3	rs16848543	162103554	T	C	-0.0036968248442897	0.0188	0.8429
3	rs17753393	162103596	A	C	-0.028399474521698	0.0133	0.0325
3	rs10049026	162103620	T	C	-0.007296555232638	0.0116	0.5292
3	rs78879027	162103732	A	C	-0.0458031298018141	0.0361	0.2044
3	rs60790641	162103867	T	A	-0.0036968248442897	0.0188	0.8425
3	rs13097555	162103881	A	G	-0.0125990355765152	0.0118	0.2848
3	rs61704774	162104032	T	C	-0.0036968248442897	0.0188	0.8423
3	rs35090299	162104132	A	G	0.0029955089797983	0.0088	0.7365
3	rs58797656	162104326	A	C	-0.0032954239497972	0.0188	0.8592
3	rs2405762	162104442	G	A	0.0021975835434872	0.0087	0.8025
3	rs10513583	162104444	A	C	-0.0057967688471774	0.0249	0.8162
3	rs79279365	162104615	A	G	-0.003596459514405	0.0188	0.8478
3	rs77054321	162104766	G	A	-0.003596459514405	0.0188	0.8479
3	rs60775186	162104871	C	T	-0.0085968472255182	0.0116	0.4591
3	rs6782435	162105223	G	A	-0.003596459514405	0.0188	0.8477
3	rs6808933	162105482	A	G	-0.003596459514405	0.0188	0.8498
3	rs13085686	162105553	C	A	0.0025966258472659	0.0088	0.7673
3	rs13085992	162105555	G	A	0.001998002662673	0.0088	0.8249
3	rs75081494	162105578	C	A	-0.003596459514405	0.0188	0.8476
3	rs181218992	162105734	T	C	-0.0115969858456632	0.0505	0.8189
3	rs16847316	162105971	G	A	-0.003596459514405	0.0188	0.8473
3	rs4327404	162106115	C	T	-0.003596459514405	0.0188	0.8473
3	rs2076785	162106131	G	T	-0.0282965991551138	0.0133	0.03309
3	rs4337650	162106185	A	G	-0.003596459514405	0.0188	0.8475
3	rs4416396	162106370	G	T	-0.003596459514405	0.0188	0.8472
3	rs2405760	162106392	C	A	-0.0051029981759033	0.0098	0.6031
3	rs16847324	162106443	T	G	-0.003596459514405	0.0188	0.8474
3	rs16848574	162106459	C	T	-0.0182963622831166	0.0204	0.3686
3	rs16847327	162106498	A	G	-0.003596459514405	0.0188	0.8472
3	rs80093963	162106665	C	A	-0.003596459514405	0.0188	0.8471
3	rs115632361	162106817	A	G	-0.003596459514405	0.0188	0.8469
3	rs78285476	162107087	T	A	-0.0451019739124202	0.0361	0.2116
3	rs13096939	162107095	A	G	0.0029955089797983	0.0088	0.7296
3	rs74836978	162107103	T	C	-0.0046005663955682	0.0188	0.8065
3	rs79316347	162107136	G	A	-0.0040983869261633	0.0188	0.8264
3	rs13097610	162107198	G	A	-0.006199175242821	0.0106	0.558
3	rs34479544	162107354	A	G	0.0030952049073025	0.0088	0.7278
3	rs16848605	162107467	G	T	-0.003596459514405	0.0188	0.8459
3	rs78521175	162107518	A	G	-0.003596459514405	0.0188	0.8461
3	rs76194961	162107524	G	A	-0.003596459514405	0.0188	0.8461
3	rs16848607	162107656	A	G	-0.0045001103249234	0.0188	0.8086
3	rs11926354	162107857	T	G	0.0024968801985871	0.0088	0.7764
3	rs74611422	162107907	G	T	-0.0045001103249234	0.0188	0.8087
3	rs12634538	162108153	G	C	-0.0182963622831166	0.0204	0.3692
3	rs12634539	162108154	G	A	-0.0182963622831166	0.0204	0.3691
3	rs6795724	162108640	G	T	-0.0122041688389067	0.0117	0.2975
3	rs73155884	162109264	C	T	-0.0014009809156281	0.0269	0.9598
3	rs2897223	162109383	C	T	-0.0054045784588597	0.0248	0.8287
3	rs4263305	162109656	C	G	-0.0122041688389067	0.0117	0.2989
3	rs1015084	162110395	G	A	-0.003797200248385	0.0188	0.841
3	rs1317083	162110423	A	G	-0.0054045784588597	0.0098	0.5834
3	rs4488852	162110714	A	T	0.0030952049073025	0.0088	0.7259
3	rs59660593	162111079	A	T	-0.0036968248442897	0.0188	0.845
3	rs2405758	162111142	T	C	-0.0122041688389067	0.0117	0.3008
3	rs16848643	162111330	G	C	-0.0036968248442897	0.0188	0.8451
3	rs62292314	162111433	C	T	0.0352030377085245	0.0187	0.05972
3	rs77621505	162111912	G	T	-0.0046005663955682	0.0188	0.8078
3	rs74679545	162111960	T	C	-0.0036968248442897	0.0188	0.8453
3	rs74660550	162112066	G	A	-0.0036968248442897	0.0188	0.8453
3	rs6800943	162112120	T	C	-0.0059979518036359	0.0106	0.5705
3	rs9290115	162112154	G	A	-0.0121029460677457	0.0117	0.3031
3	rs58829368	162112696	T	C	-0.0158042315449673	0.0279	0.5702
3	rs58474079	162112700	T	C	-0.0135007260538548	0.028	0.6282
3	rs4393923	162113116	C	A	-0.004701032558649	0.0098	0.6338
3	rs1320167	162113235	A	C	-0.006199175242821	0.0106	0.5619
3	rs78851124	162113364	C	T	-0.0177974390305806	0.0204	0.3825
3	rs4856680	162113561	C	A	-0.0060985584618694	0.0106	0.5689
3	rs77765837	162113610	C	A	-0.0034961042567088	0.0189	0.8542
3	rs2405757	162113670	A	G	-0.0120017335415971	0.0117	0.3083
3	rs11712530	162114007	A	G	-0.0449032281024259	0.0361	0.2138
3	rs74661194	162114041	T	C	0.0016985566355815	0.0238	0.9415
3	rs36111673	162114186	C	G	-0.0059979518036359	0.0113	0.5937
3	rs11708989	162114206	T	A	-0.0449032281024259	0.0361	0.2137
3	rs11712683	162114398	A	G	-0.0180010511095525	0.0204	0.3791
3	rs7639679	162114412	C	T	-0.0048015088161939	0.0098	0.6227
3	rs11712726	162114478	A	T	-0.0458031298018141	0.0365	0.2087
3	rs35671881	162115150	G	C	-0.0058973552660839	0.0113	0.5987
3	rs12493682	162115712	C	A	-0.0043996643446871	0.0188	0.8138
3	rs115220348	162115974	A	G	-0.0282040203730758	0.0192	0.1427
3	rs16848682	162116546	T	C	9.99950003332973e-05	0.0219	0.9961
3	rs151010187	162116813	A	C	-0.0525045539821493	0.0407	0.1966
3	rs6441451	162116859	G	A	-0.0120017335415971	0.0117	0.3089
3	rs12485816	162116968	T	G	-0.0042992284528324	0.0188	0.8198
3	rs6780978	162117350	A	G	-0.0054045784588597	0.0188	0.7746
3	rs2405755	162117467	C	T	-0.001300845733048	0.0088	0.8831
3	rs77018756	162117878	G	A	-0.006199175242821	0.0249	0.8046
3	rs7651930	162117967	C	T	-0.0121029460677457	0.0117	0.3043
3	rs6441452	162118430	A	G	-0.0121029460677457	0.0117	0.3036
3	rs6775708	162118603	T	A	-0.0121029460677457	0.0117	0.304
3	rs2405754	162119020	G	A	-0.0122041688389067	0.0117	0.3008
3	rs2405753	162119167	C	T	-0.0122041688389067	0.0117	0.2974
3	rs62292337	162119179	T	C	-0.0051029981759033	0.0113	0.6494
3	rs79280795	162119364	G	T	-0.0449973659307358	0.0361	0.2133
3	rs35597645	162119730	A	T	0.0025966258472659	0.0088	0.7652
3	rs116466894	162119880	T	G	-0.0542027860143161	0.0415	0.1915
3	rs115877048	162119900	A	T	-0.0538017009683557	0.0415	0.1951
3	rs13080739	162120123	T	A	-0.0122952780941516	0.0117	0.2961
3	rs56048327	162120183	G	A	0.0025966258472659	0.0088	0.7653
3	rs57466360	162120319	T	A	-0.0086977157031958	0.0116	0.456
3	rs7611850	162120633	T	C	-0.0122952780941516	0.0118	0.2968
3	rs6441455	162120665	A	G	-0.0122952780941516	0.0117	0.2957
3	rs34085631	162121212	T	A	0.0358014124633833	0.0187	0.05571
3	rs184184557	162121238	T	C	-0.004701032558649	0.0522	0.9281
3	rs114490397	162121682	G	A	-0.0026033858701149	0.0249	0.9171
3	rs35910870	162122266	C	T	0.03649585023784	0.0187	0.05034
3	rs7648202	162122330	G	A	-0.0123965203365513	0.0117	0.2911
3	rs7650443	162122469	C	A	-0.0123965203365513	0.0117	0.2912
3	rs12630547	162122646	C	T	-0.0111013930711739	0.0117	0.3425
3	rs7618133	162122735	T	C	0.0027960873020011	0.0088	0.7536
3	rs6441456	162122757	T	C	-0.0122952780941516	0.0118	0.2962
3	rs6441457	162122771	G	A	-0.0123965203365513	0.0118	0.2919
3	rs35757820	162122823	T	C	-0.0051029981759033	0.0113	0.6498
3	rs77158938	162122866	G	A	-0.0048015088161939	0.0249	0.846
3	rs78342731	162122997	C	T	0.0001999800026662	0.0153	0.9874
3	rs7651065	162123084	C	A	0.0027960873020011	0.0088	0.7516
3	rs147665515	162123172	T	A	-0.0132980281439898	0.0297	0.6556
3	rs6783318	162123179	A	G	-0.0380030548002074	0.0351	0.2786
3	rs13076928	162123444	C	T	-0.0125990355765152	0.0118	0.2828
3	rs144634553	162129543	C	T	-0.009797842480111	0.039	0.802
3	rs4856682	162129993	T	C	-0.009797842480111	0.0115	0.3973
3	rs77107134	162130107	A	T	-0.0484972070855493	0.0359	0.1769
3	rs4856685	162130691	A	G	-0.009797842480111	0.0115	0.3971
3	rs12636148	162131408	T	C	-0.0007002451143934	0.0138	0.961
3	rs9844239	162132155	C	T	-0.009797842480111	0.0115	0.3944
3	rs76601570	162132605	T	C	-0.0486021818392175	0.0359	0.1758
3	rs11922606	162133075	C	T	0.0063994795805678	0.0093	0.4893
3	rs73159779	162133461	A	T	-0.003596459514405	0.0268	0.8924
3	rs6805705	162134690	A	G	-0.009696862978864	0.0115	0.3987
3	rs7649915	162135246	A	G	-0.026898543868701	0.0131	0.0395
3	rs13085318	162135481	C	T	0.0339955472579582	0.0184	0.06385
3	rs74399799	162135485	C	T	-0.0042992284528324	0.0184	0.8156
3	rs79802352	162135662	C	G	-0.0050024916227914	0.0184	0.7876
3	rs143810912	162135710	G	A	-0.0369959896867261	0.0334	0.2681
3	rs2405501	162135761	C	G	-0.009696862978864	0.0115	0.402
3	rs2405502	162135821	A	G	-0.0168003386783461	0.0093	0.07021
3	rs12054211	162135883	T	A	0.0023971245997214	0.0262	0.9282
3	rs2897150	162136225	C	T	-0.009696862978864	0.0115	0.4015
3	rs10936279	162136554	C	T	-0.009696862978864	0.0115	0.4019
3	rs76961709	162136731	G	A	-0.0561048513847726	0.0399	0.1595
3	rs79882552	162136826	T	C	-0.0007002451143934	0.0138	0.9624
3	rs75715861	162137811	T	C	-0.0492952917248775	0.0359	0.17
3	rs146978032	162138244	G	A	0.0171029078996623	0.0488	0.7253
3	rs116624949	162138711	C	T	-0.0338050046123612	0.0434	0.4357
3	rs10936283	162138826	A	G	-0.0095050300143049	0.0115	0.4081
3	rs4453855	162139430	T	A	0.0064988367398296	0.0113	0.5692
3	rs111282672	162140634	C	T	-0.050398957583852	0.0357	0.1582
3	rs4856629	162141172	A	C	-0.0095050300143049	0.0115	0.4097
3	rs4856631	162141407	A	C	-0.0095050300143049	0.0115	0.411
3	rs9868667	162141885	C	G	-0.0095050300143049	0.0115	0.4085
3	rs35489496	162142045	A	G	0.0361004656247227	0.0183	0.04913
3	rs116304421	162142160	G	A	-0.0127003085782322	0.032	0.6913
3	rs9813898	162142185	T	C	-0.0094040800752939	0.0115	0.4126
3	rs73159800	162142396	T	C	-0.0341050206499513	0.0265	0.1979
3	rs6803545	162142475	T	C	-0.0263953113595316	0.0131	0.0436
3	rs6766883	162143030	A	G	-0.0094040800752939	0.0115	0.4133
3	rs9837264	162143572	A	C	-0.0251024465608414	0.0132	0.05781
3	rs35364208	162143632	C	T	0.0033045340083004	0.0088	0.7046
3	rs9819929	162143663	T	G	-0.0120017335415971	0.0118	0.3066
3	rs9875471	162143777	C	T	-0.0120017335415971	0.0118	0.3066
3	rs9879717	162143926	G	A	-0.0120017335415971	0.0118	0.3072
3	rs6441460	162144024	C	T	-0.0120017335415971	0.0118	0.3071
3	rs6441461	162144075	G	C	-0.0120017335415971	0.0118	0.3072
3	rs78399986	162144163	T	C	-0.0469972723609114	0.0362	0.1939
3	rs73159802	162144179	C	T	-0.0271040176920589	0.0333	0.4159
3	rs6770434	162144180	A	G	-0.0120017335415971	0.0118	0.3081
3	rs2897152	162144488	T	C	-0.0121029460677457	0.0118	0.302
3	rs67514009	162144661	G	A	-0.0136020904182857	0.0116	0.2426
3	rs2405505	162144787	T	A	-0.0120017335415971	0.0118	0.3076
3	rs2405506	162144838	G	A	-0.0120017335415971	0.0118	0.3078
3	rs6798305	162145101	C	G	-0.0120017335415971	0.0118	0.3079
3	rs12635839	162145170	C	T	0.0048979852621919	0.0265	0.8522
3	rs12496978	162145415	T	A	0.0048979852621919	0.0265	0.8526
3	rs6801086	162145554	C	G	-0.0120017335415971	0.0118	0.3091
3	rs35806486	162145749	C	T	0.0356952753244514	0.0186	0.05562
3	rs6776864	162145794	A	G	-0.0120017335415971	0.0118	0.3089
3	rs6801492	162145907	C	T	-0.0117993392160431	0.0118	0.3138
3	rs75055514	162145921	C	G	-0.0471964348309747	0.0362	0.1928
3	rs6776986	162145929	A	T	-0.0119005312583873	0.0118	0.3132
3	rs6801685	162146061	C	A	-0.0062998021485279	0.0086	0.4646
3	rs6801686	162146063	C	T	-0.0117993392160431	0.0118	0.3138
3	rs6777189	162146093	A	G	-0.0117993392160431	0.0118	0.3138
3	rs6765996	162146173	T	C	-0.0117993392160431	0.0118	0.3146
3	rs6441462	162146282	G	A	-0.0119005312583873	0.0118	0.3104
3	rs35952490	162146580	C	G	0.0384030712829451	0.0186	0.03915
3	rs9883137	162146664	T	C	-0.0251024465608414	0.0132	0.05787
3	rs6441463	162146786	G	A	-0.0120017335415971	0.0118	0.3091
3	rs4856635	162147304	T	C	-0.0142003494011414	0.0116	0.2214
3	rs4856636	162147487	G	A	-0.0062998021485279	0.0086	0.4617
3	rs4856637	162147572	T	C	-0.0119005312583873	0.0118	0.3114
3	rs4856638	162147616	T	G	-0.0119005312583873	0.0118	0.3113
3	rs11916085	162148071	T	C	-0.0136020904182857	0.0116	0.2412
3	rs6441464	162148514	G	T	-0.0119005312583873	0.0118	0.3113
3	rs6441465	162148840	T	C	-0.0120017335415971	0.0118	0.309
3	rs79392087	162148947	A	T	-0.0022024235552	0.0282	0.9374
3	rs75642758	162149311	T	C	-0.0170037478161859	0.0188	0.3662
3	rs9840846	162149410	A	G	-0.0119005312583873	0.0118	0.3097
3	rs35745212	162149426	G	A	0.0371030879515023	0.0186	0.04653
3	rs67795979	162149532	T	A	-0.0136020904182857	0.0116	0.2414
3	rs9823637	162149556	T	A	-0.0119005312583873	0.0118	0.3102
3	rs4449333	162149813	C	T	-0.0119005312583873	0.0118	0.3101
3	rs117710562	162149843	C	G	-0.0473012731180131	0.0362	0.1911
3	rs4491915	162149907	C	T	-0.0120017335415971	0.0118	0.3084
3	rs4254675	162149968	G	A	-0.0119005312583873	0.0118	0.3103
3	rs4266210	162150159	T	C	-0.0117993392160431	0.0118	0.3142
3	rs3907209	162150241	A	T	-0.0119005312583873	0.0118	0.3108
3	rs3907210	162150310	G	A	-0.0119005312583873	0.0118	0.3094
3	rs3907211	162150538	C	T	-0.0119005312583873	0.0118	0.3112
3	rs9846906	162150814	A	G	-0.0119005312583873	0.0118	0.312
3	rs7612157	162150960	T	G	-0.0120017335415971	0.0118	0.3085
3	rs9833349	162151051	T	G	-0.0119005312583873	0.0118	0.3121
3	rs6441473	162151373	C	A	-0.0027036515743148	0.0444	0.951
3	rs113827524	162151426	T	G	-0.0014009809156281	0.019	0.9417
3	rs4564995	162151547	A	G	-0.0249999098013234	0.0132	0.05934
3	rs3958530	162151643	A	T	-0.0117993392160431	0.0118	0.3155
3	rs3912098	162151927	A	G	-0.0117993392160431	0.0118	0.3159
3	rs3912099	162151998	G	A	-0.0116981574124923	0.0118	0.3216
3	rs6768313	162152150	T	C	-0.0117993392160431	0.0118	0.3157
3	rs6779843	162152284	A	T	-0.0117993392160431	0.0118	0.3155
3	rs3907212	162152358	A	G	-0.0117993392160431	0.0118	0.3156
3	rs3907214	162152761	C	A	-0.0136020904182857	0.0116	0.2422
3	rs3907215	162152768	T	C	-0.0136020904182857	0.0116	0.2422
3	rs6807016	162152832	C	T	-0.0136020904182857	0.0116	0.2422
3	rs57369462	162153282	T	C	-0.0519988063604998	0.036	0.1488
3	rs58605461	162153376	A	G	-0.0136020904182857	0.0116	0.2425
3	rs59621618	162153383	A	G	-0.0136020904182857	0.0116	0.2426
3	rs12633973	162153440	T	G	0.0051964749068174	0.0265	0.8458
3	rs67487253	162153642	A	C	-0.0136020904182857	0.0116	0.2426
3	rs68045901	162153716	T	C	-0.0136020904182857	0.0116	0.2421
3	rs11709182	162153810	G	A	-0.0475004961488543	0.0362	0.1894
3	rs77312048	162153831	T	C	-0.0014009809156281	0.019	0.94
3	rs6762491	162154302	C	T	-0.0106970095483354	0.0104	0.3059
3	rs6762496	162154316	C	T	-0.0138048499765589	0.0116	0.2341
3	rs4468991	162154480	C	A	0.0385955177593629	0.0186	0.03802
3	rs36104872	162154711	T	C	0.0385955177593629	0.0186	0.03794
3	rs13083121	162154716	C	G	0.0385955177593629	0.0186	0.03794
3	rs6765490	162154720	G	A	-0.0136020904182857	0.0116	0.2419
3	rs141553391	162155060	C	T	-0.0328021562323804	0.0298	0.2712
3	rs11929273	162155076	C	T	-0.0143017847108596	0.0115	0.215
3	rs11929376	162155399	C	T	-0.0136020904182857	0.0116	0.2419
3	rs11929496	162155553	G	A	-0.0136020904182857	0.0116	0.2423
3	rs4092575	162155597	T	G	0.0034041991335623	0.0088	0.6942
3	rs116132161	162155660	C	T	0.0047984689115734	0.0265	0.8562
3	rs66750823	162155755	C	T	-0.0136020904182857	0.0116	0.242
3	rs3912100	162155787	G	A	-0.0117993392160431	0.0118	0.3164
3	rs34569670	162155918	T	G	-0.0213972981080803	0.0204	0.2925
3	rs55865729	162155964	C	A	-0.0136020904182857	0.0116	0.2427
3	rs73878131	162155980	C	T	-0.0248973835545144	0.0132	0.06027
3	rs75019344	162156046	G	C	-0.058901107920161	0.0511	0.2491
3	rs56268396	162156113	A	G	-0.0136020904182857	0.0116	0.2433
3	rs56255591	162156124	G	A	-0.0136020904182857	0.0116	0.2434
3	rs55983780	162156198	A	G	-0.0136020904182857	0.0116	0.2435
3	rs55875424	162156204	T	A	-0.0136020904182857	0.0116	0.2436
3	rs2318630	162156517	A	C	-0.007095110875924	0.0087	0.4129
3	rs67180061	162156574	G	A	-0.0136020904182857	0.0116	0.2436
3	rs73161792	162156659	G	A	-0.0014009809156281	0.0217	0.9477
3	rs57269775	162156663	G	A	-0.0246001168682327	0.0132	0.06365
3	rs9817021	162156965	C	T	-0.0117993392160431	0.0118	0.3162
3	rs68048788	162157024	C	G	-0.0137034650584925	0.0116	0.2393
3	rs62291058	162157212	G	T	0.0189002595004805	0.0143	0.1877
3	rs67382735	162157221	G	C	-0.0137034650584925	0.0116	0.2377
3	rs34860548	162157292	G	A	0.0189002595004805	0.0143	0.1885
3	rs3907216	162157387	C	T	-0.0117993392160431	0.0118	0.3169
3	rs12493253	162157597	A	C	-0.0010005003335835	0.019	0.958
3	rs73161795	162157879	C	A	-0.0086977157031958	0.0278	0.7538
3	rs12494060	162158101	A	G	-0.0007002451143934	0.019	0.9719
3	rs12630952	162158104	C	T	0.0044003044444822	0.0265	0.8673
3	rs3853161	162158708	G	A	-0.0117993392160431	0.0118	0.3167
3	rs12488584	162159287	C	T	0.0311982343370806	0.0155	0.04357
3	rs11709803	162159472	C	G	-0.0478046499481398	0.0362	0.1874
3	rs7650060	162159500	A	G	-0.0214994661132367	0.0095	0.02396
3	rs4856688	162159552	A	T	-0.0214994661132367	0.0095	0.02391
3	rs2873759	162159814	C	T	-0.0099998320783335	0.0091	0.2706
3	rs13065889	162159936	T	C	0.0358978909969844	0.0186	0.05397
3	rs4481170	162160072	G	A	-0.0054950702819798	0.0098	0.5771
3	rs6441477	162160194	G	A	0.0385955177593629	0.0186	0.03827
3	rs7614903	162160577	G	C	0.0134984841513417	0.0086	0.1156
3	rs17703088	162160635	A	G	-0.001501126126267	0.019	0.9366
3	rs114006889	162160672	G	C	0.0288983900426488	0.0508	0.5698
3	rs79083092	162160749	G	T	-0.0012007205765188	0.019	0.9508
3	rs10084695	162161033	C	T	-0.0117993392160431	0.0118	0.3176
3	rs11928071	162161062	A	G	0.0047984689115734	0.0087	0.5816
3	rs13072199	162161097	T	A	0.0048979852621919	0.0087	0.5736
3	rs62291059	162161143	A	G	0.0384992991506098	0.0186	0.03864
3	rs62292860	162161157	A	G	0.0047984689115734	0.0087	0.5771
3	rs13092420	162161166	A	T	0.0047984689115734	0.0087	0.5786
3	rs11924705	162161616	T	C	0.0035038543266769	0.0088	0.6905
3	rs11925580	162162077	T	C	0.0034041991335623	0.0088	0.6952
3	rs11929190	162162142	A	T	-0.0214994661132367	0.0095	0.02409
3	rs6796163	162162227	A	C	0.0034041991335623	0.0088	0.6943
3	rs6771669	162162243	C	T	0.0034041991335623	0.0088	0.6941
3	rs11929234	162162319	A	C	-0.0137034650584925	0.0116	0.2389
3	rs79127168	162162339	C	T	-0.0433042394092723	0.0362	0.2317
3	rs6796376	162162380	A	G	-0.0123965203365513	0.0122	0.3066
3	rs6784880	162162384	T	C	0.0034041991335623	0.0088	0.6956
3	rs6441478	162162463	A	C	0.0035038543266769	0.0088	0.693
3	rs6787328	162162470	T	C	0.0034041991335623	0.0088	0.6978
3	rs9844593	162162532	C	T	-0.0214994661132367	0.0095	0.02416
3	rs73161800	162162645	A	G	0.0060019521956343	0.0132	0.6499
3	rs6441479	162162650	A	T	0.0035038543266769	0.0088	0.6915
3	rs7621018	162162721	C	T	0.0035038543266769	0.0088	0.6916
3	rs76732557	162163045	A	G	-0.002002002670673	0.019	0.9164
3	rs188543847	162163445	A	G	0.0308977113278438	0.0566	0.585
3	rs145997069	162163783	C	A	0.0035038543266769	0.0265	0.895
3	rs12638306	162164256	T	C	-0.019203206984436	0.0132	0.1477
3	rs34519160	162164259	A	G	0.0035038543266769	0.0088	0.6932
3	rs13068589	162164559	C	T	0.0036034995896235	0.0088	0.6838
3	rs13068863	162164584	G	T	0.0036034995896235	0.0088	0.684
3	rs149767633	162164613	C	T	-0.0152050125429676	0.0331	0.6467
3	rs13091347	162164626	T	C	0.0035038543266769	0.0088	0.687
3	rs62292862	162164856	T	C	0.0036034995896235	0.0088	0.6827
3	rs12495563	162164973	A	G	0.0038027603329278	0.0265	0.8863
3	rs35615498	162165127	G	A	0.0035038543266769	0.0088	0.6938
3	rs35463187	162165276	G	T	0.0034041991335623	0.0088	0.6946
3	rs6441480	162165519	T	C	-0.0033957590691798	0.0088	0.6953
3	rs7375066	162165679	A	G	-0.0033957590691798	0.0088	0.6987
3	rs114313333	162165886	A	C	0.0034041991335623	0.0265	0.8983
3	rs7630775	162166148	C	A	-0.0033957590691798	0.0088	0.6957
3	rs143377132	162166184	G	C	-0.047899061319535	0.0362	0.1861
3	rs9637415	162166280	G	C	-0.0033957590691798	0.0088	0.6992
3	rs7631036	162166455	C	T	-0.0033957590691798	0.0088	0.6998
3	rs4856689	162166738	T	C	-0.0034961042567088	0.0088	0.6899
3	rs4856690	162166858	A	G	-0.0034961042567088	0.0088	0.6903
3	rs4856691	162167014	A	G	-0.0033957590691798	0.0088	0.6965
3	rs6764631	162167301	A	T	-0.0033957590691798	0.0088	0.6953
3	rs6789378	162167396	G	A	-0.0033957590691798	0.0088	0.6951
3	rs75399582	162167772	A	T	-0.0033957590691798	0.0088	0.6968
3	rs9637372	162167894	C	T	-0.009797842480111	0.0086	0.2555
3	rs4856692	162168172	T	A	-0.0033957590691798	0.0088	0.6947
3	rs4856693	162168190	C	G	-0.0033957590691798	0.0088	0.6945
3	rs113073578	162168251	T	A	0.0493995022947674	0.0291	0.08936
3	rs7639668	162168630	C	G	-0.0033957590691798	0.0088	0.6976
3	rs7639669	162168637	C	G	-0.0033957590691798	0.0088	0.6942
3	rs78408111	162168673	G	A	-0.047899061319535	0.0362	0.1859
3	rs4856640	162168782	C	A	-0.0034961042567088	0.0088	0.6905
3	rs4856694	162169033	T	C	-0.0033957590691798	0.0088	0.6979
3	rs13066105	162169040	G	A	0.0404027066313724	0.0186	0.02995
3	rs7640405	162169450	C	A	-0.0033957590691798	0.0088	0.701
3	rs78961855	162169523	A	T	-0.0480039732984809	0.0362	0.1857
3	rs7610240	162169527	T	A	-0.0033957590691798	0.0088	0.6979
3	rs7620595	162169641	A	T	-0.0033957590691798	0.0088	0.7017
3	rs112511278	162169755	T	G	0.0160997014894237	0.0243	0.509
3	rs6763134	162169896	T	C	0.021497269010823	0.0166	0.1959
3	rs7610665	162169927	T	C	-0.009696862978864	0.0086	0.2601
3	rs6441484	162169986	T	A	-0.0033957590691798	0.0088	0.7016
3	rs76023712	162170299	G	A	-0.002002002670673	0.019	0.9146
3	rs6774866	162170333	A	G	0.021497269010823	0.0166	0.1955
3	rs73878143	162170694	G	A	-0.0247026126403718	0.0133	0.0623
3	rs1478159	162170925	T	C	-0.0033957590691798	0.0088	0.6994
3	rs7641368	162171011	T	C	-0.0033957590691798	0.0088	0.6996
3	rs9826621	162171576	A	G	-0.0031048149534787	0.0088	0.7251
3	rs6441485	162171946	T	C	-0.0095958936734469	0.0086	0.2655
3	rs7644819	162172244	T	C	0.0116024307308398	0.0118	0.322
3	rs16849112	162172391	T	C	-0.0014009809156281	0.019	0.9419
3	rs16849116	162172530	G	C	0.0376040223973664	0.0186	0.04339
3	rs75370573	162172577	T	G	-0.048203336386541	0.0363	0.1838
3	rs6441486	162172621	C	T	-0.0031048149534787	0.0088	0.7254
3	rs116186594	162172628	G	A	0.101102463005078	0.0454	0.02594
3	rs9874236	162173090	C	T	-0.0246001168682327	0.0132	0.0632
3	rs7636530	162173285	G	C	-0.0031048149534787	0.0088	0.7255
3	rs7616564	162173590	A	G	-0.0031048149534787	0.0088	0.7256
3	rs141744053	162175035	T	C	0.0127977582298607	0.0119	0.2792
3	rs9858104	162175743	G	C	-0.0031048149534787	0.0088	0.7242
3	rs74742200	162176303	G	T	0.0117012723076411	0.0118	0.3202
3	rs9882455	162176345	T	C	-0.0093031403261444	0.0086	0.2781
3	rs191913390	162176473	C	T	-0.0335050785573982	0.0407	0.4099
3	rs116471843	162176621	T	G	0.0205964297986501	0.0302	0.4953
3	rs9825275	162176657	A	G	-0.0030045090202987	0.0088	0.7287
3	rs9825290	162176703	A	G	-0.0031048149534787	0.0088	0.7274
3	rs16849133	162176995	A	G	-0.0023026490626755	0.019	0.9056
3	rs7648755	162177073	G	A	-0.0031048149534787	0.0088	0.7266
3	rs7626529	162177162	A	G	-0.0031048149534787	0.0088	0.7264
3	rs7626636	162177290	A	G	-0.0092022107647994	0.0086	0.2822
3	rs7618873	162177730	T	G	-0.0031048149534787	0.0088	0.726
3	rs6441487	162178245	T	C	-0.0031048149534787	0.0088	0.7257
3	rs6441488	162178409	G	T	-0.0031048149534787	0.0088	0.7253
3	rs7610253	162178504	G	A	-0.0031048149534787	0.0088	0.7259
3	rs7632046	162178518	A	G	-0.0031048149534787	0.0088	0.726
3	rs9874063	162178785	G	A	-0.0031048149534787	0.0088	0.7259
3	rs138871895	162179186	T	C	0.0355987772398635	0.0409	0.3842
3	rs9878983	162179659	C	T	-0.0030045090202987	0.0088	0.7282
3	rs9883026	162179875	C	A	-0.0093031403261444	0.0086	0.2817
3	rs7427196	162180250	C	G	-0.0030045090202987	0.0088	0.7338
3	rs1478167	162180549	T	A	-0.0030045090202987	0.0088	0.7337
3	rs1478166	162180613	A	C	0.0116024307308398	0.0118	0.3224
3	rs1478165	162181269	G	T	0.0118001041157506	0.0118	0.3163
3	rs35167491	162181382	T	C	0.0213015034199157	0.0166	0.1991
3	rs7427452	162182234	T	C	-0.0029042131473898	0.0088	0.741
3	rs1600095	162182428	A	T	-0.019294956182969	0.0093	0.03765
3	rs34986669	162182902	C	A	0.0118001041157506	0.0118	0.3146
3	rs115443244	162182975	A	G	0.0038027603329278	0.0265	0.8871
3	rs13075431	162182987	A	C	-0.0030045090202987	0.0088	0.736
3	rs35789925	162183004	A	G	-0.019203206984436	0.0093	0.0385
3	rs80026823	162183161	G	A	0.0118001041157506	0.0118	0.3139
3	rs13076471	162183279	G	A	-0.0030045090202987	0.0088	0.7361
3	rs7434223	162183462	C	T	-0.0029042131473898	0.0088	0.7381
3	rs6762183	162183958	G	A	-0.0088994831870327	0.0086	0.2989
3	rs6786781	162184425	A	G	-0.0029042131473898	0.0088	0.737
3	rs9881612	162184971	C	G	-0.0029042131473898	0.0088	0.7397
3	rs9882016	162185043	G	C	-0.0029042131473898	0.0088	0.7399
3	rs16849189	162185050	G	A	-0.0021022080918702	0.019	0.9134
3	rs16849191	162185351	G	C	-0.0208968257129853	0.0095	0.02813
3	rs2318456	162185417	T	C	-0.0029042131473898	0.0088	0.7407
3	rs2126847	162185775	C	T	-0.0029042131473898	0.0088	0.7403
3	rs988107	162185860	G	A	0.0118989261570991	0.0118	0.3118
3	rs988106	162185905	C	T	0.0118989261570991	0.0118	0.3115
3	rs74483668	162186050	C	T	0.0089993837968006	0.0284	0.7521
3	rs9832183	162186397	T	A	-0.0208968257129853	0.0095	0.0284
3	rs1478162	162186465	G	A	-0.0029042131473898	0.0088	0.7423
3	rs116117241	162186702	G	C	0.0089993837968006	0.0284	0.7506
3	rs1478161	162186802	T	C	-0.0208049294331883	0.0095	0.02903
3	rs1478160	162187068	T	C	-0.021101069908054	0.0095	0.02731
3	rs16849217	162187330	C	G	-0.0243951568347216	0.0133	0.06539
3	rs16849226	162187427	C	T	-0.0022024235552	0.019	0.9085
3	rs16849228	162187442	A	C	0.036997088886122	0.0186	0.04669
3	rs78635274	162187729	T	C	-0.0486021818392175	0.0363	0.1806
3	rs6800304	162188150	A	G	-0.0030045090202987	0.0088	0.7308
3	rs62292903	162188426	C	T	0.0213015034199157	0.0166	0.2004
3	rs9823293	162188625	C	T	-0.0023026490626755	0.0087	0.793
3	rs77320845	162188723	T	A	-0.0045001103249234	0.019	0.8108
3	rs16849242	162188734	T	C	-0.001100605444033	0.0105	0.9162
3	rs7625235	162188992	C	G	-0.021203207651103	0.0098	0.03076
3	rs4856695	162189005	C	A	-0.0209989425960583	0.0098	0.03243
3	rs13085717	162190009	A	G	-0.0023026490626755	0.0087	0.7879
3	rs13085897	162190087	A	C	0.0371030879515023	0.0186	0.04612
3	rs1119792	162190445	A	G	0.0123039944561641	0.0118	0.294
3	rs76687402	162190588	G	A	-0.0050024916227914	0.019	0.7936
3	rs7637042	162191017	A	G	-0.0023026490626755	0.0087	0.7878
3	rs73163519	162191204	T	C	-0.021101069908054	0.0145	0.1461
3	rs13073284	162191746	T	C	0.0397974698740661	0.0186	0.03259
3	rs183551082	162191834	T	C	-0.0297996312385195	0.0411	0.4691
3	rs9863537	162191986	T	C	-0.0023026490626755	0.0087	0.7881
3	rs62292904	162192169	C	T	0.0395956428583544	0.0186	0.03339
3	rs6441490	162192332	T	A	-0.0023026490626755	0.0087	0.7875
3	rs6441491	162192511	C	T	-0.0083043861636152	0.0086	0.3367
3	rs6441492	162192541	A	G	-0.0023026490626755	0.0087	0.7878
3	rs6441493	162192660	T	C	-0.0023026490626755	0.0087	0.7879
3	rs35429442	162193041	A	G	0.036997088886122	0.0186	0.04728
3	rs9849220	162193212	C	T	0.0123039944561641	0.0118	0.2975
3	rs9849351	162193250	C	A	0.0124027667170427	0.0118	0.2932
3	rs7621601	162193437	C	T	-0.0082035573506883	0.0086	0.3375
3	rs7623861	162193466	C	G	-0.0023026490626755	0.0087	0.7885
3	rs10936286	162193991	T	C	0.0124027667170427	0.0118	0.2927
3	rs9874311	162194091	T	C	-0.0024028846163103	0.0087	0.7872
3	rs10936288	162195128	T	C	-0.0023026490626755	0.0087	0.7916
3	rs12495573	162195139	A	G	-0.0023026490626755	0.0087	0.7914
3	rs13325122	162195248	A	G	0.0124027667170427	0.0118	0.2926
3	rs9851947	162195413	T	G	-0.0023026490626755	0.0087	0.791
3	rs9869554	162195449	A	G	-0.0023026490626755	0.0087	0.791
3	rs141976173	162195506	C	T	0.0077002766261879	0.0269	0.7749
3	rs7641818	162195612	T	A	-0.0023026490626755	0.0087	0.793
3	rs7641827	162195645	T	G	-0.0023026490626755	0.0087	0.793
3	rs7642220	162195995	T	A	-0.0023026490626755	0.0087	0.7894
3	rs114011082	162196013	A	G	0.0077002766261879	0.0269	0.7746
3	rs10470339	162196124	C	A	-0.0082035573506883	0.0086	0.3384
3	rs9837113	162196185	G	A	-0.0023026490626755	0.0087	0.7899
3	rs6763669	162196546	A	G	-0.0023026490626755	0.0087	0.7899
3	rs6788435	162196773	C	T	-0.0023026490626755	0.0087	0.7896
3	rs36159269	162196843	C	T	0.039701366851552	0.0186	0.03305
3	rs79762312	162196959	C	T	-0.0054950702819798	0.019	0.773
3	rs13096678	162196973	G	A	0.039701366851552	0.0186	0.03308
3	rs9842614	162197354	C	T	0.0124027667170427	0.0118	0.292
3	rs9637373	162197764	T	C	-0.0023026490626755	0.0087	0.7878
3	rs7349544	162198135	G	A	0.0125015292229252	0.0118	0.2868
3	rs111363942	162198319	T	C	-0.0051029981759033	0.019	0.7879
3	rs6441494	162198322	C	T	-0.0023026490626755	0.0087	0.7878
3	rs13060442	162198347	C	A	0.0467977043485401	0.0212	0.02712
3	rs12492138	162198839	G	A	0.0077995046323818	0.0269	0.7727
3	rs112454008	162199131	C	A	0.0096037361426946	0.0244	0.6936
3	rs13088979	162199397	T	C	0.0193025022544974	0.0166	0.2433
3	rs7432328	162199504	G	A	0.0016985566355815	0.0195	0.9299
3	rs78936749	162199658	C	T	0.0080971295874548	0.0269	0.7648
3	rs4856696	162199815	A	C	-0.0023026490626755	0.0087	0.7891
3	rs4856641	162200194	A	G	-0.0023026490626755	0.0087	0.7889
3	rs62293961	162200226	G	A	0.0193025022544974	0.0166	0.2443
3	rs62293962	162200361	T	C	0.0193025022544974	0.0166	0.2446
3	rs7429337	162200825	T	C	-0.0023026490626755	0.0087	0.7886
3	rs1585657	162200873	C	T	0.0123039944561641	0.0118	0.2963
3	rs11721162	162200914	T	C	0.0193025022544974	0.0166	0.2445
3	rs9863594	162201012	G	C	-0.0023026490626755	0.0087	0.7889
3	rs9863897	162201184	G	A	-0.0023026490626755	0.0087	0.7888
3	rs6414398	162201753	T	C	-0.0023026490626755	0.0087	0.7883
3	rs6795129	162202064	A	T	0.0395956428583544	0.0186	0.03338
3	rs2086090	162202097	G	A	-0.0209989425960583	0.0098	0.03187
3	rs2086089	162202143	T	G	0.0123039944561641	0.0118	0.2964
3	rs116449860	162202246	C	A	-0.0398016818829366	0.0261	0.1273
3	rs6441496	162202403	T	C	-0.0023026490626755	0.0087	0.7878
3	rs12489238	162202742	A	G	0.0078987227933553	0.0269	0.7695
3	rs12495768	162202761	G	A	0.0078987227933553	0.0269	0.7692
3	rs6441497	162202825	T	C	-0.0082035573506883	0.0086	0.3427
3	rs6441498	162203013	G	A	-0.0206007457079636	0.0098	0.03549
3	rs6441499	162203018	G	T	-0.0033957590691798	0.0087	0.6926
3	rs79360761	162203153	T	C	-0.047899061319535	0.0355	0.1775
3	rs80299917	162203327	G	A	-0.0480039732984809	0.0355	0.1759
3	rs7428875	162203603	C	A	-0.0033957590691798	0.0087	0.6927
3	rs11720326	162203923	C	T	-0.0480039732984809	0.0355	0.1765
3	rs16849405	162203945	A	C	-0.0049019951702315	0.019	0.7942
3	rs75880301	162204222	T	C	-0.0480039732984809	0.0355	0.176
3	rs78312447	162204650	A	T	-0.0050024916227914	0.019	0.7907
3	rs78957676	162204912	T	C	-0.004198802647333	0.019	0.8239
3	rs73163527	162204914	T	C	-0.0256050287153947	0.0324	0.4294
3	rs76363751	162205256	T	C	0.0077002766261879	0.027	0.7748
3	rs1382204	162205333	T	C	0.0121953336998771	0.0118	0.2992
3	rs7431616	162205345	T	G	-0.0034961042567088	0.0087	0.6903
3	rs9868505	162205597	A	C	-0.0034961042567088	0.0087	0.6905
3	rs78049700	162205646	T	C	0.0123039944561641	0.0118	0.2959
3	rs13064235	162205779	T	A	-0.0034961042567088	0.0087	0.6899
3	rs80145675	162205874	T	C	-0.0052035148315978	0.019	0.7828
3	rs9855439	162206039	T	C	-0.0034961042567088	0.0087	0.6895
3	rs71314100	162206719	A	G	0.0377966226945664	0.0198	0.05671
3	rs35620406	162207598	T	C	0.0377966226945664	0.0198	0.05636
3	rs6441500	162207853	T	G	-0.0033957590691798	0.0087	0.6967
3	rs6791711	162208062	G	A	-0.0019018072895963	0.0266	0.9442
3	rs35945221	162208129	A	G	0.0161980995687726	0.0174	0.3509
3	rs1026693	162208957	C	G	0.0125015292229252	0.0118	0.2887
3	rs6441501	162209065	T	C	-0.0032954239497972	0.0087	0.7042
3	rs1026692	162209365	C	G	-0.0081027387031859	0.0086	0.3468
3	rs1026691	162209545	G	T	0.0125015292229252	0.0118	0.2881
3	rs1031839	162210027	C	T	-0.0032954239497972	0.0087	0.7022
3	rs1015177	162210053	G	A	-0.0032954239497972	0.0087	0.7026
3	rs73163529	162210236	C	T	-0.0008003201707691	0.0264	0.9774
3	rs78664662	162210421	G	T	-0.0488016642355575	0.0355	0.1691
3	rs74883110	162211091	A	C	-0.001501126126267	0.0188	0.9365
3	rs2199604	162211481	G	A	0.0126002819757385	0.0118	0.2864
3	rs62293966	162211492	T	C	0.0166014304974254	0.0174	0.3394
3	rs28698022	162211524	C	A	-0.0112025145079934	0.0088	0.2029
3	rs7646771	162212831	T	A	-0.0032954239497972	0.0087	0.7015
3	rs1478157	162213126	T	C	0.0125015292229252	0.0118	0.2868
3	rs149207860	162213130	C	T	-0.057194885093252	0.0396	0.1491
3	rs6806260	162213908	T	C	0.0377966226945664	0.0198	0.0563
3	rs142506018	162214109	G	A	0.0058031292269501	0.0478	0.9039
3	rs11923869	162214853	G	T	-0.0198048272985997	0.0098	0.04401
3	rs9855432	162214948	G	A	-0.0024028846163103	0.0087	0.779
3	rs7619644	162215426	A	T	0.0161980995687726	0.0173	0.3507
3	rs113982775	162215701	C	A	-0.0062998021485279	0.019	0.7383
3	rs9823249	162216338	A	G	-0.0209989425960583	0.0133	0.1147
3	rs1351091	162216666	T	C	-0.007004474152883	0.0086	0.4158
3	rs6414399	162217132	T	G	-0.002002002670673	0.0087	0.8198
3	rs2318455	162217232	C	A	0.0125015292229252	0.0118	0.2886
3	rs1478156	162217405	G	A	-0.0068030886197391	0.0086	0.428
3	rs76691095	162217458	C	T	-0.0050024916227914	0.0189	0.791
3	rs1478155	162217772	T	C	-0.0022024235552	0.0087	0.8034
3	rs6441502	162217828	A	G	-0.0022024235552	0.0087	0.802
3	rs78044907	162217972	C	T	-0.0490011864330638	0.0352	0.164
3	rs6441503	162217994	C	T	-0.0069037763167944	0.0086	0.4225
3	rs115265583	162218154	C	T	-0.0462952789853036	0.0352	0.1879
3	rs114265604	162218364	C	T	-0.0144032303107437	0.0211	0.4944
3	rs6414400	162218440	T	C	-0.0022024235552	0.0087	0.7962
3	rs1382203	162218849	T	C	-0.0069037763167944	0.0086	0.4246
