## Supplementary material for "Characterization of shared and ancestry-specific signals driving complex traits using multi-ancestry fine-mapping": EAS_schizophrenia_gwas_3_180233150_181498071.tsv

chrom	ID	pos	A1	A2	BETA	SE	P
3	rs118032143	180235852	A	G	0.154796185729203	0.077	0.04433
3	rs140442087	180237372	A	G	0.0202045073158995	0.0588	0.7307
3	rs55688049	180238212	T	A	-0.023002541565316	0.0264	0.383
3	rs78475365	180241553	T	C	-0.124396103870379	0.0988	0.2078
3	rs117506242	180245856	A	T	0.121403141824538	0.0921	0.1875
3	rs146749205	180247046	T	C	0.0452983606272869	0.1077	0.6742
3	rs117809947	180247073	G	A	-0.101102925405185	0.0591	0.08718
3	rs188734876	180249239	G	T	-0.0660009232598249	0.0674	0.3273
3	rs149409096	180249622	C	T	0.109096528064274	0.052	0.03572
3	rs1846159	180251192	G	C	0.0563992368491194	0.0456	0.2159
3	rs118075655	180255350	G	A	-0.0352956263947246	0.0546	0.5179
3	rs577161805	180258864	C	G	-0.0143017847108596	0.0549	0.794
3	rs80194748	180261410	T	C	-0.0795953077717999	0.0537	0.1382
3	rs116920932	180262311	C	T	0.0392014821991368	0.1064	0.7127
3	rs74897296	180265134	A	G	0.0443995872966845	0.0383	0.2456
3	rs79768371	180269548	C	T	0.146297063616586	0.121	0.2268
3	rs118124400	180272879	C	T	-0.0328021562323804	0.0534	0.5392
3	rs145425522	180274101	C	T	-0.157297291889219	0.1328	0.236
3	rs142496070	180274671	T	C	0.0513012943555507	0.0822	0.5322
3	rs79135719	180276572	T	A	-0.0561048513847726	0.0565	0.3204
3	rs34127127	180277923	C	T	0.0802980596838212	0.1412	0.5694
3	rs146512210	180279172	A	G	-0.0108991808690006	0.0799	0.8915
3	rs4854980	180282620	G	A	-0.0431998193062192	0.0835	0.6047
3	rs12497999	180284747	T	C	0.0269047980491434	0.0216	0.2121
3	rs142032179	180287458	T	C	-0.048896169787829	0.0657	0.457
3	rs13085325	180296459	A	T	-0.0009004052431641	0.0941	0.9922
3	rs78240864	180299533	A	G	0.0443995872966845	0.0427	0.2985
3	rs74903199	180299822	A	G	-0.0808955712583134	0.0927	0.3829
3	rs6443700	180300803	T	G	-0.0112025145079934	0.0852	0.895
3	rs12496529	180304277	A	C	0.0274984287018097	0.0215	0.2009
3	rs146753391	180311503	G	T	0.0848006016924651	0.0526	0.1073
3	rs141129753	180316003	A	G	-0.210696340262455	0.0931	0.02373
3	rs141976772	180318552	C	T	-0.16369609267079	0.0734	0.02576
3	rs141044571	180320394	G	A	-0.141494442286807	0.0577	0.01415
3	rs2338574	180324590	T	C	0.0661996407142037	0.0963	0.4919
3	rs78443925	180327404	A	G	-0.049400350295127	0.0455	0.278
3	rs118079716	180327501	C	T	-0.0038975857287134	0.0555	0.9443
3	rs28502565	180331435	A	G	-0.0080019302190585	0.0972	0.9343
3	rs116918398	180331795	G	A	-0.0692000358011391	0.128	0.5887
3	rs11712658	180332955	A	G	-0.0671980545634774	0.035	0.0545
3	rs61733583	180334458	C	T	0.0700016957858908	0.0446	0.1161
3	rs59219887	180336997	T	C	0.0118989261570991	0.0841	0.8873
3	rs7628538	180338486	A	T	-0.0438996422900184	0.0286	0.1245
3	rs145432061	180341961	A	C	-0.110205567321026	0.0684	0.1073
3	rs2173303	180342293	G	A	-0.0655950790984102	0.0346	0.0582
3	rs77277134	180344594	T	C	-0.0193969096107316	0.0325	0.5519
3	rs117784101	180347392	A	G	-0.0591981397259644	0.0803	0.4614
3	rs76010718	180348422	G	C	0.111603984579668	0.0805	0.1657
3	rs869889	180348965	G	A	-0.0185000759845861	0.0198	0.348
3	rs140732231	180354461	A	C	0.0075017910703226	0.1177	0.9493
3	rs140011878	180356667	C	T	-0.0820998220832744	0.069	0.2341
3	rs139151387	180357070	C	G	-0.07339899276978	0.0589	0.2127
3	rs114151668	180357882	G	A	-0.0974033689970919	0.0578	0.09201
3	rs117642043	180359059	T	C	-0.0404991299799539	0.0485	0.4043
3	rs76628642	180367935	C	T	-0.0112025145079934	0.0479	0.8142
3	rs78794519	180368626	T	C	-0.0440041354980549	0.0314	0.1609
3	rs9647370	180369552	G	A	0.0173977771764203	0.0226	0.4417
3	rs12629097	180369553	C	T	0.0645041455467373	0.0523	0.2181
3	rs79329972	180369977	C	T	-0.126504709118269	0.0631	0.04484
3	rs1401334	180372455	T	C	0.0176041339483571	0.0185	0.3402
3	rs116957997	180375284	T	A	-0.0613967948653235	0.0931	0.5096
3	rs7631194	180376309	C	T	0.0158044491449436	0.0181	0.3825
3	rs1356606	180377071	C	T	0.0155977206230546	0.0181	0.3887
3	rs145334516	180380774	A	C	-0.0711952950421515	0.0794	0.3694
3	rs74929734	180381232	G	A	0.01600129372694	0.0184	0.3849
3	rs7647648	180382629	T	C	0.0168964476597299	0.018	0.3484
3	rs12496770	180385704	A	C	0.016296487966892	0.0179	0.363
3	rs73185995	180386119	A	C	0.0170045988158238	0.0183	0.3531
3	rs1607459	180388710	C	T	0.0183015011699126	0.0178	0.3043
3	rs1518864	180389056	C	A	0.0179970767016546	0.0178	0.3117
3	rs1518865	180389279	A	C	0.0189002595004805	0.0178	0.2895
3	rs4854986	180392840	A	G	0.0180952882690919	0.0182	0.3185
3	rs4854909	180393136	A	G	0.0188021269625962	0.0177	0.289
3	rs13061813	180394783	G	T	0.0182033098538737	0.0177	0.3054
3	rs13083968	180396500	G	A	0.0190964956909883	0.0177	0.2793
3	rs77242036	180396688	G	A	-0.233193887167711	0.1108	0.03524
3	rs2292896	180396974	G	A	0.0178006246255066	0.0177	0.3148
3	rs372648291	180397886	C	T	0.0651976788453886	0.0942	0.4886
3	rs6790342	180398348	G	T	0.0170045988158238	0.0177	0.337
3	rs76992756	180399184	A	C	-0.0617052054366793	0.0885	0.4859
3	rs12485400	180399599	G	A	0.016296487966892	0.0177	0.3561
3	rs150778710	180401172	G	A	0.0154992634469238	0.0752	0.8364
3	rs6764611	180401426	T	A	0.0173977771764203	0.0177	0.3246
3	rs1474112	180402098	G	A	0.0165030720990143	0.0177	0.351
3	rs12152304	180403113	C	A	0.0165030720990143	0.0181	0.3615
3	rs13075571	180405005	G	C	0.0178006246255066	0.0177	0.3129
3	rs13075439	180405065	C	T	0.017496047616751	0.0177	0.322
3	rs142779517	180405112	T	C	0.0392014821991368	0.0669	0.5577
3	rs2338577	180405486	C	T	0.0264958638039652	0.0373	0.477
3	rs117060827	180405674	G	C	-0.0711952950421515	0.1109	0.5207
3	rs117245238	180406302	A	C	0.0582028682075395	0.0478	0.2233
3	rs2338576	180407198	A	G	0.0183996828453635	0.0177	0.2986
3	rs12497997	180409397	C	T	0.0178988554877579	0.0177	0.3119
3	rs12488506	180409423	T	G	0.0178988554877579	0.0177	0.3128
3	rs12491569	180409432	A	C	0.0178988554877579	0.0177	0.311
3	rs79563395	180409509	C	G	0.0064988367398296	0.0454	0.8859
3	rs1401336	180410582	A	G	0.0198026272961797	0.0177	0.2645
3	rs144475394	180410618	G	C	0.149798365088395	0.0788	0.05725
3	rs1518866	180411182	A	G	0.0185960172820726	0.0181	0.3027
3	rs7617511	180411867	C	T	0.0204004877576787	0.0177	0.2501
3	rs79944322	180411877	C	A	-0.0460020545617973	0.0878	0.6005
3	rs11917390	180412373	C	T	0.0209000641077417	0.0177	0.2391
3	rs73187969	180412436	G	T	0.0183015011699126	0.0181	0.3117
3	rs13087056	180413931	G	A	0.0199986865066891	0.0177	0.2606
3	rs2139167	180414921	C	A	0.0204004877576787	0.0177	0.2486
3	rs34798700	180417613	G	T	0.0267003518299564	0.0367	0.4665
3	rs57150666	180421400	A	G	0.0222017079836866	0.0177	0.2112
3	rs67423465	180421706	G	A	0.0205964297986501	0.0178	0.2451
3	rs57129833	180422846	G	A	0.0212036062510236	0.0177	0.2323
3	rs56238433	180422916	G	A	0.0194986595340326	0.0181	0.2807
3	rs77258493	180423180	G	T	-0.039104719880761	0.0342	0.2538
3	rs74910141	180424060	C	T	0.0752002325629352	0.0442	0.0887
3	rs13073010	180424324	A	G	0.0205964297986501	0.0177	0.246
3	rs118186243	180424375	G	T	0.169202544300802	0.0804	0.03537
3	rs77272604	180424984	A	T	0.0247999239054771	0.0625	0.6913
3	rs10937044	180425009	A	C	0.021497269010823	0.0178	0.2269
3	rs34130503	180425676	T	A	0.0227003855207759	0.0178	0.2006
3	rs76294566	180426185	A	G	0.0295005481176215	0.049	0.5469
3	rs1464236	180427168	T	C	-0.0263953113595316	0.0173	0.1267
3	rs4854910	180427774	G	C	-0.0259025943231108	0.0172	0.133
3	rs9858253	180429542	C	G	-0.0251024465608414	0.0172	0.1453
3	rs9835595	180432123	A	G	-0.0252972953741621	0.0172	0.1412
3	rs7628371	180433381	A	G	-0.0248973835545144	0.0172	0.1463
3	rs1914804	180433749	G	A	-0.0235962138551867	0.0174	0.1739
3	rs1914803	180433765	T	C	-0.0243951568347216	0.0172	0.155
3	rs149976048	180433788	A	G	-0.0944975101098114	0.0663	0.154
3	rs75810658	180435113	C	T	0.0324962313421326	0.0482	0.5001
3	rs2090579	180435199	T	C	-0.0255024404124231	0.0172	0.138
3	rs2090578	180435217	C	T	-0.0253998626327317	0.0172	0.1382
3	rs6765338	180435383	C	T	-0.0264979913062283	0.0171	0.1229
3	rs9862241	180435728	C	T	-0.0264979913062283	0.0171	0.1221
3	rs9866624	180435983	G	C	-0.0255024404124231	0.0171	0.1366
3	rs6771602	180436667	G	A	-0.0264979913062283	0.0171	0.1226
3	rs117034744	180436874	G	A	0.0621011782291044	0.0483	0.1982
3	rs1401337	180437487	G	T	-0.0252972953741621	0.0172	0.1403
3	rs146901083	180437629	C	T	-0.0862989035863658	0.0668	0.1965
3	rs1518867	180437886	G	A	-0.026600681797179	0.0171	0.1207
3	rs7649567	180438321	C	T	-0.0264979913062283	0.0171	0.1218
3	rs118105249	180438416	C	T	0.160399685485667	0.0808	0.04723
3	rs7627545	180438462	A	G	-0.0264979913062283	0.0171	0.1221
3	rs9833233	180440622	T	C	-0.0259025943231108	0.0172	0.1312
3	rs7614623	180440954	G	A	-0.0255024404124231	0.0172	0.1378
3	rs9817892	180440976	G	A	-0.0263953113595316	0.0172	0.1251
3	rs28687033	180443950	G	A	0.0450976409030327	0.0324	0.164
3	rs9290707	180444475	G	C	-0.0356997191343252	0.0175	0.04151
3	rs6808441	180445901	A	T	-0.0217958123704574	0.0173	0.2091
3	rs6443703	180446249	G	A	-0.0378991867540796	0.0175	0.03033
3	rs6443704	180447468	T	A	-0.0377953294954024	0.0173	0.0295
3	rs6443705	180447544	G	A	-0.0375980304153185	0.0173	0.03004
3	rs13079982	180448640	A	G	-0.021101069908054	0.0173	0.2223
3	rs6779680	180449589	C	T	-0.0372969647443931	0.0173	0.03112
3	rs11714847	180449758	T	G	0.043595744117646	0.0319	0.1712
3	rs11714827	180452865	C	T	0.0475036226439669	0.0322	0.1395
3	rs6791318	180453449	G	A	-0.0346017967900747	0.0174	0.04683
3	rs7622174	180455613	A	G	-0.0356997191343252	0.0174	0.03967
3	rs75339907	180458003	G	A	-0.0046005663955682	0.0428	0.9143
3	rs55890811	180459623	T	C	0.0450020459197846	0.0319	0.1586
3	rs146999263	180460080	G	A	-0.0924004172723329	0.052	0.07549
3	rs9863132	180460240	G	C	-0.021203207651103	0.0173	0.2197
3	rs9863008	180460289	C	T	-0.0375045865412751	0.0173	0.03004
3	rs147170123	180460569	T	C	-0.178696136578915	0.113	0.1138
3	rs9290708	180461213	G	A	-0.0374007702544828	0.0173	0.03025
3	rs7630871	180463838	A	G	-0.0377953294954024	0.0173	0.0286
3	rs10937046	180464522	T	A	0.0459002781827573	0.032	0.1507
3	rs7612133	180464920	C	T	-0.0380965452668448	0.0173	0.02728
3	rs6768675	180466398	C	T	-0.0388032003238938	0.0173	0.02457
3	rs9871886	180467160	C	T	-0.0380030548002074	0.0173	0.02769
3	rs9834032	180467191	A	G	-0.0380030548002074	0.0173	0.02775
3	rs7649741	180468421	G	A	-0.0386992491392765	0.0173	0.0248
3	rs7649817	180468448	G	A	-0.0386992491392765	0.0173	0.02479
3	rs9845302	180469529	A	G	-0.0378991867540796	0.0172	0.02798
3	rs1518858	180469892	T	C	-0.0386992491392765	0.0172	0.02483
3	rs1518856	180470217	T	C	-0.0386992491392765	0.0172	0.02477
3	rs7611551	180470287	C	G	-0.0221024699079472	0.0173	0.2016
3	rs7611552	180470288	C	G	-0.0222047099881925	0.0173	0.1993
3	rs6780442	180471326	T	A	-0.0377018671840115	0.0172	0.02866
3	rs6780448	180471336	T	C	-0.0377018671840115	0.0172	0.02861
3	rs73190312	180471530	G	T	0.0463013553668425	0.0321	0.1488
3	rs1518862	180471551	A	C	-0.0377018671840115	0.0172	0.02857
3	rs1518863	180471706	C	G	-0.0391983134041576	0.0172	0.02311
3	rs73190315	180471907	A	G	0.0463013553668425	0.0321	0.1489
3	rs7620497	180472834	G	A	-0.0383043331577141	0.0173	0.02631
3	rs7642417	180472855	A	G	-0.0377018671840115	0.0172	0.02885
3	rs117195400	180472991	A	C	0.055302247784655	0.0469	0.238
3	rs1401335	180473096	T	C	-0.0377018671840115	0.0172	0.02876
3	rs74484471	180473189	A	G	-0.0785022281549575	0.0706	0.2659
3	rs60581833	180473897	T	A	-0.0383978517965666	0.0172	0.02584
3	rs6443707	180474239	C	G	-0.0383978517965666	0.0172	0.02601
3	rs6443708	180474523	A	C	-0.039104719880761	0.0172	0.02351
3	rs6443709	180474589	C	T	-0.0383978517965666	0.0172	0.02599
3	rs7638264	180474699	T	C	-0.0383978517965666	0.0172	0.02602
3	rs7648648	180474763	A	G	-0.0383978517965666	0.0172	0.02598
3	rs62289668	180475237	T	C	-0.0390007373497326	0.0172	0.02357
3	rs6794366	180475301	T	G	-0.0375045865412751	0.0172	0.02944
3	rs7649221	180475426	A	C	-0.0383043331577141	0.0172	0.02621
3	rs9854441	180476630	A	G	-0.0388967656299467	0.0172	0.02386
3	rs9817157	180476773	C	A	-0.0383043331577141	0.0172	0.02632
3	rs9841235	180476961	T	C	-0.0375045865412751	0.0172	0.02959
3	rs9821556	180477217	C	T	-0.0382004338153035	0.0172	0.02644
3	rs9841738	180477297	T	C	-0.0382004338153035	0.0172	0.02639
3	rs9822303	180477469	G	A	-0.0374007702544828	0.0172	0.02976
3	rs150304025	180477511	C	T	-0.187595439296663	0.1108	0.09047
3	rs9859823	180477630	A	T	-0.0388967656299467	0.0172	0.02398
3	rs13078627	180477970	A	G	0.0467977043485401	0.0321	0.1449
3	rs6773452	180478190	G	A	-0.0164953025291975	0.0275	0.5474
3	rs137900601	180478339	A	T	-0.0117993392160431	0.0732	0.8721
3	rs1850711	180478475	C	G	-0.0374007702544828	0.0172	0.0298
3	rs1850712	180478688	C	T	-0.0382004338153035	0.0172	0.02635
3	rs1518859	180478774	G	A	-0.0383043331577141	0.0172	0.02626
3	rs6443711	180479071	A	G	-0.0221024699079472	0.0172	0.1993
3	rs6443712	180479157	A	G	-0.0375045865412751	0.0172	0.02941
3	rs4535224	180479488	G	A	-0.0383043331577141	0.0172	0.02591
3	rs1518860	180479705	C	T	-0.0383978517965666	0.0172	0.02582
3	rs11927910	180480275	A	C	-0.0222047099881925	0.0172	0.1977
3	rs9838353	180480576	G	A	-0.0303045802648556	0.018	0.09257
3	rs9843328	180481281	G	C	-0.0360003042410416	0.0173	0.03703
3	rs9290711	180481539	C	A	-0.0383043331577141	0.0172	0.02584
3	rs1607456	180481935	G	A	-0.0383043331577141	0.0172	0.02591
3	rs1607457	180482003	T	G	-0.0360003042410416	0.0173	0.03695
3	rs1607458	180482004	T	C	-0.0360003042410416	0.0173	0.03689
3	rs9848585	180482364	C	G	-0.039104719880761	0.0172	0.02321
3	rs6787594	180482500	G	A	-0.0383043331577141	0.0172	0.02589
3	rs28849464	180482706	T	C	-0.0383043331577141	0.0172	0.02592
3	rs28842022	180482721	A	G	-0.0375045865412751	0.0172	0.02908
3	rs6803588	180483406	T	C	-0.0361039752308815	0.0173	0.03665
3	rs6791051	180483520	C	T	-0.0383043331577141	0.0172	0.02609
3	rs4381936	180484597	A	G	-0.0358033589652777	0.0173	0.03782
3	rs4381937	180484639	A	G	-0.0375045865412751	0.0172	0.02941
3	rs6810076	180485171	T	C	-0.0380965452668448	0.0172	0.02657
3	rs6773048	180485304	A	G	-0.0380965452668448	0.0172	0.02663
3	rs6773150	180485417	A	C	-0.0380965452668448	0.0172	0.02669
3	rs6761962	180485503	T	C	-0.0380965452668448	0.0172	0.02659
3	rs13323642	180486056	T	C	-0.0374007702544828	0.0172	0.02966
3	rs9846714	180487035	G	C	-0.0380030548002074	0.0172	0.02727
3	rs9846744	180487189	C	T	-0.0383043331577141	0.0172	0.0259
3	rs9846886	180487291	C	A	-0.0380030548002074	0.0172	0.02737
3	rs62289704	180487299	G	A	-0.0388032003238938	0.0172	0.02412
3	rs9809177	180487317	A	G	-0.0380030548002074	0.0172	0.0273
3	rs7640975	180488123	A	G	-0.0378991867540796	0.0172	0.02745
3	rs4854989	180488807	T	C	0.0481995135792341	0.0323	0.1357
3	rs4621329	180488885	G	A	-0.0380030548002074	0.0172	0.02727
3	rs9858237	180489592	G	A	-0.0377953294954024	0.0172	0.02786
3	rs9858245	180489612	G	A	-0.0377953294954024	0.0172	0.02797
3	rs6791949	180489705	T	C	-0.0377953294954024	0.0172	0.02797
3	rs6792034	180489760	T	C	-0.0377953294954024	0.0172	0.02796
3	rs6803433	180490030	A	G	-0.0378991867540796	0.0172	0.02763
3	rs9290712	180490160	T	A	-0.0370997639570267	0.0172	0.03104
3	rs9883100	180490489	T	C	-0.0377953294954024	0.0172	0.02806
3	rs9883116	180490519	T	C	-0.0369959896867261	0.0172	0.03136
3	rs4521229	180490916	G	A	-0.0385017716536664	0.0172	0.02516
3	rs4277689	180491061	T	C	-0.0377953294954024	0.0172	0.02807
3	rs4642124	180491847	T	C	-0.036798848237098	0.0172	0.0326
3	rs9681782	180492237	A	T	-0.0369959896867261	0.0172	0.03173
3	rs9681196	180492326	T	C	-0.0377018671840115	0.0172	0.02873
3	rs9683052	180492329	C	T	-0.0352956263947246	0.0173	0.04067
3	rs6789477	180492639	G	A	-0.0377018671840115	0.0172	0.0287
3	rs6765111	180492945	A	C	-0.0377018671840115	0.0172	0.02844
3	rs79077555	180493094	T	C	0.0352995739869328	0.0502	0.4823
3	rs9823296	180493205	T	C	-0.0209989425960583	0.0172	0.2238
3	rs12330476	180493373	A	C	-0.021101069908054	0.0172	0.222
3	rs12330278	180493389	T	C	-0.0369026020501437	0.0172	0.03205
3	rs9879258	180493618	C	T	-0.0377018671840115	0.0172	0.02857
3	rs9824105	180493697	T	C	-0.0207028323592018	0.0173	0.2294
3	rs13101069	180494161	C	T	0.0485996698360624	0.0324	0.1332
3	rs149482746	180494539	C	T	-0.0119005312583873	0.0727	0.87
3	rs7618630	180494952	A	G	-0.0369026020501437	0.0172	0.03244
3	rs9822978	180494999	A	G	-0.0377018671840115	0.0173	0.02903
3	rs116379521	180495025	C	A	0.0495041949030891	0.0324	0.1263
3	rs6443715	180495084	T	A	-0.036798848237098	0.0172	0.03267
3	rs4287914	180495191	T	G	-0.0207028323592018	0.0173	0.2293
3	rs6809564	180495482	T	C	-0.0366951051877892	0.0172	0.0333
3	rs6775163	180495808	A	G	-0.0366951051877892	0.0173	0.03346
3	rs6799945	180495970	C	T	-0.0375045865412751	0.0173	0.02994
3	rs6764407	180496278	T	G	-0.0349020520092649	0.0173	0.04354
3	rs6775671	180496309	A	T	-0.0366951051877892	0.0173	0.03359
3	rs9833710	180497088	A	G	-0.0374007702544828	0.0173	0.03049
3	rs28891799	180497113	C	T	-0.0382004338153035	0.0173	0.02705
3	rs9816638	180497393	T	C	-0.0374007702544828	0.0173	0.03065
3	rs9834512	180497547	A	G	-0.0374007702544828	0.0173	0.03053
3	rs118018536	180497559	C	T	-0.0814053022506909	0.0582	0.1618
3	rs9816967	180497626	T	G	-0.0374007702544828	0.0173	0.03065
3	rs9821930	180498342	T	C	-0.0372969647443931	0.0173	0.03073
3	rs9844639	180499212	A	G	-0.0364980230402006	0.0173	0.03461
3	rs9827893	180499783	T	C	-0.0344982814075965	0.0173	0.04605
3	rs9811932	180499898	C	T	-0.0372969647443931	0.0173	0.03097
3	rs9812381	180500038	G	A	-0.0372969647443931	0.0173	0.03094
3	rs9812256	180500117	C	T	-0.0364046818937998	0.0173	0.03509
3	rs9812547	180500140	G	A	-0.0372969647443931	0.0173	0.03133
3	rs9812671	180500156	G	A	-0.0364980230402006	0.0173	0.03464
3	rs9812881	180500460	C	T	-0.0364980230402006	0.0173	0.03503
3	rs9653990	180500908	A	G	-0.0364980230402006	0.0173	0.0351
3	rs9290713	180501004	C	A	-0.0372969647443931	0.0173	0.03132
3	rs9290714	180502051	T	C	-0.0364046818937998	0.0173	0.03544
3	rs6778013	180502170	A	G	-0.0364046818937998	0.0173	0.03549
3	rs6766757	180502193	T	C	-0.0364046818937998	0.0173	0.03564
3	rs9823649	180502401	G	A	-0.0364046818937998	0.0173	0.03579
3	rs9823719	180502615	C	T	-0.0364046818937998	0.0173	0.03568
3	rs151000243	180504124	T	C	-0.0733021430750498	0.0939	0.4353
3	rs7652865	180504194	G	C	-0.0361039752308815	0.0173	0.03718
3	rs6443716	180504523	C	G	-0.0361039752308815	0.0173	0.03748
3	rs6443717	180504726	T	C	-0.034198147379977	0.0174	0.04864
3	rs6764449	180505315	G	A	-0.0361039752308815	0.0173	0.03755
3	rs6791412	180505539	A	G	-0.0377018671840115	0.0174	0.02986
3	rs34609297	180505609	T	C	0.0493995022947674	0.0326	0.1296
3	rs192827617	180506092	G	C	-0.0067024110596754	0.0726	0.9268
3	rs6767847	180506267	G	A	-0.0378991867540796	0.0174	0.02936
3	rs6767778	180506364	C	G	-0.0360003042410416	0.0173	0.03784
3	rs6783413	180506706	T	C	-0.0375980304153185	0.0174	0.03041
3	rs7431781	180507064	A	G	-0.0375980304153185	0.0174	0.03055
3	rs9868780	180507118	A	G	-0.0375045865412751	0.0174	0.03085
3	rs9831446	180507186	C	T	-0.0360003042410416	0.0174	0.03829
3	rs9831744	180507355	C	T	-0.0360003042410416	0.0174	0.03827
3	rs9851893	180507444	T	C	-0.0358966439977618	0.0174	0.03843
3	rs9836441	180507856	G	A	-0.0358966439977618	0.0174	0.03859
3	rs7626344	180508164	A	G	-0.0358966439977618	0.0174	0.03851
3	rs7626547	180508340	A	G	-0.0358966439977618	0.0174	0.03845
3	rs7648702	180508346	C	G	-0.0358966439977618	0.0174	0.0385
3	rs7629344	180509108	A	C	-0.0361972883118878	0.0174	0.03712
3	rs7619354	180509383	T	C	-0.0358966439977618	0.0174	0.03868
3	rs6443718	180509595	C	A	-0.0360003042410416	0.0174	0.03861
3	rs6763425	180510478	C	A	-0.0375045865412751	0.0174	0.03136
3	rs6443719	180510752	G	A	-0.0358966439977618	0.0174	0.0391
3	rs9815468	180511493	A	C	-0.0361039752308815	0.0174	0.0379
3	rs4257549	180512367	G	A	-0.0356997191343252	0.0174	0.03998
3	rs6773765	180513363	G	T	-0.0356997191343252	0.0174	0.04022
3	rs9869492	180514739	C	T	-0.0372035489975441	0.0175	0.0331
3	rs9865325	180514892	T	C	-0.019294956182969	0.0174	0.2687
3	rs9865794	180515157	T	G	-0.0355028330426552	0.0175	0.04233
3	rs9846227	180515164	G	T	-0.0355028330426552	0.0175	0.04242
3	rs9846799	180515741	C	T	-0.0350988198393953	0.0175	0.04458
3	rs9812962	180515852	A	G	-0.0350988198393953	0.0175	0.04469
3	rs9870649	180515863	T	G	-0.0352956263947246	0.0175	0.04333
3	rs9870966	180516076	T	A	-0.0350988198393953	0.0175	0.04504
3	rs9851803	180516410	G	A	-0.0349952529972629	0.0175	0.04589
3	rs11927242	180516620	T	C	-0.0364046818937998	0.0175	0.03785
3	rs6787094	180516934	G	A	-0.0349020520092649	0.0175	0.04655
3	rs6787189	180516983	G	A	-0.0347985055426955	0.0175	0.04677
3	rs6787308	180517120	G	T	-0.0347985055426955	0.0175	0.04674
3	rs6443720	180517601	C	A	-0.0346017967900747	0.0175	0.04835
3	rs13071173	180517701	G	A	0.0501986955327459	0.0328	0.126
3	rs9862041	180518256	C	T	-0.0344982814075965	0.0175	0.04919
3	rs112731031	180518532	A	G	-0.0343016316970211	0.0176	0.05051
3	rs28767212	180518779	T	C	-0.032502530761974	0.0176	0.06448
3	rs13323966	180518812	C	A	-0.0323992324466777	0.0176	0.06487
3	rs9829712	180519400	A	G	-0.0335050785573982	0.0176	0.05671
3	rs9867655	180519488	C	T	-0.0328021562323804	0.0176	0.06292
3	rs6792152	180520016	T	A	0.0579009158948382	0.0323	0.07256
3	rs149698418	180520101	C	T	-0.0048015088161939	0.0903	0.9579
3	rs9835161	180520486	A	G	-0.0344982814075965	0.0176	0.05035
3	rs952758	180520629	T	C	0.0582972096102774	0.0323	0.07094
3	rs6795421	180520800	T	C	0.0579952857871378	0.0323	0.07202
3	rs9839977	180521199	A	G	0.0598996532078335	0.0323	0.06361
3	rs6443721	180521624	A	G	-0.0043996643446871	0.0176	0.802
3	rs9828390	180522578	T	A	0.0572967376061087	0.0346	0.09771
3	rs34691288	180522750	T	C	0.0522982892110339	0.0355	0.1404
3	rs9851671	180523784	A	G	-0.0188974371044634	0.0234	0.421
3	rs16832027	180523951	C	A	0.0129951954948113	0.0241	0.5903
3	rs12635682	180524108	A	G	-0.0363009797263316	0.0189	0.0552
3	rs77727304	180524222	A	T	-0.0289037168568363	0.0283	0.3071
3	rs7640601	180524764	G	C	-0.100903794940885	0.0262	0.0001197
3	rs148250564	180524807	T	C	0.0138042809763971	0.0751	0.8546
3	rs13078199	180527105	T	C	-0.0107980900995126	0.0176	0.5414
3	rs16832041	180530195	T	C	-0.0123965203365513	0.021	0.5528
3	rs1949547	180530726	T	C	-0.040197189751413	0.0183	0.02851
3	rs9827630	180531131	G	A	-0.0127003085782322	0.0178	0.4753
3	rs117289926	180531133	A	G	-0.088798427358848	0.0582	0.1273
3	rs35819739	180531845	A	C	-0.0143017847108596	0.0176	0.4168
3	rs9869882	180531941	A	G	-0.0143017847108596	0.0176	0.4174
3	rs9838229	180533251	C	A	-0.107395919019897	0.0255	2.505e-05
3	rs12636858	180534672	T	A	-0.0346017967900747	0.0185	0.06174
3	rs4488266	180535405	C	T	-0.0201006717070029	0.0176	0.2535
3	rs2139551	180536365	A	G	-0.105905108365964	0.0255	3.17e-05
3	rs146125941	180537946	G	T	-0.0628013642021005	0.0829	0.4487
3	rs78973035	180538529	G	A	0.154796185729203	0.0901	0.08585
3	rs79888892	180538650	C	T	0.0347974835421732	0.0424	0.4126
3	rs77021396	180538838	G	A	0.163996337592772	0.0579	0.004581
3	rs7651525	180538864	G	A	-0.0350988198393953	0.0185	0.05776
3	rs10937048	180539392	A	G	-0.0197028322758684	0.0175	0.2615
3	rs6779666	180541475	T	C	-0.0344982814075965	0.0185	0.06188
3	rs13066325	180541598	C	A	-0.01999864650669	0.0175	0.2534
3	rs62291374	180543409	A	G	-0.103994782030043	0.0253	4.032e-05
3	rs78274893	180543615	C	T	0.0131037693769772	0.0774	0.8656
3	rs12634070	180544880	C	T	0.004201162744548	0.0213	0.8449
3	rs4854992	180545384	C	T	-0.109301604891089	0.0267	4.166e-05
3	rs6786975	180546916	G	A	-0.0207028323592018	0.0174	0.2351
3	rs181506712	180547217	C	A	0.06259914175652	0.1134	0.5808
3	rs7618914	180548023	G	C	-0.103894923496216	0.0253	3.914e-05
3	rs73173864	180548034	C	G	0.003902375817241	0.0212	0.8553
3	rs6800229	180549309	A	G	-0.0338050046123612	0.0184	0.06547
3	rs6782299	180550702	G	T	-0.103595407711159	0.0252	4.01e-05
3	rs1879248	180551214	C	T	-0.103595407711159	0.0252	3.99e-05
3	rs4854994	180552153	A	G	-0.0202027073175195	0.0174	0.2443
3	rs6789762	180553294	C	T	-0.0344051267241774	0.0184	0.06059
3	rs6443723	180554282	C	G	-0.0335981494309355	0.0183	0.06722
3	rs55696860	180555866	T	G	-0.0343016316970211	0.0183	0.06105
3	rs75334485	180556216	T	A	-0.0004000800213396	0.0419	0.993
3	rs75769354	180556236	G	C	-0.0006001800720324	0.0425	0.9887
3	rs1915104	180556904	C	A	-0.103295981608947	0.0252	4.193e-05
3	rs76670159	180558072	G	T	-0.0014009809156281	0.0566	0.9802
3	rs138790516	180558231	T	C	-0.143397041349038	0.0942	0.1277
3	rs13067678	180559330	A	G	-0.0198966317144566	0.0173	0.2511
3	rs79910360	180560850	T	G	-0.0454995840713661	0.0797	0.5679
3	rs35769354	180561371	G	A	-0.0203047533403643	0.0173	0.2419
3	rs12054396	180563084	A	C	-0.020498669477346	0.0173	0.2354
3	rs73173875	180563228	G	T	0.0400953305639422	0.0757	0.5969
3	rs6443724	180565309	T	A	-0.103994782030043	0.0252	3.71e-05
3	rs6767560	180566221	G	T	-0.0193969096107316	0.0174	0.2638
3	rs12634168	180566334	T	G	-0.01999864650669	0.0173	0.2481
3	rs11710238	180566933	C	T	-0.0201006717070029	0.0173	0.2455
3	rs2176817	180567642	T	C	-0.0338050046123612	0.0183	0.06411
3	rs11919131	180567837	C	T	-0.0338050046123612	0.0183	0.06409
3	rs6804505	180568052	C	T	-0.033701571673015	0.0182	0.06445
3	rs2337742	180568799	T	C	-0.0303973537275885	0.0182	0.09382
3	rs9841774	180568995	G	A	-0.0315009870620622	0.0181	0.0828
3	rs6763214	180570315	G	A	-0.0310985871020312	0.0181	0.08624
3	rs6763026	180570320	C	T	-0.0312017511432645	0.0181	0.08544
3	rs6443725	180571369	A	G	-0.0315009870620622	0.0181	0.08215
3	rs6782100	180571624	T	G	-0.102597669168898	0.0251	4.489e-05
3	rs80286986	180571862	G	A	-0.100196096479342	0.0355	0.00473
3	rs1401974	180572731	G	A	-0.01999864650669	0.0173	0.2469
3	rs2139552	180573845	G	A	-0.0315009870620622	0.0181	0.08215
3	rs2176818	180574033	C	G	-0.0332982854015147	0.0182	0.06719
3	rs6443726	180574056	C	T	-0.0332982854015147	0.0182	0.06721
3	rs9869598	180574827	G	C	-0.0319035490130083	0.0181	0.07838
3	rs6443727	180575169	C	A	-0.0316041926269978	0.0181	0.08167
3	rs9866342	180575699	T	C	-0.0316970867432546	0.0181	0.08039
3	rs12106669	180575785	A	G	-0.0334016766340304	0.0182	0.06655
3	rs9870330	180575896	T	C	-0.102996645135889	0.0252	4.198e-05
3	rs2337743	180576673	T	A	-0.103096414004759	0.0252	4.134e-05
3	rs145927283	180577140	C	T	-0.0511038386512114	0.1134	0.652
3	rs2337744	180577422	G	A	-0.10319619282845	0.0252	4.078e-05
3	rs2337745	180577458	C	T	-0.0316970867432546	0.0182	0.08094
3	rs13322827	180577588	C	T	-0.0203966036652218	0.0173	0.2374
3	rs10937050	180578261	T	C	-0.103994782030043	0.0252	3.642e-05
3	rs7643631	180578829	A	G	-0.0316970867432546	0.0182	0.08119
3	rs7621694	180578880	C	T	-0.103395780348239	0.0252	3.982e-05
3	rs2139553	180579452	T	C	-0.0318003125497978	0.0182	0.08065
3	rs11926464	180579805	G	A	-0.0332982854015147	0.0183	0.06877
3	rs11918710	180579810	A	G	-0.0316041926269978	0.0182	0.08201
3	rs9872344	180580126	G	T	-0.0316041926269978	0.0182	0.08188
3	rs9877011	180580843	C	T	-0.0316041926269978	0.0182	0.08246
3	rs9821815	180581039	T	G	-0.0316970867432546	0.0182	0.08182
3	rs79082534	180582058	G	T	-0.057194885093252	0.0925	0.5362
3	rs9882698	180582101	C	A	-0.0315009870620622	0.0182	0.08356
3	rs9827601	180582313	T	C	-0.0315009870620622	0.0182	0.08337
3	rs3866226	180582654	G	A	-0.103795074933121	0.0252	3.773e-05
3	rs12629579	180583081	G	A	-0.021101069908054	0.0173	0.2231
3	rs11919290	180583256	T	C	-0.031397792147416	0.0182	0.08437
3	rs62291379	180583855	T	C	-0.0303973537275885	0.0182	0.09593
3	rs58295666	180583963	A	G	-0.031397792147416	0.0182	0.08479
3	rs114027682	180583988	C	A	-0.0812968270859734	0.048	0.09008
3	rs56344891	180584478	G	C	-0.0016012813669738	0.0643	0.9805
3	rs11916345	180584571	C	A	-0.0316970867432546	0.0182	0.08178
3	rs1607678	180584718	C	T	-0.104194529017857	0.0252	3.593e-05
3	rs1607677	180584955	A	T	-0.0318003125497978	0.0182	0.08115
3	rs11928153	180586448	C	T	-0.0319964709431669	0.0183	0.08003
3	rs2037370	180586485	G	C	-0.0202027073175195	0.0174	0.2454
3	rs13097891	180587012	C	A	-0.101202505509163	0.0249	4.911e-05
3	rs7629795	180588184	T	A	0.027799974857679	0.0184	0.1312
3	rs875250	180588841	G	T	0.0993022010738624	0.0257	0.0001092
3	rs75992703	180589080	C	A	-0.101999503525648	0.0355	0.004095
3	rs2002737	180589526	G	C	0.0281986543586787	0.0184	0.1267
3	rs62291394	180589804	G	A	0.101698819824834	0.0256	7.277e-05
3	rs34312605	180590297	C	T	0.101996864922166	0.0256	6.991e-05
3	rs13074054	180590560	A	G	0.101201880508967	0.0256	7.524e-05
3	rs7652388	180591749	A	G	0.0281014301108748	0.0185	0.1275
3	rs7630922	180592360	G	C	0.10080415117661	0.0255	7.9e-05
3	rs184153932	180594856	A	G	-0.0217038334437866	0.1158	0.8515
3	rs10937052	180596918	T	C	0.0284999894699013	0.0185	0.123
3	rs11714331	180596979	T	C	0.0284999894699013	0.0185	0.123
3	rs6802529	180597333	C	T	-0.0238010101859522	0.0175	0.1731
3	rs28653173	180597601	A	G	0.101798178061036	0.0255	6.595e-05
3	rs73176316	180599189	C	G	0.101698819824834	0.1212	0.4011
3	rs13096210	180599318	C	T	0.112203052019493	0.0272	3.667e-05
3	rs6794213	180599791	C	T	0.103197177327965	0.0256	5.418e-05
3	rs34076708	180601384	C	T	0.103900450280944	0.0255	4.741e-05
3	rs35788298	180604010	T	C	0.103999590018485	0.0255	4.522e-05
3	rs16832128	180604508	G	A	-0.102697398238343	0.0349	0.003272
3	rs12635771	180605123	A	T	-0.0034961042567088	0.0208	0.8659
3	rs35023816	180606092	G	A	0.104396050710996	0.0255	4.247e-05
3	rs55865077	180607193	C	T	-0.004198802647333	0.0208	0.841
3	rs62291400	180607245	T	C	0.104396050710996	0.0255	4.249e-05
3	rs116843400	180607260	G	A	0.0035038543266769	0.0695	0.9596
3	rs140410994	180607539	G	A	-0.0054045784588597	0.1054	0.959
3	rs62291401	180607638	G	A	0.104396050710996	0.0255	4.246e-05
3	rs62291402	180608917	G	A	0.104396050710996	0.0255	4.193e-05
3	rs62291403	180608921	A	T	0.104396050710996	0.0255	4.206e-05
3	rs13063712	180610908	G	A	0.102403146950678	0.0254	5.57e-05
3	rs34315079	180610967	A	C	0.102403146950678	0.0254	5.567e-05
3	rs6778573	180611427	T	A	-0.0112025145079934	0.0181	0.537
3	rs4854996	180612419	T	G	0.0291023874205329	0.0185	0.116
3	rs141250575	180612902	G	T	-0.0059979518036359	0.0691	0.9303
3	rs13098541	180613118	T	C	0.104396050710996	0.0255	4.144e-05
3	rs62291406	180614002	C	A	0.104504149080618	0.0255	4.047e-05
3	rs62291407	180614218	G	T	0.104396050710996	0.0255	4.093e-05
3	rs139303630	180614921	G	A	0.0458047599004855	0.0776	0.5553
3	rs34133935	180615583	T	C	0.104396050710996	0.0254	4.112e-05
3	rs35709455	180616616	G	A	0.104504149080618	0.0254	3.997e-05
3	rs117226494	180617388	G	A	-0.009696862978864	0.0555	0.862
3	rs55766304	180617647	G	C	-0.0032954239497972	0.0209	0.874
3	rs11715430	180617690	G	A	0.10219551231467	0.0254	5.603e-05
3	rs7635754	180619838	T	C	0.102502435234291	0.0253	5.235e-05
3	rs13085612	180619924	C	T	0.104702299080816	0.0254	3.781e-05
3	rs13086336	180620256	C	T	0.104396050710996	0.0254	3.956e-05
3	rs7652884	180622375	A	G	0.104504149080618	0.0254	3.862e-05
3	rs71312197	180622897	C	T	0.10490040982537	0.0254	3.612e-05
3	rs34796896	180623255	G	A	0.104801359359076	0.0254	3.629e-05
3	rs2090719	180623297	C	G	-0.0222047099881925	0.0174	0.203
3	rs7645677	180623491	T	G	0.102303848807923	0.0253	5.291e-05
3	rs11923808	180624548	A	G	0.0275957115907991	0.0182	0.1307
3	rs62291413	180624810	A	T	0.104603228988645	0.0254	3.698e-05
3	rs62291414	180624900	T	C	0.102303848807923	0.0253	5.173e-05
3	rs35014965	180625279	A	G	0.102303848807923	0.0253	5.155e-05
3	rs76055264	180625735	A	T	-0.10910083527355	0.0367	0.00293
3	rs4854997	180625961	T	C	0.10270098223192	0.0253	4.82e-05
3	rs502414	180626951	C	T	0.024097313483794	0.0174	0.165
3	rs117044365	180627176	G	C	-0.0791947339715482	0.0956	0.4071
3	rs496250	180627303	G	A	-0.0277001306422786	0.0182	0.1291
3	rs4854998	180627452	C	A	0.10560248638055	0.0253	3.073e-05
3	rs57524798	180628040	G	A	-0.139802443195306	0.0549	0.01081
3	rs143750238	180628311	A	G	-0.0123965203365513	0.0804	0.8772
3	rs34312705	180629092	G	T	0.10599831222235	0.0253	2.832e-05
3	rs1805562	180629399	G	T	0.106097244206691	0.0253	2.809e-05
3	rs34455584	180630191	A	G	0.10599831222235	0.0253	2.869e-05
3	rs1805579	180630565	T	C	0.107903280090499	0.0254	2.17e-05
3	rs1805584	180632030	T	C	0.106996177233794	0.0254	2.525e-05
3	rs1805563	180632126	T	G	0.10509848132983	0.0253	3.364e-05
3	rs1805585	180632315	A	G	-0.0982966348251106	0.1413	0.4866
3	rs1805564	180633485	G	A	0.10640297211124	0.0254	2.788e-05
3	rs7622390	180635474	T	C	0.10490040982537	0.0253	3.47e-05
3	rs1805565	180635936	G	A	-0.0286978729475453	0.0182	0.1162
3	rs1011927	180636744	A	G	0.10599831222235	0.0253	2.89e-05
3	rs502618	180637448	T	C	0.0274984287018097	0.0173	0.1129
3	rs11717953	180637665	A	G	0.107301630474872	0.0254	2.449e-05
3	rs512735	180638491	G	A	-0.0248051189189711	0.0182	0.1731
3	rs534630	180638648	A	G	-0.0248051189189711	0.0182	0.1731
3	rs9859769	180638885	T	C	0.10560248638055	0.0253	3.113e-05
3	rs1805567	180639252	A	G	0.107103994914201	0.0254	2.531e-05
3	rs16832165	180641664	A	G	0.105395515045341	0.0254	3.217e-05
3	rs34161981	180641807	C	T	0.107795548557375	0.0254	2.277e-05
3	rs570123	180643064	G	A	-0.0267958227871631	0.0183	0.1429
3	rs1805569	180646027	C	T	0.10570145753054	0.0254	3.085e-05
3	rs565857	180646260	A	G	-0.0252049938352247	0.0182	0.1673
3	rs1805571	180646631	G	A	0.107301630474872	0.0254	2.484e-05
3	rs1805572	180647263	T	C	0.10599831222235	0.0254	2.91e-05
3	rs1805589	180647410	C	T	0.107696784455352	0.0254	2.292e-05
3	rs482840	180647762	A	G	-0.0252972953741621	0.0182	0.1649
3	rs484550	180647920	G	A	-0.027998320426861	0.0183	0.1255
3	rs117249844	180648360	C	T	0.004001981379298	0.079	0.9595
3	rs3774050	180648682	G	A	-0.029202265808213	0.0183	0.1104
3	rs549036	180649568	A	G	-0.0256050287153947	0.0182	0.1594
3	rs28544188	180649595	T	C	0.106196166404463	0.0255	3.025e-05
3	rs35080573	180649596	A	G	0.1081007577627	0.0255	2.316e-05
3	rs536127	180650962	G	A	0.025297307774162	0.0173	0.1447
3	rs13093137	180651723	C	A	0.108396901170064	0.0254	2.053e-05
3	rs13097727	180651870	C	G	0.108396901170064	0.0254	2.051e-05
3	rs10490806	180654807	A	G	0.107696784455352	0.0254	2.298e-05
3	rs756391	180654916	T	C	0.107903280090499	0.0254	2.222e-05
3	rs117478781	180657217	G	A	-0.0730977134062134	0.0582	0.2088
3	rs77085130	180657707	A	G	-0.148604422122044	0.0641	0.0204
3	rs567741	180657833	C	G	-0.0251024465608414	0.0183	0.1697
3	rs1805573	180657880	C	T	0.107903280090499	0.0254	2.25e-05
3	rs1805574	180658176	T	C	0.107903280090499	0.0255	2.241e-05
3	rs524005	180658544	G	A	0.0270994698817177	0.0174	0.1194
3	rs13071004	180659905	A	G	0.10640297211124	0.0254	2.749e-05
3	rs13095562	180660778	T	C	0.10640297211124	0.0254	2.774e-05
3	rs138502074	180661836	C	A	-0.0247026126403718	0.1098	0.8221
3	rs13083851	180662287	A	T	0.107499226983445	0.0255	2.438e-05
3	rs484824	180663205	T	C	0.0092966519050945	0.0211	0.66
3	rs9879060	180664042	A	G	0.10640297211124	0.0254	2.838e-05
3	rs12186104	180664162	A	G	0.107903280090499	0.0255	2.296e-05
3	rs117568483	180664331	G	A	0.10270098223192	0.0557	0.06501
3	rs1805599	180665942	G	A	0.106600746253814	0.0254	2.694e-05
3	rs1805576	180667565	C	G	0.106699618659056	0.0254	2.66e-05
3	rs1805577	180668111	C	G	0.107696784455352	0.0255	2.393e-05
3	rs9835573	180668722	C	T	-0.195102891158688	0.1286	0.1293
3	rs143229981	180669529	A	C	-0.0316970867432546	0.0565	0.5745
3	rs12633492	180669741	G	C	-0.0001000050003333	0.044	0.9983
3	rs741503	180670235	G	T	0.106600746253814	0.0254	2.722e-05
3	rs479475	180670598	T	A	0.0269047980491434	0.0175	0.1238
3	rs75340650	180671759	T	A	-0.0830990401697142	0.0855	0.3307
3	rs35751112	180672927	C	T	0.107903280090499	0.0255	2.328e-05
3	rs1805603	180673354	T	C	0.105899370449502	0.0254	3.084e-05
3	rs1805604	180673936	C	T	0.107903280090499	0.0255	2.32e-05
3	rs1805605	180673962	C	G	0.108002023801278	0.0255	2.339e-05
3	rs1805615	180675214	T	C	-0.0773022993580922	0.0596	0.1945
3	rs117422607	180676155	T	G	-0.188995779953083	0.0874	0.03056
3	rs35815802	180678965	A	G	0.107400433609706	0.0255	2.605e-05
3	rs1805620	180680013	G	C	-0.0974033689970919	0.1438	0.4981
3	rs73884124	180682385	G	A	-0.0289037168568363	0.0186	0.1197
3	rs6763069	180686365	T	A	0.0321960982163169	0.0206	0.1172
3	rs13076860	180687597	T	A	0.106996177233794	0.0257	3.124e-05
3	rs13076861	180687598	T	A	0.106996177233794	0.0257	3.121e-05
3	rs76972704	180690255	T	C	-0.0105959392134034	0.0322	0.7422
3	rs1010471	180691092	G	A	0.0234039777790161	0.0175	0.1807
3	rs1805606	180693504	C	T	0.106304070370039	0.0256	3.195e-05
3	rs62291435	180696550	A	G	0.106897334147113	0.0256	2.889e-05
3	rs1058382	180698128	A	T	0.0347974835421732	0.0206	0.09018
3	rs6799476	180698130	T	C	-0.0262002485024742	0.0185	0.1569
3	rs79629055	180698438	G	A	-0.0924991344969235	0.0849	0.2758
3	rs1805607	180699321	A	G	-0.004701032558649	0.0406	0.9076
3	rs1805631	180699601	A	G	-0.0153979421800967	0.0747	0.8371
3	rs117800767	180700083	G	C	0.224502627351841	0.1216	0.065
3	rs2601	180700150	A	G	0.104702299080816	0.0255	4e-05
3	rs1051411	180702240	C	T	0.10509848132983	0.0255	3.74e-05
3	rs1805636	180703214	C	T	0.187798199239476	0.0765	0.01408
3	rs3026213	180707961	C	T	0.0981969182535785	0.0258	0.000143
3	rs78971347	180709026	C	T	-0.0762980609560639	0.0558	0.1715
3	rs6770368	180709187	T	G	0.0998996321381321	0.0258	0.0001052
3	rs6763935	180710772	C	G	0.0997005281056178	0.0258	0.0001084
3	rs6776895	180710861	T	C	0.0288012338056278	0.0174	0.09795
3	rs6777005	180711004	T	C	0.0996009612214811	0.0258	0.0001097
3	rs62291437	180711887	A	G	0.099800085077177	0.0258	0.0001058
3	rs13073459	180713021	A	G	0.0997005281056178	0.0257	0.0001084
3	rs7620793	180713903	C	T	-0.0187955345843259	0.0185	0.3101
3	rs9810292	180714307	T	G	0.0287040681283552	0.0173	0.09821
3	rs74612918	180714414	C	G	-0.0694036701388791	0.0551	0.208
3	rs4855000	180716130	C	G	0.0995013844227929	0.0258	0.0001119
3	rs150811662	180716214	C	T	-0.132697454733121	0.0969	0.171
3	rs115899054	180717394	A	G	-0.0177974390305806	0.0186	0.3383
3	rs112417788	180717524	G	A	0.101301288129999	0.0258	8.515e-05
3	rs4289345	180717981	A	G	0.0297044227063309	0.0174	0.08761
3	rs140728351	180718116	G	A	-0.0086977157031958	0.0415	0.835
3	rs9755301	180718146	A	G	0.0298014912367898	0.0174	0.08646
3	rs141370869	180718703	T	A	0.178497588069464	0.0695	0.01025
3	rs4855001	180719306	G	C	0.102403146950678	0.0258	7.388e-05
3	rs4855002	180719447	C	T	0.102601713660719	0.0258	7.176e-05
3	rs4855003	180719479	A	G	0.03029639423135	0.0174	0.08258
3	rs4855004	180719582	C	T	0.0274011363479391	0.0174	0.1156
3	rs117852115	180722078	G	A	-0.0449032281024259	0.0353	0.2035
3	rs7644289	180723087	T	C	0.029296631955588	0.0175	0.09359
3	rs28867829	180723870	G	A	-0.0773995372615036	0.033	0.01905
3	rs7638592	180724643	G	A	-0.019203206984436	0.0187	0.3058
3	rs7616419	180724855	A	G	0.0308977113278438	0.0175	0.07757
3	rs183263986	180725192	G	T	-0.0606952493104976	0.1277	0.6343
3	rs35244474	180725823	T	C	0.106501864071853	0.0258	3.8e-05
3	rs34713525	180725902	G	A	0.0335991726304121	0.0177	0.05813
3	rs10470517	180726056	T	C	0.0242046886968174	0.0177	0.1708
3	rs61263335	180727215	A	G	0.125098434978137	0.0258	1.249e-06
3	rs34456631	180728136	C	T	0.125998088407666	0.0259	1.113e-06
3	rs11705702	180728415	G	C	0.125998088407666	0.0259	1.108e-06
3	rs71312200	180729148	A	T	0.126403549801838	0.0259	1.014e-06
3	rs113148038	180729896	T	G	-0.0062998021485279	0.0309	0.8391
3	rs117251622	180730013	C	G	0.0584009748744768	0.0804	0.4675
3	rs7638244	180730244	G	A	0.125398409394334	0.0258	1.167e-06
3	rs62289566	180731458	C	T	0.126703133030942	0.0258	8.681e-07
3	rs77842901	180731908	T	A	-0.0319964709431669	0.0573	0.5769
3	rs16832256	180732505	C	A	0.126403549801838	0.0257	8.768e-07
3	rs7647398	180733150	C	T	0.127002626536815	0.0257	7.841e-07
3	rs6443732	180733341	G	A	0.0503983940836932	0.0205	0.01392
3	rs11711326	180733746	G	C	0.126103876795726	0.0257	9.323e-07
3	rs77025239	180734185	G	A	0.0032048589489113	0.022	0.8855
3	rs11715401	180735825	A	T	0.126297793112629	0.0257	8.71e-07
3	rs9855852	180735836	A	G	-0.0527048164320283	0.0281	0.06073
3	rs10049181	180736253	T	C	0.125698293852864	0.0256	9.427e-07
3	rs34293605	180737641	T	G	0.126297793112629	0.0257	8.64e-07
3	rs4855007	180738372	C	G	0.127099502293732	0.0257	7.418e-07
3	rs13086883	180738530	C	T	0.0444952398865513	0.0198	0.02413
3	rs11711791	180738859	G	A	0.127398877130872	0.0257	6.898e-07
3	rs4855008	180739696	T	C	0.126597408021593	0.0257	8.06e-07
3	rs4855009	180739934	A	T	0.0515957486436504	0.0205	0.01173
3	rs1897422	180741070	G	A	0.126500483609342	0.0256	8.03e-07
3	rs13089835	180741862	T	C	0.126597408021593	0.0257	8.064e-07
3	rs80167953	180743946	T	A	0.127398877130872	0.0257	6.793e-07
3	rs1897421	180744625	G	A	0.127398877130872	0.0257	6.836e-07
3	rs144987344	180744823	G	A	0.0117012723076411	0.1113	0.9163
3	rs79239986	180744858	C	G	0.116003675756306	0.0544	0.03296
3	rs16832267	180745210	G	C	-0.0519040071504222	0.0282	0.06533
3	rs876174	180748561	T	C	0.0443995872966845	0.0197	0.02424
3	rs741501	180749249	G	T	0.0008995952428359	0.0218	0.9658
3	rs9869030	180750277	C	T	-0.0559990861201021	0.028	0.04562
3	rs62289571	180751175	C	T	0.126597408021593	0.0256	7.589e-07
3	rs4855011	180751651	T	C	0.0255020410123433	0.0203	0.2102
3	rs6783677	180751808	G	A	-0.0553964376203783	0.028	0.04774
3	rs6783597	180751892	C	G	-0.0557981629302465	0.028	0.0461
3	rs13096176	180752138	C	T	0.127099502293732	0.0256	7.04e-07
3	rs16832272	180752365	C	T	-0.0216016445577609	0.0187	0.2464
3	rs13060352	180753383	G	C	0.127601344593722	0.0256	6.368e-07
3	rs9852289	180754046	A	G	0.126500483609342	0.0256	7.826e-07
3	rs35607144	180755882	C	T	0.127196368666647	0.0256	6.871e-07
3	rs57284276	180757059	A	G	-0.0513038207587421	0.0291	0.07795
3	rs35077784	180758644	G	A	0.127601344593722	0.0256	6.383e-07
3	rs79444704	180758859	G	C	-0.0419997711602818	0.0573	0.4642
3	rs34095791	180760431	G	A	0.126800037804459	0.0256	7.37e-07
3	rs62289575	180761638	C	A	0.127601344593722	0.0256	6.177e-07
3	rs112171696	180761900	A	G	0.126500483609342	0.0256	7.789e-07
3	rs4855013	180763497	A	T	0.127302030373182	0.0256	6.676e-07
3	rs4855014	180763555	T	C	0.126500483609342	0.0256	7.537e-07
3	rs6782579	180764204	A	G	0.126597408021593	0.0256	7.569e-07
3	rs6807057	180764312	G	T	0.127302030373182	0.0256	6.675e-07
3	rs10513778	180765374	T	C	0.127302030373182	0.0256	6.677e-07
3	rs12630851	180765861	C	T	-0.0467981495486393	0.0251	0.06239
3	rs9823323	180766698	C	T	0.0459002781827573	0.0195	0.01861
3	rs73046190	180766952	G	A	-0.0469029460862576	0.0251	0.06149
3	rs1001416	180768320	T	G	0.126597408021593	0.0256	7.686e-07
3	rs1001417	180768642	G	C	0.127698162369541	0.0256	6.18e-07
3	rs13092557	180769147	G	A	0.127698162369541	0.0256	6.175e-07
3	rs9868636	180771036	T	A	-0.0462952789853036	0.0251	0.06449
3	rs1805608	180771973	T	C	-0.0471964348309747	0.0251	0.05967
3	rs1805609	180772171	T	A	0.127900569252066	0.0256	5.872e-07
3	rs1805610	180772241	C	T	0.0461963268897065	0.0195	0.01796
3	rs1805201	180772747	G	C	0.0454990400712183	0.0195	0.01977
3	rs1805645	180774428	G	A	0.127196368666647	0.0269	2.272e-06
3	rs1805646	180774673	G	A	0.127803771071796	0.0256	6.112e-07
3	rs1805206	180774847	C	A	0.0461008368826632	0.0195	0.01812
3	rs1805611	180774987	A	T	0.12620083965462	0.0256	8.065e-07
3	rs1805207	180775134	C	T	0.0298985503458634	0.0212	0.1587
3	rs1806190	180778763	T	C	0.125901105886485	0.0256	8.626e-07
3	rs34193500	180779152	A	G	0.126703133030942	0.0256	7.544e-07
3	rs6776369	180779547	G	A	-0.0465047776557534	0.0251	0.06386
3	rs6793047	180780842	T	C	-0.0469029460862576	0.0251	0.06195
3	rs4854912	180781100	C	T	0.127803771071796	0.0256	6.225e-07
3	rs2216427	180785697	C	G	0.0456041418050158	0.0195	0.01904
3	rs6775889	180786608	A	T	0.124197971443446	0.0257	1.404e-06
3	rs12638820	180787494	G	A	0.12400364746944	0.0257	1.459e-06
3	rs140142764	180788483	G	A	0.0090984829852593	0.0434	0.8336
3	rs138977875	180788614	T	C	0.123800450203952	0.0257	1.528e-06
3	rs13064866	180789706	G	T	0.123597211640945	0.0257	1.542e-06
3	rs112011743	180789970	T	C	0.124303950424381	0.0257	1.387e-06
3	rs57168014	180789980	C	T	-0.0299953975354009	0.0547	0.5836
3	rs62289594	180791065	C	A	0.123402770878478	0.0257	1.603e-06
3	rs62289595	180791117	G	A	0.124197971443446	0.0257	1.418e-06
3	rs2216428	180791551	C	T	-0.0388967656299467	0.0248	0.1161
3	rs148007111	180791701	C	T	-0.0978002775259131	0.1108	0.3774
3	rs9829172	180792196	C	T	-0.039104719880761	0.0248	0.1146
3	rs13062475	180792579	T	C	0.123800450203952	0.0257	1.511e-06
3	rs62289596	180794914	G	C	0.122598091314152	0.0257	1.882e-06
3	rs34196661	180796379	C	A	0.12299609070914	0.0257	1.749e-06
3	rs201334713	180797248	G	T	-0.034198147379977	0.11	0.7558
3	rs12635178	180797921	T	G	0.119301881625653	0.0268	8.857e-06
3	rs13086700	180798672	A	G	0.121898997894767	0.0257	2.126e-06
3	rs13086738	180798727	A	G	0.122102581858364	0.0257	2.014e-06
3	rs78708083	180799585	C	T	0.009197572354042	0.0248	0.7108
3	rs4855015	180799879	A	C	0.121996369309252	0.0257	2.032e-06
3	rs3849428	180802537	C	T	-0.0393023164827424	0.0247	0.1117
3	rs3860517	180804471	G	A	0.0461963268897065	0.0195	0.01748
3	rs57671339	180805770	C	G	0.122403456165969	0.0257	1.947e-06
3	rs73176356	180806268	A	G	0.0957010125101811	0.1301	0.4618
3	rs4855017	180807615	C	G	0.122898816595031	0.0257	1.752e-06
3	rs79627787	180807838	C	T	0.0495041949030891	0.0869	0.5688
3	rs117475574	180808337	G	A	-0.0306035477981776	0.0308	0.3202
3	rs1897424	180808344	A	G	0.123296696343338	0.0257	1.682e-06
3	rs6803773	180808921	A	T	0.0465018336514199	0.0195	0.01688
3	rs1968217	180809911	T	G	-0.0408949138454712	0.0245	0.09573
3	rs4855018	180812691	A	G	0.123703254305543	0.0258	1.588e-06
3	rs9858313	180812993	G	A	0.0456996792509903	0.0194	0.0189
3	rs9858365	180813165	C	T	0.0304031059110447	0.0213	0.1539
3	rs34331582	180813831	C	A	0.124100814176669	0.0258	1.476e-06
3	rs16832296	180816509	C	T	-0.0413012760239546	0.0252	0.1007
3	rs9870874	180816853	T	A	0.123296696343338	0.0257	1.69e-06
3	rs142900284	180817692	A	C	-0.0743033758591671	0.0637	0.2436
3	rs74675191	180820584	A	T	0.009504687014246	0.0251	0.7048
3	rs370027739	180824649	G	T	0.151398324140445	0.0882	0.08609
3	rs11710991	180824830	T	C	0.122898816595031	0.0258	1.816e-06
3	rs2006786	180826524	T	C	0.0487044462100383	0.0194	0.01208
3	rs11708192	180826998	T	G	0.123597211640945	0.0258	1.639e-06
3	rs35212830	180827808	A	G	0.123102197133983	0.0258	1.778e-06
3	rs117324695	180828181	T	C	0.0072039888485025	0.0573	0.8994
3	rs72497168	180828668	A	T	0.0097027754613851	0.025	0.699
3	rs16832299	180829255	G	C	0.003902375817241	0.0433	0.9276
3	rs35032109	180829652	G	C	0.123597211640945	0.0258	1.629e-06
3	rs918253	180830337	T	C	0.123800450203952	0.0258	1.568e-06
3	rs9859557	180830910	A	T	0.123703254305543	0.0258	1.588e-06
3	rs118025775	180831781	A	G	0.0086028888072678	0.0685	0.8998
3	rs2543163	180831977	G	A	0.0459957873421583	0.0194	0.01776
3	rs6801189	180832739	A	G	0.123597211640945	0.0258	1.619e-06
3	rs9853264	180833269	T	A	0.123199451467404	0.0258	1.739e-06
3	rs12634129	180836848	T	C	0.123499995985613	0.0258	1.656e-06
3	rs375350211	180837660	C	T	-0.161202149774026	0.0637	0.01136
3	rs139718694	180838412	C	T	-0.0136020904182857	0.0718	0.8498
3	rs4855019	180838644	C	T	0.123800450203952	0.0258	1.587e-06
3	rs62289605	180839048	T	G	0.123402770878478	0.0258	1.715e-06
3	rs80011256	180839095	T	C	-0.0620988329318545	0.0573	0.2785
3	rs4456860	180840488	C	T	0.124100814176669	0.0258	1.526e-06
3	rs191264720	180844213	T	G	-0.289804322832882	0.1612	0.07229
3	rs13075474	180845657	T	A	0.123597211640945	0.0258	1.653e-06
3	rs147125802	180845831	A	C	0.0225048553400694	0.1113	0.8396
3	rs11713600	180846831	C	G	0.123703254305543	0.0258	1.667e-06
3	rs12637938	180847721	T	C	0.123703254305543	0.0258	1.633e-06
3	rs149385110	180848257	C	T	-0.0116981574124923	0.0435	0.7877
3	rs13077245	180849619	G	A	0.124498216056753	0.0258	1.454e-06
3	rs13099980	180849768	T	A	0.0363029992242924	0.0244	0.137
3	rs13077643	180849838	G	A	0.124401087957959	0.0258	1.46e-06
3	rs11717945	180850561	C	A	-0.0465990663783681	0.1416	0.7423
3	rs72497169	180851204	T	C	0.0065981840282271	0.0246	0.7898
3	rs4854913	180851257	A	T	0.124498216056753	0.0258	1.447e-06
3	rs13100379	180853192	C	A	0.124604163224531	0.0259	1.448e-06
3	rs62289619	180853911	A	G	0.12470127160197	0.0258	1.407e-06
3	rs12637101	180855438	C	T	-0.0067024110596754	0.0783	0.9321
3	rs6784620	180856453	T	A	0.124604163224531	0.0258	1.429e-06
3	rs11708198	180857105	T	A	0.124798370550288	0.0258	1.358e-06
3	rs73884137	180857133	C	T	-0.0356997191343252	0.0249	0.152
3	rs12635535	180860415	A	G	0.124604163224531	0.0258	1.423e-06
3	rs55919760	180860434	A	G	-0.0260975991218731	0.0185	0.1593
3	rs9790229	180862154	A	G	0.0065981840282271	0.0261	0.7997
3	rs117778407	180862382	T	C	0.0119977384336167	0.0448	0.7894
3	rs3109465	180864735	G	A	0.0356952753244514	0.0244	0.1423
3	rs141258358	180866031	A	G	-0.0710986585295806	0.0632	0.2611
3	rs2718777	180866296	C	T	-0.0515038428671156	0.0193	0.007541
3	rs73176365	180866566	C	T	0.0720043324830851	0.0608	0.237
3	rs76679814	180870908	T	C	0.0016985566355815	0.0573	0.9768
3	rs76627940	180871789	C	T	-0.0418954871740363	0.0632	0.5076
3	rs13065466	180871913	G	A	0.125601282251082	0.0259	1.207e-06
3	rs13065310	180871950	C	T	0.125698293852864	0.0259	1.202e-06
3	rs55975662	180872919	G	A	0.0369007163483657	0.024	0.124
3	rs13071279	180872987	C	A	0.125601282251082	0.0259	1.206e-06
3	rs13071836	180873343	A	G	0.125698293852864	0.0259	1.196e-06
3	rs7640589	180873584	C	T	-0.0360003042410416	0.0245	0.1414
3	rs13100468	180874238	T	G	0.125001365162803	0.0259	1.368e-06
3	rs117486179	180874559	T	G	-0.0185000759845861	0.071	0.7942
3	rs3109468	180874562	T	C	-0.0462952789853036	0.0193	0.01612
3	rs13063640	180876961	C	T	-0.0467981495486393	0.0192	0.01512
3	rs4855022	180879878	C	G	0.125504261237137	0.0259	1.315e-06
3	rs12629507	180880563	T	C	0.125504261237137	0.026	1.329e-06
3	rs12629509	180880582	T	C	0.125504261237137	0.026	1.339e-06
3	rs12152501	180881223	C	T	0.128999890861549	0.0259	6.556e-07
3	rs2718789	180885472	G	A	-0.0315009870620622	0.0217	0.1468
3	rs2718788	180885648	T	C	-0.0492952917248775	0.0193	0.01054
3	rs2718787	180885659	G	A	0.0311982343370806	0.0239	0.1911
3	rs144758112	180885747	A	G	0.174196974913022	0.0605	0.003994
3	rs76585683	180885912	T	G	-0.0322959448008212	0.1374	0.8141
3	rs150850119	180886283	A	G	-0.0248973835545144	0.0804	0.7573
3	rs2013483	180887101	C	A	-0.0497996735526059	0.0192	0.009625
3	rs57296786	180887112	C	T	0.126597408021593	0.0261	1.254e-06
3	rs2001603	180887157	G	A	-0.049400350295127	0.0192	0.01029
3	rs34196490	180890280	G	A	0.127002626536815	0.0261	1.162e-06
3	rs2718783	180890956	C	T	0.0297044227063309	0.0238	0.2118
3	rs2567643	180891515	A	G	-0.0499993949944177	0.0192	0.009365
3	rs3109469	180893577	C	T	-0.0499993949944177	0.0192	0.00932
3	rs144280114	180893731	A	T	-0.136702128384208	0.0886	0.123
3	rs74896883	180894780	T	C	0.126800037804459	0.0261	1.231e-06
3	rs2567668	180896383	A	G	0.0291023874205329	0.0238	0.2205
3	rs117769624	180897898	A	T	0.0159028762794155	0.0549	0.772
3	rs12696490	180899278	C	A	-0.0499993949944177	0.0192	0.009246
3	rs4855023	180900051	G	A	0.0288983900426488	0.0238	0.2244
3	rs34387717	180900955	C	G	-0.0499993949944177	0.0192	0.009196
3	rs3109470	180901042	G	A	-0.0494949124461712	0.0192	0.01001
3	rs3097712	180901098	C	G	-0.0494949124461712	0.0192	0.009941
3	rs2567666	180901707	G	A	0.0288983900426488	0.0238	0.224
3	rs2567665	180902019	T	C	-0.049400350295127	0.0192	0.01014
3	rs2567664	180902987	G	T	0.0289955368412525	0.0238	0.2222
3	rs13070997	180903028	A	G	0.123199451467404	0.0271	5.529e-06
3	rs11716918	180904082	C	A	0.125998088407666	0.0261	1.44e-06
3	rs2718781	180905071	A	C	0.0288983900426488	0.0238	0.224
3	rs2718780	180906054	G	A	0.0287040681283552	0.0237	0.2262
3	rs2718779	180906059	A	G	0.0287040681283552	0.0237	0.2265
3	rs16832348	180907309	A	G	-0.0302015087331214	0.0252	0.2309
3	rs79493028	180907314	C	T	-0.0329985112635755	0.0598	0.5811
3	rs2718767	180910040	T	G	0.0284999894699013	0.0238	0.23
3	rs2567662	180910389	C	G	0.0281986543586787	0.0238	0.2356
3	rs2718785	180911775	T	G	0.0288983900426488	0.0238	0.2234
3	rs76937413	180911819	A	G	-0.0880992412266881	0.0843	0.296
3	rs117053751	180911881	T	C	-0.01999864650669	0.025	0.4232
3	rs2567661	180912018	C	G	0.0284027945161868	0.0238	0.2318
3	rs2567660	180912675	C	G	0.0295005481176215	0.0237	0.2148
3	rs2718784	180913191	C	A	0.0280041964095973	0.0238	0.2381
3	rs117537256	180913256	G	A	0.116600114058204	0.0618	0.05912
3	rs2879465	180913521	A	G	0.0282958691548473	0.0237	0.2324
3	rs78343630	180914896	A	G	0.0270021387025708	0.0443	0.5423
3	rs2567659	180915017	T	A	0.0282958691548473	0.0237	0.232
3	rs2718782	180916527	A	C	0.0282958691548473	0.0238	0.2329
3	rs2567658	180916710	A	G	0.0288012338056278	0.0237	0.225
3	rs12629463	180917316	A	G	0.128498750096448	0.0251	3.165e-07
3	rs2567657	180917370	A	G	0.0287040681283552	0.0237	0.2272
3	rs150055820	180917491	C	G	-0.0798010702035548	0.1043	0.4444
3	rs3097711	180918754	T	G	0.0285971749776749	0.0238	0.2286
3	rs13097002	180919081	T	G	0.0288983900426488	0.0237	0.2234
3	rs117011327	180922366	A	T	0.0854985666021457	0.0791	0.2796
3	rs7652199	180923273	C	T	0.029403450369242	0.0237	0.2142
3	rs62289640	180923593	C	T	0.0295005481176215	0.0237	0.2138
3	rs10804885	180928466	T	C	0.126297793112629	0.0263	1.567e-06
3	rs2718792	180930048	C	G	-0.0430014511447026	0.0177	0.01503
3	rs117802085	180930740	A	G	0.0995013844227929	0.0564	0.07793
3	rs2718791	180931395	T	C	-0.0248051189189711	0.0215	0.2483
3	rs2567645	180931852	C	G	0.0304031059110447	0.0237	0.1992
3	rs2718790	180932119	C	A	0.0305001066483263	0.0237	0.198
3	rs2567644	180938727	G	T	0.0329994782631079	0.0238	0.1644
3	rs3109467	180941868	G	A	-0.0423022562339069	0.0195	0.02983
3	rs2718772	180943426	A	G	-0.0236986067778773	0.0214	0.2687
3	rs2718778	180944824	G	A	0.0323994240466592	0.0238	0.1746
3	rs60349793	180945062	C	T	0.0052959516591825	0.0245	0.8299
3	rs2262584	180945121	G	A	0.0311982343370806	0.0239	0.1908
3	rs2436009	180945728	T	G	0.0330962274891896	0.0238	0.1642
3	rs13090638	180948059	T	A	0.12470127160197	0.0264	2.3e-06
3	rs2718786	180952891	A	G	-0.0423022562339069	0.0177	0.01685
3	rs35678296	180954118	A	T	0.121801616998166	0.0269	6.104e-06
3	rs2339418	180954916	C	T	0.0280041964095973	0.0238	0.2391
3	rs75503260	180955515	A	G	-0.0272992569378225	0.0301	0.3647
3	rs143000719	180956193	G	A	0.102502435234291	0.0802	0.2013
3	rs2718795	180956360	G	A	0.0284027945161868	0.0237	0.2307
3	rs2567648	180958684	G	C	0.0284027945161868	0.0237	0.2317
3	rs2567647	180958933	G	A	0.0275957115907991	0.0238	0.246
3	rs116948480	180959150	T	G	0.0072039888485025	0.0811	0.9295
3	rs140167602	180961460	T	G	0.0149969810059077	0.0802	0.852
3	rs2436010	180964147	G	A	0.0269047980491434	0.0238	0.2583
3	rs79628709	180965190	G	T	-0.0289037168568363	0.051	0.5714
3	rs77026642	180965214	A	G	0.0049974917102918	0.0245	0.837
3	rs2567655	180965371	G	A	0.0267003518299564	0.0238	0.2624
3	rs74508828	180965686	C	T	-0.0003000450090019	0.0518	0.9955
3	rs141539495	180969401	G	T	-0.0680968444676575	0.1235	0.5817
3	rs2567654	180969609	A	G	0.0263010744193707	0.0238	0.2693
3	rs2567653	180970915	C	A	0.0274011363479391	0.0238	0.2489
3	rs2567652	180972589	A	G	0.0262036654966364	0.0238	0.2719
3	rs144770282	180974384	C	T	-0.0182963622831166	0.0511	0.7195
3	rs77269161	180976194	A	G	-0.0217958123704574	0.0251	0.3862
3	rs60408022	180977317	G	A	-0.0212951405401588	0.0251	0.3958
3	rs6798129	180979876	G	A	-0.0206007457079636	0.0251	0.4113
3	rs9810142	180980142	T	G	-0.0217038334437866	0.025	0.3852
3	rs11926078	180980531	G	T	-0.0203966036652218	0.0251	0.4168
3	rs4339108	180981244	G	A	-0.0217958123704574	0.025	0.3841
3	rs7616350	180982342	T	A	-0.0217958123704574	0.025	0.3827
3	rs6784351	180983397	A	G	-0.0201006717070029	0.0251	0.4237
3	rs9812031	180984412	G	A	-0.0217958123704574	0.025	0.3839
3	rs16832393	180984733	T	C	-0.01999864650669	0.0251	0.4256
3	rs73884161	180985195	C	T	-0.0201006717070029	0.0251	0.4233
3	rs939041	180986156	G	A	-0.0198966317144566	0.0251	0.4283
3	rs74617612	180986599	G	C	0.0006997551142732	0.0251	0.9788
3	rs7653021	180989631	T	C	-0.0206007457079636	0.025	0.4101
3	rs148153282	180991531	T	G	-0.040197189751413	0.0715	0.5745
3	rs6443738	180991746	A	C	0.0394033887747662	0.0181	0.02946
3	rs6443739	180991747	T	C	0.0394033887747662	0.0181	0.02913
3	rs2008306	180991951	A	G	-0.0170952954286372	0.0254	0.5023
3	rs2008459	180992023	T	C	-0.0203047533403643	0.0251	0.4184
3	rs1807421	180992618	G	T	-0.021203207651103	0.025	0.3977
3	rs118072651	180993234	C	T	-0.001100605444033	0.0509	0.9823
3	rs12632136	180993424	G	C	0.114497644664854	0.0276	3.432e-05
3	rs57824956	180993550	A	G	-0.0202027073175195	0.0251	0.4214
3	rs146312161	180993812	A	G	-0.0034961042567088	0.0421	0.9344
3	rs76349811	180995272	A	G	0.001598721363697	0.0252	0.9509
3	rs1518922	180995609	T	C	-0.0220002402796674	0.025	0.3798
3	rs13092432	180996038	T	G	0.0511017760490843	0.0198	0.01
3	rs7619173	180996959	C	T	0.0499989570943217	0.0198	0.01154
3	rs7617548	180998071	T	C	0.117498550749945	0.0268	1.169e-05
3	rs6443740	180998673	G	A	-0.0218980211012161	0.0251	0.3824
3	rs7653207	180998765	G	A	-0.0203966036652218	0.0251	0.4173
3	rs16832402	180999947	C	G	0.0012991557316201	0.0252	0.9587
3	rs1518923	181002228	G	A	-0.020498669477346	0.0252	0.4167
3	rs1518924	181002348	A	T	-0.0207028323592018	0.0252	0.4117
3	rs1518925	181002563	T	C	-0.0212951405401588	0.0252	0.3986
3	rs11916418	181003722	A	T	-0.021101069908054	0.0252	0.4019
3	rs1518927	181005178	G	T	-0.020498669477346	0.0252	0.4172
3	rs35443912	181005988	A	G	-0.0232993336544035	0.0252	0.3549
3	rs11922572	181008726	T	A	-0.020498669477346	0.0253	0.4185
3	rs11919630	181009688	G	A	-0.0201006717070029	0.0253	0.4277
3	rs12633981	181011435	C	T	0.110503269003482	0.0277	6.52e-05
3	rs4608697	181011601	T	C	-0.0255024404124231	0.0179	0.1544
3	rs73884172	181011798	G	A	-0.0202027073175195	0.0253	0.4257
3	rs16832412	181012640	C	T	-0.0194988734340555	0.0254	0.442
3	rs139043939	181013435	C	T	-0.0029042131473898	0.058	0.9605
3	rs9822494	181014206	A	G	-0.0221024699079472	0.0253	0.3812
3	rs1464243	181015669	G	A	-0.0202027073175195	0.0253	0.4249
3	rs62289651	181016025	T	C	0.0087020272939009	0.025	0.7283
3	rs61214608	181016869	T	C	-0.0186019483996616	0.0254	0.465
3	rs16832423	181018201	T	G	-0.0183982139464423	0.0254	0.4702
3	rs2139181	181020115	T	C	-0.0162005226717083	0.0173	0.3485
3	rs6443741	181022691	A	C	-0.01999864650669	0.0172	0.2456
3	rs12633623	181023152	A	G	0.109697099072953	0.0283	0.0001056
3	rs12639038	181023262	C	T	0.109795665822884	0.0283	0.0001053
3	rs7651166	181023308	C	T	-0.0226035462098532	0.0247	0.3606
3	rs7651261	181023400	C	T	0.0385955177593629	0.0198	0.05148
3	rs7426980	181024743	C	T	-0.019203206984436	0.0172	0.2648
3	rs6778227	181033842	C	T	-0.0212951405401588	0.0172	0.2156
3	rs1878874	181035370	A	T	-0.0255024404124231	0.0179	0.1552
3	rs9817763	181036219	G	A	0.0402970567645369	0.0201	0.04509
3	rs9823644	181037475	G	A	-0.0207028323592018	0.0172	0.2298
3	rs150098277	181038888	A	G	0.043595744117646	0.0201	0.03039
3	rs6777339	181039018	C	A	0.0435000054458512	0.0201	0.03054
3	rs2879464	181045873	G	A	-0.0358966439977618	0.0185	0.05249
3	rs12633750	181046478	C	A	-0.021203207651103	0.0173	0.2207
3	rs7648923	181047241	G	A	0.0082954970241069	0.0252	0.7412
3	rs7648950	181047451	C	A	-0.0213972981080803	0.0173	0.2177
3	rs114392981	181048267	A	G	-0.0794004139882947	0.0586	0.175
3	rs149293388	181050358	A	G	0.108396901170064	0.1021	0.2883
3	rs55672338	181051857	T	A	-0.0239034240815591	0.0179	0.1816
3	rs9848098	181054636	A	G	0.0165030720990143	0.0172	0.3366
3	rs1518933	181055378	G	A	-0.020498669477346	0.0178	0.2471
3	rs183944362	181055959	C	T	-0.0511985620326965	0.0774	0.5079
3	rs1464242	181057264	T	C	-0.0232993336544035	0.0176	0.1853
3	rs9827725	181058903	T	C	0.0154992634469238	0.0171	0.3655
3	rs1980215	181061295	A	G	-0.0227979086760041	0.0176	0.195
3	rs12630517	181061481	G	A	0.0889993995625818	0.0262	0.0006711
3	rs12185930	181061700	C	T	-0.0240980393840575	0.0176	0.1693
3	rs78799327	181061754	A	G	0.0891000275729308	0.0262	0.0006599
3	rs13098382	181061928	T	C	-0.0226035462098532	0.0176	0.1982
3	rs76412676	181062087	G	A	0.0888987614252172	0.0262	0.0006789
3	rs79548230	181062606	A	G	0.0891000275729308	0.0262	0.0006643
3	rs9866774	181062970	A	G	-0.0227979086760041	0.0176	0.1933
3	rs9849736	181063310	T	C	0.0158044491449436	0.0171	0.3545
3	rs142245917	181063356	C	T	0.0891000275729308	0.0262	0.0006599
3	rs191081764	181063448	C	G	-0.006199175242821	0.0789	0.9377
3	rs6802142	181063597	A	G	-0.0227979086760041	0.0175	0.1946
3	rs62291664	181063685	A	G	-0.050398957583852	0.0467	0.2807
3	rs6791393	181063975	T	A	0.0152038337422728	0.0171	0.374
3	rs6778471	181064210	C	T	0.0152038337422728	0.0171	0.3741
3	rs60371345	181064355	C	A	0.0884961075648239	0.0261	0.0007028
3	rs34253840	181064419	A	T	-0.0239956055562207	0.0176	0.1725
3	rs75373397	181067344	T	G	0.0893012532207331	0.0261	0.0006351
3	rs1518921	181067456	A	G	-0.0247026126403718	0.0175	0.1595
3	rs7635565	181069424	T	C	-0.0220002402796674	0.0175	0.2097
3	rs74284696	181070831	A	G	0.0884045727082867	0.0261	0.0007155
3	rs7629830	181071189	C	T	-0.0225012653465135	0.0175	0.1994
3	rs7630068	181071266	G	A	-0.022398994943479	0.0175	0.1998
3	rs7431121	181073196	C	T	-0.0226035462098532	0.0175	0.1974
3	rs10937055	181073789	T	C	0.0884045727082867	0.0261	0.0007105
3	rs6807049	181073854	T	G	0.0202045073158995	0.0297	0.4977
3	rs1518929	181074751	T	C	-0.0226956079321885	0.0175	0.1932
3	rs16832457	181075310	C	G	-0.0156010662286512	0.0186	0.4027
3	rs16832460	181078216	C	T	-0.0335981494309355	0.0515	0.5139
3	rs56315204	181079396	T	C	-0.0206007457079636	0.0176	0.2408
3	rs142522036	181079548	G	A	0.0887981131587986	0.0261	0.0006779
3	rs6796797	181079573	G	T	-0.0217958123704574	0.0176	0.2148
3	rs6796905	181079709	G	A	-0.0226956079321885	0.0175	0.1958
3	rs2339416	181080553	T	C	0.0154992634469238	0.0171	0.3634
3	rs118012541	181080833	G	A	0.0049974917102918	0.0469	0.9147
3	rs58571780	181083401	A	G	-0.021101069908054	0.0176	0.2301
3	rs9812014	181086137	T	C	0.0154992634469238	0.0171	0.3647
3	rs148455071	181088055	A	G	-0.0840992576916754	0.0918	0.3597
3	rs74446079	181088911	C	A	0.0888987614252172	0.0261	0.0006727
3	rs116365425	181089744	G	A	0.0885967862306421	0.0261	0.000703
3	rs58908054	181089784	A	G	-0.021101069908054	0.0176	0.2326
3	rs148978562	181092526	C	T	-0.0453007592301635	0.0768	0.5553
3	rs62291668	181093634	T	G	0.0338988850054592	0.0574	0.5557
3	rs75345620	181094414	C	T	0.088697454761287	0.0261	0.0006909
3	rs9848969	181094912	A	C	0.0152038337422728	0.0171	0.3747
3	rs2037305	181097177	T	C	0.0242046886968174	0.0299	0.4177
3	rs13081180	181098717	C	T	0.089200645458302	0.0262	0.0006474
3	rs11718683	181099673	A	T	0.089200645458302	0.0262	0.0006465
3	rs183906483	181100305	A	C	-0.0830990401697142	0.0919	0.3656
3	rs6767003	181100881	C	G	0.0195967237465575	0.0172	0.2543
3	rs75307326	181101022	G	A	0.0894018508622606	0.0262	0.0006358
3	rs12485724	181102307	A	G	-0.003797200248385	0.0459	0.9333
3	rs12636303	181104283	G	A	0.089895547102826	0.0262	0.0005965
3	rs1518931	181105872	A	G	0.0195967237465575	0.0172	0.2544
3	rs11707175	181105945	G	A	0.0912017517597817	0.0262	0.0004912
3	rs78644132	181106385	T	C	0.0899960849805562	0.0262	0.0005828
3	rs9836763	181106778	T	C	0.0195967237465575	0.0172	0.2546
3	rs76277308	181107403	G	A	-0.0505987987633697	0.0714	0.4787
3	rs111568956	181107830	G	A	-0.0113036461713921	0.0192	0.558
3	rs9863697	181107864	A	G	0.0207041815582916	0.0172	0.2308
3	rs9826653	181108197	C	T	0.0195967237465575	0.0172	0.2551
3	rs144977979	181108483	T	C	-0.0225012653465135	0.0865	0.795
3	rs112296912	181108814	A	G	-0.0177974390305806	0.0179	0.3209
3	rs139025994	181109951	C	T	-0.0288007896057264	0.0721	0.6893
3	rs12632938	181110068	G	A	-0.0178992398878318	0.0179	0.3163
3	rs12632946	181110261	C	G	-0.0178992398878318	0.0179	0.3165
3	rs6799604	181111840	T	C	-0.0178992398878318	0.0179	0.3168
3	rs117058457	181112536	T	A	0.0149969810059077	0.0451	0.7398
3	rs147867568	181113044	T	C	0.0016985566355815	0.0477	0.9722
3	rs62291669	181114622	T	C	-0.066599309771242	0.0513	0.1937
3	rs62291670	181114728	C	T	-0.0182047046548463	0.0179	0.3103
3	rs6809553	181114907	T	C	0.0190964956909883	0.0172	0.2674
3	rs10937056	181115627	C	A	0.089895547102826	0.0262	0.0005965
3	rs56266308	181116418	G	A	-0.0116981574124923	0.0193	0.5452
3	rs1568304	181116955	G	T	0.0195967237465575	0.0172	0.2556
3	rs6804481	181117474	G	A	0.0195967237465575	0.0172	0.2552
3	rs6801749	181117704	T	C	0.0195967237465575	0.0172	0.2549
3	rs144122106	181117996	T	A	-0.0923017097918708	0.0845	0.2748
3	rs1518932	181119272	G	C	0.0911013350302702	0.0262	0.0005055
3	rs733422	181122050	C	A	-0.0182963622831166	0.018	0.3079
3	rs74284699	181123267	A	G	0.091302158406786	0.0262	0.0004924
3	rs9846082	181124253	A	G	0.0197045832743354	0.0172	0.2532
3	rs753073	181126377	C	T	0.0915029414613708	0.0262	0.000482
3	rs11712988	181129048	A	C	0.0917036842102131	0.0262	0.0004714
3	rs9882065	181129180	C	T	0.0194005857039748	0.0172	0.2601
3	rs17537703	181130272	A	G	-0.0194988734340555	0.0179	0.2752
3	rs57449529	181132556	A	G	0.0896030157907481	0.099	0.3655
3	rs4855027	181132933	C	G	0.0189983824093147	0.0172	0.2712
3	rs16848374	181134629	T	C	-0.0352956263947246	0.0588	0.5483
3	rs79339987	181137010	C	T	0.0926976792856023	0.0262	0.0004054
3	rs9821187	181137068	G	T	0.0906995672466416	0.0262	0.0005427
3	rs9820920	181137091	C	T	0.0906995672466416	0.0262	0.0005415
3	rs115811468	181137863	G	C	0.0827958374084022	0.0286	0.003742
3	rs1479166	181140076	G	A	-0.0906032746829194	0.0851	0.2868
3	rs1479167	181141888	A	G	0.0193025022544974	0.0172	0.2619
3	rs1479168	181142442	C	T	0.0194005857039748	0.0172	0.2613
3	rs144425178	181143260	G	A	0.105296513609739	0.049	0.03151
3	rs17610058	181143347	T	C	-0.0202027073175195	0.0179	0.2587
3	rs373609271	181145064	G	T	-0.0440041354980549	0.0904	0.6268
3	rs1842150	181145170	A	G	0.0205964297986501	0.0172	0.2323
3	rs1871355	181146051	T	C	-0.0203047533403643	0.0179	0.2578
3	rs186630432	181146147	G	C	-0.0509986009718156	0.1151	0.6576
3	rs55966277	181146565	A	G	-0.0202027073175195	0.0179	0.2594
3	rs77185404	181148062	A	G	0.0172012073197748	0.0499	0.7303
3	rs9852290	181148496	G	A	-0.020498669477346	0.0179	0.2524
3	rs137898755	181148777	A	G	-0.0740018239414889	0.0892	0.4065
3	rs10937057	181150062	G	A	0.0946008373713661	0.0264	0.0003361
3	rs9839993	181153038	A	G	-0.0104039337153929	0.0182	0.5686
3	rs79269655	181153051	C	G	0.105503505434301	0.0577	0.06744
3	rs7653260	181154136	G	A	-0.0128015918372089	0.0182	0.482
3	rs9860472	181155058	C	T	0.029403450369242	0.0172	0.08815
3	rs118166824	181156238	A	G	0.0548952993715794	0.0928	0.5542
3	rs1382696	181156239	A	T	0.0295005481176215	0.0172	0.08721
3	rs73055846	181156299	T	G	0.0937999490706712	0.0263	0.000369
3	rs62291692	181158343	C	T	-0.0131966945943914	0.0194	0.4972
3	rs6443742	181160258	A	G	0.0297044227063309	0.0172	0.08399
3	rs9816989	181160932	G	A	-0.0093031403261444	0.0182	0.6121
3	rs1013675	181163775	T	C	0.0310043588626902	0.0172	0.07141
3	rs143934038	181163941	G	T	-0.0703044455099639	0.0524	0.1799
3	rs12635338	181164506	T	C	-0.0092022107647994	0.0182	0.6137
3	rs139165342	181165556	G	A	-0.0129028853555234	0.0487	0.7911
3	rs2127238	181166738	C	T	-0.009000382197299	0.0182	0.6196
3	rs1966974	181167216	A	G	0.0312951579807101	0.0171	0.06787
3	rs9841616	181167585	T	A	0.0888987614252172	0.026	0.0006219
3	rs17610407	181168055	G	A	-0.0094040800752939	0.0182	0.6043
3	rs16832504	181168699	G	A	0.0955010706744124	0.0263	0.0002868
3	rs1351236	181169206	C	T	0.031799009548949	0.0172	0.06381
3	rs77793802	181169480	A	T	-0.0451019739124202	0.0755	0.5504
3	rs1479162	181169949	A	G	0.026398473854531	0.0195	0.1772
3	rs9843266	181171783	C	A	-0.0105049846451474	0.0182	0.5627
3	rs77605571	181172049	G	A	0.0984960087488089	0.0264	0.0001903
3	rs78438447	181175184	C	A	0.0997005281056178	0.0264	0.0001588
3	rs9840344	181176012	C	T	-0.009797842480111	0.0182	0.5905
3	rs77088139	181176194	C	A	0.0998996321381321	0.0264	0.0001539
3	rs1979407	181176295	T	G	-0.0087985943563496	0.0182	0.6295
3	rs1979408	181176542	G	A	-0.0086977157031958	0.0182	0.6317
3	rs1479163	181177919	T	C	0.0335991726304121	0.0172	0.04995
3	rs79744475	181177985	C	T	-0.0640053299759124	0.0769	0.4057
3	rs1479164	181178009	G	A	-0.0085968472255182	0.0182	0.6366
3	rs9872001	181178572	T	C	-0.0085968472255182	0.0182	0.6381
3	rs7614829	181178777	A	G	-0.0092022107647994	0.0182	0.6148
3	rs9862690	181180409	G	A	-0.0076995657264405	0.0182	0.6711
3	rs9825132	181180667	A	G	-0.0083043861636152	0.0182	0.6505
3	rs984485	181181089	A	T	-0.0085968472255182	0.0182	0.6359
3	rs9873013	181182392	C	A	0.0338988850054592	0.0172	0.04848
3	rs1479165	181182872	T	C	-0.0102018624845967	0.0183	0.5773
3	rs62291695	181183285	A	G	-0.0091012913892029	0.0183	0.6193
3	rs4854917	181183653	C	T	0.0355022698424966	0.0174	0.04113
3	rs79937564	181183805	A	G	-0.0378991867540796	0.0314	0.2278
3	rs984032	181183848	A	T	-0.0071958279818024	0.0184	0.6961
3	rs78537682	181184388	G	A	0.0392014821991368	0.0809	0.6282
3	rs62291697	181185538	A	G	-0.0027036515743148	0.0183	0.883
3	rs117968593	181185862	G	C	0.029403450369242	0.0917	0.7488
3	rs4854918	181185968	T	C	0.104603228988645	0.0265	8.012e-05
3	rs17538643	181186304	T	C	-0.0027036515743148	0.0183	0.8838
3	rs11717567	181186359	C	T	0.10490040982537	0.0265	7.71e-05
3	rs149282043	181186533	C	T	-0.0831968434005588	0.0924	0.3678
3	rs55688640	181186794	A	T	-0.0027036515743148	0.0183	0.8846
3	rs4855029	181187118	A	T	0.234803311349532	0.0928	0.01144
3	rs17538705	181187581	T	C	-0.0058973552660839	0.0182	0.7484
3	rs9876513	181188066	G	A	0.0411995232473163	0.0172	0.01661
3	rs11711948	181188505	A	G	0.0989037153144551	0.0262	0.0001624
3	rs9843646	181188948	A	G	0.0336958638567256	0.0196	0.08568
3	rs111428484	181190014	G	A	0.0430020165445429	0.0172	0.0124
3	rs74715670	181191029	A	G	-0.0207028323592018	0.0208	0.3189
3	rs11712595	181192127	T	A	0.104702299080816	0.0266	8.321e-05
3	rs77502708	181192900	T	C	0.104197840012376	0.0266	8.985e-05
3	rs1600296	181193810	A	G	0.0409019913204257	0.0792	0.6052
3	rs11708101	181196892	C	A	0.104504149080618	0.0267	8.96e-05
3	rs9820600	181197074	C	A	0.0395956428583544	0.0173	0.02174
3	rs4267641	181198242	C	G	0.0416984103556758	0.0173	0.01557
3	rs148839107	181198250	G	T	-0.0239034240815591	0.0459	0.6019
3	rs137881043	181199347	G	C	0.0002999550089979	0.0291	0.9905
3	rs56123417	181199938	G	A	0.0426954385276174	0.0172	0.01313
3	rs55844174	181202358	C	T	0.103702141314926	0.0267	0.0001019
3	rs75533053	181203176	C	A	-0.0140989243795016	0.0274	0.6065
3	rs62291700	181203292	G	A	-0.001300845733048	0.0184	0.945
3	rs2199718	181204102	G	T	0.0425996136188173	0.0172	0.01345
3	rs76632732	181205758	C	T	-0.0115969858456632	0.0277	0.6751
3	rs16832517	181206567	A	G	0.101798178061036	0.0269	0.0001522
3	rs4855030	181207203	G	A	0.0426954385276174	0.0174	0.01412
3	rs59668317	181207851	C	A	-0.0005001250416822	0.0186	0.9804
3	rs150267400	181208500	C	T	-0.0116981574124923	0.0472	0.8036
3	rs12631415	181208602	G	A	-0.010302892995897	0.0215	0.6315
3	rs4859120	181208850	C	A	-0.0110002818588653	0.0184	0.5484
3	rs60271973	181211021	A	G	-0.0102018624845967	0.0196	0.6017
3	rs6801673	181212727	T	C	-0.0106970095483354	0.0195	0.5836
3	rs11706935	181213827	A	G	-0.0104039337153929	0.0195	0.5928
3	rs117749955	181214365	G	A	-0.031397792147416	0.0827	0.7038
3	rs6802408	181216629	C	A	-0.0145046862028817	0.0197	0.4612
3	rs9877541	181216631	A	C	0.0520989697439806	0.159	0.743
3	rs1817425	181217910	G	C	-0.0130953713122409	0.0177	0.4601
3	rs1817424	181218016	C	T	-0.0128015918372089	0.0177	0.4684
3	rs138742518	181219230	C	T	0.0799011591944847	0.0451	0.07671
3	rs9880954	181220392	T	C	-0.0122041688389067	0.0177	0.4889
3	rs10937058	181220743	C	T	-0.0062998021485279	0.0183	0.7311
3	rs6762456	181220879	T	G	-0.084904507090444	0.0384	0.027
3	rs1158707	181221339	A	G	-0.0062998021485279	0.0183	0.7284
3	rs16832533	181222668	A	C	-0.0123965203365513	0.0176	0.4805
3	rs4855031	181223661	C	A	-0.0120017335415971	0.0176	0.4956
3	rs80281612	181224440	G	C	-0.0079011318962572	0.0201	0.6939
3	rs150887045	181224633	G	A	0.0350968370374295	0.0706	0.6194
3	rs6763477	181224844	G	A	-0.0106970095483354	0.0196	0.5833
3	rs34797639	181225030	T	C	-0.0102018624845967	0.0199	0.6075
3	rs766100	181225746	A	G	-0.0125990355765152	0.0176	0.4747
3	rs1904310	181227954	G	A	-0.0048015088161939	0.0195	0.8057
3	rs1842153	181228778	G	C	-0.0128015918372089	0.0176	0.4682
3	rs2127239	181229221	T	A	-0.0122952780941516	0.0177	0.4874
3	rs2338740	181229304	A	G	-0.0123965203365513	0.0177	0.485
3	rs746058	181229833	G	T	-0.0049019951702315	0.0195	0.8019
3	rs56400339	181233435	A	C	-0.0113036461713921	0.0198	0.5663
3	rs7622215	181233621	G	T	-0.0132980281439898	0.0177	0.4538
3	rs116212148	181233686	A	G	-0.0099998320783335	0.0242	0.6811
3	rs77943139	181233876	C	G	0.0038027603329278	0.0331	0.9093
3	rs77770688	181233892	A	G	-0.0116981574124923	0.0199	0.5549
3	rs6800615	181234104	A	G	-0.0132980281439898	0.0178	0.4523
3	rs6776327	181234224	C	G	-0.0050024916227914	0.0196	0.797
3	rs1600295	181234906	C	T	-0.0888967896271612	0.0388	0.02201
3	rs73180413	181235249	C	T	-0.0051029981759033	0.0196	0.7936
3	rs10937059	181235282	G	A	-0.0136020904182857	0.0178	0.444
3	rs9290720	181237244	G	A	-0.0120017335415971	0.0178	0.4999
3	rs11916545	181237378	C	T	-0.0132980281439898	0.0178	0.4558
3	rs142160948	181238008	G	A	-0.0169020380753563	0.06	0.7781
3	rs1479173	181238024	G	A	-0.0049019951702315	0.0196	0.8013
3	rs1479172	181238160	A	G	-0.0132980281439898	0.0178	0.453
3	rs73180423	181239335	T	C	-0.0049019951702315	0.0196	0.8034
3	rs11719026	181240259	A	G	-0.0104039337153929	0.0205	0.6121
3	rs7631021	181242007	G	A	-0.0144032303107437	0.0179	0.4194
3	rs6788782	181242595	G	C	-0.0143017847108596	0.0179	0.4227
3	rs6789182	181242953	G	T	-0.0144032303107437	0.0179	0.4191
3	rs139106010	181243098	G	A	-0.035596090043474	0.104	0.7322
3	rs182415888	181243106	T	A	0.0520040417467951	0.0508	0.306
3	rs34098329	181243919	T	C	-0.0080019302190585	0.0185	0.6638
3	rs55793231	181245263	G	A	-0.0136020904182857	0.0179	0.4469
3	rs1842152	181245594	A	C	-0.101999503525648	0.0391	0.009091
3	rs79490261	181245614	G	A	0.0058031292269501	0.033	0.8598
3	rs1479171	181246860	G	A	-0.007004474152883	0.0185	0.7044
3	rs73180429	181247120	A	G	-0.006199175242821	0.0196	0.7534
3	rs766743	181247797	T	C	-0.005304041591906	0.0196	0.7859
3	rs766742	181247863	G	C	-0.0068030886197391	0.0185	0.7125
3	rs735774	181248743	A	G	-0.0045001103249234	0.0197	0.8184
3	rs149300575	181249786	A	G	0.078903597595466	0.046	0.08638
3	rs76166252	181250196	C	T	-0.0180010511095525	0.0337	0.593
3	rs73887032	181250707	T	C	0.021898468701116	0.0267	0.4119
3	rs7609738	181250718	T	C	9.99950003332973e-05	0.0195	0.9976
3	rs1479170	181251248	C	A	-0.0176040459483609	0.0209	0.4005
3	rs1842151	181251296	G	A	-0.017502275136142	0.0209	0.4026
3	rs76186176	181251633	T	C	0.003902375817241	0.0192	0.838
3	rs1351239	181251650	T	C	-0.0085968472255182	0.0178	0.6302
3	rs58906080	181251784	C	T	-0.0165969709073694	0.0208	0.4266
3	rs1351238	181251955	A	T	0.0044998604248922	0.0191	0.8135
3	rs79195134	181252192	G	C	0.0148984646619666	0.0328	0.6494
3	rs10513779	181254051	T	C	0.0090984829852593	0.0192	0.6366
3	rs115550387	181254064	C	T	-0.0014009809156281	0.0263	0.9575
3	rs28445989	181254421	A	G	-0.0183982139464423	0.0209	0.3764
3	rs73057783	181254732	T	A	-0.0174005146801673	0.021	0.4067
3	rs41330845	181254993	C	G	-0.0174005146801673	0.0211	0.4088
3	rs41429646	181255017	C	T	-0.0171970248285215	0.0211	0.4154
3	rs74410874	181255358	C	A	0.0103957761821204	0.0193	0.5887
3	rs73180439	181255537	C	T	0.0084045823438103	0.0193	0.6638
3	rs6779474	181255808	T	C	0.0082954970241069	0.0193	0.6669
3	rs6766621	181255823	C	G	0.0143958802837323	0.0269	0.5931
3	rs11924871	181255836	G	A	-0.003797200248385	0.0179	0.8327
3	rs11917886	181256027	A	T	-0.0154994990469515	0.0211	0.4633
3	rs11917999	181256247	A	G	-0.0152963956259917	0.0212	0.4699
3	rs2338739	181256254	A	G	0.0086028888072678	0.0194	0.6587
3	rs9790226	181256285	G	A	-0.0203047533403643	0.0194	0.2975
3	rs4855032	181256521	G	C	0.0171029078996623	0.0184	0.3538
3	rs6770358	181256966	G	A	-0.0138048499765589	0.0199	0.4892
3	rs13084889	181257119	G	A	-0.009696862978864	0.0201	0.6276
3	rs10937060	181257196	T	C	-0.0835011813049328	0.0406	0.0395
3	rs10937061	181257270	T	C	-0.0145046862028817	0.0206	0.4814
3	rs62289974	181257734	G	C	-0.0129028853555234	0.0242	0.5928
3	rs62289975	181258030	C	G	-0.0022024235552	0.0201	0.9107
3	rs62289976	181259675	A	C	-0.001100605444033	0.0199	0.9579
3	rs16832535	181260177	G	A	-0.0001000050003333	0.0198	0.9955
3	rs77129856	181262706	T	C	0.0135971385060249	0.0337	0.6863
3	rs57363469	181263472	G	A	-0.0023026490626755	0.023	0.9217
3	rs6775873	181263702	G	A	-0.0018016219466282	0.0229	0.9384
3	rs6776298	181264122	G	A	-0.0008003201707691	0.0193	0.9685
3	rs62289978	181268302	G	A	0.0013990209137074	0.0194	0.944
3	rs76938559	181269016	T	G	0.0007996801705642	0.0195	0.9652
3	rs6775284	181269043	G	A	-0.0004000800213396	0.0193	0.9819
3	rs6788442	181269397	T	C	0.0	0.0193	0.9998
3	rs60644369	181270670	A	G	-0.0326988269632397	0.0332	0.3233
3	rs6443744	181271872	G	A	-0.0108991808690006	0.0186	0.5561
3	rs57224030	181272114	T	G	-0.0028039273327342	0.0196	0.8877
3	rs144402705	181272192	C	T	-0.0018016219466282	0.0857	0.9833
3	rs9883966	181272465	A	T	-0.0105959392134034	0.0186	0.5693
3	rs16832543	181272496	C	G	-0.0043996643446871	0.0194	0.8207
3	rs61401493	181273181	G	A	-0.0026033858701149	0.0196	0.8959
3	rs6763311	181277913	A	G	-0.0021022080918702	0.0194	0.9154
3	rs139222707	181278317	G	T	0.07040254409814	0.0667	0.2913
3	rs6443745	181278376	T	G	-0.0026033858701149	0.0195	0.892
3	rs6443746	181278496	C	T	-0.0022024235552	0.0194	0.9089
3	rs16832551	181280007	T	C	-0.0016012813669738	0.0196	0.9345
3	rs73061213	181280047	G	A	-0.0024028846163103	0.0194	0.9015
3	rs16832554	181280297	G	A	-0.0016012813669738	0.0196	0.9362
3	rs16832560	181282573	T	C	-0.0017014466397575	0.0196	0.9318
3	rs12497008	181283743	G	A	-0.009797842480111	0.0181	0.5902
3	rs2291062	181284625	A	T	-0.0166986496230515	0.0233	0.475
3	rs139110825	181284914	G	A	-0.0203966036652218	0.0749	0.7857
3	rs16832561	181285422	C	T	-0.0018016219466282	0.0196	0.9274
3	rs16832564	181287324	A	G	-0.0016012813669738	0.0197	0.9336
3	rs73061215	181287811	A	G	-0.0272992569378225	0.0327	0.4039
3	rs9875784	181288682	G	A	-0.0366017456445608	0.036	0.3092
3	rs73061218	181288737	G	A	-0.0019018072895963	0.0197	0.9244
3	rs6769439	181290031	A	C	0.0663025892540632	0.124	0.5929
3	rs75191032	181292389	A	G	0.0291995144044279	0.0312	0.3494
3	rs75585123	181292423	G	T	-0.0206007457079636	0.024	0.3908
3	rs73180451	181293370	G	A	0.101400685870137	0.0687	0.1398
3	rs79879633	181293463	G	A	-0.0198966317144566	0.0246	0.4182
3	rs142969166	181293580	A	C	-0.0303045802648556	0.1202	0.8011
3	rs6443747	181294155	A	T	0.0333960906184285	0.0253	0.1862
3	rs73061225	181294226	C	T	-0.0406970023321042	0.0313	0.1944
3	rs78832581	181295788	G	T	0.0080971295874548	0.0246	0.7405
3	rs6769562	181297295	C	T	0.0092966519050945	0.0245	0.7029
3	rs188028246	181297366	G	T	-0.0852964846220847	0.1253	0.4957
3	rs12690590	181297473	T	G	0.0170045988158238	0.0231	0.46
3	rs77122555	181298524	T	C	0.0093957216403621	0.0245	0.7016
3	rs7427829	181298565	T	C	0.0173977771764203	0.023	0.4494
3	rs56173166	181298758	A	G	-0.0378991867540796	0.0314	0.2282
3	rs76014561	181298791	C	T	0.009504687014246	0.0245	0.6987
3	rs80076035	181299414	T	C	0.0093957216403621	0.0244	0.7008
3	rs75072684	181299567	G	C	0.009197572354042	0.0244	0.7053
3	rs146218906	181300494	G	A	0.0221038989069263	0.0621	0.722
3	rs10937062	181301097	T	C	0.0043007385516922	0.0173	0.803
3	rs59515788	181301166	A	G	0.0102968054773682	0.0244	0.6731
3	rs59516818	181301434	A	C	0.0099998345783334	0.0244	0.6831
3	rs142963396	181302227	G	A	-0.10249795004435	0.08	0.2
3	rs74571695	181303532	T	C	0.0099008246772624	0.0244	0.6862
3	rs7430555	181303702	T	C	0.0099008246772624	0.0244	0.6857
3	rs143197812	181304172	C	T	0.0098018049722602	0.0244	0.6871
3	rs4855033	181305465	G	A	0.0180952882690919	0.0228	0.4278
3	rs4854921	181305503	C	G	0.0179970767016546	0.0228	0.4282
3	rs7429703	181305996	C	G	0.0097027754613851	0.0244	0.6901
3	rs7430197	181306669	G	A	-0.0411032840784537	0.0307	0.1801
3	rs13068871	181307219	C	A	0.0195967237465575	0.0251	0.4344
3	rs149077809	181307468	C	T	0.0096037361426946	0.0244	0.6933
3	rs143086381	181307548	G	A	0.0428008353226943	0.0281	0.1275
3	rs139391314	181308011	C	T	0.0192044091837133	0.0602	0.7495
3	rs112126546	181308379	A	G	0.009504687014246	0.0244	0.6977
3	rs7620465	181308858	C	T	0.0213015034199157	0.0177	0.2281
3	rs7642475	181308916	A	G	0.0180952882690919	0.0181	0.3174
3	rs7620577	181308997	C	T	0.0128964817350202	0.0244	0.5966
3	rs4855034	181309473	T	C	0.0093957216403621	0.0244	0.6984
3	rs3964729	181309561	A	C	0.0178006246255066	0.0226	0.4308
3	rs75541400	181310372	G	A	0.0423024980338776	0.0279	0.1292
3	rs79655699	181310404	G	A	0.0093957216403621	0.0244	0.6997
3	rs9854461	181310591	T	C	0.0028958031120254	0.0171	0.8644
3	rs77950386	181310662	G	A	0.0093957216403621	0.0244	0.7006
3	rs74583045	181311082	A	T	0.04149696667529	0.0279	0.1361
3	rs9839776	181311567	C	T	0.0115035793834154	0.0222	0.6051
3	rs6797094	181311585	T	G	0.0027960873020011	0.0171	0.8697
3	rs9844139	181311915	C	G	0.017496047616751	0.0226	0.4379
3	rs9844882	181312192	G	A	0.0172994970780611	0.0226	0.4435
3	rs73061246	181313659	C	G	-0.0403950023610502	0.0304	0.1842
3	rs74285510	181313912	C	T	0.0099998345783334	0.0245	0.6825
3	rs150666970	181316967	G	A	0.0082954970241069	0.0247	0.736
3	rs143681139	181317241	T	C	0.0111970780932162	0.0245	0.646
3	rs76812636	181317659	A	C	0.0115035793834154	0.0245	0.6399
3	rs78363889	181317914	T	A	0.0107025231331357	0.0245	0.6611
3	rs76971514	181318361	G	A	0.0093957216403621	0.0245	0.7022
3	rs7613532	181319286	A	G	0.0119977384336167	0.0181	0.5078
3	rs79232365	181319332	A	G	0.0409019913204257	0.0259	0.1142
3	rs113277715	181319640	G	A	0.0099998345783334	0.0245	0.6852
3	rs13067618	181319659	C	G	0.0116024307308398	0.0223	0.6038
3	rs113388712	181319690	T	C	0.0097027754613851	0.0246	0.6927
3	rs114910465	181319939	G	A	0.0048979852621919	0.0465	0.9161
3	rs61432191	181320163	A	G	0.0121953336998771	0.0464	0.7934
3	rs6414490	181320396	C	T	0.0208021276292633	0.0176	0.2374
3	rs6443748	181320679	G	A	0.0318958749835631	0.0174	0.06775
3	rs76782611	181320817	G	A	0.0123039944561641	0.0253	0.6264
3	rs75824135	181320970	T	C	0.0117012723076411	0.0253	0.6443
3	rs79980961	181321140	C	T	0.0117012723076411	0.0253	0.6428
3	rs6443749	181321265	T	C	0.031799009548949	0.0175	0.06886
3	rs79748014	181321579	A	C	-0.0648052233661156	0.0479	0.1762
3	rs75304040	181322339	A	G	0.0099008246772624	0.0246	0.6889
3	rs79750838	181322527	G	A	0.0097027754613851	0.0246	0.6926
3	rs111637271	181322701	T	C	0.0098018049722602	0.0246	0.6911
3	rs142060736	181322733	C	T	0.0404987422798789	0.026	0.1191
3	rs113690129	181322751	A	G	0.0399992561638529	0.026	0.1233
3	rs9842957	181324494	A	G	0.0161980995687726	0.0244	0.5079
3	rs72497172	181324890	G	A	0.0093957216403621	0.0249	0.7048
3	rs34977120	181324894	G	A	-0.007095110875924	0.0476	0.8814
3	rs73883949	181325216	A	G	-0.0369959896867261	0.0314	0.2382
3	rs6414491	181325772	G	T	0.0207041815582916	0.0179	0.2468
3	rs78648766	181326187	A	G	0.00730326611012	0.0249	0.7699
3	rs79496189	181326825	T	C	0.0089002747867194	0.025	0.7217
3	rs142484523	181327538	T	G	0.0959009143772031	0.0493	0.05186
3	rs9818320	181328435	T	C	0.0150954876453349	0.0248	0.5414
3	rs9290723	181330688	A	T	0.0133998200630165	0.0248	0.5884
3	rs73883951	181330701	A	C	-0.0377018671840115	0.0316	0.2323
3	rs4103351	181333513	T	A	0.0330962274891896	0.0181	0.06659
3	rs73061265	181334193	A	G	0.0425996136188173	0.0264	0.1066
3	rs6443751	181334964	C	T	0.0077995046323818	0.0184	0.6728
3	rs144530943	181335285	A	G	-0.123796077813511	0.0746	0.09676
3	rs6803277	181335509	A	C	-0.000200020002667	0.0194	0.9935
3	rs28712864	181335796	A	T	0.0166997792224134	0.0248	0.5006
3	rs34417062	181337070	G	C	0.0200967016991224	0.0247	0.4165
3	rs9823623	181338494	C	T	0.0184978548821194	0.0245	0.4505
3	rs13081234	181339395	C	A	0.0182033098538737	0.0244	0.4561
3	rs76637803	181339662	T	C	-0.131396530208668	0.0986	0.1826
3	rs13082254	181339765	G	A	0.0171029078996623	0.0243	0.481
3	rs13086529	181340141	A	G	0.0161980995687726	0.0241	0.5026
3	rs10212364	181342108	G	T	0.0126002819757385	0.0242	0.6026
3	rs9845058	181342415	G	A	-0.013004189135254	0.0187	0.4873
3	rs146354982	181342869	G	A	0.0575044650684261	0.0783	0.4629
3	rs9290724	181343701	G	A	-0.0092022107647994	0.0172	0.5915
3	rs6443753	181344253	C	G	-0.0048015088161939	0.022	0.8283
3	rs9290725	181344496	T	A	0.0109992854583691	0.0242	0.6504
3	rs6443754	181344912	G	A	-0.0087985943563496	0.0172	0.6098
3	rs6443755	181345020	T	A	-0.0083043861636152	0.0172	0.6279
3	rs6443756	181346209	A	G	-0.0087985943563496	0.0171	0.6073
3	rs6798994	181346499	G	T	-0.0122041688389067	0.0187	0.5125
3	rs9838604	181346790	G	A	-0.0093031403261444	0.0171	0.5883
3	rs9842371	181346937	C	T	-0.0058973552660839	0.0172	0.7319
3	rs61694877	181349219	T	G	0.0097027754613851	0.0242	0.6875
3	rs9853606	181349281	C	T	-0.0092022107647994	0.0172	0.5938
3	rs9873743	181349392	T	A	-0.0091012913892029	0.0172	0.5948
3	rs28385478	181349613	A	G	0.0099008246772624	0.0242	0.6834
3	rs28597681	181349714	C	T	0.0099008246772624	0.0242	0.6818
3	rs6769626	181350353	A	G	-0.0093031403261444	0.0172	0.5887
3	rs56981758	181350822	C	T	-0.0263029084210524	0.031	0.3962
3	rs6800420	181351544	G	C	-0.0085968472255182	0.0173	0.6193
3	rs9870296	181352573	G	A	-0.0142003494011414	0.0188	0.4522
3	rs9837662	181353699	A	G	-0.0059979518036359	0.0174	0.7294
3	rs9842796	181354483	A	T	-0.0095050300143049	0.0174	0.5842
3	rs6443757	181355783	A	G	-0.0073972926304747	0.0175	0.6731
3	rs9882028	181355889	T	C	-0.006199175242821	0.0175	0.7247
3	rs7355851	181359231	T	C	0.0154992634469238	0.0249	0.533
3	rs9828446	181360176	T	C	-0.0164953025291975	0.019	0.3846
3	rs7426901	181361312	C	G	0.0154007965760229	0.0249	0.536
3	rs6792477	181361973	A	C	-0.0168003386783461	0.0191	0.3774
3	rs6414493	181364589	G	A	-0.0060985584618694	0.0178	0.7336
3	rs6803157	181365474	A	G	-0.0170037478161859	0.0192	0.3745
3	rs57968739	181367024	A	C	0.0173977771764203	0.0248	0.4837
3	rs9823068	181368077	G	A	-0.015895669405385	0.0193	0.4086
3	rs7617815	181368431	G	A	0.0190964956909883	0.0251	0.4455
3	rs9865240	181368853	A	G	-0.0153979421800967	0.0193	0.4257
3	rs150925732	181369675	C	T	-0.0638987258502317	0.1241	0.6065
3	rs140676139	181369774	C	A	0.172296473146866	0.0529	0.00113
3	rs9871081	181370182	A	T	0.0101978249764461	0.0197	0.6044
3	rs73061567	181370904	C	A	0.0100988346774146	0.0197	0.6069
3	rs66715101	181371116	C	T	0.0165030720990143	0.025	0.5076
3	rs28650487	181371454	A	G	0.0118989261570991	0.018	0.5091
3	rs57362482	181371674	G	A	0.007997931111062	0.0248	0.748
3	rs73061572	181371823	T	C	0.0098018049722602	0.0196	0.6163
3	rs6784538	181372001	G	A	0.0089993837968006	0.0196	0.6469
3	rs6808295	181372008	A	G	0.0090984829852593	0.0196	0.6425
3	rs6784562	181372172	C	T	0.00730326611012	0.0198	0.7113
3	rs35392718	181372482	C	T	0.0166997792224134	0.025	0.5056
3	rs12634701	181373135	C	T	0.0414010268486756	0.0479	0.388
3	rs3923072	181373702	T	G	0.0107025231331357	0.0197	0.5879
3	rs3923173	181375381	A	G	0.0103957761821204	0.0198	0.5991
3	rs3923172	181375474	C	A	0.0115035793834154	0.0198	0.5618
3	rs6773690	181376040	A	C	0.0065981840282271	0.0199	0.7398
3	rs9837502	181376235	G	C	0.0067968490002727	0.0199	0.7327
3	rs4499648	181376666	C	A	0.0044998604248922	0.0201	0.8239
3	rs4327434	181376675	C	T	0.0044003044444822	0.0201	0.8254
3	rs6800127	181378350	T	A	0.0048979852621919	0.0258	0.85
3	rs4855035	181378692	T	G	0.0188021269625962	0.0223	0.4012
3	rs77356515	181378930	G	T	0.0204984635773248	0.0262	0.4335
3	rs11924735	181380708	C	T	0.0166997792224134	0.0235	0.4769
3	rs9836348	181382950	A	G	-0.0085968472255182	0.0261	0.7418
3	rs11927844	181383366	C	T	0.0161980995687726	0.0236	0.4922
3	rs6804544	181383531	G	C	0.0147014028528927	0.0235	0.5318
3	rs57466566	181385359	T	C	0.0173977771764203	0.0261	0.5041
3	rs4855036	181385676	T	A	0.0363029992242924	0.0681	0.5944
3	rs4558808	181386530	C	A	0.0011992805754821	0.0197	0.9534
3	rs80318295	181387146	T	C	-0.040197189751413	0.0506	0.4269
3	rs4854922	181387240	G	A	-0.0054045784588597	0.0266	0.8404
3	rs78081751	181388194	G	A	0.0123039944561641	0.0638	0.8466
3	rs79373861	181389302	G	A	-0.0222967349986103	0.044	0.6124
3	rs61689356	181389743	T	A	0.0171029078996623	0.0263	0.5149
3	rs77753232	181390972	A	G	0.0243998868235351	0.0782	0.755
3	rs66492443	181392520	A	G	-0.0084959889212643	0.0203	0.6761
3	rs76317796	181393781	C	T	0.177702572357412	0.0561	0.001547
3	rs79693747	181394310	A	G	0.0109003744682883	0.0414	0.7917
3	rs10937065	181394551	A	T	0.0135971385060249	0.0242	0.5742
3	rs76953462	181395175	G	A	-0.0168003386783461	0.0434	0.6984
3	rs117926559	181396717	G	A	0.0929984188337525	0.0949	0.3268
3	rs78418354	181398630	C	T	-0.0256050287153947	0.0436	0.5577
3	rs149770414	181399019	A	G	-0.0316041926269978	0.043	0.4625
3	rs11923447	181400102	T	G	-0.0025031302181184	0.0266	0.9252
3	rs77685909	181400935	G	A	-0.0043996643446871	0.0265	0.8692
3	rs13092271	181401005	C	T	-0.0023026490626755	0.0918	0.9797
3	rs9844617	181402480	C	A	0.0004998750416509	0.0241	0.985
3	rs116126097	181403356	G	A	-0.0042992284528324	0.0264	0.8699
3	rs78592962	181404662	C	T	-0.0194988734340555	0.0252	0.4404
3	rs77382051	181405422	C	T	-0.0197028322758684	0.0252	0.4334
3	rs57146472	181406274	A	G	-0.0191012733024012	0.0252	0.4481
3	rs60650353	181406452	T	C	-0.0191012733024012	0.0252	0.4475
3	rs114751586	181408655	C	T	-0.243601393216606	0.0801	0.002356
3	rs7631379	181409057	T	C	-0.0152963956259917	0.023	0.5058
3	rs7619688	181409068	C	G	-0.0164953025291975	0.0231	0.4761
3	rs58746842	181410183	C	G	-0.0243951568347216	0.0251	0.3321
3	rs77565521	181410451	C	G	-0.0207028323592018	0.0747	0.7811
3	rs73182303	181411413	G	A	0.0217027816432335	0.0219	0.3214
3	rs76234275	181411855	G	A	-0.0253998626327317	0.025	0.3093
3	rs4549321	181413522	A	C	-0.0163021610829842	0.0421	0.6992
3	rs4510419	181414946	G	C	-0.0186019483996616	0.0229	0.416
3	rs144240425	181418421	C	T	-0.24079848655293	0.0825	0.003528
3	rs118153593	181418882	T	G	-0.0503043099097479	0.0866	0.5609
3	rs114600294	181419367	G	C	0.0074025335167413	0.0529	0.8885
3	rs75907840	181420180	T	G	0.0047984689115734	0.0529	0.9281
3	rs10470352	181422197	G	A	-0.0170037478161859	0.0257	0.5068
3	rs4434184	181422854	A	G	-0.0108991808690006	0.0208	0.6017
3	rs77255733	181423423	C	T	-0.0130953713122409	0.0227	0.5637
3	rs12496378	181423602	C	G	0.0188021269625962	0.0223	0.4006
3	rs78043310	181423734	G	A	-0.0114047880634385	0.0229	0.6173
3	rs79454424	181427778	G	A	-0.0114047880634385	0.0231	0.6209
3	rs11915160	181431571	C	A	-0.0361039752308815	0.0596	0.5444
3	rs77677339	181431659	G	A	-0.0285023604727122	0.0488	0.559
3	rs4575941	181435148	A	G	0.004101577021075	0.0208	0.8421
3	rs4459940	181435290	T	A	0.0103957761821204	0.0269	0.6984
3	rs117674383	181436711	A	T	-0.0110002818588653	0.0515	0.8301
3	rs9815225	181443952	A	C	0.0118001041157506	0.0288	0.6811
3	rs12491867	181448558	G	A	0.0141001243787816	0.0231	0.5419
3	rs6764999	181449229	A	G	-0.0038975857287134	0.029	0.8939
3	rs58567301	181449591	G	A	0.0128964817350202	0.0232	0.5769
3	rs75363174	181450110	G	A	0.0142973047008244	0.0233	0.5403
3	rs61489040	181452428	C	T	-0.0198966317144566	0.035	0.5688
3	rs7614325	181452982	T	C	-0.127095007803832	0.131	0.332
3	rs73047533	181454527	G	A	-0.0181028726978536	0.0347	0.6008
3	rs12054399	181455466	T	C	0.0134984841513417	0.0237	0.5678
3	rs7653630	181455519	C	T	0.0072039888485025	0.0282	0.7991
3	rs73047536	181455676	A	G	-0.021203207651103	0.0347	0.5407
3	rs7633815	181455914	A	C	-0.0059979518036359	0.0223	0.7876
3	rs6765739	181457601	T	C	0.0018981972830802	0.0213	0.9275
3	rs73182316	181458105	G	A	-0.116398993884222	0.0848	0.17
3	rs187203610	181459315	C	T	-0.0341050206499513	0.0779	0.6616
3	rs7610679	181460587	C	T	0.021898468701116	0.0219	0.317
3	rs75008341	181461626	G	C	-0.0203966036652218	0.0217	0.3471
3	rs1345416	181462046	A	G	0.048904443353603	0.0465	0.2935
3	rs11707593	181462478	C	T	0.047799197133273	0.0465	0.3038
3	rs7614809	181462507	G	T	-0.0198966317144566	0.0216	0.3558
3	rs79482719	181462703	A	T	-0.0203966036652218	0.0216	0.3433
3	rs7620021	181463638	C	T	0.0297044227063309	0.0181	0.1003
3	rs78961209	181464052	T	C	-0.0207028323592018	0.0215	0.3351
3	rs6790065	181464694	T	C	0.0100988346774146	0.0515	0.8439
3	rs16832631	181464896	G	A	0.0284027945161868	0.018	0.1136
3	rs58758530	181465929	C	T	0.0189002595004805	0.0188	0.3138
3	rs4855037	181466810	G	T	0.0161980995687726	0.0204	0.4275
3	rs1558797	181466890	A	G	0.0277027118389473	0.0179	0.1216
3	rs1558798	181466976	G	T	0.0274984287018097	0.0179	0.1254
3	rs12489879	181467235	T	C	-0.0203966036652218	0.0213	0.3386
3	rs72622580	181467480	G	A	0.0093957216403621	0.0193	0.625
3	rs77863599	181467860	G	A	0.0097027754613851	0.0193	0.6158
3	rs79596540	181468005	A	C	-0.0206007457079636	0.0213	0.3343
3	rs74925134	181468324	T	G	-0.0023026490626755	0.0571	0.9679
3	rs4854923	181468459	A	T	0.0177023841130051	0.0205	0.3882
3	rs11708435	181468536	G	C	-0.0203047533403643	0.0213	0.3422
3	rs4854924	181468727	A	G	0.0341018649449722	0.0244	0.1618
3	rs4855038	181468876	C	A	0.0336958638567256	0.0244	0.1675
3	rs72622581	181469129	A	C	0.0100988346774146	0.0193	0.6021
3	rs16832636	181469346	A	G	0.0103957761821204	0.0194	0.5924
3	rs74930825	181469553	A	T	-0.0198966317144566	0.0214	0.3512
3	rs12494855	181469599	A	G	0.0101978249764461	0.0194	0.5986
3	rs4855039	181470951	T	A	0.0189002595004805	0.0208	0.363
3	rs6443761	181472392	T	A	0.0185960172820726	0.0209	0.3714
3	rs6443762	181472396	T	C	0.0184978548821194	0.0209	0.3745
3	rs7631680	181472605	G	A	0.0209979909956055	0.0208	0.3124
3	rs12636757	181472750	T	C	0.0098018049722602	0.0193	0.6129
3	rs78501211	181472845	G	A	-0.0178992398878318	0.0215	0.4044
3	rs7609683	181472854	A	G	0.0187039847937718	0.0209	0.3711
3	rs12634404	181472901	G	A	0.0097027754613851	0.0194	0.617
3	rs59417114	181472939	C	T	0.0323026073786261	0.0246	0.1881
3	rs6793883	181475226	C	T	0.0314017631395316	0.0245	0.2015
3	rs74811931	181475408	C	A	0.0254045542217263	0.0329	0.4392
3	rs1420636	181475631	G	C	0.0363029992242924	0.046	0.4305
3	rs9840716	181476863	G	A	-0.0344051267241774	0.0259	0.1833
3	rs111999576	181476906	C	T	0.0423983514166169	0.0857	0.6209
3	rs1345415	181477410	T	C	0.0301993737308422	0.0464	0.5155
3	rs77514042	181477440	T	C	0.0147014028528927	0.0328	0.6547
3	rs60892027	181478065	G	C	-0.0316970867432546	0.0259	0.2211
3	rs6799101	181478414	T	C	-0.0383978517965666	0.0266	0.148
3	rs9846964	181478416	G	A	-0.0356997191343252	0.0265	0.1778
3	rs28591565	181478849	A	T	-0.0074980401773571	0.0181	0.6811
3	rs12492564	181478898	G	A	-0.0083043861636152	0.0181	0.6482
3	rs9871930	181479377	T	C	-0.0220002402796674	0.0466	0.6368
3	rs6804868	181479546	T	C	-0.0060985584618694	0.018	0.7357
3	rs6792695	181479864	G	A	-0.0031048149534787	0.0182	0.8634
3	rs78635816	181479954	G	C	-0.0240980393840575	0.022	0.272
3	rs181331116	181480157	G	A	-0.0513985630860003	0.0795	0.5174
3	rs4855040	181480361	T	C	-0.0231048737150968	0.0306	0.4509
3	rs200454953	181481346	A	C	-0.12890212424086	0.0969	0.1836
3	rs74624852	181481643	G	A	-0.0030045090202987	0.018	0.8658
3	rs12495315	181482075	C	T	-0.0027036515743148	0.0179	0.8793
3	rs112082539	181482077	C	T	0.024702368640342	0.046	0.5919
3	rs6799631	181482084	C	T	-0.023401696181619	0.0305	0.4428
3	rs9867994	181482289	G	A	-0.021101069908054	0.0461	0.6475
3	rs9812595	181482350	T	A	-0.0209989425960583	0.0461	0.6492
3	rs9868748	181482803	G	A	-0.0055956263571598	0.0177	0.7505
3	rs9836014	181483782	A	G	-0.0203966036652218	0.0461	0.6575
3	rs9840545	181484270	A	C	-0.0166986496230515	0.0461	0.7168
3	rs4855041	181484567	C	G	-0.0031950988965408	0.0179	0.8559
3	rs4855042	181485184	G	A	0.0277027118389473	0.0462	0.5479
3	rs6443763	181487629	G	A	-0.0220002402796674	0.0303	0.4688
3	rs148898614	181487640	C	T	0.0917036842102131	0.1105	0.4068
3	rs78349912	181487746	T	C	-0.0027036515743148	0.0179	0.8778
3	rs6785445	181488504	C	A	-0.005304041591906	0.0178	0.7652
3	rs4855043	181488608	T	C	-0.005304041591906	0.0178	0.7644
3	rs2111181	181489406	G	A	-0.0188974371044634	0.0468	0.6861
3	rs16832646	181489595	G	A	-0.0014009809156281	0.018	0.9374
3	rs9881855	181490092	C	T	-0.020498669477346	0.0468	0.6613
3	rs16832650	181490205	C	A	-0.0028039273327342	0.0179	0.8749
3	rs13327557	181490224	G	C	-0.0187955345843259	0.0469	0.689
3	rs9812973	181491628	G	A	-0.0176040459483609	0.047	0.7075
3	rs75218934	181491795	G	A	0.0875987044790681	0.1041	0.4001
3	rs9817079	181491937	G	A	-0.0206007457079636	0.0469	0.6606
3	rs59520472	181492085	C	T	0.0371030879515023	0.0461	0.4211
3	rs11923857	181492405	A	G	-0.0315009870620622	0.0212	0.1377
3	rs117517446	181492569	T	A	0.0321960982163169	0.0335	0.3364
3	rs143484503	181492875	C	T	-0.0649972930239685	0.0798	0.4153
3	rs12491011	181493006	T	C	-0.0217958123704574	0.0302	0.4706
3	rs11921285	181493253	T	G	-0.0036968248442897	0.0179	0.8359
3	rs16832653	181493630	C	G	-0.003797200248385	0.0179	0.8343
3	rs74515363	181493969	G	A	-0.0033957590691798	0.0179	0.848
3	rs78111420	181494010	T	C	-0.003797200248385	0.0179	0.8326
3	rs78920239	181494195	A	G	-0.0034961042567088	0.0179	0.8442
3	rs76215800	181494814	G	A	-0.0032954239497972	0.018	0.854
3	rs6784550	181494963	A	G	-0.023401696181619	0.0303	0.4395
3	rs56690288	181495367	G	A	-0.0008003201707691	0.018	0.9649
3	rs57131224	181495577	A	T	-0.0217958123704574	0.0219	0.3178
3	rs4855044	181495612	G	A	-0.0043996643446871	0.018	0.8076
3	rs16832660	181496101	A	C	0.0044998604248922	0.0184	0.807
3	rs74744009	181496214	G	A	-0.026898543868701	0.0563	0.6327
3	rs60955053	181496339	G	T	-0.0218980211012161	0.0256	0.3931
3	rs6779908	181496925	T	C	-0.0039979812872983	0.018	0.8239
3	rs61187712	181497027	T	C	-0.009000382197299	0.0631	0.8864
3	rs75295920	181497311	G	A	-0.0039979812872983	0.018	0.8247
3	rs1420638	181497374	G	A	-0.0282040203730758	0.0216	0.1918
3	rs1833241	181497546	G	A	0.0087020272939009	0.0536	0.8704
3	rs143491767	181498064	C	G	0.0129951954948113	0.0234	0.5771
