## Supplementary material for "Characterization of shared and ancestry-specific signals driving complex traits using multi-ancestry fine-mapping": EAS_schizophrenia_gwas_4_206700_1206700.tsv

chrom	ID	pos	A1	A2	BETA	SE	P
4	rs13124826	208400	A	G	0.0110981866660334	0.0204	0.5854
4	rs61794996	209328	C	G	-0.0292949370570243	0.0259	0.2567
4	rs145279204	209874	G	A	-0.0216016445577609	0.0602	0.7198
4	rs11730202	210096	C	T	-0.0292949370570243	0.0259	0.2578
4	rs11727093	210459	G	T	0.009504687014246	0.0318	0.7645
4	rs78342438	212560	C	T	-0.0423022562339069	0.0541	0.4339
4	rs191162047	214676	G	A	0.0673969319860517	0.0778	0.3867
4	rs4579063	214909	T	C	-0.0104039337153929	0.0317	0.7437
4	rs4690243	215351	C	T	-0.0112025145079934	0.0317	0.7234
4	rs6830496	215774	G	A	-0.0249999098013234	0.0259	0.3346
4	rs11723492	216423	T	C	-0.0340015566760147	0.0236	0.1498
4	rs77090441	216548	C	G	0.001598721363697	0.0389	0.9667
4	rs12649745	217222	G	T	0.0134984841513417	0.0204	0.5082
4	rs150475809	217998	G	T	0.0511017760490843	0.06	0.3945
4	rs2353605	219538	C	T	-0.0335050785573982	0.0238	0.159
4	rs11248009	220149	T	C	-0.0299026613543135	0.0258	0.2475
4	rs148397417	220774	G	A	-0.0408011614039327	0.0539	0.4494
4	rs61794997	222103	C	T	-0.0305004454483837	0.0258	0.2363
4	rs150422859	222616	G	A	-0.0404991299799539	0.0538	0.4519
4	rs115277890	222845	A	G	-0.0408949138454712	0.0539	0.4473
4	rs11724417	223352	A	C	-0.0307994715535284	0.0258	0.2318
4	rs11737263	224412	G	A	-0.0377018671840115	0.0236	0.1094
4	rs11737268	224452	G	A	-0.0377018671840115	0.0236	0.1099
4	rs185243115	224548	C	A	0.0648978315778429	0.0772	0.4006
4	rs11724176	224901	C	T	-0.0309026047398165	0.0258	0.23
4	rs11726829	224948	T	C	-0.0377953294954024	0.0236	0.1083
4	rs17521834	225449	A	G	-0.0315009870620622	0.0258	0.221
4	rs61794998	226937	C	G	-0.0360003042410416	0.0235	0.1256
4	rs12506250	227382	T	C	-0.0363009797263316	0.0235	0.1229
4	rs114755678	227609	T	C	-0.092203012053614	0.0725	0.2034
4	rs1986386	228809	T	C	-0.0315009870620622	0.0258	0.2217
4	rs1578898	228919	C	T	-0.0360003042410416	0.0235	0.1262
4	rs56405031	228929	G	A	-0.0419997711602818	0.0504	0.4044
4	rs141662933	229183	C	T	-0.0403012967735257	0.0539	0.4543
4	rs12503763	230237	T	C	-0.0564010536507698	0.0524	0.2818
4	rs2883229	231744	G	C	-0.0352956263947246	0.0235	0.1338
4	rs4510422	231940	C	T	-0.0364046818937998	0.0235	0.1217
4	rs80316648	232215	G	A	-0.0349020520092649	0.0238	0.1428
4	rs117273789	232249	A	G	0.0682005576892554	0.0777	0.3802
4	rs61794999	232367	T	A	-0.0315009870620622	0.0258	0.2221
4	rs77700883	232532	G	A	-0.0316970867432546	0.0258	0.2187
4	rs78896226	232533	C	T	-0.0316970867432546	0.0258	0.2195
4	rs6824561	234120	T	C	-0.0370997639570267	0.0231	0.1072
4	rs114450879	235768	C	A	-0.0406970023321042	0.0538	0.4495
4	rs114184786	236136	A	G	-0.0411032840784537	0.0538	0.4453
4	rs11729659	237284	G	C	-0.0352956263947246	0.0238	0.138
4	rs7687833	237320	T	C	-0.0369959896867261	0.0235	0.1158
4	rs11731933	239159	G	A	-0.0344982814075965	0.0238	0.1472
4	rs4549329	239785	T	A	-0.0350988198393953	0.0238	0.1401
4	rs28460123	240208	A	C	-0.0374007702544828	0.0235	0.1119
4	rs7686546	240614	G	A	-0.0320997276601081	0.0258	0.213
4	rs7658743	240843	C	T	-0.0325955083699338	0.0257	0.2055
4	rs61795001	242057	C	T	-0.0326988269632397	0.0257	0.2041
4	rs28531997	242787	C	T	-0.0377953294954024	0.0235	0.1079
4	rs61795002	242797	G	A	-0.0322959448008212	0.0258	0.2104
4	rs7687112	243556	A	G	-0.0356997191343252	0.0238	0.1331
4	rs6599318	243968	C	T	-0.0318003125497978	0.0258	0.2174
4	rs146963044	244952	C	T	-0.0310985871020312	0.0258	0.2284
4	rs77250608	245098	T	C	-0.0414993071780289	0.0618	0.5015
4	rs9328737	245965	C	T	-0.0372035489975441	0.0235	0.1135
4	rs4582105	246342	T	C	-0.0312017511432645	0.0258	0.2262
4	rs10028482	247825	G	A	-0.0374007702544828	0.0235	0.1123
4	rs6857106	249430	G	T	-0.0377018671840115	0.0235	0.1084
4	rs56985696	250036	T	C	-0.0122041688389067	0.0212	0.5636
4	rs74984113	250522	G	A	-0.0315009870620622	0.0258	0.2219
4	rs77078697	252048	T	C	-0.0349952529972629	0.0238	0.1407
4	rs12510827	252804	G	A	-0.0383043331577141	0.0235	0.104
4	rs61795006	253601	C	G	-0.0349952529972629	0.0238	0.1404
4	rs150855307	253702	T	C	-0.0521041493573948	0.0539	0.3342
4	rs4518181	253881	C	T	0.0080971295874548	0.0311	0.7947
4	rs61795007	255264	G	A	-0.0347985055426955	0.0238	0.1436
4	rs73793597	255905	G	A	-0.0413950753663857	0.0252	0.1002
4	rs61792060	256450	C	A	-0.0383978517965666	0.0235	0.1022
4	rs79914894	258032	C	T	-0.0440041354980549	0.0539	0.414
4	rs77234191	258294	G	A	-0.0310985871020312	0.0257	0.2275
4	rs28429717	260173	T	C	-0.0259949602770859	0.0221	0.2391
4	rs17164747	260587	G	T	-0.0216016445577609	0.0234	0.3558
4	rs189531835	262456	C	G	-0.023401696181619	0.0581	0.6869
4	rs7674560	263319	G	C	-0.0275048131221902	0.0218	0.2079
4	rs11731285	264941	A	G	-0.0274020297483382	0.0218	0.2092
4	rs79366248	266659	T	C	-0.0231969816042026	0.0231	0.3165
4	rs78343340	267437	G	A	-0.0225012653465135	0.0231	0.33
4	rs7694325	269042	A	G	-0.028399474521698	0.0218	0.1915
4	rs143419790	269333	C	G	0.0244974716003874	0.0535	0.6471
4	rs75591813	269477	T	A	-0.0453007592301635	0.0539	0.4001
4	rs13136187	270058	G	A	0.0524975689577541	0.0357	0.141
4	rs6837796	272522	A	G	-0.0320997276601081	0.0216	0.1368
4	rs11729365	272524	G	A	-0.0231048737150968	0.0231	0.3164
4	rs11733683	273157	C	A	-0.0338981034057645	0.0254	0.1832
4	rs77762064	274943	A	T	-0.0248051189189711	0.0231	0.2832
4	rs11722521	276765	A	T	-0.023401696181619	0.023	0.3108
4	rs11723615	276983	T	C	-0.0232993336544035	0.023	0.311
4	rs7665727	277057	A	T	-0.0232993336544035	0.023	0.3116
4	rs9328738	278196	A	G	-0.0343016316970211	0.0215	0.1103
4	rs10002733	279396	A	C	-0.026898543868701	0.0219	0.2195
4	rs2353599	280426	C	G	-0.0340015566760147	0.0215	0.114
4	rs10023604	281038	G	C	-0.0349952529972629	0.0215	0.104
4	rs13112393	281442	T	A	-0.0198966317144566	0.0511	0.6969
4	rs11722197	281707	A	G	-0.0231048737150968	0.023	0.3148
4	rs66712247	282160	T	C	0.127900569252066	0.0995	0.1984
4	rs11723261	282499	A	G	-0.0235962138551867	0.023	0.3042
4	rs10027325	282608	G	A	-0.0296966117368367	0.0217	0.1719
4	rs1986557	283118	T	C	-0.0300984478240329	0.0217	0.1653
4	rs13111233	283883	C	A	0.0548952993715794	0.0363	0.1304
4	rs75349991	284604	C	A	-0.050104527566688	0.0539	0.3529
4	rs28784663	287046	C	T	-0.0274020297483382	0.0229	0.2331
4	rs12506277	287649	T	C	-0.0356997191343252	0.0216	0.09832
4	rs12501727	288074	G	C	-0.0352023974087295	0.0216	0.1022
4	rs61792114	289139	A	T	-0.0310985871020312	0.0218	0.1544
4	rs2352936	290914	A	G	-0.0356997191343252	0.0216	0.09847
4	rs143260225	290930	G	A	0.0323994240466592	0.051	0.5253
4	rs141703691	291647	C	A	0.0489996660319079	0.0533	0.3578
4	rs10003142	291759	C	G	-0.0358033589652777	0.0216	0.09691
4	rs10005733	292001	C	G	-0.0344982814075965	0.0216	0.1103
4	rs11723803	292369	G	T	-0.0353992243518656	0.0216	0.1009
4	rs12503543	292668	C	T	0.0189002595004805	0.0197	0.3367
4	rs117321689	293865	G	T	0.0150954876453349	0.0638	0.813
4	rs4401407	294113	A	G	-0.0349020520092649	0.0217	0.1084
4	rs149655631	294612	G	C	0.0598996532078335	0.0766	0.4346
4	rs12505835	297525	G	C	-0.0227979086760041	0.0234	0.3297
4	rs12511388	297547	T	C	-0.0289037168568363	0.022	0.19
4	rs2352927	297932	C	T	-0.021101069908054	0.0191	0.27
4	rs2352928	297989	G	C	-0.021203207651103	0.0191	0.2676
4	rs7661412	298772	G	A	0.0075017910703226	0.0303	0.803
4	rs6852858	299259	A	T	0.0092966519050945	0.0302	0.7579
4	rs79657896	299261	G	A	-0.0307994715535284	0.0259	0.2341
4	rs12512676	299964	A	G	-0.0231048737150968	0.0198	0.2451
4	rs61792116	301077	T	C	-0.0325955083699338	0.0259	0.2075
4	rs4129956	302008	A	C	-0.0320997276601081	0.0259	0.2161
4	rs117549951	302574	G	A	-0.0302015087331214	0.0602	0.6154
4	rs6828802	302934	C	T	-0.0248051189189711	0.0198	0.21
4	rs77782115	304388	A	G	-0.031397792147416	0.0389	0.4198
4	rs7439780	304649	C	T	-0.000200020002667	0.0287	0.9947
4	rs10034550	305291	A	G	-0.0267033828345498	0.0195	0.1705
4	rs112823067	306196	A	G	-0.0001000050003333	0.0287	0.9967
4	rs6822366	307094	A	G	9.99950003332973e-05	0.0288	0.9961
4	rs6828943	307307	T	C	-0.0001000050003333	0.0288	0.997
4	rs13434593	307433	A	G	-0.0275973271921043	0.0196	0.1586
4	rs6848983	308010	G	T	0.0078987227933553	0.0303	0.7931
4	rs111456805	309258	T	C	0.0069954745123864	0.0304	0.8185
4	rs10005699	309558	T	G	0.0250047589895661	0.0199	0.209
4	rs7685662	309686	T	C	0.0311982343370806	0.0261	0.2308
4	rs115057862	309727	T	G	-0.0593997472816252	0.054	0.2715
4	rs61587838	309800	A	T	0.0087020272939009	0.0304	0.7738
4	rs11248012	309903	G	A	0.0258041896815329	0.02	0.1967
4	rs4690251	310283	A	G	0.0255020410123433	0.02	0.2018
4	rs73791826	310488	C	G	0.0063994795805678	0.0305	0.8338
4	rs10021364	310691	T	C	0.0317021347305135	0.0261	0.2246
4	rs56011643	311039	G	A	0.0061013488579762	0.0305	0.8427
4	rs11248013	311425	T	C	-0.0322959448008212	0.0262	0.2167
4	rs140478364	312381	C	G	-0.0564010536507698	0.0552	0.3062
4	rs111938647	313003	C	T	0.0046989426564652	0.0309	0.8789
4	rs192266100	313056	C	T	-0.050798679887367	0.0556	0.3611
4	rs111321884	314541	G	C	0.0038027603329278	0.031	0.9018
4	rs73791827	315279	T	G	0.0030952049073025	0.0311	0.9204
4	rs6847267	315673	C	T	0.0243022925229648	0.0264	0.3567
4	rs79784952	315911	G	A	-0.0449973659307358	0.0559	0.4208
4	rs146866063	317016	C	T	-0.0240980393840575	0.0615	0.6959
4	rs73217578	318196	T	C	-0.102697398238343	0.0784	0.19
4	rs7661700	318273	C	T	0.0899960849805562	0.0845	0.2871
4	rs61792119	318359	T	C	-0.0957952974548668	0.1198	0.4242
4	rs13110321	318364	C	T	0.0402010017441475	0.0683	0.5564
4	rs113386709	319105	G	A	0.0212036062510236	0.0205	0.3009
4	rs139817447	319176	A	C	0.0050969882578437	0.05	0.9194
4	rs10033213	319208	G	T	0.0320024161254944	0.0192	0.09526
4	rs73217579	319553	A	G	-0.0236986067778773	0.0227	0.295
4	rs59071324	319689	A	G	-0.019203206984436	0.028	0.492
4	rs60533229	320771	A	G	-0.021101069908054	0.0279	0.4508
4	rs118076268	321825	G	A	0.127398877130872	0.1108	0.2502
4	rs11946825	321902	C	T	-0.0282040203730758	0.0188	0.1347
4	rs73791830	321929	A	C	-0.0207028323592018	0.0279	0.4584
4	rs11947752	322026	C	T	-0.0288007896057264	0.0188	0.1251
4	rs61792120	322080	A	G	-0.0263953113595316	0.0221	0.2318
4	rs79704925	323406	G	A	-0.021101069908054	0.0283	0.4556
4	rs12640520	323886	C	A	-0.0282040203730758	0.019	0.1369
4	rs6839107	324337	T	C	-0.0289037168568363	0.0186	0.121
4	rs6853199	324435	G	A	-0.029202265808213	0.0189	0.1224
4	rs73217587	325036	C	T	-0.0235040691879941	0.0264	0.3738
4	rs61792123	325883	A	C	-0.0278029446620889	0.0185	0.1325
4	rs7655981	325980	G	A	-0.0275973271921043	0.0185	0.1348
4	rs7689416	325992	T	A	-0.0203047533403643	0.0266	0.4451
4	rs13129786	326146	C	T	0.0414010268486756	0.033	0.2085
4	rs6846653	326256	A	G	-0.027196494688472	0.0184	0.1379
4	rs138652065	326407	C	G	-0.013004189135254	0.1121	0.9078
4	rs6853198	326475	T	A	-0.027998320426861	0.0185	0.1299
4	rs6837456	326493	C	T	-0.0278954863187535	0.0185	0.1301
4	rs6847222	326508	A	C	-0.0277001306422786	0.0185	0.1347
4	rs73217589	326803	G	A	-0.0277001306422786	0.0185	0.1331
4	rs112300904	326904	G	A	-0.0275973271921043	0.0185	0.1353
4	rs112465689	326936	G	A	-0.0227979086760041	0.022	0.299
4	rs111641016	326944	G	A	-0.0277001306422786	0.0185	0.133
4	rs61792124	327198	C	T	-0.0278029446620889	0.0184	0.132
4	rs13137548	327353	C	T	0.0955010706744124	0.1012	0.3454
4	rs7655080	327504	T	A	-0.0249999098013234	0.0185	0.177
4	rs58094550	328421	A	G	-0.0243951568347216	0.022	0.2668
4	rs61431967	328480	A	C	-0.0267033828345498	0.022	0.2242
4	rs58361877	328492	A	G	-0.0278954863187535	0.0183	0.1273
4	rs58145935	328511	A	G	-0.028399474521698	0.0183	0.121
4	rs58020250	328697	A	G	-0.0152050125429676	0.0262	0.5606
4	rs59806409	328767	G	T	-0.0170037478161859	0.0263	0.5171
4	rs61792130	328906	A	C	-0.0243951568347216	0.022	0.2661
4	rs73217597	329042	A	C	-0.0203047533403643	0.0265	0.4443
4	rs3762866	329501	G	T	-0.026600681797179	0.0183	0.1467
4	rs3762867	329686	G	A	-0.0281011651109099	0.0183	0.1241
4	rs73064371	330114	C	T	-0.019203206984436	0.0264	0.4661
4	rs6599327	330849	A	T	-0.0270012755029434	0.0183	0.1397
4	rs77640350	330950	T	A	-0.0214994661132367	0.0265	0.4171
4	rs3749520	331658	T	C	-0.0270012755029434	0.0182	0.1384
4	rs3749521	331666	G	C	-0.0271040176920589	0.0182	0.1369
4	rs3749522	331675	C	A	-0.0213972981080803	0.0266	0.4208
4	rs3749523	331740	G	T	-0.0189993500097828	0.0264	0.4704
4	rs11729526	333310	A	G	-0.0235040691879941	0.0218	0.2808
4	rs11729532	333384	A	G	-0.0281011651109099	0.0182	0.1226
4	rs11727981	333596	C	G	-0.0281011651109099	0.0182	0.1226
4	rs61580954	334213	T	C	-0.021101069908054	0.0264	0.4238
4	rs55901060	336494	T	A	-0.0282040203730758	0.0181	0.1203
4	rs3762868	337271	G	T	-0.0293979151845611	0.0185	0.1112
4	rs75808368	337709	T	C	0.0222017079836866	0.0516	0.6674
4	rs34483255	338851	C	T	-0.0282965991551138	0.0181	0.1176
4	rs61792145	338884	G	A	-0.0281011651109099	0.0181	0.1199
4	rs68126535	340889	C	T	-0.0288007896057264	0.0181	0.1116
4	rs61792146	341270	A	G	-0.0252049938352247	0.0217	0.2447
4	rs61792147	341319	A	G	-0.0285949668801128	0.0181	0.1139
4	rs112609182	341361	C	G	-0.019203206984436	0.0262	0.4633
4	rs79662803	342426	C	G	-0.0236986067778773	0.0261	0.3648
4	rs74666941	343533	A	G	-0.0231048737150968	0.0261	0.3766
4	rs73217601	344138	T	C	-0.0249999098013234	0.0217	0.2492
4	rs61450142	344236	G	T	-0.023002541565316	0.0261	0.3777
4	rs61481977	344405	T	G	-0.0289963604415917	0.0182	0.1117
4	rs7697421	344685	T	C	-0.0289037168568363	0.018	0.1096
4	rs56905415	345252	T	C	-0.029202265808213	0.0182	0.1087
4	rs57731643	345475	G	C	-0.0216016445577609	0.0262	0.4096
4	rs4371565	345914	C	T	-0.0270012755029434	0.022	0.2195
4	rs6821220	346758	T	G	-0.0225012653465135	0.0262	0.3912
4	rs17329078	347194	A	G	-0.0285949668801128	0.018	0.1132
4	rs7439657	347470	G	C	-0.028399474521698	0.018	0.1152
4	rs7690318	348524	G	T	-0.0235040691879941	0.0215	0.2729
4	rs7697144	349784	G	C	-0.0217038334437866	0.0261	0.4074
4	rs73219204	349847	C	G	-0.0248973835545144	0.0216	0.2482
4	rs6825544	350579	G	A	-0.028399474521698	0.018	0.1149
4	rs12647659	350795	G	T	0.0473987203698754	0.0374	0.205
4	rs10212688	351044	T	C	-0.0297996312385195	0.018	0.09827
4	rs11721823	351661	A	C	-0.0207028323592018	0.0214	0.3327
4	rs6819237	351741	T	C	-0.0289963604415917	0.018	0.1078
4	rs55718920	352661	A	C	-0.0231048737150968	0.0213	0.2783
4	rs56171831	352890	A	G	-0.0252049938352247	0.0216	0.242
4	rs7682616	352955	G	A	-0.0289963604415917	0.018	0.1068
4	rs17719492	354051	C	G	-0.0242004837056584	0.0214	0.2572
4	rs61792154	354878	A	G	-0.0252049938352247	0.0212	0.2358
4	rs71626195	356081	G	A	-0.0240980393840575	0.026	0.3535
4	rs72805135	356230	G	A	-0.0242004837056584	0.026	0.353
4	rs138437792	356754	G	C	-0.169200021903983	0.0755	0.0251
4	rs111492105	356929	A	G	-0.023002541565316	0.026	0.3753
4	rs61792156	357657	A	T	-0.0235962138551867	0.0215	0.2733
4	rs11937955	357669	A	G	-0.0226035462098532	0.0214	0.2912
4	rs55769528	357821	G	A	-0.023002541565316	0.026	0.3764
4	rs11723986	357884	G	A	0.0189002595004805	0.0198	0.3412
4	rs189694181	358162	G	T	-0.0851984758338849	0.2101	0.6852
4	rs6831791	358455	G	A	-0.0293979151845611	0.018	0.1025
4	rs79147894	358456	C	T	-0.0244976316004002	0.0258	0.3424
4	rs60333530	358879	G	A	-0.0226956079321885	0.026	0.3825
4	rs56733551	358932	G	A	-0.0244976316004002	0.0215	0.256
4	rs58835461	359201	T	C	-0.022398994943479	0.0214	0.2936
4	rs55759971	360026	C	T	-0.0295009039176847	0.018	0.1007
4	rs9999356	360919	C	T	-0.0307994715535284	0.018	0.08757
4	rs73219210	360974	G	A	-0.0278029446620889	0.0257	0.2792
4	rs6844695	361372	A	G	-0.0307994715535284	0.018	0.08748
4	rs59622708	361409	G	A	-0.0256050287153947	0.0259	0.3213
4	rs113095740	361495	G	A	-0.0247026126403718	0.0215	0.2524
4	rs59124493	361636	G	A	-0.0295009039176847	0.018	0.1007
4	rs2883054	362119	G	C	-0.02960390325858	0.018	0.1002
4	rs61793661	362518	A	T	-0.0226956079321885	0.0213	0.2872
4	rs55783692	362819	C	G	-0.0227979086760041	0.0259	0.3804
4	rs56740548	362836	T	G	-0.0227979086760041	0.0259	0.3802
4	rs61613542	363130	A	G	-0.0243951568347216	0.0258	0.345
4	rs7673688	363929	G	C	-0.0296966117368367	0.018	0.09936
4	rs11725919	364537	G	T	-0.0238010101859522	0.0214	0.2653
4	rs11725959	364654	G	T	-0.0238010101859522	0.0213	0.265
4	rs56033331	364676	C	T	-0.0305004454483837	0.0256	0.2343
4	rs9684325	365169	G	T	-0.0239034240815591	0.0213	0.2619
4	rs3946	367927	G	A	-0.0297996312385195	0.018	0.09732
4	rs1443076	367956	C	T	-0.0244976316004002	0.0258	0.3425
4	rs3805233	368258	T	C	-0.0251024465608414	0.0215	0.2436
4	rs3805234	368272	C	T	-0.0271040176920589	0.0257	0.2903
4	rs150013375	369566	A	G	-0.0959053568870712	0.1805	0.5953
4	rs73219217	370437	T	A	-0.0247026126403718	0.0258	0.3396
4	rs73219218	370946	G	A	-0.0248973835545144	0.0256	0.3305
4	rs10010884	372002	G	A	-0.0309954337025195	0.018	0.08568
4	rs370540218	372233	A	G	-0.0435966737180782	0.1207	0.7177
4	rs11736054	373331	T	G	-0.0248051189189711	0.0215	0.249
4	rs11730146	373442	G	A	-0.023002541565316	0.0213	0.2795
4	rs141863727	374018	C	T	-0.115096647231076	0.1163	0.3223
4	rs11734441	374079	C	A	-0.0296966117368367	0.018	0.09859
4	rs77498951	374208	C	T	-0.0227979086760041	0.0259	0.3793
4	rs10026282	374280	C	A	-0.0307994715535284	0.018	0.08777
4	rs59112282	374694	G	A	-0.0235040691879941	0.0258	0.3616
4	rs56142852	374942	C	T	-0.0218980211012161	0.0259	0.397
4	rs17164812	374989	C	T	-0.0218980211012161	0.0259	0.3972
4	rs150927271	375242	G	T	-0.0453007592301635	0.0523	0.3868
4	rs11737579	375950	A	T	-0.0295009039176847	0.018	0.1021
4	rs11737581	375987	A	G	-0.0295009039176847	0.018	0.1018
4	rs57193931	376379	G	A	-0.029202265808213	0.018	0.1055
4	rs6854214	376888	C	A	-0.029202265808213	0.018	0.1051
4	rs59557843	377183	C	T	-0.0247026126403718	0.0258	0.3377
4	rs1052217	377427	G	A	-0.0295009039176847	0.018	0.1014
4	rs57793956	377833	G	A	-0.0295009039176847	0.018	0.1018
4	rs11723804	379152	C	G	-0.0290993078252748	0.018	0.1074
4	rs11723837	379239	C	T	-0.0263029084210524	0.0215	0.2203
4	rs141003606	379281	T	C	0.0616029666104685	0.0342	0.0721
4	rs116852826	380566	G	C	0.0350968370374295	0.0483	0.4678
4	rs2218324	381544	T	C	-0.0226035462098532	0.026	0.3852
4	rs146660025	382014	T	C	-0.230394778028403	0.106	0.02969
4	rs56107462	382491	C	T	-0.0267033828345498	0.0257	0.2989
4	rs7688202	383530	G	T	-0.0226035462098532	0.026	0.385
4	rs61793665	383552	T	A	-0.0246001168682327	0.0215	0.2529
4	rs7660781	383934	C	T	-0.0232993336544035	0.026	0.3701
4	rs1822345	384533	G	T	-0.0244976316004002	0.0215	0.2547
4	rs73792168	385233	C	T	-0.022398994943479	0.026	0.3889
4	rs1961498	385915	G	A	-0.0295009039176847	0.0182	0.1051
4	rs151104534	387135	C	T	-0.0713026798988422	0.2093	0.7334
4	rs4690174	387136	G	A	0.052601937740197	0.0782	0.5015
4	rs73219222	387620	C	A	-0.0243951568347216	0.0215	0.2573
4	rs143235621	388145	G	A	0.130598345443945	0.1136	0.2501
4	rs61603695	388514	A	C	-0.0226035462098532	0.0215	0.2926
4	rs60823369	388515	T	G	-0.0248973835545144	0.0217	0.2518
4	rs59225793	388624	C	T	-0.0247026126403718	0.0215	0.2515
4	rs75155818	391001	G	A	-0.0226956079321885	0.0258	0.3803
4	rs6850477	391353	T	C	-0.0289963604415917	0.0181	0.1094
4	rs73219225	391698	C	T	-0.0231969816042026	0.0258	0.3698
4	rs78305611	391983	G	T	-0.0406032684425478	0.0949	0.6689
4	rs138684277	392095	T	G	-0.0525045539821493	0.1242	0.6726
4	rs10012198	392289	T	C	-0.0303973537275885	0.0181	0.09351
4	rs11728454	392836	A	G	-0.0220002402796674	0.0213	0.3029
4	rs28610334	394097	G	A	-0.0295009039176847	0.0182	0.1055
4	rs11725724	394172	G	T	-0.02960390325858	0.0182	0.1035
4	rs11725726	394184	G	A	-0.0243951568347216	0.0215	0.256
4	rs11728995	394392	C	G	-0.02960390325858	0.0182	0.1036
4	rs75223682	394589	C	T	-0.0229002198863326	0.0565	0.6844
4	rs61793684	395119	C	T	-0.0243951568347216	0.0215	0.2567
4	rs80324113	395149	A	G	-0.0227979086760041	0.0565	0.6861
4	rs60213605	395206	G	A	-0.0282040203730758	0.0182	0.1208
4	rs61793686	395424	G	A	-0.0236986067778773	0.0213	0.266
4	rs55789238	396895	A	G	-0.0083043861636152	0.025	0.741
4	rs61793688	397047	C	T	-0.0278029446620889	0.0184	0.1294
4	rs10025415	397470	A	G	-0.029202265808213	0.0182	0.1092
4	rs61793689	397495	G	A	-0.0243029385231735	0.0215	0.259
4	rs61793690	397518	C	T	-0.0242004837056584	0.0215	0.2604
4	rs56000945	397776	C	T	-0.0221024699079472	0.0259	0.3941
4	rs10030824	398039	T	C	-0.0293979151845611	0.0182	0.1066
4	rs73070311	398198	G	A	-0.0282040203730758	0.0182	0.1214
4	rs67394758	398255	G	A	-0.0281011651109099	0.0182	0.1216
4	rs11939822	398655	G	A	-0.023401696181619	0.0213	0.2707
4	rs13128470	398992	C	A	0.0281014301108748	0.0182	0.1231
4	rs56202532	399694	C	T	-0.0239956055562207	0.0215	0.2632
4	rs56413513	400064	C	T	-0.0812968270859734	0.1218	0.5045
4	rs1072705	400477	C	T	-0.0239956055562207	0.0215	0.2638
4	rs1961430	400731	G	T	-0.0277001306422786	0.0182	0.1276
4	rs11728951	402574	G	C	-0.0226035462098532	0.0213	0.2884
4	rs4690180	402782	G	C	0.0503983940836932	0.0779	0.5177
4	rs11735008	403303	A	G	-0.0232993336544035	0.0212	0.2728
4	rs76114279	403857	C	G	-0.0203047533403643	0.0564	0.7183
4	rs2083756	404443	C	A	-0.0209989425960583	0.0213	0.3252
4	rs2352940	404598	G	A	-0.0236986067778773	0.0215	0.2693
4	rs142870642	404807	T	C	0.0441030061101949	0.0517	0.3935
4	rs4331720	406631	C	T	-0.0220002402796674	0.0215	0.3076
4	rs56366957	406951	T	C	-0.0271040176920589	0.0182	0.1377
4	rs60941356	407189	C	T	-0.0208049294331883	0.0259	0.422
4	rs111927437	407393	C	T	-0.0073972926304747	0.0496	0.8819
4	rs7670436	407652	T	C	-0.0267958227871631	0.0183	0.1425
4	rs73219234	407653	G	A	-0.0217038334437866	0.0259	0.403
4	rs6599336	408155	T	C	-0.0222967349986103	0.0215	0.2978
4	rs718429	408952	A	G	-0.0217038334437866	0.0259	0.4021
4	rs7676782	409159	A	G	-0.0208049294331883	0.0216	0.3342
4	rs3736498	410262	A	G	-0.0202027073175195	0.026	0.4375
4	rs3817341	410323	A	G	-0.0216016445577609	0.0259	0.405
4	rs59571618	411323	T	C	-0.0193969096107316	0.0259	0.4547
4	rs112441729	412008	G	C	-0.0101008421794295	0.0489	0.8362
4	rs118077798	412364	C	T	-0.201002972882401	0.0878	0.02207
4	rs11729974	413860	G	T	-0.0213972981080803	0.0215	0.3193
4	rs73219236	414760	C	G	-0.028399474521698	0.028	0.3096
4	rs146649331	414969	C	T	-0.0288007896057264	0.0278	0.2994
4	rs7695712	415311	A	G	-0.0303045802648556	0.0184	0.1002
4	rs113965386	415569	C	G	-0.0286978729475453	0.0278	0.3004
4	rs12640525	416000	T	C	-0.0216016445577609	0.0212	0.3074
4	rs73219239	416032	A	G	-0.0286978729475453	0.0278	0.3007
4	rs4580609	416596	G	T	-0.0221024699079472	0.0214	0.303
4	rs73219240	417176	G	T	-0.0282965991551138	0.0279	0.3093
4	rs78868379	418815	T	G	-0.0160988945897493	0.056	0.7744
4	rs7689019	418834	G	A	-0.0306963490025976	0.0184	0.09597
4	rs7676105	418924	T	C	-0.0293979151845611	0.0277	0.289
4	rs7666919	419565	C	T	-0.0271040176920589	0.0185	0.142
4	rs7681990	419639	T	C	-0.0292949370570243	0.0277	0.2905
4	rs1053401	420664	G	T	-0.0275048131221902	0.0277	0.322
4	rs2280250	420688	C	T	-0.027998320426861	0.0185	0.1292
4	rs2280249	421086	C	T	-0.0282965991551138	0.0184	0.1249
4	rs17720527	421621	A	G	-0.01999864650669	0.0213	0.3483
4	rs11248017	422981	T	C	-0.0198966317144566	0.0213	0.3507
4	rs58874968	423333	C	T	-0.0270012755029434	0.0185	0.144
4	rs73070347	423638	A	G	-0.0257999754904126	0.0211	0.2205
4	rs7692463	424294	G	C	-0.0297996312385195	0.0185	0.1067
4	rs13113236	424368	C	T	0.0603987139482326	0.0419	0.1492
4	rs7679649	424416	T	C	-0.0285023604727122	0.0184	0.123
4	rs79752699	424485	C	T	0.0807962698280896	0.0634	0.2023
4	rs6599338	425881	G	A	-0.02960390325858	0.0185	0.1098
4	rs61793698	426484	T	C	-0.0295009039176847	0.0185	0.1119
4	rs17164836	427376	T	C	-0.0144032303107437	0.0265	0.588
4	rs957625	428212	T	A	-0.02960390325858	0.0185	0.1084
4	rs960015	428311	C	G	-0.0259949602770859	0.0213	0.2221
4	rs3898364	428605	C	A	-0.0217038334437866	0.0287	0.4501
4	rs73792197	428700	G	A	-0.0217038334437866	0.0287	0.45
4	rs61793699	428733	C	G	-0.0256050287153947	0.0213	0.229
4	rs61793700	429117	G	A	-0.0256050287153947	0.0213	0.229
4	rs894534	429720	T	C	-0.0282040203730758	0.0185	0.1269
4	rs11248018	430221	T	C	-0.0257999754904126	0.0213	0.2255
4	rs60771748	430600	T	C	-0.0288007896057264	0.0185	0.1192
4	rs113839071	430656	G	C	-0.0208049294331883	0.0214	0.3325
4	rs61793701	430845	G	A	-0.0285949668801128	0.0185	0.1219
4	rs185524953	432364	C	T	-0.0087985943563496	0.1127	0.9377
4	rs75218354	432814	A	G	-0.0323992324466777	0.0564	0.5654
4	rs1045887	434079	G	A	-0.0297996312385195	0.0185	0.1064
4	rs9328746	434462	A	T	-0.0315009870620622	0.0185	0.08791
4	rs72501950	437831	C	T	-0.0352023974087295	0.0279	0.2079
4	rs61793705	438902	T	C	0.0072039888485025	0.0186	0.6971
4	rs11729407	440009	C	A	-0.0300984478240329	0.0185	0.1033
4	rs73219244	440843	G	A	-0.0318003125497978	0.0277	0.2503
4	rs147772145	441060	G	A	0.054497654936202	0.0961	0.5705
4	rs11248019	441464	T	A	-0.0303045802648556	0.0185	0.102
4	rs138344967	441785	G	T	-0.032502530761974	0.0808	0.6879
4	rs11944122	442021	T	C	0.0068961666878413	0.0185	0.7084
4	rs116964216	442045	T	G	-0.139698944359575	0.0974	0.1512
4	rs73219246	442291	T	C	-0.0313049258284153	0.0278	0.261
4	rs79315217	442979	T	C	0.151002873536527	0.1387	0.2765
4	rs148341607	443073	A	G	0.0202045073158995	0.0761	0.7904
4	rs80070331	443352	A	C	-0.0217038334437866	0.0216	0.3148
4	rs61793706	443583	C	T	-0.0309954337025195	0.0186	0.09643
4	rs34767944	444493	G	A	-0.0217958123704574	0.0216	0.3125
4	rs12646712	444697	G	A	-0.0218980211012161	0.0216	0.311
4	rs55721944	445206	C	T	-0.0319964709431669	0.0277	0.2469
4	rs74727390	445814	G	T	-0.0425004857321486	0.0309	0.1695
4	rs11737700	447235	C	G	-0.0220002402796674	0.0216	0.3089
4	rs7662652	447595	A	G	-0.032502530761974	0.0186	0.08033
4	rs10434478	447847	C	T	-0.0313049258284153	0.0277	0.259
4	rs4690261	447984	T	A	0.0089993837968006	0.0188	0.6308
4	rs7674320	448142	T	C	-0.0312017511432645	0.0186	0.09292
4	rs2011095	448434	C	G	-0.0319964709431669	0.0187	0.08676
4	rs80170037	448584	C	T	0.0258041896815329	0.0648	0.691
4	rs2011267	448598	C	T	-0.0338050046123612	0.0276	0.2218
4	rs34696247	449769	G	A	-0.0312017511432645	0.0277	0.2599
4	rs11248021	450306	G	T	-0.0312017511432645	0.0186	0.09411
4	rs982599	451482	A	G	-0.0277001306422786	0.0183	0.1313
4	rs61793721	451562	A	G	-0.0222967349986103	0.0217	0.3049
4	rs7665576	452039	T	C	-0.0225012653465135	0.0217	0.3012
4	rs12186156	452106	T	C	-0.0226035462098532	0.0256	0.3774
4	rs60285705	452705	T	A	-0.022398994943479	0.0217	0.3035
4	rs6843019	453015	G	C	-0.0222967349986103	0.0217	0.3047
4	rs191847836	453472	T	C	-0.0394999521368577	0.1048	0.7063
4	rs6824170	453552	A	G	-0.0272992569378225	0.0183	0.137
4	rs6857424	455384	G	A	-0.0185000759845861	0.0218	0.3951
4	rs140485618	456290	T	G	-0.036798848237098	0.082	0.6538
4	rs7677447	456302	C	T	-0.0214994661132367	0.0256	0.4014
4	rs138259834	456324	G	T	-0.0220002402796674	0.0218	0.3121
4	rs76645794	456777	T	C	-0.0225012653465135	0.0218	0.303
4	rs75120894	457210	A	T	-0.0262002485024742	0.0281	0.3503
4	rs28813691	457612	G	A	-0.0275048131221902	0.0185	0.1366
4	rs6829388	458369	G	A	-0.0263953113595316	0.0184	0.1504
4	rs73219249	458504	C	T	-0.0207028323592018	0.0256	0.4203
4	rs7700229	458667	A	G	-0.0278029446620889	0.0184	0.1305
4	rs73219251	459212	C	G	-0.0201006717070029	0.0257	0.4348
4	rs6825856	460392	C	G	-0.0263029084210524	0.0184	0.1528
4	rs6599345	460928	A	C	-0.0274020297483382	0.0184	0.1368
4	rs6848478	461359	T	C	-0.0225012653465135	0.0256	0.3809
4	rs11722124	461840	G	A	-0.0213972981080803	0.0222	0.3358
4	rs145550639	462141	C	T	-0.0660970683749259	0.0546	0.2258
4	rs73219252	462330	T	C	-0.0182963622831166	0.0257	0.4775
4	rs7698112	463504	A	G	-0.0263953113595316	0.0185	0.1537
4	rs111247031	463835	C	A	-0.0225012653465135	0.0219	0.3045
4	rs73072108	464428	A	G	-0.0259025943231108	0.0184	0.1591
4	rs61793727	464567	T	C	-0.0225012653465135	0.0219	0.3042
4	rs6815400	464710	A	G	-0.0191012733024012	0.0258	0.458
4	rs59300284	465220	C	T	-0.0197028322758684	0.0257	0.4424
4	rs140381713	467962	G	A	-0.0580953231907121	0.0538	0.2796
4	rs78949552	468592	G	A	-0.0222967349986103	0.0219	0.3089
4	rs6848767	469347	A	G	-0.0172987645783295	0.0257	0.4993
4	rs118133085	469660	C	T	0.104801359359076	0.0595	0.07804
4	rs75242523	470044	G	A	-0.0295009039176847	0.0221	0.1812
4	rs6599348	470103	G	A	-0.0275973271921043	0.0185	0.1361
4	rs78819436	470312	T	C	-0.132994393976966	0.0525	0.01124
4	rs6825452	470463	T	C	-0.0172987645783295	0.0258	0.5028
4	rs6810900	470866	C	T	-0.0270012755029434	0.0187	0.1488
4	rs73219255	472000	A	G	-0.0198966317144566	0.0258	0.4409
4	rs28738768	472681	T	C	-0.0267033828345498	0.022	0.2239
4	rs6599350	473898	G	C	-0.0277001306422786	0.0184	0.1318
4	rs17721028	473935	A	C	-0.0292949370570243	0.022	0.1833
4	rs6599351	473952	G	A	-0.0187955345843259	0.0258	0.4663
4	rs61793728	475322	T	C	-0.02960390325858	0.022	0.1792
4	rs13102358	475468	T	C	0.0660030731575139	0.0279	0.01796
4	rs58200511	476083	A	G	-0.0153979421800967	0.0256	0.5467
4	rs7692639	476287	C	T	-0.031397792147416	0.0186	0.09059
4	rs7674542	476342	G	A	-0.0300984478240329	0.022	0.172
4	rs28729407	477209	T	C	-0.0305004454483837	0.0185	0.1002
4	rs7659270	478287	C	T	-0.0203047533403643	0.026	0.4343
4	rs6599352	478431	T	C	-0.0306035477981776	0.0186	0.09951
4	rs148999234	478667	C	T	-0.0663962456396854	0.0556	0.233
4	rs6826380	478766	A	G	-0.0306963490025976	0.0186	0.09911
4	rs141985990	479600	C	A	-0.136094675027687	0.0989	0.1685
4	rs7684143	480241	C	T	0.11110299601141	0.0777	0.1527
4	rs7684175	480298	C	A	-0.0312017511432645	0.0221	0.1572
4	rs75886120	480310	G	C	-0.0201006717070029	0.0261	0.4419
4	rs7684348	480353	C	T	-0.0316041926269978	0.0221	0.1525
4	rs75446393	482395	C	T	-0.0165969709073694	0.026	0.5224
4	rs61793731	482589	G	A	-0.0299026613543135	0.0221	0.1748
4	rs78182978	482662	C	T	-0.0315009870620622	0.0221	0.1543
4	rs145647108	482755	C	T	0.0244974716003874	0.0753	0.7449
4	rs12649752	483202	G	A	-0.0316041926269978	0.0221	0.1528
4	rs12642065	483327	T	C	-0.0316041926269978	0.0221	0.1519
4	rs12640166	483799	C	T	-0.0758017134162819	0.1009	0.4522
4	rs61793732	483899	A	G	-0.0302015087331214	0.0221	0.1716
4	rs6831335	484721	A	G	-0.0319035490130083	0.0187	0.08807
4	rs61793733	484781	T	C	-0.0332982854015147	0.0248	0.1807
4	rs55973591	485013	G	T	0.0621011782291044	0.0289	0.0318
4	rs61793734	485144	T	C	-0.032502530761974	0.0221	0.1412
4	rs4690270	485718	C	T	0.0330962274891896	0.0187	0.07734
4	rs4690273	485961	A	C	0.0203025023378308	0.0259	0.4327
4	rs61793735	488204	C	T	-0.0319035490130083	0.0221	0.1483
4	rs61675960	488386	C	A	-0.0316970867432546	0.0221	0.1503
4	rs28558479	489513	C	T	-0.0338050046123612	0.0187	0.071
4	rs17777599	490074	G	A	-0.0335050785573982	0.0221	0.1288
4	rs28522314	491443	A	C	-0.0319964709431669	0.0188	0.08868
4	rs111887602	491919	G	A	-0.0323992324466777	0.0221	0.1422
4	rs9994908	492129	G	A	-0.033701571673015	0.0188	0.07215
4	rs28697064	492561	A	T	-0.0361039752308815	0.0188	0.05463
4	rs114537819	492967	C	T	0.0341018649449722	0.0793	0.6672
4	rs80249056	495748	G	T	-0.0146974807605841	0.0263	0.5774
4	rs12644335	496594	G	C	-0.0344982814075965	0.022	0.117
4	rs75675102	496723	G	A	0.0111970780932162	0.0549	0.839
4	rs7695915	497138	G	T	0.0350968370374295	0.022	0.1116
4	rs79167028	497312	C	G	-0.0160988945897493	0.0533	0.7624
4	rs17721347	498459	C	T	-0.0350988198393953	0.0221	0.1118
4	rs2304915	499805	A	C	0.0158044491449436	0.086	0.8545
4	rs17721401	500500	T	C	-0.0449032281024259	0.0212	0.03457
4	rs2289595	500609	T	G	0.0677988255644351	0.0443	0.1259
4	rs7659929	501473	C	A	-0.0034961042567088	0.0239	0.885
4	rs17164861	502911	T	C	-0.0299953975354009	0.0222	0.1754
4	rs6845627	503256	T	C	-0.0290993078252748	0.0224	0.1944
4	rs1867188	504012	G	T	-0.0322029950400999	0.023	0.1614
4	rs10016761	504664	G	A	-0.0282965991551138	0.0224	0.2074
4	rs75555959	504955	G	A	-0.0288007896057264	0.0235	0.2195
4	rs60193843	505391	C	T	-0.0306963490025976	0.0232	0.1844
4	rs182235492	506107	C	G	-0.0886017318428716	0.172	0.6067
4	rs73072136	506268	A	G	-0.0093031403261444	0.0263	0.7228
4	rs13102801	506334	A	G	0.0524975689577541	0.0343	0.1264
4	rs13103050	506484	A	G	0.0269047980491434	0.0411	0.5119
4	rs140604948	506558	C	T	-0.0382004338153035	0.0329	0.245
4	rs12719770	507001	C	T	-0.0275973271921043	0.023	0.2303
4	rs150974506	509983	A	G	0.0392976332717761	0.1069	0.7135
4	rs112669331	510629	G	A	0.0650009142174121	0.0604	0.282
4	rs6818642	510875	A	G	-0.0247026126403718	0.022	0.2629
4	rs6838555	510985	G	A	0.0616029666104685	0.0603	0.3074
4	rs75667679	511156	G	A	0.0619038033148151	0.0604	0.3055
4	rs57834329	511339	T	G	-0.0117993392160431	0.021	0.5755
4	rs28374581	512377	A	G	0.0779975408217275	0.0547	0.1542
4	rs13114024	512598	C	A	-0.0259025943231108	0.022	0.2391
4	rs28609510	512643	C	T	-0.0282965991551138	0.0219	0.1962
4	rs13124714	512751	A	G	-0.0106970095483354	0.0209	0.6078
4	rs13131404	512828	T	C	-0.0253998626327317	0.0219	0.2459
4	rs77028527	512932	T	C	-0.027196494688472	0.0224	0.2238
4	rs4616693	513014	T	C	-0.0255024404124231	0.0219	0.2434
4	rs4504200	513178	T	C	-0.0255024404124231	0.0219	0.2432
4	rs4380466	513237	A	G	-0.0252049938352247	0.0219	0.249
4	rs4499656	513414	C	T	-0.0256050287153947	0.0218	0.2411
4	rs148676665	513483	G	C	-0.027196494688472	0.0224	0.2238
4	rs186425977	513721	G	A	-0.0625990697565225	0.0551	0.2557
4	rs4365672	513766	T	C	-0.0255024404124231	0.0218	0.2421
4	rs35270677	514041	A	G	-0.0252049938352247	0.0218	0.2489
4	rs35334779	514089	G	A	-0.0252049938352247	0.0218	0.248
4	rs34872561	514133	A	G	-0.0252049938352247	0.0218	0.2491
4	rs35956476	514180	T	G	-0.0252049938352247	0.0218	0.2491
4	rs75670151	514600	G	A	0.0895024383849204	0.0576	0.1202
4	rs10029096	514602	A	G	-0.0252049938352247	0.0218	0.2484
4	rs10029104	514629	A	G	-0.0111013930711739	0.0208	0.5922
4	rs115350066	515196	G	A	0.0884045727082867	0.0575	0.1244
4	rs77516519	515243	A	G	-0.0267958227871631	0.0223	0.2304
4	rs13115344	515489	G	A	-0.0256050287153947	0.0218	0.241
4	rs13136656	515844	C	A	-0.0285949668801128	0.0225	0.2055
4	rs7672868	516398	G	A	-0.0158042315449673	0.0228	0.4887
4	rs1135945	516586	G	A	-0.0043996643446871	0.0213	0.8376
4	rs80026264	516766	G	A	-0.0201006717070029	0.0225	0.3713
4	rs7660555	516896	T	C	-0.0062998021485279	0.0209	0.7632
4	rs7692313	516963	C	G	-0.0064004391810282	0.0209	0.7611
4	rs7678962	517198	G	A	-0.0067024110596754	0.0209	0.7467
4	rs7666226	517376	T	C	-0.0068030886197391	0.0209	0.7435
4	rs7666425	517461	T	C	-0.0067024110596754	0.0209	0.75
4	rs13150531	517622	C	T	-0.0066017436345624	0.0209	0.7506
4	rs139577554	518010	C	G	0.0728042655546038	0.0706	0.3025
4	rs78888434	518051	T	C	0.088697454761287	0.0577	0.1238
4	rs11930567	518595	C	T	0.0651039862320457	0.0548	0.2353
4	rs61793752	518904	T	C	0.0028958031120254	0.0227	0.8995
4	rs13114026	520853	G	A	-0.0030045090202987	0.0219	0.8927
4	rs4624610	521480	T	C	-0.0143017847108596	0.0237	0.5444
4	rs7671228	521501	G	A	-0.0012007205765188	0.0219	0.9551
4	rs117905870	521734	G	A	0.0898041402600461	0.0582	0.1229
4	rs78838181	522792	T	C	-0.0144032303107437	0.0241	0.5502
4	rs79889694	524015	G	A	0.0003999200213268	0.0266	0.9884
4	rs11931500	524709	C	G	0.0173977771764203	0.0214	0.4159
4	rs11934549	524738	T	G	0.0165030720990143	0.0214	0.4402
4	rs11946204	524882	G	A	0.0166014304974254	0.0213	0.437
4	rs11933478	524904	A	G	0.0167981182758809	0.0213	0.4319
4	rs11248023	525572	C	G	0.0168964476597299	0.0213	0.4275
4	rs11248024	525611	G	A	0.099102978043021	0.0526	0.0595
4	rs76902614	525878	C	G	0.0018981972830802	0.0233	0.935
4	rs13141560	526145	T	C	0.0185960172820726	0.0212	0.3799
4	rs34327839	526169	A	G	0.0187039847937718	0.0212	0.3792
4	rs35629431	526217	A	G	0.0187039847937718	0.0212	0.3795
4	rs34584074	526279	A	T	0.0187039847937718	0.0212	0.3787
4	rs73072173	526306	G	C	0.0183996828453635	0.0212	0.3872
4	rs73794940	526407	A	G	0.0171029078996623	0.0212	0.4199
4	rs73794942	526408	A	C	0.0172012073197748	0.0212	0.419
4	rs73072175	526443	C	T	0.0172012073197748	0.0212	0.4179
4	rs3211083	526848	A	G	0.0178006246255066	0.0212	0.4008
4	rs11931543	527176	G	C	0.0168964476597299	0.0212	0.4246
4	rs143813064	527281	A	G	-0.109000465578422	0.0876	0.2138
4	rs11938183	527333	T	C	0.0172012073197748	0.0211	0.416
4	rs11938226	527419	T	C	0.0172994970780611	0.0211	0.4136
4	rs11931692	527534	G	A	0.0172994970780611	0.0211	0.4123
4	rs151060075	527583	G	A	0.0471984218290006	0.1063	0.6573
4	rs34623004	527677	T	C	0.0173977771764203	0.0211	0.4094
4	rs13119658	528300	G	C	0.0167981182758809	0.0211	0.4253
4	rs61334630	528403	T	C	0.0184978548821194	0.0214	0.385
4	rs59231873	528481	C	T	0.0210959082947329	0.0215	0.3272
4	rs59564702	528497	C	T	0.0183996828453635	0.0215	0.3905
4	rs13105652	528691	T	C	0.0159028762794155	0.021	0.4504
4	rs143523150	528767	G	A	-0.169804226475223	0.1662	0.307
4	rs13105387	529189	A	G	0.0180952882690919	0.0211	0.3911
4	rs13106068	529431	A	G	0.0180952882690919	0.0211	0.3919
4	rs11940796	529547	T	C	0.0180952882690919	0.0211	0.391
4	rs184307860	529555	C	T	-0.0836968760217999	0.1094	0.4442
4	rs11937981	529715	C	T	0.1189024089243	0.0553	0.03162
4	rs11940914	529868	T	C	0.0190964956909883	0.0211	0.3646
4	rs115465691	529872	G	C	0.0029955089797983	0.0229	0.8956
4	rs11934533	529901	G	A	0.0189983824093147	0.0211	0.3674
4	rs11934538	529931	G	T	0.0166014304974254	0.0214	0.4362
4	rs79067264	530105	G	A	-0.0723986646217843	0.0798	0.3639
4	rs56021036	530215	G	A	0.0183015011699126	0.0211	0.3858
4	rs56121355	530216	C	A	0.0182033098538737	0.0211	0.3869
4	rs34247702	530350	A	G	0.0184978548821194	0.0211	0.3809
4	rs55983970	530451	C	G	0.0183015011699126	0.0211	0.3844
4	rs73072182	530676	G	A	0.114399540308496	0.0549	0.03728
4	rs28684815	530851	C	G	0.0173977771764203	0.0215	0.4201
4	rs28624264	530873	A	G	0.0183996828453635	0.021	0.3826
4	rs35479345	531141	G	A	0.0183996828453635	0.0211	0.3821
4	rs36043622	531220	T	C	0.0183996828453635	0.021	0.3814
4	rs11936515	531265	T	G	0.0183996828453635	0.021	0.3806
4	rs11936548	531328	T	C	0.0183996828453635	0.021	0.3807
4	rs11936717	531720	T	C	0.0180952882690919	0.0212	0.3927
4	rs137990694	531798	T	G	0.0628996789690455	0.0939	0.5031
4	rs11936752	531810	T	C	0.0182033098538737	0.0211	0.3905
4	rs11935642	531815	A	G	0.012096540947233	0.0225	0.5923
4	rs75122061	531873	C	T	0.0704957416116978	0.0706	0.3179
4	rs80249794	531946	T	G	0.0028958031120254	0.0228	0.8974
4	rs72501954	531959	T	C	0.0189002595004805	0.021	0.3678
4	rs10213007	532200	A	G	0.0147999386115992	0.0226	0.513
4	rs10213020	532812	A	G	0.0180952882690919	0.021	0.3876
4	rs144863993	532917	T	C	0.0663961696396827	0.0933	0.4766
4	rs1127410	533001	T	C	0.0178988554877579	0.021	0.3923
4	rs7668455	533399	G	A	0.0198026272961797	0.021	0.3449
4	rs7437016	533646	G	A	0.0178006246255066	0.021	0.3956
4	rs7441980	533647	A	T	0.017496047616751	0.021	0.404
4	rs28715137	534311	A	G	0.0152038337422728	0.021	0.4682
4	rs13110171	534373	T	C	0.0178006246255066	0.021	0.3963
4	rs10014602	534965	A	G	0.0176041339483571	0.021	0.4018
4	rs10003485	535064	G	A	0.0176041339483571	0.021	0.4015
4	rs28458903	535876	A	G	0.0178006246255066	0.021	0.3961
4	rs28380061	536092	T	C	0.0178006246255066	0.021	0.3963
4	rs28491533	536297	T	C	0.0178006246255066	0.021	0.3975
4	rs6816690	536335	C	G	0.0182033098538737	0.021	0.3874
4	rs75536499	536426	G	A	0.0366019024445485	0.0593	0.5367
4	rs138341109	536498	C	T	0.100596184233562	0.116	0.386
4	rs6833031	536738	T	A	0.0182033098538737	0.021	0.387
4	rs6847050	536829	G	A	0.0173977771764203	0.0211	0.4096
4	rs6847066	536859	G	T	0.0173977771764203	0.0211	0.41
4	rs6817963	536952	C	T	0.0178988554877579	0.021	0.3952
4	rs6817973	536965	C	T	0.0178988554877579	0.021	0.3935
4	rs6827438	536991	A	G	0.0173977771764203	0.0211	0.411
4	rs6852371	537033	G	T	0.0173977771764203	0.0211	0.4105
4	rs9884771	537212	A	C	0.0177023841130051	0.021	0.3995
4	rs9884826	537215	T	C	0.0177023841130051	0.021	0.3989
4	rs9884772	537299	A	G	0.0177023841130051	0.021	0.3988
4	rs9884673	537309	C	G	0.0178006246255066	0.021	0.3977
4	rs9884677	537430	C	T	0.0177023841130051	0.021	0.3984
4	rs77819679	537681	A	G	0.120596850940232	0.0555	0.02983
4	rs143208499	538231	T	A	-0.139698944359575	0.0907	0.1236
4	rs10026805	538525	A	C	0.0154992634469238	0.0212	0.4649
4	rs10027174	538986	A	G	0.0178988554877579	0.021	0.3951
4	rs4324509	539028	A	G	0.0178988554877579	0.021	0.3954
4	rs4356866	539108	G	A	0.0178988554877579	0.021	0.3955
4	rs4324510	539159	A	C	0.0178006246255066	0.021	0.3961
4	rs4488886	539269	T	C	0.0178988554877579	0.021	0.3933
4	rs73792305	539422	A	C	0.0183015011699126	0.021	0.3842
4	rs73792306	539436	C	T	0.0178006246255066	0.021	0.398
4	rs28652818	539462	T	C	0.0178988554877579	0.021	0.396
4	rs28535797	539470	C	T	0.0178988554877579	0.021	0.3937
4	rs28673088	539503	C	G	0.0183015011699126	0.021	0.3841
4	rs28549216	539642	C	T	0.0183996828453635	0.021	0.3822
4	rs13111014	539969	G	A	0.0183015011699126	0.021	0.3844
4	rs6855585	540009	C	A	0.0183015011699126	0.021	0.3843
4	rs13149565	540025	C	T	0.0022973590486834	0.023	0.9211
4	rs6822767	540099	T	C	0.0159028762794155	0.0211	0.4528
4	rs28652645	540680	G	A	0.0184978548821194	0.021	0.3797
4	rs28465192	540682	A	G	0.0189983824093147	0.021	0.3671
4	rs73072198	540773	G	T	0.0202045073158995	0.0214	0.3434
4	rs13115802	541114	A	G	0.0183996828453635	0.021	0.381
4	rs10014828	541182	C	T	0.0185960172820726	0.021	0.3776
4	rs13137203	541272	G	C	0.0193025022544974	0.0211	0.3609
4	rs10015083	541419	C	T	0.0189983824093147	0.0211	0.3675
4	rs10006279	541551	G	A	0.0183996828453635	0.0211	0.382
4	rs11730410	541595	C	T	0.0190964956909883	0.0211	0.365
4	rs10022506	541700	T	A	0.0189002595004805	0.0211	0.3698
4	rs6837492	542560	T	C	0.0192044091837133	0.0211	0.3627
4	rs57481667	543167	G	T	0.0017983819413794	0.0231	0.9386
4	rs28465521	543617	A	T	0.0193025022544974	0.0212	0.3616
4	rs142606419	546342	A	G	-0.0364046818937998	0.1022	0.7218
4	rs11944995	548152	G	C	0.0194986595340326	0.0212	0.3591
4	rs186443915	548173	C	A	0.0537966583556417	0.0986	0.5853
4	rs74327826	548384	A	G	-0.0017014466397575	0.0249	0.9451
4	rs35122538	548529	C	T	0.0190964956909883	0.0213	0.3706
4	rs13149111	550107	T	G	0.0173977771764203	0.0278	0.5295
4	rs13132774	550111	C	T	0.0176041339483571	0.0277	0.5246
4	rs138904708	552098	C	T	-0.0630036995790015	0.0913	0.4904
4	rs12512697	552649	C	T	-0.015702643727291	0.0238	0.5086
4	rs6854818	552862	C	A	0.0251022847608284	0.0205	0.2199
4	rs74702339	553250	G	A	0.0058031292269501	0.0219	0.7905
4	rs34418267	553406	T	C	0.0190964956909883	0.0207	0.3564
4	rs34262279	553417	C	T	0.099800085077177	0.0523	0.05656
4	rs61643877	554248	G	C	0.13939665827574	0.0772	0.07085
4	rs35099398	554543	T	C	0.0697032857496389	0.0979	0.4767
4	rs77060885	554710	C	T	0.0242046886968174	0.0292	0.4069
4	rs182537845	556416	C	A	0.133201338162541	0.0629	0.03435
4	rs34311823	556574	C	T	0.0227981362759783	0.0206	0.2684
4	rs180994768	557284	T	A	-0.0346949697968869	0.0774	0.6541
4	rs112756721	559553	G	A	0.123199451467404	0.0585	0.03527
4	rs117492565	560229	C	T	-0.0187038311937836	0.1037	0.857
4	rs73074224	560897	A	T	0.125698293852864	0.0586	0.03176
4	rs78233832	560926	G	A	0.0133998200630165	0.0243	0.5834
4	rs116960925	561529	C	T	-0.0419997711602818	0.0516	0.4158
4	rs7655590	561631	G	A	0.0273038345273452	0.0228	0.2326
4	rs78711764	561705	G	A	0.127900569252066	0.0705	0.06977
4	rs73074226	563192	C	T	0.138596045590258	0.0625	0.02661
4	rs73074229	566643	T	A	0.141898788128008	0.0627	0.02352
4	rs77338968	567327	G	A	0.140900424493166	0.0631	0.02566
4	rs13146809	567585	G	C	0.0155977206230546	0.0213	0.464
4	rs62295350	568338	C	A	-0.0094040800752939	0.0256	0.7141
4	rs140080269	570288	C	T	0.140101015318213	0.063	0.02615
4	rs150495077	571064	C	T	-0.0196008476550609	0.0854	0.8186
4	rs28682363	571748	T	G	0.122500778475415	0.0584	0.03605
4	rs72611195	571793	A	G	0.0016985566355815	0.024	0.942
4	rs7674091	572531	A	G	0.121403141824538	0.0584	0.03749
4	rs7674895	572982	A	G	0.123499995985613	0.0583	0.03422
4	rs73056528	573125	C	T	0.136199081177176	0.063	0.03052
4	rs111489677	574352	A	G	0.135500702260784	0.0629	0.0313
4	rs10024575	574660	C	T	0.120499343150612	0.0583	0.03871
4	rs10018393	575087	G	T	0.121597971747488	0.0582	0.03669
4	rs28648408	575535	A	C	0.1189024089243	0.0583	0.04128
4	rs10021714	576267	G	C	0.0135971385060249	0.0213	0.5215
4	rs73056535	577116	T	G	0.135500702260784	0.0632	0.03208
4	rs77256855	577477	G	A	-0.0021022080918702	0.0224	0.924
4	rs73056537	578829	C	T	0.13449592731135	0.0633	0.03378
4	rs56291707	582574	G	A	0.135002809559476	0.0637	0.03415
4	rs76888650	582720	A	G	-0.151101998449239	0.0986	0.1254
4	rs182121477	583297	C	T	-0.0677971580658255	0.1464	0.6431
4	rs77103250	583894	T	G	0.13579757289722	0.0639	0.03356
4	rs57161616	584708	G	A	0.135596758287719	0.0639	0.03402
4	rs140326376	586433	C	T	0.135596758287719	0.0641	0.03445
4	rs144186531	586640	A	T	0.136399774879994	0.0646	0.03464
4	rs7657809	589488	A	C	0.117800813276138	0.06	0.04971
4	rs59921252	589584	T	C	0.13610308299234	0.0644	0.03446
4	rs113900057	589603	C	T	-0.0108991808690006	0.0524	0.8355
4	rs57138956	589822	T	C	0.136600428312931	0.0644	0.03389
4	rs78492736	589975	G	A	-0.0022024235552	0.0227	0.9213
4	rs75904570	592348	T	A	-0.0029042131473898	0.0224	0.8959
4	rs147339870	593439	G	A	-0.0018016219466282	0.0227	0.9364
4	rs7661376	594372	T	C	-0.003596459514405	0.0222	0.8696
4	rs185125605	596053	G	C	0.0528960093534967	0.1169	0.6509
4	rs72611197	598025	A	G	-0.003596459514405	0.0224	0.8722
4	rs79799491	598981	G	A	-0.0043996643446871	0.0224	0.8446
4	rs72611198	599186	C	T	-0.0043996643446871	0.0224	0.844
4	rs72611199	599255	T	A	-0.0026033858701149	0.0227	0.9086
4	rs28826275	599343	C	T	-0.004198802647333	0.0222	0.8494
4	rs56283233	599688	G	A	0.0350002811846215	0.0822	0.6697
4	rs72611200	600826	G	A	-0.0045001103249234	0.0224	0.8395
4	rs72611201	601054	G	C	-0.0049019951702315	0.0224	0.8255
4	rs118001857	604169	G	A	-0.0408949138454712	0.0478	0.3925
4	rs80264645	605287	C	T	-0.0059979518036359	0.0224	0.7889
4	rs28403281	605610	A	G	-0.0033957590691798	0.0222	0.8779
4	rs137992815	606229	C	T	-0.0115969858456632	0.0943	0.9019
4	rs9884240	607202	T	C	-0.003797200248385	0.0222	0.8654
4	rs28714509	607380	A	G	-0.0036968248442897	0.0222	0.8674
4	rs28769407	610404	A	C	-0.0036968248442897	0.0222	0.8663
4	rs72611202	612658	C	T	-0.0033957590691798	0.0224	0.8776
4	rs78399730	613871	C	T	-0.0028039273327342	0.0758	0.9706
4	rs11248029	614672	C	T	-0.003797200248385	0.0224	0.8667
4	rs34307246	615431	C	G	-0.0045001103249234	0.0222	0.8389
4	rs143891662	615473	G	A	0.132001472893939	0.0671	0.04895
4	rs182914197	615525	G	A	0.0377003271828256	0.073	0.6055
4	rs72613103	615841	C	G	-0.0034961042567088	0.0224	0.8754
4	rs141406900	616285	C	T	0.0693954571051522	0.1146	0.5448
4	rs117188514	616735	G	A	0.13150183446398	0.0672	0.0503
4	rs74327749	616760	T	C	-0.0031950988965408	0.0229	0.888
4	rs67376373	616824	A	G	0.0088011559530687	0.0215	0.6815
4	rs13107358	617843	A	C	-0.0036968248442897	0.0221	0.866
4	rs9998967	618720	T	C	-0.005304041591906	0.0221	0.8113
4	rs79826315	619560	G	T	-0.0842950694954015	0.0567	0.1374
4	rs28710261	620619	A	C	0.101201880508967	0.0627	0.1063
4	rs10033239	620861	T	C	0.0127977582298607	0.0216	0.5544
4	rs141898575	621037	C	T	0.0981969182535785	0.0973	0.3129
4	rs150539458	621201	C	G	-0.121896484297926	0.1531	0.4262
4	rs7669178	621516	G	C	0.0017983819413794	0.0241	0.9422
4	rs117705071	621683	G	A	0.0443039255565243	0.1011	0.6612
4	rs10031968	622388	C	A	-0.0043996643446871	0.0221	0.8408
4	rs72613104	623498	T	G	-0.0051029981759033	0.0223	0.8177
4	rs28711586	623680	A	T	0.0096037361426946	0.0214	0.6527
4	rs117381967	623686	G	T	-0.0891044750828209	0.0589	0.1307
4	rs67703486	623959	T	C	-0.0042992284528324	0.0221	0.8448
4	rs146282378	624519	C	G	-0.0344051267241774	0.077	0.6549
4	rs10029928	624897	G	A	-0.0048015088161939	0.0221	0.8271
4	rs7438471	625859	A	G	-0.0050024916227914	0.0221	0.8195
4	rs9997286	625962	C	T	-0.0051029981759033	0.0221	0.8182
4	rs10007206	626497	T	G	-0.0058973552660839	0.0223	0.7923
4	rs4075653	626803	T	G	-0.0052035148315978	0.0221	0.814
4	rs10007497	627388	A	G	-0.0052035148315978	0.0221	0.8128
4	rs72613105	627514	G	A	-0.0057967688471774	0.0223	0.7942
4	rs28476575	627678	G	A	-0.005304041591906	0.0221	0.8095
4	rs118140599	627801	G	A	0.0412954824071715	0.0603	0.4933
4	rs28754797	628175	T	G	-0.005304041591906	0.0221	0.8095
4	rs72613106	628693	C	T	-0.0059979518036359	0.0223	0.7886
4	rs78918869	629493	C	T	0.130703648321444	0.0685	0.0564
4	rs78917857	631326	T	C	-0.0238010101859522	0.0782	0.761
4	rs12501038	631428	C	T	-0.031397792147416	0.0589	0.5942
4	rs78667721	633571	G	A	-0.0075987978753305	0.0224	0.7354
4	rs72613107	634601	G	A	-0.0073972926304747	0.0224	0.7397
4	rs28469188	635326	A	G	0.0084045823438103	0.0209	0.688
4	rs59623849	635624	T	C	-0.0064004391810282	0.0224	0.7767
4	rs73056586	637513	T	G	-0.0231048737150968	0.0701	0.7419
4	rs10031745	639670	T	C	-0.0081027387031859	0.0222	0.716
4	rs142327412	640185	T	G	0.0562007331879655	0.0859	0.5129
4	rs10011154	640767	C	G	-0.0076995657264405	0.0224	0.7309
4	rs3888807	641421	C	T	-0.0078003437327339	0.0223	0.7254
4	rs142148489	641731	G	C	0.0312951579807101	0.0682	0.6466
4	rs28504161	641741	A	G	-0.0091012913892029	0.0223	0.6838
4	rs35214302	642389	C	T	-0.0075987978753305	0.0213	0.7224
4	rs57794368	642778	C	T	0.121403141824538	0.0694	0.08019
4	rs28438498	642899	T	C	-0.0073972926304747	0.0222	0.7393
4	rs72613108	643624	C	T	-0.0091012913892029	0.0223	0.6844
4	rs28588872	643744	T	C	-0.0082035573506883	0.0222	0.7124
4	rs28600205	643968	T	C	-0.0086977157031958	0.0221	0.694
4	rs28380593	643983	C	T	-0.0084959889212643	0.0223	0.7036
4	rs10023472	644410	C	T	-0.0084959889212643	0.0223	0.7039
4	rs10027866	644438	A	G	-0.008395140788382	0.0221	0.7045
4	rs28502612	644704	C	T	0.0050969882578437	0.0216	0.8124
4	rs28374488	644815	G	A	-0.008395140788382	0.0222	0.7048
4	rs3934459	645279	G	C	-0.0051029981759033	0.022	0.8177
4	rs4505760	645300	A	G	-0.0050024916227914	0.0218	0.8195
4	rs28520978	645548	T	C	0.0056042667198317	0.0216	0.7969
4	rs67030464	645680	A	G	-0.0068030886197391	0.0222	0.758
4	rs28630797	649876	C	T	-0.162001416371972	0.1262	0.1991
4	rs76455781	650193	G	T	-0.0030045090202987	0.0225	0.8933
4	rs74638345	653897	C	G	-0.0622052453438987	0.043	0.1484
4	rs57751269	656801	A	G	0.145899590159987	0.0847	0.08484
4	rs142471104	658913	G	A	-0.156302994395401	0.1137	0.1693
4	rs72613109	659841	C	T	-0.0023026490626755	0.0223	0.9174
4	rs192773387	660956	C	T	-0.0741956683066094	0.0811	0.3603
4	rs28675771	663908	A	G	-0.003797200248385	0.0206	0.8521
4	rs116608456	669604	C	T	0.0395956428583544	0.0527	0.453
4	rs72613110	672117	G	T	-0.0064004391810282	0.023	0.782
4	rs28655411	672177	G	C	-0.0050024916227914	0.0225	0.8222
4	rs72613111	672266	T	C	-0.0058973552660839	0.023	0.7964
4	rs28648652	672337	G	C	-0.0055956263571598	0.023	0.8068
4	rs61748885	673772	C	T	0.0033045340083004	0.0216	0.8776
4	rs76573953	675625	G	A	0.0066975214477213	0.0225	0.7655
4	rs151007751	675855	G	A	-0.021203207651103	0.0611	0.7287
4	rs61031375	677103	G	A	0.0343048036919902	0.0324	0.2897
4	rs117784957	678158	T	C	0.0344014267173323	0.0493	0.485
4	rs9998786	678788	T	C	0.0184978548821194	0.042	0.6602
4	rs112031243	678999	C	T	0.0156961681063242	0.0498	0.7524
4	rs7690350	680843	A	G	0.0066975214477213	0.0209	0.747
4	rs72613113	681318	C	T	0.0075017910703226	0.0215	0.7268
4	rs117246597	681342	G	A	0.0235993322503244	0.0497	0.6348
4	rs188391742	685538	G	A	0.105503505434301	0.1211	0.3836
4	rs12500303	685660	C	T	0.0	0.0555	0.9996
4	rs11248032	685756	C	T	-0.0122952780941516	0.0213	0.562
4	rs142150189	685779	A	G	0.0116024307308398	0.0218	0.5952
4	rs35466919	685993	A	G	-0.0003000450090019	0.0206	0.988
4	rs145170963	686345	C	T	0.0540998523168248	0.1262	0.6684
4	rs6840253	686563	A	G	0.0081963182244858	0.0199	0.6811
4	rs71602502	688887	T	C	0.0758029634155007	0.0812	0.3505
4	rs28670531	688900	C	G	0.0198026272961797	0.0211	0.3472
4	rs76365627	689048	C	T	-0.068396620708353	0.086	0.4264
4	rs144570366	689402	G	A	0.114497644664854	0.1061	0.2804
4	rs4690290	689502	G	C	0.0301023438164435	0.0208	0.1466
4	rs111433148	689644	T	G	0.147203748536631	0.0854	0.08469
4	rs28605080	689743	G	A	0.0305001066483263	0.0206	0.1398
4	rs144059320	690005	G	A	0.134102479523353	0.1022	0.1895
4	rs10000058	690366	A	G	0.0305970979773775	0.0207	0.1399
4	rs77825316	690503	G	A	0.125301368694506	0.1061	0.2377
4	rs28673482	691579	G	A	0.004001981379298	0.07	0.9539
4	rs61669961	693313	G	A	0.160101509892111	0.0982	0.1032
4	rs4263340	693449	G	A	0.0150954876453349	0.0219	0.4919
4	rs4447815	693497	A	G	0.0260965047212743	0.0215	0.2241
4	rs11248033	693623	T	C	0.0178006246255066	0.022	0.4174
4	rs11248034	693836	A	C	0.0134984841513417	0.0219	0.537
4	rs73058431	694109	G	A	0.131799894446374	0.1128	0.2428
4	rs62296762	694336	T	C	0.0259016375226531	0.0515	0.6146
4	rs11730652	694613	T	C	-0.021101069908054	0.0223	0.3434
4	rs114649518	695912	T	C	0.0917036842102131	0.0841	0.2757
4	rs58167498	696644	A	G	-0.0523043316292892	0.0344	0.1279
4	rs12646225	696848	C	T	-0.036798848237098	0.0208	0.07737
4	rs28547545	697196	A	G	-0.0409990935346932	0.0192	0.03246
4	rs28379067	697371	T	C	-0.0440981887217984	0.0191	0.02069
4	rs79739589	697604	C	T	-0.0433982268254708	0.0324	0.1807
4	rs76057807	697615	G	C	-0.0334016766340304	0.0206	0.1051
4	rs6837180	698292	A	G	-0.0394999521368577	0.0181	0.02861
4	rs183197674	698357	G	A	0.007997931111062	0.1048	0.939
4	rs76936643	698425	C	T	-0.0426048328324374	0.0323	0.1875
4	rs111232186	698630	G	A	-0.046400022834317	0.0322	0.1497
4	rs28639727	698678	T	C	-0.0306963490025976	0.0436	0.4805
4	rs111792032	699052	A	C	-0.0442027026797326	0.0325	0.1736
4	rs74282736	699216	C	T	-0.0423961495190412	0.0322	0.1885
4	rs79086820	699217	G	C	-0.0584027170759943	0.0274	0.0328
4	rs11939772	699345	G	C	-0.0580953231907121	0.0274	0.0338
4	rs80100206	699645	C	T	-0.0620988329318545	0.0275	0.02396
4	rs141728233	700212	G	A	-0.000200020002667	0.0277	0.994
4	rs72501957	700829	T	C	-0.0430014511447026	0.0322	0.1811
4	rs75751670	701041	G	A	-0.0564010536507698	0.0273	0.03844
4	rs77554117	701052	G	C	-0.0411970648503382	0.0326	0.206
4	rs12647181	701896	A	G	-0.0562952570552056	0.0272	0.03877
4	rs73219293	702169	G	A	-0.0186019483996616	0.0211	0.3779
4	rs55948606	702767	T	C	-0.0361039752308815	0.0183	0.04859
4	rs7663102	702843	C	T	0.0458047599004855	0.0769	0.5513
4	rs56011263	702972	T	C	-0.0361039752308815	0.0183	0.04855
4	rs191280626	703158	G	T	0.0085037404912207	0.0731	0.9073
4	rs200416766	703166	G	C	0.0084045823438103	0.0731	0.9082
4	rs4690186	703607	G	A	-0.0128015918372089	0.0202	0.5266
4	rs181105311	703641	G	A	-0.168702715635963	0.1133	0.1364
4	rs4690292	703712	A	G	-0.013399371963117	0.0202	0.5076
4	rs4690187	703813	C	T	-0.0137034650584925	0.0202	0.4976
4	rs10020614	703929	C	T	-0.056496280157669	0.0271	0.03739
4	rs4690188	703930	G	C	-0.0125990355765152	0.0202	0.5324
4	rs13136122	704602	A	G	0.0089993837968006	0.0237	0.7042
4	rs11734460	705074	C	T	-0.0116981574124923	0.0202	0.563
4	rs11940788	705608	G	A	-0.0108991808690006	0.0202	0.5883
4	rs150537577	705629	A	G	-0.0568984476340911	0.0271	0.03582
4	rs79839061	705884	G	A	-0.0570043080677942	0.0271	0.03531
4	rs73219300	706034	A	T	0.0406043708419401	0.075	0.5881
4	rs4690293	706101	A	G	-0.0112025145079934	0.0202	0.579
4	rs142970000	706390	C	T	0.0452983606272869	0.0753	0.5468
4	rs35734242	706700	T	C	-0.0467038420537432	0.0177	0.008347
4	rs73221103	706740	T	C	-0.0107980900995126	0.0202	0.5943
4	rs73221106	707600	G	A	0.0376040223973664	0.0747	0.6143
4	rs28743077	708242	C	T	-0.0586996008587778	0.0218	0.007152
4	rs34910327	712048	G	A	0.0579009158948382	0.0244	0.01785
4	rs4076064	712222	T	C	0.0096037361426946	0.0235	0.6834
4	rs73221109	712650	G	A	0.0298014912367898	0.0407	0.4644
4	rs12504026	712863	G	C	-0.0114047880634385	0.0202	0.5724
4	rs113663222	712864	C	T	-0.0471020897690825	0.0313	0.132
4	rs74282738	713068	T	C	-0.0469972723609114	0.0313	0.1327
4	rs79047899	713106	C	T	-0.047899061319535	0.0313	0.1258
4	rs12374317	713920	G	T	-0.0122041688389067	0.0203	0.546
4	rs11248035	714019	G	A	-0.0115969858456632	0.0202	0.5673
4	rs12374324	714215	G	A	-0.0164953025291975	0.021	0.433
4	rs11248036	714367	A	G	-0.0121029460677457	0.0202	0.5496
4	rs12510790	714936	A	G	-0.0456042446050211	0.0178	0.01057
4	rs10452329	716248	T	C	-0.0229002198863326	0.0191	0.2316
4	rs78140996	717613	C	T	-0.0490011864330638	0.0312	0.1166
4	rs185022393	718125	A	T	-0.101401695470647	0.0852	0.2336
4	rs112926042	718590	C	T	-0.0132980281439898	0.0204	0.5125
4	rs73221113	718868	G	A	0.0310043588626902	0.0727	0.6694
4	rs9328756	719287	G	T	-0.0221024699079472	0.0191	0.2469
4	rs187248200	719492	G	A	-0.134000073866991	0.0857	0.1178
4	rs4690294	719660	A	G	-0.0131966945943914	0.0203	0.517
4	rs4690295	719715	A	G	-0.0131966945943914	0.0203	0.5163
4	rs73221115	720306	T	C	0.0310043588626902	0.0723	0.6686
4	rs7438761	720508	C	G	-0.0431998193062192	0.0179	0.01543
4	rs73221116	720681	G	A	0.0090984829852593	0.08	0.9093
4	rs73221117	721340	T	G	0.0308007491527123	0.0722	0.6697
4	rs13116048	721565	G	A	-0.0331949048576409	0.0178	0.06259
4	rs75670083	721583	A	C	0.0343048036919902	0.0674	0.6107
4	rs187015750	722192	G	A	0.0167981182758809	0.0734	0.819
4	rs73221120	722306	G	A	0.03029639423135	0.0719	0.6734
4	rs73221121	722598	C	T	-0.0159972768350078	0.0211	0.4484
4	rs78838194	723665	C	T	-0.0584981343943099	0.0271	0.03063
4	rs4317149	723882	T	C	-0.0423961495190412	0.0179	0.01776
4	rs11735280	724061	G	C	-0.0140989243795016	0.0204	0.4878
4	rs78196820	724569	C	T	-0.0451019739124202	0.0311	0.1475
4	rs11553326	724884	C	T	0.0273038345273452	0.0712	0.7012
4	rs56121601	725109	G	T	0.0350002811846215	0.0699	0.6163
4	rs73221123	726202	C	T	0.0195967237465575	0.0707	0.7818
4	rs10034650	726322	G	A	-0.0201006717070029	0.0191	0.2914
4	rs74764949	726725	C	T	-0.044495399886564	0.0311	0.1528
4	rs73221124	726956	A	G	-0.0143017847108596	0.0204	0.484
4	rs34434107	727153	C	T	-0.0202027073175195	0.0191	0.2891
4	rs73221126	727695	A	C	0.0260965047212743	0.0701	0.7095
4	rs73221127	727939	C	G	0.0291995144044279	0.0704	0.6789
4	rs73221128	728111	C	T	0.0251998010217421	0.0704	0.7202
4	rs7672212	729066	G	T	-0.0263953113595316	0.0399	0.5077
4	rs13142139	729104	C	T	0.0407003871263756	0.0188	0.03024
4	rs142530150	729219	C	T	0.0266029817945341	0.0702	0.7047
4	rs7672618	729290	G	A	-0.0207028323592018	0.0192	0.28
4	rs73221129	729603	A	G	-0.0277001306422786	0.0187	0.1386
4	rs79713586	729655	A	T	-0.0570995920405728	0.027	0.03444
4	rs10008911	729834	C	T	-0.0259949602770859	0.0398	0.5137
4	rs79832740	729984	A	C	-0.04470452178448	0.0313	0.1528
4	rs13110907	730139	C	T	-0.0259949602770859	0.0398	0.5141
4	rs73221131	731512	C	T	0.0235993322503244	0.0694	0.734
4	rs77221077	731603	G	T	-0.044401309298167	0.0313	0.1559
4	rs78528162	731895	G	C	-0.0442027026797326	0.0313	0.1574
4	rs73221135	731905	C	T	0.0232965165504356	0.0693	0.7363
4	rs74682712	732194	T	G	0.0012991557316201	0.054	0.9803
4	rs4690296	732261	A	G	0.0243998868235351	0.0397	0.5396
4	rs73221137	732278	C	A	0.0235993322503244	0.0694	0.7336
4	rs4690297	732299	G	A	0.0242046886968174	0.0398	0.5431
4	rs59454315	732402	C	T	-0.0264979913062283	0.033	0.4227
4	rs4690189	732899	T	G	-0.0180010511095525	0.0211	0.3937
4	rs11723111	733045	G	A	0.0411995232473163	0.0188	0.02834
4	rs73221138	733140	C	T	-0.114199464325031	0.0884	0.1967
4	rs10004172	733221	C	A	-0.0180010511095525	0.0211	0.3925
4	rs13133410	733334	C	T	0.0411995232473163	0.0188	0.028
4	rs78036858	733498	C	T	-0.0438996422900184	0.0309	0.1557
4	rs77052907	733630	G	A	-0.0021022080918702	0.0603	0.9722
4	rs78900947	733733	G	A	-0.0430954101055856	0.0313	0.1681
4	rs11729193	734351	A	G	0.0243022925229648	0.0176	0.167
4	rs11248037	734603	C	T	0.0416024898545136	0.0187	0.02652
4	rs747504	734677	G	A	-0.0208049294331883	0.0182	0.2523
4	rs143430212	734893	G	A	-0.15789434527299	0.1179	0.1807
4	rs117180151	735149	C	T	-0.103695236338765	0.0601	0.0842
4	rs4234853	735150	G	A	-0.0187038311937836	0.0211	0.3754
4	rs111652071	735486	C	T	-0.0431998193062192	0.0313	0.1674
4	rs17777946	735751	A	G	0.0234039777790161	0.0686	0.7331
4	rs12505220	735974	C	T	-0.0187955345843259	0.0211	0.374
4	rs12502944	736054	G	A	-0.0188974371044634	0.0211	0.3707
4	rs55990625	736485	C	T	-0.0189993500097828	0.0212	0.3716
4	rs12643640	736626	G	T	0.0428966409523063	0.0188	0.02199
4	rs2306243	737170	A	C	-0.148001292790516	0.0762	0.05195
4	rs2279174	737596	C	T	0.0213015034199157	0.039	0.5847
4	rs56187241	738275	C	T	0.0207041815582916	0.0671	0.7573
4	rs74218125	741588	A	G	-0.0406032684425478	0.0313	0.1952
4	rs7376288	741742	T	C	0.0223972974420383	0.0194	0.2471
4	rs56118250	742078	C	A	0.0262036654966364	0.0671	0.6967
4	rs4690190	742465	A	G	0.0219962978718961	0.0389	0.5725
4	rs4690301	742572	T	C	0.0416984103556758	0.0187	0.02607
4	rs10213001	742591	G	A	0.0244974716003874	0.0673	0.7161
4	rs10213196	742592	C	T	0.0244974716003874	0.0673	0.7163
4	rs4690191	742705	C	T	0.0416984103556758	0.0187	0.02602
4	rs78564282	742909	C	A	-0.0398953406632555	0.0313	0.203
4	rs7376403	743125	A	T	-0.009696862978864	0.0239	0.6866
4	rs111386626	743406	C	T	-0.0557030028762507	0.0297	0.06125
4	rs7377200	743519	T	C	0.0231011029079872	0.0194	0.2354
4	rs4690192	743670	A	G	-0.0196008476550609	0.0214	0.3596
4	rs73221200	743826	G	A	-0.0196008476550609	0.0214	0.3603
4	rs9332466	744098	T	C	0.041995705452017	0.0187	0.02495
4	rs62294060	744190	G	A	0.0221038989069263	0.0389	0.5693
4	rs6845891	744233	T	C	-0.0196008476550609	0.0214	0.3606
4	rs17721766	744538	C	T	0.0266029817945341	0.0687	0.6985
4	rs1531583	744972	G	T	0.0270994698817177	0.0671	0.6864
4	rs17164964	745053	T	C	-0.0197028322758684	0.0215	0.3587
4	rs1531584	745445	G	C	0.0501986955327459	0.0191	0.008512
4	rs899389	745971	C	G	0.0446960805488528	0.0188	0.01745
4	rs17721913	746562	T	C	0.0049974917102918	0.0237	0.832
4	rs145173133	747417	C	T	-0.0171970248285215	0.0378	0.6488
4	rs4690193	747592	C	T	-0.015895669405385	0.0251	0.5279
4	rs17164972	747810	C	T	0.021898468701116	0.0353	0.5356
4	rs117799606	747852	A	G	-0.0686964868417913	0.0772	0.3731
4	rs4690304	748447	G	A	-0.021203207651103	0.0202	0.2949
4	rs4690305	748451	C	T	-0.0256973671872587	0.0201	0.2015
4	rs74968206	748972	T	C	-0.0486966685402845	0.0731	0.5057
4	rs2335171	749863	A	G	-0.0596969272581274	0.0198	0.002567
4	rs138271862	749945	C	G	0.0426954385276174	0.0668	0.5229
4	rs11733812	750189	C	T	0.0902976379807806	0.046	0.04942
4	rs6599374	750212	T	G	-0.0580953231907121	0.0196	0.002944
4	rs62294061	750296	C	T	0.0177023841130051	0.0347	0.6108
4	rs34959417	750492	C	T	0.0142973047008244	0.0204	0.485
4	rs62294063	750663	G	C	0.0183996828453635	0.0345	0.5934
4	rs36031899	751173	G	A	0.0099998345783334	0.0232	0.6662
4	rs73222803	751260	C	T	-0.0505987987633697	0.0277	0.06767
4	rs56148616	751282	T	C	0.0034041991335623	0.0242	0.8873
4	rs34703682	751388	G	A	0.0089002747867194	0.0231	0.6987
4	rs73058469	752132	C	G	0.0135971385060249	0.0342	0.6897
4	rs57297500	753788	G	C	0.0179970767016546	0.0337	0.594
4	rs6823876	753807	T	C	-0.0605996221289296	0.0194	0.001812
4	rs73222805	753815	T	C	0.044600447168905	0.067	0.5055
4	rs73222806	753840	C	G	0.0444952398865513	0.0669	0.5056
4	rs4690281	753944	G	A	-0.0442967745820927	0.0188	0.01827
4	rs73222807	754401	C	T	-0.0511038386512114	0.0275	0.0633
4	rs4690282	754484	C	T	-0.0288007896057264	0.0216	0.1838
4	rs2242233	755025	G	A	-0.0309026047398165	0.0217	0.1556
4	rs2242234	755129	C	T	-0.0517039049923374	0.0275	0.05989
4	rs2242235	755210	A	G	0.0143958802837323	0.0334	0.6671
4	rs6821861	755746	C	G	-0.0027036515743148	0.0239	0.9098
4	rs4690307	755749	G	A	-0.0309026047398165	0.0217	0.1546
4	rs73222810	755861	A	G	0.0461008368826632	0.0658	0.4842
4	rs28497436	756045	T	C	0.0098018049722602	0.0199	0.6236
4	rs4690308	756141	A	G	-0.0338050046123612	0.0177	0.05662
4	rs73222811	756269	C	T	-0.0517986852338873	0.0274	0.05911
4	rs4234854	756271	G	C	0.0027960873020011	0.0205	0.8929
4	rs4690309	756377	T	C	-0.0340015566760147	0.0177	0.05452
4	rs6838241	756686	A	C	0.0037031349243813	0.0205	0.8563
4	rs116903643	756868	T	A	0.0129951954948113	0.0575	0.8217
4	rs13138362	756986	T	C	0.0044003044444822	0.0226	0.846
4	rs13127293	757187	C	T	0.004001981379298	0.0226	0.8594
4	rs62294074	757598	C	A	0.0138042809763971	0.0333	0.6799
4	rs55700741	757639	A	G	-0.0515986041477272	0.0274	0.05958
4	rs28624826	757758	C	T	-0.0456042446050211	0.0284	0.1089
4	rs75724417	757921	C	T	0.0349037160078804	0.065	0.5913
4	rs35333201	757944	T	C	0.0092966519050945	0.0199	0.6393
4	rs899391	758000	C	T	-0.0309026047398165	0.0217	0.1544
4	rs899392	758221	T	C	-0.0344982814075965	0.0177	0.0514
4	rs11935678	758354	C	T	0.004001981379298	0.0226	0.8588
4	rs11931963	758358	G	A	0.004001981379298	0.0226	0.8595
4	rs899393	758366	C	T	-0.0309954337025195	0.0217	0.1527
4	rs3755966	758444	C	T	0.0454034834538498	0.0278	0.1029
4	rs4690310	758524	G	A	-0.0309026047398165	0.0217	0.1539
4	rs6858101	759335	A	G	-0.0349952529972629	0.0177	0.04846
4	rs6815857	759374	T	C	-0.282004884887493	0.1342	0.03559
4	rs6848678	759401	C	A	-0.0226035462098532	0.0601	0.7074
4	rs12642051	759406	G	A	-0.0428031223253094	0.0285	0.1332
4	rs12644402	759449	C	T	-0.0428031223253094	0.0285	0.1324
4	rs62294076	759463	G	A	0.0129951954948113	0.0334	0.6983
4	rs62294077	759576	C	T	0.0133998200630165	0.0333	0.6868
4	rs6829951	759640	G	A	-0.0036968248442897	0.0238	0.8759
4	rs6810428	759709	A	G	-0.0385017716536664	0.0179	0.03146
4	rs62294078	759721	C	T	0.014504302202808	0.0334	0.6633
4	rs6816483	759733	T	C	-0.0350988198393953	0.0177	0.04748
4	rs73058482	759872	T	C	0.0126002819757385	0.0335	0.7069
4	rs62294079	760175	C	T	0.0154992634469238	0.0335	0.6444
4	rs7336	760258	G	T	0.0036034995896235	0.0225	0.8725
4	rs77658869	760525	C	T	-0.120304963043649	0.0478	0.01183
4	rs4690194	760819	C	T	-0.0306035477981776	0.0217	0.1588
4	rs58212655	761026	T	G	0.0166997792224134	0.0349	0.6312
4	rs57003523	761371	C	T	0.0037031349243813	0.0225	0.8688
4	rs62294081	761661	C	T	0.0161980995687726	0.0349	0.6425
4	rs1894	761850	T	C	-0.0023026490626755	0.0237	0.9223
4	rs17164985	762285	A	G	-0.050903896528528	0.0272	0.06166
4	rs1026740	762963	A	G	-0.0640053299759124	0.0245	0.009053
4	rs1044147	763077	G	A	-0.0513038207587421	0.0272	0.05944
4	rs1811560	763229	T	C	0.0171029078996623	0.035	0.6257
4	rs1026741	763407	T	C	-0.0282040203730758	0.0349	0.4191
4	rs1044180	763630	C	T	-0.050398957583852	0.0272	0.06333
4	rs112744673	764753	C	T	-0.050903896528528	0.0272	0.06133
4	rs75203223	764800	C	T	-0.050903896528528	0.0272	0.06124
4	rs6828898	765111	G	A	-0.0428970626523952	0.0282	0.1282
4	rs62294083	765545	C	T	0.0167981182758809	0.035	0.6319
4	rs56199932	765656	A	C	-0.050903896528528	0.0272	0.06153
4	rs149429165	766589	C	T	-0.0036968248442897	0.0411	0.9287
4	rs936552	766838	C	G	-0.0334016766340304	0.0177	0.05962
4	rs11729987	766845	C	G	-0.0306963490025976	0.0218	0.1575
4	rs73222824	767035	T	C	-0.0509986009718156	0.0272	0.061
4	rs62294121	767202	C	T	0.0168964476597299	0.035	0.6303
4	rs192167543	767319	C	T	-0.0252049938352247	0.0571	0.6591
4	rs6818983	767524	C	T	-0.003596459514405	0.0237	0.8803
4	rs6834724	767616	T	A	-0.003596459514405	0.0237	0.8805
4	rs572043666	768283	C	T	-0.0789025245960416	0.0821	0.3363
4	rs7696341	768292	G	A	0.0034041991335623	0.0225	0.8808
4	rs7377314	768414	T	C	-0.0598986354083514	0.0194	0.002042
4	rs7683551	768441	T	C	0.0106035827841911	0.0199	0.5932
4	rs73058497	768647	A	G	0.0176041339483571	0.0351	0.6152
4	rs140633095	768808	G	A	-0.0297996312385195	0.0264	0.2578
4	rs4690312	768848	C	G	-0.0297996312385195	0.0265	0.262
4	rs73058499	768978	T	C	0.0177023841130051	0.0351	0.6135
4	rs73222827	769259	G	A	0.0402970567645369	0.0655	0.538
4	rs6848474	769597	T	A	-0.003797200248385	0.0237	0.8722
4	rs77209954	770065	G	T	-0.0398953406632555	0.0281	0.1551
4	rs11248040	770508	C	T	-0.0302015087331214	0.0218	0.166
4	rs11934187	771053	G	A	0.0022973590486834	0.0225	0.917
4	rs75014120	771096	C	T	0.0170045988158238	0.0352	0.6296
4	rs6819857	771587	A	G	0.0106035827841911	0.0199	0.5941
4	rs55715360	771642	T	G	-0.0511038386512114	0.0272	0.06031
4	rs7682244	771759	G	A	-0.0303045802648556	0.0217	0.164
4	rs34263120	772566	G	A	-0.0048015088161939	0.0237	0.8391
4	rs62294124	772667	G	A	0.0168964476597299	0.0353	0.6322
4	rs73222831	772696	G	A	0.0477038600690104	0.063	0.4485
4	rs150842342	772844	A	G	-0.0138961051921114	0.0622	0.8232
4	rs11936723	773050	G	A	0.0020977980821461	0.0224	0.9254
4	rs75422798	773092	G	A	-0.0408011614039327	0.0281	0.1456
4	rs117380159	773259	T	C	0.0614995330875717	0.0755	0.4157
4	rs6840352	774574	A	G	0.0034041991335623	0.0223	0.8786
4	rs6811804	774617	G	C	0.0452027848308288	0.0551	0.4118
4	rs62294125	775498	G	A	0.0227003855207759	0.0345	0.5104
4	rs10471237	775894	G	A	0.0448968808822823	0.055	0.4147
4	rs56074082	775919	G	C	0.0465972853767823	0.0654	0.4764
4	rs55667166	775956	G	T	0.0467977043485401	0.0655	0.4747
4	rs74375390	776007	T	C	-0.040197189751413	0.028	0.1513
4	rs55974756	776137	G	A	0.0469026696862194	0.0655	0.4735
4	rs62294126	776153	C	T	-0.0075987978753305	0.0241	0.7529
4	rs13147679	776489	A	G	0.0100988346774146	0.0199	0.6117
4	rs28548751	776610	A	G	0.0030952049073025	0.0223	0.8882
4	rs1564279	776911	T	C	0.0338022134084658	0.0297	0.2553
4	rs4234855	776935	A	C	0.043595744117646	0.0627	0.4872
4	rs28638011	777045	G	A	0.0509972505709038	0.0546	0.3504
4	rs7655749	777508	A	C	0.0520989697439806	0.0544	0.3375
4	rs7674850	777556	G	A	0.0517002115855168	0.0544	0.3418
4	rs7655941	777597	A	G	0.0515957486436504	0.0544	0.3423
4	rs77846608	777677	G	T	-0.0106970095483354	0.0454	0.8131
4	rs7661962	777734	T	C	0.0515007728624032	0.0543	0.3431
4	rs7662167	777860	T	A	0.0515957486436504	0.0543	0.3419
4	rs13111051	778004	T	A	0.0515007728624032	0.0543	0.3433
4	rs13145884	778043	C	T	0.0513962890834148	0.0543	0.3439
4	rs59949279	778202	C	T	-0.0310985871020312	0.0196	0.1122
4	rs6838243	778212	G	A	0.0407963941925694	0.0548	0.4569
4	rs3822027	778275	T	C	0.0418998134646779	0.0548	0.4449
4	rs3733356	778376	G	A	0.0406043708419401	0.0548	0.4593
4	rs3733357	778549	A	G	0.0406043708419401	0.0548	0.4587
4	rs3733358	778599	C	T	-0.0231048737150968	0.0224	0.3027
4	rs1052595	779213	A	C	-0.0138048499765589	0.0195	0.4813
4	rs2242237	779394	A	G	0.0100988346774146	0.0199	0.6113
4	rs116320846	779535	G	C	0.0487044462100383	0.0653	0.4556
4	rs2242236	779610	T	C	-0.0073972926304747	0.019	0.6992
4	rs6816868	779670	C	T	0.0443039255565243	0.0549	0.4198
4	rs183377679	780004	G	C	0.0489996660319079	0.0653	0.4537
4	rs11735877	780083	G	A	-0.0391983134041576	0.0481	0.4157
4	rs10794536	780286	C	G	0.0222017079836866	0.0198	0.2635
4	rs80187089	780552	C	T	-0.0382004338153035	0.0285	0.1798
4	rs6816792	780707	G	T	0.0008995952428359	0.0223	0.9676
4	rs6816802	780717	G	A	0.0008995952428359	0.0223	0.9673
4	rs576705968	780728	G	C	-0.0582967085104029	0.1004	0.5616
4	rs4690313	780883	A	C	-0.057194885093252	0.0195	0.003297
4	rs3816683	781001	G	A	-0.0165969709073694	0.018	0.3543
4	rs3816682	781035	G	C	-0.0164953025291975	0.018	0.3587
4	rs3088106	781098	T	C	-0.0160988945897493	0.018	0.3704
4	rs3816680	781111	C	T	-0.050903896528528	0.0271	0.06039
4	rs3816679	781140	A	G	0.0479993753879105	0.0628	0.4445
4	rs3816678	781409	G	C	0.0182033098538737	0.0322	0.5719
4	rs3816677	781469	T	C	0.0018981972830802	0.0223	0.9308
4	rs3816675	781556	G	C	0.001998002662673	0.0223	0.929
4	rs73222839	781577	C	G	-0.0509986009718156	0.0271	0.06011
4	rs3816674	781720	T	C	0.001099395443301	0.0223	0.9589
4	rs3816673	781777	A	G	-0.0101008421794295	0.0176	0.5664
4	rs73222841	781977	G	C	0.0467022717525102	0.0654	0.4758
4	rs55636227	782019	G	A	-0.0834033483057841	0.0649	0.1989
4	rs3775137	782035	A	C	0.0014988761237359	0.0223	0.9469
4	rs3775138	782061	T	C	0.0014988761237359	0.0223	0.9465
4	rs73222842	782157	T	C	0.0448968808822823	0.0655	0.4931
4	rs6815765	782190	T	C	0.0409979790340721	0.0549	0.4556
4	rs77684775	782254	C	T	-0.0394999521368577	0.028	0.1582
4	rs3775139	782261	G	A	0.001598721363697	0.0223	0.944
4	rs3775140	782301	G	A	0.001598721363697	0.0223	0.9431
4	rs77934126	782654	G	A	0.021497269010823	0.0321	0.5023
4	rs6811216	782940	A	G	0.0085037404912207	0.0199	0.6683
4	rs6850257	783028	C	T	-0.005696192544881	0.0236	0.8093
4	rs6850266	783036	C	G	-0.0065010863423599	0.0251	0.7956
4	rs11734005	783194	G	T	-0.0259949602770859	0.0215	0.2281
4	rs3775141	783230	A	C	-0.0169020380753563	0.018	0.347
4	rs3775142	783314	A	G	-0.0335981494309355	0.0181	0.06266
4	rs3775143	783333	T	C	-0.0226035462098532	0.0216	0.2951
4	rs13108421	783383	A	G	0.0020977980821461	0.0223	0.9241
4	rs13108435	783408	A	C	0.0024968801985871	0.0223	0.9102
4	rs13149773	783425	C	T	0.0014988761237359	0.0223	0.9472
4	rs13130087	783628	G	T	0.0012991557316201	0.0223	0.9527
4	rs13130280	783693	G	A	0.0011992805754821	0.0224	0.9577
4	rs13109607	783962	A	G	0.0003999200213268	0.0225	0.9843
4	rs13116062	783969	T	G	0.0012991557316201	0.0224	0.9542
4	rs13151015	784027	C	T	-0.0055956263571598	0.0237	0.8115
4	rs13131168	784096	G	C	0.0081963182244858	0.0199	0.6793
4	rs13131185	784116	G	A	0.0086028888072678	0.0199	0.6676
4	rs13151247	784142	C	G	0.0090984829852593	0.02	0.6494
4	rs62294129	784176	T	C	0.0228958774769045	0.0346	0.5081
4	rs13136722	784313	G	A	0.0084045823438103	0.0199	0.6715
4	rs13105255	784322	C	T	0.0085037404912207	0.0199	0.6695
4	rs13105473	784425	C	G	0.0086028888072678	0.0199	0.6661
4	rs13105702	784503	C	G	0.0081963182244858	0.0199	0.679
4	rs13122480	784546	T	C	0.0084045823438103	0.0199	0.6723
4	rs75261937	784833	T	C	-0.0289037168568363	0.0278	0.2985
4	rs62294130	784879	G	A	0.0227981362759783	0.0354	0.5182
4	rs3822028	785041	T	C	0.0323994240466592	0.0317	0.3069
4	rs3775144	785105	C	T	-0.0309954337025195	0.0312	0.3212
4	rs3775145	785137	G	T	-0.0027036515743148	0.0232	0.9065
4	rs11930710	785142	C	T	0.0454034834538498	0.0654	0.4874
4	rs3775146	785228	G	C	-0.0106970095483354	0.0197	0.5892
4	rs3775147	785296	C	G	-0.0589965728077175	0.0226	0.008915
4	rs3775148	785443	C	T	0.0227981362759783	0.0346	0.5098
4	rs59157526	785818	G	A	-0.0084959889212643	0.0238	0.7213
4	rs2306251	786401	T	C	-0.0152963956259917	0.0196	0.4331
4	rs2306250	786508	T	C	-0.0125990355765152	0.0176	0.4746
4	rs77898305	787140	G	A	-0.0151034855773182	0.0711	0.832
4	rs10902759	787479	T	C	-0.0577986187273719	0.0196	0.003272
4	rs11725571	787487	C	T	-0.0288007896057264	0.0223	0.1973
4	rs73060334	787517	G	A	0.0235016597850914	0.0345	0.4949
4	rs73060336	787845	C	T	0.0210959082947329	0.0347	0.5425
4	rs73207751	787947	C	T	-0.0507039943747058	0.0273	0.06275
4	rs11723514	788722	G	A	-0.0296966117368367	0.0219	0.1745
4	rs80237166	789314	A	G	0.0005998200719675	0.0224	0.9789
4	rs4690314	790182	C	T	-0.043502667649395	0.0175	0.01292
4	rs6599376	790222	C	T	0.0356952753244514	0.0337	0.2889
4	rs28587502	790263	G	A	0.0522982892110339	0.0635	0.4109
4	rs57170954	790683	G	C	-0.0272992569378225	0.0215	0.2039
4	rs11722977	790757	C	A	-0.0438996422900184	0.0175	0.01207
4	rs62294151	791403	T	C	-0.0440041354980549	0.0175	0.01189
4	rs4690315	791891	C	T	-0.0282965991551138	0.0216	0.1889
4	rs10004297	793763	C	T	0.0467977043485401	0.0555	0.3992
4	rs73207755	793822	G	T	0.0555955265008719	0.0665	0.4031
4	rs10004503	793929	C	T	-0.015702643727291	0.0291	0.5899
4	rs9998158	794243	G	A	-0.0244976316004002	0.0188	0.1928
4	rs62294153	794293	C	T	-0.0320997276601081	0.0195	0.09962
4	rs11730181	794542	T	C	-0.0358966439977618	0.0216	0.09674
4	rs11724278	794564	G	C	-0.0364046818937998	0.0216	0.09137
4	rs10011889	794641	A	G	-0.0239956055562207	0.0188	0.2011
4	rs76984010	794832	G	A	-0.0159972768350078	0.0292	0.585
4	rs113752796	794869	G	C	-0.0363009797263316	0.0216	0.09221
4	rs80312908	795168	C	G	-0.0300984478240329	0.0693	0.6646
4	rs7677766	795890	G	A	-0.0231048737150968	0.0187	0.2181
4	rs10004482	796221	G	A	-0.0220002402796674	0.0188	0.2414
4	rs73207757	796308	T	C	-0.02960390325858	0.0215	0.1695
4	rs73207759	797025	G	T	-0.053200374867981	0.0275	0.05283
4	rs17165026	798511	C	T	-0.0418016408837633	0.0231	0.07076
4	rs17165032	798817	G	A	-0.0361972883118878	0.026	0.1633
4	rs17165034	798962	G	A	-0.028399474521698	0.0215	0.1862
4	rs62294154	799121	C	A	-0.0295009039176847	0.0222	0.1834
4	rs60018246	799988	C	T	-0.0271040176920589	0.0217	0.2109
4	rs75591064	801424	G	A	0.0775997260223964	0.0653	0.2349
4	rs150977465	801518	G	A	-0.056496280157669	0.0554	0.3079
4	rs76842069	801692	T	C	-0.142404931997208	0.1255	0.2564
4	rs28504502	803637	C	T	-0.0643038820008199	0.0494	0.1932
4	rs184485835	804096	C	G	0.0493995022947674	0.0771	0.5222
4	rs79822845	804236	T	A	-0.0363009797263316	0.0242	0.1334
4	rs139523065	804776	C	T	-0.0557030028762507	0.0486	0.2518
4	rs28685840	807523	C	A	-0.0299953975354009	0.0189	0.1123
4	rs147786984	808184	G	A	-0.0306035477981776	0.0264	0.2457
4	rs9328757	809593	G	A	-0.01999864650669	0.021	0.3409
4	rs9328758	809787	C	T	-0.0058973552660839	0.0174	0.7329
4	rs7688925	810093	G	A	-0.0555972801024095	0.0243	0.02207
4	rs7660746	810151	C	T	-0.0366951051877892	0.0468	0.4337
4	rs59898624	810507	G	A	-0.0144032303107437	0.021	0.4947
4	rs6599380	812414	C	T	-0.0145046862028817	0.021	0.4911
4	rs7686544	812417	G	A	-0.0128015918372089	0.0209	0.5427
4	rs11248042	812598	T	C	-0.0188974371044634	0.0181	0.298
4	rs7687101	812679	G	T	-0.0049019951702315	0.0178	0.7829
4	rs11248043	812753	G	A	-0.0092022107647994	0.0184	0.6188
4	rs17165046	813393	C	T	0.0105046326450854	0.0233	0.6529
4	rs17165051	813428	G	T	-0.0040983869261633	0.0177	0.8167
4	rs12504575	813438	G	A	-0.0069037763167944	0.0179	0.6995
4	rs7376690	813726	A	G	-0.0038975857287134	0.0177	0.8244
4	rs56661751	813984	G	A	-0.0094040800752939	0.0184	0.609
4	rs6832751	814080	A	G	-0.0517986852338873	0.0244	0.03333
4	rs6599381	814313	G	T	-0.0160988945897493	0.0209	0.44
4	rs6599382	814404	G	A	-0.0160988945897493	0.0209	0.4407
4	rs6599383	814605	C	T	-0.0145046862028817	0.0209	0.4882
4	rs149339547	814715	C	G	-0.0380965452668448	0.094	0.6851
4	rs10155282	814719	G	A	-0.0521041493573948	0.0244	0.03245
4	rs7375209	815039	G	A	-0.0144032303107437	0.0209	0.4887
4	rs34006598	815055	C	T	-0.0079011318962572	0.0179	0.6608
4	rs7377207	815107	A	T	-0.0519040071504222	0.0244	0.03325
4	rs11248044	815321	A	G	-0.0176040459483609	0.0181	0.3304
4	rs74469192	815640	C	G	-0.0112025145079934	0.0209	0.5906
4	rs12511420	815804	A	G	-0.0059979518036359	0.0192	0.7539
4	rs6817287	815856	G	A	-0.0145960053074092	0.0209	0.4833
4	rs56845396	815952	G	A	0.0064988367398296	0.0181	0.7192
4	rs6842106	816304	C	G	-0.0164038098256767	0.0209	0.4319
4	rs6823196	816451	G	C	-0.0147989665120717	0.0209	0.4785
4	rs28437588	816646	T	G	-0.0145046862028817	0.0209	0.4868
4	rs10155482	816921	A	C	-0.0162005226717083	0.0209	0.4369
4	rs11942504	817486	G	A	-0.0156010662286512	0.0209	0.4553
4	rs2276906	818440	G	A	-0.0140989243795016	0.0209	0.4989
4	rs116813973	820632	C	T	-0.0066017436345624	0.0208	0.7504
4	rs62295461	820995	C	G	0.0055048206344449	0.019	0.7718
4	rs58352100	821240	T	C	-0.0442027026797326	0.0253	0.08024
4	rs936551	821490	A	G	-0.0248973835545144	0.0173	0.1511
4	rs11248047	821553	A	G	-0.0248973835545144	0.0173	0.1514
4	rs11734742	821565	C	T	-0.0263953113595316	0.0281	0.3482
4	rs79590461	822264	G	A	-0.0062998021485279	0.0208	0.7608
4	rs6599384	822706	T	C	-0.0252972953741621	0.0174	0.1457
4	rs185500107	822919	C	T	-0.023002541565316	0.0618	0.7095
4	rs77853873	822957	A	G	-0.0075987978753305	0.0209	0.7148
4	rs59710573	823093	G	C	-0.0084959889212643	0.0209	0.683
4	rs7378189	823304	C	T	-0.0170952954286372	0.0209	0.4139
4	rs11737021	823307	C	G	0.0056042667198317	0.0191	0.7702
4	rs7378224	823629	C	T	-0.0171970248285215	0.0209	0.4108
4	rs7376916	823743	G	A	-0.0178992398878318	0.0209	0.3913
4	rs11734954	824332	G	A	-0.0255024404124231	0.0174	0.143
4	rs11721731	824438	C	T	-0.0252972953741621	0.0174	0.147
4	rs73207767	824489	C	T	-0.017502275136142	0.0209	0.4028
4	rs9998888	824575	T	C	-0.0252049938352247	0.0174	0.1476
4	rs11933159	824604	T	C	-0.0253998626327317	0.0174	0.1454
4	rs7656533	824755	C	T	-0.0252049938352247	0.0174	0.1485
4	rs7665945	824798	A	G	-0.0252972953741621	0.0174	0.1468
4	rs7665967	824845	A	G	-0.0252972953741621	0.0174	0.1473
4	rs4690316	824960	T	C	-0.0252049938352247	0.0175	0.1501
4	rs4690318	824976	A	G	-0.0249999098013234	0.0175	0.1538
4	rs4690319	824988	A	G	-0.0255024404124231	0.0175	0.1455
4	rs7657330	825156	C	T	-0.0236986067778773	0.0281	0.4
4	rs149276445	825307	C	T	-0.0006001800720324	0.0698	0.9926
4	rs4690320	825370	T	C	-0.0251024465608414	0.0175	0.151
4	rs10471247	825452	C	T	-0.0251024465608414	0.0175	0.1504
4	rs10471248	825534	A	G	-0.0251024465608414	0.0175	0.1509
4	rs114066161	825635	G	A	-0.0071958279818024	0.021	0.7305
4	rs11724697	825990	A	G	-0.0249999098013234	0.0175	0.1529
4	rs11725777	826014	T	C	-0.0249999098013234	0.0175	0.1527
4	rs28416002	826044	T	C	-0.0249999098013234	0.0175	0.1518
4	rs56852661	826257	G	A	-0.0235040691879941	0.0281	0.4021
4	rs79565855	826725	G	A	-0.0069037763167944	0.0209	0.7411
4	rs28699255	826998	G	A	-0.0178992398878318	0.0209	0.391
4	rs3937759	827083	C	T	0.0050969882578437	0.0192	0.7916
4	rs73207773	827249	G	A	-0.0272992569378225	0.0287	0.342
4	rs56968267	827253	A	G	-0.0016012813669738	0.0184	0.9298
4	rs11727899	827585	T	C	-0.0033957590691798	0.018	0.8505
4	rs6843201	827705	A	G	-0.048896169787829	0.0257	0.05678
4	rs76643823	828050	G	A	-0.0066017436345624	0.0207	0.7515
4	rs1078139	828148	C	A	-0.0418954871740363	0.0251	0.0959
4	rs142453325	828302	G	A	0.0940002312871902	0.0651	0.1491
4	rs1078140	828426	C	T	-0.0212951405401588	0.0212	0.3141
4	rs2878442	828498	C	T	-0.0416973775562091	0.0251	0.09743
4	rs11931773	828772	G	C	0.0170045988158238	0.0192	0.3763
4	rs1078138	828824	C	T	0.0084045823438103	0.0192	0.6619
4	rs35177456	828994	C	T	-0.0286978729475453	0.0286	0.3159
4	rs56157509	830002	T	G	0.0100988346774146	0.0192	0.599
4	rs55784607	830009	C	T	0.0101978249764461	0.0192	0.5945
4	rs76420143	830065	C	T	0.0194005857039748	0.0626	0.7564
4	rs2127168	830601	T	C	-0.0425004857321486	0.0252	0.09167
4	rs11724390	831082	A	G	-0.0408949138454712	0.0253	0.1059
4	rs11736866	831181	G	A	-0.0247026126403718	0.0272	0.3648
4	rs118145098	831265	C	A	-0.0505987987633697	0.0561	0.3674
4	rs4690321	832610	C	T	-0.0122041688389067	0.0184	0.5061
4	rs62295465	833585	A	T	0.0273038345273452	0.0344	0.4272
4	rs4690322	834308	A	G	-0.01999864650669	0.0179	0.2646
4	rs74340692	834509	A	G	0.118698172346595	0.0445	0.007665
4	rs151036010	835197	T	A	0.0014988761237359	0.1004	0.9878
4	rs73207777	836046	A	G	-0.0289963604415917	0.0286	0.3099
4	rs73207778	836762	C	T	-0.0271040176920589	0.0286	0.3435
4	rs62295467	836831	G	A	0.0399992561638529	0.0333	0.2292
4	rs78555276	837254	G	A	0.0097027754613851	0.0895	0.9134
4	rs2878441	837273	C	T	-0.0146974807605841	0.0215	0.494
4	rs11730726	837520	C	T	-0.0243029385231735	0.0179	0.1749
4	rs76839318	837810	T	A	-0.028399474521698	0.0286	0.3214
4	rs7695136	838606	G	A	-0.0143017847108596	0.0215	0.5059
4	rs76927558	838849	G	A	0.0423983514166169	0.034	0.2117
4	rs17165085	839121	C	T	-0.0138961051921114	0.0232	0.5499
4	rs75337397	839522	G	A	0.0369007163483657	0.0332	0.266
4	rs56371097	840616	C	G	-0.01999864650669	0.0222	0.3667
4	rs62295468	840765	G	A	0.0377003271828256	0.0336	0.2613
4	rs28583667	841209	G	T	-0.015702643727291	0.0215	0.4655
4	rs79772189	841438	G	T	0.0381047060335456	0.0335	0.2554
4	rs62295470	841533	T	C	0.0461963268897065	0.0329	0.1602
4	rs7661467	841800	A	G	-0.0486966685402845	0.0258	0.05888
4	rs112309482	842404	C	T	0.0463013553668425	0.0772	0.5489
4	rs6964	843184	G	A	-0.0111013930711739	0.02	0.5787
4	rs1134921	843508	C	T	0.0307037775750057	0.0266	0.2489
4	rs55728587	843674	G	A	-0.0440041354980549	0.0285	0.1224
4	rs8093	843695	A	G	-0.0163021610829842	0.0251	0.5162
4	rs2306242	843720	T	C	0.0311982343370806	0.03	0.2988
4	rs2306241	844035	C	T	-0.0085968472255182	0.0175	0.624
4	rs6843838	844277	T	G	-0.009696862978864	0.0396	0.8069
4	rs6828147	844317	C	T	-0.009696862978864	0.0396	0.8069
4	rs17165087	845841	C	T	-0.0052035148315978	0.0191	0.7853
4	rs116087218	846662	C	T	-0.01999864650669	0.0215	0.3506
4	rs79263096	846896	G	C	-0.0198966317144566	0.0215	0.3539
4	rs6843215	846906	C	T	-0.0104039337153929	0.0391	0.7896
4	rs6843423	847008	C	T	-0.0051029981759033	0.02	0.797
4	rs79006606	847098	C	G	0.0301023438164435	0.0299	0.3142
4	rs11942387	847317	G	A	-0.0031950988965408	0.0218	0.8837
4	rs77652918	847414	G	A	0.0289955368412525	0.0299	0.3323
4	rs34006051	847445	C	T	-0.0369959896867261	0.0279	0.1845
4	rs9993159	847462	T	C	0.0021975835434872	0.018	0.9019
4	rs11248049	847469	G	A	-0.0050024916227914	0.02	0.8025
4	rs144265306	847479	C	T	-0.0447986409079867	0.0764	0.5578
4	rs62295555	848163	C	T	0.10640297211124	0.0717	0.1378
4	rs4690340	848280	G	T	-0.0036968248442897	0.0189	0.8437
4	rs7697256	848335	C	T	0.0339955472579582	0.0302	0.261
4	rs75178166	848576	G	A	0.029296631955588	0.03	0.328
4	rs58466439	848702	G	A	0.0361004656247227	0.0302	0.2327
4	rs73207782	848764	G	C	0.0346043046869299	0.0351	0.3237
4	rs79964683	849012	G	A	0.029403450369242	0.0299	0.3265
4	rs7667270	849570	A	C	0.0016985566355815	0.018	0.9247
4	rs11735448	849871	G	A	-0.0031950988965408	0.0217	0.8835
4	rs2878358	850491	T	C	0.0017983819413794	0.018	0.9197
4	rs74358512	850551	C	T	0.0281986543586787	0.0299	0.3463
4	rs12509561	850701	C	T	-0.0030045090202987	0.0188	0.8717
4	rs10028259	850801	A	G	0.0008995952428359	0.0181	0.9593
4	rs76848809	851120	T	G	0.0344014267173323	0.0582	0.5549
4	rs76370559	851258	G	A	0.0187039847937718	0.0304	0.5381
4	rs11731387	851357	G	A	-0.0350988198393953	0.0278	0.2071
4	rs2279175	852013	G	A	-0.0054950702819798	0.019	0.7733
4	rs1564282	852313	C	T	-0.0350988198393953	0.0278	0.2059
4	rs75374083	852407	A	T	0.0409979790340721	0.0333	0.2175
4	rs11735882	852436	C	T	0.017496047616751	0.0344	0.6112
4	rs2061846	852484	T	C	-0.0092022107647994	0.0191	0.6283
4	rs2279176	852637	C	T	-0.0208049294331883	0.0217	0.3396
4	rs2279177	852659	T	G	0.0244974716003874	0.0282	0.3845
4	rs73062400	852809	A	C	0.0587970705084571	0.0411	0.1518
4	rs56253935	853871	A	T	-0.0027036515743148	0.0188	0.8859
4	rs12651271	854071	C	T	-0.0356997191343252	0.0278	0.1993
4	rs56307842	854232	T	C	-0.0024028846163103	0.0187	0.8996
4	rs11248050	854409	T	C	-0.0252049938352247	0.0227	0.2679
4	rs79842872	854633	C	T	0.0118989261570991	0.0365	0.7433
4	rs4690339	854712	T	C	-0.004701032558649	0.0187	0.8009
4	rs2335172	855282	G	A	-0.003797200248385	0.0187	0.8399
4	rs62295557	855708	G	A	0.03029639423135	0.0299	0.3111
4	rs11723087	856029	C	T	-0.0055956263571598	0.0216	0.7963
4	rs150048742	856034	G	A	-0.0203047533403643	0.0214	0.3411
4	rs115550031	856102	G	A	0.0341985075799122	0.058	0.5556
4	rs145341437	856275	C	T	0.0204984635773248	0.0306	0.5028
4	rs11737222	856319	G	A	-0.0025031302181184	0.0197	0.8995
4	rs7697252	856580	G	T	0.0126990249774084	0.0363	0.7275
4	rs7684266	856609	T	C	-0.001300845733048	0.0187	0.9451
4	rs74282745	856734	C	T	0.0204004877576787	0.0306	0.5056
4	rs12651368	856787	G	A	-0.0356997191343252	0.0278	0.198
4	rs11248051	858332	C	T	-0.0358966439977618	0.0278	0.1965
4	rs76407199	858333	G	A	-0.0295009039176847	0.0656	0.6532
4	rs7663814	858473	G	C	0.029296631955588	0.0299	0.3265
4	rs2306249	858691	A	G	0.0016985566355815	0.0179	0.9224
4	rs3775136	859293	C	T	-0.0208968257129853	0.0213	0.3264
4	rs3775135	859298	A	G	0.0017983819413794	0.0179	0.92
4	rs11936594	859548	C	A	0.0291023874205329	0.0299	0.3299
4	rs3775134	859557	A	G	-0.0229002198863326	0.0238	0.3362
4	rs11248052	859634	G	C	0.001598721363697	0.0179	0.9276
4	rs2306248	860146	A	G	0.0016985566355815	0.0179	0.925
4	rs1064207	860192	A	G	0.0016985566355815	0.0179	0.9257
4	rs2306247	860349	G	A	0.0198026272961797	0.0306	0.5183
4	rs141625555	860385	C	A	0.0511967897311259	0.0599	0.3924
4	rs2306246	860415	T	C	0.0194005857039748	0.0306	0.5262
4	rs3733355	861283	G	A	-0.0299953975354009	0.0851	0.7247
4	rs3733354	861292	C	T	0.0150954876453349	0.034	0.6574
4	rs3733353	861439	G	A	0.0	0.0187	0.9983
4	rs3733352	861498	C	T	-0.007095110875924	0.0215	0.7428
4	rs3733351	861628	T	C	0.0009995003330834	0.0174	0.9545
4	rs3822026	861652	A	G	0.0026963615477425	0.0179	0.878
4	rs56986122	861936	C	G	0.0288983900426488	0.0299	0.3337
4	rs6854553	861998	G	A	-0.0048015088161939	0.0216	0.8237
4	rs2306245	862156	T	C	-0.0046005663955682	0.0216	0.8294
4	rs2306244	862502	T	C	-0.000200020002667	0.0187	0.9898
4	rs45631832	863670	C	G	-0.021203207651103	0.0213	0.3193
4	rs7690306	863917	A	G	0.014504302202808	0.0359	0.6859
4	rs11726280	864077	C	T	-0.0347985055426955	0.0279	0.2121
4	rs7690704	864126	A	G	-0.0305004454483837	0.0245	0.2144
4	rs3775133	865038	G	A	-0.021101069908054	0.0213	0.3207
4	rs60523283	865105	G	A	0.0266029817945341	0.0299	0.3736
4	rs74907285	865187	C	T	0.0207041815582916	0.0306	0.4982
4	rs755447	865227	G	A	-0.0209989425960583	0.0213	0.3235
4	rs73207790	865430	G	A	0.0016985566355815	0.0187	0.9255
4	rs73207791	865941	A	G	0.001598721363697	0.0187	0.9329
4	rs751091	866169	G	A	-0.021203207651103	0.0213	0.3202
4	rs191931650	866315	G	A	-0.0275048131221902	0.0665	0.679
4	rs17165125	866659	G	C	-0.021101069908054	0.0213	0.3213
4	rs62297061	866723	C	T	-0.0380965452668448	0.0289	0.1872
4	rs4690336	867242	C	T	0.0007996801705642	0.0187	0.9637
4	rs75295122	867516	G	A	0.0197045832743354	0.0305	0.5199
4	rs192624408	867624	G	C	0.031799009548949	0.1015	0.7539
4	rs764324	867866	T	C	-0.0138048499765589	0.0171	0.4218
4	rs74705729	868429	G	A	0.0189002595004805	0.0305	0.5354
4	rs74282747	868656	T	A	0.0195967237465575	0.0305	0.5215
4	rs10023660	868739	A	T	-0.0140989243795016	0.0194	0.4686
4	rs11733713	869169	A	G	-0.0346017967900747	0.0279	0.2151
4	rs11734537	869174	A	G	-0.0346017967900747	0.0279	0.2154
4	rs11732965	869359	C	A	-0.0346949697968869	0.0279	0.2134
4	rs62297062	869698	C	T	-0.0319964709431669	0.0282	0.2567
4	rs62297063	869708	G	A	-0.0320997276601081	0.0282	0.2556
4	rs78590562	869715	C	T	-0.0320997276601081	0.0282	0.2558
4	rs78005997	869883	T	C	-0.0217958123704574	0.0213	0.3065
4	rs77124090	869970	C	T	0.0180952882690919	0.0305	0.5533
4	rs77918304	870043	G	A	0.0180952882690919	0.0305	0.5534
4	rs41286651	870941	T	C	0.085002694269925	0.0903	0.3469
4	rs3736088	871025	T	A	0.0192044091837133	0.0304	0.5291
4	rs2306254	871377	C	T	-0.023002541565316	0.0214	0.2837
4	rs1564281	871624	C	T	0.0018981972830802	0.0191	0.9199
4	rs1564280	871675	A	G	-0.0303045802648556	0.0246	0.2188
4	rs73207794	872020	T	C	-0.0334016766340304	0.0282	0.237
4	rs56083715	872067	C	T	0.0134984841513417	0.0412	0.7423
4	rs11942404	872223	T	A	0.0376040223973664	0.0574	0.5117
4	rs77689311	873023	C	T	0.0185960172820726	0.0306	0.5421
4	rs57445359	873181	G	T	0.0106035827841911	0.0359	0.7668
4	rs75067454	873313	C	T	0.0103957761821204	0.0359	0.7719
4	rs79381557	873384	T	A	-0.0218980211012161	0.0213	0.305
4	rs58036322	873417	T	G	0.0270021387025708	0.0297	0.3647
4	rs3775132	874863	C	T	-0.0217958123704574	0.0213	0.3061
4	rs3775131	874986	C	T	0.0154007965760229	0.0305	0.6138
4	rs60492656	875008	C	T	0.0048979852621919	0.0192	0.797
4	rs3775130	875144	G	A	-0.0352956263947246	0.0283	0.2123
4	rs3775129	875155	G	A	0.001998002662673	0.0188	0.9145
4	rs58429160	875266	G	A	0.0027960873020011	0.0188	0.8808
4	rs17165130	875339	C	A	0.0017983819413794	0.0188	0.9226
4	rs73064427	875387	A	G	0.0170045988158238	0.0355	0.6313
4	rs2279187	875529	C	T	-0.0398016818829366	0.0285	0.1633
4	rs45486093	875671	T	C	0.0018981972830802	0.0188	0.9202
4	rs2279186	875887	G	A	0.0315955615897506	0.03	0.291
4	rs2279185	875994	G	C	0.0158044491449436	0.0355	0.6564
4	rs10902760	876141	G	C	0.017496047616751	0.0356	0.622
4	rs77317373	876173	C	T	0.0180952882690919	0.0304	0.5506
4	rs3736087	876318	C	T	0.003902375817241	0.0189	0.8354
4	rs3736086	876399	T	C	0.0164047040252769	0.0356	0.6446
4	rs11731840	876806	G	A	0.0164047040252769	0.0356	0.6459
4	rs899388	877271	G	A	0.0189983824093147	0.0306	0.5339
4	rs11736181	877412	C	T	-0.0255024404124231	0.0176	0.1466
4	rs3736084	877625	G	A	0.0135971385060249	0.0179	0.4488
4	rs3736083	877709	T	C	0.0141987193998129	0.0176	0.4202
4	rs41286653	877919	C	T	0.0467977043485401	0.0597	0.4334
4	rs899387	878048	C	T	-0.023401696181619	0.0208	0.2605
4	rs11946340	878079	C	T	-0.0048015088161939	0.0197	0.8069
4	rs77885950	878269	T	C	-0.044599955369026	0.0308	0.1478
4	rs4690206	878313	C	G	0.0192044091837133	0.0229	0.4026
4	rs112078130	878810	C	T	0.0018981972830802	0.0327	0.9547
4	rs6837500	878871	G	A	0.012096540947233	0.0305	0.691
4	rs6837528	878917	G	A	-0.0172987645783295	0.0213	0.417
4	rs75131424	879515	G	C	-0.022398994943479	0.0214	0.2956
4	rs28662837	879776	G	A	-0.0418016408837633	0.0279	0.1347
4	rs62297079	879977	G	A	0.0219962978718961	0.0299	0.4625
4	rs17781378	880094	T	C	-0.0193969096107316	0.0172	0.2596
4	rs74775400	880174	G	A	0.0092966519050945	0.0358	0.7949
4	rs56785826	880257	G	A	0.0065981840282271	0.0189	0.7259
4	rs78009386	880475	C	G	0.0575044650684261	0.0527	0.2758
4	rs7657611	880558	G	C	0.0203025023378308	0.0299	0.498
4	rs112343297	880912	G	A	0.0099998345783334	0.0304	0.7428
4	rs79828386	880933	G	A	0.0102968054773682	0.0305	0.7344
4	rs113182144	880946	C	T	-0.0226956079321885	0.0214	0.2893
4	rs113646280	880953	C	A	0.0717995956157747	0.0623	0.2484
4	rs4690204	881195	C	T	0.0099008246772624	0.0188	0.5997
4	rs4690203	881228	C	T	0.0096037361426946	0.0188	0.6084
4	rs75214905	881235	A	G	0.009504687014246	0.0358	0.7912
4	rs56223707	881896	C	T	0.0098018049722602	0.0188	0.6036
4	rs2279184	882340	G	C	-0.0203966036652218	0.0209	0.3283
4	rs2279183	882404	T	C	-0.0309954337025195	0.0175	0.07637
4	rs2279182	882625	T	G	-0.0428970626523952	0.0279	0.1244
4	rs2279181	882643	G	A	-0.0426048328324374	0.0279	0.1265
4	rs9328759	882845	C	T	-0.0125990355765152	0.0188	0.5039
4	rs9328760	882849	C	T	-0.0119005312583873	0.0188	0.5264
4	rs2279180	883039	A	G	0.0097027754613851	0.0359	0.786
4	rs139637335	883191	G	A	0.108002023801278	0.0746	0.1475
4	rs3822025	883299	C	A	-0.0229002198863326	0.0214	0.285
4	rs115260110	883328	T	A	0.00730326611012	0.036	0.8393
4	rs115830981	883329	C	A	0.00730326611012	0.036	0.8391
4	rs76438822	883988	G	A	0.0048979852621919	0.0434	0.9098
4	rs41286659	884058	G	A	0.0096037361426946	0.0304	0.7524
4	rs2306253	884475	C	G	-0.0132980281439898	0.0189	0.4824
4	rs141331606	885001	G	A	0.0441030061101949	0.0597	0.46
4	rs74282750	885201	C	T	0.00730326611012	0.0303	0.8087
4	rs79692917	885230	T	C	0.0074025335167413	0.0361	0.838
4	rs117842813	885445	T	A	-0.023002541565316	0.0214	0.2836
4	rs3775128	885828	T	C	-0.0310985871020312	0.0175	0.07459
4	rs3775127	886061	G	A	0.0101978249764461	0.0188	0.5858
4	rs3775126	886345	C	T	-0.0433042394092723	0.0278	0.12
4	rs56080039	886519	G	A	0.0102968054773682	0.0188	0.583
4	rs142093694	887005	C	G	0.136696378767679	0.0693	0.04856
4	rs114473843	887100	C	A	-0.0227979086760041	0.0214	0.2876
4	rs11726912	887868	A	C	-0.0431998193062192	0.0278	0.1206
4	rs11725376	887999	C	G	0.0078987227933553	0.0361	0.8262
4	rs76712894	888117	C	A	0.0081963182244858	0.0303	0.7865
4	rs75713448	888145	C	T	0.005703702916678	0.0363	0.8752
4	rs12499663	888170	G	A	0.014504302202808	0.0175	0.4076
4	rs114332099	888324	G	T	-0.0460962958929736	0.0485	0.3424
4	rs28410128	888499	A	G	-0.022398994943479	0.0217	0.3002
4	rs4690202	888512	T	C	0.0111970780932162	0.0188	0.5521
4	rs28628421	888717	G	A	-0.0437011352710986	0.0278	0.1163
4	rs11726508	888937	C	T	-0.0217958123704574	0.0216	0.3141
4	rs78417068	889312	T	G	0.0749033700266622	0.0945	0.4277
4	rs17781499	889384	C	A	-0.0423961495190412	0.0278	0.1271
4	rs74846645	889573	G	T	-0.0469029460862576	0.0485	0.3337
4	rs3775125	889945	G	A	-0.0225012653465135	0.0217	0.2983
4	rs17725145	890610	G	A	-0.0458031298018141	0.0483	0.343
4	rs9994159	891150	C	T	-0.043502667649395	0.0278	0.1183
4	rs3775124	891503	C	G	-0.0208049294331883	0.0221	0.3461
4	rs147866169	892043	G	A	-0.132594688611595	0.0946	0.1608
4	rs2306252	892116	T	C	-0.0174005146801673	0.0214	0.4183
4	rs148250397	892565	C	T	-0.0189993500097828	0.0903	0.8331
4	rs2003919	892645	C	T	-0.023401696181619	0.0215	0.2765
4	rs3775122	893287	G	A	-0.0418954871740363	0.0279	0.1333
4	rs145941590	893475	G	A	0.108603252299672	0.068	0.1104
4	rs3775121	893520	G	A	0.0263010744193707	0.0209	0.2087
4	rs3775120	893687	G	A	0.026398473854531	0.0209	0.2077
4	rs3775119	893712	C	T	0.0134984841513417	0.0191	0.4799
4	rs3822024	893913	G	A	0.0338022134084658	0.026	0.1941
4	rs3755963	894255	A	G	0.0335991726304121	0.0262	0.1995
4	rs3775118	894469	T	C	-0.0492007484476219	0.048	0.3059
4	rs3755962	895045	C	G	-0.0255024404124231	0.0214	0.2336
4	rs3755961	895059	A	G	-0.0259025943231108	0.0279	0.3534
4	rs3755960	895060	G	T	-0.0263029084210524	0.0278	0.3449
4	rs78651370	895267	G	T	-0.0232993336544035	0.0215	0.2767
4	rs147882917	895887	G	A	-0.044495399886564	0.0479	0.3526
4	rs375743488	896036	A	C	-0.0638027918527484	0.0835	0.445
4	rs73209865	896163	C	T	0.0305970979773775	0.0245	0.2121
4	rs3822023	896486	T	C	0.0034041991335623	0.0177	0.8481
4	rs3775117	896968	C	G	0.025696986087186	0.0308	0.4037
4	rs3775116	896998	A	G	-0.019294956182969	0.0191	0.3124
4	rs3775115	897013	A	G	0.0011992805754821	0.0236	0.9598
4	rs3822022	897403	A	G	0.007997931111062	0.0237	0.7346
4	rs62297083	897428	A	G	0.0093957216403621	0.0291	0.7473
4	rs6826191	897664	A	G	0.004001981379298	0.0233	0.8651
4	rs141166762	897923	G	C	-0.0260975991218731	0.0227	0.2505
4	rs17165156	899143	G	A	0.0077002766261879	0.0234	0.7408
4	rs73209867	899168	C	T	0.0183015011699126	0.0292	0.5323
4	rs2008478	899265	T	C	0.0105046326450854	0.0176	0.5501
4	rs10029038	899352	T	C	-0.0411032840784537	0.0269	0.1268
4	rs77609436	899617	C	T	0.0063994795805678	0.0235	0.7841
4	rs3775114	900786	C	T	0.0243998868235351	0.0215	0.2566
4	rs3775113	901323	C	T	0.0242046886968174	0.0215	0.2594
4	rs3775112	901460	C	T	0.0123039944561641	0.0176	0.4824
4	rs3755959	901672	C	T	0.0123039944561641	0.0176	0.4841
4	rs10005752	902204	G	A	0.0129951954948113	0.0176	0.4586
4	rs115448944	902829	T	A	-0.0484027392281675	0.048	0.3127
4	rs6820943	903285	C	T	-0.0473012731180131	0.0481	0.3246
4	rs3796610	903694	C	T	0.0129951954948113	0.0176	0.4584
4	rs4690201	904695	T	C	0.0187039847937718	0.0203	0.3582
4	rs188785601	906005	C	G	-0.100704704121632	0.1213	0.4067
4	rs11248057	906131	C	G	-0.0074980401773571	0.0176	0.6701
4	rs2279178	906647	A	G	0.0063001125484799	0.0226	0.7783
4	rs6842808	906903	C	T	-0.0413012760239546	0.0281	0.1411
4	rs28970510	908632	G	C	0.0107025231331357	0.0176	0.5436
4	rs62297086	909040	G	A	0.0297044227063309	0.0213	0.1628
4	rs77057847	909856	A	T	0.0064988367398296	0.0236	0.7817
4	rs4690332	910520	T	C	0.0117012723076411	0.0216	0.5878
4	rs12646291	910875	T	C	0.0065981840282271	0.0236	0.7803
4	rs139488741	911139	C	A	-0.0534957179427506	0.0485	0.2696
4	rs115258338	911522	C	T	-0.0530000131617053	0.0485	0.2742
4	rs150807728	911660	C	T	-0.0039979812872983	0.1015	0.9685
4	rs7665653	912473	A	C	0.0099008246772624	0.0176	0.5757
4	rs62297087	913289	T	A	-0.0490957108440633	0.0274	0.07357
4	rs77528402	913437	C	T	-0.0408011614039327	0.0542	0.4523
4	rs28496796	913558	G	C	0.0099008246772624	0.0176	0.5763
4	rs6842493	914638	T	C	0.0311013012983478	0.0212	0.1422
4	rs6826965	914688	C	T	0.0071047017299317	0.0176	0.6887
4	rs6856659	914851	G	A	0.0099998345783334	0.0176	0.5719
4	rs76899536	915227	G	A	0.0027960873020011	0.0235	0.9059
4	rs115896125	915747	A	C	-0.0442967745820927	0.0541	0.4135
4	rs79041409	916001	C	T	-0.0548997899816623	0.0709	0.439
4	rs6847650	917698	C	T	0.0112959597418516	0.0176	0.5216
4	rs11723135	918224	T	A	0.0112959597418516	0.0176	0.521
4	rs77437521	918497	C	T	-0.044495399886564	0.0541	0.4101
4	rs55686002	918855	A	T	0.0020977980821461	0.0755	0.9782
4	rs80298333	919120	G	A	0.0074025335167413	0.0236	0.755
4	rs75885647	919253	T	C	0.00730326611012	0.0236	0.7563
4	rs6842215	919750	G	C	0.0141001243787816	0.0178	0.4269
4	rs6822424	919765	A	C	0.0138042809763971	0.0178	0.4384
4	rs56353809	920526	C	T	0.027799974857679	0.0226	0.2183
4	rs11734449	921733	C	A	0.0217027816432335	0.0294	0.4589
4	rs4690330	922349	G	A	0.0059025456526138	0.0176	0.7358
4	rs79026232	922994	C	G	0.0177023841130051	0.023	0.4404
4	rs77538134	923296	T	C	-0.0087985943563496	0.0705	0.9004
4	rs60340502	923324	G	C	0.0178006246255066	0.023	0.4397
4	rs77566372	923930	T	C	-0.0453007592301635	0.054	0.4016
4	rs7663192	923947	T	C	0.0129951954948113	0.0216	0.5488
4	rs754758	924280	A	C	0.0183015011699126	0.0205	0.3714
4	rs76414818	924374	A	G	-0.0028039273327342	0.0873	0.9742
4	rs873785	925149	T	C	0.0246048038572487	0.0218	0.2588
4	rs28403582	925283	G	A	0.0314017631395316	0.0311	0.3127
4	rs4690198	927973	G	C	-0.0001000050003333	0.0177	0.9947
4	rs935965	928684	T	C	0.0097027754613851	0.0217	0.6539
4	rs4690329	931385	T	A	0.0080971295874548	0.0217	0.7105
4	rs78501969	931440	C	A	-0.0618009384055913	0.0532	0.2453
4	rs4690328	931649	T	C	0.0077995046323818	0.0217	0.7177
4	rs60684016	932165	G	A	0.026398473854531	0.023	0.2509
4	rs6829987	932974	C	G	0.0067968490002727	0.0217	0.7529
4	rs6851787	933659	T	A	0.0060019521956343	0.0217	0.7807
4	rs6851795	933660	T	C	0.0212036062510236	0.0218	0.3307
4	rs28817103	934469	G	A	-0.047899061319535	0.031	0.1223
4	rs62294484	935571	A	G	-0.0465047776557534	0.0287	0.1043
4	rs11724898	935933	G	A	0.0126990249774084	0.0219	0.5621
4	rs10016294	936567	A	G	0.0119977384336167	0.0218	0.5813
4	rs112093537	936713	C	T	-0.070401005299324	0.0486	0.1469
4	rs142380702	936719	C	T	-0.0456984484517478	0.0665	0.4924
4	rs75598254	937767	C	T	0.0298014912367898	0.023	0.1945
4	rs6599388	939087	C	T	-0.0235040691879941	0.0174	0.1766
4	rs6599389	939113	G	A	0.0108014536938559	0.0205	0.5963
4	rs11729289	939206	G	A	0.0090984829852593	0.0218	0.6759
4	rs79333548	939307	G	A	-0.0680005069007488	0.0486	0.1623
4	rs189700761	939650	C	T	-0.0497050825796673	0.0688	0.4703
4	rs7687129	939883	T	C	-0.0051029981759033	0.0213	0.8117
4	rs56664216	940007	A	C	-0.0714960017050699	0.0485	0.1401
4	rs113432984	940384	C	T	-0.0722051682492376	0.0485	0.1366
4	rs77480647	940601	C	T	0.0284027945161868	0.023	0.2166
4	rs6848199	940838	C	T	0.0075017910703226	0.0218	0.7316
4	rs10008187	941017	C	T	0.00730326611012	0.0218	0.7373
4	rs17165168	941135	C	T	0.0287040681283552	0.023	0.2137
4	rs17165170	941258	C	G	0.0287040681283552	0.023	0.2122
4	rs6815138	941290	A	C	0.0209979909956055	0.0178	0.2388
4	rs2290402	941518	C	T	0.0038027603329278	0.0189	0.8412
4	rs2290403	942006	G	A	0.0067968490002727	0.0219	0.7563
4	rs10516158	942439	C	T	-0.0433982268254708	0.0284	0.1269
4	rs6813110	942660	C	T	0.0034041991335623	0.0218	0.8752
4	rs76035416	942752	C	T	-0.0406970023321042	0.0789	0.6062
4	rs11730111	942833	C	T	-0.0437011352710986	0.0285	0.1247
4	rs76054593	943418	C	T	-0.0676045499371671	0.049	0.1676
4	rs10017289	943534	C	G	0.022299507494767	0.018	0.2168
4	rs935977	943540	G	A	0.0068961666878413	0.0219	0.7537
4	rs80269477	943823	G	T	0.0207041815582916	0.0309	0.5035
4	rs2290404	945225	A	G	0.0076010387728197	0.0178	0.6677
4	rs78188793	945953	C	G	0.0284027945161868	0.0232	0.2221
4	rs11552301	946226	T	C	0.0065981840282271	0.019	0.73
4	rs2290405	946974	G	A	-0.0130953713122409	0.0173	0.4488
4	rs10902761	947767	A	G	0.0016985566355815	0.0179	0.9223
4	rs117142413	948312	C	T	0.0995013844227929	0.0884	0.2601
4	rs28504033	948640	G	A	0.0004998750416509	0.0221	0.981
4	rs74391911	949883	C	G	0.0260965047212743	0.0234	0.2645
4	rs28440052	949893	C	A	0.001598721363697	0.0212	0.9387
4	rs117631192	950071	C	T	-0.123094617162712	0.0474	0.009369
4	rs189457645	950156	C	T	-0.0566020980240563	0.0683	0.4073
4	rs3733343	950737	T	C	0.0045994064948955	0.0179	0.7984
4	rs3733344	951040	T	G	-0.003596459514405	0.0181	0.8436
4	rs3822019	951161	C	T	0.0037031349243813	0.0192	0.8483
4	rs1051613	951179	G	A	-0.0390007373497326	0.0197	0.04823
4	rs7695319	951376	T	A	-0.0433042394092723	0.0385	0.2608
4	rs80114247	951791	T	C	-0.118299418959295	0.0446	0.007947
4	rs34311866	951947	T	C	-0.0403950023610502	0.025	0.1055
4	rs748483	952409	A	G	-0.0114958245134845	0.027	0.6695
4	rs74472532	953250	T	C	-0.0816982439845054	0.0471	0.08271
4	rs75067698	953459	G	A	0.0430020165445429	0.0263	0.1019
4	rs4690326	953698	A	C	0.0129951954948113	0.0176	0.4587
4	rs117522201	953869	C	G	-0.0114047880634385	0.0677	0.8666
4	rs4690197	953974	T	G	0.0176041339483571	0.0245	0.4734
4	rs3733345	954247	G	T	0.0127977582298607	0.0176	0.4676
4	rs3733346	954275	T	C	-0.0051029981759033	0.0182	0.7808
4	rs3733347	954277	T	C	0.0178006246255066	0.0246	0.4698
4	rs3733348	954298	C	T	-0.0388032003238938	0.0791	0.6236
4	rs3733349	954311	C	T	0.004001981379298	0.0187	0.829
4	rs56039006	954741	C	G	9.99950003332973e-05	0.0209	0.9957
4	rs77382558	954885	G	T	0.0441030061101949	0.0263	0.09359
4	rs28671147	955084	A	G	0.0082954970241069	0.0187	0.6573
4	rs116777977	955923	T	G	0.0443995872966845	0.0263	0.09105
4	rs6599390	956047	A	G	0.0084045823438103	0.0187	0.6531
4	rs41286661	957284	C	T	0.0009995003330834	0.021	0.9622
4	rs75854631	957356	G	A	0.0441986870716702	0.0264	0.09396
4	rs2335500	957778	G	A	-0.0942996905206311	0.0503	0.06099
4	rs34406303	958090	G	C	-0.172402909611026	0.1389	0.2145
4	rs145640981	958274	A	C	0.0716972114610293	0.0638	0.2607
4	rs114739803	958306	C	T	0.119000072544235	0.0821	0.1471
4	rs77995383	958799	G	A	0.0446960805488528	0.0264	0.09014
4	rs4690325	959491	A	G	0.0139029051689914	0.0246	0.5708
4	rs4690324	960081	G	A	0.0109003744682883	0.0248	0.6591
4	rs11248059	960331	C	G	-0.0125990355765152	0.0268	0.6371
4	rs4690196	960713	G	A	-0.000200020002667	0.0188	0.9899
4	rs189883121	960797	C	T	-0.0497996735526059	0.0931	0.593
4	rs1377587	961191	A	G	0.0065981840282271	0.0177	0.71
4	rs1377586	961373	G	A	-0.0031950988965408	0.0188	0.8634
4	rs2305487	961397	C	T	0.0176041339483571	0.0363	0.6273
4	rs62294486	961919	C	T	-0.0024028846163103	0.0192	0.9018
4	rs151059805	962870	G	C	-0.0255024404124231	0.063	0.6852
4	rs3755958	963042	C	A	-0.0095050300143049	0.0271	0.7269
4	rs11728344	963755	T	C	-0.0094040800752939	0.0271	0.7299
4	rs61276640	963838	C	T	-0.0921043240556392	0.0509	0.07008
4	rs77386309	964276	C	T	0.0439977464776452	0.0264	0.09481
4	rs11248060	964359	C	T	-0.009696862978864	0.0271	0.7209
4	rs13101828	965720	A	G	0.0025966258472659	0.0189	0.8902
4	rs11724804	965779	G	A	0.0004998750416509	0.0189	0.9801
4	rs561385071	967558	C	A	-0.0451961304529691	0.0756	0.5505
4	rs183251959	968097	G	T	0.0778957893080859	0.0704	0.2688
4	rs3806761	968826	G	T	0.0467977043485401	0.0265	0.07771
4	rs62294491	969111	C	T	-0.0080019302190585	0.0275	0.7698
4	rs554193675	970004	C	G	0.0603045706055096	0.0527	0.2532
4	rs146081798	970347	A	G	0.029403450369242	0.069	0.6707
4	rs4690229	970724	A	T	9.99950003332973e-05	0.0188	0.9962
4	rs4690230	970839	T	C	0.0126990249774084	0.025	0.6106
4	rs6829197	971021	G	C	-0.0113036461713921	0.0193	0.5587
4	rs185921287	971025	G	T	-0.0272992569378225	0.0694	0.6946
4	rs11731377	971266	T	G	0.023003381764963	0.0206	0.2645
4	rs79531584	971378	C	T	0.0572967376061087	0.0299	0.05565
4	rs11726637	972231	G	A	-0.0080019302190585	0.0274	0.7708
4	rs4583705	973036	C	T	-0.0074980401773571	0.0274	0.7858
4	rs4690163	975137	T	C	0.0105046326450854	0.0188	0.575
4	rs73211813	975238	C	T	-0.0031950988965408	0.0222	0.885
4	rs116648731	975290	G	A	0.0483996117232768	0.027	0.07268
4	rs6814300	975627	G	A	-0.107696575455374	0.0522	0.03908
4	rs76051233	976412	C	A	0.0481995135792341	0.027	0.07422
4	rs17783233	976598	T	C	-0.0057967688471774	0.0273	0.8307
4	rs75128521	976903	A	C	0.0029955089797983	0.0456	0.9478
4	rs6856425	976918	T	C	-0.112105433784308	0.0521	0.03156
4	rs11736451	977022	A	G	0.0236969951765786	0.0207	0.2527
4	rs72613114	977261	C	T	0.0072039888485025	0.0248	0.7716
4	rs4690219	977270	G	A	0.0056042667198317	0.0187	0.7633
4	rs78243670	978341	C	A	0.0469980831605826	0.027	0.08199
4	rs117496823	978344	C	T	-0.0677008493642598	0.0665	0.3084
4	rs6814642	978388	A	G	0.0051964749068174	0.0187	0.7805
4	rs75230089	978741	G	A	0.187002251895799	0.0814	0.02163
4	rs75921727	978820	C	G	-0.0033957590691798	0.0633	0.9569
4	rs3806755	979030	C	A	-0.109602834915959	0.0525	0.03662
4	rs4690220	980464	A	G	-0.001100605444033	0.019	0.9517
4	rs11248061	980896	C	A	0.0003999200213268	0.0207	0.9837
4	rs10902762	980932	G	A	0.001598721363697	0.0207	0.9402
4	rs10794537	980971	T	G	0.0207041815582916	0.0258	0.4228
4	rs3796621	982852	G	A	0.0063994795805678	0.0189	0.7351
4	rs3796622	983060	T	C	0.0111970780932162	0.0189	0.5528
4	rs3796623	983625	C	T	-0.125495198078207	0.0556	0.02396
4	rs4690221	983809	C	T	0.0018981972830802	0.0192	0.921
4	rs74907962	984334	T	C	-0.125699286653357	0.0524	0.01655
4	rs2290401	984870	G	C	0.0274984287018097	0.0213	0.1968
4	rs74824334	985275	C	T	0.189702583208802	0.0825	0.02154
4	rs3822020	985727	A	G	0.012096540947233	0.019	0.5248
4	rs2276905	987210	C	T	0.0452983606272869	0.0636	0.4768
4	rs11936407	987276	T	C	0.0140015196358136	0.0191	0.4643
4	rs3806756	987391	C	G	0.0141987193998129	0.0192	0.461
4	rs3806757	987554	C	G	0.0497040321791155	0.028	0.07627
4	rs3806759	987673	G	A	-0.0027036515743148	0.0247	0.9142
4	rs3806760	987704	A	G	-0.0024028846163103	0.0195	0.9023
4	rs62294519	988619	T	C	-0.0102018624845967	0.0285	0.7212
4	rs11248062	989022	A	G	-0.0108991808690006	0.0286	0.7019
4	rs11248063	989163	T	C	-0.0156010662286512	0.0291	0.5929
4	rs11729777	989548	T	C	-0.0163021610829842	0.0291	0.5747
4	rs10471249	989699	T	C	0.0110981866660334	0.0213	0.6022
4	rs10471250	989713	T	C	0.0022973590486834	0.0194	0.9075
4	rs28504164	990203	C	T	0.0101978249764461	0.0217	0.6387
4	rs146281633	990786	C	T	-0.18749893632309	0.0841	0.02578
4	rs4690222	992236	G	A	0.0264958638039652	0.021	0.2083
4	rs62294520	992274	C	T	0.043595744117646	0.0547	0.4257
4	rs1799846	992480	A	G	0.026398473854531	0.0226	0.2423
4	rs935966	992681	G	A	0.0059025456526138	0.0211	0.7813
4	rs1814546	992763	T	C	-0.0033957590691798	0.0247	0.8911
4	rs184343813	992857	G	A	0.0749961490364056	0.0898	0.4036
4	rs73792065	993059	C	T	-0.187402442661443	0.0903	0.03798
4	rs148959726	993388	G	A	0.0691995168010044	0.0724	0.3391
4	rs371734083	993538	C	T	-0.190797375274998	0.084	0.02306
4	rs13108467	993833	G	A	-0.0180010511095525	0.025	0.4702
4	rs56079856	994011	G	T	-0.0299026613543135	0.0216	0.1654
4	rs116970472	994141	G	A	-0.0310985871020312	0.0766	0.685
4	rs3755957	994154	C	T	-0.0217038334437866	0.0246	0.3785
4	rs3755956	994356	C	T	0.0055048206344449	0.0292	0.8499
4	rs3755955	994414	G	A	-0.0303045802648556	0.0215	0.1585
4	rs3755954	994452	C	T	-0.021101069908054	0.0246	0.39
4	rs3733342	994982	G	A	-0.0307994715535284	0.0215	0.1514
4	rs3733341	995107	C	G	-0.027998320426861	0.0214	0.19
4	rs6815946	995305	T	C	-0.0281011651109099	0.0214	0.1879
4	rs6829789	995422	G	C	-0.0282040203730758	0.0214	0.1863
4	rs114806891	995868	C	T	0.0923968492659676	0.0718	0.1985
4	rs6830825	995919	G	C	-0.0289037168568363	0.0214	0.1765
4	rs6811373	995997	A	G	-0.0286978729475453	0.0213	0.1785
4	rs6831021	996012	G	C	-0.0285023604727122	0.0213	0.1823
4	rs6831280	996165	G	A	-0.0289963604415917	0.0213	0.1742
4	rs6836258	996248	G	C	-0.0289963604415917	0.0213	0.1738
4	rs115790973	996560	C	G	-0.0289037168568363	0.0213	0.175
4	rs73066479	996690	G	A	-0.0285949668801128	0.0213	0.1809
4	rs115134980	996768	T	C	-0.0288007896057264	0.0213	0.177
4	rs115929690	996888	C	T	-0.0285949668801128	0.0213	0.18
4	rs1131853	997095	T	C	-0.01999864650669	0.0208	0.3367
4	rs2305488	997485	T	G	-0.0285949668801128	0.0214	0.1806
4	rs2305489	997488	G	T	0.094500761404526	0.0715	0.1865
4	rs76865393	998777	C	T	0.0955010706744124	0.0707	0.1772
4	rs6827815	999445	C	G	-0.0275048131221902	0.0217	0.205
4	rs76048788	999470	C	T	-0.0198048272985997	0.0225	0.3786
4	rs6829296	1000138	C	G	-0.0249999098013234	0.0188	0.1838
4	rs10461366	1000450	T	C	-0.023002541565316	0.0176	0.1911
4	rs77592320	1000799	C	T	0.0592966816705476	0.0676	0.3796
4	rs10018140	1001742	T	C	-0.0331018715051171	0.0174	0.05738
4	rs10010999	1001797	C	T	-0.0225012653465135	0.0181	0.2121
4	rs147393407	1001852	G	C	-0.177596736358239	0.0829	0.03215
4	rs6855019	1001997	C	T	0.0081963182244858	0.0284	0.7729
4	rs6855233	1002125	C	T	-0.0329985112635755	0.0174	0.05835
4	rs6812278	1002448	C	G	-0.0331018715051171	0.0174	0.05738
4	rs34721481	1002848	T	A	-0.0331949048576409	0.0175	0.05803
4	rs4505759	1003022	C	T	-0.0138961051921114	0.0232	0.5494
4	rs370225325	1003762	C	T	-0.0366951051877892	0.0897	0.6827
4	rs4569707	1003788	G	C	-0.0331018715051171	0.0175	0.05783
4	rs181345844	1004090	G	A	-0.185498598249776	0.0836	0.0265
4	rs79664023	1004863	T	G	-0.0217038334437866	0.0223	0.3298
4	rs78520297	1004864	T	C	-0.0214994661132367	0.0223	0.3347
4	rs34627176	1006200	G	A	-0.0316970867432546	0.0347	0.3603
4	rs4647942	1006333	G	A	-0.026898543868701	0.0178	0.1304
4	rs13143527	1006772	A	G	-0.0208049294331883	0.0201	0.2988
4	rs11734750	1006924	C	T	-0.0341050206499513	0.0344	0.3211
4	rs76051363	1006987	C	T	-0.0086977157031958	0.0239	0.7159
4	rs117864192	1007010	C	A	-0.0069037763167944	0.0702	0.9218
4	rs148219913	1007012	T	A	0.0818011606883997	0.0965	0.3963
4	rs79574529	1007235	C	T	-0.0145960053074092	0.0229	0.5254
4	rs191452512	1007437	C	T	-0.0302015087331214	0.0827	0.7151
4	rs56396408	1008386	C	T	-0.0144032303107437	0.0229	0.5288
4	rs6814476	1008404	A	G	0.0059025456526138	0.0284	0.8353
4	rs74569579	1008972	G	A	-0.013399371963117	0.0234	0.5664
4	rs62294525	1009249	G	A	0.0067968490002727	0.0289	0.8144
4	rs34869253	1009420	T	C	-0.0198048272985997	0.021	0.3453
4	rs116709547	1009703	G	T	0.0560021901152849	0.0677	0.4079
4	rs34587452	1009900	G	C	-0.0369959896867261	0.0345	0.284
4	rs55639339	1009917	C	T	-0.0153979421800967	0.0229	0.5008
4	rs78852263	1010030	T	C	0.0535028515173065	0.0676	0.4292
4	rs35654957	1010077	T	C	-0.0344051267241774	0.0199	0.08331
4	rs35220088	1010251	G	C	-0.0160988945897493	0.0183	0.3798
4	rs55916145	1010778	T	C	-0.0180010511095525	0.0183	0.3262
4	rs56034896	1010782	C	T	-0.0221024699079472	0.018	0.2194
4	rs115019686	1011107	C	T	-0.159195047952899	0.0818	0.05143
4	rs748651	1011115	T	C	-0.0168003386783461	0.018	0.3519
4	rs60302202	1011966	C	T	0.0035038543266769	0.0285	0.9017
4	rs11930231	1012156	G	A	-0.1880056808623	0.0838	0.02488
4	rs77145216	1013028	C	T	0.004001981379298	0.0285	0.8885
4	rs115983866	1013104	A	T	-0.184499927722005	0.0842	0.02836
4	rs74921869	1013382	G	A	-0.005304041591906	0.0195	0.7857
4	rs116835475	1013404	G	A	-0.178600488563538	0.0839	0.0333
4	rs73219733	1013634	C	T	-0.0423022562339069	0.041	0.3016
4	rs66515989	1013918	G	A	-0.0374007702544828	0.0345	0.2784
4	rs62296060	1014066	G	A	-0.0385017716536664	0.0346	0.2655
4	rs115185523	1014139	G	A	0.004001981379298	0.0285	0.8881
4	rs114065860	1014150	C	T	0.0033045340083004	0.0285	0.9066
4	rs62296061	1014172	G	A	-0.0375045865412751	0.0346	0.2783
4	rs72501960	1014325	C	T	0.0437967654983826	0.0665	0.5106
4	rs535135673	1014491	G	A	-0.185005154423156	0.0843	0.02816
4	rs78590462	1015204	C	T	-0.0361039752308815	0.0519	0.4871
4	rs3822032	1015789	T	C	-0.0396039865931634	0.0517	0.4446
4	rs3796624	1015844	C	G	-0.0385017716536664	0.0346	0.2659
4	rs4647934	1016279	G	A	-0.0136020904182857	0.023	0.5558
4	rs11723654	1016480	A	G	-0.0191012733024012	0.018	0.2872
4	rs73070422	1016645	C	G	-0.0121029460677457	0.023	0.5993
4	rs76451154	1017235	G	A	0.0350968370374295	0.021	0.09442
4	rs4647933	1017519	G	C	0.0045994064948955	0.0289	0.8731
4	rs4647946	1018271	T	C	-0.0028039273327342	0.0289	0.9228
4	rs4647944	1018499	G	A	0.0335024720540013	0.066	0.6111
4	rs4647930	1018705	C	A	-0.0209989425960583	0.031	0.4995
4	rs4647932	1019011	C	T	0.0448012667045393	0.0667	0.5014
4	rs4647939	1019312	G	A	-0.0220002402796674	0.018	0.2218
4	rs1064838	1019672	T	C	-0.0203047533403643	0.0181	0.2622
4	rs370714398	1019986	G	A	0.0598996532078335	0.0574	0.2962
4	rs4647936	1020012	C	T	-0.176403105430395	0.0891	0.04757
4	rs3733350	1020129	C	T	0.0012991557316201	0.0288	0.9643
4	rs370896791	1020213	C	T	0.0089002747867194	0.0743	0.9047
4	rs4647940	1020391	C	G	-0.0110002818588653	0.0234	0.6394
4	rs7664212	1020882	T	G	0.0030952049073025	0.0197	0.8753
4	rs7680381	1020891	G	A	0.0029955089797983	0.0202	0.8804
4	rs62296062	1021059	A	G	-0.079497856132099	0.0589	0.177
4	rs150351472	1021325	C	T	0.0344014267173323	0.0911	0.7058
4	rs10006164	1021598	G	A	-0.0121029460677457	0.0206	0.5568
4	rs34551298	1022111	C	T	-0.0085968472255182	0.0188	0.6482
4	rs12641224	1022168	A	G	-0.0079011318962572	0.0188	0.676
4	rs139932728	1022508	G	A	0.0418998134646779	0.0619	0.4979
4	rs34801085	1023159	T	C	-0.0104039337153929	0.0185	0.5733
4	rs115259783	1023236	T	G	0.007997931111062	0.0265	0.7632
4	rs60717590	1023262	A	G	-0.0083043861636152	0.018	0.6465
4	rs186659035	1023695	G	A	-0.109301604891089	0.0904	0.2266
4	rs11721506	1023800	C	T	-0.0117993392160431	0.0184	0.5214
4	rs60633311	1023933	T	C	0.0007996801705642	0.0193	0.9659
4	rs935973	1024287	T	C	0.0011992805754821	0.0192	0.9485
4	rs935974	1024352	A	T	0.0147014028528927	0.0299	0.6225
4	rs4450872	1024726	G	A	-0.0024028846163103	0.0239	0.9186
4	rs11722658	1024752	C	T	-0.0107980900995126	0.0183	0.5562
4	rs77476504	1025373	C	T	0.0597960433459657	0.0413	0.1476
4	rs62296067	1025457	T	C	0.0012991557316201	0.0193	0.9476
4	rs11728938	1025868	T	C	-0.0101008421794295	0.0184	0.5811
4	rs10012074	1026866	A	G	0.0002999550089979	0.0239	0.9893
4	rs11726058	1027277	C	T	-0.008395140788382	0.0185	0.6507
4	rs10003058	1027302	C	T	-0.0088994831870327	0.0185	0.6298
4	rs13138114	1028389	C	G	-0.0025031302181184	0.0187	0.8927
4	rs138762638	1028997	G	A	0.0147014028528927	0.0949	0.877
4	rs189192829	1030022	G	A	-0.113303085634678	0.0763	0.1376
4	rs28696013	1030374	A	T	0.0168964476597299	0.0301	0.5758
4	rs113042475	1030583	C	T	-0.0004000800213396	0.0277	0.9893
4	rs68178116	1030690	G	A	-0.020498669477346	0.0189	0.2798
4	rs35321695	1030779	T	C	-0.0116981574124923	0.0217	0.5895
4	rs62296069	1031050	G	A	-0.0007002451143934	0.0267	0.9805
4	rs191647461	1031419	C	T	-0.0180010511095525	0.0605	0.7657
4	rs62296070	1032214	G	T	-0.0025031302181184	0.0268	0.9249
4	rs112551498	1033253	C	T	-0.0085968472255182	0.052	0.8688
4	rs80257442	1033334	C	T	-0.009797842480111	0.0372	0.7927
4	rs11941528	1033685	T	C	0.0074025335167413	0.019	0.6983
4	rs62296071	1034394	C	G	-0.0054950702819798	0.0263	0.8357
4	rs62296072	1034681	T	C	0.0029955089797983	0.0265	0.9093
4	rs77298415	1035958	G	A	-0.0016012813669738	0.0272	0.953
4	rs114279554	1035963	T	G	-0.0114047880634385	0.0272	0.6757
4	rs11730596	1037125	C	T	0.0090984829852593	0.021	0.6644
4	rs62296073	1037737	A	G	-0.0122952780941516	0.0272	0.6522
4	rs58579974	1038364	C	G	0.0003999200213268	0.0269	0.988
4	rs531500178	1039048	A	G	-0.0272992569378225	0.0818	0.7387
4	rs62296075	1039215	A	G	-0.0130953713122409	0.0272	0.6288
4	rs62296076	1039660	A	G	-0.0153979421800967	0.0273	0.5713
4	rs62296077	1039718	G	A	-0.0146974807605841	0.0271	0.5879
4	rs62296078	1041700	C	T	-0.0143017847108596	0.0271	0.5972
4	rs17131816	1041988	T	C	-0.0132980281439898	0.0526	0.7998
4	rs13137819	1042115	T	C	-0.0105049846451474	0.0201	0.6033
4	rs56958378	1042608	G	T	-0.0154994990469515	0.0271	0.5684
4	rs62294688	1043718	T	G	-0.0160988945897493	0.0271	0.5528
4	rs4690218	1043971	G	A	-0.0162005226717083	0.0191	0.3959
4	rs7669461	1044076	G	C	0.0212036062510236	0.0244	0.3833
4	rs2242083	1044825	C	G	-0.015895669405385	0.0191	0.4041
4	rs935972	1045171	T	C	-0.0124977728299804	0.0197	0.5277
4	rs935971	1045265	G	A	-0.0124977728299804	0.0197	0.5273
4	rs935970	1045323	C	G	-0.0127003085782322	0.0197	0.5199
4	rs7683379	1045824	C	T	-0.0212951405401588	0.019	0.2605
4	rs11726436	1045971	G	A	-0.0264979913062283	0.0179	0.1375
4	rs17131820	1046260	G	C	0.026398473854531	0.024	0.2713
4	rs28377444	1046406	C	T	0.0263010744193707	0.024	0.2738
4	rs62294689	1046458	C	T	-0.0164953025291975	0.027	0.5409
4	rs35621577	1046992	C	T	-0.0208968257129853	0.019	0.2708
4	rs34956924	1047270	T	C	-0.0128015918372089	0.0198	0.5161
4	rs184976846	1049287	C	T	-0.0601003842529617	0.1066	0.5724
4	rs28481697	1050027	G	A	0.0284999894699013	0.0242	0.2379
4	rs28721561	1050034	C	A	0.0284999894699013	0.0242	0.238
4	rs60276048	1050163	G	C	0.120401825852296	0.0653	0.06522
4	rs7679432	1050521	G	A	-0.0046005663955682	0.0179	0.7968
4	rs3816474	1050653	G	A	0.0126990249774084	0.0204	0.5344
4	rs10003009	1050849	G	A	-0.0051029981759033	0.0178	0.7743
4	rs9995279	1050850	T	C	-0.0051029981759033	0.0178	0.774
4	rs9992925	1050909	A	T	-0.0051029981759033	0.0178	0.7743
4	rs2290411	1051077	T	C	-0.0049019951702315	0.0178	0.7815
4	rs10026482	1051128	C	G	-0.0054045784588597	0.0178	0.7615
4	rs17131824	1051512	G	C	0.0284999894699013	0.0241	0.2379
4	rs13119276	1051574	T	C	-0.0065010863423599	0.0178	0.7144
4	rs11727135	1051803	G	C	-0.0064004391810282	0.0178	0.7203
4	rs11727136	1051804	G	A	-0.0064004391810282	0.0178	0.7202
4	rs13114658	1052009	A	G	-0.0201006717070029	0.0186	0.28
4	rs2290410	1052078	A	T	-0.0014009809156281	0.0177	0.9376
4	rs57186616	1052100	G	A	0.0439977464776452	0.0271	0.1051
4	rs11724371	1052125	T	C	-0.0007002451143934	0.0179	0.9696
4	rs2248083	1052166	A	C	-0.001501126126267	0.0179	0.9347
4	rs2045069	1052206	T	C	-0.0054045784588597	0.0177	0.7616
4	rs2045068	1052212	G	A	-0.005304041591906	0.0177	0.7642
4	rs77924371	1052230	C	T	-0.0059979518036359	0.026	0.8171
4	rs2045067	1052355	C	T	-0.0049019951702315	0.0177	0.7813
4	rs2045066	1052401	C	T	-0.0049019951702315	0.0177	0.7798
4	rs2045065	1052488	A	G	-0.0054045784588597	0.0177	0.7612
4	rs6852850	1052857	C	G	-0.0054045784588597	0.0176	0.7601
4	rs6839931	1053172	T	C	-0.0054045784588597	0.0177	0.7604
4	rs6858612	1053353	C	T	-0.0055956263571598	0.0176	0.7498
4	rs11247971	1053580	A	G	-0.0054950702819798	0.0176	0.7551
4	rs10084849	1053586	T	C	-0.0054950702819798	0.0176	0.7557
4	rs10084887	1053654	G	A	-0.0054950702819798	0.0176	0.7543
4	rs10084888	1053814	G	T	-0.0054950702819798	0.0176	0.7533
4	rs10084889	1053815	G	A	-0.0054950702819798	0.0176	0.7528
4	rs10084890	1053934	G	C	-0.0057967688471774	0.0176	0.7405
4	rs12645644	1054159	G	A	-0.0057967688471774	0.0176	0.7433
4	rs13134921	1054177	A	G	-0.005696192544881	0.0176	0.7456
4	rs13106586	1054182	G	A	-0.005696192544881	0.0176	0.7455
4	rs13108207	1054218	C	T	-0.0057967688471774	0.0176	0.7438
4	rs13140341	1054235	T	C	-0.0051029981759033	0.0176	0.7712
4	rs13108222	1054256	C	A	-0.0051029981759033	0.0176	0.772
4	rs13135215	1054364	A	G	-0.004701032558649	0.0176	0.7887
4	rs13107058	1054379	G	A	-0.0051029981759033	0.0176	0.7739
4	rs28498761	1054561	G	A	0.0285971749776749	0.024	0.234
4	rs4690215	1054619	G	C	-0.0050024916227914	0.0176	0.7764
4	rs4690214	1054636	T	C	-0.0050024916227914	0.0176	0.7767
4	rs4690213	1054868	C	T	-0.0051029981759033	0.0176	0.7736
4	rs4690212	1054898	T	C	-0.0049019951702315	0.0176	0.7793
4	rs28562028	1055115	G	A	-0.0049019951702315	0.0176	0.7788
4	rs6822863	1055606	G	A	-0.0050024916227914	0.0176	0.7762
4	rs6854793	1055768	T	C	-0.0051029981759033	0.0176	0.7713
4	rs10902752	1056199	C	T	-0.0051029981759033	0.0176	0.7737
4	rs76337818	1056205	A	G	-0.0413950753663857	0.0516	0.4223
4	rs10902753	1056223	G	A	-0.0051029981759033	0.0176	0.7722
4	rs7673898	1056569	C	A	-0.0054045784588597	0.0176	0.759
4	rs6599276	1056827	T	C	-0.0051029981759033	0.0176	0.7739
4	rs62294713	1057265	G	T	-0.0052035148315978	0.0253	0.8366
4	rs4690347	1057328	A	G	-0.0051029981759033	0.0176	0.7726
4	rs4690346	1057357	T	C	-0.0051029981759033	0.0176	0.7718
4	rs4690345	1057379	G	C	-0.0051029981759033	0.0176	0.7715
4	rs4690344	1057459	G	A	-0.0051029981759033	0.0176	0.7716
4	rs4690343	1057576	T	C	-0.005304041591906	0.0176	0.7624
4	rs6814833	1057679	A	C	-0.0051029981759033	0.0176	0.7712
4	rs11731289	1057773	T	G	-0.0052035148315978	0.0176	0.7695
4	rs11731320	1057916	T	A	-0.0052035148315978	0.0176	0.7682
4	rs140588441	1058107	T	C	-0.0570043080677942	0.0685	0.4055
4	rs12233733	1058276	C	T	0.0273038345273452	0.0239	0.2527
4	rs13137782	1058358	C	T	-0.0232993336544035	0.0177	0.1884
4	rs7669399	1058478	T	G	-0.0052035148315978	0.0176	0.7679
4	rs7685541	1058501	G	A	-0.0052035148315978	0.0176	0.7672
4	rs7669622	1058659	T	C	-0.0052035148315978	0.0176	0.7683
4	rs6599278	1058798	C	T	-0.0052035148315978	0.0176	0.7681
4	rs6599279	1058833	G	A	-0.0052035148315978	0.0176	0.7655
4	rs6827357	1059202	A	C	-0.005696192544881	0.0176	0.7473
4	rs10031302	1059664	G	A	-0.0052035148315978	0.0176	0.7691
4	rs6850784	1059809	G	A	-0.005304041591906	0.0176	0.765
4	rs56019586	1059842	C	G	-0.0051029981759033	0.0176	0.7723
4	rs6852558	1059944	C	T	-0.0054950702819798	0.0176	0.756
4	rs6852968	1060159	C	T	-0.0054045784588597	0.0176	0.7572
4	rs6821725	1060360	C	G	-0.0054045784588597	0.0176	0.7577
4	rs11247972	1060550	A	G	-0.0054045784588597	0.0176	0.7588
4	rs78497787	1060626	T	C	0.023198814502523	0.0304	0.4462
4	rs10017931	1060747	G	A	-0.0054950702819798	0.0176	0.7551
4	rs10007978	1060984	A	T	-0.005304041591906	0.0176	0.7627
4	rs77511517	1062345	G	A	0.0326994961630157	0.0276	0.236
4	rs935969	1062588	A	G	-0.0050024916227914	0.0176	0.7781
4	rs935968	1063187	G	T	-0.0051029981759033	0.0176	0.774
4	rs6599280	1063818	A	G	-0.0049019951702315	0.0176	0.7826
4	rs6827206	1065071	A	T	-0.0046005663955682	0.0176	0.7937
4	rs17728127	1066769	C	T	0.0291023874205329	0.0765	0.7036
4	rs75398934	1067239	T	A	-0.0641972460452074	0.0395	0.1036
4	rs2290409	1067249	T	C	-0.0068030886197391	0.0175	0.699
4	rs2290408	1067267	G	T	-0.0045001103249234	0.0176	0.7972
4	rs6852155	1067638	T	G	-0.0122041688389067	0.0175	0.4851
4	rs76277570	1068448	C	T	0.0139029051689914	0.0301	0.6441
4	rs2014318	1068778	A	G	-0.0049019951702315	0.0176	0.7817
4	rs1010342	1068819	G	A	-0.0048015088161939	0.0176	0.7833
4	rs6812586	1069851	A	G	-0.0048015088161939	0.0176	0.7852
4	rs6812596	1069866	A	G	-0.0048015088161939	0.0176	0.7852
4	rs6836350	1069973	C	T	-0.0049019951702315	0.0176	0.7814
4	rs6835141	1070140	G	T	-0.0048015088161939	0.0176	0.7832
4	rs11938124	1070852	C	T	-0.0051029981759033	0.0175	0.772
4	rs6837145	1071067	T	C	-0.0043996643446871	0.0176	0.8013
4	rs1466216	1071907	A	G	-0.0201006717070029	0.0183	0.2716
4	rs1466215	1072220	C	T	-0.0067024110596754	0.0175	0.7035
4	rs11940546	1072485	C	T	-0.0067024110596754	0.0175	0.7035
4	rs373544321	1072921	G	C	-0.0033957590691798	0.0842	0.9675
4	rs1466214	1073760	C	T	-0.0046005663955682	0.0175	0.7933
4	rs11732520	1074009	C	T	-0.0046005663955682	0.0175	0.7937
4	rs2100411	1074412	T	C	-0.0051029981759033	0.0176	0.7715
4	rs77129670	1075100	T	A	-0.0069037763167944	0.0318	0.8292
4	rs2290407	1075271	C	T	0.0149969810059077	0.0189	0.427
4	rs1453605	1075771	C	T	-0.0069037763167944	0.0175	0.693
4	rs7660779	1075940	A	G	-0.0052035148315978	0.0175	0.7668
4	rs641987	1077542	C	T	-0.0054045784588597	0.0175	0.7596
4	rs4690209	1077575	G	A	-0.0066017436345624	0.0175	0.7061
4	rs13147452	1078124	G	A	-0.0197028322758684	0.0183	0.2817
4	rs28717061	1078172	G	A	0.0147014028528927	0.0189	0.436
4	rs1670533	1078187	G	A	-0.0054045784588597	0.0175	0.7578
4	rs17164229	1078596	C	T	0.0139029051689914	0.0189	0.461
4	rs610218	1080083	C	G	-0.0051029981759033	0.0176	0.7735
4	rs585735	1080391	G	C	-0.0051029981759033	0.0176	0.7727
4	rs79329953	1081419	G	A	0.073101751798059	0.0401	0.06836
4	rs688785	1082707	G	C	-0.0054045784588597	0.0175	0.7599
4	rs688008	1082829	T	C	-0.0054045784588597	0.0175	0.7566
4	rs13146371	1082887	C	T	-0.004198802647333	0.0175	0.8117
4	rs62294748	1082999	G	A	-0.0060985584618694	0.0175	0.7277
4	rs676561	1083112	C	T	-0.0054045784588597	0.0175	0.7583
4	rs79053889	1083307	G	A	0.0141987193998129	0.0189	0.4521
4	rs77029034	1083346	T	C	0.0170045988158238	0.0306	0.5778
4	rs17164235	1084061	C	T	0.014504302202808	0.0189	0.4451
4	rs652063	1084137	T	C	-0.005304041591906	0.0176	0.7614
4	rs643484	1085826	A	G	-0.0054045784588597	0.0176	0.758
4	rs28620427	1086247	T	G	-0.0059979518036359	0.0175	0.7328
4	rs629261	1086763	A	C	-0.0017014466397575	0.0178	0.9256
4	rs629260	1086764	A	G	-0.0019018072895963	0.0178	0.9148
4	rs11939380	1086871	T	C	-0.0040983869261633	0.0175	0.8156
4	rs117041041	1087239	G	A	-0.0335050785573982	0.0647	0.6048
4	rs1670534	1087265	T	C	-0.0057967688471774	0.0175	0.7424
4	rs57677641	1087313	T	C	0.114497644664854	0.0669	0.08694
4	rs60035268	1087487	G	A	0.0428966409523063	0.0908	0.6371
4	rs13106356	1087901	A	G	-0.0196008476550609	0.0183	0.2843
4	rs62294752	1088843	G	C	0.0088011559530687	0.0657	0.8937
4	rs78045754	1088871	C	T	-0.0067024110596754	0.0258	0.7943
4	rs551525476	1090406	A	G	0.0327962744150825	0.0584	0.5748
4	rs4045481	1090625	G	A	-0.0060985584618694	0.0175	0.7286
4	rs651017	1091062	A	G	-0.0069037763167944	0.0175	0.6941
4	rs149082351	1091797	G	T	0.0239020562806236	0.0303	0.4297
4	rs12647929	1092019	G	T	-0.0054950702819798	0.0175	0.7543
4	rs633556	1092405	A	G	-0.007095110875924	0.0176	0.6864
4	rs117192583	1092905	C	T	-0.0553964376203783	0.049	0.2577
4	rs79971155	1093831	T	C	0.0017983819413794	0.1084	0.9869
4	rs604597	1094151	G	A	0.0064988367398296	0.0176	0.7135
4	rs11247973	1094314	G	A	-0.0046005663955682	0.0175	0.7929
4	rs147493640	1094448	C	T	0.110897160115588	0.0626	0.07666
4	rs55741287	1094670	T	C	-0.0051029981759033	0.0175	0.7726
4	rs73188348	1094745	C	T	-0.0969955993261986	0.0861	0.2599
4	rs3796620	1095079	A	G	0.0064988367398296	0.0176	0.7132
4	rs3796619	1095281	A	G	-0.0064004391810282	0.0175	0.7148
4	rs117097045	1095409	C	T	-0.0999971464925023	0.1	0.3172
4	rs4974601	1095410	G	A	-0.0058973552660839	0.0175	0.736
4	rs6857085	1095920	C	A	0.0053954185169075	0.0176	0.7572
4	rs180705656	1097522	G	T	-0.104605245390678	0.0925	0.2581
4	rs62294756	1097676	G	A	0.0058031292269501	0.0176	0.7435
4	rs143895688	1098667	C	T	-0.0845018013377377	0.0843	0.3166
4	rs71604358	1099114	C	A	-0.0201006717070029	0.0185	0.277
4	rs4974638	1099201	G	A	-0.004198802647333	0.0176	0.8105
4	rs141767469	1099363	C	T	0.0100988346774146	0.0735	0.8911
4	rs78248026	1100449	C	T	0.118200726189324	0.0653	0.07052
4	rs189658513	1100879	G	A	-0.156501774819692	0.1051	0.1364
4	rs35366709	1100968	T	C	0.0063001125484799	0.0177	0.7226
4	rs78238785	1102195	A	G	0.0333960906184285	0.0276	0.227
4	rs74880304	1103947	G	A	-0.0104039337153929	0.0555	0.8517
4	rs62296477	1107478	T	C	-0.0196008476550609	0.019	0.3033
4	rs6831018	1107960	A	G	0.0126002819757385	0.0271	0.6416
4	rs186994589	1108153	G	T	-0.07339899276978	0.0565	0.1936
4	rs28478922	1109311	C	T	0.013202462677756	0.0228	0.5626
4	rs10016588	1109855	G	C	0.0133011462391285	0.0271	0.6232
4	rs117585778	1111430	G	T	0.114399540308496	0.0658	0.0822
4	rs78628528	1111677	G	A	0.0131037693769772	0.0277	0.636
4	rs144936321	1112157	T	C	0.0128964817350202	0.0277	0.6426
4	rs7661069	1112519	C	A	0.0126990249774084	0.0269	0.6376
4	rs4974591	1113161	A	G	-0.0130953713122409	0.0188	0.4844
4	rs28660089	1115447	A	G	0.0117012723076411	0.0224	0.6017
4	rs76874714	1118883	G	A	0.0123039944561641	0.0276	0.6572
4	rs80319125	1119560	G	A	0.0117012723076411	0.0224	0.6009
4	rs11735226	1121508	C	T	0.0131037693769772	0.0276	0.6334
4	rs112293379	1122062	A	C	0.0131037693769772	0.0276	0.6356
4	rs76965348	1122450	C	T	0.0129951954948113	0.0276	0.6371
4	rs6826705	1122634	A	G	-0.0142003494011414	0.0187	0.4487
4	rs73792281	1123587	C	T	0.0112959597418516	0.0224	0.6136
4	rs7659054	1124678	C	T	0.0139029051689914	0.0266	0.6023
4	rs11726675	1125124	A	G	0.0107025231331357	0.0275	0.6979
4	rs76042814	1125683	C	G	0.0101978249764461	0.0275	0.7113
4	rs6853712	1126327	A	G	0.009197572354042	0.0268	0.7314
4	rs77025934	1126682	C	T	0.0105046326450854	0.0275	0.7028
4	rs79314138	1126899	A	G	0.0099998345783334	0.0275	0.716
4	rs77125345	1126977	C	T	0.0103957761821204	0.0275	0.7045
4	rs7671502	1127010	G	A	-0.0131966945943914	0.0188	0.4812
4	rs183665702	1127367	T	C	0.0437010460710946	0.0791	0.581
4	rs4368552	1128054	C	T	-0.0115969858456632	0.0187	0.5355
4	rs2127908	1128925	C	T	-0.0114958245134845	0.0187	0.5365
4	rs77703123	1129386	A	T	0.0097027754613851	0.0226	0.6694
4	rs140753402	1129388	A	C	-0.007004474152883	0.0501	0.889
4	rs140580270	1129574	C	T	-0.0252049938352247	0.0497	0.6126
4	rs13118508	1129620	A	G	-0.0117993392160431	0.0196	0.5481
4	rs17164362	1129795	T	C	0.0099008246772624	0.0275	0.7179
4	rs4974627	1129975	C	G	-0.0112025145079934	0.0187	0.5504
4	rs75307101	1130203	T	A	0.0213993910058902	0.0253	0.3978
4	rs144565768	1130800	A	G	-0.200905167392991	0.0891	0.02421
4	rs78224373	1131527	G	T	0.0136957831289865	0.0227	0.5446
4	rs13132174	1133382	G	C	-0.0130953713122409	0.0187	0.4845
4	rs79519929	1134993	T	C	0.0089993837968006	0.0275	0.7445
4	rs4974629	1135350	A	G	-0.0123965203365513	0.0187	0.5066
4	rs79741357	1135672	C	G	0.0088011559530687	0.0275	0.7481
4	rs77273904	1136249	G	C	0.0098018049722602	0.0275	0.7204
4	rs10014526	1136910	C	T	0.0124027667170427	0.0226	0.5829
4	rs4974563	1138153	C	T	-0.0127003085782322	0.0187	0.4961
4	rs117560503	1138217	G	A	-0.005304041591906	0.0267	0.8413
4	rs62293562	1138245	C	T	-0.0182047046548463	0.0202	0.3685
4	rs10020143	1138246	C	T	0.0119977384336167	0.0223	0.5911
4	rs4974564	1138334	G	A	-0.0125990355765152	0.0187	0.502
4	rs79618317	1140511	T	C	0.012096540947233	0.0223	0.5882
4	rs189413033	1140530	C	T	0.001998002662673	0.0231	0.9324
4	rs146213255	1140531	A	G	0.004101577021075	0.0231	0.8595
4	rs28569895	1142318	A	T	0.0213993910058902	0.0188	0.2541
4	rs116922509	1143408	T	C	0.0108014536938559	0.0286	0.7071
4	rs74282761	1143563	G	A	0.0304031059110447	0.0616	0.6215
4	rs750305	1143908	G	A	-0.0187038311937836	0.0187	0.3172
4	rs28750743	1144547	A	C	0.012096540947233	0.0223	0.5871
4	rs28883944	1144581	C	T	0.0125015292229252	0.0223	0.5772
4	rs28886387	1144612	G	T	0.0124027667170427	0.0223	0.5784
4	rs4974633	1144702	G	A	-0.0040983869261633	0.018	0.8196
4	rs10003030	1145931	G	A	0.0087020272939009	0.0267	0.7448
4	rs11723211	1146108	T	A	0.0089002747867194	0.0274	0.7447
4	rs6821904	1146670	A	T	-0.0147989665120717	0.0188	0.4323
4	rs963598	1147333	C	A	-0.0128015918372089	0.0187	0.4943
4	rs11937228	1147407	G	A	0.0121953336998771	0.0223	0.5842
4	rs79373812	1149810	C	A	0.0086028888072678	0.0274	0.7551
4	rs60044123	1150687	T	G	0.0117012723076411	0.0223	0.6016
4	rs11726836	1152006	G	A	0.0086028888072678	0.0274	0.7551
4	rs75448245	1154243	A	G	0.0125015292229252	0.0227	0.5824
4	rs2001862	1156011	G	C	0.0084045823438103	0.0274	0.7581
4	rs35936358	1156143	G	T	-0.0169020380753563	0.019	0.3728
4	rs17164373	1158526	G	A	0.0085037404912207	0.0274	0.7579
4	rs17802266	1158991	C	A	-0.0437951599996715	0.0299	0.1433
4	rs7669287	1159680	A	G	0.0089993837968006	0.0267	0.7356
4	rs17164380	1159889	C	T	0.0044998604248922	0.0175	0.797
4	rs74440259	1160344	A	G	0.0084045823438103	0.0274	0.7607
4	rs28540372	1160465	G	C	0.0088011559530687	0.0267	0.7411
4	rs17164382	1161190	C	T	0.0127977582298607	0.0279	0.6465
4	rs3775110	1162022	A	G	0.007997931111062	0.0275	0.7722
4	rs147848866	1162404	C	T	0.0879009811744627	0.0693	0.205
4	rs3755953	1162694	T	G	0.0112959597418516	0.0225	0.6159
4	rs3775111	1163058	A	G	0.0082954970241069	0.0268	0.7573
4	rs28486095	1163447	G	A	0.128999890861549	0.0638	0.04336
4	rs11731643	1163650	T	C	0.0076010387728197	0.0271	0.7797
4	rs76966734	1164132	C	G	0.0076010387728197	0.0275	0.7819
4	rs2279279	1164277	C	G	-0.0116981574124923	0.0188	0.5356
4	rs11247975	1165130	G	T	-0.0107980900995126	0.0189	0.5656
4	rs2242278	1165516	G	A	-0.0054045784588597	0.0198	0.7857
4	rs2242279	1165587	C	G	-0.0031048149534787	0.0198	0.8752
4	rs11538062	1165764	C	T	0.012096540947233	0.0228	0.5959
4	rs185219329	1166090	C	T	0.136303795960381	0.0646	0.035
4	rs75654334	1167650	C	T	0.0102968054773682	0.0229	0.6516
4	rs77180393	1167865	G	A	0.0081963182244858	0.0276	0.7659
4	rs62293577	1169273	T	C	0.0102968054773682	0.0226	0.648
4	rs76717949	1169612	G	A	0.0473987203698754	0.0808	0.5577
4	rs78500739	1169631	G	A	-0.0542978034078492	0.0396	0.1697
4	rs878323	1169813	G	T	-0.0105959392134034	0.019	0.578
4	rs186989812	1170153	C	T	-0.12890212424086	0.0928	0.1648
4	rs73793103	1172048	T	C	0.0112959597418516	0.0227	0.6189
4	rs76721205	1173382	C	T	0.0605022613895267	0.0425	0.1545
4	rs76791479	1175836	G	A	0.0089993837968006	0.1082	0.9335
4	rs7659624	1179213	C	T	-0.0122952780941516	0.0191	0.5209
4	rs11930225	1180757	A	T	-0.0008003201707691	0.0208	0.9683
4	rs141562085	1182210	G	A	-0.0043996643446871	0.0607	0.942
4	rs6839063	1183969	T	A	-0.0114958245134845	0.0186	0.5373
4	rs60298204	1185026	C	T	-0.0236986067778773	0.0231	0.3049
4	rs6820344	1185522	G	A	-0.0104039337153929	0.0186	0.5775
4	rs76650972	1185716	C	A	0.0594003432814475	0.0393	0.1305
4	rs11247978	1186494	G	C	-0.0218980211012161	0.0226	0.3322
4	rs28545482	1186903	C	T	0.0598996532078335	0.0393	0.1278
4	rs76146323	1187981	C	T	-0.0353992243518656	0.0686	0.6063
4	rs6840196	1188187	G	C	-0.0122041688389067	0.0185	0.5104
4	rs4991229	1188555	C	T	0.036997088886122	0.024	0.1235
4	rs872894	1189208	C	T	0.0344014267173323	0.0239	0.1502
4	rs872895	1189543	G	C	-0.0222047099881925	0.023	0.3341
4	rs1250126	1191042	G	A	-0.0132980281439898	0.0198	0.5022
4	rs111340627	1191699	G	A	0.0638007490506618	0.0394	0.1052
4	rs80212361	1191934	C	A	-0.0227979086760041	0.0229	0.3188
4	rs6599290	1192142	C	T	0.0026963615477425	0.0244	0.913
4	rs1250125	1192243	A	G	0.0103957761821204	0.0172	0.544
4	rs875475	1192409	G	A	-0.0117993392160431	0.0184	0.5203
4	rs79025626	1192984	C	G	-0.0225012653465135	0.0229	0.3258
4	rs900030	1193832	C	T	0.0258041896815329	0.0221	0.2435
4	rs372684426	1193897	C	T	0.009197572354042	0.0676	0.8913
4	rs77049343	1194586	T	A	-0.0052035148315978	0.0196	0.7909
4	rs13115903	1194594	A	T	-0.0306035477981776	0.0217	0.1589
4	rs56401136	1194630	T	C	-0.001300845733048	0.0178	0.9423
4	rs117728513	1195268	G	A	-0.0608971589513062	0.0582	0.2956
4	rs79207115	1196082	G	A	-0.0218980211012161	0.0221	0.3207
4	rs36096962	1196580	T	C	-0.0285023604727122	0.0192	0.1377
4	rs4974570	1196593	C	T	0.0350968370374295	0.0235	0.1351
4	rs57276390	1197492	G	A	-0.0240980393840575	0.022	0.2725
4	rs1250103	1197552	G	A	0.0103957761821204	0.0176	0.5524
4	rs57890261	1197722	G	A	-0.0232993336544035	0.0221	0.2933
4	rs75040018	1198308	C	T	0.111702363562419	0.0675	0.09778
4	rs73793112	1198598	A	C	-0.026600681797179	0.0218	0.2237
4	rs12508446	1198957	C	T	-0.0186019483996616	0.0174	0.2868
4	rs1250102	1199434	A	G	-0.0584027170759943	0.0389	0.1329
4	rs118177451	1201826	G	A	-0.0505987987633697	0.0585	0.387
4	rs1250106	1202024	G	A	0.0089002747867194	0.0175	0.6116
4	rs1680068	1203159	T	C	-0.0503043099097479	0.0209	0.01587
4	rs1732127	1203160	G	A	-0.0467981495486393	0.0208	0.02464
4	rs1250105	1203265	T	C	-0.0152963956259917	0.0197	0.4382
4	rs900024	1203548	C	T	-0.050398957583852	0.0211	0.01719
4	rs7666565	1203875	G	A	0.0068961666878413	0.0251	0.7824
4	rs73069911	1204527	G	C	-0.0306963490025976	0.0223	0.1697
4	rs4993865	1204663	C	T	-0.0143017847108596	0.0198	0.4708
4	rs877987	1204829	T	C	-0.0306035477981776	0.0217	0.1578
4	rs1045480	1205667	A	C	-0.0264979913062283	0.0178	0.1371
