## Supplementary material for "Characterization of shared and ancestry-specific signals driving complex traits using multi-ancestry fine-mapping": EUR_schizophrenia_gwas_4_206700_1206700.tsv

chrom	ID	pos	A1	A2	BETA	SE	P
4	rs114801852	206793	C	T	-0.0208968257129853	0.0421	0.6202
4	rs112902095	206805	T	C	-0.0299953975354009	0.0246	0.2229
4	rs113070007	206852	T	G	-0.0299953975354009	0.0246	0.2225
4	rs112511864	206925	A	G	-0.0299953975354009	0.0246	0.2231
4	rs112041267	207057	G	C	-0.035596090043474	0.034	0.2949
4	rs112175145	207187	C	T	-0.0309954337025195	0.0247	0.2098
4	rs111558635	207378	A	G	-0.0331949048576409	0.0255	0.1926
4	rs111730358	207391	A	G	-0.0356997191343252	0.0256	0.1622
4	rs113074981	207397	A	G	-0.0358033589652777	0.0256	0.1616
4	rs73793559	207737	C	T	-0.0326988269632397	0.0246	0.185
4	rs13124826	208400	A	G	-0.0071958279818024	0.009	0.423
4	rs10000645	208469	A	T	-0.0319964709431669	0.0245	0.192
4	rs73793560	209200	C	T	-0.0325955083699338	0.0246	0.1851
4	rs112788687	209299	A	G	-0.032502530761974	0.0246	0.1863
4	rs61794996	209328	C	G	0.0154992634469238	0.0123	0.2058
4	rs28867081	210060	A	C	-0.0325955083699338	0.0245	0.1838
4	rs11730202	210096	C	T	0.0178006246255066	0.0123	0.1489
4	rs78936351	210398	C	T	-0.0622052453438987	0.0407	0.1264
4	rs28889913	210418	A	T	-0.0319964709431669	0.0245	0.1913
4	rs11727093	210459	G	T	-0.0139975096438537	0.0178	0.4311
4	rs28811881	210483	C	G	-0.0319964709431669	0.0245	0.192
4	rs148837328	210561	C	T	-0.0331949048576409	0.0337	0.3249
4	rs28847272	210654	A	G	-0.0319035490130083	0.0245	0.1934
4	rs73793561	210687	A	G	-0.0323992324466777	0.0245	0.187
4	rs145149909	211155	G	A	-0.0331949048576409	0.0337	0.3248
4	rs140782419	213929	T	A	-0.0335981494309355	0.0337	0.3182
4	rs143823823	214437	A	G	-0.0509986009718156	0.0525	0.331
4	rs111473777	214464	C	G	-0.0323992324466777	0.0245	0.1865
4	rs139179706	214808	G	A	-0.0238010101859522	0.0422	0.5721
4	rs4579063	214909	T	C	0.0133011462391285	0.0177	0.4499
4	rs73213584	215311	A	G	-0.0135007260538548	0.015	0.3696
4	rs4690243	215351	C	T	0.013202462677756	0.0177	0.4535
4	rs59707613	215483	A	G	-0.0322959448008212	0.0245	0.1878
4	rs6849267	215594	C	T	-0.0319035490130083	0.0245	0.1927
4	rs6830496	215774	G	A	0.0108014536938559	0.0118	0.3633
4	rs55816452	216329	C	A	-0.0573007769142667	0.0512	0.2631
4	rs11723492	216423	T	C	0.0047984689115734	0.0108	0.6544
4	rs13434589	216490	T	G	-0.0316970867432546	0.0244	0.1943
4	rs77090441	216548	C	G	0.0141987193998129	0.0209	0.4971
4	rs55724852	216832	T	C	-0.0322029950400999	0.0245	0.1887
4	rs60185094	216869	A	T	-0.0322959448008212	0.0245	0.1884
4	rs12649745	217222	G	T	-0.007296555232638	0.009	0.4204
4	rs140109259	217527	T	C	-0.0334016766340304	0.0337	0.3216
4	rs56249153	217627	C	T	-0.0088994831870327	0.0171	0.6015
4	rs73793565	217763	A	G	-0.0320997276601081	0.0245	0.189
4	rs60119288	219024	T	C	-0.0322029950400999	0.0245	0.1884
4	rs6836902	219140	A	G	-0.0320997276601081	0.0245	0.1896
4	rs2353605	219538	C	T	0.0164047040252769	0.012	0.1731
4	rs11737729	219700	G	A	-0.0104039337153929	0.0181	0.5648
4	rs73793566	219844	C	G	-0.0320997276601081	0.0245	0.1895
4	rs11248009	220149	T	C	0.0148984646619666	0.0122	0.2222
4	rs74766229	220595	T	C	-0.0316970867432546	0.0244	0.1944
4	rs182182190	221033	A	T	0.0009995003330834	0.051	0.9837
4	rs56099525	221520	A	G	-0.0325955083699338	0.0244	0.1816
4	rs7695945	221623	C	A	-0.0319964709431669	0.0244	0.1905
4	rs185281382	222045	C	T	-0.0331018715051171	0.0337	0.3256
4	rs61794997	222103	C	T	0.0147999386115992	0.0122	0.2256
4	rs7655453	222300	C	T	-0.0320997276601081	0.0244	0.1894
4	rs59173364	222522	G	A	-0.0322029950400999	0.0244	0.187
4	rs11724417	223352	A	C	0.0147014028528927	0.0122	0.2293
4	rs11737263	224412	G	A	0.012096540947233	0.0115	0.2941
4	rs7683872	224446	T	C	-0.0322959448008212	0.0244	0.187
4	rs11737268	224452	G	A	0.012096540947233	0.0115	0.2938
4	rs113932176	224469	A	T	-0.0329985112635755	0.0246	0.1798
4	rs11724176	224901	C	T	0.0147014028528927	0.0122	0.2305
4	rs11726829	224948	T	C	0.0119977384336167	0.0115	0.2955
4	rs139116330	225024	C	T	-0.0356997191343252	0.0338	0.2905
4	rs17521834	225449	A	G	0.0141987193998129	0.0122	0.2428
4	rs113720920	226882	A	G	-0.0419997711602818	0.0318	0.1856
4	rs574522170	226893	C	T	-0.0377018671840115	0.0411	0.3596
4	rs541512649	226894	T	G	-0.0385953087593848	0.0405	0.341
4	rs61794998	226937	C	G	0.0044998604248922	0.0108	0.6744
4	rs13139106	227074	C	T	0.0014988761237359	0.0327	0.963
4	rs12506250	227382	T	C	0.004001981379298	0.0108	0.7113
4	rs112013875	227785	G	A	-0.0322029950400999	0.0244	0.1876
4	rs79460343	227948	T	C	-0.0318003125497978	0.0244	0.1922
4	rs2883228	228465	T	C	-0.0318003125497978	0.0244	0.1913
4	rs1986386	228809	T	C	0.0141987193998129	0.0122	0.2441
4	rs1578898	228919	C	T	0.004101577021075	0.0108	0.7042
4	rs56405031	228929	G	A	-0.0227979086760041	0.0188	0.2252
4	rs55849081	229264	G	C	-0.0319964709431669	0.0244	0.1906
4	rs12503763	230237	T	C	-0.0927953446547093	0.0694	0.1814
4	rs28684690	230902	T	G	-0.0319964709431669	0.0244	0.1885
4	rs7680104	231471	C	T	-0.0320997276601081	0.0244	0.1888
4	rs183018016	231652	C	T	-0.0360003042410416	0.0338	0.2862
4	rs2883229	231744	G	C	0.004101577021075	0.0108	0.7
4	rs4510422	231940	C	T	0.0043007385516922	0.0108	0.6896
4	rs80316648	232215	G	A	0.01600129372694	0.012	0.1851
4	rs61794999	232367	T	A	0.0146028573839336	0.0122	0.233
4	rs77700883	232532	G	A	0.0146028573839336	0.0122	0.2341
4	rs78896226	232533	C	T	0.0148984646619666	0.0123	0.2253
4	rs73793570	232655	G	A	-0.0319035490130083	0.0244	0.192
4	rs10013794	232680	T	C	-0.0319035490130083	0.0244	0.1902
4	rs111802252	233052	C	T	-0.0137034650584925	0.0152	0.3666
4	rs7693217	233437	C	G	-0.0318003125497978	0.0244	0.1913
4	rs7693241	233475	C	T	-0.0320997276601081	0.0244	0.1883
4	rs61795000	233686	A	G	-0.0829034623997638	0.0493	0.09255
4	rs10009823	233764	C	G	-0.0319035490130083	0.0244	0.19
4	rs6824561	234120	T	C	0.0043007385516922	0.0108	0.6898
4	rs142700748	234362	T	C	-0.0226956079321885	0.0337	0.4998
4	rs114145393	234835	T	C	0.0305970979773775	0.031	0.3244
4	rs143793544	235147	G	A	-0.0137034650584925	0.0152	0.3689
4	rs6832109	235430	T	C	-0.0319035490130083	0.0244	0.1901
4	rs6599317	236093	G	A	-0.0322029950400999	0.0244	0.1877
4	rs56283867	236500	A	G	0.0044003044444822	0.021	0.8351
4	rs11729659	237284	G	C	0.0164047040252769	0.012	0.1727
4	rs185137706	237290	C	A	-0.0356997191343252	0.0337	0.2896
4	rs7687833	237320	T	C	0.0046989426564652	0.0108	0.6639
4	rs140565408	238292	A	C	-0.0364980230402006	0.0337	0.2796
4	rs28799273	238895	A	G	-0.0318003125497978	0.0244	0.1914
4	rs11731933	239159	G	A	0.0167981182758809	0.0121	0.1632
4	rs7667471	239205	G	A	-0.032502530761974	0.0244	0.1829
4	rs4549329	239785	T	A	0.0168964476597299	0.0121	0.1606
4	rs61355115	240079	G	A	-0.0322029950400999	0.0245	0.1882
4	rs28460123	240208	A	C	0.0050969882578437	0.0108	0.6394
4	rs112805647	240525	T	G	-0.0322959448008212	0.0244	0.186
4	rs137935953	240582	A	T	-0.0364046818937998	0.0337	0.2803
4	rs7686546	240614	G	A	0.0147014028528927	0.0122	0.229
4	rs180788199	240773	G	A	-0.0338981034057645	0.0337	0.3139
4	rs186227798	240804	T	C	-0.0338981034057645	0.0337	0.314
4	rs7658743	240843	C	T	0.0147014028528927	0.0122	0.2291
4	rs115498836	241588	C	T	-0.0598986354083514	0.0774	0.4389
4	rs6831591	241764	A	G	-0.0316970867432546	0.0243	0.1925
4	rs61795001	242057	C	T	0.0147014028528927	0.0122	0.2292
4	rs56213727	242400	T	C	-0.0145960053074092	0.0151	0.3338
4	rs28531997	242787	C	T	0.0045994064948955	0.0108	0.667
4	rs61795002	242797	G	A	0.0148984646619666	0.0122	0.2243
4	rs74889621	243336	T	G	-0.033701571673015	0.025	0.1768
4	rs7687112	243556	A	G	0.0168964476597299	0.012	0.1607
4	rs28512302	243936	T	G	-0.0309954337025195	0.0243	0.2033
4	rs6599318	243968	C	T	0.0155977206230546	0.0123	0.203
4	rs149124712	244152	T	A	-0.035596090043474	0.0338	0.2918
4	rs6599319	244361	A	G	-0.0319964709431669	0.0244	0.189
4	rs6599320	244443	G	A	-0.0320997276601081	0.0244	0.1888
4	rs6599321	244509	A	G	-0.0320997276601081	0.0244	0.1888
4	rs146963044	244952	C	T	0.0158044491449436	0.0123	0.1958
4	rs113950039	245447	G	A	-0.0318003125497978	0.0529	0.5472
4	rs9328737	245965	C	T	0.0047984689115734	0.0108	0.6532
4	rs4582105	246342	T	C	0.0154007965760229	0.0123	0.21
4	rs150075088	246418	T	G	-0.0358033589652777	0.0337	0.2888
4	rs73793586	246656	A	G	-0.032502530761974	0.0244	0.1824
4	rs74848272	247207	G	A	0.029403450369242	0.0305	0.334
4	rs74643185	247818	C	T	-0.0319035490130083	0.0244	0.1912
4	rs10028482	247825	G	A	0.0056042667198317	0.0108	0.6055
4	rs61795004	249303	A	G	0.0034041991335623	0.0357	0.9248
4	rs6857106	249430	G	T	0.0049974917102918	0.0108	0.6422
4	rs73793588	249537	G	A	-0.0318003125497978	0.0244	0.1927
4	rs73793589	249567	A	G	-0.0316970867432546	0.0244	0.1933
4	rs56985696	250036	T	C	-0.0098988321792475	0.0133	0.456
4	rs73793590	250450	C	T	-0.0322959448008212	0.0244	0.186
4	rs74984113	250522	G	A	0.0153023200084426	0.0123	0.2112
4	rs73793591	250544	G	A	-0.0306035477981776	0.0243	0.207
4	rs148202137	250583	C	T	-0.0328021562323804	0.0337	0.3303
4	rs73793592	251416	A	T	-0.0318003125497978	0.0244	0.1927
4	rs73213590	251893	G	A	-0.050903896528528	0.0363	0.161
4	rs77078697	252048	T	C	0.0166014304974254	0.012	0.1691
4	rs149699552	252370	T	C	-0.0515038428671156	0.0516	0.3183
4	rs56147344	252501	C	T	-0.0319964709431669	0.0244	0.1895
4	rs12510827	252804	G	A	0.0048979852621919	0.0108	0.6472
4	rs12498545	252871	C	T	0.0044003044444822	0.0434	0.92
4	rs112158821	252966	G	A	-0.0322959448008212	0.0244	0.186
4	rs77983317	252998	C	G	-0.0316970867432546	0.0244	0.1936
4	rs114218307	253008	G	A	0.0298985503458634	0.0309	0.3325
4	rs61795006	253601	C	G	0.0166997792224134	0.012	0.1655
4	rs138354836	253765	C	T	-0.0320997276601081	0.0336	0.3394
4	rs4518181	253881	C	T	-0.015895669405385	0.0176	0.3664
4	rs143836287	253933	G	A	-0.0322029950400999	0.0336	0.3376
4	rs147257575	253957	T	G	-0.0322029950400999	0.0336	0.3378
4	rs114233186	254419	G	A	0.0003999200213268	0.0492	0.9933
4	rs73793595	254583	G	A	-0.0320997276601081	0.0244	0.1882
4	rs60229242	255263	C	T	-0.0320997276601081	0.0244	0.1877
4	rs61795007	255264	G	A	0.0165030720990143	0.012	0.1716
4	rs73793596	255594	G	A	-0.0319035490130083	0.0244	0.1914
4	rs73793597	255905	G	A	0.0044003044444822	0.0116	0.7069
4	rs61792060	256450	C	A	0.0055048206344449	0.0108	0.6101
4	rs73213593	256851	A	G	-0.0145046862028817	0.0152	0.3391
4	rs73793599	256975	C	T	-0.0315009870620622	0.0244	0.1958
4	rs139063889	256994	T	C	-0.0305004454483837	0.0336	0.3628
4	rs73793600	257318	G	A	-0.0316041926269978	0.0244	0.1951
4	rs77234191	258294	G	A	0.0150954876453349	0.0122	0.2172
4	rs7657860	258512	A	G	-0.0312017511432645	0.0244	0.1998
4	rs7658064	258627	A	G	-0.031397792147416	0.0244	0.1973
4	rs192242477	259470	C	A	-0.0326988269632397	0.0336	0.3309
4	rs73793601	259638	A	G	-0.0312017511432645	0.0244	0.2003
4	rs184624056	259809	A	G	0.0399031725325864	0.0327	0.2224
4	rs149352058	260011	A	C	-0.0309954337025195	0.0335	0.3548
4	rs28429717	260173	T	C	0.0126002819757385	0.0114	0.2709
4	rs111766204	260176	A	G	-0.0217958123704574	0.0287	0.4482
4	rs73793602	260441	G	A	-0.0320997276601081	0.0244	0.1876
4	rs17164747	260587	G	T	0.0159028762794155	0.0122	0.1944
4	rs183372836	260975	C	T	-0.0052035148315978	0.0518	0.9202
4	rs17775090	262934	C	T	-0.0320997276601081	0.0336	0.3392
4	rs142550206	263236	T	C	-0.0182047046548463	0.0423	0.6676
4	rs7674560	263319	G	C	0.0172994970780611	0.012	0.1495
4	rs17775145	264558	G	A	0.0074025335167413	0.0205	0.7178
4	rs11731285	264941	A	G	0.0087020272939009	0.0111	0.4363
4	rs150738695	265547	A	G	-0.0319035490130083	0.0336	0.3432
4	rs114394748	266124	C	T	0.0298985503458634	0.0308	0.3311
4	rs115069723	266171	G	A	0.0274011363479391	0.0535	0.6089
4	rs79366248	266659	T	C	0.0158044491449436	0.0122	0.1952
4	rs78343340	267437	G	A	0.0155977206230546	0.0122	0.2016
4	rs73795403	267528	A	T	-0.0240980393840575	0.0234	0.3026
4	rs6811431	267621	G	A	-0.0235040691879941	0.0234	0.3145
4	rs58641957	268371	T	C	-0.0235962138551867	0.0234	0.3137
4	rs73791808	268590	A	G	-0.0238010101859522	0.0234	0.3094
4	rs73791811	269041	C	T	-0.0239034240815591	0.0234	0.3068
4	rs7694325	269042	A	G	0.0096037361426946	0.0111	0.3835
4	rs143345992	269373	T	C	-0.0346017967900747	0.0338	0.3052
4	rs73213596	269457	C	T	-0.0095050300143049	0.0192	0.6213
4	rs61192761	270046	G	C	-0.0235040691879941	0.0234	0.3143
4	rs13136187	270058	G	A	0.0055048206344449	0.0228	0.8109
4	rs75684666	270880	A	G	-0.0240980393840575	0.0234	0.3028
4	rs56218479	271072	C	T	0.0071047017299317	0.0295	0.8089
4	rs112899466	272177	G	A	-0.0253998626327317	0.0235	0.2805
4	rs6837796	272522	A	G	0.0063001125484799	0.0107	0.555
4	rs11729365	272524	G	A	0.0154007965760229	0.0122	0.2082
4	rs138106788	272878	T	C	-0.0341050206499513	0.034	0.3166
4	rs11733683	273157	C	A	0.0134984841513417	0.015	0.3677
4	rs111551744	273217	A	G	-0.0238010101859522	0.0234	0.3092
4	rs148574114	273840	G	A	-0.0338050046123612	0.034	0.3198
4	rs56217474	274120	C	T	-0.0239956055562207	0.0234	0.3046
4	rs56023157	274394	G	A	-0.0238010101859522	0.0234	0.3097
4	rs146807806	274714	T	C	-0.0332982854015147	0.034	0.3277
4	rs77762064	274943	A	T	0.0126002819757385	0.0121	0.2966
4	rs2353602	275116	T	C	-0.0238010101859522	0.0234	0.3093
4	rs56327123	275207	C	A	-0.0243029385231735	0.0234	0.2981
4	rs115129711	275418	G	A	0.0487044462100383	0.0468	0.2986
4	rs145625919	275550	G	A	-0.0325955083699338	0.0338	0.3347
4	rs6810785	275902	A	G	-0.0235962138551867	0.0234	0.3136
4	rs74570414	276449	C	T	-0.0251024465608414	0.0235	0.2865
4	rs11722521	276765	A	T	0.0150954876453349	0.0122	0.217
4	rs11723615	276983	T	C	0.0152038337422728	0.0122	0.2142
4	rs7665727	277057	A	T	0.0150954876453349	0.0122	0.2162
4	rs75314292	277481	T	C	-0.023401696181619	0.0234	0.3164
4	rs113847214	277739	G	A	0.0038027603329278	0.0215	0.8596
4	rs74675982	277924	T	C	-0.0238010101859522	0.0234	0.3084
4	rs77279928	278095	A	C	-0.0242004837056584	0.0234	0.3012
4	rs9328738	278196	A	G	0.0063001125484799	0.0107	0.558
4	rs78833908	278380	T	C	-0.023002541565316	0.0234	0.324
4	rs185101333	278587	G	A	-0.0318003125497978	0.0337	0.3456
4	rs73791814	278915	C	T	-0.0235962138551867	0.0234	0.3131
4	rs10002733	279396	A	C	0.0071047017299317	0.0094	0.4544
4	rs2353599	280426	C	G	0.0060019521956343	0.0107	0.5781
4	rs185379134	280938	G	A	0.0308977113278438	0.0449	0.4907
4	rs10023604	281038	G	C	0.0060019521956343	0.0107	0.5732
4	rs138993075	281401	G	A	-0.0320997276601081	0.034	0.3452
4	rs116529450	281408	C	A	-0.0471020897690825	0.05	0.3458
4	rs13112393	281442	T	A	0.0118001041157506	0.0335	0.7243
4	rs11722197	281707	A	G	0.0148984646619666	0.0122	0.2232
4	rs6820547	282006	A	C	-0.023401696181619	0.0234	0.3163
4	rs6826459	282046	T	C	-0.0236986067778773	0.0234	0.3113
4	rs66712247	282160	T	C	0.0024968801985871	0.0118	0.829
4	rs144580614	282450	C	G	-0.0319035490130083	0.034	0.3477
4	rs11723261	282499	A	G	0.0149969810059077	0.0122	0.2184
4	rs10027325	282608	G	A	0.0161980995687726	0.012	0.1788
4	rs1986557	283118	T	C	0.016296487966892	0.012	0.1756
4	rs151204434	283358	A	G	-0.0318003125497978	0.034	0.3489
4	rs58644592	283652	G	C	-0.0235962138551867	0.0234	0.3123
4	rs13111233	283883	C	A	0.0066975214477213	0.0229	0.7687
4	rs73791816	284201	A	T	-0.0235962138551867	0.0234	0.3125
4	rs73791817	284653	G	A	-0.0235962138551867	0.0234	0.3126
4	rs6841950	284884	T	C	-0.0238010101859522	0.0234	0.3086
4	rs140737865	284954	G	C	-0.0562000496881991	0.0506	0.2672
4	rs6855867	284956	G	A	-0.0235962138551867	0.0234	0.3124
4	rs6832556	285548	C	T	-0.0235962138551867	0.0234	0.3125
4	rs73791819	285984	A	C	-0.0235962138551867	0.0234	0.3126
4	rs143107219	286225	A	C	-0.0318003125497978	0.034	0.3507
4	rs187144130	286774	G	A	-0.0236986067778773	0.0234	0.3111
4	rs28784663	287046	C	T	0.0118001041157506	0.0117	0.3153
4	rs59163505	287141	C	G	-0.0236986067778773	0.0234	0.3115
4	rs12506277	287649	T	C	0.0060019521956343	0.0107	0.5756
4	rs74996354	287846	A	G	-0.0235962138551867	0.0234	0.3125
4	rs150957655	288014	T	A	-0.0316970867432546	0.034	0.3524
4	rs12501727	288074	G	C	0.0062007356416035	0.0107	0.565
4	rs55711923	288697	C	T	-0.0231969816042026	0.0234	0.3203
4	rs76758124	288893	T	G	-0.0316041926269978	0.034	0.3535
4	rs61792114	289139	A	T	0.0164047040252769	0.012	0.1734
4	rs13118678	289213	T	C	-0.0123965203365513	0.0519	0.8116
4	rs112132883	289272	C	T	0.0311982343370806	0.0242	0.1973
4	rs62619793	289877	G	T	-0.0240980393840575	0.0234	0.3027
4	rs139909714	290276	T	C	-0.0315009870620622	0.0341	0.3543
4	rs181391253	290470	C	G	0.0518046636160167	0.0608	0.3946
4	rs2352936	290914	A	G	0.0066975214477213	0.0107	0.5302
4	rs77380000	291086	G	T	-0.023401696181619	0.0234	0.317
4	rs10003142	291759	C	G	0.0066975214477213	0.0107	0.5291
4	rs10005733	292001	C	G	0.0127977582298607	0.0115	0.2678
4	rs11723803	292369	G	T	0.0067968490002727	0.0107	0.5282
4	rs73791820	292388	G	A	-0.0232993336544035	0.0234	0.3179
4	rs73791821	292486	G	A	-0.0235962138551867	0.0234	0.3127
4	rs12503543	292668	C	T	-0.0031048149534787	0.0094	0.7401
4	rs141760235	292918	C	G	-0.0328021562323804	0.0341	0.3357
4	rs565533229	293321	T	C	0.0088011559530687	0.0381	0.8182
4	rs75049882	293796	G	C	-0.023002541565316	0.0234	0.3254
4	rs6856961	294017	C	T	-0.0231048737150968	0.0234	0.3231
4	rs4401407	294113	A	G	0.0061013488579762	0.0107	0.57
4	rs140241955	294911	A	T	-0.0326988269632397	0.0341	0.3372
4	rs145649355	295293	G	A	-0.0573960891413091	0.0504	0.2544
4	rs115869462	296170	T	C	-0.0028039273327342	0.0283	0.921
4	rs145537558	296930	C	T	0.0473033451158665	0.0449	0.2916
4	rs12505835	297525	G	C	0.0158044491449436	0.0123	0.1987
4	rs12511388	297547	T	C	0.0168964476597299	0.0121	0.1614
4	rs2352927	297932	C	T	0.0013990209137074	0.0097	0.8874
4	rs2352928	297989	G	C	0.0014988761237359	0.0097	0.8784
4	rs7661412	298772	G	A	-0.0191012733024012	0.0143	0.1815
4	rs6852858	299259	A	T	-0.0180010511095525	0.0142	0.2044
4	rs79657896	299261	G	A	0.0146028573839336	0.0123	0.2345
4	rs12512676	299964	A	G	-0.0001000050003333	0.0097	0.9921
4	rs138583374	300401	T	C	0.0182033098538737	0.0669	0.7853
4	rs79902242	300442	G	C	0.0315955615897506	0.0307	0.3029
4	rs115429563	300501	G	A	-0.0643998640842381	0.047	0.1702
4	rs148810448	300852	C	A	-0.0322029950400999	0.0341	0.3452
4	rs61792116	301077	T	C	0.0140015196358136	0.0123	0.2535
4	rs4129956	302008	A	C	0.014504302202808	0.0123	0.2374
4	rs6828802	302934	C	T	0.0003999200213268	0.0097	0.9687
4	rs145707531	303450	T	A	-0.0322029950400999	0.0342	0.3461
4	rs184466975	304070	C	T	-0.0281011651109099	0.0334	0.401
4	rs77782115	304388	A	G	-0.0577032681284449	0.0713	0.4184
4	rs7439780	304649	C	T	-0.0183982139464423	0.0142	0.1955
4	rs10034550	305291	A	G	0.0006997551142732	0.0097	0.9413
4	rs112823067	306196	A	G	-0.0181028726978536	0.0142	0.2019
4	rs6822366	307094	A	G	-0.0181028726978536	0.0142	0.2037
4	rs150098878	307244	C	A	-0.0116981574124923	0.0381	0.7584
4	rs6828943	307307	T	C	-0.0181028726978536	0.0142	0.2036
4	rs13434593	307433	A	G	0.0008995952428359	0.0097	0.9273
4	rs149439237	307530	C	G	-0.032502530761974	0.0344	0.3448
4	rs144826240	307545	A	T	-0.0319964709431669	0.0344	0.3512
4	rs6848983	308010	G	T	-0.0183982139464423	0.0142	0.1956
4	rs190731758	308904	C	T	-0.0329985112635755	0.0343	0.337
4	rs141342220	308914	A	G	-0.0332982854015147	0.0343	0.3312
4	rs111456805	309258	T	C	-0.019294956182969	0.0143	0.1752
4	rs10005699	309558	T	G	-0.0010005003335835	0.0098	0.9223
4	rs7685662	309686	T	C	-0.0154994990469515	0.0123	0.2094
4	rs61587838	309800	A	T	-0.0197028322758684	0.0143	0.1676
4	rs11248012	309903	G	A	-0.0005001250416822	0.0098	0.9583
4	rs4690251	310283	A	G	-0.0010005003335835	0.0098	0.9147
4	rs73791826	310488	C	G	-0.0198966317144566	0.0143	0.1659
4	rs115756802	310670	G	A	0.0058031292269501	0.0343	0.8662
4	rs10021364	310691	T	C	-0.0153979421800967	0.0123	0.2134
4	rs56011643	311039	G	A	-0.0198048272985997	0.0143	0.1672
4	rs140060700	311162	A	G	-0.0335050785573982	0.0344	0.3304
4	rs11248013	311425	T	C	0.0148984646619666	0.0124	0.2283
4	rs111938647	313003	C	T	-0.019203206984436	0.0144	0.1828
4	rs17718976	313947	A	G	0.0356952753244514	0.0298	0.231
4	rs111321884	314541	G	C	-0.0187955345843259	0.0145	0.1937
4	rs73791827	315279	T	G	-0.0188974371044634	0.0145	0.1911
4	rs6847267	315673	C	T	-0.0139975096438537	0.0124	0.2571
4	rs184113189	316185	G	A	0.0166014304974254	0.0356	0.6397
4	rs193028620	317515	G	A	-0.035596090043474	0.035	0.3088
4	rs73217578	318196	T	C	-0.0009004052431641	0.013	0.9462
4	rs6847881	318274	G	A	-0.0239956055562207	0.031	0.4382
4	rs6818538	318275	C	T	-0.0235040691879941	0.0309	0.4478
4	rs141907166	318285	C	T	-0.0398953406632555	0.054	0.4601
4	rs61792119	318359	T	C	-0.0221024699079472	0.0209	0.2922
4	rs13110321	318364	C	T	-0.0437011352710986	0.0302	0.1478
4	rs189386071	319078	T	C	0.0258041896815329	0.042	0.5387
4	rs565954219	319081	A	G	0.0247999239054771	0.042	0.5551
4	rs113386709	319105	G	A	0.0102968054773682	0.0106	0.3307
4	rs10033213	319208	G	T	0.0107025231331357	0.0097	0.2702
4	rs73217579	319553	A	G	-0.0079011318962572	0.011	0.4751
4	rs59071324	319689	A	G	-0.0272992569378225	0.0237	0.2497
4	rs145364818	319819	T	C	0.0912017517597817	0.0532	0.08638
4	rs116547041	320481	C	G	0.0065981840282271	0.0258	0.7976
4	rs60533229	320771	A	G	-0.0231969816042026	0.0242	0.3379
4	rs73217583	321415	C	A	0.0160997014894237	0.0536	0.7645
4	rs11946825	321902	C	T	-0.0125990355765152	0.0095	0.1842
4	rs73791830	321929	A	C	-0.0060985584618694	0.0207	0.7677
4	rs11947752	322026	C	T	-0.0098988321792475	0.0094	0.2907
4	rs61792120	322080	A	G	-0.009000382197299	0.0105	0.3919
4	rs114122353	322352	A	G	0.0071047017299317	0.0257	0.7816
4	rs73217585	322759	G	A	-0.033701571673015	0.0237	0.1552
4	rs73064352	322810	C	T	0.00730326611012	0.0255	0.7757
4	rs11929868	322956	C	G	0.0274011363479391	0.0403	0.4971
4	rs73064354	322990	C	T	0.0084045823438103	0.0255	0.7423
4	rs568329347	323126	G	A	0.0332993704009261	0.0403	0.4085
4	rs73064356	323404	G	A	-0.0129028853555234	0.0222	0.5603
4	rs79704925	323406	G	A	-0.0231969816042026	0.0242	0.3371
4	rs112448993	323463	A	G	0.0072039888485025	0.0255	0.7759
4	rs147928218	323795	G	A	0.0068961666878413	0.0255	0.7855
4	rs150422890	323862	G	A	0.021898468701116	0.039	0.5746
4	rs12640520	323886	C	A	-0.0117993392160431	0.0097	0.222
4	rs114158562	323953	C	T	-0.0316041926269978	0.0462	0.4932
4	rs112695261	323954	G	A	0.0074025335167413	0.0254	0.7704
4	rs6839107	324337	T	C	-0.0122041688389067	0.0092	0.1871
4	rs6853199	324435	G	A	-0.0123965203365513	0.0097	0.201
4	rs193082720	324906	G	A	0.0287040681283552	0.0404	0.4779
4	rs183609131	324921	G	C	0.0287040681283552	0.0404	0.4786
4	rs73217587	325036	C	T	-0.0201006717070029	0.0148	0.1747
4	rs61792123	325883	A	C	-0.0117993392160431	0.0092	0.1991
4	rs7655981	325980	G	A	-0.0116981574124923	0.0092	0.2006
4	rs7689416	325992	T	A	-0.013399371963117	0.0155	0.3862
4	rs13129786	326146	C	T	-0.0040983869261633	0.0119	0.7322
4	rs6846653	326256	A	G	-0.0099998320783335	0.009	0.2641
4	rs142659595	326270	C	G	0.0285971749776749	0.0404	0.4792
4	rs6853198	326475	T	A	-0.0117993392160431	0.0092	0.2001
4	rs6837456	326493	C	T	-0.0116981574124923	0.0092	0.2004
4	rs181792284	326496	C	T	0.0284999894699013	0.0404	0.4803
4	rs6847222	326508	A	C	-0.0139975096438537	0.0093	0.1339
4	rs73217589	326803	G	A	-0.0116981574124923	0.0092	0.2006
4	rs112300904	326904	G	A	-0.0115969858456632	0.0092	0.207
4	rs112465689	326936	G	A	-0.0084959889212643	0.0104	0.418
4	rs111641016	326944	G	A	-0.0120017335415971	0.0092	0.1906
4	rs61792124	327198	C	T	-0.0121029460677457	0.0092	0.1854
4	rs13137548	327353	C	T	-0.0293979151845611	0.017	0.08412
4	rs7655080	327504	T	A	-0.0115969858456632	0.0094	0.2146
4	rs58094550	328421	A	G	-0.0091012913892029	0.0104	0.3846
4	rs61431967	328480	A	C	-0.0125990355765152	0.0103	0.2194
4	rs58361877	328492	A	G	-0.0105959392134034	0.009	0.2379
4	rs58145935	328511	A	G	-0.0105049846451474	0.009	0.2431
4	rs58020250	328697	A	G	-0.0067024110596754	0.0135	0.6196
4	rs59806409	328767	G	T	-0.0130953713122409	0.0154	0.3949
4	rs61792130	328906	A	C	-0.0086977157031958	0.0104	0.401
4	rs73217597	329042	A	C	-0.0129028853555234	0.0154	0.404
4	rs3762866	329501	G	T	-0.0073972926304747	0.009	0.4125
4	rs3762867	329686	G	A	-0.0102018624845967	0.0089	0.2524
4	rs73064371	330114	C	T	-0.0071958279818024	0.0135	0.5965
4	rs138688393	330232	C	T	0.0082954970241069	0.0255	0.7441
4	rs73064378	330797	C	G	0.0084045823438103	0.0254	0.7409
4	rs6599327	330849	A	T	-0.0099998320783335	0.0089	0.2631
4	rs77640350	330950	T	A	-0.0144032303107437	0.0154	0.3488
4	rs3749520	331658	T	C	-0.0107980900995126	0.0089	0.2258
4	rs3749521	331666	G	C	-0.0106970095483354	0.0089	0.2286
4	rs3749522	331675	C	A	-0.0138048499765589	0.0154	0.3682
4	rs3749523	331740	G	T	-0.0095050300143049	0.0134	0.4771
4	rs115050279	332449	C	A	0.029296631955588	0.0402	0.4658
4	rs73064387	332671	C	T	0.0004998750416509	0.0247	0.9829
4	rs115795345	333030	G	A	0.0255020410123433	0.04	0.5236
4	rs11729526	333310	A	G	-0.0091012913892029	0.0104	0.3804
4	rs11729532	333384	A	G	-0.0111013930711739	0.0089	0.2134
4	rs11727981	333596	C	G	-0.0111013930711739	0.0089	0.2115
4	rs61580954	334213	T	C	-0.0139975096438537	0.0153	0.3616
4	rs142673772	334975	G	A	0.029296631955588	0.0401	0.4645
4	rs55901060	336494	T	A	-0.0108991808690006	0.0089	0.2185
4	rs3762868	337271	G	T	-0.0117993392160431	0.009	0.1892
4	rs186320626	338736	A	G	-0.0644958553811008	0.0581	0.267
4	rs34483255	338851	C	T	-0.0111013930711739	0.0089	0.2099
4	rs61792145	338884	G	A	-0.0110002818588653	0.0089	0.2155
4	rs68126535	340889	C	T	-0.0113036461713921	0.0089	0.2039
4	rs149960792	340941	C	T	0.0267003518299564	0.0399	0.5034
4	rs61792146	341270	A	G	-0.0092022107647994	0.0103	0.3747
4	rs61792147	341319	A	G	-0.0112025145079934	0.0089	0.2069
4	rs112609182	341361	C	G	-0.0087985943563496	0.0133	0.5096
4	rs141262992	341379	C	T	0.0014988761237359	0.0247	0.9512
4	rs184981599	341421	C	T	0.0264958638039652	0.0399	0.5078
4	rs79662803	342426	C	G	-0.0135007260538548	0.0152	0.376
4	rs73066317	342994	A	G	0.0024968801985871	0.0245	0.9183
4	rs116803324	343192	C	A	0.0167981182758809	0.0442	0.7037
4	rs74666941	343533	A	G	-0.0065010863423599	0.0141	0.6453
4	rs60750098	343543	A	G	0.0024968801985871	0.0245	0.9174
4	rs144266858	343826	G	A	0.024097313483794	0.0373	0.5185
4	rs73217601	344138	T	C	-0.0093031403261444	0.0103	0.3706
4	rs115196964	344144	A	G	0.0222017079836866	0.0397	0.5762
4	rs61450142	344236	G	T	-0.0066017436345624	0.0141	0.6408
4	rs61481977	344405	T	G	-0.0095958936734469	0.0091	0.2931
4	rs7697421	344685	T	C	-0.0113036461713921	0.0089	0.2028
4	rs193260767	344783	C	T	0.0219962978718961	0.0397	0.5794
4	rs189011983	345008	C	A	0.025696986087186	0.0398	0.5189
4	rs56905415	345252	T	C	-0.0095958936734469	0.0091	0.2911
4	rs151139548	345378	T	G	0.0086028888072678	0.0357	0.8105
4	rs57731643	345475	G	C	-0.0136020904182857	0.0152	0.372
4	rs4371565	345914	C	T	-0.0120017335415971	0.0103	0.2415
4	rs6821220	346758	T	G	-0.0138961051921114	0.0152	0.359
4	rs73066321	347038	T	A	0.0394995204367644	0.047	0.4008
4	rs17329078	347194	A	G	-0.0105049846451474	0.009	0.2414
4	rs7439657	347470	G	C	-0.0105959392134034	0.009	0.2394
4	rs7690318	348524	G	T	-0.0068030886197391	0.0101	0.5012
4	rs73066324	348580	C	T	0.0371994409891063	0.0471	0.4293
4	rs7672205	348946	A	T	0.009197572354042	0.0243	0.706
4	rs73066326	349716	C	T	0.0371030879515023	0.0471	0.43
4	rs73066328	349728	A	G	0.0371994409891063	0.0471	0.4296
4	rs7697144	349784	G	C	-0.0137034650584925	0.0152	0.3647
4	rs73219204	349847	C	G	-0.0094040800752939	0.0103	0.3602
4	rs115799425	350083	A	C	0.0027960873020011	0.0341	0.9343
4	rs144514156	350397	G	A	-0.0023026490626755	0.0524	0.9656
4	rs6825544	350579	G	A	-0.0105959392134034	0.009	0.2383
4	rs10212688	351044	T	C	-0.0102018624845967	0.009	0.2546
4	rs143361907	351126	T	C	-0.0022024235552	0.0524	0.9669
4	rs112845648	351651	C	T	0.0374980764200844	0.047	0.4258
4	rs11721823	351661	A	C	-0.0067024110596754	0.0101	0.5075
4	rs6819237	351741	T	C	-0.0098988321792475	0.009	0.27
4	rs115361560	351853	A	C	0.0051964749068174	0.059	0.9292
4	rs138310776	352085	T	C	0.0255995183002125	0.0396	0.5178
4	rs190099924	352195	G	A	0.0255995183002125	0.0397	0.5178
4	rs55718920	352661	A	C	-0.0078003437327339	0.0098	0.4252
4	rs56171831	352890	A	G	-0.0093031403261444	0.0103	0.3643
4	rs7682616	352955	G	A	-0.0112025145079934	0.0088	0.2043
4	rs56048545	352968	G	T	-0.0674975614490263	0.0304	0.02649
4	rs75739380	354013	G	A	0.0012991557316201	0.0246	0.9582
4	rs17719492	354051	C	G	-0.0082035573506883	0.0098	0.4034
4	rs76886738	354256	G	A	0.0013990209137074	0.0246	0.9553
4	rs61792154	354878	A	G	-0.0112025145079934	0.0097	0.2483
4	rs144012347	355444	G	C	-0.0127003085782322	0.0301	0.6729
4	rs71626195	356081	G	A	-0.0138961051921114	0.0151	0.3569
4	rs72805135	356230	G	A	-0.0138048499765589	0.0151	0.361
4	rs145824198	356315	T	A	-0.0247026126403718	0.0285	0.3862
4	rs111492105	356929	A	G	-0.0138961051921114	0.0151	0.3569
4	rs61792156	357657	A	T	-0.0095050300143049	0.0103	0.3582
4	rs11937955	357669	A	G	-0.0078003437327339	0.0098	0.4248
4	rs55769528	357821	G	A	-0.0138048499765589	0.0151	0.3607
4	rs11723986	357884	G	A	0.0140015196358136	0.0103	0.1774
4	rs6831791	358455	G	A	-0.0114958245134845	0.0088	0.193
4	rs79147894	358456	C	T	-0.0067024110596754	0.014	0.6326
4	rs139409106	358558	T	A	0.0016985566355815	0.0244	0.9434
4	rs60333530	358879	G	A	-0.0143017847108596	0.0151	0.3445
4	rs56733551	358932	G	A	-0.0095050300143049	0.0103	0.3551
4	rs58835461	359201	T	C	-0.0078003437327339	0.0098	0.4261
4	rs148919072	359263	G	A	0.041995705452017	0.0557	0.4512
4	rs55759971	360026	C	T	-0.0115969858456632	0.0088	0.189
4	rs113247932	360317	T	G	0.0014988761237359	0.0244	0.95
4	rs185152675	360441	C	T	0.021497269010823	0.0394	0.5858
4	rs9999356	360919	C	T	-0.0111013930711739	0.0088	0.2102
4	rs73219210	360974	G	A	-0.0129028853555234	0.0135	0.3368
4	rs6844695	361372	A	G	-0.0111013930711739	0.0088	0.2105
4	rs59622708	361409	G	A	-0.007004474152883	0.014	0.616
4	rs113095740	361495	G	A	-0.0095958936734469	0.0103	0.3524
4	rs59124493	361636	G	A	-0.0116981574124923	0.0088	0.1874
4	rs2883054	362119	G	C	-0.0116981574124923	0.0088	0.187
4	rs61793661	362518	A	T	-0.0082035573506883	0.0098	0.4044
4	rs55783692	362819	C	G	-0.0142003494011414	0.0151	0.3483
4	rs56740548	362836	T	G	-0.0142003494011414	0.0151	0.3468
4	rs61613542	363130	A	G	-0.0068030886197391	0.014	0.6282
4	rs76858807	363273	C	T	0.0111970780932162	0.0312	0.7192
4	rs141195587	363419	T	G	0.0050969882578437	0.034	0.8818
4	rs7673688	363929	G	C	-0.0116981574124923	0.0088	0.1842
4	rs116637610	363940	T	C	0.001099395443301	0.0245	0.9636
4	rs11725919	364537	G	T	-0.0083043861636152	0.0098	0.3942
4	rs11725959	364654	G	T	-0.008395140788382	0.0098	0.3888
4	rs56033331	364676	C	T	-0.015702643727291	0.0151	0.2978
4	rs9684325	365169	G	T	-0.0050024916227914	0.0097	0.6031
4	rs3946	367927	G	A	-0.0117993392160431	0.0088	0.1805
4	rs1443076	367956	C	T	-0.0073972926304747	0.0139	0.5936
4	rs3805233	368258	T	C	-0.0093031403261444	0.0103	0.3672
4	rs3805234	368272	C	T	-0.0131966945943914	0.0135	0.3281
4	rs187884065	368474	C	T	0.0243022925229648	0.0394	0.5372
4	rs77682723	370366	C	T	0.0080971295874548	0.0281	0.773
4	rs73219217	370437	T	A	-0.007296555232638	0.0139	0.6008
4	rs58234258	370539	A	G	0.001099395443301	0.0243	0.9624
4	rs73219218	370946	G	A	-0.0131966945943914	0.0135	0.3267
4	rs145800431	371359	G	A	0.0205964297986501	0.0393	0.6008
4	rs10010884	372002	G	A	-0.0111013930711739	0.0088	0.2098
4	rs191396208	372143	C	T	0.0203025023378308	0.0393	0.6048
4	rs11736054	373331	T	G	-0.0093031403261444	0.0103	0.3655
4	rs11730146	373442	G	A	-0.0078003437327339	0.0098	0.4273
4	rs11734441	374079	C	A	-0.0114958245134845	0.0088	0.1927
4	rs77498951	374208	C	T	-0.0147989665120717	0.0151	0.3266
4	rs10026282	374280	C	A	-0.0111013930711739	0.0089	0.208
4	rs59112282	374694	G	A	-0.0075987978753305	0.014	0.588
4	rs56142852	374942	C	T	-0.0151034855773182	0.0151	0.3172
4	rs17164812	374989	C	T	-0.0151034855773182	0.0151	0.3173
4	rs114997160	375097	T	C	-0.0106970095483354	0.0409	0.7938
4	rs11737579	375950	A	T	-0.0115969858456632	0.0088	0.1909
4	rs11737581	375987	A	G	-0.0115969858456632	0.0088	0.1893
4	rs57193931	376379	G	A	-0.0114958245134845	0.0088	0.1923
4	rs6854214	376888	C	A	-0.0115969858456632	0.0088	0.1885
4	rs59557843	377183	C	T	-0.0132980281439898	0.0135	0.3249
4	rs1052217	377427	G	A	-0.0116981574124923	0.0089	0.1855
4	rs115214807	377461	G	A	9.99950003332973e-05	0.0244	0.9968
4	rs57793956	377833	G	A	-0.0115969858456632	0.0089	0.1889
4	rs140511636	377889	G	A	0.0207041815582916	0.0392	0.5971
4	rs11723804	379152	C	G	-0.0114958245134845	0.0089	0.1923
4	rs11723837	379239	C	T	-0.0092022107647994	0.0103	0.3727
4	rs147456873	379982	C	T	0.0001999800026662	0.0244	0.9923
4	rs190791534	380174	G	A	0.0248974696545107	0.0394	0.5264
4	rs79761857	380848	C	T	0.0001999800026662	0.0244	0.9937
4	rs2218324	381544	T	C	-0.0147989665120717	0.0151	0.3256
4	rs73068244	381700	T	C	0.0005998200719675	0.0242	0.9806
4	rs56107462	382491	C	T	-0.0129028853555234	0.0135	0.3392
4	rs7688202	383530	G	T	-0.0142003494011414	0.0151	0.3457
4	rs61793665	383552	T	A	-0.0092022107647994	0.0103	0.3709
4	rs7660781	383934	C	T	-0.0142003494011414	0.0151	0.3475
4	rs138273577	384031	C	T	0.0242046886968174	0.0668	0.7174
4	rs186254597	384153	A	C	0.0246048038572487	0.0393	0.5319
4	rs1822345	384533	G	T	-0.0093031403261444	0.0103	0.3642
4	rs1104520	384569	G	T	-0.0296966117368367	0.0355	0.4025
4	rs73792168	385233	C	T	-0.0144032303107437	0.0151	0.3388
4	rs1961498	385915	G	A	-0.0147989665120717	0.0092	0.1065
4	rs151104534	387135	C	T	-0.104305516809314	0.0739	0.158
4	rs73219222	387620	C	A	-0.0095050300143049	0.0103	0.354
4	rs190271944	387922	T	A	0.0242046886968174	0.0393	0.5378
4	rs186871343	388201	T	C	0.0243022925229648	0.0394	0.5363
4	rs61603695	388514	A	C	-0.0071958279818024	0.0099	0.4658
4	rs60823369	388515	T	G	-0.0085968472255182	0.0104	0.4043
4	rs59225793	388624	C	T	-0.009000382197299	0.0103	0.3823
4	rs11937440	388724	C	T	0.0005998200719675	0.0242	0.9807
4	rs75155818	391001	G	A	-0.0074980401773571	0.0139	0.5918
4	rs113227906	391231	A	C	-0.04470452178448	0.0312	0.1517
4	rs6850477	391353	T	C	-0.0113036461713921	0.0089	0.2016
4	rs73219225	391698	C	T	-0.0073972926304747	0.0139	0.5977
4	rs78305611	391983	G	T	-0.0428031223253094	0.0313	0.1723
4	rs190027346	392152	A	C	0.039701366851552	0.0449	0.3771
4	rs10012198	392289	T	C	-0.0108991808690006	0.0089	0.221
4	rs190238183	392769	T	C	0.0250047589895661	0.0393	0.5244
4	rs11728454	392836	A	G	-0.0078003437327339	0.0098	0.4265
4	rs28610334	394097	G	A	-0.0088994831870327	0.0089	0.3163
4	rs11725724	394172	G	T	-0.009000382197299	0.0089	0.3146
4	rs11725726	394184	G	A	-0.0092022107647994	0.0103	0.3732
4	rs11728995	394392	C	G	-0.009696862978864	0.0089	0.2777
4	rs142314442	394880	G	A	-0.0093031403261444	0.0194	0.6326
4	rs61793684	395119	C	T	-0.0093031403261444	0.0103	0.3649
4	rs60213605	395206	G	A	-0.009797842480111	0.0089	0.2717
4	rs61793686	395424	G	A	-0.010302892995897	0.0097	0.2857
4	rs189645036	396117	A	G	0.0215951374365897	0.0391	0.5812
4	rs55789238	396895	A	G	0.0061013488579762	0.0113	0.5884
4	rs58901025	396995	G	A	-0.0009004052431641	0.0241	0.971
4	rs61793688	397047	C	T	-0.0106970095483354	0.0094	0.2526
4	rs144069893	397103	C	T	-0.0235962138551867	0.0374	0.5284
4	rs10025415	397470	A	G	-0.0092022107647994	0.0089	0.3047
4	rs61793689	397495	G	A	-0.0095050300143049	0.0103	0.3563
4	rs61793690	397518	C	T	-0.0093031403261444	0.0103	0.367
4	rs56000945	397776	C	T	-0.0039979812872983	0.0145	0.7855
4	rs10030824	398039	T	C	-0.0091012913892029	0.0089	0.3077
4	rs193271958	398167	G	A	0.0242046886968174	0.039	0.5343
4	rs73070311	398198	G	A	-0.0098988321792475	0.0089	0.2659
4	rs67394758	398255	G	A	-0.009696862978864	0.0089	0.2741
4	rs144231519	398275	G	A	0.0266029817945341	0.0387	0.4917
4	rs146543104	398443	G	A	-0.0067024110596754	0.0295	0.821
4	rs11939822	398655	G	A	-0.0105959392134034	0.0097	0.2751
4	rs13128470	398992	C	A	0.0098018049722602	0.0089	0.2746
4	rs56202532	399694	C	T	-0.0094040800752939	0.0103	0.3601
4	rs148351077	399797	G	A	0.0046989426564652	0.024	0.8439
4	rs56413513	400064	C	T	-0.0275048131221902	0.0232	0.2355
4	rs1072705	400477	C	T	-0.0091012913892029	0.0103	0.3777
4	rs1961430	400731	G	T	-0.0094040800752939	0.0089	0.2912
4	rs139325486	401631	G	A	0.0024968801985871	0.0244	0.9198
4	rs188081492	401988	G	A	0.0483043318863239	0.0892	0.5878
4	rs114003099	402076	G	T	0.017496047616751	0.027	0.5175
4	rs61200955	402245	G	A	0.0051964749068174	0.0239	0.828
4	rs187370424	402455	G	A	-0.0460020545617973	0.0376	0.2219
4	rs61021636	402498	C	T	0.0045994064948955	0.0241	0.848
4	rs11728951	402574	G	C	-0.007296555232638	0.0098	0.4569
4	rs11735008	403303	A	G	-0.0101008421794295	0.0097	0.2949
4	rs115261750	403472	G	A	0.0037031349243813	0.0242	0.8798
4	rs191000245	403883	C	T	0.0209979909956055	0.037	0.5702
4	rs2083756	404443	C	A	-0.007296555232638	0.0098	0.4538
4	rs2352940	404598	G	A	-0.0093031403261444	0.0103	0.3622
4	rs112186940	404736	T	C	0.0048979852621919	0.0241	0.8386
4	rs193112306	404849	G	A	-0.12449803085677	0.0452	0.005852
4	rs4331720	406631	C	T	-0.0132980281439898	0.0098	0.1761
4	rs189020662	406643	A	G	-0.0994005339083771	0.0723	0.1693
4	rs180728043	406745	C	T	0.0270021387025708	0.039	0.4894
4	rs56366957	406951	T	C	-0.009797842480111	0.0089	0.2698
4	rs60941356	407189	C	T	-0.0028039273327342	0.0144	0.8467
4	rs111927437	407393	C	T	0.039701366851552	0.0387	0.3039
4	rs7670436	407652	T	C	-0.0066017436345624	0.009	0.4593
4	rs73219234	407653	G	A	-0.0038975857287134	0.0144	0.7849
4	rs6599336	408155	T	C	-0.0095958936734469	0.0102	0.3497
4	rs718429	408952	A	G	-0.0039979812872983	0.0144	0.7833
4	rs76374981	409099	G	T	-0.0202027073175195	0.0256	0.4308
4	rs7676782	409159	A	G	-0.0093031403261444	0.0102	0.3652
4	rs189678541	409332	C	T	0.0358014124633833	0.0381	0.3463
4	rs6838825	410015	G	A	0.0116024307308398	0.0237	0.6252
4	rs114036115	410212	A	G	0.0047984689115734	0.0547	0.9297
4	rs3736498	410262	A	G	-0.0113036461713921	0.0157	0.4693
4	rs3817341	410323	A	G	-0.0039979812872983	0.0144	0.7796
4	rs60361704	411012	A	G	0.0114047182634362	0.0237	0.6293
4	rs59571618	411323	T	C	-0.0105959392134034	0.0158	0.5028
4	rs58553768	411419	G	A	0.0112959597418516	0.0237	0.6342
4	rs112441729	412008	G	C	0.0266029817945341	0.035	0.4483
4	rs71602464	412255	C	T	-0.0860046112211286	0.0485	0.07594
4	rs77186823	412632	C	T	0.009197572354042	0.0239	0.6994
4	rs11729974	413860	G	T	-0.0095958936734469	0.0102	0.3497
4	rs73219236	414760	C	G	-0.0124977728299804	0.0159	0.4301
4	rs182159610	414934	C	T	-0.0159972768350078	0.0596	0.7889
4	rs146649331	414969	C	T	-0.003797200248385	0.0145	0.7946
4	rs112374291	415042	G	A	0.0105046326450854	0.0238	0.6599
4	rs145123237	415230	T	C	-0.0068030886197391	0.0351	0.8461
4	rs7695712	415311	A	G	-0.0083043861636152	0.0089	0.3529
4	rs113965386	415569	C	G	-0.0045001103249234	0.0145	0.754
4	rs12640525	416000	T	C	-0.0092022107647994	0.0096	0.3401
4	rs73219239	416032	A	G	-0.0043996643446871	0.0145	0.7592
4	rs4580609	416596	G	T	-0.009797842480111	0.0102	0.3395
4	rs73219240	417176	G	T	-0.0036968248442897	0.015	0.8033
4	rs113207587	418501	C	G	0.0101978249764461	0.0238	0.6671
4	rs7689019	418834	G	A	-0.0083043861636152	0.0089	0.3527
4	rs7676105	418924	T	C	-0.0043996643446871	0.0145	0.7618
4	rs73070339	419040	T	G	0.0100988346774146	0.0238	0.6725
4	rs7666919	419565	C	T	-0.0069037763167944	0.0089	0.4419
4	rs7681990	419639	T	C	-0.004198802647333	0.0145	0.773
4	rs59508097	420389	C	G	0.0101978249764461	0.0238	0.6675
4	rs1053401	420664	G	T	-0.0007002451143934	0.0148	0.9614
4	rs2280250	420688	C	T	-0.0069037763167944	0.0089	0.4419
4	rs2280249	421086	C	T	-0.0069037763167944	0.0089	0.4367
4	rs17720527	421621	A	G	-0.0062998021485279	0.0097	0.5189
4	rs139404872	421631	G	A	0.0264958638039652	0.0389	0.4962
4	rs116603332	422583	T	C	0.0187039847937718	0.0397	0.638
4	rs11947619	422712	C	G	0.0111970780932162	0.0238	0.6369
4	rs11248017	422981	T	C	-0.0064004391810282	0.0097	0.5099
4	rs58874968	423333	C	T	-0.0052035148315978	0.009	0.5604
4	rs112957844	423558	C	T	-0.0293979151845611	0.0353	0.4045
4	rs113532572	423584	G	A	0.0103957761821204	0.0238	0.6629
4	rs73070347	423638	A	G	-0.0092022107647994	0.0096	0.3418
4	rs113393495	424244	C	G	0.0114047182634362	0.0238	0.6327
4	rs7692463	424294	G	C	-0.007095110875924	0.0089	0.4291
4	rs13113236	424368	C	T	-0.007296555232638	0.0117	0.5296
4	rs7679649	424416	T	C	-0.0076995657264405	0.0089	0.3907
4	rs113539455	424478	T	C	-0.0296966117368367	0.0353	0.3994
4	rs6599338	425881	G	A	-0.009797842480111	0.0091	0.2828
4	rs190304863	426391	G	A	0.0251022847608284	0.0389	0.5191
4	rs111683736	426475	C	T	0.0112959597418516	0.0238	0.6358
4	rs61793698	426484	T	C	-0.0099998320783335	0.0091	0.2766
4	rs73070352	426831	T	G	0.0108014536938559	0.0238	0.6493
4	rs17164836	427376	T	C	-0.0001000050003333	0.0148	0.996
4	rs17777103	427656	A	G	0.0231011029079872	0.0338	0.4944
4	rs957625	428212	T	A	-0.007296555232638	0.0089	0.4135
4	rs960015	428311	C	G	-0.0088994831870327	0.0102	0.3838
4	rs3898364	428605	C	A	-0.0014009809156281	0.0148	0.9262
4	rs73792197	428700	G	A	-0.001300845733048	0.0148	0.9312
4	rs61793699	428733	C	G	-0.0095050300143049	0.0102	0.3528
4	rs61793700	429117	G	A	-0.0095050300143049	0.0102	0.3524
4	rs894534	429720	T	C	-0.0078003437327339	0.0089	0.3804
4	rs11248018	430221	T	C	-0.0091012913892029	0.0102	0.371
4	rs78213680	430392	T	C	0.0099008246772624	0.0239	0.6782
4	rs60771748	430600	T	C	-0.0078003437327339	0.0089	0.3845
4	rs113839071	430656	G	C	-0.0092022107647994	0.0102	0.3665
4	rs61793701	430845	G	A	-0.0076995657264405	0.0089	0.3856
4	rs143478151	430867	G	A	-0.050104527566688	0.0376	0.1827
4	rs61793702	431096	G	A	-0.0236986067778773	0.023	0.3039
4	rs34477631	431803	C	T	0.0275957115907991	0.0315	0.3812
4	rs73070360	433005	G	A	0.0123039944561641	0.0237	0.6051
4	rs184990976	433851	C	A	0.0246048038572487	0.0388	0.5261
4	rs1045887	434079	G	A	-0.0073972926304747	0.0089	0.4087
4	rs9328746	434462	A	T	-0.007004474152883	0.0089	0.431
4	rs112248407	434747	G	A	0.0682005576892554	0.0442	0.1228
4	rs149055249	435474	G	A	0.052696808999969	0.0456	0.2471
4	rs61793704	436067	C	A	-0.0163021610829842	0.0208	0.4317
4	rs114734668	437221	G	A	0.0108014536938559	0.0238	0.6498
4	rs72501950	437831	C	T	-0.0019018072895963	0.0148	0.8969
4	rs73070365	438067	C	T	0.0124027667170427	0.0236	0.5998
4	rs73070366	438538	G	A	-0.0039979812872983	0.0213	0.8498
4	rs61793705	438902	T	C	0.0096037361426946	0.0098	0.3258
4	rs58422656	439300	T	C	0.0106035827841911	0.0237	0.6532
4	rs139474519	439626	A	C	0.025297307774162	0.0388	0.5156
4	rs143491782	439690	T	C	0.0603045706055096	0.0643	0.3481
4	rs11729407	440009	C	A	-0.007296555232638	0.0089	0.4155
4	rs148479438	440447	C	T	0.0109992854583691	0.0238	0.6442
4	rs73219244	440843	G	A	-0.0021022080918702	0.0148	0.8894
4	rs11248019	441464	T	A	-0.007296555232638	0.0089	0.4151
4	rs11944122	442021	T	C	0.009504687014246	0.0098	0.3318
4	rs73219246	442291	T	C	-0.009696862978864	0.0163	0.5498
4	rs76091284	442532	C	T	-0.0251024465608414	0.0277	0.3658
4	rs78644481	442657	C	A	-0.0214994661132367	0.0387	0.5785
4	rs79315217	442979	T	C	0.0133998200630165	0.0268	0.6171
4	rs80070331	443352	A	C	-0.0088994831870327	0.0102	0.3817
4	rs61793706	443583	C	T	-0.0073972926304747	0.0092	0.4243
4	rs114239610	444352	G	C	-0.0238010101859522	0.0276	0.3883
4	rs34767944	444493	G	A	-0.0087985943563496	0.0102	0.3903
4	rs12646712	444697	G	A	-0.0085968472255182	0.0102	0.4008
4	rs55721944	445206	C	T	-0.0018016219466282	0.0148	0.9047
4	rs11947207	445794	A	G	-0.0023026490626755	0.0214	0.9131
4	rs74727390	445814	G	T	-0.0222967349986103	0.0289	0.4414
4	rs11946373	446004	C	G	0.0146028573839336	0.0238	0.5384
4	rs11737700	447235	C	G	-0.0087985943563496	0.0102	0.3922
4	rs7662652	447595	A	G	-0.007095110875924	0.0089	0.4286
4	rs10434478	447847	C	T	-0.0095050300143049	0.0163	0.5589
4	rs184894528	447975	G	A	0.0259990758686168	0.0388	0.503
4	rs4690261	447984	T	A	0.0098018049722602	0.0098	0.3178
4	rs7674320	448142	T	C	-0.0078003437327339	0.0089	0.3855
4	rs2011095	448434	C	G	-0.007296555232638	0.0092	0.4294
4	rs2011267	448598	C	T	-0.0021022080918702	0.0148	0.8857
4	rs139616585	448786	C	T	0.0127977582298607	0.036	0.7215
4	rs34696247	449769	G	A	-0.009797842480111	0.0163	0.5469
4	rs11248021	450306	G	T	-0.0074980401773571	0.0089	0.4012
4	rs982599	451482	A	G	-0.007296555232638	0.0089	0.4146
4	rs61793721	451562	A	G	-0.0087985943563496	0.0102	0.3902
4	rs7665576	452039	T	C	-0.0087985943563496	0.0102	0.3884
4	rs12186156	452106	T	C	-0.0012007205765188	0.0148	0.9364
4	rs73070381	452351	C	A	0.0099998345783334	0.0237	0.6743
4	rs113295535	452368	G	A	0.0109003744682883	0.0236	0.6432
4	rs112093188	452547	A	C	0.0102968054773682	0.0237	0.6639
4	rs60285705	452705	T	A	-0.0087985943563496	0.0102	0.3896
4	rs6843019	453015	G	C	-0.0088994831870327	0.0102	0.3849
4	rs6824170	453552	A	G	-0.0073972926304747	0.0089	0.4093
4	rs73070387	454209	G	A	0.0115035793834154	0.0236	0.6265
4	rs139772709	454865	G	T	0.0099998345783334	0.0239	0.6755
4	rs6857424	455384	G	A	-0.0088994831870327	0.0102	0.3865
4	rs60955707	456115	G	A	0.0108014536938559	0.0236	0.6489
4	rs7677447	456302	C	T	-0.0007002451143934	0.0148	0.9616
4	rs138259834	456324	G	T	-0.0088994831870327	0.0102	0.3822
4	rs11937374	456629	T	C	0.0102968054773682	0.0236	0.6635
4	rs76645794	456777	T	C	-0.0088994831870327	0.0102	0.3822
4	rs115916087	456836	A	G	0.0178988554877579	0.0377	0.6341
4	rs75120894	457210	A	T	-0.0185000759845861	0.0287	0.5191
4	rs28813691	457612	G	A	-0.007095110875924	0.0092	0.4424
4	rs6848016	458087	C	T	0.0109003744682883	0.0236	0.644
4	rs115396572	458291	T	C	-0.0244976316004002	0.0276	0.373
4	rs6829388	458369	G	A	-0.007296555232638	0.0089	0.4122
4	rs73219249	458504	C	T	-0.0005001250416822	0.0148	0.971
4	rs7700229	458667	A	G	-0.0069037763167944	0.0089	0.4385
4	rs73219251	459212	C	G	-0.0084959889212643	0.0163	0.6025
4	rs192265529	459500	G	C	0.0318958749835631	0.0389	0.4131
4	rs115770394	459529	C	T	0.0108014536938559	0.0239	0.6521
4	rs6825856	460392	C	G	-0.007095110875924	0.0089	0.4269
4	rs6599345	460928	A	C	-0.0068030886197391	0.0089	0.4476
4	rs6848478	461359	T	C	-0.0005001250416822	0.0148	0.9751
4	rs57503099	461652	G	A	0.0098018049722602	0.0237	0.6781
4	rs180760011	461790	C	T	0.0149969810059077	0.0518	0.7729
4	rs11722124	461840	G	A	-0.0081027387031859	0.0103	0.4307
4	rs61517357	461970	G	A	0.0099008246772624	0.0237	0.6779
4	rs73219252	462330	T	C	-0.0083043861636152	0.0162	0.611
4	rs76569411	462416	C	A	0.0099008246772624	0.0239	0.6771
4	rs7698112	463504	A	G	-0.0065010863423599	0.0092	0.4798
4	rs111247031	463835	C	A	-0.0084959889212643	0.0102	0.4086
4	rs113288558	464334	C	A	0.0109992854583691	0.0237	0.6433
4	rs73072108	464428	A	G	-0.007004474152883	0.0089	0.4323
4	rs61793727	464567	T	C	-0.0084959889212643	0.0102	0.4039
4	rs6815400	464710	A	G	-0.0099998320783335	0.0163	0.538
4	rs59300284	465220	C	T	-0.0007002451143934	0.0148	0.9623
4	rs149983065	466972	C	T	-0.0022024235552	0.0369	0.9514
4	rs76689893	467267	C	G	-0.0542978034078492	0.033	0.09941
4	rs115814351	467524	C	T	0.0099008246772624	0.0239	0.6786
4	rs73072110	467896	G	C	0.0106035827841911	0.0234	0.6503
4	rs78633268	467940	G	A	0.0092966519050945	0.0235	0.6908
4	rs11943005	468540	C	T	0.0109003744682883	0.0234	0.6409
4	rs78949552	468592	G	A	-0.0088994831870327	0.0102	0.3848
4	rs113830521	468774	G	A	0.0089002747867194	0.0235	0.7046
4	rs6848767	469347	A	G	-0.0003000450090019	0.0149	0.9827
4	rs75242523	470044	G	A	-0.0087985943563496	0.01	0.3798
4	rs6599348	470103	G	A	-0.0042992284528324	0.009	0.6337
4	rs78819436	470312	T	C	-0.0334016766340304	0.0431	0.4375
4	rs6825452	470463	T	C	-0.0032954239497972	0.0162	0.8372
4	rs77757184	470747	T	G	-0.0083043861636152	0.0258	0.7468
4	rs6810900	470866	C	T	-0.0067024110596754	0.0094	0.4796
4	rs73219255	472000	A	G	-0.0004000800213396	0.0162	0.9814
4	rs76602572	472365	T	C	-0.0085968472255182	0.0256	0.7369
4	rs28738768	472681	T	C	-0.0054045784588597	0.0097	0.5778
4	rs186299530	472841	C	G	0.0301993737308422	0.0388	0.4368
4	rs79578106	473183	C	A	-0.0087985943563496	0.0258	0.733
4	rs6599350	473898	G	C	-0.0039979812872983	0.0091	0.6632
4	rs17721028	473935	A	C	-0.0043996643446871	0.0101	0.664
4	rs6599351	473952	G	A	-0.0003000450090019	0.0162	0.9861
4	rs112550984	474245	T	C	-0.0296966117368367	0.0342	0.3848
4	rs61793728	475322	T	C	-0.0046005663955682	0.0101	0.6449
4	rs77538072	475428	G	A	-0.0099998320783335	0.0256	0.6964
4	rs13102358	475468	T	C	-0.0088994831870327	0.0114	0.4344
4	rs58200511	476083	A	G	0.0003999200213268	0.014	0.9753
4	rs7692639	476287	C	T	-0.0019018072895963	0.0094	0.8383
4	rs7674542	476342	G	A	-0.003797200248385	0.0101	0.7047
4	rs143585134	476475	G	A	-0.0081027387031859	0.0257	0.7526
4	rs78278761	476752	T	G	-0.0082035573506883	0.0257	0.7486
4	rs116658708	477001	A	G	-0.0082035573506883	0.0257	0.7481
4	rs28729407	477209	T	C	-0.0024028846163103	0.0092	0.7974
4	rs7659270	478287	C	T	0.0022973590486834	0.0173	0.8954
4	rs6599352	478431	T	C	-0.0026033858701149	0.0092	0.7763
4	rs147563750	478486	C	T	-0.0084959889212643	0.0258	0.7434
4	rs6826380	478766	A	G	-0.0022024235552	0.0092	0.8077
4	rs114092888	479013	G	A	-0.0073972926304747	0.0257	0.7745
4	rs76155238	479068	T	G	-0.0080019302190585	0.0257	0.7549
4	rs75465824	479398	T	A	0.0285971749776749	0.0257	0.266
4	rs138860859	479498	C	T	-0.0084959889212643	0.0259	0.7427
4	rs180775818	479642	T	C	0.0579952857871378	0.0437	0.1849
4	rs188970611	480102	C	A	0.0259016375226531	0.045	0.5642
4	rs7684175	480298	C	A	-0.003596459514405	0.0101	0.72
4	rs75886120	480310	G	C	0.0023971245997214	0.0173	0.8893
4	rs7684348	480353	C	T	-0.0034961042567088	0.0101	0.7286
4	rs115159453	480377	A	T	-0.0078003437327339	0.0257	0.7604
4	rs147761973	481535	G	C	-0.0297996312385195	0.0275	0.2797
4	rs140607960	481583	G	A	-0.007004474152883	0.0257	0.7863
4	rs150469637	481876	C	T	0.0235016597850914	0.0581	0.6858
4	rs149202404	482386	C	T	-0.0066017436345624	0.0257	0.7972
4	rs75446393	482395	C	T	-0.0001000050003333	0.0146	0.9967
4	rs61793731	482589	G	A	-0.0036968248442897	0.0097	0.7016
4	rs11947526	482661	C	G	0.0343048036919902	0.0385	0.3725
4	rs78182978	482662	C	T	-0.0032954239497972	0.0101	0.7415
4	rs56124329	483000	C	T	0.0274011363479391	0.0452	0.5443
4	rs12649752	483202	G	A	-0.0032954239497972	0.0101	0.7418
4	rs12642065	483327	T	C	-0.0029042131473898	0.0101	0.7756
4	rs61793732	483899	A	G	-0.0036968248442897	0.0097	0.7038
4	rs140416248	483946	C	T	0.0407003871263756	0.0393	0.2998
4	rs147771574	484408	C	T	-0.0059979518036359	0.0257	0.8147
4	rs6831335	484721	A	G	-0.001501126126267	0.0092	0.8677
4	rs61793733	484781	T	C	-0.005304041591906	0.0111	0.6338
4	rs55973591	485013	G	T	-0.0098988321792475	0.0115	0.388
4	rs115444849	485044	G	A	-0.005696192544881	0.0257	0.8248
4	rs61793734	485144	T	C	-0.0033957590691798	0.0101	0.7373
4	rs140615665	485551	T	C	0.0369007163483657	0.0391	0.345
4	rs115848941	485649	A	T	0.0602010026907569	0.0424	0.1557
4	rs4690270	485718	C	T	-0.0012007205765188	0.009	0.8928
4	rs180816068	485760	T	G	-0.0064004391810282	0.0257	0.8046
4	rs578025072	485957	A	C	-0.0717001041652131	0.0634	0.2585
4	rs4690273	485961	A	C	-0.0080019302190585	0.0137	0.5586
4	rs115568388	485981	A	C	0.0017983819413794	0.0252	0.9419
4	rs112125932	487143	C	G	-0.0267958227871631	0.036	0.457
4	rs144877538	488187	G	A	-0.0062998021485279	0.0258	0.8088
4	rs61793735	488204	C	T	-0.0043996643446871	0.0097	0.6503
4	rs61675960	488386	C	A	-0.0042992284528324	0.0097	0.6551
4	rs191931889	488844	C	T	-0.0079011318962572	0.0257	0.7598
4	rs114019127	488948	A	G	-0.005696192544881	0.0257	0.8254
4	rs28558479	489513	C	T	0.0012991557316201	0.009	0.8817
4	rs140980234	489548	C	T	-0.0055956263571598	0.0257	0.8283
4	rs115662203	489804	G	A	-0.0055956263571598	0.0257	0.8284
4	rs17777599	490074	G	A	-0.003596459514405	0.0101	0.7203
4	rs28522314	491443	A	C	-0.001100605444033	0.0092	0.9045
4	rs111887602	491919	G	A	-0.0039979812872983	0.0097	0.6818
4	rs188236870	491979	G	C	0.0310043588626902	0.0388	0.4251
4	rs9994908	492129	G	A	0.0016985566355815	0.009	0.8502
4	rs28697064	492561	A	T	0.0016985566355815	0.009	0.8489
4	rs143163975	492931	G	A	-0.005304041591906	0.0257	0.8381
4	rs183653624	494658	A	G	0.0343048036919902	0.039	0.3784
4	rs78818608	495719	G	C	-0.0066017436345624	0.0258	0.7999
4	rs80249056	495748	G	T	0.0048979852621919	0.0173	0.7754
4	rs12644335	496594	G	C	-0.004198802647333	0.0101	0.6739
4	rs7695915	497138	G	T	0.0038027603329278	0.0101	0.7083
4	rs115935649	497850	G	A	-0.0045001103249234	0.0257	0.8623
4	rs17721347	498459	C	T	-0.0045001103249234	0.0097	0.6403
4	rs116023724	498838	A	G	0.0682005576892554	0.0795	0.3912
4	rs116356229	498972	G	A	-0.0048015088161939	0.0259	0.8513
4	rs73072125	500033	G	T	0.0363994293800054	0.0387	0.3474
4	rs17721401	500500	T	C	-0.0048015088161939	0.0098	0.6203
4	rs4690182	500631	A	G	-0.0102018624845967	0.0212	0.6288
4	rs7659929	501473	C	A	0.0046989426564652	0.0105	0.6571
4	rs75010109	501760	T	C	-0.0151034855773182	0.0229	0.5099
4	rs74851690	502092	C	T	-0.0050024916227914	0.026	0.8466
4	rs17164861	502911	T	C	0.0055048206344449	0.0131	0.6738
4	rs6845627	503256	T	C	0.0050969882578437	0.0132	0.6988
4	rs1867188	504012	G	T	0.0014988761237359	0.0165	0.9274
4	rs10016761	504664	G	A	0.0056042667198317	0.0132	0.6729
4	rs75555959	504955	G	A	-0.0016012813669738	0.0166	0.9239
4	rs56219405	505268	A	C	-0.0048015088161939	0.0261	0.8534
4	rs60193843	505391	C	T	0.0004998750416509	0.0165	0.9769
4	rs148739902	506133	C	T	-0.0465047776557534	0.0448	0.2988
4	rs142289079	506156	C	A	0.0382009626151637	0.0475	0.4217
4	rs150817634	506158	A	G	0.0344980404075674	0.0462	0.4554
4	rs73072136	506268	A	G	-0.0049019951702315	0.0113	0.6648
4	rs13102801	506334	A	G	0.0028958031120254	0.0185	0.8731
4	rs13102808	506350	A	G	-0.0575020022714588	0.0265	0.03023
4	rs13109444	506380	T	C	0.0003999200213268	0.0193	0.9824
4	rs13103050	506484	A	G	-0.0005001250416822	0.019	0.9798
4	rs140604948	506558	C	T	-0.0288007896057264	0.0266	0.2804
4	rs12719770	507001	C	T	-0.0149004625639624	0.0139	0.2841
4	rs4130382	509178	G	A	-0.01999864650669	0.0228	0.3809
4	rs11726338	509850	T	C	-0.0778966787084814	0.0265	0.003317
4	rs6818642	510875	A	G	-0.0151034855773182	0.0136	0.2668
4	rs57834329	511339	T	G	-0.0177974390305806	0.0132	0.1789
4	rs116754371	512013	G	T	-0.115298624363463	0.0484	0.01716
4	rs28374581	512377	A	G	-0.0711952950421515	0.0236	0.002553
4	rs13114024	512598	C	A	-0.0165969709073694	0.0136	0.2225
4	rs28609510	512643	C	T	-0.0166986496230515	0.0136	0.2181
4	rs13124714	512751	A	G	-0.0187038311937836	0.0132	0.1559
4	rs13131404	512828	T	C	-0.0160988945897493	0.0135	0.2344
4	rs77028527	512932	T	C	0.0044998604248922	0.0155	0.7736
4	rs4616693	513014	T	C	-0.0159972768350078	0.0135	0.2372
4	rs144042181	513140	A	G	0.029403450369242	0.054	0.5865
4	rs4504200	513178	T	C	-0.015702643727291	0.0135	0.2468
4	rs4380466	513237	A	G	-0.0154994990469515	0.0135	0.2524
4	rs4499656	513414	C	T	-0.0145046862028817	0.0135	0.284
4	rs148676665	513483	G	C	0.0050969882578437	0.0155	0.7425
4	rs4365672	513766	T	C	-0.0154994990469515	0.0135	0.2508
4	rs35270677	514041	A	G	-0.0152963956259917	0.0135	0.259
4	rs35334779	514089	G	A	-0.0152050125429676	0.0135	0.2606
4	rs34872561	514133	A	G	-0.0152050125429676	0.0135	0.2613
4	rs35956476	514180	T	G	-0.0152050125429676	0.0135	0.2623
4	rs11730564	514201	G	T	0.0274984287018097	0.015	0.0676
4	rs10029096	514602	A	G	-0.0150019689183474	0.0135	0.2682
4	rs10024763	514625	C	T	-0.0780047856479711	0.0263	0.002978
4	rs10029104	514629	A	G	-0.0176040459483609	0.0132	0.1822
4	rs77516519	515243	A	G	0.005703702916678	0.0155	0.7103
4	rs13115344	515489	G	A	-0.0164953025291975	0.0135	0.2213
4	rs13136656	515844	C	A	-0.0115969858456632	0.0139	0.4067
4	rs192567048	516041	C	A	0.0539008916487975	0.0388	0.1647
4	rs181008920	516301	G	A	0.055500929860874	0.0433	0.2004
4	rs13142669	516382	C	T	-0.0743033758591671	0.0249	0.002876
4	rs7672868	516398	G	A	-0.0164038098256767	0.0138	0.2367
4	rs114314362	516585	C	T	-0.0360003042410416	0.0399	0.3672
4	rs1135945	516586	G	A	-0.01999864650669	0.0111	0.07238
4	rs80026264	516766	G	A	0.0077995046323818	0.0154	0.6119
4	rs7660555	516896	T	C	-0.0176040459483609	0.0131	0.1807
4	rs7692313	516963	C	G	-0.017502275136142	0.0131	0.182
4	rs7678962	517198	G	A	-0.0174005146801673	0.0131	0.1855
4	rs7666226	517376	T	C	-0.0171970248285215	0.0131	0.1893
4	rs7666425	517461	T	C	-0.0176040459483609	0.0131	0.1792
4	rs13150531	517622	C	T	-0.017502275136142	0.0131	0.1822
4	rs75130356	518554	C	G	-0.0092022107647994	0.0266	0.7304
4	rs11930567	518595	C	T	-0.0802994072847293	0.0235	0.0006374
4	rs61793752	518904	T	C	-0.0033957590691798	0.0157	0.8277
4	rs61793753	519080	G	A	-0.0220002402796674	0.0229	0.3367
4	rs114367004	519851	C	T	-0.0180010511095525	0.0452	0.6911
4	rs13114026	520853	G	A	-0.0154994990469515	0.0132	0.2399
4	rs4624610	521480	T	C	0.0150954876453349	0.0154	0.3256
4	rs7671228	521501	G	A	-0.0150019689183474	0.0132	0.2534
4	rs149671682	521694	G	C	0.0205964297986501	0.0593	0.7286
4	rs78838181	522792	T	C	0.0018981972830802	0.017	0.9124
4	rs79889694	524015	G	A	-0.0027036515743148	0.0216	0.8988
4	rs73219262	524119	G	A	-0.029202265808213	0.0535	0.5853
4	rs11931500	524709	C	G	-0.007095110875924	0.0129	0.5855
4	rs11934549	524738	T	G	-0.0074980401773571	0.0129	0.5642
4	rs11946204	524882	G	A	-0.0054045784588597	0.0129	0.6739
4	rs11933478	524904	A	G	-0.0086977157031958	0.0128	0.4965
4	rs11248023	525572	C	G	-0.007004474152883	0.0129	0.586
4	rs11248024	525611	G	A	-0.052198967543594	0.0216	0.01562
4	rs76902614	525878	C	G	0.003902375817241	0.0171	0.8199
4	rs13141560	526145	T	C	-0.0069037763167944	0.0129	0.5924
4	rs34327839	526169	A	G	-0.0069037763167944	0.0129	0.5926
4	rs35629431	526217	A	G	-0.0069037763167944	0.0129	0.5945
4	rs34584074	526279	A	T	-0.0069037763167944	0.0129	0.5921
4	rs73072173	526306	G	C	-0.007004474152883	0.0129	0.59
4	rs73794940	526407	A	G	-0.0069037763167944	0.0129	0.5937
4	rs73794942	526408	A	C	-0.0067024110596754	0.0129	0.6058
4	rs73072175	526443	C	T	-0.0069037763167944	0.0129	0.594
4	rs3211083	526848	A	G	-0.0068030886197391	0.0129	0.5975
4	rs77222403	526873	C	T	-0.0881975347421256	0.0261	0.0007228
4	rs11931543	527176	G	C	-0.0071958279818024	0.0129	0.574
4	rs56073674	527217	G	A	-0.0051029981759033	0.0303	0.8673
4	rs71602468	527235	C	T	-0.0884050750084128	0.0261	0.0007027
4	rs11938183	527333	T	C	-0.0068030886197391	0.0129	0.599
4	rs11938226	527419	T	C	-0.0068030886197391	0.0129	0.5965
4	rs11931692	527534	G	A	-0.0068030886197391	0.0129	0.5964
4	rs34623004	527677	T	C	-0.0068030886197391	0.0129	0.5954
4	rs13119658	528300	G	C	-0.0073972926304747	0.0127	0.5597
4	rs13140110	528397	C	T	-0.0884050750084128	0.0261	0.0007146
4	rs61334630	528403	T	C	0.0189002595004805	0.0145	0.1918
4	rs59231873	528481	C	T	0.0146028573839336	0.0138	0.2906
4	rs59564702	528497	C	T	0.0170045988158238	0.0142	0.2318
4	rs13105652	528691	T	C	-0.0067024110596754	0.0127	0.5964
4	rs13105387	529189	A	G	-0.0068030886197391	0.0129	0.5955
4	rs148001906	529210	G	A	-0.0300984478240329	0.035	0.39
4	rs13106068	529431	A	G	-0.007095110875924	0.0129	0.579
4	rs11940796	529547	T	C	-0.0066017436345624	0.0129	0.6104
4	rs11937981	529715	C	T	-0.0036968248442897	0.0413	0.9281
4	rs11940914	529868	T	C	-0.0071958279818024	0.0129	0.5762
4	rs115465691	529872	G	C	0.016296487966892	0.0155	0.2944
4	rs11934533	529901	G	A	-0.0081027387031859	0.0129	0.5276
4	rs11934538	529931	G	T	-0.0046005663955682	0.0132	0.7291
4	rs139378580	530035	T	A	0.0715017216887108	0.0387	0.06479
4	rs56021036	530215	G	A	-0.0071958279818024	0.0129	0.5776
4	rs56121355	530216	C	A	-0.007296555232638	0.0129	0.5706
4	rs34247702	530350	A	G	-0.0067024110596754	0.0129	0.6026
4	rs55983970	530451	C	G	-0.007296555232638	0.0129	0.5721
4	rs73072182	530676	G	A	-0.0052035148315978	0.0413	0.9005
4	rs28684815	530851	C	G	-0.0040983869261633	0.0132	0.7578
4	rs28624264	530873	A	G	-0.007004474152883	0.0128	0.5864
4	rs35479345	531141	G	A	-0.0075987978753305	0.0129	0.5528
4	rs36043622	531220	T	C	-0.0074980401773571	0.0129	0.563
4	rs11936515	531265	T	G	-0.007095110875924	0.0128	0.5788
4	rs11936548	531328	T	C	-0.007004474152883	0.0128	0.5875
4	rs11936717	531720	T	C	-0.007296555232638	0.0128	0.568
4	rs11936752	531810	T	C	-0.007095110875924	0.0128	0.581
4	rs11935642	531815	A	G	0.0028958031120254	0.0147	0.8422
4	rs80249794	531946	T	G	0.0171029078996623	0.0155	0.2691
4	rs72501954	531959	T	C	-0.0068030886197391	0.0128	0.5961
4	rs10213007	532200	A	G	-0.0059979518036359	0.0134	0.652
4	rs141519421	532757	C	G	-0.0005001250416822	0.0592	0.9929
4	rs10213020	532812	A	G	-0.0071958279818024	0.0128	0.5727
4	rs1127410	533001	T	C	-0.007004474152883	0.0128	0.5833
4	rs7668455	533399	G	A	-0.0078003437327339	0.0127	0.5378
4	rs7437016	533646	G	A	-0.0073972926304747	0.0128	0.5638
4	rs7441980	533647	A	T	-0.0075987978753305	0.0128	0.5542
4	rs28715137	534311	A	G	-0.0099998320783335	0.0127	0.4314
4	rs13110171	534373	T	C	-0.007296555232638	0.0128	0.5685
4	rs10014602	534965	A	G	-0.007095110875924	0.0128	0.5827
4	rs10003485	535064	G	A	-0.0071958279818024	0.0128	0.5756
4	rs28458903	535876	A	G	-0.007004474152883	0.0128	0.5844
4	rs28380061	536092	T	C	-0.007004474152883	0.0128	0.5836
4	rs75215224	536223	A	G	-0.0092022107647994	0.0275	0.7385
4	rs28491533	536297	T	C	-0.007095110875924	0.0129	0.5832
4	rs6816690	536335	C	G	-0.0081027387031859	0.0129	0.5319
4	rs6833031	536738	T	A	-0.0082035573506883	0.0129	0.5229
4	rs6847050	536829	G	A	-0.0071958279818024	0.0129	0.5762
4	rs6847066	536859	G	T	-0.0071958279818024	0.0129	0.5763
4	rs6817963	536952	C	T	-0.0071958279818024	0.0129	0.5764
4	rs6817973	536965	C	T	-0.0071958279818024	0.0129	0.5769
4	rs6827438	536991	A	G	-0.007296555232638	0.0129	0.5713
4	rs6852371	537033	G	T	-0.0071958279818024	0.0129	0.5749
4	rs35794339	537198	T	C	-0.0909974928220588	0.0261	0.0004767
4	rs9884771	537212	A	C	-0.0073972926304747	0.0129	0.5659
4	rs9884826	537215	T	C	-0.0071958279818024	0.0129	0.5746
4	rs9884772	537299	A	G	-0.007095110875924	0.0129	0.5782
4	rs9884673	537309	C	G	-0.007095110875924	0.0129	0.5791
4	rs9884677	537430	C	T	-0.007095110875924	0.0129	0.5826
4	rs77819679	537681	A	G	-0.0064004391810282	0.0413	0.8776
4	rs13147476	537788	G	A	-0.0908003643264966	0.026	0.0004757
4	rs10026805	538525	A	C	-0.007004474152883	0.0129	0.5865
4	rs113093626	538623	C	T	-0.006199175242821	0.0372	0.8666
4	rs10027174	538986	A	G	-0.0073972926304747	0.0129	0.5666
4	rs4324509	539028	A	G	-0.0073972926304747	0.0129	0.5645
4	rs4356866	539108	G	A	-0.0073972926304747	0.0129	0.5639
4	rs4324510	539159	A	C	-0.0074980401773571	0.0129	0.5604
4	rs4488886	539269	T	C	-0.0073972926304747	0.0129	0.5639
4	rs73792305	539422	A	C	-0.007004474152883	0.0129	0.5886
4	rs73792306	539436	C	T	-0.007095110875924	0.0129	0.5833
4	rs28652818	539462	T	C	-0.0067024110596754	0.0129	0.6049
4	rs28535797	539470	C	T	-0.007095110875924	0.0129	0.5824
4	rs28673088	539503	C	G	-0.007004474152883	0.0129	0.5859
4	rs28549216	539642	C	T	-0.0071958279818024	0.0129	0.5777
4	rs13111014	539969	G	A	-0.0073972926304747	0.0129	0.568
4	rs6855585	540009	C	A	-0.0071958279818024	0.0129	0.5779
4	rs13149565	540025	C	T	0.0029955089797983	0.0098	0.7592
4	rs140698490	540052	G	C	-0.0017014466397575	0.0573	0.9764
4	rs77232854	540087	C	T	-0.0088994831870327	0.0313	0.7758
4	rs6822767	540099	T	C	-0.0092022107647994	0.0124	0.4608
4	rs28652645	540680	G	A	-0.0071958279818024	0.0129	0.5738
4	rs28465192	540682	A	G	-0.0071958279818024	0.0129	0.5767
4	rs73072198	540773	G	T	0.0168964476597299	0.0145	0.2437
4	rs13115802	541114	A	G	-0.007296555232638	0.0129	0.5705
4	rs10014828	541182	C	T	-0.0073972926304747	0.0129	0.5659
4	rs73219265	541234	C	A	0.0332993704009261	0.0192	0.08205
4	rs13137203	541272	G	C	-0.0082035573506883	0.0129	0.5236
4	rs10015083	541419	C	T	-0.0074980401773571	0.0129	0.5618
4	rs10006279	541551	G	A	-0.007296555232638	0.0129	0.5717
4	rs11730410	541595	C	T	-0.008395140788382	0.0129	0.5163
4	rs10022506	541700	T	A	-0.007296555232638	0.0129	0.5722
4	rs6837492	542560	T	C	-0.0071958279818024	0.0129	0.5741
4	rs57481667	543167	G	T	0.0097027754613851	0.0171	0.5689
4	rs28465521	543617	A	T	-0.0075987978753305	0.0129	0.5583
4	rs34931193	545525	T	C	-0.0926965981861868	0.0259	0.0003525
4	rs34983150	545612	G	A	-0.0909974928220588	0.026	0.0004657
4	rs11944995	548152	G	C	-0.0051029981759033	0.0128	0.6898
4	rs74327826	548384	A	G	-0.0259025943231108	0.03	0.3884
4	rs35122538	548529	C	T	-0.0065010863423599	0.0128	0.6109
4	rs114783055	549559	G	A	-0.0361972883118878	0.0337	0.2836
4	rs13149111	550107	T	G	-0.0221024699079472	0.0149	0.1366
4	rs13132774	550111	C	T	-0.0231969816042026	0.0148	0.1186
4	rs116298534	550715	A	G	-0.0891044750828209	0.026	0.0006077
4	rs80041827	551774	T	C	-0.0876952471391608	0.026	0.0007461
4	rs116793548	552173	C	A	-0.0885033985914034	0.026	0.0006776
4	rs12512697	552649	C	T	-0.0232993336544035	0.0151	0.1238
4	rs62295320	552660	C	T	-0.0946953688393245	0.0731	0.1955
4	rs62295347	552665	G	C	-0.0747019947040337	0.0695	0.2823
4	rs6854818	552862	C	A	-0.0042992284528324	0.0127	0.7351
4	rs74702339	553250	G	A	0.0234039777790161	0.0148	0.1152
4	rs34418267	553406	T	C	-0.0034961042567088	0.0123	0.773
4	rs34262279	553417	C	T	-0.0503043099097479	0.0197	0.01044
4	rs61643877	554248	G	C	-0.0046005663955682	0.0416	0.9122
4	rs35099398	554543	T	C	-0.0566020980240563	0.0219	0.009809
4	rs77060885	554710	C	T	-0.006199175242821	0.0306	0.8392
4	rs182537845	556416	C	A	-0.0004000800213396	0.0419	0.9916
4	rs34311823	556574	C	T	-0.0048015088161939	0.0126	0.7022
4	rs112756721	559553	G	A	-0.0636002947429691	0.0216	0.003225
4	rs73074224	560897	A	T	-0.0636962093151305	0.0216	0.003155
4	rs78233832	560926	G	A	0.0209979909956055	0.0149	0.1601
4	rs73219270	561121	C	T	0.0074025335167413	0.0275	0.7873
4	rs7655590	561631	G	A	-0.0019018072895963	0.0129	0.8859
4	rs35839284	562043	G	T	-0.0309954337025195	0.0198	0.1181
4	rs73074226	563192	C	T	-0.0006001800720324	0.0417	0.9892
4	rs75669704	563701	G	C	-0.0492952917248775	0.0412	0.2318
4	rs13139052	563967	C	T	-0.0895965338117562	0.026	0.0005716
4	rs192461602	564665	G	A	0.0193025022544974	0.0404	0.6323
4	rs144577889	565002	G	A	-0.0888967896271612	0.026	0.0006295
4	rs13118033	566258	A	G	-0.0893996812646141	0.026	0.0005849
4	rs73074229	566643	T	A	0.0	0.0417	0.9998
4	rs77338968	567327	G	A	-0.001501126126267	0.0421	0.9723
4	rs13146809	567585	G	C	-0.0031048149534787	0.0128	0.8109
4	rs76013480	568028	C	A	0.0666020156675811	0.0319	0.03679
4	rs62295350	568338	C	A	0.0007996801705642	0.0105	0.9388
4	rs140080269	570288	C	T	0.0013990209137074	0.0418	0.9726
4	rs28682363	571748	T	G	-0.0655950790984102	0.0215	0.002316
4	rs115956181	572426	G	A	-0.121602821759249	0.0534	0.0228
4	rs7674091	572531	A	G	-0.0655950790984102	0.0215	0.002333
4	rs76039545	572817	C	T	-0.0943985954236476	0.0261	0.0002921
4	rs7674895	572982	A	G	-0.0657018642254792	0.0215	0.002304
4	rs73056528	573125	C	T	0.001099395443301	0.0418	0.9785
4	rs111489677	574352	A	G	-0.0001000050003333	0.0418	0.9978
4	rs10024575	574660	C	T	-0.0657018642254792	0.0215	0.002276
4	rs10018393	575087	G	T	-0.0659047873877183	0.0215	0.00221
4	rs28648408	575535	A	C	-0.0657018642254792	0.0215	0.002303
4	rs10021714	576267	G	C	-0.0034961042567088	0.0128	0.7838
4	rs73056535	577116	T	G	-0.0007002451143934	0.0419	0.9867
4	rs541433761	577359	G	T	0.07040254409814	0.0648	0.2767
4	rs77256855	577477	G	A	0.0254045542217263	0.0151	0.09227
4	rs34402770	578550	T	C	-0.0935966487375843	0.0258	0.000294
4	rs73056537	578829	C	T	-0.0007002451143934	0.0419	0.9865
4	rs35006826	579369	T	C	-0.094101910056301	0.0261	0.0003062
4	rs28754934	579936	A	C	-0.0946953688393245	0.026	0.0002661
4	rs71602477	580327	A	G	-0.0942996905206311	0.0261	0.0002993
4	rs116739534	582067	G	A	-0.0471020897690825	0.0418	0.2598
4	rs56291707	582574	G	A	-0.0009004052431641	0.042	0.9827
4	rs62295352	583275	G	C	-0.0352956263947246	0.0204	0.08371
4	rs35158410	583559	C	A	-0.0950032269191822	0.0261	0.0002748
4	rs77103250	583894	T	G	0.0012991557316201	0.042	0.976
4	rs57161616	584708	G	A	-0.0022024235552	0.042	0.959
4	rs147165735	585893	G	A	0.0567961259994112	0.0235	0.01567
4	rs140326376	586433	C	T	-0.0024028846163103	0.0421	0.9549
4	rs144186531	586640	A	T	-0.0043996643446871	0.0424	0.9169
4	rs35270524	588023	C	T	-0.0915014422624946	0.026	0.0004275
4	rs71602479	589095	T	C	-0.0951022014333257	0.0261	0.0002751
4	rs7657809	589488	A	C	-0.0680968444676575	0.0217	0.001689
4	rs59921252	589584	T	C	-0.0034961042567088	0.0421	0.9341
4	rs113900057	589603	C	T	0.0017983819413794	0.0185	0.922
4	rs34293668	589664	G	A	-0.0953001798543245	0.0261	0.0002679
4	rs57138956	589822	T	C	-0.0028039273327342	0.042	0.9464
4	rs78492736	589975	G	A	0.0139029051689914	0.0185	0.4515
4	rs35476224	591473	T	A	-0.0758017134162819	0.022	0.0005672
4	rs75904570	592348	T	A	0.0332993704009261	0.0144	0.02109
4	rs77684698	592421	A	C	-0.0040983869261633	0.0237	0.861
4	rs34587191	592507	A	G	-0.0946953688393245	0.0255	0.0002083
4	rs147339870	593439	G	A	0.0140015196358136	0.0185	0.4497
4	rs7661376	594372	T	C	0.0043007385516922	0.0129	0.7371
4	rs13107526	596215	C	T	-0.0955972209967065	0.0262	0.0002596
4	rs114662503	596363	C	A	0.0259016375226531	0.0208	0.2145
4	rs73219276	596631	G	A	0.0247999239054771	0.0146	0.08981
4	rs71602480	596998	C	T	-0.0949042622000238	0.0262	0.0002859
4	rs113149015	597021	C	T	0.0404027066313724	0.0268	0.1312
4	rs78292252	597451	C	A	0.0797996012024758	0.0467	0.0876
4	rs72611197	598025	A	G	0.0329027196757078	0.0144	0.02219
4	rs79799491	598981	G	A	0.0333960906184285	0.0144	0.02059
4	rs72611198	599186	C	T	0.0332993704009261	0.0144	0.02064
4	rs72611199	599255	T	A	0.0142973047008244	0.0185	0.4405
4	rs28826275	599343	C	T	0.0043007385516922	0.0129	0.7381
4	rs71602481	599365	C	T	-0.0945964345810584	0.0262	0.0003051
4	rs56283233	599688	G	A	0.0093957216403621	0.0144	0.5161
4	rs76045591	599934	G	A	-0.0088994831870327	0.0416	0.8312
4	rs34075612	600407	G	A	-0.0953001798543245	0.0262	0.000275
4	rs72611200	600826	G	A	0.0330962274891896	0.0144	0.02171
4	rs77229907	601033	A	G	-0.0950032269191822	0.0262	0.0002878
4	rs72611201	601054	G	C	0.0332026408277183	0.0144	0.02109
4	rs7685281	601064	G	C	-0.0950032269191822	0.0261	0.0002689
4	rs10015198	601791	C	T	-0.0953001798543245	0.0261	0.000261
4	rs79613010	603868	T	C	-0.0031048149534787	0.0382	0.9351
4	rs35219160	604149	A	T	-0.0950032269191822	0.0261	0.0002702
4	rs35455427	604304	A	G	-0.0951022014333257	0.0261	0.000268
4	rs80264645	605287	C	T	0.0333960906184285	0.0144	0.02016
4	rs28403281	605610	A	G	0.004001981379298	0.0129	0.7535
4	rs28654405	605691	T	C	-0.0950032269191822	0.0261	0.0002729
4	rs35843044	605869	A	G	-0.0952011857443932	0.0262	0.0002826
4	rs71602482	606457	G	T	-0.0951022014333257	0.0262	0.0002836
4	rs9884240	607202	T	C	0.0038027603329278	0.0129	0.7659
4	rs28714509	607380	A	G	0.003902375817241	0.0129	0.7647
4	rs34053163	608460	T	A	-0.0952011857443932	0.0262	0.0002831
4	rs7672426	609074	A	G	-0.0950032269191822	0.0261	0.0002728
4	rs28769407	610404	A	C	0.0046989426564652	0.0129	0.7126
4	rs190040135	610937	C	A	0.0425996136188173	0.0447	0.3406
4	rs13136626	611979	G	A	-0.0952011857443932	0.0262	0.0002844
4	rs78212191	612251	G	T	0.0605963861236938	0.0235	0.009909
4	rs13111179	612303	C	G	-0.194398186619415	0.0444	1.193e-05
4	rs72611202	612658	C	T	0.0326027085440124	0.0144	0.02344
4	rs13150119	613583	G	T	-0.0944975101098114	0.0261	0.0002972
4	rs11248029	614672	C	T	0.0332026408277183	0.0144	0.02098
4	rs34307246	615431	C	G	0.0044998604248922	0.0129	0.7277
4	rs143891662	615473	G	A	-0.0099998320783335	0.0409	0.8075
4	rs72613103	615841	C	G	0.0327962744150825	0.0144	0.02212
4	rs111827885	616608	T	C	-0.0364980230402006	0.052	0.4827
4	rs117188514	616735	G	A	-0.0113036461713921	0.0407	0.7823
4	rs71602484	616748	G	A	-0.0948053072739119	0.0262	0.0003048
4	rs74327749	616760	T	C	0.0117012723076411	0.0169	0.4881
4	rs67376373	616824	A	G	0.0037031349243813	0.0124	0.7643
4	rs13147797	617469	C	T	-0.094101910056301	0.0263	0.0003363
4	rs13107358	617843	A	C	0.0050969882578437	0.0129	0.6937
4	rs191813455	618202	C	T	-0.0692964890026564	0.0614	0.2586
4	rs77031975	618242	T	G	-0.0425004857321486	0.0358	0.235
4	rs9998967	618720	T	C	0.0047984689115734	0.0129	0.7089
4	rs115359246	618733	G	C	0.0700016957858908	0.0247	0.004558
4	rs28710261	620619	A	C	-0.0620988329318545	0.0218	0.004352
4	rs10033239	620861	T	C	-0.0073972926304747	0.0112	0.5094
4	rs35853545	621080	G	T	-0.0944975101098114	0.0262	0.0003099
4	rs115501488	621368	C	T	-0.0062998021485279	0.046	0.8918
4	rs7669178	621516	G	C	-0.0326988269632397	0.0145	0.02475
4	rs115508540	621985	A	C	-0.106694738670963	0.047	0.02328
4	rs114801362	622244	G	A	-0.0953991837650599	0.0263	0.0002817
4	rs78827403	622320	G	A	0.0535028515173065	0.0505	0.2894
4	rs10031968	622388	C	A	0.0046989426564652	0.0128	0.7143
4	rs13117283	623060	T	A	-0.0949042622000238	0.0263	0.0002995
4	rs115630240	623276	G	A	0.0067968490002727	0.0333	0.8377
4	rs72613104	623498	T	G	0.0323994240466592	0.0143	0.02361
4	rs28711586	623680	A	T	0.0027960873020011	0.0124	0.82
4	rs34366493	623799	G	A	-0.0949042622000238	0.0263	0.0003035
4	rs67703486	623959	T	C	0.0038027603329278	0.0128	0.7648
4	rs116696689	624584	G	A	-0.0963016711694802	0.0406	0.01759
4	rs114601519	624657	G	A	0.0335024720540013	0.0263	0.2033
4	rs10029928	624897	G	A	0.003902375817241	0.0128	0.7614
4	rs71602486	625138	G	C	-0.0954981974785401	0.0262	0.0002728
4	rs34585712	625455	A	G	-0.0953991837650599	0.0262	0.0002744
4	rs13116523	625611	C	T	-0.0955972209967065	0.0262	0.0002683
4	rs13127213	625854	A	G	-0.0954981974785401	0.0262	0.0002743
4	rs7438471	625859	A	G	0.003902375817241	0.0128	0.7631
4	rs13133935	625940	T	A	-0.0954981974785401	0.0262	0.0002745
4	rs9997286	625962	C	T	0.0038027603329278	0.0128	0.7652
4	rs13139089	626028	T	A	-0.094200795398827	0.0263	0.0003364
4	rs10007206	626497	T	G	0.0318958749835631	0.0143	0.02573
4	rs35207129	626590	G	T	-0.0954981974785401	0.0262	0.0002752
4	rs4075653	626803	T	G	0.0037031349243813	0.0128	0.7708
4	rs149828243	626807	G	A	0.0274984287018097	0.065	0.6729
4	rs79773693	627238	C	T	-0.0346949697968869	0.0354	0.3274
4	rs10007497	627388	A	G	0.0038027603329278	0.0128	0.7654
4	rs34094325	627476	A	G	-0.0953991837650599	0.0262	0.0002781
4	rs72613105	627514	G	A	0.0320992618599997	0.0143	0.02472
4	rs35535457	627522	T	C	-0.0953991837650599	0.0262	0.0002784
4	rs28476575	627678	G	A	0.003902375817241	0.0128	0.7627
4	rs34698095	627794	T	G	-0.0953001798543245	0.0262	0.0002812
4	rs34568772	627840	C	T	-0.0953001798543245	0.0263	0.0002838
4	rs28754797	628175	T	G	0.0037031349243813	0.0128	0.7748
4	rs34391278	628287	C	T	-0.0953001798543245	0.0263	0.000282
4	rs115775983	628493	G	A	-0.0959053568870712	0.0406	0.01811
4	rs112849920	628673	C	T	-0.0197028322758684	0.0412	0.6319
4	rs72613106	628693	C	T	0.0320024161254944	0.0143	0.02525
4	rs78918869	629493	C	T	-0.0124977728299804	0.041	0.7608
4	rs111666091	629829	G	C	-0.0227979086760041	0.0403	0.5716
4	rs34953355	630192	C	T	-0.0950032269191822	0.0263	0.0002974
4	rs190006783	630219	C	T	0.0048979852621919	0.0402	0.903
4	rs36060793	630447	G	A	-0.0949042622000238	0.0263	0.0003053
4	rs35649145	630713	T	C	-0.0949042622000238	0.0263	0.0003022
4	rs35137658	630890	T	C	-0.0944975101098114	0.0263	0.0003276
4	rs34992186	631201	G	T	-0.094200795398827	0.0263	0.0003398
4	rs28687729	631235	T	C	-0.0946953688393245	0.0262	0.000296
4	rs36117387	631634	C	T	-0.094200795398827	0.0263	0.0003439
4	rs34165278	631742	C	T	-0.0946953688393245	0.0263	0.0003151
4	rs35694609	631860	C	G	-0.0945964345810584	0.0263	0.0003173
4	rs75225795	631981	T	C	-0.0003000450090019	0.0485	0.9942
4	rs35564967	632078	G	A	-0.0945964345810584	0.0263	0.00032
4	rs35869797	632256	C	T	-0.0945964345810584	0.0263	0.0003219
4	rs35972513	632679	G	A	-0.0944975101098114	0.0263	0.0003248
4	rs145627987	632730	G	T	0.0539008916487975	0.0421	0.2007
4	rs79102845	632774	G	C	-0.0944975101098114	0.0263	0.0003247
4	rs34421911	632805	C	G	-0.0944975101098114	0.0263	0.000325
4	rs71602488	633103	A	T	-0.0944975101098114	0.0263	0.0003272
4	rs35935310	633129	C	T	-0.0943985954236476	0.0263	0.0003277
4	rs71602489	633379	G	A	-0.0945964345810584	0.0263	0.000321
4	rs78667721	633571	G	A	0.0318958749835631	0.0143	0.02599
4	rs71602490	633812	A	G	-0.0943985954236476	0.0263	0.0003317
4	rs35732782	634330	G	A	-0.0944975101098114	0.0263	0.0003238
4	rs34096984	634458	T	G	-0.0942996905206311	0.0263	0.000334
4	rs13101691	634507	A	T	-0.0942996905206311	0.0263	0.000335
4	rs72613107	634601	G	A	0.0311982343370806	0.0143	0.02899
4	rs34477049	635295	C	T	-0.0945964345810584	0.0274	0.0005493
4	rs28469188	635326	A	G	0.0004998750416509	0.0124	0.9679
4	rs187364482	635586	T	C	0.0647010079358763	0.0735	0.3791
4	rs59623849	635624	T	C	0.0266029817945341	0.0141	0.05956
4	rs116807918	635905	G	C	-0.0949042622000238	0.0261	0.0002814
4	rs73056586	637513	T	G	-0.0492007484476219	0.0318	0.1211
4	rs10031745	639670	T	C	0.0027960873020011	0.0127	0.8274
4	rs74380992	640642	C	G	-0.0542027860143161	0.0424	0.2015
4	rs10011154	640767	C	G	0.0247999239054771	0.0136	0.06848
4	rs3888807	641421	C	T	0.0236969951765786	0.0136	0.0811
4	rs115852076	641519	G	A	-0.0884050750084128	0.0255	0.0005278
4	rs28504161	641741	A	G	0.0235993322503244	0.0136	0.08223
4	rs35214302	642389	C	T	0.0006997551142732	0.0106	0.9479
4	rs57794368	642778	C	T	-0.007296555232638	0.0413	0.8588
4	rs115236769	642834	C	T	-0.088995161571562	0.0256	0.0005237
4	rs28438498	642899	T	C	-0.0007002451143934	0.0123	0.9552
4	rs75915825	643249	C	G	0.0289955368412525	0.0152	0.05603
4	rs72613108	643624	C	T	0.0254045542217263	0.0136	0.062
4	rs137974280	643642	G	A	-0.032502530761974	0.0612	0.5955
4	rs28588872	643744	T	C	-0.0004000800213396	0.0123	0.9709
4	rs28600205	643968	T	C	-0.0008003201707691	0.0123	0.9463
4	rs28380593	643983	C	T	0.025297307774162	0.0136	0.06327
4	rs10023472	644410	C	T	0.0254045542217263	0.0136	0.06211
4	rs10027866	644438	A	G	0.0001999800026662	0.0123	0.9893
4	rs76716489	644522	G	A	-0.088995161571562	0.0256	0.0005166
4	rs28502612	644704	C	T	-0.0005001250416822	0.012	0.9685
4	rs28374488	644815	G	A	-0.001501126126267	0.0123	0.9001
4	rs3934459	645279	G	C	-0.005696192544881	0.0125	0.6482
4	rs4505760	645300	A	G	-0.0058973552660839	0.0125	0.6372
4	rs13143415	645522	A	G	-0.0917973569973717	0.0268	0.0006195
4	rs71602491	645526	G	A	-0.0917973569973717	0.0268	0.0006191
4	rs28520978	645548	T	C	-0.0046005663955682	0.0122	0.7049
4	rs71602492	645568	C	G	-0.0893012695207332	0.0256	0.0004838
4	rs67030464	645680	A	G	-0.0049019951702315	0.0126	0.6954
4	rs116408095	645747	G	A	0.0119977384336167	0.0475	0.801
4	rs3864130	646409	G	T	-0.001100605444033	0.013	0.9295
4	rs1135375	647247	C	G	-0.0054045784588597	0.0133	0.6821
4	rs28569875	647503	G	C	0.0243998868235351	0.0146	0.0954
4	rs9992641	647506	A	G	-0.0031048149534787	0.013	0.8145
4	rs75695239	647931	G	A	0.0085037404912207	0.0218	0.6984
4	rs116353162	648438	G	A	0.0135971385060249	0.047	0.7718
4	rs10027549	648709	G	C	0.0215951374365897	0.0133	0.1052
4	rs28535694	649597	G	C	0.0602010026907569	0.0508	0.2362
4	rs28742899	649639	C	A	-0.0009004052431641	0.0121	0.942
4	rs28630797	649876	C	T	-0.0031950988965408	0.0121	0.7893
4	rs76455781	650193	G	T	-0.0231048737150968	0.0307	0.4523
4	rs35621580	650458	G	A	-0.0881975347421256	0.0258	0.0006322
4	rs71602495	651022	C	T	-0.0615988462189574	0.0533	0.2473
4	rs113260926	651679	C	T	0.0219962978718961	0.0133	0.09777
4	rs13103955	651826	T	C	-0.0896949746188316	0.0259	0.0005211
4	rs80196568	651830	G	A	0.0213015034199157	0.0133	0.1084
4	rs74464382	652826	C	T	0.0065981840282271	0.0201	0.7404
4	rs116283697	652847	C	T	-0.090001296894138	0.0259	0.0005094
4	rs151118046	653066	A	G	0.0141001243787816	0.0485	0.7719
4	rs33997822	653364	G	A	-0.001100605444033	0.0121	0.9266
4	rs141726344	653365	T	G	-0.0559990861201021	0.0524	0.2851
4	rs35894204	653881	C	T	-0.0895965338117562	0.0259	0.0005394
4	rs193184898	654085	G	C	0.0546964969190277	0.042	0.1923
4	rs13119162	654645	A	G	-0.0009004052431641	0.0121	0.9411
4	rs34363025	654988	G	A	-0.0901982679181488	0.0259	0.0004994
4	rs187617843	655782	G	A	0.004201162744548	0.051	0.9342
4	rs73058406	655881	C	G	0.0270994698817177	0.013	0.0374
4	rs28586910	656604	G	T	0.0046989426564652	0.0119	0.6965
4	rs143341363	656836	G	T	-0.0989036285144588	0.0407	0.01505
4	rs9985747	657366	A	G	0.0266029817945341	0.013	0.04115
4	rs7436737	658089	G	A	0.027196791588428	0.013	0.03617
4	rs3891250	658304	G	T	0.0050969882578437	0.012	0.6723
4	rs76590730	659144	A	T	-0.090001296894138	0.0269	0.0008242
4	rs28583078	659371	G	A	0.0051964749068174	0.012	0.6614
4	rs112000135	659631	C	T	0.0355022698424966	0.0182	0.05159
4	rs72613109	659841	C	T	-0.0259025943231108	0.0296	0.3815
4	rs66894659	659932	G	A	-0.0893996812646141	0.0269	0.0008946
4	rs79894085	660717	G	A	0.0270994698817177	0.013	0.03703
4	rs71602496	661002	A	G	0.0055048206344449	0.012	0.6438
4	rs79136028	661114	G	A	0.0044998604248922	0.0334	0.8936
4	rs28568555	661931	C	T	0.0053954185169075	0.012	0.6546
4	rs28483373	661955	G	A	0.0274011363479391	0.013	0.0353
4	rs35925646	663630	G	C	-0.0895965338117562	0.027	0.00089
4	rs61733857	663857	C	T	-0.0045001103249234	0.0431	0.917
4	rs28675771	663908	A	G	0.0072039888485025	0.0103	0.485
4	rs61760239	663916	C	A	-0.0895965338117562	0.0269	0.0008688
4	rs28609585	665062	A	T	0.0332993704009261	0.0179	0.06336
4	rs13114299	665074	T	G	-0.088995161571562	0.027	0.0009717
4	rs28470912	665737	C	T	0.0254045542217263	0.0131	0.05267
4	rs13104878	666057	C	T	-0.0899028259293165	0.027	0.0008601
4	rs4463020	666212	T	G	0.0251998010217421	0.0131	0.05386
4	rs35621318	666462	C	T	-0.0898043646600713	0.027	0.0008723
4	rs80010815	667076	C	G	0.0178006246255066	0.0194	0.3586
4	rs28525003	667398	C	G	0.0260965047212743	0.0132	0.04716
4	rs76028807	668009	G	A	0.0154007965760229	0.0472	0.7438
4	rs113529517	668353	C	A	0.027196791588428	0.0133	0.04074
4	rs71602500	668366	G	C	-0.0899028259293165	0.0271	0.0008936
4	rs149818029	669215	G	A	0.0347974835421732	0.0421	0.4083
4	rs116594734	670263	C	T	-0.0824038262548157	0.027	0.002268
4	rs114450750	670830	C	T	0.0184978548821194	0.0203	0.364
4	rs184913645	671225	C	G	0.0684994164246923	0.039	0.0787
4	rs28655411	672177	G	C	0.0078987227933553	0.0116	0.4988
4	rs13110755	672320	C	G	-0.0857975684987579	0.0279	0.002134
4	rs117750622	672675	G	A	-0.0058973552660839	0.0456	0.8969
4	rs146572235	673491	C	T	0.0011992805754821	0.0404	0.9772
4	rs71602501	673817	G	A	-0.0909974928220588	0.0285	0.00138
4	rs73219286	673872	T	C	0.026398473854531	0.0293	0.3679
4	rs138857123	675260	C	T	0.0172994970780611	0.0208	0.406
4	rs183765686	675949	G	A	0.052696808999969	0.0415	0.2038
4	rs10030136	676992	C	T	0.0255995183002125	0.0131	0.05077
4	rs181516553	677179	C	T	0.0044998604248922	0.0609	0.941
4	rs182710064	677377	T	G	0.0038027603329278	0.061	0.9503
4	rs4518182	677747	A	T	0.0258041896815329	0.0131	0.04965
4	rs77375475	678498	C	T	0.031498667059371	0.0479	0.5107
4	rs193270488	678680	C	G	0.0517002115855168	0.0416	0.2138
4	rs9998786	678788	T	C	0.0080971295874548	0.0119	0.4965
4	rs76995815	680599	G	T	0.0387013475370749	0.0177	0.02829
4	rs7690350	680843	A	G	0.0034041991335623	0.0115	0.766
4	rs9991613	681940	T	C	0.0058031292269501	0.012	0.6263
4	rs142805020	682178	A	C	0.0339955472579582	0.0483	0.4817
4	rs116368462	683017	G	A	0.0270994698817177	0.0134	0.0438
4	rs548798380	683077	C	T	-0.0469029460862576	0.0683	0.4927
4	rs145190947	683551	T	C	-0.0120017335415971	0.0559	0.83
4	rs143102140	683556	G	A	-0.0108991808690006	0.056	0.8453
4	rs10026699	683842	G	A	-0.0811992094973757	0.0232	0.0004774
4	rs9997898	683898	T	G	-0.0967972849973384	0.0286	0.0007104
4	rs76590635	683899	T	G	-0.0964998872256298	0.0286	0.0007318
4	rs75012393	684396	C	G	0.0266029817945341	0.0131	0.04169
4	rs181588642	685748	C	T	0.0384992991506098	0.0194	0.04776
4	rs11248032	685756	C	T	-0.0034961042567088	0.0115	0.7587
4	rs35466919	685993	A	G	0.0011992805754821	0.0115	0.9184
4	rs6840253	686563	A	G	-0.0264979913062283	0.015	0.07724
4	rs115477521	687637	C	T	0.0112959597418516	0.0527	0.8304
4	rs142965339	688064	C	T	0.0608034293588251	0.0347	0.08006
4	rs191248851	688703	A	T	0.0267003518299564	0.0441	0.545
4	rs71602502	688887	T	C	-0.0043996643446871	0.0168	0.7916
4	rs28670531	688900	C	G	0.0030952049073025	0.0098	0.7539
4	rs4690290	689502	G	C	0.0063994795805678	0.0098	0.5152
4	rs111433148	689644	T	G	0.0288983900426488	0.0338	0.3917
4	rs28605080	689743	G	A	0.0063994795805678	0.0098	0.5113
4	rs10000058	690366	A	G	0.0063994795805678	0.0098	0.5146
4	rs116648705	691067	G	A	-0.0017014466397575	0.028	0.9526
4	rs28673482	691579	G	A	0.0247999239054771	0.0145	0.08772
4	rs150792482	693081	C	G	-0.0144032303107437	0.0492	0.7695
4	rs112405464	693220	T	C	-0.0344051267241774	0.0333	0.3013
4	rs4263340	693449	G	A	-0.009797842480111	0.0107	0.3583
4	rs4447815	693497	A	G	-0.007004474152883	0.0106	0.5093
4	rs11248033	693623	T	C	-0.0086977157031958	0.0107	0.4125
4	rs11248034	693836	A	C	-0.0091012913892029	0.0104	0.3804
4	rs62296762	694336	T	C	0.0361969153118182	0.0206	0.07885
4	rs11730652	694613	T	C	0.007997931111062	0.0162	0.6237
4	rs114649518	695912	T	C	0.0061013488579762	0.024	0.8007
4	rs58167498	696644	A	G	-0.0484027392281675	0.0255	0.05803
4	rs12646225	696848	C	T	-0.0229002198863326	0.0145	0.1144
4	rs28547545	697196	A	G	-0.0316041926269978	0.0122	0.009557
4	rs28379067	697371	T	C	-0.0320997276601081	0.0127	0.01164
4	rs79739589	697604	C	T	-0.0484027392281675	0.0234	0.03839
4	rs138081769	697607	A	C	-0.0226035462098532	0.0213	0.2899
4	rs76057807	697615	G	C	-0.0239034240815591	0.0145	0.09895
4	rs146011653	698028	C	T	0.0344014267173323	0.0478	0.4712
4	rs6837180	698292	A	G	-0.034198147379977	0.0092	0.00019
4	rs76936643	698425	C	T	-0.0492952917248775	0.0234	0.03479
4	rs141218181	698456	C	G	-0.104194529017857	0.0259	5.901e-05
4	rs111232186	698630	G	A	-0.0509986009718156	0.0233	0.02906
4	rs28639727	698678	T	C	-0.0198048272985997	0.0166	0.2325
4	rs111792032	699052	A	C	-0.0403012967735257	0.0225	0.07321
4	rs74282736	699216	C	T	-0.0492007484476219	0.0233	0.03458
4	rs79086820	699217	G	C	-0.0346949697968869	0.0164	0.03377
4	rs11939772	699345	G	C	-0.0361972883118878	0.0163	0.02664
4	rs80100206	699645	C	T	-0.036798848237098	0.0164	0.02511
4	rs141728233	700212	G	A	0.0227003855207759	0.0157	0.1488
4	rs72501957	700829	T	C	-0.0492007484476219	0.0232	0.03364
4	rs75751670	701041	G	A	-0.0344051267241774	0.0163	0.03504
4	rs77554117	701052	G	C	-0.0490011864330638	0.0232	0.03431
4	rs12647181	701896	A	G	-0.0352956263947246	0.0163	0.03024
4	rs73219293	702169	G	A	-0.0440981887217984	0.0099	9.052e-06
4	rs55948606	702767	T	C	-0.0451019739124202	0.009	6.126e-07
4	rs7663102	702843	C	T	0.0127977582298607	0.0231	0.5786
4	rs56011263	702972	T	C	-0.0447986409079867	0.009	7.125e-07
4	rs4690186	703607	G	A	-0.0378991867540796	0.0094	6.039e-05
4	rs4690292	703712	A	G	-0.0375045865412751	0.0094	6.895e-05
4	rs4690187	703813	C	T	-0.0377953294954024	0.0094	6.089e-05
4	rs10020614	703929	C	T	-0.0344982814075965	0.0163	0.03376
4	rs4690188	703930	G	C	-0.0375045865412751	0.0094	7.06e-05
4	rs13136122	704602	A	G	0.0200967016991224	0.0107	0.06104
4	rs77682547	704926	C	T	0.0608975257512388	0.0252	0.01554
4	rs11734460	705074	C	T	-0.0377953294954024	0.0094	6.113e-05
4	rs11940788	705608	G	A	-0.0377953294954024	0.0094	5.935e-05
4	rs150537577	705629	A	G	-0.034198147379977	0.0162	0.03528
4	rs114119746	705720	C	T	0.0411995232473163	0.0718	0.5665
4	rs79839061	705884	G	A	-0.0343016316970211	0.0162	0.03486
4	rs73219300	706034	A	T	0.0115035793834154	0.0231	0.619
4	rs4690293	706101	A	G	-0.0377953294954024	0.0094	5.956e-05
4	rs142970000	706390	C	T	0.0117012723076411	0.0231	0.6111
4	rs35734242	706700	T	C	-0.0507039943747058	0.0089	1.368e-08
4	rs73221103	706740	T	C	-0.0378991867540796	0.0094	5.734e-05
4	rs73221106	707600	G	A	0.0118001041157506	0.0231	0.6083
4	rs73221107	708051	C	T	0.0038027603329278	0.0287	0.8956
4	rs77823119	708132	C	G	-0.0873023284027966	0.0184	2.003e-06
4	rs73221108	708143	T	C	0.0044003044444822	0.0286	0.8778
4	rs28743077	708242	C	T	-0.0403950023610502	0.0137	0.003087
4	rs142150656	711376	C	T	-0.122800602618182	0.0505	0.01504
4	rs34910327	712048	G	A	0.0407003871263756	0.0112	0.0002719
4	rs4076064	712222	T	C	0.0210959082947329	0.0107	0.04815
4	rs73221109	712650	G	A	0.0173977771764203	0.0162	0.281
4	rs148721651	712833	A	G	-0.0601003842529617	0.0531	0.2579
4	rs12504026	712863	G	C	-0.0385017716536664	0.0095	4.791e-05
4	rs113663222	712864	C	T	-0.049400350295127	0.0214	0.02091
4	rs74282738	713068	T	C	-0.0492952917248775	0.0214	0.02115
4	rs79047899	713106	C	T	-0.0492007484476219	0.0214	0.02141
4	rs12374317	713920	G	T	-0.0382004338153035	0.0095	5.425e-05
4	rs11248035	714019	G	A	-0.0383978517965666	0.0095	4.978e-05
4	rs62296764	714092	A	G	0.0110981866660334	0.0281	0.693
4	rs12374324	714215	G	A	-0.0449032281024259	0.0099	6.062e-06
4	rs11248036	714367	A	G	-0.0385953087593848	0.0095	4.64e-05
4	rs116446669	714889	C	A	-0.0110002818588653	0.025	0.6595
4	rs12510790	714936	A	G	-0.0390007373497326	0.0093	2.642e-05
4	rs10452329	716248	T	C	0.0048979852621919	0.0096	0.6051
4	rs78140996	717613	C	T	-0.0492007484476219	0.0214	0.02116
4	rs187619670	718507	A	G	0.0320992618599997	0.0404	0.4268
4	rs112926042	718590	C	T	-0.0369026020501437	0.0095	0.0001063
4	rs191967170	718598	C	A	-0.0198966317144566	0.0515	0.6992
4	rs73221113	718868	G	A	0.0133011462391285	0.0229	0.563
4	rs9328756	719287	G	T	0.0046989426564652	0.0096	0.6256
4	rs4690294	719660	A	G	-0.036798848237098	0.0094	9.85e-05
4	rs146638819	719663	G	A	-0.117095771876247	0.046	0.01085
4	rs4690295	719715	A	G	-0.0366951051877892	0.0094	0.0001011
4	rs73221115	720306	T	C	0.012096540947233	0.0229	0.5962
4	rs7438761	720508	C	G	-0.0393023164827424	0.0093	2.279e-05
4	rs73221116	720681	G	A	0.0123039944561641	0.0229	0.5914
4	rs73221117	721340	T	G	0.0121953336998771	0.0229	0.5961
4	rs13116048	721565	G	A	-0.0043996643446871	0.0092	0.634
4	rs73221118	721626	G	A	0.0037031349243813	0.0285	0.896
4	rs148297623	722228	C	T	0.029403450369242	0.0544	0.5894
4	rs73221120	722306	G	A	0.0124027667170427	0.0229	0.5876
4	rs73221121	722598	C	T	-0.044599955369026	0.0098	5.86e-06
4	rs114047292	723468	C	T	-0.0252972953741621	0.0249	0.31
4	rs78838194	723665	C	T	-0.0377953294954024	0.0163	0.02059
4	rs4317149	723882	T	C	-0.0398016818829366	0.0093	1.804e-05
4	rs11735280	724061	G	C	-0.036798848237098	0.0095	0.0001004
4	rs78196820	724569	C	T	-0.044401309298167	0.0212	0.03598
4	rs11553326	724884	C	T	0.0129951954948113	0.0228	0.5695
4	rs56121601	725109	G	T	0.0125015292229252	0.0228	0.583
4	rs114480470	725304	C	T	-0.0469029460862576	0.029	0.1057
4	rs73221123	726202	C	T	0.0136957831289865	0.0228	0.5483
4	rs10034650	726322	G	A	0.004101577021075	0.0096	0.6644
4	rs74764949	726725	C	T	-0.0449032281024259	0.0212	0.03442
4	rs73221124	726956	A	G	-0.0375045865412751	0.0095	7.445e-05
4	rs34434107	727153	C	T	0.004001981379298	0.0096	0.6725
4	rs73221126	727695	A	C	0.0133998200630165	0.0228	0.556
4	rs73221127	727939	C	G	0.0121953336998771	0.0228	0.594
4	rs73221128	728111	C	T	0.0127977582298607	0.0228	0.5746
4	rs7672212	729066	G	T	-0.0172987645783295	0.016	0.2795
4	rs13142139	729104	C	T	0.0399031725325864	0.0101	8.287e-05
4	rs142530150	729219	C	T	0.0124027667170427	0.0228	0.5855
4	rs7672618	729290	G	A	0.0038027603329278	0.0096	0.6942
4	rs73221129	729603	A	G	-0.0430014511447026	0.0092	2.756e-06
4	rs79713586	729655	A	T	-0.0391983134041576	0.0163	0.01639
4	rs139429587	729741	G	A	-0.0217038334437866	0.0427	0.611
4	rs10008911	729834	C	T	-0.0170952954286372	0.0159	0.2831
4	rs79832740	729984	A	C	-0.0456042446050211	0.0215	0.03374
4	rs13110907	730139	C	T	-0.0170952954286372	0.0159	0.2821
4	rs149278327	731125	A	T	-0.0299953975354009	0.0322	0.3513
4	rs73221131	731512	C	T	0.0125015292229252	0.0227	0.583
4	rs77221077	731603	G	T	-0.0453007592301635	0.0215	0.03465
4	rs78528162	731895	G	C	-0.0451961304529691	0.0215	0.03503
4	rs73221135	731905	C	T	0.0125015292229252	0.0227	0.5814
4	rs4690296	732261	A	G	0.0166014304974254	0.0159	0.2978
4	rs73221137	732278	C	A	0.0119977384336167	0.0227	0.5982
4	rs4690297	732299	G	A	0.0161980995687726	0.0159	0.31
4	rs142452608	732315	T	G	0.027799974857679	0.0232	0.2298
4	rs150018983	732772	C	T	-0.106794877196006	0.0522	0.04076
4	rs4690189	732899	T	G	-0.0430954101055856	0.0099	1.36e-05
4	rs11723111	733045	G	A	0.0374017521540008	0.0102	0.0002361
4	rs73221138	733140	C	T	-0.0325955083699338	0.0177	0.06612
4	rs10004172	733221	C	A	-0.0426048328324374	0.0099	1.675e-05
4	rs13133410	733334	C	T	0.0387013475370749	0.0101	0.0001306
4	rs78036858	733498	C	T	-0.0462952789853036	0.0203	0.02255
4	rs77052907	733630	G	A	-0.044599955369026	0.0332	0.1781
4	rs78900947	733733	G	A	-0.0442027026797326	0.0214	0.03899
4	rs11729193	734351	A	G	-0.0043996643446871	0.0089	0.6218
4	rs11248037	734603	C	T	0.0385955177593629	0.0101	0.0001326
4	rs747504	734677	G	A	-0.0335981494309355	0.0089	0.000149
4	rs4234853	735150	G	A	-0.0433982268254708	0.0099	1.215e-05
4	rs111652071	735486	C	T	-0.0447986409079867	0.0214	0.03688
4	rs17777946	735751	A	G	0.0114047182634362	0.0227	0.6154
4	rs183837574	735874	G	A	-0.0956962543215012	0.0551	0.08255
4	rs12505220	735974	C	T	-0.043502667649395	0.0099	1.157e-05
4	rs12502944	736054	G	A	-0.0433982268254708	0.0099	1.182e-05
4	rs55990625	736485	C	T	-0.0419997711602818	0.01	2.748e-05
4	rs12643640	736626	G	T	0.0385955177593629	0.0101	0.0001356
4	rs2279174	737596	C	T	0.0156961681063242	0.0159	0.3255
4	rs115663287	738243	C	T	0.0171029078996623	0.0373	0.6466
4	rs56187241	738275	C	T	0.0134984841513417	0.0224	0.5475
4	rs74218125	741588	A	G	-0.0431998193062192	0.0214	0.04372
4	rs7376288	741742	T	C	-0.0039979812872983	0.0096	0.6759
4	rs56118250	742078	C	A	0.0142973047008244	0.0224	0.524
4	rs35645043	742428	G	A	0.0172012073197748	0.0328	0.5994
4	rs4690190	742465	A	G	0.0154992634469238	0.0159	0.3313
4	rs4690301	742572	T	C	0.0402010017441475	0.0101	6.927e-05
4	rs10213001	742591	G	A	0.0160997014894237	0.0226	0.4781
4	rs10213196	742592	C	T	0.0154992634469238	0.0227	0.4935
4	rs4690191	742705	C	T	0.0400953305639422	0.0101	7.193e-05
4	rs78564282	742909	C	A	-0.044401309298167	0.0215	0.03841
4	rs7376403	743125	A	T	-0.0213972981080803	0.0108	0.04696
4	rs111386626	743406	C	T	-0.044495399886564	0.0214	0.03772
4	rs7377200	743519	T	C	-0.0043996643446871	0.0096	0.6498
4	rs4690192	743670	A	G	-0.0456984484517478	0.0099	4.114e-06
4	rs73221200	743826	G	A	-0.0460020545617973	0.0099	3.752e-06
4	rs9332466	744098	T	C	0.0399992561638529	0.0101	7.436e-05
4	rs62294060	744190	G	A	0.0155977206230546	0.0159	0.3271
4	rs6845891	744233	T	C	-0.0460962958929736	0.0099	3.553e-06
4	rs17721766	744538	C	T	0.0123039944561641	0.0228	0.5875
4	rs1531583	744972	G	T	0.0154007965760229	0.0224	0.4913
4	rs17164964	745053	T	C	-0.0454995840713661	0.0099	4.88e-06
4	rs1531584	745445	G	C	0.0411035548784171	0.0101	4.92e-05
4	rs899389	745971	C	G	0.0407003871263756	0.0101	5.847e-05
4	rs17721913	746562	T	C	0.0005998200719675	0.0114	0.9551
4	rs17721944	746605	G	A	0.0297044227063309	0.0289	0.3042
4	rs4690193	747592	C	T	-0.0467981495486393	0.0123	0.0001442
4	rs17164972	747810	C	T	-0.0557030028762507	0.0229	0.0149
4	rs142971131	748124	G	A	0.047799197133273	0.0615	0.4376
4	rs4690304	748447	G	A	-0.0164038098256767	0.0098	0.09478
4	rs4690305	748451	C	T	-0.013004189135254	0.0099	0.1876
4	rs77937203	749620	T	G	-0.0997982360788863	0.0247	5.287e-05
4	rs2335171	749863	A	G	-0.0380030548002074	0.0102	0.0001817
4	rs138271862	749945	C	G	0.0004998750416509	0.02	0.979
4	rs11733812	750189	C	T	0.0335024720540013	0.0144	0.01971
4	rs6599374	750212	T	G	-0.040197189751413	0.0099	4.704e-05
4	rs62294061	750296	C	T	0.017496047616751	0.016	0.2746
4	rs34959417	750492	C	T	0.0158044491449436	0.0098	0.1081
4	rs62294063	750663	G	C	0.0172012073197748	0.016	0.2838
4	rs36031899	751173	G	A	0.0107025231331357	0.011	0.3302
4	rs73222803	751260	C	T	-0.0396039865931634	0.0188	0.03459
4	rs56148616	751282	T	C	0.0125015292229252	0.0125	0.3177
4	rs34703682	751388	G	A	0.0107025231331357	0.011	0.3303
4	rs73058469	752132	C	G	0.0155977206230546	0.016	0.3301
4	rs57297500	753788	G	C	0.014504302202808	0.0159	0.3628
4	rs6823876	753807	T	C	-0.0363009797263316	0.0103	0.0004229
4	rs73222805	753815	T	C	-0.0005001250416822	0.0203	0.9814
4	rs73222806	753840	C	G	0.0021975835434872	0.0203	0.9134
4	rs4690281	753944	G	A	-0.0430954101055856	0.0092	2.919e-06
4	rs73222807	754401	C	T	-0.0380030548002074	0.0187	0.04188
4	rs4690282	754484	C	T	-0.0385953087593848	0.0097	6.592e-05
4	rs75811058	754675	C	T	-0.0289963604415917	0.0182	0.1112
4	rs2242233	755025	G	A	-0.0385953087593848	0.0097	6.71e-05
4	rs2242234	755129	C	T	-0.0385017716536664	0.0187	0.03953
4	rs2242235	755210	A	G	0.0149969810059077	0.0159	0.3447
4	rs13130034	755496	T	C	0.0239996896478807	0.0176	0.1721
4	rs6821861	755746	C	G	0.0173977771764203	0.011	0.1116
4	rs4690307	755749	G	A	-0.0383978517965666	0.0097	7.148e-05
4	rs73222810	755861	A	G	0.0056042667198317	0.0198	0.7775
4	rs28497436	756045	T	C	0.0198026272961797	0.0092	0.03207
4	rs4690308	756141	A	G	-0.0240980393840575	0.0095	0.01091
4	rs73222811	756269	C	T	-0.0393023164827424	0.0187	0.03561
4	rs4234854	756271	G	C	0.0204984635773248	0.0097	0.03528
4	rs4690309	756377	T	C	-0.0243951568347216	0.0095	0.01011
4	rs116669798	756502	G	A	0.0207041815582916	0.0345	0.5491
4	rs6838241	756686	A	C	0.0199986865066891	0.0097	0.03951
4	rs150203285	756713	C	T	-0.0221024699079472	0.021	0.2937
4	rs13138362	756986	T	C	0.0166997792224134	0.01	0.09439
4	rs77886012	757138	C	T	-0.0423961495190412	0.0282	0.1332
4	rs13127293	757187	C	T	0.0166997792224134	0.01	0.09409
4	rs62294074	757598	C	A	0.0153023200084426	0.0159	0.3367
4	rs55700741	757639	A	G	-0.0385017716536664	0.0187	0.03945
4	rs28624826	757758	C	T	-0.0240980393840575	0.0177	0.1752
4	rs75724417	757921	C	T	0.0060019521956343	0.0198	0.7622
4	rs35333201	757944	T	C	0.0195967237465575	0.0092	0.03358
4	rs899391	758000	C	T	-0.0380965452668448	0.0097	7.841e-05
4	rs899392	758221	T	C	-0.0248973835545144	0.0095	0.008629
4	rs11935678	758354	C	T	0.0165030720990143	0.01	0.09805
4	rs11931963	758358	G	A	0.0165030720990143	0.01	0.09795
4	rs899393	758366	C	T	-0.0378991867540796	0.0097	8.531e-05
4	rs3755966	758444	C	T	0.0227981362759783	0.0218	0.2952
4	rs4690310	758524	G	A	-0.0378991867540796	0.0097	8.67e-05
4	rs6858101	759335	A	G	-0.0248973835545144	0.0095	0.008679
4	rs6815857	759374	T	C	-0.0523043316292892	0.022	0.01736
4	rs12642051	759406	G	A	-0.0235962138551867	0.0178	0.1847
4	rs12644402	759449	C	T	-0.0231969816042026	0.0178	0.1922
4	rs62294076	759463	G	A	0.0147014028528927	0.0159	0.3558
4	rs62294077	759576	C	T	0.0109992854583691	0.0155	0.4783
4	rs6829951	759640	G	A	0.0167981182758809	0.0109	0.124
4	rs6810428	759709	A	G	-0.0349952529972629	0.0088	7.72e-05
4	rs62294078	759721	C	T	0.0141987193998129	0.0159	0.3711
4	rs6816483	759733	T	C	-0.0255024404124231	0.0095	0.007162
4	rs73058482	759872	T	C	0.014504302202808	0.0159	0.3616
4	rs74505207	759883	G	A	-0.0754026560491867	0.0429	0.07882
4	rs62294079	760175	C	T	0.0146028573839336	0.0159	0.358
4	rs7336	760258	G	T	0.0149969810059077	0.01	0.1339
4	rs115135810	760696	G	C	-0.021203207651103	0.021	0.3128
4	rs4690194	760819	C	T	-0.0375045865412751	0.0097	0.0001031
4	rs114282746	760888	C	T	0.0656004570839489	0.0516	0.2034
4	rs58212655	761026	T	G	0.014504302202808	0.016	0.3634
4	rs57003523	761371	C	T	0.0166997792224134	0.0099	0.09087
4	rs62294081	761661	C	T	0.0142973047008244	0.016	0.3718
4	rs1894	761850	T	C	0.0158044491449436	0.0109	0.1484
4	rs62294082	761932	G	A	-0.0003000450090019	0.0272	0.99
4	rs17164985	762285	A	G	-0.0388967656299467	0.0185	0.0352
4	rs1026740	762963	A	G	-0.0347985055426955	0.0112	0.001934
4	rs1044147	763077	G	A	-0.0390007373497326	0.0185	0.03471
4	rs1811560	763229	T	C	0.0141987193998129	0.016	0.3765
4	rs1026741	763407	T	C	-0.0124977728299804	0.0158	0.4291
4	rs1044180	763630	C	T	-0.0398016818829366	0.0185	0.03122
4	rs112744673	764753	C	T	-0.0383978517965666	0.0185	0.03753
4	rs75203223	764800	C	T	-0.0380965452668448	0.0185	0.03928
4	rs6828898	765111	G	A	-0.0213972981080803	0.0178	0.2291
4	rs62294083	765545	C	T	0.0139029051689914	0.016	0.3865
4	rs56199932	765656	A	C	-0.0383978517965666	0.0185	0.03777
4	rs114504210	766590	G	A	0.0254045542217263	0.0353	0.4722
4	rs936552	766838	C	G	-0.0252972953741621	0.0095	0.007609
4	rs11729987	766845	C	G	-0.0372969647443931	0.0097	0.000113
4	rs73222824	767035	T	C	-0.0385017716536664	0.0185	0.03725
4	rs62294121	767202	C	T	0.0147014028528927	0.016	0.3585
4	rs6818983	767524	C	T	0.0154992634469238	0.0109	0.1552
4	rs6834724	767616	T	A	0.0154992634469238	0.0109	0.156
4	rs7696341	768292	G	A	0.0154992634469238	0.01	0.1203
4	rs7377314	768414	T	C	-0.0350988198393953	0.0103	0.0006568
4	rs7683551	768441	T	C	0.0183015011699126	0.0092	0.04691
4	rs73058497	768647	A	G	0.0143958802837323	0.016	0.3672
4	rs148193329	768782	G	A	-0.0197028322758684	0.0334	0.5556
4	rs140633095	768808	G	A	-0.01999864650669	0.0185	0.2798
4	rs4690312	768848	C	G	-0.0201006717070029	0.0188	0.2848
4	rs113267202	768977	G	T	-0.01999864650669	0.0332	0.5465
4	rs73058499	768978	T	C	0.0142973047008244	0.016	0.3735
4	rs73222827	769259	G	A	0.0053954185169075	0.0197	0.7836
4	rs6848474	769597	T	A	0.0155977206230546	0.0109	0.1538
4	rs77209954	770065	G	T	-0.021101069908054	0.0178	0.2362
4	rs71604324	770353	G	A	0.0217027816432335	0.0175	0.213
4	rs11248040	770508	C	T	-0.0360003042410416	0.0097	0.0001901
4	rs11934187	771053	G	A	0.0153023200084426	0.01	0.1245
4	rs75014120	771096	C	T	0.0154992634469238	0.0161	0.3363
4	rs6819857	771587	A	G	0.0182033098538737	0.0092	0.04788
4	rs55715360	771642	T	G	-0.0378991867540796	0.0185	0.03995
4	rs7682244	771759	G	A	-0.0369026020501437	0.0097	0.0001361
4	rs34263120	772566	G	A	0.0153023200084426	0.0109	0.1612
4	rs62294124	772667	G	A	0.0153023200084426	0.0161	0.3419
4	rs73222831	772696	G	A	0.0058031292269501	0.0195	0.7671
4	rs73222832	773025	G	A	0.0045994064948955	0.0197	0.8167
4	rs11936723	773050	G	A	0.0150954876453349	0.0099	0.1281
4	rs75422798	773092	G	A	-0.0209989425960583	0.0178	0.2367
4	rs79470242	773279	G	A	0.0115035793834154	0.0285	0.6857
4	rs147200445	773523	C	T	0.0118001041157506	0.0371	0.75
4	rs6840352	774574	A	G	0.014504302202808	0.0099	0.1451
4	rs6811804	774617	G	C	0.0146028573839336	0.0113	0.1947
4	rs34649712	775418	C	A	0.0153023200084426	0.0131	0.2433
4	rs62294125	775498	G	A	0.012096540947233	0.0159	0.4479
4	rs182277911	775517	G	A	-0.108599087508344	0.0431	0.01171
4	rs10471237	775894	G	A	0.0141001243787816	0.0113	0.2112
4	rs56074082	775919	G	C	0.0056042667198317	0.0197	0.7765
4	rs55667166	775956	G	T	0.0056042667198317	0.0197	0.7754
4	rs74375390	776007	T	C	-0.021101069908054	0.0178	0.2352
4	rs55974756	776137	G	A	0.0059025456526138	0.0198	0.7641
4	rs62294126	776153	C	T	0.0075017910703226	0.0171	0.6593
4	rs13147679	776489	A	G	0.0172994970780611	0.0092	0.06065
4	rs28548751	776610	A	G	0.0154992634469238	0.01	0.1197
4	rs1564279	776911	T	C	0.0166997792224134	0.0099	0.09111
4	rs4234855	776935	A	C	0.0086028888072678	0.0194	0.66
4	rs28638011	777045	G	A	0.0133011462391285	0.0113	0.2424
4	rs7655749	777508	A	C	0.0150954876453349	0.0113	0.1806
4	rs114081332	777519	G	T	-0.0222967349986103	0.021	0.2878
4	rs7674850	777556	G	A	0.0152038337422728	0.0113	0.1781
4	rs7655941	777597	A	G	0.0152038337422728	0.0113	0.1788
4	rs7661962	777734	T	C	0.0152038337422728	0.0113	0.1789
4	rs7662167	777860	T	A	0.0155977206230546	0.0113	0.1653
4	rs114956146	777976	G	A	-0.0320997276601081	0.0317	0.3104
4	rs13111051	778004	T	A	0.0153023200084426	0.0113	0.1761
4	rs13145884	778043	C	T	0.0152038337422728	0.0113	0.1773
4	rs59949279	778202	C	T	-0.0111013930711739	0.013	0.3959
4	rs6838243	778212	G	A	0.0139029051689914	0.0113	0.2169
4	rs3822027	778275	T	C	0.0140015196358136	0.0113	0.2125
4	rs3733356	778376	G	A	0.0140015196358136	0.0113	0.2149
4	rs3733357	778549	A	G	0.0140015196358136	0.0113	0.213
4	rs3733358	778599	C	T	-0.0363009797263316	0.0097	0.0001706
4	rs7340883	779077	G	T	0.01600129372694	0.0131	0.2206
4	rs1052595	779213	A	C	-0.0272992569378225	0.009	0.002537
4	rs2242237	779394	A	G	0.0179970767016546	0.0092	0.05012
4	rs116320846	779535	G	C	0.0068961666878413	0.0197	0.7274
4	rs2242236	779610	T	C	-0.0164038098256767	0.0088	0.064
4	rs6816868	779670	C	T	0.0149969810059077	0.0113	0.1838
4	rs183377679	780004	G	C	0.0051964749068174	0.0197	0.7928
4	rs11735877	780083	G	A	-0.0396039865931634	0.0107	0.0002222
4	rs10794536	780286	C	G	-0.0062998021485279	0.0117	0.5887
4	rs13128363	780549	C	T	0.0171029078996623	0.0131	0.1931
4	rs80187089	780552	C	T	-0.0278029446620889	0.0183	0.1287
4	rs6816792	780707	G	T	0.01600129372694	0.01	0.1084
4	rs6816802	780717	G	A	0.01600129372694	0.01	0.1074
4	rs4690313	780883	A	C	-0.0344982814075965	0.0103	0.0008058
4	rs3816683	781001	G	A	-0.0170037478161859	0.0088	0.05313
4	rs3816682	781035	G	C	-0.0174005146801673	0.0088	0.04855
4	rs3088106	781098	T	C	-0.0178992398878318	0.0088	0.04313
4	rs3816680	781111	C	T	-0.0366017456445608	0.0185	0.04739
4	rs3816679	781140	A	G	0.0058031292269501	0.0195	0.7648
4	rs3816677	781469	T	C	0.0158044491449436	0.0099	0.1114
4	rs3816675	781556	G	C	0.0158044491449436	0.0099	0.113
4	rs73222839	781577	C	G	-0.0366951051877892	0.0184	0.04632
4	rs3816674	781720	T	C	0.0154992634469238	0.0099	0.1201
4	rs3816673	781777	A	G	-0.0143017847108596	0.0091	0.1156
4	rs73222841	781977	G	C	0.0050969882578437	0.0198	0.797
4	rs55636227	782019	G	A	-0.028399474521698	0.0205	0.1644
4	rs3775137	782035	A	C	0.0148984646619666	0.0099	0.1336
4	rs3775138	782061	T	C	0.0149969810059077	0.01	0.132
4	rs73222842	782157	T	C	0.0022973590486834	0.0198	0.9084
4	rs6815765	782190	T	C	0.0141001243787816	0.0113	0.2126
4	rs77684775	782254	C	T	-0.0218980211012161	0.0178	0.2183
4	rs3775139	782261	G	A	0.0152038337422728	0.0099	0.1264
4	rs3775140	782301	G	A	0.0152038337422728	0.0099	0.1256
4	rs6811216	782940	A	G	0.0177023841130051	0.0092	0.05388
4	rs6850257	783028	C	T	0.01600129372694	0.0109	0.142
4	rs6850266	783036	C	G	0.0133011462391285	0.0104	0.2016
4	rs11734005	783194	G	T	-0.0358033589652777	0.0096	0.0002066
4	rs3775141	783230	A	C	-0.0172987645783295	0.0089	0.05011
4	rs190366852	783239	C	T	0.0725996924143435	0.0491	0.1392
4	rs3775142	783314	A	G	-0.0239034240815591	0.0091	0.008866
4	rs3775143	783333	T	C	-0.034198147379977	0.0097	0.0003974
4	rs13108421	783383	A	G	0.0153023200084426	0.01	0.1252
4	rs13108435	783408	A	C	0.0148984646619666	0.01	0.134
4	rs13149773	783425	C	T	0.0153023200084426	0.01	0.1231
4	rs13130087	783628	G	T	0.0138042809763971	0.0099	0.1658
4	rs13130280	783693	G	A	0.0133998200630165	0.01	0.1792
4	rs13109607	783962	A	G	0.0147014028528927	0.01	0.1401
4	rs13116062	783969	T	G	0.0149969810059077	0.01	0.1309
4	rs13151015	784027	C	T	0.0158044491449436	0.0109	0.1468
4	rs13131168	784096	G	C	0.0177023841130051	0.0092	0.0541
4	rs13131185	784116	G	A	0.0180952882690919	0.0092	0.05008
4	rs13151247	784142	C	G	0.0160997014894237	0.0092	0.07966
4	rs62294129	784176	T	C	0.0114047182634362	0.0158	0.4711
4	rs13136722	784313	G	A	0.017496047616751	0.0092	0.05753
4	rs13105255	784322	C	T	0.0178006246255066	0.0092	0.05319
4	rs13105473	784425	C	G	0.0179970767016546	0.0092	0.05093
4	rs13105702	784503	C	G	0.0179970767016546	0.0092	0.05019
4	rs13122480	784546	T	C	0.0182033098538737	0.0092	0.04874
4	rs75261937	784833	T	C	-0.0216016445577609	0.0178	0.2257
4	rs62294130	784879	G	A	0.0099998345783334	0.0164	0.5426
4	rs3822028	785041	T	C	0.0109992854583691	0.0131	0.4008
4	rs3775144	785105	C	T	-0.0150019689183474	0.0194	0.4402
4	rs3775145	785137	G	T	0.0147014028528927	0.011	0.1815
4	rs11930710	785142	C	T	0.0023971245997214	0.0198	0.905
4	rs3775146	785228	G	C	0.0084045823438103	0.0094	0.3701
4	rs3775147	785296	C	G	-0.0229002198863326	0.0097	0.01846
4	rs3775148	785443	C	T	0.0126002819757385	0.0159	0.4275
4	rs59157526	785818	G	A	0.0052959516591825	0.0115	0.6447
4	rs2306251	786401	T	C	-0.0271040176920589	0.0091	0.002739
4	rs2306250	786508	T	C	-0.0162005226717083	0.009	0.07315
4	rs115071561	787322	G	A	-0.0222967349986103	0.021	0.2895
4	rs10902759	787479	T	C	-0.0352023974087295	0.0104	0.0007323
4	rs11725571	787487	C	T	-0.0406032684425478	0.0101	5.792e-05
4	rs73060334	787517	G	A	0.0247999239054771	0.0145	0.08723
4	rs73060336	787845	C	T	0.0133998200630165	0.0159	0.3982
4	rs73207751	787947	C	T	-0.0226035462098532	0.018	0.2102
4	rs11723514	788722	G	A	-0.0391983134041576	0.0103	0.0001535
4	rs80237166	789314	A	G	0.0058031292269501	0.0103	0.5686
4	rs116304563	789651	C	T	-0.0231048737150968	0.0373	0.5366
4	rs4690314	790182	C	T	-0.0292949370570243	0.0089	0.0009623
4	rs6599376	790222	C	T	0.0259016375226531	0.0146	0.0746
4	rs28587502	790263	G	A	0.0049974917102918	0.0196	0.8004
4	rs57170954	790683	G	C	-0.0364980230402006	0.0097	0.0001674
4	rs11722977	790757	C	A	-0.0296966117368367	0.0089	0.0008479
4	rs77947016	790962	C	G	0.0180952882690919	0.0216	0.4007
4	rs62294151	791403	T	C	-0.0286978729475453	0.0089	0.001283
4	rs192648532	791548	C	T	0.0407003871263756	0.0485	0.4013
4	rs183167940	791642	C	T	-0.0203047533403643	0.0195	0.2972
4	rs4690315	791891	C	T	-0.0366951051877892	0.0097	0.0001557
4	rs55646005	793044	C	A	-0.0181028726978536	0.0331	0.5836
4	rs116616956	793295	A	G	0.005703702916678	0.0333	0.8639
4	rs140920376	793747	C	T	0.0124027667170427	0.0234	0.5968
4	rs10004297	793763	C	T	0.0090984829852593	0.0114	0.4213
4	rs73207755	793822	G	T	-0.0001000050003333	0.0199	0.9966
4	rs10004503	793929	C	T	-0.021203207651103	0.0204	0.2987
4	rs9998158	794243	G	A	0.0004998750416509	0.0095	0.959
4	rs62294152	794258	A	C	-0.0040983869261633	0.0271	0.8786
4	rs62294153	794293	C	T	-0.0145960053074092	0.0138	0.2911
4	rs11730181	794542	T	C	-0.0361039752308815	0.0096	0.0001836
4	rs11724278	794564	G	C	-0.0372035489975441	0.0096	0.0001134
4	rs10011889	794641	A	G	0.001099395443301	0.0096	0.9061
4	rs34951963	794760	G	A	-0.0052035148315978	0.0348	0.8819
4	rs76984010	794832	G	A	-0.0206007457079636	0.0204	0.3126
4	rs113752796	794869	G	C	-0.0369026020501437	0.0096	0.0001284
4	rs34163945	795568	C	T	0.0106035827841911	0.0132	0.4207
4	rs7677766	795890	G	A	0.0007996801705642	0.0095	0.9341
4	rs10004482	796221	G	A	0.0005998200719675	0.0095	0.95
4	rs73207757	796308	T	C	-0.0352956263947246	0.0097	0.0002728
4	rs73207759	797025	G	T	-0.0209989425960583	0.0187	0.2617
4	rs78196536	797060	T	A	0.043203157300648	0.047	0.3577
4	rs150325060	797490	G	A	0.0046989426564652	0.0357	0.8946
4	rs138002033	797601	G	A	-0.0411032840784537	0.0288	0.154
4	rs149482314	797602	C	A	-0.0409990935346932	0.0288	0.1543
4	rs186890821	797750	C	G	-0.117500575551995	0.0474	0.01315
4	rs75929899	797764	G	A	0.0053954185169075	0.0281	0.8476
4	rs143330209	797816	C	T	0.0198026272961797	0.0449	0.6594
4	rs17165026	798511	C	T	-0.0094040800752939	0.0143	0.5117
4	rs17165032	798817	G	A	-0.0172987645783295	0.0278	0.5329
4	rs17165034	798962	G	A	-0.0350988198393953	0.0097	0.0002888
4	rs62294154	799121	C	A	-0.0068030886197391	0.0113	0.5436
4	rs78931060	799758	T	G	0.0587027762537362	0.0354	0.09756
4	rs60018246	799988	C	T	-0.0346017967900747	0.0097	0.0003686
4	rs115130241	800710	C	T	0.0076010387728197	0.0296	0.797
4	rs148879898	800771	C	A	-0.0187955345843259	0.0395	0.6349
4	rs143574218	801202	T	C	0.0199986865066891	0.0317	0.5273
4	rs75591064	801424	G	A	-0.0005001250416822	0.0174	0.9782
4	rs77943567	802144	C	T	-0.10319619282845	0.0253	4.68e-05
4	rs28504502	803637	C	T	-0.0064004391810282	0.0243	0.7941
4	rs115788968	804129	G	A	-0.0030045090202987	0.0228	0.8958
4	rs28685840	807523	C	A	-0.0341050206499513	0.0089	0.000119
4	rs147786984	808184	G	A	-0.0093031403261444	0.0152	0.5422
4	rs9328757	809593	G	A	-0.0275973271921043	0.0091	0.002554
4	rs9328758	809787	C	T	-0.0186019483996616	0.0088	0.03344
4	rs7688925	810093	G	A	-0.0303973537275885	0.0097	0.001654
4	rs7660746	810151	C	T	-0.0099998320783335	0.0226	0.6586
4	rs59898624	810507	G	A	0.0028958031120254	0.0157	0.8533
4	rs140513621	812010	G	A	0.0084045823438103	0.0539	0.8768
4	rs6599380	812414	C	T	-0.0272992569378225	0.0092	0.002864
4	rs7686544	812417	G	A	-0.0278029446620889	0.0092	0.002414
4	rs11248042	812598	T	C	0.0003999200213268	0.0091	0.9635
4	rs7687101	812679	G	T	-0.0209989425960583	0.0089	0.01763
4	rs11248043	812753	G	A	0.0047984689115734	0.0107	0.6546
4	rs17165046	813393	C	T	0.0188021269625962	0.0176	0.2866
4	rs17165051	813428	G	T	-0.021101069908054	0.0089	0.01724
4	rs12504575	813438	G	A	-0.0248051189189711	0.0089	0.005554
4	rs7376690	813726	A	G	-0.021203207651103	0.0089	0.01655
4	rs56661751	813984	G	A	0.0047984689115734	0.0107	0.656
4	rs6832751	814080	A	G	-0.0290993078252748	0.0096	0.002488
4	rs6599381	814313	G	T	-0.0275973271921043	0.0092	0.002615
4	rs6599382	814404	G	A	-0.0272992569378225	0.0092	0.002852
4	rs6599383	814605	C	T	-0.0272992569378225	0.0092	0.002937
4	rs10155282	814719	G	A	-0.0292949370570243	0.0096	0.002331
4	rs7375209	815039	G	A	-0.0277001306422786	0.0092	0.002496
4	rs34006598	815055	C	T	-0.0032954239497972	0.0098	0.7336
4	rs142869654	815070	C	T	-0.0032954239497972	0.0377	0.9305
4	rs7377207	815107	A	T	-0.0288007896057264	0.0096	0.002751
4	rs11248044	815321	A	G	0.0008995952428359	0.0091	0.92
4	rs74469192	815640	C	G	0.0074025335167413	0.0155	0.632
4	rs140734551	815760	C	T	-0.0767946549790727	0.0417	0.06542
4	rs12511420	815804	A	G	-0.0231969816042026	0.0089	0.008912
4	rs6817287	815856	G	A	-0.0278954863187535	0.0092	0.002357
4	rs56845396	815952	G	A	0.0100988346774146	0.0111	0.3666
4	rs6842106	816304	C	G	-0.0274020297483382	0.0092	0.002754
4	rs6823196	816451	G	C	-0.0275973271921043	0.0092	0.00261
4	rs28437588	816646	T	G	-0.027196494688472	0.0092	0.003023
4	rs76444973	816756	C	T	-0.0378991867540796	0.0164	0.02088
4	rs75673685	816900	C	T	0.0115035793834154	0.0185	0.5336
4	rs10155482	816921	A	C	-0.0277001306422786	0.0092	0.002486
4	rs6848761	817172	C	T	-0.0669948688242784	0.0242	0.005764
4	rs11942504	817486	G	A	-0.0274020297483382	0.0092	0.002799
4	rs2276906	818440	G	A	-0.0274020297483382	0.0092	0.002831
4	rs116813973	820632	C	T	0.0053954185169075	0.0155	0.7275
4	rs62295461	820995	C	G	0.004101577021075	0.0108	0.708
4	rs58352100	821240	T	C	-0.0290993078252748	0.0096	0.002445
4	rs936551	821490	A	G	-0.0297996312385195	0.0087	0.0005898
4	rs11248047	821553	A	G	-0.0296966117368367	0.0087	0.0006154
4	rs11734742	821565	C	T	-0.0275973271921043	0.0157	0.07889
4	rs148964088	821924	C	T	0.0168964476597299	0.0284	0.5509
4	rs79590461	822264	G	A	0.0067968490002727	0.0156	0.6619
4	rs6599384	822706	T	C	-0.0302015087331214	0.0087	0.0005121
4	rs77853873	822957	A	G	0.0055048206344449	0.0155	0.7219
4	rs59710573	823093	G	C	0.005703702916678	0.0156	0.7156
4	rs7378189	823304	C	T	-0.0272992569378225	0.0092	0.002914
4	rs11737021	823307	C	G	0.0097027754613851	0.0111	0.3849
4	rs7378224	823629	C	T	-0.0274020297483382	0.0092	0.002821
4	rs7376916	823743	G	A	-0.0272992569378225	0.0092	0.002871
4	rs11734954	824332	G	A	-0.0305004454483837	0.0087	0.0004654
4	rs35728138	824347	G	A	0.026398473854531	0.0145	0.06973
4	rs11721731	824438	C	T	-0.0305004454483837	0.0087	0.0004627
4	rs73207767	824489	C	T	-0.027196494688472	0.0092	0.003009
4	rs9998888	824575	T	C	-0.0306963490025976	0.0087	0.0004242
4	rs11933159	824604	T	C	-0.0306963490025976	0.0087	0.0004303
4	rs7656533	824755	C	T	-0.0306035477981776	0.0087	0.0004517
4	rs79290357	824785	G	C	-0.0025031302181184	0.0214	0.9069
4	rs7665945	824798	A	G	-0.0305004454483837	0.0087	0.0004727
4	rs7665967	824845	A	G	-0.0305004454483837	0.0087	0.0004578
4	rs4690316	824960	T	C	-0.0316041926269978	0.0088	0.000312
4	rs4690318	824976	A	G	-0.031397792147416	0.0088	0.000341
4	rs4690319	824988	A	G	-0.0316041926269978	0.0088	0.0003088
4	rs7657330	825156	C	T	-0.0278954863187535	0.0157	0.07594
4	rs4690320	825370	T	C	-0.0306035477981776	0.0087	0.0004365
4	rs10471247	825452	C	T	-0.0306963490025976	0.0087	0.0004323
4	rs10471248	825534	A	G	-0.0303973537275885	0.0087	0.0004877
4	rs114066161	825635	G	A	0.0058031292269501	0.0156	0.7108
4	rs11724697	825990	A	G	-0.0309954337025195	0.0087	0.0003792
4	rs11725777	826014	T	C	-0.0313049258284153	0.0087	0.0003306
4	rs28416002	826044	T	C	-0.0309026047398165	0.0087	0.0003976
4	rs142448767	826045	G	A	-0.0845997418661506	0.0429	0.04849
4	rs56852661	826257	G	A	-0.0277001306422786	0.0157	0.07775
4	rs73207770	826709	G	A	0.0105046326450854	0.0326	0.7467
4	rs79565855	826725	G	A	0.0033045340083004	0.0156	0.8305
4	rs28699255	826998	G	A	-0.0252972953741621	0.0093	0.00623
4	rs3937759	827083	C	T	0.0118001041157506	0.0111	0.2884
4	rs73207773	827249	G	A	-0.0316041926269978	0.0157	0.04453
4	rs56968267	827253	A	G	-0.0208968257129853	0.009	0.02023
4	rs11727899	827585	T	C	-0.0003000450090019	0.0098	0.973
4	rs6843201	827705	A	G	-0.0281011651109099	0.0097	0.003638
4	rs76643823	828050	G	A	0.0022973590486834	0.0157	0.8816
4	rs73207774	828102	C	T	-0.0263029084210524	0.0254	0.3004
4	rs1078139	828148	C	A	-0.0289037168568363	0.0096	0.002628
4	rs1078140	828426	C	T	-0.0272992569378225	0.0092	0.002965
4	rs2878442	828498	C	T	-0.0289037168568363	0.0096	0.002683
4	rs11931773	828772	G	C	0.0126002819757385	0.0107	0.2386
4	rs1078138	828824	C	T	0.0125015292229252	0.0111	0.26
4	rs75875984	828944	C	T	-0.0040983869261633	0.0212	0.8473
4	rs35177456	828994	C	T	-0.0322959448008212	0.0157	0.03987
4	rs147713291	829950	C	T	-0.009696862978864	0.0384	0.8
4	rs56157509	830002	T	G	0.0141001243787816	0.0111	0.2044
4	rs55784607	830009	C	T	0.0141987193998129	0.0111	0.2017
4	rs76420143	830065	C	T	-0.0247026126403718	0.0321	0.4418
4	rs2127168	830601	T	C	-0.027196494688472	0.0096	0.004703
4	rs79263260	831066	G	A	-0.0039979812872983	0.0213	0.8519
4	rs11724390	831082	A	G	-0.0264979913062283	0.0096	0.00584
4	rs11736866	831181	G	A	-0.0059979518036359	0.0117	0.6074
4	rs116036181	831281	T	C	-0.0203047533403643	0.0347	0.5592
4	rs77092940	831561	G	A	-0.0239956055562207	0.0328	0.465
4	rs76638961	831852	A	C	-0.029202265808213	0.0207	0.159
4	rs4690321	832610	C	T	-0.0225012653465135	0.009	0.01297
4	rs150714394	832962	T	C	0.0007996801705642	0.0285	0.9786
4	rs62295465	833585	A	T	0.0099998345783334	0.0164	0.5428
4	rs4690322	834308	A	G	-0.0248051189189711	0.0088	0.004888
4	rs73207777	836046	A	G	-0.0289963604415917	0.0157	0.06417
4	rs73207778	836762	C	T	-0.027998320426861	0.0157	0.07453
4	rs62295467	836831	G	A	0.0099008246772624	0.0164	0.5464
4	rs2878441	837273	C	T	0.014504302202808	0.0218	0.5065
4	rs11730726	837520	C	T	-0.0255024404124231	0.0088	0.003753
4	rs76839318	837810	T	A	-0.0289037168568363	0.0158	0.06708
4	rs7695136	838606	G	A	0.0125015292229252	0.0218	0.5664
4	rs76927558	838849	G	A	0.0035038543266769	0.0206	0.8642
4	rs17165085	839121	C	T	0.0082954970241069	0.022	0.7058
4	rs75337397	839522	G	A	0.0103957761821204	0.0159	0.5155
4	rs150872606	839775	C	T	0.0016985566355815	0.032	0.9581
4	rs56371097	840616	C	G	-0.0196008476550609	0.0104	0.05979
4	rs62295468	840765	G	A	0.0089002747867194	0.0163	0.5876
4	rs28583667	841209	G	T	0.0136957831289865	0.0218	0.5285
4	rs79772189	841438	G	T	0.0067968490002727	0.0163	0.6791
4	rs62295470	841533	T	C	0.0058031292269501	0.0163	0.7236
4	rs7661467	841800	A	G	-0.0171970248285215	0.0105	0.1011
4	rs112309482	842404	C	T	-0.0054950702819798	0.0239	0.8175
4	rs6964	843184	G	A	0.0062007356416035	0.0097	0.5226
4	rs1134921	843508	C	T	0.0115035793834154	0.0131	0.3812
4	rs55728587	843674	G	A	-0.0225012653465135	0.0143	0.1152
4	rs8093	843695	A	G	-0.0231969816042026	0.0093	0.01275
4	rs2306242	843720	T	C	-0.0028039273327342	0.0223	0.9011
4	rs2306241	844035	C	T	-0.0227979086760041	0.0088	0.009986
4	rs6843838	844277	T	G	-0.0039979812872983	0.0198	0.8415
4	rs6828147	844317	C	T	-0.0039979812872983	0.0198	0.8396
4	rs75072999	844781	G	A	-0.0460962958929736	0.0156	0.003053
4	rs10031922	845772	T	C	-0.0562952570552056	0.0234	0.01641
4	rs17165087	845841	C	T	0.0004998750416509	0.0118	0.9637
4	rs17165089	845849	G	A	-0.0081027387031859	0.025	0.7463
4	rs116087218	846662	C	T	0.0159028762794155	0.0221	0.4721
4	rs150789675	846797	T	C	0.0291995144044279	0.0352	0.4072
4	rs79263096	846896	G	C	0.0171029078996623	0.0221	0.4398
4	rs6843215	846906	C	T	-0.003797200248385	0.0198	0.8482
4	rs6843423	847008	C	T	-0.0238010101859522	0.0088	0.006736
4	rs79006606	847098	C	G	-0.0032954239497972	0.0223	0.8837
4	rs11942387	847317	G	A	-0.0243951568347216	0.009	0.006657
4	rs77652918	847414	G	A	-0.0032954239497972	0.0223	0.881
4	rs34006051	847445	C	T	-0.0227979086760041	0.0142	0.1083
4	rs9993159	847462	T	C	-0.0240980393840575	0.009	0.007261
4	rs11248049	847469	G	A	-0.0236986067778773	0.0088	0.006934
4	rs183822776	847871	C	T	0.0034041991335623	0.0321	0.9166
4	rs62295555	848163	C	T	-0.0021022080918702	0.0162	0.8951
4	rs182526208	848199	A	G	0.0133998200630165	0.0395	0.735
4	rs4690340	848280	G	T	0.0006997551142732	0.0117	0.9547
4	rs7697256	848335	C	T	-0.0180010511095525	0.0098	0.0665
4	rs75178166	848576	G	A	-0.0032954239497972	0.0223	0.8813
4	rs58466439	848702	G	A	-0.0186019483996616	0.0098	0.05868
4	rs7666736	848709	T	C	-0.0229002198863326	0.0322	0.4772
4	rs141085685	848743	G	C	-0.0040983869261633	0.0385	0.9151
4	rs73207782	848764	G	C	-0.0170952954286372	0.0101	0.08864
4	rs79964683	849012	G	A	-0.0029042131473898	0.0223	0.8983
4	rs76980717	849035	G	A	-0.0182047046548463	0.0225	0.4191
4	rs7667270	849570	A	C	-0.0239956055562207	0.009	0.007429
4	rs11735356	849651	G	A	-0.0275973271921043	0.0286	0.3345
4	rs11735448	849871	G	A	-0.0236986067778773	0.009	0.008301
4	rs2878358	850491	T	C	-0.0239034240815591	0.009	0.007586
4	rs74358512	850551	C	T	-0.0086977157031958	0.0222	0.6942
4	rs12509561	850701	C	T	0.0005998200719675	0.0117	0.9603
4	rs10028259	850801	A	G	-0.0253998626327317	0.0093	0.006162
4	rs76848809	851120	T	G	-0.0257999754904126	0.0322	0.4218
4	rs76370559	851258	G	A	-0.0029042131473898	0.0223	0.8961
4	rs11731387	851357	G	A	-0.0235962138551867	0.0142	0.09575
4	rs2279175	852013	G	A	0.0	0.0117	0.9978
4	rs1564282	852313	C	T	-0.0235040691879941	0.0142	0.09821
4	rs75374083	852407	A	T	-0.0023026490626755	0.0223	0.9185
4	rs11735882	852436	C	T	-0.0046005663955682	0.0198	0.814
4	rs2061846	852484	T	C	-0.001100605444033	0.0117	0.9241
4	rs2279176	852637	C	T	0.0160997014894237	0.0222	0.4669
4	rs2279177	852659	T	G	-0.0158042315449673	0.0098	0.1056
4	rs73062400	852809	A	C	-0.0114047880634385	0.0182	0.5295
4	rs75577800	853627	G	A	-0.0249999098013234	0.0321	0.4363
4	rs56253935	853871	A	T	0.0	0.0117	0.9987
4	rs12651271	854071	C	T	-0.023401696181619	0.0142	0.09845
4	rs56307842	854232	T	C	-0.000200020002667	0.0117	0.985
4	rs11248050	854409	T	C	-0.019203206984436	0.0091	0.0336
4	rs79842872	854633	C	T	-0.0054045784588597	0.0197	0.7833
4	rs4690339	854712	T	C	-0.0006001800720324	0.0117	0.9603
4	rs2335172	855282	G	A	-0.0006001800720324	0.0117	0.9612
4	rs62295557	855708	G	A	-0.0170952954286372	0.0098	0.08071
4	rs11723087	856029	C	T	-0.0229002198863326	0.009	0.01045
4	rs150048742	856034	G	A	0.0154992634469238	0.022	0.4805
4	rs115550031	856102	G	A	-0.0263953113595316	0.0321	0.4114
4	rs145341437	856275	C	T	-0.002002002670673	0.0223	0.929
4	rs11737222	856319	G	A	-0.0226956079321885	0.0088	0.00956
4	rs7697252	856580	G	T	-0.0059979518036359	0.0197	0.7617
4	rs7684266	856609	T	C	0.0	0.0117	0.9986
4	rs74282745	856734	C	T	-0.0016012813669738	0.0223	0.9423
4	rs12651368	856787	G	A	-0.0226035462098532	0.0142	0.1111
4	rs150781969	857875	A	C	-0.0654989822326957	0.0401	0.1023
4	rs11248051	858332	C	T	-0.0239034240815591	0.0142	0.09233
4	rs7663814	858473	G	C	-0.0170952954286372	0.0098	0.07986
4	rs2306249	858691	A	G	-0.0235040691879941	0.0089	0.008412
4	rs35227944	858924	G	A	0.0025966258472659	0.0462	0.9551
4	rs1026738	858941	T	C	-0.0622052453438987	0.0241	0.009928
4	rs3775136	859293	C	T	0.0154992634469238	0.022	0.4802
4	rs3775135	859298	A	G	-0.0235040691879941	0.0089	0.00839
4	rs11936594	859548	C	A	-0.0170037478161859	0.0098	0.08108
4	rs3775134	859557	A	G	-0.0214994661132367	0.0092	0.01882
4	rs11248052	859634	G	C	-0.023401696181619	0.0089	0.008742
4	rs2306248	860146	A	G	-0.0235040691879941	0.0089	0.008456
4	rs1064207	860192	A	G	-0.0235962138551867	0.0089	0.00832
4	rs2306247	860349	G	A	-0.0019018072895963	0.0222	0.9308
4	rs2306246	860415	T	C	-0.0021022080918702	0.0222	0.9239
4	rs112225848	860796	C	T	-0.0189993500097828	0.0225	0.3994
4	rs62295558	861306	C	T	0.0270994698817177	0.0357	0.4487
4	rs3733353	861439	G	A	-0.0005001250416822	0.0117	0.9668
4	rs73207789	861497	G	A	-0.0067024110596754	0.0211	0.7517
4	rs3733352	861498	C	T	-0.0236986067778773	0.0089	0.008122
4	rs3733351	861628	T	C	-0.022398994943479	0.0087	0.01043
4	rs3822026	861652	A	G	-0.0240980393840575	0.0089	0.0069
4	rs56986122	861936	C	G	-0.0170037478161859	0.0098	0.08091
4	rs6854553	861998	G	A	-0.0235040691879941	0.0089	0.008556
4	rs2306245	862156	T	C	-0.023401696181619	0.0089	0.008787
4	rs34585705	862363	C	A	-0.0433042394092723	0.0411	0.2918
4	rs2306244	862502	T	C	-0.0008003201707691	0.0116	0.9441
4	rs188239285	863579	A	G	0.0493995022947674	0.0278	0.07549
4	rs45631832	863670	C	G	0.0159028762794155	0.022	0.4688
4	rs7690306	863917	A	G	-0.0058973552660839	0.0195	0.7642
4	rs11726280	864077	C	T	-0.0238010101859522	0.0142	0.09309
4	rs7690704	864126	A	G	-0.0197028322758684	0.0112	0.07687
4	rs3775133	865038	G	A	0.0154007965760229	0.022	0.484
4	rs60523283	865105	G	A	-0.0169020380753563	0.0098	0.08425
4	rs74907285	865187	C	T	-0.0030045090202987	0.0226	0.893
4	rs755447	865227	G	A	0.0160997014894237	0.022	0.4633
4	rs73207790	865430	G	A	-0.0019018072895963	0.0117	0.8735
4	rs73207791	865941	A	G	-0.0012007205765188	0.0117	0.9191
4	rs751091	866169	G	A	0.0154992634469238	0.022	0.4813
4	rs113826088	866428	C	T	0.0136957831289865	0.0391	0.7254
4	rs17165125	866659	G	C	0.0154992634469238	0.022	0.4797
4	rs62297061	866723	C	T	-0.023002541565316	0.0149	0.1217
4	rs4690336	867242	C	T	-0.0016012813669738	0.0117	0.891
4	rs75295122	867516	G	A	-0.0030045090202987	0.0223	0.8921
4	rs764324	867866	T	C	-0.0193969096107316	0.0087	0.02524
4	rs74705729	868429	G	A	-0.0023026490626755	0.0223	0.9178
4	rs74282747	868656	T	A	-0.0033957590691798	0.0223	0.8801
4	rs10023660	868739	A	T	0.005703702916678	0.0149	0.7023
4	rs11733713	869169	A	G	-0.0242004837056584	0.0142	0.08805
4	rs11734537	869174	A	G	-0.0242004837056584	0.0142	0.08827
4	rs11732965	869359	C	A	-0.0243029385231735	0.0142	0.08683
4	rs17165126	869446	G	C	-0.0003000450090019	0.0287	0.991
4	rs62297062	869698	C	T	-0.023002541565316	0.0144	0.1104
4	rs62297063	869708	G	A	-0.0231048737150968	0.0144	0.1095
4	rs78590562	869715	C	T	-0.0231048737150968	0.0144	0.1084
4	rs78005997	869883	T	C	0.0164047040252769	0.022	0.4558
4	rs77124090	869970	C	T	-0.0022024235552	0.0223	0.9222
4	rs77918304	870043	G	A	-0.0021022080918702	0.0223	0.9234
4	rs41286651	870941	T	C	0.0270994698817177	0.0259	0.2957
4	rs3736088	871025	T	A	-0.0017014466397575	0.0221	0.9371
4	rs2306254	871377	C	T	0.0161980995687726	0.0222	0.4652
4	rs1564281	871624	C	T	-0.0227979086760041	0.0088	0.009574
4	rs1564280	871675	A	G	-0.0212951405401588	0.0112	0.05751
4	rs73207794	872020	T	C	-0.0267958227871631	0.0144	0.06291
4	rs56083715	872067	C	T	-0.0227979086760041	0.0105	0.03023
4	rs11942404	872223	T	A	-0.0281011651109099	0.0324	0.3854
4	rs146733762	872590	A	C	-0.05519563546795	0.0366	0.1322
4	rs77689311	873023	C	T	-0.004701032558649	0.0226	0.836
4	rs57445359	873181	G	T	-0.0102018624845967	0.0198	0.6058
4	rs75067454	873313	C	T	-0.0098988321792475	0.0197	0.616
4	rs79381557	873384	T	A	0.0154992634469238	0.022	0.4821
4	rs58036322	873417	T	G	-0.0171970248285215	0.0097	0.0753
4	rs144026795	873901	G	A	-0.0727965247845636	0.0461	0.1144
4	rs3775132	874863	C	T	0.0166014304974254	0.022	0.4504
4	rs3775131	874986	C	T	-0.0033957590691798	0.0225	0.8792
4	rs60492656	875008	C	T	0.0017983819413794	0.0116	0.8768
4	rs3775130	875144	G	A	-0.0277001306422786	0.0144	0.05442
4	rs3775129	875155	G	A	0.0002999550089979	0.0116	0.9797
4	rs58429160	875266	G	A	-0.0004000800213396	0.0117	0.9709
4	rs17165130	875339	C	A	0.001099395443301	0.0116	0.9275
4	rs73064427	875387	A	G	-0.0031048149534787	0.0193	0.8708
4	rs2279187	875529	C	T	-0.0263953113595316	0.0142	0.06407
4	rs45486093	875671	T	C	0.0035038543266769	0.0116	0.7643
4	rs2279186	875887	G	A	-0.0158042315449673	0.0098	0.1068
4	rs2279185	875994	G	C	-0.010302892995897	0.0195	0.5978
4	rs10902760	876141	G	C	-0.009696862978864	0.0196	0.6217
4	rs77317373	876173	C	T	-0.0024028846163103	0.0226	0.916
4	rs3736087	876318	C	T	0.0005998200719675	0.0119	0.9613
4	rs3736086	876399	T	C	-0.0115969858456632	0.0196	0.5536
4	rs11731840	876806	G	A	-0.0104039337153929	0.0196	0.5975
4	rs113162129	876921	G	A	0.0110981866660334	0.0399	0.7801
4	rs899388	877271	G	A	-0.0023026490626755	0.0226	0.9175
4	rs11736181	877412	C	T	-0.0114047880634385	0.0113	0.3116
4	rs3736084	877625	G	A	-0.0116981574124923	0.0089	0.1884
4	rs3736083	877709	T	C	-0.0113036461713921	0.0088	0.1977
4	rs41286653	877919	C	T	-0.0350988198393953	0.0473	0.4577
4	rs899387	878048	C	T	-0.0042992284528324	0.01	0.6685
4	rs11946340	878079	C	T	-0.0043996643446871	0.0095	0.6405
4	rs41286655	878105	G	A	-0.0168003386783461	0.028	0.5489
4	rs4690206	878313	C	G	0.0170045988158238	0.02	0.3957
4	rs17781348	878746	G	A	0.0210959082947329	0.0146	0.1471
4	rs112078130	878810	C	T	-0.013004189135254	0.0247	0.5981
4	rs6837500	878871	G	A	-0.0031048149534787	0.0227	0.8915
4	rs6837528	878917	G	A	-0.0147989665120717	0.0096	0.1241
4	rs75131424	879515	G	C	0.0182033098538737	0.022	0.4064
4	rs76033377	879753	G	A	0.0236969951765786	0.0231	0.3044
4	rs28662837	879776	G	A	-0.0213972981080803	0.0141	0.129
4	rs62297079	879977	G	A	-0.0172987645783295	0.0097	0.07408
4	rs17781378	880094	T	C	-0.019203206984436	0.0086	0.02585
4	rs74775400	880174	G	A	-0.0079011318962572	0.0189	0.6762
4	rs56785826	880257	G	A	9.99950003332973e-05	0.0117	0.9927
4	rs78009386	880475	C	G	-0.005696192544881	0.0172	0.739
4	rs7657611	880558	G	C	-0.0171970248285215	0.0097	0.07519
4	rs55975176	880563	C	T	0.0105046326450854	0.015	0.4829
4	rs112343297	880912	G	A	9.99950003332973e-05	0.0226	0.9981
4	rs79828386	880933	G	A	0.0009995003330834	0.0227	0.965
4	rs113182144	880946	C	T	0.017496047616751	0.022	0.4253
4	rs113646280	880953	C	A	0.0014988761237359	0.0252	0.9512
4	rs77564815	881118	T	C	-0.0727965247845636	0.0447	0.1031
4	rs566830995	881121	T	G	-0.0729040817360731	0.0447	0.1026
4	rs116234163	881141	G	T	-0.0618966805401821	0.0399	0.1202
4	rs4690204	881195	C	T	0.0001999800026662	0.0117	0.9868
4	rs4690203	881228	C	T	-0.0003000450090019	0.0117	0.979
4	rs75214905	881235	A	G	-0.0080019302190585	0.0189	0.6724
4	rs77060135	881327	A	G	-0.0328021562323804	0.0145	0.02323
4	rs56223707	881896	C	T	0.0001999800026662	0.0117	0.9883
4	rs112260350	882104	C	T	0.0084045823438103	0.04	0.8335
4	rs2279184	882340	G	C	-0.0187038311937836	0.0089	0.03624
4	rs2279183	882404	T	C	-0.0071958279818024	0.0112	0.5194
4	rs2279182	882625	T	G	-0.0216016445577609	0.0141	0.1264
4	rs2279181	882643	G	A	-0.0214994661132367	0.0141	0.1276
4	rs9328759	882845	C	T	0.001099395443301	0.0117	0.9234
4	rs9328760	882849	C	T	0.001099395443301	0.0117	0.9244
4	rs2279180	883039	A	G	-0.0081027387031859	0.0189	0.6692
4	rs3822025	883299	C	A	0.0198026272961797	0.022	0.369
4	rs115260110	883328	T	A	-0.0087985943563496	0.019	0.6455
4	rs115830981	883329	C	A	-0.0087985943563496	0.019	0.6453
4	rs41286659	884058	G	A	-0.0018016219466282	0.0226	0.9362
4	rs2306253	884475	C	G	0.0117012723076411	0.0161	0.4673
4	rs74282750	885201	C	T	-0.0016012813669738	0.0226	0.9451
4	rs79692917	885230	T	C	-0.009696862978864	0.0191	0.61
4	rs117842813	885445	T	A	0.0198026272961797	0.022	0.3691
4	rs3775128	885828	T	C	-0.0069037763167944	0.0112	0.5387
4	rs3775127	886061	G	A	-0.000200020002667	0.0117	0.9842
4	rs3775126	886345	C	T	-0.0220002402796674	0.0141	0.1191
4	rs56080039	886519	G	A	-0.000200020002667	0.0117	0.9883
4	rs114473843	887100	C	A	0.0192044091837133	0.022	0.3841
4	rs11726912	887868	A	C	-0.0221024699079472	0.0141	0.1175
4	rs11725376	887999	C	G	-0.0091012913892029	0.0189	0.6313
4	rs78256167	888021	G	A	-0.0213972981080803	0.0315	0.4966
4	rs76712894	888117	C	A	-0.001501126126267	0.0226	0.9468
4	rs148956927	888128	G	A	0.0258041896815329	0.0369	0.4847
4	rs75713448	888145	C	T	-0.0095958936734469	0.0191	0.6139
4	rs79881735	888154	C	T	0.0017983819413794	0.0263	0.9451
4	rs12499663	888170	G	A	-0.0138048499765589	0.0087	0.1135
4	rs114332099	888324	G	T	-0.0406970023321042	0.0251	0.1053
4	rs34509509	888361	C	A	0.0165030720990143	0.0124	0.183
4	rs28410128	888499	A	G	-0.0162005226717083	0.0123	0.1878
4	rs4690202	888512	T	C	-0.000200020002667	0.0117	0.9863
4	rs530170230	888542	G	A	-0.0360003042410416	0.0321	0.2618
4	rs28628421	888717	G	A	-0.022398994943479	0.0141	0.1118
4	rs11726508	888937	C	T	-0.0164038098256767	0.0123	0.1828
4	rs17781499	889384	C	A	-0.0235040691879941	0.0141	0.09564
4	rs74846645	889573	G	T	-0.0406970023321042	0.0251	0.1053
4	rs3775125	889945	G	A	-0.0162005226717083	0.0123	0.1889
4	rs17725145	890610	G	A	-0.0419997711602818	0.0252	0.09537
4	rs9994159	891150	C	T	-0.0221024699079472	0.0141	0.1161
4	rs3775124	891503	C	G	-0.0217958123704574	0.0092	0.01788
4	rs2306252	892116	T	C	-0.0162005226717083	0.0123	0.1893
4	rs142278816	892428	T	C	0.0133011462391285	0.0387	0.7307
4	rs2003919	892645	C	T	0.0195967237465575	0.022	0.3742
4	rs3775122	893287	G	A	-0.0235962138551867	0.0141	0.09425
4	rs3775121	893520	G	A	-0.0115969858456632	0.009	0.2012
4	rs3775120	893687	G	A	-0.0116981574124923	0.009	0.1976
4	rs3775119	893712	C	T	-0.0026033858701149	0.0123	0.8297
4	rs3822024	893913	G	A	-0.0124977728299804	0.0093	0.1797
4	rs3755963	894255	A	G	-0.0117993392160431	0.0094	0.2076
4	rs3775118	894469	T	C	-0.0430014511447026	0.0251	0.08715
4	rs112588707	894659	T	C	0.0089002747867194	0.0402	0.8249
4	rs3755962	895045	C	G	0.0183996828453635	0.022	0.403
4	rs3755961	895059	A	G	-0.0220002402796674	0.0143	0.1238
4	rs3755960	895060	G	T	-0.0222047099881925	0.0143	0.1206
4	rs78651370	895267	G	T	0.0182033098538737	0.022	0.4075
4	rs147882917	895887	G	A	-0.0425004857321486	0.0252	0.09141
4	rs115384752	896101	A	C	-0.0570995920405728	0.0378	0.1311
4	rs73209865	896163	C	T	-0.0110002818588653	0.0092	0.2315
4	rs35670600	896326	C	T	0.0081963182244858	0.0235	0.7275
4	rs3822023	896486	T	C	0.003902375817241	0.0092	0.674
4	rs73792041	896631	C	G	0.0178006246255066	0.0147	0.2271
4	rs3775117	896968	C	G	0.0009995003330834	0.0154	0.946
4	rs3775116	896998	A	G	-0.0042992284528324	0.011	0.6979
4	rs3775115	897013	A	G	0.0003999200213268	0.01	0.969
4	rs3822022	897403	A	G	0.0093957216403621	0.0099	0.3431
4	rs62297083	897428	A	G	-0.0124977728299804	0.01	0.2121
4	rs6826191	897664	A	G	-0.001100605444033	0.0093	0.9039
4	rs141166762	897923	G	C	0.0172994970780611	0.0222	0.4367
4	rs139951812	898846	T	C	-0.0122952780941516	0.0352	0.7268
4	rs17165156	899143	G	A	0.0155977206230546	0.0221	0.48
4	rs73209867	899168	C	T	-0.0137034650584925	0.0095	0.1488
4	rs2008478	899265	T	C	-0.0183982139464423	0.0088	0.03732
4	rs10029038	899352	T	C	-0.0191012733024012	0.0138	0.1683
4	rs77609436	899617	C	T	0.0153023200084426	0.0221	0.4899
4	rs116652272	900578	C	T	-0.0416973775562091	0.0385	0.278
4	rs3775114	900786	C	T	-0.0119005312583873	0.0092	0.1964
4	rs3775113	901323	C	T	-0.0115969858456632	0.0092	0.2046
4	rs3775112	901460	C	T	-0.0187955345843259	0.0088	0.03311
4	rs3755959	901672	C	T	-0.0188974371044634	0.0088	0.03198
4	rs116272755	901804	C	T	0.0481042146741464	0.0319	0.1323
4	rs79695461	902160	G	A	-0.0401035026973339	0.0318	0.2067
4	rs10005752	902204	G	A	-0.0187038311937836	0.0088	0.03415
4	rs115448944	902829	T	A	-0.0399994162638657	0.0248	0.1073
4	rs150316836	903249	G	A	-0.0174005146801673	0.0436	0.6898
4	rs6820943	903285	C	T	-0.0442027026797326	0.025	0.07759
4	rs3796610	903694	C	T	-0.0187038311937836	0.0088	0.03449
4	rs145742904	903809	G	A	-0.0039979812872983	0.0391	0.918
4	rs4690201	904695	T	C	-0.0164038098256767	0.009	0.06994
4	rs141993448	905677	T	C	-0.0032954239497972	0.0412	0.9364
4	rs11248057	906131	C	G	-0.009797842480111	0.0097	0.3155
4	rs553429667	906225	A	G	0.0299956000353805	0.0414	0.469
4	rs2279178	906647	A	G	-0.0165969709073694	0.0116	0.1535
4	rs6842808	906903	C	T	-0.0208049294331883	0.0139	0.1333
4	rs73209872	906938	G	A	-0.0078003437327339	0.0166	0.6384
4	rs28970510	908632	G	C	-0.0194988734340555	0.0089	0.02751
4	rs62297086	909040	G	A	-0.0130953713122409	0.0091	0.1506
4	rs114757879	909118	T	C	-0.0082035573506883	0.0319	0.7982
4	rs77057847	909856	A	T	0.0158044491449436	0.0221	0.4752
4	rs76160568	909892	A	G	-0.0140989243795016	0.0368	0.7004
4	rs4690332	910520	T	C	-0.0218980211012161	0.0093	0.0181
4	rs11724439	910521	G	A	-0.0267958227871631	0.0212	0.2064
4	rs12646291	910875	T	C	0.0150954876453349	0.0221	0.4942
4	rs139488741	911139	C	A	-0.046400022834317	0.0252	0.06512
4	rs115258338	911522	C	T	-0.0458973523870375	0.0251	0.0677
4	rs7665653	912473	A	C	-0.0180010511095525	0.0088	0.04133
4	rs141088032	912948	T	A	-0.0026033858701149	0.0411	0.9503
4	rs62297087	913289	T	A	-0.021101069908054	0.0138	0.1279
4	rs77528402	913437	C	T	-0.0469029460862576	0.0254	0.06506
4	rs28496796	913558	G	C	-0.0178992398878318	0.0088	0.04239
4	rs6842493	914638	T	C	-0.0120017335415971	0.0091	0.1884
4	rs6826965	914688	C	T	-0.0181028726978536	0.0088	0.04082
4	rs6856659	914851	G	A	-0.0180010511095525	0.0088	0.04199
4	rs76899536	915227	G	A	0.0155977206230546	0.0221	0.4803
4	rs115896125	915747	A	C	-0.0433982268254708	0.0252	0.08536
4	rs142442487	917017	C	T	-0.0586996008587778	0.0243	0.01566
4	rs6847650	917698	C	T	-0.0177974390305806	0.0088	0.04459
4	rs11723135	918224	T	A	-0.0180010511095525	0.0088	0.04172
4	rs899385	918358	G	A	0.0109003744682883	0.0182	0.5477
4	rs35239183	918435	C	T	0.0225048553400694	0.0343	0.5115
4	rs77437521	918497	C	T	-0.0418016408837633	0.0252	0.09619
4	rs182396251	918709	G	A	0.0003999200213268	0.0395	0.9926
4	rs80298333	919120	G	A	0.0156961681063242	0.0221	0.4782
4	rs75885647	919253	T	C	0.0156961681063242	0.0221	0.4769
4	rs6842215	919750	G	C	-0.0166986496230515	0.0089	0.05975
4	rs6822424	919765	A	C	-0.0172987645783295	0.0089	0.05161
4	rs56353809	920526	C	T	-0.0088994831870327	0.0094	0.347
4	rs11734449	921733	C	A	-0.0145046862028817	0.0095	0.1264
4	rs4690330	922349	G	A	-0.0171970248285215	0.0088	0.05219
4	rs79026232	922994	C	G	0.0165030720990143	0.0222	0.457
4	rs60340502	923324	G	C	0.0154992634469238	0.0221	0.4847
4	rs77566372	923930	T	C	-0.0406970023321042	0.025	0.1035
4	rs7663192	923947	T	C	-0.0207028323592018	0.0093	0.02589
4	rs754758	924280	A	C	-0.0146974807605841	0.009	0.1039
4	rs873785	925149	T	C	-0.0091012913892029	0.009	0.3094
4	rs28403582	925283	G	A	0.0056042667198317	0.0228	0.8071
4	rs873786	925376	C	T	-0.0366017456445608	0.0149	0.01386
4	rs112514562	926123	C	T	-0.0152050125429676	0.023	0.5094
4	rs112172867	927158	G	A	-0.0426987545331152	0.0479	0.3729
4	rs4690198	927973	G	C	-0.0187955345843259	0.0089	0.03585
4	rs935965	928684	T	C	-0.0231969816042026	0.0094	0.01415
4	rs149261175	930404	C	T	0.0036034995896235	0.0291	0.9009
4	rs111646157	931196	A	T	-0.0145046862028817	0.023	0.5305
4	rs4690329	931385	T	A	-0.0248973835545144	0.0095	0.008305
4	rs78501969	931440	C	A	-0.0478046499481398	0.0252	0.05767
4	rs4690328	931649	T	C	-0.0249999098013234	0.0095	0.008187
4	rs60684016	932165	G	A	0.0170045988158238	0.0222	0.4423
4	rs6829987	932974	C	G	-0.0252972953741621	0.0095	0.007546
4	rs73209888	933597	A	G	-0.0120017335415971	0.0205	0.5586
4	rs6851787	933659	T	A	-0.0252972953741621	0.0095	0.007448
4	rs6851795	933660	T	C	-0.0124977728299804	0.009	0.1653
4	rs77186370	933837	C	A	-0.0046005663955682	0.0307	0.8804
4	rs28817103	934469	G	A	-0.020498669477346	0.0163	0.2093
4	rs62294484	935571	A	G	-0.0227979086760041	0.0138	0.09739
4	rs11724898	935933	G	A	-0.0091012913892029	0.009	0.3116
4	rs10016294	936567	A	G	-0.0093031403261444	0.009	0.3013
4	rs112093537	936713	C	T	-0.0423961495190412	0.0251	0.09148
4	rs75598254	937767	C	T	0.0156961681063242	0.0222	0.4795
4	rs6599388	939087	C	T	-0.0147989665120717	0.0095	0.1209
4	rs6599389	939113	G	A	0.0128964817350202	0.0172	0.4547
4	rs140885588	939172	C	T	-0.106694738670963	0.0484	0.02764
4	rs11729289	939206	G	A	-0.0091012913892029	0.009	0.3114
4	rs79333548	939307	G	A	-0.0437011352710986	0.0253	0.08373
4	rs7687129	939883	T	C	-0.0209989425960583	0.0095	0.02638
4	rs56664216	940007	A	C	-0.0411970648503382	0.0251	0.1002
4	rs113432984	940384	C	T	-0.0411970648503382	0.0251	0.1005
4	rs77480647	940601	C	T	0.0159028762794155	0.0222	0.4736
4	rs188911015	940660	G	A	0.0489996660319079	0.0283	0.08322
4	rs6848199	940838	C	T	-0.0088994831870327	0.0089	0.3174
4	rs35208825	940904	G	A	0.0149969810059077	0.0158	0.3404
4	rs140892583	940931	T	C	-0.0060985584618694	0.0336	0.8552
4	rs10008187	941017	C	T	-0.0088994831870327	0.0089	0.3183
4	rs17165168	941135	C	T	0.0159028762794155	0.0222	0.4731
4	rs17165170	941258	C	G	0.0153023200084426	0.0222	0.4896
4	rs6815138	941290	A	C	-0.0059979518036359	0.0088	0.4926
4	rs55933917	941439	G	T	0.0108014536938559	0.0277	0.6976
4	rs2290402	941518	C	T	0.0016985566355815	0.0121	0.891
4	rs2290403	942006	G	A	-0.008395140788382	0.0089	0.3485
4	rs10516158	942439	C	T	-0.0244976316004002	0.0138	0.07576
4	rs6813110	942660	C	T	-0.0095050300143049	0.0089	0.2898
4	rs11730111	942833	C	T	-0.0239956055562207	0.0138	0.08219
4	rs76054593	943418	C	T	-0.0418016408837633	0.0254	0.09926
4	rs10017289	943534	C	G	-0.0058973552660839	0.0088	0.5013
4	rs935977	943540	G	A	-0.0085968472255182	0.009	0.3371
4	rs80269477	943823	G	T	0.0051964749068174	0.021	0.8028
4	rs34884217	944210	A	C	-0.0431998193062192	0.0148	0.003638
4	rs2290404	945225	A	G	-0.0095050300143049	0.0087	0.2761
4	rs78188793	945953	C	G	0.0156961681063242	0.0222	0.4791
4	rs11552301	946226	T	C	-0.0083043861636152	0.0088	0.3494
4	rs140188963	946913	G	A	0.0142973047008244	0.052	0.7835
4	rs2290405	946974	G	A	-0.0074980401773571	0.0088	0.3922
4	rs139329148	947558	C	G	-0.108398458871277	0.0477	0.02311
4	rs10902761	947767	A	G	-0.0121029460677457	0.0087	0.1638
4	rs73209899	948067	G	A	-0.0076995657264405	0.0203	0.7052
4	rs28504033	948640	G	A	-0.0081027387031859	0.009	0.3659
4	rs144527015	949854	C	T	-0.0259025943231108	0.021	0.2191
4	rs74391911	949883	C	G	0.0164047040252769	0.0222	0.4596
4	rs28440052	949893	C	A	-0.0166986496230515	0.0096	0.08085
4	rs3733343	950737	T	C	-0.0116981574124923	0.0087	0.1802
4	rs3733344	951040	T	G	-0.0135007260538548	0.0088	0.1239
4	rs3822019	951161	C	T	0.0025966258472659	0.0121	0.8287
4	rs1051613	951179	G	A	-0.0060985584618694	0.0088	0.4863
4	rs7695319	951376	T	A	-0.0408011614039327	0.0253	0.1066
4	rs80114247	951791	T	C	0.0053954185169075	0.0298	0.8569
4	rs34311866	951947	T	C	-0.0080019302190585	0.0113	0.478
4	rs748483	952409	A	G	-0.0218980211012161	0.0135	0.1036
4	rs115657987	952954	G	A	-0.0377018671840115	0.0362	0.298
4	rs74472532	953250	T	C	-0.0391983134041576	0.0253	0.1213
4	rs75067698	953459	G	A	0.0168964476597299	0.0222	0.4476
4	rs114339535	953489	G	A	0.0350968370374295	0.039	0.3681
4	rs4690326	953698	A	C	-0.0059979518036359	0.0087	0.4916
4	rs4690197	953974	T	G	-0.0169020380753563	0.0109	0.1232
4	rs3733345	954247	G	T	-0.0062998021485279	0.0087	0.4727
4	rs3733346	954275	T	C	-0.0111013930711739	0.0087	0.2046
4	rs3733347	954277	T	C	-0.0164953025291975	0.011	0.1315
4	rs3733349	954311	C	T	-0.0049019951702315	0.0087	0.572
4	rs56039006	954741	C	G	0.0047984689115734	0.0122	0.6936
4	rs77382558	954885	G	T	0.0158044491449436	0.0222	0.4781
4	rs78509705	955035	C	T	0.0133011462391285	0.041	0.7464
4	rs28671147	955084	A	G	-0.0182047046548463	0.0093	0.04967
4	rs116777977	955923	T	G	0.0158044491449436	0.0222	0.4775
4	rs6599390	956047	A	G	-0.0182047046548463	0.0093	0.05024
4	rs41286661	957284	C	T	0.0048979852621919	0.0122	0.6859
4	rs75854631	957356	G	A	0.0218006299588528	0.0226	0.3342
4	rs2335500	957778	G	A	-0.0416973775562091	0.0253	0.09865
4	rs34406303	958090	G	C	0.0138042809763971	0.0157	0.3791
4	rs114739803	958306	C	T	-0.0239034240815591	0.0361	0.5092
4	rs149329010	958500	G	A	-0.0114958245134845	0.0438	0.792
4	rs77995383	958799	G	A	0.0167981182758809	0.0223	0.45
4	rs4690325	959491	A	G	-0.0164038098256767	0.011	0.1345
4	rs4690324	960081	G	A	-0.015702643727291	0.0118	0.1812
4	rs11248059	960331	C	G	-0.0216016445577609	0.0135	0.1095
4	rs35117553	960542	T	G	-0.013004189135254	0.0231	0.5751
4	rs4690196	960713	G	A	-0.005304041591906	0.0088	0.547
4	rs1377587	961191	A	G	-0.0083043861636152	0.0088	0.3444
4	rs1377586	961373	G	A	-0.005696192544881	0.0087	0.5148
4	rs2305487	961397	C	T	0.0090984829852593	0.0216	0.6741
4	rs143809228	961601	G	A	-0.0180010511095525	0.0362	0.6187
4	rs62294486	961919	C	T	-0.0026033858701149	0.0091	0.7742
4	rs3755958	963042	C	A	-0.0216016445577609	0.0134	0.1085
4	rs11728344	963755	T	C	-0.0216016445577609	0.0134	0.1081
4	rs61276640	963838	C	T	-0.0372035489975441	0.0256	0.1462
4	rs77386309	964276	C	T	0.016296487966892	0.0223	0.4635
4	rs11248060	964359	C	T	-0.0213972981080803	0.0134	0.1107
4	rs113463957	965289	T	C	0.0225048553400694	0.0419	0.5914
4	rs13101828	965720	A	G	-0.0075987978753305	0.0088	0.3848
4	rs11724804	965779	G	A	-0.0065010863423599	0.0088	0.4558
4	rs561385071	967558	C	A	0.001099395443301	0.0289	0.9689
4	rs3806761	968826	G	T	0.0168964476597299	0.0223	0.4494
4	rs62294491	969111	C	T	-0.0221024699079472	0.0135	0.102
4	rs4690229	970724	A	T	-0.003797200248385	0.0088	0.6628
4	rs4690230	970839	T	C	-0.0145046862028817	0.0111	0.1888
4	rs6829197	971021	G	C	-0.0152050125429676	0.0112	0.1748
4	rs11731377	971266	T	G	-0.0113036461713921	0.012	0.3464
4	rs116747058	971496	T	C	-0.0208968257129853	0.0188	0.2666
4	rs142943203	972095	C	T	-0.0733021430750498	0.0408	0.07239
4	rs11726637	972231	G	A	-0.0217958123704574	0.0136	0.1084
4	rs4583705	973036	C	T	-0.0220002402796674	0.0136	0.1062
4	rs4690163	975137	T	C	-0.0149004625639624	0.0092	0.1054
4	rs73211813	975238	C	T	0.003902375817241	0.0124	0.7531
4	rs116648731	975290	G	A	0.0160997014894237	0.0224	0.4702
4	rs6814300	975627	G	A	-0.0388967656299467	0.0257	0.1307
4	rs76051233	976412	C	A	0.0167981182758809	0.0224	0.4528
4	rs17783233	976598	T	C	-0.0255024404124231	0.0134	0.0558
4	rs6856425	976918	T	C	-0.0329985112635755	0.0255	0.1952
4	rs11736451	977022	A	G	-0.0144032303107437	0.0119	0.2241
4	rs72613114	977261	C	T	0.0128964817350202	0.0185	0.4845
4	rs4690219	977270	G	A	-0.0145960053074092	0.0092	0.1135
4	rs78243670	978341	C	A	0.0160997014894237	0.0224	0.471
4	rs6814642	978388	A	G	-0.0145960053074092	0.0092	0.1118
4	rs3806755	979030	C	A	-0.0320997276601081	0.0255	0.208
4	rs4690220	980464	A	G	-0.0004000800213396	0.0088	0.9639
4	rs11248061	980896	C	A	-0.0059979518036359	0.009	0.5025
4	rs10902762	980932	G	A	-0.0068030886197391	0.009	0.4488
4	rs10794537	980971	T	G	-0.015895669405385	0.0112	0.1547
4	rs147250021	982345	C	T	-0.0121029460677457	0.0327	0.7108
4	rs2045064	982347	C	T	-0.0635043893695306	0.0254	0.01227
4	rs3796621	982852	G	A	-0.0009004052431641	0.0088	0.9198
4	rs36069160	983014	G	C	0.0428008353226943	0.0426	0.3144
4	rs3796622	983060	T	C	-0.0131966945943914	0.0092	0.1528
4	rs3796623	983625	C	T	-0.0451019739124202	0.0263	0.08575
4	rs4690221	983809	C	T	0.0064988367398296	0.009	0.4668
4	rs74907962	984334	T	C	-0.0442027026797326	0.0257	0.08507
4	rs184671154	984373	G	A	0.0117012723076411	0.0382	0.7603
4	rs76493568	984413	G	A	-0.0454995840713661	0.0235	0.05305
4	rs62294518	984467	C	T	0.0154007965760229	0.0359	0.667
4	rs115435541	984704	G	A	-0.0045001103249234	0.0213	0.8345
4	rs2290401	984870	G	C	-0.0122041688389067	0.0119	0.3086
4	rs143974931	985369	G	C	-0.0486021818392175	0.0462	0.2925
4	rs3822020	985727	A	G	-0.0127003085782322	0.0093	0.171
4	rs80086308	987205	G	A	-0.0086977157031958	0.017	0.607
4	rs11936407	987276	T	C	-0.013004189135254	0.0093	0.1597
4	rs3806756	987391	C	G	-0.0136020904182857	0.0095	0.1521
4	rs144086020	987439	C	T	0.052601937740197	0.0287	0.06668
4	rs3806757	987554	C	G	0.0148984646619666	0.0225	0.5086
4	rs3806759	987673	G	A	0.0194005857039748	0.0153	0.2049
4	rs3806760	987704	A	G	-0.0182047046548463	0.0097	0.05892
4	rs62294519	988619	T	C	-0.0142003494011414	0.0138	0.3044
4	rs11248062	989022	A	G	-0.0142003494011414	0.0138	0.3024
4	rs11248063	989163	T	C	-0.0143017847108596	0.0138	0.2993
4	rs11729777	989548	T	C	-0.0156010662286512	0.0138	0.26
4	rs10471249	989699	T	C	0.0172994970780611	0.0127	0.1724
4	rs10471250	989713	T	C	0.0044003044444822	0.0101	0.6674
4	rs28504164	990203	C	T	0.0138042809763971	0.0127	0.2756
4	rs146281633	990786	C	T	-0.0278029446620889	0.0327	0.3955
4	rs566048292	992020	C	T	-0.0315009870620622	0.0443	0.4767
4	rs73219723	992087	T	C	0.0085037404912207	0.0196	0.6643
4	rs4690222	992236	G	A	-0.0054045784588597	0.0092	0.5578
4	rs62294520	992274	C	T	0.0361004656247227	0.0253	0.1528
4	rs1799846	992480	A	G	0.0138042809763971	0.0099	0.1625
4	rs935966	992681	G	A	0.0029955089797983	0.0097	0.7554
4	rs1814546	992763	T	C	0.016296487966892	0.0122	0.1822
4	rs148959726	993388	G	A	-0.0573960891413091	0.0179	0.001329
4	rs138298498	993488	G	A	-0.0101008421794295	0.0226	0.6551
4	rs13108467	993833	G	A	0.0172012073197748	0.0112	0.1244
4	rs56079856	994011	G	T	0.0244974716003874	0.0123	0.04614
4	rs62294522	994124	C	T	-0.0320997276601081	0.0455	0.4806
4	rs3755957	994154	C	T	0.0133011462391285	0.0104	0.2015
4	rs3755956	994356	C	T	0.0310043588626902	0.0235	0.187
4	rs3755955	994414	G	A	0.0244974716003874	0.0123	0.04648
4	rs3755954	994452	C	T	0.0133011462391285	0.0104	0.202
4	rs116454030	994900	T	G	-0.0149004625639624	0.0261	0.5689
4	rs3733342	994982	G	A	0.025696986087186	0.0123	0.03598
4	rs3733341	995107	C	G	0.0259016375226531	0.0123	0.0344
4	rs6815946	995305	T	C	0.0259990758686168	0.0123	0.03357
4	rs6829789	995422	G	C	0.0259016375226531	0.0123	0.03435
4	rs114806891	995868	C	T	-0.0573007769142667	0.0178	0.001269
4	rs6830825	995919	G	C	0.0270021387025708	0.0123	0.02789
4	rs6811373	995997	A	G	0.0270021387025708	0.0123	0.02825
4	rs6831021	996012	G	C	0.0267977123853779	0.0123	0.0292
4	rs6831280	996165	G	A	0.0267977123853779	0.0123	0.02969
4	rs6836258	996248	G	C	0.0270021387025708	0.0123	0.02808
4	rs115790973	996560	C	G	0.0270021387025708	0.0123	0.02789
4	rs73066479	996690	G	A	0.0269047980491434	0.0123	0.02844
4	rs115134980	996768	T	C	0.0255020410123433	0.0123	0.03768
4	rs115929690	996888	C	T	0.0269047980491434	0.0123	0.02835
4	rs1131853	997095	T	C	0.0007996801705642	0.0107	0.9429
4	rs2305488	997485	T	G	0.022299507494767	0.0122	0.06808
4	rs2305489	997488	G	T	-0.0546990875223834	0.0187	0.003493
4	rs76865393	998777	C	T	-0.0573007769142667	0.0177	0.001205
4	rs6827815	999445	C	G	0.025696986087186	0.0124	0.03885
4	rs76048788	999470	C	T	0.022299507494767	0.0125	0.07499
4	rs62294523	999595	G	A	-0.0289037168568363	0.0451	0.5219
4	rs6829296	1000138	C	G	0.0258041896815329	0.0093	0.005333
4	rs10461366	1000450	T	C	0.0155977206230546	0.0088	0.07607
4	rs77592320	1000799	C	T	-0.0573960891413091	0.0177	0.001177
4	rs10018140	1001742	T	C	0.0081963182244858	0.0095	0.3904
4	rs10010999	1001797	C	T	-0.0057967688471774	0.0088	0.5105
4	rs6855019	1001997	C	T	0.0312951579807101	0.0227	0.1679
4	rs6855233	1002125	C	T	0.0081963182244858	0.0095	0.3903
4	rs112453299	1002268	A	G	-0.0084959889212643	0.0193	0.6594
4	rs6812278	1002448	C	G	0.0080971295874548	0.0095	0.3922
4	rs34721481	1002848	T	A	0.0093957216403621	0.0095	0.3232
4	rs4505759	1003022	C	T	-0.0042992284528324	0.0096	0.6556
4	rs4569707	1003788	G	C	0.0080971295874548	0.0095	0.3951
4	rs145072823	1004229	C	T	-0.0235962138551867	0.0236	0.3176
4	rs79664023	1004863	T	G	0.0235016597850914	0.0124	0.0579
4	rs78520297	1004864	T	C	0.0235993322503244	0.0124	0.0577
4	rs138648196	1004917	C	A	-0.0164953025291975	0.0261	0.527
4	rs34627176	1006200	G	A	-0.0145960053074092	0.0109	0.1824
4	rs4647942	1006333	G	A	0.0138042809763971	0.0089	0.1227
4	rs13143527	1006772	A	G	-0.0172987645783295	0.0092	0.05901
4	rs11734750	1006924	C	T	-0.0142003494011414	0.0109	0.1917
4	rs76051363	1006987	C	T	0.0231011029079872	0.0124	0.06351
4	rs79574529	1007235	C	T	0.0223972974420383	0.0124	0.07138
4	rs143793031	1007833	G	C	-0.0328951617042694	0.031	0.2878
4	rs77822621	1008212	C	T	-0.0643998640842381	0.0235	0.006223
4	rs140402760	1008302	C	T	0.0274984287018097	0.0415	0.5076
4	rs56396408	1008386	C	T	0.0226026252094292	0.0124	0.06949
4	rs6814476	1008404	A	G	0.0267003518299564	0.0226	0.2389
4	rs74569579	1008972	G	A	0.0260965047212743	0.0127	0.04016
4	rs62294525	1009249	G	A	0.0267003518299564	0.0228	0.2413
4	rs34869253	1009420	T	C	-0.001100605444033	0.009	0.9018
4	rs116709547	1009703	G	T	-0.0570043080677942	0.0176	0.001238
4	rs34587452	1009900	G	C	-0.0143017847108596	0.0109	0.1891
4	rs55639339	1009917	C	T	0.0221038989069263	0.0124	0.07524
4	rs78852263	1010030	T	C	-0.0566973436785452	0.0176	0.001309
4	rs35654957	1010077	T	C	0.0049974917102918	0.0092	0.5827
4	rs35220088	1010251	G	C	0.0071047017299317	0.009	0.4299
4	rs55916145	1010778	T	C	0.00730326611012	0.009	0.4173
4	rs56034896	1010782	C	T	-0.0039979812872983	0.0088	0.6516
4	rs748651	1011115	T	C	-0.0049019951702315	0.0088	0.5805
4	rs114958149	1011811	T	C	0.0288012338056278	0.0292	0.3239
4	rs60302202	1011966	C	T	0.0274984287018097	0.0229	0.2307
4	rs111632154	1012300	T	C	-0.0064004391810282	0.0226	0.7762
4	rs77145216	1013028	C	T	0.0251022847608284	0.0228	0.27
4	rs74921869	1013382	G	A	0.0258041896815329	0.0114	0.02302
4	rs73219733	1013634	C	T	-0.0182963622831166	0.0136	0.1782
4	rs144793356	1013854	G	T	-0.0225012653465135	0.0415	0.5888
4	rs66515989	1013918	G	A	-0.013399371963117	0.0109	0.2182
4	rs62296060	1014066	G	A	-0.0136020904182857	0.0109	0.2129
4	rs115185523	1014139	G	A	0.0251022847608284	0.0231	0.2772
4	rs114065860	1014150	C	T	0.0251022847608284	0.0231	0.2774
4	rs62296061	1014172	G	A	-0.0145960053074092	0.0109	0.1815
4	rs72501960	1014325	C	T	-0.0570043080677942	0.0176	0.001186
4	rs78590462	1015204	C	T	-0.0513985630860003	0.0175	0.003248
4	rs3822032	1015789	T	C	-0.0505987987633697	0.0175	0.003791
4	rs3796624	1015844	C	G	-0.0137034650584925	0.0109	0.2093
4	rs4647934	1016279	G	A	0.0222017079836866	0.0125	0.07547
4	rs11723654	1016480	A	G	-0.0049019951702315	0.0088	0.5775
4	rs73070422	1016645	C	G	0.0227003855207759	0.0125	0.06905
4	rs76451154	1017235	G	A	-0.0074980401773571	0.0107	0.4846
4	rs4647933	1017519	G	C	0.0248974696545107	0.0227	0.2742
4	rs4647946	1018271	T	C	0.0232965165504356	0.0228	0.3064
4	rs190575367	1018492	C	T	-0.0218980211012161	0.0381	0.5653
4	rs4647944	1018499	G	A	-0.0579045745015309	0.0176	0.0009849
4	rs4647930	1018705	C	A	-0.0285023604727122	0.0099	0.00386
4	rs4647931	1018891	G	T	-0.0083043861636152	0.0309	0.7888
4	rs4647932	1019011	C	T	-0.0577032681284449	0.0176	0.00103
4	rs4647939	1019312	G	A	-0.0062998021485279	0.0088	0.4756
4	rs1064838	1019672	T	C	-0.0050024916227914	0.0089	0.5685
4	rs115679552	1019834	G	A	-0.0203966036652218	0.0382	0.5922
4	rs3733350	1020129	C	T	0.0225048553400694	0.0228	0.3235
4	rs4647940	1020391	C	G	0.0207041815582916	0.0126	0.09885
4	rs7664212	1020882	T	G	-0.0043996643446871	0.01	0.6587
4	rs7680381	1020891	G	A	-0.003797200248385	0.01	0.7058
4	rs62296062	1021059	A	G	0.0152038337422728	0.012	0.2065
4	rs150351472	1021325	C	T	-0.010302892995897	0.0277	0.7085
4	rs10006164	1021598	G	A	-0.0263029084210524	0.0094	0.005036
4	rs34477934	1021860	C	T	0.0077002766261879	0.029	0.7904
4	rs34551298	1022111	C	T	0.0107025231331357	0.0089	0.231
4	rs12641224	1022168	A	G	0.0109003744682883	0.0089	0.2197
4	rs34801085	1023159	T	C	0.0098018049722602	0.0088	0.266
4	rs115259783	1023236	T	G	0.0086028888072678	0.0194	0.6585
4	rs60717590	1023262	A	G	0.0109003744682883	0.0089	0.2208
4	rs188388416	1023306	G	A	0.0152038337422728	0.0482	0.752
4	rs77143521	1023352	C	T	-0.0191012733024012	0.0257	0.4561
4	rs114164738	1023557	G	A	0.0135971385060249	0.0246	0.5789
4	rs11721506	1023800	C	T	0.0081963182244858	0.0088	0.3534
4	rs60633311	1023933	T	C	-0.0132980281439898	0.0099	0.1781
4	rs935973	1024287	T	C	-0.0129028853555234	0.0099	0.1923
4	rs935974	1024352	A	T	0.001998002662673	0.0112	0.8593
4	rs4450872	1024726	G	A	-0.0176040459483609	0.0107	0.1004
4	rs11722658	1024752	C	T	0.0078987227933553	0.0088	0.367
4	rs141793018	1024917	G	A	-0.0045001103249234	0.0391	0.909
4	rs115274126	1025302	C	T	0.0446960805488528	0.0272	0.09949
4	rs62296067	1025457	T	C	-0.0129028853555234	0.0099	0.1923
4	rs11728938	1025868	T	C	0.0077002766261879	0.0088	0.3808
4	rs189708974	1026794	A	C	0.0341985075799122	0.0469	0.4662
4	rs10012074	1026866	A	G	-0.0166986496230515	0.0113	0.1398
4	rs11726058	1027277	C	T	0.0069954745123864	0.0088	0.4261
4	rs10003058	1027302	C	T	0.0076010387728197	0.0088	0.388
4	rs78890240	1027670	G	A	-0.0212951405401588	0.0259	0.4098
4	rs13138114	1028389	C	G	0.0082954970241069	0.0089	0.3513
4	rs143303795	1028549	T	C	-0.0372969647443931	0.0365	0.3063
4	rs150775904	1029515	C	T	-0.100295586317643	0.0419	0.01669
4	rs28696013	1030374	A	T	0.0026963615477425	0.0112	0.8107
4	rs113042475	1030583	C	T	0.0005998200719675	0.0185	0.9751
4	rs68178116	1030690	G	A	0.0099008246772624	0.0089	0.2665
4	rs35321695	1030779	T	C	9.99950003332973e-05	0.011	0.9912
4	rs62296069	1031050	G	A	0.0007996801705642	0.0185	0.9662
4	rs538239264	1031381	C	T	-0.0083043861636152	0.0419	0.8435
4	rs62296070	1032214	G	T	-0.0023026490626755	0.0184	0.9007
4	rs112551498	1033253	C	T	-0.0174005146801673	0.0364	0.6327
4	rs80257442	1033334	C	T	-0.0232993336544035	0.012	0.05225
4	rs11941528	1033685	T	C	-0.015895669405385	0.0092	0.08504
4	rs111255002	1033749	T	C	-0.0473012731180131	0.0187	0.01151
4	rs62296071	1034394	C	G	-0.0064004391810282	0.0178	0.7182
4	rs78613245	1034603	C	G	0.0343048036919902	0.0468	0.4632
4	rs62296072	1034681	T	C	-0.0095050300143049	0.0178	0.5921
4	rs73219741	1034889	T	C	0.0228958774769045	0.0532	0.6674
4	rs112069922	1034997	C	T	-0.0078003437327339	0.0225	0.7282
4	rs77298415	1035958	G	A	0.0139029051689914	0.0318	0.6624
4	rs114279554	1035963	T	G	-0.0060985584618694	0.0186	0.7412
4	rs11730596	1037125	C	T	0.016296487966892	0.0104	0.1157
4	rs62296073	1037737	A	G	-0.0065010863423599	0.0186	0.727
4	rs58579974	1038364	C	G	0.0138042809763971	0.0309	0.6555
4	rs62296075	1039215	A	G	-0.0066017436345624	0.0186	0.7222
4	rs62296076	1039660	A	G	-0.007095110875924	0.0186	0.7012
4	rs62296077	1039718	G	A	-0.006199175242821	0.0186	0.7402
4	rs56308648	1041555	G	A	-0.015895669405385	0.0148	0.2842
4	rs62296078	1041700	C	T	-0.0076995657264405	0.0186	0.6763
4	rs13137819	1042115	T	C	0.016296487966892	0.0104	0.1181
4	rs56958378	1042608	G	T	-0.0075987978753305	0.0185	0.6806
4	rs80075344	1043316	C	T	-0.0152963956259917	0.0148	0.3001
4	rs62294688	1043718	T	G	-0.0075987978753305	0.0185	0.6801
4	rs4690218	1043971	G	A	0.0168964476597299	0.0089	0.05668
4	rs7669461	1044076	G	C	-0.0018016219466282	0.0125	0.8863
4	rs11733478	1044226	C	T	-0.0213972981080803	0.0172	0.2136
4	rs2242083	1044825	C	G	0.0164047040252769	0.0089	0.06385
4	rs935972	1045171	T	C	0.0164047040252769	0.0104	0.1138
4	rs7682141	1045184	C	T	-0.0147989665120717	0.0148	0.3167
4	rs116146382	1045235	A	C	-0.0385017716536664	0.0416	0.355
4	rs935971	1045265	G	A	0.0164047040252769	0.0104	0.1141
4	rs935970	1045323	C	G	0.0164047040252769	0.0104	0.1131
4	rs7683379	1045824	C	T	0.0160997014894237	0.0088	0.06891
4	rs11726436	1045971	G	A	0.0172994970780611	0.0088	0.0491
4	rs17131820	1046260	G	C	-0.001100605444033	0.0124	0.927
4	rs28377444	1046406	C	T	-0.0012007205765188	0.0124	0.9252
4	rs62294689	1046458	C	T	-0.005304041591906	0.0186	0.7778
4	rs35621577	1046992	C	T	0.0164047040252769	0.0088	0.06394
4	rs34956924	1047270	T	C	0.016296487966892	0.0104	0.1152
4	rs114358991	1047424	G	A	0.0161980995687726	0.0214	0.4513
4	rs73072227	1049387	C	T	-0.015702643727291	0.0149	0.2925
4	rs28481697	1050027	G	A	-0.0122952780941516	0.0139	0.3788
4	rs28721561	1050034	C	A	-0.0122952780941516	0.0139	0.3766
4	rs7680608	1050437	C	G	0.0399992561638529	0.0171	0.01912
4	rs7679432	1050521	G	A	0.0170045988158238	0.0104	0.1019
4	rs60085185	1050636	C	T	-0.0159972768350078	0.0148	0.2777
4	rs3816474	1050653	G	A	0.0225048553400694	0.0106	0.03428
4	rs10003009	1050849	G	A	0.0176041339483571	0.0104	0.09007
4	rs9995279	1050850	T	C	0.0176041339483571	0.0104	0.09025
4	rs9992925	1050909	A	T	0.0177023841130051	0.0104	0.08907
4	rs2290411	1051077	T	C	0.0176041339483571	0.0104	0.09022
4	rs10026482	1051128	C	G	0.0177023841130051	0.0104	0.08942
4	rs60315584	1051486	C	T	-0.0217958123704574	0.0143	0.1275
4	rs17131824	1051512	G	C	-0.0114047880634385	0.0139	0.4109
4	rs13119276	1051574	T	C	0.017496047616751	0.0104	0.09289
4	rs145316354	1051643	G	A	0.0188021269625962	0.0278	0.4993
4	rs11727135	1051803	G	C	0.017496047616751	0.0103	0.09091
4	rs11727136	1051804	G	A	0.017496047616751	0.0103	0.09059
4	rs13114658	1052009	A	G	0.0170045988158238	0.0087	0.05176
4	rs2290410	1052078	A	T	0.0179970767016546	0.0104	0.08422
4	rs57186616	1052100	G	A	-0.004198802647333	0.0119	0.7253
4	rs11724371	1052125	T	C	0.0172012073197748	0.0105	0.1024
4	rs2248083	1052166	A	C	0.017496047616751	0.0104	0.09437
4	rs2045069	1052206	T	C	0.0165030720990143	0.0104	0.1132
4	rs2045068	1052212	G	A	0.0164047040252769	0.0104	0.1156
4	rs77924371	1052230	C	T	0.0119977384336167	0.0316	0.7049
4	rs2045067	1052355	C	T	0.0165030720990143	0.0104	0.1128
4	rs2045066	1052401	C	T	0.0168964476597299	0.0104	0.1042
4	rs2045065	1052488	A	G	0.0170045988158238	0.0104	0.1011
4	rs6852246	1052556	C	A	-0.0162005226717083	0.0145	0.2642
4	rs113061374	1052662	C	T	-0.0071958279818024	0.0224	0.7472
4	rs111572776	1052762	G	A	-0.0076995657264405	0.0224	0.7303
4	rs6852850	1052857	C	G	0.0167981182758809	0.0104	0.1066
4	rs76319257	1052995	C	T	0.0102968054773682	0.0166	0.5373
4	rs6839931	1053172	T	C	0.0166997792224134	0.0104	0.1076
4	rs6858612	1053353	C	T	0.0167981182758809	0.0104	0.1061
4	rs11947960	1053397	C	T	-0.0074980401773571	0.0189	0.6908
4	rs11247971	1053580	A	G	0.0166997792224134	0.0104	0.1085
4	rs10084849	1053586	T	C	0.0166997792224134	0.0104	0.1076
4	rs10084887	1053654	G	A	0.0166997792224134	0.0104	0.1077
4	rs10084888	1053814	G	T	0.0166997792224134	0.0104	0.1079
4	rs10084889	1053815	G	A	0.0166997792224134	0.0104	0.1074
4	rs10084890	1053934	G	C	0.0167981182758809	0.0104	0.1051
4	rs62294712	1054075	C	T	-0.0275048131221902	0.0481	0.5674
4	rs12645644	1054159	G	A	0.0158044491449436	0.0104	0.1281
4	rs13134921	1054177	A	G	0.0160997014894237	0.0104	0.1222
4	rs13106586	1054182	G	A	0.01600129372694	0.0104	0.1226
4	rs13108207	1054218	C	T	0.0160997014894237	0.0104	0.1201
4	rs13140341	1054235	T	C	0.0160997014894237	0.0104	0.1218
4	rs13108222	1054256	C	A	0.0160997014894237	0.0104	0.1212
4	rs184201033	1054356	C	T	0.0361969153118182	0.0317	0.2538
4	rs13135215	1054364	A	G	0.0161980995687726	0.0104	0.1198
4	rs13107058	1054379	G	A	0.0160997014894237	0.0104	0.1211
4	rs28498761	1054561	G	A	-0.0113036461713921	0.0139	0.4149
4	rs4690215	1054619	G	C	0.0166014304974254	0.0104	0.1102
4	rs4690214	1054636	T	C	0.0166014304974254	0.0104	0.1104
4	rs182031869	1054679	C	T	0.0411995232473163	0.0418	0.324
4	rs6817989	1054807	C	A	-0.0164038098256767	0.0145	0.2579
4	rs4690213	1054868	C	T	0.0166014304974254	0.0104	0.1108
4	rs4690212	1054898	T	C	0.0165030720990143	0.0104	0.1117
4	rs28562028	1055115	G	A	0.0165030720990143	0.0104	0.1119
4	rs6822863	1055606	G	A	0.0165030720990143	0.0104	0.1115
4	rs6854793	1055768	T	C	0.0165030720990143	0.0104	0.1112
4	rs10902752	1056199	C	T	0.0165030720990143	0.0104	0.1125
4	rs10902753	1056223	G	A	0.0165030720990143	0.0104	0.1119
4	rs7673898	1056569	C	A	0.0165030720990143	0.0104	0.1129
4	rs6599276	1056827	T	C	0.0164047040252769	0.0104	0.1141
4	rs62294713	1057265	G	T	-0.0007002451143934	0.0163	0.9669
4	rs4690347	1057328	A	G	0.0164047040252769	0.0104	0.1134
4	rs4690346	1057357	T	C	0.0165030720990143	0.0104	0.1115
4	rs4690345	1057379	G	C	0.0165030720990143	0.0104	0.1117
4	rs6814276	1057453	A	G	-0.0159972768350078	0.0145	0.2705
4	rs4690344	1057459	G	A	0.0164047040252769	0.0104	0.1139
4	rs4690343	1057576	T	C	0.0164047040252769	0.0104	0.1134
4	rs6814833	1057679	A	C	0.0164047040252769	0.0104	0.1137
4	rs11731289	1057773	T	G	0.0164047040252769	0.0104	0.1138
4	rs11731320	1057916	T	A	0.0165030720990143	0.0104	0.1132
4	rs12233733	1058276	C	T	-0.0150019689183474	0.0107	0.1608
4	rs13137782	1058358	C	T	0.012096540947233	0.0091	0.1832
4	rs7669399	1058478	T	G	0.0166014304974254	0.0104	0.1108
4	rs7685541	1058501	G	A	0.0165030720990143	0.0104	0.1112
4	rs138292229	1058544	C	T	-0.116196794402512	0.0491	0.0179
4	rs7669622	1058659	T	C	0.0166014304974254	0.0104	0.1111
4	rs6599278	1058798	C	T	0.0165030720990143	0.0104	0.1115
4	rs6599279	1058833	G	A	0.0165030720990143	0.0104	0.1117
4	rs6827357	1059202	A	C	0.0161980995687726	0.0104	0.1196
4	rs189143145	1059444	G	T	0.112801760792376	0.0536	0.0353
4	rs10031302	1059664	G	A	0.0172994970780611	0.0104	0.09471
4	rs6850784	1059809	G	A	0.0167981182758809	0.0104	0.1066
4	rs56019586	1059842	C	G	0.0136957831289865	0.0104	0.19
4	rs6852558	1059944	C	T	0.0164047040252769	0.0104	0.1152
4	rs6852968	1060159	C	T	0.0164047040252769	0.0104	0.1137
4	rs6821725	1060360	C	G	0.016296487966892	0.0104	0.1159
4	rs11247972	1060550	A	G	0.016296487966892	0.0104	0.1167
4	rs10017931	1060747	G	A	0.01600129372694	0.0104	0.124
4	rs34688717	1060835	C	A	0.0209979909956055	0.0186	0.2575
4	rs10007978	1060984	A	T	0.0161980995687726	0.0104	0.118
4	rs28374671	1062028	T	C	-0.0146974807605841	0.0145	0.3105
4	rs62294717	1062073	G	C	-0.0060985584618694	0.0188	0.7451
4	rs28579427	1062281	G	A	-0.0136020904182857	0.0145	0.3477
4	rs935969	1062588	A	G	0.0167981182758809	0.0104	0.1063
4	rs935968	1063187	G	T	0.0156961681063242	0.0104	0.1299
4	rs112406116	1063302	G	T	-0.0442967745820927	0.0167	0.007974
4	rs6599280	1063818	A	G	0.0165030720990143	0.0104	0.1115
4	rs11731238	1063833	A	G	-0.0151034855773182	0.0163	0.3542
4	rs11731239	1063836	A	G	-0.015895669405385	0.0162	0.3263
4	rs11732259	1064557	A	G	-0.0146974807605841	0.0145	0.3078
4	rs6827206	1065071	A	T	0.0166997792224134	0.0104	0.1083
4	rs57770549	1066390	A	G	0.0071047017299317	0.0258	0.7828
4	rs17728127	1066769	C	T	-0.0369959896867261	0.0382	0.3321
4	rs9992322	1067032	G	A	-0.0152050125429676	0.0145	0.2949
4	rs2290409	1067249	T	C	0.0188021269625962	0.0092	0.04157
4	rs2290408	1067267	G	T	0.0160997014894237	0.0104	0.1202
4	rs6852155	1067638	T	G	0.0180952882690919	0.0103	0.07862
4	rs17795477	1067831	T	A	0.0384030712829451	0.0412	0.3515
4	rs2014318	1068778	A	G	0.0171029078996623	0.0104	0.09898
4	rs1010342	1068819	G	A	0.0172012073197748	0.0104	0.09791
4	rs6812586	1069851	A	G	0.0160997014894237	0.0104	0.1215
4	rs6812596	1069866	A	G	0.0161980995687726	0.0104	0.1197
4	rs6836350	1069973	C	T	0.0164047040252769	0.0104	0.1137
4	rs6835141	1070140	G	T	0.0166014304974254	0.0104	0.1107
4	rs11938124	1070852	C	T	0.016296487966892	0.0104	0.1156
4	rs111533894	1070965	G	A	-0.0158042315449673	0.0145	0.2759
4	rs6837145	1071067	T	C	0.01600129372694	0.0104	0.1245
4	rs145249080	1071736	T	A	-0.0207028323592018	0.0372	0.578
4	rs1466216	1071907	A	G	0.0197045832743354	0.0086	0.02235
4	rs1466215	1072220	C	T	0.0185960172820726	0.0092	0.0438
4	rs11940546	1072485	C	T	0.0185960172820726	0.0092	0.04334
4	rs1466214	1073760	C	T	0.0190964956909883	0.0092	0.03872
4	rs11732520	1074009	C	T	0.0190964956909883	0.0092	0.03842
4	rs2100411	1074412	T	C	0.0159028762794155	0.0104	0.1254
4	rs11724989	1074436	G	A	-0.0165969709073694	0.0144	0.2494
4	rs2290407	1075271	C	T	-0.0069037763167944	0.0129	0.5925
4	rs1453605	1075771	C	T	0.0179970767016546	0.0092	0.05018
4	rs115072543	1075785	T	A	-0.105504970535374	0.0391	0.007024
4	rs7660779	1075940	A	G	0.0158044491449436	0.0104	0.128
4	rs62294746	1076497	C	G	-0.0067024110596754	0.0188	0.7229
4	rs671790	1076885	C	G	-0.0144032303107437	0.0145	0.3207
4	rs641987	1077542	C	T	0.0156961681063242	0.0104	0.1318
4	rs4690209	1077575	G	A	0.0178006246255066	0.0092	0.05295
4	rs140154714	1077656	C	T	0.0065981840282271	0.0357	0.8535
4	rs617633	1077880	G	A	-0.0143017847108596	0.0145	0.3237
4	rs13147452	1078124	G	A	0.0190964956909883	0.0086	0.02687
4	rs28717061	1078172	G	A	-0.0066017436345624	0.0129	0.6079
4	rs1670533	1078187	G	A	0.0155977206230546	0.0104	0.1343
4	rs17164229	1078596	C	T	-0.007296555232638	0.0129	0.5735
4	rs610218	1080083	C	G	0.0155977206230546	0.0104	0.1337
4	rs585735	1080391	G	C	0.0155977206230546	0.0104	0.1325
4	rs62294747	1081483	T	C	-0.0073972926304747	0.0188	0.6933
4	rs112883152	1081755	C	T	-0.0160988945897493	0.0146	0.2689
4	rs583100	1082186	C	T	-0.015702643727291	0.0144	0.2779
4	rs689216	1082613	A	T	-0.0156010662286512	0.0144	0.2787
4	rs688785	1082707	G	C	0.0153023200084426	0.0104	0.1409
4	rs688008	1082829	T	C	0.0152038337422728	0.0104	0.1426
4	rs687939	1082875	C	A	-0.0154994990469515	0.0144	0.2833
4	rs13146371	1082887	C	T	0.0182033098538737	0.0092	0.0489
4	rs62294748	1082999	G	A	0.0177023841130051	0.0092	0.05489
4	rs676561	1083112	C	T	0.0153023200084426	0.0104	0.1407
4	rs79053889	1083307	G	A	-0.0067024110596754	0.0129	0.6026
4	rs674347	1083585	C	T	-0.0158042315449673	0.0144	0.2741
4	rs17164235	1084061	C	T	-0.007004474152883	0.0129	0.5855
4	rs652063	1084137	T	C	0.0153023200084426	0.0104	0.1417
4	rs62294749	1084146	G	A	-0.0213972981080803	0.0474	0.6511
4	rs651509	1084303	A	G	-0.0170037478161859	0.0144	0.2395
4	rs651135	1084331	G	A	-0.0156010662286512	0.0144	0.2803
4	rs62294750	1084335	G	C	-0.007296555232638	0.0188	0.6996
4	rs649243	1084765	C	T	-0.0156010662286512	0.0144	0.2804
4	rs658320	1084847	G	A	-0.0156010662286512	0.0144	0.2802
4	rs28514301	1084884	T	C	-0.0156010662286512	0.0144	0.2801
4	rs28588234	1084920	T	C	-0.0156010662286512	0.0144	0.28
4	rs28510738	1084971	G	C	-0.015702643727291	0.0144	0.2777
4	rs151010222	1085016	C	T	0.0262036654966364	0.0394	0.5055
4	rs73074169	1085165	C	T	-0.0156010662286512	0.0144	0.2801
4	rs643484	1085826	A	G	0.0154007965760229	0.0104	0.1379
4	rs643043	1085934	T	C	-0.0156010662286512	0.0144	0.2804
4	rs28620427	1086247	T	G	0.0178006246255066	0.0092	0.05289
4	rs604526	1086287	C	T	-0.0150019689183474	0.0144	0.299
4	rs630549	1086503	C	T	-0.0154994990469515	0.0144	0.2815
4	rs1680026	1086589	G	A	-0.0156010662286512	0.0144	0.2804
4	rs1680027	1086590	C	A	-0.0156010662286512	0.0144	0.2802
4	rs606293	1086668	G	A	-0.0156010662286512	0.0144	0.2803
4	rs606327	1086702	G	A	-0.0154994990469515	0.0144	0.2819
4	rs629638	1086714	G	C	-0.015702643727291	0.0144	0.2778
4	rs629261	1086763	A	C	0.0141987193998129	0.0105	0.1762
4	rs629260	1086764	A	G	0.0134984841513417	0.0105	0.1982
4	rs11939380	1086871	T	C	0.0178988554877579	0.0092	0.05235
4	rs608066	1087066	G	A	-0.0154994990469515	0.0144	0.2821
4	rs1670534	1087265	T	C	0.0154992634469238	0.0104	0.1351
4	rs59057706	1087362	C	T	-0.0154994990469515	0.0144	0.2827
4	rs616196	1087393	G	T	-0.0154994990469515	0.0144	0.2826
4	rs56889100	1087401	G	A	-0.04470452178448	0.0165	0.006846
4	rs60035268	1087487	G	A	0.0234039777790161	0.0122	0.05555
4	rs615381	1087531	T	C	-0.0154994990469515	0.0144	0.2816
4	rs614945	1087617	C	A	-0.0154994990469515	0.0144	0.2823
4	rs13106356	1087901	A	G	0.0190964956909883	0.0086	0.02663
4	rs633954	1088272	C	T	-0.0153979421800967	0.0144	0.2865
4	rs584472	1088474	G	C	-0.0153979421800967	0.0144	0.2844
4	rs62294752	1088843	G	C	-0.0313049258284153	0.0464	0.4996
4	rs78045754	1088871	C	T	0.0056042667198317	0.0313	0.8589
4	rs636976	1088915	G	A	-0.0153979421800967	0.0144	0.285
4	rs648640	1090502	G	A	-0.015895669405385	0.0144	0.2703
4	rs4045481	1090625	G	A	0.0179970767016546	0.0092	0.05092
4	rs649950	1090786	G	A	-0.0191012733024012	0.0164	0.2427
4	rs147477708	1090837	G	A	0.0281986543586787	0.0579	0.626
4	rs651017	1091062	A	G	0.0149969810059077	0.0104	0.1478
4	rs649616	1091107	C	T	-0.0140989243795016	0.0144	0.3265
4	rs649258	1091163	C	T	-0.0156010662286512	0.0144	0.2802
4	rs62294753	1091261	C	T	-0.0071958279818024	0.0188	0.7014
4	rs647828	1091490	G	C	-0.0154994990469515	0.0144	0.2815
4	rs2924495	1091501	A	G	-0.0154994990469515	0.0144	0.282
4	rs114174358	1091560	C	T	0.0101978249764461	0.0327	0.7552
4	rs646117	1091829	G	C	-0.0154994990469515	0.0144	0.2838
4	rs681857	1091925	G	A	-0.0153979421800967	0.0144	0.286
4	rs682243	1091986	A	G	-0.0154994990469515	0.0144	0.2836
4	rs12647929	1092019	G	T	0.0182033098538737	0.0092	0.04868
4	rs682787	1092158	T	C	-0.0153979421800967	0.0144	0.2859
4	rs633599	1092364	T	C	-0.0154994990469515	0.0144	0.2833
4	rs633556	1092405	A	G	0.0152038337422728	0.0104	0.1424
4	rs633141	1092478	C	T	-0.0154994990469515	0.0144	0.2825
4	rs633087	1092508	T	C	-0.0154994990469515	0.0144	0.2825
4	rs632319	1092627	C	T	-0.0159972768350078	0.0144	0.2668
4	rs588824	1092959	G	A	-0.0160988945897493	0.0144	0.2629
4	rs78597275	1092977	G	A	-0.0769026428413419	0.0523	0.1416
4	rs620398	1093020	T	C	0.0160997014894237	0.0144	0.2648
4	rs589660	1093100	T	G	0.0160997014894237	0.0144	0.264
4	rs619407	1093258	C	G	0.01600129372694	0.0144	0.2667
4	rs616569	1093914	A	G	0.0161980995687726	0.0144	0.2608
4	rs604597	1094151	G	A	-0.0159972768350078	0.0104	0.1227
4	rs11247973	1094314	G	A	0.0187039847937718	0.0092	0.04221
4	rs55741287	1094670	T	C	0.0190964956909883	0.0092	0.03824
4	rs73188348	1094745	C	T	0.0051964749068174	0.0266	0.8449
4	rs3796620	1095079	A	G	-0.015895669405385	0.0104	0.1254
4	rs3796619	1095281	A	G	0.0189983824093147	0.0092	0.03935
4	rs62294755	1095375	A	C	-0.0076995657264405	0.0188	0.6812
4	rs4974601	1095410	G	A	0.0189002595004805	0.0092	0.03991
4	rs10033163	1095422	G	A	-0.0154994990469515	0.0145	0.2871
4	rs6857085	1095920	C	A	-0.0160988945897493	0.0104	0.1224
4	rs6814094	1096265	C	T	0.016296487966892	0.0144	0.2583
4	rs6839147	1096367	A	G	0.0164047040252769	0.0144	0.2562
4	rs6839291	1096371	A	C	0.0167981182758809	0.0144	0.2444
4	rs6845252	1096687	T	G	0.0164047040252769	0.0144	0.2553
4	rs6840162	1096854	A	G	0.0164047040252769	0.0144	0.2552
4	rs4974628	1097220	A	G	0.0165030720990143	0.0144	0.2538
4	rs4974561	1097333	A	C	0.0155977206230546	0.0145	0.2798
4	rs112014944	1097412	C	T	0.0458047599004855	0.0475	0.3349
4	rs62294756	1097676	G	A	-0.0162005226717083	0.0104	0.1204
4	rs10032470	1098169	T	C	0.0155977206230546	0.0145	0.2817
4	rs10032349	1098222	A	G	0.0155977206230546	0.0145	0.2817
4	rs138737687	1098775	T	C	-0.0135007260538548	0.0374	0.7179
4	rs13119696	1098797	G	C	0.0148984646619666	0.0145	0.302
4	rs71604358	1099114	C	A	0.0203025023378308	0.0087	0.01936
4	rs4974637	1099195	C	T	0.0164047040252769	0.0145	0.2564
4	rs4974638	1099201	G	A	0.0189002595004805	0.0092	0.04105
4	rs4974639	1099367	T	C	0.0159028762794155	0.0145	0.2714
4	rs76056108	1099797	T	A	-0.0654028946007014	0.0245	0.007632
4	rs1825092	1100909	A	G	0.0160997014894237	0.0145	0.2668
4	rs35366709	1100968	T	C	-0.0156010662286512	0.0104	0.1354
4	rs17729286	1101148	C	A	-0.0203966036652218	0.0167	0.2205
4	rs1383660	1101216	T	C	0.0159028762794155	0.0145	0.2711
4	rs4974642	1101612	C	G	0.016296487966892	0.0145	0.2608
4	rs4974643	1101757	G	T	0.01600129372694	0.0145	0.2681
4	rs56287616	1102005	A	G	-0.0078003437327339	0.0189	0.6794
4	rs4974644	1102050	C	T	0.0160997014894237	0.0145	0.267
4	rs7691553	1102518	T	C	0.0160997014894237	0.0145	0.2648
4	rs7686839	1102575	A	C	0.0160997014894237	0.0145	0.2648
4	rs4974569	1103361	C	T	0.0161980995687726	0.0145	0.2619
4	rs4974571	1103474	C	A	0.0164047040252769	0.0145	0.2564
4	rs143956184	1103640	C	T	-0.0259025943231108	0.0413	0.5301
4	rs4246683	1104003	G	A	0.0164047040252769	0.0145	0.2572
4	rs4246684	1104204	A	G	0.0164047040252769	0.0145	0.2587
4	rs4974573	1104597	C	T	0.0165030720990143	0.0145	0.2538
4	rs6839768	1105464	C	G	0.0166997792224134	0.0145	0.2491
4	rs6840347	1105680	C	T	-0.0212951405401588	0.0165	0.1957
4	rs145692089	1105756	G	A	-0.0095050300143049	0.0346	0.7832
4	rs11728360	1107278	G	A	-0.0129028853555234	0.0148	0.3839
4	rs148945469	1107316	G	A	0.0089993837968006	0.0263	0.7331
4	rs11736950	1107376	C	T	-0.0129028853555234	0.0149	0.3852
4	rs62296477	1107478	T	C	0.0062007356416035	0.01	0.5338
4	rs116355641	1107540	G	A	0.0577027101282892	0.0425	0.1745
4	rs6831018	1107960	A	G	0.0114047182634362	0.0118	0.3348
4	rs6599282	1108407	A	G	-0.0140989243795016	0.0148	0.3421
4	rs6599283	1108936	T	C	-0.0145960053074092	0.0148	0.3257
4	rs28478922	1109311	C	T	-0.0086977157031958	0.0133	0.5098
4	rs138087667	1109440	G	C	0.0127977582298607	0.0263	0.6265
4	rs10016588	1109855	G	C	0.0109992854583691	0.0118	0.3508
4	rs1481167	1110735	C	T	-0.0145046862028817	0.0148	0.3266
4	rs77166417	1110955	T	G	0.0111970780932162	0.0264	0.6723
4	rs17164346	1110967	G	A	0.0123039944561641	0.0264	0.6414
4	rs6836158	1111594	A	G	-0.0060985584618694	0.0131	0.6417
4	rs78628528	1111677	G	A	0.0565031992337321	0.0226	0.01243
4	rs141226728	1112029	T	G	0.0133998200630165	0.0263	0.6087
4	rs144936321	1112157	T	C	0.0562007331879655	0.0226	0.0127
4	rs7684536	1112250	A	G	-0.0057967688471774	0.0131	0.6566
4	rs7661069	1112519	C	A	0.0135971385060249	0.011	0.2156
4	rs7690300	1112642	T	G	-0.0059979518036359	0.0131	0.6474
4	rs73188365	1112685	G	A	0.0059025456526138	0.052	0.9097
4	rs17164349	1112717	T	C	0.0131037693769772	0.0263	0.6186
4	rs4974591	1113161	A	G	-0.0055956263571598	0.0093	0.5439
4	rs1904931	1113257	G	A	0.0139029051689914	0.0209	0.508
4	rs75818011	1113282	G	A	0.0139029051689914	0.0263	0.5979
4	rs78024632	1113914	T	C	0.0139029051689914	0.0263	0.5972
4	rs115018659	1113962	G	A	0.0139029051689914	0.0263	0.5972
4	rs137972588	1114344	G	A	0.0139029051689914	0.0263	0.597
4	rs76124050	1114351	T	G	0.0139029051689914	0.0263	0.597
4	rs28855974	1114909	A	G	-0.0054950702819798	0.0131	0.674
4	rs116444052	1115417	A	G	0.0138042809763971	0.0263	0.5992
4	rs28660089	1115447	A	G	-0.0081027387031859	0.0131	0.5382
4	rs17164350	1115730	T	C	0.0135971385060249	0.0262	0.6038
4	rs17164353	1116626	G	A	0.0152038337422728	0.0263	0.5648
4	rs10029139	1116701	C	G	-0.0054950702819798	0.0131	0.6755
4	rs36090553	1117519	A	G	0.0177023841130051	0.0268	0.5089
4	rs113045082	1117682	C	G	0.0515007728624032	0.0528	0.329
4	rs138038896	1117998	G	A	0.0147999386115992	0.0263	0.5753
4	rs143489051	1118025	C	G	0.0154992634469238	0.0263	0.5561
4	rs141144613	1118160	C	T	0.0154992634469238	0.0263	0.5555
4	rs78149767	1118344	G	A	0.0028958031120254	0.0374	0.9371
4	rs139385495	1118590	T	G	0.0154007965760229	0.0263	0.5595
4	rs10002248	1118743	A	G	-0.003797200248385	0.0129	0.7671
4	rs76874714	1118883	G	A	0.0563992368491194	0.0225	0.01221
4	rs146111657	1118988	A	G	-0.0082035573506883	0.0357	0.8189
4	rs80319125	1119560	G	A	-0.0080019302190585	0.0132	0.5442
4	rs7685051	1119749	A	G	-0.0042992284528324	0.0129	0.7387
4	rs142755733	1119943	G	T	0.0149969810059077	0.0263	0.5683
4	rs151223318	1120179	G	A	-0.0150019689183474	0.0228	0.5127
4	rs7676956	1120201	G	A	-0.0043996643446871	0.0129	0.7342
4	rs112362501	1120891	C	G	0.0495993604912842	0.0528	0.3468
4	rs7679718	1120930	C	G	-0.003797200248385	0.0129	0.7674
4	rs114112881	1121471	C	T	0.0152038337422728	0.0263	0.5649
4	rs11735226	1121508	C	T	0.056900047132812	0.0227	0.01234
4	rs79154685	1122058	A	G	0.0158044491449436	0.0262	0.546
4	rs112293379	1122062	A	C	0.056900047132812	0.0227	0.01225
4	rs56079563	1122386	C	T	0.0141987193998129	0.0261	0.5881
4	rs76965348	1122450	C	T	0.0570039574677328	0.0227	0.01218
4	rs6826705	1122634	A	G	-0.005696192544881	0.0093	0.5382
4	rs115158128	1122645	G	C	0.0160997014894237	0.0263	0.5412
4	rs114472337	1123288	T	C	0.0161980995687726	0.0263	0.5381
4	rs73792281	1123587	C	T	-0.0075987978753305	0.0132	0.5631
4	rs115981925	1123862	C	T	0.0155977206230546	0.0263	0.5526
4	rs6599284	1124038	C	T	-0.005304041591906	0.0131	0.6876
4	rs144217149	1124423	G	T	0.0159028762794155	0.0263	0.5462
4	rs7659054	1124678	C	T	0.0143958802837323	0.011	0.1895
4	rs11726675	1125124	A	G	0.0570984120398765	0.0227	0.01198
4	rs62293560	1125543	T	A	-0.0198048272985997	0.0502	0.6937
4	rs76042814	1125683	C	G	0.056900047132812	0.0225	0.01131
4	rs6599285	1125841	G	A	-0.0050024916227914	0.0131	0.7048
4	rs114288292	1126045	A	G	0.0154007965760229	0.0262	0.5564
4	rs6853712	1126327	A	G	0.0143958802837323	0.011	0.1904
4	rs77025934	1126682	C	T	0.056900047132812	0.0227	0.0123
4	rs79314138	1126899	A	G	0.056900047132812	0.0225	0.01142
4	rs77125345	1126977	C	T	0.056900047132812	0.0227	0.01221
4	rs7671502	1127010	G	A	0.0231011029079872	0.0091	0.01123
4	rs140159804	1127408	G	A	0.0150954876453349	0.0262	0.5632
4	rs150319239	1127511	G	T	0.0150954876453349	0.0262	0.5626
4	rs115219180	1127588	C	T	0.0147014028528927	0.0262	0.5743
4	rs11247974	1127972	C	T	-0.0051029981759033	0.0131	0.6946
4	rs4368552	1128054	C	T	-0.0060985584618694	0.0093	0.5097
4	rs2127908	1128925	C	T	-0.005696192544881	0.0093	0.5418
4	rs77703123	1129386	A	T	-0.0086977157031958	0.0132	0.5107
4	rs13118508	1129620	A	G	-0.0319964709431669	0.0091	0.000455
4	rs17164362	1129795	T	C	0.0558036076154242	0.0227	0.01409
4	rs4974627	1129975	C	G	-0.006199175242821	0.0093	0.5046
4	rs149723109	1130178	C	T	0.0150954876453349	0.0262	0.5644
4	rs28621675	1130436	C	G	-0.0055956263571598	0.0131	0.6698
4	rs113909062	1130633	A	G	0.0114047182634362	0.0241	0.6353
4	rs139028827	1130970	A	G	0.007997931111062	0.0242	0.7413
4	rs11732057	1131193	G	A	-0.005304041591906	0.0131	0.6878
4	rs78224373	1131527	G	T	-0.0083043861636152	0.0132	0.5302
4	rs80099866	1131771	A	G	0.0152038337422728	0.0262	0.5603
4	rs114992778	1131957	C	T	0.0147014028528927	0.0262	0.5752
4	rs139089914	1131996	A	C	0.0153023200084426	0.0262	0.5597
4	rs147447884	1132197	T	C	0.0152038337422728	0.0262	0.5612
4	rs73065688	1133222	G	T	-0.0054045784588597	0.0131	0.678
4	rs13132174	1133382	G	C	-0.0058973552660839	0.0093	0.5212
4	rs148818905	1133483	C	T	0.0146028573839336	0.0262	0.5759
4	rs114688690	1134251	A	C	0.0111970780932162	0.0243	0.6433
4	rs74678641	1134398	C	T	-0.005696192544881	0.0131	0.6614
4	rs150237609	1134624	A	C	0.0086028888072678	0.0166	0.6041
4	rs143146863	1134766	C	T	0.0027960873020011	0.0461	0.952
4	rs79519929	1134993	T	C	0.0542987734073789	0.0227	0.01689
4	rs138342109	1135135	C	G	0.0146028573839336	0.0262	0.577
4	rs4974629	1135350	A	G	-0.0059979518036359	0.0093	0.5183
4	rs17164364	1135364	C	T	0.0153023200084426	0.0262	0.5577
4	rs141746587	1135428	T	A	0.0153023200084426	0.0262	0.5577
4	rs116807430	1135460	T	A	0.0153023200084426	0.0262	0.5578
4	rs79741357	1135672	C	G	0.0548952993715794	0.0227	0.01563
4	rs34525665	1136219	T	A	0.0146028573839336	0.0262	0.5758
4	rs77273904	1136249	G	C	0.0539956397610122	0.0227	0.01751
4	rs143301573	1136421	G	A	0.0048979852621919	0.024	0.838
4	rs11734374	1136773	A	G	-0.0055956263571598	0.0131	0.6684
4	rs10014526	1136910	C	T	-0.0082035573506883	0.0132	0.5322
4	rs114772947	1137828	C	T	0.0147999386115992	0.0262	0.5715
4	rs115244473	1137840	A	G	0.0147014028528927	0.0262	0.5741
4	rs145418077	1138063	C	T	0.0118001041157506	0.0261	0.6498
4	rs4974563	1138153	C	T	-0.0057967688471774	0.0093	0.5342
4	rs117560503	1138217	G	A	-0.0055956263571598	0.0317	0.8587
4	rs62293562	1138245	C	T	-0.0332982854015147	0.0093	0.0003372
4	rs10020143	1138246	C	T	-0.0073972926304747	0.0131	0.5722
4	rs4974564	1138334	G	A	-0.005696192544881	0.0093	0.5387
4	rs79618317	1140511	T	C	-0.007296555232638	0.0131	0.5765
4	rs189413033	1140530	C	T	0.0154007965760229	0.0157	0.3295
4	rs146213255	1140531	A	G	0.0143958802837323	0.0157	0.3589
4	rs148306884	1141878	A	G	0.0150954876453349	0.0265	0.5692
4	rs28569895	1142318	A	T	0.0117012723076411	0.011	0.286
4	rs201166628	1143230	C	T	0.0172994970780611	0.0154	0.2603
4	rs750305	1143908	G	A	-0.005696192544881	0.0093	0.5383
4	rs28750743	1144547	A	C	-0.0067024110596754	0.0131	0.6096
4	rs28883944	1144581	C	T	-0.007296555232638	0.0131	0.5768
4	rs28886387	1144612	G	T	-0.007296555232638	0.0131	0.5778
4	rs4974633	1144702	G	A	-0.02960390325858	0.0091	0.001091
4	rs28785628	1145184	G	C	-0.006199175242821	0.0131	0.6329
4	rs10003030	1145931	G	A	0.0133011462391285	0.011	0.2262
4	rs11723211	1146108	T	A	0.0551035262260241	0.0227	0.01524
4	rs6821904	1146670	A	T	0.0235016597850914	0.0091	0.009866
4	rs963598	1147333	C	A	-0.0057967688471774	0.0093	0.5295
4	rs11937228	1147407	G	A	-0.007004474152883	0.0131	0.5944
4	rs73065696	1148752	G	A	-0.0059979518036359	0.0131	0.6472
4	rs73065698	1148877	G	A	-0.0058973552660839	0.0131	0.6528
4	rs114416303	1149090	C	T	0.0155977206230546	0.0262	0.5526
4	rs79373812	1149810	C	A	0.0546964969190277	0.0227	0.01604
4	rs10015944	1150063	G	A	-0.0062998021485279	0.0131	0.6315
4	rs60044123	1150687	T	G	-0.007296555232638	0.0131	0.5766
4	rs10027895	1151445	C	T	-0.0058973552660839	0.0131	0.6495
4	rs2127910	1151764	C	T	0.0155977206230546	0.0262	0.5502
4	rs11726836	1152006	G	A	0.0540998523168248	0.0227	0.01708
4	rs4532184	1152327	T	C	0.0154007965760229	0.0262	0.5556
4	rs80343107	1152336	C	T	-0.0160988945897493	0.0168	0.3375
4	rs75690857	1153161	G	C	-0.0058973552660839	0.0131	0.6531
4	rs35374142	1153655	C	T	0.0149969810059077	0.0262	0.5666
4	rs10014245	1154202	G	A	-0.0062998021485279	0.0131	0.6276
4	rs75448245	1154243	A	G	-0.0091012913892029	0.0132	0.4882
4	rs17164366	1155922	A	G	0.0156961681063242	0.0262	0.5488
4	rs2001862	1156011	G	C	0.0551981604647623	0.0227	0.01513
4	rs35936358	1156143	G	T	0.023198814502523	0.0091	0.01075
4	rs59465697	1157421	C	G	-0.0064004391810282	0.0131	0.6243
4	rs10002437	1157776	C	T	-0.006199175242821	0.0131	0.6354
4	rs17164369	1158333	C	T	0.0160997014894237	0.0262	0.5373
4	rs17164373	1158526	G	A	0.0558981756288099	0.0227	0.01394
4	rs17802266	1158991	C	A	0.0227003855207759	0.0102	0.02555
4	rs7690832	1159250	C	T	-0.0065010863423599	0.0131	0.6203
4	rs7669287	1159680	A	G	0.013202462677756	0.011	0.2305
4	rs111388896	1159866	C	T	-0.003797200248385	0.0222	0.8635
4	rs17164380	1159889	C	T	-0.0305004454483837	0.0092	0.0008494
4	rs74440259	1160344	A	G	0.055302247784655	0.0227	0.01493
4	rs28540372	1160465	G	C	0.013202462677756	0.011	0.2287
4	rs73067706	1160559	C	T	-0.0009004052431641	0.0137	0.9476
4	rs17164382	1161190	C	T	0.0562007331879655	0.023	0.0144
4	rs17164384	1161480	C	T	-0.0064004391810282	0.0131	0.6245
4	rs3775110	1162022	A	G	0.0533985767246953	0.0227	0.01881
4	rs78821115	1162196	C	T	0.0012991557316201	0.0355	0.9712
4	rs3755953	1162694	T	G	-0.005696192544881	0.0127	0.6552
4	rs3775111	1163058	A	G	0.013202462677756	0.011	0.2319
4	rs147595182	1163441	G	A	-0.0613967948653235	0.045	0.1722
4	rs11731643	1163650	T	C	0.0103957761821204	0.0117	0.3733
4	rs11726554	1163669	C	T	-0.0065010863423599	0.0131	0.617
4	rs11731685	1163732	T	C	-0.0064004391810282	0.0131	0.6238
4	rs73067775	1164059	G	A	-0.0064004391810282	0.0131	0.6245
4	rs76966734	1164132	C	G	0.0560967393518702	0.0228	0.01369
4	rs2279279	1164277	C	G	-0.006199175242821	0.0092	0.5008
4	rs73067776	1164461	G	A	-0.0062998021485279	0.0131	0.6306
4	rs13140868	1164508	C	T	-0.0460962958929736	0.0132	0.0004675
4	rs11247975	1165130	G	T	-0.0062998021485279	0.0092	0.4957
4	rs193114328	1165131	C	T	-0.0091012913892029	0.0352	0.7968
4	rs2242278	1165516	G	A	-0.0341050206499513	0.0092	0.0002274
4	rs2242279	1165587	C	G	-0.0343016316970211	0.0092	0.0002084
4	rs6836335	1165748	T	C	-0.0060985584618694	0.0131	0.6436
4	rs11538062	1165764	C	T	-0.0055956263571598	0.0127	0.6622
4	rs146113450	1166170	C	T	-0.0005001250416822	0.0549	0.9924
4	rs6812059	1166171	C	T	-0.0064004391810282	0.0131	0.6264
4	rs28578449	1167230	C	T	-0.006199175242821	0.0131	0.6361
4	rs75654334	1167650	C	T	-0.007004474152883	0.0132	0.5945
4	rs77180393	1167865	G	A	0.0570984120398765	0.0229	0.01238
4	rs112867513	1169270	G	C	-0.0060985584618694	0.0131	0.6434
4	rs62293577	1169273	T	C	-0.0045001103249234	0.0127	0.7209
4	rs79844196	1169444	C	T	-0.006199175242821	0.0131	0.6367
4	rs878323	1169813	G	T	-0.007004474152883	0.0092	0.4473
4	rs878324	1169851	T	C	-0.001300845733048	0.0121	0.9147
4	rs878325	1169938	G	A	0.0156961681063242	0.0263	0.5521
4	rs76603519	1170385	T	G	-0.0252049938352247	0.0271	0.3517
4	rs113727613	1170587	A	G	-0.0017014466397575	0.0224	0.9396
4	rs13435166	1171703	C	G	-0.0066017436345624	0.0131	0.6138
4	rs73793103	1172048	T	C	-0.0060985584618694	0.0131	0.643
4	rs116218155	1172649	G	A	0.0156961681063242	0.0264	0.5518
4	rs79930241	1173917	C	G	0.0204984635773248	0.0209	0.3261
4	rs114051606	1174323	T	A	-0.001300845733048	0.037	0.9728
4	rs140790151	1174743	G	A	0.0158044491449436	0.0264	0.5495
4	rs151313442	1175533	G	A	0.0720043324830851	0.0436	0.09817
4	rs143932993	1176890	G	A	0.0159028762794155	0.0264	0.5472
4	rs80297768	1177473	T	C	-0.0162005226717083	0.0169	0.3372
4	rs28856334	1178596	G	T	-0.0074980401773571	0.0132	0.5694
4	rs7678661	1179047	A	G	-0.0071958279818024	0.0132	0.5865
4	rs7659624	1179213	C	T	-0.0054950702819798	0.0093	0.5533
4	rs11930225	1180757	A	T	-0.0016012813669738	0.0129	0.9038
4	rs114502788	1182769	G	A	0.0099008246772624	0.0173	0.5652
4	rs552282727	1183352	A	C	0.0613960888650743	0.034	0.07089
4	rs6839063	1183969	T	A	0.025696986087186	0.0087	0.003112
4	rs147733701	1184616	T	C	0.0016985566355815	0.0233	0.9421
4	rs60298204	1185026	C	T	0.0044998604248922	0.0277	0.8703
4	rs6820344	1185522	G	A	0.0262036654966364	0.0087	0.002657
4	rs76650972	1185716	C	A	-0.006199175242821	0.0143	0.6667
4	rs11247978	1186494	G	C	0.0188021269625962	0.0087	0.03121
4	rs11724575	1186876	C	T	-0.0686000914922569	0.0256	0.00743
4	rs28545482	1186903	C	T	-0.006199175242821	0.0143	0.666
4	rs62293586	1187961	C	T	0.004201162744548	0.0493	0.9314
4	rs76146323	1187981	C	T	0.0123039944561641	0.01	0.2152
4	rs144744885	1187990	G	A	0.0008995952428359	0.0233	0.9708
4	rs6840196	1188187	G	C	0.0243998868235351	0.0087	0.005043
4	rs872895	1189543	G	C	0.0074025335167413	0.0276	0.7878
4	rs1250126	1191042	G	A	-0.0285949668801128	0.0093	0.002132
4	rs111340627	1191699	G	A	-0.0032954239497972	0.0144	0.8202
4	rs80212361	1191934	C	A	0.0082954970241069	0.0277	0.765
4	rs6599290	1192142	C	T	0.0200967016991224	0.0156	0.1963
4	rs1250125	1192243	A	G	-0.0274020297483382	0.0091	0.002671
4	rs875475	1192409	G	A	0.0213015034199157	0.0087	0.01392
4	rs113963956	1192775	T	C	0.0038027603329278	0.0225	0.8645
4	rs79025626	1192984	C	G	0.0134984841513417	0.0299	0.6518
4	rs900030	1193832	C	T	-0.0183982139464423	0.0165	0.2659
4	rs74403650	1194200	A	G	0.026398473854531	0.0445	0.5527
4	rs77049343	1194586	T	A	0.0182033098538737	0.0111	0.1008
4	rs13115903	1194594	A	T	0.0212036062510236	0.0095	0.02566
4	rs56401136	1194630	T	C	-0.0285023604727122	0.009	0.001466
4	rs143536365	1195966	C	T	-0.050398957583852	0.0399	0.2068
4	rs74714351	1196006	T	C	0.0172994970780611	0.0347	0.618
4	rs79207115	1196082	G	A	0.0205964297986501	0.0268	0.4436
4	rs145862245	1196480	G	A	-0.0105049846451474	0.0329	0.7485
4	rs36096962	1196580	T	C	0.0219962978718961	0.0147	0.1341
4	rs57276390	1197492	G	A	0.0164047040252769	0.0268	0.5393
4	rs1250103	1197552	G	A	-0.0331949048576409	0.0091	0.000264
4	rs57890261	1197722	G	A	0.0146028573839336	0.0267	0.5841
4	rs73793112	1198598	A	C	0.0202045073158995	0.0265	0.4455
4	rs61745846	1198868	G	A	0.0096037361426946	0.0279	0.7306
4	rs12508446	1198957	C	T	0.0254045542217263	0.0087	0.003658
4	rs73188275	1199167	C	T	-0.0194988734340555	0.0213	0.3608
4	rs1250102	1199434	A	G	-0.0165969709073694	0.0131	0.204
4	rs111227886	1199518	C	T	0.0029955089797983	0.0224	0.8932
4	rs143430716	1199833	C	T	0.0329027196757078	0.031	0.2891
4	rs56331137	1200138	G	A	0.0156961681063242	0.0175	0.3698
4	rs1250106	1202024	G	A	-0.0300984478240329	0.0088	0.0006224
4	rs1680068	1203159	T	C	-0.0025031302181184	0.0136	0.8553
4	rs1732127	1203160	G	A	-0.0019018072895963	0.0136	0.8863
4	rs1250105	1203265	T	C	-0.0319964709431669	0.0088	0.0002935
4	rs150318646	1203523	G	A	-0.0406970023321042	0.0397	0.305
4	rs900024	1203548	C	T	-0.0091012913892029	0.0148	0.5364
4	rs7666565	1203875	G	A	0.0195967237465575	0.0264	0.4573
4	rs73069911	1204527	G	C	0.0107025231331357	0.0277	0.6999
4	rs4993865	1204663	C	T	-0.0323992324466777	0.0089	0.0002509
4	rs877987	1204829	T	C	0.016296487966892	0.0268	0.5431
4	rs139694262	1204876	C	T	-0.0353992243518656	0.0384	0.3563
4	rs1045480	1205667	A	C	0.0289955368412525	0.0091	0.001385
