## Supplementary material for "Characterization of shared and ancestry-specific signals driving complex traits using multi-ancestry fine-mapping": EAS_schizophrenia_gwas_4_22923586_23923586.tsv

chrom	ID	pos	A1	A2	BETA	SE	P
4	rs28683563	22924269	A	C	-0.0393959285025942	0.0344	0.2519
4	rs28610353	22925028	C	A	0.0507976715868588	0.0659	0.4411
4	rs28681635	22925685	C	A	0.0542040540135122	0.0669	0.4178
4	rs74561602	22927294	A	T	0.0110981866660334	0.1202	0.9263
4	rs111519777	22927597	A	G	0.0414010268486756	0.0531	0.436
4	rs144968013	22928208	C	G	0.0505029821731068	0.0675	0.4546
4	rs118100396	22929083	A	T	0.0708963919750802	0.0413	0.08596
4	rs16873216	22929393	C	A	0.0574006067311047	0.0645	0.3735
4	rs74513435	22930945	C	T	0.0511017760490843	0.0674	0.4487
4	rs80059245	22931294	A	G	-0.0499993949944177	0.0718	0.4866
4	rs76027112	22931698	A	G	-0.0378991867540796	0.0691	0.5837
4	rs16873217	22931791	A	G	0.0503033045092425	0.0674	0.4552
4	rs16873218	22932014	G	T	0.0503033045092425	0.0674	0.4555
4	rs73801248	22933524	A	G	0.0473987203698754	0.0649	0.4648
4	rs2323700	22934689	T	C	-0.0406032684425478	0.0342	0.2354
4	rs10805237	22935712	T	C	-0.0168003386783461	0.0201	0.4043
4	rs117288541	22935896	T	C	0.0524975689577541	0.0672	0.4341
4	rs114168725	22936011	G	A	0.0868013549365424	0.0948	0.36
4	rs77823510	22936554	A	C	0.104197840012376	0.0664	0.1167
4	rs141578214	22936802	T	C	0.0531046528867784	0.0672	0.429
4	rs2044514	22936870	T	G	0.0517002115855168	0.0632	0.4128
4	rs113335549	22936998	T	C	-0.0608971589513062	0.0417	0.1436
4	rs2044512	22937281	A	G	-0.0465990663783681	0.035	0.1823
4	rs148342477	22937494	G	C	-0.1421974057098	0.0784	0.06983
4	rs117408656	22938435	G	A	0.073203992258416	0.0939	0.4359
4	rs28609490	22938472	G	C	-0.0385953087593848	0.0345	0.2638
4	rs139209127	22938651	C	T	-0.177202680624107	0.0853	0.03774
4	rs16873220	22939295	T	A	0.0546964969190277	0.0631	0.3855
4	rs75239927	22939589	A	G	-0.0586041643160532	0.0419	0.1624
4	rs75232765	22939595	T	C	0.0479993753879105	0.0633	0.4482
4	rs79432945	22939596	T	A	0.0485996698360624	0.0631	0.441
4	rs115606788	22939600	T	G	0.0479993753879105	0.0632	0.448
4	rs6812944	22939795	C	A	0.0542040540135122	0.0629	0.3891
4	rs6812812	22939816	A	G	0.0563047162104676	0.0629	0.3704
4	rs78280872	22939866	A	C	0.0587027762537362	0.0671	0.3811
4	rs6813160	22939875	C	T	0.0582028682075395	0.063	0.3556
4	rs16873221	22940211	C	T	0.0450020459197846	0.0566	0.4265
4	rs28642719	22940294	A	C	0.0579009158948382	0.0629	0.3574
4	rs28405361	22940496	G	A	0.0560967393518702	0.0631	0.374
4	rs28744653	22940582	T	C	0.0567016428693038	0.0632	0.3694
4	rs117851372	22940588	T	G	-0.091194660184927	0.0757	0.2282
4	rs58007184	22940642	C	T	-0.067305011010914	0.0428	0.116
4	rs16873222	22940712	A	G	0.056900047132812	0.0636	0.3705
4	rs16873223	22940780	A	G	0.0577970987262168	0.0677	0.3936
4	rs9995340	22941398	A	G	0.0584952975902863	0.0643	0.3632
4	rs10029581	22941409	T	C	0.0616969878029145	0.0645	0.3389
4	rs6826008	22941693	A	G	0.0736964589223369	0.0637	0.2474
4	rs61553000	22942269	C	A	0.0820038602790878	0.0686	0.2322
4	rs149146219	22942848	C	A	0.0889993995625818	0.088	0.3117
4	rs78329042	22943491	T	A	-0.152102778209958	0.0488	0.001845
4	rs141448876	22944294	C	T	0.0835963858728342	0.0886	0.3456
4	rs149467700	22944498	C	T	-0.0536961790038609	0.0832	0.5184
4	rs112837559	22944676	G	C	0.0889993995625818	0.088	0.3119
4	rs6448180	22946063	A	G	-0.0031048149534787	0.0365	0.9317
4	rs2271006	22946924	A	G	-0.0164953025291975	0.0212	0.4371
4	rs145102847	22947006	G	C	0.0936997929180405	0.0886	0.2902
4	rs150091001	22947512	T	C	0.095401084763253	0.0888	0.2823
4	rs74908498	22947696	G	A	0.041995705452017	0.0607	0.4892
4	rs75637262	22948240	G	A	-0.10849876815833	0.0494	0.02813
4	rs76901289	22948556	G	A	0.0948009592644593	0.0884	0.2836
4	rs116514905	22949898	T	C	0.0932990679648179	0.0882	0.2906
4	rs1394020	22950275	T	G	0.0149969810059077	0.0339	0.6586
4	rs1394019	22950458	C	G	-0.005304041591906	0.0366	0.8851
4	rs139267827	22950805	C	T	0.0995013844227929	0.0891	0.2637
4	rs28736485	22950815	G	T	-0.006199175242821	0.0366	0.8649
4	rs117059710	22951119	A	G	0.0513012943555507	0.0721	0.4769
4	rs10938925	22951715	G	A	-0.01999864650669	0.0194	0.3028
4	rs2174190	22952700	C	A	-0.006199175242821	0.0366	0.8647
4	rs115787119	22952809	A	T	0.0977979917233007	0.0888	0.2706
4	rs1553425	22952953	T	C	-0.0121029460677457	0.0195	0.5346
4	rs1553424	22953141	C	A	-0.0171970248285215	0.0193	0.3735
4	rs180966686	22953699	T	C	0.10490040982537	0.0892	0.2395
4	rs4697352	22955142	G	T	-0.0152050125429676	0.0192	0.4289
4	rs77385851	22955221	A	G	0.0121953336998771	0.045	0.787
4	rs184940627	22955632	G	A	0.105197502371883	0.0892	0.2378
4	rs189835612	22955657	C	T	0.105197502371883	0.0892	0.2382
4	rs76259313	22955863	T	C	0.101003035616366	0.0888	0.2554
4	rs6851165	22956144	G	A	-0.0114958245134845	0.0209	0.5827
4	rs12641961	22956594	T	C	-0.0101008421794295	0.0209	0.6309
4	rs180846140	22956837	T	C	0.10509848132983	0.0892	0.2384
4	rs80075663	22956931	T	C	0.105503505434301	0.0892	0.2369
4	rs77335875	22956986	C	T	-0.0066017436345624	0.0365	0.8564
4	rs13152813	22957543	G	C	-0.0101008421794295	0.0194	0.6025
4	rs75218341	22957740	C	T	0.110001728547315	0.0891	0.2169
4	rs78545597	22958507	C	T	0.10380130071374	0.0891	0.2441
4	rs145430528	22958960	C	T	0.0905991000742056	0.0818	0.2683
4	rs142636747	22959130	A	G	0.105503505434301	0.0893	0.2376
4	rs188110565	22959427	A	G	0.109401340517326	0.0892	0.2199
4	rs7691016	22959437	T	C	-0.0108991808690006	0.0209	0.5995
4	rs75629550	22960711	T	G	0.10560248638055	0.0892	0.2365
4	rs13128409	22960754	A	G	-0.0152963956259917	0.0191	0.4232
4	rs10433803	22960777	A	G	-0.0111013930711739	0.0209	0.5956
4	rs6837504	22961490	G	C	-0.0107980900995126	0.0209	0.6055
4	rs13137061	22962353	A	C	-0.0158042315449673	0.0191	0.4092
4	rs13113121	22962472	T	C	-0.009000382197299	0.0193	0.6404
4	rs79523108	22962925	G	A	0.0123039944561641	0.0449	0.7844
4	rs12512189	22963467	A	C	-0.0085968472255182	0.0193	0.6561
4	rs75555621	22965070	C	T	-0.0469972723609114	0.0643	0.4652
4	rs6827430	22965089	C	T	-0.0174005146801673	0.0191	0.3628
4	rs1503679	22966620	A	C	-0.0182047046548463	0.0191	0.3413
4	rs141438286	22966912	G	A	0.10499945048164	0.0894	0.2401
4	rs181686481	22967751	C	T	0.0691995168010044	0.0967	0.4744
4	rs140948311	22967846	C	T	0.103702141314926	0.0894	0.2459
4	rs79310191	22968102	A	G	0.10509848132983	0.0895	0.24
4	rs140211227	22968801	T	C	0.10499945048164	0.0895	0.2407
4	rs117072580	22969200	C	T	0.104702299080816	0.0895	0.2421
4	rs141048832	22969210	A	G	0.10560248638055	0.0895	0.2384
4	rs79592412	22969294	T	A	0.0225048553400694	0.0447	0.614
4	rs961611	22969672	C	G	-0.0440981887217984	0.0644	0.4931
4	rs1503678	22969703	G	A	-0.0171970248285215	0.0192	0.3694
4	rs961610	22969704	C	G	-0.0174005146801673	0.0192	0.3657
4	rs961609	22970002	A	G	-0.0176956485356892	0.0192	0.3568
4	rs74617332	22970468	T	G	0.139501038777557	0.0673	0.03828
4	rs75833631	22970480	C	T	0.107795548557375	0.1047	0.303
4	rs77822424	22971029	G	T	-0.0235040691879941	0.0871	0.7876
4	rs67355607	22972198	G	T	0.0205964297986501	0.0534	0.6995
4	rs144452376	22972773	T	C	0.104197840012376	0.0892	0.243
4	rs1503676	22973256	A	T	-0.0138048499765589	0.0196	0.4825
4	rs143379563	22974239	T	C	0.103702141314926	0.0892	0.2453
4	rs111357914	22974397	C	T	0.0982966250251106	0.0889	0.2684
4	rs7349701	22974480	C	T	-0.0147989665120717	0.0192	0.4409
4	rs78953598	22974553	T	C	0.0650009142174121	0.0995	0.5134
4	rs184408579	22974594	C	T	0.103900450280944	0.0896	0.2459
4	rs142369393	22975525	A	G	0.103503793014661	0.0893	0.2461
4	rs77916062	22976343	T	C	0.0074025335167413	0.0415	0.8594
4	rs141935428	22977009	A	T	0.103602972082549	0.0896	0.2473
4	rs79179426	22977289	T	C	0.0062007356416035	0.033	0.8509
4	rs75308200	22978445	A	G	-0.001300845733048	0.0365	0.9717
4	rs190146751	22978524	A	C	0.103395586448221	0.0896	0.2483
4	rs76159547	22978753	A	G	0.103702141314926	0.0886	0.2417
4	rs77515719	22978988	G	C	0.106699618659056	0.0885	0.2283
4	rs13132256	22979347	A	G	0.0066975214477213	0.0219	0.7597
4	rs111409959	22979541	A	C	0.0865996255649787	0.0865	0.3166
4	rs191381597	22980252	T	C	0.103395586448221	0.0889	0.245
4	rs149202917	22980364	G	A	0.0944006754214843	0.0876	0.281
4	rs117265545	22980623	G	C	0.0575044650684261	0.0633	0.364
4	rs142206625	22981026	C	A	0.103395586448221	0.0889	0.245
4	rs75748507	22981106	A	C	0.102899489816464	0.0886	0.2451
4	rs116984290	22981434	A	C	0.102998728833718	0.0885	0.2444
4	rs2134656	22981715	G	A	-0.0071958279818024	0.0207	0.7275
4	rs151076426	22982042	T	G	-0.0050024916227914	0.059	0.933
4	rs150247791	22982399	C	T	0.103503793014661	0.0888	0.2441
4	rs138932418	22982750	A	G	0.103395586448221	0.0888	0.2444
4	rs116420291	22983048	A	G	0.101996864922166	0.0885	0.2489
4	rs111993958	22983410	G	A	0.0844973862279911	0.0866	0.3297
4	rs4054389	22983686	A	G	0.0305970979773775	0.0227	0.1783
4	rs115130150	22984108	A	G	0.0926976792856023	0.0905	0.3057
4	rs144391646	22984573	T	G	0.0929984188337525	0.0899	0.3009
4	rs77965998	22984708	A	T	0.0005998200719675	0.0437	0.9884
4	rs76920580	22984993	T	C	0.0064988367398296	0.037	0.8598
4	rs34650837	22985915	T	C	0.0921962456307218	0.0906	0.309
4	rs6448181	22986299	G	A	-0.0099998320783335	0.0193	0.6027
4	rs149451101	22986300	T	C	0.0921962456307218	0.0906	0.3087
4	rs77655274	22986820	C	T	0.10640297211124	0.0869	0.2206
4	rs149768003	22987253	G	C	0.100297721315364	0.0891	0.2599
4	rs4697353	22987608	A	G	-0.0164038098256767	0.0191	0.3894
4	rs78382630	22987679	G	A	0.0929984188337525	0.0906	0.3046
4	rs7658863	22987846	G	A	-0.0095958936734469	0.0193	0.6191
4	rs116030507	22989147	T	C	0.103197177327965	0.0893	0.2478
4	rs117115065	22989752	C	T	0.10219551231467	0.0893	0.2526
4	rs111424231	22989922	G	A	0.107696784455352	0.0867	0.214
4	rs144262286	22991563	C	A	0.0944006754214843	0.0904	0.2967
4	rs924759	22991729	C	G	-0.0187038311937836	0.0191	0.3273
4	rs6848870	22992702	A	G	0.120197895312104	0.0844	0.1541
4	rs146964916	22993707	G	A	0.0940002312871902	0.0902	0.2974
4	rs80056915	22994130	C	T	0.0648041108654969	0.0441	0.1417
4	rs117143842	22995817	A	G	0.0961007762914555	0.0568	0.0909
4	rs77135796	22996325	A	C	-0.0503043099097479	0.0705	0.4756
4	rs140329748	22996632	G	C	0.0524975689577541	0.0435	0.2281
4	rs1319647	22996816	G	A	-0.0176040459483609	0.019	0.3542
4	rs986660	22997057	C	T	-0.0176956485356892	0.019	0.3518
4	rs986661	22997093	T	A	-0.017502275136142	0.019	0.3586
4	rs4697354	22997459	C	A	-0.0176956485356892	0.019	0.3525
4	rs4697355	22997572	C	G	-0.0176956485356892	0.019	0.3519
4	rs1875741	22997979	A	G	-0.0160988945897493	0.019	0.3988
4	rs75410315	22998003	A	T	0.0259016375226531	0.0441	0.5572
4	rs61792221	22998188	G	A	-0.0168003386783461	0.019	0.3773
4	rs4697356	22998279	A	G	-0.0154994990469515	0.019	0.4168
4	rs4697357	22998467	T	A	-0.0164953025291975	0.019	0.3841
4	rs138815912	22998608	T	C	0.0227003855207759	0.0507	0.655
4	rs77719273	22999793	T	A	0.0267003518299564	0.044	0.5445
4	rs9994825	23001098	A	C	-0.0098988321792475	0.0206	0.6323
4	rs13111679	23001208	A	C	-0.019203206984436	0.019	0.3111
4	rs10017649	23001214	G	A	0.0327962744150825	0.0338	0.3326
4	rs10938926	23002014	A	G	-0.021203207651103	0.019	0.2633
4	rs16873254	23003189	A	G	0.0332026408277183	0.0338	0.3257
4	rs13108620	23003811	T	C	-0.0206007457079636	0.019	0.2766
4	rs10938927	23004766	G	T	0.150400800667525	0.0667	0.02414
4	rs58305064	23005484	A	G	0.0326994961630157	0.0338	0.3341
4	rs116844598	23006345	A	G	0.0951010670326822	0.0472	0.04367
4	rs73801329	23006975	T	C	0.0326994961630157	0.0338	0.3335
4	rs4697358	23006989	T	G	-0.020498669477346	0.019	0.2798
4	rs1111442	23007186	A	T	-0.0208968257129853	0.019	0.2703
4	rs141511845	23007212	T	C	0.117498550749945	0.0884	0.1838
4	rs13117405	23007420	A	G	-0.0208968257129853	0.019	0.2714
4	rs73801333	23007449	T	C	0.0329994782631079	0.0338	0.3289
4	rs75997757	23007715	T	G	0.0096037361426946	0.0367	0.7938
4	rs73801334	23008032	G	A	0.118698172346595	0.0882	0.1784
4	rs181132240	23008139	T	A	0.109697099072953	0.0909	0.2275
4	rs149245622	23008614	A	G	0.109598522606661	0.0908	0.2275
4	rs4697359	23009296	G	A	-0.0128015918372089	0.0205	0.5326
4	rs76582673	23009379	G	T	0.117000507338725	0.0882	0.1845
4	rs151234903	23009726	G	A	0.117400740368629	0.0882	0.1829
4	rs140355937	23009809	T	C	0.117098356872906	0.0882	0.1841
4	rs10805238	23010006	G	A	-0.0129028853555234	0.0205	0.5304
4	rs80292856	23010211	C	T	0.0084045823438103	0.0368	0.8186
4	rs58626145	23011091	A	G	0.120499343150612	0.0869	0.1653
4	rs148993172	23011162	T	G	0.110297309612573	0.0908	0.2243
4	rs4697027	23011439	A	G	-0.0115969858456632	0.0205	0.5722
4	rs78728717	23011840	A	T	0.0084045823438103	0.0367	0.8191
4	rs146189907	23012269	G	A	0.110601756327796	0.0907	0.2228
4	rs117596518	23012859	G	T	-0.102099172955455	0.0464	0.02763
4	rs10016269	23013202	A	C	0.119301881625653	0.0868	0.1693
4	rs80076993	23014135	G	A	0.113203677493852	0.0893	0.2047
4	rs7667884	23014237	G	A	-0.0187038311937836	0.0197	0.3415
4	rs79531322	23014532	A	G	0.111201424290829	0.0906	0.22
4	rs79809442	23014555	C	T	0.0397974698740661	0.0348	0.252
4	rs3811827	23015053	A	T	0.111899092497409	0.0876	0.2012
4	rs4391017	23015784	C	T	-0.0130953713122409	0.0192	0.4932
4	rs56782887	23016007	A	C	0.111603984579668	0.0875	0.2022
4	rs145181389	23016975	C	T	0.11010026527696	0.0905	0.2241
4	rs79592853	23018210	G	A	-0.0152963956259917	0.0496	0.7575
4	rs7664442	23018704	A	G	0.0093957216403621	0.0367	0.7988
4	rs144567597	23018729	A	G	0.085002694269925	0.0959	0.3753
4	rs769273	23018748	C	T	0.110001728547315	0.0875	0.2088
4	rs769274	23018817	A	C	0.110798701881939	0.0904	0.2202
4	rs16873263	23019233	G	C	0.108002023801278	0.0876	0.2174
4	rs11937013	23019570	T	G	0.120898178556529	0.087	0.1649
4	rs1979891	23019808	G	A	-0.023002541565316	0.019	0.2252
4	rs1979892	23019862	A	G	-0.0226956079321885	0.019	0.2315
4	rs1979893	23020446	A	G	-0.0229002198863326	0.019	0.2281
4	rs11733861	23020848	A	T	-0.0139975096438537	0.0206	0.4958
4	rs11725867	23021416	C	T	-0.0239034240815591	0.019	0.2086
4	rs1354353	23021935	G	T	-0.143801088755067	0.0569	0.01151
4	rs77741537	23022133	C	T	-0.0418954871740363	0.0691	0.5445
4	rs1354354	23022136	C	T	-0.027196494688472	0.0199	0.1709
4	rs150092374	23022788	A	C	-0.0793029813385367	0.0866	0.3597
4	rs59575926	23022989	G	C	-0.0942996905206311	0.0806	0.2417
4	rs117668549	23023687	T	A	-0.0484027392281675	0.068	0.4766
4	rs139272482	23025172	C	T	-0.117995558237707	0.0793	0.1367
4	rs79579094	23025226	T	C	-0.119200289486309	0.0824	0.1478
4	rs75463614	23025456	C	T	0.0644010116835795	0.0593	0.2775
4	rs9994829	23025503	T	A	-0.114401260309975	0.0773	0.1389
4	rs4235299	23025511	A	G	-0.0277001306422786	0.0207	0.1796
4	rs4697360	23025896	A	G	-0.0248973835545144	0.0191	0.1927
4	rs4697361	23025900	A	G	-0.0248973835545144	0.0191	0.1927
4	rs4697362	23025942	T	C	-0.0251024465608414	0.0191	0.1889
4	rs80107129	23026117	G	A	0.022299507494767	0.0419	0.5939
4	rs10030788	23026422	C	T	-0.0256973671872587	0.0191	0.1782
4	rs28559832	23026780	C	G	-0.028399474521698	0.0206	0.1694
4	rs4697363	23027657	A	G	-0.0189993500097828	0.0189	0.3134
4	rs77421134	23028361	G	A	0.0242046886968174	0.0813	0.7656
4	rs74833994	23028364	C	T	-0.0562952570552056	0.0711	0.4289
4	rs12498841	23028407	G	A	-0.0198966317144566	0.0189	0.2905
4	rs12506408	23028450	A	C	-0.0198966317144566	0.0189	0.2909
4	rs7663634	23029048	A	T	-0.0288007896057264	0.0206	0.1619
4	rs138855144	23029115	G	T	-0.119594675685651	0.0785	0.1276
4	rs7688556	23029137	T	C	-0.02960390325858	0.0206	0.1509
4	rs73091794	23029345	A	G	-0.0874005436142293	0.0822	0.2876
4	rs4697364	23029395	A	G	-0.029202265808213	0.0206	0.156
4	rs78102476	23029455	C	T	-0.11279922549559	0.0561	0.0444
4	rs116011984	23030185	T	C	0.0204984635773248	0.0417	0.6234
4	rs11725328	23030668	C	G	-0.0322029950400999	0.0207	0.1208
4	rs1503675	23031020	T	C	-0.026898543868701	0.019	0.1567
4	rs117044901	23031073	C	A	-0.0832946561978111	0.0849	0.3266
4	rs28722533	23031227	G	A	-0.0893996812646141	0.0818	0.2745
4	rs6840181	23031679	A	G	-0.026600681797179	0.019	0.1611
4	rs73803285	23031734	G	A	-0.0942996905206311	0.0818	0.2486
4	rs6817872	23031788	T	C	-0.0270012755029434	0.019	0.1553
4	rs4697365	23032220	G	A	-0.0209989425960583	0.0188	0.2635
4	rs7667526	23032666	T	A	-0.021101069908054	0.0188	0.2604
4	rs7689234	23032707	A	G	-0.0315009870620622	0.0205	0.1256
4	rs28590699	23032767	G	A	-0.0927953446547093	0.0818	0.2566
4	rs7689772	23032898	C	G	-0.021101069908054	0.0188	0.2607
4	rs28728375	23032939	G	T	-0.0873023284027966	0.0818	0.2859
4	rs28679400	23033101	G	A	-0.0993011330744326	0.0795	0.2117
4	rs28463073	23033769	C	T	-0.104194529017857	0.0794	0.1896
4	rs12645155	23033801	G	A	-0.0220002402796674	0.0188	0.2419
4	rs191036524	23033859	A	G	-0.105005023297168	0.0821	0.2009
4	rs146345927	23034478	C	T	-0.105404961089954	0.0821	0.1993
4	rs10023458	23034572	T	C	-0.0316041926269978	0.0205	0.124
4	rs10011658	23034615	C	T	-0.0315009870620622	0.0205	0.1249
4	rs148521156	23034682	C	T	-0.100395086055156	0.0822	0.2215
4	rs9997115	23034691	C	A	-0.0281011651109099	0.019	0.1395
4	rs12644706	23034978	T	A	0.0260965047212743	0.0224	0.2441
4	rs2089066	23036037	T	G	-0.0206007457079636	0.0188	0.2736
4	rs2089067	23036334	G	A	-0.0207028323592018	0.0208	0.3213
4	rs2102219	23036522	T	C	-0.0145960053074092	0.0185	0.4319
4	rs2134658	23036921	C	T	-0.0139975096438537	0.0185	0.4516
4	rs2134659	23036952	T	C	-0.0138961051921114	0.0185	0.4542
4	rs2134660	23036976	C	T	-0.0222047099881925	0.0201	0.2703
4	rs2174191	23037191	T	G	-0.0198966317144566	0.0187	0.2881
4	rs147798725	23037310	C	T	-0.103894923496216	0.082	0.2049
4	rs79114088	23037664	A	G	0.001099395443301	0.0354	0.9755
4	rs144921721	23037775	T	G	-0.109301604891089	0.0818	0.1816
4	rs35570804	23038516	A	C	0.0081963182244858	0.045	0.8554
4	rs143202179	23038849	G	A	-0.103994782030043	0.0819	0.2042
4	rs12508943	23039119	T	C	-0.0208049294331883	0.0187	0.2665
4	rs10433804	23039254	A	G	-0.0209989425960583	0.0187	0.2621
4	rs144212028	23039694	A	G	-0.102198852320248	0.0819	0.2118
4	rs9790595	23040359	C	T	-0.021203207651103	0.0187	0.2574
4	rs7660606	23040791	A	G	-0.0212951405401588	0.0187	0.2547
4	rs7661113	23040820	G	C	-0.0217038334437866	0.0187	0.2473
4	rs7685693	23040881	T	G	-0.0217038334437866	0.0187	0.247
4	rs989896	23043148	A	G	-0.0227979086760041	0.0187	0.2241
4	rs75956041	23043240	G	C	-0.0553013157850893	0.0695	0.4261
4	rs79403179	23043595	A	G	0.0018981972830802	0.0354	0.9578
4	rs4697366	23043726	G	A	-0.0165969709073694	0.0186	0.372
4	rs13151393	23044751	G	A	-0.0256973671872587	0.02	0.2002
4	rs13151341	23045013	A	C	-0.023002541565316	0.0187	0.2188
4	rs139842788	23045113	G	T	-0.0584027170759943	0.07	0.4035
4	rs4697367	23045465	T	C	-0.0229002198863326	0.0187	0.221
4	rs61792241	23045917	A	C	-0.0344982814075965	0.0625	0.581
4	rs78691991	23046030	G	A	0.0018981972830802	0.0354	0.9562
4	rs989631	23046522	G	A	-0.0229002198863326	0.0187	0.221
4	rs77014536	23046661	T	C	0.0193025022544974	0.0417	0.6439
4	rs2323763	23046995	A	T	-0.023002541565316	0.0187	0.2207
4	rs188340388	23047277	A	G	-0.169105277831338	0.0951	0.07543
4	rs78444886	23047536	G	T	-0.0555972801024095	0.0434	0.1997
4	rs1503681	23048146	T	C	-0.0238010101859522	0.0201	0.2359
4	rs2055530	23048861	G	T	-0.0227979086760041	0.0188	0.2245
4	rs1394025	23049102	G	A	-0.023002541565316	0.0188	0.2194
4	rs10938928	23050029	A	G	-0.015895669405385	0.0186	0.3921
4	rs13137652	23050479	A	T	0.0267003518299564	0.0224	0.2336
4	rs6850764	23051044	G	A	-0.0158042315449673	0.0186	0.3972
4	rs112603070	23051090	G	A	0.0270994698817177	0.0432	0.5305
4	rs6850298	23051138	A	G	-0.0226035462098532	0.0188	0.2287
4	rs73094805	23051567	T	C	-0.0949042622000238	0.079	0.2296
4	rs73094808	23051754	G	A	-0.0929050743904805	0.079	0.2397
4	rs991576	23051861	G	A	-0.0242004837056584	0.0201	0.228
4	rs61792243	23053691	G	A	-0.0380030548002074	0.0648	0.5574
4	rs73094813	23053752	G	A	-0.094101910056301	0.0789	0.233
4	rs1394024	23054050	A	G	-0.094200795398827	0.079	0.2327
4	rs10470806	23054405	T	G	-0.0227979086760041	0.0201	0.2572
4	rs78781206	23054548	T	C	-0.0101008421794295	0.0371	0.7844
4	rs76760063	23054701	G	A	-0.0943985954236476	0.0789	0.2316
4	rs187767179	23055691	A	G	-0.108799756405339	0.0815	0.182
4	rs61203927	23056007	G	T	-0.0946953688393245	0.0789	0.2301
4	rs1394023	23056662	A	C	-0.0953001798543245	0.0789	0.227
4	rs1394022	23056910	A	C	-0.0953991837650599	0.0789	0.2268
4	rs73094816	23057081	C	G	-0.0957952974548668	0.079	0.2251
4	rs12642527	23057538	T	G	0.0273038345273452	0.0224	0.2239
4	rs73094818	23058264	T	G	-0.0959053568870712	0.0789	0.2243
4	rs73094821	23058345	C	A	-0.0960044207338013	0.0789	0.2239
4	rs1354352	23058488	A	T	-0.0128015918372089	0.0197	0.5154
4	rs73094824	23059480	A	G	-0.0963016711694802	0.0789	0.2224
4	rs78986523	23063170	G	T	0.0507026199737612	0.0566	0.3706
4	rs7668926	23063491	T	G	-0.101999503525648	0.0787	0.1949
4	rs17621384	23063503	C	G	0.0287040681283552	0.0256	0.2636
4	rs147214288	23063640	C	T	-0.111199753092226	0.0815	0.1721
4	rs60171338	23064076	C	T	-0.0959053568870712	0.0788	0.2238
4	rs12645221	23064144	G	C	-0.0213972981080803	0.0201	0.2874
4	rs73094832	23065592	A	G	-0.0966981425791736	0.0788	0.2196
4	rs73094834	23065768	C	A	-0.0969955993261986	0.0788	0.2187
4	rs4697368	23066281	G	C	-0.0171970248285215	0.0198	0.3849
4	rs73094836	23066773	C	T	-0.0972049737931963	0.0788	0.2173
4	rs77924014	23066977	T	G	0.0166997792224134	0.0419	0.6892
4	rs73094838	23067819	G	T	-0.0964007742863544	0.0788	0.2211
4	rs73094842	23068052	A	G	-0.0964007742863544	0.0787	0.2208
4	rs35847952	23069234	A	G	-0.0159972768350078	0.0191	0.4038
4	rs146087490	23069749	C	T	-0.226398844034882	0.1105	0.04051
4	rs73094843	23069802	A	G	-0.0966981425791736	0.0787	0.2194
4	rs76821844	23070008	C	T	-0.0551005327305046	0.0434	0.2045
4	rs117673027	23070095	A	G	0.0341985075799122	0.0622	0.5832
4	rs73094847	23070521	C	G	-0.0972049737931963	0.0787	0.2168
4	rs75018604	23070646	C	T	-0.0973041664750621	0.0787	0.2165
4	rs73094851	23071035	A	G	-0.0974033689970919	0.0787	0.2161
4	rs74864972	23071644	A	G	-0.0568984476340911	0.0703	0.4183
4	rs78731258	23071911	A	G	-0.0568984476340911	0.0703	0.4185
4	rs76252121	23072169	A	T	0.0159028762794155	0.0419	0.7048
4	rs73094855	23073208	A	T	-0.0982966348251106	0.0787	0.2116
4	rs10034634	23073338	T	C	0.0166014304974254	0.0419	0.692
4	rs73094857	23073358	A	G	-0.0983959358562678	0.0787	0.2108
4	rs73094858	23073365	G	A	-0.0983959358562678	0.0787	0.211
4	rs73094862	23074095	T	C	-0.098704935472477	0.0786	0.2094
4	rs142027929	23074126	G	A	-0.0549948736289312	0.0435	0.2061
4	rs140281993	23074482	A	T	-0.114300357227301	0.0812	0.1594
4	rs73094863	23074559	T	G	-0.0963016711694802	0.0786	0.2207
4	rs150387392	23074720	G	A	-0.131100064984148	0.0787	0.09587
4	rs6858012	23075255	C	T	-0.0212951405401588	0.019	0.261
4	rs116840970	23075427	C	G	0.0172012073197748	0.0332	0.6034
4	rs7699664	23075489	A	G	-0.0270012755029434	0.0201	0.1776
4	rs10517004	23076539	A	G	-0.0935966487375843	0.0785	0.2329
4	rs181546638	23076600	T	C	-0.13070111592465	0.0769	0.08907
4	rs7665871	23076898	G	A	0.0159028762794155	0.0419	0.7038
4	rs116943530	23077158	C	G	-0.11840072638803	0.0821	0.1492
4	rs73094867	23077270	G	C	-0.105404961089954	0.0784	0.1789
4	rs11933516	23078425	A	T	-0.106205316846328	0.0784	0.1756
4	rs73094869	23078810	C	A	-0.106005167845849	0.0784	0.1765
4	rs145508246	23078854	T	C	-0.0579999442979887	0.1106	0.6001
4	rs77833763	23079424	T	C	-0.0499047851286405	0.0714	0.4846
4	rs1910456	23079448	G	T	-0.0217958123704574	0.019	0.2513
4	rs11931571	23079979	T	C	-0.106494491699029	0.0784	0.1743
4	rs28672932	23080419	A	G	0.0148984646619666	0.0419	0.7212
4	rs72619158	23080740	A	G	-0.0568031828243105	0.0549	0.3012
4	rs73094873	23080885	G	C	-0.106494491699029	0.0783	0.1741
4	rs73094875	23081128	C	T	-0.112004762080243	0.0782	0.1517
4	rs60436580	23081932	C	G	0.0140015196358136	0.042	0.738
4	rs60393823	23082203	A	G	0.0139029051689914	0.042	0.7399
4	rs4544700	23082624	C	T	-0.0198966317144566	0.019	0.296
4	rs4301098	23083121	A	T	-0.0156010662286512	0.0212	0.4608
4	rs73094879	23084691	T	C	-0.10799732231233	0.0783	0.1677
4	rs138302314	23084808	A	C	-0.128504050910497	0.0788	0.1027
4	rs11944694	23085015	G	A	-0.0285023604727122	0.02	0.1542
4	rs73094884	23086339	A	G	-0.109502414825161	0.0783	0.1617
4	rs72619159	23086752	C	T	-0.0618966805401821	0.0608	0.3084
4	rs6855806	23087451	C	G	-0.108599087508344	0.0782	0.165
4	rs147078200	23087515	T	C	-0.128799747391589	0.0788	0.1019
4	rs11947474	23087559	C	T	-0.108699416923341	0.0782	0.1648
4	rs11938306	23087615	A	G	-0.108699416923341	0.0782	0.1648
4	rs73094891	23087918	T	C	-0.108599087508344	0.0782	0.1652
4	rs117735830	23087980	G	A	-0.117995558237707	0.0788	0.1343
4	rs1394018	23088051	T	C	-0.0267033828345498	0.0201	0.1832
4	rs73094893	23089907	G	T	-0.109000465578422	0.0783	0.1636
4	rs1394017	23089939	C	G	-0.0267958227871631	0.0201	0.1815
4	rs6448186	23090638	G	C	-0.0271040176920589	0.0201	0.1771
4	rs966151	23091525	T	C	-0.111803449071387	0.0783	0.1532
4	rs78286405	23092354	C	G	-0.124894512371765	0.0787	0.1124
4	rs28501610	23093341	A	G	-0.0032954239497972	0.0205	0.8725
4	rs144193378	23094705	C	A	-0.111904100509949	0.1009	0.2676
4	rs6825402	23095293	C	T	-0.113000739087244	0.0783	0.1489
4	rs6831319	23095769	C	T	-0.110105086688583	0.078	0.1582
4	rs73096813	23096592	G	C	-0.113101511113015	0.0783	0.1487
4	rs73096814	23096873	C	A	-0.113101511113015	0.0783	0.1486
4	rs74973349	23098189	A	G	-0.0403012967735257	0.0522	0.4406
4	rs73096820	23098426	T	G	-0.112597752503482	0.0783	0.1506
4	rs79295082	23098907	G	A	0.0139029051689914	0.0424	0.7434
4	rs4447847	23098962	T	G	-0.027998320426861	0.0203	0.1666
4	rs73096821	23099546	T	C	-0.112698483925615	0.0783	0.1501
4	rs73096825	23099728	T	C	-0.112698483925615	0.0783	0.1501
4	rs4377574	23102008	G	A	-0.0270012755029434	0.0203	0.1825
4	rs146622386	23103240	C	T	-0.129698746604346	0.0788	0.0998
4	rs11942917	23103495	C	G	-0.110395391622456	0.0783	0.1585
4	rs112143797	23104099	A	T	-0.112899977215451	0.0784	0.1499
4	rs10026144	23104198	G	A	-0.0272992569378225	0.0203	0.1786
4	rs184381161	23104579	T	C	-0.129698746604346	0.0788	0.09985
4	rs11938680	23105401	C	G	-0.113000739087244	0.0783	0.149
4	rs79807234	23105402	G	A	0.0255995183002125	0.0442	0.5635
4	rs59020746	23105788	T	C	-0.112194928252491	0.0783	0.152
4	rs59576903	23105834	T	C	-0.122303236388138	0.0786	0.1195
4	rs3935084	23107283	T	C	-0.0264979913062283	0.0204	0.194
4	rs75002250	23108061	T	C	0.0255995183002125	0.0443	0.563
4	rs6837412	23109442	G	A	-0.110395391622456	0.0783	0.1584
4	rs6836943	23109448	A	G	-0.112698483925615	0.0783	0.1503
4	rs6842327	23109744	A	G	-0.111904100509949	0.0783	0.1527
4	rs116498059	23109923	A	G	0.0288012338056278	0.0757	0.7041
4	rs79399475	23110913	G	A	0.0140015196358136	0.0426	0.7427
4	rs4697370	23112196	G	C	-0.0172987645783295	0.0201	0.3874
4	rs73096844	23112387	A	G	-0.110998602060648	0.0783	0.1562
4	rs149855362	23112765	C	A	-0.116196794402512	0.0809	0.1509
4	rs145843289	23113015	C	T	0.0075017910703226	0.0701	0.9143
4	rs6448188	23113109	T	C	-0.0326988269632397	0.0179	0.06812
4	rs140808371	23114161	C	T	0.0423024980338776	0.0303	0.1629
4	rs28468368	23114401	G	T	-0.118896154943856	0.0783	0.1291
4	rs28533881	23114858	G	A	-0.118794797314637	0.0783	0.1291
4	rs28704893	23115928	T	C	-0.121399567430926	0.0785	0.1218
4	rs28405610	23115991	A	G	-0.121297955756786	0.0785	0.122
4	rs10033720	23117347	G	A	-0.120902897367662	0.0785	0.1234
4	rs150916662	23117413	T	A	-0.119797563455596	0.0811	0.1399
4	rs4590009	23117548	A	T	-0.0325955083699338	0.0178	0.06726
4	rs189749921	23117708	G	C	-0.119403097247782	0.0811	0.1411
4	rs117159697	23118572	A	G	-0.119594675685651	0.0811	0.1403
4	rs9995368	23119308	G	A	-0.120801336145906	0.0784	0.1237
4	rs145529400	23120555	A	G	0.0267003518299564	0.1115	0.8108
4	rs76705362	23120595	G	A	-0.0490957108440633	0.0712	0.4902
4	rs73096867	23121068	C	G	-0.118997522847486	0.0785	0.1294
4	rs6847947	23123307	C	T	-0.0290993078252748	0.0176	0.09771
4	rs10213293	23123472	T	G	-0.0286978729475453	0.0176	0.1034
4	rs57284161	23123996	A	G	-0.118603372040286	0.0784	0.1302
4	rs55767629	23124029	G	A	-0.126402577402311	0.0786	0.1076
4	rs60318405	23124146	A	G	-0.117905543160121	0.0784	0.1326
4	rs73801424	23125355	C	G	-0.112194928252491	0.0784	0.1522
4	rs4336215	23126600	C	A	-0.0293979151845611	0.0176	0.09416
4	rs28457250	23126747	G	A	-0.121004468905148	0.0785	0.1229
4	rs112134541	23128859	C	T	0.0183015011699126	0.0245	0.4547
4	rs9994039	23128898	C	T	-0.0285949668801128	0.0175	0.1027
4	rs4607200	23129245	T	C	-0.0282040203730758	0.0175	0.1069
4	rs4487324	23129493	G	T	-0.109904155707699	0.0782	0.1599
4	rs28719151	23129798	G	A	-0.103595407711159	0.0785	0.187
4	rs76366427	23130471	C	T	0.138996432055581	0.0824	0.0916
4	rs79396359	23130852	C	T	-0.044599955369026	0.0444	0.315
4	rs4128915	23131719	A	T	0.03649585023784	0.0264	0.1677
4	rs28463782	23132102	A	G	-0.111602176581302	0.0783	0.1542
4	rs73801426	23132822	T	C	-0.108197870477987	0.0783	0.1671
4	rs6846170	23133160	C	T	-0.0196008476550609	0.0177	0.2688
4	rs78370584	23133235	G	T	-0.107095352951543	0.0783	0.1713
4	rs6852250	23133743	C	A	-0.0194988734340555	0.0177	0.2715
4	rs77426405	23133747	G	A	-0.106694738670963	0.0783	0.1731
4	rs148970241	23133814	C	T	-0.106694738670963	0.0783	0.1733
4	rs73801427	23134616	T	A	-0.105905108365964	0.0783	0.1763
4	rs10433829	23135054	A	G	-0.0733021430750498	0.1352	0.5876
4	rs73099049	23135342	A	G	-0.0652000732482552	0.0721	0.3662
4	rs73801428	23136442	T	C	-0.107796814358176	0.0767	0.1596
4	rs4450910	23139154	A	G	-0.0663962456396854	0.058	0.2523
4	rs6448190	23139342	A	G	-0.027998320426861	0.0178	0.1147
4	rs141329493	23141753	A	T	-0.0255024404124231	0.0539	0.6354
4	rs7666309	23142121	G	A	-0.0203966036652218	0.0179	0.255
4	rs28540647	23142531	G	C	-0.116196794402512	0.0763	0.1279
4	rs140843790	23142592	C	T	-0.131499173267521	0.0769	0.08705
4	rs13122087	23143096	C	A	0.0274984287018097	0.0201	0.1716
4	rs78707312	23143381	G	T	-0.105504970535374	0.0759	0.1646
4	rs75775145	23143471	T	C	-0.0396039865931634	0.0836	0.6357
4	rs7678585	23143654	G	C	-0.0274020297483382	0.0178	0.1235
4	rs74565743	23144548	T	A	-0.110105086688583	0.0758	0.1465
4	rs78007310	23144552	A	G	-0.109803705355201	0.0758	0.1477
4	rs191827580	23145854	A	G	-0.142497179728556	0.0846	0.09205
4	rs77725021	23145996	A	G	-0.108197870477987	0.0758	0.1535
4	rs187856062	23146682	G	A	-0.142301163470109	0.0846	0.0926
4	rs77961536	23146757	C	T	-0.107796814358176	0.0758	0.1549
4	rs6820719	23146887	G	A	-0.0315009870620622	0.0175	0.07176
4	rs74480740	23146976	C	T	-0.110105086688583	0.0759	0.1471
4	rs77821837	23147406	T	C	-0.110294891915496	0.076	0.1466
4	rs116589639	23148538	A	G	-0.10319619282845	0.079	0.1913
4	rs151147560	23148693	G	A	-0.148105654531597	0.0856	0.0836
4	rs9918036	23149164	C	T	-0.0221024699079472	0.0177	0.2129
4	rs75140679	23149694	T	C	-0.115904800644611	0.0756	0.1255
4	rs9917869	23150586	T	C	-0.0257999754904126	0.0176	0.1441
4	rs79332359	23150602	T	C	-0.109000465578422	0.0765	0.1544
4	rs79513544	23150754	A	G	-0.0713026798988422	0.0784	0.3633
4	rs75459574	23151030	G	T	-0.0635043893695306	0.0407	0.1192
4	rs77575446	23151143	G	T	-0.0553964376203783	0.0775	0.4752
4	rs150063831	23152671	G	A	-0.146599263674424	0.0856	0.0869
4	rs142505373	23153454	G	A	-0.146599263674424	0.0856	0.08698
4	rs77016846	23154778	A	G	-0.0649972930239685	0.0788	0.4094
4	rs375565237	23156018	T	C	-0.155999053684879	0.083	0.06024
4	rs75196809	23157189	A	T	-0.10849876815833	0.0767	0.1569
4	rs10938930	23157281	C	A	-0.031397792147416	0.0174	0.07161
4	rs73249094	23158166	T	G	0.0320024161254944	0.026	0.2191
4	rs112458420	23158182	T	C	-0.112396320094564	0.0756	0.137
4	rs76750218	23158416	T	A	-0.0579045745015309	0.0776	0.4561
4	rs80347427	23158613	T	C	-0.112105433784308	0.0755	0.1378
4	rs112244626	23159653	A	G	-0.108398458871277	0.0763	0.1555
4	rs11728303	23160351	T	C	-0.0145046862028817	0.0182	0.428
4	rs181166654	23160369	G	A	-0.155695205326244	0.0829	0.06044
4	rs186052626	23160376	T	G	-0.155695205326244	0.0829	0.06048
4	rs112714933	23160649	C	G	-0.0978002775259131	0.0788	0.2146
4	rs11733138	23160661	A	G	-0.0149004625639624	0.0182	0.4127
4	rs79740853	23161618	A	G	-0.0659047873877183	0.0779	0.3976
4	rs55829733	23162122	A	C	0.03649585023784	0.028	0.1922
4	rs75376273	23162335	C	T	-0.088700074764719	0.0752	0.2381
4	rs77992856	23164142	A	G	-0.0628013642021005	0.0793	0.4289
4	rs182725564	23164778	G	A	-0.160603118776815	0.0798	0.04426
4	rs112603687	23165584	C	G	-0.0984952467490992	0.0763	0.1966
4	rs11932311	23165631	C	T	-0.0329985112635755	0.0173	0.05673
4	rs28418667	23165967	T	C	-0.0857975684987579	0.0791	0.2783
4	rs7673742	23166641	A	G	-0.0285949668801128	0.0174	0.09915
4	rs75442282	23166706	G	A	-0.0836968760217999	0.0783	0.2849
4	rs10027924	23167796	A	T	-0.0253998626327317	0.0176	0.1482
4	rs75829654	23168919	T	C	-0.0654028946007014	0.0789	0.4072
4	rs10009210	23168982	G	A	-0.0278029446620889	0.0174	0.1093
4	rs187645299	23169083	G	T	-0.128504050910497	0.0779	0.0991
4	rs9291443	23169236	A	C	-0.100395086055156	0.0768	0.1909
4	rs116208491	23169263	G	A	-0.0886017318428716	0.0792	0.2634
4	rs7676830	23169854	T	C	-0.0267033828345498	0.0174	0.1238
4	rs77237956	23170718	T	C	-0.0802994072847293	0.0798	0.3141
4	rs12649499	23170938	T	C	-0.0316041926269978	0.0174	0.06948
4	rs186220351	23170970	C	T	-0.13480076937097	0.0837	0.1074
4	rs12640221	23171027	A	G	-0.0316041926269978	0.0174	0.06908
4	rs142490941	23171081	A	G	-0.13410298452348	0.0836	0.1087
4	rs61794978	23171223	C	T	-0.0259949602770859	0.0175	0.1366
4	rs56092131	23172994	T	C	-0.0256973671872587	0.0176	0.1425
4	rs4513557	23173446	A	G	-0.0538966802576654	0.0409	0.1874
4	rs4498120	23173926	G	A	-0.0408011614039327	0.0302	0.1772
4	rs4399974	23174241	C	T	-0.0643998640842381	0.0328	0.04941
4	rs117356642	23174479	G	A	0.0310043588626902	0.0268	0.2481
4	rs75807032	23174802	T	C	0.0335991726304121	0.0268	0.209
4	rs10805239	23175096	G	C	-0.039104719880761	0.0302	0.1955
4	rs10805240	23175107	C	T	-0.039104719880761	0.0302	0.1953
4	rs4235301	23176455	A	G	-0.0640053299759124	0.0329	0.05155
4	rs4235302	23176560	A	G	-0.0388967656299467	0.0303	0.2003
4	rs4235303	23176648	G	T	-0.0388967656299467	0.0303	0.1998
4	rs13112475	23177172	A	G	0.0187039847937718	0.0386	0.6286
4	rs12647007	23177426	C	T	-0.0380030548002074	0.0304	0.2109
4	rs117912763	23178645	G	A	0.0002999550089979	0.0442	0.9951
4	rs7683119	23179908	C	T	-0.067305011010914	0.033	0.04137
4	rs117405287	23180009	A	G	-0.0724954268501865	0.0412	0.07841
4	rs7683705	23180167	C	T	-0.0382004338153035	0.0306	0.2109
4	rs7661790	23180193	T	C	-0.0369026020501437	0.0306	0.2288
4	rs180755879	23180245	C	A	-0.130598554743967	0.0843	0.1212
4	rs4697371	23181207	A	G	-0.0358966439977618	0.0308	0.2437
4	rs148299778	23182304	G	T	-0.131898440901917	0.0844	0.1183
4	rs57831837	23182411	G	A	-0.0636962093151305	0.0333	0.05599
4	rs7439115	23182687	T	C	-0.0364980230402006	0.0309	0.2371
4	rs4602482	23182794	A	G	-0.0374007702544828	0.0309	0.2261
4	rs185810957	23183504	T	A	-0.146402441768668	0.0807	0.06982
4	rs79207895	23186017	C	T	0.041995705452017	0.065	0.5184
4	rs10213068	23186966	A	T	-0.0363009797263316	0.0733	0.6204
4	rs10213603	23186968	G	C	-0.0375980304153185	0.0733	0.6075
4	rs12504918	23187396	A	C	9.99950003332973e-05	0.02	0.9949
4	rs138639060	23188107	A	T	-0.073904915847972	0.0757	0.3287
4	rs7679645	23188201	T	C	-0.0378991867540796	0.0732	0.6049
4	rs4447848	23189686	G	A	-0.007004474152883	0.0196	0.7202
4	rs142209730	23190819	T	A	-0.0478046499481398	0.0762	0.5305
4	rs188297617	23192185	C	T	-0.0726029514196542	0.0757	0.337
4	rs28870113	23194263	C	T	-0.0369959896867261	0.0733	0.6134
4	rs6852885	23194288	C	T	-0.0750037578653527	0.041	0.06738
4	rs6830403	23194506	T	C	-0.0024028846163103	0.0178	0.8904
4	rs77240050	23195314	A	T	0.0022973590486834	0.0765	0.9762
4	rs79957770	23195455	T	C	-0.0732053027592748	0.0757	0.3335
4	rs76475528	23195462	C	T	-0.0732053027592748	0.0757	0.3333
4	rs115269900	23195525	T	A	-0.0730008928844903	0.0757	0.3346
4	rs76863482	23196564	T	C	-0.0740018239414889	0.0756	0.3278
4	rs114479310	23196807	G	C	-0.0720976864404302	0.0757	0.3406
4	rs7663672	23198032	T	A	0.0001999800026662	0.0177	0.9894
4	rs112400005	23199112	T	A	-0.0692964890026564	0.0755	0.3588
4	rs9884731	23199623	T	C	-0.0286978729475453	0.0731	0.6941
4	rs7698141	23199742	C	G	0.0047984689115734	0.0177	0.7863
4	rs146004868	23202716	G	C	-0.023401696181619	0.0637	0.7132
4	rs139273707	23203332	A	G	-0.0659047873877183	0.0754	0.3818
4	rs184454698	23203522	G	C	-0.0671018035407359	0.0754	0.3739
4	rs7657596	23204471	T	C	0.0	0.0176	0.9981
4	rs142469341	23205259	A	G	-0.0221024699079472	0.0739	0.7645
4	rs7697602	23205481	C	T	-0.002002002670673	0.0176	0.9114
4	rs7675999	23205540	T	C	-0.0285023604727122	0.0725	0.6939
4	rs7676202	23205618	T	C	-0.000200020002667	0.0175	0.9914
4	rs80020412	23205738	C	T	-0.0641972460452074	0.0754	0.3943
4	rs76191676	23205880	C	T	-0.0652961413926661	0.0754	0.3864
4	rs150618750	23206094	C	A	-0.0655950790984102	0.0753	0.3836
4	rs12646104	23206406	C	T	9.99950003332973e-05	0.0175	0.9932
4	rs35806999	23207127	T	C	-0.0264979913062283	0.0724	0.7139
4	rs6448193	23208536	T	C	-0.0012007205765188	0.0174	0.9455
4	rs4377575	23208605	C	G	0.0022973590486834	0.0183	0.8988
4	rs13127424	23209159	G	A	0.0002999550089979	0.0173	0.9866
4	rs117951913	23209223	G	T	-0.0206007457079636	0.0814	0.8001
4	rs4639055	23210154	G	A	0.0003999200213268	0.0175	0.9801
4	rs7683754	23210327	C	G	-0.0306035477981776	0.0721	0.6716
4	rs149863737	23212578	G	A	0.0755990028718877	0.0581	0.1934
4	rs28449961	23212909	G	A	-0.0523043316292892	0.0736	0.4778
4	rs112817775	23213388	A	G	-0.0641972460452074	0.0754	0.3944
4	rs2004387	23214299	A	C	0.0022973590486834	0.0175	0.8976
4	rs16873368	23214565	A	G	-0.0471964348309747	0.0731	0.5187
4	rs112594519	23214869	T	A	-0.0643038820008199	0.0752	0.3925
4	rs4282157	23215134	A	G	0.007997931111062	0.0172	0.6417
4	rs10004011	23215484	A	G	-0.0519988063604998	0.0741	0.4832
4	rs28639375	23216917	G	T	-0.0546990875223834	0.0743	0.4611
4	rs10032859	23217478	G	C	0.0077002766261879	0.0173	0.657
4	rs114190187	23217505	G	A	-0.150601983903515	0.1242	0.2252
4	rs28655770	23218249	G	A	-0.0521041493573948	0.074	0.4815
4	rs73801443	23218716	G	C	-0.0519988063604998	0.074	0.482
4	rs7661062	23218905	G	C	-0.0001000050003333	0.0218	0.9961
4	rs75802296	23219018	T	C	-0.0643038820008199	0.075	0.3915
4	rs78622055	23219135	T	C	-0.0644958553811008	0.075	0.3899
4	rs79104996	23219544	A	C	-0.0701006276794891	0.0438	0.1097
4	rs13110983	23219632	G	A	0.0141001243787816	0.0289	0.6272
4	rs7668474	23220263	G	A	0.0109003744682883	0.0172	0.5282
4	rs79985456	23220288	A	G	-0.0740018239414889	0.075	0.3241
4	rs7674062	23221028	A	G	0.0099008246772624	0.0172	0.5645
4	rs7681134	23222298	A	G	0.0128964817350202	0.0172	0.454
4	rs28532091	23223081	A	G	-0.0623968162257107	0.0742	0.4001
4	rs74743595	23223710	A	G	-0.0663962456396854	0.0752	0.3772
4	rs12502489	23225480	A	G	0.0124027667170427	0.0172	0.4703
4	rs142832611	23225919	T	C	-0.0682038970948312	0.075	0.3628
4	rs143350682	23225922	C	G	-0.0586041643160532	0.0749	0.4342
4	rs76389599	23226006	C	G	-0.0636002947429691	0.0752	0.3976
4	rs75715619	23226499	A	T	0.0754042744478771	0.0951	0.4279
4	rs6448196	23227463	G	A	0.0166014304974254	0.0172	0.3345
4	rs114608493	23227861	G	T	-0.0652961413926661	0.0754	0.3864
4	rs150461184	23231491	T	C	-0.0623010261973793	0.0749	0.4057
4	rs4273457	23231865	C	T	0.0164047040252769	0.0171	0.337
4	rs10002939	23232200	G	C	-0.0486021818392175	0.0738	0.5099
4	rs6843147	23232826	C	T	0.0167981182758809	0.0171	0.3272
4	rs6843131	23232845	A	G	0.0160997014894237	0.0171	0.3478
4	rs13112295	23232864	T	C	0.0172012073197748	0.0172	0.3176
4	rs114884713	23233663	C	T	0.0047984689115734	0.0455	0.9162
4	rs12504495	23234123	C	T	0.013202462677756	0.0171	0.4401
4	rs732766	23234499	C	T	0.0141987193998129	0.0171	0.4071
4	rs79152448	23234710	A	G	-0.0648052233661156	0.075	0.3876
4	rs76435826	23234798	G	A	-0.0652000732482552	0.075	0.3844
4	rs20414	23235331	C	A	0.0131037693769772	0.0171	0.4418
4	rs10024413	23237373	A	G	0.0176041339483571	0.0216	0.4161
4	rs75936230	23237488	C	G	-0.0618009384055913	0.0749	0.4094
4	rs139227564	23237516	A	C	-0.176200329789018	0.0881	0.0456
4	rs13134899	23237842	G	A	0.0149969810059077	0.0173	0.3864
4	rs4293773	23238483	C	A	0.0098018049722602	0.0174	0.5737
4	rs115050246	23238660	A	G	-0.0608015124606624	0.0749	0.417
4	rs13141445	23238818	C	T	0.0111970780932162	0.0174	0.5215
4	rs74830326	23239056	G	A	-0.0674975614490263	0.0752	0.3695
4	rs140086087	23239493	G	A	0.0118001041157506	0.0918	0.8979
4	rs4568223	23239946	T	A	0.0141987193998129	0.0174	0.4145
4	rs181255422	23240272	G	T	-0.066503116358279	0.0752	0.3765
4	rs4420965	23240305	A	T	0.0101978249764461	0.0175	0.5606
4	rs149324225	23240597	G	C	-0.0114958245134845	0.077	0.8813
4	rs144678672	23241684	G	A	0.0456041418050158	0.1138	0.6887
4	rs6821257	23242414	C	A	0.0138042809763971	0.0175	0.4301
4	rs150385114	23243416	A	G	-0.0065010863423599	0.0618	0.9166
4	rs4697372	23244074	T	C	0.0103957761821204	0.0196	0.5956
4	rs4643794	23245408	G	A	0.0158044491449436	0.0176	0.3707
4	rs6811372	23245664	G	T	0.0149969810059077	0.0177	0.3968
4	rs150858251	23246171	C	A	0.0605963861236938	0.0644	0.3463
4	rs184740436	23246877	A	G	-0.0648052233661156	0.0752	0.3891
4	rs10017199	23247456	C	G	0.0127977582298607	0.0178	0.4713
4	rs114533692	23247710	A	G	-0.0657018642254792	0.0753	0.3829
4	rs116953676	23247868	G	A	0.0044003044444822	0.0563	0.9384
4	rs10022712	23248672	C	T	0.0155977206230546	0.0179	0.3817
4	rs35393701	23249966	A	G	-0.0668986373554447	0.0747	0.3704
4	rs12650148	23251268	C	A	0.0136957831289865	0.0203	0.4993
4	rs13101939	23252757	G	A	-0.0170952954286372	0.021	0.4167
4	rs4697373	23253317	T	C	0.0012991557316201	0.0187	0.9465
4	rs10002565	23254906	A	G	0.0016985566355815	0.0185	0.9267
4	rs1073539	23255632	A	G	0.025696986087186	0.0261	0.3251
4	rs1073538	23255643	A	T	0.0016985566355815	0.0185	0.9285
4	rs3886499	23255651	A	G	0.0017983819413794	0.0185	0.9227
4	rs148455359	23256507	G	A	-0.0876952471391608	0.0565	0.1203
4	rs11728066	23256709	A	T	0.0843043830520302	0.1141	0.4603
4	rs73250714	23256939	T	G	0.0064988367398296	0.0186	0.7266
4	rs78709525	23258089	T	C	0.0884961075648239	0.0684	0.1959
4	rs143407469	23258469	C	T	0.0518046636160167	0.1026	0.6138
4	rs4626184	23258506	A	C	0.0025966258472659	0.0184	0.8883
4	rs28837393	23258937	T	C	0.0025966258472659	0.0184	0.886
4	rs13116438	23260636	G	T	0.0023971245997214	0.0183	0.8957
4	rs28790591	23261064	C	T	-0.0676045499371671	0.0956	0.4792
4	rs6843924	23263113	G	A	0.0049974917102918	0.0183	0.7831
4	rs6821134	23263275	T	C	0.0088011559530687	0.0184	0.632
4	rs13144887	23264389	G	A	-0.0005001250416822	0.0183	0.9785
4	rs6821286	23265128	G	A	0.0126990249774084	0.0184	0.4908
4	rs12499985	23265393	G	T	0.0133998200630165	0.0184	0.4681
4	rs12507569	23265535	A	G	0.0121953336998771	0.0184	0.5056
4	rs16873399	23265876	G	C	0.0105046326450854	0.0183	0.5655
4	rs76846131	23266040	C	G	0.06259914175652	0.0472	0.184
4	rs12504948	23266101	T	G	0.0111970780932162	0.0183	0.5399
4	rs10938932	23266728	C	T	0.0076010387728197	0.0181	0.6744
4	rs10517007	23267024	T	C	0.0099998345783334	0.0183	0.5834
4	rs28401641	23267075	C	T	-0.0006001800720324	0.0181	0.9729
4	rs16873417	23267131	C	T	0.0099008246772624	0.0182	0.5863
4	rs57052115	23267182	T	C	0.0099008246772624	0.0183	0.5867
4	rs76651081	23267260	A	C	0.0154007965760229	0.0319	0.6297
4	rs16873422	23267868	A	G	0.0099008246772624	0.0183	0.5888
4	rs149485086	23268368	A	G	-0.208205678950003	0.096	0.0302
4	rs116170039	23268423	T	G	-0.0310985871020312	0.0586	0.5956
4	rs12504348	23269549	G	A	0.0065981840282271	0.0187	0.7228
4	rs8180345	23269998	A	G	0.0067968490002727	0.0187	0.7145
4	rs8180354	23270082	G	A	0.0118001041157506	0.0593	0.8425
4	rs117152814	23270284	C	A	-0.0605996221289296	0.0679	0.372
4	rs13105941	23271587	C	T	-0.001501126126267	0.0182	0.9348
4	rs116909703	23272060	A	G	-0.135899909633445	0.0832	0.1025
4	rs10517008	23272197	G	C	0.0587027762537362	0.0301	0.05087
4	rs10020612	23272760	G	T	0.004101577021075	0.0185	0.8242
4	rs6811042	23273892	T	C	0.0043007385516922	0.0185	0.8155
4	rs6834052	23273913	G	A	0.0044003044444822	0.0185	0.8107
4	rs6835555	23274625	G	A	0.0032048589489113	0.0185	0.8606
4	rs6829762	23274782	T	G	0.0030952049073025	0.0186	0.8653
4	rs6852876	23274842	C	A	0.0027960873020011	0.0185	0.8817
4	rs6853095	23274965	C	T	0.0036034995896235	0.0185	0.8447
4	rs6852932	23274985	A	C	0.0075017910703226	0.0187	0.6863
4	rs16873439	23275166	G	C	-0.115096647231076	0.0982	0.2412
4	rs56185489	23275344	G	C	0.0076010387728197	0.0187	0.6832
4	rs28429514	23276178	A	C	-0.112194928252491	0.0982	0.2532
4	rs11931023	23276731	A	G	0.0016985566355815	0.0185	0.9274
4	rs11940183	23276770	C	T	-0.111803449071387	0.0982	0.2549
4	rs57055370	23277098	A	G	-0.111702807762518	0.0982	0.2554
4	rs28473671	23277536	G	C	-0.111602176581302	0.0981	0.2557
4	rs56194781	23277778	G	T	0.0065981840282271	0.0187	0.7229
4	rs10050052	23277806	G	C	-0.111300343783201	0.0982	0.2569
4	rs10050273	23277977	T	C	-0.111702807762518	0.0982	0.255
4	rs12509199	23278741	G	A	0.007997931111062	0.0188	0.6703
4	rs4420966	23279526	C	T	0.0043007385516922	0.0575	0.9404
4	rs11722340	23279975	T	C	-0.0038975857287134	0.0182	0.8313
4	rs28829686	23280117	C	G	-0.115803745743643	0.098	0.2376
4	rs7665396	23280735	T	C	-0.117804285882168	0.098	0.2295
4	rs6823217	23281194	T	C	-0.003797200248385	0.0575	0.947
4	rs12511539	23281251	G	A	0.0075017910703226	0.0188	0.6881
4	rs115641934	23281278	A	G	-0.0790973213587025	0.0519	0.128
4	rs28678943	23282021	A	T	-0.111400944593681	0.0981	0.2561
4	rs28455554	23282382	A	G	-0.113000739087244	0.0981	0.2494
4	rs10032962	23282580	G	C	-0.112899977215451	0.0981	0.2499
4	rs55959063	23282997	T	C	-0.112295619103693	0.0981	0.2521
4	rs74664157	23284324	G	A	0.0129951954948113	0.0316	0.682
4	rs73090615	23284662	G	A	-0.110294891915496	0.0981	0.2606
4	rs4345165	23284797	A	C	-0.0045001103249234	0.0182	0.8048
4	rs112799960	23284819	T	C	-0.11109917251872	0.0981	0.2575
4	rs113282523	23284883	A	G	-0.117399359269583	0.0978	0.2301
4	rs11943854	23285010	G	A	-0.11109917251872	0.098	0.2569
4	rs11934790	23285108	A	T	-0.11109917251872	0.098	0.2571
4	rs11943864	23285160	C	T	-0.10659461017264	0.0981	0.2771
4	rs4697030	23285453	C	A	0.0076010387728197	0.0188	0.6853
4	rs7658582	23285555	T	A	-0.112004762080243	0.098	0.253
4	rs111845417	23285889	G	A	0.004001981379298	0.0572	0.9448
4	rs12504520	23287240	A	G	0.0049974917102918	0.0187	0.7905
4	rs7677347	23288062	T	C	0.0092966519050945	0.0469	0.8431
4	rs13151475	23288153	A	T	-0.0028039273327342	0.0181	0.8778
4	rs7699848	23288558	A	C	0.009197572354042	0.0469	0.8441
4	rs7678328	23288579	T	G	-0.0029042131473898	0.0181	0.873
4	rs12502151	23288580	T	C	0.004201162744548	0.0187	0.8208
4	rs11930668	23288677	G	A	-0.108599087508344	0.0979	0.2675
4	rs7658635	23288742	C	T	0.0089993837968006	0.0468	0.8469
4	rs11730457	23288923	A	T	-0.0025031302181184	0.0181	0.8891
4	rs10938934	23288989	A	G	0.0092966519050945	0.0468	0.8433
4	rs4697376	23289125	G	A	0.0093957216403621	0.0468	0.8417
4	rs10049539	23289465	C	G	0.0115035793834154	0.0468	0.8058
4	rs10049540	23289476	G	A	0.0116024307308398	0.0468	0.8047
4	rs10938937	23289655	T	C	0.0044998604248922	0.0187	0.8082
4	rs10050029	23289721	A	G	-0.0026033858701149	0.0181	0.888
4	rs4697377	23290199	G	T	0.0143958802837323	0.0468	0.7585
4	rs4697031	23290204	A	C	0.0118001041157506	0.0469	0.8019
4	rs6823187	23290407	A	G	-0.0130953713122409	0.0579	0.8205
4	rs9996513	23290414	C	T	-0.107696575455374	0.098	0.2718
4	rs10008536	23290520	T	C	-0.107295720292337	0.098	0.2735
4	rs6823531	23290560	A	T	0.0188021269625962	0.0472	0.6898
4	rs6829312	23290840	G	A	0.0124027667170427	0.0468	0.7905
4	rs12501121	23290918	G	T	0.003902375817241	0.0187	0.8334
4	rs17485	23291021	A	G	0.0108014536938559	0.0467	0.8179
4	rs7672322	23291081	A	C	0.0105046326450854	0.0467	0.823
4	rs7696941	23291125	T	C	-0.0026033858701149	0.0181	0.8871
4	rs7672351	23291139	A	C	-0.0113036461713921	0.0577	0.8453
4	rs7672860	23291140	G	A	-0.0024028846163103	0.0182	0.8933
4	rs151215479	23291228	G	A	-0.120801336145906	0.0647	0.0618
4	rs7673239	23291292	G	A	0.0101978249764461	0.0467	0.8276
4	rs4235304	23291486	A	G	0.0102968054773682	0.0467	0.8252
4	rs7678820	23291982	C	T	0.0103957761821204	0.0467	0.8237
4	rs76652997	23291986	C	T	-0.0160988945897493	0.0264	0.5433
4	rs4417956	23292151	G	A	-0.0022024235552	0.0181	0.9019
4	rs4519787	23292423	T	C	0.0085037404912207	0.0467	0.8554
4	rs4484282	23292458	C	T	0.0082954970241069	0.0467	0.8594
4	rs4593115	23293011	A	G	0.0089002747867194	0.0467	0.8487
4	rs12503311	23293043	C	T	0.0046989426564652	0.0187	0.8013
4	rs4389559	23293158	A	G	0.0092966519050945	0.0467	0.8427
4	rs60260381	23293439	G	A	0.0043007385516922	0.0187	0.8175
4	rs5027575	23293475	A	G	0.009197572354042	0.0467	0.8442
4	rs117874553	23293499	A	C	-0.0737003629299574	0.05	0.1408
4	rs4697378	23293640	C	T	-0.0135007260538548	0.0578	0.8155
4	rs4697379	23293662	C	T	0.009504687014246	0.0468	0.839
4	rs4697380	23293706	G	A	0.009197572354042	0.0467	0.8442
4	rs4697381	23293802	C	A	0.009504687014246	0.0467	0.8385
4	rs4697382	23293821	G	A	0.009504687014246	0.0467	0.8382
4	rs10805244	23294252	A	G	0.0099998345783334	0.0468	0.8311
4	rs10805245	23294255	G	T	0.0099008246772624	0.0468	0.8325
4	rs59117869	23294326	C	T	-0.0030045090202987	0.0555	0.9573
4	rs10938938	23294359	G	A	0.0180952882690919	0.0467	0.6978
4	rs11946408	23294388	A	G	0.0028958031120254	0.0187	0.8778
4	rs28582788	23294506	A	C	0.0045994064948955	0.0187	0.8052
4	rs4536912	23294528	G	A	0.0027960873020011	0.0185	0.8811
4	rs10031641	23294584	A	C	0.0047984689115734	0.0187	0.7991
4	rs74677514	23294695	T	C	0.0579952857871378	0.0578	0.3161
4	rs16873468	23294877	C	G	0.003902375817241	0.0187	0.8367
4	rs4632646	23295005	A	G	0.0037031349243813	0.0187	0.841
4	rs4579103	23295006	A	C	0.0038027603329278	0.0187	0.8402
4	rs4516701	23295433	G	C	0.001099395443301	0.0185	0.951
4	rs145295309	23295514	A	G	-0.0009004052431641	0.0644	0.989
4	rs9291445	23295919	G	A	0.0037031349243813	0.0187	0.8436
4	rs9291446	23295936	C	T	0.0036034995896235	0.0187	0.8485
4	rs10433830	23296024	T	C	0.0035038543266769	0.0187	0.8531
4	rs10938939	23296159	C	T	0.0036034995896235	0.0187	0.8483
4	rs10938940	23296240	T	C	0.0035038543266769	0.0187	0.8519
4	rs28673304	23297545	C	T	0.0102968054773682	0.0174	0.5565
4	rs4550909	23298217	G	A	0.0077002766261879	0.0174	0.6586
4	rs28509280	23300830	G	A	0.0087020272939009	0.0173	0.6152
4	rs4697383	23301361	A	G	-0.0139975096438537	0.0579	0.8083
4	rs4697384	23301374	C	G	0.0088011559530687	0.0173	0.6133
4	rs13132892	23301412	T	G	-0.0112025145079934	0.0173	0.5162
4	rs10517009	23301509	C	T	-0.0908003643264966	0.0979	0.3539
4	rs77806040	23301710	C	A	-0.0511038386512114	0.0308	0.09721
4	rs79743338	23302097	T	C	-0.0163021610829842	0.0332	0.6238
4	rs73250744	23302192	A	G	0.009504687014246	0.0174	0.5861
4	rs77568618	23302640	T	A	0.0838998746161911	0.0584	0.151
4	rs12508423	23302803	G	A	0.0084045823438103	0.0173	0.6253
4	rs28568700	23303430	T	C	0.0102968054773682	0.0173	0.5522
4	rs1159885	23304043	A	T	0.0097027754613851	0.0172	0.575
4	rs7695499	23305261	G	A	-0.0114047880634385	0.0171	0.5044
4	rs76496055	23306465	G	A	0.0111970780932162	0.0172	0.5167
4	rs12499233	23306655	A	T	0.0110981866660334	0.0172	0.5179
4	rs28454890	23307246	T	C	0.0136957831289865	0.0172	0.4259
4	rs7661870	23307312	C	G	-0.0101008421794295	0.017	0.5543
4	rs12507222	23307526	G	T	0.0106035827841911	0.0172	0.5355
4	rs12507992	23307693	C	T	0.0109003744682883	0.0172	0.5254
4	rs12508100	23307822	G	A	0.0106035827841911	0.0172	0.5384
4	rs2036713	23307920	C	A	-0.009797842480111	0.017	0.5655
4	rs35357170	23308008	G	A	0.0099998345783334	0.0172	0.5631
4	rs984715	23308612	G	C	-0.0120017335415971	0.0578	0.8353
4	rs10213352	23308679	G	C	0.009197572354042	0.0171	0.5912
4	rs57743622	23309072	C	T	-0.0997982360788863	0.0986	0.3111
4	rs1818371	23309366	T	C	0.0119977384336167	0.0171	0.4851
4	rs12502492	23309835	A	C	0.0134984841513417	0.0172	0.4327
4	rs10003824	23310383	A	T	0.0115035793834154	0.0171	0.5006
4	rs2175068	23311156	T	G	-0.0110002818588653	0.0579	0.8493
4	rs73250747	23311209	A	T	0.0108014536938559	0.0173	0.5334
4	rs34359091	23311397	G	A	0.0111970780932162	0.0173	0.5163
4	rs12503825	23311521	A	G	0.0106035827841911	0.0173	0.5411
4	rs10029584	23311553	C	G	0.0025966258472659	0.0246	0.9145
4	rs10517010	23312074	A	T	-0.11399770905349	0.0988	0.2484
4	rs4697385	23312399	G	A	0.0089002747867194	0.0172	0.6033
4	rs73250752	23313213	C	A	0.0116024307308398	0.0173	0.5013
4	rs58856412	23313534	T	C	0.0090984829852593	0.0172	0.5981
4	rs10433831	23315245	G	A	0.012096540947233	0.0173	0.4865
4	rs10938941	23316067	A	T	0.0154992634469238	0.0173	0.3719
4	rs2175069	23317124	A	G	-0.0146974807605841	0.0171	0.3899
4	rs73250758	23317697	G	A	0.0154992634469238	0.0174	0.3722
4	rs1121447	23317799	C	T	0.0149969810059077	0.0176	0.3943
4	rs79288487	23318160	G	A	0.0170045988158238	0.02	0.395
4	rs1121446	23318307	G	A	0.0138042809763971	0.0176	0.4323
4	rs12502075	23318413	T	C	0.0146028573839336	0.0176	0.4069
4	rs59832046	23318616	A	G	0.0133011462391285	0.0175	0.4465
4	rs150970966	23319150	A	G	0.0281014301108748	0.0642	0.6612
4	rs140906676	23319159	T	C	0.0115035793834154	0.0699	0.8694
4	rs9993310	23319480	C	T	0.009504687014246	0.0177	0.5896
4	rs16873495	23320940	A	C	0.0155977206230546	0.0176	0.3762
4	rs4697386	23321206	A	G	0.0136957831289865	0.0177	0.439
4	rs139743607	23321710	A	G	-0.167401417703576	0.1034	0.1054
4	rs11731411	23323428	T	C	0.0384030712829451	0.0262	0.1433
4	rs1858113	23324095	A	C	-0.0111013930711739	0.0184	0.5484
4	rs878505	23324263	T	A	-0.0042992284528324	0.0217	0.8439
4	rs882348	23325040	G	A	0.0077002766261879	0.0234	0.7427
4	rs1396668	23325633	A	G	0.053000336561653	0.0498	0.2871
4	rs56169724	23325804	C	T	0.0242046886968174	0.023	0.2924
4	rs1553710	23326660	C	A	-0.0242004837056584	0.0209	0.2466
4	rs142581180	23327107	T	G	-0.0789999182341498	0.0566	0.1629
4	rs1509244	23327357	G	A	0.0518046636160167	0.0495	0.2955
4	rs1396666	23327594	A	C	0.0133011462391285	0.0229	0.5607
4	rs116903469	23327920	T	A	-0.0931026182623243	0.0568	0.1011
4	rs1396665	23328349	A	G	0.0522982892110339	0.0494	0.2895
4	rs117690960	23328370	C	T	0.101301288129999	0.0766	0.186
4	rs73250759	23328409	C	T	0.012096540947233	0.0231	0.6003
4	rs1912031	23329039	A	G	0.0507976715868588	0.0493	0.3023
4	rs76482047	23330130	A	G	0.0933992642585498	0.0517	0.07095
4	rs1509243	23330304	G	A	-0.0095958936734469	0.0215	0.6539
4	rs117349712	23331211	C	T	-0.0945964345810584	0.0563	0.09297
4	rs2968712	23331344	G	T	0.0215951374365897	0.0231	0.3498
4	rs74920495	23331519	T	G	-0.0686964868417913	0.0502	0.1714
4	rs4235306	23331705	C	T	0.0209979909956055	0.0233	0.3676
4	rs137937866	23331840	G	A	-0.0772050709089715	0.057	0.1758
4	rs7675704	23332100	C	G	0.048904443353603	0.0254	0.05466
4	rs143854645	23332270	A	G	-0.0257999754904126	0.0576	0.654
4	rs13126710	23332578	C	G	0.0471030274686428	0.0372	0.2054
4	rs10517011	23333141	G	A	0.0063994795805678	0.0214	0.7639
4	rs151015380	23333497	C	A	0.0589007839201085	0.0618	0.3407
4	rs187375600	23333644	G	A	0.0686954939412985	0.1071	0.5214
4	rs61792104	23333867	C	G	0.0246048038572487	0.022	0.2651
4	rs61792105	23333975	A	G	0.0247999239054771	0.0221	0.2618
4	rs117548418	23334446	A	G	-0.0710986585295806	0.0554	0.1989
4	rs116948853	23334457	A	T	-0.0752948300371352	0.0553	0.1733
4	rs4697388	23334811	G	A	0.0227003855207759	0.0339	0.5032
4	rs117982747	23336054	C	T	0.0622045495436565	0.059	0.2918
4	rs33974797	23336142	G	T	-0.0064004391810282	0.0189	0.7343
4	rs1472935	23337997	T	A	-0.0043996643446871	0.019	0.8183
4	rs1509245	23338490	T	C	-0.021203207651103	0.0407	0.6014
4	rs2940777	23338785	C	T	0.0198026272961797	0.0219	0.3662
4	rs146584306	23338955	A	T	0.0683966938083502	0.0577	0.236
4	rs1588310	23339028	C	T	-0.0036968248442897	0.0179	0.8344
4	rs79323931	23339035	C	A	0.0155977206230546	0.0506	0.7574
4	rs11728319	23340149	A	G	-0.0069037763167944	0.0189	0.7143
4	rs138019453	23340250	G	C	-0.0677008493642598	0.0554	0.2222
4	rs6852324	23340488	A	G	0.0295976364389436	0.0751	0.6937
4	rs6448201	23340766	G	A	0.0156961681063242	0.0339	0.6438
4	rs117440807	23341080	T	A	-0.0646985339389367	0.0561	0.2484
4	rs117836161	23341933	T	A	-0.0713026798988422	0.0555	0.1994
4	rs181120061	23342443	A	T	-0.0944975101098114	0.0912	0.3003
4	rs61792106	23342698	G	A	0.0182033098538737	0.0216	0.3994
4	rs1509247	23343798	C	T	-0.015702643727291	0.0192	0.4129
4	rs61055691	23343859	G	A	0.0051964749068174	0.0207	0.8032
4	rs58263435	23345187	A	G	-0.0125990355765152	0.0214	0.5558
4	rs117233240	23345287	G	A	0.0686021284901822	0.0553	0.2153
4	rs1396669	23345454	T	G	0.0026963615477425	0.017	0.874
4	rs13150030	23345779	G	A	-0.0416973775562091	0.0416	0.3163
4	rs34939008	23346184	G	A	0.0038027603329278	0.0187	0.8393
4	rs13151220	23346349	G	T	-0.0437011352710986	0.0416	0.2933
4	rs61792133	23346804	C	T	0.0076010387728197	0.0201	0.7055
4	rs59347347	23348665	C	T	-0.0138048499765589	0.0214	0.5183
4	rs2968711	23349321	G	A	0.0090984829852593	0.0198	0.6458
4	rs2940774	23349343	C	T	0.0093957216403621	0.0198	0.6341
4	rs13127239	23349762	A	G	-0.044401309298167	0.0416	0.286
4	rs11943464	23350099	A	T	-0.01999864650669	0.0198	0.3116
4	rs12509827	23350299	A	G	0.0123039944561641	0.0341	0.7178
4	rs76201570	23350377	C	T	0.0217027816432335	0.0368	0.5554
4	rs16873511	23350844	C	G	0.0086028888072678	0.0198	0.6642
4	rs2940778	23351112	C	T	-0.0078003437327339	0.0171	0.6466
4	rs10005577	23351305	G	A	-0.0187038311937836	0.0198	0.3439
4	rs7690639	23351883	C	T	0.00730326611012	0.0198	0.7119
4	rs16873516	23352070	G	T	-0.0165969709073694	0.0198	0.4
4	rs13143346	23352332	G	A	-0.0346949697968869	0.0414	0.4019
4	rs10938942	23352821	C	T	0.0022973590486834	0.0171	0.8942
4	rs59183220	23353180	C	T	-0.009696862978864	0.0213	0.6492
4	rs61792134	23353465	A	G	0.0052959516591825	0.0197	0.7893
4	rs7657892	23354241	C	T	0.0053954185169075	0.0197	0.7826
4	rs7682902	23354371	T	C	0.0064988367398296	0.0197	0.7397
4	rs17624524	23355190	A	C	-0.0158042315449673	0.0403	0.6959
4	rs7682628	23355956	G	A	-0.0108991808690006	0.0214	0.6098
4	rs6448202	23356083	A	G	-0.0067024110596754	0.0172	0.698
4	rs13133780	23356384	A	G	-0.0075987978753305	0.0395	0.8469
4	rs7666498	23356724	T	C	0.003902375817241	0.0197	0.8435
4	rs73092564	23357110	A	T	-0.0112025145079934	0.0214	0.6018
4	rs35630189	23357415	A	T	-0.0007002451143934	0.0396	0.9855
4	rs7440724	23357539	C	T	-0.0106970095483354	0.0214	0.6174
4	rs13148320	23358383	C	T	-0.0115969858456632	0.0198	0.5573
4	rs16873524	23358408	C	T	-0.0105959392134034	0.0214	0.6202
4	rs13102324	23358644	C	T	-0.0088994831870327	0.0398	0.8238
4	rs57511582	23358648	A	G	-0.0108991808690006	0.0215	0.6116
4	rs10938943	23359146	G	A	0.0013990209137074	0.0172	0.9361
4	rs6448203	23359377	A	T	0.004101577021075	0.0198	0.8349
4	rs13104816	23359628	G	A	-0.0256973671872587	0.0415	0.5357
4	rs7661915	23360024	A	G	0.0099998345783334	0.0172	0.5588
4	rs7662853	23360453	A	G	-0.0106970095483354	0.0215	0.6197
4	rs1979985	23360457	G	A	-0.0335981494309355	0.0416	0.4197
4	rs16873525	23360769	A	G	0.0048979852621919	0.0198	0.8037
4	rs35917887	23361517	A	G	-0.0217038334437866	0.0413	0.5999
4	rs67932668	23361634	G	A	-0.0319964709431669	0.0407	0.4319
4	rs6838796	23362794	A	G	0.0053954185169075	0.0198	0.7872
4	rs60235864	23363268	C	T	0.0703000168001571	0.056	0.2096
4	rs1467030	23363589	T	C	0.0061013488579762	0.0198	0.759
4	rs140413503	23363695	G	A	-0.0757046307503157	0.0902	0.4012
4	rs35888581	23363843	C	T	-0.0159972768350078	0.0419	0.7023
4	rs6846347	23364042	A	T	-0.0187038311937836	0.0218	0.3918
4	rs143061293	23364321	G	T	-0.0029042131473898	0.1074	0.9783
4	rs1509241	23364493	T	C	0.0036034995896235	0.0172	0.8318
4	rs35355506	23365655	A	T	-0.0202027073175195	0.0422	0.632
4	rs77324903	23366473	C	A	-0.0177974390305806	0.022	0.4187
4	rs7672605	23366676	A	C	9.99950003332973e-05	0.0199	0.9946
4	rs7672988	23366777	C	A	0.0112959597418516	0.0192	0.5583
4	rs1876758	23366950	C	T	-0.0158042315449673	0.0219	0.4708
4	rs16873545	23368298	A	G	0.073101751798059	0.0551	0.1844
4	rs13131763	23368639	C	T	-0.0145046862028817	0.0419	0.7296
4	rs7692832	23369922	C	T	-0.021203207651103	0.0259	0.4135
4	rs142229309	23370433	C	T	0.074095829222854	0.0551	0.1788
4	rs4697033	23372447	A	C	0.0009995003330834	0.0178	0.9568
4	rs7667621	23373499	G	A	-0.0203966036652218	0.0258	0.4289
4	rs7672275	23373654	C	T	-0.0198966317144566	0.0263	0.4507
4	rs215489	23373667	C	G	-0.0201006717070029	0.0245	0.4109
4	rs147602319	23374370	G	C	0.0676025721352111	0.0552	0.2203
4	rs76469667	23374437	C	T	-0.0187955345843259	0.0259	0.4676
4	rs10012040	23374482	T	A	-0.0031950988965408	0.0181	0.8584
4	rs147885977	23376417	G	A	0.0680978043671968	0.0551	0.2165
4	rs148118468	23376613	A	T	0.118502776580732	0.0942	0.2085
4	rs970780	23376654	G	A	-0.0036968248442897	0.0181	0.8361
4	rs215486	23376658	A	C	0.001099395443301	0.0186	0.9527
4	rs11722009	23376916	C	T	0.0056042667198317	0.0172	0.7428
4	rs215485	23376954	G	T	-0.0213972981080803	0.0219	0.3275
4	rs215484	23377010	G	A	-0.021203207651103	0.0219	0.3328
4	rs215483	23377121	G	A	-0.0259025943231108	0.0219	0.2377
4	rs77883897	23377563	C	T	-0.0246001168682327	0.0261	0.3457
4	rs973353	23378051	C	T	-0.0232993336544035	0.026	0.3696
4	rs13120308	23378999	C	T	0.0114047182634362	0.0172	0.5088
4	rs12501080	23379434	G	A	0.0051964749068174	0.0172	0.7598
4	rs7672302	23379521	G	T	-0.0208968257129853	0.0259	0.4186
4	rs12505190	23379628	T	C	0.0055048206344449	0.0172	0.7503
4	rs7676739	23379678	A	G	-0.0152963956259917	0.0265	0.5632
4	rs215482	23379801	G	A	0.0016985566355815	0.0185	0.926
4	rs1912029	23379976	C	T	0.0044998604248922	0.0172	0.7944
4	rs1876757	23380007	G	A	0.0046989426564652	0.0172	0.7819
4	rs1876756	23380042	T	A	0.0048979852621919	0.0171	0.7736
4	rs2159519	23380825	A	C	-0.0217958123704574	0.0258	0.3978
4	rs12643575	23380981	C	G	0.004201162744548	0.0171	0.8072
4	rs10938944	23381297	A	T	0.0044998604248922	0.0171	0.7945
4	rs1396661	23381364	G	C	0.0117012723076411	0.0172	0.4965
4	rs28556582	23381856	G	A	0.0242046886968174	0.0332	0.4664
4	rs6849133	23382073	G	A	-0.0198966317144566	0.0258	0.4409
4	rs980002	23382361	G	A	0.0103957761821204	0.0171	0.5426
4	rs73250771	23383336	A	G	0.0295005481176215	0.0327	0.3664
4	rs79846331	23383622	G	A	-0.0236986067778773	0.0261	0.3633
4	rs61795305	23383669	T	C	0.0036034995896235	0.0171	0.8318
4	rs77544431	23384581	C	A	0.0812020353933828	0.1073	0.4492
4	rs7676261	23385321	C	A	-0.0239956055562207	0.0259	0.3549
4	rs79175875	23385588	A	G	-0.0022024235552	0.1067	0.9833
4	rs13108466	23386003	T	C	0.0318958749835631	0.0326	0.3272
4	rs73100341	23386199	A	T	-0.0220002402796674	0.0259	0.3949
4	rs169998	23386583	G	A	-0.0231048737150968	0.0244	0.3449
4	rs215479	23387069	G	A	0.0013990209137074	0.0184	0.9416
4	rs887470	23387885	A	C	0.0033045340083004	0.017	0.8448
4	rs7695048	23388026	A	G	0.0037031349243813	0.017	0.8279
4	rs215476	23388250	A	G	0.0016985566355815	0.0184	0.9258
4	rs215475	23388399	A	G	0.0016985566355815	0.0184	0.9264
4	rs33997583	23388617	G	A	0.027799974857679	0.0328	0.3959
4	rs976892	23390149	A	G	0.0116024307308398	0.0171	0.4971
4	rs17539073	23390161	G	A	0.0301993737308422	0.0325	0.3517
4	rs12500410	23390766	A	T	0.0033045340083004	0.017	0.8466
4	rs111301098	23391351	G	A	0.0326027085440124	0.023	0.1569
4	rs1509238	23391411	T	C	-0.0618966805401821	0.0718	0.388
4	rs1509237	23391471	A	T	0.0029955089797983	0.017	0.8619
4	rs1509236	23391836	A	G	0.0121953336998771	0.0171	0.4769
4	rs7674770	23391914	A	G	0.0025966258472659	0.017	0.8788
4	rs117442719	23391968	G	C	0.0024968801985871	0.0845	0.9764
4	rs138645337	23392991	G	A	-0.0130953713122409	0.0725	0.8568
4	rs13133046	23393356	A	G	0.03029639423135	0.0326	0.353
4	rs56128764	23393465	A	G	0.001598721363697	0.017	0.9254
4	rs13140645	23394602	A	G	0.0310043588626902	0.0326	0.3415
4	rs4697034	23394710	A	G	0.0024968801985871	0.017	0.884
4	rs61795307	23396147	T	C	0.0060019521956343	0.0175	0.7297
4	rs28768473	23398167	C	T	0.0338988850054592	0.0325	0.2975
4	rs6815309	23398372	T	C	0.0109992854583691	0.0171	0.5196
4	rs215471	23399291	A	G	0.0030952049073025	0.0185	0.8661
4	rs13113954	23399348	T	G	0.027799974857679	0.0328	0.3957
4	rs73100346	23399807	T	G	-0.0182047046548463	0.0257	0.4774
4	rs61795309	23400127	A	G	-0.0218980211012161	0.0249	0.3784
4	rs7672063	23400530	T	C	0.0025966258472659	0.017	0.8775
4	rs6858724	23401522	A	G	-0.0162005226717083	0.0257	0.5278
4	rs215470	23401949	T	C	-0.0165969709073694	0.0242	0.4937
4	rs13141744	23402753	T	G	0.0333960906184285	0.0324	0.3018
4	rs73801849	23402865	C	G	-0.0208049294331883	0.0259	0.422
4	rs215469	23403222	C	T	0.0023971245997214	0.0185	0.8969
4	rs75790653	23404260	T	C	0.0707007455727197	0.0688	0.3041
4	rs34787495	23405363	G	A	0.0270994698817177	0.0328	0.409
4	rs4697035	23405576	A	G	0.0024968801985871	0.017	0.8819
4	rs11728936	23405799	A	T	0.0023971245997214	0.017	0.886
4	rs215467	23406562	C	T	-0.0216016445577609	0.0244	0.3759
4	rs215466	23406949	C	T	-0.0216016445577609	0.0244	0.3764
4	rs215465	23407162	G	A	-0.0028039273327342	0.0207	0.8904
4	rs215464	23408973	G	C	-0.0214994661132367	0.0244	0.3783
4	rs215463	23409029	T	G	-0.0221024699079472	0.0244	0.3647
4	rs215462	23409845	G	A	-0.0217038334437866	0.0244	0.373
4	rs215460	23410426	C	T	-0.0225012653465135	0.0245	0.3581
4	rs215459	23410620	A	C	-0.0208968257129853	0.0243	0.391
4	rs215458	23411087	C	T	-0.0222967349986103	0.0244	0.3607
4	rs215457	23411270	G	A	-0.0231969816042026	0.0244	0.3415
4	rs35618667	23411336	T	C	0.0318958749835631	0.0322	0.3222
4	rs1966392	23411435	T	C	0.0008995952428359	0.0185	0.9613
4	rs117938174	23411521	T	A	0.0680043830932363	0.0551	0.217
4	rs11731233	23411536	T	G	0.0311982343370806	0.0321	0.3308
4	rs169997	23411859	G	A	-0.0032954239497972	0.0206	0.8725
4	rs1355148	23411985	T	A	0.001598721363697	0.017	0.9251
4	rs215426	23412045	G	A	-0.023401696181619	0.0244	0.3394
4	rs215425	23412143	G	A	-0.0032954239497972	0.0206	0.8717
4	rs35176124	23412370	G	A	0.0320992618599997	0.0322	0.3196
4	rs2875215	23413701	C	T	0.0008995952428359	0.017	0.9555
4	rs2875216	23413809	A	C	0.0007996801705642	0.017	0.9637
4	rs73100368	23414024	A	G	-0.0181028726978536	0.0258	0.4844
4	rs13105782	23414483	A	G	0.0018981972830802	0.017	0.9116
4	rs61795311	23414678	A	C	0.0012991557316201	0.017	0.94
4	rs73802353	23414683	A	G	-0.0181028726978536	0.0259	0.484
4	rs16873587	23414767	T	A	-0.0187038311937836	0.0259	0.4688
4	rs10488999	23414974	G	A	0.0011992805754821	0.017	0.9423
4	rs2159518	23416412	G	A	0.0021975835434872	0.017	0.8947
4	rs2036715	23416521	A	G	0.0021975835434872	0.017	0.8959
4	rs215423	23417259	C	T	0.0001999800026662	0.0184	0.9931
4	rs60208147	23417316	T	C	0.064204090221786	0.0552	0.2453
4	rs61795312	23417396	A	T	0.001598721363697	0.017	0.9267
4	rs17539638	23417549	A	T	0.001598721363697	0.017	0.9253
4	rs10938946	23419055	G	A	0.0016985566355815	0.0171	0.9184
4	rs172553	23419084	C	A	-0.0196008476550609	0.0247	0.4286
4	rs2036714	23420348	G	C	0.001598721363697	0.0171	0.9249
4	rs215419	23420788	T	C	-0.0008003201707691	0.0205	0.9669
4	rs13144501	23420953	T	C	0.0320992618599997	0.0322	0.3195
4	rs215418	23421101	G	A	-0.001100605444033	0.0205	0.9557
4	rs73250780	23422016	A	G	0.0301023438164435	0.0322	0.3511
4	rs78398061	23422302	C	T	0.0142973047008244	0.0819	0.8618
4	rs215416	23422764	A	G	-0.0006001800720324	0.0205	0.9774
4	rs215414	23423173	T	G	-0.0006001800720324	0.0205	0.9757
4	rs80250667	23423219	A	G	-0.0151034855773182	0.0746	0.8396
4	rs215413	23423405	A	T	-0.0010005003335835	0.0205	0.9596
4	rs215412	23423586	G	A	0.0195967237465575	0.0303	0.5184
4	rs215411	23423603	T	A	0.0193025022544974	0.0303	0.5251
4	rs215410	23424060	T	G	-0.0004000800213396	0.0205	0.9839
4	rs215409	23424204	G	A	-0.0196008476550609	0.0244	0.4207
4	rs215408	23424293	T	C	0.0012991557316201	0.0185	0.9452
4	rs215407	23424545	T	C	-0.0012007205765188	0.0205	0.9552
4	rs215406	23425040	C	G	-0.0014009809156281	0.0205	0.947
4	rs75890584	23425434	A	G	-0.0744003225762502	0.0843	0.3774
4	rs215405	23425474	T	G	-0.0009004052431641	0.0206	0.9633
4	rs215404	23425588	A	T	-0.0005001250416822	0.0206	0.9791
4	rs215403	23425653	C	T	-0.0008003201707691	0.0206	0.9673
4	rs123491	23425990	A	C	0.0023971245997214	0.0185	0.8983
4	rs11734453	23426512	A	T	0.0288983900426488	0.0329	0.3797
4	rs79376927	23426691	T	C	0.0503983940836932	0.0969	0.6029
4	rs215402	23426926	C	T	0.0032048589489113	0.0185	0.8621
4	rs12648151	23428505	T	A	0.0017983819413794	0.0171	0.9141
4	rs215401	23428579	C	G	-0.0003000450090019	0.0207	0.9897
4	rs74802293	23428673	G	A	-0.0138048499765589	0.0725	0.8492
4	rs215456	23429260	G	A	0.0036034995896235	0.0185	0.8474
4	rs215454	23429460	G	A	0.0030952049073025	0.0185	0.8657
4	rs215453	23429780	G	A	0.0016985566355815	0.0207	0.9341
4	rs16873612	23429843	G	A	-0.0113036461713921	0.026	0.6635
4	rs1605813	23430768	A	G	0.004101577021075	0.017	0.8082
4	rs215452	23430854	T	C	0.0016985566355815	0.0208	0.9343
4	rs1396670	23432096	A	G	-0.0130953713122409	0.0262	0.6184
4	rs10488998	23432380	C	T	0.0022973590486834	0.0171	0.8947
4	rs215449	23433898	A	C	0.0065981840282271	0.0185	0.722
4	rs737990	23434406	C	A	0.001099395443301	0.0171	0.9506
4	rs73097042	23434620	C	G	-0.0105959392134034	0.0262	0.6856
4	rs12646182	23434835	G	A	0.0028958031120254	0.0171	0.8668
4	rs76860619	23435255	G	T	-0.0122041688389067	0.0264	0.6448
4	rs144623551	23436329	C	G	0.013202462677756	0.066	0.841
4	rs1509252	23436459	C	T	-0.0001000050003333	0.0172	0.997
4	rs77568913	23437788	T	C	-0.0973041664750621	0.0518	0.06045
4	rs28370392	23438106	C	T	-0.0121029460677457	0.0263	0.6442
4	rs111744846	23438252	G	A	-0.0025031302181184	0.0416	0.9521
4	rs215446	23438665	T	C	-0.0046005663955682	0.0175	0.7945
4	rs215445	23440006	C	A	-0.0080019302190585	0.0175	0.6497
4	rs141268879	23440190	G	A	0.0670977435324941	0.0843	0.426
4	rs215444	23440247	A	G	-0.0116981574124923	0.0245	0.6321
4	rs9998176	23440284	T	C	-0.0104039337153929	0.0263	0.6934
4	rs28378011	23440286	T	A	-0.0099998320783335	0.0263	0.7039
4	rs17540376	23440343	A	T	0.0007996801705642	0.0172	0.9639
4	rs1509251	23440730	A	G	-0.0057967688471774	0.0186	0.7572
4	rs184605934	23441353	G	A	0.0154007965760229	0.0854	0.857
4	rs215443	23441408	A	G	-0.0033957590691798	0.0176	0.8459
4	rs215442	23442240	C	A	0.0044998604248922	0.0186	0.8075
4	rs6815495	23442573	A	C	-0.0132980281439898	0.0265	0.6141
4	rs6448204	23442711	G	A	-0.0108991808690006	0.0266	0.6826
4	rs76062007	23443139	C	T	0.024702368640342	0.0274	0.3665
4	rs215441	23443426	C	G	-0.0352956263947246	0.0816	0.6652
4	rs7665401	23443552	A	G	0.0012991557316201	0.0173	0.9417
4	rs215440	23443661	T	C	-0.0043996643446871	0.0177	0.8041
4	rs114921780	23443747	G	A	-0.0994999446238294	0.0879	0.258
4	rs215439	23443812	T	C	-0.004198802647333	0.0177	0.8117
4	rs177357	23444445	T	C	-0.0049019951702315	0.0177	0.7806
4	rs123495	23445179	T	C	-0.007296555232638	0.0177	0.6797
4	rs123494	23445212	G	C	-0.0074980401773571	0.0177	0.6718
4	rs123493	23445780	A	G	-0.005696192544881	0.0177	0.7473
4	rs215438	23446529	C	T	0.0044003044444822	0.0188	0.8146
4	rs215437	23446906	C	G	-0.0095958936734469	0.0178	0.5909
4	rs215436	23446949	C	G	0.0018981972830802	0.0188	0.9194
4	rs1509249	23447627	T	C	-0.0180010511095525	0.0247	0.4663
4	rs972210	23447648	A	T	-0.0164038098256767	0.0294	0.5764
4	rs13137688	23447666	T	C	-0.0132980281439898	0.02	0.5063
4	rs13110224	23447824	A	G	0.004201162744548	0.0191	0.8274
4	rs73097072	23448351	A	C	-0.0178992398878318	0.0243	0.4617
4	rs215435	23448626	T	C	-0.0086977157031958	0.0189	0.6449
4	rs61795328	23449855	C	T	0.0262036654966364	0.0376	0.4864
4	rs73250788	23450109	A	T	0.0235993322503244	0.0375	0.5287
4	rs73250789	23450369	C	T	0.0227981362759783	0.0376	0.5446
4	rs215434	23450473	C	A	-0.0140989243795016	0.0179	0.4306
4	rs215433	23450572	A	G	-0.007004474152883	0.0189	0.7091
4	rs80215111	23450645	T	A	-0.0075987978753305	0.0351	0.8296
4	rs12646408	23450822	T	G	-0.0136020904182857	0.0242	0.5758
4	rs215432	23451144	T	A	-0.0067024110596754	0.0185	0.7155
4	rs6839959	23451190	A	G	0.0297044227063309	0.0369	0.4209
4	rs215431	23451207	G	T	-0.006199175242821	0.0185	0.7374
4	rs6817487	23451237	T	C	0.0295005481176215	0.0368	0.4232
4	rs118103043	23451551	T	A	-0.0028039273327342	0.055	0.959
4	rs75588920	23451604	G	A	0.0443039255565243	0.0754	0.557
4	rs215429	23451696	A	C	-0.005696192544881	0.0179	0.7491
4	rs215428	23451900	G	A	-0.0170037478161859	0.0179	0.3406
4	rs3885408	23452193	A	G	0.0274011363479391	0.0368	0.4578
4	rs215427	23452440	T	G	-0.0113036461713921	0.019	0.5517
4	rs74286759	23453870	A	T	-0.0196008476550609	0.0239	0.4114
4	rs12696861	23454379	C	G	-0.007095110875924	0.0179	0.6908
4	rs73097077	23454595	C	T	-0.0202027073175195	0.0239	0.3982
4	rs147498222	23454801	T	C	0.10570145753054	0.0722	0.1432
4	rs12501285	23454841	C	T	0.0418039122811836	0.0385	0.2775
4	rs58741062	23454842	G	A	-0.0197028322758684	0.0238	0.4097
4	rs17613288	23454910	T	C	-0.0045001103249234	0.0295	0.8784
4	rs59601025	23455230	A	G	-0.0068030886197391	0.0187	0.7153
4	rs73097082	23455677	C	G	-0.015702643727291	0.0198	0.43
4	rs4697389	23456531	C	T	-0.0142003494011414	0.0185	0.445
4	rs4697390	23456789	T	C	0.0225048553400694	0.0372	0.5454
4	rs10488997	23457345	G	A	0.0273038345273452	0.0374	0.4662
4	rs75434424	23457388	C	T	-0.0201006717070029	0.0237	0.3967
4	rs10488995	23457546	T	A	-0.0213972981080803	0.0237	0.3666
4	rs118024037	23460535	A	G	-0.0959053568870712	0.0695	0.1677
4	rs34017810	23460671	A	G	-0.0006001800720324	0.0292	0.9823
4	rs7667791	23461564	C	A	0.0280041964095973	0.0371	0.4504
4	rs9997082	23461583	A	C	-0.0038975857287134	0.0185	0.8326
4	rs2215390	23462295	T	C	-0.004701032558649	0.0185	0.7987
4	rs77675442	23462418	A	T	-0.0114958245134845	0.0197	0.5584
4	rs146736397	23462501	A	T	-0.119594675685651	0.0693	0.08421
4	rs13129559	23462730	C	T	-0.005304041591906	0.0185	0.7743
4	rs13113359	23464064	T	C	-0.0171970248285215	0.018	0.3387
4	rs13138267	23464189	G	A	-0.0034961042567088	0.0185	0.8518
4	rs141685931	23464445	C	T	0.07040254409814	0.0737	0.3396
4	rs74592899	23466278	C	G	0.0075017910703226	0.0245	0.7604
4	rs1304559	23466369	T	C	-0.0132980281439898	0.0187	0.4762
4	rs143128777	23466676	C	T	-0.165204886393764	0.0635	0.009235
4	rs117900182	23466931	C	T	-0.0416973775562091	0.1018	0.6817
4	rs11724385	23467036	A	G	-0.0149004625639624	0.0196	0.4468
4	rs139148787	23467508	C	T	-0.0110002818588653	0.0196	0.575
4	rs2215389	23468063	T	C	-0.013004189135254	0.0179	0.4677
4	rs2215388	23468538	T	G	-0.0172987645783295	0.018	0.3351
4	rs75747372	23469047	C	T	0.0077002766261879	0.0202	0.704
4	rs77287466	23469263	G	A	-0.0140989243795016	0.024	0.5558
4	rs2323994	23469584	G	A	-0.0067024110596754	0.0185	0.7176
4	rs79323269	23469709	A	G	-0.0146974807605841	0.0239	0.5378
4	rs11737342	23470831	G	A	-0.0071958279818024	0.0183	0.693
4	rs141534648	23470906	A	G	-0.141194968667042	0.0616	0.02185
4	rs114165151	23471198	T	C	-0.0187038311937836	0.0561	0.7391
4	rs11737626	23471563	G	A	0.004001981379298	0.0296	0.8928
4	rs13105239	23472007	A	C	-0.0042992284528324	0.0185	0.8177
4	rs61795331	23473585	G	A	0.0232965165504356	0.0375	0.5338
4	rs7670496	23473644	G	A	-0.0082035573506883	0.0185	0.6566
4	rs723394	23473748	G	A	-0.0079011318962572	0.018	0.66
4	rs79188896	23473766	A	G	0.0026963615477425	0.0294	0.9265
4	rs723393	23473797	G	A	-0.0080019302190585	0.018	0.6585
4	rs12331728	23474365	A	G	-0.0075987978753305	0.0184	0.6805
4	rs6828425	23474395	A	G	-0.0079011318962572	0.0182	0.6656
4	rs6829223	23474539	G	A	-0.008395140788382	0.018	0.6399
4	rs200737436	23474609	G	A	-0.0703044455099639	0.0944	0.4563
4	rs117783251	23474978	G	A	-0.0030045090202987	0.0394	0.9388
4	rs1117779	23475032	G	T	-0.0075987978753305	0.0182	0.6749
4	rs1117778	23475182	C	A	-0.0076995657264405	0.0182	0.6705
4	rs7689858	23475489	A	C	-0.0071958279818024	0.0181	0.6902
4	rs10010445	23475851	A	G	-0.0073972926304747	0.0185	0.6875
4	rs10010833	23476298	A	T	-0.0074980401773571	0.0182	0.6828
4	rs11947190	23476360	C	T	-0.0012007205765188	0.0183	0.9483
4	rs11933826	23476363	T	A	0.0248974696545107	0.0374	0.5068
4	rs74791938	23476511	G	T	-0.0084959889212643	0.0195	0.6629
4	rs79070116	23476532	C	T	-0.0081027387031859	0.0195	0.6776
4	rs77037669	23476595	C	T	-0.0081027387031859	0.0195	0.6779
4	rs887471	23476755	T	C	-0.007004474152883	0.0183	0.7029
4	rs77192993	23476971	T	C	-0.008395140788382	0.0195	0.6655
4	rs740835	23477012	C	T	-0.0067024110596754	0.0185	0.7161
4	rs12498626	23477482	G	A	-0.0075987978753305	0.0194	0.6964
4	rs734406	23477667	G	A	-0.0064004391810282	0.0185	0.7316
4	rs6818808	23477944	A	G	-0.0054045784588597	0.0184	0.7704
4	rs10006697	23478313	T	C	-0.0138048499765589	0.0176	0.4331
4	rs11728280	23478842	T	C	-0.0122952780941516	0.0176	0.4845
4	rs17613642	23478878	T	A	0.0036034995896235	0.0225	0.8713
4	rs10938949	23478946	G	A	-0.0073972926304747	0.0183	0.688
4	rs11724046	23478950	G	C	-0.0138048499765589	0.0176	0.4346
4	rs1034965	23479740	A	G	-0.0062998021485279	0.0184	0.7317
4	rs16873729	23480613	C	T	0.0072039888485025	0.0198	0.7165
4	rs11935529	23481440	G	A	-0.0066017436345624	0.0197	0.736
4	rs79599549	23482476	A	G	-0.0001000050003333	0.0299	0.9964
4	rs740834	23483330	T	C	-0.0105049846451474	0.0179	0.5587
4	rs17613848	23485012	G	A	0.0066975214477213	0.0246	0.7859
4	rs6830891	23485189	A	T	0.0215951374365897	0.0342	0.5264
4	rs6857002	23485264	T	G	-0.0152963956259917	0.0285	0.592
4	rs6831833	23485419	G	T	0.0448012667045393	0.0396	0.2579
4	rs34857848	23485506	T	A	0.0044998604248922	0.018	0.8016
4	rs13130879	23485983	G	A	-0.0054950702819798	0.0223	0.8072
4	rs16873748	23486104	C	G	0.0259016375226531	0.0345	0.4527
4	rs16873749	23486333	C	T	-0.0131966945943914	0.0372	0.7229
4	rs144165139	23486441	A	G	-0.0615988462189574	0.0766	0.4209
4	rs756516	23487104	A	G	0.0149969810059077	0.0223	0.5013
4	rs16873755	23487277	A	G	0.0274984287018097	0.0344	0.4232
4	rs16867688	23487489	A	G	-0.0329985112635755	0.0279	0.2381
4	rs61270443	23487759	A	T	0.0154007965760229	0.0324	0.6352
4	rs1468599	23488160	C	G	0.0105046326450854	0.0322	0.7447
4	rs73103160	23488371	G	A	0.0150954876453349	0.0222	0.4979
4	rs73103162	23488811	T	C	0.0225048553400694	0.0198	0.2574
4	rs12505641	23488892	G	A	0.0223972974420383	0.0183	0.2205
4	rs61696662	23489495	T	A	0.0227003855207759	0.0198	0.2518
4	rs57384045	23489803	A	T	0.0102968054773682	0.0322	0.748
4	rs4426761	23489812	C	T	-0.0383978517965666	0.0279	0.1695
4	rs79015644	23490322	C	A	0.0287040681283552	0.0341	0.4001
4	rs76976988	23490352	G	A	-0.0382004338153035	0.0278	0.1698
4	rs9884852	23490475	T	C	0.0225048553400694	0.0183	0.2207
4	rs139498080	23490541	T	C	-0.0622052453438987	0.0762	0.4143
4	rs11723564	23491099	A	G	-0.0018016219466282	0.0183	0.9233
4	rs12508078	23491487	G	A	0.022299507494767	0.0199	0.2625
4	rs117398917	23491506	T	C	-0.0364046818937998	0.0278	0.19
4	rs558656087	23491667	G	T	-0.0798010702035548	0.0793	0.3141
4	rs7673400	23492041	G	A	0.0225048553400694	0.0199	0.2572
4	rs77201861	23492056	C	T	0.0282958691548473	0.0714	0.6915
4	rs7697668	23492078	T	C	0.0225048553400694	0.0199	0.2566
4	rs117154640	23492381	G	A	-0.0338981034057645	0.0371	0.3603
4	rs79753195	23493061	C	A	0.0161980995687726	0.0223	0.4673
4	rs141150201	23493517	T	C	-0.079497856132099	0.0795	0.3172
4	rs147590841	23494278	A	G	-0.0657979805904322	0.076	0.3866
4	rs2323995	23494312	T	G	-0.0021022080918702	0.0182	0.9072
4	rs6845157	23494408	G	A	0.0669013524517588	0.0423	0.1137
4	rs1468598	23494678	G	T	-0.0031950988965408	0.0182	0.8597
4	rs4317189	23495538	T	C	0.0199986865066891	0.0181	0.2708
4	rs16873765	23496187	G	A	0.0159028762794155	0.0223	0.4751
4	rs7689747	23496341	T	A	0.0199006617063362	0.0182	0.2741
4	rs684968	23496919	C	G	0.0209979909956055	0.0182	0.2469
4	rs80198893	23497070	C	T	-0.0363009797263316	0.0277	0.1896
4	rs73103176	23497988	A	T	0.0173977771764203	0.0223	0.4357
4	rs111883197	23498095	G	A	0.0234039777790161	0.0199	0.2407
4	rs149372064	23498254	T	A	-0.0694036701388791	0.0761	0.3619
4	rs6835965	23498281	G	A	-0.0016012813669738	0.0336	0.963
4	rs35413707	23498283	C	A	-0.0025031302181184	0.0336	0.9409
4	rs12648910	23498298	G	A	0.0056042667198317	0.0334	0.8667
4	rs1995964	23498412	C	T	0.017496047616751	0.0223	0.4335
4	rs6841477	23498915	A	G	-0.0014009809156281	0.0334	0.9654
4	rs16873777	23500674	A	G	-0.0292949370570243	0.0271	0.2792
4	rs16873779	23500705	A	G	-0.0288007896057264	0.0271	0.2882
4	rs4697392	23500899	T	C	0.0238044133801613	0.0356	0.5038
4	rs216103	23501089	G	T	-0.0034961042567088	0.0183	0.8499
4	rs59477387	23501198	G	A	0.0168964476597299	0.0223	0.4502
4	rs4697393	23501279	A	T	0.021497269010823	0.0358	0.5477
4	rs138163994	23501386	C	T	-0.0662039071233048	0.0758	0.3823
4	rs7657202	23501904	C	G	-0.0025031302181184	0.0331	0.94
4	rs7657054	23501919	A	C	-0.0023026490626755	0.0331	0.9453
4	rs113836717	23502883	G	A	-0.0306035477981776	0.0271	0.2601
4	rs216108	23503444	G	T	-0.0051029981759033	0.0183	0.7781
4	rs56754377	23503581	C	T	0.0170045988158238	0.0223	0.4463
4	rs75380289	23503656	G	T	-0.0801043762416702	0.0789	0.3101
4	rs216107	23503823	T	C	-0.0057967688471774	0.0175	0.7405
4	rs17542397	23504128	T	G	-0.0209989425960583	0.0355	0.5531
4	rs216106	23504482	T	C	-0.0046005663955682	0.0183	0.8
4	rs181594282	23505473	C	T	-0.0761038086648949	0.0823	0.3552
4	rs28633851	23505869	C	G	0.0139029051689914	0.0203	0.493
4	rs34741421	23506362	G	A	0.0027960873020011	0.0214	0.8964
4	rs113370805	23506683	C	T	-0.0144032303107437	0.0263	0.5855
4	rs77143679	23506882	A	G	-0.0260975991218731	0.0946	0.7824
4	rs28887258	23507659	G	A	0.0199006617063362	0.0224	0.3745
4	rs11722745	23507771	C	T	-0.0029042131473898	0.0218	0.8928
4	rs28867811	23507824	G	A	0.0197045832743354	0.0224	0.3781
4	rs11931328	23507952	G	A	-0.0005001250416822	0.0334	0.987
4	rs216116	23508363	T	C	-0.0043996643446871	0.0183	0.8079
4	rs150414829	23508558	G	A	-0.0343016316970211	0.0738	0.6418
4	rs10433832	23508746	T	C	0.0247999239054771	0.0201	0.2186
4	rs10433833	23508946	C	A	0.0238044133801613	0.0201	0.2368
4	rs138131642	23508955	A	G	-0.0682038970948312	0.0756	0.3673
4	rs571664854	23509213	C	G	-0.0680968444676575	0.0756	0.3681
4	rs28505370	23509513	A	C	0.023003381764963	0.0202	0.2539
4	rs141996782	23510004	G	T	-0.0679041786138728	0.0756	0.369
4	rs7681148	23510676	C	T	0.0141001243787816	0.0203	0.4895
4	rs78119922	23511366	T	C	-0.0132980281439898	0.0263	0.6114
4	rs112641949	23511642	A	G	-0.0137034650584925	0.0263	0.6007
4	rs185865215	23511690	G	T	-0.0692964890026564	0.0758	0.3608
4	rs190192762	23511699	T	G	0.0014988761237359	0.1119	0.9895
4	rs11945573	23511987	A	G	0.0005998200719675	0.0334	0.9853
4	rs139844854	23512389	G	A	-0.0691035919019447	0.0758	0.3621
4	rs7689568	23512576	C	G	-0.0577032681284449	0.0756	0.4451
4	rs34506106	23512617	A	G	-0.0054045784588597	0.0218	0.8059
4	rs73805216	23512648	C	T	-0.0008003201707691	0.0334	0.9813
4	rs77506399	23513587	T	C	0.0149969810059077	0.0204	0.4606
4	rs7654858	23513826	G	T	0.0150954876453349	0.0204	0.4587
4	rs183352	23514548	T	C	-0.0031048149534787	0.0184	0.865
4	rs12510268	23514606	T	A	0.0150954876453349	0.0204	0.4591
4	rs73805217	23515047	A	G	-0.0007002451143934	0.0334	0.9836
4	rs28673041	23516248	T	A	0.0149969810059077	0.0204	0.4603
4	rs9684213	23516266	G	T	0.0081963182244858	0.0175	0.6381
4	rs28572730	23516403	A	G	0.0149969810059077	0.0204	0.4628
4	rs28456306	23516586	C	T	0.0142973047008244	0.0204	0.4828
4	rs1155194	23516635	G	A	-0.0146974807605841	0.0262	0.576
4	rs145092095	23517122	C	A	-0.061099109367851	0.0756	0.4185
4	rs1606147	23517521	C	T	0.0143958802837323	0.0204	0.4802
4	rs140566585	23517526	C	T	-0.0816982439845054	0.0481	0.08909
4	rs144658410	23517566	C	T	0.0170045988158238	0.0483	0.7244
4	rs1912756	23517660	G	A	0.0143958802837323	0.0204	0.4792
4	rs191075376	23517731	G	A	0.0691995168010044	0.0942	0.4626
4	rs141684290	23517755	C	T	-0.007004474152883	0.055	0.8989
4	rs7670966	23517891	T	C	0.0135971385060249	0.0186	0.4652
4	rs10012527	23518794	G	A	0.0209000641077417	0.0225	0.3544
4	rs6448205	23518825	A	C	-0.0092022107647994	0.0376	0.8059
4	rs7699363	23518943	C	T	-0.0081027387031859	0.0376	0.83
4	rs7699745	23519170	C	T	-0.0068030886197391	0.0377	0.8558
4	rs17554527	23519755	C	T	-0.0066017436345624	0.0218	0.7618
4	rs76974993	23519997	C	T	-0.0065010863423599	0.0377	0.8632
4	rs140640278	23520068	G	C	-0.0654028946007014	0.0753	0.3851
4	rs9685618	23520071	T	G	0.0017983819413794	0.033	0.9576
4	rs216113	23520530	C	T	-0.0034961042567088	0.0184	0.8505
4	rs17554625	23520711	C	T	-0.0080019302190585	0.0376	0.8317
4	rs78883652	23521194	C	G	-0.0086977157031958	0.0376	0.8174
4	rs142429970	23521352	G	A	-0.0769026428413419	0.0785	0.3272
4	rs78563495	23521640	T	C	-0.0080019302190585	0.0377	0.8318
4	rs78746220	23521796	C	T	-0.107295720292337	0.0831	0.1969
4	rs6448206	23521949	C	T	-0.0102018624845967	0.0376	0.7871
4	rs1877236	23521969	G	A	0.0147014028528927	0.0187	0.4299
4	rs6448207	23521971	G	C	-0.0105049846451474	0.0377	0.78
4	rs6448208	23522485	C	G	-0.0102018624845967	0.0376	0.7864
4	rs28705971	23522553	A	T	0.0213993910058902	0.0226	0.3432
4	rs216112	23522707	C	T	-0.0024028846163103	0.0185	0.8968
4	rs56661289	23523222	A	G	0.0213993910058902	0.0226	0.344
4	rs7657910	23523223	T	C	-0.0080019302190585	0.0377	0.8319
4	rs16873798	23523429	A	C	0.0011992805754821	0.0333	0.9719
4	rs17554659	23523599	C	G	-0.0059979518036359	0.0218	0.7819
4	rs17554688	23523779	A	G	-0.105304961645423	0.0785	0.18
4	rs1397825	23523948	A	G	0.0023971245997214	0.0333	0.9423
4	rs6448209	23524075	T	C	-0.0080019302190585	0.0377	0.8327
4	rs6448210	23524106	A	G	-0.009696862978864	0.0376	0.7962
4	rs6448211	23524169	G	C	-0.009696862978864	0.0376	0.7969
4	rs79847520	23524499	C	T	-0.0309954337025195	0.0823	0.7066
4	rs17625142	23524663	C	T	-0.0052035148315978	0.0215	0.8107
4	rs6854092	23524735	T	C	-0.0079011318962572	0.0376	0.8327
4	rs216111	23524794	A	G	-0.0031950988965408	0.0185	0.8618
4	rs35795604	23524960	A	G	-0.0087985943563496	0.0376	0.8153
4	rs77912191	23525021	G	T	-0.008395140788382	0.0377	0.8239
4	rs1588539	23525998	C	T	0.0213015034199157	0.022	0.3338
4	rs149215704	23526118	G	A	-0.0275048131221902	0.0737	0.7089
4	rs73802405	23526160	G	C	0.0013990209137074	0.0337	0.966
4	rs143469725	23526418	G	A	-0.0274020297483382	0.0738	0.7101
4	rs76979264	23526504	G	A	-0.0144032303107437	0.0263	0.5855
4	rs56255769	23526791	T	A	0.0011992805754821	0.0337	0.9713
4	rs60560576	23527191	C	T	0.0	0.0337	0.999
4	rs142811917	23527412	A	C	-0.0641012834065877	0.0871	0.4621
4	rs75095390	23527491	T	A	0.0425996136188173	0.0785	0.5875
4	rs112293772	23527761	T	C	-0.0132980281439898	0.0263	0.6135
4	rs59245947	23527877	A	G	-0.008395140788382	0.0378	0.8238
4	rs146981883	23528151	C	T	-0.0542027860143161	0.0746	0.4672
4	rs1588540	23528222	A	G	0.0221038989069263	0.0228	0.3312
4	rs113516593	23528395	G	A	-0.0084959889212643	0.0378	0.8217
4	rs75461462	23528591	G	C	-0.0084959889212643	0.0378	0.8227
4	rs1511434	23529424	T	C	0.0059025456526138	0.018	0.7408
4	rs113236376	23529732	C	T	-0.0082035573506883	0.0378	0.8277
4	rs61795358	23529831	C	A	-0.0074980401773571	0.0219	0.7328
4	rs13105578	23529896	A	G	0.0018981972830802	0.0217	0.9317
4	rs2191354	23530196	G	A	0.0147014028528927	0.0189	0.4348
4	rs2215387	23530919	C	T	0.0217027816432335	0.0228	0.3415
4	rs60532418	23531101	C	T	0.001598721363697	0.0339	0.9632
4	rs2109398	23531411	G	A	-0.0083043861636152	0.0378	0.8252
4	rs112739336	23531768	G	A	-0.0078003437327339	0.0378	0.8355
4	rs76695246	23531975	A	T	-0.0078003437327339	0.0378	0.8374
4	rs33975584	23532248	T	C	-0.0062998021485279	0.0218	0.7728
4	rs1003561	23532789	A	G	-0.0078003437327339	0.0378	0.8369
4	rs11930167	23533053	T	A	0.0022973590486834	0.034	0.945
4	rs6836512	23533608	C	T	-0.0075987978753305	0.0378	0.8403
4	rs13129262	23533622	A	C	-0.0048015088161939	0.0218	0.8268
4	rs118037897	23533731	G	A	0.0548006364661149	0.0864	0.5256
4	rs78603371	23533824	A	G	-0.0075987978753305	0.0378	0.8417
4	rs12510874	23534143	C	T	-0.0074980401773571	0.0378	0.8431
4	rs76016027	23534246	T	A	-0.108298159645169	0.0866	0.211
4	rs10517013	23534895	A	T	-0.007296555232638	0.0378	0.847
4	rs16867691	23535047	G	T	0.0013990209137074	0.034	0.9668
4	rs10517014	23535139	G	T	-0.0068030886197391	0.0378	0.8573
4	rs993693	23535260	G	A	-0.0139975096438537	0.0264	0.5964
4	rs28520740	23535494	C	T	0.0212036062510236	0.0222	0.3401
4	rs10017157	23535912	C	T	0.001598721363697	0.0341	0.9626
4	rs1397826	23536013	T	C	-0.0064004391810282	0.0378	0.8654
4	rs4458441	23536324	G	A	0.0026963615477425	0.0187	0.8869
4	rs7663816	23536360	G	C	0.0027960873020011	0.0366	0.9393
4	rs114792982	23537041	G	T	-0.0062998021485279	0.0379	0.8675
4	rs113049046	23537050	G	A	-0.0066017436345624	0.0379	0.8623
4	rs4619878	23537234	C	A	0.0017983819413794	0.0342	0.9588
4	rs111870235	23537256	C	A	-0.0064004391810282	0.0379	0.8648
4	rs112110475	23537403	G	A	-0.006199175242821	0.0379	0.8704
4	rs138780851	23537512	A	G	-0.0456984484517478	0.0743	0.5383
4	rs28824778	23538007	G	A	0.0210959082947329	0.023	0.3592
4	rs7676340	23538028	G	A	-0.0060985584618694	0.0379	0.8715
4	rs12510490	23538865	C	T	-0.0059979518036359	0.0379	0.8751
4	rs79324913	23539147	G	T	-0.0058973552660839	0.0379	0.8761
4	rs10517015	23539244	G	A	-0.0057967688471774	0.0379	0.8774
4	rs12510656	23539426	C	G	-0.116904671531123	0.0705	0.09747
4	rs77582552	23539495	C	T	-0.0447986409079867	0.0766	0.5591
4	rs77901449	23540771	A	T	-0.003797200248385	0.0378	0.9209
4	rs77512760	23541005	A	T	-0.0132980281439898	0.0264	0.615
4	rs4697394	23541368	C	T	-0.003797200248385	0.0379	0.9206
4	rs1511445	23541933	A	G	0.0033045340083004	0.0187	0.8601
4	rs869473	23542478	G	T	-0.0132980281439898	0.0264	0.615
4	rs59046113	23543753	T	C	-0.013004189135254	0.0264	0.6215
4	rs74464588	23543783	G	T	-0.0613967948653235	0.08	0.4429
4	rs143871450	23543786	A	G	-0.052198967543594	0.0745	0.4838
4	rs1119131	23543819	A	G	0.0023971245997214	0.0188	0.8995
4	rs7686614	23544807	A	G	0.001099395443301	0.034	0.9747
4	rs79726233	23544883	G	A	-0.0132980281439898	0.0264	0.6148
4	rs6845386	23545027	G	T	-0.0042992284528324	0.0379	0.9093
4	rs117079288	23545088	G	A	0.0263010744193707	0.0761	0.7298
4	rs112025617	23545115	A	C	0.0219962978718961	0.0231	0.341
4	rs144000370	23545563	A	G	-0.046201018900714	0.0742	0.5337
4	rs79527831	23546018	T	A	-0.004701032558649	0.0379	0.9006
4	rs11946682	23546116	C	T	0.023198814502523	0.0231	0.3158
4	rs2323996	23546394	C	T	-0.0076995657264405	0.0215	0.7214
4	rs11946861	23546531	C	T	0.0234039777790161	0.0231	0.3106
4	rs149237340	23546566	A	G	0.144403328372378	0.0864	0.0947
4	rs12512531	23546569	G	C	-0.0046005663955682	0.0379	0.904
4	rs4395488	23546911	C	T	0.0077995046323818	0.0181	0.6658
4	rs73258343	23547046	A	G	0.0807040274149627	0.0427	0.05841
4	rs113490961	23547209	A	G	-0.0046005663955682	0.0379	0.903
4	rs60437841	23547839	G	A	0.0194005857039748	0.0235	0.4091
4	rs4410515	23548282	C	T	0.0239996896478807	0.0232	0.2998
4	rs118131545	23548496	A	G	-0.0010005003335835	0.0636	0.9877
4	rs16873852	23548957	C	T	-0.004701032558649	0.0379	0.901
4	rs74808712	23549492	C	T	0.0187039847937718	0.0716	0.7939
4	rs16873865	23549753	C	T	0.0258041896815329	0.0232	0.2669
4	rs57506072	23549788	A	C	-0.0135007260538548	0.0265	0.6104
4	rs78350727	23549888	A	C	-0.0138961051921114	0.0723	0.8478
4	rs1511443	23550101	C	A	0.0018981972830802	0.0189	0.9211
4	rs79169481	23550322	C	T	-0.0116981574124923	0.0724	0.8721
4	rs17625606	23550676	T	C	-0.0105049846451474	0.0223	0.6383
4	rs16873871	23550712	A	G	-0.0139975096438537	0.0265	0.5985
4	rs17555374	23551071	G	A	-0.0039979812872983	0.0382	0.9157
4	rs1511441	23551567	G	A	-0.0040983869261633	0.0382	0.9155
4	rs1511440	23551739	A	G	-0.0039979812872983	0.0383	0.9159
4	rs1511439	23551827	T	C	-0.0040983869261633	0.0383	0.9145
4	rs9790508	23552019	G	A	-0.001300845733048	0.0193	0.9483
4	rs17555539	23552234	T	G	-0.004198802647333	0.0384	0.9129
4	rs17555602	23552420	G	A	-0.004198802647333	0.0385	0.9143
4	rs75763905	23552479	A	T	-0.0031048149534787	0.0349	0.9303
4	rs144736040	23552727	A	C	-0.0454995840713661	0.0743	0.5407
4	rs186530605	23553501	A	G	-0.0426048328324374	0.0785	0.5871
4	rs79117600	23553848	T	A	-0.0356997191343252	0.0465	0.4434
4	rs192713767	23554222	C	T	-0.0540022233826842	0.0788	0.4935
4	rs77709564	23554380	G	A	-0.0251024465608414	0.0451	0.5781
4	rs73105052	23554863	T	C	-0.0074980401773571	0.0272	0.784
4	rs10021542	23555237	A	G	0.0147014028528927	0.0179	0.4105
4	rs147209843	23555468	C	T	0.0661996407142037	0.0863	0.4432
4	rs61199456	23555526	G	A	-0.0083043861636152	0.0273	0.7619
4	rs10428458	23555968	A	G	-0.0146974807605841	0.0446	0.7413
4	rs1976635	23556286	G	A	-0.0876952471391608	0.0417	0.03574
4	rs73802417	23556660	A	G	-0.0350988198393953	0.0387	0.3647
4	rs73802418	23556816	T	C	-0.035596090043474	0.0387	0.3575
4	rs117973354	23557055	T	C	-0.0018016219466282	0.0404	0.965
4	rs6448212	23557339	G	T	0.0077995046323818	0.0226	0.7315
4	rs56909119	23557531	C	T	-0.0282965991551138	0.0468	0.5458
4	rs1511451	23557645	G	A	0.0111970780932162	0.0216	0.6035
4	rs28472573	23558327	G	A	-0.0059979518036359	0.0365	0.8694
4	rs76215961	23558407	G	A	-0.0577986187273719	0.079	0.4643
4	rs143567831	23558760	T	C	0.0595039941477318	0.1263	0.6376
4	rs60003326	23558762	G	A	-0.0208049294331883	0.0454	0.6465
4	rs2102560	23558846	T	A	0.0171029078996623	0.0181	0.3451
4	rs143599643	23559009	A	G	-0.0635043893695306	0.0786	0.4191
4	rs16873878	23559807	T	C	-0.0028039273327342	0.0363	0.9377
4	rs116917414	23559886	G	A	-0.0482977854077521	0.0519	0.3517
4	rs146569695	23560308	C	T	-0.001300845733048	0.0403	0.9741
4	rs7683779	23560611	T	C	0.0128964817350202	0.0226	0.5679
4	rs146889629	23560683	A	C	-0.0723019117554052	0.0767	0.3454
4	rs75391043	23561167	T	G	-0.0299026613543135	0.0471	0.5254
4	rs116857869	23561245	T	A	0.0267003518299564	0.0908	0.7683
4	rs114143781	23561445	C	G	-0.0031048149534787	0.0402	0.9385
4	rs950950	23561662	C	T	0.0134984841513417	0.0225	0.5474
4	rs950949	23561707	A	G	0.021898468701116	0.0182	0.2292
4	rs950948	23561815	A	T	0.0133011462391285	0.0225	0.5535
4	rs78926611	23561978	A	G	-0.0128015918372089	0.0389	0.7428
4	rs2055890	23562139	C	T	0.0133011462391285	0.0226	0.5568
4	rs2175455	23562148	G	T	0.013202462677756	0.0226	0.5581
4	rs145948128	23562287	T	C	-0.0302015087331214	0.1123	0.7879
4	rs78319492	23562724	T	C	-0.0220002402796674	0.0382	0.5654
4	rs78893715	23562927	G	A	-0.0319035490130083	0.0474	0.5009
4	rs4331766	23563103	C	T	0.0118001041157506	0.0202	0.5576
4	rs4622988	23563570	C	T	-0.0136020904182857	0.0212	0.5218
4	rs112625189	23563593	C	T	0.0006997551142732	0.0287	0.9798
4	rs9784459	23563931	A	G	-0.0275048131221902	0.0266	0.3001
4	rs58874680	23565305	C	G	-0.0172987645783295	0.0275	0.5298
4	rs57429233	23565387	T	G	-0.0171970248285215	0.0275	0.5307
4	rs73105087	23565839	C	T	-0.0164953025291975	0.0276	0.55
4	rs2089842	23566079	A	T	-0.0104039337153929	0.0196	0.5967
4	rs10017437	23566334	C	T	0.0025966258472659	0.0651	0.9687
4	rs2875251	23566880	T	C	-0.0128015918372089	0.0228	0.5737
4	rs7694126	23567180	T	A	-0.0124977728299804	0.0195	0.5226
4	rs77683779	23567567	T	C	-0.0484972070855493	0.1047	0.6434
4	rs28824569	23568126	C	G	-0.090701814649167	0.0949	0.339
4	rs6448213	23568332	T	C	-0.0022024235552	0.0222	0.9226
4	rs28830470	23568333	G	A	-0.087902683175911	0.0949	0.3546
4	rs28802668	23568399	T	C	-0.0239034240815591	0.0365	0.5116
4	rs6839529	23568648	G	C	-0.0136020904182857	0.0395	0.7309
4	rs10026757	23569026	G	T	-0.0884050750084128	0.095	0.3524
4	rs67436520	23569030	A	G	0.014504302202808	0.0238	0.5431
4	rs7683226	23569316	G	A	-0.0023026490626755	0.0271	0.9334
4	rs28867777	23569326	G	A	-0.0898043646600713	0.0954	0.3465
4	rs28850402	23569349	C	A	-0.0895965338117562	0.0955	0.3479
4	rs79043286	23569368	G	A	-0.0536012187552047	0.1059	0.6126
4	rs28713551	23569427	C	T	-0.0863970202908135	0.0951	0.3637
4	rs28876831	23569564	C	T	-0.0860046112211286	0.0951	0.3662
4	rs4566642	23569841	C	T	-0.0992017421200319	0.0987	0.3152
4	rs6846806	23570075	A	G	-0.0761038086648949	0.0971	0.4331
4	rs6830349	23570747	T	C	-0.008395140788382	0.0191	0.6625
4	rs1912755	23571565	A	T	-0.0068030886197391	0.0191	0.7219
4	rs141884486	23571951	G	T	-0.0548047153744336	0.0564	0.3306
4	rs13103252	23572152	A	G	-0.0086977157031958	0.019	0.6476
4	rs12506146	23572504	A	G	-0.0001000050003333	0.0226	0.9979
4	rs28763713	23572850	A	T	-0.0145046862028817	0.0273	0.5945
4	rs78666869	23572960	T	C	-0.0088994831870327	0.1094	0.9351
4	rs7662017	23572964	C	T	-0.0054045784588597	0.0191	0.7788
4	rs10017400	23573553	A	G	-0.0144032303107437	0.0273	0.5979
4	rs187781864	23573945	A	G	0.0638007490506618	0.0662	0.3356
4	rs73105101	23574035	C	T	-0.0128015918372089	0.0273	0.6384
4	rs73258348	23574824	T	G	0.0077002766261879	0.0235	0.744
4	rs11727130	23574876	A	G	-0.0116981574124923	0.0262	0.6554
4	rs10006564	23575223	A	G	-0.0143017847108596	0.0271	0.5973
4	rs10028975	23575246	C	T	-0.0145960053074092	0.0271	0.5906
4	rs9996142	23575304	T	C	-0.0152050125429676	0.0271	0.5751
4	rs10031701	23575829	C	T	-0.0145960053074092	0.0271	0.5917
4	rs10031917	23575842	G	C	-0.0145046862028817	0.0271	0.5919
4	rs10009448	23575883	A	G	-0.0145046862028817	0.0271	0.5925
4	rs10009451	23575898	A	G	-0.0145046862028817	0.0271	0.5921
4	rs13145651	23576325	A	G	-0.005304041591906	0.0191	0.7836
4	rs58341605	23576399	A	G	-0.0142003494011414	0.0272	0.6012
4	rs73106912	23576471	C	T	-0.0144032303107437	0.0272	0.5954
4	rs73106915	23577005	A	G	-0.0132980281439898	0.0263	0.6128
4	rs4697036	23577026	C	A	-0.0033957590691798	0.0228	0.8813
4	rs58167866	23577117	A	G	-0.0131966945943914	0.0263	0.6161
4	rs28435609	23577312	A	G	-0.0151034855773182	0.0264	0.5668
4	rs55760345	23578138	C	A	-0.0164953025291975	0.0274	0.5463
4	rs13108746	23578197	C	T	-0.001501126126267	0.0481	0.9753
4	rs60382719	23578466	A	G	-0.0152963956259917	0.0265	0.5631
4	rs58214642	23578479	A	G	-0.0164953025291975	0.0274	0.5473
4	rs73106921	23578748	G	A	-0.0168003386783461	0.0275	0.5416
4	rs73106923	23578755	T	C	-0.0168003386783461	0.0275	0.5419
4	rs73106924	23578775	C	T	-0.0165969709073694	0.0275	0.5465
4	rs9884250	23578874	G	C	-0.0160988945897493	0.0266	0.5445
4	rs9884254	23579235	G	A	-0.0113036461713921	0.0385	0.7683
4	rs78799882	23579248	A	G	-0.0264979913062283	0.0288	0.3589
4	rs80016633	23579532	C	T	0.0389033551082361	0.0904	0.6669
4	rs117363473	23579731	T	A	-0.0561048513847726	0.1049	0.5932
4	rs140941433	23580023	A	G	-0.100903794940885	0.0817	0.217
4	rs56134488	23580970	C	T	0.0107025231331357	0.0236	0.6512
4	rs10470807	23581156	C	T	0.001099395443301	0.0262	0.965
4	rs9884601	23581602	T	C	-0.0028039273327342	0.0262	0.9157
4	rs1511454	23582481	A	G	0.0154992634469238	0.0684	0.8207
4	rs10049900	23583719	C	T	-0.0054045784588597	0.0269	0.8407
4	rs75562027	23584036	A	G	-0.019203206984436	0.0595	0.7463
4	rs6810684	23584402	G	A	-0.0059979518036359	0.0271	0.8248
4	rs11943350	23585678	A	G	-0.0119005312583873	0.039	0.7614
4	rs79061748	23585684	A	G	-0.0099998320783335	0.0391	0.7989
4	rs59593498	23586779	G	C	-0.0145046862028817	0.0283	0.6097
4	rs55727900	23586851	A	T	-0.0140989243795016	0.0283	0.6183
4	rs10027713	23587215	A	C	0.0008995952428359	0.0334	0.9791
4	rs10017553	23587418	T	C	0.0044998604248922	0.0225	0.8411
4	rs10027997	23587465	A	G	0.005703702916678	0.0193	0.7668
4	rs73106937	23587585	A	T	0.0127977582298607	0.0321	0.6903
4	rs1397829	23587996	A	G	-0.0262002485024742	0.0371	0.4801
4	rs6849268	23588056	C	T	0.0188021269625962	0.0183	0.3038
4	rs74779230	23588090	A	G	0.0212036062510236	0.029	0.4649
4	rs77209314	23588208	A	G	0.0225048553400694	0.0292	0.4396
4	rs78130944	23588363	C	T	0.0251022847608284	0.0293	0.3911
4	rs1511453	23588462	G	A	-0.021203207651103	0.0221	0.3374
4	rs978235	23588559	C	T	0.0059025456526138	0.0272	0.8273
4	rs79120000	23588610	C	T	0.0213993910058902	0.0291	0.463
4	rs11733446	23588832	T	C	0.013202462677756	0.0242	0.5853
4	rs79524095	23589055	A	C	-0.0575020022714588	0.0496	0.2457
4	rs2875245	23589160	G	A	-0.0110002818588653	0.0188	0.5592
4	rs117381123	23589584	A	C	-0.050504132173768	0.0475	0.2871
4	rs66575145	23590019	C	T	0.0068961666878413	0.0181	0.7038
4	rs71608958	23590046	C	T	0.014504302202808	0.0237	0.5402
4	rs13105614	23590120	A	C	0.0126990249774084	0.0237	0.5924
4	rs13106221	23590136	G	A	-0.0068030886197391	0.0188	0.7163
4	rs35036569	23590211	G	A	0.0114047182634362	0.0243	0.6395
4	rs35323184	23590382	A	T	0.0123039944561641	0.0236	0.602
4	rs35426469	23590395	A	T	0.0126002819757385	0.0236	0.594
4	rs61797495	23590451	G	C	0.0123039944561641	0.0236	0.6034
4	rs34203874	23590530	C	T	-0.0193969096107316	0.0221	0.3797
4	rs184595448	23590841	G	A	0.0106035827841911	0.0967	0.9123
4	rs189111178	23590867	T	C	-0.0366951051877892	0.1004	0.7146
4	rs55657888	23590873	C	A	0.0190964956909883	0.018	0.2875
4	rs78918121	23590924	G	A	0.167503983443531	0.0819	0.04085
4	rs13140325	23591014	T	C	0.0117012723076411	0.0234	0.618
4	rs4697038	23591140	A	G	0.0124027667170427	0.0234	0.5963
4	rs10018135	23591162	C	T	-0.0212951405401588	0.0215	0.3223
4	rs7665464	23591401	G	A	-0.01999864650669	0.022	0.3627
4	rs4697039	23591442	A	G	0.0128964817350202	0.0233	0.5786
4	rs4697397	23591522	T	C	0.0121953336998771	0.0233	0.5996
4	rs4697040	23591589	G	A	0.0123039944561641	0.0233	0.5975
4	rs34658173	23591641	G	A	0.0115035793834154	0.0233	0.6215
4	rs34686085	23591695	A	G	0.0123039944561641	0.0233	0.5982
4	rs35297743	23592101	T	G	0.013202462677756	0.0232	0.5704
4	rs35106703	23592131	G	C	0.013202462677756	0.0232	0.5695
4	rs61797501	23592272	C	T	0.0006997551142732	0.0217	0.976
4	rs36031666	23592323	T	G	0.0126002819757385	0.0232	0.586
4	rs2324074	23592446	A	C	0.0125015292229252	0.0231	0.5883
4	rs1912758	23592475	T	C	0.0125015292229252	0.0231	0.5886
4	rs139812003	23592562	A	G	0.0965003803255082	0.1126	0.3918
4	rs1112601	23592563	C	T	0.0126990249774084	0.0231	0.5833
4	rs2324073	23592737	G	A	0.0116024307308398	0.0231	0.6163
4	rs1912759	23593005	G	A	0.0134984841513417	0.0178	0.4475
4	rs7677519	23593131	A	G	0.0117012723076411	0.0231	0.6116
4	rs1912760	23593138	C	T	0.023198814502523	0.0188	0.219
4	rs7677861	23593299	A	G	0.0116024307308398	0.023	0.6153
4	rs60792940	23593379	G	A	-0.0270012755029434	0.0211	0.2016
4	rs117731576	23593490	T	A	0.0693021569865934	0.0914	0.4484
4	rs7678500	23593622	A	G	0.0117012723076411	0.023	0.6128
4	rs13129407	23593632	G	A	0.0103957761821204	0.0236	0.6606
4	rs13134720	23593733	G	C	0.0118001041157506	0.023	0.6066
4	rs13134344	23593779	A	G	0.0117012723076411	0.023	0.6114
4	rs13134550	23593808	C	T	0.0109003744682883	0.023	0.6364
4	rs13135184	23593938	G	A	0.0118989261570991	0.023	0.6036
4	rs1511438	23594273	A	G	0.0118989261570991	0.023	0.6043
4	rs1511437	23594343	T	A	0.0118001041157506	0.023	0.6081
4	rs13103227	23594747	G	A	0.0117012723076411	0.0229	0.6088
4	rs1606148	23595092	C	T	-0.0203966036652218	0.0219	0.3532
4	rs116233169	23595093	G	A	0.0712037590063322	0.1489	0.6325
4	rs57301779	23595190	T	G	0.007997931111062	0.0179	0.6569
4	rs34330552	23595207	A	G	0.0123039944561641	0.0229	0.5902
4	rs34119851	23595226	C	T	0.0124027667170427	0.0229	0.5879
4	rs34057927	23595251	T	C	-0.0197028322758684	0.022	0.3694
4	rs34367467	23595280	C	G	0.0123039944561641	0.0229	0.5907
4	rs13104038	23595334	C	T	0.0123039944561641	0.0229	0.5901
4	rs13104217	23595365	C	A	0.0123039944561641	0.0229	0.5901
4	rs34291641	23595480	A	G	0.0123039944561641	0.0229	0.5919
4	rs61797539	23595641	T	C	0.012096540947233	0.0228	0.5952
4	rs17631802	23595674	G	A	0.012096540947233	0.0228	0.5951
4	rs34607096	23595994	G	T	-0.0207028323592018	0.0219	0.3447
4	rs61795060	23596091	C	A	0.0107025231331357	0.0234	0.6481
4	rs34989163	23596093	G	A	-0.0208049294331883	0.0219	0.3432
4	rs61795061	23596098	T	C	0.012096540947233	0.0228	0.5954
4	rs34145586	23596138	C	T	-0.0066017436345624	0.0184	0.7189
4	rs35435225	23596221	A	T	-0.0067024110596754	0.0184	0.7162
4	rs78109537	23596276	T	C	0.0119977384336167	0.0228	0.5975
4	rs71608959	23596325	C	T	0.0118001041157506	0.0228	0.6036
4	rs6820701	23596594	G	A	0.0155977206230546	0.0177	0.3791
4	rs1397828	23596719	G	T	-0.0207028323592018	0.0219	0.3455
4	rs61795062	23596767	C	G	0.0118001041157506	0.0228	0.6045
4	rs144105958	23597035	C	T	-0.0575020022714588	0.0486	0.2372
4	rs79359232	23597036	G	A	-0.0383043331577141	0.0477	0.4215
4	rs1511436	23597085	G	A	-0.0782967327751765	0.0634	0.217
4	rs2067858	23597211	G	A	0.0210959082947329	0.0224	0.3455
4	rs7669479	23597331	A	G	-0.0765031459861153	0.0634	0.2278
4	rs10517019	23597396	T	A	-0.009797842480111	0.0182	0.5908
4	rs17632009	23597603	T	A	0.0116024307308398	0.0228	0.6109
4	rs2137047	23597767	T	G	-0.0724954268501865	0.0635	0.2534
4	rs35472143	23597788	G	A	0.0065981840282271	0.0179	0.7107
4	rs16873934	23598002	G	A	-0.0320997276601081	0.0366	0.3812
4	rs11943096	23598144	C	G	0.0064988367398296	0.0179	0.7159
4	rs11929831	23598441	T	C	0.0058031292269501	0.0179	0.7434
4	rs75530198	23598457	G	A	0.0121953336998771	0.0227	0.5925
4	rs11934211	23598516	A	T	0.0059025456526138	0.0179	0.7393
4	rs34841951	23598549	G	A	0.012096540947233	0.0227	0.5937
4	rs7676738	23598582	C	T	-0.0788051404425305	0.0633	0.2128
4	rs7681518	23598734	C	T	-0.0788051404425305	0.0633	0.2129
4	rs61795063	23598771	A	G	0.0123039944561641	0.0227	0.5868
4	rs61795064	23598822	C	T	0.009197572354042	0.0233	0.6909
4	rs16873936	23600058	A	G	0.0149969810059077	0.0236	0.5249
4	rs191017859	23600132	G	C	-0.0596013954910886	0.0484	0.2174
4	rs13140421	23600150	C	T	0.0106035827841911	0.0232	0.647
4	rs6847002	23600207	C	T	-0.0766003062087967	0.0632	0.2255
4	rs6847543	23600309	G	A	-0.0235962138551867	0.0215	0.2728
4	rs13116465	23600323	T	C	0.0100988346774146	0.0226	0.6541
4	rs60622358	23600420	C	T	0.0103957761821204	0.0177	0.558
4	rs117547167	23600443	G	T	-0.0309026047398165	0.0366	0.3974
4	rs13140916	23600510	A	G	0.0101978249764461	0.0226	0.6515
4	rs17632146	23600766	G	T	0.0101978249764461	0.0226	0.6516
4	rs6853468	23600819	G	A	-0.0707980713087154	0.0633	0.2632
4	rs6853140	23600892	A	G	0.0049974917102918	0.018	0.7789
4	rs56112034	23600897	A	G	0.0101978249764461	0.0226	0.6525
4	rs13123056	23600950	T	C	-0.01999864650669	0.0219	0.3617
4	rs77647571	23600966	C	T	0.0815984200022575	0.0566	0.1493
4	rs10032829	23601001	G	T	-0.0252049938352247	0.0212	0.234
4	rs145843146	23601158	T	C	0.0217027816432335	0.0908	0.811
4	rs13124215	23601453	T	A	-0.0198966317144566	0.0219	0.362
4	rs61795066	23601502	T	C	0.0097027754613851	0.0226	0.6688
4	rs13148875	23601560	G	T	-0.0747989800754828	0.063	0.2347
4	rs142055014	23601666	C	T	-0.0559039069452338	0.0482	0.2459
4	rs138129464	23602117	G	A	0.0360040066341877	0.0932	0.6997
4	rs6812096	23602156	A	C	0.0114047182634362	0.0178	0.5223
4	rs11930184	23602254	G	A	0.0243022925229648	0.0196	0.2148
4	rs1397827	23602292	G	A	-0.0239034240815591	0.0215	0.2654
4	rs78202125	23602369	A	G	-0.0286978729475453	0.0365	0.4324
4	rs142139615	23602504	C	G	-0.0480039732984809	0.081	0.5534
4	rs13131821	23602602	T	C	0.0090984829852593	0.0226	0.6884
4	rs150169453	23602724	A	G	0.0335991726304121	0.0931	0.7181
4	rs79634450	23602853	T	A	-0.0286978729475453	0.0365	0.4325
4	rs4697398	23603051	T	G	0.0105046326450854	0.038	0.7813
4	rs2203082	23603114	A	T	0.0089993837968006	0.0232	0.697
4	rs2203081	23603152	G	T	0.0246048038572487	0.0355	0.488
4	rs2203080	23603183	C	A	-0.0111013930711739	0.0178	0.5348
4	rs4697399	23603249	A	G	0.0231011029079872	0.0177	0.1911
4	rs113089161	23603316	C	T	0.0305970979773775	0.0685	0.6553
4	rs80093580	23603327	G	A	0.0562007331879655	0.0823	0.4951
4	rs4697041	23603378	G	A	0.0207041815582916	0.0176	0.2414
4	rs28533065	23603438	T	C	-0.01999864650669	0.0209	0.3368
4	rs58259819	23603508	A	G	0.00730326611012	0.0239	0.7589
4	rs11732020	23603711	A	T	0.0205964297986501	0.0176	0.2419
4	rs28449689	23603764	A	T	0.0081963182244858	0.0222	0.7132
4	rs11723862	23603809	C	T	0.0295976364389436	0.0182	0.1045
4	rs35953043	23603810	G	A	-0.0243029385231735	0.0212	0.2527
4	rs28367546	23604199	A	C	0.0126990249774084	0.0207	0.5409
4	rs13118648	23604284	G	C	-0.0780047856479711	0.0631	0.2166
4	rs28404292	23604287	G	A	-0.0016012813669738	0.021	0.9401
4	rs67925430	23604385	G	T	0.0197045832743354	0.0176	0.2627
4	rs61795110	23604428	G	A	0.0090984829852593	0.0231	0.6935
4	rs13118562	23604501	A	G	-0.0197028322758684	0.0178	0.2681
4	rs142870803	23604549	A	G	-0.0584981343943099	0.0478	0.221
4	rs146084055	23604774	T	G	0.0199986865066891	0.1083	0.8536
4	rs35926927	23605182	T	G	0.0105046326450854	0.0222	0.6352
4	rs13138738	23605232	G	A	-0.0243029385231735	0.0212	0.2526
4	rs187789846	23605264	G	A	-0.0586041643160532	0.0477	0.2193
4	rs34551852	23605540	T	C	-0.0247026126403718	0.0176	0.1624
4	rs28461664	23605973	C	T	0.0178006246255066	0.0174	0.3071
4	rs116947449	23605991	G	A	-0.0253998626327317	0.0365	0.486
4	rs7672087	23606265	T	C	0.0100988346774146	0.0232	0.6632
4	rs61795112	23606719	A	G	0.0107025231331357	0.0232	0.6464
4	rs8180368	23607068	G	T	0.0105046326450854	0.0175	0.5482
4	rs6810541	23607172	G	T	-0.0719042482916749	0.0631	0.2544
4	rs61795113	23607232	A	G	0.0109003744682883	0.0232	0.6375
4	rs10155058	23607322	G	A	0.013202462677756	0.0174	0.4472
4	rs74626470	23607568	A	G	0.0012991557316201	0.0964	0.9894
4	rs10155059	23607604	G	A	0.0133998200630165	0.0174	0.4429
4	rs143129407	23607694	T	A	-0.0064004391810282	0.0768	0.9341
4	rs13135406	23607899	T	C	-0.0183982139464423	0.0213	0.3888
4	rs6816475	23607928	C	A	-0.0182963622831166	0.0213	0.392
4	rs6816458	23607947	A	G	-0.0182963622831166	0.0213	0.3919
4	rs6816995	23608001	G	T	0.0183015011699126	0.0174	0.291
4	rs6816844	23608056	C	T	-0.0058973552660839	0.0201	0.7685
4	rs6818216	23608557	G	T	0.0139029051689914	0.0174	0.4239
4	rs6823016	23608842	A	G	-0.005696192544881	0.0201	0.7783
4	rs9291450	23608953	T	C	-0.0178992398878318	0.0213	0.4004
4	rs13116416	23609524	A	G	-0.0178992398878318	0.0213	0.3998
4	rs907319	23609670	A	G	-0.0180010511095525	0.0213	0.3977
4	rs79675722	23609766	A	G	-0.0217958123704574	0.0365	0.55
4	rs966650	23609928	G	A	0.0082954970241069	0.0232	0.7216
4	rs34236267	23609964	G	A	-0.0282040203730758	0.0211	0.1818
4	rs907318	23610009	G	C	0.014504302202808	0.0174	0.4039
4	rs907317	23610077	C	A	-0.0059979518036359	0.02	0.7645
4	rs907316	23610144	T	G	0.0185960172820726	0.0173	0.2819
4	rs10938950	23610330	G	A	0.0148984646619666	0.0173	0.3906
4	rs12648322	23610445	A	G	-0.0057967688471774	0.02	0.773
4	rs35437014	23610579	T	A	-0.0288007896057264	0.0211	0.1716
4	rs12645475	23610607	T	C	-0.0188974371044634	0.0213	0.3752
4	rs34808621	23610617	A	G	-0.0289037168568363	0.0211	0.1702
4	rs10014705	23610811	T	C	0.0152038337422728	0.0173	0.3809
4	rs117582374	23610860	G	A	-0.0208049294331883	0.0364	0.5683
4	rs71608960	23610972	G	C	-0.027998320426861	0.0211	0.1855
4	rs11734142	23610993	A	G	0.0152038337422728	0.0173	0.3811
4	rs66926968	23611238	T	C	0.0152038337422728	0.0173	0.3808
4	rs117226060	23611330	G	A	-0.020498669477346	0.0364	0.5728
4	rs117438296	23611332	A	G	-0.0536961790038609	0.0472	0.2558
4	rs13131611	23611480	G	A	0.0099008246772624	0.0231	0.6682
4	rs28532349	23611631	A	G	0.0152038337422728	0.0173	0.38
4	rs13112409	23611658	T	C	-0.0290993078252748	0.0211	0.1669
4	rs58827650	23611823	C	A	0.0194986595340326	0.0173	0.2597
4	rs57813199	23611956	T	G	0.0087020272939009	0.0237	0.7154
4	rs74467287	23612000	T	A	-0.0564010536507698	0.0472	0.2319
4	rs10006184	23612043	C	G	-0.0058973552660839	0.02	0.7685
4	rs10006294	23612180	C	G	-0.0057967688471774	0.02	0.77
4	rs28682329	23612784	G	A	0.0159028762794155	0.0173	0.3581
4	rs6448215	23612798	A	C	0.0096037361426946	0.023	0.677
4	rs6448216	23612834	T	C	0.0089002747867194	0.023	0.6979
4	rs28526502	23613097	G	A	0.0178006246255066	0.0173	0.3049
4	rs76972512	23613250	T	G	-0.0178992398878318	0.0365	0.6232
4	rs7693599	23613403	C	T	-0.0176956485356892	0.0212	0.4026
4	rs7693965	23613573	C	A	-0.0762980609560639	0.0624	0.2213
4	rs1511444	23613974	C	T	-0.0057967688471774	0.0199	0.7719
4	rs190005306	23614875	T	A	-0.0191012733024012	0.0363	0.5998
4	rs28481497	23614876	T	A	0.0133998200630165	0.0173	0.4404
4	rs185618236	23614939	T	C	-0.102797137254666	0.0602	0.08778
4	rs7695574	23614941	T	C	-0.0774967846210443	0.0624	0.2142
4	rs35038557	23614998	G	A	0.0082954970241069	0.023	0.7186
4	rs13121107	23615048	G	A	-0.0187955345843259	0.0211	0.3751
4	rs28538856	23615171	G	A	0.0178006246255066	0.0172	0.3026
4	rs66471889	23615258	C	T	0.0133998200630165	0.0173	0.4383
4	rs68069803	23615305	G	A	0.0134984841513417	0.0173	0.4368
4	rs2036883	23615792	A	T	-0.0772050709089715	0.0624	0.2158
4	rs2036882	23615845	C	T	-0.0172987645783295	0.0211	0.413
4	rs2036881	23615948	G	C	-0.0055956263571598	0.0199	0.7784
4	rs12108313	23616145	G	A	0.01600129372694	0.0172	0.3532
4	rs143712051	23616374	A	G	-0.0511038386512114	0.047	0.2761
4	rs13121124	23622489	C	T	-0.0054950702819798	0.0199	0.7809
4	rs13121520	23622531	G	A	-0.0299026613543135	0.021	0.1542
4	rs117461487	23622544	G	A	-0.0164953025291975	0.0364	0.6505
4	rs4697400	23622681	A	C	-0.0726997334182779	0.0627	0.2464
4	rs145995561	23622825	A	C	-0.0164038098256767	0.0364	0.6524
4	rs10001543	23622931	A	G	0.0158044491449436	0.0172	0.3589
4	rs118071133	23623011	G	A	-0.0544033888793865	0.0469	0.2457
4	rs73109014	23623028	A	G	-0.056496280157669	0.1017	0.5789
4	rs2875249	23623314	G	A	-0.0713993361302911	0.0626	0.2543
4	rs117938310	23623428	A	G	-0.0160988945897493	0.0364	0.6577
4	rs6812997	23623499	T	C	-0.0055956263571598	0.0199	0.78
4	rs116893290	23623817	C	T	-0.0159972768350078	0.0364	0.6609
4	rs12643574	23624142	A	G	-0.0054950702819798	0.0199	0.7829
4	rs1588544	23624201	G	A	-0.0751977965659022	0.0623	0.2274
4	rs12649598	23624221	C	T	-0.0054045784588597	0.0199	0.7843
4	rs117330798	23624224	G	T	-0.0177974390305806	0.0363	0.6236
4	rs1588543	23624271	G	A	0.00730326611012	0.023	0.7507
4	rs34786719	23624282	G	C	-0.02960390325858	0.0209	0.1575
4	rs13135811	23624332	G	C	-0.005304041591906	0.0199	0.7899
4	rs13111247	23624394	T	G	-0.02960390325858	0.0209	0.1576
4	rs1588542	23624507	G	A	-0.0726997334182779	0.0627	0.2462
4	rs10027853	23624592	C	T	-0.0054950702819798	0.0199	0.7824
4	rs55865055	23624699	A	G	0.0192044091837133	0.0172	0.265
4	rs55656936	23624812	A	C	-0.0054950702819798	0.0199	0.7833
4	rs13435393	23624845	A	G	0.0156961681063242	0.0172	0.3621
4	rs118152883	23625194	G	A	-0.0153979421800967	0.0364	0.6716
4	rs4389561	23625197	T	G	-0.0054045784588597	0.0199	0.7856
4	rs2875250	23625383	A	T	-0.0054045784588597	0.0199	0.7841
4	rs116164481	23625444	G	C	-0.0174005146801673	0.0362	0.6311
4	rs2324071	23625482	T	C	-0.0751007725092503	0.0623	0.2284
4	rs4697401	23625696	C	T	-0.0644958553811008	0.0623	0.301
4	rs114292517	23625800	G	A	-0.0172987645783295	0.0362	0.6329
4	rs192992851	23625830	A	G	-0.0377018671840115	0.1022	0.7126
4	rs4391019	23625889	T	C	-0.0003000450090019	0.0186	0.9865
4	rs10001239	23626018	C	T	-0.0003000450090019	0.0186	0.9873
4	rs117727779	23626019	G	A	-0.0171970248285215	0.0362	0.6356
4	rs117871568	23626337	G	A	-0.0170952954286372	0.0362	0.6375
4	rs34010152	23626531	G	T	-0.0295009039176847	0.0209	0.1585
4	rs116976542	23626798	T	C	-0.0147989665120717	0.0363	0.6836
4	rs117386892	23626801	G	T	-0.0147989665120717	0.0363	0.6835
4	rs114906001	23626944	A	G	-0.0168003386783461	0.0362	0.6419
4	rs28834395	23627088	G	A	-0.0048015088161939	0.0199	0.8084
4	rs7689888	23628060	G	A	-0.0048015088161939	0.0199	0.8086
4	rs117824866	23628562	A	G	-0.0164038098256767	0.0362	0.6515
4	rs4458443	23628966	C	T	-0.0008003201707691	0.0186	0.9674
4	rs1511448	23629112	G	A	0.0193025022544974	0.0172	0.2599
4	rs1511447	23629325	G	A	-0.0007002451143934	0.0186	0.9685
4	rs16873945	23629454	A	G	-0.001300845733048	0.0186	0.9442
4	rs34405511	23629890	C	T	-0.0009004052431641	0.0186	0.9632
4	rs34753596	23629904	G	A	-0.0007002451143934	0.0186	0.9715
4	rs16873946	23630049	A	G	-0.0160988945897493	0.0362	0.6558
4	rs16873950	23630253	T	C	0.0156961681063242	0.0172	0.362
4	rs7686688	23630693	T	C	0.0081963182244858	0.0229	0.7208
4	rs13110354	23630697	C	T	-0.0299953975354009	0.0209	0.1505
4	rs13110977	23630812	G	T	-0.0296966117368367	0.0209	0.1547
4	rs13110597	23630814	C	T	-0.0296966117368367	0.0209	0.1549
4	rs6845167	23631034	T	C	0.0158044491449436	0.0172	0.3571
4	rs117477316	23631092	A	G	-0.0193969096107316	0.0434	0.6549
4	rs883119	23631126	T	C	-0.0055956263571598	0.0199	0.7788
4	rs117068197	23631242	C	T	-0.057194885093252	0.0467	0.2206
4	rs868355	23631309	A	G	-0.0054045784588597	0.0199	0.7873
4	rs117854525	23631328	C	T	-0.0540022233826842	0.0467	0.2475
4	rs883120	23631376	C	T	-0.0008003201707691	0.0186	0.9666
4	rs868356	23631474	G	A	-0.0016012813669738	0.0204	0.9389
4	rs34852915	23631518	C	T	-0.0297996312385195	0.0209	0.1536
4	rs867416	23631789	G	A	-0.0004000800213396	0.0186	0.9848
4	rs13118539	23631863	G	A	-0.0297996312385195	0.0209	0.1528
4	rs16873952	23632143	G	A	-0.0074980401773571	0.0339	0.8257
4	rs10938951	23632179	A	G	0.0	0.0186	1.0
4	rs141292596	23632485	C	T	-0.0635043893695306	0.0782	0.4166
4	rs13146636	23632488	T	C	-0.0006001800720324	0.0186	0.9763
4	rs13120046	23632544	G	A	-0.0008003201707691	0.0186	0.9668
4	rs990219	23632622	G	A	-0.0005001250416822	0.0186	0.9778
4	rs990218	23632752	T	C	-0.0593042438991411	0.0622	0.3404
4	rs990217	23632980	G	A	-0.0004000800213396	0.0186	0.9836
4	rs71608983	23633035	G	A	-0.0295009039176847	0.0209	0.1571
4	rs1511450	23633340	A	G	-0.0008003201707691	0.0186	0.9645
4	rs1511449	23633393	G	A	0.0197045832743354	0.0172	0.2508
4	rs10517017	23633629	A	G	-0.000200020002667	0.0186	0.9931
4	rs116018037	23633656	C	T	-0.0584027170759943	0.0467	0.2114
4	rs147915057	23634461	G	A	-0.0584027170759943	0.0467	0.211
4	rs10938952	23634474	G	A	9.99950003332973e-05	0.0186	0.9952
4	rs10938953	23634488	A	T	0.0197045832743354	0.0172	0.2497
4	rs67936880	23634688	G	A	0.0001999800026662	0.0186	0.9929
4	rs6858848	23634956	A	C	-0.0646985339389367	0.1013	0.5228
4	rs1912757	23635033	A	C	0.0002999550089979	0.0186	0.9853
4	rs184467915	23635256	C	T	-0.0623010261973793	0.1014	0.539
4	rs4607203	23635293	A	G	0.0005998200719675	0.0186	0.9752
4	rs2175454	23635354	C	G	0.0207041815582916	0.0172	0.2285
4	rs2137049	23635580	C	T	0.0005998200719675	0.0186	0.9751
4	rs2137048	23635616	A	G	0.0006997551142732	0.0186	0.9717
4	rs1588545	23636147	T	C	0.0	0.0186	0.9991
4	rs118090929	23636354	G	A	-0.0593042438991411	0.0467	0.2046
4	rs12647344	23636814	C	A	0.0005998200719675	0.0186	0.973
4	rs117370977	23636818	A	G	-0.0084959889212643	0.0542	0.8753
4	rs12641301	23636914	A	G	0.0003999200213268	0.0186	0.9846
4	rs12650599	23636939	T	A	0.0001999800026662	0.0186	0.9926
4	rs4521332	23637192	A	T	0.0200967016991224	0.0172	0.2417
4	rs4399975	23637305	T	C	0.0004998750416509	0.0186	0.9806
4	rs4555617	23637340	A	G	-0.0001000050003333	0.0186	0.9937
4	rs34405467	23637711	A	G	-0.0329985112635755	0.0213	0.1208
4	rs75595588	23637716	G	A	-0.0149004625639624	0.0362	0.6803
4	rs60495014	23637782	G	A	0.0210959082947329	0.0172	0.2193
4	rs13123134	23637800	C	A	-0.0078003437327339	0.0204	0.7031
4	rs78734709	23637874	C	G	0.0376040223973664	0.0918	0.6821
4	rs79141951	23637877	C	G	0.0376040223973664	0.0918	0.6822
4	rs73804828	23637976	G	A	-0.0147989665120717	0.0363	0.6822
4	rs13123614	23638099	A	G	-0.0049019951702315	0.0206	0.813
4	rs6857409	23638294	T	C	-0.0049019951702315	0.0206	0.8135
4	rs117778845	23638742	A	G	-0.0048015088161939	0.0959	0.9598
4	rs6837484	23638836	C	T	0.0205964297986501	0.0172	0.2301
4	rs6815195	23638979	T	G	0.0207041815582916	0.0172	0.2275
4	rs1980038	23639667	C	T	-0.0575020022714588	0.0623	0.3559
4	rs11931815	23639855	T	C	0.0200967016991224	0.0182	0.2709
4	rs11936160	23639872	A	G	-0.0042992284528324	0.0206	0.8363
4	rs306055	23640058	A	G	-0.0290993078252748	0.021	0.1654
4	rs306056	23640506	G	A	-0.0031950988965408	0.0314	0.9182
4	rs306057	23640517	T	G	-0.0288007896057264	0.021	0.1693
4	rs146671981	23640605	G	T	-0.0587950465105055	0.0468	0.2091
4	rs1844816	23640686	C	T	0.0219962978718961	0.0185	0.2343
4	rs306058	23640763	C	A	-0.0285949668801128	0.0209	0.1713
4	rs67790150	23641041	A	G	0.0218006299588528	0.0172	0.2052
4	rs116898300	23641201	T	A	-0.0589965728077175	0.0468	0.2075
4	rs56372534	23641888	A	G	0.0231011029079872	0.0172	0.1788
4	rs1565535	23642370	G	T	0.0217027816432335	0.0172	0.2056
4	rs11726973	23643369	T	A	0.0202045073158995	0.0172	0.2404
4	rs11726976	23643382	T	C	0.0209000641077417	0.0172	0.2237
4	rs144509234	23645268	G	C	-0.0149004625639624	0.0363	0.6824
4	rs73606166	23645580	G	C	0.0208021276292633	0.0172	0.225
4	rs200198297	23645682	C	G	-0.0147989665120717	0.0363	0.684
4	rs369304398	23647500	G	C	-0.0559990861201021	0.0484	0.2472
4	rs189945678	23647915	T	C	-0.0596013954910886	0.0468	0.2029
4	rs373343203	23648128	C	T	-0.0596969272581274	0.0469	0.2027
4	rs187226780	23648343	G	A	-0.013399371963117	0.1117	0.9043
4	rs111961560	23648700	C	G	0.0204984635773248	0.0172	0.2339
4	rs75296111	23648735	C	T	0.0207041815582916	0.0172	0.2297
4	rs61160828	23648895	C	G	-0.0143017847108596	0.0363	0.6935
4	rs183940465	23648905	G	T	-0.0601003842529617	0.0469	0.1994
4	rs4697403	23649042	C	T	0.0078987227933553	0.0229	0.7313
4	rs193057829	23649047	C	T	-0.0603021738083819	0.0469	0.1985
4	rs186615276	23649054	G	A	-0.090001296894138	0.061	0.1402
4	rs306062	23649144	G	T	-0.0290993078252748	0.0209	0.1637
4	rs142063572	23649226	C	T	0.0075017910703226	0.0318	0.8143
4	rs13114348	23649235	G	A	-0.0051029981759033	0.0207	0.804
4	rs13114349	23649241	G	A	-0.0050024916227914	0.0207	0.8089
4	rs144390404	23649258	G	T	-0.0073972926304747	0.0682	0.9135
4	rs150704415	23649259	C	T	-0.0073972926304747	0.0682	0.9137
4	rs4697404	23649324	G	A	0.0208021276292633	0.0172	0.2268
4	rs118191497	23649398	G	T	-0.0152050125429676	0.0364	0.6757
4	rs306063	23649426	G	A	-0.0292949370570243	0.0209	0.1612
4	rs151017888	23649835	C	T	-0.0073972926304747	0.0682	0.9138
4	rs7671409	23649981	C	T	0.0074025335167413	0.0229	0.7461
4	rs117115385	23650130	G	A	0.0374017521540008	0.0966	0.6985
4	rs12642018	23650193	G	A	0.0210959082947329	0.0172	0.2199
4	rs306064	23650238	G	T	-0.0548997899816623	0.0623	0.3778
4	rs10011130	23650333	T	A	0.0202045073158995	0.0182	0.2692
4	rs13121730	23650432	C	T	0.0084045823438103	0.0229	0.7126
4	rs117889023	23650616	A	G	-0.058901107920161	0.0469	0.2091
4	rs117328851	23651233	G	A	-0.0677971580658255	0.0466	0.146
4	rs117441493	23651263	T	C	-0.0124977728299804	0.0547	0.8189
4	rs56399757	23652047	T	C	0.0076010387728197	0.0229	0.7401
4	rs147810396	23652102	A	G	9.99950003332973e-05	0.0564	0.9991
4	rs34425725	23652347	A	G	-0.0055956263571598	0.0207	0.7859
4	rs28449484	23652901	G	A	0.0210959082947329	0.0172	0.219
4	rs142866705	23653094	G	A	0.122801533017749	0.0799	0.1242
4	rs955456	23653216	T	G	0.0210959082947329	0.0172	0.2188
4	rs955457	23653513	A	C	0.0212036062510236	0.0172	0.2183
4	rs66656552	23654210	G	A	0.0213993910058902	0.0172	0.2139
4	rs13150873	23654326	G	A	0.021497269010823	0.0185	0.2468
4	rs13150565	23654378	A	G	0.0077002766261879	0.0229	0.7357
4	rs114034583	23654452	C	T	-0.0623968162257107	0.0469	0.1838
4	rs567908148	23654618	G	A	-0.0309026047398165	0.0376	0.4112
4	rs186607216	23655022	A	G	-0.0622052453438987	0.0469	0.1848
4	rs11724177	23655218	C	T	0.0204004877576787	0.0182	0.2637
4	rs150525151	23655996	A	G	-0.0625032603532887	0.0469	0.1831
4	rs2130922	23656187	C	T	0.0285971749776749	0.0209	0.1722
4	rs12374262	23656232	G	T	0.0217027816432335	0.0172	0.2084
4	rs625286	23656937	T	A	-0.0046005663955682	0.0315	0.8849
4	rs635362	23657101	T	A	-0.0046005663955682	0.0315	0.8848
4	rs3112978	23657602	C	T	-0.0300984478240329	0.021	0.151
4	rs10938955	23657645	G	A	0.021497269010823	0.0172	0.2113
4	rs1511452	23658386	A	G	0.0184978548821194	0.0184	0.3146
4	rs116895767	23658417	G	A	-0.0628013642021005	0.047	0.1812
4	rs117301090	23658684	T	C	-0.0630036995790015	0.047	0.1802
4	rs117447810	23659207	A	G	-0.010302892995897	0.0673	0.8788
4	rs4697405	23659430	G	C	0.0219962978718961	0.0172	0.2005
4	rs6832335	23659575	T	G	-0.0062998021485279	0.0207	0.7613
4	rs6813616	23660409	G	A	0.0222017079836866	0.0172	0.197
4	rs6839015	23660502	T	C	0.0221038989069263	0.0172	0.2
4	rs61796676	23660620	A	G	-0.0060985584618694	0.0206	0.7683
4	rs1388333	23660881	A	T	0.0205964297986501	0.0182	0.2589
4	rs61796678	23661111	C	T	0.0068961666878413	0.0228	0.7625
4	rs8180290	23661239	T	G	-0.0638027918527484	0.0627	0.3085
4	rs9683673	23661273	A	G	-0.0631954234971474	0.0627	0.3131
4	rs10517021	23662176	A	C	-0.007004474152883	0.0205	0.7341
4	rs11725137	23662857	A	G	0.0068961666878413	0.0226	0.7607
4	rs7438193	23663027	C	T	0.0235016597850914	0.0172	0.1721
4	rs2035827	23663235	G	A	0.0209000641077417	0.0182	0.2509
4	rs306054	23663453	T	G	-0.0303973537275885	0.021	0.1475
4	rs1491387	23663714	G	C	0.004201162744548	0.0476	0.93
4	rs1491392	23665104	G	A	0.0209000641077417	0.0182	0.2505
4	rs114971199	23665735	G	A	-0.0555972801024095	0.047	0.2365
4	rs138361420	23665964	A	G	-0.0608971589513062	0.047	0.1957
4	rs4697406	23666030	G	A	0.0102968054773682	0.0226	0.6469
4	rs4697407	23666163	T	C	-0.004198802647333	0.0205	0.8372
4	rs66467690	23666240	A	G	0.0207041815582916	0.0172	0.2284
4	rs117940127	23666336	C	A	-0.0648052233661156	0.0471	0.1684
4	rs58362020	23667314	C	A	-0.0698968513822572	0.0416	0.09278
4	rs117345054	23667768	T	C	0.0001999800026662	0.0768	0.9984
4	rs117694365	23668393	A	C	-0.0622052453438987	0.0471	0.1871
4	rs7680077	23668753	G	A	0.0194005857039748	0.0172	0.2609
4	rs306050	23669223	C	A	-0.0302015087331214	0.0209	0.1494
4	rs884947	23670071	G	A	0.0207041815582916	0.0172	0.2293
4	rs56046708	23670294	C	T	0.0205964297986501	0.0172	0.2333
4	rs118039931	23670816	A	G	-0.0626948883400778	0.0472	0.1847
4	rs145391038	23671204	G	A	-0.0626948883400778	0.0473	0.1845
4	rs10032003	23671235	C	T	0.0204984635773248	0.0182	0.2602
4	rs78368022	23671823	T	A	0.0168964476597299	0.0956	0.8592
4	rs7699544	23671912	C	G	0.0207041815582916	0.0172	0.2289
4	rs28609185	23672401	T	G	0.0212036062510236	0.0183	0.2446
4	rs10002524	23672444	T	C	0.0213015034199157	0.0183	0.2426
4	rs306051	23673529	A	G	-0.0296966117368367	0.021	0.1571
4	rs140525266	23673625	G	A	0.0329027196757078	0.0973	0.7353
4	rs2220642	23674080	G	A	0.0222017079836866	0.0186	0.2313
4	rs145220193	23674673	T	A	0.0308007491527123	0.0602	0.6085
4	rs306052	23675181	A	T	-0.0187038311937836	0.0186	0.3141
4	rs142473514	23675523	T	C	-0.0633019526702622	0.0474	0.1814
4	rs306053	23675698	A	G	0.0614995330875717	0.0626	0.3258
4	rs184872224	23676474	C	T	0.0739008078395342	0.085	0.3844
4	rs7697439	23676790	C	A	0.0212036062510236	0.0183	0.245
4	rs114131489	23677255	C	A	-0.0635043893695306	0.0474	0.1808
4	rs115845332	23678296	A	T	-0.0638027918527484	0.0475	0.1794
4	rs73804839	23678305	A	C	-0.0138048499765589	0.0366	0.7062
4	rs12640279	23678441	G	A	0.0213015034199157	0.0173	0.2167
4	rs7665084	23679262	A	C	0.0222017079836866	0.0183	0.2239
4	rs1491395	23679807	G	A	0.0223972974420383	0.0183	0.2213
4	rs1491394	23680177	C	T	0.0218006299588528	0.0183	0.2338
4	rs116981578	23680414	G	A	-0.0145046862028817	0.0366	0.6916
4	rs115285392	23680661	T	C	-0.0566020980240563	0.0421	0.1792
4	rs4697408	23680862	T	C	0.0213993910058902	0.0172	0.2149
4	rs6835294	23680867	G	T	0.0123039944561641	0.0225	0.5839
4	rs118041177	23681569	T	C	-0.0641972460452074	0.0476	0.1775
4	rs117834352	23681732	C	T	-0.0643038820008199	0.0476	0.1771
4	rs73258381	23681759	G	A	0.0539956397610122	0.0623	0.3866
4	rs115695007	23682222	G	A	-0.0641972460452074	0.0476	0.1779
4	rs61658208	23682351	A	T	0.0577027101282892	0.0574	0.3151
4	rs139041917	23682352	T	C	-0.0176956485356892	0.0992	0.8586
4	rs28763624	23682654	G	A	0.0209979909956055	0.0173	0.2245
4	rs2172151	23683165	G	A	0.0213015034199157	0.0173	0.2184
4	rs2172152	23683234	C	T	0.0210959082947329	0.0182	0.2454
4	rs10008808	23683303	G	A	0.0048979852621919	0.0316	0.8772
4	rs115204133	23683414	G	T	-0.0640053299759124	0.0477	0.1795
4	rs75152591	23683501	C	T	0.221798647336155	0.0928	0.01676
4	rs12645303	23683929	G	T	0.0744022145744603	0.0654	0.2553
4	rs923676	23684035	A	G	0.0204984635773248	0.0183	0.264
4	rs13435384	23684708	A	C	0.0630968574396732	0.0623	0.3115
4	rs4697409	23685254	G	A	0.0112959597418516	0.0225	0.6168
4	rs67426518	23685717	A	C	0.0212036062510236	0.0173	0.2215
4	rs2324077	23685944	A	C	0.0636037093371393	0.0623	0.3075
4	rs142048949	23686061	T	G	0.0208021276292633	0.098	0.8317
4	rs73804841	23686065	T	A	-0.0130953713122409	0.0366	0.7215
4	rs151178224	23686150	C	T	-0.0671018035407359	0.0478	0.1602
4	rs2054996	23686819	C	T	0.0225048553400694	0.0186	0.2263
4	rs4697410	23687618	T	C	0.0204004877576787	0.0173	0.2379
4	rs1491372	23688539	A	G	0.0089002747867194	0.0224	0.6927
4	rs11736033	23688573	A	G	0.009197572354042	0.0225	0.6818
4	rs1491373	23688589	G	A	0.009197572354042	0.0225	0.6817
4	rs12651024	23688828	A	G	0.0660030731575139	0.0622	0.289
4	rs59961806	23689006	A	T	-0.0292949370570243	0.0216	0.1753
4	rs58489001	23689549	G	T	0.186296977660102	0.1254	0.1374
4	rs6448219	23689916	A	G	0.0194986595340326	0.0183	0.2873
4	rs6448220	23690032	A	G	0.021497269010823	0.0174	0.2152
4	rs6448221	23690165	A	G	0.0194005857039748	0.0183	0.2884
4	rs6448222	23690225	A	C	0.0194005857039748	0.0184	0.2925
4	rs150052571	23690400	A	C	-0.0117993392160431	0.0367	0.7485
4	rs1119417	23690730	G	A	0.021497269010823	0.0174	0.2153
4	rs527849815	23691504	G	A	0.0572023017657484	0.1042	0.5829
4	rs2324078	23692263	T	G	0.0128964817350202	0.0174	0.4592
4	rs2324079	23692283	A	T	0.0213015034199157	0.0174	0.2204
4	rs73804844	23692757	G	A	-0.0113036461713921	0.0367	0.7593
4	rs4697411	23692801	C	T	0.0081963182244858	0.0225	0.7141
4	rs9637591	23692835	G	T	0.0213015034199157	0.0174	0.2212
4	rs4697412	23693069	A	G	0.0194005857039748	0.0183	0.2898
4	rs1352801	23694447	A	C	0.0622045495436565	0.0622	0.3171
4	rs6840354	23694492	A	G	0.0086028888072678	0.0225	0.7016
4	rs13101367	23694990	G	A	0.0090984829852593	0.0225	0.6847
4	rs13152455	23695029	A	T	0.0090984829852593	0.0225	0.6867
4	rs12640328	23695714	A	G	0.0061013488579762	0.0317	0.8472
4	rs191346744	23695812	G	A	-0.0660970683749259	0.0485	0.173
4	rs183587224	23695813	C	A	-0.0660970683749259	0.0485	0.173
4	rs187495555	23696112	C	G	0.0185960172820726	0.0996	0.8521
4	rs13109266	23696183	G	A	0.0074025335167413	0.0226	0.7427
4	rs2201070	23696213	C	G	0.017496047616751	0.0185	0.3464
4	rs4697413	23696507	A	G	0.0183015011699126	0.0184	0.3207
4	rs1491374	23697330	G	A	0.0608034293588251	0.0608	0.3173
4	rs1948355	23697758	G	A	0.0280041964095973	0.0214	0.1894
4	rs145578220	23697763	A	G	-0.0663962456396854	0.0486	0.172
4	rs118012974	23697854	G	A	-0.0668024151462154	0.0486	0.1696
4	rs6830932	23697950	G	C	0.0281986543586787	0.0214	0.1887
4	rs116862925	23698123	C	A	-0.0598030843707537	0.0872	0.4928
4	rs2035826	23698717	G	A	0.0098018049722602	0.0226	0.6628
4	rs140962236	23699729	C	T	-0.0707980713087154	0.0483	0.1428
4	rs1491375	23700405	A	G	-0.0229002198863326	0.0219	0.2947
4	rs190494778	23701168	C	T	-0.0703044455099639	0.0484	0.1467
4	rs73092898	23701208	C	T	0.101798178061036	0.0675	0.1319
4	rs75685130	23701234	G	A	-0.0049019951702315	0.0366	0.8935
4	rs138793682	23701425	C	G	-0.0829034623997638	0.0473	0.07931
4	rs1491376	23701844	C	T	0.0020977980821461	0.0206	0.9197
4	rs1491377	23702558	A	G	0.0226026252094292	0.0171	0.1884
4	rs9993322	23702881	G	C	0.0050969882578437	0.0205	0.8033
4	rs1038821	23703647	T	G	0.0017983819413794	0.0206	0.9311
4	rs28494531	23704496	A	G	0.0017983819413794	0.0206	0.9315
4	rs78634816	23704535	A	G	-0.0499047851286405	0.0311	0.108
4	rs59564598	23704820	C	T	-0.0499047851286405	0.0311	0.1083
4	rs10938956	23705256	G	A	0.0011992805754821	0.0205	0.9528
4	rs12640897	23705489	T	C	0.0013990209137074	0.0205	0.9462
4	rs117544992	23705738	T	C	0.0719019692890779	0.0662	0.2773
4	rs77442279	23707093	A	G	-0.0511038386512114	0.031	0.09962
4	rs28520741	23707491	A	T	0.0028958031120254	0.0206	0.8878
4	rs1491393	23708557	C	T	0.0168964476597299	0.0222	0.4474
4	rs10938957	23709615	T	C	0.0025966258472659	0.0207	0.9015
4	rs73804848	23710014	T	C	-0.0066017436345624	0.0369	0.8578
4	rs76071048	23710020	T	A	-0.0527996915922012	0.031	0.08871
4	rs35778890	23710645	G	A	0.0069954745123864	0.0211	0.741
4	rs117242465	23711540	G	A	-0.0584027170759943	0.0309	0.05917
4	rs11935927	23712587	C	T	0.0036034995896235	0.0208	0.8635
4	rs2130926	23712830	C	T	0.0264958638039652	0.0182	0.1453
4	rs2130927	23712927	G	A	0.0267003518299564	0.0182	0.1426
4	rs2130928	23712946	T	C	0.0267003518299564	0.0182	0.1427
4	rs2172150	23713014	T	G	0.0267003518299564	0.0182	0.1418
4	rs151042759	23713060	T	C	0.026398473854531	0.1013	0.7948
4	rs75044397	23713066	C	G	-0.0536012187552047	0.031	0.08379
4	rs1976201	23713473	A	T	0.0267977123853779	0.0182	0.1405
4	rs1565538	23713674	T	C	0.0267003518299564	0.0182	0.1417
4	rs4645204	23713940	A	G	0.0269047980491434	0.0182	0.1389
4	rs4428267	23714375	G	A	0.0269047980491434	0.0182	0.139
4	rs79672177	23714435	T	C	-0.0544033888793865	0.031	0.07984
4	rs1963034	23714449	C	T	0.0212036062510236	0.0173	0.2196
4	rs10011967	23714528	C	T	0.0269047980491434	0.0182	0.1391
4	rs1963035	23714541	A	G	0.0269047980491434	0.0182	0.1391
4	rs56143620	23714575	G	C	0.0018981972830802	0.0375	0.9604
4	rs1021400	23714895	G	A	0.0269047980491434	0.0182	0.1396
4	rs1021401	23714982	T	C	0.0269047980491434	0.0182	0.1403
4	rs7694084	23715182	T	C	0.013202462677756	0.0222	0.5525
4	rs7669934	23715430	C	G	0.0267977123853779	0.0182	0.1425
4	rs10000673	23715644	C	T	0.0092966519050945	0.0199	0.6404
4	rs10023191	23715843	A	G	0.0267977123853779	0.0183	0.1429
4	rs36083520	23715876	T	C	-0.0122041688389067	0.0553	0.8261
4	rs10012937	23715991	T	C	0.0210959082947329	0.0173	0.2226
4	rs13126232	23716267	C	T	0.004001981379298	0.0209	0.85
4	rs13126483	23716399	C	T	0.0267003518299564	0.0183	0.1451
4	rs7677217	23716639	G	A	0.003902375817241	0.0209	0.8508
4	rs7681475	23716720	A	G	0.0266029817945341	0.0183	0.1465
4	rs7682582	23717026	G	A	0.0267003518299564	0.0184	0.1466
4	rs115392559	23717418	T	A	-0.0548997899816623	0.0313	0.07904
4	rs11936480	23717715	C	T	0.0243998868235351	0.0176	0.1653
4	rs34521026	23717809	C	T	0.007997931111062	0.0706	0.91
4	rs6824409	23718253	T	C	0.0269047980491434	0.0185	0.1465
4	rs28634726	23718350	A	C	0.0065981840282271	0.0214	0.7562
4	rs6847904	23718409	G	A	0.0088011559530687	0.0201	0.6626
4	rs58211682	23718744	G	A	-0.0032954239497972	0.0376	0.9295
4	rs10010697	23719003	G	A	0.0110981866660334	0.0204	0.5867
4	rs10032678	23719039	A	T	0.0227981362759783	0.0176	0.1948
4	rs75887305	23719141	G	A	-0.0596013954910886	0.0314	0.05772
4	rs6854064	23719248	A	G	0.0217027816432335	0.0176	0.2172
4	rs74932625	23719289	C	T	-0.0601959637034527	0.0314	0.05578
4	rs7680293	23720121	T	C	0.0106035827841911	0.0206	0.6088
4	rs28451942	23720261	C	A	0.0078987227933553	0.0216	0.7142
4	rs117310692	23720326	C	T	0.106600746253814	0.1015	0.2936
4	rs871409	23720462	C	G	0.0227003855207759	0.0177	0.1985
4	rs871410	23720642	A	G	-0.017502275136142	0.019	0.3567
4	rs1317528	23720825	T	A	0.0082954970241069	0.0216	0.7022
4	rs2875252	23720961	A	C	0.0084045823438103	0.0217	0.6986
4	rs28463187	23721068	G	T	-0.0183982139464423	0.019	0.3344
4	rs28701895	23721126	T	C	-0.0182963622831166	0.019	0.3372
4	rs77249901	23721162	T	C	-0.061099109367851	0.0301	0.04253
4	rs78752715	23721285	G	A	-0.0623010261973793	0.0316	0.04877
4	rs117467441	23721433	T	C	-0.0654028946007014	0.0405	0.1063
4	rs73260449	23722081	C	T	0.0314017631395316	0.018	0.08106
4	rs7669176	23722089	G	A	-0.0212951405401588	0.0192	0.2669
4	rs75019820	23722187	T	C	-0.0573007769142667	0.0317	0.0705
4	rs1472094	23722420	G	A	-0.0049019951702315	0.0383	0.8989
4	rs140618977	23722778	C	T	-0.0744003225762502	0.0328	0.02347
4	rs2324075	23723119	T	C	-0.0209989425960583	0.0189	0.2653
4	rs73260452	23723208	G	A	-0.0303973537275885	0.0462	0.5104
4	rs73260453	23723218	C	T	0.0235016597850914	0.0231	0.3091
4	rs10000950	23723320	A	G	0.0183015011699126	0.0191	0.3392
4	rs113807051	23723431	T	C	0.0610010215573989	0.1017	0.5484
4	rs149093775	23723461	A	C	-0.0406970023321042	0.0669	0.5431
4	rs73260454	23724014	C	A	0.021898468701116	0.019	0.2492
4	rs76694407	23724209	T	G	-0.0811992094973757	0.0311	0.009047
4	rs17572286	23724215	G	A	-0.0203047533403643	0.0186	0.2745
4	rs35631011	23724229	C	T	-0.0201006717070029	0.0186	0.2808
4	rs4697414	23724255	C	T	0.00730326611012	0.0557	0.8954
4	rs74286763	23724334	T	C	-0.0816005872046058	0.0311	0.008698
4	rs34558241	23724479	G	T	0.0217027816432335	0.019	0.2532
4	rs34355462	23724491	G	A	0.0218006299588528	0.019	0.2503
4	rs61797785	23724501	C	T	-0.0743033758591671	0.0808	0.3581
4	rs34221784	23724518	A	C	0.0123039944561641	0.0543	0.8214
4	rs146633516	23724544	A	G	-0.0825993063219014	0.0311	0.007866
4	rs34980382	23724605	A	T	0.0227981362759783	0.0189	0.228
4	rs61797786	23724637	G	T	-0.0469972723609114	0.0387	0.224
4	rs61797787	23724848	C	T	-0.077097050384967	0.0807	0.3395
4	rs59157015	23724894	G	A	-0.009696862978864	0.0199	0.6251
4	rs139510961	23725016	T	G	0.0226026252094292	0.0189	0.2332
4	rs55945499	23725070	C	T	-0.020498669477346	0.0186	0.2712
4	rs151073351	23725107	G	C	0.0212036062510236	0.0188	0.2594
4	rs377731967	23725328	G	C	-0.0646985339389367	0.0442	0.1434
4	rs547990024	23725565	T	G	-0.102298541622007	0.0663	0.1228
4	rs146161778	23727142	G	A	0.0223972974420383	0.0188	0.2341
4	rs571076862	23727680	C	T	0.0411035548784171	0.0946	0.6635
4	rs550252630	23727683	C	G	0.0406043708419401	0.0946	0.6676
4	rs28878537	23727688	C	T	-0.0495999919914836	0.0384	0.1966
4	rs57510050	23727844	C	T	-0.0737972512017079	0.0321	0.02151
4	rs13145561	23729031	C	T	0.0209000641077417	0.0187	0.2626
4	rs138726233	23729049	G	A	-0.0730008928844903	0.0311	0.0189
4	rs184736887	23729270	T	C	0.165700861777636	0.0642	0.009882
4	rs11728613	23729555	C	T	0.0226026252094292	0.0187	0.2272
4	rs11736863	23729566	A	G	-0.053200374867981	0.0426	0.2122
4	rs74679677	23729730	C	A	-0.0781020918869996	0.0323	0.01575
4	rs61797801	23729825	C	T	-0.0993011330744326	0.0779	0.2023
4	rs13101374	23729862	G	A	-0.0106970095483354	0.0198	0.5878
4	rs151221527	23730054	T	C	0.0288983900426488	0.0719	0.6883
4	rs61797802	23730222	T	C	-0.100096616538285	0.0778	0.1984
4	rs28574960	23730247	A	G	-0.100295586317643	0.0778	0.1969
4	rs12645798	23730539	C	T	-0.0805053146596501	0.0324	0.01294
4	rs28587638	23730660	T	C	-0.0530949163341788	0.0381	0.1631
4	rs116983592	23731194	A	G	-0.0495999919914836	0.0664	0.4554
4	rs117380771	23731530	G	A	0.106196166404463	0.0512	0.03827
4	rs76822910	23731707	C	T	-0.0773022993580922	0.0322	0.01654
4	rs28718041	23731951	C	T	-0.0885033985914034	0.0745	0.2346
4	rs10517023	23732218	C	A	-0.019203206984436	0.0183	0.2934
4	rs9999768	23732837	A	T	-0.0566020980240563	0.038	0.1365
4	rs1491391	23732990	T	G	0.0188021269625962	0.0198	0.344
4	rs1491390	23733217	G	C	-0.0137034650584925	0.0198	0.4881
4	rs78357032	23733437	A	G	0.147704231772261	0.0654	0.02399
4	rs56966863	23733561	C	A	0.106897334147113	0.0845	0.2058
4	rs16874049	23733594	C	T	0.0200967016991224	0.0219	0.3595
4	rs61797804	23734161	G	T	-0.111199753092226	0.0768	0.1479
4	rs4697415	23734403	C	T	-0.0113036461713921	0.0197	0.5649
4	rs79127289	23734502	G	A	-0.0744003225762502	0.0321	0.02058
4	rs77677783	23734703	G	A	-0.0747019947040337	0.0321	0.01995
4	rs1491389	23734719	G	A	-0.0264979913062283	0.0176	0.1334
4	rs1491388	23734870	C	T	-0.0114958245134845	0.0196	0.559
4	rs1844814	23735026	A	T	-0.0113036461713921	0.0196	0.5648
4	rs28419460	23735127	T	G	-0.108197870477987	0.0757	0.1529
4	rs59109280	23735147	T	C	0.0683966938083502	0.0434	0.1149
4	rs28529375	23735280	A	G	-0.10849876815833	0.0757	0.1515
4	rs78442709	23735429	G	A	0.160101509892111	0.0839	0.0564
4	rs28560006	23735652	A	G	-0.10849876815833	0.0756	0.1516
4	rs28627594	23735820	G	A	-0.110797491482671	0.0756	0.1426
4	rs16874051	23736129	G	A	0.0377966226945664	0.0213	0.07544
4	rs1352802	23736348	A	G	-0.0094040800752939	0.0196	0.6294
4	rs16874052	23736523	A	G	-0.043502667649395	0.0448	0.3325
4	rs13107733	23736573	A	G	0.0227981362759783	0.0184	0.2136
4	rs28376996	23737436	G	A	-0.112698483925615	0.0755	0.1355
4	rs28513982	23737528	T	C	-0.087902683175911	0.0298	0.003128
4	rs16874055	23737782	T	C	0.0194986595340326	0.0218	0.3718
4	rs13120568	23737797	A	G	0.0323026073786261	0.0174	0.06277
4	rs16874060	23737865	A	G	-0.0409990935346932	0.0448	0.3603
4	rs79708852	23737910	T	C	-0.0743033758591671	0.0321	0.02038
4	rs77286591	23737942	T	C	-0.0737972512017079	0.032	0.02122
4	rs74663697	23738071	C	T	0.0967001224772135	0.1196	0.4187
4	rs28728084	23738300	G	A	-0.088295837920128	0.0297	0.003008
4	rs76610207	23738799	T	A	-0.073904915847972	0.032	0.02098
4	rs7656180	23738906	T	C	-0.0114047880634385	0.0197	0.5617
4	rs7678279	23739047	A	T	-0.0110002818588653	0.0197	0.5756
4	rs1388330	23739319	C	A	0.0203025023378308	0.0182	0.2661
4	rs1027228	23739736	A	G	0.0595039941477318	0.0433	0.1697
4	rs1565537	23739796	A	G	0.0212036062510236	0.0183	0.2463
4	rs74919234	23741325	G	A	-0.0751977965659022	0.0321	0.01915
4	rs76857670	23741582	C	T	-0.0741956683066094	0.0321	0.02074
4	rs73260455	23741583	G	A	-0.0338981034057645	0.0433	0.434
4	rs115387355	23741674	G	A	0.0673034452096881	0.0847	0.4271
4	rs80322370	23742477	G	C	0.114203302717664	0.0574	0.04652
4	rs12498774	23742679	G	A	-0.0114047880634385	0.0198	0.567
4	rs12506378	23742935	A	G	-0.0114958245134845	0.0199	0.5621
4	rs13105801	23743016	A	C	0.0176041339483571	0.0237	0.4582
4	rs13133595	23743023	T	C	0.0204004877576787	0.0183	0.2657
4	rs13106401	23743029	G	A	0.0204004877576787	0.0183	0.2657
4	rs16874072	23743450	T	C	-0.0380030548002074	0.0433	0.3803
4	rs73260456	23743838	G	A	-0.0378991867540796	0.0433	0.3813
4	rs16874073	23743962	T	C	-0.0378991867540796	0.0434	0.3818
4	rs75752078	23743970	C	A	0.120401825852296	0.0577	0.03681
4	rs79904763	23744163	A	G	0.120995647466239	0.0576	0.03576
4	rs963209	23744268	C	T	0.0209979909956055	0.0217	0.3336
4	rs77567479	23744444	G	A	-0.0758988055082073	0.0321	0.01817
4	rs78280787	23745028	C	A	0.120401825852296	0.0577	0.03678
4	rs78902571	23745149	C	T	0.124100814176669	0.058	0.03229
4	rs1491385	23745790	A	G	0.0013990209137074	0.0569	0.9807
4	rs2201071	23746304	G	A	0.0360040066341877	0.0175	0.03982
4	rs73260458	23746420	C	T	-0.0334016766340304	0.0437	0.4444
4	rs13142156	23746582	C	T	-0.0176956485356892	0.021	0.3995
4	rs79447888	23746650	A	G	0.112399682488911	0.0575	0.05045
4	rs117423135	23746653	A	G	-0.0786969469491816	0.0322	0.01443
4	rs1491384	23746704	A	G	0.0366019024445485	0.0176	0.03719
4	rs1491383	23746931	C	T	0.0197045832743354	0.0217	0.3633
4	rs12512770	23747053	G	A	-0.017502275136142	0.021	0.4032
4	rs6832043	23747277	T	C	0.0200967016991224	0.0217	0.3535
4	rs55944055	23747377	A	G	-0.0358966439977618	0.0437	0.411
4	rs113379247	23747403	C	T	-0.070401005299324	0.1188	0.5536
4	rs77349918	23747479	T	C	0.10889924695599	0.0574	0.05787
4	rs6855480	23747576	C	T	0.0188021269625962	0.0218	0.3879
4	rs6855327	23747580	A	C	0.0189002595004805	0.0218	0.3851
4	rs138713045	23747697	T	C	-0.0101008421794295	0.0694	0.8841
4	rs141741269	23747780	A	T	-0.113000739087244	0.0874	0.1958
4	rs79046648	23747933	A	C	0.119399506241334	0.0578	0.03893
4	rs28519506	23748192	G	C	-0.125495198078207	0.0769	0.1025
4	rs12498751	23748630	G	A	0.0069954745123864	0.0571	0.9029
4	rs12640765	23748901	G	A	-0.0795953077717999	0.0323	0.0137
4	rs7662686	23749077	A	G	-0.0081027387031859	0.057	0.8876
4	rs35120012	23749304	T	G	-0.0112025145079934	0.0202	0.5769
4	rs76476591	23749314	A	G	0.119896356575395	0.058	0.03858
4	rs117667113	23749316	A	G	0.0592024345167419	0.0535	0.2683
4	rs74751279	23749452	C	A	0.120197895312104	0.058	0.03821
4	rs75626013	23749464	C	A	0.120304299043428	0.058	0.03793
4	rs74569538	23749560	A	T	0.120401825852296	0.058	0.03782
4	rs79514465	23749991	T	G	0.121101966352117	0.058	0.03698
4	rs77195932	23750274	A	C	0.12150056153085	0.058	0.03622
4	rs78891382	23751274	T	A	0.122801533017749	0.0581	0.03449
4	rs1491382	23752215	T	A	0.0820038602790878	0.0497	0.099
4	rs1542743	23752887	C	A	0.0029955089797983	0.0198	0.8783
4	rs16874080	23752930	A	G	0.0189002595004805	0.0218	0.3857
4	rs7689064	23753053	A	C	0.0172994970780611	0.0571	0.7619
4	rs10938958	23753262	T	G	0.0034041991335623	0.0199	0.8628
4	rs10938959	23753399	G	T	0.0035038543266769	0.0199	0.862
4	rs10938960	23753637	G	A	0.004201162744548	0.0199	0.831
4	rs17573320	23754316	T	A	0.059701843246044	0.0856	0.4857
4	rs1491381	23754773	A	G	-0.0208049294331883	0.056	0.7103
4	rs77441542	23754782	C	A	-0.0850024870699465	0.0324	0.008686
4	rs12641370	23754864	G	C	0.0103957761821204	0.0188	0.5816
4	rs75524956	23754893	T	G	0.128604274287967	0.058	0.02675
4	rs10805248	23755141	G	A	-0.0213972981080803	0.0561	0.702
4	rs1491380	23755258	A	G	0.014504302202808	0.0195	0.4567
4	rs74524240	23755611	A	G	0.127398877130872	0.0582	0.02847
4	rs149083635	23755785	A	G	0.0384030712829451	0.0786	0.6251
4	rs16874089	23756075	C	T	-0.0671018035407359	0.1087	0.537
4	rs16874090	23756096	T	C	0.0064988367398296	0.0207	0.7513
4	rs967203	23756180	G	A	0.0213993910058902	0.0191	0.2631
4	rs16874096	23756751	A	G	0.025696986087186	0.0333	0.4399
4	rs10003201	23756834	G	C	-0.0325955083699338	0.0559	0.5599
4	rs79324773	23756993	A	G	-0.0867023338392929	0.0322	0.007023
4	rs1159937	23757245	C	T	-0.0630995569433169	0.0362	0.08134
4	rs967140	23757308	A	C	0.0399031725325864	0.0565	0.48
4	rs13138252	23757800	G	A	0.0202045073158995	0.0176	0.252
4	rs73243606	23758021	C	G	-0.0372035489975441	0.0541	0.4915
4	rs10938961	23758258	A	C	0.0217027816432335	0.0177	0.2199
4	rs74447256	23758463	G	T	-0.0835011813049328	0.0321	0.009212
4	rs73243607	23758662	C	T	-0.0517039049923374	0.0549	0.3462
4	rs974083	23759262	G	A	-0.0071958279818024	0.0195	0.7115
4	rs13122003	23759328	T	C	0.0218006299588528	0.0176	0.2147
4	rs4697417	23759694	G	A	0.0203025023378308	0.0176	0.2497
4	rs4697418	23759713	T	C	-0.0055956263571598	0.0186	0.7644
4	rs1491379	23759757	T	C	-0.0536012187552047	0.0248	0.03063
4	rs73243608	23759778	G	C	-0.0478046499481398	0.0544	0.3799
4	rs11734001	23760199	T	C	-0.0107980900995126	0.0193	0.5759
4	rs6811168	23760299	G	A	-0.0633978386299677	0.028	0.02342
4	rs16874117	23760443	T	G	-0.0815029399606216	0.0309	0.008311
4	rs79752463	23760594	C	T	-0.0793029813385367	0.031	0.01046
4	rs79673430	23760999	T	A	-0.0856995105900367	0.0321	0.007666
4	rs28642308	23761005	C	T	-0.0377953294954024	0.0183	0.03961
4	rs28367398	23761108	T	G	-0.005304041591906	0.0212	0.8035
4	rs13435356	23761719	C	T	-0.0201006717070029	0.0183	0.2736
4	rs28854854	23762081	A	C	-0.0196008476550609	0.0183	0.2855
4	rs28859949	23762136	G	A	-0.01999864650669	0.0184	0.2777
4	rs56047960	23762954	G	A	0.0075017910703226	0.0224	0.7369
4	rs55792115	23763027	C	A	-0.0242004837056584	0.0186	0.1926
4	rs13434711	23763034	A	G	-0.0143017847108596	0.0194	0.461
4	rs113592195	23763751	G	A	-0.0851984758338849	0.0328	0.009467
4	rs10002732	23763773	A	G	-0.0172987645783295	0.0192	0.3685
4	rs78674864	23764073	C	T	0.10490040982537	0.0558	0.05983
4	rs79610022	23764569	G	C	0.103900450280944	0.0508	0.04074
4	rs78605654	23764986	A	C	0.0769980774873111	0.0512	0.1324
4	rs16874120	23765472	C	T	-0.0039979812872983	0.0223	0.8568
4	rs61797822	23765739	C	T	0.0834032087057745	0.0493	0.09095
4	rs6448223	23765923	C	T	0.0173977771764203	0.0196	0.3735
4	rs113910469	23766167	G	C	0.0274984287018097	0.0389	0.4793
4	rs76706113	23766282	A	G	-0.0802994072847293	0.0327	0.01405
4	rs12641124	23767382	A	G	-0.0816982439845054	0.0336	0.01503
4	rs16874121	23767480	A	C	0.0063001125484799	0.0222	0.7757
4	rs115830014	23767560	C	T	-0.0542978034078492	0.0598	0.3643
4	rs74989273	23767829	T	A	-0.0469029460862576	0.0588	0.4248
4	rs10033353	23768305	T	G	0.0117012723076411	0.0224	0.6029
4	rs74631457	23768388	G	A	-0.0391983134041576	0.0594	0.5091
4	rs76369738	23768836	C	T	-0.0525045539821493	0.0631	0.4056
4	rs76180685	23769140	C	G	0.0845984682653396	0.0734	0.2489
4	rs10938962	23769356	T	A	0.0522982892110339	0.0317	0.09922
4	rs10005147	23769877	A	G	-0.0811016014370415	0.131	0.5359
4	rs885395	23770218	A	G	0.0101978249764461	0.0226	0.6522
4	rs2005293	23770610	T	C	-0.002002002670673	0.0281	0.9421
4	rs2002189	23770693	G	C	0.0133011462391285	0.0265	0.6162
4	rs150563085	23770702	C	T	-0.0366017456445608	0.0403	0.3633
4	rs6849272	23771028	C	T	-0.0586041643160532	0.0423	0.1661
4	rs6826954	23771274	T	A	0.0281014301108748	0.0238	0.2367
4	rs73243610	23771349	A	G	-0.0132980281439898	0.0213	0.5342
4	rs75249590	23771648	C	G	-0.0740018239414889	0.0813	0.3626
4	rs143273391	23772604	T	C	0.0327962744150825	0.096	0.7323
4	rs73095166	23773352	T	G	0.0022973590486834	0.0346	0.9462
4	rs1873533	23774949	T	C	-0.0113036461713921	0.0284	0.6912
4	rs58777294	23775138	T	G	-0.0295009039176847	0.0233	0.2056
4	rs78378539	23775407	C	T	0.0184978548821194	0.0254	0.4666
4	rs74286765	23775983	C	G	-0.0573007769142667	0.0269	0.03297
4	rs6847280	23776122	A	G	-0.0591026555948241	0.0265	0.02599
4	rs6847465	23776124	C	T	0.0270021387025708	0.0393	0.4922
4	rs79152313	23776419	G	C	-0.0331949048576409	0.0396	0.4023
4	rs58194754	23776470	T	C	-0.0570043080677942	0.0436	0.1913
4	rs4697421	23776731	G	A	-0.0307994715535284	0.0233	0.1858
4	rs4697044	23776907	C	T	-0.0596013954910886	0.0264	0.0239
4	rs2875277	23777085	A	G	-0.0340015566760147	0.0229	0.1383
4	rs986274	23777254	C	G	-0.0344051267241774	0.0229	0.1324
4	rs79158297	23777344	C	G	-0.0762009300937354	0.0711	0.2836
4	rs4697422	23777403	T	C	0.0336958638567256	0.0229	0.1412
4	rs77234412	23777594	G	A	0.0002999550089979	0.1139	0.9978
4	rs1388331	23778350	G	A	0.0582972096102774	0.0267	0.0289
4	rs13132599	23778641	T	G	0.0535028515173065	0.0214	0.01247
4	rs77532962	23778865	T	C	0.0713993070302905	0.1081	0.5087
4	rs75901901	23779094	A	G	-0.0185000759845861	0.029	0.5244
4	rs78023166	23780267	G	A	-0.0713993361302911	0.0422	0.09032
4	rs113837593	23780413	G	A	-0.066695512438268	0.0421	0.1133
4	rs113519226	23780780	A	G	-0.0471020897690825	0.0214	0.02768
4	rs11934028	23780929	C	A	-0.0302015087331214	0.0238	0.2055
4	rs2130923	23781504	T	A	0.0123039944561641	0.0233	0.5973
4	rs2130924	23781566	A	G	-0.0229002198863326	0.0191	0.2321
4	rs2130925	23781592	C	T	-0.0570995920405728	0.028	0.04148
4	rs2932978	23781649	A	G	-0.0251024465608414	0.0197	0.2035
4	rs12650076	23782679	A	G	-0.0086977157031958	0.0552	0.8743
4	rs76033337	23783890	T	C	-0.0404991299799539	0.04	0.311
4	rs79920888	23784514	C	T	-0.0122041688389067	0.0259	0.6379
4	rs73243613	23784560	G	A	0.0185960172820726	0.021	0.3759
4	rs73095177	23785356	G	T	-0.0166986496230515	0.0249	0.502
4	rs200880363	23785757	C	T	-0.10910083527355	0.0546	0.04579
4	rs370209820	23786731	G	A	-0.101899844028846	0.0494	0.03903
4	rs114648684	23787169	G	C	-0.0754997094016475	0.0405	0.06219
4	rs7680511	23787181	A	G	-0.0115969858456632	0.0253	0.6474
4	rs2970881	23787929	A	T	0.0099008246772624	0.0224	0.6581
4	rs113918188	23787973	G	A	-0.0143017847108596	0.0253	0.5715
4	rs118057159	23788174	T	A	-0.132503349813094	0.0562	0.0184
4	rs2970882	23788341	T	C	-0.0001000050003333	0.0185	0.9937
4	rs1491378	23788524	A	G	-0.0004000800213396	0.0185	0.9839
4	rs2970883	23788801	T	C	-0.0149004625639624	0.0223	0.5056
4	rs1532195	23789683	C	G	0.009197572354042	0.0223	0.6808
4	rs1532196	23789702	A	C	0.0007996801705642	0.0186	0.9665
4	rs2970884	23790132	C	T	0.0068961666878413	0.0224	0.7586
4	rs142991989	23791655	T	A	-0.140101500018331	0.089	0.1154
4	rs73095183	23791725	A	C	-0.0112025145079934	0.0254	0.6582
4	rs150105466	23792105	G	A	-0.0385953087593848	0.0729	0.5968
4	rs9790699	23792768	C	T	-0.0801043762416702	0.0397	0.04357
4	rs2279525	23794252	T	C	0.0107025231331357	0.0221	0.6288
4	rs3774923	23795064	C	T	-0.0680005069007488	0.0229	0.002957
4	rs17847352	23795794	A	G	-0.0584981343943099	0.074	0.4298
4	rs6821591	23797000	C	T	-0.0151034855773182	0.0187	0.4205
4	rs3821952	23797733	A	C	-0.0652961413926661	0.0225	0.003743
4	rs768695	23798818	G	A	-0.0135007260538548	0.0187	0.4717
4	rs7679081	23799571	C	T	0.0281986543586787	0.0172	0.1017
4	rs80301887	23801006	C	T	-0.0092022107647994	0.0412	0.8241
4	rs12650562	23801187	C	T	0.0285971749776749	0.0171	0.09458
4	rs57851648	23802150	T	C	-0.0766003062087967	0.0654	0.2414
4	rs6856300	23802177	C	T	-0.0119005312583873	0.0186	0.524
4	rs6833873	23802350	T	C	-0.0119005312583873	0.0186	0.5222
4	rs55782748	23802570	C	A	-0.0772050709089715	0.1757	0.6605
4	rs12506291	23802836	A	G	0.0304031059110447	0.0173	0.07879
4	rs141974309	23804208	G	C	-0.0654989822326957	0.0222	0.003153
4	rs57829442	23804638	C	G	-0.0654989822326957	0.0222	0.003109
4	rs74921872	23805170	T	C	-0.0074980401773571	0.0407	0.853
4	rs2932965	23805486	A	G	-0.0166986496230515	0.0207	0.4206
4	rs1873532	23806778	C	A	0.0347008987793103	0.0172	0.04375
4	rs2970885	23806827	G	A	-0.0138048499765589	0.0206	0.5048
4	rs2932966	23806976	A	C	-0.0055956263571598	0.0306	0.8553
4	rs28750249	23807061	T	G	-0.0847956517047163	0.0645	0.1887
4	rs77306942	23809108	T	C	-0.0076995657264405	0.0404	0.8497
4	rs73095191	23809225	A	G	-0.0649012535836979	0.0221	0.003357
4	rs2970886	23810178	C	T	-0.0031048149534787	0.0306	0.9185
4	rs2970887	23810189	C	T	-0.0033957590691798	0.0307	0.9112
4	rs3774921	23810647	C	T	-0.0098988321792475	0.0185	0.5947
4	rs78933325	23811337	T	G	-0.003596459514405	0.0403	0.9283
4	rs58130556	23811700	C	T	-0.0663962456396854	0.0221	0.002633
4	rs3774920	23812638	T	C	-0.0652000732482552	0.022	0.002981
4	rs4697045	23812757	G	A	-0.0092022107647994	0.0184	0.6197
4	rs7667050	23813109	T	C	-0.0104039337153929	0.0186	0.5761
4	rs2970845	23813180	C	T	-0.0025031302181184	0.0306	0.9343
4	rs41339850	23813462	G	A	-0.0646985339389367	0.022	0.003239
4	rs140622448	23813489	C	T	-0.0260975991218731	0.083	0.753
4	rs61562528	23813708	T	G	-0.0641972460452074	0.0219	0.003429
4	rs10938963	23813752	G	A	0.0346043046869299	0.0171	0.04326
4	rs3736265	23814707	G	A	-0.0630995569433169	0.0221	0.004208
4	rs2932967	23815125	G	C	-0.0115969858456632	0.0206	0.5732
4	rs3755863	23815522	C	T	0.0323026073786261	0.0171	0.05943
4	rs8192678	23815662	C	T	0.0288983900426488	0.0176	0.1017
4	rs2970847	23815924	T	C	-0.0144032303107437	0.0208	0.4894
4	rs3755862	23816837	C	T	-0.0640053299759124	0.022	0.003679
4	rs2970848	23817027	A	G	-0.0478046499481398	0.0192	0.01285
4	rs75614222	23817293	G	A	0.157302849373776	0.07	0.0246
4	rs2932968	23817409	G	A	-0.0095958936734469	0.0206	0.6395
4	rs3774918	23817627	T	C	-0.0042992284528324	0.04	0.9137
4	rs2970849	23817807	T	C	-0.0467038420537432	0.0192	0.01493
4	rs1472095	23818077	C	T	0.0013990209137074	0.0306	0.9637
4	rs28575865	23818439	T	C	-0.0615031325940498	0.0672	0.3604
4	rs3774915	23818614	C	T	0.0459002781827573	0.0794	0.5629
4	rs2932970	23818820	G	A	-0.0008003201707691	0.0307	0.9787
4	rs2932971	23818884	C	T	-0.0014009809156281	0.0307	0.9641
4	rs2970851	23820728	A	G	0.0008995952428359	0.0307	0.9777
4	rs2932974	23821265	G	A	-0.0093031403261444	0.0207	0.6525
4	rs60276093	23821324	T	C	0.0335024720540013	0.0172	0.05176
4	rs2970852	23821523	C	T	-0.0004000800213396	0.0308	0.9886
4	rs2932975	23821609	G	A	0.0007996801705642	0.0308	0.9802
4	rs2932976	23822328	G	A	0.0004998750416509	0.0309	0.9882
4	rs80016421	23822433	T	C	-0.0054045784588597	0.0401	0.8923
4	rs2970853	23823519	A	G	-0.0102018624845967	0.019	0.5929
4	rs57140917	23823644	A	G	-0.0031048149534787	0.0312	0.9205
4	rs3774911	23823946	T	G	-0.0596013954910886	0.0215	0.005579
4	rs79450964	23824077	G	C	-0.007296555232638	0.0402	0.8551
4	rs2932977	23824266	A	T	-0.0108991808690006	0.0209	0.6008
4	rs2290602	23825732	T	G	0.0037031349243813	0.03	0.901
4	rs2290603	23826433	A	G	-0.0094040800752939	0.0208	0.6509
4	rs2970854	23826958	T	G	-0.006199175242821	0.0314	0.8443
4	rs2970855	23827245	A	T	0.0377003271828256	0.0172	0.0283
4	rs16874194	23827387	T	C	-0.0636002947429691	0.0217	0.003387
4	rs2970856	23827615	G	A	-0.0098988321792475	0.0209	0.6351
4	rs141485199	23827969	A	G	-0.185101417027616	0.0627	0.003157
4	rs144910230	23828553	T	A	0.0048979852621919	0.0863	0.9551
4	rs3774908	23828934	A	G	-0.0635043893695306	0.0217	0.003459
4	rs1388332	23829314	T	C	-0.0643998640842381	0.0217	0.002989
4	rs76403213	23829845	G	A	-0.0050024916227914	0.0403	0.9015
4	rs3774907	23829862	G	A	-0.0051029981759033	0.0206	0.8038
4	rs2290604	23830238	A	G	-0.0633019526702622	0.0217	0.00359
4	rs2290605	23830405	A	C	0.0950010411167935	0.0643	0.1396
4	rs74690076	23830651	A	T	-0.0050024916227914	0.0403	0.9015
4	rs58910203	23832071	A	C	-0.0519988063604998	0.0724	0.4724
4	rs3774906	23832084	G	T	-0.0009004052431641	0.0403	0.9829
4	rs4619879	23834876	C	A	0.0366019024445485	0.0172	0.0332
4	rs4697046	23836400	C	T	0.0335024720540013	0.0172	0.05185
4	rs6448226	23836653	G	A	0.0374017521540008	0.0172	0.02961
4	rs10755203	23839470	T	C	-0.0114958245134845	0.0212	0.5877
4	rs6839966	23839834	C	T	-0.0676045499371671	0.0225	0.002614
4	rs10938964	23840088	G	A	0.036997088886122	0.0173	0.03288
4	rs57326494	23841496	A	C	-0.0605040040910452	0.0712	0.3958
4	rs60904972	23842611	G	C	-0.0713993361302911	0.0225	0.001542
4	rs60459568	23843857	A	G	-0.0710986585295806	0.0226	0.001667
4	rs59114570	23844330	T	C	-0.0669948688242784	0.0222	0.002526
4	rs59744936	23844412	G	A	-0.0703044455099639	0.0227	0.001902
4	rs73097618	23845423	T	G	-0.0713026798988422	0.0227	0.001675
4	rs78196486	23847630	A	G	-0.008395140788382	0.0324	0.7967
4	rs78114950	23848206	T	C	-0.0170952954286372	0.0428	0.6903
4	rs58051552	23848328	T	A	-0.0652961413926661	0.0225	0.003632
4	rs78873885	23848533	A	G	-0.0306963490025976	0.0442	0.487
4	rs6448227	23848631	T	C	-0.0064004391810282	0.0213	0.7625
4	rs60919668	23849467	T	C	0.0553968632202877	0.0191	0.003673
4	rs58433851	23849710	C	T	-0.0066017436345624	0.0324	0.8375
4	rs76327932	23851538	C	T	-0.0066017436345624	0.0327	0.8395
4	rs73097620	23851743	C	T	-0.0660009232598249	0.021	0.001623
4	rs7665116	23853011	T	C	-0.0608971589513062	0.0207	0.00331
4	rs17885261	23853983	G	A	-0.0460962958929736	0.0194	0.01741
4	rs12374310	23854149	G	C	-0.0391983134041576	0.0216	0.06968
4	rs12374408	23854483	A	G	-0.0363009797263316	0.02	0.06848
4	rs10018239	23854891	A	G	-0.0724954268501865	0.02	0.0002901
4	rs10007750	23854920	T	G	-0.0724954268501865	0.02	0.0002813
4	rs10018700	23855372	A	T	-0.0475948788076838	0.0181	0.008628
4	rs11731707	23855382	A	G	0.0116024307308398	0.0215	0.591
4	rs7437482	23855974	A	C	-0.0737972512017079	0.0195	0.0001507
4	rs7672915	23856492	C	T	-0.0473956369746291	0.0176	0.007129
4	rs10011624	23856581	T	C	-0.0494949124461712	0.0182	0.006469
4	rs117775481	23856584	T	A	-0.0406032684425478	0.0338	0.2295
4	rs10002217	23856821	G	A	-0.0377953294954024	0.0183	0.03874
4	rs56109256	23856960	T	A	-0.0933990072585827	0.0262	0.0003584
4	rs10002477	23857044	G	A	-0.0344051267241774	0.0182	0.05824
4	rs28758817	23857087	C	T	-0.0765031459861153	0.0208	0.0002337
4	rs10002590	23857235	G	A	0.0260965047212743	0.0249	0.2944
4	rs10002521	23857287	C	T	-0.0388967656299467	0.0181	0.0317
4	rs7657517	23857451	T	G	0.0278972284172359	0.0247	0.2587
4	rs34888966	23858343	C	T	-0.005304041591906	0.0194	0.7862
4	rs67520752	23858476	C	T	-0.0055956263571598	0.0194	0.7727
4	rs117693000	23858689	C	T	-0.0239956055562207	0.0661	0.7167
4	rs11941854	23858960	T	A	-0.0281011651109099	0.0564	0.6189
4	rs77097877	23859045	T	C	-0.0917973569973717	0.0259	0.0003943
4	rs34478957	23859103	C	T	0.0110981866660334	0.0177	0.5311
4	rs28608135	23859279	G	A	-0.0338981034057645	0.0178	0.05738
4	rs6850464	23859482	A	G	0.0295005481176215	0.0244	0.2264
4	rs74868851	23859525	T	C	-0.0923017097918708	0.0258	0.0003531
4	rs12645360	23859836	G	A	-0.0460020545617973	0.0174	0.008372
4	rs12640088	23860814	A	C	-0.091896014704537	0.0257	0.0003473
4	rs28609907	23861335	T	C	0.0105046326450854	0.0176	0.5514
4	rs6448228	23862142	A	G	-0.048203336386541	0.0172	0.005166
4	rs74451704	23862329	T	C	-0.0275048131221902	0.0564	0.6252
4	rs11724368	23862933	A	T	-0.0078003437327339	0.0189	0.6796
4	rs4697424	23863212	C	T	0.0069954745123864	0.0207	0.7344
4	rs4697425	23863213	A	G	-0.0084959889212643	0.0189	0.6513
4	rs4452416	23863873	T	G	-0.0943985954236476	0.0256	0.0002218
4	rs61301272	23864325	A	C	0.036997088886122	0.0235	0.1144
4	rs4235308	23864412	T	C	-0.0486966685402845	0.0171	0.00451
4	rs4697426	23864809	C	T	0.0066975214477213	0.021	0.7494
4	rs28579569	23865257	T	C	0.03649585023784	0.0235	0.1202
4	rs6855423	23865495	C	G	-0.0303045802648556	0.0177	0.0872
4	rs114278440	23865517	G	A	-0.0480039732984809	0.031	0.1212
4	rs113297319	23865649	T	C	-0.0478046499481398	0.031	0.1229
4	rs10213426	23865839	T	C	-0.0777021156640369	0.0204	0.0001444
4	rs7656250	23866016	C	T	-0.0334016766340304	0.0176	0.05747
4	rs10212638	23866115	A	G	-0.0494949124461712	0.0308	0.1083
4	rs10213440	23866339	T	C	-0.0763952012537135	0.0205	0.0001883
4	rs7687126	23866780	T	C	-0.0773995372615036	0.0205	0.0001653
4	rs77399640	23866877	C	T	-0.0480039732984809	0.0311	0.1229
4	rs7662405	23866884	A	G	-0.0885033985914034	0.026	0.0006597
4	rs76232035	23867182	T	C	-0.0492952917248775	0.031	0.1122
4	rs74893741	23867367	A	G	0.007997931111062	0.0621	0.8976
4	rs75474015	23867603	T	C	-0.0492007484476219	0.0311	0.1132
4	rs13113110	23867623	G	C	0.0016985566355815	0.0215	0.9364
4	rs76820464	23867625	T	C	-0.0388032003238938	0.0283	0.1706
4	rs57120609	23867653	T	G	0.014504302202808	0.0617	0.8135
4	rs58726785	23868096	T	G	-0.0492952917248775	0.0311	0.113
4	rs59109286	23868337	G	T	-0.0501991563328521	0.0313	0.1088
4	rs7438250	23868979	A	G	-0.0799960420957247	0.0208	0.0001206
4	rs7677000	23869454	C	T	0.0341985075799122	0.0247	0.1661
4	rs185162977	23869783	A	T	0.0390957053401303	0.0663	0.5559
4	rs7683406	23870479	A	G	-0.0606952493104976	0.0177	0.000593
4	rs35621841	23870550	A	G	-0.0031048149534787	0.0225	0.8898
4	rs28495027	23870564	T	G	0.0366019024445485	0.0241	0.1283
4	rs59161679	23870584	T	G	-0.0326988269632397	0.0695	0.6385
4	rs59349316	23870800	G	C	-0.044401309298167	0.0698	0.5245
4	rs59646071	23870828	G	A	-0.044599955369026	0.0863	0.6049
4	rs111543810	23870880	A	G	-0.0480984034910313	0.0861	0.5763
4	rs9996943	23871021	T	C	-0.0615031325940498	0.0178	0.0005533
4	rs4637388	23871590	A	G	-0.0714960017050699	0.0281	0.01088
4	rs35282325	23871592	A	G	-0.0084959889212643	0.0203	0.6742
4	rs59002841	23872463	C	A	-0.0465990663783681	0.0306	0.128
4	rs28651834	23872558	C	T	0.129799437534844	0.1478	0.3796
4	rs58563040	23873383	A	G	-0.0669948688242784	0.0284	0.01814
4	rs12503529	23873828	T	C	-0.066599309771242	0.0284	0.0189
4	rs7663512	23874571	C	T	0.027196791588428	0.0186	0.1425
4	rs7688248	23874617	T	C	0.0158044491449436	0.0181	0.3845
4	rs113905719	23874741	A	G	-0.0603977725486758	0.0282	0.03249
4	rs13106578	23874919	T	A	0.0064988367398296	0.0189	0.7314
4	rs13131226	23874981	C	T	0.00730326611012	0.0189	0.6985
4	rs73243622	23875158	C	T	0.0458047599004855	0.0626	0.4642
4	rs6838600	23875311	A	G	0.0108014536938559	0.0186	0.5631
4	rs4550905	23875559	G	A	0.0125015292229252	0.0186	0.501
4	rs4361373	23875675	C	T	0.0118001041157506	0.0237	0.6165
4	rs10028665	23875834	C	T	0.0205964297986501	0.0482	0.6699
4	rs117941512	23875902	G	T	-0.0159972768350078	0.0298	0.5927
4	rs10006687	23876186	A	G	0.0165030720990143	0.0482	0.7323
4	rs35837266	23876840	C	G	-0.0115969858456632	0.0215	0.5887
4	rs16874265	23877229	C	A	-0.0129028853555234	0.0294	0.6603
4	rs13128633	23877918	T	G	-0.010302892995897	0.0272	0.7057
4	rs55913146	23878741	T	C	-0.0586996008587778	0.0281	0.03693
4	rs725289	23878778	A	T	-0.0142003494011414	0.0294	0.6283
4	rs55743129	23878838	A	T	-0.0398953406632555	0.025	0.1102
4	rs16874273	23880347	A	T	-0.0144032303107437	0.0292	0.6218
4	rs13117172	23880515	C	T	0.0384030712829451	0.0186	0.03902
4	rs17637318	23880985	T	C	0.0258041896815329	0.0484	0.594
4	rs61076774	23881054	G	A	-0.0099998320783335	0.0284	0.7241
4	rs7674429	23881348	C	T	0.0387013475370749	0.0186	0.03721
4	rs147398016	23881664	A	C	-0.047899061319535	0.0797	0.5482
4	rs117810271	23881759	T	C	-0.0120017335415971	0.0289	0.6783
4	rs58990583	23882403	T	C	-0.0122041688389067	0.0284	0.6661
4	rs2305683	23882499	C	T	-0.0125990355765152	0.0285	0.6587
4	rs11734408	23882519	A	G	0.0111970780932162	0.0476	0.8136
4	rs2305682	23882718	C	T	-0.010302892995897	0.0285	0.7175
4	rs4469064	23883796	A	G	-0.0093031403261444	0.028	0.7403
4	rs3796407	23884711	G	A	-0.0525994101433915	0.0282	0.06176
4	rs12500214	23885568	G	A	-0.0648052233661156	0.0248	0.008969
4	rs77983699	23885595	T	C	-0.0083043861636152	0.0408	0.838
4	rs2946385	23886323	G	T	-0.0274020297483382	0.0193	0.1559
4	rs3774905	23886905	T	C	-0.0132980281439898	0.0289	0.6455
4	rs13129205	23887300	C	T	0.0307037775750057	0.0181	0.09014
4	rs2970877	23887454	T	G	0.0127977582298607	0.0475	0.7881
4	rs2970876	23888619	A	G	0.0076010387728197	0.0182	0.6776
4	rs3774904	23889503	A	G	0.025696986087186	0.0187	0.1708
4	rs3774903	23889506	C	G	0.0259016375226531	0.0187	0.1674
4	rs2970873	23889781	A	G	0.0147014028528927	0.0197	0.4542
4	rs2970872	23889813	A	G	-0.0174005146801673	0.0202	0.3909
4	rs117828097	23889917	G	T	-0.0440041354980549	0.0446	0.3238
4	rs2970871	23890582	T	C	0.0084045823438103	0.0185	0.6515
4	rs3774902	23890782	G	A	0.0258041896815329	0.019	0.174
4	rs184124506	23890855	G	T	-0.0615031325940498	0.1011	0.5429
4	rs3774901	23891094	C	T	0.0184978548821194	0.0274	0.5006
4	rs2970870	23893017	A	G	0.0192044091837133	0.0178	0.2799
4	rs17576121	23893274	T	C	-0.0119005312583873	0.0472	0.8004
4	rs2970869	23893369	T	C	0.0183996828453635	0.0182	0.311
4	rs3755857	23893700	A	G	0.0193025022544974	0.0274	0.4817
4	rs16874293	23894047	A	G	0.0190964956909883	0.0274	0.4867
4	rs4383605	23895209	T	G	-0.0116981574124923	0.0473	0.8048
4	rs2970866	23895285	C	T	0.0197045832743354	0.0182	0.2781
4	rs72491296	23895341	G	A	0.0456041418050158	0.0379	0.2296
4	rs1878949	23895413	A	C	0.0426954385276174	0.0182	0.0189
4	rs2970865	23895554	G	A	0.0106035827841911	0.0174	0.5437
4	rs7657071	23896474	C	A	-0.0570043080677942	0.0266	0.0322
4	rs10938972	23897102	G	A	0.0404987422798789	0.0182	0.02584
4	rs61795680	23897314	C	G	-0.0112025145079934	0.0473	0.8135
4	rs2970863	23897796	G	A	0.0110981866660334	0.0173	0.5206
4	rs2970862	23898043	G	T	0.0204004877576787	0.0182	0.2601
4	rs4568225	23898430	C	T	-0.0117993392160431	0.0473	0.8037
4	rs13127297	23899510	G	A	0.0146028573839336	0.0174	0.4041
4	rs2946388	23899717	T	C	0.0099008246772624	0.0174	0.5677
4	rs2970861	23899945	G	A	0.0100988346774146	0.0174	0.562
4	rs142633298	23900577	G	A	0.0192044091837133	0.0274	0.483
4	rs2946390	23900959	T	C	-0.0480039732984809	0.0237	0.04262
4	rs2970860	23901275	G	A	-0.0124977728299804	0.0466	0.7887
4	rs10030083	23901422	C	A	0.0392014821991368	0.0181	0.03044
4	rs75652586	23902712	C	T	0.0371030879515023	0.019	0.05097
4	rs75585437	23902807	G	A	-0.0208968257129853	0.0494	0.673
4	rs9991159	23902924	C	T	0.047598978799279	0.0186	0.01051
4	rs16874306	23903443	A	C	0.0071047017299317	0.0265	0.7896
4	rs77682567	23903701	A	T	0.0069954745123864	0.0265	0.7908
4	rs2946391	23903723	A	G	-0.044599955369026	0.0242	0.06505
4	rs2946392	23903867	A	G	0.0235016597850914	0.0193	0.2237
4	rs79367505	23904462	C	T	0.00730326611012	0.0265	0.7827
4	rs2946393	23905320	A	G	-0.0435966737180782	0.0244	0.07411
4	rs16874317	23906088	T	A	-0.0262002485024742	0.0283	0.3537
4	rs116978747	23907356	C	T	0.0154992634469238	0.0305	0.6104
4	rs17576576	23907727	A	G	0.0100988346774146	0.0489	0.8369
4	rs2946394	23907928	A	G	0.0251998010217421	0.0411	0.5397
4	rs34135934	23907962	G	A	0.0353961009469877	0.0187	0.05862
4	rs78467239	23908043	C	T	0.0127977582298607	0.0303	0.6715
4	rs149672631	23908159	G	A	-0.0225012653465135	0.07	0.7479
4	rs145443547	23908183	C	T	0.0126002819757385	0.0303	0.6763
4	rs17576640	23908555	T	C	0.0112959597418516	0.0433	0.7933
4	rs13108219	23908890	C	A	0.0310043588626902	0.0181	0.08701
4	rs13108408	23908942	C	T	0.0310043588626902	0.0181	0.08642
4	rs16874340	23909123	C	G	0.0195967237465575	0.0299	0.5106
4	rs188462134	23909234	T	C	-0.0267958227871631	0.1112	0.8095
4	rs957615	23909565	G	A	0.0305970979773775	0.0181	0.09146
4	rs957616	23909599	G	A	0.0182033098538737	0.0298	0.5425
4	rs2946398	23911002	T	C	0.036997088886122	0.0173	0.03246
4	rs72619164	23911227	G	A	-0.0385953087593848	0.0528	0.4656
4	rs78061703	23912513	A	T	0.0171029078996623	0.0299	0.5663
4	rs2970858	23912684	T	C	0.0304031059110447	0.0182	0.09471
4	rs75666297	23912994	G	A	0.0168964476597299	0.0299	0.5721
4	rs2946399	23913579	T	C	0.0161980995687726	0.0228	0.4764
4	rs765195	23913755	G	A	0.0338022134084658	0.0173	0.05105
4	rs2970857	23913771	T	C	0.0341018649449722	0.0173	0.04927
4	rs147679500	23915463	C	T	-0.118096834886212	0.0818	0.149
4	rs2970846	23916954	G	C	0.03029639423135	0.0238	0.2025
4	rs75752286	23917138	T	C	0.0112959597418516	0.0296	0.7011
4	rs11734980	23917742	A	C	0.0450976409030327	0.0441	0.3066
4	rs79905000	23918153	T	G	0.0108014536938559	0.0296	0.7141
4	rs2946401	23918514	G	A	0.0327962744150825	0.0185	0.07581
4	rs117104144	23918997	T	G	0.0927979358513521	0.0716	0.1953
4	rs57681219	23919096	G	A	0.009504687014246	0.0296	0.7494
4	rs7691998	23919528	A	G	0.0213015034199157	0.0435	0.625
4	rs182728515	23919537	T	A	-0.0238010101859522	0.0975	0.8067
4	rs74789771	23919816	C	T	0.0058031292269501	0.0297	0.8444
4	rs117527666	23920011	A	C	-0.0031950988965408	0.0296	0.9139
4	rs2946402	23920034	G	A	0.0323026073786261	0.0185	0.08058
4	rs78278053	23920139	G	C	0.0048979852621919	0.0297	0.8699
4	rs2970880	23920295	G	A	0.0321960982163169	0.0185	0.08197
4	rs143709958	23921073	C	A	-0.0893012695207332	0.0498	0.07276
4	rs66497744	23921186	G	A	0.0136957831289865	0.0215	0.5241
4	rs2946403	23921453	A	G	0.03649585023784	0.0173	0.03449
4	rs138516729	23921897	C	T	0.0993022010738624	0.1042	0.3405
4	rs2946404	23922602	G	C	0.0461008368826632	0.0177	0.009196
4	rs2970879	23922679	A	C	0.0471984218290006	0.0178	0.007794
4	rs7671124	23922880	G	A	-0.0168003386783461	0.019	0.3755
4	rs61795705	23923240	T	C	0.0027960873020011	0.0273	0.9169
