## Supplementary material for "Characterization of shared and ancestry-specific signals driving complex traits using multi-ancestry fine-mapping": EUR_schizophrenia_gwas_4_22923586_23923586.tsv

chrom	ID	pos	A1	A2	BETA	SE	P
4	rs28683563	22924269	A	C	0.0147014028528927	0.0145	0.3113
4	rs116796345	22924442	C	T	-0.035596090043474	0.0274	0.1942
4	rs73249007	22925106	A	G	0.0244974716003874	0.016	0.1243
4	rs73249008	22925377	A	G	0.0246048038572487	0.016	0.1228
4	rs149594239	22926584	T	C	0.0701974789892495	0.0418	0.09362
4	rs111519777	22927597	A	G	-0.0036968248442897	0.0119	0.7579
4	rs35054478	22927812	G	T	0.0050969882578437	0.0572	0.9287
4	rs73249011	22928400	A	T	0.0221038989069263	0.0163	0.1755
4	rs76027112	22931698	A	G	0.0128964817350202	0.0139	0.3521
4	rs73249012	22931982	C	T	0.0204004877576787	0.0164	0.2145
4	rs17614660	22932663	C	G	0.0200967016991224	0.0164	0.2201
4	rs115248042	22932761	G	C	0.0153023200084426	0.0545	0.7781
4	rs73249013	22932946	C	T	-0.0340015566760147	0.0508	0.5035
4	rs17542673	22932959	C	T	-0.0174005146801673	0.0199	0.3829
4	rs2323700	22934689	T	C	0.0188021269625962	0.0147	0.2023
4	rs10805237	22935712	T	C	0.0071047017299317	0.01	0.4794
4	rs2044513	22936962	C	T	0.0197045832743354	0.0163	0.2292
4	rs113335549	22936998	T	C	0.0467977043485401	0.0456	0.3045
4	rs2044512	22937281	A	G	0.0187039847937718	0.0148	0.206
4	rs143348220	22937394	G	T	0.0149969810059077	0.0319	0.6394
4	rs28609490	22938472	G	C	0.0185960172820726	0.0148	0.2088
4	rs116476869	22938475	G	A	-0.0027036515743148	0.0551	0.9615
4	rs17542763	22938869	C	T	0.0204984635773248	0.0162	0.205
4	rs75239927	22939589	A	G	0.0374980764200844	0.0463	0.4181
4	rs73249014	22939780	T	G	0.0210959082947329	0.0163	0.1947
4	rs58007184	22940642	C	T	0.0434042576072856	0.0497	0.3822
4	rs17543011	22943834	G	A	-0.0587950465105055	0.0257	0.02221
4	rs36078094	22943874	G	C	-0.0517039049923374	0.0436	0.236
4	rs116453738	22945538	C	T	0.0029955089797983	0.0366	0.9346
4	rs6448180	22946063	A	G	0.0299956000353805	0.0153	0.04944
4	rs141366837	22946755	C	T	-0.0263953113595316	0.0263	0.3153
4	rs2271006	22946924	A	G	0.0284027945161868	0.0101	0.004923
4	rs74908498	22947696	G	A	0.005703702916678	0.0139	0.6798
4	rs1394020	22950275	T	G	0.0298985503458634	0.015	0.04628
4	rs1394019	22950458	C	G	0.0308007491527123	0.0153	0.04483
4	rs28736485	22950815	G	T	0.031498667059371	0.0154	0.03997
4	rs10938925	22951715	G	A	0.0166997792224134	0.0122	0.1687
4	rs193253549	22951847	A	C	0.0783027332571736	0.0529	0.1387
4	rs2174190	22952700	C	A	0.031498667059371	0.0154	0.04001
4	rs1553425	22952953	T	C	0.0166014304974254	0.0119	0.1633
4	rs1553424	22953141	C	A	0.0178988554877579	0.0121	0.1397
4	rs4697352	22955142	G	T	0.0227003855207759	0.0113	0.04474
4	rs77385851	22955221	A	G	0.0176041339483571	0.0165	0.2858
4	rs6851165	22956144	G	A	0.0311013012983478	0.0097	0.001375
4	rs115614697	22956218	G	A	-0.0380030548002074	0.0355	0.2832
4	rs12641961	22956594	T	C	0.0310043588626902	0.0097	0.001384
4	rs77335875	22956986	C	T	0.0308977113278438	0.0153	0.04357
4	rs115940211	22957199	T	C	0.0118001041157506	0.0364	0.7463
4	rs13152813	22957543	G	C	0.021898468701116	0.0112	0.05014
4	rs7691016	22959437	T	C	0.0311982343370806	0.0097	0.001273
4	rs115228614	22960066	A	T	0.0078987227933553	0.0318	0.8038
4	rs13128409	22960754	A	G	0.0238044133801613	0.0112	0.03396
4	rs10433803	22960777	A	G	0.031498667059371	0.0097	0.001165
4	rs6837504	22961490	G	C	0.0314017631395316	0.0097	0.001157
4	rs79599130	22962253	A	G	0.0565977011143899	0.0402	0.1599
4	rs13137061	22962353	A	C	0.0243998868235351	0.0112	0.0292
4	rs13113121	22962472	T	C	0.0239996896478807	0.0111	0.0303
4	rs79523108	22962925	G	A	0.0194005857039748	0.0165	0.2402
4	rs115769985	22963040	T	A	0.0284027945161868	0.0316	0.3696
4	rs61792218	22963292	A	T	-0.0062998021485279	0.0314	0.8398
4	rs12512189	22963467	A	C	0.0242046886968174	0.011	0.02799
4	rs78572230	22963858	C	T	-0.0418016408837633	0.0299	0.1612
4	rs75555621	22965070	C	T	0.102998728833718	0.0439	0.01899
4	rs6827430	22965089	C	T	0.0222017079836866	0.0113	0.04824
4	rs141139000	22965396	C	T	0.0394995204367644	0.0421	0.3473
4	rs138751905	22966289	C	T	0.04149696667529	0.0486	0.3931
4	rs1503679	22966620	A	C	0.0239996896478807	0.0112	0.03218
4	rs79592412	22969294	T	A	0.0193025022544974	0.0165	0.2411
4	rs961611	22969672	C	G	0.103702141314926	0.044	0.01832
4	rs1503678	22969703	G	A	0.0234039777790161	0.0113	0.03857
4	rs961610	22969704	C	G	0.0227003855207759	0.0113	0.0443
4	rs961609	22970002	A	G	0.0223972974420383	0.0113	0.04723
4	rs143660860	22970312	G	T	0.0801965419942766	0.053	0.1299
4	rs35231001	22970332	A	G	-0.0152050125429676	0.0324	0.6382
4	rs75833631	22970480	C	T	0.0254045542217263	0.0175	0.1467
4	rs146621567	22970822	T	C	-0.0316041926269978	0.0265	0.2335
4	rs67355607	22972198	G	T	-0.0113036461713921	0.0128	0.3754
4	rs139413440	22972281	G	A	0.0171029078996623	0.0393	0.6631
4	rs1503676	22973256	A	T	0.0178006246255066	0.0123	0.1493
4	rs7349701	22974480	C	T	0.0236969951765786	0.0113	0.03587
4	rs115338979	22974850	A	T	-0.0302015087331214	0.0265	0.2534
4	rs73249017	22975324	G	C	-0.0124977728299804	0.0144	0.3875
4	rs77916062	22976343	T	C	0.0297044227063309	0.0144	0.03947
4	rs79179426	22977289	T	C	0.0311013012983478	0.0124	0.01219
4	rs79954189	22977865	C	T	0.001099395443301	0.019	0.9527
4	rs75308200	22978445	A	G	0.0315955615897506	0.0154	0.03995
4	rs13132256	22979347	A	G	-0.0272992569378225	0.0089	0.002121
4	rs73249018	22979781	G	A	-0.0203966036652218	0.0422	0.6285
4	rs77084817	22980685	C	A	0.0308977113278438	0.0356	0.3857
4	rs186597672	22981340	C	T	0.0297044227063309	0.0465	0.5228
4	rs2134656	22981715	G	A	0.0277027118389473	0.0097	0.004052
4	rs76920580	22984993	T	C	0.0102968054773682	0.0162	0.5251
4	rs146809996	22985129	T	A	-0.0162005226717083	0.0556	0.7704
4	rs74462666	22986162	C	A	0.0043007385516922	0.019	0.8199
4	rs6448181	22986299	G	A	0.0315955615897506	0.0108	0.003403
4	rs116564259	22987488	G	A	-0.0108991808690006	0.0591	0.8543
4	rs4697353	22987608	A	G	0.0318958749835631	0.0109	0.0035
4	rs149223509	22987736	T	A	0.0503983940836932	0.0448	0.2613
4	rs7658863	22987846	G	A	0.0298014912367898	0.0109	0.006525
4	rs73249020	22988232	A	G	-0.0101008421794295	0.0332	0.7599
4	rs114562117	22989315	A	G	-0.0323992324466777	0.0352	0.3578
4	rs11725727	22990757	G	A	0.0134984841513417	0.0164	0.4116
4	rs924759	22991729	C	G	0.0321960982163169	0.0109	0.003093
4	rs115218315	22992174	A	G	-0.0170037478161859	0.0589	0.7734
4	rs116657598	22992297	T	C	0.0100988346774146	0.0364	0.782
4	rs184362285	22994477	G	A	-0.0603977725486758	0.0655	0.3558
4	rs148239004	22996617	C	T	0.0533985767246953	0.0403	0.1853
4	rs1319647	22996816	G	A	0.0308007491527123	0.0109	0.004709
4	rs986660	22997057	C	T	0.0308007491527123	0.0109	0.004636
4	rs986661	22997093	T	A	0.0310043588626902	0.0109	0.004464
4	rs78833611	22997401	C	A	-0.0019018072895963	0.0197	0.9251
4	rs4697354	22997459	C	A	0.0307037775750057	0.0109	0.004692
4	rs4697355	22997572	C	G	0.0305970979773775	0.0109	0.004812
4	rs1875741	22997979	A	G	0.0305970979773775	0.0109	0.00487
4	rs75410315	22998003	A	T	0.0115035793834154	0.0163	0.4805
4	rs61792221	22998188	G	A	0.0308007491527123	0.0109	0.004708
4	rs4697356	22998279	A	G	0.0301993737308422	0.0109	0.005397
4	rs4697357	22998467	T	A	0.0308977113278438	0.0109	0.004572
4	rs77719273	22999793	T	A	0.0123039944561641	0.0163	0.451
4	rs9994825	23001098	A	C	0.0289955368412525	0.0096	0.002604
4	rs13111679	23001208	A	C	0.0311013012983478	0.0109	0.004199
4	rs10017649	23001214	G	A	0.0112959597418516	0.0157	0.4701
4	rs10938926	23002014	A	G	0.0307037775750057	0.0109	0.004757
4	rs16873254	23003189	A	G	0.0109992854583691	0.0157	0.4814
4	rs13108620	23003811	T	C	0.0307037775750057	0.0109	0.004769
4	rs147287011	23004254	A	T	-0.0293979151845611	0.0425	0.4897
4	rs58305064	23005484	A	G	0.0105046326450854	0.0157	0.5027
4	rs73801329	23006975	T	C	0.0101978249764461	0.0157	0.5171
4	rs4697358	23006989	T	G	0.031498667059371	0.0109	0.003722
4	rs35372902	23007005	G	A	-0.0058973552660839	0.0195	0.7634
4	rs114306027	23007164	G	A	-0.0546990875223834	0.0299	0.0671
4	rs1111442	23007186	A	T	0.0311982343370806	0.0109	0.004135
4	rs13117405	23007420	A	G	0.0311013012983478	0.0109	0.004267
4	rs73801333	23007449	T	C	0.0100988346774146	0.0157	0.5188
4	rs75997757	23007715	T	G	0.0100988346774146	0.016	0.527
4	rs4697359	23009296	G	A	0.0289955368412525	0.0096	0.002547
4	rs142542547	23009331	C	T	0.0218006299588528	0.0596	0.7144
4	rs10805238	23010006	G	A	0.029403450369242	0.0096	0.002249
4	rs80292856	23010211	C	T	0.0118989261570991	0.0161	0.461
4	rs4697027	23011439	A	G	0.0291995144044279	0.0096	0.002366
4	rs78728717	23011840	A	T	0.0112959597418516	0.016	0.479
4	rs73249021	23013229	T	C	-0.0188974371044634	0.0179	0.2896
4	rs13109451	23013352	A	G	-0.0083043861636152	0.032	0.7949
4	rs139515688	23013675	C	G	0.0	0.034	0.9991
4	rs7667884	23014237	G	A	0.0301993737308422	0.0106	0.004519
4	rs148487100	23014526	T	C	-0.0182047046548463	0.037	0.6233
4	rs113961968	23014660	G	A	0.027799974857679	0.0229	0.2257
4	rs75014964	23014955	A	G	0.0250047589895661	0.0353	0.4793
4	rs4391017	23015784	C	T	0.0308977113278438	0.0108	0.004121
4	rs7664442	23018704	A	G	0.0115035793834154	0.016	0.4714
4	rs1979891	23019808	G	A	0.03029639423135	0.0109	0.005511
4	rs1979892	23019862	A	G	0.03029639423135	0.0109	0.005506
4	rs1979893	23020446	A	G	0.03029639423135	0.0109	0.005546
4	rs11733861	23020848	A	T	0.0287040681283552	0.0096	0.002923
4	rs11725867	23021416	C	T	0.0298014912367898	0.0109	0.006502
4	rs78185699	23021657	C	G	0.0032048589489113	0.0323	0.9199
4	rs1354354	23022136	C	T	0.0260965047212743	0.0104	0.0122
4	rs35648174	23023255	A	T	-0.0111013930711739	0.0196	0.571
4	rs138006765	23023519	G	A	0.0013990209137074	0.0344	0.9679
4	rs75463614	23025456	C	T	0.0248974696545107	0.0161	0.1206
4	rs4235299	23025511	A	G	0.023003381764963	0.0094	0.01428
4	rs4697360	23025896	A	G	0.0239020562806236	0.0105	0.02322
4	rs4697361	23025900	A	G	0.0239020562806236	0.0105	0.02344
4	rs4697362	23025942	T	C	0.0238044133801613	0.0105	0.02377
4	rs80107129	23026117	G	A	0.0108014536938559	0.0149	0.4689
4	rs10030788	23026422	C	T	0.0235993322503244	0.0105	0.02489
4	rs28559832	23026780	C	G	0.0227003855207759	0.0093	0.0151
4	rs114105899	23027094	A	G	0.0236969951765786	0.0387	0.5403
4	rs4697363	23027657	A	G	0.0235016597850914	0.0106	0.02643
4	rs151113390	23028131	T	C	-0.0662039071233048	0.0528	0.2094
4	rs12498841	23028407	G	A	0.0231011029079872	0.0106	0.02946
4	rs12506408	23028450	A	C	0.0231011029079872	0.0106	0.02928
4	rs187248559	23028495	C	T	-0.0078003437327339	0.0555	0.8883
4	rs7663634	23029048	A	T	0.0225048553400694	0.0093	0.01602
4	rs7688556	23029137	T	C	0.022299507494767	0.0093	0.01691
4	rs4697364	23029395	A	G	0.022299507494767	0.0093	0.01721
4	rs36096204	23029625	T	G	-0.0098988321792475	0.0551	0.8576
4	rs116011984	23030185	T	C	0.009504687014246	0.0149	0.5237
4	rs11725328	23030668	C	G	0.0209000641077417	0.0093	0.02471
4	rs1503675	23031020	T	C	0.0231011029079872	0.0105	0.02788
4	rs116768254	23031246	A	G	-0.0260975991218731	0.0365	0.475
4	rs6840181	23031679	A	G	0.0231011029079872	0.0105	0.02761
4	rs6817872	23031788	T	C	0.023003381764963	0.0105	0.02873
4	rs4697365	23032220	G	A	0.023198814502523	0.0106	0.02824
4	rs7667526	23032666	T	A	0.0227981362759783	0.0106	0.03178
4	rs7689234	23032707	A	G	0.021898468701116	0.0093	0.01916
4	rs7689772	23032898	C	G	0.0227003855207759	0.0106	0.03213
4	rs6847739	23032993	A	G	-0.0247026126403718	0.0365	0.499
4	rs12645155	23033801	G	A	0.022299507494767	0.0106	0.03571
4	rs10023458	23034572	T	C	0.0218006299588528	0.0093	0.01978
4	rs10011658	23034615	C	T	0.021898468701116	0.0093	0.01919
4	rs9997115	23034691	C	A	0.022299507494767	0.0105	0.034
4	rs12644706	23034978	T	A	-0.0286978729475453	0.0089	0.001294
4	rs115215408	23035947	T	C	0.016296487966892	0.0369	0.6585
4	rs2089066	23036037	T	G	0.0219962978718961	0.0106	0.03749
4	rs2089067	23036334	G	A	0.0165030720990143	0.0109	0.1302
4	rs2102219	23036522	T	C	0.0222017079836866	0.0106	0.03625
4	rs2134658	23036921	C	T	0.0223972974420383	0.0106	0.03434
4	rs2134659	23036952	T	C	0.0225048553400694	0.0106	0.0336
4	rs2134660	23036976	C	T	0.0222017079836866	0.0093	0.01747
4	rs2174191	23037191	T	G	0.0223972974420383	0.0105	0.03309
4	rs79114088	23037664	A	G	0.0089993837968006	0.0148	0.543
4	rs35570804	23038516	A	C	-0.0017014466397575	0.0111	0.8758
4	rs12508943	23039119	T	C	0.0218006299588528	0.0105	0.03743
4	rs10433804	23039254	A	G	0.0218006299588528	0.0105	0.03758
4	rs9790595	23040359	C	T	0.0221038989069263	0.0105	0.035
4	rs115867740	23040557	C	T	0.0616969878029145	0.0399	0.1222
4	rs7660606	23040791	A	G	0.0215951374365897	0.0105	0.03928
4	rs7661113	23040820	G	C	0.0221038989069263	0.0105	0.03524
4	rs7685693	23040881	T	G	0.0218006299588528	0.0105	0.03808
4	rs112689876	23042911	T	A	-0.0030045090202987	0.0357	0.934
4	rs989896	23043148	A	G	0.0218006299588528	0.0105	0.03838
4	rs79403179	23043595	A	G	0.0105046326450854	0.0147	0.4766
4	rs4697366	23043726	G	A	0.0218006299588528	0.0106	0.04015
4	rs6815781	23043942	T	A	-0.0049019951702315	0.0269	0.8566
4	rs13151393	23044751	G	A	0.0213993910058902	0.0094	0.02223
4	rs13151341	23045013	A	C	0.0217027816432335	0.0105	0.03854
4	rs4697367	23045465	T	C	0.0218006299588528	0.0105	0.0384
4	rs61792241	23045917	A	C	0.022299507494767	0.0193	0.2496
4	rs78691991	23046030	G	A	0.0093957216403621	0.0147	0.5236
4	rs989631	23046522	G	A	0.0209979909956055	0.0105	0.04522
4	rs77014536	23046661	T	C	0.0100988346774146	0.0149	0.4964
4	rs2323763	23046995	A	T	0.0213993910058902	0.0105	0.04177
4	rs1503681	23048146	T	C	0.021497269010823	0.0093	0.021
4	rs2055530	23048861	G	T	0.0213015034199157	0.0105	0.04292
4	rs61792242	23049084	T	C	-0.0004000800213396	0.0315	0.9899
4	rs1394025	23049102	G	A	0.0217027816432335	0.0105	0.03903
4	rs10938928	23050029	A	G	0.0213993910058902	0.0106	0.04411
4	rs13137652	23050479	A	T	-0.0282965991551138	0.0089	0.001513
4	rs6850764	23051044	G	A	0.0213993910058902	0.0106	0.04434
4	rs112603070	23051090	G	A	0.0065981840282271	0.0154	0.6654
4	rs6850298	23051138	A	G	0.0212036062510236	0.0105	0.04344
4	rs991576	23051861	G	A	0.021497269010823	0.0093	0.02139
4	rs80089127	23052939	G	A	0.0497991787524836	0.038	0.1893
4	rs61792243	23053691	G	A	0.0246048038572487	0.0195	0.2061
4	rs113856509	23054341	T	C	0.0059025456526138	0.0151	0.6974
4	rs10470806	23054405	T	G	0.0213015034199157	0.0093	0.02259
4	rs78781206	23054548	T	C	0.0101978249764461	0.0146	0.4834
4	rs12642527	23057538	T	G	-0.0285949668801128	0.0089	0.001397
4	rs71608943	23057646	C	T	-0.0088994831870327	0.0534	0.8675
4	rs1354352	23058488	A	T	0.0165030720990143	0.0095	0.0831
4	rs140575756	23061893	A	T	0.0150954876453349	0.0555	0.7861
4	rs17621384	23063503	C	G	-0.0352023974087295	0.0094	0.000172
4	rs12645221	23064144	G	C	0.0208021276292633	0.0093	0.02541
4	rs4697368	23066281	G	C	0.021497269010823	0.0094	0.02198
4	rs77924014	23066977	T	G	0.0105046326450854	0.0149	0.4791
4	rs11727225	23067661	C	A	-0.0125990355765152	0.0336	0.7083
4	rs11727227	23067662	C	A	-0.0127003085782322	0.0336	0.7056
4	rs35847952	23069234	A	G	0.0209000641077417	0.0106	0.04815
4	rs76252121	23072169	A	T	0.0107025231331357	0.0149	0.4718
4	rs73249084	23072302	G	A	-0.01999864650669	0.0387	0.6059
4	rs10034634	23073338	T	C	0.0109992854583691	0.0149	0.46
4	rs144978442	23073953	A	G	-0.0403012967735257	0.027	0.135
4	rs6858012	23075255	C	T	0.0222017079836866	0.0106	0.03627
4	rs7699664	23075489	A	G	0.0221038989069263	0.0093	0.01777
4	rs7665871	23076898	G	A	0.0108014536938559	0.0149	0.4669
4	rs1910456	23079448	G	T	0.0223972974420383	0.0106	0.03453
4	rs28672932	23080419	A	G	0.0108014536938559	0.0149	0.4694
4	rs60436580	23081932	C	G	0.0111970780932162	0.0148	0.4496
4	rs60393823	23082203	A	G	0.0114047182634362	0.0148	0.443
4	rs4544700	23082624	C	T	0.023003381764963	0.0106	0.03026
4	rs4301098	23083121	A	T	0.0178006246255066	0.0109	0.1047
4	rs11944694	23085015	G	A	0.0227003855207759	0.0093	0.01494
4	rs34702810	23086639	C	T	-0.0170952954286372	0.0329	0.6041
4	rs147902762	23087099	A	G	0.0701042536729151	0.0407	0.08469
4	rs141990639	23087843	C	T	-0.0454995840713661	0.0504	0.3663
4	rs1394018	23088051	T	C	0.0228958774769045	0.0093	0.01397
4	rs142726578	23089599	G	A	-0.021101069908054	0.0146	0.148
4	rs1394017	23089939	C	G	0.022299507494767	0.0093	0.01638
4	rs76841154	23090076	G	T	0.0458047599004855	0.0376	0.2242
4	rs6448186	23090638	G	C	0.0227003855207759	0.0093	0.01487
4	rs114986991	23090899	T	G	-0.0023026490626755	0.036	0.9482
4	rs75871589	23091231	A	C	-0.0085968472255182	0.0201	0.6686
4	rs73249085	23091517	G	A	-0.0222967349986103	0.0117	0.05609
4	rs115662387	23091565	T	G	0.0199006617063362	0.0508	0.6961
4	rs73249086	23092039	T	A	-0.0080019302190585	0.0253	0.751
4	rs28501610	23093341	A	G	0.131799894446374	0.0523	0.01169
4	rs77175430	23093657	C	G	0.0301993737308422	0.0347	0.385
4	rs79295082	23098907	G	A	0.0105046326450854	0.0149	0.4837
4	rs4447847	23098962	T	G	0.0219962978718961	0.0093	0.01844
4	rs115838731	23101351	A	G	0.0141987193998129	0.0587	0.8094
4	rs4377574	23102008	G	A	0.0221038989069263	0.0093	0.01777
4	rs10026144	23104198	G	A	0.0225048553400694	0.0093	0.01581
4	rs79807234	23105402	G	A	0.0072039888485025	0.0154	0.6389
4	rs149802826	23105826	G	A	0.0190964956909883	0.0376	0.6125
4	rs3935084	23107283	T	C	0.0222017079836866	0.0093	0.01765
4	rs75002250	23108061	T	C	0.0069954745123864	0.0154	0.6508
4	rs113364911	23108848	A	T	0.0123039944561641	0.0432	0.7752
4	rs116498059	23109923	A	G	0.0231011029079872	0.0235	0.3251
4	rs79399475	23110913	G	A	0.0103957761821204	0.0149	0.4845
4	rs4697370	23112196	G	C	0.0221038989069263	0.0094	0.01847
4	rs6448188	23113109	T	C	0.0171029078996623	0.0094	0.06954
4	rs114609812	23113956	G	A	-0.0377953294954024	0.029	0.1932
4	rs140808371	23114161	C	T	-0.0243029385231735	0.0112	0.02982
4	rs138347578	23115490	C	T	-0.0515038428671156	0.038	0.175
4	rs114170257	23117541	C	T	0.0062007356416035	0.0204	0.7609
4	rs4590009	23117548	A	T	0.0182033098538737	0.0094	0.05361
4	rs6448189	23118935	A	C	-0.0088994831870327	0.0551	0.8723
4	rs6847947	23123307	C	T	0.0180952882690919	0.0094	0.05475
4	rs10213293	23123472	T	G	0.0178006246255066	0.0094	0.05844
4	rs4336215	23126600	C	A	0.0183015011699126	0.0094	0.0526
4	rs73249088	23128417	G	T	-0.0252972953741621	0.0157	0.107
4	rs139961533	23128747	T	C	0.0352995739869328	0.0344	0.3054
4	rs13137151	23128842	T	A	-0.0040983869261633	0.0252	0.8693
4	rs9994039	23128898	C	T	0.0180952882690919	0.0094	0.0538
4	rs4607200	23129245	T	C	0.0177023841130051	0.0094	0.05896
4	rs4128915	23131719	A	T	-0.0338981034057645	0.0094	0.0003102
4	rs3924815	23132272	C	T	0.0112959597418516	0.0372	0.7607
4	rs6846170	23133160	C	T	0.0188021269625962	0.0095	0.04822
4	rs6852250	23133743	C	A	0.0188021269625962	0.0095	0.04768
4	rs10433829	23135054	A	G	-0.0218980211012161	0.0227	0.334
4	rs55813347	23135905	T	C	-0.0557981629302465	0.0259	0.03145
4	rs113273000	23137763	T	A	0.0246048038572487	0.0415	0.5522
4	rs4450910	23139154	A	G	-0.0170952954286372	0.0156	0.2723
4	rs6448190	23139342	A	G	0.0185960172820726	0.0095	0.04937
4	rs13151097	23139879	C	G	-0.0153979421800967	0.0567	0.7861
4	rs7666309	23142121	G	A	0.0194986595340326	0.0096	0.04183
4	rs73249090	23142690	T	C	-0.0147989665120717	0.0142	0.2961
4	rs13122087	23143096	C	A	0.012096540947233	0.0108	0.2594
4	rs7678585	23143654	G	C	-0.0068030886197391	0.0097	0.4856
4	rs183248943	23146820	C	T	-0.0290993078252748	0.0441	0.5095
4	rs6820719	23146887	G	A	-0.0071958279818024	0.0096	0.4514
4	rs9918036	23149164	C	T	-0.0069037763167944	0.0097	0.475
4	rs9917869	23150586	T	C	-0.0007002451143934	0.0095	0.9378
4	rs13141143	23150841	C	T	-0.0243951568347216	0.0174	0.1612
4	rs75459574	23151030	G	T	0.131001946270664	0.0492	0.007715
4	rs114567474	23151986	C	T	-0.0752948300371352	0.0364	0.03852
4	rs10938930	23157281	C	A	-0.009000382197299	0.0096	0.349
4	rs116199954	23157442	A	G	-0.0176956485356892	0.0266	0.5062
4	rs73249094	23158166	T	G	-0.0122952780941516	0.0097	0.204
4	rs115211687	23159737	A	C	-0.04470452178448	0.0367	0.224
4	rs11728303	23160351	T	C	-0.0235040691879941	0.0091	0.01
4	rs61794975	23160487	G	A	-0.0026033858701149	0.0319	0.9363
4	rs114421871	23160597	G	A	-0.0465047776557534	0.0483	0.3357
4	rs11733138	23160661	A	G	-0.0176956485356892	0.0092	0.05333
4	rs115868659	23161305	G	A	-0.0163021610829842	0.0155	0.2941
4	rs55829733	23162122	A	C	-0.0052035148315978	0.0115	0.6529
4	rs73099086	23163284	C	T	-0.0162005226717083	0.0168	0.3351
4	rs141687845	23165142	A	G	-0.003596459514405	0.038	0.9251
4	rs11932311	23165631	C	T	-0.0075987978753305	0.0095	0.4259
4	rs7673742	23166641	A	G	-0.009797842480111	0.0095	0.3034
4	rs149127093	23166995	G	A	-0.0722051682492376	0.0381	0.05796
4	rs10027924	23167796	A	T	-0.007095110875924	0.0096	0.4617
4	rs10009210	23168982	G	A	-0.0076995657264405	0.0096	0.4238
4	rs7676830	23169854	T	C	-0.007004474152883	0.0096	0.4678
4	rs7677041	23169994	T	C	0.0210959082947329	0.0373	0.5704
4	rs12649499	23170938	T	C	-0.0080019302190585	0.0096	0.4004
4	rs12640221	23171027	A	G	-0.0076995657264405	0.0096	0.4235
4	rs61794978	23171223	C	T	-0.0080019302190585	0.0096	0.406
4	rs115151349	23171613	A	G	0.0329994782631079	0.0412	0.4227
4	rs148373971	23171839	A	G	-0.0568984476340911	0.048	0.2354
4	rs138025758	23172376	G	T	-0.0101008421794295	0.033	0.7601
4	rs56092131	23172994	T	C	-0.0078003437327339	0.0096	0.4178
4	rs4513557	23173446	A	G	-0.0189993500097828	0.0142	0.1798
4	rs4498120	23173926	G	A	-0.0102018624845967	0.0134	0.4444
4	rs4399974	23174241	C	T	-0.0152963956259917	0.014	0.2746
4	rs190473067	23174694	A	G	-0.0579999442979887	0.0484	0.2305
4	rs10805239	23175096	G	C	-0.0143017847108596	0.0138	0.299
4	rs10805240	23175107	C	T	-0.0143017847108596	0.0138	0.2996
4	rs4235301	23176455	A	G	-0.0147989665120717	0.014	0.291
4	rs4235302	23176560	A	G	-0.0140989243795016	0.0138	0.3061
4	rs4235303	23176648	G	T	-0.0143017847108596	0.0138	0.3001
4	rs61794980	23176926	C	T	0.0107025231331357	0.0346	0.7565
4	rs13112475	23177172	A	G	0.0048979852621919	0.0109	0.6494
4	rs144509470	23177274	A	G	-0.0600048139370291	0.0504	0.234
4	rs12647007	23177426	C	T	-0.0146974807605841	0.0138	0.2887
4	rs145218285	23177455	G	A	-0.0108991808690006	0.0373	0.7707
4	rs141258390	23179133	A	G	-0.0383978517965666	0.0266	0.1495
4	rs7683119	23179908	C	T	-0.0108991808690006	0.0136	0.4249
4	rs7683705	23180167	C	T	-0.0101008421794295	0.0134	0.4536
4	rs7661790	23180193	T	C	-0.0158042315449673	0.0139	0.2538
4	rs4697371	23181207	A	G	-0.0144032303107437	0.0139	0.2984
4	rs115313501	23182192	A	G	-0.0346017967900747	0.0233	0.1377
4	rs57831837	23182411	G	A	-0.0156010662286512	0.0141	0.27
4	rs7439115	23182687	T	C	-0.0140989243795016	0.0139	0.3095
4	rs4602482	23182794	A	G	-0.0145960053074092	0.0139	0.2938
4	rs10213068	23186966	A	T	-0.0105959392134034	0.0358	0.7677
4	rs10213603	23186968	G	C	-0.0106970095483354	0.0358	0.7653
4	rs12504918	23187396	A	C	-0.0014009809156281	0.0092	0.8829
4	rs138639060	23188107	A	T	-0.0203047533403643	0.0446	0.6483
4	rs73249097	23188108	C	G	0.0285971749776749	0.0215	0.1833
4	rs7679645	23188201	T	C	-0.0085968472255182	0.0358	0.8109
4	rs115337082	23188826	T	A	-0.0202027073175195	0.0389	0.6041
4	rs114869325	23189189	A	G	0.0231011029079872	0.0363	0.5238
4	rs4447848	23189686	G	A	-0.0022024235552	0.0091	0.81
4	rs114603144	23190978	G	A	0.0183015011699126	0.04	0.6475
4	rs188297617	23192185	C	T	-0.0214994661132367	0.0445	0.6293
4	rs28870113	23194263	C	T	-0.0107980900995126	0.0358	0.7633
4	rs6852885	23194288	C	T	0.0038027603329278	0.015	0.7992
4	rs6830403	23194506	T	C	-0.0005001250416822	0.0089	0.9579
4	rs17544269	23195115	T	C	0.0171029078996623	0.037	0.6436
4	rs150417970	23195283	A	T	-0.0083043861636152	0.0499	0.8687
4	rs79957770	23195455	T	C	-0.0227979086760041	0.0446	0.6096
4	rs76475528	23195462	C	T	-0.0227979086760041	0.0446	0.6095
4	rs115269900	23195525	T	A	-0.0227979086760041	0.0446	0.6092
4	rs139332888	23196026	G	A	-0.0751007725092503	0.0385	0.05126
4	rs76863482	23196564	T	C	-0.0221024699079472	0.0446	0.6192
4	rs114479310	23196807	G	C	-0.0222047099881925	0.0446	0.6191
4	rs115576785	23197689	C	T	-0.0040983869261633	0.0366	0.91
4	rs7663672	23198032	T	A	-0.0004000800213396	0.0089	0.9619
4	rs112400005	23199112	T	A	-0.0378991867540796	0.044	0.3886
4	rs9884731	23199623	T	C	-0.015895669405385	0.0354	0.6532
4	rs61795008	23199627	T	C	0.0034041991335623	0.0111	0.7609
4	rs7698141	23199742	C	G	-0.0008003201707691	0.0088	0.9303
4	rs78529442	23200040	C	T	0.0014988761237359	0.0408	0.97
4	rs74958267	23200218	C	T	-0.0128015918372089	0.0314	0.6827
4	rs78112103	23200408	C	A	0.0052959516591825	0.0434	0.9019
4	rs114300749	23202143	T	C	-0.0196008476550609	0.0437	0.6545
4	rs139273707	23203332	A	G	-0.0372035489975441	0.0439	0.3968
4	rs184454698	23203522	G	C	-0.0396976268585458	0.0441	0.3673
4	rs7657596	23204471	T	C	-0.0005001250416822	0.0088	0.9511
4	rs7697602	23205481	C	T	-0.0009004052431641	0.0088	0.9187
4	rs7675999	23205540	T	C	-0.0095050300143049	0.0347	0.785
4	rs7676202	23205618	T	C	-0.000200020002667	0.0088	0.9852
4	rs80020412	23205738	C	T	-0.0411970648503382	0.044	0.3492
4	rs76191676	23205880	C	T	-0.0408949138454712	0.044	0.3525
4	rs150618750	23206094	C	A	-0.0267958227871631	0.0433	0.5363
4	rs12646104	23206406	C	T	-0.0004000800213396	0.0088	0.9625
4	rs35806999	23207127	T	C	-0.0105959392134034	0.0347	0.7597
4	rs6448193	23208536	T	C	-0.000200020002667	0.0088	0.984
4	rs4377575	23208605	C	G	-0.000200020002667	0.0088	0.9835
4	rs13127424	23209159	G	A	0.001099395443301	0.0087	0.8961
4	rs4639055	23210154	G	A	-0.0008003201707691	0.0088	0.9251
4	rs7683754	23210327	C	G	-0.0110002818588653	0.0348	0.7513
4	rs61795009	23210743	T	C	0.0358978909969844	0.0319	0.2616
4	rs116181388	23211820	A	T	0.0349037160078804	0.0421	0.4063
4	rs28449961	23212909	G	A	-0.0140989243795016	0.0393	0.7201
4	rs112817775	23213388	A	G	-0.0259025943231108	0.0446	0.5609
4	rs2004387	23214299	A	C	-0.000200020002667	0.0088	0.9849
4	rs13112602	23214521	C	T	-0.0022024235552	0.0133	0.8699
4	rs16873368	23214565	A	G	-0.021203207651103	0.0356	0.5515
4	rs112594519	23214869	T	A	-0.0393959285025942	0.0439	0.37
4	rs76700586	23214983	C	A	0.0670042287804738	0.032	0.03641
4	rs4282157	23215134	A	G	0.0025966258472659	0.0089	0.7726
4	rs10004011	23215484	A	G	-0.0297996312385195	0.0404	0.461
4	rs73249101	23216548	G	A	-0.0243029385231735	0.0148	0.1002
4	rs28639375	23216917	G	T	-0.0207028323592018	0.0409	0.6133
4	rs10032859	23217478	G	C	0.0020977980821461	0.009	0.8157
4	rs114190187	23217505	G	A	-0.021101069908054	0.0246	0.3914
4	rs28655770	23218249	G	A	-0.029202265808213	0.0404	0.4699
4	rs73801443	23218716	G	C	-0.029202265808213	0.0403	0.4689
4	rs115519415	23218777	G	A	-0.0575973336805821	0.0403	0.1529
4	rs7661062	23218905	G	C	0.0005998200719675	0.0194	0.9762
4	rs75802296	23219018	T	C	-0.0295009039176847	0.0443	0.505
4	rs78622055	23219135	T	C	-0.0383978517965666	0.0441	0.3835
4	rs13110983	23219632	G	A	0.0002999550089979	0.011	0.9748
4	rs7668474	23220263	G	A	0.0012991557316201	0.0089	0.8833
4	rs79985456	23220288	A	G	-0.0302015087331214	0.0443	0.4962
4	rs7674062	23221028	A	G	0.0007996801705642	0.0089	0.9296
4	rs7681134	23222298	A	G	0.0021975835434872	0.0089	0.8012
4	rs115278682	23222406	A	G	-0.0344051267241774	0.0222	0.1221
4	rs113902109	23222822	C	T	-0.0274020297483382	0.0419	0.5132
4	rs28532091	23223081	A	G	-0.0187038311937836	0.0409	0.6482
4	rs74743595	23223710	A	G	-0.0252972953741621	0.0448	0.5713
4	rs12502489	23225480	A	G	0.0023971245997214	0.0089	0.791
4	rs142832611	23225919	T	C	-0.0430014511447026	0.0456	0.3467
4	rs143350682	23225922	C	G	-0.0411970648503382	0.0453	0.3637
4	rs77682088	23225959	A	G	-0.0138961051921114	0.0359	0.6985
4	rs76389599	23226006	C	G	-0.0326988269632397	0.0443	0.4604
4	rs150904413	23226149	A	G	0.0071047017299317	0.0549	0.8968
4	rs113430643	23226180	T	A	0.0800027068735152	0.0381	0.03566
4	rs6448196	23227463	G	A	0.0034041991335623	0.0089	0.701
4	rs114608493	23227861	G	T	-0.026898543868701	0.0446	0.5466
4	rs150461184	23231491	T	C	-0.033701571673015	0.0444	0.4476
4	rs4273457	23231865	C	T	0.0046989426564652	0.0089	0.593
4	rs10002939	23232200	G	C	-0.0186019483996616	0.0409	0.6483
4	rs76434349	23232223	C	T	0.001099395443301	0.0231	0.9607
4	rs6843147	23232826	C	T	0.0047984689115734	0.0089	0.5874
4	rs6843131	23232845	A	G	0.005703702916678	0.0089	0.5195
4	rs13112295	23232864	T	C	0.0050969882578437	0.0089	0.5642
4	rs56179536	23233883	C	T	-0.0278029446620889	0.0166	0.09407
4	rs12504495	23234123	C	T	0.0045994064948955	0.0088	0.6041
4	rs116372648	23234288	T	G	-0.0229002198863326	0.0374	0.5406
4	rs732766	23234499	C	T	0.0046989426564652	0.0088	0.5987
4	rs79152448	23234710	A	G	-0.0270012755029434	0.0446	0.5448
4	rs76435826	23234798	G	A	-0.027196494688472	0.0446	0.5415
4	rs20414	23235331	C	A	0.0055048206344449	0.0088	0.5325
4	rs10024413	23237373	A	G	0.0001999800026662	0.0173	0.9897
4	rs75936230	23237488	C	G	-0.0328951617042694	0.0443	0.458
4	rs13134899	23237842	G	A	0.0050969882578437	0.0088	0.5609
4	rs4293773	23238483	C	A	0.0046989426564652	0.0089	0.5956
4	rs115050246	23238660	A	G	-0.0329985112635755	0.0443	0.4559
4	rs13141445	23238818	C	T	0.0055048206344449	0.0089	0.5352
4	rs74830326	23239056	G	A	-0.0295009039176847	0.0449	0.5117
4	rs4568223	23239946	T	A	0.0052959516591825	0.0089	0.5504
4	rs137926183	23240183	G	A	0.0531046528867784	0.0232	0.02215
4	rs181255422	23240272	G	T	-0.0297996312385195	0.0446	0.5046
4	rs4420965	23240305	A	T	0.0044003044444822	0.009	0.6241
4	rs6821257	23242414	C	A	0.0053954185169075	0.0089	0.5431
4	rs138075234	23243607	A	C	-0.0082035573506883	0.024	0.7314
4	rs74962554	23243649	G	A	0.0008995952428359	0.0231	0.9694
4	rs4697372	23244074	T	C	0.0199006617063362	0.0088	0.0232
4	rs4643794	23245408	G	A	0.0052959516591825	0.0089	0.549
4	rs6811372	23245664	G	T	0.0044998604248922	0.0089	0.6134
4	rs184740436	23246877	A	G	-0.0356997191343252	0.0446	0.4234
4	rs10017199	23247456	C	G	0.0058031292269501	0.009	0.5235
4	rs114533692	23247710	A	G	-0.0331018715051171	0.045	0.4616
4	rs17551517	23247879	C	G	-0.0322029950400999	0.0207	0.1195
4	rs10022712	23248672	C	T	0.0045994064948955	0.0089	0.6069
4	rs115036347	23249435	T	C	-0.0131966945943914	0.0379	0.7276
4	rs116698514	23249906	T	C	0.0213015034199157	0.0557	0.7023
4	rs35393701	23249966	A	G	-0.0282965991551138	0.0389	0.4659
4	rs12650148	23251268	C	A	0.0161980995687726	0.0089	0.06872
4	rs150219114	23251393	G	A	0.0394995204367644	0.038	0.2992
4	rs61795013	23251488	T	C	0.0369007163483657	0.0307	0.2299
4	rs13101939	23252757	G	A	0.0127977582298607	0.0094	0.1718
4	rs4697373	23253317	T	C	-0.0052035148315978	0.0103	0.6137
4	rs115343856	23253490	C	A	-0.0151034855773182	0.0643	0.8148
4	rs10002565	23254906	A	G	0.0062007356416035	0.0106	0.5592
4	rs1073539	23255632	A	G	0.0141987193998129	0.0113	0.2109
4	rs1073538	23255643	A	T	0.0062007356416035	0.0106	0.5585
4	rs3886499	23255651	A	G	0.0063001125484799	0.0106	0.5557
4	rs11728066	23256709	A	T	0.0298014912367898	0.0113	0.00835
4	rs73250714	23256939	T	G	0.0064988367398296	0.0106	0.5441
4	rs6448197	23258263	G	C	0.0298014912367898	0.0114	0.00881
4	rs111552327	23258482	A	G	0.0116024307308398	0.0401	0.7729
4	rs4626184	23258506	A	C	0.0060019521956343	0.0106	0.5738
4	rs28837393	23258937	T	C	0.0060019521956343	0.0106	0.5696
4	rs9993305	23259285	C	A	0.0308977113278438	0.0113	0.006093
4	rs13116438	23260636	G	T	0.0126990249774084	0.0089	0.1531
4	rs61795015	23260710	C	T	0.0317021347305135	0.0229	0.1664
4	rs138864638	23261771	T	G	0.0733991495697677	0.0509	0.1492
4	rs6843924	23263113	G	A	0.0090984829852593	0.0106	0.3883
4	rs66569988	23263146	G	A	0.021497269010823	0.0207	0.2997
4	rs6821134	23263275	T	C	0.0077995046323818	0.0106	0.4602
4	rs114586006	23263538	T	G	0.0115035793834154	0.0198	0.5602
4	rs13144887	23264389	G	A	0.0124027667170427	0.0089	0.1635
4	rs6821286	23265128	G	A	0.0052959516591825	0.0106	0.6161
4	rs61795016	23265378	T	C	0.0251022847608284	0.0147	0.08773
4	rs12499985	23265393	G	T	0.0065981840282271	0.0106	0.5383
4	rs7665094	23265403	G	T	0.03029639423135	0.0112	0.006941
4	rs12507569	23265535	A	G	0.00730326611012	0.0106	0.4886
4	rs16873399	23265876	G	C	0.0077002766261879	0.0106	0.4638
4	rs12504948	23266101	T	G	0.0099998345783334	0.0105	0.3418
4	rs10938932	23266728	C	T	0.009504687014246	0.0105	0.3671
4	rs10517007	23267024	T	C	0.0081963182244858	0.0105	0.4379
4	rs28401641	23267075	C	T	0.0121953336998771	0.0089	0.1685
4	rs16873417	23267131	C	T	0.0081963182244858	0.0105	0.4384
4	rs57052115	23267182	T	C	0.007997931111062	0.0105	0.4483
4	rs116477286	23267234	G	A	0.0481042146741464	0.0309	0.12
4	rs16873422	23267868	A	G	0.0077002766261879	0.0105	0.4662
4	rs116170039	23268423	T	G	0.0432989243951476	0.0355	0.2229
4	rs12504348	23269549	G	A	0.0061013488579762	0.0106	0.5665
4	rs8180345	23269998	A	G	0.0061013488579762	0.0106	0.5673
4	rs8180354	23270082	G	A	0.0310043588626902	0.0112	0.005548
4	rs78850300	23270939	A	G	0.0235016597850914	0.0224	0.2952
4	rs13105941	23271587	C	T	0.0149969810059077	0.0089	0.09137
4	rs10517008	23272197	G	C	-0.004198802647333	0.015	0.7804
4	rs10020612	23272760	G	T	0.0109003744682883	0.0106	0.3023
4	rs6811042	23273892	T	C	0.0074025335167413	0.0106	0.4858
4	rs6834052	23273913	G	A	0.0075017910703226	0.0106	0.4785
4	rs74939423	23274066	G	A	-0.0016012813669738	0.0337	0.9626
4	rs6835555	23274625	G	A	0.0077995046323818	0.0106	0.465
4	rs6829762	23274782	T	G	0.0077995046323818	0.0106	0.4633
4	rs6852876	23274842	C	A	0.0077002766261879	0.0106	0.469
4	rs6853095	23274965	C	T	0.0080971295874548	0.0106	0.4438
4	rs6852932	23274985	A	C	0.0085037404912207	0.0106	0.4221
4	rs76933624	23275280	A	C	0.0827958374084022	0.0497	0.09576
4	rs56185489	23275344	G	C	0.0068961666878413	0.0106	0.5167
4	rs11931023	23276731	A	G	0.0085037404912207	0.0106	0.4253
4	rs56194781	23277778	G	T	0.0067968490002727	0.0106	0.5238
4	rs12509199	23278741	G	A	0.0065981840282271	0.0107	0.535
4	rs138819530	23278748	A	T	-0.0460020545617973	0.0275	0.09467
4	rs149366366	23278752	A	G	-0.0409990935346932	0.0248	0.09806
4	rs4420966	23279526	C	T	0.0326027085440124	0.0112	0.003683
4	rs11722340	23279975	T	C	0.0148984646619666	0.0088	0.09159
4	rs6823217	23281194	T	C	0.0333960906184285	0.0112	0.002948
4	rs12511539	23281251	G	A	0.0074025335167413	0.0106	0.4874
4	rs4285071	23282818	C	T	0.0166997792224134	0.0124	0.1783
4	rs75521412	23283084	C	T	0.024097313483794	0.0473	0.6097
4	rs4345165	23284797	A	C	0.0140015196358136	0.0088	0.1125
4	rs4697030	23285453	C	A	0.0076010387728197	0.0107	0.4779
4	rs12504520	23287240	A	G	0.0082954970241069	0.0105	0.4321
4	rs7677347	23288062	T	C	0.0301993737308422	0.0112	0.006974
4	rs13151475	23288153	A	T	0.0143958802837323	0.0088	0.1019
4	rs144428189	23288496	G	A	-0.0573960891413091	0.0419	0.171
4	rs7699848	23288558	A	C	0.0305001066483263	0.0112	0.006391
4	rs7678328	23288579	T	G	0.014504302202808	0.0088	0.09978
4	rs12502151	23288580	T	C	0.0055048206344449	0.0106	0.6044
4	rs7658635	23288742	C	T	0.0305001066483263	0.0112	0.006385
4	rs11730457	23288923	A	T	0.0147014028528927	0.0088	0.09619
4	rs10938934	23288989	A	G	0.0308977113278438	0.0112	0.005733
4	rs4697376	23289125	G	A	0.0308977113278438	0.0112	0.005743
4	rs10049539	23289465	C	G	0.0307037775750057	0.0112	0.006061
4	rs10049540	23289476	G	A	0.0308007491527123	0.0112	0.005994
4	rs10938937	23289655	T	C	0.0081963182244858	0.0105	0.4348
4	rs10050029	23289721	A	G	0.014504302202808	0.0088	0.1008
4	rs4697377	23290199	G	T	0.0310043588626902	0.0112	0.005658
4	rs4697031	23290204	A	C	0.0310043588626902	0.0112	0.005676
4	rs6823187	23290407	A	G	0.0320024161254944	0.0112	0.004486
4	rs6823531	23290560	A	T	0.0304031059110447	0.0112	0.006718
4	rs6829312	23290840	G	A	0.03029639423135	0.0112	0.00685
4	rs12501121	23290918	G	T	0.0063001125484799	0.0106	0.5535
4	rs17485	23291021	A	G	0.0301993737308422	0.0112	0.006986
4	rs7672322	23291081	A	C	0.0301993737308422	0.0112	0.007061
4	rs7696941	23291125	T	C	0.0136957831289865	0.0088	0.1195
4	rs7672351	23291139	A	C	0.0318958749835631	0.0113	0.00461
4	rs7672860	23291140	G	A	0.0135971385060249	0.0088	0.1224
4	rs7673239	23291292	G	A	0.0299956000353805	0.0112	0.007405
4	rs4235304	23291486	A	G	0.0298985503458634	0.0112	0.007658
4	rs7678820	23291982	C	T	0.0301993737308422	0.0112	0.007023
4	rs76652997	23291986	C	T	0.0198026272961797	0.0166	0.2339
4	rs4417956	23292151	G	A	0.0135971385060249	0.0088	0.122
4	rs4519787	23292423	T	C	0.03029639423135	0.0112	0.00675
4	rs4484282	23292458	C	T	0.0304031059110447	0.0112	0.006704
4	rs4593115	23293011	A	G	0.0305001066483263	0.0112	0.006401
4	rs12503311	23293043	C	T	0.0065981840282271	0.0106	0.5338
4	rs4389559	23293158	A	G	0.0304031059110447	0.0112	0.006687
4	rs60260381	23293439	G	A	0.0068961666878413	0.0106	0.5151
4	rs5027575	23293475	A	G	0.0305001066483263	0.0112	0.00648
4	rs4697378	23293640	C	T	0.0323026073786261	0.0112	0.004047
4	rs4697379	23293662	C	T	0.0310043588626902	0.0112	0.005818
4	rs4697380	23293706	G	A	0.0305970979773775	0.0112	0.006233
4	rs4697381	23293802	C	A	0.0304031059110447	0.0112	0.006569
4	rs4697382	23293821	G	A	0.0305001066483263	0.0112	0.006457
4	rs6849778	23293855	C	T	0.0002999550089979	0.0385	0.9933
4	rs10805244	23294252	A	G	0.0320024161254944	0.0112	0.004397
4	rs10805245	23294255	G	T	0.0320024161254944	0.0112	0.004389
4	rs10938938	23294359	G	A	0.0304031059110447	0.0111	0.006223
4	rs11946408	23294388	A	G	-0.0031048149534787	0.0094	0.7408
4	rs28582788	23294506	A	C	0.01600129372694	0.0106	0.1316
4	rs4536912	23294528	G	A	0.0118001041157506	0.0106	0.2668
4	rs10031641	23294584	A	C	0.0128964817350202	0.0106	0.2229
4	rs16873468	23294877	C	G	0.0101978249764461	0.0107	0.3391
4	rs4632646	23295005	A	G	0.0102968054773682	0.0107	0.3318
4	rs4579103	23295006	A	C	0.0102968054773682	0.0107	0.3318
4	rs4516701	23295433	G	C	0.0115035793834154	0.0107	0.2813
4	rs34345844	23295752	C	T	-0.0331018715051171	0.0144	0.02135
4	rs9291445	23295919	G	A	0.0108014536938559	0.0107	0.3101
4	rs9291446	23295936	C	T	0.0106035827841911	0.0107	0.3219
4	rs10433830	23296024	T	C	0.0106035827841911	0.0107	0.3189
4	rs10938939	23296159	C	T	0.0106035827841911	0.0107	0.3221
4	rs10938940	23296240	T	C	0.0106035827841911	0.0107	0.3221
4	rs28673304	23297545	C	T	0.0089993837968006	0.0106	0.3985
4	rs116058622	23297546	G	A	-0.0152963956259917	0.0251	0.5419
4	rs4550909	23298217	G	A	0.0101978249764461	0.0106	0.3355
4	rs73250743	23298365	A	C	0.0059025456526138	0.0398	0.8826
4	rs142869054	23299261	G	A	-0.0527048164320283	0.0352	0.1343
4	rs28509280	23300830	G	A	0.0099998345783334	0.0106	0.3454
4	rs4697383	23301361	A	G	0.0336958638567256	0.0113	0.002875
4	rs4697384	23301374	C	G	0.0101978249764461	0.0106	0.3372
4	rs13132892	23301412	T	G	0.0134984841513417	0.0089	0.126
4	rs77806040	23301710	C	A	-0.0538966802576654	0.0175	0.002079
4	rs73250744	23302192	A	G	0.0088011559530687	0.0106	0.4079
4	rs12508423	23302803	G	A	0.0098018049722602	0.0106	0.3561
4	rs146316059	23302870	C	T	0.0551981604647623	0.0549	0.3144
4	rs28568700	23303430	T	C	0.0089002747867194	0.0106	0.405
4	rs145235673	23303497	C	A	-0.0641972460452074	0.0365	0.07846
4	rs1159885	23304043	A	T	0.0099008246772624	0.0106	0.3526
4	rs76172263	23304126	C	A	0.0021975835434872	0.0154	0.885
4	rs7695499	23305261	G	A	0.0108014536938559	0.0088	0.2203
4	rs114508088	23305706	A	G	-0.0557030028762507	0.0179	0.001856
4	rs76496055	23306465	G	A	0.0089002747867194	0.0106	0.4026
4	rs12499233	23306655	A	T	0.0086028888072678	0.0106	0.4172
4	rs28454890	23307246	T	C	0.0089993837968006	0.0106	0.3957
4	rs7661870	23307312	C	G	0.0129951954948113	0.0088	0.1407
4	rs12507222	23307526	G	T	0.0089993837968006	0.0106	0.3965
4	rs12507992	23307693	C	T	0.0089002747867194	0.0106	0.402
4	rs12508100	23307822	G	A	0.0089002747867194	0.0106	0.4046
4	rs2036713	23307920	C	A	0.0129951954948113	0.0088	0.1396
4	rs35357170	23308008	G	A	0.0111970780932162	0.0107	0.2931
4	rs984715	23308612	G	C	0.0341018649449722	0.0113	0.002488
4	rs10213352	23308679	G	C	0.0099998345783334	0.0106	0.3472
4	rs1818371	23309366	T	C	0.009197572354042	0.0106	0.3846
4	rs1159176	23309683	G	A	0.0269047980491434	0.012	0.02528
4	rs12502492	23309835	A	C	0.0086028888072678	0.0106	0.4201
4	rs10003824	23310383	A	T	0.0092966519050945	0.0106	0.3782
4	rs75651181	23310688	T	G	0.0278972284172359	0.023	0.2251
4	rs2175068	23311156	T	G	0.0333960906184285	0.0113	0.003192
4	rs73250747	23311209	A	T	0.0086028888072678	0.0106	0.4164
4	rs34359091	23311397	G	A	0.0084045823438103	0.0106	0.4301
4	rs12503825	23311521	A	G	0.0085037404912207	0.0106	0.4237
4	rs10029584	23311553	C	G	0.0154007965760229	0.0109	0.1585
4	rs4697385	23312399	G	A	0.0093957216403621	0.0106	0.3759
4	rs73250752	23313213	C	A	0.0084045823438103	0.0106	0.4279
4	rs58856412	23313534	T	C	0.009504687014246	0.0106	0.372
4	rs13129523	23315062	A	G	0.012096540947233	0.0322	0.7084
4	rs10433831	23315245	G	A	0.0088011559530687	0.0106	0.4087
4	rs80014730	23315346	C	T	0.0295005481176215	0.0231	0.2015
4	rs10938941	23316067	A	T	0.0089993837968006	0.0106	0.3957
4	rs73250757	23316528	G	A	0.0055048206344449	0.0285	0.8472
4	rs2175069	23317124	A	G	0.0125015292229252	0.0089	0.1577
4	rs17623860	23317689	G	A	0.0409979790340721	0.0326	0.2076
4	rs73250758	23317697	G	A	0.0093957216403621	0.0107	0.3785
4	rs1121447	23317799	C	T	0.0067968490002727	0.0112	0.545
4	rs79288487	23318160	G	A	0.0007996801705642	0.0152	0.957
4	rs1121446	23318307	G	A	0.0105046326450854	0.0113	0.3531
4	rs12502075	23318413	T	C	0.0103957761821204	0.0113	0.3587
4	rs59832046	23318616	A	G	0.0119977384336167	0.0107	0.2617
4	rs9993152	23319319	C	T	0.0047984689115734	0.0284	0.8662
4	rs9993310	23319480	C	T	0.0182033098538737	0.0112	0.104
4	rs1546457	23319850	G	A	0.0275957115907991	0.0214	0.1977
4	rs16873495	23320940	A	C	0.0106035827841911	0.0113	0.3469
4	rs4697386	23321206	A	G	0.0103957761821204	0.0113	0.3558
4	rs11731411	23323428	T	C	0.0114047182634362	0.0112	0.3104
4	rs1858113	23324095	A	C	0.0192044091837133	0.0087	0.02783
4	rs878505	23324263	T	A	0.0060019521956343	0.0089	0.5013
4	rs1317994	23324819	G	A	0.0329027196757078	0.0112	0.0032
4	rs882348	23325040	G	A	-0.0403950023610502	0.0145	0.005319
4	rs116712693	23325462	C	T	-0.0976018035694551	0.0283	0.0005631
4	rs1396668	23325633	A	G	0.0320024161254944	0.0111	0.004134
4	rs1396667	23325754	A	G	0.0318958749835631	0.0112	0.004562
4	rs56169724	23325804	C	T	0.0155977206230546	0.0112	0.1624
4	rs4697387	23326313	G	T	0.0326027085440124	0.0112	0.003448
4	rs1553710	23326660	C	A	0.0067968490002727	0.0089	0.4419
4	rs80084801	23326730	C	T	-0.0030045090202987	0.045	0.9461
4	rs1509244	23327357	G	A	0.0324962313421326	0.0112	0.003549
4	rs1396666	23327594	A	C	-0.0370997639570267	0.0145	0.0107
4	rs1396665	23328349	A	G	0.0315955615897506	0.0112	0.004646
4	rs73250759	23328409	C	T	-0.0377018671840115	0.0145	0.00951
4	rs1912031	23329039	A	G	0.0320992618599997	0.0112	0.004076
4	rs116621455	23329381	T	C	-0.101003355216417	0.0275	0.0002435
4	rs76482047	23330130	A	G	-0.0306963490025976	0.0352	0.3835
4	rs1509243	23330304	G	A	0.0063001125484799	0.0089	0.4832
4	rs2968712	23331344	G	T	0.0152038337422728	0.0112	0.1734
4	rs4235305	23331591	T	C	0.0315955615897506	0.0109	0.003881
4	rs4235306	23331705	C	T	0.0166014304974254	0.0116	0.1522
4	rs7675704	23332100	C	G	0.0188021269625962	0.009	0.037
4	rs13126710	23332578	C	G	0.039701366851552	0.0094	2.555e-05
4	rs10517011	23333141	G	A	0.0187039847937718	0.0103	0.06959
4	rs61792104	23333867	C	G	0.0183015011699126	0.0103	0.07586
4	rs61792105	23333975	A	G	0.017496047616751	0.0103	0.08955
4	rs116499957	23334338	C	T	0.0118001041157506	0.0348	0.734
4	rs4235307	23334610	G	A	0.0228958774769045	0.0281	0.4159
4	rs4697388	23334811	G	A	0.0426954385276174	0.0094	5.721e-06
4	rs33974797	23336142	G	T	0.0209000641077417	0.0087	0.01631
4	rs139528980	23337509	T	C	-0.0862007965078615	0.0527	0.1022
4	rs1472935	23337997	T	A	0.0199986865066891	0.0087	0.02052
4	rs1509245	23338490	T	C	-0.0469972723609114	0.0148	0.00143
4	rs2940777	23338785	C	T	0.0189002595004805	0.0103	0.0655
4	rs1588310	23339028	C	T	0.0336958638567256	0.0088	0.0001363
4	rs79323931	23339035	C	A	0.0138042809763971	0.0172	0.4218
4	rs11728319	23340149	A	G	0.0217027816432335	0.0086	0.01203
4	rs6852324	23340488	A	G	-0.0052035148315978	0.0195	0.7897
4	rs6448201	23340766	G	A	0.0414010268486756	0.0094	1.007e-05
4	rs149333020	23341520	C	T	0.0318958749835631	0.0341	0.3491
4	rs181120061	23342443	A	T	-0.10319619282845	0.0268	0.0001164
4	rs61792106	23342698	G	A	0.0126990249774084	0.0105	0.2283
4	rs142344853	23343005	T	C	0.0075017910703226	0.0436	0.863
4	rs1509247	23343798	C	T	0.0219962978718961	0.0086	0.01096
4	rs61055691	23343859	G	A	0.0136957831289865	0.0105	0.1937
4	rs114557362	23345268	G	A	-0.0080019302190585	0.0206	0.6979
4	rs1396669	23345454	T	G	0.0376040223973664	0.0087	1.375e-05
4	rs13150030	23345779	G	A	-0.0413950753663857	0.0151	0.006182
4	rs34939008	23346184	G	A	0.0358014124633833	0.0087	3.889e-05
4	rs13151220	23346349	G	T	-0.0386992491392765	0.0151	0.01028
4	rs61792133	23346804	C	T	0.0124027667170427	0.0105	0.236
4	rs2940776	23348610	A	G	0.0448012667045393	0.01	6.895e-06
4	rs2940775	23348991	C	A	0.0448968808822823	0.01	6.663e-06
4	rs2968711	23349321	G	A	0.0107025231331357	0.0104	0.3034
4	rs2940774	23349343	C	T	0.0121953336998771	0.0104	0.2395
4	rs13127239	23349762	A	G	-0.0380965452668448	0.0151	0.01159
4	rs11943464	23350099	A	T	-0.0328021562323804	0.0145	0.02349
4	rs12509827	23350299	A	G	0.0112959597418516	0.0125	0.3655
4	rs76201570	23350377	C	T	0.012096540947233	0.0171	0.4793
4	rs16873511	23350844	C	G	0.0099998345783334	0.0103	0.3359
4	rs2940778	23351112	C	T	-0.0039979812872983	0.0092	0.666
4	rs10005577	23351305	G	A	-0.0347985055426955	0.0144	0.01524
4	rs7690639	23351883	C	T	0.013202462677756	0.0104	0.2062
4	rs16873516	23352070	G	T	-0.0378991867540796	0.0145	0.008842
4	rs13143346	23352332	G	A	-0.0385017716536664	0.0151	0.01065
4	rs10938942	23352821	C	T	0.0314017631395316	0.0087	0.0003159
4	rs61792134	23353465	A	G	0.0147014028528927	0.0101	0.1454
4	rs7657892	23354241	C	T	0.0168964476597299	0.0101	0.09382
4	rs9992458	23354368	A	G	0.0423024980338776	0.0102	3.273e-05
4	rs7682902	23354371	T	C	0.0166014304974254	0.0101	0.09996
4	rs73250765	23354860	A	C	0.0117012723076411	0.019	0.5374
4	rs17553999	23355027	C	A	0.0184978548821194	0.0457	0.6863
4	rs17624524	23355190	A	C	-0.0403950023610502	0.0145	0.005427
4	rs6834404	23355487	G	A	0.0423983514166169	0.0102	3.058e-05
4	rs61792135	23355747	C	T	-0.0159972768350078	0.0288	0.5784
4	rs6448202	23356083	A	G	-0.0051029981759033	0.0092	0.5811
4	rs13133780	23356384	A	G	-0.0440041354980549	0.0148	0.002877
4	rs7666498	23356724	T	C	0.0180952882690919	0.0101	0.07418
4	rs1912030	23357307	G	T	0.0448012667045393	0.0102	1.054e-05
4	rs35630189	23357415	A	T	-0.0406970023321042	0.015	0.00651
4	rs76634848	23358032	C	T	-0.0040983869261633	0.0293	0.8889
4	rs13148320	23358383	C	T	-0.0383043331577141	0.0145	0.008194
4	rs13102324	23358644	C	T	-0.0418954871740363	0.015	0.00529
4	rs10938943	23359146	G	A	0.0326027085440124	0.0087	0.000177
4	rs6448203	23359377	A	T	0.0178006246255066	0.0101	0.07768
4	rs35708525	23359522	G	A	0.0323026073786261	0.0202	0.1093
4	rs13104816	23359628	G	A	-0.0413012760239546	0.015	0.005945
4	rs7661915	23360024	A	G	0.0312951579807101	0.0087	0.0003214
4	rs1979985	23360457	G	A	-0.0399994162638657	0.015	0.007635
4	rs16873525	23360769	A	G	0.0178006246255066	0.0101	0.07917
4	rs114676977	23361384	A	G	-0.0105049846451474	0.0394	0.7906
4	rs35917887	23361517	A	G	-0.0437951599996715	0.015	0.003451
4	rs1509242	23361582	A	G	0.0412954824071715	0.0109	0.0001469
4	rs67932668	23361634	G	A	-0.0433042394092723	0.0132	0.001048
4	rs6838796	23362794	A	G	0.0152038337422728	0.0099	0.1251
4	rs1467030	23363589	T	C	0.0148984646619666	0.0099	0.131
4	rs35888581	23363843	C	T	-0.0406970023321042	0.0149	0.006484
4	rs1509241	23364493	T	C	0.0372957847436969	0.0087	1.829e-05
4	rs79035874	23364887	C	T	-0.0031950988965408	0.0339	0.925
4	rs35355506	23365655	A	T	-0.0428031223253094	0.0148	0.003724
4	rs182553441	23366052	A	G	0.0077995046323818	0.0435	0.8574
4	rs1509240	23366446	C	T	0.0456041418050158	0.0101	5.843e-06
4	rs7672605	23366676	A	C	0.0160997014894237	0.0099	0.1058
4	rs7672988	23366777	C	A	0.0116024307308398	0.0101	0.2548
4	rs76961517	23367121	G	C	-0.0326988269632397	0.0364	0.3697
4	rs76050481	23367244	C	T	0.0209979909956055	0.0377	0.5774
4	rs143258354	23368116	T	C	0.005703702916678	0.0504	0.9106
4	rs13131763	23368639	C	T	-0.0388967656299467	0.015	0.009293
4	rs215490	23369080	C	T	-0.0435966737180782	0.0205	0.03296
4	rs115364819	23369168	G	A	-0.0066017436345624	0.0346	0.8495
4	rs4697033	23372447	A	C	0.0384992991506098	0.0088	1.213e-05
4	rs215489	23373667	C	G	-0.0458973523870375	0.0099	3.736e-06
4	rs10012040	23374482	T	A	0.0022973590486834	0.0091	0.8025
4	rs142314389	23374533	C	T	-0.046400022834317	0.0326	0.1542
4	rs11737472	23376061	G	A	-0.0239956055562207	0.0215	0.2644
4	rs970780	23376654	G	A	0.0250047589895661	0.0086	0.003832
4	rs215486	23376658	A	C	-0.0138048499765589	0.0102	0.1751
4	rs11722009	23376916	C	T	0.0394995204367644	0.0087	5.757e-06
4	rs215485	23376954	G	T	-0.0549948736289312	0.0091	1.609e-09
4	rs215484	23377010	G	A	-0.05519563546795	0.0091	1.359e-09
4	rs215483	23377121	G	A	-0.0549948736289312	0.0091	1.499e-09
4	rs148429971	23377623	C	T	-0.0442027026797326	0.0516	0.3918
4	rs73250769	23378366	G	A	0.0297044227063309	0.0262	0.258
4	rs13120308	23378999	C	T	0.0208021276292633	0.0086	0.01566
4	rs143280256	23379406	C	T	0.0374017521540008	0.0506	0.4603
4	rs12501080	23379434	G	A	0.0372957847436969	0.0088	2.018e-05
4	rs12505190	23379628	T	C	0.0368043345220483	0.0088	2.613e-05
4	rs215482	23379801	G	A	-0.0182047046548463	0.01	0.06819
4	rs1912029	23379976	C	T	0.0366983037826737	0.0088	2.95e-05
4	rs1876757	23380007	G	A	0.0371994409891063	0.0088	2.153e-05
4	rs1876756	23380042	T	A	0.0418998134646779	0.0087	1.559e-06
4	rs12643575	23380981	C	G	0.0358978909969844	0.0087	3.914e-05
4	rs10938944	23381297	A	T	0.03649585023784	0.0087	2.942e-05
4	rs1396661	23381364	G	C	0.0207041815582916	0.0086	0.01613
4	rs215480	23381766	T	C	-0.0471020897690825	0.01	2.403e-06
4	rs28556582	23381856	G	A	-0.0473012731180131	0.0154	0.002097
4	rs980002	23382361	G	A	0.0246048038572487	0.0086	0.004277
4	rs73250771	23383336	A	G	-0.0515038428671156	0.0151	0.0006459
4	rs61795305	23383669	T	C	0.0400953305639422	0.0087	3.94e-06
4	rs13108466	23386003	T	C	-0.0511038386512114	0.0153	0.0008341
4	rs169998	23386583	G	A	-0.0440981887217984	0.0099	8.311e-06
4	rs215479	23387069	G	A	-0.0125990355765152	0.0102	0.2167
4	rs215478	23387315	C	T	-0.0465047776557534	0.01	3.35e-06
4	rs215477	23387517	T	C	-0.046400022834317	0.01	3.386e-06
4	rs182280332	23387866	G	C	0.0024968801985871	0.0533	0.9624
4	rs887470	23387885	A	C	0.0390957053401303	0.0087	6.765e-06
4	rs7695048	23388026	A	G	0.0402010017441475	0.0087	3.844e-06
4	rs215476	23388250	A	G	-0.0123965203365513	0.0102	0.2208
4	rs73250772	23388347	G	A	0.0135971385060249	0.0286	0.6348
4	rs215475	23388399	A	G	-0.0174005146801673	0.0099	0.08065
4	rs33997583	23388617	G	A	-0.0501991563328521	0.0154	0.001099
4	rs976892	23390149	A	G	0.0238044133801613	0.0086	0.005655
4	rs17539073	23390161	G	A	-0.0521041493573948	0.0153	0.0006653
4	rs12500410	23390766	A	T	0.0402010017441475	0.0087	3.686e-06
4	rs188942548	23391218	C	T	0.106798481289511	0.0587	0.06863
4	rs111301098	23391351	G	A	0.0168964476597299	0.0277	0.5414
4	rs1509237	23391471	A	T	0.039701366851552	0.0087	4.781e-06
4	rs1509236	23391836	A	G	0.024097313483794	0.0086	0.005193
4	rs7674770	23391914	A	G	0.039701366851552	0.0087	4.692e-06
4	rs215474	23392461	G	C	-0.0460020545617973	0.01	4.389e-06
4	rs150551010	23392554	G	A	-0.050903896528528	0.0497	0.3055
4	rs13133046	23393356	A	G	-0.0517039049923374	0.0151	0.000612
4	rs56128764	23393465	A	G	0.0361004656247227	0.0087	3.69e-05
4	rs215473	23393601	G	A	-0.0453949344903922	0.01	5.558e-06
4	rs13140645	23394602	A	G	-0.0507039943747058	0.0151	0.0007707
4	rs4697034	23394710	A	G	0.0384030712829451	0.0087	1.044e-05
4	rs215472	23394967	A	T	-0.046201018900714	0.01	3.93e-06
4	rs80094635	23395640	T	C	-0.0147989665120717	0.0394	0.7067
4	rs61795307	23396147	T	C	0.0409979790340721	0.0087	2.423e-06
4	rs180766748	23397482	G	A	-0.0762980609560639	0.0346	0.02732
4	rs28768473	23398167	C	T	-0.0497996735526059	0.0154	0.001224
4	rs6815309	23398372	T	C	0.0250047589895661	0.0086	0.00373
4	rs215471	23399291	A	G	-0.0114047880634385	0.0102	0.2612
4	rs13113954	23399348	T	G	-0.0499047851286405	0.0154	0.001189
4	rs61795308	23399490	C	G	0.0001999800026662	0.0262	0.9946
4	rs61795309	23400127	A	G	0.0121953336998771	0.0126	0.3329
4	rs114323049	23400367	G	A	-0.0758988055082073	0.0235	0.001236
4	rs7672063	23400530	T	C	0.0404027066313724	0.0087	3.417e-06
4	rs215470	23401949	T	C	-0.0440041354980549	0.0099	8.597e-06
4	rs13141744	23402753	T	G	-0.0515986041477272	0.0151	0.0006334
4	rs215469	23403222	C	T	-0.0176956485356892	0.01	0.0751
4	rs215468	23404364	C	T	-0.0480039732984809	0.01	1.625e-06
4	rs34787495	23405363	G	A	-0.050398957583852	0.0154	0.001028
4	rs4697035	23405576	A	G	0.0402010017441475	0.0087	3.805e-06
4	rs114652999	23405619	T	C	-0.0820021260805914	0.0293	0.005144
4	rs11728936	23405799	A	T	0.0402010017441475	0.0087	3.754e-06
4	rs215467	23406562	C	T	-0.0442967745820927	0.0099	7.659e-06
4	rs215466	23406949	C	T	-0.044495399886564	0.0099	6.984e-06
4	rs115421600	23406962	T	A	-0.0112025145079934	0.0242	0.644
4	rs215465	23407162	G	A	-0.0542027860143161	0.0091	2.342e-09
4	rs73250776	23408210	A	G	-0.0495999919914836	0.0464	0.2854
4	rs56205464	23408548	A	G	0.0027960873020011	0.0173	0.8736
4	rs215464	23408973	G	C	-0.04470452178448	0.0099	6.347e-06
4	rs215463	23409029	T	G	-0.0440981887217984	0.0099	8.248e-06
4	rs73250777	23409690	A	G	0.029296631955588	0.0263	0.2644
4	rs215462	23409845	G	A	-0.0442967745820927	0.0099	7.544e-06
4	rs114448712	23410131	A	G	0.0215951374365897	0.0335	0.5193
4	rs215461	23410329	G	A	-0.0488016642355575	0.0101	1.274e-06
4	rs215460	23410426	C	T	-0.0440981887217984	0.0099	8.36e-06
4	rs215459	23410620	A	C	-0.0442967745820927	0.0099	7.57e-06
4	rs215458	23411087	C	T	-0.0442967745820927	0.0099	7.554e-06
4	rs215457	23411270	G	A	-0.0437011352710986	0.0099	9.76e-06
4	rs35618667	23411336	T	C	-0.0492007484476219	0.0152	0.001186
4	rs1966392	23411435	T	C	-0.0121029460677457	0.0102	0.2342
4	rs11731233	23411536	T	G	-0.0486021818392175	0.0152	0.001331
4	rs169997	23411859	G	A	-0.0538017009683557	0.0091	2.849e-09
4	rs1355148	23411985	T	A	0.0400953305639422	0.0087	4.089e-06
4	rs215426	23412045	G	A	-0.04470452178448	0.0099	6.288e-06
4	rs215425	23412143	G	A	-0.0538017009683557	0.0091	2.926e-09
4	rs35176124	23412370	G	A	-0.048896169787829	0.0152	0.001265
4	rs2875215	23413701	C	T	0.0409979790340721	0.0087	2.39e-06
4	rs2875216	23413809	A	C	0.0411035548784171	0.0087	2.306e-06
4	rs116824397	23413847	C	T	0.0007996801705642	0.0347	0.9816
4	rs13105782	23414483	A	G	0.0402010017441475	0.0087	3.776e-06
4	rs215424	23414656	C	T	-0.0478046499481398	0.01	1.785e-06
4	rs61795311	23414678	A	C	0.0402010017441475	0.0087	3.675e-06
4	rs10488999	23414974	G	A	0.0404987422798789	0.0087	3.13e-06
4	rs2159518	23416412	G	A	0.0406043708419401	0.0087	2.982e-06
4	rs34635895	23416453	T	A	0.0178006246255066	0.0333	0.5936
4	rs2036715	23416521	A	G	0.0406043708419401	0.0087	2.969e-06
4	rs215423	23417259	C	T	-0.0127003085782322	0.0102	0.2102
4	rs61795312	23417396	A	T	0.0407003871263756	0.0087	2.764e-06
4	rs17539638	23417549	A	T	0.0407003871263756	0.0087	2.889e-06
4	rs10938946	23419055	G	A	0.0404027066313724	0.0087	3.348e-06
4	rs172553	23419084	C	A	-0.0449032281024259	0.0099	6.042e-06
4	rs2036714	23420348	G	C	0.0407963941925694	0.0087	2.766e-06
4	rs215419	23420788	T	C	-0.0553013157850893	0.009	9.597e-10
4	rs13144501	23420953	T	C	-0.0495999919914836	0.0151	0.001042
4	rs215418	23421101	G	A	-0.0546990875223834	0.009	1.544e-09
4	rs73250780	23422016	A	G	-0.0497050825796673	0.0151	0.001017
4	rs215417	23422183	G	A	-0.0480039732984809	0.01	1.599e-06
4	rs215416	23422764	A	G	-0.0544033888793865	0.0091	2.014e-09
4	rs215414	23423173	T	G	-0.0542978034078492	0.009	1.948e-09
4	rs215413	23423405	A	T	-0.0546990875223834	0.0091	1.626e-09
4	rs215412	23423586	G	A	-0.0577032681284449	0.0091	2.692e-10
4	rs215411	23423603	T	A	-0.0573960891413091	0.0091	3.294e-10
4	rs215410	23424060	T	G	-0.0553964376203783	0.0091	9.963e-10
4	rs215409	23424204	G	A	-0.0451019739124202	0.0099	5.252e-06
4	rs215408	23424293	T	C	-0.0114958245134845	0.0104	0.2703
4	rs215407	23424545	T	C	-0.0542978034078492	0.0091	2.163e-09
4	rs215406	23425040	C	G	-0.0538017009683557	0.0091	3.053e-09
4	rs215405	23425474	T	G	-0.0540022233826842	0.0091	2.728e-09
4	rs215404	23425588	A	T	-0.0538017009683557	0.0091	3.054e-09
4	rs215403	23425653	C	T	-0.0538017009683557	0.0091	3.043e-09
4	rs123491	23425990	A	C	-0.0116981574124923	0.0104	0.2612
4	rs11734453	23426512	A	T	-0.049400350295127	0.0154	0.001289
4	rs215402	23426926	C	T	-0.0114958245134845	0.0104	0.2707
4	rs12648151	23428505	T	A	0.0363994293800054	0.0087	2.834e-05
4	rs215401	23428579	C	G	-0.0548997899816623	0.0091	1.536e-09
4	rs215456	23429260	G	A	-0.0181028726978536	0.0102	0.07487
4	rs215455	23429417	T	G	-0.0476997588774203	0.0101	2.198e-06
4	rs215454	23429460	G	A	-0.0185000759845861	0.0102	0.06943
4	rs78321767	23429665	A	G	-0.0022024235552	0.031	0.9442
4	rs215453	23429780	G	A	-0.0546990875223834	0.0091	1.805e-09
4	rs1605813	23430768	A	G	0.0407963941925694	0.0086	2.297e-06
4	rs215452	23430854	T	C	-0.0544033888793865	0.0091	2.135e-09
4	rs215451	23432225	C	T	-0.0475004961488543	0.01	2.138e-06
4	rs10488998	23432380	C	T	0.0402010017441475	0.0087	3.495e-06
4	rs140115411	23432752	C	T	-0.044495399886564	0.0522	0.3934
4	rs215449	23433898	A	C	-0.0121029460677457	0.0104	0.2445
4	rs737990	23434406	C	A	0.0407963941925694	0.0087	2.534e-06
4	rs12646182	23434835	G	A	0.0409979790340721	0.0087	2.292e-06
4	rs215448	23436063	T	G	-0.0478046499481398	0.01	1.808e-06
4	rs215447	23436260	T	A	-0.047899061319535	0.01	1.742e-06
4	rs1509252	23436459	C	T	0.0409979790340721	0.0087	2.218e-06
4	rs13122598	23437589	G	A	0.0327962744150825	0.0207	0.1135
4	rs215446	23438665	T	C	0.0078987227933553	0.0093	0.3998
4	rs215445	23440006	C	A	0.0075017910703226	0.0093	0.4233
4	rs215444	23440247	A	G	-0.0451019739124202	0.0099	5.664e-06
4	rs17540376	23440343	A	T	0.0406043708419401	0.0087	2.938e-06
4	rs1509251	23440730	A	G	0.0124027667170427	0.0105	0.2356
4	rs74636735	23441068	G	A	0.0520040417467951	0.0161	0.001205
4	rs215443	23441408	A	G	0.0076010387728197	0.0094	0.4143
4	rs28578849	23442014	G	A	-0.0361972883118878	0.0267	0.1744
4	rs215442	23442240	C	A	-0.0124977728299804	0.0105	0.2317
4	rs76062007	23443139	C	T	0.0217027816432335	0.0341	0.5243
4	rs215441	23443426	C	G	-0.0469972723609114	0.0101	3.056e-06
4	rs7665401	23443552	A	G	0.0404027066313724	0.0087	3.434e-06
4	rs215440	23443661	T	C	0.007997931111062	0.0094	0.392
4	rs215439	23443812	T	C	0.007997931111062	0.0094	0.3917
4	rs177357	23444445	T	C	0.007997931111062	0.0094	0.3968
4	rs145512709	23444985	C	T	-0.0440981887217984	0.0312	0.1582
4	rs123495	23445179	T	C	0.0077995046323818	0.0094	0.408
4	rs123494	23445212	G	C	0.0082954970241069	0.0094	0.3789
4	rs123493	23445780	A	G	0.0086028888072678	0.0094	0.36
4	rs215438	23446529	C	T	-0.0124977728299804	0.0105	0.2362
4	rs215437	23446906	C	G	0.0065981840282271	0.0094	0.4838
4	rs215436	23446949	C	G	-0.0129028853555234	0.0105	0.2196
4	rs115150418	23447618	A	C	0.031799009548949	0.0295	0.281
4	rs1509249	23447627	T	C	0.0092966519050945	0.0127	0.4631
4	rs972210	23447648	A	T	9.99950003332973e-05	0.0105	0.9948
4	rs13137688	23447666	T	C	0.0222017079836866	0.0094	0.01817
4	rs13110224	23447824	A	G	0.0317021347305135	0.0089	0.0003712
4	rs215435	23448626	T	C	0.0028958031120254	0.0104	0.7773
4	rs190880168	23449238	T	C	-0.0257999754904126	0.048	0.5912
4	rs79845448	23449712	C	T	0.0570984120398765	0.024	0.01756
4	rs61795328	23449855	C	T	0.0149969810059077	0.0121	0.2143
4	rs73250788	23450109	A	T	0.0155977206230546	0.012	0.1934
4	rs150320200	23450330	A	G	-0.0386992491392765	0.0326	0.2354
4	rs73250789	23450369	C	T	0.0150954876453349	0.0121	0.2106
4	rs215434	23450473	C	A	-0.0104039337153929	0.0089	0.2419
4	rs215433	23450572	A	G	0.0068961666878413	0.0088	0.4345
4	rs80215111	23450645	T	A	0.0823999272472146	0.0395	0.03678
4	rs215432	23451144	T	A	-0.0031048149534787	0.0101	0.7578
4	rs6839959	23451190	A	G	0.0150954876453349	0.012	0.2057
4	rs215431	23451207	G	T	-0.0029042131473898	0.0101	0.7725
4	rs138764860	23451210	A	G	-0.0386992491392765	0.0325	0.2344
4	rs6817487	23451237	T	C	0.0154992634469238	0.012	0.1934
4	rs75588920	23451604	G	A	-0.0003000450090019	0.0161	0.9871
4	rs215429	23451696	A	C	-0.0129028853555234	0.0089	0.1449
4	rs215428	23451900	G	A	-0.0108991808690006	0.0089	0.2178
4	rs3885408	23452193	A	G	0.0152038337422728	0.0119	0.2028
4	rs215427	23452440	T	G	0.0012991557316201	0.0105	0.9011
4	rs148080952	23453511	G	A	0.047598978799279	0.039	0.2222
4	rs12696861	23454379	C	G	-0.0146974807605841	0.0089	0.1002
4	rs12501285	23454841	C	T	-0.0083043861636152	0.0145	0.5653
4	rs17613288	23454910	T	C	-0.0497996735526059	0.0126	7.919e-05
4	rs59601025	23455230	A	G	-0.015702643727291	0.0095	0.0982
4	rs73097082	23455677	C	G	-0.0438996422900184	0.0126	0.0004991
4	rs145641373	23455797	A	G	0.0816997954833017	0.041	0.04645
4	rs73250791	23456099	A	G	0.0284027945161868	0.0286	0.3209
4	rs4697389	23456531	C	T	-0.003797200248385	0.0101	0.7063
4	rs4697390	23456789	T	C	0.0159028762794155	0.0119	0.1819
4	rs77460058	23457088	G	T	-0.0643998640842381	0.0277	0.01983
4	rs10488997	23457345	G	A	0.0159028762794155	0.012	0.1858
4	rs139940453	23460508	C	T	0.0481042146741464	0.0435	0.2684
4	rs17541343	23460659	G	A	0.0153023200084426	0.0343	0.6548
4	rs34017810	23460671	A	G	-0.0467981495486393	0.0125	0.0001811
4	rs75544795	23461557	T	C	0.0392976332717761	0.0168	0.01942
4	rs7667791	23461564	C	A	0.014504302202808	0.012	0.227
4	rs9997082	23461583	A	C	0.0106035827841911	0.0087	0.2217
4	rs2215390	23462295	T	C	0.0109992854583691	0.0087	0.2056
4	rs77675442	23462418	A	T	-0.0408011614039327	0.0123	0.0008872
4	rs13129559	23462730	C	T	0.0066975214477213	0.0087	0.4421
4	rs13113359	23464064	T	C	-0.0098988321792475	0.0089	0.2702
4	rs13138267	23464189	G	A	0.0117012723076411	0.0087	0.1794
4	rs113133541	23465559	C	T	0.0507026199737612	0.0262	0.0535
4	rs74592899	23466278	C	G	0.0055048206344449	0.0137	0.6857
4	rs1304559	23466369	T	C	-0.0001000050003333	0.0104	0.9925
4	rs139804248	23466619	G	T	0.0483996117232768	0.0471	0.3047
4	rs11724385	23467036	A	G	-0.0409990935346932	0.0123	0.0008156
4	rs139148787	23467508	C	T	-0.0408011614039327	0.0123	0.0008771
4	rs2215389	23468063	T	C	-0.0099998320783335	0.0089	0.2647
4	rs2215388	23468538	T	G	-0.0099998320783335	0.009	0.263
4	rs75747372	23469047	C	T	0.0065981840282271	0.0136	0.6256
4	rs2323994	23469584	G	A	0.0067968490002727	0.0087	0.4318
4	rs11737342	23470831	G	A	-0.0059979518036359	0.01	0.5515
4	rs11737626	23471563	G	A	-0.0495999919914836	0.0128	0.0001024
4	rs13105239	23472007	A	C	0.0112959597418516	0.0087	0.192
4	rs61795331	23473585	G	A	0.0147014028528927	0.012	0.2213
4	rs7670496	23473644	G	A	0.0059025456526138	0.0087	0.495
4	rs723394	23473748	G	A	-0.0069037763167944	0.01	0.491
4	rs79188896	23473766	A	G	-0.049400350295127	0.0127	9.933e-05
4	rs723393	23473797	G	A	-0.007095110875924	0.01	0.4783
4	rs71608951	23473957	G	T	0.0246048038572487	0.026	0.3456
4	rs12331728	23474365	A	G	0.0061013488579762	0.0087	0.4829
4	rs6828425	23474395	A	G	-0.0065010863423599	0.01	0.5177
4	rs6829223	23474539	G	A	-0.007095110875924	0.01	0.4782
4	rs1117779	23475032	G	T	-0.0065010863423599	0.01	0.5171
4	rs1117778	23475182	C	A	-0.0066017436345624	0.01	0.5139
4	rs7689858	23475489	A	C	-0.0012007205765188	0.0102	0.9081
4	rs10010445	23475851	A	G	0.0102968054773682	0.0087	0.233
4	rs10010833	23476298	A	T	0.0004998750416509	0.0103	0.9642
4	rs11947190	23476360	C	T	-0.0137034650584925	0.0095	0.15
4	rs11933826	23476363	T	A	0.0167981182758809	0.012	0.1621
4	rs74791938	23476511	G	T	-0.0413950753663857	0.0124	0.0008394
4	rs79070116	23476532	C	T	-0.0413950753663857	0.0124	0.0008371
4	rs77037669	23476595	C	T	-0.0413950753663857	0.0124	0.0008433
4	rs887471	23476755	T	C	0.001099395443301	0.0103	0.9123
4	rs77192993	23476971	T	C	-0.0408011614039327	0.0124	0.001002
4	rs740835	23477012	C	T	0.0117012723076411	0.0087	0.1771
4	rs12498626	23477482	G	A	-0.0383978517965666	0.0124	0.00189
4	rs758725	23477592	A	G	-0.031397792147416	0.015	0.03623
4	rs114836426	23477661	T	C	-0.0054950702819798	0.0281	0.8447
4	rs734406	23477667	G	A	0.0109992854583691	0.0087	0.2061
4	rs6818808	23477944	A	G	0.0013990209137074	0.0103	0.8879
4	rs10006697	23478313	T	C	-0.0092022107647994	0.0089	0.3011
4	rs11728280	23478842	T	C	-0.0078003437327339	0.0089	0.3786
4	rs17613642	23478878	T	A	-0.0198048272985997	0.0101	0.05109
4	rs10938949	23478946	G	A	0.001598721363697	0.0103	0.8747
4	rs11724046	23478950	G	C	-0.0081027387031859	0.0089	0.3608
4	rs17541530	23479184	A	G	0.0542987734073789	0.0237	0.02172
4	rs143965247	23479415	A	G	0.0235016597850914	0.0242	0.3319
4	rs1034965	23479740	A	G	0.0014988761237359	0.0103	0.8829
4	rs16873729	23480613	C	T	0.0043007385516922	0.0132	0.7467
4	rs11935529	23481440	G	A	-0.0398953406632555	0.0124	0.001332
4	rs79599549	23482476	A	G	-0.0467981495486393	0.0127	0.0002215
4	rs76911704	23483128	C	T	-0.0328951617042694	0.0151	0.02968
4	rs740834	23483330	T	C	-0.0093031403261444	0.0089	0.2979
4	rs35690336	23484608	G	A	0.0251998010217421	0.0259	0.3301
4	rs17613848	23485012	G	A	-0.0154994990469515	0.0101	0.1271
4	rs6830891	23485189	A	T	-0.0065010863423599	0.0142	0.648
4	rs6857002	23485264	T	G	-0.027998320426861	0.0099	0.004638
4	rs6831833	23485419	G	T	-0.0059979518036359	0.0143	0.6734
4	rs34857848	23485506	T	A	0.0148984646619666	0.0087	0.08682
4	rs13130879	23485983	G	A	-0.0170952954286372	0.0092	0.06257
4	rs16873748	23486104	C	G	-0.0054045784588597	0.0142	0.705
4	rs17541787	23486209	A	G	0.0686954939412985	0.0409	0.09296
4	rs16873749	23486333	C	T	0.0341018649449722	0.0136	0.01214
4	rs756516	23487104	A	G	0.004101577021075	0.0182	0.8235
4	rs16873755	23487277	A	G	-0.0057967688471774	0.0142	0.6844
4	rs16867688	23487489	A	G	0.076396066753339	0.0379	0.04369
4	rs143053061	23488034	T	C	-0.0430014511447026	0.0313	0.1694
4	rs73103160	23488371	G	A	0.0044998604248922	0.0184	0.8059
4	rs73103162	23488811	T	C	-0.0009004052431641	0.0117	0.9412
4	rs12505641	23488892	G	A	0.0006997551142732	0.0115	0.9503
4	rs35907720	23489349	G	A	0.03029639423135	0.0253	0.2316
4	rs61696662	23489495	T	A	-0.0003000450090019	0.0117	0.9762
4	rs79015644	23490322	C	A	-0.005304041591906	0.0142	0.7089
4	rs9884852	23490475	T	C	0.0192044091837133	0.0092	0.03584
4	rs11723564	23491099	A	G	0.0150954876453349	0.0087	0.08144
4	rs12508078	23491487	G	A	-0.0004000800213396	0.0117	0.9752
4	rs7673400	23492041	G	A	-0.0004000800213396	0.0117	0.9736
4	rs7697668	23492078	T	C	-0.0004000800213396	0.0117	0.9748
4	rs79753195	23493061	C	A	0.0062007356416035	0.0184	0.7383
4	rs2323995	23494312	T	G	0.0109003744682883	0.0087	0.2075
4	rs193088503	23494317	T	A	-0.0442967745820927	0.0312	0.1559
4	rs1468598	23494678	G	T	0.0109003744682883	0.0087	0.2071
4	rs4317189	23495538	T	C	0.0198026272961797	0.0091	0.0298
4	rs16873765	23496187	G	A	0.0047984689115734	0.0184	0.7928
4	rs7689747	23496341	T	A	0.0195967237465575	0.0091	0.03211
4	rs684968	23496919	C	G	0.0189983824093147	0.0091	0.03698
4	rs73103176	23497988	A	T	0.00730326611012	0.0184	0.6929
4	rs111883197	23498095	G	A	-0.0012007205765188	0.0117	0.9186
4	rs1995964	23498412	C	T	0.0072039888485025	0.0184	0.6946
4	rs147746426	23498988	G	A	-0.0182963622831166	0.045	0.6851
4	rs17542251	23499320	G	T	0.0200967016991224	0.0408	0.622
4	rs114167409	23499741	G	A	0.024702368640342	0.0266	0.3535
4	rs114622774	23500046	G	A	0.0178988554877579	0.0408	0.6601
4	rs16873777	23500674	A	G	0.0020977980821461	0.0239	0.9296
4	rs16873779	23500705	A	G	0.0017983819413794	0.0239	0.9398
4	rs4697392	23500899	T	C	0.0050969882578437	0.0157	0.7461
4	rs216103	23501089	G	T	0.0105046326450854	0.0087	0.2248
4	rs59477387	23501198	G	A	0.0075017910703226	0.0185	0.686
4	rs4697393	23501279	A	T	0.0048979852621919	0.0158	0.7563
4	rs138183707	23502526	A	T	0.0698991273796672	0.0499	0.161
4	rs113836717	23502883	G	A	-0.001501126126267	0.0239	0.9487
4	rs216108	23503444	G	T	0.0109992854583691	0.0087	0.204
4	rs56754377	23503581	C	T	0.0075017910703226	0.0185	0.6832
4	rs216107	23503823	T	C	-0.0084959889212643	0.0111	0.4452
4	rs17542397	23504128	T	G	-0.0421979407001862	0.0168	0.01183
4	rs216106	23504482	T	C	0.0112959597418516	0.0087	0.1923
4	rs28633851	23505869	C	G	0.0061013488579762	0.0124	0.624
4	rs34741421	23506362	G	A	-0.0152050125429676	0.0101	0.1297
4	rs113370805	23506683	C	T	-0.0008003201707691	0.024	0.9747
4	rs28887258	23507659	G	A	0.0085037404912207	0.0184	0.6459
4	rs11722745	23507771	C	T	-0.0201006717070029	0.0092	0.02909
4	rs28867811	23507824	G	A	0.0082954970241069	0.0184	0.6505
4	rs78246455	23507920	G	C	-0.0189993500097828	0.0203	0.3477
4	rs216116	23508363	T	C	0.0118001041157506	0.0087	0.1728
4	rs10433832	23508746	T	C	0.0065981840282271	0.0124	0.5955
4	rs10433833	23508946	C	A	0.0066975214477213	0.0124	0.5914
4	rs28505370	23509513	A	C	0.0063994795805678	0.0124	0.6064
4	rs17614488	23509793	G	A	-0.0649972930239685	0.0384	0.0903
4	rs7681148	23510676	C	T	0.0063994795805678	0.0125	0.6067
4	rs78119922	23511366	T	C	0.0008995952428359	0.0239	0.9706
4	rs112641949	23511642	A	G	0.0007996801705642	0.0239	0.9745
4	rs34506106	23512617	A	G	-0.0182963622831166	0.0092	0.04644
4	rs77506399	23513587	T	C	0.0059025456526138	0.0125	0.6336
4	rs7654858	23513826	G	T	0.0059025456526138	0.0125	0.6347
4	rs183352	23514548	T	C	0.014504302202808	0.0087	0.09624
4	rs12510268	23514606	T	A	0.0060019521956343	0.0125	0.6293
4	rs28673041	23516248	T	A	0.0059025456526138	0.0125	0.6378
4	rs9684213	23516266	G	T	-0.0114958245134845	0.0087	0.1856
4	rs28572730	23516403	A	G	0.0060019521956343	0.0125	0.6309
4	rs28456306	23516586	C	T	0.0059025456526138	0.0125	0.6355
4	rs1155194	23516635	G	A	-0.0005001250416822	0.0239	0.9824
4	rs1606147	23517521	C	T	0.0059025456526138	0.0125	0.6341
4	rs1912756	23517660	G	A	0.0059025456526138	0.0125	0.6343
4	rs7670966	23517891	T	C	0.0081963182244858	0.0122	0.5006
4	rs10012527	23518794	G	A	0.0059025456526138	0.0186	0.7518
4	rs6448205	23518825	A	C	0.001998002662673	0.0157	0.8965
4	rs7699363	23518943	C	T	0.0020977980821461	0.0157	0.8957
4	rs7699745	23519170	C	T	0.0029955089797983	0.0158	0.8472
4	rs17554527	23519755	C	T	-0.019203206984436	0.0092	0.03548
4	rs76974993	23519997	C	T	0.0033045340083004	0.0158	0.836
4	rs144502362	23520242	G	A	-0.0408011614039327	0.0382	0.286
4	rs216113	23520530	C	T	0.0100988346774146	0.0087	0.2445
4	rs17554625	23520711	C	T	0.0026963615477425	0.0157	0.8625
4	rs78883652	23521194	C	G	0.0027960873020011	0.0158	0.8569
4	rs116812969	23521465	T	A	-0.140297085538723	0.0447	0.001698
4	rs78563495	23521640	T	C	0.0029955089797983	0.0158	0.8496
4	rs78746220	23521796	C	T	-0.0435966737180782	0.0165	0.008362
4	rs6448206	23521949	C	T	0.0027960873020011	0.0158	0.8588
4	rs1877236	23521969	G	A	0.0103957761821204	0.0122	0.3926
4	rs6448207	23521971	G	C	0.0030952049073025	0.0158	0.8453
4	rs6448208	23522485	C	G	0.0027960873020011	0.0158	0.8585
4	rs28705971	23522553	A	T	0.0055048206344449	0.0186	0.7681
4	rs216112	23522707	C	T	0.0102968054773682	0.0087	0.2367
4	rs56661289	23523222	A	G	0.0053954185169075	0.0186	0.7724
4	rs7657910	23523223	T	C	0.0032048589489113	0.0158	0.8404
4	rs17554659	23523599	C	G	-0.0166986496230515	0.0092	0.06895
4	rs17554688	23523779	A	G	-0.0352023974087295	0.0162	0.03007
4	rs192676819	23523827	T	C	-0.0038975857287134	0.0512	0.9396
4	rs6448209	23524075	T	C	0.0032048589489113	0.0158	0.8382
4	rs6448210	23524106	A	G	0.0030952049073025	0.0158	0.8457
4	rs6448211	23524169	G	C	0.0030952049073025	0.0158	0.8448
4	rs17625142	23524663	C	T	-0.0178992398878318	0.0092	0.05083
4	rs6854092	23524735	T	C	0.0022973590486834	0.0158	0.8852
4	rs216111	23524794	A	G	0.0101978249764461	0.0087	0.2431
4	rs35795604	23524960	A	G	0.0023971245997214	0.0158	0.8774
4	rs77912191	23525021	G	T	0.0034041991335623	0.0158	0.8302
4	rs78583047	23525282	C	T	-0.0366017456445608	0.0432	0.3963
4	rs111412575	23525374	C	T	0.0602010026907569	0.041	0.1419
4	rs216110	23525657	C	G	0.0349037160078804	0.0344	0.3106
4	rs1588539	23525998	C	T	0.0044003044444822	0.0186	0.8112
4	rs76979264	23526504	G	A	-0.0017014466397575	0.0241	0.9434
4	rs140671747	23526561	C	T	-0.0380965452668448	0.0378	0.3141
4	rs61795357	23526656	C	T	-0.0080019302190585	0.0428	0.8514
4	rs75095390	23527491	T	A	0.0025966258472659	0.0159	0.8719
4	rs112293772	23527761	T	C	-0.0005001250416822	0.024	0.9829
4	rs59245947	23527877	A	G	0.0037031349243813	0.0158	0.8129
4	rs1588540	23528222	A	G	0.0045994064948955	0.0186	0.8046
4	rs113516593	23528395	G	A	0.0036034995896235	0.0158	0.8175
4	rs75461462	23528591	G	C	0.0037031349243813	0.0158	0.8166
4	rs13151198	23529286	G	A	-0.0108991808690006	0.0399	0.7848
4	rs1511434	23529424	T	C	0.0044998604248922	0.0114	0.6948
4	rs113236376	23529732	C	T	0.0038027603329278	0.0158	0.809
4	rs61795358	23529831	C	A	-0.0182047046548463	0.0092	0.04716
4	rs13105578	23529896	A	G	-0.0146974807605841	0.0101	0.1449
4	rs2191354	23530196	G	A	0.0080971295874548	0.0123	0.5111
4	rs2215387	23530919	C	T	0.0043007385516922	0.0186	0.8178
4	rs2109398	23531411	G	A	0.003902375817241	0.0158	0.8075
4	rs112739336	23531768	G	A	0.003902375817241	0.0158	0.806
4	rs76695246	23531975	A	T	0.003902375817241	0.0158	0.805
4	rs33975584	23532248	T	C	-0.0171970248285215	0.0091	0.0605
4	rs1003561	23532789	A	G	0.004001981379298	0.0158	0.8025
4	rs6836512	23533608	C	T	0.004001981379298	0.0158	0.8002
4	rs13129262	23533622	A	C	-0.0170037478161859	0.0091	0.06228
4	rs78603371	23533824	A	G	0.003902375817241	0.0158	0.8056
4	rs12510874	23534143	C	T	0.003902375817241	0.0158	0.8066
4	rs76016027	23534246	T	A	-0.0408949138454712	0.0166	0.01368
4	rs10517013	23534895	A	T	0.0038027603329278	0.0158	0.8086
4	rs10517014	23535139	G	T	0.0038027603329278	0.0158	0.8098
4	rs148776618	23535196	T	G	0.0627024616114006	0.0586	0.2845
4	rs993693	23535260	G	A	-0.0001000050003333	0.0242	0.9968
4	rs28520740	23535494	C	T	0.0028958031120254	0.0186	0.8776
4	rs1397826	23536013	T	C	0.0035038543266769	0.0158	0.8243
4	rs4458441	23536324	G	A	-0.0106970095483354	0.0087	0.2215
4	rs7663816	23536360	G	C	0.0299956000353805	0.0135	0.02567
4	rs7688207	23536379	T	A	0.0448968808822823	0.0207	0.03025
4	rs114792982	23537041	G	T	0.0034041991335623	0.0158	0.8285
4	rs113049046	23537050	G	A	0.0035038543266769	0.0158	0.8257
4	rs111870235	23537256	C	A	0.0036034995896235	0.0158	0.8189
4	rs112110475	23537403	G	A	0.004201162744548	0.0158	0.7911
4	rs28824778	23538007	G	A	0.004101577021075	0.0187	0.8269
4	rs7676340	23538028	G	A	0.0034041991335623	0.0158	0.8304
4	rs12510490	23538865	C	T	0.0035038543266769	0.0158	0.8269
4	rs79324913	23539147	G	T	0.0030952049073025	0.0158	0.8432
4	rs10517015	23539244	G	A	0.0030952049073025	0.0158	0.8425
4	rs145647495	23540012	C	T	-0.0360003042410416	0.0375	0.3376
4	rs77901449	23540771	A	T	0.001998002662673	0.0158	0.899
4	rs77512760	23541005	A	T	0.0007996801705642	0.0241	0.9739
4	rs4697394	23541368	C	T	0.0018981972830802	0.0158	0.9041
4	rs1511445	23541933	A	G	-0.0110002818588653	0.0087	0.2066
4	rs869473	23542478	G	T	0.0014988761237359	0.0241	0.9493
4	rs147326084	23542661	G	A	0.0098018049722602	0.0275	0.7208
4	rs59046113	23543753	T	C	0.0008995952428359	0.0242	0.9719
4	rs1119131	23543819	A	G	-0.0106970095483354	0.0087	0.2195
4	rs79726233	23544883	G	A	-0.0004000800213396	0.0242	0.9878
4	rs6845386	23545027	G	T	0.0017983819413794	0.0158	0.9082
4	rs112025617	23545115	A	C	0.0005998200719675	0.0186	0.9739
4	rs79527831	23546018	T	A	0.001998002662673	0.0158	0.9017
4	rs11946682	23546116	C	T	0.0016985566355815	0.0187	0.9286
4	rs2323996	23546394	C	T	-0.0170952954286372	0.0092	0.06216
4	rs11946861	23546531	C	T	0.001598721363697	0.0187	0.9301
4	rs12512531	23546569	G	C	0.0017983819413794	0.0158	0.9078
4	rs4395488	23546911	C	T	0.0026963615477425	0.0115	0.811
4	rs73258343	23547046	A	G	0.0103957761821204	0.0118	0.3746
4	rs113490961	23547209	A	G	0.0012991557316201	0.0158	0.9351
4	rs60437841	23547839	G	A	0.0056042667198317	0.019	0.7689
4	rs4410515	23548282	C	T	0.001598721363697	0.0187	0.9336
4	rs16873852	23548957	C	T	0.0017983819413794	0.0158	0.9119
4	rs16873865	23549753	C	T	0.0012991557316201	0.0187	0.9444
4	rs57506072	23549788	A	C	-0.0052035148315978	0.0242	0.8293
4	rs1511443	23550101	C	A	-0.0116981574124923	0.0088	0.1813
4	rs17625606	23550676	T	C	-0.0169020380753563	0.0092	0.06646
4	rs16873871	23550712	A	G	0.003902375817241	0.0219	0.8578
4	rs17555374	23551071	G	A	0.001998002662673	0.0159	0.8979
4	rs1511441	23551567	G	A	0.0018981972830802	0.0159	0.9063
4	rs1511440	23551739	A	G	0.0016985566355815	0.0159	0.9138
4	rs1511439	23551827	T	C	0.001099395443301	0.0159	0.9425
4	rs17555511	23551870	A	G	0.0126990249774084	0.0359	0.723
4	rs9790508	23552019	G	A	0.009504687014246	0.0089	0.2855
4	rs17555539	23552234	T	G	0.0006997551142732	0.0159	0.9669
4	rs17555602	23552420	G	A	0.0002999550089979	0.0159	0.9834
4	rs150453771	23553637	C	T	0.0633033836692384	0.059	0.2834
4	rs71608955	23553744	C	T	0.0028958031120254	0.0372	0.9385
4	rs73105052	23554863	T	C	0.0618004009054468	0.0387	0.1104
4	rs10021542	23555237	A	G	-0.0055956263571598	0.0089	0.5277
4	rs61199456	23555526	G	A	0.077701507663852	0.0392	0.04763
4	rs1976635	23556286	G	A	-0.0156010662286512	0.0118	0.1873
4	rs77056624	23556405	G	A	0.0066975214477213	0.0185	0.7154
4	rs73802417	23556660	A	G	0.0014988761237359	0.0179	0.9327
4	rs73802418	23556816	T	C	0.0013990209137074	0.0179	0.9374
4	rs6448212	23557339	G	T	-0.0027036515743148	0.0088	0.7613
4	rs1511451	23557645	G	A	-0.0108991808690006	0.0099	0.2704
4	rs2102560	23558846	T	A	-0.0065010863423599	0.009	0.4696
4	rs141441172	23559405	T	C	-0.0119005312583873	0.0382	0.7558
4	rs11939577	23559785	G	A	0.0056042667198317	0.0181	0.7579
4	rs11939613	23559857	G	C	0.0063001125484799	0.0181	0.7261
4	rs10517018	23560044	C	T	0.0055048206344449	0.0181	0.7626
4	rs7683779	23560611	T	C	-0.0018016219466282	0.0087	0.8364
4	rs4392502	23560631	T	G	0.0060019521956343	0.0181	0.741
4	rs74902678	23561069	A	C	0.0055048206344449	0.0182	0.7623
4	rs73258346	23561141	T	C	0.0439020462871288	0.0361	0.2237
4	rs950950	23561662	C	T	-0.0007002451143934	0.0087	0.9339
4	rs950949	23561707	A	G	-0.0050024916227914	0.009	0.5805
4	rs950948	23561815	A	T	-0.0008003201707691	0.0087	0.9308
4	rs111388665	23562045	A	G	0.0118001041157506	0.0403	0.7703
4	rs2055890	23562139	C	T	0.0	0.0088	0.9978
4	rs2175455	23562148	G	T	-0.0001000050003333	0.0088	0.9924
4	rs138959008	23562363	A	T	0.0096037361426946	0.0242	0.6917
4	rs4331766	23563103	C	T	0.0088011559530687	0.0089	0.3219
4	rs4622988	23563570	C	T	-0.0113036461713921	0.0095	0.2336
4	rs112625189	23563593	C	T	0.0651976788453886	0.0315	0.03849
4	rs9784459	23563931	A	G	0.0008995952428359	0.0106	0.9296
4	rs77282396	23564514	C	T	0.0616969878029145	0.0598	0.3023
4	rs58874680	23565305	C	G	0.0522982892110339	0.0201	0.009129
4	rs57429233	23565387	T	G	0.0531046528867784	0.0201	0.008234
4	rs73105087	23565839	C	T	0.0528011569911275	0.0201	0.008593
4	rs2089842	23566079	A	T	-0.0193969096107316	0.0089	0.02887
4	rs142022976	23566114	G	A	-0.0174005146801673	0.0462	0.707
4	rs10017437	23566334	C	T	-0.0081027387031859	0.0122	0.5041
4	rs142898327	23566468	T	C	-0.0154994990469515	0.046	0.7365
4	rs2875251	23566880	T	C	0.0106035827841911	0.0105	0.3144
4	rs113552539	23567036	A	G	-0.0358033589652777	0.0392	0.3611
4	rs7694126	23567180	T	A	-0.013004189135254	0.0089	0.1442
4	rs77683779	23567567	T	C	-0.0029042131473898	0.0117	0.8059
4	rs28824569	23568126	C	G	-0.0110002818588653	0.0118	0.3503
4	rs6448213	23568332	T	C	-0.0264979913062283	0.0088	0.002525
4	rs28830470	23568333	G	A	-0.0106970095483354	0.0118	0.3657
4	rs28802668	23568399	T	C	-0.0123965203365513	0.0118	0.2926
4	rs10026757	23569026	G	T	-0.0113036461713921	0.0118	0.3369
4	rs67436520	23569030	A	G	0.0004998750416509	0.0195	0.9795
4	rs7683226	23569316	G	A	-0.0235040691879941	0.0092	0.01047
4	rs28867777	23569326	G	A	-0.0114958245134845	0.0118	0.3286
4	rs28850402	23569349	C	A	-0.0115969858456632	0.0118	0.3265
4	rs79043286	23569368	G	A	-0.0104039337153929	0.0118	0.3805
4	rs28713551	23569427	C	T	-0.0114047880634385	0.0118	0.3342
4	rs28876831	23569564	C	T	-0.0114047880634385	0.0118	0.3315
4	rs4566642	23569841	C	T	-0.0114958245134845	0.0118	0.3294
4	rs4543099	23569862	T	G	-0.0095050300143049	0.0118	0.4192
4	rs6846806	23570075	A	G	-0.0113036461713921	0.0118	0.3375
4	rs6830349	23570747	T	C	-0.019203206984436	0.0088	0.0289
4	rs1912755	23571565	A	T	-0.0152963956259917	0.0088	0.08127
4	rs61797490	23571679	C	T	0.0377003271828256	0.0255	0.1395
4	rs13103252	23572152	A	G	-0.0154994990469515	0.0088	0.07871
4	rs12506146	23572504	A	G	-0.0202027073175195	0.009	0.02447
4	rs28763713	23572850	A	T	0.03649585023784	0.0221	0.09806
4	rs7662017	23572964	C	T	-0.017502275136142	0.0088	0.04629
4	rs10017400	23573553	A	G	0.0363029992242924	0.022	0.09961
4	rs78159177	23573601	G	A	-0.0092022107647994	0.0118	0.4332
4	rs28439545	23574005	C	T	-0.0331949048576409	0.0338	0.3264
4	rs73105101	23574035	C	T	0.0418998134646779	0.0224	0.06114
4	rs74776618	23574768	T	C	-0.0220002402796674	0.0481	0.6481
4	rs73258348	23574824	T	G	-0.0003000450090019	0.0195	0.9871
4	rs11727130	23574876	A	G	0.0077002766261879	0.0107	0.4674
4	rs111983905	23574933	A	G	-0.0029042131473898	0.0116	0.8012
4	rs181427622	23575109	A	G	-0.0499993949944177	0.0487	0.304
4	rs10006564	23575223	A	G	0.0374980764200844	0.0221	0.08936
4	rs10028975	23575246	C	T	0.0360040066341877	0.022	0.1019
4	rs9996142	23575304	T	C	0.0344014267173323	0.0219	0.1174
4	rs77761126	23575676	G	A	-0.0181028726978536	0.0164	0.2681
4	rs10031701	23575829	C	T	0.0358014124633833	0.022	0.1031
4	rs10031917	23575842	G	C	0.0358978909969844	0.022	0.102
4	rs10009448	23575883	A	G	0.0352995739869328	0.022	0.1077
4	rs10009451	23575898	A	G	0.0358014124633833	0.022	0.1031
4	rs13145651	23576325	A	G	-0.0183982139464423	0.0088	0.0367
4	rs58341605	23576399	A	G	0.0361004656247227	0.022	0.1009
4	rs73106912	23576471	C	T	0.0361004656247227	0.022	0.1007
4	rs186117188	23576908	C	T	-0.0851984758338849	0.0337	0.01142
4	rs73106915	23577005	A	G	0.0014988761237359	0.0108	0.8901
4	rs4697036	23577026	C	A	-0.0197028322758684	0.009	0.02816
4	rs58167866	23577117	A	G	0.0064988367398296	0.0107	0.5416
4	rs4697037	23577167	T	C	-0.0182963622831166	0.0233	0.432
4	rs28435609	23577312	A	G	0.0003999200213268	0.0108	0.9708
4	rs74953123	23577379	C	T	-0.009797842480111	0.0118	0.4045
4	rs55760345	23578138	C	A	0.0336958638567256	0.0221	0.1277
4	rs13108746	23578197	C	T	-0.0262002485024742	0.0133	0.04822
4	rs74539658	23578361	G	A	-0.0058973552660839	0.0122	0.6254
4	rs60382719	23578466	A	G	0.0060019521956343	0.0107	0.574
4	rs58214642	23578479	A	G	0.0338988850054592	0.0222	0.1265
4	rs73106921	23578748	G	A	0.0338022134084658	0.0222	0.1271
4	rs73106923	23578755	T	C	0.0343048036919902	0.0222	0.1224
4	rs73106924	23578775	C	T	0.0338022134084658	0.0222	0.1275
4	rs9884250	23578874	G	C	0.0	0.0108	0.9974
4	rs76486218	23578926	T	A	-0.0105959392134034	0.0118	0.3688
4	rs78799882	23579248	A	G	0.0903981354433043	0.046	0.04928
4	rs11724857	23580077	G	A	-0.0058973552660839	0.0487	0.9031
4	rs71608957	23580399	A	G	-0.0523991687992084	0.0401	0.1906
4	rs61797491	23580943	T	C	0.0377966226945664	0.0231	0.1022
4	rs56134488	23580970	C	T	0.004201162744548	0.0205	0.8385
4	rs10470807	23581156	C	T	-0.01999864650669	0.0089	0.02502
4	rs9884601	23581602	T	C	-0.0198966317144566	0.0089	0.02537
4	rs1511454	23582481	A	G	-0.0075987978753305	0.0115	0.5084
4	rs76048093	23583439	G	C	-0.0222967349986103	0.0153	0.1452
4	rs10049900	23583719	C	T	-0.0172987645783295	0.009	0.05566
4	rs6810684	23584402	G	A	-0.0176956485356892	0.0091	0.05027
4	rs78155426	23586152	T	C	-0.019294956182969	0.0357	0.5888
4	rs59593498	23586779	G	C	0.0459002781827573	0.0223	0.03908
4	rs55727900	23586851	A	T	0.0459002781827573	0.0222	0.03919
4	rs10027713	23587215	A	C	-0.001501126126267	0.0126	0.9032
4	rs10017553	23587418	T	C	0.0030952049073025	0.0097	0.7461
4	rs10027997	23587465	A	G	0.0084045823438103	0.0102	0.4062
4	rs73106937	23587585	A	T	-0.0601959637034527	0.0335	0.07272
4	rs1397829	23587996	A	G	-0.0039979812872983	0.0088	0.6493
4	rs6849268	23588056	C	T	0.0061013488579762	0.01	0.5401
4	rs1511453	23588462	G	A	-0.0028039273327342	0.0176	0.8744
4	rs978235	23588559	C	T	-0.0031048149534787	0.0088	0.7211
4	rs11733446	23588832	T	C	-0.0014009809156281	0.009	0.8752
4	rs2875245	23589160	G	A	-0.0054950702819798	0.0088	0.5334
4	rs66575145	23590019	C	T	0.0006997551142732	0.009	0.9402
4	rs71608958	23590046	C	T	-0.0031048149534787	0.009	0.7282
4	rs13105614	23590120	A	C	-0.0031950988965408	0.009	0.725
4	rs13106221	23590136	G	A	-0.003797200248385	0.0088	0.6617
4	rs73106942	23590168	C	T	-0.0135007260538548	0.021	0.5215
4	rs35036569	23590211	G	A	-0.0032954239497972	0.009	0.7135
4	rs35323184	23590382	A	T	-0.0031950988965408	0.009	0.7182
4	rs35426469	23590395	A	T	-0.0032954239497972	0.009	0.7164
4	rs61797495	23590451	G	C	-0.0032954239497972	0.009	0.7168
4	rs34203874	23590530	C	T	-0.0039979812872983	0.0175	0.8198
4	rs55657888	23590873	C	A	0.0061013488579762	0.0101	0.5452
4	rs13140325	23591014	T	C	-0.0033957590691798	0.009	0.7025
4	rs4697038	23591140	A	G	-0.0033957590691798	0.009	0.7025
4	rs10018135	23591162	C	T	-0.0032954239497972	0.0175	0.8479
4	rs7665464	23591401	G	A	-0.003797200248385	0.0175	0.827
4	rs4697039	23591442	A	G	-0.0033957590691798	0.0089	0.7051
4	rs4697397	23591522	T	C	-0.0033957590691798	0.0089	0.7047
4	rs4697040	23591589	G	A	-0.0033957590691798	0.0089	0.7029
4	rs34658173	23591641	G	A	-0.0033957590691798	0.0089	0.7063
4	rs34686085	23591695	A	G	-0.0033957590691798	0.0089	0.7058
4	rs61797498	23591938	T	A	-0.0137034650584925	0.0162	0.3952
4	rs35297743	23592101	T	G	-0.0031950988965408	0.009	0.7181
4	rs35106703	23592131	G	C	-0.0032954239497972	0.009	0.7158
4	rs61797501	23592272	C	T	-0.0006001800720324	0.0089	0.9438
4	rs36031666	23592323	T	G	-0.0032954239497972	0.0089	0.7151
4	rs2324074	23592446	A	C	-0.0031950988965408	0.0089	0.7169
4	rs1912758	23592475	T	C	-0.0032954239497972	0.0089	0.7163
4	rs1112601	23592563	C	T	-0.0031048149534787	0.009	0.7256
4	rs2324073	23592737	G	A	-0.0032954239497972	0.0089	0.7124
4	rs1912759	23593005	G	A	0.0063001125484799	0.0095	0.5076
4	rs7677519	23593131	A	G	-0.0032954239497972	0.0089	0.7087
4	rs1912760	23593138	C	T	0.0030952049073025	0.0096	0.7492
4	rs7677861	23593299	A	G	-0.0033957590691798	0.0089	0.704
4	rs60792940	23593379	G	A	-0.0102018624845967	0.0122	0.4045
4	rs7678500	23593622	A	G	-0.0033957590691798	0.0089	0.7068
4	rs13129407	23593632	G	A	-0.0033957590691798	0.0089	0.7034
4	rs13134720	23593733	G	C	-0.0033957590691798	0.0089	0.7049
4	rs13134344	23593779	A	G	-0.0034961042567088	0.009	0.693
4	rs13134550	23593808	C	T	-0.0033957590691798	0.009	0.7007
4	rs13135184	23593938	G	A	-0.0031950988965408	0.0089	0.7198
4	rs73258353	23594189	T	C	0.0250047589895661	0.0196	0.2022
4	rs1511438	23594273	A	G	-0.0034961042567088	0.0089	0.6968
4	rs1511437	23594343	T	A	-0.0032954239497972	0.0089	0.7101
4	rs61797535	23594577	G	A	-0.0106970095483354	0.0161	0.5072
4	rs13103227	23594747	G	A	-0.0031950988965408	0.0089	0.7202
4	rs1606148	23595092	C	T	-0.004198802647333	0.0174	0.8099
4	rs116233169	23595093	G	A	-0.0009004052431641	0.0318	0.9763
4	rs57301779	23595190	T	G	-0.0007002451143934	0.009	0.936
4	rs34330552	23595207	A	G	-0.0030045090202987	0.0089	0.7346
4	rs34119851	23595226	C	T	-0.0032954239497972	0.0089	0.7115
4	rs34057927	23595251	T	C	-0.0046005663955682	0.0175	0.7929
4	rs34367467	23595280	C	G	-0.0032954239497972	0.0089	0.7081
4	rs56013296	23595315	A	G	-0.0132980281439898	0.0161	0.4076
4	rs13104038	23595334	C	T	-0.0032954239497972	0.0089	0.7106
4	rs13104217	23595365	C	A	-0.0032954239497972	0.0089	0.7103
4	rs34291641	23595480	A	G	-0.0033957590691798	0.0089	0.7054
4	rs61797539	23595641	T	C	-0.003596459514405	0.0089	0.6849
4	rs17631802	23595674	G	A	-0.003596459514405	0.0089	0.6859
4	rs34607096	23595994	G	T	-0.004198802647333	0.0174	0.8091
4	rs61795060	23596091	C	A	-0.003797200248385	0.0089	0.6692
4	rs34989163	23596093	G	A	-0.0036968248442897	0.0174	0.8329
4	rs61795061	23596098	T	C	-0.003797200248385	0.0089	0.668
4	rs34145586	23596138	C	T	-0.0045001103249234	0.0087	0.6044
4	rs35435225	23596221	A	T	-0.0043996643446871	0.0087	0.6111
4	rs78109537	23596276	T	C	-0.0036968248442897	0.0089	0.6762
4	rs73106947	23596323	G	A	-0.0106970095483354	0.021	0.6114
4	rs71608959	23596325	C	T	-0.0036968248442897	0.0089	0.6767
4	rs6820701	23596594	G	A	0.0077995046323818	0.01	0.4339
4	rs1397828	23596719	G	T	-0.0081027387031859	0.0172	0.6372
4	rs61795062	23596767	C	G	-0.0034961042567088	0.0089	0.6949
4	rs1511436	23597085	G	A	-0.0050024916227914	0.0124	0.6865
4	rs2067858	23597211	G	A	0.0099998345783334	0.0107	0.3512
4	rs7669479	23597331	A	G	-0.0050024916227914	0.0124	0.687
4	rs10517019	23597396	T	A	-0.005304041591906	0.0087	0.5469
4	rs17632009	23597603	T	A	-0.0032954239497972	0.0089	0.7094
4	rs2137047	23597767	T	G	-0.0079011318962572	0.0125	0.5248
4	rs35472143	23597788	G	A	0.0066975214477213	0.0094	0.4755
4	rs115780065	23597839	A	G	-0.0130953713122409	0.021	0.5339
4	rs11943096	23598144	C	G	0.0062007356416035	0.0094	0.5133
4	rs11929831	23598441	T	C	0.0048979852621919	0.0094	0.6017
4	rs75530198	23598457	G	A	-0.0032954239497972	0.0089	0.7073
4	rs7654612	23598499	T	C	-0.0137034650584925	0.016	0.3932
4	rs11934211	23598516	A	T	0.0050969882578437	0.0094	0.5877
4	rs34841951	23598549	G	A	-0.0033957590691798	0.0089	0.7025
4	rs7676738	23598582	C	T	-0.0054950702819798	0.0124	0.6597
4	rs7681518	23598734	C	T	-0.0054045784588597	0.0124	0.664
4	rs61795063	23598771	A	G	-0.0034961042567088	0.0089	0.6971
4	rs61795064	23598822	C	T	-0.0036968248442897	0.0089	0.6783
4	rs78823432	23599742	T	C	-0.0140989243795016	0.0161	0.3794
4	rs16873936	23600058	A	G	0.0098018049722602	0.0109	0.3667
4	rs13140421	23600150	C	T	-0.0036968248442897	0.0089	0.682
4	rs6847002	23600207	C	T	-0.0062998021485279	0.0124	0.6103
4	rs6847543	23600309	G	A	-0.0093031403261444	0.0123	0.4484
4	rs13116465	23600323	T	C	-0.003596459514405	0.0089	0.6837
4	rs60622358	23600420	C	T	0.0059025456526138	0.0099	0.5524
4	rs13140916	23600510	A	G	-0.0036968248442897	0.0089	0.6818
4	rs17632146	23600766	G	T	-0.0034961042567088	0.0089	0.6919
4	rs6853468	23600819	G	A	-0.0081027387031859	0.0125	0.5178
4	rs6853140	23600892	A	G	0.0049974917102918	0.0094	0.5931
4	rs56112034	23600897	A	G	-0.0034961042567088	0.0089	0.6924
4	rs61795065	23600922	T	C	-0.0143017847108596	0.0161	0.3739
4	rs13123056	23600950	T	C	-0.0050024916227914	0.0174	0.774
4	rs10032829	23601001	G	T	-0.009797842480111	0.0122	0.4228
4	rs13124215	23601453	T	A	-0.0048015088161939	0.0174	0.7809
4	rs61795066	23601502	T	C	-0.0036968248442897	0.0089	0.6806
4	rs13148875	23601560	G	T	-0.0057967688471774	0.0124	0.6385
4	rs6812096	23602156	A	C	-0.0007002451143934	0.0089	0.9335
4	rs11930184	23602254	G	A	0.0007996801705642	0.0095	0.9311
4	rs1397827	23602292	G	A	-0.0102018624845967	0.0122	0.4044
4	rs13131821	23602602	T	C	-0.003797200248385	0.0089	0.6695
4	rs59327771	23602621	A	C	-0.0105049846451474	0.0209	0.616
4	rs4697398	23603051	T	G	-0.0076995657264405	0.0122	0.5253
4	rs2203082	23603114	A	T	-0.003797200248385	0.0089	0.6717
4	rs2203081	23603152	G	T	-0.0010005003335835	0.0103	0.9204
4	rs2203080	23603183	C	A	-0.0057967688471774	0.0087	0.5084
4	rs4697399	23603249	A	G	0.004201162744548	0.0095	0.6533
4	rs113089161	23603316	C	T	-0.0120017335415971	0.0208	0.5639
4	rs60863125	23603320	T	C	-0.0132980281439898	0.016	0.4061
4	rs80093580	23603327	G	A	-0.009696862978864	0.0209	0.6433
4	rs4697041	23603378	G	A	0.0007996801705642	0.0089	0.9307
4	rs28533065	23603438	T	C	-0.008395140788382	0.0137	0.5393
4	rs58259819	23603508	A	G	-0.0127003085782322	0.0135	0.3476
4	rs11732020	23603711	A	T	0.0066975214477213	0.0099	0.498
4	rs28449689	23603764	A	T	-0.0086977157031958	0.0087	0.3191
4	rs11723862	23603809	C	T	0.0005998200719675	0.0095	0.9514
4	rs35953043	23603810	G	A	-0.0078003437327339	0.0172	0.6511
4	rs61795109	23604086	G	A	-0.0128015918372089	0.016	0.4218
4	rs28367546	23604199	A	C	-0.0008003201707691	0.0106	0.9375
4	rs13118648	23604284	G	C	-0.0042992284528324	0.0124	0.7271
4	rs28404292	23604287	G	A	-0.0019018072895963	0.0089	0.83
4	rs67925430	23604385	G	T	0.0064988367398296	0.0099	0.5127
4	rs61795110	23604428	G	A	-0.0038975857287134	0.0089	0.6612
4	rs13118562	23604501	A	G	-0.0095050300143049	0.0089	0.2822
4	rs35926927	23605182	T	G	-0.009696862978864	0.0087	0.2678
4	rs13138738	23605232	G	A	-0.0031048149534787	0.0174	0.8605
4	rs34551852	23605540	T	C	-0.0087985943563496	0.0089	0.3226
4	rs28461664	23605973	C	T	0.0063994795805678	0.0096	0.5034
4	rs7672087	23606265	T	C	-0.0050024916227914	0.009	0.5757
4	rs73106979	23606634	T	C	-0.0135007260538548	0.0207	0.5142
4	rs61795112	23606719	A	G	-0.0049019951702315	0.009	0.5845
4	rs112181493	23606980	G	T	-0.0025031302181184	0.0314	0.9363
4	rs8180368	23607068	G	T	0.00730326611012	0.0096	0.4439
4	rs6810541	23607172	G	T	-0.007296555232638	0.0124	0.5575
4	rs61795113	23607232	A	G	-0.004701032558649	0.009	0.5997
4	rs10155058	23607322	G	A	0.0069954745123864	0.0096	0.4678
4	rs10155059	23607604	G	A	0.0068961666878413	0.0096	0.4698
4	rs13135406	23607899	T	C	0.0065981840282271	0.009	0.4632
4	rs6816475	23607928	C	A	0.0065981840282271	0.009	0.4669
4	rs6816458	23607947	A	G	0.0064988367398296	0.009	0.4697
4	rs6816995	23608001	G	T	0.0068961666878413	0.0096	0.4698
4	rs6816844	23608056	C	T	0.0044998604248922	0.009	0.6212
4	rs6818216	23608557	G	T	0.0064988367398296	0.0096	0.4951
4	rs6823016	23608842	A	G	0.0046989426564652	0.009	0.6058
4	rs147318572	23608885	G	A	0.0399031725325864	0.0588	0.4974
4	rs9291450	23608953	T	C	0.0062007356416035	0.009	0.4914
4	rs6823705	23608964	G	C	-0.0142003494011414	0.016	0.3751
4	rs6824347	23609323	G	C	-0.0140989243795016	0.016	0.3799
4	rs13116416	23609524	A	G	0.0062007356416035	0.009	0.4929
4	rs907319	23609670	A	G	0.0061013488579762	0.009	0.4994
4	rs966650	23609928	G	A	-0.004198802647333	0.009	0.6359
4	rs34236267	23609964	G	A	-0.0062998021485279	0.0171	0.7107
4	rs907318	23610009	G	C	0.0065981840282271	0.0096	0.4894
4	rs907317	23610077	C	A	0.004201162744548	0.009	0.639
4	rs907316	23610144	T	G	0.005703702916678	0.0095	0.5517
4	rs10938950	23610330	G	A	0.0064988367398296	0.0095	0.4967
4	rs12648322	23610445	A	G	0.004201162744548	0.009	0.6397
4	rs35437014	23610579	T	A	-0.0060985584618694	0.0171	0.7198
4	rs12645475	23610607	T	C	0.0062007356416035	0.009	0.4926
4	rs34808621	23610617	A	G	-0.0060985584618694	0.017	0.7194
4	rs10014705	23610811	T	C	0.0066975214477213	0.0095	0.4823
4	rs71608960	23610972	G	C	-0.0048015088161939	0.0171	0.7773
4	rs11734142	23610993	A	G	0.0066975214477213	0.0095	0.4827
4	rs115123459	23611189	T	C	-0.0732053027592748	0.0372	0.04906
4	rs66926968	23611238	T	C	0.0064988367398296	0.0095	0.4949
4	rs13131611	23611480	G	A	-0.0046005663955682	0.009	0.6051
4	rs28532349	23611631	A	G	0.0066975214477213	0.0095	0.4856
4	rs13112409	23611658	T	C	-0.006199175242821	0.017	0.7142
4	rs58827650	23611823	C	A	0.0065981840282271	0.0095	0.4866
4	rs57813199	23611956	T	G	-0.0069037763167944	0.0182	0.7049
4	rs10006184	23612043	C	G	0.0045994064948955	0.009	0.6105
4	rs10006294	23612180	C	G	0.0044998604248922	0.009	0.6179
4	rs28682329	23612784	G	A	0.0065981840282271	0.0095	0.4872
4	rs76757127	23612788	T	G	-0.0098988321792475	0.0458	0.8293
4	rs6448215	23612798	A	C	-0.0046005663955682	0.009	0.6061
4	rs6448216	23612834	T	C	-0.004701032558649	0.0089	0.5962
4	rs28526502	23613097	G	A	0.0064988367398296	0.0095	0.4936
4	rs7693599	23613403	C	T	0.0062007356416035	0.009	0.4913
4	rs61795114	23613418	A	G	-0.0143017847108596	0.016	0.3705
4	rs61795115	23613459	A	C	-0.0143017847108596	0.016	0.3713
4	rs7693965	23613573	C	A	-0.0074980401773571	0.0124	0.5442
4	rs1511444	23613974	C	T	0.0043007385516922	0.009	0.6292
4	rs28481497	23614876	T	A	0.0060019521956343	0.0095	0.5303
4	rs7695574	23614941	T	C	-0.0079011318962572	0.0124	0.5253
4	rs35038557	23614998	G	A	-0.0048015088161939	0.0089	0.593
4	rs13121107	23615048	G	A	0.0060019521956343	0.009	0.5016
4	rs28538856	23615171	G	A	0.0053954185169075	0.0095	0.5661
4	rs66471889	23615258	C	T	0.005703702916678	0.0095	0.5508
4	rs68069803	23615305	G	A	0.005703702916678	0.0095	0.5508
4	rs115517211	23615496	C	A	0.001099395443301	0.0376	0.9765
4	rs2036883	23615792	A	T	-0.0079011318962572	0.0124	0.5221
4	rs2036882	23615845	C	T	0.0062007356416035	0.009	0.4883
4	rs2036881	23615948	G	C	0.004101577021075	0.009	0.6445
4	rs12108313	23616145	G	A	0.0064988367398296	0.0095	0.4911
4	rs13121124	23622489	C	T	0.0044998604248922	0.009	0.6161
4	rs13121520	23622531	G	A	-0.003596459514405	0.0172	0.8333
4	rs4697400	23622681	A	C	-0.009000382197299	0.0124	0.4691
4	rs10001543	23622931	A	G	0.0059025456526138	0.0095	0.5353
4	rs73109014	23623028	A	G	-0.0156010662286512	0.0129	0.2282
4	rs2875249	23623314	G	A	-0.0084959889212643	0.0124	0.4941
4	rs6812997	23623499	T	C	0.0044003044444822	0.009	0.6242
4	rs12643574	23624142	A	G	0.0045994064948955	0.009	0.6076
4	rs1588544	23624201	G	A	-0.0081027387031859	0.0124	0.5141
4	rs12649598	23624221	C	T	0.0045994064948955	0.009	0.6077
4	rs1588543	23624271	G	A	-0.004701032558649	0.0089	0.6002
4	rs34786719	23624282	G	C	-0.0040983869261633	0.0172	0.8115
4	rs13135811	23624332	G	C	0.0047984689115734	0.009	0.5921
4	rs13111247	23624394	T	G	-0.004198802647333	0.0172	0.8093
4	rs1588542	23624507	G	A	-0.0088994831870327	0.0124	0.4708
4	rs10027853	23624592	C	T	0.0045994064948955	0.009	0.6052
4	rs55865055	23624699	A	G	0.0060019521956343	0.0095	0.5261
4	rs55656936	23624812	A	C	0.0046989426564652	0.009	0.6047
4	rs13435393	23624845	A	G	0.0062007356416035	0.0095	0.5106
4	rs61795122	23625001	C	G	-0.0147989665120717	0.016	0.3552
4	rs4389561	23625197	T	G	0.0045994064948955	0.009	0.6067
4	rs112715742	23625280	G	C	-0.0112025145079934	0.0208	0.5918
4	rs2875250	23625383	A	T	0.0045994064948955	0.009	0.6061
4	rs2324071	23625482	T	C	-0.0081027387031859	0.0124	0.5142
4	rs4697401	23625696	C	T	-0.0088994831870327	0.0124	0.4727
4	rs4391019	23625889	T	C	0.0044003044444822	0.009	0.6241
4	rs10001239	23626018	C	T	0.0046989426564652	0.009	0.6035
4	rs34010152	23626531	G	T	-0.0043996643446871	0.0172	0.7977
4	rs1588541	23626729	C	G	-0.0149004625639624	0.013	0.2494
4	rs77597104	23627084	G	A	-0.0149004625639624	0.013	0.2498
4	rs28834395	23627088	G	A	0.0047984689115734	0.009	0.5934
4	rs7689888	23628060	G	A	0.0048979852621919	0.009	0.589
4	rs147892099	23628776	C	A	-0.0438996422900184	0.0427	0.3031
4	rs4458443	23628966	C	T	0.0046989426564652	0.009	0.6034
4	rs1511448	23629112	G	A	0.0066975214477213	0.0095	0.4788
4	rs1511447	23629325	G	A	0.0046989426564652	0.009	0.6029
4	rs16873945	23629454	A	G	0.0046989426564652	0.009	0.6015
4	rs34405511	23629890	C	T	0.0046989426564652	0.009	0.5989
4	rs34753596	23629904	G	A	0.0045994064948955	0.009	0.6076
4	rs75536258	23630015	A	G	-0.015702643727291	0.0159	0.3236
4	rs16873950	23630253	T	C	0.0065981840282271	0.0095	0.4885
4	rs7686688	23630693	T	C	-0.0051029981759033	0.0089	0.5697
4	rs13110354	23630697	C	T	-0.0043996643446871	0.0172	0.7966
4	rs13110977	23630812	G	T	-0.0046005663955682	0.0172	0.787
4	rs13110597	23630814	C	T	-0.0046005663955682	0.0172	0.7869
4	rs6845167	23631034	T	C	0.0065981840282271	0.0095	0.4873
4	rs116316092	23631035	G	A	0.0875987044790681	0.0368	0.01723
4	rs883119	23631126	T	C	0.0048979852621919	0.009	0.5889
4	rs868355	23631309	A	G	0.0046989426564652	0.009	0.6029
4	rs883120	23631376	C	T	0.0044003044444822	0.009	0.6224
4	rs868356	23631474	G	A	-0.0093031403261444	0.0086	0.2801
4	rs34852915	23631518	C	T	-0.0043996643446871	0.0172	0.7985
4	rs867416	23631789	G	A	0.0044003044444822	0.009	0.6247
4	rs13118539	23631863	G	A	-0.004701032558649	0.0172	0.7867
4	rs16873952	23632143	G	A	-0.0144032303107437	0.0129	0.265
4	rs16873953	23632162	G	A	-0.0145046862028817	0.0129	0.2641
4	rs10938951	23632179	A	G	0.0043007385516922	0.009	0.6339
4	rs13146636	23632488	T	C	0.0028958031120254	0.009	0.745
4	rs13120046	23632544	G	A	0.0028958031120254	0.009	0.7448
4	rs990219	23632622	G	A	0.0027960873020011	0.009	0.7527
4	rs990218	23632752	T	C	-0.008395140788382	0.0124	0.4971
4	rs990217	23632980	G	A	0.0027960873020011	0.009	0.753
4	rs71608983	23633035	G	A	-0.0048015088161939	0.0172	0.778
4	rs1511450	23633340	A	G	0.0026963615477425	0.009	0.7627
4	rs1511449	23633393	G	A	0.0044998604248922	0.0095	0.6374
4	rs10517017	23633629	A	G	0.0026963615477425	0.009	0.7663
4	rs61795123	23634156	G	T	-0.0145960053074092	0.0129	0.2605
4	rs10938952	23634474	G	A	0.0026963615477425	0.009	0.7648
4	rs10938953	23634488	A	T	0.0043007385516922	0.0095	0.6519
4	rs67936880	23634688	G	A	0.0026963615477425	0.009	0.7681
4	rs1912757	23635033	A	C	0.0025966258472659	0.009	0.7702
4	rs4607203	23635293	A	G	0.0024968801985871	0.009	0.7811
4	rs2175454	23635354	C	G	0.004101577021075	0.0095	0.6651
4	rs2137049	23635580	C	T	0.0024968801985871	0.009	0.783
4	rs2137048	23635616	A	G	0.0024968801985871	0.009	0.7853
4	rs1588545	23636147	T	C	0.0023971245997214	0.009	0.7901
4	rs12647344	23636814	C	A	0.001598721363697	0.009	0.8578
4	rs12641301	23636914	A	G	0.0023971245997214	0.009	0.7875
4	rs12650599	23636939	T	A	0.0023971245997214	0.009	0.7925
4	rs4521332	23637192	A	T	0.0044003044444822	0.0095	0.6413
4	rs4399975	23637305	T	C	0.0023971245997214	0.009	0.7892
4	rs4555617	23637340	A	G	0.0022973590486834	0.009	0.797
4	rs34405467	23637711	A	G	-0.010302892995897	0.0182	0.5727
4	rs60495014	23637782	G	A	0.0043007385516922	0.0095	0.6508
4	rs13123134	23637800	C	A	-0.0048015088161939	0.0087	0.5756
4	rs13123614	23638099	A	G	-0.0012007205765188	0.0089	0.8913
4	rs6857409	23638294	T	C	-0.0012007205765188	0.0089	0.8881
4	rs79235896	23638309	G	A	-0.0145046862028817	0.0159	0.3607
4	rs75869796	23638345	G	A	-0.0145046862028817	0.0159	0.361
4	rs74762623	23638484	A	G	-0.0145046862028817	0.0129	0.261
4	rs76240580	23638774	C	T	-0.0695001429845276	0.0423	0.1002
4	rs6837484	23638836	C	T	0.0044003044444822	0.0095	0.6463
4	rs6815195	23638979	T	G	0.0044998604248922	0.0095	0.6374
4	rs1980038	23639667	C	T	-0.0093031403261444	0.0124	0.4512
4	rs11931815	23639855	T	C	0.0032048589489113	0.0091	0.7217
4	rs11936160	23639872	A	G	-0.0016012813669738	0.0089	0.8609
4	rs306055	23640058	A	G	-0.004198802647333	0.0173	0.8096
4	rs6845676	23640403	C	A	-0.0145960053074092	0.0159	0.3574
4	rs306056	23640506	G	A	-0.0085968472255182	0.0123	0.4877
4	rs306057	23640517	T	G	-0.0039979812872983	0.0173	0.8186
4	rs1844816	23640686	C	T	-0.004701032558649	0.0106	0.6566
4	rs306058	23640763	C	A	-0.0052035148315978	0.0172	0.7621
4	rs67790150	23641041	A	G	0.0044003044444822	0.0095	0.6433
4	rs56372534	23641888	A	G	0.0045994064948955	0.0095	0.6291
4	rs306059	23641922	A	G	-0.0123965203365513	0.0167	0.4586
4	rs1565535	23642370	G	T	0.0045994064948955	0.0095	0.6268
4	rs11726973	23643369	T	A	0.004201162744548	0.0095	0.6615
4	rs11726976	23643382	T	C	0.0049974917102918	0.0095	0.6007
4	rs73606166	23645580	G	C	0.0045994064948955	0.0095	0.628
4	rs185497079	23646282	G	A	-0.040197189751413	0.0422	0.3407
4	rs61796668	23648398	C	T	-0.0147989665120717	0.0159	0.3532
4	rs190383416	23648626	G	A	-0.0125990355765152	0.0206	0.5422
4	rs13112874	23648650	C	T	-0.0120017335415971	0.0243	0.621
4	rs111961560	23648700	C	G	0.0044003044444822	0.0095	0.6449
4	rs75296111	23648735	C	T	0.0044003044444822	0.0095	0.6417
4	rs4697403	23649042	C	T	-0.0033957590691798	0.0089	0.7007
4	rs306062	23649144	G	T	-0.0054045784588597	0.0172	0.7555
4	rs142063572	23649226	C	T	0.0267003518299564	0.0243	0.2732
4	rs13114348	23649235	G	A	-0.001501126126267	0.0089	0.8645
4	rs13114349	23649241	G	A	-0.001501126126267	0.0089	0.8663
4	rs4697404	23649324	G	A	0.0047984689115734	0.0095	0.6133
4	rs306063	23649426	G	A	-0.005696192544881	0.0172	0.7417
4	rs7671409	23649981	C	T	-0.0032954239497972	0.0089	0.7091
4	rs12642018	23650193	G	A	0.0047984689115734	0.0095	0.616
4	rs306064	23650238	G	T	-0.0091012913892029	0.0124	0.4608
4	rs10011130	23650333	T	A	0.0029955089797983	0.0091	0.7433
4	rs13121730	23650432	C	T	-0.0031950988965408	0.0089	0.7192
4	rs61796670	23650555	G	A	-0.0147989665120717	0.0129	0.2516
4	rs56399757	23652047	T	C	-0.0032954239497972	0.0089	0.715
4	rs34425725	23652347	A	G	-0.001501126126267	0.0089	0.8626
4	rs73111058	23652865	A	G	-0.0122041688389067	0.0207	0.555
4	rs28449484	23652901	G	A	0.0048979852621919	0.0095	0.6078
4	rs61796672	23652978	A	G	-0.0152963956259917	0.0159	0.3362
4	rs955456	23653216	T	G	0.0047984689115734	0.0095	0.6145
4	rs955457	23653513	A	C	0.0047984689115734	0.0095	0.6139
4	rs66656552	23654210	G	A	0.0046989426564652	0.0095	0.619
4	rs13150873	23654326	G	A	-0.0051029981759033	0.0106	0.6316
4	rs13150565	23654378	A	G	-0.0032954239497972	0.0089	0.7137
4	rs567908148	23654618	G	A	-0.0055956263571598	0.0526	0.9145
4	rs11724177	23655218	C	T	0.0032048589489113	0.0091	0.7262
4	rs74886747	23655464	T	A	-0.0156010662286512	0.0159	0.3268
4	rs73111065	23655823	T	C	-0.0116981574124923	0.0208	0.5726
4	rs2130922	23656187	C	T	0.00730326611012	0.0172	0.6695
4	rs12374262	23656232	G	T	0.0047984689115734	0.0095	0.6156
4	rs73111068	23656604	G	T	-0.0156010662286512	0.0129	0.2262
4	rs625286	23656937	T	A	-0.0094040800752939	0.0123	0.4469
4	rs635362	23657101	T	A	-0.0095050300143049	0.0123	0.4413
4	rs3112978	23657602	C	T	-0.004198802647333	0.0173	0.8067
4	rs10938955	23657645	G	A	0.0049974917102918	0.0095	0.597
4	rs73111073	23657720	C	T	-0.0156010662286512	0.0129	0.2271
4	rs149126523	23658241	G	A	-0.0762009300937354	0.0477	0.1103
4	rs1511452	23658386	A	G	-0.0016012813669738	0.0099	0.8705
4	rs4697405	23659430	G	C	0.0047984689115734	0.0095	0.6118
4	rs6832335	23659575	T	G	-0.0014009809156281	0.0089	0.8789
4	rs6813616	23660409	G	A	0.0047984689115734	0.0095	0.6129
4	rs6839015	23660502	T	C	0.0049974917102918	0.0095	0.6005
4	rs61796676	23660620	A	G	-0.0016012813669738	0.0089	0.8608
4	rs61796677	23660751	C	T	-0.0152050125429676	0.0129	0.2396
4	rs1388333	23660881	A	T	0.0030952049073025	0.0091	0.7297
4	rs61796678	23661111	C	T	-0.0031048149534787	0.0089	0.7296
4	rs8180290	23661239	T	G	-0.0098988321792475	0.0124	0.422
4	rs9683673	23661273	A	G	-0.0098988321792475	0.0124	0.4212
4	rs10517021	23662176	A	C	-0.0008003201707691	0.0089	0.932
4	rs11725137	23662857	A	G	-0.0034961042567088	0.0089	0.6976
4	rs7438193	23663027	C	T	0.0043007385516922	0.0095	0.6546
4	rs1491386	23663069	A	C	-0.0156010662286512	0.0129	0.2283
4	rs2035827	23663235	G	A	0.0035038543266769	0.0091	0.6957
4	rs306054	23663453	T	G	-0.0042992284528324	0.0173	0.802
4	rs1491387	23663714	G	C	-0.006199175242821	0.0103	0.5467
4	rs1491392	23665104	G	A	0.0029955089797983	0.0091	0.7394
4	rs4697406	23666030	G	A	-0.0027036515743148	0.0089	0.7635
4	rs4697407	23666163	T	C	-0.001100605444033	0.0089	0.906
4	rs66467690	23666240	A	G	0.0044998604248922	0.0095	0.6345
4	rs114187133	23666681	C	T	-0.0881975347421256	0.0374	0.01833
4	rs73258380	23667866	A	G	-0.0408949138454712	0.0398	0.3048
4	rs7680077	23668753	G	A	0.0044003044444822	0.0095	0.6465
4	rs306050	23669223	C	A	-0.0042992284528324	0.0173	0.8032
4	rs884947	23670071	G	A	0.004101577021075	0.0095	0.6637
4	rs56046708	23670294	C	T	0.004201162744548	0.0095	0.662
4	rs73092867	23670489	C	T	-0.0146974807605841	0.0206	0.477
4	rs10032003	23671235	C	T	0.0036034995896235	0.0091	0.693
4	rs7699544	23671912	C	G	0.0043007385516922	0.0095	0.6511
4	rs28609185	23672401	T	G	0.0029955089797983	0.0091	0.7448
4	rs10002524	23672444	T	C	0.0028958031120254	0.0091	0.7468
4	rs306051	23673529	A	G	-0.004701032558649	0.0173	0.7873
4	rs2220642	23674080	G	A	-0.0055956263571598	0.0106	0.6001
4	rs116798190	23674534	G	A	0.0154992634469238	0.0316	0.6232
4	rs306052	23675181	A	T	-0.0040983869261633	0.0091	0.6512
4	rs306053	23675698	A	G	0.0108014536938559	0.0124	0.3835
4	rs7697439	23676790	C	A	0.0035038543266769	0.0091	0.6961
4	rs74985885	23678081	G	C	-0.0059979518036359	0.0321	0.8514
4	rs61796681	23678196	A	T	-0.0164953025291975	0.0159	0.2985
4	rs61796682	23678241	G	A	-0.0168003386783461	0.0159	0.2909
4	rs12640279	23678441	G	A	0.004101577021075	0.0095	0.6647
4	rs7665084	23679262	A	C	0.0030952049073025	0.0091	0.7314
4	rs61796683	23679445	A	T	-0.0168003386783461	0.0159	0.2916
4	rs73092872	23679762	C	A	-0.0143017847108596	0.0208	0.4906
4	rs1491395	23679807	G	A	0.0030952049073025	0.0091	0.7362
4	rs1491394	23680177	C	T	0.0030952049073025	0.0091	0.7343
4	rs61796684	23680287	C	T	-0.0177974390305806	0.013	0.1693
4	rs77414916	23680861	A	G	-0.0168003386783461	0.0159	0.2916
4	rs4697408	23680862	T	C	0.0045994064948955	0.0095	0.6269
4	rs6835294	23680867	G	T	-0.0034961042567088	0.0089	0.6916
4	rs73258381	23681759	G	A	0.0108014536938559	0.0124	0.3825
4	rs28763624	23682654	G	A	0.0045994064948955	0.0095	0.6284
4	rs2172151	23683165	G	A	0.0036034995896235	0.0095	0.7056
4	rs2172152	23683234	C	T	0.0032048589489113	0.0091	0.7218
4	rs10008808	23683303	G	A	0.0099008246772624	0.0123	0.4207
4	rs12645303	23683929	G	T	0.0125015292229252	0.0126	0.3206
4	rs923676	23684035	A	G	0.0026963615477425	0.0091	0.7641
4	rs13435384	23684708	A	C	0.0106035827841911	0.0124	0.39
4	rs4697409	23685254	G	A	-0.0028039273327342	0.0089	0.757
4	rs67426518	23685717	A	C	0.004201162744548	0.0095	0.6617
4	rs2324077	23685944	A	C	0.0108014536938559	0.0124	0.384
4	rs77053602	23686078	T	C	-0.0790973213587025	0.0309	0.0105
4	rs2054996	23686819	C	T	-0.0067024110596754	0.0106	0.5285
4	rs4697410	23687618	T	C	0.004201162744548	0.0096	0.6566
4	rs1491372	23688539	A	G	-0.0030045090202987	0.0089	0.7358
4	rs11736033	23688573	A	G	-0.0033957590691798	0.0089	0.7049
4	rs1491373	23688589	G	A	-0.0031048149534787	0.0089	0.726
4	rs12651024	23688828	A	G	0.0102968054773682	0.0124	0.4052
4	rs114069498	23688930	C	T	-0.0763952012537135	0.0376	0.04237
4	rs59961806	23689006	A	T	-0.0059979518036359	0.0184	0.7434
4	rs139401815	23689898	C	T	0.0006997551142732	0.0564	0.9901
4	rs6448219	23689916	A	G	0.0021975835434872	0.0091	0.8081
4	rs6448220	23690032	A	G	0.0044003044444822	0.0096	0.6436
4	rs6448221	23690165	A	G	0.0020977980821461	0.0091	0.818
4	rs6448222	23690225	A	C	0.0021975835434872	0.0091	0.8096
4	rs113447093	23690656	T	C	-0.0152963956259917	0.0206	0.4586
4	rs1119417	23690730	G	A	0.004201162744548	0.0096	0.664
4	rs142566579	23690768	G	A	-0.0307994715535284	0.0264	0.2432
4	rs142214126	23691055	G	A	-0.0285949668801128	0.0409	0.4843
4	rs61796736	23691907	C	T	-0.0180010511095525	0.016	0.2607
4	rs2324078	23692263	T	G	0.0063994795805678	0.0095	0.5029
4	rs2324079	23692283	A	T	0.0044998604248922	0.0096	0.6412
4	rs4697411	23692801	C	T	-0.0032954239497972	0.009	0.7145
4	rs9637591	23692835	G	T	0.004101577021075	0.0096	0.6674
4	rs4697412	23693069	A	G	0.001998002662673	0.0091	0.8311
4	rs61796737	23694410	A	G	-0.0177974390305806	0.016	0.2647
4	rs1352801	23694447	A	C	0.0102968054773682	0.0124	0.4083
4	rs6840354	23694492	A	G	-0.0031950988965408	0.009	0.7252
4	rs73092888	23694797	T	C	-0.0145046862028817	0.0207	0.4825
4	rs13101367	23694990	G	A	-0.0038975857287134	0.009	0.6634
4	rs13152455	23695029	A	T	-0.0031950988965408	0.009	0.7188
4	rs12640328	23695714	A	G	0.0106035827841911	0.0124	0.3927
4	rs73092891	23695823	A	G	-0.0143017847108596	0.0206	0.4878
4	rs13109266	23696183	G	A	-0.0032954239497972	0.009	0.715
4	rs2201070	23696213	C	G	0.0014988761237359	0.0092	0.8716
4	rs76016100	23696287	C	T	-0.0235040691879941	0.0394	0.55
4	rs116242792	23696339	G	A	0.016296487966892	0.0418	0.6973
4	rs16874010	23696456	A	G	-0.0122041688389067	0.0208	0.5588
4	rs4697413	23696507	A	G	0.001099395443301	0.0092	0.9017
4	rs73258384	23696671	G	A	-0.029202265808213	0.0411	0.4777
4	rs1491374	23697330	G	A	0.0109003744682883	0.0125	0.3809
4	rs1948355	23697758	G	A	0.001598721363697	0.0175	0.9289
4	rs6830932	23697950	G	C	-0.0007002451143934	0.0175	0.9693
4	rs2035826	23698717	G	A	-0.0036968248442897	0.009	0.681
4	rs1491375	23700405	A	G	-0.0027036515743148	0.0186	0.8832
4	rs73092898	23701208	C	T	-0.0052035148315978	0.0126	0.6803
4	rs1491376	23701844	C	T	-0.0071958279818024	0.0086	0.4006
4	rs1491377	23702558	A	G	0.0022973590486834	0.0089	0.7952
4	rs9993322	23702881	G	C	-0.0082035573506883	0.0086	0.3422
4	rs77757607	23702883	A	C	-0.0050024916227914	0.0217	0.8172
4	rs1038821	23703647	T	G	-0.0073972926304747	0.0086	0.3918
4	rs76084918	23703970	G	A	-0.0050024916227914	0.0217	0.8194
4	rs28756203	23704446	A	G	-0.0270012755029434	0.0158	0.08623
4	rs28494531	23704496	A	G	-0.0074980401773571	0.0086	0.384
4	rs10938956	23705256	G	A	-0.0076995657264405	0.0086	0.3727
4	rs12640897	23705489	T	C	-0.0075987978753305	0.0086	0.3748
4	rs28520741	23707491	A	T	-0.0083043861636152	0.0086	0.3369
4	rs188832336	23707510	T	C	0.0204004877576787	0.0418	0.6246
4	rs73092901	23708488	T	A	-0.005304041591906	0.0216	0.8078
4	rs1491393	23708557	C	T	-0.015702643727291	0.0155	0.3103
4	rs10938957	23709615	T	C	-0.0069037763167944	0.0086	0.4222
4	rs79123422	23710459	A	G	-0.0426987545331152	0.03	0.1547
4	rs35778890	23710645	G	A	-0.0068030886197391	0.0086	0.4281
4	rs73095104	23711337	C	T	-0.0049019951702315	0.0216	0.8192
4	rs73095105	23711997	A	C	-0.0043996643446871	0.0216	0.8371
4	rs13434906	23712340	C	T	-0.0270012755029434	0.0157	0.08654
4	rs11935927	23712587	C	T	-0.0067024110596754	0.0086	0.4405
4	rs2130926	23712830	C	T	-0.0101008421794295	0.0125	0.4185
4	rs2130927	23712927	G	A	-0.0099998320783335	0.0125	0.4229
4	rs2130928	23712946	T	C	-0.0101008421794295	0.0125	0.4205
4	rs2172150	23713014	T	G	-0.0099998320783335	0.0125	0.4245
4	rs1976201	23713473	A	T	-0.0110002818588653	0.0125	0.381
4	rs114963206	23713513	C	T	0.0046989426564652	0.0358	0.8951
4	rs1565538	23713674	T	C	-0.0111013930711739	0.0126	0.3747
4	rs4645204	23713940	A	G	-0.0113036461713921	0.0126	0.3696
4	rs76379207	23714304	T	C	-0.0259025943231108	0.0252	0.3035
4	rs4428267	23714375	G	A	-0.0113036461713921	0.0126	0.3683
4	rs1963034	23714449	C	T	0.001099395443301	0.009	0.9006
4	rs10011957	23714496	C	T	-0.0267958227871631	0.0158	0.08932
4	rs10011967	23714528	C	T	-0.0114047880634385	0.0126	0.3649
4	rs1963035	23714541	A	G	-0.0114047880634385	0.0126	0.364
4	rs1021400	23714895	G	A	-0.0114047880634385	0.0126	0.3624
4	rs1021401	23714982	T	C	-0.0114047880634385	0.0126	0.3618
4	rs57082430	23715126	G	A	-0.0274020297483382	0.0158	0.08265
4	rs7694084	23715182	T	C	-0.0180010511095525	0.0155	0.2454
4	rs7669934	23715430	C	G	-0.0114958245134845	0.0126	0.3594
4	rs10000673	23715644	C	T	-0.0099998320783335	0.0129	0.4378
4	rs10023191	23715843	A	G	-0.0115969858456632	0.0126	0.3559
4	rs36083520	23715876	T	C	-0.0235962138551867	0.0115	0.0411
4	rs10012937	23715991	T	C	0.001099395443301	0.009	0.9001
4	rs73258386	23716039	G	A	-0.0462952789853036	0.0382	0.2258
4	rs13126232	23716267	C	T	-0.0069037763167944	0.0086	0.427
4	rs13126483	23716399	C	T	-0.0111013930711739	0.0126	0.3778
4	rs78816535	23716460	G	T	-0.0054950702819798	0.0217	0.7991
4	rs7677217	23716639	G	A	-0.0068030886197391	0.0086	0.4289
4	rs7681475	23716720	A	G	-0.0112025145079934	0.0126	0.3724
4	rs41408045	23717009	G	A	-0.0066017436345624	0.0217	0.7617
4	rs7682582	23717026	G	A	-0.0110002818588653	0.0126	0.3834
4	rs11936480	23717715	C	T	0.0105046326450854	0.0096	0.2736
4	rs34521026	23717809	C	T	0.0152038337422728	0.0152	0.3164
4	rs6824409	23718253	T	C	-0.0107980900995126	0.0126	0.3928
4	rs28634726	23718350	A	C	-0.0064004391810282	0.0086	0.4595
4	rs6847904	23718409	G	A	-0.0080019302190585	0.0129	0.5367
4	rs73258389	23718521	G	A	-0.0471964348309747	0.0404	0.2427
4	rs79818395	23718672	A	G	0.0327962744150825	0.0277	0.2363
4	rs144595460	23718990	G	A	-0.0003000450090019	0.0386	0.9937
4	rs10010697	23719003	G	A	-0.0174005146801673	0.0155	0.2625
4	rs10032678	23719039	A	T	-0.0022024235552	0.009	0.8086
4	rs56802144	23719098	A	C	-0.0071958279818024	0.0217	0.7401
4	rs6854064	23719248	A	G	0.001099395443301	0.009	0.9002
4	rs7680293	23720121	T	C	-0.017502275136142	0.0155	0.2604
4	rs28451942	23720261	C	A	-0.0071958279818024	0.0087	0.4046
4	rs871409	23720462	C	G	0.0001999800026662	0.009	0.9867
4	rs871410	23720642	A	G	-0.0052035148315978	0.0087	0.5509
4	rs1317528	23720825	T	A	-0.0067024110596754	0.0087	0.4383
4	rs59215358	23720934	C	G	-0.0282965991551138	0.0158	0.07315
4	rs2875252	23720961	A	C	-0.0067024110596754	0.0087	0.4394
4	rs28463187	23721068	G	T	-0.005304041591906	0.0087	0.5427
4	rs28701895	23721126	T	C	-0.005304041591906	0.0087	0.5423
4	rs61797781	23721180	G	A	-0.0278954863187535	0.0158	0.07752
4	rs73260449	23722081	C	T	0.0065981840282271	0.0093	0.481
4	rs7669176	23722089	G	A	-0.0024028846163103	0.0087	0.7788
4	rs2324075	23723119	T	C	0.0225048553400694	0.0096	0.01875
4	rs10023404	23723126	G	A	-0.0256050287153947	0.0157	0.1037
4	rs73260452	23723208	G	A	0.0072039888485025	0.0206	0.7264
4	rs73260453	23723218	C	T	-0.0135007260538548	0.0186	0.4673
4	rs10000950	23723320	A	G	-0.0191012733024012	0.0154	0.2134
4	rs113807051	23723431	T	C	0.0125015292229252	0.0383	0.7441
4	rs73260454	23724014	C	A	-0.009797842480111	0.0144	0.4945
4	rs17572286	23724215	G	A	0.001598721363697	0.0086	0.8488
4	rs35631011	23724229	C	T	0.0012991557316201	0.0086	0.8778
4	rs4697414	23724255	C	T	0.0231011029079872	0.0116	0.04649
4	rs34558241	23724479	G	T	-0.010302892995897	0.0143	0.4739
4	rs77642306	23724490	C	T	-0.0106970095483354	0.0399	0.7883
4	rs34355462	23724491	G	A	-0.010302892995897	0.0143	0.4744
4	rs61797785	23724501	C	T	-0.0303045802648556	0.0159	0.05727
4	rs34221784	23724518	A	C	0.0218006299588528	0.0116	0.06039
4	rs34980382	23724605	A	T	-0.010302892995897	0.0143	0.4723
4	rs61797786	23724637	G	T	-0.0183982139464423	0.013	0.1557
4	rs61797787	23724848	C	T	-0.0303045802648556	0.0159	0.05688
4	rs59157015	23724894	G	A	0.0071047017299317	0.0089	0.4253
4	rs139510961	23725016	T	G	-0.010302892995897	0.0143	0.4714
4	rs55945499	23725070	C	T	0.0009995003330834	0.0086	0.9073
4	rs151073351	23725107	G	C	-0.0010005003335835	0.0139	0.94
4	rs146161778	23727142	G	A	-0.0018016219466282	0.0138	0.8948
4	rs28878537	23727688	C	T	-0.0170037478161859	0.013	0.1901
4	rs186047663	23728205	G	A	0.0142973047008244	0.0294	0.6262
4	rs13145561	23729031	C	T	-0.001300845733048	0.0138	0.9222
4	rs138726233	23729049	G	A	0.0086028888072678	0.0285	0.7636
4	rs143736109	23729051	G	A	0.0324962313421326	0.0233	0.1624
4	rs116299322	23729493	C	T	-0.0777993924544118	0.0274	0.004486
4	rs11728613	23729555	C	T	-0.0016012813669738	0.0138	0.9066
4	rs11736863	23729566	A	G	0.0154992634469238	0.0112	0.1687
4	rs61797801	23729825	C	T	-0.0320997276601081	0.0158	0.04159
4	rs13101374	23729862	G	A	0.0064988367398296	0.0089	0.4629
4	rs61797802	23730222	T	C	-0.0318003125497978	0.0158	0.04388
4	rs28574960	23730247	A	G	-0.0322029950400999	0.0158	0.04086
4	rs28587638	23730660	T	C	-0.0174005146801673	0.0129	0.1756
4	rs61797803	23730852	C	T	0.0317021347305135	0.0215	0.1408
4	rs16874043	23730887	T	C	-0.0004000800213396	0.022	0.9868
4	rs4488927	23731305	A	G	-0.0014009809156281	0.022	0.9511
4	rs28718041	23731951	C	T	-0.0299026613543135	0.0159	0.06003
4	rs10517023	23732218	C	A	0.009504687014246	0.0095	0.3197
4	rs9999768	23732837	A	T	-0.015895669405385	0.0129	0.2204
4	rs1491391	23732990	T	G	0.0029955089797983	0.0092	0.7471
4	rs1491390	23733217	G	C	0.005703702916678	0.0091	0.5275
4	rs16874049	23733594	C	T	0.0127977582298607	0.0109	0.2398
4	rs61797804	23734161	G	T	-0.0296966117368367	0.0159	0.0618
4	rs4697415	23734403	C	T	0.0058031292269501	0.0089	0.515
4	rs1491389	23734719	G	A	0.0076010387728197	0.0087	0.3838
4	rs1491388	23734870	C	T	0.0060019521956343	0.0089	0.5002
4	rs1844814	23735026	A	T	0.0060019521956343	0.0089	0.4982
4	rs28419460	23735127	T	G	-0.0303973537275885	0.0157	0.05308
4	rs28529375	23735280	A	G	-0.0303045802648556	0.0157	0.05382
4	rs28560006	23735652	A	G	-0.0303973537275885	0.0157	0.05322
4	rs28627594	23735820	G	A	-0.0303045802648556	0.0157	0.0536
4	rs16874051	23736129	G	A	0.01600129372694	0.0112	0.1534
4	rs1352802	23736348	A	G	0.0060019521956343	0.0089	0.499
4	rs16874052	23736523	A	G	0.0026963615477425	0.0205	0.8945
4	rs13107733	23736573	A	G	0.0020977980821461	0.0136	0.8779
4	rs78613340	23736624	C	T	-0.0460962958929736	0.0181	0.01078
4	rs113088939	23737225	G	A	-0.0004000800213396	0.0287	0.9876
4	rs28376996	23737436	G	A	-0.0306035477981776	0.0157	0.05178
4	rs28513982	23737528	T	C	-0.0319964709431669	0.0156	0.0406
4	rs16874055	23737782	T	C	0.0141987193998129	0.0109	0.1928
4	rs13120568	23737797	A	G	0.0127977582298607	0.0093	0.1713
4	rs16874060	23737865	A	G	0.0032048589489113	0.0205	0.8765
4	rs143567377	23738068	C	T	-0.0323992324466777	0.042	0.4404
4	rs28728084	23738300	G	A	-0.0320997276601081	0.0156	0.03964
4	rs7656180	23738906	T	C	0.0082954970241069	0.0091	0.3622
4	rs7678279	23739047	A	T	0.0078987227933553	0.0091	0.3876
4	rs1388330	23739319	C	A	0.0037031349243813	0.0136	0.7876
4	rs1027228	23739736	A	G	0.0235016597850914	0.0099	0.0175
4	rs1565537	23739796	A	G	0.0043007385516922	0.0136	0.7523
4	rs73095144	23740516	T	C	-0.000200020002667	0.022	0.9914
4	rs73260455	23741583	G	A	-0.0075987978753305	0.0202	0.7057
4	rs115387355	23741674	G	A	0.0024968801985871	0.0182	0.8907
4	rs12498774	23742679	G	A	0.007997931111062	0.0091	0.381
4	rs12506378	23742935	A	G	0.0078987227933553	0.0091	0.3848
4	rs13105801	23743016	A	C	-0.0004000800213396	0.0175	0.9828
4	rs13133595	23743023	T	C	0.004201162744548	0.0137	0.7575
4	rs13106401	23743029	G	A	0.0043007385516922	0.0137	0.7552
4	rs16874072	23743450	T	C	-0.0084959889212643	0.0202	0.6733
4	rs73260456	23743838	G	A	-0.0085968472255182	0.0202	0.6716
4	rs16874073	23743962	T	C	-0.0087985943563496	0.0202	0.6625
4	rs963209	23744268	C	T	0.0141987193998129	0.0109	0.1928
4	rs1491385	23745790	A	G	0.0177023841130051	0.0114	0.1221
4	rs2201071	23746304	G	A	0.0133011462391285	0.0093	0.1546
4	rs73260458	23746420	C	T	-0.0086977157031958	0.0203	0.6663
4	rs16874074	23746476	A	G	-0.002002002670673	0.0221	0.9275
4	rs13142156	23746582	C	T	0.007997931111062	0.0091	0.3815
4	rs1491384	23746704	A	G	0.0133998200630165	0.0092	0.147
4	rs1491383	23746931	C	T	0.0138042809763971	0.0108	0.204
4	rs12512770	23747053	G	A	0.0078987227933553	0.0091	0.3854
4	rs6832043	23747277	T	C	0.0131037693769772	0.0108	0.2269
4	rs55944055	23747377	A	G	-0.0094040800752939	0.0203	0.6417
4	rs113379247	23747403	C	T	-0.0024028846163103	0.0288	0.9331
4	rs6855480	23747576	C	T	0.0118989261570991	0.0109	0.2755
4	rs6855327	23747580	A	C	0.0119977384336167	0.0109	0.2713
4	rs28519506	23748192	G	C	-0.0303045802648556	0.016	0.05811
4	rs12498751	23748630	G	A	-0.0171970248285215	0.0115	0.1335
4	rs7662686	23749077	A	G	0.0172994970780611	0.0115	0.1305
4	rs35120012	23749304	T	G	0.0081963182244858	0.0091	0.3693
4	rs17573178	23750569	G	A	0.0592024345167419	0.0324	0.06788
4	rs61797819	23750886	G	A	0.0262036654966364	0.0238	0.2697
4	rs59600036	23751048	G	A	-0.0014009809156281	0.0221	0.9495
4	rs59878165	23751540	A	G	-0.0018016219466282	0.0221	0.9361
4	rs147491442	23752301	G	A	0.0295976364389436	0.033	0.37
4	rs1542743	23752887	C	A	0.009504687014246	0.0091	0.2959
4	rs16874080	23752930	A	G	0.0127977582298607	0.0109	0.2387
4	rs7689064	23753053	A	C	-0.0166986496230515	0.0115	0.1453
4	rs10938958	23753262	T	G	0.0089993837968006	0.0091	0.3249
4	rs10938959	23753399	G	T	0.0089002747867194	0.0091	0.3292
4	rs10938960	23753637	G	A	0.0090984829852593	0.0091	0.3211
4	rs17573320	23754316	T	A	-0.0018016219466282	0.0179	0.922
4	rs1491381	23754773	A	G	0.0166014304974254	0.0115	0.1474
4	rs12641370	23754864	G	C	-0.0110002818588653	0.0111	0.319
4	rs7691786	23754918	T	A	-0.0630995569433169	0.0354	0.07448
4	rs10805248	23755141	G	A	0.017496047616751	0.0115	0.1279
4	rs1491380	23755258	A	G	0.0001999800026662	0.009	0.9801
4	rs16874089	23756075	C	T	-0.0006001800720324	0.0221	0.9791
4	rs16874090	23756096	T	C	0.0099998345783334	0.0101	0.3233
4	rs16874091	23756140	T	C	-0.0017014466397575	0.0221	0.9387
4	rs967203	23756180	G	A	0.0044998604248922	0.0138	0.7437
4	rs16874096	23756751	A	G	0.0236969951765786	0.0235	0.3129
4	rs10003201	23756834	G	C	0.0167981182758809	0.0115	0.1449
4	rs1159937	23757245	C	T	0.0102968054773682	0.0104	0.3199
4	rs967140	23757308	A	C	-0.015702643727291	0.0117	0.1781
4	rs13138252	23757800	G	A	0.0077995046323818	0.0087	0.3664
4	rs73243606	23758021	C	G	-0.0209989425960583	0.022	0.3392
4	rs16874106	23758243	T	C	0.0013990209137074	0.022	0.9492
4	rs10938961	23758258	A	C	0.0081963182244858	0.0087	0.3469
4	rs146666788	23758372	G	C	-0.0808955712583134	0.0344	0.01868
4	rs78921971	23758567	G	A	-0.023401696181619	0.0283	0.4069
4	rs73243607	23758662	C	T	-0.0209989425960583	0.022	0.3378
4	rs974083	23759262	G	A	0.0049974917102918	0.0089	0.5723
4	rs13122003	23759328	T	C	0.0081963182244858	0.0087	0.3456
4	rs4697417	23759694	G	A	0.007997931111062	0.0087	0.3562
4	rs4697418	23759713	T	C	0.0077002766261879	0.0087	0.3771
4	rs1491379	23759757	T	C	-0.007004474152883	0.0111	0.5304
4	rs73243608	23759778	G	C	-0.0207028323592018	0.022	0.3468
4	rs11734001	23760199	T	C	0.0036034995896235	0.0087	0.6782
4	rs6811168	23760299	G	A	0.0024968801985871	0.0143	0.8619
4	rs16874119	23760762	C	T	-0.0003000450090019	0.022	0.9897
4	rs28642308	23761005	C	T	0.0008995952428359	0.0087	0.9139
4	rs28367398	23761108	T	G	0.0013990209137074	0.0095	0.8821
4	rs13435356	23761719	C	T	-0.0098988321792475	0.0088	0.2603
4	rs28854854	23762081	A	C	-0.0098988321792475	0.0088	0.2611
4	rs28859949	23762136	G	A	-0.0115969858456632	0.0088	0.1872
4	rs74647235	23762639	C	T	-0.026898543868701	0.0211	0.203
4	rs56047960	23762954	G	A	0.0117012723076411	0.011	0.2876
4	rs55792115	23763027	C	A	-0.0125990355765152	0.0089	0.1566
4	rs13434711	23763034	A	G	-0.0099998320783335	0.0089	0.2597
4	rs10002732	23763773	A	G	-0.0033957590691798	0.0093	0.713
4	rs78674864	23764073	C	T	-0.0388967656299467	0.0195	0.04528
4	rs79610022	23764569	G	C	-0.0399994162638657	0.0195	0.03983
4	rs78605654	23764986	A	C	-0.0426048328324374	0.0194	0.02819
4	rs16874120	23765472	C	T	0.0023971245997214	0.0099	0.8084
4	rs61797822	23765739	C	T	-0.0004000800213396	0.015	0.9811
4	rs6448223	23765923	C	T	0.0066975214477213	0.0091	0.4596
4	rs113910469	23766167	G	C	0.0204004877576787	0.0254	0.4221
4	rs16874121	23767480	A	C	0.0103957761821204	0.0103	0.3132
4	rs115830014	23767560	C	T	-0.0213972981080803	0.0227	0.3465
4	rs74989273	23767829	T	A	-0.0227979086760041	0.0227	0.3154
4	rs10033353	23768305	T	G	-0.003596459514405	0.0097	0.7113
4	rs74631457	23768388	G	A	-0.0225012653465135	0.0228	0.3237
4	rs76369738	23768836	C	T	-0.0288007896057264	0.0238	0.2265
4	rs7684099	23769739	C	T	-0.0316970867432546	0.0343	0.3557
4	rs10005147	23769877	A	G	-0.0495999919914836	0.0233	0.03361
4	rs885395	23770218	A	G	-0.0176956485356892	0.0188	0.3484
4	rs2005293	23770610	T	C	-0.0114047880634385	0.0365	0.7551
4	rs2002189	23770693	G	C	0.0202045073158995	0.0127	0.1114
4	rs115192829	23771190	G	A	-0.0019018072895963	0.0297	0.9495
4	rs6826954	23771274	T	A	-0.0082035573506883	0.0166	0.6204
4	rs73243610	23771349	A	G	-0.0060985584618694	0.0098	0.5317
4	rs75249590	23771648	C	G	0.0147999386115992	0.025	0.5531
4	rs182072757	23772283	A	G	0.0471030274686428	0.0425	0.2678
4	rs78264286	23772371	C	T	-0.0082035573506883	0.0217	0.7069
4	rs115801285	23772798	T	C	-0.0101008421794295	0.0217	0.6422
4	rs116296036	23772962	G	A	-0.0150019689183474	0.0256	0.5594
4	rs73095166	23773352	T	G	0.0097027754613851	0.018	0.5916
4	rs883080	23773424	G	A	0.0037031349243813	0.0312	0.9051
4	rs61797824	23774566	T	A	-0.0505987987633697	0.0172	0.003169
4	rs1873533	23774949	T	C	-0.0107980900995126	0.0349	0.7574
4	rs58777294	23775138	T	G	0.0033045340083004	0.0151	0.8271
4	rs78378539	23775407	C	T	-0.0003000450090019	0.0106	0.9795
4	rs74286765	23775983	C	G	0.0093957216403621	0.0163	0.5633
4	rs6847280	23776122	A	G	0.0178988554877579	0.0148	0.2264
4	rs6847465	23776124	C	T	-0.0851984758338849	0.0418	0.04155
4	rs4697421	23776731	G	A	0.0050969882578437	0.0151	0.7334
4	rs4697044	23776907	C	T	0.013202462677756	0.0154	0.392
4	rs2875277	23777085	A	G	0.012096540947233	0.0135	0.3666
4	rs34959637	23777148	A	G	-0.0166986496230515	0.028	0.5497
4	rs986274	23777254	C	G	0.0103957761821204	0.0136	0.4418
4	rs79158297	23777344	C	G	0.0248974696545107	0.025	0.3188
4	rs4697422	23777403	T	C	-0.010302892995897	0.0136	0.4457
4	rs1388331	23778350	G	A	-0.0113036461713921	0.0163	0.4876
4	rs13132599	23778641	T	G	-0.0043996643446871	0.0145	0.7641
4	rs77532962	23778865	T	C	0.0287040681283552	0.0223	0.1991
4	rs75901901	23779094	A	G	-0.0226956079321885	0.0343	0.5074
4	rs113519226	23780780	A	G	0.0222017079836866	0.0164	0.1755
4	rs11934028	23780929	C	A	0.0128964817350202	0.0233	0.5785
4	rs2130923	23781504	T	A	0.0001999800026662	0.0098	0.986
4	rs2130924	23781566	A	G	-0.000200020002667	0.0092	0.9844
4	rs2130925	23781592	C	T	0.0092966519050945	0.0195	0.6318
4	rs2932978	23781649	A	G	0.0045994064948955	0.0092	0.6164
4	rs114820830	23781805	A	G	0.0022973590486834	0.0232	0.9204
4	rs6839807	23781974	C	T	0.0089002747867194	0.0135	0.5096
4	rs116468401	23783122	G	A	0.0168964476597299	0.0348	0.6275
4	rs111675536	23783535	C	G	-0.0010005003335835	0.019	0.9595
4	rs115241581	23784113	A	G	-0.0338050046123612	0.0318	0.2881
4	rs79920888	23784514	C	T	-0.0146974807605841	0.022	0.5038
4	rs73243613	23784560	G	A	-0.0025031302181184	0.0095	0.7883
4	rs73095177	23785356	G	T	-0.0012007205765188	0.0136	0.9326
4	rs7680511	23787181	A	G	0.0080971295874548	0.0176	0.6461
4	rs143519883	23787833	G	A	0.0074025335167413	0.023	0.7473
4	rs2970881	23787929	A	T	0.0018981972830802	0.0097	0.8422
4	rs113918188	23787973	G	A	-0.0031048149534787	0.0183	0.864
4	rs2970882	23788341	T	C	0.0022973590486834	0.0092	0.7982
4	rs1491378	23788524	A	G	0.001598721363697	0.0092	0.8655
4	rs2970883	23788801	T	C	0.0063001125484799	0.0112	0.5764
4	rs79633314	23789051	T	C	-0.0046005663955682	0.0284	0.8703
4	rs71608993	23789477	C	T	0.0456996792509903	0.0321	0.1552
4	rs1532195	23789683	C	G	-0.000200020002667	0.0098	0.9833
4	rs1532196	23789702	A	C	0.0021975835434872	0.0092	0.8067
4	rs2970884	23790132	C	T	-0.0003000450090019	0.0098	0.9753
4	rs142991989	23791655	T	A	-0.002002002670673	0.0327	0.9502
4	rs73095183	23791725	A	C	0.0081963182244858	0.0176	0.6426
4	rs60498536	23793430	A	G	-0.0426987545331152	0.0254	0.09238
4	rs17847356	23794036	A	T	-0.0022024235552	0.0188	0.9082
4	rs2279525	23794252	T	C	0.0034041991335623	0.0095	0.7185
4	rs60752299	23794323	G	A	0.0133998200630165	0.0299	0.653
4	rs3774923	23795064	C	T	-0.0252049938352247	0.0223	0.258
4	rs6821591	23797000	C	T	-0.001100605444033	0.0087	0.8977
4	rs3821952	23797733	A	C	-0.013399371963117	0.021	0.5255
4	rs768695	23798818	G	A	0.0001999800026662	0.0087	0.9773
4	rs57180117	23799214	T	A	-0.0456042446050211	0.0248	0.06572
4	rs7679081	23799571	C	T	0.0022973590486834	0.0087	0.7917
4	rs61481389	23799980	A	G	0.0050969882578437	0.0202	0.8001
4	rs12650562	23801187	C	T	0.001099395443301	0.0087	0.8962
4	rs142548469	23801258	T	G	-0.0188974371044634	0.0342	0.5807
4	rs61196244	23801790	T	C	-0.050798679887367	0.0248	0.04083
4	rs57851648	23802150	T	C	0.0067968490002727	0.019	0.7184
4	rs6856300	23802177	C	T	-0.001100605444033	0.0086	0.9028
4	rs6833873	23802350	T	C	-0.0012007205765188	0.0086	0.8903
4	rs55782748	23802570	C	A	-0.0475004961488543	0.0247	0.05499
4	rs12506291	23802836	A	G	-0.0010005003335835	0.0088	0.9096
4	rs7682765	23803207	T	C	0.0239020562806236	0.0183	0.1911
4	rs141974309	23804208	G	C	-0.003596459514405	0.0187	0.8489
4	rs57829442	23804638	C	G	-0.0040983869261633	0.0186	0.8256
4	rs2932965	23805486	A	G	0.004201162744548	0.0104	0.6854
4	rs1873532	23806778	C	A	-0.0018016219466282	0.0088	0.8375
4	rs2970885	23806827	G	A	0.0037031349243813	0.0103	0.7201
4	rs2932966	23806976	A	C	-0.0003000450090019	0.0098	0.9739
4	rs28750249	23807061	T	G	0.0062007356416035	0.0189	0.742
4	rs73095191	23809225	A	G	0.0052959516591825	0.0184	0.7749
4	rs2970886	23810178	C	T	0.0006997551142732	0.0098	0.9421
4	rs2970887	23810189	C	T	0.0008995952428359	0.0098	0.9271
4	rs3774921	23810647	C	T	0.0004998750416509	0.0087	0.9549
4	rs58130556	23811700	C	T	-0.005696192544881	0.0186	0.7601
4	rs3774920	23812638	T	C	-0.004701032558649	0.0183	0.7978
4	rs4697045	23812757	G	A	0.0009995003330834	0.0086	0.9122
4	rs7667050	23813109	T	C	0.0030952049073025	0.0087	0.7247
4	rs2970845	23813180	C	T	0.0021975835434872	0.0098	0.82
4	rs41339850	23813462	G	A	-0.0058973552660839	0.0183	0.7452
4	rs61562528	23813708	T	G	0.0035038543266769	0.0179	0.8467
4	rs10938963	23813752	G	A	-0.001300845733048	0.0088	0.8822
4	rs3736265	23814707	G	A	-0.0046005663955682	0.0188	0.8044
4	rs2932967	23815125	G	C	0.004101577021075	0.0104	0.6949
4	rs34074379	23815294	G	C	0.0167981182758809	0.0348	0.6296
4	rs3755863	23815522	C	T	-0.001100605444033	0.0088	0.8982
4	rs8192678	23815662	C	T	-0.0045001103249234	0.0091	0.6231
4	rs17574213	23815681	G	A	-0.0437951599996715	0.0178	0.01396
4	rs2970847	23815924	T	C	0.0088011559530687	0.0108	0.4138
4	rs3755862	23816837	C	T	-0.005696192544881	0.0188	0.7628
4	rs2970848	23817027	A	G	0.0007996801705642	0.0092	0.9333
4	rs2932968	23817409	G	A	0.0034041991335623	0.0104	0.7419
4	rs2970849	23817807	T	C	0.0001999800026662	0.0091	0.9861
4	rs1472095	23818077	C	T	-0.0014009809156281	0.0098	0.8895
4	rs28575865	23818439	T	C	0.0053954185169075	0.0189	0.7759
4	rs2932970	23818820	G	A	-0.000200020002667	0.0098	0.9861
4	rs2932971	23818884	C	T	-0.0003000450090019	0.0098	0.9741
4	rs61688770	23820026	T	C	0.0598996532078335	0.0453	0.1865
4	rs76362720	23820355	T	C	0.004201162744548	0.0201	0.8346
4	rs2970851	23820728	A	G	-0.001100605444033	0.0098	0.9124
4	rs2932974	23821265	G	A	0.0025966258472659	0.0104	0.8022
4	rs60276093	23821324	T	C	-0.001100605444033	0.0089	0.9036
4	rs61162155	23821385	G	A	0.004101577021075	0.0201	0.8386
4	rs2970852	23821523	C	T	0.0007996801705642	0.0099	0.937
4	rs2932975	23821609	G	A	9.99950003332973e-05	0.0098	0.9949
4	rs2932976	23822328	G	A	-0.001100605444033	0.0098	0.9088
4	rs61436832	23822793	A	G	0.0034041991335623	0.0202	0.8643
4	rs60744128	23823467	G	A	-0.0548997899816623	0.0242	0.0233
4	rs2970853	23823519	A	G	0.0038027603329278	0.0099	0.7005
4	rs57140917	23823644	A	G	-0.0017014466397575	0.0099	0.8619
4	rs3774911	23823946	T	G	0.0055048206344449	0.013	0.6734
4	rs2932977	23824266	A	T	0.0067968490002727	0.0107	0.5268
4	rs56752120	23825396	A	T	0.003902375817241	0.0202	0.8482
4	rs58986694	23825546	T	C	-0.0423961495190412	0.0252	0.09253
4	rs56982201	23825555	T	C	0.0037031349243813	0.0202	0.8533
4	rs2290602	23825732	T	G	0.0013990209137074	0.0098	0.8854
4	rs2290603	23826433	A	G	0.0017983819413794	0.0104	0.8657
4	rs2970854	23826958	T	G	0.001099395443301	0.0099	0.9085
4	rs2970855	23827245	A	T	0.0003999200213268	0.0091	0.9661
4	rs16874194	23827387	T	C	-0.0021022080918702	0.0164	0.8978
4	rs2970856	23827615	G	A	0.0024968801985871	0.0105	0.8124
4	rs58848612	23827715	A	G	0.0034041991335623	0.0202	0.8653
4	rs112202002	23827841	C	T	0.0032048589489113	0.0274	0.9058
4	rs57924591	23828015	G	T	-0.0296966117368367	0.0224	0.1855
4	rs115320992	23828520	G	A	0.0034041991335623	0.0202	0.8645
4	rs3774909	23828708	C	T	0.0035038543266769	0.0202	0.8625
4	rs3774908	23828934	A	G	0.003902375817241	0.0163	0.8128
4	rs1388332	23829314	T	C	0.004201162744548	0.0162	0.7931
4	rs3774907	23829862	G	A	0.0003999200213268	0.0103	0.971
4	rs17847350	23829934	A	G	0.003902375817241	0.0202	0.8483
4	rs2290604	23830238	A	G	0.0032048589489113	0.0164	0.8447
4	rs35133598	23830267	T	C	-0.0084959889212643	0.03	0.7764
4	rs2305681	23830922	T	C	0.0033045340083004	0.0202	0.8721
4	rs60442337	23831452	G	C	-0.0643038820008199	0.0294	0.02868
4	rs57029237	23831483	G	A	0.0028958031120254	0.0202	0.8849
4	rs58910203	23832071	A	C	0.0072039888485025	0.0192	0.7057
4	rs41266543	23833638	T	C	0.0034041991335623	0.0203	0.8662
4	rs112951849	23833915	T	G	0.0013990209137074	0.0276	0.9595
4	rs59852312	23834849	T	C	-0.000200020002667	0.0239	0.9948
4	rs4619879	23834876	C	A	-0.0027036515743148	0.0091	0.7657
4	rs57308654	23835062	A	G	0.0025966258472659	0.0203	0.8988
4	rs60346105	23835102	A	G	0.0173977771764203	0.0191	0.3619
4	rs75957117	23835511	G	A	-0.0482977854077521	0.0175	0.005732
4	rs187305334	23835791	C	T	0.0126990249774084	0.0372	0.7321
4	rs4697046	23836400	C	T	-0.0016012813669738	0.0091	0.8612
4	rs6448226	23836653	G	A	-0.004198802647333	0.009	0.6434
4	rs80215516	23837956	C	A	0.089895547102826	0.0551	0.1025
4	rs10755203	23839470	T	C	0.0067968490002727	0.0108	0.531
4	rs6839966	23839834	C	T	-0.0131966945943914	0.0193	0.4935
4	rs10938964	23840088	G	A	0.0045994064948955	0.0094	0.6248
4	rs57619531	23840509	A	G	0.0023971245997214	0.0204	0.9066
4	rs57326494	23841496	A	C	0.0063001125484799	0.0193	0.7441
4	rs60904972	23842611	G	C	-0.0135007260538548	0.0187	0.4712
4	rs61795672	23843772	T	C	-0.0391983134041576	0.018	0.02939
4	rs60459568	23843857	A	G	-0.0062998021485279	0.0183	0.7317
4	rs59114570	23844330	T	C	-0.0001000050003333	0.014	0.9962
4	rs59744936	23844412	G	A	-0.0058973552660839	0.0183	0.7479
4	rs61261762	23845240	G	A	0.0397974698740661	0.0378	0.2926
4	rs73097618	23845423	T	G	-0.0059979518036359	0.0184	0.7451
4	rs57256690	23846940	C	T	0.0084045823438103	0.0189	0.6581
4	rs78196486	23847630	A	G	0.0009995003330834	0.01	0.9244
4	rs58051552	23848328	T	A	-0.0065010863423599	0.0143	0.6509
4	rs6448227	23848631	T	C	0.0034041991335623	0.011	0.7535
4	rs60919668	23849467	T	C	-0.0025031302181184	0.0093	0.785
4	rs58433851	23849710	C	T	0.0058031292269501	0.01	0.5632
4	rs149440345	23850756	G	A	0.0088011559530687	0.0373	0.8133
4	rs73243617	23850814	A	G	0.0173977771764203	0.0349	0.618
4	rs111981749	23851222	G	A	-0.0388032003238938	0.0243	0.1103
4	rs76327932	23851538	C	T	0.005703702916678	0.0101	0.5722
4	rs73097620	23851743	C	T	-0.0006001800720324	0.014	0.9682
4	rs7665116	23853011	T	C	-0.0093031403261444	0.0131	0.4778
4	rs17885261	23853983	G	A	-0.023002541565316	0.0094	0.01477
4	rs12374310	23854149	G	C	0.0111970780932162	0.0098	0.2519
4	rs60132501	23854482	C	T	0.0195967237465575	0.046	0.6692
4	rs12374408	23854483	A	G	0.0128964817350202	0.0103	0.2088
4	rs10018239	23854891	A	G	0.0003999200213268	0.009	0.9612
4	rs10007750	23854920	T	G	0.0004998750416509	0.009	0.9587
4	rs10018700	23855372	A	T	-0.007004474152883	0.0088	0.4252
4	rs11731707	23855382	A	G	0.0062007356416035	0.0104	0.5527
4	rs7437482	23855974	A	C	0.0002999550089979	0.0089	0.9704
4	rs7672915	23856492	C	T	-0.0005001250416822	0.0088	0.9505
4	rs10011624	23856581	T	C	-0.0137034650584925	0.0088	0.1182
4	rs10002217	23856821	G	A	-0.0024028846163103	0.0099	0.808
4	rs56109256	23856960	T	A	-0.009696862978864	0.0128	0.4492
4	rs10002477	23857044	G	A	-0.0019018072895963	0.0088	0.8261
4	rs28758817	23857087	C	T	-0.005304041591906	0.0116	0.6476
4	rs28546935	23857161	G	A	0.0499038295281839	0.0244	0.04101
4	rs10002590	23857235	G	A	-0.0185000759845861	0.0129	0.1512
4	rs10002521	23857287	C	T	-0.0080019302190585	0.0098	0.4151
4	rs7657517	23857451	T	G	-0.0197028322758684	0.0128	0.1229
4	rs58236409	23857850	T	G	0.0493995022947674	0.0244	0.04286
4	rs34888966	23858343	C	T	0.0063001125484799	0.0103	0.5421
4	rs78340707	23858358	A	T	0.0495041949030891	0.0244	0.04258
4	rs67520752	23858476	C	T	0.0063994795805678	0.0102	0.5315
4	rs76712476	23858827	A	G	-0.0253998626327317	0.0295	0.3896
4	rs11941854	23858960	T	A	-0.0001000050003333	0.0112	0.9931
4	rs77097877	23859045	T	C	-0.0094040800752939	0.0128	0.4637
4	rs34478957	23859103	C	T	-0.003596459514405	0.009	0.6867
4	rs28608135	23859279	G	A	-0.0055956263571598	0.0087	0.5191
4	rs6850464	23859482	A	G	-0.0187955345843259	0.0127	0.1381
4	rs74868851	23859525	T	C	-0.009000382197299	0.0128	0.4795
4	rs12645360	23859836	G	A	0.0024968801985871	0.0089	0.7776
4	rs12640088	23860814	A	C	-0.0104039337153929	0.0127	0.4114
4	rs146899208	23861269	T	A	0.0487044462100383	0.0243	0.04547
4	rs28609907	23861335	T	C	-0.0030045090202987	0.0089	0.7397
4	rs114492700	23861677	T	C	-0.0482977854077521	0.0292	0.09791
4	rs4574395	23861956	A	G	-0.0732053027592748	0.045	0.104
4	rs6448228	23862142	A	G	0.0058031292269501	0.0088	0.5083
4	rs74451704	23862329	T	C	-0.0006001800720324	0.0111	0.9537
4	rs11724368	23862933	A	T	0.0055048206344449	0.0102	0.5908
4	rs4697424	23863212	C	T	0.0065981840282271	0.0103	0.519
4	rs4697425	23863213	A	G	0.005703702916678	0.0102	0.5758
4	rs59664098	23863409	G	A	0.0239020562806236	0.018	0.1845
4	rs4452416	23863873	T	G	-0.010302892995897	0.0127	0.4147
4	rs61301272	23864325	A	C	-0.015895669405385	0.0118	0.1799
4	rs4235308	23864412	T	C	0.0065981840282271	0.0088	0.4535
4	rs4697426	23864809	C	T	0.00730326611012	0.0103	0.4753
4	rs144732701	23865178	A	C	0.027799974857679	0.0407	0.4954
4	rs28579569	23865257	T	C	-0.0149004625639624	0.0118	0.2088
4	rs6855423	23865495	C	G	-0.0024028846163103	0.0101	0.8137
4	rs114278440	23865517	G	A	0.0160997014894237	0.0208	0.4388
4	rs113297319	23865649	T	C	0.0154007965760229	0.0208	0.4593
4	rs10213426	23865839	T	C	-0.0019018072895963	0.0112	0.8628
4	rs7656250	23866016	C	T	-0.0091012913892029	0.01	0.3595
4	rs10212638	23866115	A	G	0.0147999386115992	0.0205	0.4711
4	rs10213440	23866339	T	C	-0.0023026490626755	0.0112	0.839
4	rs74983212	23866464	T	C	0.0399992561638529	0.0238	0.09232
4	rs7687126	23866780	T	C	-0.0022024235552	0.0112	0.8455
4	rs77399640	23866877	C	T	0.0152038337422728	0.0208	0.464
4	rs7662405	23866884	A	G	-0.0086977157031958	0.0128	0.4947
4	rs76232035	23867182	T	C	0.0139029051689914	0.0206	0.4979
4	rs74893741	23867367	A	G	0.0035038543266769	0.0112	0.7578
4	rs75474015	23867603	T	C	0.0147999386115992	0.0206	0.4711
4	rs13113110	23867623	G	C	0.0077002766261879	0.0104	0.4571
4	rs76820464	23867625	T	C	0.0069954745123864	0.0103	0.4998
4	rs57120609	23867653	T	G	0.0037031349243813	0.0112	0.7411
4	rs58726785	23868096	T	G	0.0159028762794155	0.0206	0.4403
4	rs59109286	23868337	G	T	0.0180952882690919	0.0208	0.3845
4	rs4631027	23868734	A	T	0.0406043708419401	0.0235	0.08371
4	rs4631028	23868735	A	T	0.0407963941925694	0.0235	0.08242
4	rs7438250	23868979	A	G	-0.0028039273327342	0.0113	0.8046
4	rs7677000	23869454	C	T	-0.0164038098256767	0.0119	0.1683
4	rs57260240	23870248	C	G	0.0432989243951476	0.0286	0.1294
4	rs60239302	23870325	G	A	0.0071047017299317	0.0276	0.7983
4	rs7683406	23870479	A	G	0.0080971295874548	0.0089	0.3627
4	rs35621841	23870550	A	G	0.0067968490002727	0.0104	0.5138
4	rs28495027	23870564	T	G	-0.017502275136142	0.0119	0.1414
4	rs59161679	23870584	T	G	0.0423024980338776	0.0238	0.07494
4	rs59349316	23870800	G	C	0.0301023438164435	0.0254	0.2359
4	rs9996943	23871021	T	C	0.0045994064948955	0.0089	0.602
4	rs4637388	23871590	A	G	0.0050969882578437	0.0112	0.6513
4	rs35282325	23871592	A	G	0.0068961666878413	0.012	0.5629
4	rs28651834	23872558	C	T	-0.0081027387031859	0.0375	0.8288
4	rs16874260	23873001	C	T	0.0189983824093147	0.029	0.511
4	rs58563040	23873383	A	G	0.005703702916678	0.0113	0.6143
4	rs60824130	23873621	G	A	0.0384030712829451	0.0261	0.1408
4	rs60743940	23873740	G	A	0.0412954824071715	0.0262	0.1149
4	rs12503529	23873828	T	C	0.0058031292269501	0.0113	0.6067
4	rs7663512	23874571	C	T	-0.0094040800752939	0.0123	0.4459
4	rs139800010	23874572	G	A	0.0595039941477318	0.0367	0.1055
4	rs7688248	23874617	T	C	-0.0028039273327342	0.0094	0.7688
4	rs113905719	23874741	A	G	-0.0043996643446871	0.0101	0.667
4	rs13106578	23874919	T	A	-0.0055956263571598	0.0094	0.5506
4	rs13131226	23874981	C	T	-0.0052035148315978	0.0095	0.5838
4	rs73243622	23875158	C	T	-0.0007002451143934	0.0101	0.9461
4	rs12502554	23875186	A	G	-0.0115969858456632	0.0374	0.7565
4	rs6838600	23875311	A	G	-0.0057967688471774	0.0095	0.5378
4	rs73097695	23875401	T	G	-0.0431998193062192	0.0202	0.03281
4	rs4550905	23875559	G	A	-0.0052035148315978	0.0094	0.5822
4	rs59050865	23875585	G	C	-0.0433982268254708	0.0202	0.0318
4	rs4361373	23875675	C	T	-0.0050024916227914	0.0118	0.6724
4	rs10028665	23875834	C	T	0.0035038543266769	0.0097	0.7168
4	rs58535886	23875950	G	A	-0.0433042394092723	0.0202	0.03221
4	rs10006687	23876186	A	G	0.0037031349243813	0.0097	0.7028
4	rs58790065	23876445	C	T	-0.043502667649395	0.0202	0.03122
4	rs60571065	23876787	T	A	-0.0040983869261633	0.0151	0.7855
4	rs35837266	23876840	C	G	0.0029955089797983	0.013	0.8198
4	rs57640212	23877086	C	T	-0.0437951599996715	0.0202	0.03024
4	rs59959546	23877288	C	T	-0.0435966737180782	0.0201	0.03002
4	rs13128633	23877918	T	G	0.0193025022544974	0.0191	0.3115
4	rs141391284	23878167	G	C	0.0467022717525102	0.0521	0.3693
4	rs55913146	23878741	T	C	-0.0038975857287134	0.01	0.6989
4	rs55743129	23878838	A	T	0.0012991557316201	0.0088	0.8797
4	rs115179278	23879277	C	T	-0.0132980281439898	0.0244	0.587
4	rs16874268	23879615	T	C	-0.0105959392134034	0.0167	0.5252
4	rs16874271	23879727	A	G	-0.0107980900995126	0.0167	0.5176
4	rs76107259	23879772	G	A	-0.0110002818588653	0.0167	0.5118
4	rs13117172	23880515	C	T	-0.0069037763167944	0.0119	0.5605
4	rs17637318	23880985	T	C	0.0022973590486834	0.0096	0.8132
4	rs61076774	23881054	G	A	-0.0082035573506883	0.0163	0.6149
4	rs57684373	23881122	T	C	-0.0102018624845967	0.0167	0.5422
4	rs7674429	23881348	C	T	-0.0138961051921114	0.0123	0.2597
4	rs113112281	23881595	G	A	-0.0449973659307358	0.0202	0.02602
4	rs61445102	23881904	C	A	-0.0092022107647994	0.0167	0.5829
4	rs59165713	23881948	C	T	-0.0193969096107316	0.0228	0.3954
4	rs16874276	23881977	G	A	-0.0091012913892029	0.0167	0.5862
4	rs58990583	23882403	T	C	-0.0458973523870375	0.0193	0.01705
4	rs2305683	23882499	C	T	-0.044599955369026	0.0193	0.02098
4	rs11734408	23882519	A	G	0.0032048589489113	0.0096	0.7349
4	rs2305682	23882718	C	T	-0.0437951599996715	0.0193	0.02341
4	rs111994837	23882920	C	T	-0.0449973659307358	0.0201	0.02564
4	rs115063651	23883186	G	A	-0.0252049938352247	0.0397	0.5247
4	rs58920056	23883275	C	T	-0.0458031298018141	0.0202	0.02319
4	rs112313440	23883674	T	C	-0.0460020545617973	0.0202	0.02242
4	rs4469064	23883796	A	G	-0.0123965203365513	0.0162	0.4451
4	rs3796407	23884711	G	A	-0.0068030886197391	0.0098	0.4829
4	rs16874283	23884817	A	G	-0.0116981574124923	0.0167	0.4849
4	rs17575675	23884921	C	T	0.0131037693769772	0.0332	0.6928
4	rs57531196	23884973	C	T	-0.0462952789853036	0.0202	0.02171
4	rs12500214	23885568	G	A	-0.009797842480111	0.0104	0.3476
4	rs77983699	23885595	T	C	0.0099998345783334	0.0278	0.7186
4	rs35121232	23886131	C	T	-0.0009004052431641	0.0145	0.9495
4	rs2946385	23886323	G	T	-0.0095958936734469	0.0089	0.2853
4	rs13129205	23887300	C	T	-0.0079011318962572	0.0134	0.5567
4	rs2970877	23887454	T	G	0.0021975835434872	0.0095	0.8202
4	rs112391217	23887653	C	T	-0.046201018900714	0.0202	0.02229
4	rs111898513	23887705	G	T	-0.0458973523870375	0.0203	0.02355
4	rs201760991	23888480	A	T	0.0004998750416509	0.0186	0.9799
4	rs2970876	23888619	A	G	-0.007296555232638	0.0087	0.3999
4	rs112215652	23888762	G	A	-0.0456042446050211	0.0202	0.02397
4	rs79936066	23889124	G	A	0.0110981866660334	0.0238	0.6412
4	rs3774904	23889503	A	G	9.99950003332973e-05	0.0229	0.9967
4	rs3774903	23889506	C	G	0.0007996801705642	0.0229	0.9708
4	rs73243625	23889723	C	T	0.0426954385276174	0.0485	0.3789
4	rs2970873	23889781	A	G	-0.0093031403261444	0.0122	0.4466
4	rs2970872	23889813	A	G	-0.0105959392134034	0.0088	0.2245
4	rs2970871	23890582	T	C	-0.008395140788382	0.0088	0.3352
4	rs3774902	23890782	G	A	0.0274011363479391	0.0193	0.1555
4	rs7695542	23892873	T	C	-0.0366017456445608	0.0214	0.08632
4	rs2970870	23893017	A	G	-0.0031048149534787	0.0088	0.7253
4	rs17576121	23893274	T	C	0.005703702916678	0.0094	0.5412
4	rs2970869	23893369	T	C	-0.0046005663955682	0.0103	0.6567
4	rs77870399	23893424	C	A	-0.0300984478240329	0.0287	0.2942
4	rs56869809	23893566	G	A	-0.027998320426861	0.0195	0.1521
4	rs150476586	23893620	G	A	-0.0353992243518656	0.0214	0.09771
4	rs4383605	23895209	T	G	0.0047984689115734	0.0093	0.6106
4	rs2970866	23895285	C	T	-0.0036968248442897	0.0103	0.718
4	rs1878949	23895413	A	C	-0.0045001103249234	0.0125	0.7218
4	rs2970865	23895554	G	A	-0.0033957590691798	0.0103	0.7438
4	rs7657071	23896474	C	A	-0.0075987978753305	0.0093	0.4162
4	rs10938972	23897102	G	A	-0.0046005663955682	0.0126	0.715
4	rs61795680	23897314	C	G	0.0049974917102918	0.0093	0.5921
4	rs145702021	23897326	T	C	-0.034198147379977	0.0214	0.1088
4	rs2970863	23897796	G	A	-0.0031048149534787	0.0103	0.7607
4	rs2970862	23898043	G	T	-0.0039979812872983	0.0103	0.6992
4	rs4568225	23898430	C	T	0.0045994064948955	0.0093	0.6192
4	rs75264099	23898931	T	C	-0.0309954337025195	0.02	0.1201
4	rs115401490	23898957	T	G	0.0366983037826737	0.0297	0.2159
4	rs112407859	23899075	G	A	0.0339955472579582	0.0529	0.5207
4	rs13127297	23899510	G	A	-0.0113036461713921	0.0088	0.1953
4	rs2946388	23899717	T	C	-0.0023026490626755	0.0103	0.824
4	rs2970861	23899945	G	A	-0.0031950988965408	0.0103	0.7563
4	rs2946390	23900959	T	C	-0.0027036515743148	0.0092	0.7662
4	rs2970860	23901275	G	A	0.0087020272939009	0.0092	0.3444
4	rs10030083	23901422	C	A	-0.0027036515743148	0.0138	0.8445
4	rs75652586	23902712	C	T	0.0021975835434872	0.0216	0.9173
4	rs75585437	23902807	G	A	0.0123039944561641	0.0094	0.1904
4	rs9991159	23902924	C	T	-0.006199175242821	0.0136	0.65
4	rs111730190	23903305	A	C	-0.0331949048576409	0.0214	0.121
4	rs74324335	23903665	T	C	0.0418039122811836	0.031	0.1777
4	rs2946391	23903723	A	G	0.0026963615477425	0.0094	0.7736
4	rs2946392	23903867	A	G	-0.0080019302190585	0.0123	0.5123
4	rs141145245	23904736	C	A	-0.0145046862028817	0.0443	0.7432
4	rs191325181	23904816	G	A	-0.0003000450090019	0.0357	0.9943
4	rs2946393	23905320	A	G	0.0034041991335623	0.0092	0.7117
4	rs77997628	23905508	C	T	-0.0274020297483382	0.0197	0.1648
4	rs16874317	23906088	T	A	0.0270021387025708	0.022	0.22
4	rs75268040	23907235	C	T	-0.0309954337025195	0.0202	0.125
4	rs17576576	23907727	A	G	0.0024968801985871	0.0089	0.7779
4	rs2946394	23907928	A	G	-0.0050024916227914	0.0088	0.5654
4	rs34135934	23907962	G	A	0.001998002662673	0.0148	0.8906
4	rs17576640	23908555	T	C	0.0038027603329278	0.0088	0.6669
4	rs114483265	23908606	C	G	0.0324962313421326	0.0349	0.3514
4	rs13108219	23908890	C	A	0.0116024307308398	0.0135	0.389
4	rs13108408	23908942	C	T	0.0118989261570991	0.0135	0.3761
4	rs957615	23909565	G	A	0.0115035793834154	0.0134	0.3919
4	rs111910525	23910475	G	C	-0.0253998626327317	0.0213	0.2342
4	rs143928079	23910773	C	T	-0.0104039337153929	0.0525	0.8423
4	rs2946398	23911002	T	C	0.0033045340083004	0.009	0.7111
4	rs75085008	23911334	C	T	-0.0067024110596754	0.053	0.8987
4	rs112299761	23912577	C	T	-0.0306963490025976	0.0211	0.1466
4	rs2970858	23912684	T	C	0.0016985566355815	0.0116	0.8832
4	rs2946399	23913579	T	C	-0.0043996643446871	0.0135	0.7459
4	rs765195	23913755	G	A	0.0025966258472659	0.009	0.7692
4	rs2970857	23913771	T	C	0.0029955089797983	0.009	0.7416
4	rs148911573	23914568	C	T	-0.0108991808690006	0.0529	0.8361
4	rs79388584	23915618	T	C	0.0108014536938559	0.0347	0.7555
4	rs2970846	23916954	G	C	-0.0026033858701149	0.0135	0.8456
4	rs11734980	23917742	A	C	0.0053954185169075	0.0088	0.5381
4	rs145930915	23918261	A	G	-0.0059979518036359	0.0531	0.9099
4	rs2946401	23918514	G	A	0.0032048589489113	0.0117	0.7833
4	rs7691998	23919528	A	G	0.0056042667198317	0.0088	0.5252
4	rs2946402	23920034	G	A	0.0025966258472659	0.0117	0.8228
4	rs2970880	23920295	G	A	0.0032048589489113	0.0117	0.786
4	rs66497744	23921186	G	A	0.0078987227933553	0.0101	0.4355
4	rs2946403	23921453	A	G	0.0101978249764461	0.009	0.2607
4	rs2946404	23922602	G	C	0.007997931111062	0.0091	0.3789
4	rs2970879	23922679	A	C	0.0082954970241069	0.0091	0.3634
4	rs7671124	23922880	G	A	-0.0017014466397575	0.0096	0.8617
4	rs61795705	23923240	T	C	-0.0006001800720324	0.0137	0.9627
4	rs141457331	23923474	G	A	0.016296487966892	0.0272	0.5474
4	rs115350050	23923583	T	C	-0.0143017847108596	0.0332	0.6668
