## Supplementary material for "Characterization of shared and ancestry-specific signals driving complex traits using multi-ancestry fine-mapping": EAS_schizophrenia_gwas_4_102426923_103688709.tsv

chrom	ID	pos	A1	A2	BETA	SE	P
4	rs6825984	102427214	T	C	0.0780992819830517	0.0374	0.03661
4	rs34243014	102427223	T	G	-0.0018016219466282	0.0633	0.9773
4	rs12499786	102427242	C	T	0.0684994164246923	0.0299	0.02189
4	rs79112116	102427894	C	A	-0.0022024235552	0.0634	0.9722
4	rs3974662	102428196	C	T	-0.0289963604415917	0.0176	0.09938
4	rs6821372	102430268	G	T	-0.0198048272985997	0.0602	0.7422
4	rs11942541	102431453	T	C	-0.0307994715535284	0.0177	0.08238
4	rs11937835	102431590	C	G	-0.023401696181619	0.0603	0.6978
4	rs17031369	102431763	C	G	-0.0286978729475453	0.0176	0.1025
4	rs75679676	102431792	C	T	-0.0034961042567088	0.0636	0.9562
4	rs78452870	102431806	G	A	-0.003797200248385	0.0636	0.9523
4	rs17031373	102431871	T	C	-0.0288007896057264	0.0176	0.1019
4	rs17031377	102431940	T	A	-0.029202265808213	0.0176	0.09696
4	rs1863569	102432542	C	T	-0.0286978729475453	0.0177	0.1057
4	rs1863568	102432547	T	C	-0.0285949668801128	0.0176	0.1037
4	rs890448	102432702	C	T	-0.0315009870620622	0.0176	0.07397
4	rs1426537	102433000	G	C	-0.028399474521698	0.0176	0.1067
4	rs73836439	102433119	T	G	-0.0057967688471774	0.0606	0.9233
4	rs6532943	102433354	G	A	-0.0290993078252748	0.0176	0.09859
4	rs145286434	102433511	A	T	0.0064988367398296	0.0636	0.919
4	rs6847576	102433630	G	A	-0.0277001306422786	0.0178	0.1207
4	rs6847253	102433674	C	A	-0.0278954863187535	0.0178	0.1183
4	rs995313	102434059	G	A	-0.0300984478240329	0.0177	0.08786
4	rs7695728	102434437	G	T	-0.0302015087331214	0.0177	0.0878
4	rs7673910	102434524	T	C	-0.0299953975354009	0.0177	0.0895
4	rs142990217	102435220	A	G	0.0020977980821461	0.0647	0.9736
4	rs11097749	102436717	C	G	-0.0310985871020312	0.0178	0.08062
4	rs6831916	102436953	A	T	-0.0312017511432645	0.0178	0.08005
4	rs1346215	102437573	C	A	-0.0315009870620622	0.0178	0.07745
4	rs11097750	102438310	G	A	-0.0319964709431669	0.0178	0.07167
4	rs1426542	102439470	A	G	-0.0322959448008212	0.0178	0.06971
4	rs117364400	102440299	T	C	0.0437967654983826	0.0723	0.5451
4	rs4698960	102441268	T	C	-0.0322029950400999	0.0178	0.07066
4	rs7673593	102443369	G	T	-0.0326988269632397	0.0179	0.06818
4	rs76990320	102445471	G	A	0.0077995046323818	0.0637	0.9022
4	rs1426540	102445776	C	T	-0.0331018715051171	0.018	0.06515
4	rs6848852	102448154	T	C	0.0335991726304121	0.0181	0.06259
4	rs76409207	102448424	G	A	-0.0636002947429691	0.0537	0.2363
4	rs1426538	102449905	A	G	-0.0369026020501437	0.0183	0.04351
4	rs2903269	102450302	C	T	0.0062007356416035	0.0226	0.7832
4	rs79166522	102450823	C	T	-0.0248973835545144	0.0326	0.4453
4	rs4699223	102450930	A	G	0.0086028888072678	0.0238	0.7178
4	rs13434873	102451022	T	C	-0.0182047046548463	0.0177	0.3046
4	rs13434875	102451154	T	C	-0.0180010511095525	0.0177	0.3082
4	rs11936512	102451310	T	C	-0.0231048737150968	0.0176	0.1898
4	rs9995491	102451459	G	A	-0.0181028726978536	0.0177	0.3065
4	rs11931775	102451614	G	A	-0.0802018870085612	0.0258	0.001916
4	rs10007459	102451710	T	C	0.0185960172820726	0.0176	0.2917
4	rs10018084	102451839	A	G	-0.0180010511095525	0.0177	0.3086
4	rs10018181	102451921	A	G	-0.017502275136142	0.0177	0.3232
4	rs1834628	102452563	G	A	-0.0183982139464423	0.0177	0.2977
4	rs1834627	102452643	C	T	-0.0188974371044634	0.0177	0.2868
4	rs60433598	102453040	G	A	-0.0208049294331883	0.0333	0.5327
4	rs1834626	102453391	T	A	-0.0185000759845861	0.0177	0.2966
4	rs1834625	102453448	C	T	-0.0281011651109099	0.0325	0.3871
4	rs72682953	102453786	G	C	-0.0226956079321885	0.0333	0.496
4	rs2114364	102455353	A	T	-0.0177974390305806	0.0177	0.3145
4	rs9917916	102455733	T	C	-0.0180010511095525	0.0177	0.311
4	rs9917976	102455781	A	G	-0.0178992398878318	0.0177	0.3117
4	rs2866380	102456043	A	G	-0.0174005146801673	0.0177	0.3257
4	rs10014230	102456068	A	G	0.0078987227933553	0.0239	0.7425
4	rs9991946	102456263	C	T	0.0077995046323818	0.0239	0.7433
4	rs13111071	102456730	C	T	0.0392976332717761	0.0228	0.0846
4	rs72682954	102456945	A	T	-0.0447986409079867	0.0233	0.05482
4	rs56297456	102457147	G	A	-0.107796814358176	0.0416	0.009577
4	rs183259541	102457655	A	G	0.0897035830817786	0.0898	0.3178
4	rs1593545	102458007	T	A	-0.0181028726978536	0.0177	0.3081
4	rs60561470	102458312	T	C	-0.044495399886564	0.0233	0.05622
4	rs72922456	102458585	G	A	0.00730326611012	0.0239	0.7608
4	rs72682956	102459102	T	A	-0.028399474521698	0.0325	0.3815
4	rs76238785	102459795	C	A	0.0399031725325864	0.0228	0.0796
4	rs11726497	102459983	C	T	0.0076010387728197	0.0239	0.7514
4	rs2114366	102460068	A	G	-0.017502275136142	0.0178	0.3238
4	rs72682957	102460338	G	C	-0.0256050287153947	0.0325	0.4299
4	rs149133647	102460981	A	G	-0.0025031302181184	0.064	0.9692
4	rs147012499	102461670	C	T	-0.0059979518036359	0.0702	0.9313
4	rs147605638	102461746	C	A	0.0522982892110339	0.0626	0.4036
4	rs1426543	102462028	C	T	-0.0180010511095525	0.0178	0.3114
4	rs149242779	102462262	A	G	-0.003797200248385	0.0639	0.9522
4	rs76303033	102462554	A	G	0.0376040223973664	0.0227	0.09796
4	rs7682189	102462555	A	T	-0.0178992398878318	0.0178	0.3144
4	rs10856960	102463189	G	A	-0.0758988055082073	0.0257	0.003155
4	rs10856961	102463359	C	T	-0.0777021156640369	0.0257	0.002538
4	rs4699226	102463368	T	C	-0.0158042315449673	0.0178	0.3741
4	rs4699227	102463642	T	C	-0.0172987645783295	0.0179	0.334
4	rs11097751	102464510	C	A	-0.0606952493104976	0.0204	0.002974
4	rs12500442	102464521	A	C	-0.0606952493104976	0.0204	0.002995
4	rs137866214	102466032	T	C	-0.0093031403261444	0.0634	0.8832
4	rs67589689	102466389	C	T	-0.0613011005766046	0.0204	0.002646
4	rs56081104	102466607	C	T	-0.0593042438991411	0.0198	0.002725
4	rs28390228	102466715	A	G	0.0321960982163169	0.0177	0.06802
4	rs145881583	102466886	A	G	-0.0091012913892029	0.0637	0.886
4	rs73836455	102467559	A	G	-0.0766974758725041	0.0255	0.002616
4	rs140658720	102467928	T	C	-0.010302892995897	0.0637	0.8713
4	rs78336631	102468074	T	A	-0.0220002402796674	0.0603	0.7148
4	rs4699228	102468211	C	T	-0.0525045539821493	0.0198	0.007875
4	rs140788365	102469532	A	G	-0.0131966945943914	0.0632	0.8344
4	rs7693849	102469539	G	A	-0.0618009384055913	0.0203	0.002346
4	rs57759452	102469776	C	T	-0.044401309298167	0.0232	0.05573
4	rs138877108	102470037	A	G	-0.0150019689183474	0.0635	0.8129
4	rs149411379	102470314	T	C	-0.0136020904182857	0.0636	0.8304
4	rs13122215	102470438	A	G	-0.0119005312583873	0.0178	0.5033
4	rs117081382	102470652	T	A	-0.0138048499765589	0.0632	0.8271
4	rs10022442	102470700	G	T	0.0330962274891896	0.0176	0.05962
4	rs59724112	102470961	A	T	-0.106305406370931	0.0403	0.008348
4	rs10022567	102471001	C	T	0.0360040066341877	0.0175	0.03998
4	rs10022721	102471012	G	C	0.0360040066341877	0.0175	0.03979
4	rs60955862	102471035	G	T	-0.0593997472816252	0.0203	0.003436
4	rs143276810	102471388	C	A	-0.0144032303107437	0.0636	0.8212
4	rs1365385	102471427	G	C	-0.0437951599996715	0.0232	0.05895
4	rs13129752	102471437	C	T	0.0361004656247227	0.0175	0.03943
4	rs148829752	102471853	G	C	-0.0137034650584925	0.0636	0.8291
4	rs13130863	102471968	C	T	0.0361004656247227	0.0175	0.03956
4	rs10028684	102472919	C	T	0.0371994409891063	0.0175	0.03396
4	rs9996041	102473154	T	G	0.0372957847436969	0.0175	0.03341
4	rs10031266	102473312	C	T	0.0372957847436969	0.0175	0.03335
4	rs78212239	102473518	G	T	-0.0138048499765589	0.0635	0.8274
4	rs7356291	102473704	G	A	0.0374017521540008	0.0175	0.0332
4	rs7356289	102473785	C	A	0.0372957847436969	0.0175	0.03366
4	rs7356516	102473848	T	C	0.0374017521540008	0.0175	0.03284
4	rs72682964	102473867	C	T	-0.0168003386783461	0.0328	0.6086
4	rs28634001	102473934	A	G	0.0374980764200844	0.0175	0.03278
4	rs9999254	102474148	T	C	0.0376040223973664	0.0176	0.03238
4	rs4699229	102474454	A	G	0.0376040223973664	0.0175	0.03195
4	rs720754	102474521	A	T	-0.0213972981080803	0.0319	0.5032
4	rs4699230	102474578	G	A	0.0376040223973664	0.0175	0.03198
4	rs4699231	102474634	A	T	0.0376040223973664	0.0176	0.03218
4	rs4699232	102474654	G	T	0.0376040223973664	0.0176	0.03205
4	rs4699233	102474733	G	A	-0.0066017436345624	0.0179	0.7132
4	rs7356359	102474792	A	G	0.0374980764200844	0.0176	0.03256
4	rs6838771	102475025	G	T	-0.0144032303107437	0.0324	0.6566
4	rs10035012	102475049	C	G	0.0374017521540008	0.0176	0.0331
4	rs10035089	102475108	C	T	0.0374017521540008	0.0176	0.03335
4	rs9990585	102475139	G	T	0.0374017521540008	0.0176	0.03296
4	rs10021102	102475310	G	C	0.0374017521540008	0.0176	0.03311
4	rs9998573	102475428	A	G	0.0369007163483657	0.0176	0.03554
4	rs10021222	102475436	G	T	0.036997088886122	0.0176	0.03512
4	rs10084821	102475832	A	G	0.036997088886122	0.0176	0.03515
4	rs10084936	102475852	G	A	0.0358978909969844	0.0176	0.04126
4	rs76716208	102476090	G	C	-0.0216016445577609	0.0319	0.4982
4	rs71596329	102476654	A	T	0.0369007163483657	0.0176	0.03587
4	rs12509929	102476921	G	C	0.0246048038572487	0.0297	0.409
4	rs9991697	102476938	T	C	-0.0083043861636152	0.018	0.6433
4	rs10024842	102476944	G	T	-0.0083043861636152	0.018	0.6429
4	rs10024690	102476968	C	G	0.0368043345220483	0.0178	0.03859
4	rs10024695	102476977	C	T	0.0371030879515023	0.0177	0.03652
4	rs10002234	102477024	A	T	0.0381047060335456	0.0176	0.03026
4	rs10002364	102477195	A	G	0.0379025370484673	0.0176	0.0313
4	rs10024975	102477210	C	T	0.0379988130912113	0.0176	0.03091
4	rs13129397	102477248	C	T	0.0366983037826737	0.0176	0.03692
4	rs35603285	102477425	T	C	0.0371994409891063	0.0176	0.03446
4	rs34238875	102477437	A	G	0.0371030879515023	0.0176	0.03484
4	rs71614695	102477500	C	T	0.0371994409891063	0.0176	0.03441
4	rs71614696	102477504	C	T	0.0371994409891063	0.0176	0.03472
4	rs117618718	102478095	C	T	-0.050504132173768	0.0518	0.3292
4	rs34843160	102478260	A	T	0.0465972853767823	0.0224	0.03765
4	rs4699234	102478334	G	C	0.0363029992242924	0.0176	0.03908
4	rs4698962	102478402	C	T	0.0361969153118182	0.0176	0.03943
4	rs4699235	102478507	T	C	0.0361969153118182	0.0176	0.03953
4	rs4699236	102478582	G	A	0.0280041964095973	0.0177	0.1143
4	rs4698963	102478679	A	G	0.0361969153118182	0.0176	0.03945
4	rs116945307	102478857	T	A	-0.0158042315449673	0.0631	0.803
4	rs28650372	102479054	G	A	0.0361969153118182	0.0176	0.03982
4	rs28480442	102479098	C	T	0.0361969153118182	0.0176	0.03969
4	rs117632856	102479199	C	T	-0.0181028726978536	0.0634	0.7753
4	rs6532944	102479563	C	T	0.0361004656247227	0.0176	0.04023
4	rs11938286	102479730	A	C	-0.0538017009683557	0.0201	0.007434
4	rs6835677	102479753	A	T	0.0361004656247227	0.0176	0.04006
4	rs6836414	102479893	G	C	0.0361004656247227	0.0176	0.04001
4	rs7663031	102480722	T	G	0.0361004656247227	0.0176	0.04044
4	rs13105894	102480944	A	T	0.0361004656247227	0.0176	0.04055
4	rs28524091	102481023	C	A	0.0360040066341877	0.0176	0.04087
4	rs13106416	102481177	A	G	0.0360040066341877	0.0176	0.04077
4	rs13112536	102481304	G	A	0.0360040066341877	0.0176	0.04094
4	rs13113028	102481594	G	A	0.0360040066341877	0.0176	0.04093
4	rs11936790	102482104	T	A	-0.0548047153744336	0.0201	0.006301
4	rs13119481	102482390	C	T	0.0360040066341877	0.0176	0.04116
4	rs13120525	102482799	C	A	0.0463968262292078	0.0224	0.03861
4	rs151290620	102483149	G	A	0.0657971037900478	0.0626	0.2932
4	rs6532945	102483783	T	C	-0.0091012913892029	0.018	0.6109
4	rs1365386	102484276	T	C	-0.009000382197299	0.018	0.6146
4	rs77810408	102484542	G	A	-0.0747019947040337	0.0253	0.003129
4	rs4698964	102484590	T	A	0.0358014124633833	0.0176	0.04242
4	rs17249006	102484787	C	T	-0.0174005146801673	0.0324	0.5902
4	rs12510778	102484821	A	G	-0.0544984253364989	0.0201	0.006587
4	rs1946379	102484906	T	A	0.0358014124633833	0.0176	0.04207
4	rs17031441	102484972	C	T	-0.0544984253364989	0.02	0.006587
4	rs150532456	102485501	C	A	-0.0127003085782322	0.0632	0.8406
4	rs12506137	102486019	A	C	-0.0549948736289312	0.0201	0.006044
4	rs79536261	102486123	G	C	-0.0095050300143049	0.0631	0.8809
4	rs4699237	102486504	A	G	-0.009000382197299	0.018	0.6186
4	rs4256226	102487310	G	A	0.0366019024445485	0.0177	0.03852
4	rs148555673	102488143	A	T	-0.0112025145079934	0.0633	0.8593
4	rs13125011	102488297	G	T	0.0366019024445485	0.0177	0.03855
4	rs2615967	102488578	T	A	0.0266029817945341	0.0318	0.4035
4	rs2717834	102488667	C	T	0.0088011559530687	0.018	0.6266
4	rs4699238	102488816	G	A	0.0366019024445485	0.0177	0.03841
4	rs4698965	102489377	C	A	0.0366019024445485	0.0177	0.03842
4	rs10026180	102489437	A	G	0.03649585023784	0.0177	0.03901
4	rs142732032	102489512	C	A	0.0197045832743354	0.0884	0.8233
4	rs10004046	102489572	G	A	0.0366019024445485	0.0177	0.03833
4	rs147383836	102489899	C	T	-0.0113036461713921	0.0635	0.8587
4	rs75886752	102490937	T	A	-0.1049050638362	0.04	0.008702
4	rs10007640	102491130	C	T	0.0352030377085245	0.0176	0.0451
4	rs7441661	102491166	T	A	0.0366983037826737	0.0177	0.03843
4	rs2717842	102491286	G	A	0.0086028888072678	0.018	0.6335
4	rs2615966	102491451	G	A	0.0088011559530687	0.018	0.6273
4	rs117279812	102491487	A	G	-0.0187955345843259	0.0639	0.7679
4	rs2866384	102491732	G	A	0.0366983037826737	0.0177	0.03851
4	rs2903270	102491934	A	G	0.0366983037826737	0.0177	0.03848
4	rs28565318	102492114	A	G	0.0280041964095973	0.0177	0.1145
4	rs2723055	102492778	T	C	0.0575044650684261	0.02	0.00411
4	rs2723054	102492986	A	G	0.0088011559530687	0.018	0.6253
4	rs2717841	102493055	A	G	0.0089002747867194	0.018	0.6206
4	rs146160031	102493436	G	A	-0.015895669405385	0.0636	0.8028
4	rs5000385	102493690	G	A	0.0366983037826737	0.0177	0.03866
4	rs35367457	102494465	C	G	0.0086028888072678	0.0181	0.6343
4	rs73833815	102494654	C	T	-0.106305406370931	0.0401	0.00797
4	rs4699239	102494758	T	C	0.0366019024445485	0.0178	0.03936
4	rs4698966	102495077	G	A	0.0366019024445485	0.0178	0.03911
4	rs4699240	102495222	C	A	0.0366983037826737	0.0178	0.03901
4	rs150011096	102495589	C	G	0.0650009142174121	0.06	0.279
4	rs10028479	102495598	A	T	0.0366983037826737	0.0178	0.039
4	rs10006739	102496192	C	A	0.0366019024445485	0.0178	0.03948
4	rs2615965	102496302	C	G	0.0368043345220483	0.0232	0.1123
4	rs79093923	102496734	C	T	-0.106005167845849	0.04	0.008015
4	rs13145270	102496944	A	T	0.0366019024445485	0.0178	0.03957
4	rs150984571	102497002	G	A	-0.0187038311937836	0.0642	0.7706
4	rs28828168	102497486	C	T	0.0473987203698754	0.0227	0.03655
4	rs6837742	102497552	C	G	0.03649585023784	0.0178	0.04017
4	rs6815071	102497581	T	C	0.0366019024445485	0.0178	0.03981
4	rs2717845	102497728	C	T	0.0089993837968006	0.0179	0.6173
4	rs2615964	102497755	A	G	0.0097027754613851	0.0181	0.5906
4	rs13101389	102498066	C	T	0.03649585023784	0.0178	0.04022
4	rs2615963	102498400	C	T	0.0099998345783334	0.0181	0.5799
4	rs10015619	102498415	C	T	0.03649585023784	0.0178	0.04031
4	rs13107786	102498578	C	T	0.03649585023784	0.0178	0.04051
4	rs10016250	102498953	G	A	0.03649585023784	0.0178	0.04019
4	rs143353824	102499015	A	G	0.0558036076154242	0.0201	0.005507
4	rs149087450	102499192	C	A	0.0101978249764461	0.0181	0.5752
4	rs74862869	102499285	A	G	0.03649585023784	0.0178	0.04044
4	rs111775585	102499415	G	C	0.03649585023784	0.0178	0.04056
4	rs13142783	102499762	T	C	0.0102968054773682	0.0181	0.5698
4	rs10019394	102499935	G	C	0.03649585023784	0.0178	0.04081
4	rs9996896	102500175	A	G	0.03649585023784	0.0178	0.04068
4	rs10019711	102500252	G	A	0.0475036226439669	0.0227	0.03638
4	rs9999428	102500416	A	G	0.03649585023784	0.0178	0.04084
4	rs10033644	102500526	T	C	0.03649585023784	0.0178	0.04073
4	rs10022033	102500588	C	T	0.03649585023784	0.0178	0.04075
4	rs10022293	102500659	G	A	0.03649585023784	0.0178	0.0408
4	rs13123252	102500788	G	T	0.03649585023784	0.0178	0.04068
4	rs2615961	102501876	A	T	0.0563992368491194	0.0195	0.003893
4	rs117150518	102501881	T	G	-0.0156010662286512	0.0642	0.808
4	rs76694695	102502562	T	A	-0.0689964429219005	0.0251	0.005885
4	rs2615960	102502643	A	G	0.0582972096102774	0.0201	0.00369
4	rs11723338	102503001	T	C	0.0563047162104676	0.0195	0.003902
4	rs13114007	102503137	T	G	0.026398473854531	0.0325	0.4158
4	rs2723056	102503199	G	T	0.0110981866660334	0.0182	0.5404
4	rs149730185	102503267	G	A	-0.015895669405385	0.0643	0.8044
4	rs117261738	102503832	G	T	-0.0162005226717083	0.0643	0.8015
4	rs2723048	102504356	A	C	0.0329027196757078	0.032	0.304
4	rs140825699	102504388	T	A	-0.015895669405385	0.0643	0.8046
4	rs16996744	102504843	C	T	-0.0961034943951495	0.0386	0.01272
4	rs11097752	102504927	A	G	0.0350968370374295	0.0179	0.05025
4	rs2615959	102505179	C	T	0.0131037693769772	0.0182	0.4729
4	rs78588656	102505448	C	G	0.0683033004541534	0.059	0.2468
4	rs2723049	102505609	T	C	0.056900047132812	0.0201	0.004728
4	rs2717835	102505847	C	A	0.013202462677756	0.0182	0.4703
4	rs79471161	102506034	C	T	-0.0153979421800967	0.0965	0.8732
4	rs146231882	102506580	G	T	-0.0194988734340555	0.0651	0.765
4	rs146463754	102506922	A	G	-0.0221024699079472	0.0652	0.7349
4	rs79696996	102507178	G	A	-0.027196494688472	0.0934	0.7709
4	rs117800623	102507646	G	C	0.0679016096105729	0.0599	0.2566
4	rs2717838	102507944	G	A	0.0575988723793984	0.0196	0.003279
4	rs12331201	102508124	T	A	0.0350002811846215	0.018	0.0521
4	rs2723057	102508557	T	C	0.0577027101282892	0.0196	0.003243
4	rs2723058	102508948	C	T	0.0577970987262168	0.0196	0.003155
4	rs2615958	102509022	A	G	0.014504302202808	0.0183	0.4278
4	rs2723059	102509402	C	G	0.0579009158948382	0.0196	0.003189
4	rs2717839	102509619	T	C	0.0577027101282892	0.0202	0.004306
4	rs2866629	102509640	C	T	0.0347974835421732	0.0181	0.05386
4	rs2723060	102509862	T	C	0.0598996532078335	0.0202	0.003015
4	rs139285506	102510547	T	C	-0.0146974807605841	0.0656	0.8227
4	rs142601505	102510653	G	T	-0.0146974807605841	0.0657	0.8231
4	rs10010568	102511153	T	C	0.0471984218290006	0.023	0.03985
4	rs12500878	102511193	C	T	0.0136957831289865	0.0184	0.4556
4	rs2717837	102511475	G	A	0.0579952857871378	0.0204	0.004392
4	rs2723045	102512419	T	A	0.014504302202808	0.0185	0.4318
4	rs2717840	102512515	A	G	0.0284999894699013	0.0327	0.3837
4	rs2723046	102513093	A	T	0.0143958802837323	0.0185	0.4364
4	rs142665722	102513130	A	G	-0.0164038098256767	0.0663	0.8051
4	rs2615968	102513167	A	C	0.0562007331879655	0.0204	0.006002
4	rs2615969	102513186	C	A	0.0147014028528927	0.0185	0.4284
4	rs2615970	102513254	C	T	0.0143958802837323	0.0185	0.4355
4	rs138597259	102513290	G	A	-0.0163021610829842	0.0664	0.8062
4	rs2615971	102513322	C	T	0.0146028573839336	0.0185	0.4309
4	rs2717846	102513480	T	A	0.014504302202808	0.0185	0.4332
4	rs2615972	102513507	T	A	0.0146028573839336	0.0185	0.4319
4	rs76578445	102513745	C	A	-0.0144032303107437	0.0665	0.8288
4	rs2723047	102514020	T	G	0.0142973047008244	0.0185	0.4413
4	rs2717847	102514043	G	T	0.014504302202808	0.0185	0.4339
4	rs2615973	102515133	G	T	0.0147014028528927	0.0186	0.4271
4	rs2723051	102515788	T	A	0.0565977011143899	0.0206	0.006009
4	rs74409216	102516767	C	G	-0.0194988734340555	0.0498	0.6949
4	rs62321929	102518343	A	T	0.0046989426564652	0.0428	0.9121
4	rs142427337	102518519	T	C	-0.0142003494011414	0.0676	0.8334
4	rs11728661	102520275	C	T	0.0143958802837323	0.0197	0.4648
4	rs2866387	102520404	G	T	-0.0676045499371671	0.0267	0.01129
4	rs2723053	102520785	C	T	0.0394033887747662	0.0209	0.05919
4	rs2717833	102520862	G	T	0.0147014028528927	0.0225	0.5153
4	rs148877383	102520868	G	A	0.0044998604248922	0.0655	0.9451
4	rs60066787	102521594	A	G	-0.120902897367662	0.1108	0.275
4	rs72924571	102521630	A	G	-0.110294891915496	0.111	0.3202
4	rs72682992	102522610	G	A	-0.0081027387031859	0.0245	0.7406
4	rs6810937	102523541	C	A	-0.0437951599996715	0.0193	0.02322
4	rs76215720	102523831	G	A	0.0077002766261879	0.0635	0.903
4	rs11943019	102524292	G	A	-0.0289037168568363	0.0315	0.3597
4	rs11943946	102524423	C	A	-0.0641012834065877	0.0283	0.02375
4	rs7661067	102524433	G	A	-0.0451019739124202	0.0193	0.01917
4	rs7661775	102525045	A	G	-0.0277001306422786	0.0232	0.2322
4	rs80229938	102525221	C	A	-0.110898041715977	0.0488	0.02311
4	rs145886324	102526486	T	A	0.0134984841513417	0.0733	0.8538
4	rs11939963	102527007	G	C	-0.0143017847108596	0.0579	0.805
4	rs72926560	102527533	T	C	-0.0164038098256767	0.0579	0.7772
4	rs7340954	102528133	G	A	-0.0433982268254708	0.0193	0.02449
4	rs117758686	102528204	A	T	0.005703702916678	0.1222	0.9625
4	rs72926575	102528329	T	C	-0.0130953713122409	0.058	0.8218
4	rs112154722	102528865	A	T	-0.009000382197299	0.0243	0.7115
4	rs2903272	102529098	G	A	-0.0431998193062192	0.0193	0.02532
4	rs114911952	102529337	G	A	-0.102597669168898	0.0484	0.03398
4	rs75962188	102529626	C	T	-0.105504970535374	0.0487	0.03022
4	rs4645217	102529973	A	T	-0.0404991299799539	0.0194	0.03722
4	rs72926581	102530271	T	C	-0.174901156190471	0.1186	0.1402
4	rs72926583	102530355	A	T	-0.17410341838957	0.1186	0.1419
4	rs146135401	102530485	C	T	0.0404027066313724	0.0727	0.5783
4	rs148346656	102530609	A	T	-0.0967972849973384	0.0483	0.04519
4	rs117361147	102530675	C	T	-0.0960044207338013	0.0486	0.04826
4	rs73833842	102530676	G	A	-0.172497966645318	0.1189	0.1469
4	rs73833844	102530678	A	G	-0.0197028322758684	0.0589	0.7384
4	rs72926585	102530715	A	G	-0.176605922198072	0.119	0.1378
4	rs117942132	102530888	G	A	0.0156961681063242	0.0972	0.872
4	rs77604677	102530982	A	G	0.0339955472579582	0.0735	0.6438
4	rs56074602	102532127	C	T	-0.0125990355765152	0.0242	0.6018
4	rs72926588	102532200	T	G	-0.179700993471373	0.1188	0.1303
4	rs72926589	102532303	T	C	-0.179700993471373	0.1188	0.1305
4	rs57595522	102532933	C	A	-0.179605249299726	0.1189	0.1309
4	rs55746823	102533037	T	G	-0.181198188009008	0.1189	0.1276
4	rs72926592	102533312	A	G	-0.180802710824685	0.119	0.1285
4	rs72926593	102533464	G	C	-0.0203047533403643	0.059	0.7305
4	rs72926594	102533698	G	T	-0.181605812999666	0.119	0.127
4	rs72926597	102533931	A	G	-0.181701748914549	0.119	0.127
4	rs77734821	102534158	C	T	-0.0948053072739119	0.0484	0.04989
4	rs57726349	102534194	G	T	-0.209499555398972	0.1213	0.08417
4	rs112689156	102534437	A	G	-0.182097581878209	0.1192	0.1264
4	rs11931796	102534541	C	G	-0.0243029385231735	0.0237	0.3064
4	rs72926600	102535290	G	A	-0.150601983903515	0.1076	0.1616
4	rs113395521	102535462	T	C	-0.150904288396202	0.1077	0.161
4	rs80327365	102535484	A	T	-0.150997323551929	0.1077	0.1608
4	rs59979601	102535869	T	C	-0.148697243545295	0.1086	0.1709
4	rs58355302	102535871	T	C	-0.148801677946081	0.1085	0.1705
4	rs187481302	102535925	T	C	0.0341985075799122	0.0737	0.643
4	rs55674840	102535994	C	T	-0.0203966036652218	0.0589	0.7297
4	rs112092510	102536011	T	C	-0.155695205326244	0.1078	0.1487
4	rs72928503	102536244	T	G	-0.156197773694885	0.1079	0.1476
4	rs56931426	102536272	T	G	-0.0144032303107437	0.0232	0.5344
4	rs147422510	102536416	G	A	0.0392976332717761	0.0731	0.591
4	rs72928510	102536591	C	T	-0.162095489749276	0.1074	0.1311
4	rs4699241	102537077	G	A	-0.0120017335415971	0.0243	0.6223
4	rs72930429	102537139	C	A	-0.163295701695435	0.1074	0.1284
4	rs72930430	102537165	G	A	-0.163201515347676	0.1074	0.1287
4	rs111718761	102537441	T	C	-0.0264979913062283	0.0594	0.6556
4	rs144999362	102537529	T	C	0.0349037160078804	0.0738	0.6366
4	rs79495644	102537575	G	A	-0.0138048499765589	0.0318	0.6642
4	rs116969911	102537761	G	A	0.0329994782631079	0.0738	0.6547
4	rs115818960	102537861	C	T	-0.0884050750084128	0.048	0.06555
4	rs11947457	102538137	G	C	-0.164497355881476	0.1077	0.1266
4	rs55743710	102538183	G	A	-0.0112025145079934	0.0243	0.6448
4	rs11938257	102538248	A	T	-0.166101810947013	0.1075	0.1223
4	rs140219141	102538431	C	T	0.0389995348490096	0.0737	0.5964
4	rs188260075	102538661	C	T	-0.017502275136142	0.0235	0.456
4	rs190273072	102538709	T	C	0.0374980764200844	0.0738	0.6116
4	rs112039360	102538754	C	G	-0.167105904187593	0.1078	0.121
4	rs140551475	102538767	T	C	0.0379988130912113	0.0732	0.6032
4	rs75763510	102538770	C	T	-0.0203047533403643	0.024	0.3978
4	rs118114237	102539084	A	G	0.0374017521540008	0.0738	0.6128
4	rs143929703	102539209	G	A	0.036997088886122	0.0738	0.6166
4	rs139053663	102539323	A	G	0.0421011760186353	0.0731	0.5647
4	rs72930436	102539576	A	G	-0.16960278438618	0.1076	0.115
4	rs148494336	102539956	A	G	0.0243022925229648	0.0728	0.7384
4	rs57402852	102540099	T	G	-0.0326988269632397	0.0587	0.5774
4	rs117796039	102540464	A	G	0.0244974716003874	0.0728	0.7366
4	rs143291276	102540592	A	G	0.0635004825618992	0.0562	0.2589
4	rs57297442	102540651	A	G	-0.0344982814075965	0.0587	0.5567
4	rs117435649	102540809	G	T	0.0246048038572487	0.0728	0.7355
4	rs146684724	102540860	A	G	0.0235993322503244	0.0728	0.7457
4	rs62323862	102540926	A	T	0.0382972099323441	0.0577	0.5069
4	rs4699242	102541111	C	T	-0.0124977728299804	0.0243	0.6053
4	rs11933019	102541135	C	T	-0.174805870452292	0.1079	0.1051
4	rs144889836	102541192	G	A	0.0250047589895661	0.0728	0.7319
4	rs149016624	102541208	G	A	0.0251022847608284	0.0727	0.7303
4	rs143807941	102541246	C	T	0.0243998868235351	0.0728	0.7375
4	rs4699243	102541273	G	A	-0.0123965203365513	0.0241	0.6068
4	rs4699244	102541331	A	G	-0.0122041688389067	0.0241	0.6118
4	rs146571775	102541535	A	G	0.0248974696545107	0.0728	0.7326
4	rs139093905	102541691	A	G	0.0244974716003874	0.0728	0.7366
4	rs138136335	102541847	G	A	0.026398473854531	0.0726	0.7161
4	rs17031465	102541907	A	C	-0.0758988055082073	0.0476	0.1105
4	rs11725488	102541941	G	T	0.0495041949030891	0.0268	0.06432
4	rs12501991	102542213	C	T	0.0255995183002125	0.0727	0.7247
4	rs12506013	102542268	T	C	0.0212036062510236	0.0728	0.7711
4	rs116902181	102542492	T	G	0.01600129372694	0.0757	0.8324
4	rs12502896	102542673	G	A	0.0259016375226531	0.0728	0.7218
4	rs73833854	102542705	G	A	-0.182601596001274	0.1083	0.09157
4	rs75405967	102542717	G	A	-0.073904915847972	0.0489	0.1308
4	rs117929786	102542945	G	C	0.0244974716003874	0.074	0.7401
4	rs77594406	102542972	T	C	0.0278972284172359	0.0739	0.7058
4	rs117763705	102543158	G	T	0.0281986543586787	0.074	0.7029
4	rs56392027	102543189	G	A	-0.159804968564837	0.1061	0.132
4	rs142542970	102543253	A	T	0.027196791588428	0.074	0.7133
4	rs117783207	102543624	A	T	0.0155977206230546	0.0746	0.8341
4	rs56875319	102543892	G	A	-0.0128015918372089	0.0255	0.6164
4	rs138005104	102543935	T	A	0.0133011462391285	0.0734	0.8562
4	rs78459646	102543954	T	C	-0.0208049294331883	0.0663	0.7532
4	rs148614740	102543980	G	A	0.0141001243787816	0.0735	0.8479
4	rs142036751	102544030	T	G	0.0142973047008244	0.0735	0.8458
4	rs80027679	102544110	T	C	0.0118001041157506	0.0736	0.8721
4	rs118055133	102544149	A	C	0.0134984841513417	0.0735	0.8546
4	rs76949547	102544194	T	A	0.0077995046323818	0.0737	0.9161
4	rs78952931	102544257	T	C	0.0852965742220806	0.054	0.1142
4	rs78102755	102544280	C	T	0.0254045542217263	0.073	0.7281
4	rs76914703	102544282	T	C	0.0207041815582916	0.0733	0.7778
4	rs11947063	102544660	A	C	0.0140015196358136	0.0227	0.5373
4	rs140536320	102544867	A	G	0.089200645458302	0.0669	0.1829
4	rs7677529	102544950	G	A	-0.0252972953741621	0.0289	0.3807
4	rs10022996	102545015	T	C	-0.0352956263947246	0.0613	0.5649
4	rs17031472	102545130	G	T	0.0134984841513417	0.0212	0.5234
4	rs17031475	102545235	G	A	0.0129951954948113	0.0211	0.5372
4	rs149138642	102545569	T	C	0.0217027816432335	0.0712	0.7604
4	rs17031480	102545658	T	A	0.0044003044444822	0.0246	0.8587
4	rs75544189	102546383	C	T	-0.0285023604727122	0.0971	0.7692
4	rs7654685	102546562	C	T	-0.0022024235552	0.0188	0.9055
4	rs11729520	102547238	T	C	0.0138042809763971	0.023	0.5478
4	rs28584039	102548097	G	A	0.0118989261570991	0.0248	0.6319
4	rs12643950	102548422	G	A	-0.001100605444033	0.0222	0.9617
4	rs9790526	102549294	G	T	0.0045994064948955	0.0307	0.8805
4	rs11937607	102549706	C	T	0.004201162744548	0.0243	0.8617
4	rs76233270	102550049	T	G	0.003902375817241	0.0221	0.8596
4	rs148242534	102550457	C	A	0.0664990979502052	0.0328	0.04229
4	rs17031500	102551104	T	C	0.00730326611012	0.0242	0.7614
4	rs17249850	102551570	C	T	-0.0663962456396854	0.0622	0.2862
4	rs17031503	102551731	T	C	0.0110981866660334	0.024	0.6446
4	rs6532948	102552162	G	A	0.0034041991335623	0.0187	0.8553
4	rs137962144	102553325	T	C	0.0774979340203838	0.0651	0.234
4	rs4295268	102554338	T	G	0.0033045340083004	0.0188	0.8609
4	rs11944004	102554559	G	A	0.0047984689115734	0.0221	0.8279
4	rs28838703	102555443	A	G	0.0085037404912207	0.0244	0.7274
4	rs144249411	102555594	G	A	0.204197197311394	0.0933	0.02871
4	rs142227965	102555935	A	T	0.089200645458302	0.0902	0.3229
4	rs148136178	102556048	G	A	0.0110981866660334	0.0246	0.6516
4	rs11730599	102556955	G	A	0.0014988761237359	0.0245	0.9517
4	rs4698967	102558256	C	A	-0.0113036461713921	0.0234	0.6297
4	rs4699245	102558277	G	A	-0.0116981574124923	0.0234	0.6178
4	rs7698702	102558580	C	T	0.0049974917102918	0.0188	0.7911
4	rs11732890	102558839	G	A	0.0013990209137074	0.0246	0.9532
4	rs10033677	102559146	T	G	0.0033045340083004	0.0188	0.8613
4	rs72930451	102559320	G	A	-0.0806028645320996	0.0596	0.1758
4	rs79037931	102559686	G	C	0.0141987193998129	0.0524	0.7859
4	rs6532950	102560065	T	A	-0.0145046862028817	0.0235	0.5358
4	rs17031508	102560290	A	C	0.0053954185169075	0.0222	0.806
4	rs7666463	102560877	G	A	-0.0793029813385367	0.0592	0.1806
4	rs10008465	102561499	A	T	-0.098704935472477	0.0584	0.09133
4	rs75855810	102561954	T	A	-0.0081027387031859	0.0236	0.7316
4	rs77837716	102562276	C	G	-0.0094040800752939	0.0238	0.6927
4	rs75333566	102562533	G	T	0.0052959516591825	0.0225	0.8131
4	rs78314478	102562849	G	A	-0.0073972926304747	0.0237	0.7536
4	rs4699246	102563794	G	A	0.007997931111062	0.0187	0.6677
4	rs17031515	102565016	A	G	0.0117012723076411	0.0241	0.6265
4	rs2866624	102565132	G	A	-0.0131966945943914	0.0198	0.505
4	rs79338780	102565442	T	C	0.055302247784655	0.0304	0.06919
4	rs7663310	102565480	C	A	-0.0131966945943914	0.0198	0.5057
4	rs2866625	102566388	C	T	-0.0932014048340167	0.0471	0.04799
4	rs7670379	102566711	A	T	-0.0974033689970919	0.0471	0.03858
4	rs2016504	102566810	C	T	0.0100988346774146	0.0242	0.6759
4	rs7696049	102567286	T	C	0.0101978249764461	0.0242	0.673
4	rs6532951	102567436	A	G	0.009197572354042	0.0249	0.7123
4	rs7654581	102567459	T	C	0.0159028762794155	0.0183	0.3846
4	rs12512781	102567712	G	A	0.0555955265008719	0.0304	0.06705
4	rs4580657	102568458	G	A	0.0053954185169075	0.0226	0.8114
4	rs79962027	102568783	G	A	0.003902375817241	0.025	0.8773
4	rs2866626	102569209	G	C	0.0491044005063081	0.0221	0.02646
4	rs72930460	102569309	A	C	-0.112899977215451	0.0475	0.01751
4	rs2866627	102569368	C	T	0.0308977113278438	0.0225	0.169
4	rs1009257	102569411	A	G	0.0090984829852593	0.0193	0.6385
4	rs4362823	102569730	A	G	-0.0130953713122409	0.0201	0.5164
4	rs10009721	102570449	T	C	0.0068961666878413	0.0232	0.765
4	rs17250305	102570753	C	A	-0.0008003201707691	0.0343	0.982
4	rs7681723	102571890	T	C	0.0299956000353805	0.0216	0.1653
4	rs78232834	102572149	G	A	0.0627963794896769	0.0443	0.1559
4	rs7682523	102572251	T	C	0.0108014536938559	0.0188	0.5666
4	rs72684808	102572708	T	C	-0.0001000050003333	0.0332	0.9978
4	rs7663252	102572774	A	T	0.0136957831289865	0.0205	0.5024
4	rs6846631	102573077	T	C	0.0129951954948113	0.0205	0.5267
4	rs35544155	102573808	G	A	-0.0185000759845861	0.0211	0.3813
4	rs59375880	102573919	C	A	-0.000200020002667	0.0331	0.9945
4	rs7670896	102574158	C	T	-0.0101008421794295	0.0263	0.7026
4	rs76069535	102574172	C	A	-0.0003000450090019	0.0331	0.9932
4	rs7676236	102574367	G	A	0.0099008246772624	0.0204	0.6257
4	rs7654159	102574471	T	C	-0.0209989425960583	0.0259	0.4186
4	rs72684813	102574573	T	C	-0.0009004052431641	0.0332	0.9783
4	rs72684814	102574695	T	G	-0.0009004052431641	0.0332	0.9793
4	rs10011245	102575253	C	T	0.0100988346774146	0.0187	0.5919
4	rs10019129	102575356	A	G	0.0148984646619666	0.0178	0.4035
4	rs6853161	102575836	A	G	0.0118001041157506	0.0203	0.5599
4	rs35527510	102576115	T	C	-0.001300845733048	0.0331	0.9698
4	rs72930469	102576401	G	A	-0.131499173267521	0.0515	0.01074
4	rs72684815	102576679	G	T	0.0002999550089979	0.0343	0.9939
4	rs7679597	102576776	T	C	0.0105046326450854	0.0203	0.604
4	rs7679949	102576912	T	C	0.0112959597418516	0.0203	0.5775
4	rs13124358	102576983	A	C	0.0093957216403621	0.0188	0.6153
4	rs7661765	102577737	G	A	0.0109003744682883	0.0203	0.5912
4	rs7686623	102577969	T	A	0.0080971295874548	0.0187	0.6673
4	rs149006708	102578101	G	A	0.0246048038572487	0.0266	0.3565
4	rs9684229	102578173	C	T	-0.0222047099881925	0.026	0.3932
4	rs28595771	102578197	C	T	-0.020498669477346	0.0261	0.4313
4	rs111332831	102578249	C	T	0.0034041991335623	0.0332	0.9189
4	rs117766979	102578591	G	A	0.086498745616617	0.0574	0.1316
4	rs56299640	102579438	T	C	0.0024968801985871	0.0331	0.9406
4	rs6532952	102579804	A	G	0.0098018049722602	0.0203	0.6302
4	rs75604237	102580376	G	A	0.005703702916678	0.0321	0.858
4	rs76935405	102580602	A	C	0.0423983514166169	0.0297	0.1531
4	rs75759367	102580939	C	T	0.0594003432814475	0.0314	0.05822
4	rs6839393	102581060	C	T	-0.0264979913062283	0.09	0.7686
4	rs6817060	102581204	T	C	0.0110981866660334	0.0204	0.5844
4	rs7688364	102581830	G	A	0.0100988346774146	0.0204	0.6213
4	rs11097753	102581878	G	C	-0.0115969858456632	0.0261	0.658
4	rs76395593	102585373	A	G	0.0448968808822823	0.0905	0.6196
4	rs74674691	102586984	C	A	0.0421970486997883	0.0298	0.1569
4	rs17250606	102587222	A	G	0.0025966258472659	0.0342	0.9395
4	rs17250634	102587555	G	A	0.001598721363697	0.0343	0.9621
4	rs6532953	102588365	G	C	0.0093957216403621	0.0189	0.6202
4	rs6532954	102588509	T	C	0.0141001243787816	0.0178	0.4274
4	rs2866433	102588878	G	C	0.0099008246772624	0.0205	0.6291
4	rs2903287	102590476	C	T	0.0017983819413794	0.0344	0.9593
4	rs2866434	102590589	G	A	0.0008995952428359	0.0344	0.9782
4	rs13112336	102591039	T	C	-0.0188974371044634	0.0872	0.8285
4	rs78867752	102591242	T	C	0.0402010017441475	0.0298	0.1771
4	rs4510470	102591641	T	G	0.0078987227933553	0.0206	0.7009
4	rs72684823	102592137	C	T	0.0	0.0343	0.9991
4	rs28793343	102592464	G	A	0.0076010387728197	0.019	0.6881
4	rs2903288	102593169	C	A	-0.0054045784588597	0.034	0.8742
4	rs55759820	102593941	C	T	-0.0010005003335835	0.0342	0.9778
4	rs56342064	102593985	A	G	-0.0068030886197391	0.0339	0.8419
4	rs145802912	102594041	G	A	-0.000200020002667	0.0321	0.9957
4	rs56102978	102594173	A	G	-0.0029042131473898	0.0341	0.9319
4	rs6849419	102594545	A	G	0.0082954970241069	0.0206	0.6886
4	rs117900842	102595026	G	A	-0.0130953713122409	0.0659	0.8427
4	rs6820312	102595470	G	A	0.0075017910703226	0.0206	0.717
4	rs6846296	102595706	T	C	0.0087020272939009	0.019	0.647
4	rs28803469	102595770	A	G	0.0096037361426946	0.019	0.6129
4	rs10029884	102596606	C	T	0.009197572354042	0.019	0.6286
4	rs10029986	102596697	C	T	0.0089993837968006	0.019	0.636
4	rs28812187	102597045	G	A	0.009197572354042	0.019	0.6285
4	rs6828004	102597168	A	T	0.009197572354042	0.019	0.6268
4	rs6854197	102597215	T	C	0.009197572354042	0.019	0.6295
4	rs6833395	102597360	C	T	0.0090984829852593	0.019	0.6321
4	rs6834603	102597786	G	T	0.0067968490002727	0.0206	0.7406
4	rs9762775	102598109	C	T	-0.009696862978864	0.026	0.7081
4	rs9760151	102598140	T	C	0.0069954745123864	0.0206	0.7328
4	rs28852725	102598151	A	G	0.0139029051689914	0.0178	0.4343
4	rs28787980	102598358	T	C	-0.0102018624845967	0.0262	0.6964
4	rs9991536	102598577	G	A	0.0135971385060249	0.0178	0.4439
4	rs7689967	102599503	G	A	-0.0129028853555234	0.0258	0.6183
4	rs184787214	102600761	C	G	0.0223972974420383	0.1026	0.8273
4	rs78769364	102600849	G	A	0.0327962744150825	0.0299	0.2729
4	rs139257192	102601022	T	C	0.0628996789690455	0.0578	0.2762
4	rs60546701	102601991	C	T	-0.008395140788382	0.0341	0.8061
4	rs2866418	102602011	A	C	0.0084045823438103	0.019	0.6603
4	rs2903286	102602415	A	G	0.0063001125484799	0.0206	0.7612
4	rs28818302	102602464	A	G	-0.001501126126267	0.0182	0.9329
4	rs34636899	102602528	G	A	-0.0092022107647994	0.026	0.7219
4	rs6820207	102602644	G	A	0.0078987227933553	0.019	0.6782
4	rs6819693	102602651	A	G	0.0082954970241069	0.019	0.6634
4	rs6820608	102602859	G	A	0.0081963182244858	0.019	0.6673
4	rs2866420	102603135	G	A	0.007997931111062	0.019	0.6744
4	rs2866421	102603229	C	G	0.0078987227933553	0.019	0.6768
4	rs2866422	102603328	C	A	-0.0087985943563496	0.0259	0.7342
4	rs2866423	102603700	G	C	0.0059025456526138	0.0207	0.7749
4	rs2866424	102603749	G	C	0.0058031292269501	0.0207	0.7799
4	rs74882567	102603982	C	T	-0.0033957590691798	0.0343	0.9211
4	rs75784253	102604045	G	A	0.0363029992242924	0.0298	0.2232
4	rs80353841	102604239	T	C	0.0012991557316201	0.0219	0.9535
4	rs10026228	102605586	G	A	0.0056042667198317	0.0208	0.7896
4	rs76363407	102605600	A	G	0.0358014124633833	0.0299	0.2319
4	rs11734573	102605800	G	A	-0.0069037763167944	0.0282	0.8072
4	rs72684842	102606143	T	A	-0.0006001800720324	0.0346	0.9865
4	rs67838007	102606385	G	T	-0.0027036515743148	0.0346	0.938
4	rs72912919	102606786	T	G	-0.0028039273327342	0.0261	0.9144
4	rs7669395	102606843	G	A	0.0184978548821194	0.0191	0.3313
4	rs17197854	102607783	T	C	0.0064988367398296	0.028	0.8168
4	rs60369168	102608138	C	T	-0.017502275136142	0.0218	0.4217
4	rs17251102	102608288	A	G	-0.017502275136142	0.0218	0.4227
4	rs143270370	102608887	T	C	0.0953010888539114	0.0869	0.2729
4	rs17197910	102609316	A	G	-0.019203206984436	0.0218	0.378
4	rs28452790	102610122	G	A	-0.019203206984436	0.0218	0.3791
4	rs7694653	102610586	C	T	0.0105046326450854	0.0176	0.5515
4	rs7695222	102610833	C	T	-0.0188974371044634	0.0217	0.3834
4	rs7695700	102610912	G	A	-0.019294956182969	0.0217	0.3734
4	rs4487344	102611136	G	A	0.0107025231331357	0.0176	0.5426
4	rs72684844	102611334	G	T	0.0088011559530687	0.0279	0.7525
4	rs13124455	102611656	G	A	-0.0484972070855493	0.0306	0.1134
4	rs12645499	102611757	T	A	0.0317021347305135	0.0191	0.09772
4	rs117158861	102612678	A	T	-0.144101343974257	0.0524	0.005994
4	rs59815116	102612840	A	T	0.0203025023378308	0.0184	0.2681
4	rs79040780	102613074	A	T	-0.048203336386541	0.0527	0.3612
4	rs17198078	102613097	T	C	-0.019294956182969	0.0214	0.3675
4	rs12643270	102613192	C	T	0.0317021347305135	0.0189	0.09217
4	rs34125470	102613252	T	G	-0.019294956182969	0.0214	0.368
4	rs34076866	102613269	A	T	-0.019294956182969	0.0214	0.368
4	rs12644085	102613885	G	A	0.0312951579807101	0.0188	0.0969
4	rs7669524	102614169	G	A	-0.0453949344903922	0.0303	0.1348
4	rs72684846	102614310	C	T	0.0097027754613851	0.0278	0.7267
4	rs17251415	102615073	G	C	-0.020498669477346	0.0214	0.3379
4	rs35556034	102615162	T	G	-0.0521041493573948	0.0311	0.09352
4	rs80061841	102615747	G	T	0.0129951954948113	0.0264	0.6219
4	rs11723617	102615995	G	A	-0.0198966317144566	0.0215	0.3533
4	rs11723683	102616166	G	A	-0.0201006717070029	0.0213	0.3446
4	rs117978819	102616251	T	C	-0.125098478378138	0.0514	0.01501
4	rs78324797	102616411	G	T	-0.0513038207587421	0.1283	0.6893
4	rs2866427	102617300	A	G	-0.0198048272985997	0.0214	0.3538
4	rs150063583	102617911	G	A	0.0875987044790681	0.1005	0.3833
4	rs13105707	102618033	T	C	-0.0187955345843259	0.0214	0.3786
4	rs72684848	102618048	G	C	0.0133998200630165	0.0273	0.6243
4	rs13105746	102618085	T	A	-0.0513985630860003	0.0308	0.09525
4	rs17251707	102618110	T	A	0.0089993837968006	0.0278	0.7471
4	rs13130979	102618249	G	T	-0.0513038207587421	0.0308	0.09587
4	rs59452065	102618718	T	C	0.0311013012983478	0.0189	0.09963
4	rs56244079	102618746	C	T	0.0139029051689914	0.0273	0.6105
4	rs11936229	102619291	G	A	-0.0182047046548463	0.0214	0.3939
4	rs13143423	102619507	C	G	-0.0177974390305806	0.0214	0.4042
4	rs7437792	102619828	G	A	-0.0182047046548463	0.0214	0.3936
4	rs78323553	102620285	A	G	-0.0411032840784537	0.1493	0.7832
4	rs10012114	102620618	C	G	-0.0156010662286512	0.0215	0.4677
4	rs17251894	102620737	C	T	0.0147014028528927	0.0273	0.5907
4	rs13107699	102622167	A	G	-0.0421979407001862	0.0302	0.1621
4	rs9995701	102622486	A	G	-0.0149004625639624	0.0215	0.488
4	rs28730977	102622562	A	C	-0.0159972768350078	0.0213	0.4536
4	rs10030362	102622843	T	C	-0.0142003494011414	0.0215	0.51
4	rs13114967	102623049	C	T	-0.0163021610829842	0.0215	0.4475
4	rs13149930	102624280	T	C	0.0187039847937718	0.0181	0.3013
4	rs28602322	102624740	C	G	-0.0145960053074092	0.0214	0.4942
4	rs28474694	102624749	A	T	-0.0151034855773182	0.0213	0.4789
4	rs28680907	102624818	G	A	-0.0151034855773182	0.0213	0.4787
4	rs72684854	102625100	A	G	0.009504687014246	0.0262	0.7169
4	rs75824351	102625441	C	T	-0.0686000914922569	0.0367	0.06173
4	rs57152726	102625602	C	T	0.0239996896478807	0.0268	0.3698
4	rs2866428	102626001	T	G	-0.0152963956259917	0.0214	0.4725
4	rs13150456	102626210	G	A	-0.0388032003238938	0.03	0.1956
4	rs72912956	102626546	A	G	0.0273038345273452	0.019	0.1496
4	rs2866429	102626578	G	A	0.0161980995687726	0.0182	0.3738
4	rs13133203	102627108	T	C	-0.0507039943747058	0.0308	0.09984
4	rs76300578	102627687	A	G	-0.0087985943563496	0.094	0.9253
4	rs72912958	102628410	C	T	0.0270994698817177	0.019	0.1547
4	rs11732443	102628544	G	C	0.0112959597418516	0.0176	0.5193
4	rs57529521	102628719	C	T	-0.0423022562339069	0.0295	0.1509
4	rs11942037	102628847	G	T	-0.0375980304153185	0.0298	0.2064
4	rs11942038	102628849	G	T	-0.0375980304153185	0.0298	0.2067
4	rs6856330	102628941	G	A	0.0154007965760229	0.0183	0.4003
4	rs7697868	102629168	A	G	-0.0363009797263316	0.0298	0.2219
4	rs7656803	102629517	A	G	-0.0356997191343252	0.0298	0.2302
4	rs7663917	102630737	C	T	-0.0494949124461712	0.0304	0.1031
4	rs72914724	102630920	G	A	0.0251998010217421	0.0191	0.1879
4	rs28501591	102631303	T	A	-0.0497050825796673	0.0308	0.1066
4	rs13148354	102632795	A	G	-0.0490011864330638	0.0306	0.1093
4	rs61244337	102633534	C	T	0.0259990758686168	0.0191	0.1738
4	rs12639950	102633819	C	T	0.0263010744193707	0.0192	0.1703
4	rs17252142	102634710	T	C	0.0111970780932162	0.0276	0.6845
4	rs6532956	102635111	A	T	-0.0344051267241774	0.0299	0.2502
4	rs768290	102635952	A	G	-0.0482977854077521	0.0308	0.117
4	rs11945384	102636327	C	T	-0.0490957108440633	0.0309	0.1123
4	rs139615251	102637272	A	G	0.104504149080618	0.0777	0.1787
4	rs28832696	102637299	C	G	-0.0312017511432645	0.0282	0.269
4	rs4352479	102637640	C	A	0.0344980404075674	0.0282	0.2212
4	rs12501273	102638020	T	C	-0.0008003201707691	0.0179	0.9636
4	rs6832886	102638076	A	G	0.0139029051689914	0.0274	0.6119
4	rs12512546	102638137	C	T	-0.001300845733048	0.0179	0.9422
4	rs2866430	102638201	A	G	0.0126002819757385	0.0176	0.4743
4	rs4699251	102638777	G	C	0.0022973590486834	0.0172	0.8925
4	rs34985198	102639084	C	T	0.0013990209137074	0.0172	0.9339
4	rs13130700	102639217	T	C	0.0023971245997214	0.0172	0.8873
4	rs13130723	102639252	T	C	0.0021975835434872	0.0172	0.8983
4	rs58924786	102639375	T	C	0.0114047182634362	0.02	0.5687
4	rs7665905	102639417	T	A	0.0018981972830802	0.0172	0.9099
4	rs2866431	102639502	A	C	0.041995705452017	0.0285	0.1401
4	rs79339435	102639659	G	C	-0.0067024110596754	0.0636	0.9167
4	rs117568836	102640008	T	C	0.0358978909969844	0.0391	0.3588
4	rs10433986	102640341	C	T	-0.0073972926304747	0.0179	0.6801
4	rs9307262	102641131	T	C	0.0047984689115734	0.0171	0.7777
4	rs9307263	102641136	C	A	0.0045994064948955	0.0171	0.788
4	rs9307264	102641265	A	G	0.0043007385516922	0.0171	0.8033
4	rs10011961	102641428	T	C	0.0411995232473163	0.0283	0.1449
4	rs13123939	102641727	A	G	-0.0081027387031859	0.0178	0.6509
4	rs12501586	102642012	C	T	-0.0088994831870327	0.0178	0.6155
4	rs12648423	102642073	A	G	0.0124027667170427	0.0175	0.4758
4	rs12506451	102642299	T	A	-0.0085968472255182	0.0178	0.631
4	rs7660525	102642344	A	G	0.0034041991335623	0.0171	0.8436
4	rs10856962	102642453	T	C	0.041995705452017	0.0283	0.1369
4	rs12506517	102642526	T	C	0.0004998750416509	0.0171	0.9786
4	rs144780302	102643156	T	C	-0.139997970227541	0.0512	0.006245
4	rs12649895	102643396	A	T	0.0117012723076411	0.0174	0.5008
4	rs12643886	102643397	C	T	0.0117012723076411	0.0175	0.501
4	rs11936333	102643830	C	A	0.0051964749068174	0.0171	0.7602
4	rs139195532	102644033	T	A	0.0366983037826737	0.0726	0.6126
4	rs72684874	102644099	A	G	0.0212036062510236	0.0265	0.4237
4	rs9790524	102644185	G	T	0.0106035827841911	0.0174	0.5424
4	rs28701510	102644210	C	T	0.0020977980821461	0.0171	0.9039
4	rs4413410	102644912	T	G	0.0430020165445429	0.0282	0.1281
4	rs4286516	102645282	T	A	0.0007996801705642	0.0171	0.9616
4	rs7671144	102645772	T	C	0.0046989426564652	0.0171	0.7821
4	rs13120845	102646394	A	G	0.0048979852621919	0.0171	0.7727
4	rs6532957	102646992	A	T	0.0051964749068174	0.0171	0.7612
4	rs12509873	102647563	A	G	0.0050969882578437	0.0171	0.7643
4	rs10025108	102647989	A	G	0.0443995872966845	0.0282	0.1153
4	rs10017300	102648382	T	C	-0.005304041591906	0.0179	0.7687
4	rs4324548	102651081	A	T	0.0473987203698754	0.0281	0.0923
4	rs7685660	102651455	G	A	0.0105046326450854	0.0174	0.5456
4	rs72684879	102651821	G	A	0.025297307774162	0.0269	0.3472
4	rs17031574	102652032	G	A	0.0101978249764461	0.0174	0.558
4	rs150830776	102652116	A	C	0.0274984287018097	0.0928	0.7673
4	rs72684880	102652570	G	T	0.0281986543586787	0.027	0.2971
4	rs4346653	102653171	A	T	0.0093957216403621	0.0171	0.5802
4	rs17031577	102653615	C	T	0.0097027754613851	0.0174	0.5783
4	rs17031579	102653748	C	T	-0.0027036515743148	0.0308	0.9302
4	rs117547920	102654077	T	A	0.0515957486436504	0.0596	0.3864
4	rs6532958	102654820	T	C	0.0499038295281839	0.0281	0.07593
4	rs7659763	102654896	G	A	0.0114047182634362	0.0174	0.5144
4	rs6532959	102654946	G	A	0.0499038295281839	0.0281	0.07519
4	rs17031588	102655187	A	G	0.0082954970241069	0.02	0.6779
4	rs12505043	102655362	C	T	-0.005696192544881	0.0179	0.7517
4	rs12509142	102655378	T	G	0.0043007385516922	0.0172	0.8001
4	rs56236271	102655510	T	A	0.0198026272961797	0.0266	0.4569
4	rs4698968	102656548	C	T	0.0497991787524836	0.0281	0.07614
4	rs142547672	102656587	C	T	-0.0125990355765152	0.0767	0.8692
4	rs150935196	102656772	G	A	-0.0566973436785452	0.097	0.559
4	rs55674120	102657746	T	G	0.0052959516591825	0.0171	0.7557
4	rs4640677	102658075	G	A	0.0102968054773682	0.0175	0.5564
4	rs145124122	102658425	A	T	0.0227003855207759	0.114	0.8423
4	rs4327488	102659213	C	T	0.0102968054773682	0.0201	0.6072
4	rs4401452	102659717	A	T	-0.0052035148315978	0.018	0.7722
4	rs12648641	102659750	C	A	0.0100988346774146	0.0201	0.6156
4	rs10001374	102659820	A	G	0.007997931111062	0.0171	0.6387
4	rs561163629	102661032	T	C	0.0060019521956343	0.0981	0.9516
4	rs139128070	102661528	G	A	0.0326027085440124	0.0384	0.3956
4	rs55728228	102661557	T	C	0.0213015034199157	0.027	0.4302
4	rs113005588	102661574	G	A	0.06259914175652	0.0323	0.05283
4	rs60705795	102661910	A	T	0.022299507494767	0.0271	0.4108
4	rs143867221	102662065	G	A	0.0226026252094292	0.0271	0.4035
4	rs79156194	102662428	G	T	0.0101978249764461	0.0175	0.5592
4	rs113442486	102662479	G	A	0.0101978249764461	0.0175	0.5587
4	rs188944709	102662519	T	G	0.0507026199737612	0.0594	0.3934
4	rs146066772	102662892	A	G	0.0053954185169075	0.0171	0.7539
4	rs28830546	102663042	C	T	0.0248974696545107	0.0272	0.3599
4	rs4699254	102663719	T	C	0.0105046326450854	0.0175	0.5497
4	rs141758769	102663896	T	A	-0.123196411572024	0.0508	0.01525
4	rs7667833	102664541	T	C	0.0080971295874548	0.0201	0.6858
4	rs113808085	102664794	A	G	-0.0049019951702315	0.018	0.787
4	rs6532961	102665146	A	G	0.0487044462100383	0.0281	0.08235
4	rs6818863	102665975	A	G	0.0109992854583691	0.0175	0.5292
4	rs6824318	102666327	A	T	0.0026963615477425	0.0171	0.874
4	rs6850555	102666495	T	C	0.0082954970241069	0.0171	0.6276
4	rs12511373	102666785	C	T	-0.0242004837056584	0.0283	0.3914
4	rs6532962	102666886	T	C	0.0487044462100383	0.0281	0.08253
4	rs6532963	102666903	C	T	0.048904443353603	0.0281	0.0817
4	rs6532964	102666908	A	T	0.048904443353603	0.0281	0.08132
4	rs150401563	102668038	C	G	0.0008995952428359	0.0891	0.992
4	rs72917042	102669058	C	T	0.0099008246772624	0.0175	0.5722
4	rs13110006	102669939	G	C	-0.0038975857287134	0.018	0.8291
4	rs7666753	102669955	T	C	0.0102968054773682	0.0201	0.6098
4	rs7667110	102670129	T	C	-0.070401005299324	0.0542	0.1935
4	rs7654186	102671442	C	T	0.0037031349243813	0.0172	0.8309
4	rs74704150	102671598	T	C	0.0013990209137074	0.0266	0.9567
4	rs4699255	102671680	A	T	0.0485996698360624	0.028	0.08279
4	rs72917046	102671993	A	G	0.0096037361426946	0.0174	0.581
4	rs28762091	102672947	C	T	0.0082954970241069	0.0171	0.6286
4	rs4425378	102672985	G	C	0.0080971295874548	0.0171	0.6371
4	rs4426780	102673883	G	A	0.0489996660319079	0.028	0.07998
4	rs7674411	102674689	C	G	0.0077995046323818	0.0171	0.6472
4	rs7675129	102675023	C	T	0.0089002747867194	0.017	0.6012
4	rs117804102	102675572	A	C	0.0721997240344179	0.0552	0.1914
4	rs4627868	102675672	C	G	0.0084045823438103	0.0171	0.6236
4	rs117381207	102676011	C	T	-0.0328021562323804	0.0561	0.5592
4	rs74959114	102677182	G	A	0.0051964749068174	0.0266	0.8441
4	rs41340152	102677410	G	A	0.0243998868235351	0.0271	0.369
4	rs6815355	102677450	A	G	0.0497991787524836	0.028	0.07529
4	rs6532965	102677497	A	C	0.0520040417467951	0.0281	0.06393
4	rs72917055	102677625	A	G	0.009504687014246	0.0174	0.5856
4	rs35157729	102677651	G	A	0.0090984829852593	0.0171	0.5951
4	rs4546248	102677836	G	T	0.0098018049722602	0.0174	0.5752
4	rs35021997	102678690	C	T	-0.0049019951702315	0.0181	0.7854
4	rs34083726	102679010	C	A	0.0084045823438103	0.0171	0.6218
4	rs871061	102679337	A	C	0.0090984829852593	0.0171	0.5941
4	rs41442345	102680913	G	A	0.009197572354042	0.0174	0.5971
4	rs201081507	102681041	A	G	0.132500861809999	0.0922	0.1506
4	rs11729389	102681058	G	T	-0.0031048149534787	0.0183	0.8663
4	rs4277781	102681271	C	T	0.0101978249764461	0.0172	0.5532
4	rs12649398	102681444	T	C	0.0107025231331357	0.0201	0.597
4	rs4261990	102682750	T	C	0.0548952993715794	0.0285	0.05396
4	rs72684892	102683142	G	A	0.0198026272961797	0.028	0.4806
4	rs6851800	102683235	G	A	0.0088011559530687	0.0173	0.6112
4	rs36087241	102683497	C	A	0.0117012723076411	0.0203	0.5663
4	rs6858663	102684284	G	A	0.0085037404912207	0.0173	0.6236
4	rs146938235	102684645	G	A	0.0267977123853779	0.0599	0.6548
4	rs6532966	102684689	A	G	0.0089993837968006	0.0174	0.6022
4	rs55837132	102685306	A	G	0.0226026252094292	0.0283	0.4245
4	rs13149344	102686178	A	G	-0.0039979812872983	0.0186	0.8301
4	rs13130964	102686316	T	A	-0.0040983869261633	0.0186	0.8251
4	rs116850982	102687061	C	G	-0.0239956055562207	0.0741	0.7457
4	rs11097754	102687298	C	A	0.0608975257512388	0.0288	0.03473
4	rs4699257	102688240	T	C	-0.0040983869261633	0.0187	0.8245
4	rs4473657	102688487	T	C	0.0611045066532856	0.029	0.03523
4	rs7442162	102688906	G	A	0.0289955368412525	0.0274	0.29
4	rs58179287	102689163	T	A	0.0287040681283552	0.0274	0.2958
4	rs145759309	102689297	C	T	0.014504302202808	0.0308	0.6385
4	rs148176614	102689361	G	T	-0.102797137254666	0.0542	0.05777
4	rs79949905	102689501	T	C	0.0093957216403621	0.0261	0.7176
4	rs59974855	102690442	C	T	0.0281014301108748	0.0276	0.3092
4	rs35663811	102691162	G	A	-0.005304041591906	0.0188	0.7768
4	rs60130909	102692171	T	G	0.0147999386115992	0.0207	0.4731
4	rs77139305	102692306	G	A	0.0126002819757385	0.0271	0.6426
4	rs72917071	102692475	A	G	0.0033045340083004	0.0258	0.8984
4	rs4632664	102692665	G	A	0.0092966519050945	0.0269	0.729
4	rs4482766	102692822	C	T	0.0580990823836463	0.0288	0.04359
4	rs75972078	102692831	C	G	-0.0935966487375843	0.0962	0.3305
4	rs13149073	102693004	G	T	0.0099998345783334	0.0204	0.6228
4	rs57698433	102693793	C	T	0.0065981840282271	0.0205	0.749
4	rs117214244	102693888	G	A	-0.155403130482911	0.0874	0.07552
4	rs28581841	102693958	T	C	0.0062007356416035	0.0204	0.7588
4	rs28721993	102693963	G	A	0.0058031292269501	0.0203	0.7737
4	rs145446826	102694368	G	C	-0.0834033483057841	0.0572	0.1446
4	rs117299118	102694655	G	A	-0.0841971588007556	0.0831	0.3106
4	rs145784720	102696047	T	C	-0.0998976863400252	0.0791	0.207
4	rs10003889	102696219	A	G	-0.0187038311937836	0.0509	0.7138
4	rs7668453	102696881	C	T	-0.0004000800213396	0.0205	0.9841
4	rs117328223	102696969	C	T	-0.0811992094973757	0.0809	0.3154
4	rs72917091	102697108	T	C	-0.017502275136142	0.0513	0.7338
4	rs62323922	102698447	T	A	-0.0001000050003333	0.0205	0.9944
4	rs62323924	102700194	G	A	0.0014988761237359	0.0207	0.9414
4	rs62323925	102700442	A	C	-0.0005001250416822	0.0205	0.9814
4	rs57355529	102700799	C	T	-0.0346949697968869	0.0708	0.6244
4	rs7695738	102701232	G	A	-0.0111013930711739	0.025	0.6585
4	rs7695470	102701262	C	T	-0.0076995657264405	0.0192	0.6904
4	rs117638197	102701341	A	G	-0.0408949138454712	0.0805	0.611
4	rs7700116	102701345	C	T	-0.0043996643446871	0.021	0.8329
4	rs12501420	102701596	G	T	-0.0732053027592748	0.0522	0.1612
4	rs10000229	102701858	C	T	0.054497654936202	0.0513	0.2882
4	rs11726077	102702604	C	A	-0.0573007769142667	0.0616	0.3528
4	rs6532967	102704134	A	G	-0.0169020380753563	0.0212	0.4244
4	rs6532968	102704140	C	T	-0.0176040459483609	0.0212	0.4073
4	rs7693147	102704153	T	C	-0.006199175242821	0.0189	0.7422
4	rs74713159	102705551	A	T	0.0052959516591825	0.0229	0.8169
4	rs11726012	102706018	A	G	-0.0098988321792475	0.0188	0.5979
4	rs116994024	102706715	G	A	0.0555955265008719	0.0659	0.3986
4	rs4371620	102708235	C	T	-0.0186019483996616	0.0236	0.4293
4	rs7377083	102708997	C	A	0.0025966258472659	0.0182	0.8882
4	rs7377115	102709020	G	A	0.0002999550089979	0.0223	0.9907
4	rs7375516	102709119	T	C	-0.0029042131473898	0.0222	0.8955
4	rs11097755	102709308	T	C	-0.0007002451143934	0.0179	0.9681
4	rs6532969	102709828	G	A	0.0161980995687726	0.0262	0.5346
4	rs4699258	102710688	G	A	0.0355987772398635	0.0215	0.09721
4	rs73834300	102711373	G	C	0.064204090221786	0.0382	0.09274
4	rs76180540	102711561	G	A	0.0680978043671968	0.0381	0.07379
4	rs183563823	102712125	C	T	-0.0299953975354009	0.0661	0.6498
4	rs7683892	102712542	T	C	0.0082954970241069	0.0183	0.6516
4	rs72684898	102712657	A	G	-0.0480984034910313	0.0595	0.419
4	rs17031622	102713821	G	A	0.0656004570839489	0.0374	0.07968
4	rs4518254	102714254	G	T	0.0117012723076411	0.0178	0.512
4	rs78097635	102714309	A	G	0.0659000937767033	0.0374	0.07792
4	rs10031210	102714886	A	G	0.00730326611012	0.0179	0.6834
4	rs7690997	102715549	G	C	0.0112959597418516	0.0177	0.525
4	rs7691030	102715698	C	T	0.0111970780932162	0.0177	0.5279
4	rs4522865	102715888	G	A	0.0111970780932162	0.0177	0.5279
4	rs10010487	102716825	T	C	0.0682005576892554	0.0366	0.06273
4	rs74480899	102716867	C	A	0.064204090221786	0.037	0.08275
4	rs9998865	102717146	C	A	0.0539008916487975	0.0237	0.02278
4	rs78692495	102717301	G	A	0.0616029666104685	0.037	0.09587
4	rs76278724	102717697	C	T	0.0619977962278187	0.037	0.09368
4	rs34261083	102717797	C	T	0.0215951374365897	0.02	0.2797
4	rs67800004	102717916	A	T	0.0043007385516922	0.0217	0.8417
4	rs17031639	102718060	A	C	0.0600974240485804	0.0367	0.1017
4	rs17031641	102718100	T	C	0.0205964297986501	0.0197	0.2957
4	rs4398527	102718240	T	C	0.0212036062510236	0.0197	0.281
4	rs4496585	102718286	A	G	0.0205964297986501	0.0197	0.2947
4	rs11935577	102718619	C	A	0.021497269010823	0.0197	0.2752
4	rs11944577	102718658	A	G	0.0213015034199157	0.0197	0.2776
4	rs11944613	102718795	A	G	0.0213993910058902	0.0196	0.2763
4	rs13117264	102719650	T	G	0.0287040681283552	0.0208	0.1681
4	rs145714938	102719658	G	T	-0.0962025778730607	0.0643	0.1348
4	rs185149761	102720233	C	T	0.0600974240485804	0.0369	0.1032
4	rs10440386	102720758	C	A	0.0548952993715794	0.0235	0.01974
4	rs11938185	102720906	C	T	0.0291023874205329	0.0209	0.1624
4	rs11938245	102721078	C	T	0.0291023874205329	0.0209	0.1629
4	rs75027892	102721262	G	A	0.0574006067311047	0.0368	0.1185
4	rs182123043	102721396	C	A	0.0594003432814475	0.0367	0.1056
4	rs10446706	102721732	G	A	0.0109992854583691	0.0236	0.6406
4	rs17266357	102721809	T	C	0.0287040681283552	0.0208	0.1686
4	rs10446707	102722017	C	T	0.0288012338056278	0.0208	0.1666
4	rs6819732	102722142	T	C	0.0099008246772624	0.0178	0.5777
4	rs34499378	102722182	G	A	0.0282958691548473	0.0209	0.1749
4	rs4699259	102722393	C	A	0.0114047182634362	0.0237	0.6316
4	rs79186816	102722512	A	G	0.064204090221786	0.0361	0.07529
4	rs35838403	102722868	C	T	0.0110981866660334	0.0237	0.6398
4	rs17200433	102722913	A	G	0.0287040681283552	0.0208	0.1685
4	rs149990620	102722914	T	C	-0.0698968513822572	0.1037	0.5
4	rs4414957	102723246	C	A	0.009197572354042	0.0178	0.6063
4	rs4414958	102723261	C	T	-0.0052035148315978	0.0233	0.824
4	rs13146194	102723640	T	C	0.0117012723076411	0.0237	0.6222
4	rs10446708	102723740	T	C	0.0288983900426488	0.0208	0.1649
4	rs10446682	102723839	G	A	0.0288983900426488	0.0208	0.1652
4	rs17031656	102724357	C	T	0.0608034293588251	0.0362	0.09327
4	rs7656409	102724405	A	G	0.0093957216403621	0.0178	0.5948
4	rs7656627	102724506	A	G	0.0093957216403621	0.0178	0.5975
4	rs11929782	102724542	T	C	0.0291995144044279	0.0208	0.1613
4	rs376269393	102725141	C	T	0.0605022613895267	0.0364	0.09627
4	rs4699261	102725474	G	A	0.0291995144044279	0.0208	0.161
4	rs4698969	102725955	C	T	0.0291995144044279	0.0208	0.1614
4	rs76824200	102726004	G	A	0.0589007839201085	0.0362	0.104
4	rs4699262	102726005	G	A	0.0127977582298607	0.0237	0.5903
4	rs6833249	102726073	A	G	0.054402954379292	0.0234	0.02006
4	rs6833764	102726095	G	A	0.009504687014246	0.0177	0.5918
4	rs6811141	102726241	T	G	0.0098018049722602	0.0178	0.5823
4	rs17266552	102726519	G	A	0.0116024307308398	0.0237	0.626
4	rs35194352	102726594	T	C	0.0284999894699013	0.0209	0.1725
4	rs35416717	102726657	C	A	0.0284027945161868	0.0209	0.1732
4	rs11940244	102727575	G	T	0.0291023874205329	0.0209	0.1646
4	rs11940179	102727577	C	T	0.0291023874205329	0.0209	0.1644
4	rs11931087	102727619	A	G	0.012096540947233	0.0238	0.6123
4	rs74444998	102728472	A	G	0.0572023017657484	0.0362	0.1145
4	rs139190362	102728710	G	T	-0.145696517180701	0.1062	0.1702
4	rs66638185	102729417	T	C	0.0288012338056278	0.021	0.1688
4	rs34851381	102729463	T	C	0.0288983900426488	0.021	0.1678
4	rs35446399	102729766	G	A	0.0118001041157506	0.0239	0.6214
4	rs13124747	102729954	A	G	0.0118989261570991	0.0239	0.6175
4	rs13152198	102730070	T	C	0.0118989261570991	0.0239	0.6182
4	rs13131198	102730555	A	G	0.0109992854583691	0.0239	0.6467
4	rs76415487	102730733	G	C	0.0582972096102774	0.0362	0.1073
4	rs79879350	102730870	C	T	0.0633972451297916	0.036	0.07804
4	rs4552465	102731317	C	T	0.0645978943749456	0.036	0.07259
4	rs80060574	102732098	T	C	0.0592966816705476	0.0361	0.1006
4	rs76446334	102733965	A	G	0.0587970705084571	0.0361	0.1036
4	rs75972006	102734614	A	G	0.0603045706055096	0.0361	0.0954
4	rs28496978	102735437	T	A	-0.0408949138454712	0.0249	0.1012
4	rs72686716	102735510	T	C	0.0463968262292078	0.1198	0.6985
4	rs4572885	102735513	T	A	-0.0127003085782322	0.0184	0.4905
4	rs13136297	102736456	C	T	-0.0038975857287134	0.0179	0.8276
4	rs35916449	102736617	A	C	-0.0601003842529617	0.0444	0.1757
4	rs13136796	102736743	A	T	0.0258041896815329	0.0208	0.2134
4	rs10028805	102737250	G	A	-0.0024028846163103	0.0178	0.8918
4	rs62321670	102737326	C	T	-0.0442967745820927	0.0249	0.07532
4	rs35072064	102737422	C	G	-0.043502667649395	0.0249	0.08068
4	rs4615176	102737936	C	G	-0.0095958936734469	0.0174	0.58
4	rs4411998	102738147	T	C	-0.0028039273327342	0.0179	0.877
4	rs2052445	102738722	A	G	0.0255020410123433	0.0207	0.2191
4	rs12505627	102739291	A	C	-0.0433982268254708	0.0249	0.08129
4	rs35388091	102739452	C	T	0.026398473854531	0.0207	0.2016
4	rs1421627	102739536	G	A	0.026398473854531	0.0207	0.2017
4	rs13106926	102739791	A	G	0.025297307774162	0.0207	0.2215
4	rs13107572	102739928	C	A	0.0255020410123433	0.0207	0.2184
4	rs13107612	102739980	C	T	0.0254045542217263	0.0207	0.2196
4	rs13108165	102740071	G	A	-0.0411970648503382	0.0249	0.09835
4	rs12647112	102740602	A	G	-0.0370997639570267	0.0202	0.06586
4	rs12641144	102740604	G	A	-0.0168003386783461	0.0285	0.5555
4	rs9996100	102740697	C	A	-0.0372035489975441	0.0202	0.06479
4	rs7693190	102741022	A	G	-0.0366017456445608	0.0202	0.06925
4	rs79191742	102741351	G	T	0.0624018651129649	0.0359	0.08182
4	rs112250236	102742051	A	T	0.0610010215573989	0.0358	0.08813
4	rs112630897	102742628	A	G	0.0595039941477318	0.0357	0.09584
4	rs75801633	102742822	T	C	0.0630968574396732	0.0358	0.07811
4	rs13135381	102743353	A	G	0.0047984689115734	0.0234	0.8378
4	rs13136118	102743438	G	A	0.0092966519050945	0.0263	0.7232
4	rs28602583	102743599	A	G	-0.0212951405401588	0.0958	0.8244
4	rs13136219	102743687	C	T	-0.001300845733048	0.0179	0.9422
4	rs55768089	102743698	T	A	0.0047984689115734	0.0234	0.8386
4	rs13112246	102743811	T	C	-0.0028039273327342	0.0179	0.8755
4	rs13137133	102744092	C	T	-0.0082035573506883	0.0173	0.6346
4	rs75444552	102744289	A	G	-0.0201006717070029	0.0283	0.478
4	rs78229169	102744589	T	C	0.0008995952428359	0.0315	0.9761
4	rs34125672	102744939	C	T	-0.0378991867540796	0.0248	0.1267
4	rs78439713	102745105	G	A	-0.0143017847108596	0.0513	0.78
4	rs62321672	102745168	T	C	-0.0386992491392765	0.0247	0.1176
4	rs1125271	102745985	C	T	0.0044998604248922	0.0234	0.8462
4	rs74813713	102746340	C	A	-0.0194988734340555	0.0282	0.4886
4	rs147902509	102746719	A	G	-0.0120017335415971	0.0428	0.7785
4	rs4276281	102746780	C	A	-0.0078003437327339	0.0173	0.6521
4	rs7698632	102747265	G	C	-0.007095110875924	0.0173	0.6796
4	rs76378922	102747322	C	G	-0.0182963622831166	0.028	0.5138
4	rs78097401	102747864	G	A	0.0654974362315006	0.0358	0.067
4	rs13127559	102747882	G	A	-0.0385017716536664	0.0248	0.1199
4	rs12163856	102747927	A	G	-0.0226035462098532	0.0175	0.1971
4	rs75293001	102749819	C	T	0.0657971037900478	0.0358	0.0658
4	rs78471295	102749941	G	A	0.0654037717003168	0.0358	0.0674
4	rs145933153	102750043	A	C	-0.0144032303107437	0.029	0.6191
4	rs17266594	102750922	T	C	0.0016985566355815	0.0234	0.9417
4	rs10516487	102751076	G	A	0.001099395443301	0.0234	0.9609
4	rs10516486	102751276	C	T	-0.008395140788382	0.0173	0.6293
4	rs34029191	102752201	A	G	0.0007996801705642	0.0235	0.9724
4	rs10516485	102752465	A	G	0.0666020156675811	0.0358	0.06294
4	rs17200824	102752589	A	G	0.0001999800026662	0.0235	0.9931
4	rs78829209	102752724	C	T	0.0669013524517588	0.0358	0.06195
4	rs4637409	102753408	A	G	0.0	0.0235	0.9992
4	rs79725948	102753817	G	A	-0.0164038098256767	0.0283	0.5627
4	rs116986633	102754051	T	C	0.0679016096105729	0.0358	0.05806
4	rs76170829	102754327	G	A	0.0676025721352111	0.0358	0.05915
4	rs34749007	102754507	G	A	0.0006997551142732	0.0236	0.9778
4	rs13145909	102755378	G	A	-0.0079011318962572	0.0174	0.6495
4	rs74477084	102755861	A	T	0.0654037717003168	0.0358	0.06783
4	rs142429464	102755941	G	A	0.0995013844227929	0.0769	0.1955
4	rs4643809	102756099	C	T	-0.0018016219466282	0.018	0.9226
4	rs13129744	102756731	T	C	0.0023971245997214	0.0238	0.9184
4	rs17031698	102756994	G	A	0.0628996789690455	0.0358	0.07931
4	rs7682827	102757065	G	A	-0.0078003437327339	0.0175	0.6571
4	rs369237039	102757279	C	T	-0.169200021903983	0.1119	0.1305
4	rs113265991	102757365	C	T	-0.0176040459483609	0.0285	0.5372
4	rs10016325	102757578	C	A	-0.0081027387031859	0.0175	0.643
4	rs76459802	102757645	C	T	0.0636037093371393	0.0359	0.07591
4	rs74395587	102757786	C	T	0.064204090221786	0.0359	0.07333
4	rs77966130	102758314	A	G	-0.0183982139464423	0.0285	0.5196
4	rs2080820	102758403	C	A	0.001099395443301	0.0239	0.964
4	rs17031702	102758452	G	A	0.0154007965760229	0.0234	0.5112
4	rs1469019	102758460	C	A	-0.0355028330426552	0.0251	0.1582
4	rs4356916	102761429	A	G	0.0622045495436565	0.0359	0.083
4	rs35926162	102761917	T	C	-0.0338981034057645	0.0252	0.1791
4	rs35190155	102762218	C	T	-0.0335981494309355	0.0252	0.1832
4	rs10032160	102762581	G	A	-0.001300845733048	0.0182	0.945
4	rs17031705	102763690	A	C	0.0597960433459657	0.0358	0.09534
4	rs17031708	102764358	T	C	-0.0057967688471774	0.0257	0.8205
4	rs17031709	102765275	A	G	0.054402954379292	0.0362	0.1328
4	rs140162841	102765959	C	G	-0.0626948883400778	0.1016	0.537
4	rs79055843	102766304	A	G	0.052601937740197	0.0362	0.1453
4	rs79201444	102766551	G	A	0.0567961259994112	0.0736	0.4402
4	rs11931658	102766892	T	C	-0.005304041591906	0.0222	0.813
4	rs12500743	102767517	T	G	-0.0188974371044634	0.0226	0.4039
4	rs12512304	102768220	G	A	-0.0187038311937836	0.0226	0.4086
4	rs35476121	102769511	T	G	-0.0119005312583873	0.0215	0.5815
4	rs12498977	102769677	G	A	0.00730326611012	0.0208	0.726
4	rs12498921	102769693	C	T	-0.0071958279818024	0.0176	0.6837
4	rs12506564	102769808	A	G	-0.0006001800720324	0.0175	0.972
4	rs116880423	102770073	C	T	-0.0022024235552	0.05	0.9647
4	rs34118030	102770074	G	A	0.0038027603329278	0.0202	0.8526
4	rs7686702	102770103	A	T	-0.0060985584618694	0.0175	0.7268
4	rs75995895	102770192	C	T	0.0540998523168248	0.0361	0.1341
4	rs11940934	102770557	A	G	-0.0067024110596754	0.0218	0.7569
4	rs7441177	102770588	C	T	-0.0076995657264405	0.0175	0.6625
4	rs11097756	102770633	G	A	-0.0113036461713921	0.0276	0.6806
4	rs12500010	102770673	C	T	0.0034041991335623	0.0201	0.8665
4	rs10856963	102770684	A	G	-0.007095110875924	0.0175	0.6866
4	rs11097757	102770948	G	A	-0.007004474152883	0.0175	0.6905
4	rs13148076	102771423	T	G	-0.0022024235552	0.0174	0.9015
4	rs13121706	102771834	C	T	0.0030952049073025	0.0201	0.8772
4	rs34397140	102772025	G	A	-0.0165969709073694	0.0223	0.4562
4	rs12501163	102772065	C	T	0.0029955089797983	0.0201	0.8823
4	rs4610336	102772299	G	A	-0.0066017436345624	0.0175	0.7051
4	rs13128847	102772562	G	A	-0.0165969709073694	0.0223	0.4565
4	rs4698971	102772861	G	C	-0.0079011318962572	0.0215	0.7143
4	rs149378289	102773611	A	C	0.0524026787930484	0.036	0.1449
4	rs4607219	102773838	T	C	-0.0081027387031859	0.0174	0.6421
4	rs41507945	102774138	C	T	0.0029955089797983	0.02	0.8792
4	rs138302576	102774198	A	G	9.99950003332973e-05	0.0499	0.9984
4	rs61392765	102774807	G	A	-0.106995184334287	0.0976	0.2728
4	rs1345568	102774880	G	C	-0.0156010662286512	0.0222	0.4818
4	rs1421624	102774964	G	A	-0.0156010662286512	0.0222	0.4821
4	rs78587142	102774973	G	A	0.0522033801338585	0.0359	0.1463
4	rs1862128	102775112	G	A	-0.0119005312583873	0.0273	0.6632
4	rs1833499	102775797	A	G	0.0520989697439806	0.0359	0.1473
4	rs6849308	102776083	C	T	-0.0112025145079934	0.0272	0.6796
4	rs13145804	102776406	T	G	0.0023971245997214	0.02	0.9045
4	rs13126550	102777778	A	G	-0.0071958279818024	0.0213	0.7371
4	rs35400474	102778259	C	T	-0.0168003386783461	0.0221	0.4466
4	rs4698972	102778455	T	C	-0.0079011318962572	0.0173	0.6491
4	rs34166099	102778580	C	A	-0.0122952780941516	0.0234	0.5999
4	rs4235402	102778646	C	G	-0.0080019302190585	0.0173	0.6444
4	rs78706075	102779170	A	C	-0.0121029460677457	0.0272	0.6559
4	rs4698973	102779173	G	A	0.0491996041469672	0.072	0.4944
4	rs13140171	102779304	A	T	0.0030952049073025	0.0199	0.8782
4	rs4698974	102779314	T	A	-0.0078003437327339	0.0173	0.6521
4	rs4698975	102779328	G	A	-0.0074980401773571	0.0213	0.7232
4	rs10516482	102780170	C	A	-0.0113036461713921	0.0272	0.6773
4	rs4426778	102780724	G	A	-0.0078003437327339	0.0173	0.6537
4	rs4443287	102780792	A	C	-0.0080019302190585	0.0173	0.6453
4	rs4365725	102780881	G	T	-0.0082035573506883	0.0173	0.6356
4	rs35201947	102781331	C	T	-0.0081027387031859	0.0212	0.7006
4	rs60448423	102781633	G	C	-0.0094040800752939	0.0212	0.6562
4	rs4317207	102781899	A	G	-0.0094040800752939	0.0281	0.738
4	rs76061782	102781992	A	G	-0.0312017511432645	0.0331	0.3454
4	rs17031724	102782747	C	G	0.0044003044444822	0.0301	0.8834
4	rs4296682	102782908	T	A	-0.0078003437327339	0.0172	0.653
4	rs75065762	102782941	A	G	0.0014988761237359	0.0907	0.9865
4	rs76226678	102783037	A	G	0.0291023874205329	0.0437	0.5051
4	rs4572884	102783351	C	T	-0.0119005312583873	0.0183	0.5144
4	rs12647710	102783642	C	A	-0.0122041688389067	0.0271	0.6531
4	rs117918789	102784207	T	G	-0.0249999098013234	0.045	0.5782
4	rs11932972	102784230	A	G	-0.0091012913892029	0.0211	0.6648
4	rs4554079	102784239	A	G	-0.0074980401773571	0.0172	0.6643
4	rs62321728	102786341	A	G	0.0035038543266769	0.0199	0.8595
4	rs13101528	102786685	A	G	-0.0079011318962572	0.0211	0.7075
4	rs4544711	102786721	C	G	-0.0122041688389067	0.0271	0.6535
4	rs35618358	102786729	G	A	-0.0152963956259917	0.022	0.4865
4	rs34814827	102787117	C	T	-0.0078003437327339	0.0211	0.7131
4	rs13103373	102787244	G	A	-0.0154994990469515	0.022	0.4811
4	rs4698977	102787423	G	T	-0.0075987978753305	0.0211	0.7202
4	rs61465450	102787757	C	T	0.0033045340083004	0.0199	0.8672
4	rs7440537	102787788	G	A	0.0017983819413794	0.0517	0.9718
4	rs13116542	102788747	A	G	-0.0069037763167944	0.0211	0.7436
4	rs75700726	102789527	A	G	0.0493043176841434	0.0358	0.1681
4	rs76783565	102789595	A	G	0.0493043176841434	0.0358	0.1681
4	rs34208976	102790037	G	T	-0.0067024110596754	0.0212	0.7514
4	rs12331846	102790613	G	A	-0.0105049846451474	0.0271	0.6987
4	rs12331849	102790818	C	T	-0.0065010863423599	0.0172	0.7037
4	rs7662572	102791185	G	A	-0.0064004391810282	0.0211	0.761
4	rs10516483	102791905	C	G	-0.006199175242821	0.0172	0.7176
4	rs10516484	102792085	G	A	-0.0156010662286512	0.022	0.4777
4	rs17031752	102792197	A	G	0.0489996660319079	0.0358	0.1706
4	rs11933157	102792348	T	C	-0.0065010863423599	0.0211	0.7567
4	rs17031755	102792354	G	A	0.003902375817241	0.0198	0.8451
4	rs6857428	102792611	T	G	-0.0058973552660839	0.0172	0.733
4	rs17031758	102792983	T	C	0.0036034995896235	0.0199	0.8543
4	rs4639076	102793224	C	G	-0.0095958936734469	0.0183	0.6019
4	rs4270588	102793278	A	G	-0.0058973552660839	0.0172	0.7333
4	rs4270589	102793376	A	G	-0.006199175242821	0.0172	0.7197
4	rs2216546	102793500	G	T	-0.0095050300143049	0.0183	0.6036
4	rs1363067	102794164	A	G	-0.0065010863423599	0.0211	0.7568
4	rs17031771	102794548	A	G	-0.0151034855773182	0.022	0.4913
4	rs13108400	102794613	A	G	-0.009000382197299	0.0184	0.6254
4	rs10016018	102794621	A	T	-0.0088994831870327	0.0184	0.6285
4	rs35860418	102795091	A	G	-0.0068030886197391	0.0211	0.7486
4	rs17031772	102795510	A	G	0.0495041949030891	0.0358	0.1662
4	rs6816787	102795845	G	A	-0.0095958936734469	0.0183	0.5989
4	rs11734196	102796072	G	C	-0.0111013930711739	0.0272	0.6819
4	rs78907941	102796676	T	G	0.0495041949030891	0.0358	0.1664
4	rs3974649	102797036	A	G	-0.010302892995897	0.0184	0.5773
4	rs3974650	102797173	G	T	-0.0104039337153929	0.0184	0.5711
4	rs13142517	102797300	A	G	-0.0069037763167944	0.0211	0.7432
4	rs11097760	102797863	A	G	-0.0094040800752939	0.0184	0.6102
4	rs11736568	102798192	G	A	-0.0094040800752939	0.0184	0.6089
4	rs80176159	102798214	A	C	0.0495041949030891	0.0358	0.1665
4	rs11097761	102798735	G	A	-0.0093031403261444	0.0184	0.6108
4	rs11737723	102799061	G	T	-0.0114958245134845	0.0272	0.6724
4	rs7679882	102799072	C	G	-0.0098988321792475	0.0184	0.5885
4	rs13434472	102799510	C	A	-0.0093031403261444	0.0184	0.6119
4	rs35507621	102800005	T	C	-0.0152050125429676	0.022	0.4891
4	rs77157588	102800285	T	C	0.0495041949030891	0.0358	0.1669
4	rs36005813	102800742	A	G	-0.0152050125429676	0.022	0.4904
4	rs6850747	102800943	A	C	-0.0057967688471774	0.0173	0.7387
4	rs115286479	102800971	G	A	-0.0105959392134034	0.0272	0.6976
4	rs150388568	102801181	T	C	-0.0888967896271612	0.0969	0.3587
4	rs4635818	102801275	G	A	-0.0149004625639624	0.022	0.5003
4	rs4463068	102801474	A	T	-0.0082035573506883	0.0184	0.6536
4	rs12641899	102801484	C	A	-0.0081027387031859	0.0281	0.7745
4	rs117742500	102801756	C	T	0.0503983940836932	0.0359	0.1601
4	rs4698839	102801941	C	T	-0.0082035573506883	0.0184	0.6563
4	rs79447158	102801968	A	G	0.027799974857679	0.0438	0.5252
4	rs9999440	102802051	C	T	-0.0082035573506883	0.0184	0.6548
4	rs11942437	102802286	A	G	-0.0052035148315978	0.0211	0.805
4	rs76284146	102802333	A	G	0.0489996660319079	0.0359	0.1729
4	rs117441809	102802454	A	G	0.0487044462100383	0.0359	0.175
4	rs35013900	102802929	G	A	-0.0150019689183474	0.022	0.4961
4	rs35418410	102803469	T	G	-0.0149004625639624	0.022	0.499
4	rs76457590	102803692	A	T	-0.0382004338153035	0.0333	0.2521
4	rs13137047	102804036	G	A	-0.0149004625639624	0.022	0.4982
4	rs12647741	102804739	T	C	-0.0107980900995126	0.0273	0.6914
4	rs17031782	102804898	A	G	0.0197045832743354	0.0328	0.5478
4	rs12644624	102805045	C	T	-0.0114047880634385	0.0273	0.6755
4	rs12647829	102805121	T	C	-0.0107980900995126	0.0273	0.6908
4	rs6830565	102805158	G	A	-0.0052035148315978	0.0211	0.8057
4	rs13103438	102805940	T	C	-0.0052035148315978	0.0211	0.8053
4	rs13128022	102806042	A	G	-0.0048015088161939	0.0173	0.7801
4	rs4345184	102807050	C	T	-0.0050024916227914	0.0211	0.8124
4	rs13135361	102807062	A	G	-0.0149004625639624	0.022	0.5001
4	rs74285012	102807090	A	G	-0.0114047880634385	0.0273	0.6759
4	rs13111489	102807200	T	C	-0.0150019689183474	0.022	0.4958
4	rs17031789	102807635	T	A	-0.0150019689183474	0.022	0.4964
4	rs143016450	102807680	G	A	0.0487996879336047	0.0359	0.1741
4	rs118028118	102808968	A	G	0.0491044005063081	0.0359	0.1718
4	rs4698978	102809439	G	C	-0.005304041591906	0.0211	0.8002
4	rs11930376	102809755	C	A	-0.005304041591906	0.0211	0.803
4	rs79058347	102809854	C	T	-0.005304041591906	0.0426	0.9008
4	rs76455626	102809958	G	A	0.0356952753244514	0.039	0.3594
4	rs11939568	102810162	A	G	-0.005696192544881	0.0211	0.7891
4	rs114614648	102810526	C	T	-0.0073972926304747	0.0233	0.7509
4	rs79567916	102811314	T	C	0.0491996041469672	0.0359	0.1706
4	rs7656720	102812305	C	G	-0.0050024916227914	0.0173	0.7747
4	rs79868242	102813038	T	C	0.0489996660319079	0.0359	0.1727
4	rs7663733	102813658	A	C	-0.0111013930711739	0.0273	0.6846
4	rs79828484	102813977	G	T	0.0489996660319079	0.0359	0.1728
4	rs13109260	102815366	C	G	-0.0151034855773182	0.0221	0.4946
4	rs62321738	102816467	C	G	-0.0151034855773182	0.0221	0.4934
4	rs141871370	102816488	C	T	0.0363029992242924	0.0871	0.6768
4	rs79489408	102816728	C	T	-0.0018016219466282	0.0296	0.9522
4	rs77995426	102817668	G	A	-0.0107980900995126	0.0273	0.6921
4	rs11934097	102818067	G	A	-0.0054950702819798	0.0211	0.7942
4	rs77958008	102818481	A	G	0.0493043176841434	0.0359	0.1705
4	rs76013584	102818774	A	G	0.0491996041469672	0.0359	0.1708
4	rs9790475	102818960	C	A	-0.0059979518036359	0.0212	0.7753
4	rs28396651	102819025	A	G	0.0089002747867194	0.0184	0.6295
4	rs4698979	102819154	G	A	-0.0059979518036359	0.0212	0.7758
4	rs141820140	102820226	C	T	0.0074025335167413	0.0476	0.8758
4	rs4493533	102820684	C	T	-0.0004000800213396	0.0172	0.9828
4	rs117116795	102820747	C	T	-0.0106970095483354	0.0468	0.8189
4	rs141984914	102821380	G	C	-0.0680968444676575	0.0474	0.1504
4	rs12505747	102821381	C	T	0.0142973047008244	0.0187	0.446
4	rs146294329	102821454	T	C	0.0982966250251106	0.0977	0.3146
4	rs10013187	102821550	C	A	0.0056042667198317	0.0174	0.7489
4	rs34321727	102821717	G	T	-0.0066017436345624	0.0212	0.7549
4	rs7682346	102822045	A	G	0.0049974917102918	0.0174	0.7715
4	rs10212684	102822507	A	G	0.0125015292229252	0.0273	0.6456
4	rs10212686	102822654	A	G	0.0126002819757385	0.0273	0.6439
4	rs9790770	102822915	T	G	-0.0062998021485279	0.0192	0.7429
4	rs9790772	102823090	T	C	0.0155977206230546	0.0187	0.4057
4	rs147551407	102823153	G	A	0.0141001243787816	0.0483	0.7705
4	rs58654655	102823169	G	A	0.0058031292269501	0.0174	0.7403
4	rs76163995	102823209	G	A	0.0477038600690104	0.036	0.1856
4	rs7694392	102823426	C	T	0.0009995003330834	0.0179	0.9542
4	rs77341612	102823575	A	G	0.0495993604912842	0.0359	0.1667
4	rs57799233	102824391	G	A	0.0055048206344449	0.0174	0.7507
4	rs4624656	102824474	C	A	0.0076010387728197	0.0276	0.7828
4	rs6532976	102824807	A	G	0.0139029051689914	0.0188	0.4606
4	rs2851316	102825193	C	T	-0.0144032303107437	0.0221	0.5144
4	rs148684218	102825325	G	A	-0.0139975096438537	0.0705	0.8431
4	rs4550925	102825739	C	A	0.0126002819757385	0.0188	0.5044
4	rs6532977	102825978	T	A	-0.001300845733048	0.018	0.944
4	rs2851315	102826583	C	T	0.0080971295874548	0.0276	0.7696
4	rs10856964	102826852	A	G	0.0140015196358136	0.0188	0.457
4	rs75042343	102826861	C	T	0.0499038295281839	0.0359	0.1642
4	rs2851314	102826952	A	G	0.0078987227933553	0.0276	0.7734
4	rs2544574	102827905	C	T	-0.0139975096438537	0.0221	0.5256
4	rs368573680	102829117	C	T	0.048904443353603	0.036	0.1746
4	rs77874063	102829247	A	G	0.0509022179271191	0.0359	0.1563
4	rs192842089	102829498	C	G	0.0645041455467373	0.047	0.1704
4	rs139712736	102830140	G	A	-0.0135007260538548	0.022	0.5395
4	rs7659691	102830710	C	A	0.0178988554877579	0.0197	0.3641
4	rs4385063	102831285	A	G	0.0155977206230546	0.0187	0.4044
4	rs4337734	102832228	G	A	0.0006997551142732	0.0179	0.9698
4	rs4530633	102832259	T	A	0.0058031292269501	0.0174	0.7398
4	rs76714068	102833204	A	G	0.0507026199737612	0.0359	0.1585
4	rs6532979	102834387	A	G	0.0147014028528927	0.0186	0.4289
4	rs76270694	102835453	C	T	0.0524975689577541	0.0359	0.1436
4	rs4295265	102835645	C	T	-0.0065010863423599	0.0211	0.7575
4	rs79598231	102835681	A	G	0.0517002115855168	0.0592	0.3822
4	rs80255574	102836221	G	A	0.0209000641077417	0.0287	0.4667
4	rs4235403	102837557	G	C	0.017496047616751	0.0188	0.3536
4	rs71597114	102837602	T	A	-0.0125990355765152	0.0219	0.5652
4	rs6812874	102839008	T	G	0.0105046326450854	0.028	0.7068
4	rs3733197	102839287	G	A	-0.0064004391810282	0.0209	0.7587
4	rs3733198	102839362	A	T	0.0133011462391285	0.0278	0.6332
4	rs62322688	102840376	C	T	-0.0117993392160431	0.0221	0.5932
4	rs17031808	102840723	T	G	0.0567016428693038	0.036	0.115
4	rs141519719	102843774	C	T	-0.0004000800213396	0.0484	0.9929
4	rs17031810	102845149	C	T	-0.0130953713122409	0.0218	0.5483
4	rs117965810	102845770	C	T	-0.0201006717070029	0.0451	0.656
4	rs4099101	102847428	A	G	0.0155977206230546	0.0185	0.4012
4	rs2631256	102848466	C	T	0.0149969810059077	0.0185	0.4168
4	rs62322690	102848531	G	A	-0.0131966945943914	0.0218	0.5457
4	rs12331595	102849219	T	C	0.004201162744548	0.0174	0.8089
4	rs2631255	102849920	G	A	-0.0006001800720324	0.0178	0.9732
4	rs901406	102852286	C	T	-0.0106970095483354	0.0207	0.6047
4	rs1809578	102852575	C	T	0.0152038337422728	0.0185	0.413
4	rs918363	102852939	T	C	0.0152038337422728	0.0185	0.4106
4	rs10031172	102853602	T	G	0.0061013488579762	0.0174	0.7257
4	rs1421625	102853792	T	C	0.0153023200084426	0.0185	0.4082
4	rs74319633	102854264	C	T	0.0580990823836463	0.0359	0.1059
4	rs17208914	102854390	A	G	0.0188021269625962	0.0171	0.2693
4	rs12509274	102854998	C	G	-0.0124977728299804	0.0218	0.5653
4	rs2851337	102855241	A	G	0.0147014028528927	0.0185	0.4281
4	rs33973573	102855806	G	A	0.0197045832743354	0.0171	0.2489
4	rs13120877	102856132	T	A	-0.0129028853555234	0.0218	0.5545
4	rs10050084	102856226	T	C	-0.0152050125429676	0.0185	0.4119
4	rs923206	102856331	C	A	0.0100988346774146	0.0207	0.6243
4	rs17031827	102856751	A	G	0.0580990823836463	0.036	0.1061
4	rs41347351	102856785	C	T	0.0582028682075395	0.036	0.106
4	rs75072242	102857447	T	C	0.0546018151915836	0.0361	0.1303
4	rs117867586	102857504	A	G	0.0553968632202877	0.0361	0.1247
4	rs116320369	102857516	A	G	0.0598996532078335	0.0302	0.0469
4	rs115626327	102857531	T	C	0.0537966583556417	0.0363	0.1382
4	rs2851336	102857563	C	T	-0.0099998320783335	0.0207	0.6291
4	rs115727369	102857566	A	G	0.0579952857871378	0.036	0.1074
4	rs141851658	102857589	A	G	-0.013399371963117	0.0491	0.7841
4	rs2631253	102857605	G	A	0.0154007965760229	0.0185	0.4054
4	rs76677235	102857750	T	C	0.0577970987262168	0.036	0.1085
4	rs2631252	102857916	G	A	-0.0006001800720324	0.0178	0.9725
4	rs13107723	102857948	C	T	-0.0130953713122409	0.0218	0.5473
4	rs78794167	102858254	C	G	0.0584009748744768	0.0359	0.1042
4	rs13113677	102858316	C	T	0.0156961681063242	0.0185	0.3979
4	rs139169805	102858671	G	A	0.0563992368491194	0.0363	0.12
4	rs2851335	102859370	C	T	-0.0007002451143934	0.0178	0.9708
4	rs77395275	102859517	C	T	0.0563992368491194	0.0363	0.1198
4	rs6858108	102859835	C	T	0.0061013488579762	0.0174	0.7248
4	rs56757011	102862033	C	G	0.0590987523872065	0.036	0.101
4	rs149578116	102862622	C	T	-0.223106052017317	0.096	0.02013
4	rs77855267	102863476	A	T	0.0565977011143899	0.0361	0.1172
4	rs118159292	102863622	T	C	0.0204984635773248	0.0466	0.6605
4	rs78148756	102864219	C	A	0.0585990423029356	0.036	0.1037
4	rs13106011	102864493	C	T	-0.0130953713122409	0.0218	0.5494
4	rs2631251	102864610	A	G	0.0142973047008244	0.027	0.5959
4	rs80291770	102865331	C	A	0.0587970705084571	0.036	0.1031
4	rs41516147	102865988	A	G	0.0589007839201085	0.036	0.1025
4	rs61546925	102866282	T	G	0.0565031992337321	0.0364	0.1199
4	rs140543071	102866500	G	A	0.0124027667170427	0.0582	0.8316
4	rs28497409	102867379	T	A	0.0064988367398296	0.0174	0.7078
4	rs2851334	102867716	A	G	-0.0171970248285215	0.022	0.4347
4	rs58846155	102867844	T	A	0.0592024345167419	0.0361	0.1008
4	rs117859199	102868049	A	C	-0.0055956263571598	0.0461	0.9036
4	rs117316834	102868563	A	G	0.0572967376061087	0.0362	0.1131
4	rs2851333	102868793	A	G	-0.0105959392134034	0.0207	0.6093
4	rs80045595	102869152	G	A	0.0592966816705476	0.0361	0.1001
4	rs74913048	102869205	G	A	0.0592966816705476	0.0361	0.09992
4	rs79346832	102869304	T	C	0.0592966816705476	0.0361	0.09997
4	rs75329007	102869432	T	C	0.0594003432814475	0.0361	0.09981
4	rs117986999	102869570	A	C	0.0592966816705476	0.0361	0.09993
4	rs76704132	102871068	T	C	0.0595039941477318	0.0361	0.09898
4	rs141368810	102871126	A	G	0.0264958638039652	0.0772	0.731
4	rs78093342	102871182	G	A	0.0627024616114006	0.0375	0.09445
4	rs2631249	102872175	A	G	-0.0101008421794295	0.0207	0.6269
4	rs2851331	102872350	G	A	0.0139029051689914	0.0269	0.606
4	rs2851330	102872405	T	G	0.0139029051689914	0.0269	0.6068
4	rs77854740	102872490	G	A	0.0595982128860241	0.0361	0.09878
4	rs2851329	102872845	T	A	-0.0104039337153929	0.0208	0.6178
4	rs78380561	102873097	T	C	0.0595982128860241	0.0361	0.09852
4	rs78621778	102873107	C	G	0.0595982128860241	0.0361	0.09848
4	rs12503000	102874052	C	T	-0.0138961051921114	0.0218	0.5247
4	rs11734871	102874074	A	G	0.0063994795805678	0.0174	0.7143
4	rs2851328	102874526	A	G	-0.0105049846451474	0.0207	0.6119
4	rs74813558	102874613	A	G	0.059701843246044	0.0361	0.09791
4	rs2851327	102874770	C	T	0.016296487966892	0.0185	0.3805
4	rs75439464	102875601	G	A	0.0594003432814475	0.0361	0.09965
4	rs75812788	102876061	G	A	0.0592966816705476	0.0361	0.1006
4	rs2276334	102876336	C	T	0.0595039941477318	0.0361	0.09918
4	rs2276333	102876344	C	T	0.0595039941477318	0.0361	0.09897
4	rs75876806	102876633	T	A	0.0595982128860241	0.0361	0.09883
4	rs78950334	102877021	T	C	0.0595982128860241	0.0361	0.09873
4	rs75341784	102877250	G	A	0.059701843246044	0.0361	0.09789
4	rs62322693	102877371	G	A	-0.0137034650584925	0.0218	0.5291
4	rs76441637	102877391	C	A	0.0595982128860241	0.0361	0.0985
4	rs75735842	102877866	C	T	0.059701843246044	0.0361	0.09814
4	rs59893832	102878232	A	G	0.059701843246044	0.0361	0.09804
4	rs60180803	102878649	T	C	0.059701843246044	0.0361	0.09792
4	rs56803425	102878650	G	A	0.0597960433459657	0.0361	0.09788
4	rs2631246	102879321	G	A	0.0085037404912207	0.0191	0.6573
4	rs73834511	102880138	G	T	0.0606999130996222	0.0361	0.09229
4	rs78716326	102880680	T	C	0.0595982128860241	0.0361	0.09867
4	rs55850377	102881085	G	T	0.0058031292269501	0.0176	0.7405
4	rs79055713	102881479	A	G	0.0603045706055096	0.036	0.09433
4	rs727086	102881557	C	T	0.0160997014894237	0.0185	0.3849
4	rs79587999	102881933	T	C	0.0603987139482326	0.0361	0.09409
4	rs2544569	102882192	A	G	0.0103957761821204	0.0276	0.7068
4	rs77064742	102882213	C	T	0.0603045706055096	0.0361	0.09487
4	rs7666312	102882768	T	C	-0.0123965203365513	0.0269	0.6454
4	rs2112139	102883425	T	C	-0.0009004052431641	0.0178	0.9578
4	rs78681048	102884152	A	T	-0.006199175242821	0.0289	0.8292
4	rs77252111	102884247	G	T	0.0611985747210087	0.0361	0.09
4	rs2851326	102884769	G	A	0.0141987193998129	0.0218	0.5154
4	rs76573996	102884950	C	G	0.0606999130996222	0.0361	0.09288
4	rs12509248	102885084	C	T	0.0063001125484799	0.0174	0.7162
4	rs12513249	102885147	T	G	0.0067968490002727	0.0174	0.6971
4	rs75031963	102885565	G	A	0.0608034293588251	0.0361	0.09198
4	rs2851325	102885596	T	G	0.0161980995687726	0.0185	0.3825
4	rs116860862	102885820	T	C	0.0582972096102774	0.0361	0.1065
4	rs77577089	102886130	T	A	0.0563992368491194	0.0362	0.1198
4	rs77946595	102886526	G	A	0.0584009748744768	0.0361	0.1061
4	rs4698985	102887749	T	C	0.0065981840282271	0.0174	0.7035
4	rs78138326	102888120	G	T	0.0584009748744768	0.0364	0.1086
4	rs76638296	102888298	G	T	0.0585990423029356	0.0364	0.1076
4	rs2631244	102888729	C	G	-0.0119005312583873	0.0208	0.5674
4	rs16996753	102888779	C	T	0.0590987523872065	0.0361	0.1019
4	rs76430843	102889209	G	A	0.0590987523872065	0.0362	0.1022
4	rs76695096	102889463	A	G	0.0873971359084229	0.0675	0.1955
4	rs58630066	102889514	G	T	0.0618004009054468	0.0362	0.0875
4	rs2631243	102889542	A	T	-0.0147989665120717	0.0218	0.4978
4	rs73834519	102889994	C	G	0.0619038033148151	0.0361	0.08649
4	rs80164375	102893157	G	A	0.0597960433459657	0.0362	0.09846
4	rs2850374	102893323	G	T	0.0100988346774146	0.0184	0.5836
4	rs2850375	102893970	A	G	-0.0110002818588653	0.0208	0.5958
4	rs62322696	102894289	G	A	0.0063001125484799	0.0175	0.719
4	rs1352174	102894999	G	A	-0.0112025145079934	0.0208	0.5901
4	rs1352173	102895097	A	T	0.0600974240485804	0.0362	0.09696
4	rs75673024	102895322	C	T	0.0600974240485804	0.0362	0.09706
4	rs2631242	102895397	T	C	0.0166997792224134	0.0185	0.3673
4	rs75737726	102895441	C	T	0.0600974240485804	0.0362	0.09685
4	rs73834525	102895515	C	G	0.0628996789690455	0.0362	0.08233
4	rs2008254	102895859	G	C	0.0064988367398296	0.0175	0.7117
4	rs182329740	102895941	C	T	0.0602010026907569	0.0362	0.09641
4	rs1386173	102896337	G	A	-0.0106970095483354	0.0208	0.6057
4	rs76556159	102896546	G	A	0.0605022613895267	0.0362	0.09494
4	rs76015686	102896555	T	C	0.0605022613895267	0.0362	0.09476
4	rs976654	102898570	A	C	0.0081963182244858	0.0192	0.669
4	rs2631241	102898616	G	A	0.0146028573839336	0.0218	0.5033
4	rs6812110	102898874	T	C	-0.0123965203365513	0.027	0.6467
4	rs139708907	102899287	A	C	0.0608034293588251	0.0362	0.09341
4	rs2631274	102899325	G	T	0.016296487966892	0.0186	0.3812
4	rs2631273	102899504	G	T	0.0147014028528927	0.0218	0.5016
4	rs116379953	102899791	G	A	9.99950003332973e-05	0.0414	0.9986
4	rs144099269	102899905	A	T	-0.094200795398827	0.0625	0.132
4	rs74742675	102900664	T	G	0.0638007490506618	0.0362	0.07759
4	rs59656969	102901713	G	C	0.0616969878029145	0.0362	0.08862
4	rs60500975	102901822	A	T	0.0061013488579762	0.0175	0.7283
4	rs78751203	102902083	G	A	0.0613960888650743	0.0362	0.08997
4	rs78536669	102902270	A	C	0.061302039376164	0.0363	0.09069
4	rs73834537	102903640	T	C	0.0627024616114006	0.0362	0.08327
4	rs141805731	102903850	T	G	0.0616969878029145	0.0362	0.0885
4	rs74509683	102903996	G	A	0.0616969878029145	0.0362	0.0888
4	rs117485338	102904203	G	C	0.0513012943555507	0.0512	0.3161
4	rs1027013	102904490	A	G	-0.0105049846451474	0.0208	0.6124
4	rs77053147	102904803	A	G	0.0501986955327459	0.039	0.199
4	rs77963155	102904875	G	A	0.0619038033148151	0.0363	0.08799
4	rs75947087	102905031	G	A	0.0619038033148151	0.0363	0.0877
4	rs1027012	102905052	C	T	0.0056042667198317	0.0175	0.7477
4	rs76514374	102906614	G	T	0.0594003432814475	0.0362	0.101
4	rs12641307	102907965	T	C	-0.0127003085782322	0.0383	0.7407
4	rs57779995	102908441	G	T	0.0193025022544974	0.0236	0.4127
4	rs143704588	102908543	T	C	0.0964004942863152	0.0675	0.1532
4	rs1486573	102908755	A	G	0.0628996789690455	0.0363	0.0828
4	rs2851320	102909994	G	A	-0.0139975096438537	0.0221	0.5255
4	rs139097307	102910143	C	A	0.0632001258860912	0.0362	0.08108
4	rs2631272	102910685	C	A	-0.0149004625639624	0.0219	0.4953
4	rs2850376	102910832	C	G	-0.0153979421800967	0.0219	0.4817
4	rs1486572	102911643	C	T	-0.0112025145079934	0.0208	0.5905
4	rs2850377	102912159	C	T	-0.0111013930711739	0.0208	0.5925
4	rs77391452	102912535	C	T	0.0636975426142417	0.0362	0.07882
4	rs73834541	102912668	A	G	0.0645978943749456	0.0363	0.0747
4	rs17031842	102913433	C	T	0.0670977435324941	0.0362	0.06402
4	rs2631271	102914396	A	G	0.0166997792224134	0.0186	0.3688
4	rs1386176	102915023	T	C	-0.0114958245134845	0.0209	0.5812
4	rs144207676	102915678	A	C	-0.215894886478299	0.0902	0.01666
4	rs74901710	102915759	T	C	0.0641009254065236	0.0363	0.07759
4	rs2850378	102915967	T	C	-0.0111013930711739	0.0209	0.5952
4	rs75517907	102916138	G	A	0.0660966815748511	0.0363	0.06824
4	rs62322737	102916242	C	G	0.005703702916678	0.0176	0.7471
4	rs2851317	102916266	A	C	0.0116024307308398	0.0273	0.6716
4	rs138833619	102917163	C	T	0.0630968574396732	0.0368	0.08665
4	rs58588907	102917165	C	T	0.0645041455467373	0.0368	0.07938
4	rs117371094	102917196	G	A	0.0630029677787336	0.0368	0.08686
4	rs2850379	102917419	C	A	-0.0114958245134845	0.021	0.5856
4	rs55952681	102917458	C	T	0.0654974362315006	0.0363	0.07154
4	rs11097766	102917851	C	T	0.0051964749068174	0.0177	0.7687
4	rs138735286	102917931	T	C	-0.0107980900995126	0.038	0.7753
4	rs79796836	102917953	A	G	0.0657971037900478	0.0363	0.06968
4	rs116113680	102918293	T	A	0.0050969882578437	0.0177	0.7746
4	rs150908889	102918384	T	C	-0.0144032303107437	0.0221	0.5154
4	rs2866392	102919015	A	C	0.0653007305821358	0.0363	0.07239
4	rs2903274	102919138	T	C	0.0142973047008244	0.0188	0.446
4	rs61067451	102919643	G	A	0.0651039862320457	0.0363	0.07316
4	rs1843680	102919754	C	T	-0.0121029460677457	0.0212	0.5671
4	rs2850381	102920982	C	G	-0.0144032303107437	0.0222	0.517
4	rs79735470	102921205	A	G	0.0632001258860912	0.0363	0.08173
4	rs75561769	102921429	A	G	0.06259914175652	0.0364	0.08604
4	rs17031852	102921994	T	C	0.0633972451297916	0.0364	0.08131
4	rs2850383	102922324	A	G	-0.0115969858456632	0.0212	0.5865
4	rs2850384	102922487	A	G	0.0147999386115992	0.0189	0.4324
4	rs143100220	102922591	T	C	0.0616029666104685	0.0365	0.09126
4	rs73834547	102923125	G	T	0.064297867182731	0.0363	0.07643
4	rs2850385	102923312	T	A	-0.0144032303107437	0.0222	0.5168
4	rs2850386	102925221	T	G	-0.0139975096438537	0.0224	0.5313
4	rs73834549	102925349	A	C	0.064297867182731	0.0363	0.07622
4	rs142895685	102925567	A	G	-0.0948053072739119	0.0638	0.1375
4	rs77940742	102925605	A	G	0.0047984689115734	0.0463	0.9181
4	rs2850387	102925939	A	G	-0.0213972981080803	0.0222	0.3366
4	rs74502653	102926752	T	C	0.0633033836692384	0.0362	0.08044
4	rs74724168	102927187	A	G	0.0630029677787336	0.0363	0.08235
4	rs6532981	102927216	T	C	-0.0054045784588597	0.028	0.8458
4	rs76267693	102927534	G	T	0.0627963794896769	0.0362	0.08259
4	rs2631258	102927909	C	T	0.0147014028528927	0.0225	0.5152
4	rs80131276	102928146	G	A	0.0627963794896769	0.0362	0.08319
4	rs144295204	102928837	G	A	-0.0499993949944177	0.0488	0.3057
4	rs62322738	102929034	C	T	0.0098018049722602	0.018	0.5885
4	rs73834553	102929715	T	C	0.0260965047212743	0.0231	0.258
4	rs79030939	102931167	T	C	0.0511017760490843	0.0314	0.1042
4	rs139149994	102931230	T	C	0.0147014028528927	0.0266	0.5813
4	rs575247811	102931370	A	C	0.024702368640342	0.0811	0.7611
4	rs78705328	102932343	T	C	0.0608034293588251	0.035	0.08205
4	rs118157487	102933592	A	T	-0.0582967085104029	0.064	0.3626
4	rs17031854	102933949	T	A	0.0565977011143899	0.0347	0.1032
4	rs57545925	102935023	C	T	0.0565977011143899	0.0345	0.101
4	rs72929967	102935593	G	A	0.055302247784655	0.0345	0.1089
4	rs6844449	102936592	T	G	-0.0095050300143049	0.0191	0.6196
4	rs17031862	102936972	T	G	0.0542040540135122	0.0344	0.1153
4	rs1486571	102938040	A	T	0.0141001243787816	0.018	0.4328
4	rs78751760	102938424	A	G	0.0537018913875451	0.0346	0.1206
4	rs73834559	102938550	T	C	-0.0014009809156281	0.0283	0.9603
4	rs2631259	102940768	T	A	0.0023971245997214	0.0221	0.9142
4	rs17031870	102940788	A	G	0.0448968808822823	0.0346	0.1939
4	rs7695494	102941899	C	T	-0.0361972883118878	0.0852	0.6711
4	rs59859836	102942058	A	G	0.0493043176841434	0.0352	0.1614
4	rs2631260	102942198	T	G	0.0027960873020011	0.022	0.8998
4	rs73834560	102942209	A	C	-0.0030045090202987	0.0284	0.916
4	rs73834561	102942516	T	G	-0.0029042131473898	0.0284	0.9172
4	rs2631262	102943144	C	T	0.0064988367398296	0.0179	0.7171
4	rs72933903	102943838	T	C	0.0524975689577541	0.0352	0.1362
4	rs2631264	102943931	T	C	0.0026963615477425	0.022	0.9028
4	rs2850390	102943996	A	C	0.0069954745123864	0.0179	0.6966
4	rs2631265	102945076	C	T	0.0028958031120254	0.022	0.8953
4	rs17031876	102945675	T	C	0.0537018913875451	0.0351	0.1261
4	rs2850391	102945827	T	C	0.0030952049073025	0.022	0.8883
4	rs2035604	102946347	A	G	0.00730326611012	0.0219	0.7387
4	rs2631266	102947157	G	A	0.0124027667170427	0.0195	0.5244
4	rs78894076	102947375	T	A	-0.0043996643446871	0.0283	0.8779
4	rs78546088	102947486	A	G	-0.0052035148315978	0.0198	0.7918
4	rs77415787	102947894	G	A	0.0418039122811836	0.034	0.2189
4	rs2631267	102948472	A	G	0.0003999200213268	0.0214	0.9864
4	rs2631268	102948730	G	T	0.004101577021075	0.0177	0.817
4	rs74949994	102948912	A	G	0.0416984103556758	0.0339	0.2194
4	rs7685012	102948991	T	C	-0.0931026182623243	0.0862	0.2799
4	rs2850392	102950222	A	G	-0.0008003201707691	0.018	0.9642
4	rs4143099	102950643	A	C	-0.0054950702819798	0.0283	0.8464
4	rs72686790	102951010	C	T	-0.0120017335415971	0.0192	0.5314
4	rs3133077	102951647	C	T	9.99950003332973e-05	0.0179	0.9968
4	rs140295983	102952415	A	T	-0.0744003225762502	0.0638	0.2436
4	rs58347863	102952540	T	G	-0.0091012913892029	0.0192	0.6352
4	rs3133078	102952819	C	A	-0.0014009809156281	0.0179	0.9358
4	rs1872701	102953681	T	G	-0.003797200248385	0.018	0.8325
4	rs1906081	102953883	T	C	-0.0021022080918702	0.0179	0.9067
4	rs1352175	102954533	C	T	0.0004998750416509	0.0207	0.9811
4	rs3774927	102954555	T	C	-0.0107980900995126	0.0192	0.5747
4	rs2850393	102955216	A	T	-0.0054950702819798	0.0186	0.7658
4	rs138019412	102955685	T	A	-0.113695152447884	0.1015	0.2623
4	rs1872702	102957630	C	G	-0.001300845733048	0.0178	0.9428
4	rs17270656	102958691	G	A	-0.0098988321792475	0.0191	0.6043
4	rs2850394	102958744	C	T	-0.003797200248385	0.0178	0.8306
4	rs3755864	102959394	A	G	0.0418039122811836	0.0336	0.2132
4	rs3774928	102959562	T	G	0.04149696667529	0.0336	0.2177
4	rs2129294	102960611	T	G	-0.0023026490626755	0.0178	0.8952
4	rs6820143	102961490	A	G	-0.0081027387031859	0.0192	0.672
4	rs6821429	102961880	G	A	-0.0076995657264405	0.0192	0.6868
4	rs58194702	102962007	C	T	0.0404027066313724	0.0336	0.2295
4	rs3774929	102962831	T	C	0.0409019913204257	0.0337	0.224
4	rs3774931	102963120	T	C	-0.007296555232638	0.0191	0.7026
4	rs3113675	102963778	T	G	-0.0270012755029434	0.0248	0.277
4	rs2631269	102963911	C	G	0.0032048589489113	0.0177	0.8566
4	rs17031932	102964393	A	C	0.0355022698424966	0.0337	0.2922
4	rs2658529	102964445	T	C	-0.001501126126267	0.0208	0.9427
4	rs539338873	102965942	A	G	-0.0433982268254708	0.0666	0.515
4	rs2450406	102967429	T	C	-0.0069037763167944	0.0186	0.7098
4	rs2450407	102967445	C	T	-0.0069037763167944	0.0186	0.7112
4	rs78160938	102967528	A	T	0.0350968370374295	0.0337	0.2983
4	rs2510445	102967631	A	C	-0.002002002670673	0.0179	0.9096
4	rs2850395	102968082	C	T	-0.0021022080918702	0.0178	0.9061
4	rs2850396	102968448	T	C	-0.0032954239497972	0.0179	0.8544
4	rs3113677	102970187	T	C	-0.0285023604727122	0.0249	0.2531
4	rs2658534	102970332	G	A	-0.0064004391810282	0.0177	0.7176
4	rs2850397	102970744	G	T	-0.0057967688471774	0.0177	0.7447
4	rs2658535	102971016	G	A	-0.0065010863423599	0.0177	0.7125
4	rs2631270	102971815	C	G	-0.0083043861636152	0.0186	0.6543
4	rs6812465	102973144	C	T	-0.0051029981759033	0.0184	0.7807
4	rs7685506	102973314	T	C	-0.0001000050003333	0.0185	0.9967
4	rs12649238	102973987	A	C	0.0006997551142732	0.0177	0.9689
4	rs10516490	102974061	A	G	0.0023971245997214	0.0186	0.8973
4	rs10516489	102974359	C	T	0.0045994064948955	0.0179	0.7993
4	rs72686802	102975303	T	C	-0.0016012813669738	0.0186	0.9293
4	rs17031974	102975423	A	C	-0.0049019951702315	0.0206	0.811
4	rs74490151	102975585	G	C	0.0289955368412525	0.0373	0.4367
4	rs74585283	102975869	G	A	0.0297044227063309	0.0372	0.4245
4	rs7693723	102976899	G	C	-0.0092022107647994	0.0185	0.6205
4	rs17211702	102977140	T	C	-0.0021022080918702	0.0185	0.9105
4	rs76844977	102977395	C	T	0.0335024720540013	0.0336	0.3188
4	rs10516488	102977777	A	G	-0.001300845733048	0.0186	0.9436
4	rs183650240	102978508	G	C	0.0335024720540013	0.0336	0.3177
4	rs139917324	102978926	G	A	-0.0136020904182857	0.048	0.7761
4	rs17031982	102979378	C	A	-0.0104039337153929	0.0175	0.5529
4	rs17031983	102979904	G	A	-0.0093031403261444	0.0185	0.6165
4	rs17031987	102980397	G	T	0.0347974835421732	0.0336	0.3005
4	rs17031989	102980531	A	G	0.0327962744150825	0.0336	0.3287
4	rs17271413	102981004	C	T	0.0036034995896235	0.0178	0.8399
4	rs17031990	102982164	C	T	0.0258041896815329	0.0374	0.4897
4	rs1386174	102982211	A	G	-0.001300845733048	0.0185	0.9433
4	rs17031995	102983393	T	C	-0.0093031403261444	0.0185	0.617
4	rs4550926	102983720	T	C	-0.0017014466397575	0.0185	0.9283
4	rs4536928	102983937	G	A	-0.0019018072895963	0.0185	0.9165
4	rs1395306	102985850	C	T	-0.0099998320783335	0.0174	0.5663
4	rs139148161	102985965	T	A	-0.007004474152883	0.0931	0.9402
4	rs3796984	102986288	A	C	0.0326027085440124	0.0335	0.33
4	rs11729100	102987238	C	A	-0.005304041591906	0.0181	0.7697
4	rs74285015	102987289	C	T	-0.0193969096107316	0.0317	0.5399
4	rs4698987	102988188	C	A	-0.010302892995897	0.0174	0.5531
4	rs13112324	102988963	A	G	-0.003797200248385	0.0205	0.8546
4	rs72688506	102989114	G	T	-0.0029042131473898	0.0185	0.8737
4	rs1395307	102990661	A	G	0.0347008987793103	0.0336	0.3019
4	rs2129292	102991139	C	G	-0.0104039337153929	0.0174	0.5507
4	rs10024352	102991192	G	A	0.0323026073786261	0.0335	0.3339
4	rs79219897	102991413	C	T	-0.0202027073175195	0.0317	0.5237
4	rs34934650	102991684	T	C	-0.0038975857287134	0.0205	0.8498
4	rs34184671	102992517	T	C	-0.0091012913892029	0.0185	0.6225
4	rs35880229	102993149	T	C	-0.0092022107647994	0.0185	0.6197
4	rs28424276	102994002	C	T	0.0209979909956055	0.0374	0.5736
4	rs11947367	102994231	C	T	-0.0098988321792475	0.0184	0.5907
4	rs12640056	102995239	C	T	-0.0095050300143049	0.0184	0.6066
4	rs6842661	102995263	G	A	-0.0095958936734469	0.0184	0.6021
4	rs77162208	102996485	G	A	-0.0203966036652218	0.0318	0.5209
4	rs7692330	102997333	T	C	-0.0267033828345498	0.0275	0.3331
4	rs79047607	102998487	A	G	0.0288012338056278	0.0335	0.3895
4	rs78755552	102998607	A	G	0.0298985503458634	0.0335	0.3722
4	rs7675302	102998681	G	T	-0.0028039273327342	0.0184	0.8788
4	rs7675363	102998867	C	T	-0.0060985584618694	0.018	0.7357
4	rs78527550	102999035	T	G	0.0308977113278438	0.0335	0.3564
4	rs11737896	102999492	C	T	-0.0029042131473898	0.0185	0.8739
4	rs143382707	102999607	G	A	-0.087902683175911	0.0907	0.3321
4	rs6816285	102999609	T	C	-0.0021022080918702	0.0183	0.9086
4	rs10016408	103000806	A	T	0.005703702916678	0.0176	0.7471
4	rs7672408	103001441	T	C	0.0050969882578437	0.0176	0.772
4	rs143420092	103003023	A	G	0.0716041258594429	0.067	0.2852
4	rs72688511	103003044	C	A	-0.0083043861636152	0.0184	0.6518
4	rs76349298	103003423	C	T	0.0029955089797983	0.0177	0.8657
4	rs76151495	103003714	C	T	-0.0177974390305806	0.0318	0.5745
4	rs6825235	103004726	G	T	0.0027960873020011	0.0177	0.8724
4	rs6825329	103004975	C	G	-0.003596459514405	0.0185	0.8451
4	rs75806167	103005023	G	A	-0.0010005003335835	0.0184	0.9567
4	rs56030901	103005798	C	T	-0.0084959889212643	0.0184	0.645
4	rs74330407	103006040	C	G	0.0274984287018097	0.0372	0.4605
4	rs7659549	103006301	C	T	0.0016985566355815	0.0177	0.9236
4	rs142115062	103006492	G	A	0.0250047589895661	0.0373	0.5027
4	rs72688512	103006993	G	A	0.0014988761237359	0.0177	0.931
4	rs1506500	103007383	C	T	-0.0040983869261633	0.0185	0.8234
4	rs6823329	103007591	A	C	0.0037031349243813	0.0176	0.833
4	rs6532988	103008037	C	T	0.001598721363697	0.0177	0.9288
4	rs1395304	103008110	T	C	-0.0027036515743148	0.0183	0.8844
4	rs6856488	103008712	T	C	0.0044003044444822	0.0176	0.8036
4	rs72688515	103008902	C	A	-0.0079011318962572	0.0184	0.6676
4	rs1395305	103008922	T	C	0.004001981379298	0.0176	0.8191
4	rs6532989	103009484	T	C	0.003902375817241	0.0176	0.8265
4	rs72688517	103009512	T	G	-0.001100605444033	0.0205	0.9554
4	rs13152401	103010009	C	T	-0.0080019302190585	0.0184	0.6627
4	rs1506501	103010635	C	T	0.0007996801705642	0.0177	0.9653
4	rs59434341	103011867	T	C	0.0028958031120254	0.0176	0.869
4	rs58259879	103011869	G	A	0.0026963615477425	0.0176	0.88
4	rs11723744	103012267	G	A	-0.0066017436345624	0.0185	0.7198
4	rs17032021	103013521	G	A	0.0221038989069263	0.0372	0.5533
4	rs74673504	103013750	C	T	-0.138205154798019	0.0677	0.04128
4	rs6532990	103013903	T	C	-0.0009004052431641	0.0177	0.9591
4	rs72688520	103014305	G	A	-0.0105049846451474	0.0187	0.5738
4	rs1876200	103015491	G	A	-0.0046005663955682	0.0179	0.7967
4	rs148730914	103015562	T	A	-0.0406970023321042	0.0571	0.4757
4	rs871154	103016842	G	A	-0.0060985584618694	0.0181	0.7351
4	rs12641017	103016861	G	T	-0.0180010511095525	0.0318	0.5706
4	rs871153	103016878	G	T	-0.0106970095483354	0.0187	0.568
4	rs75209102	103017609	T	A	0.0223972974420383	0.0373	0.5477
4	rs74668803	103018413	T	C	0.0209979909956055	0.0375	0.5757
4	rs1506502	103019218	A	G	-0.001501126126267	0.0182	0.9355
4	rs75236529	103019279	T	C	0.0295005481176215	0.0337	0.3816
4	rs1506503	103019375	T	C	-0.001501126126267	0.0182	0.9342
4	rs77059331	103019795	G	A	-0.0181028726978536	0.0318	0.5687
4	rs72688523	103020417	T	G	-0.0124977728299804	0.0187	0.5026
4	rs74669690	103020660	G	A	0.0239996896478807	0.0373	0.5194
4	rs238486	103020804	T	C	0.0063994795805678	0.0181	0.7236
4	rs238487	103021348	T	C	0.0128964817350202	0.0174	0.4592
4	rs238488	103022303	A	G	0.0013990209137074	0.0182	0.937
4	rs173218	103023049	T	C	0.001099395443301	0.0182	0.9514
4	rs238490	103023963	A	C	-0.0074980401773571	0.0218	0.7311
4	rs118163168	103024133	T	G	0.00730326611012	0.0337	0.828
4	rs171144	103024138	A	T	0.0063994795805678	0.0181	0.7237
4	rs75642010	103024327	C	T	0.0215951374365897	0.0372	0.5623
4	rs238491	103024435	T	C	0.0126990249774084	0.0175	0.4684
4	rs76212807	103025103	T	C	-0.102398240862713	0.0929	0.2705
4	rs11727352	103025467	C	T	-0.0127003085782322	0.0187	0.4987
4	rs60626508	103026276	C	G	0.031799009548949	0.0337	0.3452
4	rs117846100	103027068	C	T	-0.0028039273327342	0.0489	0.9539
4	rs238492	103027883	C	T	0.0043007385516922	0.0184	0.8153
4	rs2903276	103027955	C	T	-0.0122952780941516	0.0187	0.5124
4	rs238493	103027969	T	C	0.0021975835434872	0.0182	0.9037
4	rs62324184	103028926	G	T	0.0270994698817177	0.0278	0.331
4	rs78542002	103029252	C	T	0.0225048553400694	0.0373	0.5466
4	rs9996962	103029297	A	G	0.0020977980821461	0.0182	0.9105
4	rs72688526	103031300	T	C	-0.0128015918372089	0.0188	0.4958
4	rs238436	103031774	G	A	0.001998002662673	0.0183	0.9107
4	rs238437	103031854	G	C	0.0065981840282271	0.0182	0.7146
4	rs238438	103032197	T	A	0.0011992805754821	0.0183	0.9478
4	rs238439	103032292	T	C	0.0011992805754821	0.0183	0.9464
4	rs77849613	103033056	A	G	0.0244974716003874	0.0375	0.5138
4	rs238440	103033944	A	G	0.0014988761237359	0.0183	0.9337
4	rs171141	103034123	A	G	0.0194005857039748	0.0319	0.5437
4	rs238441	103034162	G	A	0.0012991557316201	0.0183	0.9435
4	rs143909419	103034472	C	A	0.0011992805754821	0.047	0.9793
4	rs77912211	103034920	T	A	0.0208021276292633	0.0377	0.5816
4	rs72688529	103035429	T	C	-0.0120017335415971	0.0187	0.5211
4	rs74693341	103035620	G	T	0.0209979909956055	0.0377	0.5768
4	rs151276237	103036140	C	A	0.102096193551016	0.0661	0.1226
4	rs238510	103036306	T	G	0.0013990209137074	0.0183	0.9381
4	rs238511	103037250	G	T	0.004201162744548	0.0186	0.8228
4	rs238512	103037625	C	A	0.0023971245997214	0.0183	0.8964
4	rs72688530	103037857	T	C	-0.0114047880634385	0.0187	0.5439
4	rs72688531	103037948	A	G	-0.0116981574124923	0.0187	0.534
4	rs238513	103038384	A	C	0.0038027603329278	0.0186	0.8372
4	rs76806003	103040145	C	T	0.0242046886968174	0.0376	0.5199
4	rs238514	103040351	A	G	0.0198026272961797	0.0319	0.5341
4	rs238515	103041012	A	G	0.0016985566355815	0.0183	0.9247
4	rs13141782	103041618	T	G	0.0016985566355815	0.0183	0.9245
4	rs72688533	103041650	C	T	-0.0752948300371352	0.0827	0.3623
4	rs9996169	103041682	C	T	0.0021975835434872	0.0183	0.903
4	rs238471	103042738	G	T	0.0020977980821461	0.0183	0.9073
4	rs238472	103043048	A	G	0.0029955089797983	0.0183	0.8699
4	rs113896989	103043064	T	C	0.0044998604248922	0.0201	0.8223
4	rs111707066	103043173	A	C	0.0044998604248922	0.0201	0.8231
4	rs111628026	103043325	C	A	-0.0110002818588653	0.0188	0.5573
4	rs238474	103043646	C	T	0.0029955089797983	0.0183	0.8703
4	rs72688538	103043896	G	C	-0.0110002818588653	0.0188	0.5578
4	rs72688539	103044068	C	T	-0.0112025145079934	0.0188	0.551
4	rs141590325	103044154	T	C	0.0471984218290006	0.0896	0.5983
4	rs238475	103044164	T	A	0.0028958031120254	0.0183	0.8732
4	rs11726042	103044211	C	T	-0.0110002818588653	0.0188	0.5589
4	rs238476	103044377	T	C	0.0030952049073025	0.0183	0.8642
4	rs238477	103044482	A	G	0.0030952049073025	0.0183	0.8669
4	rs238478	103044559	G	T	0.0030952049073025	0.0183	0.8644
4	rs56127520	103044878	C	T	0.0044998604248922	0.0201	0.8233
4	rs11726272	103045421	T	A	-0.0106970095483354	0.0188	0.5694
4	rs11721871	103045423	C	T	-0.0106970095483354	0.0188	0.5699
4	rs190224	103046962	A	G	0.0028958031120254	0.0183	0.8743
4	rs173217	103047069	G	A	0.0133998200630165	0.0177	0.4487
4	rs146137512	103047537	T	G	-0.0353992243518656	0.0964	0.7133
4	rs1506504	103047763	C	T	0.0056042667198317	0.0186	0.7625
4	rs2658533	103048019	T	G	0.0033045340083004	0.0183	0.858
4	rs117281165	103048868	G	A	0.0193025022544974	0.0559	0.7296
4	rs77094638	103049191	G	A	0.0280041964095973	0.0342	0.4131
4	rs1072819	103050026	C	T	-0.0108991808690006	0.0188	0.5607
4	rs151366	103050743	T	C	0.0050969882578437	0.0183	0.7825
4	rs72688545	103051267	G	A	0.0036034995896235	0.0201	0.856
4	rs151495	103051998	G	A	0.004001981379298	0.0183	0.8283
4	rs74582309	103052099	A	T	0.0312951579807101	0.0342	0.359
4	rs151496	103052194	T	C	0.0138042809763971	0.0178	0.4371
4	rs11733537	103052268	T	C	-0.0114047880634385	0.0188	0.5461
4	rs117011450	103052604	A	C	0.076396066753339	0.0846	0.3662
4	rs151497	103052635	T	A	0.0028958031120254	0.0183	0.8756
4	rs236754	103052816	G	A	0.0049974917102918	0.0187	0.7893
4	rs238495	103053192	G	A	0.0208021276292633	0.0319	0.5149
4	rs76915025	103053348	G	A	0.0273038345273452	0.0343	0.4253
4	rs236760	103053437	G	A	0.0033045340083004	0.0183	0.8561
4	rs236759	103054504	T	C	0.0038027603329278	0.0183	0.8355
4	rs117135574	103054939	G	C	0.0936997929180405	0.0999	0.3485
4	rs1440233	103055553	C	T	-0.0110002818588653	0.0189	0.5599
4	rs11727457	103055853	C	T	-0.0111013930711739	0.0189	0.5558
4	rs79373607	103055866	A	G	0.0301023438164435	0.0341	0.3775
4	rs117889077	103055955	C	T	-0.0278954863187535	0.0528	0.5972
4	rs236758	103056094	G	A	0.0047984689115734	0.0189	0.8007
4	rs1440232	103056624	C	T	-0.0043996643446871	0.0181	0.8075
4	rs77601353	103056692	G	T	0.0260965047212743	0.0376	0.4878
4	rs151367	103056905	G	A	0.0038027603329278	0.0183	0.8366
4	rs79482163	103057117	T	A	0.0259990758686168	0.0376	0.489
4	rs236756	103057546	T	C	0.0038027603329278	0.0183	0.8342
4	rs190787915	103057883	A	T	-0.029202265808213	0.0765	0.7029
4	rs72688553	103058277	A	C	0.0044998604248922	0.0201	0.821
4	rs117467740	103058510	G	A	-0.0243951568347216	0.0396	0.5381
4	rs236755	103058514	T	C	0.0078987227933553	0.0185	0.6686
4	rs11730990	103058679	G	A	-0.0114047880634385	0.0189	0.5462
4	rs78919076	103058688	T	C	-0.0209989425960583	0.0254	0.4085
4	rs11731061	103058843	G	A	-0.0036968248442897	0.0181	0.8364
4	rs55991708	103059521	G	T	-0.0114047880634385	0.0189	0.546
4	rs151498	103059666	A	G	0.0050969882578437	0.0183	0.7824
4	rs236762	103059680	C	A	0.0049974917102918	0.0183	0.7867
4	rs147469386	103063204	T	C	-0.16699954069617	0.1316	0.2045
4	rs80291145	103063765	T	C	0.0320992618599997	0.0341	0.3473
4	rs184810655	103064160	C	T	-0.0156010662286512	0.0748	0.8348
4	rs58136724	103064877	A	C	0.0310043588626902	0.0376	0.4093
4	rs74478810	103065276	A	C	0.0308007491527123	0.0376	0.4129
4	rs151499	103065951	T	C	-0.0031950988965408	0.0177	0.8571
4	rs78943570	103066341	A	G	0.0317021347305135	0.0376	0.3983
4	rs151500	103066533	T	C	0.0076010387728197	0.0186	0.6816
4	rs236761	103066620	C	T	0.0034041991335623	0.0183	0.8549
4	rs72688558	103067168	A	G	-0.0130953713122409	0.019	0.491
4	rs80318553	103067518	G	C	0.0320024161254944	0.0342	0.3491
4	rs151501	103068488	G	A	0.0158044491449436	0.0317	0.6181
4	rs72688560	103068692	G	T	-0.0145046862028817	0.0193	0.4524
4	rs236764	103069102	C	T	0.0058031292269501	0.0189	0.7594
4	rs11736681	103069256	G	A	-0.0589965728077175	0.0799	0.4602
4	rs117946756	103071058	G	A	-0.0010005003335835	0.0518	0.985
4	rs236765	103072288	C	T	-0.009797842480111	0.023	0.669
4	rs151385	103072435	G	C	0.001998002662673	0.0183	0.9149
4	rs72688563	103073191	A	G	-0.0131966945943914	0.0192	0.493
4	rs236766	103073291	A	G	0.007997931111062	0.0187	0.668
4	rs17221648	103075216	C	T	-0.0138048499765589	0.0192	0.473
4	rs151476	103075330	G	T	0.0056042667198317	0.0189	0.7683
4	rs236768	103075983	G	A	0.0021975835434872	0.0183	0.906
4	rs151386	103076734	G	A	-0.0051029981759033	0.0176	0.7706
4	rs59323907	103076910	C	T	0.0307037775750057	0.0378	0.4173
4	rs77412794	103077344	G	A	0.0308007491527123	0.0378	0.415
4	rs74794935	103077933	G	A	0.0310043588626902	0.0378	0.4132
4	rs150735745	103078469	C	T	0.108298196445168	0.0637	0.0889
4	rs17032121	103078617	C	T	0.0044003044444822	0.0201	0.827
4	rs77538434	103078794	G	A	-0.0132980281439898	0.0193	0.4892
4	rs236769	103078799	C	T	0.0013990209137074	0.0183	0.938
4	rs236770	103079845	G	A	-0.0074980401773571	0.0175	0.6701
4	rs80062374	103079922	A	T	0.0327962744150825	0.0344	0.3413
4	rs151479	103081402	T	C	0.0063994795805678	0.0183	0.7249
4	rs2119212	103082051	T	C	0.0360040066341877	0.0343	0.2938
4	rs151480	103082476	T	G	0.004101577021075	0.0185	0.823
4	rs151481	103082484	C	A	0.004201162744548	0.0185	0.8201
4	rs79733667	103083520	G	A	0.0323026073786261	0.0344	0.3476
4	rs236781	103084574	G	A	-0.0091012913892029	0.0183	0.6184
4	rs236780	103084840	T	C	-0.0031048149534787	0.0177	0.8592
4	rs189328	103085133	A	G	0.0038027603329278	0.0184	0.8385
4	rs236779	103086048	A	G	0.0036034995896235	0.0184	0.8432
4	rs236778	103086097	G	A	-0.0049019951702315	0.0176	0.783
4	rs236777	103086297	T	C	0.0036034995896235	0.0184	0.847
4	rs80115128	103086755	G	A	0.0332026408277183	0.0349	0.3415
4	rs236776	103086980	G	T	0.0021975835434872	0.0184	0.9064
4	rs236775	103087298	T	G	0.0025966258472659	0.0184	0.8888
4	rs116926157	103088375	T	C	-0.0137034650584925	0.0404	0.7357
4	rs17032126	103088491	A	G	0.0037031349243813	0.0204	0.8542
4	rs75106437	103089757	A	G	0.0352030377085245	0.0352	0.3167
4	rs74525338	103089904	G	A	0.03029639423135	0.039	0.4367
4	rs13131758	103091829	A	G	0.0941003573550956	0.0706	0.1824
4	rs236773	103092425	A	G	0.0093957216403621	0.0192	0.6235
4	rs236772	103093115	G	A	0.0097027754613851	0.0192	0.6121
4	rs151387	103093486	A	T	0.009504687014246	0.0192	0.6203
4	rs236771	103093726	G	C	0.009504687014246	0.0192	0.6217
4	rs238450	103094785	G	C	-0.001501126126267	0.019	0.9359
4	rs72688579	103095088	G	A	0.0109992854583691	0.0195	0.5736
4	rs151364	103095465	C	A	0.0115035793834154	0.0179	0.5209
4	rs72688581	103096232	A	G	0.0038027603329278	0.0189	0.8412
4	rs72688582	103096591	T	C	0.0111970780932162	0.0195	0.5646
4	rs151477	103096795	C	G	0.0017983819413794	0.0188	0.922
4	rs151478	103096805	C	T	0.001598721363697	0.0188	0.9329
4	rs236749	103097205	G	C	0.0017983819413794	0.0188	0.9222
4	rs236748	103097554	T	C	0.0001999800026662	0.019	0.9898
4	rs173137	103100112	C	A	0.0109992854583691	0.0178	0.5372
4	rs173138	103100171	G	T	0.0138042809763971	0.0179	0.4415
4	rs236750	103101944	G	A	0.0098018049722602	0.0192	0.6102
4	rs977574	103102270	A	G	0.0001999800026662	0.019	0.9896
4	rs150559828	103102314	G	A	-0.0484972070855493	0.0676	0.4728
4	rs236751	103103045	C	T	0.0090984829852593	0.0192	0.6343
4	rs236752	103103371	A	T	0.0126002819757385	0.0317	0.6907
4	rs236753	103103382	C	T	0.0098018049722602	0.019	0.6068
4	rs151482	103103631	T	C	0.0099998345783334	0.0179	0.5769
4	rs151483	103103664	A	G	0.0069954745123864	0.0193	0.7168
4	rs238455	103103912	G	T	0.0045994064948955	0.0189	0.8088
4	rs238456	103104134	G	A	0.0119977384336167	0.0317	0.706
4	rs238457	103104682	A	G	0.003902375817241	0.0189	0.8373
4	rs238458	103104722	C	T	0.005703702916678	0.0188	0.7609
4	rs144064947	103104913	G	T	-0.0352956263947246	0.0674	0.5997
4	rs238459	103105386	C	T	0.0059025456526138	0.0188	0.7517
4	rs190223	103105685	A	C	0.0093957216403621	0.0179	0.5991
4	rs117841120	103105709	C	T	0.123102197133983	0.0676	0.06881
4	rs180877	103106175	C	T	0.0080971295874548	0.0178	0.6515
4	rs1573494	103106466	A	G	0.0026963615477425	0.0189	0.8853
4	rs77808144	103106737	C	T	0.0369007163483657	0.0373	0.3228
4	rs238460	103106858	T	C	0.0037031349243813	0.0188	0.843
4	rs439538	103107786	T	C	0.0030952049073025	0.0188	0.8686
4	rs424277	103107974	G	C	0.0024968801985871	0.019	0.896
4	rs72688590	103108795	C	G	0.0034041991335623	0.0192	0.8596
4	rs72688593	103108859	G	T	0.0108014536938559	0.0195	0.5791
4	rs236743	103109495	T	C	0.0044003044444822	0.0191	0.8158
4	rs236744	103110066	G	A	0.0065981840282271	0.0196	0.7364
4	rs60071108	103110319	A	G	0.0035038543266769	0.0194	0.8584
4	rs236745	103111242	C	T	0.0117012723076411	0.0183	0.5218
4	rs236746	103111493	T	C	0.0074025335167413	0.0198	0.7089
4	rs72688594	103112465	T	C	0.0065981840282271	0.0243	0.7867
4	rs238449	103112813	A	C	0.0134984841513417	0.0203	0.5047
4	rs2851245	103113209	A	G	0.0121953336998771	0.0201	0.5427
4	rs457134	103113350	G	C	0.0207041815582916	0.0175	0.2374
4	rs67477060	103113598	A	G	-0.0201006717070029	0.0223	0.3678
4	rs449095	103113737	C	T	0.0255020410123433	0.0245	0.2974
4	rs77616117	103113814	G	A	-0.0888967896271612	0.0433	0.03995
4	rs451461	103113866	C	T	0.0247999239054771	0.0245	0.3104
4	rs170933	103114000	A	G	0.0102968054773682	0.0205	0.6129
4	rs7683088	103114064	T	G	0.0078987227933553	0.0177	0.6569
4	rs151502	103114104	G	A	0.0103957761821204	0.0204	0.6109
4	rs151503	103114110	T	C	0.0209979909956055	0.0173	0.2262
4	rs151504	103114369	A	C	0.025696986087186	0.0245	0.2932
4	rs151326	103114452	A	G	0.0204984635773248	0.0173	0.237
4	rs10004577	103114471	C	T	0.0077995046323818	0.0177	0.6601
4	rs7665350	103115022	G	A	-0.01999864650669	0.0221	0.3672
4	rs6821687	103115045	A	G	0.0076010387728197	0.0176	0.6672
4	rs7659989	103115391	T	C	-0.0191012733024012	0.0222	0.3904
4	rs6532996	103115404	G	A	0.0063994795805678	0.0177	0.7153
4	rs151384	103115430	T	C	0.0192044091837133	0.0173	0.2668
4	rs151383	103116022	C	T	0.0101978249764461	0.0204	0.6157
4	rs151304	103116262	C	A	0.0202045073158995	0.0172	0.2416
4	rs6419158	103117289	A	C	0.0081963182244858	0.0176	0.6401
4	rs151382	103117826	C	T	0.0204004877576787	0.0172	0.2362
4	rs7680534	103118764	T	C	0.0084045823438103	0.0178	0.6373
4	rs151381	103118768	T	C	0.0212036062510236	0.0174	0.2229
4	rs151380	103118915	G	T	0.0102968054773682	0.0204	0.6154
4	rs189250062	103119161	G	T	0.0264958638039652	0.0677	0.6948
4	rs138043057	103119211	G	A	0.0274984287018097	0.0254	0.279
4	rs113886002	103119281	C	T	-0.0168003386783461	0.023	0.4661
4	rs143081285	103119286	G	A	-0.0325955083699338	0.0547	0.5514
4	rs151379	103119955	T	C	0.0208021276292633	0.0249	0.4026
4	rs28547477	103120047	A	T	0.0114047182634362	0.018	0.5258
4	rs80097882	103120938	A	T	-0.0769998418888678	0.0802	0.3373
4	rs151378	103121043	G	A	-0.0164038098256767	0.0215	0.4465
4	rs7669715	103121120	A	G	0.0198026272961797	0.0182	0.276
4	rs4698991	103121486	T	A	0.0189002595004805	0.0182	0.2994
4	rs151377	103121726	G	A	0.0036034995896235	0.0182	0.8422
4	rs62322235	103121884	T	C	0.0204004877576787	0.0178	0.2531
4	rs151376	103121972	A	T	-0.0032954239497972	0.0183	0.8588
4	rs151375	103122348	T	C	-0.0021022080918702	0.0178	0.9068
4	rs1348024	103122561	C	A	0.0141987193998129	0.0177	0.421
4	rs1547383	103123404	A	G	0.0159028762794155	0.0176	0.3671
4	rs151374	103123440	G	A	-0.0052035148315978	0.0176	0.7674
4	rs151373	103124254	T	C	-0.005696192544881	0.0176	0.7477
4	rs4698993	103124607	T	C	0.0152038337422728	0.0175	0.3852
4	rs2903278	103124634	A	G	-0.0449032281024259	0.0241	0.06328
4	rs10031823	103125031	T	C	-0.0085968472255182	0.0172	0.6171
4	rs28556768	103125127	G	A	-0.0453949344903922	0.0241	0.05977
4	rs13435395	103125220	G	C	0.0147999386115992	0.0174	0.3959
4	rs1440235	103125285	A	G	0.0147014028528927	0.0174	0.3978
4	rs11735227	103125383	A	G	0.0134984841513417	0.0175	0.4395
4	rs1506505	103125489	T	A	-0.0085968472255182	0.0172	0.6189
4	rs1440234	103125530	T	C	0.0150954876453349	0.0174	0.3863
4	rs11727107	103125773	C	T	0.0150954876453349	0.0174	0.3868
4	rs11727215	103125915	G	C	0.0150954876453349	0.0174	0.3869
4	rs9715335	103125969	T	A	0.0148984646619666	0.0174	0.3934
4	rs150674840	103126003	G	C	-0.0335981494309355	0.0716	0.6388
4	rs28855675	103131810	G	C	-0.0471020897690825	0.0241	0.05061
4	rs11943887	103131948	C	T	-0.0915014422624946	0.0319	0.004152
4	rs151422	103132116	G	A	0.0172012073197748	0.041	0.6739
4	rs151421	103132210	T	G	0.0154007965760229	0.0411	0.7076
4	rs116998966	103132392	T	C	0.120002792394696	0.0621	0.05335
4	rs7690879	103132510	T	G	-0.0482977854077521	0.0241	0.04481
4	rs7667281	103133044	C	T	-0.009696862978864	0.0171	0.5712
4	rs151305	103133389	T	C	-0.0075987978753305	0.0174	0.6636
4	rs978998	103133429	G	A	-0.0102018624845967	0.0171	0.552
4	rs978999	103133586	A	T	-0.0497050825796673	0.0241	0.039
4	rs7674104	103134179	C	T	-0.0505987987633697	0.0241	0.03553
4	rs28392891	103134678	A	T	-0.0038975857287134	0.0362	0.9141
4	rs151420	103134685	C	T	-0.0085968472255182	0.0175	0.6214
4	rs151419	103134766	C	T	-0.0085968472255182	0.0175	0.6227
4	rs10002033	103135116	T	C	-0.0564010536507698	0.0242	0.02004
4	rs170872	103135158	A	T	-0.0084959889212643	0.0174	0.6247
4	rs151418	103135250	T	C	-0.0085968472255182	0.0174	0.6221
4	rs78509684	103135610	A	G	0.0177023841130051	0.0175	0.3119
4	rs62322244	103135778	T	A	-0.0591026555948241	0.0242	0.01477
4	rs151417	103135867	G	A	0.0210959082947329	0.0172	0.2185
4	rs151416	103136012	T	G	0.0178988554877579	0.0172	0.2988
4	rs151415	103137539	C	G	0.0134984841513417	0.0415	0.7443
4	rs17032168	103137577	G	A	-0.0950032269191822	0.032	0.002992
4	rs11097768	103137712	G	A	0.0143958802837323	0.0176	0.412
4	rs151414	103137879	A	G	0.0189002595004805	0.0172	0.2722
4	rs151413	103137941	G	T	0.0184978548821194	0.0173	0.2836
4	rs1540052	103137977	A	G	-0.0623968162257107	0.0242	0.009814
4	rs151412	103138621	C	T	0.0036034995896235	0.0453	0.9373
4	rs151411	103138628	A	C	0.0055048206344449	0.0453	0.9035
4	rs28454488	103138667	G	T	-0.01999864650669	0.0361	0.5795
4	rs62322247	103140429	C	A	-0.0862007965078615	0.0495	0.08178
4	rs151410	103140736	C	G	0.0106035827841911	0.0421	0.8006
4	rs6825428	103141441	T	G	0.0139029051689914	0.0176	0.4272
4	rs145863197	103141643	C	T	-0.0340015566760147	0.0541	0.5294
4	rs62322248	103141696	A	T	-0.0307994715535284	0.03	0.3038
4	rs72690426	103142932	T	C	-0.0003000450090019	0.0377	0.9929
4	rs151408	103144711	C	T	0.0102968054773682	0.0172	0.5513
4	rs142493	103144754	C	T	0.0164047040252769	0.0172	0.3408
4	rs151407	103144890	A	G	0.0096037361426946	0.0417	0.8184
4	rs181942314	103146022	G	A	-0.0591981397259644	0.0989	0.549
4	rs604362	103147494	C	G	0.0089993837968006	0.0417	0.8285
4	rs144564100	103147529	G	A	-0.0139975096438537	0.0498	0.7792
4	rs668795	103148009	T	C	0.0166014304974254	0.0172	0.3344
4	rs619183	103148530	G	A	0.0166997792224134	0.0172	0.3306
4	rs668883	103148560	A	G	0.0103957761821204	0.0172	0.5458
4	rs392323	103148646	A	G	0.0166997792224134	0.0172	0.3328
4	rs364553	103149704	T	G	0.0167981182758809	0.0172	0.3274
4	rs62322251	103149809	C	T	0.0141987193998129	0.0175	0.4184
4	rs55980430	103151238	A	G	-0.0182047046548463	0.0309	0.5565
4	rs17032185	103151453	C	T	-0.0369959896867261	0.0516	0.473
4	rs463661	103151556	T	C	0.0109992854583691	0.0172	0.521
4	rs464969	103151760	A	G	0.0108014536938559	0.0172	0.5298
4	rs77165053	103152269	T	C	-0.106794877196006	0.0989	0.2802
4	rs458318	103152288	T	A	0.0107025231331357	0.0172	0.5315
4	rs464114	103152517	A	C	0.0107025231331357	0.0172	0.5322
4	rs408364	103153674	A	C	0.0165030720990143	0.0172	0.3376
4	rs452385	103153709	G	T	0.0165030720990143	0.0172	0.3376
4	rs368845	103153755	T	G	0.0165030720990143	0.0172	0.3368
4	rs394649	103153854	T	C	0.0165030720990143	0.0172	0.3365
4	rs460670	103154004	T	G	0.0107025231331357	0.0172	0.5331
4	rs460610	103154130	T	C	0.0164047040252769	0.0172	0.3386
4	rs406749	103154313	A	C	0.0165030720990143	0.0172	0.3368
4	rs367659	103154391	T	C	0.0107025231331357	0.0172	0.5318
4	rs456734	103154686	C	T	0.0165030720990143	0.0172	0.3383
4	rs366374	103155227	G	A	0.0165030720990143	0.0172	0.3385
4	rs380768	103155276	G	A	0.0164047040252769	0.0172	0.3387
4	rs430589	103155500	G	A	0.0165030720990143	0.0172	0.3381
4	rs1968543	103155520	G	A	0.0140015196358136	0.0176	0.4258
4	rs72690448	103155567	G	A	-0.0396976268585458	0.0518	0.4436
4	rs2119211	103155652	G	A	0.0138042809763971	0.0176	0.4326
4	rs463721	103155765	G	C	0.0165030720990143	0.0172	0.3357
4	rs456877	103155773	T	C	0.0106035827841911	0.0172	0.5361
4	rs420823	103155822	T	C	0.0166014304974254	0.0172	0.3352
4	rs459559	103156100	A	T	0.0165030720990143	0.0172	0.3367
4	rs386682	103156358	A	G	0.0165030720990143	0.0172	0.3366
4	rs6855752	103156422	T	C	-0.0196008476550609	0.0309	0.5254
4	rs6830450	103156441	G	A	-0.0196008476550609	0.0309	0.5256
4	rs62323488	103156540	G	A	0.0140015196358136	0.0176	0.4249
4	rs35610681	103156782	G	C	0.0167981182758809	0.0172	0.3298
4	rs34376460	103156829	C	T	0.017496047616751	0.0173	0.3106
4	rs35301460	103156851	A	G	0.0176041339483571	0.0173	0.3089
4	rs35700174	103156858	C	T	0.0176041339483571	0.0173	0.309
4	rs34922141	103156892	T	G	0.0176041339483571	0.0172	0.3079
4	rs35166705	103156923	C	T	0.0154992634469238	0.0418	0.7105
4	rs55866413	103156971	C	T	-0.021203207651103	0.0309	0.4925
4	rs413462	103156991	C	T	0.0166014304974254	0.0172	0.3349
4	rs11733720	103157504	T	C	0.0134984841513417	0.0175	0.4425
4	rs465176	103157623	A	G	0.0166014304974254	0.0172	0.3329
4	rs118178520	103157928	G	T	0.142497328228545	0.0668	0.03306
4	rs463772	103158008	G	A	0.0166014304974254	0.0172	0.3345
4	rs459159	103158175	C	T	0.0167981182758809	0.0172	0.3282
4	rs7685748	103158385	A	G	-0.0403012967735257	0.0519	0.4377
4	rs418348	103158681	A	G	0.0166997792224134	0.0172	0.3301
4	rs2119210	103158770	G	A	0.0134984841513417	0.0176	0.4425
4	rs2119209	103158782	A	G	0.0135971385060249	0.0176	0.4409
4	rs460755	103158817	C	T	0.0167981182758809	0.0172	0.3289
4	rs455610	103159044	A	T	0.0167981182758809	0.0172	0.3282
4	rs10433991	103159089	C	T	0.0133998200630165	0.0175	0.4446
4	rs455741	103159196	A	G	0.0166997792224134	0.0172	0.3299
4	rs11940068	103159273	C	G	-0.0201006717070029	0.0309	0.5161
4	rs384085	103160053	C	T	0.0167981182758809	0.0172	0.3293
4	rs180936934	103160115	T	C	-0.222606195715593	0.1042	0.03261
4	rs62323491	103160167	G	T	-0.0409990935346932	0.052	0.4306
4	rs458870	103160208	C	T	0.017496047616751	0.0417	0.6757
4	rs6852794	103160210	G	A	0.0136957831289865	0.0176	0.435
4	rs456985	103160560	C	G	0.0167981182758809	0.0172	0.3279
4	rs10433893	103160885	C	T	0.0135971385060249	0.0175	0.4398
4	rs72690454	103161010	T	C	-0.0386992491392765	0.0519	0.4559
4	rs193258472	103161258	C	T	-0.0810040029031109	0.0943	0.3905
4	rs142674101	103161670	C	T	-0.0288007896057264	0.0424	0.4961
4	rs463542	103161815	G	A	0.0166997792224134	0.0172	0.3299
4	rs406954	103161935	T	C	0.0166997792224134	0.0172	0.3301
4	rs451078	103161953	A	G	0.0166014304974254	0.0172	0.3345
4	rs62323492	103162157	C	G	0.0134984841513417	0.0175	0.4416
4	rs467204	103162228	C	G	0.0167981182758809	0.0172	0.3275
4	rs146078165	103162329	C	T	-0.0121029460677457	0.0386	0.7541
4	rs34185522	103162561	G	T	-0.0207028323592018	0.0309	0.5026
4	rs456349	103162699	C	T	0.0159028762794155	0.0172	0.3554
4	rs456521	103162707	T	C	0.0168964476597299	0.0172	0.3265
4	rs11945205	103162998	C	T	-0.0207028323592018	0.0309	0.5028
4	rs11936159	103163213	A	G	-0.0425004857321486	0.0521	0.4142
4	rs62323493	103163326	A	T	-0.0440041354980549	0.0525	0.4014
4	rs59629817	103163889	C	T	-0.0209989425960583	0.0309	0.4972
4	rs458771	103163922	T	C	0.0103957761821204	0.0171	0.5439
4	rs60245306	103163926	T	G	-0.0208968257129853	0.0309	0.4988
4	rs458779	103163959	T	C	0.0103957761821204	0.0171	0.5434
4	rs60709691	103164073	A	G	-0.0209989425960583	0.0309	0.4969
4	rs57957741	103164166	G	A	0.0064988367398296	0.0172	0.7076
4	rs72690460	103164401	G	A	-0.021101069908054	0.0309	0.495
4	rs458943	103164462	C	T	0.0166014304974254	0.0172	0.335
4	rs78841505	103164473	T	C	-0.0209989425960583	0.0309	0.4964
4	rs78349477	103164614	C	T	-0.021101069908054	0.0309	0.4958
4	rs62323537	103164816	C	T	-0.021101069908054	0.0309	0.4951
4	rs460624	103164921	T	A	0.0194005857039748	0.0415	0.6397
4	rs56718028	103165019	A	T	-0.021101069908054	0.0309	0.4943
4	rs59247268	103165047	T	C	-0.021101069908054	0.0309	0.4942
4	rs460800	103165485	C	T	0.0103957761821204	0.0171	0.5434
4	rs465164	103165513	G	A	0.0199986865066891	0.0416	0.6306
4	rs6855701	103165608	A	G	0.013202462677756	0.0175	0.4517
4	rs11942074	103165885	C	T	-0.0209989425960583	0.0309	0.496
4	rs462060	103165898	C	T	0.0105046326450854	0.0171	0.5409
4	rs56028926	103166086	G	A	-0.0208968257129853	0.0309	0.4981
4	rs462178	103166193	C	T	0.0105046326450854	0.0171	0.5387
4	rs462186	103166232	C	A	0.0171029078996623	0.0172	0.3203
4	rs377273	103166437	A	G	0.0170045988158238	0.0172	0.3213
4	rs373091	103166444	G	A	0.0171029078996623	0.0172	0.3189
4	rs660502	103166559	G	A	0.0170045988158238	0.0172	0.3209
4	rs660580	103166616	C	T	0.0170045988158238	0.0172	0.3208
4	rs680310	103166627	C	T	0.0215951374365897	0.0415	0.6023
4	rs450780	103166718	G	A	0.0105046326450854	0.0171	0.5406
4	rs387839	103166816	T	C	0.0171029078996623	0.0172	0.3199
4	rs142873571	103166984	C	T	-0.0119005312583873	0.0385	0.7579
4	rs62323541	103166989	C	G	0.013202462677756	0.0175	0.4513
4	rs459331	103167316	T	C	0.0171029078996623	0.0171	0.3185
4	rs56385550	103167394	C	A	-0.0433042394092723	0.0521	0.4062
4	rs49178	103167613	C	A	0.0170045988158238	0.0171	0.3216
4	rs457490	103168050	T	C	0.0170045988158238	0.0171	0.3214
4	rs145145587	103168536	C	T	-0.0927953446547093	0.0908	0.3067
4	rs79456921	103168624	C	T	-0.0423961495190412	0.0434	0.3284
4	rs11736058	103168673	C	A	0.0170045988158238	0.0171	0.3211
4	rs593576	103168829	G	T	0.0170045988158238	0.0171	0.32
4	rs412428	103169127	T	C	0.0170045988158238	0.0171	0.32
4	rs458201	103169242	A	G	0.0168964476597299	0.0172	0.324
4	rs457736	103169254	G	A	0.0170045988158238	0.0171	0.32
4	rs4640675	103169614	A	G	0.0171029078996623	0.0171	0.3176
4	rs4525979	103169627	G	A	0.0171029078996623	0.0171	0.3174
4	rs4621433	103169656	C	G	0.0171029078996623	0.0171	0.3177
4	rs688499	103169856	C	T	0.0171029078996623	0.0171	0.3177
4	rs651547	103169974	C	T	0.021898468701116	0.0413	0.5957
4	rs651551	103169982	T	C	0.0107025231331357	0.0171	0.5323
4	rs6813204	103170123	T	C	0.0107025231331357	0.0171	0.5315
4	rs13150344	103170124	G	A	0.0226026252094292	0.0413	0.5847
4	rs660157	103170222	A	G	0.0172012073197748	0.0171	0.3167
4	rs659837	103170226	A	C	0.0172012073197748	0.0171	0.3161
4	rs659812	103170246	C	T	0.0226026252094292	0.0413	0.5839
4	rs659763	103170292	C	T	0.0225048553400694	0.0413	0.5857
4	rs11930303	103170425	G	T	-0.020498669477346	0.0308	0.5054
4	rs658953	103170468	G	A	0.0172012073197748	0.0171	0.3158
4	rs621412	103170568	T	C	0.023003381764963	0.0413	0.5783
4	rs657985	103170700	G	A	0.0235993322503244	0.0413	0.5672
4	rs12498694	103170731	G	A	-0.0036968248442897	0.0743	0.9599
4	rs657581	103170769	G	A	0.0108014536938559	0.0171	0.5279
4	rs11930418	103170772	G	A	-0.020498669477346	0.0308	0.5065
4	rs657521	103170824	A	G	0.0108014536938559	0.0171	0.527
4	rs657195	103170842	G	A	0.0172012073197748	0.0171	0.3145
4	rs11930452	103170845	G	A	-0.0203966036652218	0.0308	0.5083
4	rs682916	103171027	T	G	0.0172012073197748	0.0171	0.3148
4	rs448181	103171120	T	C	0.0172012073197748	0.0171	0.3146
4	rs432186	103171274	G	T	0.0172012073197748	0.0171	0.3145
4	rs440507	103171317	T	G	0.0172012073197748	0.0171	0.3144
4	rs643645	103171531	G	T	0.0172012073197748	0.0171	0.3148
4	rs685213	103171548	C	G	0.0108014536938559	0.0171	0.5257
4	rs13111982	103171659	C	T	0.0172012073197748	0.0171	0.314
4	rs426642	103171932	C	G	0.0109003744682883	0.0171	0.5239
4	rs461902	103172135	C	T	0.0172994970780611	0.0171	0.3128
4	rs465144	103172201	G	C	0.0172994970780611	0.0171	0.3128
4	rs62327888	103172311	T	G	-0.0413950753663857	0.0519	0.4254
4	rs62327889	103172826	C	T	-0.0202027073175195	0.0308	0.5111
4	rs460026	103173058	T	C	0.0172994970780611	0.0171	0.3131
4	rs463373	103173173	T	C	0.0109003744682883	0.0171	0.5221
4	rs444943	103173564	T	A	0.0170045988158238	0.0171	0.3209
4	rs438803	103173654	T	C	0.0172994970780611	0.0171	0.3122
4	rs439757	103173711	C	A	0.0109003744682883	0.017	0.5237
4	rs13126885	103173749	C	T	0.0172994970780611	0.0171	0.3128
4	rs190178	103174015	G	A	0.0172012073197748	0.0171	0.3137
4	rs58321370	103174117	C	T	0.0116024307308398	0.0175	0.5073
4	rs151372	103174196	C	T	0.0109003744682883	0.0171	0.5231
4	rs535966969	103174326	G	A	0.025696986087186	0.076	0.7357
4	rs151370	103174491	A	G	0.0173977771764203	0.0171	0.3101
4	rs17032286	103174653	T	G	-0.008395140788382	0.0492	0.8649
4	rs192068	103174819	G	A	0.0177023841130051	0.0171	0.2998
4	rs149268	103175292	T	C	0.0178988554877579	0.0171	0.2954
4	rs182865	103175743	G	T	0.0176041339483571	0.0171	0.3038
4	rs62327912	103176039	T	C	-0.0212951405401588	0.0308	0.4886
4	rs17823175	103176308	C	T	-0.0119005312583873	0.0382	0.7563
4	rs58379650	103176740	G	T	-0.0212951405401588	0.0308	0.4888
4	rs151369	103176770	T	C	0.0109992854583691	0.0171	0.5185
4	rs2298752	103177071	G	A	-0.0214994661132367	0.0308	0.4842
4	rs2298751	103177486	T	C	-0.100804244576614	0.0611	0.09883
4	rs4476601	103179173	G	T	0.0125015292229252	0.0174	0.474
4	rs7681171	103179275	T	G	-0.0256050287153947	0.0516	0.6206
4	rs75109624	103179444	A	G	-0.0309954337025195	0.0869	0.7216
4	rs7662378	103179788	G	A	-0.0186019483996616	0.0309	0.5471
4	rs170871	103180149	C	T	-0.0023026490626755	0.0255	0.9296
4	rs189215	103180875	C	T	0.0101978249764461	0.0171	0.5499
4	rs151368	103181113	A	T	0.0102968054773682	0.0171	0.5444
4	rs6832846	103181749	G	A	0.0103957761821204	0.0171	0.5431
4	rs151388	103182231	C	T	0.0103957761821204	0.017	0.5435
4	rs17032357	103182616	A	C	0.0114047182634362	0.0175	0.5142
4	rs4698843	103182636	A	G	0.0103957761821204	0.017	0.5414
4	rs17032332	103182661	G	T	0.0114047182634362	0.0175	0.5149
4	rs9331	103183218	G	A	0.0107025231331357	0.017	0.5305
4	rs151390	103183510	C	T	0.0280041964095973	0.0403	0.4873
4	rs9705	103183531	T	C	0.0106035827841911	0.017	0.5332
4	rs151392	103183935	T	C	0.0107025231331357	0.017	0.5299
4	rs151393	103184089	A	G	0.0114047182634362	0.0171	0.5034
4	rs7672806	103184590	T	C	-0.0189993500097828	0.031	0.5404
4	rs151394	103184652	G	C	0.0108014536938559	0.0171	0.5287
4	rs151395	103186708	T	C	0.0108014536938559	0.0171	0.5276
4	rs151396	103186782	G	A	0.0109003744682883	0.0171	0.5247
4	rs151397	103186797	G	T	0.0108014536938559	0.0171	0.5262
4	rs151398	103187076	C	G	0.0118989261570991	0.0171	0.4886
4	rs62327916	103187146	T	G	0.0110981866660334	0.0176	0.5268
4	rs56215225	103187430	T	G	-0.0401035026973339	0.0532	0.4507
4	rs151399	103187562	C	T	0.0045994064948955	0.0172	0.7906
4	rs151400	103187612	C	A	0.0058031292269501	0.0172	0.7337
4	rs7681239	103188294	G	A	-0.0372035489975441	0.0533	0.4852
4	rs13114343	103189416	G	A	0.0138042809763971	0.0171	0.4221
4	rs10489124	103189437	C	T	-0.0117993392160431	0.0499	0.8136
4	rs80176743	103189686	C	T	-0.0222967349986103	0.0386	0.5627
4	rs17225702	103189902	A	G	-0.0221024699079472	0.0385	0.5663
4	rs151401	103190128	A	G	-0.0003000450090019	0.0387	0.9945
4	rs17032400	103190229	T	C	0.0096037361426946	0.0171	0.5756
4	rs151402	103190486	G	A	0.0092966519050945	0.0171	0.5849
4	rs4699006	103190828	G	C	0.0093957216403621	0.0172	0.5836
4	rs151403	103191447	A	G	0.009197572354042	0.0171	0.5917
4	rs151404	103191787	G	A	-0.0008003201707691	0.0386	0.9839
4	rs9992479	103192243	T	A	0.0092966519050945	0.0172	0.5889
4	rs10049581	103192893	T	C	-0.0213972981080803	0.0384	0.5779
4	rs151405	103193578	T	C	-0.0110002818588653	0.028	0.6956
4	rs74665237	103193660	C	T	-0.0212951405401588	0.0385	0.5796
4	rs151406	103194264	C	T	-0.0003000450090019	0.0386	0.9929
4	rs144401529	103194531	T	C	0.0133011462391285	0.0174	0.4468
4	rs233834	103195240	T	C	0.0084045823438103	0.0171	0.6241
4	rs233833	103195333	T	C	0.0063001125484799	0.0172	0.7141
4	rs11725311	103196355	A	G	0.0126002819757385	0.0174	0.4685
4	rs181746463	103197056	G	A	0.0728972395126652	0.0744	0.3267
4	rs233832	103197384	G	A	-0.0105959392134034	0.028	0.7051
4	rs233831	103197882	C	T	0.0068961666878413	0.0172	0.686
4	rs233830	103198424	A	G	-0.0029042131473898	0.0386	0.94
4	rs139036380	103198466	A	G	0.0117012723076411	0.0176	0.5046
4	rs115510548	103198819	G	C	-0.0196008476550609	0.0385	0.6101
4	rs233829	103198929	T	G	-0.0115969858456632	0.028	0.6776
4	rs233828	103199767	G	T	-0.0007002451143934	0.0386	0.9863
4	rs57742487	103199965	C	T	-0.0194988734340555	0.0385	0.6135
4	rs10014145	103200577	A	G	-0.0105049846451474	0.028	0.7078
4	rs28505163	103201122	A	G	-0.0181028726978536	0.0385	0.6373
4	rs233827	103201821	C	T	-0.0120017335415971	0.0253	0.6353
4	rs63519	103202914	C	A	-0.0016012813669738	0.0387	0.9662
4	rs56295373	103203113	C	G	-0.0172987645783295	0.0548	0.7521
4	rs233826	103203228	T	C	0.0055048206344449	0.0172	0.7498
4	rs233825	103203250	A	G	-0.0116981574124923	0.0281	0.6785
4	rs11733504	103203467	A	G	0.0110981866660334	0.0174	0.5252
4	rs2165265	103203500	T	G	0.0111970780932162	0.0174	0.52
4	rs2119213	103203853	T	C	0.0108014536938559	0.0175	0.5367
4	rs233824	103203915	A	G	0.0058031292269501	0.0173	0.7384
4	rs233823	103203945	G	A	-0.005696192544881	0.0388	0.8825
4	rs233822	103204126	A	G	-0.0065010863423599	0.0265	0.8062
4	rs233821	103204358	A	G	-0.013399371963117	0.0261	0.6082
4	rs233818	103204734	T	C	0.0102968054773682	0.0175	0.5584
4	rs233817	103204845	C	A	-0.0160988945897493	0.0287	0.5742
4	rs448195	103205126	C	T	-0.0136020904182857	0.0283	0.6307
4	rs431451	103205128	T	C	-0.0005001250416822	0.0371	0.9901
4	rs426442	103205295	C	G	0.0161980995687726	0.0175	0.3525
4	rs11941736	103205646	G	C	-0.0214994661132367	0.0322	0.5051
4	rs17226148	103205668	A	G	-0.0244976316004002	0.0388	0.5283
4	rs10489123	103205769	G	A	-0.0272992569378225	0.0568	0.6305
4	rs117300386	103205937	A	T	0.0611985747210087	0.0612	0.3169
4	rs10489122	103206090	G	A	0.0242046886968174	0.0176	0.1689
4	rs17824524	103206152	C	T	-0.0293979151845611	0.0566	0.6041
4	rs10489121	103206240	A	G	-0.02960390325858	0.0388	0.4461
4	rs233816	103206555	G	T	-0.0016012813669738	0.0364	0.9654
4	rs77838078	103206597	C	T	-0.029202265808213	0.0389	0.4522
4	rs79969194	103206711	G	T	-0.0293979151845611	0.0389	0.4488
4	rs79276766	103206829	A	T	-0.029202265808213	0.0389	0.4523
4	rs62327945	103207077	A	G	-0.0275048131221902	0.0566	0.6271
4	rs72692219	103207425	C	G	0.0259990758686168	0.0176	0.1398
4	rs77700733	103207785	C	T	-0.0271040176920589	0.0527	0.6075
4	rs233815	103207807	G	T	-0.0110002818588653	0.031	0.7222
4	rs62327946	103207968	G	A	-0.0332982854015147	0.0565	0.5556
4	rs72692221	103208244	G	A	-0.0329985112635755	0.0566	0.5605
4	rs6825874	103208632	A	G	-0.0363009797263316	0.0564	0.5199
4	rs233814	103208703	T	C	0.0170045988158238	0.0174	0.3306
4	rs2165266	103208891	G	C	0.0259016375226531	0.0176	0.1401
4	rs6826958	103209043	C	A	-0.0323992324466777	0.0565	0.5661
4	rs233813	103209753	C	G	-0.0029042131473898	0.0363	0.9358
4	rs60690742	103210521	G	A	-0.0300984478240329	0.0324	0.3519
4	rs233812	103210831	T	A	-0.0027036515743148	0.0363	0.9416
4	rs117217846	103211020	T	C	-0.137596788014447	0.0959	0.1512
4	rs233811	103211254	A	C	-0.0095958936734469	0.0308	0.7544
4	rs77378426	103211420	G	A	-0.0323992324466777	0.0392	0.4087
4	rs233810	103211903	C	T	-0.0022024235552	0.0361	0.9511
4	rs233809	103212430	G	T	-0.0087985943563496	0.0307	0.774
4	rs233808	103212456	C	T	-0.0127003085782322	0.0308	0.6814
4	rs233807	103212512	C	T	-0.0030045090202987	0.0362	0.9348
4	rs4588460	103212837	T	C	-0.0372969647443931	0.0565	0.5095
4	rs233806	103212846	T	C	-0.003797200248385	0.0362	0.9165
4	rs233805	103212864	G	T	-0.013399371963117	0.0308	0.6633
4	rs233804	103212916	C	A	-0.0110002818588653	0.0307	0.7192
4	rs59814792	103213058	T	G	-0.0328951617042694	0.0393	0.402
4	rs390878	103213242	T	C	0.0168964476597299	0.0174	0.3312
4	rs173048	103213362	A	C	-0.0122041688389067	0.0308	0.6923
4	rs7655493	103213671	C	T	0.0239996896478807	0.0174	0.1679
4	rs11733483	103214099	A	T	0.0202045073158995	0.0173	0.2437
4	rs440702	103214388	T	G	-0.0188974371044634	0.0361	0.6008
4	rs1470115	103214560	G	A	0.024702368640342	0.0174	0.1556
4	rs1470116	103214762	T	A	0.0247999239054771	0.0174	0.1548
4	rs12649383	103215239	A	C	0.027196791588428	0.0178	0.1266
4	rs11097772	103215245	A	G	0.0282958691548473	0.0175	0.1051
4	rs389974	103215347	C	T	0.0167981182758809	0.0174	0.3362
4	rs2033899	103215536	T	C	-0.0433042394092723	0.0569	0.4468
4	rs396902	103215671	A	G	-0.0198048272985997	0.0363	0.5851
4	rs11737763	103215692	C	T	0.0288012338056278	0.0175	0.0992
4	rs62327949	103216782	A	G	0.0291023874205329	0.0174	0.09532
4	rs11730750	103217040	A	T	0.0262036654966364	0.0174	0.1319
4	rs4698844	103217980	C	T	0.029403450369242	0.0174	0.09114
4	rs7694296	103218060	C	T	0.0295976364389436	0.0174	0.08959
4	rs4698845	103218327	T	C	0.0288983900426488	0.0174	0.09718
4	rs7699390	103218446	A	G	0.029403450369242	0.0174	0.09197
4	rs7699542	103218448	C	T	-0.0416973775562091	0.0571	0.4649
4	rs75944409	103219050	G	A	-0.0198048272985997	0.0409	0.6283
4	rs7654606	103219249	A	G	0.0199986865066891	0.0178	0.2613
4	rs11734114	103219675	A	T	0.0288012338056278	0.0176	0.1019
4	rs57965291	103220206	A	G	-0.0868004901369162	0.0721	0.2288
4	rs170869	103220401	C	T	-0.0259025943231108	0.0393	0.5092
4	rs971752	103224534	T	C	-0.0105049846451474	0.0258	0.6839
4	rs67529886	103225116	A	G	0.0971993033771195	0.0685	0.156
4	rs985989	103225255	A	C	-0.0059979518036359	0.0206	0.77
4	rs11097773	103225513	T	C	-0.0110002818588653	0.0257	0.6677
4	rs139294760	103225793	T	G	0.0533037720223111	0.0761	0.4842
4	rs77160456	103226969	C	T	-0.0306035477981776	0.0597	0.6088
4	rs6829701	103227073	G	A	-0.0202027073175195	0.0285	0.4799
4	rs36003008	103227284	T	C	0.099102978043021	0.0683	0.1465
4	rs62327953	103228357	G	C	-0.0203966036652218	0.0285	0.4742
4	rs1462947	103228545	G	A	-0.0206007457079636	0.0286	0.4713
4	rs35411892	103228734	C	T	-0.0108991808690006	0.0257	0.6707
4	rs41275739	103228976	G	A	0.0999991692904564	0.0681	0.1421
4	rs6848517	103229362	C	G	-0.007004474152883	0.0204	0.7327
4	rs56120867	103229659	T	C	0.100198213877101	0.0681	0.1411
4	rs4699011	103229845	C	T	-0.0113036461713921	0.0257	0.661
4	rs73834752	103230847	T	C	0.119301881625653	0.087	0.1704
4	rs67152947	103231262	C	G	0.101102463005078	0.068	0.137
4	rs6814003	103231406	C	T	-0.0117993392160431	0.0257	0.6456
4	rs62327954	103231927	A	G	-0.0229002198863326	0.0335	0.4951
4	rs13103835	103232168	T	C	-0.0006001800720324	0.0245	0.981
4	rs6822371	103233207	C	A	0.0005998200719675	0.0245	0.9808
4	rs11736123	103233611	G	C	-0.0225012653465135	0.0286	0.4313
4	rs11724128	103234223	T	C	-0.0232993336544035	0.0285	0.4132
4	rs62327956	103234413	A	T	-0.0235040691879941	0.0285	0.4096
4	rs72692248	103234626	G	A	-0.0124977728299804	0.027	0.6435
4	rs13118152	103235640	G	A	0.0894018508622606	0.0705	0.2048
4	rs78495412	103236186	T	C	-0.0492007484476219	0.0998	0.622
4	rs6855535	103236295	G	A	-0.0125990355765152	0.0256	0.6215
4	rs55929428	103238268	T	C	-0.027998320426861	0.0286	0.3283
4	rs7436937	103238462	C	A	-0.0139975096438537	0.0201	0.4885
4	rs1545744	103238966	T	A	-0.0119005312583873	0.0256	0.6419
4	rs58301340	103239971	C	T	0.0650009142174121	0.0992	0.5121
4	rs17278473	103243101	C	T	0.0051964749068174	0.0429	0.9029
4	rs998719	103244676	C	T	-0.0158042315449673	0.027	0.5576
4	rs7692921	103247440	C	A	-0.0249999098013234	0.0325	0.4424
4	rs188054748	103247653	G	C	-0.0112025145079934	0.0722	0.8768
4	rs4699012	103249884	G	A	-0.0164038098256767	0.0206	0.4261
4	rs143655129	103251223	C	T	-0.0377953294954024	0.0548	0.4908
4	rs4699013	103251513	C	T	-0.0057967688471774	0.0258	0.8229
4	rs34663993	103252014	G	A	-0.0142003494011414	0.0213	0.5054
4	rs62327959	103253056	A	G	-0.023401696181619	0.0321	0.467
4	rs13128485	103253183	T	A	0.0027960873020011	0.043	0.9489
4	rs146594685	103253235	G	A	0.101500073731347	0.0972	0.2966
4	rs10461136	103253946	T	G	-0.0106970095483354	0.0201	0.5931
4	rs6844796	103254016	A	C	-0.0108991808690006	0.0201	0.5873
4	rs6850893	103254421	G	A	-0.0231048737150968	0.032	0.4694
4	rs7664683	103255692	C	T	-0.0229002198863326	0.0319	0.4729
4	rs11735688	103259498	T	C	-0.0036968248442897	0.0256	0.8868
4	rs62329460	103259561	T	C	-0.0222047099881925	0.0319	0.4858
4	rs11724124	103260310	A	G	-0.0034961042567088	0.0256	0.892
4	rs62329461	103261217	T	A	-0.0218980211012161	0.0319	0.4918
4	rs1381893	103261236	G	A	-0.0094040800752939	0.02	0.6379
4	rs72692261	103262478	G	A	-0.0024028846163103	0.0256	0.9251
4	rs62329462	103264105	C	T	-0.0213972981080803	0.0319	0.5031
4	rs77176981	103264548	A	C	0.0600032523358097	0.0447	0.1795
4	rs4146610	103265177	C	T	-0.021101069908054	0.0319	0.5078
4	rs1462943	103265343	A	C	-0.009000382197299	0.02	0.6516
4	rs4557261	103267798	A	T	-0.0075987978753305	0.02	0.7031
4	rs2054394	103268763	G	A	-0.0196008476550609	0.0319	0.5404
4	rs2054393	103268999	C	T	-0.0073972926304747	0.0199	0.7097
4	rs4699015	103269081	A	G	-0.0004000800213396	0.0256	0.9885
4	rs118111171	103270038	G	A	-0.0874987684728371	0.0708	0.2163
4	rs922361	103270070	A	C	-0.0001000050003333	0.0255	0.9974
4	rs11931217	103271888	C	A	-0.006199175242821	0.021	0.7681
4	rs56202729	103274665	G	A	-0.0067024110596754	0.021	0.749
4	rs62329487	103275132	A	C	-0.0066017436345624	0.021	0.7526
4	rs139234590	103275194	G	A	0.156200007092391	0.0746	0.03616
4	rs13152048	103275840	C	A	-0.044401309298167	0.0551	0.4203
4	rs12499248	103277284	C	T	-0.005696192544881	0.0199	0.7754
4	rs116972261	103277406	C	T	-0.0288007896057264	0.0336	0.3912
4	rs147759523	103280369	T	G	-0.0198966317144566	0.0715	0.7808
4	rs33940030	103280629	G	T	-0.007095110875924	0.0428	0.8674
4	rs73834756	103280766	C	T	0.0686021284901822	0.1004	0.4945
4	rs34835832	103280897	A	G	-0.0028039273327342	0.0198	0.8869
4	rs6856314	103281890	T	A	0.0100988346774146	0.0197	0.6076
4	rs4698846	103281909	G	C	-0.0054950702819798	0.0425	0.8963
4	rs11728286	103282130	C	A	0.009504687014246	0.019	0.6154
4	rs34927061	103283130	A	T	0.0106035827841911	0.0197	0.592
4	rs11734743	103283326	T	C	-0.0055956263571598	0.0425	0.8956
4	rs11730379	103283378	C	T	0.0092966519050945	0.019	0.624
4	rs35651507	103283395	T	C	0.0107025231331357	0.0197	0.5861
4	rs10516492	103283460	T	A	0.0106035827841911	0.0197	0.5911
4	rs56202913	103283557	G	A	0.0106035827841911	0.0197	0.5903
4	rs13107285	103283598	G	A	0.0089993837968006	0.019	0.6343
4	rs11097774	103283988	A	G	-0.0062998021485279	0.0425	0.8822
4	rs10516493	103284644	A	T	0.0105046326450854	0.0197	0.5925
4	rs13115792	103285161	G	C	-0.0454995840713661	0.055	0.4085
4	rs7693671	103285254	A	G	0.0106035827841911	0.0197	0.5896
4	rs11940362	103285618	T	C	-0.0054045784588597	0.0424	0.8984
4	rs10516494	103285705	A	G	-0.005696192544881	0.0424	0.8922
4	rs985708	103285964	G	T	-0.027196494688472	0.0505	0.5902
4	rs985709	103286191	C	T	-0.005696192544881	0.0424	0.8932
4	rs13142002	103286769	C	T	0.0093957216403621	0.0189	0.621
4	rs62329492	103286884	C	T	0.0108014536938559	0.0196	0.5829
4	rs13142667	103287073	C	T	-0.0055956263571598	0.0424	0.8955
4	rs13105418	103289029	A	G	-0.0054045784588597	0.0424	0.8988
4	rs4698847	103289554	G	A	-0.0049019951702315	0.0424	0.9083
4	rs4699017	103289743	G	A	-0.0049019951702315	0.0424	0.9079
4	rs12507566	103290258	C	T	0.0096037361426946	0.0189	0.6105
4	rs79462669	103290476	T	C	0.19109958360546	0.0792	0.0159
4	rs12512457	103290581	T	C	0.0097027754613851	0.0189	0.6085
4	rs1599684	103290829	T	C	0.0096037361426946	0.0189	0.6107
4	rs2126625	103291177	G	A	0.0096037361426946	0.0189	0.6095
4	rs2126626	103291318	G	T	-0.0046005663955682	0.0424	0.9134
4	rs4596242	103291541	T	C	0.0098018049722602	0.0188	0.6044
4	rs4312759	103291575	G	A	0.0098018049722602	0.0188	0.6044
4	rs12509851	103292250	G	A	0.0109003744682883	0.0195	0.5782
4	rs11931076	103292435	T	A	0.0098018049722602	0.0188	0.6023
4	rs11931083	103292490	T	C	0.0098018049722602	0.0188	0.6017
4	rs11945859	103293397	G	C	0.0109992854583691	0.0195	0.5733
4	rs2199540	103294060	A	T	0.0101978249764461	0.0188	0.5877
4	rs7441941	103294225	T	G	0.0101978249764461	0.0188	0.587
4	rs6834845	103294689	G	A	-0.0033957590691798	0.0425	0.9369
4	rs10856965	103295376	T	C	0.0102968054773682	0.0188	0.5819
4	rs11736431	103295470	T	C	-0.0256050287153947	0.0506	0.6127
4	rs4590034	103300724	G	A	0.0118989261570991	0.0194	0.5388
4	rs146029584	103301035	T	C	-0.0433042394092723	0.0551	0.4321
4	rs4437252	103301551	C	T	0.012096540947233	0.0194	0.5324
4	rs4437253	103301630	C	T	0.0123039944561641	0.0194	0.5275
4	rs112248279	103301737	C	T	0.0111970780932162	0.0187	0.5503
4	rs145304275	103301955	G	A	0.0647010079358763	0.0909	0.4763
4	rs4518246	103302153	A	G	-0.0033957590691798	0.0425	0.9355
4	rs4594728	103302253	G	A	0.0123039944561641	0.0194	0.5243
4	rs4356914	103302259	T	C	0.0124027667170427	0.0194	0.5211
4	rs11932504	103302704	G	A	-0.0034961042567088	0.0424	0.9338
4	rs7695249	103302846	C	T	0.0126002819757385	0.0194	0.5135
4	rs150141946	103302879	G	A	0.0397974698740661	0.0992	0.6881
4	rs4699019	103303098	A	G	0.0117012723076411	0.0187	0.5311
4	rs6810692	103303359	A	T	0.0117012723076411	0.0187	0.5304
4	rs141974165	103303832	G	C	0.0161980995687726	0.0798	0.8395
4	rs11097775	103303944	T	C	0.0129951954948113	0.0193	0.5024
4	rs7661593	103304542	G	A	0.012096540947233	0.0186	0.5157
4	rs1599685	103305215	A	G	0.0121953336998771	0.0186	0.5114
4	rs11731743	103305324	C	T	-0.0028039273327342	0.0425	0.9476
4	rs4146611	103306223	C	T	0.0134984841513417	0.0192	0.4832
4	rs4394001	103306670	G	T	-0.0406970023321042	0.0551	0.4606
4	rs1462948	103306947	A	G	0.0126002819757385	0.0186	0.4981
4	rs1462949	103307146	T	A	0.0126002819757385	0.0186	0.497
4	rs1159788	103307549	A	C	0.0126990249774084	0.0185	0.4945
4	rs17032552	103307931	C	A	0.0134984841513417	0.0192	0.4813
4	rs6843751	103308071	T	C	0.0125015292229252	0.0185	0.4997
4	rs1381899	103308207	G	A	0.0126990249774084	0.0185	0.4921
4	rs145420675	103308856	C	T	0.0335991726304121	0.1195	0.7788
4	rs962399	103308907	G	A	0.0134984841513417	0.0185	0.4666
4	rs1462950	103309617	G	A	0.0118989261570991	0.0186	0.5213
4	rs1462951	103309701	A	C	0.0121953336998771	0.0185	0.5092
4	rs1462952	103309755	G	A	0.0126002819757385	0.0185	0.4976
4	rs4699020	103310587	C	T	0.0134984841513417	0.0192	0.4808
4	rs1599686	103310927	T	C	0.0117012723076411	0.0188	0.5334
4	rs2086004	103311182	T	A	0.0127977582298607	0.0185	0.4908
4	rs1117520	103311561	A	C	0.0127977582298607	0.0185	0.4913
4	rs1117522	103311673	A	C	0.0126990249774084	0.0185	0.4916
4	rs4699021	103312301	G	A	0.0126002819757385	0.0185	0.4971
4	rs11097776	103314759	G	A	0.0126990249774084	0.0185	0.4935
4	rs35684057	103315018	A	T	-0.0014009809156281	0.0425	0.9741
4	rs1870952	103315072	G	A	0.0126990249774084	0.0185	0.4935
4	rs150813383	103315570	C	A	-0.04470452178448	0.0559	0.4238
4	rs144133668	103315745	G	T	0.031498667059371	0.0754	0.6756
4	rs13150460	103315938	C	T	-0.001100605444033	0.0425	0.9793
4	rs6814302	103316254	T	C	0.0123039944561641	0.0185	0.5078
4	rs13105296	103316551	C	T	-0.002002002670673	0.0425	0.9618
4	rs13112672	103317355	G	A	-0.001100605444033	0.0425	0.979
4	rs138528747	103317606	T	C	0.0717995956157747	0.09	0.4253
4	rs13112930	103317618	C	T	0.0121953336998771	0.0185	0.5115
4	rs116977140	103317733	A	G	-0.000200020002667	0.0882	0.9979
4	rs4699022	103317999	T	C	-0.0008003201707691	0.0425	0.9851
4	rs4699023	103318166	C	T	-0.001100605444033	0.0425	0.9786
4	rs984055	103318943	C	G	0.0124027667170427	0.0185	0.5041
4	rs80271034	103319643	A	G	0.0739008078395342	0.0903	0.4135
4	rs7657947	103319681	A	C	0.0121953336998771	0.0185	0.5091
4	rs55801262	103320030	G	A	0.0129951954948113	0.0192	0.4966
4	rs56344531	103320197	T	A	0.0129951954948113	0.0192	0.4977
4	rs11935847	103321128	C	T	0.0123039944561641	0.0185	0.5077
4	rs13117712	103321557	T	C	0.0123039944561641	0.0185	0.5059
4	rs13142626	103321791	G	C	-0.0019018072895963	0.0425	0.9646
4	rs149896045	103322196	C	A	-0.103795074933121	0.0787	0.1876
4	rs61325025	103322304	T	C	0.0801965419942766	0.0896	0.3708
4	rs77887859	103322390	T	A	-0.0075987978753305	0.0579	0.8961
4	rs11733421	103322604	T	A	-0.0010005003335835	0.0425	0.9812
4	rs6835467	103322783	C	T	0.0124027667170427	0.0185	0.5011
4	rs13125848	103322953	T	C	0.0124027667170427	0.0185	0.5014
4	rs11730344	103323995	G	A	0.0009995003330834	0.0427	0.9816
4	rs1381896	103324849	T	C	0.013202462677756	0.0191	0.4911
4	rs1381897	103324850	A	G	0.0124027667170427	0.0185	0.5023
4	rs13140586	103325015	T	C	0.0	0.0427	0.9999
4	rs1462945	103326097	T	A	0.0133998200630165	0.0191	0.4856
4	rs13134240	103326112	G	C	-0.0001000050003333	0.0427	0.9991
4	rs12508086	103327149	T	C	0.0129951954948113	0.0191	0.4964
4	rs12508121	103327207	T	C	0.0133011462391285	0.0192	0.4873
4	rs147179520	103327472	A	T	-0.0605040040910452	0.1326	0.6483
4	rs11097777	103327503	T	G	0.013202462677756	0.0192	0.4895
4	rs10856967	103327536	T	C	0.0	0.0427	0.9997
4	rs11097778	103327797	G	C	0.0001999800026662	0.0427	0.9967
4	rs4699024	103327883	G	C	0.0126002819757385	0.0185	0.4966
4	rs138361221	103329085	T	C	-0.0814053022506909	0.0921	0.3767
4	rs7683109	103329088	A	G	0.0123039944561641	0.0185	0.5069
4	rs11097779	103329111	T	C	0.0133998200630165	0.0192	0.4835
4	rs11730958	103329311	G	C	0.0121953336998771	0.0185	0.5103
4	rs11730944	103329490	C	G	0.0125015292229252	0.0185	0.5002
4	rs57412285	103332256	C	G	-0.0747989800754828	0.0664	0.2598
4	rs13132235	103332490	G	C	-0.0031950988965408	0.0432	0.9406
4	rs13132722	103332834	C	G	-0.0031950988965408	0.0432	0.9409
4	rs1381895	103333010	T	C	0.0126002819757385	0.0185	0.4971
4	rs1381894	103333139	T	C	0.0126990249774084	0.0185	0.4912
4	rs76337624	103334169	G	A	-0.0720976864404302	0.0918	0.4321
4	rs13147260	103335061	A	G	0.007997931111062	0.0184	0.663
4	rs13114804	103335494	A	C	0.0072039888485025	0.0184	0.696
4	rs11097780	103335544	G	A	0.00730326611012	0.0184	0.6918
4	rs12500141	103335561	A	C	0.0075017910703226	0.0183	0.6846
4	rs59837211	103336311	G	A	0.0026963615477425	0.0764	0.9716
4	rs143546063	103336344	G	A	-0.0374007702544828	0.0558	0.5025
4	rs76061456	103336809	G	A	0.0025966258472659	0.0763	0.9727
4	rs13150351	103336841	T	C	-0.0209989425960583	0.0513	0.6818
4	rs13104988	103337394	T	A	0.0090984829852593	0.0183	0.6178
4	rs12510124	103337685	G	A	0.0092966519050945	0.0182	0.6091
4	rs34197129	103337860	A	G	0.0108014536938559	0.0185	0.5577
4	rs11097781	103337946	G	A	-0.0187955345843259	0.0514	0.7139
4	rs11097782	103337971	T	G	-0.0182047046548463	0.0514	0.7237
4	rs73837208	103338469	G	A	0.0153023200084426	0.0772	0.8428
4	rs62328503	103338532	C	T	0.0121953336998771	0.0189	0.5187
4	rs58801882	103338696	G	A	0.0047984689115734	0.0761	0.9495
4	rs13113284	103338768	T	C	-0.0191012733024012	0.0513	0.7091
4	rs13137839	103338853	C	T	-0.0275973271921043	0.0554	0.6189
4	rs4699025	103339144	G	T	-0.0168003386783461	0.0513	0.7433
4	rs4699026	103339675	C	T	0.0109003744682883	0.0183	0.5502
4	rs12513242	103340510	G	A	-0.0165969709073694	0.0513	0.7466
4	rs12513230	103340629	C	T	-0.0165969709073694	0.0513	0.7466
4	rs12505568	103340702	A	C	0.0115035793834154	0.0183	0.5305
4	rs12513257	103340706	C	A	0.013202462677756	0.0186	0.4762
4	rs113388694	103340746	C	T	-0.0116981574124923	0.0753	0.876
4	rs12513366	103340908	G	C	-0.0170037478161859	0.0512	0.7394
4	rs4699027	103341701	C	T	0.0126990249774084	0.019	0.5044
4	rs141573383	103342137	G	A	-0.0626948883400778	0.0975	0.5202
4	rs9996947	103343133	G	A	0.0133011462391285	0.0186	0.4754
4	rs10008684	103343134	T	C	0.0116024307308398	0.0184	0.5288
4	rs10019247	103343210	A	G	0.0107025231331357	0.0184	0.5587
4	rs4699028	103343362	A	G	-0.0177974390305806	0.0512	0.7281
4	rs13122985	103343816	G	A	-0.0147989665120717	0.0513	0.7726
4	rs2169596	103344382	C	T	-0.0172987645783295	0.0512	0.7356
4	rs2169595	103344422	T	A	-0.017502275136142	0.0512	0.7323
4	rs73837211	103344446	G	A	0.0190964956909883	0.0756	0.801
4	rs6841750	103346430	A	C	-0.0145960053074092	0.0257	0.5692
4	rs59494802	103346846	C	T	0.0458047599004855	0.0761	0.5474
4	rs1471393	103347309	C	T	-0.001100605444033	0.0276	0.9668
4	rs13119968	103348467	G	T	-0.027196494688472	0.0535	0.6113
4	rs964504	103349049	T	G	0.0108014536938559	0.0174	0.537
4	rs964503	103349213	C	G	0.0089002747867194	0.0174	0.6088
4	rs2903280	103349447	C	A	0.0093957216403621	0.0175	0.59
4	rs6533013	103349526	C	G	0.0093957216403621	0.0175	0.5925
4	rs6533014	103349740	A	G	0.0087020272939009	0.0174	0.6164
4	rs12510679	103350585	A	C	-0.0208049294331883	0.0537	0.6987
4	rs6821848	103350758	G	T	-0.0030045090202987	0.0288	0.9182
4	rs2045798	103351396	T	A	0.009504687014246	0.0176	0.5887
4	rs2045797	103353074	G	C	0.009197572354042	0.018	0.6101
4	rs13132193	103353591	T	A	-0.027196494688472	0.0531	0.6082
4	rs6819295	103355489	G	A	0.0028958031120254	0.0218	0.8937
4	rs6818963	103355490	C	T	0.0028958031120254	0.0218	0.8954
4	rs6533015	103355533	C	G	0.0092966519050945	0.018	0.6031
4	rs76573486	103356402	C	T	0.0209979909956055	0.0262	0.4223
4	rs181380172	103356697	G	T	0.0228958774769045	0.1148	0.842
4	rs6533016	103357253	C	A	-0.0270012755029434	0.0492	0.5827
4	rs62328509	103357740	G	T	0.0126990249774084	0.0182	0.4868
4	rs62328510	103358641	C	T	-0.0026033858701149	0.0219	0.9068
4	rs62328511	103358838	C	T	-0.0001000050003333	0.0219	0.9971
4	rs1609991	103359330	A	C	0.0248974696545107	0.0259	0.3375
4	rs6846971	103359744	C	T	-0.0326988269632397	0.0521	0.531
4	rs1811810	103360830	G	A	0.0077002766261879	0.018	0.67
4	rs1609992	103361105	A	G	0.0116024307308398	0.0182	0.5227
4	rs7654834	103361435	A	T	0.0250047589895661	0.0259	0.3343
4	rs1038000	103361697	A	T	0.0142973047008244	0.0239	0.5483
4	rs12710964	103361790	G	A	0.0081963182244858	0.018	0.6483
4	rs1037999	103362252	C	T	0.0089993837968006	0.0183	0.6239
4	rs61429188	103362775	C	G	-0.032502530761974	0.0509	0.5239
4	rs66521590	103363446	G	A	0.0118989261570991	0.0182	0.5146
4	rs6851440	103363638	T	C	0.0119977384336167	0.0182	0.5101
4	rs141875799	103364359	C	A	-0.0025031302181184	0.031	0.9368
4	rs2126627	103364463	T	C	-0.0519988063604998	0.0357	0.1453
4	rs926163	103364762	C	T	-0.0375980304153185	0.0506	0.4565
4	rs13115343	103365532	G	T	-0.0203047533403643	0.0466	0.6632
4	rs2169598	103365842	C	T	0.009197572354042	0.018	0.6106
4	rs2866405	103366543	A	G	-0.0282965991551138	0.0499	0.57
4	rs138182398	103367224	T	G	0.162798890305091	0.0796	0.04082
4	rs6817730	103368088	C	A	-0.0203966036652218	0.0466	0.661
4	rs11097783	103368502	C	A	-0.0285023604727122	0.0498	0.5677
4	rs2169597	103368598	C	T	0.0096037361426946	0.018	0.5962
4	rs77169158	103369484	A	G	-0.0674975614490263	0.0826	0.414
4	rs17825737	103369642	A	G	-0.0278954863187535	0.0498	0.5752
4	rs143232559	103369870	A	G	0.12909657333441	0.085	0.1286
4	rs116445911	103370526	G	A	0.0227003855207759	0.0263	0.3882
4	rs17032641	103370889	T	C	0.0227981362759783	0.0263	0.3854
4	rs1973871	103371426	C	T	0.0097027754613851	0.018	0.5894
4	rs143607981	103372038	A	G	-0.0713993361302911	0.069	0.3004
4	rs17825838	103373674	A	C	-0.0282040203730758	0.05	0.5728
4	rs10000030	103374154	G	A	0.0146028573839336	0.0238	0.539
4	rs1313924	103375303	C	A	0.0075017910703226	0.018	0.6754
4	rs1313925	103377576	T	C	0.0065981840282271	0.0176	0.7088
4	rs1314336	103378866	C	T	0.0061013488579762	0.0176	0.7279
4	rs2091973	103379765	A	G	0.0016985566355815	0.0207	0.9342
4	rs72932141	103380705	G	A	0.0136957831289865	0.0238	0.5647
4	rs6533017	103381102	C	T	0.0008995952428359	0.0208	0.9652
4	rs17008528	103383107	G	A	0.0248974696545107	0.0262	0.3414
4	rs140854434	103383475	T	C	0.147600704065565	0.0701	0.03531
4	rs10014309	103383589	C	T	0.0135971385060249	0.0239	0.569
4	rs77002140	103383843	T	C	0.024702368640342	0.0265	0.3523
4	rs115547957	103383852	G	A	0.0243998868235351	0.0265	0.3563
4	rs116087091	103385474	A	G	-0.0310985871020312	0.0503	0.5362
4	rs2205438	103387413	G	A	0.0069954745123864	0.0244	0.7741
4	rs230490	103387419	G	A	-0.0066017436345624	0.0179	0.7143
4	rs230488	103388565	A	G	-0.002002002670673	0.0238	0.9347
4	rs1598860	103389013	T	C	0.03029639423135	0.0261	0.2456
4	rs230487	103389409	C	A	0.0009995003330834	0.02	0.9602
4	rs62328535	103389514	C	T	0.0232965165504356	0.0205	0.2552
4	rs10019804	103390496	G	A	-0.0156010662286512	0.0182	0.3906
4	rs17032683	103391275	T	C	0.0017983819413794	0.0191	0.9262
4	rs28844321	103392632	A	G	-0.0811016014370415	0.0353	0.02142
4	rs10026278	103392866	C	T	-0.0197028322758684	0.018	0.2757
4	rs9996514	103393912	T	C	-0.019203206984436	0.018	0.2865
4	rs59979574	103394219	A	G	0.0315955615897506	0.0384	0.4102
4	rs28871712	103394414	T	C	-0.0116981574124923	0.0179	0.5115
4	rs28804983	103394940	T	C	-0.0793029813385367	0.0353	0.0246
4	rs4456957	103395103	C	G	-0.0004000800213396	0.0189	0.9832
4	rs1882949	103395780	C	T	-0.0176040459483609	0.0179	0.3266
4	rs2903281	103396333	G	A	0.0002999550089979	0.0189	0.9892
4	rs2085549	103396923	A	G	-0.0008003201707691	0.0188	0.9676
4	rs2085548	103397014	C	T	-0.0170952954286372	0.0179	0.3375
4	rs11733168	103397289	C	T	-0.0172987645783295	0.0179	0.3334
4	rs34506242	103398374	C	T	0.01600129372694	0.0374	0.6687
4	rs62328536	103399049	C	A	-0.0143017847108596	0.018	0.427
4	rs80172929	103399601	C	T	-0.0689964429219005	0.0357	0.05336
4	rs4698857	103401255	G	T	-0.0145046862028817	0.0179	0.4175
4	rs33979463	103401583	C	T	0.0184978548821194	0.0373	0.62
4	rs141936164	103401723	A	G	-0.0145960053074092	0.0179	0.4155
4	rs28882677	103403494	A	G	-0.0296966117368367	0.0174	0.08743
4	rs144873903	103403708	G	A	-0.0413012760239546	0.0989	0.6763
4	rs10024473	103404302	A	G	-0.0299026613543135	0.0174	0.08561
4	rs80355640	103406112	A	C	0.0204004877576787	0.0371	0.5823
4	rs10021017	103406448	C	T	-0.0300984478240329	0.0174	0.08292
4	rs11097786	103406511	G	A	-0.0152050125429676	0.0179	0.3964
4	rs11097787	103407342	C	T	-0.0302015087331214	0.0174	0.08228
4	rs11097788	103407428	A	G	-0.0259949602770859	0.0175	0.1386
4	rs10024808	103407962	G	A	-0.0700040968887733	0.0357	0.04961
4	rs13118067	103409547	T	C	0.0209000641077417	0.0369	0.5706
4	rs28826294	103410328	A	G	-0.0680005069007488	0.0355	0.05587
4	rs2168805	103411034	A	T	-0.0307994715535284	0.0174	0.07577
4	rs2125213	103411099	G	A	-0.0306963490025976	0.0174	0.07645
4	rs28782795	103411101	T	G	-0.0708946787765477	0.0357	0.04673
4	rs28502244	103411878	A	C	-0.0707980713087154	0.0356	0.04705
4	rs28865076	103412148	G	A	-0.0707980713087154	0.0356	0.04701
4	rs72696109	103412345	T	G	-0.0151034855773182	0.0178	0.3971
4	rs28833207	103412735	C	A	-0.0722051682492376	0.0354	0.04131
4	rs139373257	103413214	C	T	0.0891000275729308	0.1189	0.4537
4	rs2903282	103413351	C	T	-0.0310985871020312	0.0173	0.07286
4	rs747559	103414175	A	G	-0.031397792147416	0.0173	0.0696
4	rs13147820	103415618	G	A	0.0219962978718961	0.0367	0.5491
4	rs6811263	103415813	T	C	-0.0303973537275885	0.0173	0.07846
4	rs6833745	103415822	A	C	-0.0306963490025976	0.0173	0.07632
4	rs72696114	103417116	T	C	-0.0152963956259917	0.0178	0.3892
4	rs28573147	103418185	C	G	-0.0257999754904126	0.0174	0.1386
4	rs980455	103418957	T	C	-0.0309026047398165	0.0173	0.07331
4	rs11940017	103420759	T	C	-0.0688036036849463	0.0355	0.05253
4	rs11944443	103421018	A	G	-0.0688036036849463	0.0355	0.05237
4	rs72696119	103422504	C	G	-0.0316041926269978	0.0173	0.06693
4	rs6834596	103423211	G	C	-0.0689964429219005	0.0354	0.05172
4	rs2272676	103423326	G	T	-0.017502275136142	0.0177	0.3245
4	rs10013613	103423493	G	T	-0.0325955083699338	0.0172	0.05866
4	rs78573682	103423667	A	G	0.0329027196757078	0.0263	0.2096
4	rs3774932	103424193	A	G	-0.0278954863187535	0.0173	0.1078
4	rs3774933	103426339	T	C	-0.0322959448008212	0.0172	0.0604
4	rs28520385	103427248	T	G	-0.0691035919019447	0.0355	0.0519
4	rs3774934	103427476	A	G	-0.0170952954286372	0.0196	0.3836
4	rs2168803	103428615	A	T	-0.0278954863187535	0.0173	0.1068
4	rs4647972	103430534	C	T	-0.0682038970948312	0.0355	0.0546
4	rs117929697	103432047	A	G	0.130703648321444	0.0602	0.03008
4	rs148413161	103432750	T	G	-0.0396976268585458	0.0689	0.5642
4	rs17032705	103432974	G	A	-0.0328021562323804	0.0172	0.05611
4	rs62328541	103433346	T	C	-0.0182047046548463	0.0176	0.3024
4	rs78872571	103433465	C	T	-0.0334016766340304	0.0904	0.7113
4	rs3774936	103434137	A	T	-0.0182047046548463	0.0176	0.302
4	rs3774937	103434253	T	C	-0.0182047046548463	0.0176	0.3021
4	rs149353386	103434675	C	A	0.0002999550089979	0.0868	0.9976
4	rs73837248	103434793	A	G	-0.0671980545634774	0.0354	0.05747
4	rs118103345	103435668	C	T	-0.0835990238763137	0.0676	0.2157
4	rs1120986	103436641	C	G	-0.0282965991551138	0.0173	0.1015
4	rs79590323	103436737	T	C	0.0377966226945664	0.0419	0.3673
4	rs62328542	103437587	G	A	-0.0185000759845861	0.0176	0.2938
4	rs11934404	103437601	A	G	-0.0278954863187535	0.0172	0.1053
4	rs230537	103438164	C	T	0.0208021276292633	0.0431	0.6288
4	rs3774938	103438439	A	G	-0.0328021562323804	0.0171	0.0556
4	rs1598857	103439425	C	T	-0.0328021562323804	0.0171	0.05548
4	rs4647978	103440016	G	A	-0.0674012815955113	0.0354	0.0566
4	rs4235404	103440065	C	G	-0.0186019483996616	0.0176	0.2893
4	rs4647980	103440093	C	G	-0.0187038311937836	0.0176	0.2888
4	rs78900265	103441742	G	A	0.0385955177593629	0.0418	0.3555
4	rs1599961	103443569	G	A	-0.0328951617042694	0.0171	0.0545
4	rs230536	103443842	A	G	0.0118989261570991	0.038	0.7537
4	rs117421214	103444309	C	G	0.0719019692890779	0.0745	0.3344
4	rs1585215	103444474	T	C	-0.0188974371044634	0.0176	0.2823
4	rs1585214	103444533	T	C	-0.0282040203730758	0.0172	0.09998
4	rs1585213	103444698	C	T	-0.0334016766340304	0.0171	0.05092
4	rs35726481	103445043	G	A	0.0199986865066891	0.0356	0.5746
4	rs80023293	103445442	T	G	-0.0408011614039327	0.0509	0.4227
4	rs4647981	103446013	G	A	-0.0674975614490263	0.0353	0.05617
4	rs1598856	103446115	A	G	-0.0281011651109099	0.0172	0.102
4	rs72696152	103448525	A	C	-0.0671018035407359	0.0353	0.05741
4	rs230535	103448582	A	C	0.0184978548821194	0.0172	0.2829
4	rs170731	103448903	T	A	0.0188021269625962	0.0172	0.2761
4	rs230534	103449041	T	C	0.0188021269625962	0.0172	0.2757
4	rs230533	103450083	A	G	0.0180952882690919	0.0173	0.2936
4	rs230532	103450167	T	A	0.0182033098538737	0.0172	0.29
4	rs230531	103450377	G	A	0.0183015011699126	0.0172	0.2884
4	rs77839426	103452696	A	G	0.0131037693769772	0.0539	0.8074
4	rs79650652	103452813	G	A	-0.0701006276794891	0.0354	0.04801
4	rs75816590	103452819	C	T	-0.070197167789298	0.0354	0.04777
4	rs28450894	103453535	C	T	-0.0689000186550519	0.0352	0.05034
4	rs230530	103453980	A	G	0.0297044227063309	0.0174	0.08772
4	rs4647992	103455347	C	T	-0.0707014731729843	0.0352	0.04472
4	rs28595328	103456138	A	G	-0.0706048843675517	0.0352	0.04509
4	rs3796409	103457046	T	G	-0.0729040817360731	0.0568	0.1987
4	rs230529	103457418	T	C	0.0339955472579582	0.0172	0.04713
4	rs230528	103457585	G	T	0.0341018649449722	0.0172	0.04653
4	rs230527	103458178	A	G	0.0180952882690919	0.0172	0.2939
4	rs230526	103458825	A	G	0.0341985075799122	0.0171	0.04643
4	rs230525	103458877	G	A	0.0179970767016546	0.0172	0.2952
4	rs4648004	103461107	A	G	0.0209979909956055	0.0256	0.4128
4	rs4648006	103461559	C	T	-0.0700040968887733	0.0353	0.04703
4	rs230523	103462038	C	T	0.0177023841130051	0.0172	0.3035
4	rs230522	103462797	A	G	0.0177023841130051	0.0173	0.3058
4	rs118882	103463007	T	C	0.0177023841130051	0.0173	0.3058
4	rs230521	103463328	C	G	0.0338988850054592	0.0172	0.04833
4	rs76016852	103465229	C	T	0.0355987772398635	0.0414	0.3905
4	rs230520	103465612	G	A	0.0178988554877579	0.0173	0.3008
4	rs230519	103466749	T	C	0.0173977771764203	0.0173	0.3137
4	rs93059	103468518	G	A	0.0281986543586787	0.0174	0.105
4	rs230518	103469967	C	T	0.0172994970780611	0.0173	0.3162
4	rs230517	103470193	G	A	0.0335991726304121	0.0172	0.05012
4	rs230516	103471251	G	A	0.0172994970780611	0.0173	0.3153
4	rs79369731	103471388	A	G	0.0528011569911275	0.0702	0.4521
4	rs230515	103471434	G	A	0.0173977771764203	0.0173	0.315
4	rs230514	103471939	G	A	0.017496047616751	0.0173	0.3111
4	rs230512	103472885	A	G	0.0338022134084658	0.0172	0.04919
4	rs230511	103474768	T	C	0.0183015011699126	0.0173	0.2913
4	rs4648011	103475444	G	T	0.0394033887747662	0.0177	0.02621
4	rs230510	103476166	T	A	0.029296631955588	0.0174	0.09258
4	rs7340881	103476566	C	T	0.0226026252094292	0.0356	0.5247
4	rs230509	103478265	G	A	0.0183996828453635	0.0173	0.2891
4	rs13117745	103478703	C	T	0.0218006299588528	0.0356	0.5396
4	rs28566809	103478941	G	A	-0.0727965247845636	0.0355	0.04057
4	rs230508	103479279	A	G	0.0184978548821194	0.0173	0.2861
4	rs230507	103480246	C	A	0.0180952882690919	0.0173	0.295
4	rs6819573	103480907	C	T	-0.0723019117554052	0.0355	0.04195
4	rs230505	103481351	G	T	0.0347008987793103	0.0172	0.04356
4	rs230504	103481561	T	C	0.0183015011699126	0.0173	0.2911
4	rs230491	103484615	T	C	0.0184978548821194	0.0173	0.2845
4	rs230492	103485780	A	G	0.0189983824093147	0.0173	0.2725
4	rs230493	103486216	A	T	0.0183996828453635	0.0173	0.287
4	rs3774951	103486301	T	G	-0.0891044750828209	0.0883	0.3128
4	rs1598861	103486697	A	C	0.0213993910058902	0.0255	0.4024
4	rs35680095	103486698	G	A	0.0238044133801613	0.0356	0.5037
4	rs230494	103486969	G	A	0.0350968370374295	0.0172	0.04158
4	rs230495	103487300	A	G	0.0350968370374295	0.0172	0.04149
4	rs2293970	103487982	A	T	-0.0741956683066094	0.0356	0.03747
4	rs230496	103488491	G	A	0.0349037160078804	0.0172	0.04244
4	rs4648013	103488777	G	C	-0.15769528786769	0.0821	0.05484
4	rs230497	103488986	T	A	0.0182033098538737	0.0173	0.2945
4	rs230498	103489603	A	G	0.0176041339483571	0.0173	0.3089
4	rs230499	103489983	T	G	0.0176041339483571	0.0173	0.3099
4	rs230500	103491724	A	G	0.0180952882690919	0.0173	0.2962
4	rs230502	103492383	A	G	0.029296631955588	0.0174	0.09256
4	rs77803021	103493470	A	G	-0.0740018239414889	0.0357	0.03821
4	rs230538	103494230	C	T	0.0347008987793103	0.0172	0.04379
4	rs117598400	103495006	C	T	0.0825012215117438	0.0677	0.223
4	rs230539	103495532	G	A	0.0178006246255066	0.0174	0.3061
4	rs230540	103496667	C	T	0.0178006246255066	0.0173	0.3037
4	rs909331	103496998	G	A	-0.0732053027592748	0.0357	0.04047
4	rs4648024	103497567	C	T	-0.0730977134062134	0.0357	0.04065
4	rs230541	103497785	G	A	0.0339955472579582	0.0172	0.04811
4	rs909332	103497875	A	T	-0.0730977134062134	0.0357	0.04065
4	rs230542	103498455	T	C	0.0180952882690919	0.0173	0.2971
4	rs230543	103500788	C	T	0.0339955472579582	0.0172	0.04848
4	rs230544	103500875	T	C	0.0339955472579582	0.0172	0.04843
4	rs1801	103501054	C	G	0.0177023841130051	0.0173	0.3082
4	rs11723120	103502551	G	A	-0.017502275136142	0.0173	0.3127
4	rs11097789	103502762	T	C	-0.0182047046548463	0.0173	0.2944
4	rs28491436	103503278	G	T	-0.0722051682492376	0.0358	0.04336
4	rs4699030	103503824	G	C	-0.033701571673015	0.0172	0.05036
4	rs1005819	103504305	C	T	-0.0338050046123612	0.0172	0.0499
4	rs4648037	103504779	T	C	-0.0720976864404302	0.0358	0.04384
4	rs1598858	103506095	A	G	-0.0182047046548463	0.0173	0.2943
4	rs1610152	103506374	G	C	-0.0720009626887629	0.0358	0.04415
4	rs1598859	103506444	T	C	-0.017502275136142	0.0173	0.313
4	rs17032850	103507703	G	C	-0.0176040459483609	0.0173	0.3104
4	rs3774956	103508526	C	T	-0.0338981034057645	0.0172	0.04868
4	rs4648044	103508643	C	T	0.0404027066313724	0.0671	0.5464
4	rs4648045	103508703	T	C	-0.0177974390305806	0.0173	0.3051
4	rs3821958	103508824	A	G	-0.0338050046123612	0.0172	0.04953
4	rs3774957	103509025	A	T	-0.0178992398878318	0.0173	0.3026
4	rs1287	103509436	G	A	-0.0338981034057645	0.0172	0.04896
4	rs7667496	103509455	C	T	-0.0178992398878318	0.0173	0.3017
4	rs7692606	103509681	T	C	-0.0178992398878318	0.0173	0.3014
4	rs1020759	103510511	C	T	-0.0340015566760147	0.0172	0.04844
4	rs3774959	103511114	G	A	-0.0176956485356892	0.0173	0.3062
4	rs3774960	103511330	C	T	-0.0338050046123612	0.0172	0.04949
4	rs10013190	103511772	G	A	-0.0717967988196857	0.0358	0.04516
4	rs59123962	103512451	T	G	-0.0181028726978536	0.0174	0.2969
4	rs4698858	103513073	C	G	-0.0341050206499513	0.0172	0.04818
4	rs9996972	103513901	A	T	-0.073904915847972	0.0369	0.04541
4	rs10031217	103513939	T	C	-0.0717001041652131	0.0359	0.04586
4	rs1020760	103514445	C	G	-0.0344982814075965	0.0173	0.04546
4	rs4648049	103514737	C	T	-0.0710020313547231	0.0359	0.04818
4	rs4648050	103514741	T	C	-0.0188974371044634	0.0175	0.2803
4	rs4648051	103514993	A	G	-0.0203966036652218	0.0174	0.2431
4	rs4648052	103515055	G	T	-0.035596090043474	0.0173	0.03987
4	rs4648055	103515313	G	A	-0.0203966036652218	0.0174	0.2421
4	rs4648058	103515591	G	C	-0.0198048272985997	0.0174	0.2554
4	rs4648059	103515597	G	C	-0.0717001041652131	0.0359	0.04573
4	rs192833592	103516041	C	T	-0.002002002670673	0.0982	0.9839
4	rs4648062	103516384	T	C	-0.0288007896057264	0.0337	0.393
4	rs4235405	103516811	T	C	-0.0293979151845611	0.0175	0.09228
4	rs4648068	103518305	A	G	-0.020498669477346	0.0174	0.2407
4	rs12641009	103518540	A	C	0.0487996879336047	0.054	0.3661
4	rs3774963	103519365	G	C	-0.0208968257129853	0.0175	0.2316
4	rs3774964	103519487	A	G	-0.0369959896867261	0.0174	0.0331
4	rs7684888	103524331	G	A	-0.0182963622831166	0.0175	0.2955
4	rs11722146	103524629	G	A	-0.0187955345843259	0.0175	0.2824
4	rs3774965	103524935	A	C	-0.0657018642254792	0.051	0.1978
4	rs12509403	103525350	C	T	-0.0186019483996616	0.0175	0.2896
4	rs12509517	103525508	G	C	-0.0191012733024012	0.0175	0.2757
4	rs3774966	103525836	T	G	-0.0437011352710986	0.0671	0.5148
4	rs3774967	103525931	T	C	-0.0187955345843259	0.0175	0.2845
4	rs4699031	103526428	A	G	-0.0187038311937836	0.0175	0.2854
4	rs4235406	103526531	T	C	-0.0194988734340555	0.0175	0.2662
4	rs3755867	103526674	A	G	-0.0186019483996616	0.0175	0.2885
4	rs4648090	103527068	G	A	0.0531994764675775	0.0909	0.5587
4	rs4648095	103527876	T	C	-0.0816005872046058	0.0348	0.019
4	rs9790601	103529963	A	G	-0.0216016445577609	0.0176	0.2199
4	rs7683854	103530056	A	T	-0.0202027073175195	0.0175	0.2506
4	rs28557116	103530642	A	C	-0.0815029399606216	0.0348	0.01911
4	rs3774968	103531112	A	G	-0.0331949048576409	0.0175	0.05851
4	rs4648110	103533821	T	A	0.0291023874205329	0.0351	0.4078
4	rs4648117	103534557	C	T	-0.0845018013377377	0.0351	0.01602
4	rs3817685	103534560	C	G	-0.0216016445577609	0.0176	0.2196
4	rs4648127	103535905	C	T	0.0409979790340721	0.0412	0.3187
4	rs230547	103536261	C	T	0.0119977384336167	0.0221	0.5849
4	rs4648133	103536413	T	C	-0.019294956182969	0.0178	0.2786
4	rs4648135	103536670	A	G	-0.0799960420957247	0.0345	0.02043
4	rs4648141	103536901	G	A	0.0086028888072678	0.0316	0.7864
4	rs1609798	103537442	C	T	-0.0121029460677457	0.0177	0.494
4	rs7674004	103540313	G	A	-0.0099998320783335	0.0173	0.5641
4	rs62327180	103540762	G	A	-0.0111013930711739	0.0177	0.5294
4	rs7674640	103540780	C	T	-0.0094040800752939	0.0173	0.5865
4	rs997476	103542005	G	T	0.0117012723076411	0.0351	0.7401
4	rs10489113	103542201	T	C	0.0018981972830802	0.0312	0.9523
4	rs17032996	103545219	G	C	0.0018981972830802	0.0313	0.9518
4	rs11733293	103545253	C	T	-0.008395140788382	0.0175	0.6324
4	rs4698860	103545327	A	G	-0.0085968472255182	0.0175	0.6249
4	rs4698861	103545487	A	G	-0.0083043861636152	0.0175	0.6343
4	rs4698862	103545797	A	G	-0.0082035573506883	0.0175	0.6389
4	rs4698863	103545848	C	T	-0.0084959889212643	0.0175	0.6254
4	rs62327181	103546138	T	C	-0.009000382197299	0.0175	0.6079
4	rs17033014	103546186	A	G	-0.0088994831870327	0.0175	0.6115
4	rs17033015	103546304	A	C	-0.0226035462098532	0.0176	0.1996
4	rs12645469	103546855	G	A	0.0022973590486834	0.0198	0.9092
4	rs12648696	103546896	T	C	-0.0088994831870327	0.0176	0.6119
4	rs7685915	103547949	A	T	-0.0062998021485279	0.0175	0.7169
4	rs7664171	103547967	T	C	-0.0060985584618694	0.0174	0.7267
4	rs35992292	103548216	G	T	-0.0054045784588597	0.0174	0.7569
4	rs10213251	103549149	C	T	0.0067968490002727	0.031	0.8269
4	rs7677509	103550006	T	C	-0.0027036515743148	0.0171	0.8751
4	rs7699231	103550075	A	G	-0.0026033858701149	0.0171	0.8775
4	rs7699678	103550096	G	A	-0.0026033858701149	0.0171	0.8782
4	rs11724614	103550248	A	G	-0.0025031302181184	0.0171	0.885
4	rs7664828	103551376	C	T	-0.0016012813669738	0.017	0.9233
4	rs7665090	103551603	A	G	-0.0017014466397575	0.017	0.9204
4	rs7690123	103551759	T	C	-0.0016012813669738	0.017	0.9247
4	rs7665659	103551818	C	T	-0.0016012813669738	0.017	0.9275
4	rs7665854	103551909	C	A	-0.001501126126267	0.017	0.9296
4	rs7690700	103552068	T	C	-0.001501126126267	0.017	0.9307
4	rs12644381	103552430	A	G	-0.001300845733048	0.017	0.9388
4	rs1054037	103552709	C	T	-0.0012007205765188	0.017	0.9451
4	rs4013	103552813	C	T	-0.0008003201707691	0.017	0.9611
4	rs4019	103552830	G	A	-0.0008003201707691	0.017	0.9624
4	rs7672268	103552858	C	T	-0.0805053146596501	0.0363	0.02686
4	rs1054029	103553053	G	A	-0.0007002451143934	0.017	0.9669
4	rs3194585	103553090	A	G	-0.0006001800720324	0.017	0.9699
4	rs118026118	103553503	A	C	-0.0121029460677457	0.0769	0.8754
4	rs735403	103553543	C	T	-0.0004000800213396	0.017	0.9796
4	rs735404	103553665	G	A	-0.0006001800720324	0.0171	0.9726
4	rs735405	103553916	A	C	-0.000200020002667	0.017	0.9899
4	rs1077358	103553926	C	T	-0.000200020002667	0.017	0.9899
4	rs3774969	103553960	T	C	-0.0762009300937354	0.0361	0.0349
4	rs2866406	103554019	G	A	-0.0001000050003333	0.017	0.9957
4	rs2866407	103554108	C	G	-0.0001000050003333	0.017	0.9958
4	rs2866408	103554113	T	A	0.0	0.017	0.9995
4	rs2866409	103554261	T	G	0.0	0.017	0.9982
4	rs2866412	103554350	T	A	9.99950003332973e-05	0.017	0.9941
4	rs12498722	103554522	C	T	0.0002999550089979	0.017	0.986
4	rs12502761	103554552	T	C	0.0227981362759783	0.0349	0.5134
4	rs5026469	103554713	G	A	0.0011992805754821	0.0171	0.9419
4	rs5026470	103554722	A	G	0.0012991557316201	0.0171	0.9416
4	rs5026471	103554733	G	A	0.0011992805754821	0.0171	0.9419
4	rs5026472	103554773	C	G	0.0026963615477425	0.018	0.8818
4	rs5026474	103554810	C	A	0.0	0.0171	0.9993
4	rs5026475	103554821	T	C	-0.0176040459483609	0.0175	0.3142
4	rs78253661	103554822	C	T	0.0205964297986501	0.053	0.6978
4	rs5026476	103554910	A	C	9.99950003332973e-05	0.0171	0.9955
4	rs13106304	103554975	A	G	0.0004998750416509	0.0171	0.9766
4	rs13106325	103554992	A	G	0.0002999550089979	0.0171	0.9847
4	rs6812747	103555417	A	C	0.0004998750416509	0.0171	0.9777
4	rs6813157	103555611	A	C	0.0004998750416509	0.017	0.9777
4	rs200610521	103555642	T	C	0.0358978909969844	0.0648	0.58
4	rs6839064	103555676	T	C	0.0002999550089979	0.017	0.9847
4	rs2272695	103555803	G	C	0.0002999550089979	0.017	0.9838
4	rs2272696	103555821	G	A	0.0003999200213268	0.017	0.9829
4	rs2272697	103555992	A	G	0.0003999200213268	0.017	0.9814
4	rs909349	103556316	T	C	0.0002999550089979	0.017	0.9863
4	rs4586937	103556462	G	C	0.0001999800026662	0.017	0.9899
4	rs3733202	103556861	T	C	0.0001999800026662	0.017	0.99
4	rs2866413	103557077	G	A	0.0005998200719675	0.017	0.9733
4	rs4547797	103557192	C	T	0.0004998750416509	0.017	0.9759
4	rs2866414	103557219	C	T	0.0004998750416509	0.017	0.9762
4	rs4496586	103557311	G	C	0.0037031349243813	0.0171	0.8271
4	rs10007196	103557463	A	T	-0.0248973835545144	0.0901	0.7824
4	rs9996834	103557529	T	G	0.0002999550089979	0.0171	0.9843
4	rs11727546	103557664	A	G	0.0	0.0171	0.9992
4	rs2903283	103557753	T	C	0.0003999200213268	0.0171	0.9831
4	rs4579121	103558169	C	G	0.0002999550089979	0.0171	0.9857
4	rs6810869	103558514	T	A	0.0002999550089979	0.0171	0.9857
4	rs6833962	103558731	C	T	-0.0197028322758684	0.0922	0.8312
4	rs6533020	103558805	T	C	0.0002999550089979	0.0171	0.9865
4	rs6834176	103558833	C	A	0.0107025231331357	0.031	0.7292
4	rs6533021	103558853	A	G	0.0002999550089979	0.0171	0.9873
4	rs6533022	103558951	T	C	0.0002999550089979	0.0171	0.9881
4	rs116947538	103559340	G	T	0.0511967897311259	0.0521	0.3257
4	rs148150924	103559862	C	T	0.127900569252066	0.0624	0.04034
4	rs2125211	103559876	A	G	0.0003999200213268	0.0171	0.9816
4	rs765789	103560745	A	T	0.0125015292229252	0.0312	0.6894
4	rs2293995	103561106	T	C	-0.0259025943231108	0.0273	0.3433
4	rs228611	103561709	G	A	-0.001300845733048	0.0173	0.9403
4	rs142150027	103562248	T	A	0.0437010460710946	0.0803	0.5858
4	rs190394352	103566078	A	T	-0.0694036701388791	0.0847	0.4125
4	rs228618	103567348	G	T	-0.002002002670673	0.0174	0.9066
4	rs77795718	103569009	G	A	-0.0442027026797326	0.0453	0.3299
4	rs228619	103569283	A	G	0.004001981379298	0.0173	0.8181
4	rs142510107	103571513	T	C	0.0399992561638529	0.0815	0.6237
4	rs228623	103572320	G	A	0.004201162744548	0.0173	0.8066
4	rs228624	103572440	G	A	0.004201162744548	0.0173	0.8086
4	rs228625	103572751	G	T	0.004201162744548	0.0173	0.809
4	rs228626	103572946	C	T	0.004201162744548	0.0173	0.8091
4	rs228627	103573082	C	T	0.003902375817241	0.0173	0.822
4	rs228628	103573323	C	T	0.003902375817241	0.0173	0.8232
4	rs228629	103573377	G	C	0.004101577021075	0.0173	0.8127
4	rs228630	103573749	G	A	0.0038027603329278	0.0172	0.8264
4	rs228631	103573863	C	T	0.0099008246772624	0.0175	0.5725
4	rs228632	103573904	C	T	0.003902375817241	0.0172	0.8229
4	rs179195	103575067	C	T	0.0035038543266769	0.0172	0.8379
4	rs2978641	103575280	T	C	0.0030952049073025	0.0172	0.856
4	rs228612	103575385	C	A	0.0030952049073025	0.0172	0.8582
4	rs228613	103577465	T	C	0.0027960873020011	0.0172	0.8691
4	rs77985169	103577992	T	C	0.0200967016991224	0.0338	0.5521
4	rs228614	103578637	G	A	0.0022973590486834	0.0172	0.8936
4	rs228616	103579691	G	A	0.0028958031120254	0.0172	0.8658
4	rs228617	103580788	T	C	0.0037031349243813	0.0172	0.8295
4	rs17033100	103581262	C	T	0.0570039574677328	0.0622	0.3595
4	rs434644	103583189	A	C	0.0046989426564652	0.0173	0.7846
4	rs413967	103583196	G	A	0.0047984689115734	0.0173	0.784
4	rs404574	103583208	A	G	0.0047984689115734	0.0173	0.7829
4	rs79039583	103584310	G	A	0.0138042809763971	0.0516	0.7886
4	rs227361	103586977	C	T	0.0077995046323818	0.0173	0.6534
4	rs6847587	103590864	A	G	-0.0099998320783335	0.0175	0.5671
4	rs74819220	103593829	T	C	-0.0243951568347216	0.0273	0.3712
4	rs227275	103593898	A	C	0.0098018049722602	0.0177	0.5789
4	rs227276	103594918	T	C	0.0101978249764461	0.0177	0.5667
4	rs227277	103594938	G	A	0.0105046326450854	0.0177	0.5535
4	rs227278	103595651	A	G	0.0103957761821204	0.0177	0.557
4	rs227279	103597032	A	G	0.0109003744682883	0.0177	0.5393
4	rs80121243	103598364	A	G	0.0320992618599997	0.0279	0.2501
4	rs11097790	103602237	T	C	-0.0406032684425478	0.0244	0.09527
4	rs227280	103603949	A	G	0.0176041339483571	0.0203	0.3858
4	rs117797211	103605290	G	A	0.091904386669492	0.0486	0.05864
4	rs10004772	103605743	T	A	0.0339955472579582	0.0214	0.1115
4	rs393223	103605916	G	A	0.016296487966892	0.0202	0.4201
4	rs170563	103606672	C	T	0.0170045988158238	0.0201	0.397
4	rs227281	103606872	C	T	0.0172012073197748	0.0201	0.3927
4	rs227282	103606886	C	A	0.0183015011699126	0.0201	0.3635
4	rs227283	103607253	C	G	0.0183015011699126	0.0201	0.3634
4	rs227284	103607635	G	A	0.0180952882690919	0.0201	0.3666
4	rs227285	103607806	C	T	0.0192044091837133	0.0201	0.3389
4	rs170564	103608308	C	T	0.0193025022544974	0.0201	0.3373
4	rs189023845	103609295	T	C	0.0513012943555507	0.1107	0.643
4	rs13112128	103609793	T	A	0.0199006617063362	0.0201	0.3223
4	rs227363	103610248	C	T	0.0197045832743354	0.0201	0.3276
4	rs227364	103610310	T	A	0.0209979909956055	0.0201	0.2974
4	rs75642702	103610596	C	A	-0.031397792147416	0.0666	0.6376
4	rs227365	103610872	A	G	0.0200967016991224	0.0201	0.3176
4	rs227366	103611364	G	A	0.0200967016991224	0.0201	0.3189
4	rs227367	103611533	A	T	0.0205964297986501	0.0201	0.3071
4	rs227368	103611845	C	T	0.0320024161254944	0.0176	0.06916
4	rs227369	103612018	G	T	0.0194986595340326	0.0201	0.333
4	rs227370	103612043	T	C	0.0204004877576787	0.0201	0.3106
4	rs227371	103612137	G	A	0.0194986595340326	0.0201	0.3333
4	rs227372	103612917	T	C	0.0212036062510236	0.0202	0.293
4	rs227373	103613266	A	G	0.0210959082947329	0.0202	0.2964
4	rs227374	103613299	A	G	0.0204004877576787	0.0201	0.312
4	rs138016189	103616174	C	A	0.130396483929035	0.0952	0.1707
4	rs76323566	103616816	G	A	-0.0364980230402006	0.0488	0.4544
4	rs11728959	103616975	C	T	-0.0225012653465135	0.0344	0.5131
4	rs227375	103618023	T	C	0.0320992618599997	0.0176	0.06838
4	rs150900	103625183	T	C	-0.0194988734340555	0.0203	0.3364
4	rs12513074	103625531	T	A	-0.0214994661132367	0.0195	0.2698
4	rs223513	103625590	C	T	-0.0198048272985997	0.0203	0.3289
4	rs223512	103626859	T	C	-0.0198048272985997	0.0203	0.33
4	rs223511	103627874	A	G	-0.0198048272985997	0.0203	0.3294
4	rs223510	103627968	T	C	-0.0198966317144566	0.0203	0.3276
4	rs147542465	103628285	A	T	-0.155905552048533	0.0757	0.03955
4	rs223508	103632963	C	T	-0.0206007457079636	0.0204	0.313
4	rs223507	103633815	G	A	-0.0203966036652218	0.0204	0.3181
4	rs223506	103633894	T	C	-0.0198048272985997	0.0204	0.3312
4	rs223505	103634220	C	T	-0.020498669477346	0.0204	0.316
4	rs192439534	103634972	G	A	-0.0111013930711739	0.0407	0.7846
4	rs223504	103635183	T	C	-0.019203206984436	0.0204	0.3476
4	rs117627866	103637217	A	C	-0.0579045745015309	0.0586	0.3232
4	rs223503	103640143	A	G	-0.0218980211012161	0.0209	0.2926
4	rs77784769	103640731	C	T	0.112301372087145	0.0535	0.03567
4	rs223502	103640758	T	C	-0.0216016445577609	0.0208	0.2987
4	rs223501	103643128	G	A	-0.0275973271921043	0.021	0.1894
4	rs223500	103647047	C	T	-0.0442027026797326	0.0211	0.03641
4	rs223499	103647335	A	G	-0.0430954101055856	0.0212	0.04216
4	rs223498	103651962	A	C	-0.0555021391616052	0.0176	0.001627
4	rs117481582	103652168	A	G	-0.0881975347421256	0.0835	0.2912
4	rs223497	103653976	T	C	-0.0499047851286405	0.0176	0.004593
4	rs223496	103654439	A	G	-0.0475948788076838	0.0211	0.02415
4	rs139370250	103654724	C	T	0.0392976332717761	0.0835	0.6379
4	rs223495	103656377	A	G	-0.046400022834317	0.0211	0.02786
4	rs12501044	103658651	T	G	-0.0226956079321885	0.0195	0.243
4	rs140871512	103659315	G	A	0.0161980995687726	0.0844	0.8477
4	rs117368394	103663341	G	A	-0.178600488563538	0.0808	0.02706
4	rs223494	103666965	C	T	-0.0495999919914836	0.0212	0.01896
4	rs223493	103668344	T	G	-0.0490011864330638	0.0211	0.02042
4	rs141931379	103670034	C	T	-0.0221024699079472	0.0358	0.536
4	rs141271022	103671963	G	C	0.0150954876453349	0.0824	0.8542
4	rs61213019	103672684	G	A	0.0411995232473163	0.0301	0.1711
4	rs223492	103675108	G	C	-0.0540972217202848	0.018	0.002674
4	rs223490	103679117	G	T	-0.0542978034078492	0.018	0.002549
4	rs223489	103680984	A	G	-0.0555021391616052	0.0179	0.001914
4	rs223487	103683546	A	C	-0.0603021738083819	0.0213	0.004637
4	rs147188843	103684015	T	A	0.341900334946336	0.1146	0.002851
4	rs223486	103684953	C	G	-0.0562952570552056	0.0173	0.001127
4	rs223484	103685471	G	A	-0.0557030028762507	0.0173	0.001259
4	rs223482	103687208	A	G	-0.0559990861201021	0.0173	0.001196
4	rs223481	103688017	T	C	-0.056496280157669	0.0173	0.001072
4	rs223480	103688038	T	C	-0.0559990861201021	0.0173	0.00118
4	rs77855933	103688385	T	C	0.0716972114610293	0.0625	0.2513
4	rs10031684	103688439	C	T	-0.0132980281439898	0.0251	0.5949
