## Supplementary material for "Characterization of shared and ancestry-specific signals driving complex traits using multi-ancestry fine-mapping": EUR_schizophrenia_gwas_4_102426923_103688709.tsv

chrom	ID	pos	A1	A2	BETA	SE	P
4	rs12499786	102427242	C	T	0.0047984689115734	0.0218	0.8263
4	rs3974662	102428196	C	T	-0.0019018072895963	0.0093	0.8349
4	rs11942541	102431453	T	C	-0.0022024235552	0.0092	0.8097
4	rs17031369	102431763	C	G	-0.0021022080918702	0.0093	0.8185
4	rs17031373	102431871	T	C	-0.0021022080918702	0.0093	0.8246
4	rs17031377	102431940	T	A	-0.001501126126267	0.0093	0.8758
4	rs1863569	102432542	C	T	-0.0021022080918702	0.0092	0.8157
4	rs1863568	102432547	T	C	-0.0007002451143934	0.0092	0.9397
4	rs144978941	102432688	G	A	-0.044495399886564	0.0325	0.1705
4	rs890448	102432702	C	T	9.99950003332973e-05	0.0092	0.9904
4	rs1426537	102433000	G	C	-0.0005001250416822	0.0092	0.9534
4	rs6532943	102433354	G	A	-0.0003000450090019	0.0092	0.9704
4	rs6847576	102433630	G	A	0.0106035827841911	0.0095	0.264
4	rs6847253	102433674	C	A	0.0106035827841911	0.0095	0.2649
4	rs995313	102434059	G	A	-0.0005001250416822	0.0092	0.9528
4	rs7695728	102434437	G	T	-0.0006001800720324	0.0092	0.9518
4	rs7673910	102434524	T	C	-0.0008003201707691	0.0092	0.9297
4	rs17248480	102435265	G	A	-0.0945964345810584	0.0271	0.0004742
4	rs11097749	102436717	C	G	-0.0005001250416822	0.0092	0.9559
4	rs6831916	102436953	A	T	-0.0005001250416822	0.0092	0.9546
4	rs1346215	102437573	C	A	-0.0006001800720324	0.0092	0.95
4	rs11097750	102438310	G	A	-0.0006001800720324	0.0092	0.946
4	rs146856324	102438643	G	A	-0.0657018642254792	0.0453	0.1471
4	rs1426542	102439470	A	G	-0.0007002451143934	0.0092	0.9384
4	rs4698960	102441268	T	C	-0.0009004052431641	0.0093	0.9258
4	rs7673593	102443369	G	T	-0.0024028846163103	0.0091	0.7908
4	rs148121922	102444148	C	T	-0.0423022562339069	0.0321	0.1868
4	rs1426540	102445776	C	T	-0.0031950988965408	0.0091	0.7247
4	rs76993069	102446170	C	T	-0.0033957590691798	0.0303	0.9113
4	rs116429016	102448063	C	T	-0.0050024916227914	0.0397	0.9001
4	rs6848852	102448154	T	C	0.001598721363697	0.0092	0.8664
4	rs1426538	102449905	A	G	0.0034041991335623	0.0089	0.7027
4	rs72682950	102450195	T	C	-0.0150019689183474	0.0365	0.6806
4	rs2903269	102450302	C	T	0.0188021269625962	0.0106	0.07681
4	rs114897840	102450319	A	C	0.0180952882690919	0.0229	0.4301
4	rs79166522	102450823	C	T	-0.027196494688472	0.0135	0.04326
4	rs4699223	102450930	A	G	0.0171029078996623	0.0113	0.132
4	rs13434873	102451022	T	C	-0.0263953113595316	0.0087	0.002356
4	rs13434875	102451154	T	C	-0.0263029084210524	0.0087	0.002508
4	rs11936512	102451310	T	C	-0.0263029084210524	0.0087	0.002427
4	rs9995491	102451459	G	A	-0.0263029084210524	0.0087	0.00248
4	rs11931775	102451614	G	A	-0.0380965452668448	0.0237	0.1082
4	rs10007459	102451710	T	C	-0.01999864650669	0.0087	0.02085
4	rs10018084	102451839	A	G	-0.0263029084210524	0.0087	0.002436
4	rs10018181	102451921	A	G	-0.0263953113595316	0.0087	0.002413
4	rs188278929	102452371	G	A	-0.13009729589024	0.0489	0.007723
4	rs1834628	102452563	G	A	-0.026600681797179	0.0087	0.002207
4	rs1834627	102452643	C	T	-0.026600681797179	0.0087	0.002211
4	rs60433598	102453040	G	A	-0.0310985871020312	0.0145	0.03171
4	rs1834626	102453391	T	A	-0.0267958227871631	0.0087	0.002059
4	rs1834625	102453448	C	T	-0.0272992569378225	0.0135	0.04233
4	rs72682953	102453786	G	C	-0.0300984478240329	0.0145	0.03818
4	rs2114364	102455353	A	T	-0.0270012755029434	0.0087	0.001907
4	rs9917916	102455733	T	C	-0.026600681797179	0.0087	0.002214
4	rs9917976	102455781	A	G	-0.0270012755029434	0.0087	0.001898
4	rs2866380	102456043	A	G	-0.026898543868701	0.0087	0.001972
4	rs10014230	102456068	A	G	0.0165030720990143	0.0114	0.1471
4	rs9991946	102456263	C	T	0.0166014304974254	0.0114	0.1432
4	rs76062146	102456330	G	A	-0.0915014422624946	0.0264	0.0005262
4	rs13111071	102456730	C	T	-0.0322029950400999	0.0106	0.002286
4	rs72682954	102456945	A	T	-0.0259025943231108	0.0134	0.05299
4	rs56297456	102457147	G	A	-0.0431998193062192	0.024	0.0716
4	rs1593545	102458007	T	A	-0.0267958227871631	0.0087	0.002059
4	rs60561470	102458312	T	C	-0.0259025943231108	0.0134	0.0534
4	rs72922456	102458585	G	A	0.016296487966892	0.0114	0.1514
4	rs72682956	102459102	T	A	-0.0264979913062283	0.0135	0.04897
4	rs146349677	102459513	T	A	0.0209000641077417	0.0228	0.3596
4	rs76238785	102459795	C	A	-0.0316970867432546	0.0106	0.00273
4	rs11726497	102459983	C	T	0.0164047040252769	0.0114	0.1489
4	rs2114366	102460068	A	G	-0.0272992569378225	0.0087	0.001701
4	rs72682957	102460338	G	C	-0.0264979913062283	0.0134	0.04853
4	rs1426543	102462028	C	T	-0.027196494688472	0.0087	0.001768
4	rs112571942	102462540	G	A	-0.0557030028762507	0.0393	0.1563
4	rs76303033	102462554	A	G	-0.0322029950400999	0.0106	0.002359
4	rs7682189	102462555	A	T	-0.0274020297483382	0.0087	0.001653
4	rs10856960	102463189	G	A	-0.0430014511447026	0.0238	0.07016
4	rs35575433	102463257	C	T	-0.0781994075954536	0.0363	0.03138
4	rs10856961	102463359	C	T	-0.0440981887217984	0.0237	0.06297
4	rs4699226	102463368	T	C	-0.0285023604727122	0.0087	0.001071
4	rs4699227	102463642	T	C	-0.0292949370570243	0.0088	0.0008137
4	rs114952527	102464094	C	T	0.0117012723076411	0.0425	0.7836
4	rs11097751	102464510	C	A	-0.02960390325858	0.0122	0.01483
4	rs12500442	102464521	A	C	-0.0292949370570243	0.0122	0.01596
4	rs140150129	102465687	G	A	-0.0226956079321885	0.0571	0.6915
4	rs67589689	102466389	C	T	-0.029202265808213	0.0121	0.01635
4	rs56081104	102466607	C	T	-0.0289037168568363	0.0118	0.01441
4	rs28390228	102466715	A	G	-0.0138048499765589	0.0088	0.1149
4	rs79693504	102466999	C	T	-0.0099998320783335	0.0277	0.718
4	rs73836455	102467559	A	G	-0.0413012760239546	0.0235	0.07881
4	rs4699228	102468211	C	T	-0.0309954337025195	0.0119	0.009123
4	rs7693849	102469539	G	A	-0.0271040176920589	0.0121	0.0247
4	rs57759452	102469776	C	T	-0.0257999754904126	0.0138	0.06234
4	rs13122215	102470438	A	G	-0.0282965991551138	0.0087	0.001125
4	rs10022442	102470700	G	T	-0.0138048499765589	0.0088	0.116
4	rs59724112	102470961	A	T	-0.0419997711602818	0.0239	0.07852
4	rs10022567	102471001	C	T	-0.0139975096438537	0.0088	0.1091
4	rs10022721	102471012	G	C	-0.0139975096438537	0.0088	0.1096
4	rs60955862	102471035	G	T	-0.0295009039176847	0.0121	0.01503
4	rs1365385	102471427	G	C	-0.0259025943231108	0.0138	0.06153
4	rs13129752	102471437	C	T	-0.0138048499765589	0.0088	0.1159
4	rs13130863	102471968	C	T	-0.0138048499765589	0.0088	0.1147
4	rs62321909	102472497	G	A	0.0067968490002727	0.0396	0.8638
4	rs10028684	102472919	C	T	-0.0138048499765589	0.0088	0.1142
4	rs9996041	102473154	T	G	-0.0138961051921114	0.0088	0.1127
4	rs10031266	102473312	C	T	-0.0139975096438537	0.0088	0.111
4	rs7356291	102473704	G	A	-0.0138048499765589	0.0088	0.1154
4	rs7356289	102473785	C	A	-0.0138048499765589	0.0088	0.1157
4	rs7356516	102473848	T	C	-0.0138048499765589	0.0088	0.1149
4	rs72682964	102473867	C	T	-0.0285023604727122	0.015	0.058
4	rs28634001	102473934	A	G	-0.0138048499765589	0.0088	0.1149
4	rs9999254	102474148	T	C	-0.0138048499765589	0.0088	0.1161
4	rs4699229	102474454	A	G	-0.0138048499765589	0.0088	0.1146
4	rs720754	102474521	A	T	-0.0259025943231108	0.0139	0.06194
4	rs4699230	102474578	G	A	-0.0138048499765589	0.0088	0.1156
4	rs4699231	102474634	A	T	-0.0138961051921114	0.0088	0.1132
4	rs4699232	102474654	G	T	-0.0138048499765589	0.0088	0.1154
4	rs4699233	102474733	G	A	-0.0289963604415917	0.0087	0.0008347
4	rs7356359	102474792	A	G	-0.0138048499765589	0.0088	0.1164
4	rs6838771	102475025	G	T	-0.0286978729475453	0.0144	0.04681
4	rs10035012	102475049	C	G	-0.0138048499765589	0.0088	0.1165
4	rs10035089	102475108	C	T	-0.0137034650584925	0.0088	0.1186
4	rs9990585	102475139	G	T	-0.0138048499765589	0.0088	0.1157
4	rs10021102	102475310	G	C	-0.0138961051921114	0.0088	0.1137
4	rs9998573	102475428	A	G	-0.0138961051921114	0.0088	0.1124
4	rs10021222	102475436	G	T	-0.0140989243795016	0.0088	0.1084
4	rs10084821	102475832	A	G	-0.0138961051921114	0.0088	0.1143
4	rs10084936	102475852	G	A	-0.0130953713122409	0.0088	0.1353
4	rs76716208	102476090	G	C	-0.0257999754904126	0.0139	0.06291
4	rs71596329	102476654	A	T	-0.0138048499765589	0.0088	0.1168
4	rs9991697	102476938	T	C	-0.0296966117368367	0.0087	0.0006901
4	rs10024842	102476944	G	T	-0.0290993078252748	0.0087	0.0008834
4	rs10024690	102476968	C	G	-0.0145046862028817	0.0089	0.1023
4	rs10024695	102476977	C	T	-0.0144032303107437	0.0089	0.1052
4	rs10002234	102477024	A	T	-0.0140989243795016	0.0088	0.1082
4	rs113817457	102477069	C	T	0.024702368640342	0.0374	0.5099
4	rs10002364	102477195	A	G	-0.0142003494011414	0.0088	0.1056
4	rs10024975	102477210	C	T	-0.0140989243795016	0.0088	0.1073
4	rs13129397	102477248	C	T	-0.0139975096438537	0.0088	0.11
4	rs74709981	102477378	A	T	0.0441986870716702	0.0468	0.3446
4	rs35603285	102477425	T	C	-0.0135007260538548	0.0088	0.1249
4	rs34238875	102477437	A	G	-0.0123965203365513	0.0088	0.1588
4	rs71614695	102477500	C	T	-0.0140989243795016	0.0088	0.1095
4	rs71614696	102477504	C	T	-0.0137034650584925	0.0088	0.1181
4	rs34843160	102478260	A	T	-0.0335981494309355	0.0106	0.001462
4	rs4699234	102478334	G	C	-0.0138961051921114	0.0088	0.114
4	rs4698962	102478402	C	T	-0.0138961051921114	0.0088	0.1146
4	rs4699235	102478507	T	C	-0.0138961051921114	0.0088	0.1141
4	rs4699236	102478582	G	A	-0.0138961051921114	0.0088	0.1147
4	rs4698963	102478679	A	G	-0.0138961051921114	0.0088	0.113
4	rs28650372	102479054	G	A	-0.0138961051921114	0.0088	0.1136
4	rs28480442	102479098	C	T	-0.0138961051921114	0.0088	0.1138
4	rs6532944	102479563	C	T	-0.0138961051921114	0.0088	0.115
4	rs11938286	102479730	A	C	-0.02960390325858	0.0121	0.01484
4	rs6835677	102479753	A	T	-0.0138961051921114	0.0088	0.1141
4	rs6836414	102479893	G	C	-0.0138961051921114	0.0088	0.1133
4	rs7663031	102480722	T	G	-0.0138961051921114	0.0088	0.1147
4	rs13105894	102480944	A	T	-0.0138961051921114	0.0088	0.1142
4	rs28524091	102481023	C	A	-0.0138961051921114	0.0088	0.1143
4	rs13106416	102481177	A	G	-0.0138961051921114	0.0088	0.1141
4	rs13112536	102481304	G	A	-0.0138961051921114	0.0088	0.1148
4	rs13113028	102481594	G	A	-0.0138961051921114	0.0088	0.1139
4	rs11936790	102482104	T	A	-0.0302015087331214	0.0121	0.01294
4	rs13119481	102482390	C	T	-0.0138961051921114	0.0088	0.1132
4	rs13120525	102482799	C	A	-0.0338050046123612	0.0106	0.001397
4	rs35343445	102483611	C	T	-0.0910960716441218	0.0523	0.08184
4	rs6532945	102483783	T	C	-0.0290993078252748	0.0087	0.0008276
4	rs1365386	102484276	T	C	-0.0290993078252748	0.0087	0.0008333
4	rs28725320	102484351	C	T	-0.0644958553811008	0.0378	0.08778
4	rs79655214	102484501	A	G	0.0115035793834154	0.0328	0.725
4	rs77810408	102484542	G	A	-0.0435966737180782	0.0237	0.06559
4	rs4698964	102484590	T	A	-0.0138961051921114	0.0088	0.1134
4	rs17249006	102484787	C	T	-0.0285023604727122	0.0144	0.04829
4	rs12510778	102484821	A	G	-0.0297996312385195	0.0121	0.01406
4	rs1946379	102484906	T	A	-0.0139975096438537	0.0088	0.1107
4	rs17031441	102484972	C	T	-0.0297996312385195	0.0121	0.01406
4	rs12506137	102486019	A	C	-0.02960390325858	0.0121	0.01478
4	rs79788888	102486124	G	T	-0.0068030886197391	0.0278	0.8077
4	rs4699237	102486504	A	G	-0.0292949370570243	0.0087	0.0007882
4	rs4256226	102487310	G	A	-0.0138961051921114	0.0088	0.1147
4	rs13125011	102488297	G	T	-0.0138961051921114	0.0088	0.1137
4	rs2615967	102488578	T	A	0.0259016375226531	0.0139	0.06123
4	rs2717834	102488667	C	T	0.0291023874205329	0.0087	0.0008742
4	rs4699238	102488816	G	A	-0.0138961051921114	0.0088	0.115
4	rs80151352	102489020	C	T	0.0001999800026662	0.0316	0.9947
4	rs4698965	102489377	C	A	-0.0139975096438537	0.0088	0.1128
4	rs10026180	102489437	A	G	-0.0143017847108596	0.0088	0.1061
4	rs10004046	102489572	G	A	-0.0139975096438537	0.0088	0.1125
4	rs116210903	102490737	A	C	0.0222017079836866	0.0151	0.1403
4	rs75886752	102490937	T	A	-0.0426987545331152	0.024	0.07486
4	rs10007640	102491130	C	T	-0.0153979421800967	0.0088	0.08109
4	rs7441661	102491166	T	A	-0.0140989243795016	0.0088	0.1111
4	rs2717842	102491286	G	A	0.0291995144044279	0.0087	0.0008218
4	rs2615966	102491451	G	A	0.029296631955588	0.0087	0.0008194
4	rs2866384	102491732	G	A	-0.0140989243795016	0.0088	0.111
4	rs2903270	102491934	A	G	-0.0140989243795016	0.0088	0.1113
4	rs28565318	102492114	A	G	-0.0145046862028817	0.0088	0.1002
4	rs2723055	102492778	T	C	0.0284027945161868	0.012	0.01846
4	rs2723054	102492986	A	G	0.029296631955588	0.0087	0.0007925
4	rs2717841	102493055	A	G	0.029296631955588	0.0087	0.0008146
4	rs5000385	102493690	G	A	-0.0140989243795016	0.0088	0.1104
4	rs35367457	102494465	C	G	0.029296631955588	0.0088	0.0008174
4	rs73833815	102494654	C	T	-0.0428031223253094	0.024	0.07457
4	rs4699239	102494758	T	C	-0.0140989243795016	0.0088	0.1114
4	rs4698966	102495077	G	A	-0.0140989243795016	0.0088	0.1111
4	rs4699240	102495222	C	A	-0.0140989243795016	0.0088	0.1106
4	rs10028479	102495598	A	T	-0.0140989243795016	0.0088	0.11
4	rs10006739	102496192	C	A	-0.0139975096438537	0.0088	0.1137
4	rs2615965	102496302	C	G	0.0289955368412525	0.0144	0.04377
4	rs79093923	102496734	C	T	-0.0413012760239546	0.0238	0.08288
4	rs13145270	102496944	A	T	-0.0140989243795016	0.0089	0.1102
4	rs28828168	102497486	C	T	-0.033701571673015	0.0106	0.001553
4	rs6837742	102497552	C	G	-0.0142003494011414	0.0089	0.1094
4	rs6815071	102497581	T	C	-0.0142003494011414	0.0089	0.1095
4	rs150118477	102497682	G	A	0.0116024307308398	0.0238	0.6266
4	rs2717845	102497728	C	T	0.0280041964095973	0.0088	0.001373
4	rs2615964	102497755	A	G	0.0295005481176215	0.0088	0.0007702
4	rs13101389	102498066	C	T	-0.0143017847108596	0.0089	0.1065
4	rs2615963	102498400	C	T	0.0295976364389436	0.0088	0.0007349
4	rs10015619	102498415	C	T	-0.0143017847108596	0.0089	0.1074
4	rs13107786	102498578	C	T	-0.0143017847108596	0.0089	0.1072
4	rs10016250	102498953	G	A	-0.0144032303107437	0.0089	0.1047
4	rs143353824	102499015	A	G	0.0299956000353805	0.0122	0.01362
4	rs149087450	102499192	C	A	0.0295005481176215	0.0088	0.0007789
4	rs74862869	102499285	A	G	-0.0144032303107437	0.0089	0.105
4	rs111775585	102499415	G	C	-0.0144032303107437	0.0089	0.1033
4	rs13142783	102499762	T	C	0.0295976364389436	0.0088	0.0007554
4	rs10019394	102499935	G	C	-0.0144032303107437	0.0089	0.1041
4	rs9996896	102500175	A	G	-0.0145046862028817	0.0089	0.103
4	rs10019711	102500252	G	A	-0.0338981034057645	0.0107	0.00149
4	rs9999428	102500416	A	G	-0.0145046862028817	0.0089	0.1027
4	rs10033644	102500526	T	C	-0.0144032303107437	0.0089	0.105
4	rs10022033	102500588	C	T	-0.0144032303107437	0.0089	0.1045
4	rs10022293	102500659	G	A	-0.0145046862028817	0.0089	0.1023
4	rs13123252	102500788	G	T	-0.0144032303107437	0.0089	0.1043
4	rs2615961	102501876	A	T	0.0289955368412525	0.0118	0.01433
4	rs76694695	102502562	T	A	-0.0401035026973339	0.0236	0.08904
4	rs2615960	102502643	A	G	0.0277027118389473	0.0121	0.02175
4	rs11723338	102503001	T	C	0.0291995144044279	0.0118	0.01348
4	rs13114007	102503137	T	G	0.0280041964095973	0.0144	0.05242
4	rs2723056	102503199	G	T	0.0295976364389436	0.0088	0.0007495
4	rs75540846	102503638	C	T	0.0213993910058902	0.0151	0.1577
4	rs2723048	102504356	A	C	0.0254045542217263	0.0139	0.06706
4	rs16996744	102504843	C	T	-0.0393959285025942	0.0238	0.09802
4	rs11097752	102504927	A	G	-0.013399371963117	0.0089	0.1326
4	rs2615959	102505179	C	T	0.0284999894699013	0.0088	0.001226
4	rs2723049	102505609	T	C	0.0291023874205329	0.0122	0.01671
4	rs2717835	102505847	C	A	0.0282958691548473	0.0088	0.001341
4	rs144134393	102506258	G	A	0.0336958638567256	0.046	0.4628
4	rs17249398	102507114	G	A	-0.0885033985914034	0.0273	0.001178
4	rs143401842	102507780	A	G	0.0102968054773682	0.0415	0.8045
4	rs62321925	102507922	C	T	0.0148984646619666	0.0481	0.7566
4	rs2717838	102507944	G	A	0.0288983900426488	0.0118	0.01485
4	rs12331201	102508124	T	A	-0.0136020904182857	0.0089	0.1263
4	rs2723057	102508557	T	C	0.0288983900426488	0.0118	0.01474
4	rs2723058	102508948	C	T	0.0287040681283552	0.0118	0.01521
4	rs112412933	102508971	A	T	-0.019203206984436	0.0289	0.5077
4	rs2615958	102509022	A	G	0.0288983900426488	0.0088	0.001098
4	rs2723059	102509402	C	G	0.0288012338056278	0.0119	0.01499
4	rs2717839	102509619	T	C	0.029296631955588	0.0122	0.01624
4	rs2866629	102509640	C	T	-0.0136020904182857	0.0089	0.1261
4	rs2723060	102509862	T	C	0.0274984287018097	0.0121	0.02336
4	rs10010568	102511153	T	C	-0.0338050046123612	0.0107	0.001603
4	rs12500878	102511193	C	T	0.0298014912367898	0.0088	0.0007477
4	rs2717837	102511475	G	A	0.0291995144044279	0.0122	0.01696
4	rs2723045	102512419	T	A	0.0289955368412525	0.0088	0.001051
4	rs2717840	102512515	A	G	0.0288012338056278	0.0145	0.04713
4	rs2723046	102513093	A	T	0.0291995144044279	0.0089	0.0009718
4	rs2615968	102513167	A	C	0.0299956000353805	0.0122	0.01423
4	rs2615969	102513186	C	A	0.0289955368412525	0.0089	0.001038
4	rs2615970	102513254	C	T	0.0288983900426488	0.0089	0.001094
4	rs2615971	102513322	C	T	0.029296631955588	0.0089	0.0009312
4	rs2717846	102513480	T	A	0.029403450369242	0.0089	0.0008955
4	rs2615972	102513507	T	A	0.029296631955588	0.0089	0.0009221
4	rs2723047	102514020	T	G	0.0295005481176215	0.0089	0.0008694
4	rs2717847	102514043	G	T	0.0295005481176215	0.0089	0.0008893
4	rs2615973	102515133	G	T	0.0297044227063309	0.0089	0.000792
4	rs2723051	102515788	T	A	0.0311013012983478	0.0123	0.01135
4	rs72682987	102517121	T	C	0.009197572354042	0.0165	0.576
4	rs74650566	102517762	C	T	-0.0394999521368577	0.0406	0.3294
4	rs62321929	102518343	A	T	0.0227003855207759	0.0124	0.06806
4	rs192788304	102519548	T	C	-0.0751007725092503	0.0495	0.1294
4	rs10022203	102520090	T	C	-0.0662039071233048	0.0377	0.07912
4	rs11728661	102520275	C	T	0.0333960906184285	0.0094	0.0003543
4	rs2866387	102520404	G	T	-0.044401309298167	0.0244	0.0686
4	rs2723053	102520785	C	T	0.031799009548949	0.0124	0.01047
4	rs2717833	102520862	G	T	0.0363994293800054	0.0135	0.00712
4	rs2717832	102521167	C	A	0.0335991726304121	0.0346	0.3311
4	rs60066787	102521594	A	G	0.0112959597418516	0.0243	0.6437
4	rs72924571	102521630	A	G	0.0109992854583691	0.0244	0.6519
4	rs77587947	102521938	T	C	-0.0054950702819798	0.0299	0.8546
4	rs112375972	102522327	C	T	0.0141987193998129	0.0243	0.5589
4	rs72924574	102522464	G	A	0.0123039944561641	0.0245	0.6146
4	rs72924576	102522493	C	T	0.012096540947233	0.0243	0.6174
4	rs72682992	102522610	G	A	0.0102968054773682	0.0102	0.312
4	rs72924578	102522777	A	G	0.012096540947233	0.0243	0.6168
4	rs73833824	102522786	C	A	0.0125015292229252	0.0243	0.6069
4	rs6831155	102523283	T	C	0.012096540947233	0.0243	0.617
4	rs6853910	102523285	A	C	0.0121953336998771	0.0242	0.6158
4	rs6810935	102523539	C	T	0.0101978249764461	0.0244	0.6752
4	rs6810937	102523541	C	A	0.0052959516591825	0.0093	0.5693
4	rs77128864	102523635	A	G	0.0115035793834154	0.0244	0.6366
4	rs11943019	102524292	G	A	-0.0078003437327339	0.0173	0.6522
4	rs77913775	102524302	A	G	-0.035596090043474	0.0465	0.4439
4	rs11943968	102524309	G	T	0.013202462677756	0.0242	0.5863
4	rs13130798	102524376	G	A	0.0366983037826737	0.0214	0.08654
4	rs11943946	102524423	C	A	0.0080971295874548	0.0228	0.7219
4	rs7661067	102524433	G	A	0.0071047017299317	0.0093	0.4437
4	rs72924584	102524913	C	T	0.0136957831289865	0.0243	0.5733
4	rs7661775	102525045	A	G	-0.0043996643446871	0.0164	0.7881
4	rs11944258	102525241	C	A	0.0136957831289865	0.0242	0.5733
4	rs72924589	102526050	C	T	0.0134984841513417	0.0242	0.5778
4	rs72924590	102526066	A	C	0.0134984841513417	0.0242	0.5759
4	rs72924594	102526155	T	A	0.0138042809763971	0.0242	0.5694
4	rs76460042	102526217	C	T	-0.0092022107647994	0.0298	0.7573
4	rs72926555	102526283	T	C	0.0101978249764461	0.0246	0.6768
4	rs11930552	102526313	A	G	0.0134984841513417	0.0242	0.5755
4	rs11939729	102526371	G	A	0.0134984841513417	0.0242	0.5758
4	rs11939732	102526378	G	T	0.0134984841513417	0.0242	0.5755
4	rs11939785	102526502	G	A	0.0138042809763971	0.0242	0.5681
4	rs35705338	102526863	A	G	0.014504302202808	0.0242	0.5492
4	rs11939963	102527007	G	C	-0.0021022080918702	0.0227	0.9276
4	rs113465262	102527079	C	T	0.0140015196358136	0.0243	0.5647
4	rs113644675	102527104	A	T	0.0141001243787816	0.0243	0.5616
4	rs191867848	102527168	G	A	0.0035038543266769	0.0428	0.9345
4	rs72926560	102527533	T	C	-0.0022024235552	0.0226	0.9213
4	rs72926561	102527709	C	T	0.0142973047008244	0.0243	0.5559
4	rs72926564	102527814	C	T	0.0142973047008244	0.0243	0.5555
4	rs72926567	102527853	G	T	0.0142973047008244	0.0243	0.5556
4	rs7340954	102528133	G	A	0.0064988367398296	0.0092	0.4823
4	rs72926575	102528329	T	C	-0.0025031302181184	0.0227	0.912
4	rs113170807	102528369	C	T	0.0140015196358136	0.0245	0.566
4	rs111470235	102528572	G	A	0.0143958802837323	0.0243	0.553
4	rs74743994	102528739	A	G	0.0143958802837323	0.0243	0.5527
4	rs112154722	102528865	A	T	0.0107025231331357	0.0101	0.2931
4	rs61298613	102528935	T	C	0.0154007965760229	0.0243	0.527
4	rs2903272	102529098	G	A	0.0066975214477213	0.0092	0.4685
4	rs114911995	102529107	C	T	-0.0162005226717083	0.0199	0.4177
4	rs56361251	102529511	G	A	0.0141987193998129	0.0244	0.5608
4	rs59826875	102529718	G	A	0.0166014304974254	0.0247	0.5021
4	rs58636784	102529731	G	C	0.0164047040252769	0.0247	0.5068
4	rs57344724	102529769	G	T	0.0146028573839336	0.0249	0.5565
4	rs59158319	102529776	T	G	0.0147014028528927	0.0249	0.5541
4	rs59010193	102529800	A	T	0.0148984646619666	0.0246	0.5439
4	rs60498775	102529868	A	G	0.0152038337422728	0.0244	0.5335
4	rs60018011	102529951	T	C	0.01600129372694	0.0244	0.5125
4	rs4645217	102529973	A	T	0.0087020272939009	0.0092	0.3457
4	rs72926581	102530271	T	C	0.0154007965760229	0.0244	0.5293
4	rs72926583	102530355	A	T	0.0154992634469238	0.0244	0.5252
4	rs113677563	102530622	G	A	0.0106035827841911	0.0248	0.6706
4	rs73833842	102530676	G	A	0.0110981866660334	0.0245	0.6491
4	rs73833844	102530678	A	G	-0.0043996643446871	0.0229	0.8467
4	rs72926585	102530715	A	G	0.0129951954948113	0.0245	0.5948
4	rs79082109	102531560	G	A	-0.0124977728299804	0.0354	0.7244
4	rs56074602	102532127	C	T	0.0114047182634362	0.0099	0.2495
4	rs58051645	102532140	A	G	0.0149969810059077	0.0245	0.5405
4	rs72926588	102532200	T	G	0.0147999386115992	0.0245	0.5458
4	rs72926589	102532303	T	C	0.0148984646619666	0.0245	0.5425
4	rs57595522	102532933	C	A	0.0153023200084426	0.0245	0.5335
4	rs55746823	102533037	T	G	0.0149969810059077	0.0245	0.5414
4	rs72926592	102533312	A	G	0.0153023200084426	0.0245	0.5323
4	rs72926593	102533464	G	C	-0.0018016219466282	0.0229	0.9365
4	rs72926594	102533698	G	T	0.0149969810059077	0.0245	0.5421
4	rs72926597	102533931	A	G	0.0149969810059077	0.0246	0.5403
4	rs57726349	102534194	G	T	0.0110981866660334	0.0249	0.6554
4	rs144629977	102534418	A	G	-0.0081027387031859	0.0298	0.7849
4	rs112689156	102534437	A	G	0.0147014028528927	0.0246	0.5506
4	rs11931796	102534541	C	G	-0.004701032558649	0.0152	0.757
4	rs72926600	102535290	G	A	0.0140015196358136	0.0247	0.5716
4	rs113395521	102535462	T	C	0.0135971385060249	0.0248	0.5831
4	rs80327365	102535484	A	T	0.0141987193998129	0.0248	0.5654
4	rs59979601	102535869	T	C	0.0149969810059077	0.0252	0.5508
4	rs58355302	102535871	T	C	0.0149969810059077	0.0251	0.5492
4	rs55674840	102535994	C	T	-0.0054950702819798	0.023	0.8113
4	rs112092510	102536011	T	C	0.0147014028528927	0.0248	0.5539
4	rs72928503	102536244	T	G	0.0147014028528927	0.0248	0.5543
4	rs56931426	102536272	T	G	-0.0108991808690006	0.016	0.4969
4	rs72928510	102536591	C	T	0.0139029051689914	0.0248	0.5762
4	rs4699241	102537077	G	A	0.0107025231331357	0.0101	0.2894
4	rs72930429	102537139	C	A	0.0140015196358136	0.0248	0.5718
4	rs72930430	102537165	G	A	0.0140015196358136	0.0248	0.5713
4	rs111718761	102537441	T	C	-0.0022024235552	0.023	0.925
4	rs79495644	102537575	G	A	-0.0028039273327342	0.0167	0.8664
4	rs11947457	102538137	G	C	0.0128964817350202	0.0248	0.6044
4	rs55743710	102538183	G	A	0.0116024307308398	0.0101	0.2505
4	rs11938257	102538248	A	T	0.0142973047008244	0.0248	0.5634
4	rs188260075	102538661	C	T	-0.0125990355765152	0.0169	0.4549
4	rs112039360	102538754	C	G	0.0133011462391285	0.0248	0.5907
4	rs75763510	102538770	C	T	-0.003596459514405	0.0153	0.8134
4	rs72930436	102539576	A	G	0.0142973047008244	0.0248	0.5653
4	rs57402852	102540099	T	G	-0.0029042131473898	0.023	0.8989
4	rs57297442	102540651	A	G	-0.0028039273327342	0.023	0.9032
4	rs115817042	102540820	C	A	-0.0030045090202987	0.0225	0.8944
4	rs62323862	102540926	A	T	0.0035038543266769	0.0453	0.9391
4	rs4699242	102541111	C	T	0.0119977384336167	0.0101	0.2363
4	rs11933019	102541135	C	T	0.0134984841513417	0.0249	0.5862
4	rs62323863	102541247	G	A	0.0049974917102918	0.0176	0.7751
4	rs4699243	102541273	G	A	0.0114047182634362	0.0099	0.2519
4	rs4699244	102541331	A	G	0.0109992854583691	0.0099	0.2696
4	rs11725488	102541941	G	T	-0.0193969096107316	0.0107	0.06912
4	rs73833854	102542705	G	A	0.0143958802837323	0.0249	0.5649
4	rs56392027	102543189	G	A	0.01600129372694	0.0249	0.5204
4	rs138725815	102543858	C	G	0.0228958774769045	0.0459	0.6178
4	rs56875319	102543892	G	A	0.0179970767016546	0.0104	0.0854
4	rs114405190	102544233	C	T	0.0531994764675775	0.0586	0.3645
4	rs11947063	102544660	A	C	-0.0113036461713921	0.0182	0.5359
4	rs7677529	102544950	G	A	0.0058031292269501	0.0096	0.5495
4	rs10022996	102545015	T	C	-0.0033957590691798	0.0139	0.8088
4	rs17031472	102545130	G	T	-0.01999864650669	0.019	0.2917
4	rs17031475	102545235	G	A	-0.01999864650669	0.0189	0.2908
4	rs150013416	102545248	A	G	0.0227003855207759	0.0316	0.4728
4	rs17031480	102545658	T	A	0.0155977206230546	0.0102	0.1291
4	rs145533378	102546006	T	A	-0.0440041354980549	0.0408	0.2819
4	rs7654685	102546562	C	T	0.0166014304974254	0.009	0.06423
4	rs115164983	102547060	A	G	0.0304031059110447	0.034	0.3703
4	rs11729520	102547238	T	C	0.0160997014894237	0.01	0.106
4	rs17249745	102547366	A	G	-0.0763952012537135	0.0273	0.005204
4	rs28584039	102548097	G	A	0.0167981182758809	0.0161	0.2975
4	rs12643950	102548422	G	A	-0.019203206984436	0.0188	0.3085
4	rs11937607	102549706	C	T	0.0155977206230546	0.0102	0.1264
4	rs76233270	102550049	T	G	-0.019294956182969	0.0188	0.306
4	rs17031500	102551104	T	C	0.0239020562806236	0.0132	0.07099
4	rs17249850	102551570	C	T	0.0023971245997214	0.0138	0.8598
4	rs17031503	102551731	T	C	0.0234039777790161	0.0132	0.07489
4	rs28735916	102551755	C	T	-0.01999864650669	0.0215	0.3539
4	rs6532948	102552162	G	A	0.0190964956909883	0.009	0.03258
4	rs145576289	102552899	G	T	-0.0331018715051171	0.0404	0.4126
4	rs4295268	102554338	T	G	0.0198026272961797	0.009	0.02674
4	rs11944004	102554559	G	A	-0.0197028322758684	0.0189	0.2961
4	rs115692550	102555429	C	T	-0.0413012760239546	0.0201	0.03977
4	rs28838703	102555443	A	G	0.0213015034199157	0.0139	0.1249
4	rs148136178	102556048	G	A	0.0212036062510236	0.0152	0.164
4	rs11730599	102556955	G	A	0.0182033098538737	0.0099	0.06651
4	rs4698967	102558256	C	A	0.0164047040252769	0.0091	0.07239
4	rs4699245	102558277	G	A	0.0164047040252769	0.0091	0.07256
4	rs7698702	102558580	C	T	0.0192044091837133	0.0089	0.03157
4	rs115748867	102558667	C	T	0.0	0.0267	0.9992
4	rs11732890	102558839	G	A	0.0189983824093147	0.01	0.05658
4	rs10033677	102559146	T	G	0.0209979909956055	0.009	0.01877
4	rs72930451	102559320	G	A	0.0008995952428359	0.0138	0.9473
4	rs6532950	102560065	T	A	0.0133011462391285	0.0113	0.2393
4	rs17031508	102560290	A	C	-0.0164038098256767	0.0188	0.3848
4	rs7666463	102560877	G	A	0.0017983819413794	0.0138	0.8975
4	rs77762405	102560900	G	C	0.0402970567645369	0.0145	0.005322
4	rs114256179	102560933	G	A	0.0048979852621919	0.0355	0.8913
4	rs7671667	102561312	C	T	-0.0017014466397575	0.0305	0.9553
4	rs10008465	102561499	A	T	0.0038027603329278	0.0139	0.7818
4	rs75855810	102561954	T	A	-0.0222047099881925	0.019	0.2426
4	rs77837716	102562276	C	G	-0.0208968257129853	0.0191	0.2753
4	rs75333566	102562533	G	T	-0.0231048737150968	0.0191	0.2271
4	rs78314478	102562849	G	A	-0.022398994943479	0.0191	0.2414
4	rs4699246	102563794	G	A	0.0124027667170427	0.0094	0.188
4	rs17031515	102565016	A	G	0.0153023200084426	0.0135	0.2595
4	rs2866624	102565132	G	A	0.0138042809763971	0.0094	0.1436
4	rs79338780	102565442	T	C	0.086700495337603	0.05	0.08257
4	rs7663310	102565480	C	A	0.0136957831289865	0.0094	0.1473
4	rs2866625	102566388	C	T	-0.0014009809156281	0.014	0.9225
4	rs7670379	102566711	A	T	-0.0008003201707691	0.014	0.9567
4	rs2016504	102566810	C	T	0.0141987193998129	0.0139	0.3084
4	rs7696049	102567286	T	C	0.0141001243787816	0.014	0.3132
4	rs6532951	102567436	A	G	0.0188021269625962	0.0113	0.09632
4	rs7654581	102567459	T	C	0.0246048038572487	0.0089	0.005571
4	rs12512781	102567712	G	A	0.0884961075648239	0.0507	0.08066
4	rs4580657	102568458	G	A	-0.0193969096107316	0.019	0.3085
4	rs79962027	102568783	G	A	0.0158044491449436	0.0142	0.2655
4	rs2866626	102569209	G	C	0.0165030720990143	0.0093	0.07715
4	rs72930460	102569309	A	C	-0.0117993392160431	0.0169	0.4844
4	rs2866627	102569368	C	T	0.0109992854583691	0.0093	0.2397
4	rs1009257	102569411	A	G	0.0146028573839336	0.0089	0.1018
4	rs4362823	102569730	A	G	0.0355987772398635	0.0091	8.742e-05
4	rs10009721	102570449	T	C	-0.0172987645783295	0.0094	0.06648
4	rs17250305	102570753	C	A	-0.0194988734340555	0.0107	0.0691
4	rs7681723	102571890	T	C	-0.0170037478161859	0.0094	0.06928
4	rs7682523	102572251	T	C	0.0053954185169075	0.0088	0.5411
4	rs72684808	102572708	T	C	-0.0242004837056584	0.0097	0.01243
4	rs7663252	102572774	A	T	-0.0168003386783461	0.0094	0.07376
4	rs6846631	102573077	T	C	-0.0170952954286372	0.0094	0.06888
4	rs72684810	102573438	G	C	-0.0033957590691798	0.0394	0.9311
4	rs7669914	102573779	A	G	-0.0361039752308815	0.0284	0.2032
4	rs35544155	102573808	G	A	0.0208021276292633	0.0098	0.03444
4	rs59375880	102573919	C	A	-0.0249999098013234	0.0097	0.009952
4	rs7670896	102574158	C	T	-0.0038975857287134	0.0099	0.6974
4	rs76069535	102574172	C	A	-0.0247026126403718	0.0097	0.01063
4	rs7676236	102574367	G	A	-0.0170037478161859	0.0094	0.06874
4	rs7654159	102574471	T	C	-0.0024028846163103	0.0099	0.8111
4	rs72684813	102574573	T	C	-0.0247026126403718	0.0097	0.01077
4	rs72684814	102574695	T	G	-0.0246001168682327	0.0097	0.011
4	rs10011245	102575253	C	T	0.0050969882578437	0.0088	0.5627
4	rs10019129	102575356	A	G	0.0110981866660334	0.0123	0.3666
4	rs6853161	102575836	A	G	-0.0168003386783461	0.0094	0.07358
4	rs35527510	102576115	T	C	-0.0243951568347216	0.0097	0.01177
4	rs77522595	102576393	C	T	-0.0968964372456969	0.0466	0.03751
4	rs72930469	102576401	G	A	0.0030952049073025	0.0181	0.8644
4	rs72684815	102576679	G	T	-0.01999864650669	0.0107	0.06201
4	rs7679597	102576776	T	C	-0.0176040459483609	0.0094	0.06025
4	rs7679949	102576912	T	C	-0.0176956485356892	0.0094	0.05904
4	rs13124358	102576983	A	C	-0.0022024235552	0.0087	0.7984
4	rs7661765	102577737	G	A	-0.0169020380753563	0.0094	0.0723
4	rs7686623	102577969	T	A	0.0051964749068174	0.0088	0.5547
4	rs149006708	102578101	G	A	0.012096540947233	0.0267	0.6489
4	rs9684229	102578173	C	T	-0.0031048149534787	0.0099	0.7515
4	rs28595771	102578197	C	T	-0.0043996643446871	0.0099	0.6581
4	rs111332831	102578249	C	T	-0.0246001168682327	0.0097	0.01123
4	rs56299640	102579438	T	C	-0.0244976316004002	0.0097	0.0115
4	rs6532952	102579804	A	G	-0.0165969709073694	0.0094	0.07637
4	rs75604237	102580376	G	A	0.0026963615477425	0.0131	0.8355
4	rs76935405	102580602	A	C	0.132395748024229	0.0588	0.02439
4	rs6839393	102581060	C	T	-0.0226035462098532	0.0161	0.16
4	rs34723698	102581150	G	A	-0.0953001798543245	0.0471	0.04285
4	rs111512209	102581190	A	T	-0.0281011651109099	0.0173	0.1033
4	rs6817060	102581204	T	C	-0.0168003386783461	0.0094	0.07425
4	rs79030242	102581505	T	A	-0.0031950988965408	0.0138	0.818
4	rs7688364	102581830	G	A	-0.0170037478161859	0.0094	0.07064
4	rs11097753	102581878	G	C	-0.0016012813669738	0.0099	0.869
4	rs140270793	102583563	G	A	0.0210959082947329	0.0345	0.541
4	rs150003797	102584893	A	T	0.0111970780932162	0.0423	0.7911
4	rs74674691	102586984	C	A	0.134399765479655	0.0588	0.02213
4	rs17250606	102587222	A	G	-0.0206007457079636	0.0108	0.0558
4	rs17250634	102587555	G	A	-0.0231969816042026	0.011	0.03427
4	rs75112506	102588340	T	A	0.0147999386115992	0.0245	0.5443
4	rs6532953	102588365	G	C	0.0058031292269501	0.0088	0.5088
4	rs6532954	102588509	T	C	0.0127977582298607	0.0119	0.2818
4	rs72684821	102588864	T	C	-0.0267958227871631	0.0173	0.121
4	rs2866433	102588878	G	C	-0.0176956485356892	0.0094	0.06101
4	rs7700191	102589283	G	A	0.0382972099323441	0.0161	0.01777
4	rs75453134	102589508	G	T	-0.007004474152883	0.0181	0.6967
4	rs62323869	102589541	A	G	-0.0253998626327317	0.0378	0.5006
4	rs35560961	102589916	A	G	0.0250047589895661	0.0552	0.651
4	rs2903287	102590476	C	T	-0.0231969816042026	0.011	0.03462
4	rs2866434	102590589	G	A	-0.0236986067778773	0.011	0.0308
4	rs13112336	102591039	T	C	-0.0213972981080803	0.016	0.1809
4	rs78867752	102591242	T	C	0.135002809559476	0.0579	0.01985
4	rs4510470	102591641	T	G	-0.0164953025291975	0.0094	0.08088
4	rs72684823	102592137	C	T	-0.0235962138551867	0.011	0.03083
4	rs28793343	102592464	G	A	0.0001999800026662	0.0087	0.9848
4	rs74436499	102592467	G	A	0.0198026272961797	0.0246	0.4199
4	rs116807383	102592471	A	G	0.0183996828453635	0.0411	0.6543
4	rs62323870	102592672	A	G	-0.0203966036652218	0.038	0.5913
4	rs2903288	102593169	C	A	-0.0207028323592018	0.0108	0.0542
4	rs55759820	102593941	C	T	-0.020498669477346	0.0108	0.05747
4	rs56342064	102593985	A	G	-0.0209989425960583	0.0108	0.05066
4	rs145802912	102594041	G	A	0.0044998604248922	0.0132	0.731
4	rs56102978	102594173	A	G	-0.0206007457079636	0.0108	0.05596
4	rs6849419	102594545	A	G	-0.0174005146801673	0.0094	0.06556
4	rs112699835	102595395	A	G	0.0280041964095973	0.0347	0.42
4	rs6820312	102595470	G	A	-0.0165969709073694	0.0094	0.07957
4	rs6846296	102595706	T	C	-0.001300845733048	0.0087	0.8812
4	rs180853567	102595769	C	T	-0.0659047873877183	0.038	0.08286
4	rs28803469	102595770	A	G	0.0005998200719675	0.0087	0.9466
4	rs74936293	102596532	G	A	-0.0019018072895963	0.0382	0.9603
4	rs10029884	102596606	C	T	0.0061013488579762	0.0088	0.4909
4	rs10029986	102596697	C	T	0.0126990249774084	0.0088	0.1524
4	rs28812187	102597045	G	A	0.0060019521956343	0.0088	0.499
4	rs6828004	102597168	A	T	0.0060019521956343	0.0088	0.4968
4	rs6854197	102597215	T	C	0.0052959516591825	0.0088	0.5499
4	rs6833395	102597360	C	T	0.0060019521956343	0.0088	0.4977
4	rs6834603	102597786	G	T	-0.0165969709073694	0.0094	0.07901
4	rs9762775	102598109	C	T	-0.0012007205765188	0.0099	0.9052
4	rs9760151	102598140	T	C	-0.017502275136142	0.0095	0.0646
4	rs28852725	102598151	A	G	0.009197572354042	0.0122	0.4532
4	rs28787980	102598358	T	C	-0.0017014466397575	0.0099	0.867
4	rs9991536	102598577	G	A	0.0096037361426946	0.0122	0.432
4	rs7689967	102599503	G	A	-0.0075987978753305	0.0092	0.4093
4	rs78769364	102600849	G	A	0.140700632102854	0.0578	0.0149
4	rs72684831	102601109	T	C	-0.0274020297483382	0.0173	0.1124
4	rs60546701	102601991	C	T	-0.0226956079321885	0.0109	0.03805
4	rs2866418	102602011	A	C	-0.0006001800720324	0.0087	0.9441
4	rs2903286	102602415	A	G	-0.0164953025291975	0.0095	0.08168
4	rs28818302	102602464	A	G	0.0017983819413794	0.0122	0.8855
4	rs34636899	102602528	G	A	-0.0024028846163103	0.0099	0.806
4	rs6820207	102602644	G	A	0.0001999800026662	0.0087	0.9807
4	rs6819693	102602651	A	G	0.0001999800026662	0.0087	0.986
4	rs6820608	102602859	G	A	9.99950003332973e-05	0.0087	0.9885
4	rs2866420	102603135	G	A	0.0004998750416509	0.0087	0.9574
4	rs2866421	102603229	C	G	0.0	0.0087	0.9957
4	rs2866422	102603328	C	A	-0.0024028846163103	0.0099	0.8074
4	rs2866423	102603700	G	C	-0.0163021610829842	0.0095	0.0842
4	rs2866424	102603749	G	C	-0.0164038098256767	0.0095	0.08226
4	rs74882567	102603982	C	T	-0.0213972981080803	0.011	0.05094
4	rs75784253	102604045	G	A	0.147799122755532	0.0531	0.005395
4	rs80353841	102604239	T	C	-0.0299953975354009	0.0215	0.1627
4	rs72684838	102605444	A	G	-0.0270012755029434	0.0173	0.1195
4	rs10026228	102605586	G	A	-0.0165969709073694	0.0095	0.07977
4	rs76363407	102605600	A	G	0.151699105745191	0.0561	0.006855
4	rs72684841	102605656	A	G	-0.026898543868701	0.0173	0.1196
4	rs11734573	102605800	G	A	0.0198026272961797	0.0107	0.06545
4	rs72684842	102606143	T	A	-0.0217038334437866	0.011	0.04875
4	rs67838007	102606385	G	T	-0.0220002402796674	0.011	0.04599
4	rs72912919	102606786	T	G	0.0118001041157506	0.018	0.5118
4	rs7669395	102606843	G	A	-0.0014009809156281	0.0103	0.8911
4	rs17197854	102607783	T	C	0.0075017910703226	0.0097	0.4405
4	rs60369168	102608138	C	T	0.0046989426564652	0.0087	0.5907
4	rs17251102	102608288	A	G	0.0048979852621919	0.0086	0.5706
4	rs138260614	102608544	C	A	-0.021101069908054	0.0464	0.6498
4	rs17197910	102609316	A	G	0.0058031292269501	0.0086	0.5045
4	rs28452790	102610122	G	A	0.0052959516591825	0.0086	0.5412
4	rs7694653	102610586	C	T	0.0103957761821204	0.0087	0.2301
4	rs7695222	102610833	C	T	0.0053954185169075	0.0086	0.5343
4	rs7695700	102610912	G	A	0.0053954185169075	0.0086	0.5303
4	rs4487344	102611136	G	A	0.0101978249764461	0.0087	0.243
4	rs72684844	102611334	G	T	0.0069954745123864	0.0097	0.472
4	rs13124455	102611656	G	A	-0.0018016219466282	0.0104	0.864
4	rs113699973	102611751	C	T	0.0338988850054592	0.0319	0.2889
4	rs12645499	102611757	T	A	0.0170045988158238	0.0202	0.4007
4	rs59815116	102612840	A	T	0.0090984829852593	0.0093	0.3295
4	rs79040780	102613074	A	T	0.009197572354042	0.0336	0.7835
4	rs17198078	102613097	T	C	0.0049974917102918	0.0086	0.5626
4	rs12643270	102613192	C	T	0.0197045832743354	0.0203	0.3301
4	rs34125470	102613252	T	G	0.0049974917102918	0.0086	0.5655
4	rs34076866	102613269	A	T	0.0048979852621919	0.0086	0.5693
4	rs12644085	102613885	G	A	0.0194986595340326	0.0203	0.3358
4	rs7669170	102614152	C	A	-0.0163021610829842	0.0183	0.3707
4	rs7669524	102614169	G	A	-0.0030045090202987	0.0104	0.7725
4	rs72684846	102614310	C	T	0.0078987227933553	0.0097	0.4162
4	rs17251415	102615073	G	C	0.0053954185169075	0.0086	0.5327
4	rs35556034	102615162	T	G	-0.0024028846163103	0.0104	0.8171
4	rs115881614	102615396	C	G	0.0187039847937718	0.0216	0.3844
4	rs80061841	102615747	G	T	-0.0034961042567088	0.0127	0.785
4	rs144101584	102615863	A	C	-0.0130953713122409	0.0277	0.6374
4	rs11723617	102615995	G	A	0.0052959516591825	0.0086	0.5405
4	rs115387987	102616092	A	G	-0.0220002402796674	0.0302	0.4665
4	rs11723683	102616166	G	A	0.0051964749068174	0.0086	0.5496
4	rs79952106	102616576	C	A	0.0411995232473163	0.0382	0.2805
4	rs145675165	102616698	A	G	-0.0220002402796674	0.0501	0.6603
4	rs72684847	102616869	C	T	-0.0152050125429676	0.0182	0.405
4	rs2866427	102617300	A	G	0.0053954185169075	0.0086	0.5297
4	rs13105707	102618033	T	C	0.0060019521956343	0.0086	0.484
4	rs72684848	102618048	G	C	0.0086028888072678	0.0096	0.3743
4	rs13105746	102618085	T	A	-0.002002002670673	0.0104	0.8499
4	rs17251707	102618110	T	A	0.0080971295874548	0.0097	0.4011
4	rs13130979	102618249	G	T	-0.0019018072895963	0.0104	0.8531
4	rs59452065	102618718	T	C	0.0171029078996623	0.0183	0.3505
4	rs56244079	102618746	C	T	0.0085037404912207	0.0096	0.3751
4	rs11936229	102619291	G	A	0.0058031292269501	0.0086	0.4974
4	rs13143423	102619507	C	G	0.0055048206344449	0.0086	0.5271
4	rs114680247	102619570	T	C	0.0155977206230546	0.0248	0.5294
4	rs7437792	102619828	G	A	0.0058031292269501	0.0086	0.4973
4	rs10012114	102620618	C	G	0.0056042667198317	0.0086	0.5143
4	rs17251894	102620737	C	T	0.0085037404912207	0.0096	0.3799
4	rs74784598	102621251	T	G	0.0783027332571736	0.0236	0.000923
4	rs13107699	102622167	A	G	-0.0019018072895963	0.0103	0.8536
4	rs9995701	102622486	A	G	0.0061013488579762	0.0086	0.4825
4	rs72684850	102622489	A	G	-0.004701032558649	0.0139	0.7353
4	rs28730977	102622562	A	C	0.0053954185169075	0.0086	0.5271
4	rs10030362	102622843	T	C	0.0058031292269501	0.0086	0.4996
4	rs13114967	102623049	C	T	0.0061013488579762	0.0086	0.4797
4	rs72684853	102623594	T	G	-0.0116981574124923	0.0406	0.7735
4	rs13149930	102624280	T	C	0.0096037361426946	0.0094	0.3044
4	rs28602322	102624740	C	G	0.0069954745123864	0.0086	0.4163
4	rs28474694	102624749	A	T	0.0069954745123864	0.0086	0.4192
4	rs28680907	102624818	G	A	0.0069954745123864	0.0086	0.4193
4	rs72684854	102625100	A	G	-0.0055956263571598	0.0126	0.6591
4	rs75824351	102625441	C	T	0.0034041991335623	0.0141	0.809
4	rs2866428	102626001	T	G	0.0075017910703226	0.0086	0.3855
4	rs13150456	102626210	G	A	-0.0024028846163103	0.0104	0.816
4	rs72912956	102626546	A	G	0.0193025022544974	0.0182	0.2893
4	rs2866429	102626578	G	A	0.0125015292229252	0.0094	0.1827
4	rs13133203	102627108	T	C	-0.0006001800720324	0.0105	0.9508
4	rs76300578	102627687	A	G	-0.0093031403261444	0.0148	0.5316
4	rs72912958	102628410	C	T	0.0184978548821194	0.0202	0.3599
4	rs11732443	102628544	G	C	0.0115035793834154	0.0087	0.1863
4	rs57529521	102628719	C	T	-0.0018016219466282	0.0104	0.8623
4	rs11942037	102628847	G	T	-0.0019018072895963	0.0104	0.8568
4	rs11942038	102628849	G	T	-0.0019018072895963	0.0104	0.8567
4	rs6856330	102628941	G	A	0.0109992854583691	0.0093	0.2362
4	rs7697868	102629168	A	G	-0.0010005003335835	0.0104	0.9271
4	rs7656803	102629517	A	G	-0.0017014466397575	0.0104	0.868
4	rs7663917	102630737	C	T	-0.001300845733048	0.0105	0.8983
4	rs72914724	102630920	G	A	0.0194986595340326	0.02	0.3305
4	rs28501591	102631303	T	A	-0.002002002670673	0.0105	0.8496
4	rs13148354	102632795	A	G	-0.0019018072895963	0.0104	0.8558
4	rs61244337	102633534	C	T	0.0190964956909883	0.0203	0.3445
4	rs12639950	102633819	C	T	0.0183996828453635	0.0203	0.3639
4	rs17252142	102634710	T	C	0.0097027754613851	0.0096	0.3151
4	rs6532956	102635111	A	T	-0.0024028846163103	0.0104	0.8213
4	rs768290	102635952	A	G	-0.001501126126267	0.0104	0.8837
4	rs11945384	102636327	C	T	-0.001501126126267	0.0105	0.884
4	rs28832696	102637299	C	G	-0.0031048149534787	0.0104	0.7669
4	rs4352479	102637640	C	A	0.0045994064948955	0.0102	0.6515
4	rs12501273	102638020	T	C	-0.0170952954286372	0.0104	0.09953
4	rs6832886	102638076	A	G	0.0140015196358136	0.0095	0.1401
4	rs12512546	102638137	C	T	-0.0177974390305806	0.0104	0.08577
4	rs2866430	102638201	A	G	0.0069954745123864	0.011	0.5267
4	rs4699251	102638777	G	C	-0.003797200248385	0.0087	0.6667
4	rs34985198	102639084	C	T	-0.0031048149534787	0.0087	0.7201
4	rs13130700	102639217	T	C	-0.0026033858701149	0.0088	0.7707
4	rs13130723	102639252	T	C	-0.0025031302181184	0.0088	0.7748
4	rs10013714	102639290	A	G	-0.0105049846451474	0.0142	0.4595
4	rs75962914	102639372	C	T	0.0081963182244858	0.0429	0.8479
4	rs58924786	102639375	T	C	0.0135971385060249	0.0145	0.3489
4	rs7665905	102639417	T	A	-0.0026033858701149	0.0087	0.768
4	rs2866431	102639502	A	C	0.0029955089797983	0.0102	0.7668
4	rs10433986	102640341	C	T	-0.0196008476550609	0.0094	0.03761
4	rs9307262	102641131	T	C	-0.0018016219466282	0.0088	0.8414
4	rs9307263	102641136	C	A	-0.0023026490626755	0.0087	0.7934
4	rs9307264	102641265	A	G	-0.0024028846163103	0.0087	0.7848
4	rs10011961	102641428	T	C	0.0027960873020011	0.0101	0.7824
4	rs13123939	102641727	A	G	-0.0201006717070029	0.0094	0.03276
4	rs74864228	102641823	C	T	-0.0144032303107437	0.0188	0.442
4	rs12501586	102642012	C	T	-0.0191012733024012	0.0094	0.04282
4	rs12648423	102642073	A	G	0.0099998345783334	0.0111	0.3673
4	rs12506451	102642299	T	A	-0.0203047533403643	0.0094	0.03111
4	rs7660525	102642344	A	G	-0.004198802647333	0.0087	0.6311
4	rs10856962	102642453	T	C	0.0027960873020011	0.0101	0.781
4	rs12506517	102642526	T	C	-0.004198802647333	0.0087	0.6259
4	rs12649895	102643396	A	T	0.0066975214477213	0.0115	0.5593
4	rs12643886	102643397	C	T	0.0066975214477213	0.0115	0.5603
4	rs11936333	102643830	C	A	-0.0027036515743148	0.0088	0.7545
4	rs72684874	102644099	A	G	0.0128964817350202	0.0095	0.1755
4	rs9790524	102644185	G	T	0.0053954185169075	0.0115	0.6353
4	rs28701510	102644210	C	T	-0.0029042131473898	0.0087	0.7389
4	rs4413410	102644912	T	G	0.0030952049073025	0.0101	0.7607
4	rs4286516	102645282	T	A	-0.0022024235552	0.0088	0.8009
4	rs7671144	102645772	T	C	-0.0021022080918702	0.0088	0.8124
4	rs72684875	102645847	T	G	0.004201162744548	0.0264	0.8734
4	rs13120845	102646394	A	G	-0.0021022080918702	0.0088	0.8095
4	rs6532957	102646992	A	T	-0.0021022080918702	0.0088	0.81
4	rs12509873	102647563	A	G	-0.0021022080918702	0.0088	0.8081
4	rs10025108	102647989	A	G	0.0029955089797983	0.0101	0.7679
4	rs10017300	102648382	T	C	-0.0171970248285215	0.0094	0.06865
4	rs62323872	102649343	A	G	0.0014988761237359	0.0324	0.9625
4	rs180784735	102649465	G	A	0.0483043318863239	0.0206	0.01889
4	rs113221940	102650028	G	A	-0.015702643727291	0.0187	0.3998
4	rs28733125	102650358	G	A	-0.0232993336544035	0.0252	0.3537
4	rs4324548	102651081	A	T	0.0021975835434872	0.0101	0.8283
4	rs7685660	102651455	G	A	0.0077002766261879	0.0112	0.4918
4	rs72684879	102651821	G	A	0.0126002819757385	0.0096	0.1868
4	rs4699252	102651964	G	C	-0.003596459514405	0.0209	0.862
4	rs17031574	102652032	G	A	0.0063994795805678	0.0115	0.5764
4	rs72684880	102652570	G	T	0.0126990249774084	0.0096	0.1848
4	rs72684881	102652582	A	G	-0.0598986354083514	0.0571	0.2941
4	rs4346653	102653171	A	T	-0.0021022080918702	0.0088	0.8086
4	rs73834284	102653353	A	C	-0.0069037763167944	0.0179	0.7014
4	rs17031577	102653615	C	T	0.0053954185169075	0.0115	0.6387
4	rs17031579	102653748	C	T	-0.0068030886197391	0.0208	0.7455
4	rs189459739	102654228	C	T	-0.0235962138551867	0.0252	0.3477
4	rs6532958	102654820	T	C	0.001598721363697	0.0101	0.875
4	rs7659763	102654896	G	A	0.0093957216403621	0.0114	0.4085
4	rs6532959	102654946	G	A	0.0011992805754821	0.0101	0.9092
4	rs17031588	102655187	A	G	0.0161980995687726	0.0145	0.2637
4	rs73834285	102655292	C	T	-0.0149004625639624	0.0186	0.4238
4	rs12505043	102655362	C	T	-0.0176956485356892	0.0102	0.08117
4	rs12509142	102655378	T	G	-0.0014009809156281	0.0086	0.8677
4	rs77079938	102655390	C	T	-0.015895669405385	0.0187	0.3937
4	rs56236271	102655510	T	A	0.013202462677756	0.0096	0.1666
4	rs13148620	102655670	C	T	0.0082954970241069	0.0219	0.705
4	rs13103794	102656452	C	T	-0.008395140788382	0.014	0.547
4	rs4698968	102656548	C	T	0.0011992805754821	0.0101	0.9021
4	rs140661832	102657281	C	T	-0.0331018715051171	0.0376	0.3775
4	rs73834286	102657648	T	C	-0.0067024110596754	0.0179	0.7073
4	rs55674120	102657746	T	G	-0.0032954239497972	0.0088	0.7075
4	rs4640677	102658075	G	A	0.0064988367398296	0.0115	0.572
4	rs10516481	102658991	T	C	-0.007004474152883	0.0179	0.696
4	rs4327488	102659213	C	T	0.0160997014894237	0.0146	0.2704
4	rs4401452	102659717	A	T	-0.0186019483996616	0.0102	0.06878
4	rs12648641	102659750	C	A	0.01600129372694	0.0146	0.2734
4	rs10001374	102659820	A	G	-0.0034961042567088	0.0088	0.6922
4	rs75975062	102660230	A	T	-0.007004474152883	0.0179	0.6951
4	rs7682856	102660258	T	C	-0.0086977157031958	0.014	0.535
4	rs74798412	102661191	T	C	-0.0069037763167944	0.0179	0.6988
4	rs55728228	102661557	T	C	0.0133011462391285	0.0096	0.1653
4	rs113005588	102661574	G	A	-0.0050024916227914	0.0132	0.7029
4	rs60705795	102661910	A	T	0.0129951954948113	0.0096	0.176
4	rs143867221	102662065	G	A	0.013202462677756	0.0096	0.167
4	rs79156194	102662428	G	T	0.0063994795805678	0.0115	0.5776
4	rs113442486	102662479	G	A	0.0066975214477213	0.0115	0.5575
4	rs146066772	102662892	A	G	-0.0028039273327342	0.0087	0.7477
4	rs28830546	102663042	C	T	0.0140015196358136	0.0096	0.1452
4	rs185644506	102663576	G	T	-0.0084959889212643	0.0456	0.8519
4	rs4699254	102663719	T	C	0.0089002747867194	0.0113	0.4312
4	rs7667833	102664541	T	C	0.014504302202808	0.0146	0.3179
4	rs113808085	102664794	A	G	-0.0176040459483609	0.0102	0.0838
4	rs6532961	102665146	A	G	0.0014988761237359	0.0101	0.8783
4	rs139052479	102665580	A	G	-0.044599955369026	0.0417	0.2849
4	rs6818863	102665975	A	G	-0.0050024916227914	0.0087	0.5666
4	rs6824318	102666327	A	T	-0.004198802647333	0.0087	0.6296
4	rs6850555	102666495	T	C	-0.0031950988965408	0.0088	0.7163
4	rs12511373	102666785	C	T	-0.0437951599996715	0.0148	0.003191
4	rs6532962	102666886	T	C	0.001598721363697	0.0101	0.8724
4	rs6532963	102666903	C	T	0.0016985566355815	0.0101	0.8692
4	rs6532964	102666908	A	T	0.0016985566355815	0.0101	0.8667
4	rs72917042	102669058	C	T	0.0090984829852593	0.0114	0.4215
4	rs13110006	102669939	G	C	-0.0187038311937836	0.0103	0.06866
4	rs7666753	102669955	T	C	0.017496047616751	0.0141	0.2135
4	rs7667110	102670129	T	C	-0.0069037763167944	0.0209	0.7418
4	rs7654186	102671442	C	T	-0.001300845733048	0.0087	0.8771
4	rs74704150	102671598	T	C	-0.0105959392134034	0.0171	0.5351
4	rs4699255	102671680	A	T	0.001998002662673	0.0101	0.8402
4	rs76185286	102671958	A	T	-0.0088994831870327	0.0173	0.6041
4	rs72917046	102671993	A	G	0.0065981840282271	0.0112	0.5558
4	rs75541530	102672330	T	C	-0.0075987978753305	0.0172	0.6603
4	rs28762091	102672947	C	T	-0.0027036515743148	0.0087	0.7557
4	rs4425378	102672985	G	C	-0.0049019951702315	0.0087	0.5748
4	rs145445043	102673744	C	T	-0.0075987978753305	0.0172	0.6608
4	rs4426780	102673883	G	A	0.0024968801985871	0.0101	0.8068
4	rs7674411	102674689	C	G	-0.0040983869261633	0.0087	0.6369
4	rs114894986	102674762	G	A	-0.0093031403261444	0.018	0.6057
4	rs7675129	102675023	C	T	-0.0027036515743148	0.0087	0.7583
4	rs4627868	102675672	C	G	-0.0031950988965408	0.0087	0.7143
4	rs60090601	102676569	A	C	0.0282958691548473	0.0393	0.4712
4	rs74959114	102677182	G	A	-0.0110002818588653	0.0172	0.5222
4	rs41340152	102677410	G	A	0.0141001243787816	0.0096	0.1437
4	rs6815355	102677450	A	G	0.0028958031120254	0.0101	0.7773
4	rs6532965	102677497	A	C	0.0027960873020011	0.0101	0.7816
4	rs72917055	102677625	A	G	0.0068961666878413	0.0112	0.5362
4	rs35157729	102677651	G	A	-0.0024028846163103	0.0087	0.7816
4	rs4546248	102677836	G	T	0.0056042667198317	0.0115	0.6258
4	rs35021997	102678690	C	T	-0.0166986496230515	0.0103	0.1037
4	rs79483457	102678772	G	A	-0.0083043861636152	0.0182	0.6494
4	rs34083726	102679010	C	A	-0.0022024235552	0.0088	0.7972
4	rs871061	102679337	A	C	-0.0014009809156281	0.0087	0.8717
4	rs41442345	102680913	G	A	0.0063994795805678	0.0113	0.5679
4	rs201081507	102681041	A	G	-0.0962025778730607	0.0213	6.453e-06
4	rs11729389	102681058	G	T	-0.0183982139464423	0.0105	0.0797
4	rs4277781	102681271	C	T	-0.0023026490626755	0.0087	0.7958
4	rs12649398	102681444	T	C	0.0148984646619666	0.014	0.288
4	rs115418569	102681537	C	T	-0.0031950988965408	0.0374	0.932
4	rs4261990	102682750	T	C	0.0021975835434872	0.0102	0.8299
4	rs72684892	102683142	G	A	0.0147999386115992	0.0098	0.1319
4	rs6851800	102683235	G	A	-0.0025031302181184	0.0088	0.7725
4	rs36087241	102683497	C	A	0.0147999386115992	0.014	0.2921
4	rs6858663	102684284	G	A	-0.0024028846163103	0.0088	0.7798
4	rs6532966	102684689	A	G	-0.001100605444033	0.0088	0.9035
4	rs55837132	102685306	A	G	0.0152038337422728	0.0098	0.1227
4	rs13149344	102686178	A	G	-0.0164038098256767	0.0104	0.1135
4	rs13130964	102686316	T	A	-0.0160988945897493	0.0104	0.1191
4	rs11097754	102687298	C	A	0.001998002662673	0.0102	0.8423
4	rs4699257	102688240	T	C	-0.0163021610829842	0.0104	0.1149
4	rs4473657	102688487	T	C	0.0018981972830802	0.0102	0.8517
4	rs56096336	102688762	T	G	0.0126990249774084	0.051	0.8027
4	rs7442162	102688906	G	A	0.0109992854583691	0.0092	0.2329
4	rs77292935	102689113	C	A	-0.009696862978864	0.0181	0.5941
4	rs58179287	102689163	T	A	0.0109992854583691	0.0092	0.2317
4	rs79949905	102689501	T	C	-0.0124977728299804	0.0173	0.4691
4	rs4478192	102689724	T	A	-0.0116981574124923	0.0182	0.5201
4	rs59974855	102690442	C	T	0.0115035793834154	0.0092	0.212
4	rs35663811	102691162	G	A	-0.0176956485356892	0.0106	0.09418
4	rs60130909	102692171	T	G	0.0154007965760229	0.014	0.2712
4	rs77139305	102692306	G	A	-0.0146974807605841	0.0174	0.3954
4	rs72917071	102692475	A	G	-0.0136020904182857	0.017	0.4249
4	rs4632664	102692665	G	A	-0.0145960053074092	0.0173	0.3991
4	rs4482766	102692822	C	T	0.0061013488579762	0.0096	0.5267
4	rs13149073	102693004	G	T	0.0044998604248922	0.009	0.6132
4	rs57698433	102693793	C	T	0.0056042667198317	0.0122	0.6443
4	rs28581841	102693958	T	C	0.00730326611012	0.012	0.5447
4	rs28721993	102693963	G	A	0.0052959516591825	0.0121	0.6625
4	rs115057905	102695018	G	A	-0.0297996312385195	0.0299	0.32
4	rs10003889	102696219	A	G	-0.0262002485024742	0.0179	0.1424
4	rs7668453	102696881	C	T	0.0066975214477213	0.0122	0.5859
4	rs72917091	102697108	T	C	-0.0278029446620889	0.018	0.1214
4	rs71597107	102697725	T	C	0.0021975835434872	0.0131	0.8663
4	rs66708693	102697972	A	G	0.0029955089797983	0.0131	0.8221
4	rs62323922	102698447	T	A	0.0060019521956343	0.0122	0.6207
4	rs149878088	102699357	G	A	0.0295976364389436	0.0436	0.4969
4	rs62323924	102700194	G	A	0.0036034995896235	0.0125	0.7762
4	rs62323925	102700442	A	C	0.0081963182244858	0.0121	0.5004
4	rs34790532	102700484	G	T	-0.0016012813669738	0.0134	0.9076
4	rs114433610	102700665	C	T	0.0136957831289865	0.0347	0.6937
4	rs7695738	102701232	G	A	-0.0057967688471774	0.0136	0.6726
4	rs7695470	102701262	C	T	-0.0079011318962572	0.0097	0.419
4	rs72684896	102701288	C	T	0.0007996801705642	0.0135	0.9504
4	rs7700116	102701345	C	T	0.004101577021075	0.0126	0.7462
4	rs140461291	102702143	C	A	0.0321960982163169	0.044	0.4644
4	rs56791074	102702212	C	G	-0.0152963956259917	0.025	0.5396
4	rs13105682	102702364	T	G	-0.0991023610432115	0.0199	6.217e-07
4	rs11726077	102702604	C	A	0.0063994795805678	0.0142	0.6549
4	rs79734401	102702811	C	G	-0.0456042446050211	0.0304	0.1342
4	rs6532967	102704134	A	G	0.0068961666878413	0.0126	0.5826
4	rs6532968	102704140	C	T	0.0069954745123864	0.0126	0.5781
4	rs143736008	102704141	G	C	-0.0649972930239685	0.0435	0.1345
4	rs7693147	102704153	T	C	0.0047984689115734	0.011	0.6626
4	rs74713159	102705551	A	T	-0.0057967688471774	0.0182	0.7498
4	rs80191827	102705929	T	C	-0.0733021430750498	0.0396	0.0644
4	rs11726012	102706018	A	G	0.0043007385516922	0.0109	0.6936
4	rs190947470	102707580	G	A	-0.009797842480111	0.0255	0.6992
4	rs17199964	102707791	G	A	-0.0812968270859734	0.0172	2.223e-06
4	rs75605365	102707962	A	C	-0.0116981574124923	0.0255	0.6467
4	rs4371620	102708235	C	T	0.0320024161254944	0.011	0.003674
4	rs7377083	102708997	C	A	-0.006199175242821	0.0089	0.4907
4	rs7377115	102709020	G	A	0.0032048589489113	0.018	0.8608
4	rs7375516	102709119	T	C	0.0046989426564652	0.018	0.7938
4	rs11097755	102709308	T	C	-0.0052035148315978	0.0089	0.5586
4	rs17031615	102709778	T	C	0.0437010460710946	0.0374	0.2426
4	rs6532969	102709828	G	A	0.0088011559530687	0.0183	0.631
4	rs4699258	102710688	G	A	-0.0282965991551138	0.0094	0.002549
4	rs7683892	102712542	T	C	0.0202045073158995	0.0088	0.02241
4	rs72684898	102712657	A	G	-0.0040983869261633	0.0146	0.7787
4	rs114617092	102713097	T	C	0.0102968054773682	0.0187	0.5814
4	rs4518254	102714254	G	T	0.0184978548821194	0.0087	0.03413
4	rs10031210	102714886	A	G	0.0195967237465575	0.0087	0.0246
4	rs7690997	102715549	G	C	0.0194005857039748	0.0087	0.02597
4	rs7691030	102715698	C	T	0.0193025022544974	0.0087	0.02691
4	rs4522865	102715888	G	A	0.0190964956909883	0.0087	0.02807
4	rs17200251	102716379	T	C	0.0301993737308422	0.0355	0.3957
4	rs183545902	102716586	T	C	-0.0643038820008199	0.0411	0.1177
4	rs186799485	102716688	G	C	0.0799011591944847	0.0497	0.108
4	rs9998865	102717146	C	A	-0.01999864650669	0.0138	0.1466
4	rs34261083	102717797	C	T	-0.0323992324466777	0.0093	0.0004969
4	rs67800004	102717916	A	T	-0.0315009870620622	0.0092	0.0006033
4	rs17031641	102718100	T	C	-0.0309026047398165	0.0092	0.0007602
4	rs4398527	102718240	T	C	-0.0307994715535284	0.0092	0.0007885
4	rs4496585	102718286	A	G	-0.0306963490025976	0.0092	0.000826
4	rs11935577	102718619	C	A	-0.0310985871020312	0.0092	0.0007103
4	rs11944577	102718658	A	G	-0.0309026047398165	0.0092	0.0007667
4	rs11944613	102718795	A	G	-0.0309954337025195	0.0092	0.0007158
4	rs13117264	102719650	T	G	-0.0319035490130083	0.0092	0.0005169
4	rs10440386	102720758	C	A	-0.0209989425960583	0.0138	0.1276
4	rs11938185	102720906	C	T	-0.0318003125497978	0.0092	0.0005244
4	rs11938245	102721078	C	T	-0.0318003125497978	0.0092	0.0005365
4	rs10446706	102721732	G	A	-0.0325955083699338	0.0092	0.0003957
4	rs75005074	102721771	G	A	0.0177023841130051	0.0194	0.3596
4	rs17266357	102721809	T	C	-0.032502530761974	0.0092	0.0004087
4	rs10446707	102722017	C	T	-0.0323992324466777	0.0092	0.0004335
4	rs6819732	102722142	T	C	0.0203025023378308	0.0087	0.01978
4	rs34499378	102722182	G	A	-0.0323992324466777	0.0092	0.0004212
4	rs4699259	102722393	C	A	-0.0320997276601081	0.0092	0.0005058
4	rs35838403	102722868	C	T	-0.0318003125497978	0.0092	0.0005692
4	rs17200433	102722913	A	G	-0.0316041926269978	0.0092	0.000609
4	rs4414957	102723246	C	A	0.0203025023378308	0.0087	0.01986
4	rs4414958	102723261	C	T	0.0332026408277183	0.0115	0.003923
4	rs139979022	102723319	C	A	-0.0244976316004002	0.0274	0.3717
4	rs13146194	102723640	T	C	-0.0325955083699338	0.0092	0.0003996
4	rs10446708	102723740	T	C	-0.0320997276601081	0.0092	0.0004818
4	rs10446682	102723839	G	A	-0.0313049258284153	0.0092	0.0006811
4	rs7656409	102724405	A	G	0.0200967016991224	0.0087	0.02123
4	rs7656627	102724506	A	G	0.0209000641077417	0.0087	0.01636
4	rs11929782	102724542	T	C	-0.0322029950400999	0.0092	0.0004607
4	rs4699261	102725474	G	A	-0.0325955083699338	0.0092	0.0003955
4	rs74798420	102725797	T	A	-0.039104719880761	0.0309	0.2059
4	rs4698969	102725955	C	T	-0.0316041926269978	0.0092	0.0006024
4	rs4699262	102726005	G	A	-0.032502530761974	0.0092	0.0004354
4	rs6833249	102726073	A	G	-0.0194988734340555	0.0138	0.1573
4	rs6833764	102726095	G	A	0.0205964297986501	0.0087	0.01816
4	rs6811141	102726241	T	G	0.0204984635773248	0.0087	0.01834
4	rs17266552	102726519	G	A	-0.0322959448008212	0.0092	0.0004726
4	rs35194352	102726594	T	C	-0.0328951617042694	0.0092	0.000356
4	rs35416717	102726657	C	A	-0.0320997276601081	0.0092	0.000503
4	rs11940244	102727575	G	T	-0.0328021562323804	0.0093	0.0004024
4	rs11940179	102727577	C	T	-0.0328021562323804	0.0093	0.000399
4	rs11931087	102727619	A	G	-0.0320997276601081	0.0093	0.0005206
4	rs72921005	102727736	G	A	-0.0302015087331214	0.0304	0.3206
4	rs72686713	102728629	C	T	0.0177023841130051	0.0356	0.6195
4	rs66638185	102729417	T	C	-0.0334016766340304	0.0092	0.000292
4	rs34851381	102729463	T	C	-0.0331949048576409	0.0092	0.0003192
4	rs35446399	102729766	G	A	-0.0325955083699338	0.0093	0.0004206
4	rs13124747	102729954	A	G	-0.0328021562323804	0.0093	0.0003937
4	rs13152198	102730070	T	C	-0.033701571673015	0.0092	0.000262
4	rs13131198	102730555	A	G	-0.033701571673015	0.0092	0.0002675
4	rs79909634	102732433	A	G	-0.0380965452668448	0.0309	0.2176
4	rs76563987	102734548	T	G	-0.0138961051921114	0.0184	0.4511
4	rs28496978	102735437	T	A	0.0312951579807101	0.0177	0.07758
4	rs72686716	102735510	T	C	-0.0767946549790727	0.0154	6.454e-07
4	rs4572885	102735513	T	A	-0.0198966317144566	0.0091	0.02821
4	rs13136297	102736456	C	T	-0.0221024699079472	0.0089	0.01314
4	rs35916449	102736617	A	C	0.0312951579807101	0.0175	0.07444
4	rs13136796	102736743	A	T	-0.0325955083699338	0.0094	0.0005061
4	rs10028805	102737250	G	A	-0.0217038334437866	0.0089	0.01505
4	rs62321670	102737326	C	T	0.0264958638039652	0.0172	0.1234
4	rs35072064	102737422	C	G	0.0238044133801613	0.0173	0.1674
4	rs4615176	102737936	C	G	-0.0222967349986103	0.0089	0.0119
4	rs4411998	102738147	T	C	-0.0227979086760041	0.0089	0.01053
4	rs2052445	102738722	A	G	-0.032502530761974	0.0094	0.0005228
4	rs114615656	102739045	G	A	0.014504302202808	0.0295	0.6231
4	rs12505627	102739291	A	C	0.0267003518299564	0.0172	0.1213
4	rs35388091	102739452	C	T	-0.032502530761974	0.0094	0.0005239
4	rs1421627	102739536	G	A	-0.032502530761974	0.0094	0.0005233
4	rs13106926	102739791	A	G	-0.0326988269632397	0.0094	0.0004802
4	rs13107572	102739928	C	A	-0.032502530761974	0.0094	0.0005132
4	rs13107612	102739980	C	T	-0.032502530761974	0.0094	0.0005193
4	rs13108165	102740071	G	A	0.0255020410123433	0.0173	0.1408
4	rs115605889	102740412	A	G	0.0582972096102774	0.0279	0.0366
4	rs12647112	102740602	A	G	0.0218006299588528	0.0164	0.1839
4	rs9996100	102740697	C	A	0.021898468701116	0.0164	0.1827
4	rs7693190	102741022	A	G	0.0218006299588528	0.0164	0.1844
4	rs72686719	102741302	T	G	0.0217027816432335	0.0371	0.559
4	rs151135118	102741991	T	C	0.0344980404075674	0.0543	0.5255
4	rs143862774	102742095	G	A	0.0228958774769045	0.057	0.6877
4	rs111281222	102742445	T	C	0.0456041418050158	0.017	0.007332
4	rs13135381	102743353	A	G	-0.0341050206499513	0.0093	0.0002607
4	rs13136118	102743438	G	A	-0.0391983134041576	0.0104	0.0001722
4	rs72686722	102743631	T	C	0.0215951374365897	0.0404	0.5929
4	rs13136219	102743687	C	T	-0.0198966317144566	0.0089	0.0255
4	rs55768089	102743698	T	A	-0.0332982854015147	0.0094	0.0003763
4	rs13112246	102743811	T	C	-0.0212951405401588	0.0089	0.01652
4	rs13137133	102744092	C	T	-0.0201006717070029	0.0089	0.02354
4	rs34125672	102744939	C	T	0.0329994782631079	0.0169	0.05082
4	rs62321672	102745168	T	C	0.0318958749835631	0.0169	0.05846
4	rs1125271	102745985	C	T	-0.0329985112635755	0.0094	0.0004281
4	rs4276281	102746780	C	A	-0.021101069908054	0.0089	0.0173
4	rs7698632	102747265	G	C	-0.0206007457079636	0.0089	0.02023
4	rs13127559	102747882	G	A	0.0281986543586787	0.017	0.09675
4	rs12163856	102747927	A	G	-0.0220002402796674	0.0089	0.01328
4	rs116061296	102748872	T	C	0.0794025027861132	0.041	0.05302
4	rs79017837	102749008	A	G	0.0106035827841911	0.0193	0.5825
4	rs139771915	102750264	C	T	0.0204984635773248	0.0306	0.5023
4	rs112705200	102750373	A	G	0.0773961316557046	0.0415	0.06197
4	rs17266594	102750922	T	C	-0.0340015566760147	0.0093	0.0002694
4	rs35978636	102751014	G	C	0.0382972099323441	0.0348	0.2713
4	rs10516487	102751076	G	A	-0.0328951617042694	0.0094	0.0004359
4	rs10516486	102751276	C	T	-0.0202027073175195	0.0089	0.02299
4	rs34029191	102752201	A	G	-0.0329985112635755	0.0094	0.0004184
4	rs115053213	102752565	T	G	-0.046201018900714	0.0299	0.1228
4	rs17200824	102752589	A	G	-0.0341050206499513	0.0093	0.0002575
4	rs113424976	102752678	G	A	-0.001300845733048	0.0295	0.9661
4	rs4637409	102753408	A	G	-0.0328951617042694	0.0094	0.0004409
4	rs34749007	102754507	G	A	-0.0305004454483837	0.0094	0.001128
4	rs13145909	102755378	G	A	-0.0189993500097828	0.0089	0.03251
4	rs4643809	102756099	C	T	-0.0185000759845861	0.0089	0.03872
4	rs13129744	102756731	T	C	-0.0306963490025976	0.0095	0.001305
4	rs7682827	102757065	G	A	-0.0187955345843259	0.0089	0.03476
4	rs10016325	102757578	C	A	-0.0198966317144566	0.0089	0.02514
4	rs139969535	102757587	A	G	-0.0523043316292892	0.0273	0.05552
4	rs111721286	102757673	A	G	-0.0458973523870375	0.0337	0.174
4	rs2080820	102758403	C	A	-0.0303973537275885	0.0094	0.001201
4	rs1469019	102758460	C	A	0.0297044227063309	0.0171	0.08215
4	rs72923466	102758839	A	G	-0.0358966439977618	0.033	0.2771
4	rs114430346	102760648	G	A	-0.0851984758338849	0.0394	0.03048
4	rs140915571	102761528	T	C	0.0423024980338776	0.0314	0.1768
4	rs35926162	102761917	T	C	0.0298985503458634	0.0171	0.0795
4	rs35190155	102762218	C	T	0.0295976364389436	0.0171	0.08293
4	rs10032160	102762581	G	A	-0.0185000759845861	0.009	0.03896
4	rs150652270	102763821	C	T	0.0006997551142732	0.0532	0.9896
4	rs17031708	102764358	T	C	-0.007095110875924	0.0134	0.5953
4	rs148572654	102764832	G	T	0.0389995348490096	0.0291	0.1799
4	rs79201444	102766551	G	A	-0.0229002198863326	0.0262	0.3823
4	rs11931658	102766892	T	C	-0.0467038420537432	0.0091	2.668e-07
4	rs12500743	102767517	T	G	0.0251998010217421	0.0174	0.1482
4	rs12512304	102768220	G	A	0.023003381764963	0.0175	0.1907
4	rs35476121	102769511	T	G	-0.0425004857321486	0.0091	2.91e-06
4	rs12498977	102769677	G	A	0.0111970780932162	0.0174	0.5178
4	rs12498921	102769693	C	T	-0.0299026613543135	0.0087	0.0005843
4	rs12506564	102769808	A	G	-0.0355028330426552	0.0089	6.5e-05
4	rs34118030	102770074	G	A	0.0188021269625962	0.0175	0.2827
4	rs7686702	102770103	A	T	-0.0302015087331214	0.0087	0.0005031
4	rs41387952	102770405	C	T	-0.0098988321792475	0.0277	0.7193
4	rs11940934	102770557	A	G	-0.04470452178448	0.0091	8.382e-07
4	rs7441177	102770588	C	T	-0.0303045802648556	0.0087	0.0004749
4	rs11097756	102770633	G	A	0.0270994698817177	0.0221	0.2196
4	rs12500010	102770673	C	T	0.0189983824093147	0.0176	0.2809
4	rs10856963	102770684	A	G	-0.0306963490025976	0.0087	0.0004004
4	rs11097757	102770948	G	A	-0.0307994715535284	0.0087	0.0003897
4	rs13148076	102771423	T	G	-0.0363009797263316	0.0088	3.578e-05
4	rs13121706	102771834	C	T	0.0188021269625962	0.0176	0.2857
4	rs34397140	102772025	G	A	0.0176041339483571	0.0176	0.3171
4	rs12501163	102772065	C	T	0.0185960172820726	0.0175	0.288
4	rs4610336	102772299	G	A	-0.0303973537275885	0.0087	0.0004586
4	rs13128847	102772562	G	A	0.0142973047008244	0.0177	0.4176
4	rs4698971	102772861	G	C	-0.0438996422900184	0.0091	1.247e-06
4	rs111314358	102773318	C	A	-0.0272992569378225	0.0323	0.3982
4	rs4607219	102773838	T	C	-0.0296966117368367	0.0087	0.0006115
4	rs115266946	102773979	G	A	-0.0403950023610502	0.0304	0.1833
4	rs41507945	102774138	C	T	0.0147999386115992	0.0176	0.3996
4	rs1345568	102774880	G	C	0.0141987193998129	0.0176	0.4208
4	rs1421624	102774964	G	A	0.014504302202808	0.0176	0.4115
4	rs1862128	102775112	G	A	0.0320024161254944	0.0219	0.1441
4	rs6849308	102776083	C	T	0.031799009548949	0.0219	0.1468
4	rs13145804	102776406	T	G	0.0146028573839336	0.0175	0.4045
4	rs13126550	102777778	A	G	-0.044401309298167	0.009	8.794e-07
4	rs72686735	102777900	A	G	0.0299956000353805	0.0482	0.5329
4	rs35400474	102778259	C	T	0.0138042809763971	0.0176	0.4316
4	rs4698972	102778455	T	C	-0.0289037168568363	0.0086	0.0008277
4	rs34166099	102778580	C	A	-0.044401309298167	0.0095	3.264e-06
4	rs4235402	102778646	C	G	-0.02960390325858	0.0086	0.0006055
4	rs78706075	102779170	A	C	0.0320992618599997	0.0208	0.124
4	rs4698973	102779173	G	A	-0.0338981034057645	0.0265	0.202
4	rs13140171	102779304	A	T	0.0149969810059077	0.0175	0.3892
4	rs4698974	102779314	T	A	-0.0300984478240329	0.0086	0.0004924
4	rs4698975	102779328	G	A	-0.04470452178448	0.009	7.486e-07
4	rs72927164	102779676	T	A	-0.0282965991551138	0.0314	0.3673
4	rs10516482	102780170	C	A	0.031498667059371	0.0219	0.1491
4	rs4426778	102780724	G	A	-0.0306035477981776	0.0086	0.0004009
4	rs4443287	102780792	A	C	-0.0307994715535284	0.0086	0.000368
4	rs4365725	102780881	G	T	-0.0309026047398165	0.0086	0.0003464
4	rs142828806	102781188	C	T	0.0017983819413794	0.0407	0.965
4	rs35201947	102781331	C	T	-0.04470452178448	0.009	7.429e-07
4	rs60448423	102781633	G	C	-0.0440981887217984	0.009	1.003e-06
4	rs188327848	102781832	C	T	0.0400953305639422	0.0565	0.4776
4	rs4317207	102781899	A	G	0.0202045073158995	0.0353	0.5682
4	rs17031724	102782747	C	G	0.0336958638567256	0.0371	0.3641
4	rs4296682	102782908	T	A	-0.0303045802648556	0.0086	0.0004536
4	rs4572884	102783351	C	T	-0.0341050206499513	0.0088	0.0001009
4	rs12647710	102783642	C	A	0.0312951579807101	0.0209	0.1351
4	rs11932972	102784230	A	G	-0.0438996422900184	0.009	1.096e-06
4	rs4554079	102784239	A	G	-0.0297996312385195	0.0086	0.0005379
4	rs75690445	102784561	G	T	-0.048203336386541	0.0414	0.2448
4	rs112824960	102785353	G	T	0.0339955472579582	0.0197	0.0845
4	rs4586936	102785436	C	A	-0.003797200248385	0.0388	0.9225
4	rs78440527	102786047	A	G	0.0346043046869299	0.0264	0.1908
4	rs62321728	102786341	A	G	0.0138042809763971	0.0175	0.4294
4	rs138100833	102786450	T	G	-0.0005001250416822	0.0407	0.991
4	rs13101528	102786685	A	G	-0.0442967745820927	0.009	8.877e-07
4	rs4544711	102786721	C	G	0.0324962313421326	0.0209	0.1195
4	rs35618358	102786729	G	A	0.0133011462391285	0.0176	0.449
4	rs77068789	102786904	C	T	0.0210959082947329	0.0216	0.328
4	rs34814827	102787117	C	T	-0.0442027026797326	0.009	9.421e-07
4	rs13103373	102787244	G	A	0.0134984841513417	0.0176	0.4427
4	rs4698977	102787423	G	T	-0.0442027026797326	0.009	9.663e-07
4	rs61465450	102787757	C	T	0.0135971385060249	0.0175	0.4388
4	rs7440537	102787788	G	A	-0.0837947377432658	0.0235	0.0003664
4	rs13116542	102788747	A	G	-0.044599955369026	0.009	7.541e-07
4	rs114649558	102788800	G	A	0.0349037160078804	0.0264	0.1876
4	rs111655452	102789783	A	C	-0.007004474152883	0.0304	0.8168
4	rs34208976	102790037	G	T	-0.0440981887217984	0.0092	1.504e-06
4	rs12331846	102790613	G	A	0.0335024720540013	0.0207	0.1067
4	rs12331849	102790818	C	T	-0.0302015087331214	0.0086	0.0004625
4	rs7662572	102791185	G	A	-0.0442027026797326	0.009	9.78e-07
4	rs72686742	102791830	A	G	0.0349037160078804	0.0371	0.3473
4	rs10516483	102791905	C	G	-0.0303973537275885	0.0086	0.000428
4	rs10516484	102792085	G	A	0.0117012723076411	0.0176	0.5039
4	rs11933157	102792348	T	C	-0.0440041354980549	0.009	1.074e-06
4	rs17031755	102792354	G	A	0.0139029051689914	0.0175	0.4249
4	rs6857428	102792611	T	G	-0.0305004454483837	0.0086	0.0004005
4	rs17031758	102792983	T	C	0.0123039944561641	0.0175	0.4817
4	rs4639076	102793224	C	G	-0.0350988198393953	0.0088	6.284e-05
4	rs4270588	102793278	A	G	-0.0303973537275885	0.0086	0.0004207
4	rs4270589	102793376	A	G	-0.0303973537275885	0.0086	0.00043
4	rs2216546	102793500	G	T	-0.0350988198393953	0.0088	6.371e-05
4	rs1363067	102794164	A	G	-0.0437951599996715	0.009	1.217e-06
4	rs17031771	102794548	A	G	0.0117012723076411	0.0175	0.5065
4	rs13108400	102794613	A	G	-0.0352023974087295	0.0088	6.369e-05
4	rs10016018	102794621	A	T	-0.0352956263947246	0.0088	6.101e-05
4	rs35860418	102795091	A	G	-0.0437951599996715	0.009	1.206e-06
4	rs143821285	102795109	A	G	0.0399992561638529	0.051	0.4324
4	rs6816787	102795845	G	A	-0.0350988198393953	0.0088	6.607e-05
4	rs11734196	102796072	G	C	0.0305970979773775	0.0209	0.1428
4	rs3974649	102797036	A	G	-0.0352023974087295	0.0088	6.195e-05
4	rs3974650	102797173	G	T	-0.0353992243518656	0.0088	5.74e-05
4	rs13142517	102797300	A	G	-0.0440041354980549	0.009	1.09e-06
4	rs72927189	102797346	A	G	-0.0303045802648556	0.0322	0.346
4	rs11097760	102797863	A	G	-0.0352023974087295	0.0088	6.147e-05
4	rs11736568	102798192	G	A	-0.0352023974087295	0.0088	6.072e-05
4	rs11097761	102798735	G	A	-0.0352023974087295	0.0088	6.085e-05
4	rs11737723	102799061	G	T	0.0312951579807101	0.0209	0.1345
4	rs7679882	102799072	C	G	-0.0356997191343252	0.0088	4.983e-05
4	rs13434472	102799510	C	A	-0.0352956263947246	0.0088	6.078e-05
4	rs35507621	102800005	T	C	0.0118001041157506	0.0176	0.5004
4	rs36005813	102800742	A	G	0.0116024307308398	0.0176	0.5105
4	rs6850747	102800943	A	C	-0.0305004454483837	0.0086	0.0004159
4	rs115286479	102800971	G	A	0.031498667059371	0.0208	0.131
4	rs4635818	102801275	G	A	0.0118989261570991	0.0176	0.4969
4	rs4463068	102801474	A	T	-0.0347985055426955	0.0088	7.716e-05
4	rs12641899	102801484	C	A	0.023198814502523	0.0359	0.5183
4	rs4698839	102801941	C	T	-0.0349020520092649	0.0088	7.475e-05
4	rs9999440	102802051	C	T	-0.0346017967900747	0.0088	8.377e-05
4	rs11942437	102802286	A	G	-0.0437951599996715	0.009	1.276e-06
4	rs35205296	102802376	C	T	0.0101978249764461	0.0183	0.5776
4	rs35013900	102802929	G	A	0.0118989261570991	0.0176	0.4988
4	rs35418410	102803469	T	G	0.0117012723076411	0.0176	0.5058
4	rs13137047	102804036	G	A	0.0117012723076411	0.0176	0.5054
4	rs12647741	102804739	T	C	0.0320024161254944	0.0208	0.1243
4	rs12644624	102805045	C	T	0.0321960982163169	0.0209	0.1236
4	rs12647829	102805121	T	C	0.0323994240466592	0.0208	0.1198
4	rs6830565	102805158	G	A	-0.0437011352710986	0.009	1.299e-06
4	rs13103438	102805940	T	C	-0.0437011352710986	0.009	1.347e-06
4	rs13128022	102806042	A	G	-0.0297996312385195	0.0086	0.0005709
4	rs4345184	102807050	C	T	-0.0437011352710986	0.009	1.344e-06
4	rs13135361	102807062	A	G	0.0117012723076411	0.0176	0.5047
4	rs74285012	102807090	A	G	0.0330962274891896	0.0209	0.1136
4	rs13111489	102807200	T	C	0.0119977384336167	0.0176	0.4946
4	rs17031789	102807635	T	A	0.0117012723076411	0.0176	0.5068
4	rs11727928	102808194	A	G	0.0335991726304121	0.0264	0.2032
4	rs4698978	102809439	G	C	-0.043502667649395	0.009	1.48e-06
4	rs11930376	102809755	C	A	-0.0435966737180782	0.009	1.387e-06
4	rs11939568	102810162	A	G	-0.0437951599996715	0.009	1.262e-06
4	rs114614648	102810526	C	T	-0.0433982268254708	0.0095	5.398e-06
4	rs7656720	102812305	C	G	-0.0297996312385195	0.0086	0.000556
4	rs7663733	102813658	A	C	0.0339955472579582	0.0209	0.1036
4	rs13109260	102815366	C	G	0.0121953336998771	0.0176	0.4889
4	rs62321738	102816467	C	G	0.0124027667170427	0.0176	0.4821
4	rs79489408	102816728	C	T	0.0267003518299564	0.0375	0.4765
4	rs77995426	102817668	G	A	0.0346043046869299	0.0209	0.09755
4	rs11934097	102818067	G	A	-0.0440981887217984	0.009	1.086e-06
4	rs9790475	102818960	C	A	-0.0437951599996715	0.009	1.294e-06
4	rs28396651	102819025	A	G	0.0349037160078804	0.0088	7.432e-05
4	rs4698979	102819154	G	A	-0.0438996422900184	0.009	1.23e-06
4	rs4493533	102820684	C	T	-0.0369959896867261	0.0088	2.363e-05
4	rs12505747	102821381	C	T	-0.023002541565316	0.0138	0.09505
4	rs10013187	102821550	C	A	0.0305001066483263	0.0087	0.0004192
4	rs34321727	102821717	G	T	-0.0438996422900184	0.0091	1.21e-06
4	rs7682346	102822045	A	G	0.0299956000353805	0.0087	0.0005225
4	rs10212684	102822507	A	G	-0.0338981034057645	0.0209	0.1046
4	rs10212686	102822654	A	G	-0.0334016766340304	0.0209	0.1099
4	rs9790770	102822915	T	G	-0.0242004837056584	0.0133	0.06829
4	rs9790772	102823090	T	C	-0.023401696181619	0.0138	0.0909
4	rs58654655	102823169	G	A	0.0298985503458634	0.0087	0.0005428
4	rs7694392	102823426	C	T	-0.0248051189189711	0.0138	0.07276
4	rs57799233	102824391	G	A	0.0301023438164435	0.0087	0.000505
4	rs62321740	102824467	A	G	-0.0045001103249234	0.0229	0.8436
4	rs4624656	102824474	C	A	-0.0331018715051171	0.021	0.1157
4	rs6532976	102824807	A	G	-0.0236986067778773	0.0139	0.08805
4	rs112659294	102825051	G	A	0.078903597595466	0.0407	0.0523
4	rs2851316	102825193	C	T	0.0123039944561641	0.0176	0.4863
4	rs4550925	102825739	C	A	-0.0247026126403718	0.0139	0.07471
4	rs6532977	102825978	T	A	-0.0249999098013234	0.0139	0.0714
4	rs2851315	102826583	C	T	-0.0349952529972629	0.0211	0.09781
4	rs10856964	102826852	A	G	-0.0236986067778773	0.0139	0.08781
4	rs2851314	102826952	A	G	-0.0352023974087295	0.0211	0.09592
4	rs151290292	102826989	G	A	-0.0517986852338873	0.0302	0.08658
4	rs2544574	102827905	C	T	0.0114047182634362	0.0176	0.5192
4	rs113882503	102828196	C	A	0.0844973862279911	0.0406	0.03744
4	rs150185614	102828198	A	G	-0.0340015566760147	0.0386	0.3782
4	rs139712736	102830140	G	A	0.0119977384336167	0.0176	0.4973
4	rs186933307	102830678	C	G	0.0043007385516922	0.0452	0.9239
4	rs7659691	102830710	C	A	-0.0136020904182857	0.0128	0.2904
4	rs142074392	102831228	C	T	-0.0423022562339069	0.0363	0.243
4	rs4385063	102831285	A	G	-0.0231048737150968	0.0138	0.09445
4	rs139997944	102831632	A	G	0.0088011559530687	0.0493	0.8589
4	rs4337734	102832228	G	A	-0.0249999098013234	0.0138	0.0695
4	rs4530633	102832259	T	A	0.0291023874205329	0.0087	0.0007721
4	rs6532979	102834387	A	G	-0.027196494688472	0.0134	0.04205
4	rs116464690	102835020	G	C	0.0384992991506098	0.0284	0.1757
4	rs4295265	102835645	C	T	-0.0411970648503382	0.0091	5.984e-06
4	rs116236361	102835660	A	G	0.0171029078996623	0.0498	0.7319
4	rs76422963	102836514	C	T	0.0407003871263756	0.0228	0.07439
4	rs4235403	102837557	G	C	-0.0289963604415917	0.0134	0.02995
4	rs71597114	102837602	T	A	0.0099998345783334	0.0179	0.5781
4	rs6812874	102839008	T	G	-0.0411032840784537	0.019	0.03066
4	rs3733197	102839287	G	A	-0.0413950753663857	0.009	3.757e-06
4	rs3733198	102839362	A	T	-0.0271040176920589	0.0347	0.4336
4	rs10014485	102839879	A	G	0.0066975214477213	0.0151	0.6601
4	rs28445603	102840099	G	A	0.0448968808822823	0.0227	0.04797
4	rs62322688	102840376	C	T	0.0097027754613851	0.0179	0.5876
4	rs13119516	102841605	G	A	-0.0551005327305046	0.0118	3.133e-06
4	rs17031810	102845149	C	T	0.0098018049722602	0.0179	0.5838
4	rs113123639	102845197	A	G	0.0049974917102918	0.0413	0.9041
4	rs72686761	102846622	T	A	-0.009797842480111	0.0185	0.596
4	rs4099101	102847428	A	G	-0.0267958227871631	0.0134	0.04528
4	rs2631256	102848466	C	T	-0.0270012755029434	0.0134	0.04377
4	rs76962749	102848479	C	T	0.0835044013997482	0.0398	0.0359
4	rs62322690	102848531	G	A	0.0097027754613851	0.0179	0.5895
4	rs12331595	102849219	T	C	0.0260965047212743	0.0086	0.002498
4	rs2631255	102849920	G	A	-0.0270012755029434	0.0134	0.04352
4	rs901406	102852286	C	T	-0.0328951617042694	0.0087	0.0001601
4	rs1809578	102852575	C	T	-0.0263953113595316	0.0134	0.04857
4	rs918363	102852939	T	C	-0.0282040203730758	0.0134	0.03543
4	rs72686762	102852973	A	G	0.048904443353603	0.0401	0.2222
4	rs10031172	102853602	T	G	0.0208021276292633	0.0087	0.01644
4	rs1421625	102853792	T	C	-0.026898543868701	0.0134	0.04455
4	rs28584736	102854155	G	T	0.0435000054458512	0.0228	0.05699
4	rs17208914	102854390	A	G	0.0218006299588528	0.0087	0.01181
4	rs12509274	102854998	C	G	0.0096037361426946	0.0179	0.5928
4	rs13125328	102855110	G	C	-0.0723019117554052	0.0147	8.499e-07
4	rs2851337	102855241	A	G	-0.0260975991218731	0.0134	0.05113
4	rs33973573	102855806	G	A	0.0221038989069263	0.0087	0.01098
4	rs13120877	102856132	T	A	0.0089993837968006	0.0179	0.6153
4	rs10050084	102856226	T	C	0.026398473854531	0.0134	0.04884
4	rs923206	102856331	C	A	0.0338988850054592	0.0087	9.777e-05
4	rs28616585	102856786	G	A	0.0407003871263756	0.0226	0.07151
4	rs114654311	102857496	G	A	-0.0985945675055636	0.0441	0.02523
4	rs2851336	102857563	C	T	-0.0316041926269978	0.0087	0.0002872
4	rs2631253	102857605	G	A	-0.0249999098013234	0.0134	0.06205
4	rs116719387	102857620	G	A	-0.0240980393840575	0.0324	0.4581
4	rs2631252	102857916	G	A	-0.0259949602770859	0.0134	0.05171
4	rs13107723	102857948	C	T	0.0085037404912207	0.0179	0.6365
4	rs13113677	102858316	C	T	-0.0251024465608414	0.0134	0.06103
4	rs2851335	102859370	C	T	-0.0255024404124231	0.0134	0.05689
4	rs72686766	102859508	A	G	-0.0112025145079934	0.0183	0.5419
4	rs6858108	102859835	C	T	0.0221038989069263	0.0087	0.01085
4	rs72686769	102859949	C	T	-0.0638987258502317	0.0368	0.08204
4	rs17209152	102863440	C	G	-0.0271040176920589	0.0338	0.4236
4	rs13106011	102864493	C	T	0.0086028888072678	0.0179	0.6307
4	rs2631251	102864610	A	G	-0.039104719880761	0.019	0.03953
4	rs144354371	102865134	A	G	0.0065981840282271	0.05	0.8955
4	rs13126505	102865304	G	A	-0.11109917251872	0.018	7.27e-10
4	rs112879286	102865741	G	A	-0.0236986067778773	0.0324	0.464
4	rs79225975	102866347	T	C	0.0387975467079122	0.0229	0.09104
4	rs28497409	102867379	T	A	0.021898468701116	0.0087	0.01144
4	rs2851334	102867716	A	G	-0.0316970867432546	0.0089	0.000364
4	rs2851333	102868793	A	G	-0.0323992324466777	0.0087	0.0001997
4	rs11723001	102870487	G	A	0.0374980764200844	0.0229	0.1019
4	rs2631249	102872175	A	G	-0.0341050206499513	0.0087	9.122e-05
4	rs140929585	102872189	C	G	0.0323994240466592	0.0379	0.3919
4	rs2851331	102872350	G	A	-0.0393959285025942	0.019	0.03836
4	rs115521165	102872372	C	T	0.0218006299588528	0.0273	0.4263
4	rs2851330	102872405	T	G	-0.039104719880761	0.019	0.03945
4	rs2851329	102872845	T	A	-0.033701571673015	0.0087	0.0001087
4	rs12503000	102874052	C	T	0.0086028888072678	0.0179	0.63
4	rs11734871	102874074	A	G	0.027799974857679	0.0087	0.001321
4	rs111737699	102874091	C	T	-0.0251024465608414	0.0325	0.4408
4	rs2851328	102874526	A	G	-0.0335050785573982	0.0087	0.0001202
4	rs2851327	102874770	C	T	-0.0246001168682327	0.0134	0.06617
4	rs75245666	102875454	C	G	0.036997088886122	0.0229	0.1059
4	rs62322693	102877371	G	A	0.0088011559530687	0.0179	0.6216
4	rs113071130	102877960	C	T	0.021898468701116	0.0438	0.6174
4	rs2631246	102879321	G	A	-0.0322959448008212	0.0087	0.0002154
4	rs140188161	102880463	A	C	0.0247999239054771	0.0372	0.5051
4	rs13121488	102880524	T	C	-0.0724954268501865	0.0147	7.857e-07
4	rs55850377	102881085	G	T	0.022299507494767	0.0087	0.0102
4	rs139747579	102881231	T	C	0.0217027816432335	0.0406	0.5923
4	rs727085	102881506	A	G	0.0399031725325864	0.0228	0.07999
4	rs727086	102881557	C	T	-0.0252049938352247	0.0134	0.05899
4	rs2544569	102882192	A	G	-0.0246001168682327	0.0346	0.4774
4	rs7666312	102882768	T	C	0.0371030879515023	0.0189	0.04986
4	rs115154908	102883227	T	C	0.0392014821991368	0.0228	0.08601
4	rs2112139	102883425	T	C	-0.0256050287153947	0.0134	0.05582
4	rs78681048	102884152	A	T	0.0326994961630157	0.0356	0.3579
4	rs2851326	102884769	G	A	-0.0083043861636152	0.0179	0.6409
4	rs12509248	102885084	C	T	0.0212036062510236	0.0087	0.01475
4	rs12513249	102885147	T	G	0.0209000641077417	0.0087	0.01629
4	rs2851325	102885596	T	G	-0.0248973835545144	0.0134	0.06261
4	rs4698985	102887749	T	C	0.0208021276292633	0.0087	0.01674
4	rs2631244	102888729	C	G	-0.0328021562323804	0.0087	0.0001757
4	rs2631243	102889542	A	T	0.0089993837968006	0.0179	0.6137
4	rs115994059	102889707	G	T	0.0210959082947329	0.0269	0.4336
4	rs74416160	102891763	G	A	0.0363029992242924	0.0229	0.1133
4	rs2850374	102893323	G	T	-0.0251024465608414	0.0134	0.06012
4	rs2850375	102893970	A	G	-0.0340015566760147	0.0087	9.54e-05
4	rs62322696	102894289	G	A	0.0219962978718961	0.0087	0.01138
4	rs112922758	102894291	G	C	-0.0248051189189711	0.0321	0.4408
4	rs1352174	102894999	G	A	-0.034198147379977	0.0087	8.988e-05
4	rs2631242	102895397	T	C	-0.0256973671872587	0.0134	0.05459
4	rs2008254	102895859	G	C	0.0205964297986501	0.0087	0.01775
4	rs1386173	102896337	G	A	-0.0328951617042694	0.0087	0.0001632
4	rs13109404	102896591	T	G	-0.110395391622456	0.0179	6.328e-10
4	rs976654	102898570	A	C	-0.0341050206499513	0.0087	9.366e-05
4	rs2631241	102898616	G	A	-0.0092022107647994	0.0179	0.6095
4	rs6812110	102898874	T	C	0.0395956428583544	0.019	0.03696
4	rs2631274	102899325	G	T	-0.0263953113595316	0.0134	0.04886
4	rs2631273	102899504	G	T	-0.0094040800752939	0.0179	0.6
4	rs60500975	102901822	A	T	0.0215951374365897	0.0087	0.01275
4	rs150287708	102901914	A	G	-0.0086977157031958	0.0203	0.669
4	rs34205595	102903175	C	T	-0.0740018239414889	0.0147	5.054e-07
4	rs1027013	102904490	A	G	-0.0344051267241774	0.0087	8.187e-05
4	rs141427501	102904544	G	A	-0.0893012695207332	0.0501	0.07446
4	rs139933905	102905040	C	T	-0.0257999754904126	0.035	0.4609
4	rs1027012	102905052	C	T	0.021898468701116	0.0087	0.01159
4	rs10000979	102906042	A	C	0.0392976332717761	0.0228	0.08487
4	rs57779995	102908441	G	T	0.021497269010823	0.0146	0.1422
4	rs2851320	102909994	G	A	-0.0307994715535284	0.0089	0.00055
4	rs2631272	102910685	C	A	0.0097027754613851	0.018	0.5913
4	rs2850376	102910832	C	G	0.0089993837968006	0.018	0.6158
4	rs1486572	102911643	C	T	-0.0331018715051171	0.0087	0.0001524
4	rs2850377	102912159	C	T	-0.0328951617042694	0.0087	0.0001627
4	rs2631271	102914396	A	G	-0.0275973271921043	0.0134	0.03924
4	rs1386176	102915023	T	C	-0.0338050046123612	0.0087	0.000109
4	rs2850378	102915967	T	C	-0.0349020520092649	0.0087	6.579e-05
4	rs114243556	102916147	G	A	-0.0542027860143161	0.0359	0.1309
4	rs62322737	102916242	C	G	0.0217027816432335	0.0087	0.01282
4	rs2851317	102916266	A	C	-0.0403012967735257	0.019	0.03431
4	rs2850379	102917419	C	A	-0.0335981494309355	0.0088	0.000125
4	rs188276256	102917629	A	T	-0.0249999098013234	0.0353	0.4778
4	rs11097766	102917851	C	T	0.0218006299588528	0.0087	0.01262
4	rs116113680	102918293	T	A	0.0217027816432335	0.0087	0.01309
4	rs150908889	102918384	T	C	0.0107025231331357	0.018	0.5537
4	rs2903274	102919138	T	C	-0.0288007896057264	0.0135	0.03288
4	rs1843680	102919754	C	T	-0.0340015566760147	0.0088	0.000107
4	rs2850381	102920982	C	G	0.0108014536938559	0.018	0.5482
4	rs13127398	102921704	T	A	-0.112105433784308	0.0179	3.404e-10
4	rs2850383	102922324	A	G	-0.0347985055426955	0.0088	7.268e-05
4	rs2850384	102922487	A	G	-0.027998320426861	0.0135	0.03778
4	rs2850385	102923312	T	A	0.0102968054773682	0.0181	0.5674
4	rs2850386	102925221	T	G	0.0110981866660334	0.0185	0.5474
4	rs2850387	102925939	A	G	-0.0295009039176847	0.0089	0.0009186
4	rs140751279	102926012	A	T	0.0138042809763971	0.0356	0.6993
4	rs6532981	102927216	T	C	0.0406043708419401	0.0191	0.0336
4	rs6532982	102927310	A	G	0.0390957053401303	0.0228	0.08621
4	rs2631258	102927909	C	T	-0.0108991808690006	0.0186	0.5572
4	rs13113094	102928866	G	A	-0.0726029514196542	0.0149	1.038e-06
4	rs62322738	102929034	C	T	0.0166997792224134	0.0088	0.05702
4	rs73834553	102929715	T	C	0.0147999386115992	0.0144	0.3032
4	rs74878522	102930087	C	T	0.0119977384336167	0.0256	0.6409
4	rs181740632	102930544	G	T	0.12129685495618	0.0467	0.009369
4	rs78898795	102930619	C	G	-0.0255024404124231	0.0321	0.428
4	rs113491040	102931149	T	C	-0.0095050300143049	0.0306	0.7574
4	rs141958301	102931208	A	G	0.0005998200719675	0.0161	0.9704
4	rs139149994	102931230	T	C	0.009504687014246	0.028	0.7336
4	rs72929951	102932157	A	C	-0.0206007457079636	0.0318	0.5168
4	rs114484585	102933258	C	A	0.0897035830817786	0.0378	0.01757
4	rs139303590	102934098	A	G	0.0446960805488528	0.0516	0.3859
4	rs17031856	102934544	A	G	0.0350002811846215	0.0225	0.1195
4	rs79274226	102935273	A	G	-0.0206007457079636	0.0318	0.5173
4	rs6532984	102935453	A	G	0.0326027085440124	0.0215	0.129
4	rs114157400	102935461	C	G	0.0089993837968006	0.023	0.6948
4	rs139291225	102935686	G	C	0.01600129372694	0.0343	0.6414
4	rs3135465	102935902	T	C	0.0099998345783334	0.0227	0.6611
4	rs6844449	102936592	T	G	0.024097313483794	0.0089	0.006777
4	rs6845846	102937196	T	C	0.0344980404075674	0.0222	0.1209
4	rs78829949	102937817	T	C	0.0414010268486756	0.0395	0.2949
4	rs115047583	102937917	T	C	0.0305001066483263	0.0229	0.1832
4	rs1386175	102937994	C	T	0.0301993737308422	0.0214	0.1573
4	rs1486571	102938040	A	T	0.0197045832743354	0.0092	0.03341
4	rs73834559	102938550	T	C	0.0277027118389473	0.0153	0.07128
4	rs72931988	102938767	A	T	-0.0213972981080803	0.0316	0.4991
4	rs72931991	102939068	A	T	-0.0213972981080803	0.0316	0.4975
4	rs111334592	102940130	A	G	-0.0217038334437866	0.0316	0.4927
4	rs78874081	102940722	G	A	-0.0206007457079636	0.0317	0.5157
4	rs2631259	102940768	T	A	-0.0079011318962572	0.0138	0.5682
4	rs141952194	102941365	T	C	0.0291995144044279	0.0229	0.2018
4	rs6853184	102941441	G	A	0.0330962274891896	0.0215	0.1234
4	rs6853274	102941663	C	A	0.0349037160078804	0.0223	0.1176
4	rs7695494	102941899	C	T	0.0217027816432335	0.0136	0.111
4	rs2631260	102942198	T	G	-0.0076995657264405	0.0138	0.5798
4	rs73834560	102942209	A	C	0.0182033098538737	0.0209	0.3847
4	rs73834561	102942516	T	G	0.0182033098538737	0.0209	0.3843
4	rs2631262	102943144	C	T	0.0318958749835631	0.0087	0.0002582
4	rs2631264	102943931	T	C	-0.0073972926304747	0.0138	0.5916
4	rs2850390	102943996	A	C	0.0305001066483263	0.0088	0.0005321
4	rs2631265	102945076	C	T	-0.0078003437327339	0.0138	0.5717
4	rs2850391	102945827	T	C	-0.0076995657264405	0.0138	0.5773
4	rs116421467	102945973	G	A	0.0347974835421732	0.0223	0.1182
4	rs2035604	102946347	A	G	-0.0040983869261633	0.014	0.7695
4	rs17853030	102946392	G	A	0.0004998750416509	0.0189	0.9808
4	rs112409728	102946733	A	G	-0.035596090043474	0.0323	0.27
4	rs2631266	102947157	G	A	-0.0031950988965408	0.014	0.8184
4	rs78894076	102947375	T	A	0.0223972974420383	0.0208	0.2813
4	rs78546088	102947486	A	G	0.0227003855207759	0.0097	0.01846
4	rs2631267	102948472	A	G	-0.0045001103249234	0.0138	0.742
4	rs2631268	102948730	G	T	0.0167981182758809	0.0097	0.08411
4	rs7685012	102948991	T	C	0.0203025023378308	0.0137	0.1389
4	rs72686788	102950202	G	A	-0.050798679887367	0.0369	0.1687
4	rs2850392	102950222	A	G	0.0321960982163169	0.0088	0.0002628
4	rs4143099	102950643	A	C	0.0235016597850914	0.0205	0.2531
4	rs79386247	102950983	C	T	0.0291023874205329	0.0226	0.1975
4	rs72686790	102951010	C	T	0.0250047589895661	0.0089	0.005058
4	rs76745970	102951333	G	A	0.0901971304175018	0.0365	0.01347
4	rs3133077	102951647	C	T	0.0326027085440124	0.0087	0.0001907
4	rs61199206	102951663	T	C	0.0288983900426488	0.0219	0.1873
4	rs58347863	102952540	T	G	0.0244974716003874	0.009	0.006361
4	rs3133078	102952819	C	A	0.0329994782631079	0.0087	0.0001548
4	rs10516491	102952866	T	C	-0.0260975991218731	0.0317	0.4113
4	rs72933910	102953282	T	A	-0.0264979913062283	0.0318	0.4044
4	rs1872701	102953681	T	G	0.031498667059371	0.0088	0.0003387
4	rs1906081	102953883	T	C	0.0318958749835631	0.0088	0.0002959
4	rs146560531	102954497	T	C	-0.0449973659307358	0.0299	0.1324
4	rs1352175	102954533	C	T	-0.0030045090202987	0.014	0.8306
4	rs3774927	102954555	T	C	0.0243998868235351	0.0089	0.006086
4	rs150175821	102954943	G	A	0.0289955368412525	0.023	0.2089
4	rs2850393	102955216	A	T	0.0050969882578437	0.0114	0.6531
4	rs116662665	102955937	G	A	0.0274984287018097	0.0221	0.2128
4	rs111311137	102956493	T	G	0.0291995144044279	0.0219	0.1827
4	rs181511775	102956784	G	A	0.0285971749776749	0.0462	0.5359
4	rs28730980	102957309	T	C	-0.0255024404124231	0.0317	0.421
4	rs1872702	102957630	C	G	0.0320992618599997	0.0087	0.0002383
4	rs17270656	102958691	G	A	0.0259016375226531	0.009	0.004046
4	rs2850394	102958744	C	T	0.0314017631395316	0.0087	0.0003117
4	rs78003929	102958835	A	T	-0.0267033828345498	0.0319	0.4029
4	rs13112986	102959148	A	G	-0.0122041688389067	0.0185	0.5121
4	rs75035308	102959900	G	A	0.029296631955588	0.0229	0.2008
4	rs74934013	102960528	C	A	0.10490040982537	0.0423	0.01306
4	rs2129294	102960611	T	G	0.0307037775750057	0.0087	0.000445
4	rs149245867	102961060	T	C	-0.0185000759845861	0.0409	0.6509
4	rs6820143	102961490	A	G	0.024702368640342	0.009	0.005917
4	rs6821429	102961880	G	A	0.0255995183002125	0.009	0.004342
4	rs75294718	102962045	C	T	-0.0267033828345498	0.032	0.4028
4	rs3774931	102963120	T	C	0.0247999239054771	0.0089	0.005303
4	rs79495858	102963302	C	T	0.0299956000353805	0.023	0.192
4	rs3113675	102963778	T	G	0.0269047980491434	0.0182	0.1394
4	rs2631269	102963911	C	G	0.0032048589489113	0.0113	0.7806
4	rs2658529	102964445	T	C	-0.0062998021485279	0.0138	0.6496
4	rs74410482	102964619	A	C	-0.000200020002667	0.0282	0.9942
4	rs75738090	102964683	C	A	0.03029639423135	0.023	0.1869
4	rs3113676	102965043	T	C	-0.0111013930711739	0.0408	0.7848
4	rs2450406	102967429	T	C	0.004101577021075	0.0119	0.7337
4	rs2450407	102967445	C	T	0.0043007385516922	0.0119	0.7166
4	rs2510445	102967631	A	C	0.0323994240466592	0.0088	0.0002325
4	rs75038254	102967702	G	A	0.0305001066483263	0.023	0.1847
4	rs72933934	102967830	C	A	-0.0278029446620889	0.0318	0.3818
4	rs6825789	102967861	C	T	-0.0255024404124231	0.0317	0.4204
4	rs2850395	102968082	C	T	0.0320992618599997	0.0087	0.0002309
4	rs2850396	102968448	T	C	0.0326994961630157	0.0088	0.0001932
4	rs17211449	102968557	T	C	0.0011992805754821	0.0394	0.9752
4	rs60836428	102968932	C	A	-0.0282040203730758	0.0318	0.3746
4	rs3113677	102970187	T	C	0.0262036654966364	0.0177	0.1377
4	rs2658534	102970332	G	A	0.0333960906184285	0.0087	0.000126
4	rs2850397	102970744	G	T	0.0338022134084658	0.0087	0.0001043
4	rs76268296	102970979	T	C	0.031799009548949	0.023	0.1671
4	rs2658535	102971016	G	A	0.0338988850054592	0.0087	9.919e-05
4	rs114211633	102971446	C	A	0.0326994961630157	0.023	0.1558
4	rs143102184	102971678	A	C	0.0062007356416035	0.0228	0.7864
4	rs114848708	102971687	C	T	0.0063001125484799	0.0228	0.7812
4	rs2631270	102971815	C	G	0.0043007385516922	0.0119	0.7166
4	rs79008216	102972771	A	G	0.0217027816432335	0.0296	0.4643
4	rs6812465	102973144	C	T	0.023003381764963	0.0087	0.008368
4	rs7685506	102973314	T	C	0.0301023438164435	0.0088	0.0006239
4	rs79573693	102973812	A	G	-0.0252049938352247	0.0576	0.661
4	rs12649238	102973987	A	C	0.0033045340083004	0.0112	0.7715
4	rs10516490	102974061	A	G	0.0291995144044279	0.0089	0.0009903
4	rs10516489	102974359	C	T	0.0310043588626902	0.0088	0.0004189
4	rs185495574	102974562	C	T	-0.0116981574124923	0.0408	0.7749
4	rs72686802	102975303	T	C	0.0301993737308422	0.0088	0.0005888
4	rs17031974	102975423	A	C	-0.0029042131473898	0.0137	0.8339
4	rs7693723	102976899	G	C	0.0044998604248922	0.0113	0.6911
4	rs17211702	102977140	T	C	0.0305001066483263	0.0088	0.0005038
4	rs10516488	102977777	A	G	0.0304031059110447	0.0088	0.0005715
4	rs144693039	102977984	G	A	-0.007296555232638	0.0228	0.7498
4	rs17031982	102979378	C	A	0.0326994961630157	0.0087	0.0001703
4	rs17031983	102979904	G	A	0.004001981379298	0.0112	0.7233
4	rs17271413	102981004	C	T	0.0310043588626902	0.0088	0.00045
4	rs1386174	102982211	A	G	0.0304031059110447	0.0088	0.0005665
4	rs17031995	102983393	T	C	0.0026963615477425	0.0113	0.8127
4	rs4550926	102983720	T	C	0.0308007491527123	0.0088	0.0004445
4	rs4536928	102983937	G	A	0.0311982343370806	0.0088	0.0004143
4	rs72922880	102983963	T	C	-0.0213972981080803	0.031	0.4903
4	rs1395306	102985850	C	T	0.0333960906184285	0.0087	0.0001185
4	rs115945651	102986094	G	A	-0.0540972217202848	0.0308	0.07867
4	rs181390542	102987130	G	A	0.0437010460710946	0.0552	0.4284
4	rs11729100	102987238	C	A	0.0336958638567256	0.0087	0.000104
4	rs74285015	102987289	C	T	0.0180952882690919	0.0209	0.3858
4	rs189256981	102987660	C	T	-0.0054045784588597	0.0259	0.8355
4	rs4698987	102988188	C	A	0.0335024720540013	0.0087	0.0001135
4	rs13112324	102988963	A	G	-0.0036968248442897	0.0137	0.7867
4	rs72688506	102989114	G	T	0.0311013012983478	0.0088	0.0004255
4	rs113486360	102989329	G	T	-0.032502530761974	0.0321	0.3115
4	rs113180916	102990165	T	C	-0.0326988269632397	0.0321	0.308
4	rs144945959	102991085	C	T	0.0611045066532856	0.0393	0.1195
4	rs2129292	102991139	C	G	0.0339955472579582	0.0087	9.029e-05
4	rs79219897	102991413	C	T	0.0195967237465575	0.0209	0.3465
4	rs34934650	102991684	T	C	-0.0033957590691798	0.0137	0.8039
4	rs34184671	102992517	T	C	0.0001999800026662	0.0112	0.9841
4	rs111360180	102992663	G	A	-0.0340015566760147	0.0323	0.2924
4	rs35880229	102993149	T	C	0.0002999550089979	0.0112	0.9761
4	rs114852012	102993916	T	C	-0.0225012653465135	0.048	0.6395
4	rs11947367	102994231	C	T	0.0053954185169075	0.0112	0.6309
4	rs12640056	102995239	C	T	0.0049974917102918	0.0113	0.6543
4	rs6842661	102995263	G	A	0.0062007356416035	0.0112	0.5829
4	rs77162208	102996485	G	A	0.0193025022544974	0.0209	0.3564
4	rs7692330	102997333	T	C	0.0312951579807101	0.0171	0.067
4	rs75477638	102997491	C	A	-0.0353992243518656	0.0549	0.5188
4	rs7675302	102998681	G	T	0.031498667059371	0.0088	0.0003636
4	rs7675363	102998867	C	T	0.0339955472579582	0.0087	9.015e-05
4	rs11737896	102999492	C	T	0.0314017631395316	0.0088	0.000372
4	rs6816285	102999609	T	C	0.0327962744150825	0.0087	0.0001641
4	rs114521411	103000569	C	T	0.0298014912367898	0.0567	0.5993
4	rs10016408	103000806	A	T	0.0320992618599997	0.0088	0.0002719
4	rs7672408	103001441	T	C	0.0323994240466592	0.0088	0.0002411
4	rs1813006	103001649	G	T	-0.139997970227541	0.0191	2.451e-13
4	rs112766088	103001668	T	A	-0.0329985112635755	0.032	0.3025
4	rs72688511	103003044	C	A	0.004101577021075	0.0113	0.7136
4	rs76349298	103003423	C	T	0.0323994240466592	0.0088	0.0002394
4	rs76151495	103003714	C	T	0.0183996828453635	0.0209	0.3767
4	rs6843917	103003758	T	C	-0.021203207651103	0.0311	0.4954
4	rs6825235	103004726	G	T	0.0326994961630157	0.0088	0.0002085
4	rs6825329	103004975	C	G	0.0317021347305135	0.0088	0.0003206
4	rs75806167	103005023	G	A	0.031799009548949	0.0088	0.0003099
4	rs56030901	103005798	C	T	0.0037031349243813	0.0112	0.7414
4	rs7659549	103006301	C	T	0.0329027196757078	0.0088	0.0001938
4	rs114135823	103006671	T	C	-0.0140989243795016	0.0281	0.617
4	rs72688512	103006993	G	A	0.0321960982163169	0.0088	0.0002588
4	rs1506500	103007383	C	T	0.0320024161254944	0.0088	0.0002889
4	rs6823329	103007591	A	C	0.0324962313421326	0.0088	0.0002281
4	rs6532988	103008037	C	T	0.0324962313421326	0.0088	0.0002246
4	rs1395304	103008110	T	C	0.0341018649449722	0.0087	8.687e-05
4	rs6856488	103008712	T	C	0.0323994240466592	0.0088	0.0002357
4	rs72688515	103008902	C	A	0.004001981379298	0.0112	0.7214
4	rs115452512	103008916	G	C	0.0267977123853779	0.0422	0.5245
4	rs1395305	103008922	T	C	0.031799009548949	0.0088	0.0003063
4	rs6532989	103009484	T	C	0.031799009548949	0.0088	0.0003121
4	rs72688517	103009512	T	G	-0.0043996643446871	0.0137	0.7457
4	rs74443917	103009775	G	T	0.0317021347305135	0.056	0.5708
4	rs13152401	103010009	C	T	0.0032048589489113	0.0112	0.7744
4	rs1506501	103010635	C	T	0.0327962744150825	0.0088	0.000197
4	rs59434341	103011867	T	C	0.0323994240466592	0.0088	0.0002449
4	rs58259879	103011869	G	A	0.0332026408277183	0.0088	0.0001715
4	rs11723744	103012267	G	A	0.0318958749835631	0.0088	0.000292
4	rs115819505	103012980	C	T	-0.005696192544881	0.026	0.8257
4	rs74673504	103013750	C	T	0.0029955089797983	0.0229	0.8962
4	rs72688519	103013751	G	T	-0.0040983869261633	0.0347	0.9065
4	rs6532990	103013903	T	C	0.0326994961630157	0.0088	0.000208
4	rs72688520	103014305	G	A	0.0320024161254944	0.0088	0.0002853
4	rs113543172	103014975	G	A	-0.0197028322758684	0.0313	0.5298
4	rs1876200	103015491	G	A	0.0323994240466592	0.0088	0.000236
4	rs80055204	103016010	A	G	0.0291995144044279	0.0364	0.4218
4	rs111662578	103016287	A	G	0.0774979340203838	0.0381	0.04225
4	rs871154	103016842	G	A	0.0343048036919902	0.0087	7.877e-05
4	rs12641017	103016861	G	T	0.0177023841130051	0.0209	0.3957
4	rs871153	103016878	G	T	0.0321960982163169	0.0088	0.0002669
4	rs115713563	103018604	C	A	0.0239020562806236	0.019	0.208
4	rs188711338	103018723	A	C	-0.0297996312385195	0.033	0.3664
4	rs1506502	103019218	A	G	0.0017983819413794	0.0112	0.8738
4	rs1506503	103019375	T	C	0.0025966258472659	0.0112	0.8157
4	rs77059331	103019795	G	A	0.0183015011699126	0.0209	0.3815
4	rs72688523	103020417	T	G	0.0320992618599997	0.0088	0.0002775
4	rs238486	103020804	T	C	-0.033701571673015	0.0087	0.0001049
4	rs238487	103021348	T	C	-0.0334016766340304	0.0087	0.000122
4	rs139134292	103021361	C	T	0.0248974696545107	0.0395	0.5291
4	rs238488	103022303	A	G	-0.0024028846163103	0.0113	0.8292
4	rs173218	103023049	T	C	-0.0023026490626755	0.0112	0.84
4	rs238490	103023963	A	C	-0.0289037168568363	0.009	0.001338
4	rs171144	103024138	A	T	-0.0338981034057645	0.0087	9.282e-05
4	rs116261856	103024387	C	T	-0.0131966945943914	0.0302	0.6634
4	rs62324183	103024423	G	T	0.024702368640342	0.0333	0.4579
4	rs238491	103024435	T	C	-0.0335981494309355	0.0087	0.0001118
4	rs11727352	103025467	C	T	0.0320024161254944	0.0088	0.0002881
4	rs238492	103027883	C	T	-0.0344051267241774	0.0087	7.678e-05
4	rs2903276	103027955	C	T	0.0320024161254944	0.0088	0.0002949
4	rs238493	103027969	T	C	-0.0024028846163103	0.0112	0.8281
4	rs62324184	103028926	G	T	-0.0309026047398165	0.0171	0.07039
4	rs9996962	103029297	A	G	-0.0024028846163103	0.0112	0.829
4	rs116660951	103029530	A	C	0.0284027945161868	0.0435	0.5136
4	rs72688526	103031300	T	C	0.0318958749835631	0.0088	0.0003129
4	rs238436	103031774	G	A	-0.0022024235552	0.0112	0.8422
4	rs238437	103031854	G	C	-0.033701571673015	0.0087	0.000108
4	rs238438	103032197	T	A	-0.0024028846163103	0.0112	0.8272
4	rs238439	103032292	T	C	-0.0023026490626755	0.0112	0.8345
4	rs238440	103033944	A	G	-0.0025031302181184	0.0113	0.8278
4	rs171141	103034123	A	G	-0.0158042315449673	0.0209	0.4488
4	rs238441	103034162	G	A	-0.0018016219466282	0.0112	0.8728
4	rs13101632	103034391	G	A	-0.090296767981159	0.0153	3.974e-09
4	rs72688529	103035429	T	C	0.0326027085440124	0.0089	0.0002352
4	rs238510	103036306	T	G	-0.0017014466397575	0.0112	0.8822
4	rs238511	103037250	G	T	-0.0346017967900747	0.0087	7.288e-05
4	rs238512	103037625	C	A	-0.0016012813669738	0.0112	0.8861
4	rs6532992	103037824	G	A	-0.0147989665120717	0.032	0.6439
4	rs72688530	103037857	T	C	0.0323026073786261	0.0089	0.0002725
4	rs72688531	103037948	A	G	0.0323994240466592	0.0089	0.0002601
4	rs238513	103038384	A	C	-0.0346017967900747	0.0087	7.311e-05
4	rs114033049	103039407	A	G	-0.0034961042567088	0.0264	0.8951
4	rs139942659	103040241	C	A	-0.0318003125497978	0.0407	0.434
4	rs238514	103040351	A	G	-0.0177974390305806	0.021	0.397
4	rs238515	103041012	A	G	-0.002002002670673	0.0112	0.8588
4	rs13141782	103041618	T	G	-0.001501126126267	0.0112	0.8903
4	rs72688533	103041650	C	T	0.0355022698424966	0.0124	0.004151
4	rs9996169	103041682	C	T	-0.002002002670673	0.0113	0.8568
4	rs190111836	103042259	T	G	0.0274011363479391	0.0513	0.5927
4	rs238471	103042738	G	T	-0.0025031302181184	0.0112	0.8261
4	rs238472	103043048	A	G	-0.0022024235552	0.0112	0.8477
4	rs113896989	103043064	T	C	-0.0055956263571598	0.0137	0.6811
4	rs111707066	103043173	A	C	-0.0055956263571598	0.0137	0.6803
4	rs111628026	103043325	C	A	0.0327962744150825	0.0089	0.000217
4	rs238474	103043646	C	T	-0.0023026490626755	0.0112	0.8386
4	rs72688538	103043896	G	C	0.0327962744150825	0.0089	0.0002203
4	rs72688539	103044068	C	T	0.0329027196757078	0.0089	0.0002089
4	rs238475	103044164	T	A	-0.0021022080918702	0.0112	0.8503
4	rs11726042	103044211	C	T	0.0327962744150825	0.0089	0.0002201
4	rs238476	103044377	T	C	-0.0024028846163103	0.0112	0.8281
4	rs238477	103044482	A	G	-0.0021022080918702	0.0112	0.8533
4	rs238478	103044559	G	T	-0.0024028846163103	0.0112	0.8278
4	rs56127520	103044878	C	T	-0.0057967688471774	0.0137	0.6722
4	rs11726272	103045421	T	A	0.0333960906184285	0.0089	0.000183
4	rs11721871	103045423	C	T	0.0333960906184285	0.0089	0.0001772
4	rs114030456	103045625	T	G	0.0049974917102918	0.0392	0.8978
4	rs190224	103046962	A	G	-0.001501126126267	0.0112	0.8931
4	rs173217	103047069	G	A	-0.0334016766340304	0.0087	0.0001366
4	rs115012662	103047347	T	C	-0.0152050125429676	0.0223	0.4957
4	rs79373659	103047632	G	A	0.0805010641506168	0.0359	0.02507
4	rs1506504	103047763	C	T	-0.0352023974087295	0.0088	5.914e-05
4	rs2658533	103048019	T	G	-0.0006001800720324	0.0113	0.9557
4	rs1072819	103050026	C	T	0.0338988850054592	0.0089	0.000137
4	rs151366	103050743	T	C	-0.0005001250416822	0.0113	0.9613
4	rs72688545	103051267	G	A	-0.0087985943563496	0.0139	0.5293
4	rs151495	103051998	G	A	-0.0004000800213396	0.0113	0.9741
4	rs113230566	103052034	C	T	0.0624018651129649	0.0321	0.05169
4	rs151496	103052194	T	C	-0.033701571673015	0.0088	0.0001223
4	rs11733537	103052268	T	C	0.0338988850054592	0.0089	0.0001379
4	rs151497	103052635	T	A	-0.0003000450090019	0.0113	0.9789
4	rs236754	103052816	G	A	-0.0349020520092649	0.0088	6.888e-05
4	rs142117843	103052832	G	A	0.0338988850054592	0.0527	0.5201
4	rs238495	103053192	G	A	-0.0183982139464423	0.021	0.3808
4	rs236760	103053437	G	A	-0.0006001800720324	0.0113	0.958
4	rs236759	103054504	T	C	-0.0004000800213396	0.0113	0.9749
4	rs144996235	103054808	G	A	0.0301023438164435	0.0344	0.3816
4	rs1440233	103055553	C	T	0.0336958638567256	0.0089	0.000156
4	rs116144986	103055621	G	A	0.001099395443301	0.0386	0.9781
4	rs11727457	103055853	C	T	0.0335991726304121	0.0089	0.0001577
4	rs236758	103056094	G	A	-0.0006001800720324	0.0113	0.9549
4	rs1440232	103056624	C	T	0.0336958638567256	0.0089	0.0001538
4	rs151367	103056905	G	A	-0.0009004052431641	0.0113	0.9357
4	rs236756	103057546	T	C	-0.0010005003335835	0.0113	0.9321
4	rs72688553	103058277	A	C	-0.008395140788382	0.0139	0.5456
4	rs236755	103058514	T	C	-0.0338981034057645	0.0088	0.0001152
4	rs11730990	103058679	G	A	0.0335991726304121	0.0089	0.000162
4	rs11731061	103058843	G	A	0.0338988850054592	0.0089	0.0001444
4	rs142688797	103059519	G	T	-0.0045001103249234	0.0514	0.9307
4	rs55991708	103059521	G	T	0.0335991726304121	0.0089	0.000162
4	rs151498	103059666	A	G	-0.0014009809156281	0.0113	0.903
4	rs236762	103059680	C	A	-0.0012007205765188	0.0113	0.917
4	rs72688557	103059755	T	C	-0.0227979086760041	0.0422	0.5878
4	rs74855816	103060113	A	C	-0.0128015918372089	0.0208	0.5402
4	rs60137543	103060497	A	G	-0.0171970248285215	0.03	0.566
4	rs151499	103065951	T	C	-0.0012007205765188	0.0113	0.9163
4	rs151500	103066533	T	C	-0.0344982814075965	0.0088	9.004e-05
4	rs236761	103066620	C	T	-0.0009004052431641	0.0113	0.9375
4	rs76884108	103066914	C	T	-0.0176956485356892	0.0291	0.5422
4	rs72688558	103067168	A	G	0.0344980404075674	0.009	0.0001174
4	rs79251264	103067169	C	A	-0.0231048737150968	0.0515	0.6533
4	rs75136400	103068376	A	G	-0.0249999098013234	0.0516	0.6272
4	rs151501	103068488	G	A	-0.01999864650669	0.0209	0.3401
4	rs72688560	103068692	G	T	0.0346043046869299	0.009	0.0001106
4	rs236764	103069102	C	T	-0.0358033589652777	0.0088	4.816e-05
4	rs11736681	103069256	G	A	0.0355987772398635	0.0123	0.003719
4	rs74774488	103069644	C	A	0.022299507494767	0.0593	0.7068
4	rs116800418	103071492	C	T	-0.0164953025291975	0.029	0.5694
4	rs236765	103072288	C	T	-0.0297996312385195	0.0092	0.00118
4	rs151385	103072435	G	C	-0.0028039273327342	0.0118	0.8142
4	rs143257166	103072519	A	G	-0.0328021562323804	0.0402	0.4143
4	rs78025186	103072838	T	C	0.0188021269625962	0.0338	0.577
4	rs72688563	103073191	A	G	0.0347008987793103	0.009	0.0001126
4	rs236766	103073291	A	G	-0.0346949697968869	0.0088	8.295e-05
4	rs72938841	103073922	A	G	-0.0165969709073694	0.03	0.5809
4	rs17221648	103075216	C	T	0.0347008987793103	0.009	0.0001156
4	rs151476	103075330	G	T	-0.0358033589652777	0.0088	5.047e-05
4	rs236768	103075983	G	A	-0.0012007205765188	0.0112	0.9163
4	rs145508030	103076564	G	C	-0.0544033888793865	0.048	0.2566
4	rs151386	103076734	G	A	-0.0031950988965408	0.0112	0.772
4	rs17032118	103077994	T	C	-0.0162005226717083	0.03	0.5904
4	rs17032121	103078617	C	T	-0.0079011318962572	0.0136	0.5623
4	rs77538434	103078794	G	A	0.0347974835421732	0.009	0.0001153
4	rs236769	103078799	C	T	-0.0036968248442897	0.0118	0.7552
4	rs236770	103079845	G	A	-0.0039979812872983	0.0111	0.72
4	rs151479	103081402	T	C	-0.0065010863423599	0.0118	0.5817
4	rs73836513	103081950	G	A	-0.0130953713122409	0.0295	0.6562
4	rs151480	103082476	T	G	-0.0050024916227914	0.0119	0.677
4	rs151481	103082484	C	A	-0.0050024916227914	0.0119	0.6721
4	rs236781	103084574	G	A	-0.0050024916227914	0.0113	0.6543
4	rs35860392	103084603	T	A	-0.046201018900714	0.0115	6.176e-05
4	rs236780	103084840	T	C	-0.0048015088161939	0.0112	0.6703
4	rs73836515	103084918	C	A	-0.0194988734340555	0.0303	0.5201
4	rs189328	103085133	A	G	-0.0045001103249234	0.0119	0.708
4	rs236779	103086048	A	G	-0.0046005663955682	0.0119	0.6986
4	rs236778	103086097	G	A	-0.0052035148315978	0.0113	0.6436
4	rs236777	103086297	T	C	-0.0048015088161939	0.0119	0.6849
4	rs111820693	103086918	G	C	0.0183996828453635	0.0478	0.6993
4	rs236776	103086980	G	T	-0.005696192544881	0.0119	0.6306
4	rs236775	103087298	T	G	-0.0054045784588597	0.0119	0.6516
4	rs79892443	103087414	A	T	-0.0226956079321885	0.0551	0.6808
4	rs236774	103087990	C	T	-0.0181028726978536	0.0213	0.3944
4	rs17032126	103088491	A	G	-0.0068030886197391	0.0135	0.6143
4	rs28675046	103088618	A	T	-0.0183982139464423	0.0303	0.5438
4	rs17222142	103089214	A	T	0.0339955472579582	0.0197	0.08443
4	rs73836517	103090078	C	G	-0.0165969709073694	0.0305	0.5871
4	rs78643545	103090543	G	T	0.021898468701116	0.0227	0.3362
4	rs17222149	103091187	G	A	0.0363029992242924	0.0199	0.06817
4	rs7662047	103091730	G	A	0.0086028888072678	0.0286	0.7641
4	rs7661718	103091765	C	T	0.0071047017299317	0.0284	0.8023
4	rs13131758	103091829	A	G	-0.0186019483996616	0.0099	0.05856
4	rs236773	103092425	A	G	-0.0313049258284153	0.0088	0.0003525
4	rs72688576	103092818	T	C	-0.0453949344903922	0.0409	0.2663
4	rs236772	103093115	G	A	-0.032502530761974	0.0087	0.0001968
4	rs115645177	103093443	C	G	-0.0021022080918702	0.0306	0.945
4	rs62324235	103093479	A	T	0.0347008987793103	0.012	0.003961
4	rs151387	103093486	A	T	-0.032502530761974	0.0087	0.0001978
4	rs62324236	103093504	G	T	0.0315955615897506	0.0487	0.5164
4	rs112896716	103093624	T	C	-0.0490957108440633	0.0308	0.1105
4	rs236771	103093726	G	C	-0.0328021562323804	0.0087	0.0001741
4	rs140675990	103094126	G	A	-0.0406970023321042	0.0439	0.3536
4	rs141416784	103094535	G	T	-0.0087985943563496	0.0309	0.7769
4	rs238450	103094785	G	C	-0.0326988269632397	0.0087	0.0001815
4	rs72688579	103095088	G	A	0.0061013488579762	0.0127	0.6315
4	rs80251073	103095312	T	G	0.0363994293800054	0.012	0.002395
4	rs151364	103095465	C	A	-0.0151034855773182	0.0112	0.1797
4	rs11737366	103095945	T	G	0.0368043345220483	0.012	0.00215
4	rs116256632	103095956	G	A	0.0483043318863239	0.0531	0.3635
4	rs72688581	103096232	A	G	0.0044003044444822	0.0127	0.7282
4	rs72688582	103096591	T	C	0.0059025456526138	0.0126	0.6432
4	rs151477	103096795	C	G	-0.0144032303107437	0.0092	0.1174
4	rs151478	103096805	C	T	-0.0144032303107437	0.0092	0.1174
4	rs11934799	103096956	A	T	0.0363994293800054	0.012	0.002348
4	rs236749	103097205	G	C	-0.0143017847108596	0.0092	0.1183
4	rs236748	103097554	T	C	-0.0328021562323804	0.0087	0.0001694
4	rs11726967	103097766	A	G	0.03649585023784	0.012	0.002289
4	rs11727065	103098004	A	G	0.0363994293800054	0.012	0.002354
4	rs1595845	103098400	A	C	0.0366019024445485	0.012	0.002227
4	rs6855675	103098676	T	A	0.0366983037826737	0.012	0.002192
4	rs6830163	103098727	C	G	0.0366983037826737	0.012	0.002186
4	rs62324238	103099008	C	T	0.0368043345220483	0.012	0.002113
4	rs62322190	103099069	C	T	0.0368043345220483	0.012	0.002105
4	rs62322191	103099673	G	A	0.0369007163483657	0.012	0.002078
4	rs57363011	103100016	C	T	0.0369007163483657	0.012	0.002056
4	rs173137	103100112	C	A	-0.0143017847108596	0.0112	0.2028
4	rs173138	103100171	G	T	-0.013004189135254	0.011	0.2362
4	rs4607220	103101164	T	C	0.0371030879515023	0.012	0.001942
4	rs57328322	103101290	G	A	0.0371994409891063	0.012	0.00191
4	rs58211757	103101524	C	T	0.0371994409891063	0.012	0.001908
4	rs57023828	103101543	T	G	0.0372957847436969	0.012	0.001867
4	rs58219057	103101602	T	C	0.0371030879515023	0.012	0.001939
4	rs62322197	103101762	A	G	0.0374017521540008	0.012	0.001831
4	rs236750	103101944	G	A	-0.0322029950400999	0.0087	0.0002169
4	rs62322198	103102027	A	C	0.0374017521540008	0.012	0.001813
4	rs977574	103102270	A	G	0.0061013488579762	0.0126	0.6276
4	rs236751	103103045	C	T	-0.0322959448008212	0.0087	0.0002087
4	rs139056392	103103103	T	A	-0.0071958279818024	0.031	0.8166
4	rs145842351	103103237	A	G	-0.0071958279818024	0.031	0.8166
4	rs236752	103103371	A	T	-0.0194988734340555	0.0197	0.322
4	rs236753	103103382	C	T	-0.0127003085782322	0.0091	0.1624
4	rs151482	103103631	T	C	-0.013399371963117	0.011	0.2224
4	rs151483	103103664	A	G	-0.0364046818937998	0.0088	3.432e-05
4	rs238455	103103912	G	T	-0.032502530761974	0.0087	0.0001894
4	rs238456	103104134	G	A	-0.0203966036652218	0.0197	0.3021
4	rs62322199	103104182	G	A	0.0379025370484673	0.012	0.001601
4	rs238457	103104682	A	G	-0.0326988269632397	0.0087	0.0001689
4	rs238458	103104722	C	T	-0.013004189135254	0.0091	0.1532
4	rs238459	103105386	C	T	-0.0128015918372089	0.0091	0.1574
4	rs190223	103105685	A	C	-0.013399371963117	0.011	0.2217
4	rs6856885	103105732	G	A	0.0382009626151637	0.012	0.00145
4	rs180877	103106175	C	T	-0.0135007260538548	0.011	0.2193
4	rs57247950	103106178	C	T	0.0382009626151637	0.012	0.001477
4	rs1573494	103106466	A	G	0.004201162744548	0.0118	0.725
4	rs238460	103106858	T	C	-0.0125990355765152	0.0091	0.1643
4	rs2213028	103106996	G	A	0.0392014821991368	0.012	0.001076
4	rs11734042	103107274	G	A	0.0387013475370749	0.012	0.001267
4	rs56373427	103107772	T	C	0.0387013475370749	0.012	0.001285
4	rs439538	103107786	T	C	-0.0128015918372089	0.0091	0.1602
4	rs424277	103107974	G	C	-0.0325955083699338	0.0087	0.0001808
4	rs62322203	103108263	G	A	0.0385955177593629	0.012	0.001303
4	rs11727724	103108448	A	T	0.0389033551082361	0.012	0.001233
4	rs11727828	103108786	A	G	0.0389995348490096	0.012	0.001177
4	rs72688590	103108795	C	G	0.0038027603329278	0.0119	0.7481
4	rs72688593	103108859	G	T	0.004201162744548	0.0119	0.7219
4	rs11736322	103109267	C	T	0.0390957053401303	0.0121	0.001187
4	rs11737207	103109402	C	T	0.0390957053401303	0.0121	0.001183
4	rs236743	103109495	T	C	-0.0122952780941516	0.0091	0.1777
4	rs116683233	103109612	C	T	-0.0067024110596754	0.045	0.8818
4	rs767226	103109811	G	A	0.0392014821991368	0.0121	0.00115
4	rs236744	103110066	G	A	-0.0328951617042694	0.0088	0.0001704
4	rs60071108	103110319	A	G	0.0035038543266769	0.0119	0.7699
4	rs150004860	103110888	C	A	-0.0107980900995126	0.0313	0.7305
4	rs236745	103111242	C	T	-0.0125990355765152	0.011	0.2536
4	rs145200979	103111417	T	C	-0.0065010863423599	0.0314	0.8372
4	rs236746	103111493	T	C	-0.0325955083699338	0.0088	0.0002045
4	rs17032150	103111709	T	G	0.0374980764200844	0.0122	0.002136
4	rs72688594	103112465	T	C	0.0164047040252769	0.0106	0.121
4	rs6855246	103112470	A	G	-0.129903694969462	0.0163	1.364e-15
4	rs145506950	103112680	G	C	-0.0050024916227914	0.0284	0.8595
4	rs238449	103112813	A	C	0.0155977206230546	0.0093	0.09503
4	rs2851245	103113209	A	G	0.0172994970780611	0.0093	0.06307
4	rs457134	103113350	G	C	0.0077995046323818	0.0087	0.3702
4	rs67477060	103113598	A	G	0.007997931111062	0.0115	0.4868
4	rs449095	103113737	C	T	0.0051964749068174	0.01	0.6036
4	rs451461	103113866	C	T	0.0052959516591825	0.01	0.5946
4	rs170933	103114000	A	G	-0.013004189135254	0.0122	0.2881
4	rs7683088	103114064	T	G	0.0065981840282271	0.01	0.5087
4	rs151502	103114104	G	A	-0.0129028853555234	0.0122	0.2923
4	rs151503	103114110	T	C	0.0092966519050945	0.0087	0.2825
4	rs111523228	103114236	C	T	-0.0045001103249234	0.0385	0.9063
4	rs151504	103114369	A	C	0.0052959516591825	0.01	0.5965
4	rs151326	103114452	A	G	0.0090984829852593	0.0087	0.2921
4	rs10004577	103114471	C	T	0.0065981840282271	0.01	0.5104
4	rs7665350	103115022	G	A	0.0082954970241069	0.0114	0.4686
4	rs6821687	103115045	A	G	0.0065981840282271	0.01	0.512
4	rs7659989	103115391	T	C	0.0064988367398296	0.0115	0.5732
4	rs6532996	103115404	G	A	0.0065981840282271	0.01	0.5077
4	rs151384	103115430	T	C	0.0082954970241069	0.0086	0.3356
4	rs151383	103116022	C	T	-0.0143017847108596	0.0122	0.24
4	rs151304	103116262	C	A	0.009197572354042	0.0086	0.2893
4	rs6419158	103117289	A	C	0.0066975214477213	0.01	0.4985
4	rs151382	103117826	C	T	0.0087020272939009	0.0086	0.3126
4	rs555812521	103118257	G	A	0.171900781966037	0.0433	7.073e-05
4	rs192178475	103118378	A	G	0.15760186050349	0.0451	0.0004702
4	rs7680534	103118764	T	C	0.0071047017299317	0.0101	0.4782
4	rs151381	103118768	T	C	0.0088011559530687	0.0087	0.3131
4	rs151380	103118915	G	T	-0.0135007260538548	0.0122	0.2676
4	rs145543835	103119097	C	G	0.0395956428583544	0.0384	0.3026
4	rs191570074	103119164	G	T	0.0402010017441475	0.0384	0.2961
4	rs138043057	103119211	G	A	0.0059025456526138	0.0103	0.5688
4	rs113886002	103119281	C	T	0.0061013488579762	0.0115	0.5956
4	rs151379	103119955	T	C	0.0034041991335623	0.01	0.7349
4	rs28547477	103120047	A	T	0.0068961666878413	0.01	0.4941
4	rs1440236	103120989	C	T	-0.004198802647333	0.0186	0.8212
4	rs151378	103121043	G	A	-0.0316970867432546	0.0088	0.0002914
4	rs7669715	103121120	A	G	0.017496047616751	0.01	0.08076
4	rs76599352	103121300	G	A	-0.019203206984436	0.0216	0.3732
4	rs4698991	103121486	T	A	0.0172994970780611	0.01	0.08528
4	rs151377	103121726	G	A	-0.007004474152883	0.0122	0.5693
4	rs62322235	103121884	T	C	0.0235016597850914	0.0095	0.0136
4	rs151376	103121972	A	T	-0.0073972926304747	0.012	0.5395
4	rs151375	103122348	T	C	-0.006199175242821	0.0116	0.5932
4	rs115386517	103122390	T	G	0.0619977962278187	0.0399	0.1201
4	rs72940833	103122531	A	G	0.0531994764675775	0.0204	0.009109
4	rs1348024	103122561	C	A	0.0333960906184285	0.0092	0.0003083
4	rs115192304	103122582	C	T	-0.0082035573506883	0.0384	0.8316
4	rs114469478	103123292	A	G	0.0677988255644351	0.0401	0.09075
4	rs1547383	103123404	A	G	0.0320024161254944	0.0093	0.0005636
4	rs151374	103123440	G	A	-0.0039979812872983	0.0119	0.7376
4	rs151373	103124254	T	C	-0.0040983869261633	0.0119	0.7317
4	rs4698993	103124607	T	C	0.0323026073786261	0.0093	0.0004946
4	rs2903278	103124634	A	G	0.0064988367398296	0.0096	0.497
4	rs10031823	103125031	T	C	0.0352030377085245	0.0088	6.736e-05
4	rs28556768	103125127	G	A	0.0063001125484799	0.0096	0.513
4	rs13435395	103125220	G	C	0.0323026073786261	0.0093	0.0004854
4	rs1440235	103125285	A	G	0.0321960982163169	0.0093	0.0005115
4	rs11735227	103125383	A	G	0.0243022925229648	0.0097	0.01185
4	rs111982633	103125471	C	T	-0.0125990355765152	0.0386	0.7444
4	rs1506505	103125489	T	A	0.0352030377085245	0.0088	6.663e-05
4	rs1440234	103125530	T	C	0.0323026073786261	0.0093	0.0004793
4	rs11727107	103125773	C	T	0.0321960982163169	0.0093	0.0004936
4	rs11727215	103125915	G	C	0.0321960982163169	0.0093	0.0004974
4	rs9715335	103125969	T	A	0.0320024161254944	0.0093	0.0005416
4	rs28855675	103131810	G	C	0.005703702916678	0.0096	0.5525
4	rs11943887	103131948	C	T	-0.0029042131473898	0.015	0.8458
4	rs28760529	103132094	C	G	0.0507976715868588	0.0223	0.02243
4	rs151422	103132116	G	A	-0.0497996735526059	0.0101	8.48e-07
4	rs151421	103132210	T	G	-0.0497050825796673	0.0101	8.603e-07
4	rs7690879	103132510	T	G	0.0063001125484799	0.0096	0.5095
4	rs7667281	103133044	C	T	0.0350002811846215	0.0088	7.163e-05
4	rs151305	103133389	T	C	-0.003596459514405	0.0119	0.7609
4	rs978998	103133429	G	A	0.0347974835421732	0.0088	7.874e-05
4	rs978999	103133586	A	T	0.0064988367398296	0.0095	0.4957
4	rs188209010	103133738	A	G	0.0823999272472146	0.0384	0.03171
4	rs28437963	103134134	G	A	0.0509972505709038	0.0223	0.02226
4	rs7674104	103134179	C	T	0.0065981840282271	0.0095	0.488
4	rs10011987	103134486	A	C	0.0605022613895267	0.0241	0.01209
4	rs28392891	103134678	A	T	0.0110981866660334	0.0113	0.3267
4	rs151420	103134685	C	T	-0.0024028846163103	0.0118	0.8391
4	rs151419	103134766	C	T	-0.0024028846163103	0.0118	0.8361
4	rs10002033	103135116	T	C	0.0078987227933553	0.0097	0.4167
4	rs170872	103135158	A	T	-0.0024028846163103	0.0118	0.8395
4	rs151418	103135250	T	C	-0.0022024235552	0.0118	0.8495
4	rs78509684	103135610	A	G	0.0222017079836866	0.0095	0.01957
4	rs62322244	103135778	T	A	0.0074025335167413	0.0097	0.4444
4	rs151417	103135867	G	A	-0.008395140788382	0.0087	0.336
4	rs151416	103136012	T	G	-0.0083043861636152	0.0087	0.3416
4	rs151415	103137539	C	G	-0.0480039732984809	0.0101	2.026e-06
4	rs17032168	103137577	G	A	-0.0017014466397575	0.015	0.9087
4	rs11097768	103137712	G	A	0.0209979909956055	0.0095	0.02729
4	rs151414	103137879	A	G	-0.008395140788382	0.0087	0.3368
4	rs151413	103137941	G	T	-0.0082035573506883	0.0087	0.3449
4	rs1540052	103137977	A	G	0.0065981840282271	0.0097	0.4997
4	rs191581757	103138211	T	A	0.023198814502523	0.0418	0.578
4	rs151412	103138621	C	T	-0.048203336386541	0.0104	3.228e-06
4	rs151411	103138628	A	C	-0.048896169787829	0.0103	2.325e-06
4	rs28454488	103138667	G	T	0.0092966519050945	0.0115	0.417
4	rs56258119	103138790	C	G	-0.0071958279818024	0.0258	0.7797
4	rs72690422	103139877	A	G	0.0008995952428359	0.031	0.9767
4	rs184831084	103140399	C	A	0.0584009748744768	0.0459	0.2035
4	rs62322247	103140429	C	A	0.0068961666878413	0.016	0.6635
4	rs151410	103140736	C	G	-0.0465047776557534	0.0103	6.247e-06
4	rs73836536	103141168	C	T	0.0572967376061087	0.0254	0.02422
4	rs6825428	103141441	T	G	0.0203025023378308	0.0094	0.03065
4	rs62322248	103141696	A	T	0.0043007385516922	0.0106	0.6872
4	rs72690426	103142932	T	C	0.0001999800026662	0.0129	0.9865
4	rs74638578	103143615	A	T	-0.0004000800213396	0.0187	0.9828
4	rs28397699	103143804	T	G	0.0611045066532856	0.0242	0.01146
4	rs151408	103144711	C	T	-0.0066017436345624	0.0105	0.5307
4	rs142493	103144754	C	T	-0.0087985943563496	0.0087	0.3109
4	rs151407	103144890	A	G	-0.048203336386541	0.0103	3.128e-06
4	rs72690430	103145244	T	A	0.0068961666878413	0.0226	0.7599
4	rs35225200	103146888	A	C	-0.145095138617912	0.0164	8.752e-19
4	rs35518360	103146890	A	T	-0.144598117842615	0.0164	1.002e-18
4	rs28835344	103147396	A	G	0.0524975689577541	0.025	0.03545
4	rs604362	103147494	C	G	-0.048203336386541	0.0103	3.084e-06
4	rs148445919	103147579	A	G	0.022299507494767	0.0572	0.6961
4	rs145954679	103147732	G	A	0.0047984689115734	0.031	0.8765
4	rs668795	103148009	T	C	-0.0088994831870327	0.0087	0.3077
4	rs140015538	103148440	T	A	-0.032502530761974	0.0406	0.4237
4	rs10000402	103148482	C	A	0.052696808999969	0.0249	0.03456
4	rs619183	103148530	G	A	-0.0088994831870327	0.0087	0.308
4	rs668883	103148560	A	G	-0.0066017436345624	0.0105	0.5292
4	rs392323	103148646	A	G	-0.009000382197299	0.0087	0.3011
4	rs13434749	103148845	C	T	0.0611985747210087	0.0242	0.0114
4	rs115808829	103149525	G	C	-0.0346017967900747	0.0406	0.394
4	rs364553	103149704	T	G	-0.0088994831870327	0.0087	0.3079
4	rs62322251	103149809	C	T	0.0188021269625962	0.0094	0.04572
4	rs111501786	103150196	G	A	-0.0596013954910886	0.028	0.033
4	rs72690436	103150981	T	C	-0.0040983869261633	0.0293	0.89
4	rs55980430	103151238	A	G	0.0011992805754821	0.0106	0.9121
4	rs10021755	103151438	T	C	0.0528011569911275	0.025	0.03455
4	rs17032185	103151453	C	T	-0.0048015088161939	0.0139	0.7316
4	rs10010108	103151461	G	A	0.0531994764675775	0.025	0.03323
4	rs463661	103151556	T	C	-0.0068030886197391	0.0105	0.5158
4	rs464969	103151760	A	G	-0.0069037763167944	0.0105	0.5101
4	rs458318	103152288	T	A	-0.0067024110596754	0.0105	0.525
4	rs464114	103152517	A	C	-0.0067024110596754	0.0105	0.5214
4	rs72690439	103153445	A	T	0.0248974696545107	0.0261	0.3396
4	rs408364	103153674	A	C	-0.007095110875924	0.0087	0.4124
4	rs452385	103153709	G	T	-0.007095110875924	0.0087	0.4145
4	rs368845	103153755	T	G	-0.0071958279818024	0.0087	0.4084
4	rs394649	103153854	T	C	-0.0071958279818024	0.0087	0.4094
4	rs460670	103154004	T	G	-0.0068030886197391	0.0105	0.5192
4	rs460610	103154130	T	C	-0.0071958279818024	0.0087	0.4112
4	rs406749	103154313	A	C	-0.007296555232638	0.0087	0.4028
4	rs367659	103154391	T	C	-0.0068030886197391	0.0105	0.5185
4	rs456734	103154686	C	T	-0.0071958279818024	0.0087	0.4054
4	rs366374	103155227	G	A	-0.0071958279818024	0.0087	0.4093
4	rs380768	103155276	G	A	-0.007296555232638	0.0087	0.4035
4	rs430589	103155500	G	A	-0.0071958279818024	0.0087	0.4099
4	rs1968543	103155520	G	A	0.0225048553400694	0.0094	0.01646
4	rs72690448	103155567	G	A	-0.0051029981759033	0.0139	0.7152
4	rs2119211	103155652	G	A	0.022299507494767	0.0094	0.01729
4	rs463721	103155765	G	C	-0.0071958279818024	0.0087	0.407
4	rs456877	103155773	T	C	-0.0067024110596754	0.0105	0.5208
4	rs420823	103155822	T	C	-0.0071958279818024	0.0087	0.4097
4	rs459559	103156100	A	T	-0.007004474152883	0.0087	0.4233
4	rs143606481	103156290	A	C	0.0168964476597299	0.0313	0.5884
4	rs141110679	103156357	C	T	-0.006199175242821	0.0293	0.8331
4	rs386682	103156358	A	G	-0.0071958279818024	0.0087	0.4098
4	rs6855752	103156422	T	C	0.0006997551142732	0.0106	0.9479
4	rs6830450	103156441	G	A	0.0006997551142732	0.0106	0.9481
4	rs62323488	103156540	G	A	0.0239996896478807	0.0093	0.01015
4	rs35610681	103156782	G	C	-0.005696192544881	0.0087	0.5094
4	rs34376460	103156829	C	T	-0.0045001103249234	0.0087	0.6094
4	rs35301460	103156851	A	G	-0.0046005663955682	0.0087	0.5996
4	rs35700174	103156858	C	T	-0.0046005663955682	0.0087	0.6004
4	rs34922141	103156892	T	G	-0.0050024916227914	0.0087	0.5628
4	rs35166705	103156923	C	T	-0.0484027392281675	0.0103	2.904e-06
4	rs55866413	103156971	C	T	0.0007996801705642	0.0106	0.9424
4	rs413462	103156991	C	T	-0.0058973552660839	0.0087	0.4956
4	rs11733665	103157352	T	C	-0.0007002451143934	0.0306	0.9806
4	rs11733720	103157504	T	C	0.0228958774769045	0.0093	0.0142
4	rs465176	103157623	A	G	-0.0058973552660839	0.0087	0.4995
4	rs463772	103158008	G	A	-0.0073972926304747	0.0087	0.3978
4	rs459159	103158175	C	T	-0.0073972926304747	0.0087	0.3938
4	rs7685748	103158385	A	G	-0.005304041591906	0.0139	0.7046
4	rs418348	103158681	A	G	-0.0057967688471774	0.0087	0.5051
4	rs2119210	103158770	G	A	0.023003381764963	0.0094	0.01414
4	rs2119209	103158782	A	G	0.0231011029079872	0.0094	0.01344
4	rs460755	103158817	C	T	-0.005696192544881	0.0087	0.5105
4	rs183846743	103158919	T	C	0.048904443353603	0.0386	0.2057
4	rs455610	103159044	A	T	-0.0057967688471774	0.0087	0.5053
4	rs10433991	103159089	C	T	0.0231011029079872	0.0093	0.01354
4	rs455741	103159196	A	G	-0.0058973552660839	0.0087	0.4983
4	rs11940068	103159273	C	G	0.0007996801705642	0.0106	0.9434
4	rs384085	103160053	C	T	-0.0058973552660839	0.0087	0.4967
4	rs62323491	103160167	G	T	-0.005304041591906	0.0139	0.7045
4	rs458870	103160208	C	T	-0.048203336386541	0.0103	3.206e-06
4	rs6852794	103160210	G	A	0.0222017079836866	0.0094	0.01754
4	rs456985	103160560	C	G	-0.0060985584618694	0.0087	0.4858
4	rs116095386	103160587	G	A	-0.0534957179427506	0.0429	0.2122
4	rs113361187	103160829	T	G	0.0259016375226531	0.0261	0.3218
4	rs10433893	103160885	C	T	0.023198814502523	0.0093	0.01319
4	rs72690454	103161010	T	C	-0.0055956263571598	0.0139	0.6872
4	rs28802702	103161472	A	G	0.0477038600690104	0.0248	0.05476
4	rs463542	103161815	G	A	-0.0059979518036359	0.0087	0.4876
4	rs406954	103161935	T	C	-0.0059979518036359	0.0087	0.4888
4	rs451078	103161953	A	G	-0.0060985584618694	0.0087	0.4867
4	rs62323492	103162157	C	G	0.023198814502523	0.0093	0.01318
4	rs467204	103162228	C	G	-0.0059979518036359	0.0087	0.4872
4	rs146078165	103162329	C	T	0.0050969882578437	0.0145	0.7274
4	rs34185522	103162561	G	T	0.001099395443301	0.0106	0.9144
4	rs456349	103162699	C	T	-0.006199175242821	0.0087	0.4743
4	rs456521	103162707	T	C	-0.0059979518036359	0.0087	0.4877
4	rs11945205	103162998	C	T	0.001099395443301	0.0106	0.9206
4	rs73836538	103163142	G	A	0.052696808999969	0.0251	0.03575
4	rs11936159	103163213	A	G	-0.005304041591906	0.0139	0.7048
4	rs62323493	103163326	A	T	-0.005304041591906	0.0139	0.7024
4	rs62323495	103163571	C	G	0.0213015034199157	0.0517	0.6799
4	rs59629817	103163889	C	T	0.001099395443301	0.0106	0.9207
4	rs458771	103163922	T	C	-0.007004474152883	0.0105	0.5039
4	rs60245306	103163926	T	G	0.001099395443301	0.0106	0.9167
4	rs458779	103163959	T	C	-0.007004474152883	0.0105	0.5048
4	rs60709691	103164073	A	G	0.001099395443301	0.0106	0.9162
4	rs57957741	103164166	G	A	0.0208021276292633	0.0087	0.01661
4	rs72690460	103164401	G	A	0.0012991557316201	0.0106	0.9042
4	rs458943	103164462	C	T	-0.0058973552660839	0.0087	0.4967
4	rs78841505	103164473	T	C	0.0012991557316201	0.0106	0.9023
4	rs78349477	103164614	C	T	0.0014988761237359	0.0106	0.8855
4	rs62323537	103164816	C	T	0.001598721363697	0.0106	0.8823
4	rs460624	103164921	T	A	-0.0482977854077521	0.0103	2.95e-06
4	rs56718028	103165019	A	T	0.0012991557316201	0.0106	0.9011
4	rs59247268	103165047	T	C	0.0012991557316201	0.0106	0.9009
4	rs72922981	103165069	C	T	0.052696808999969	0.025	0.03484
4	rs460800	103165485	C	T	-0.0067024110596754	0.0105	0.5233
4	rs465164	103165513	G	A	-0.0482977854077521	0.0103	2.899e-06
4	rs6855701	103165608	A	G	0.023003381764963	0.0093	0.01389
4	rs11942074	103165885	C	T	0.0012991557316201	0.0106	0.8993
4	rs462060	103165898	C	T	-0.0067024110596754	0.0105	0.5237
4	rs56028926	103166086	G	A	0.0011992805754821	0.0106	0.9061
4	rs462178	103166193	C	T	-0.0066017436345624	0.0105	0.5276
4	rs462186	103166232	C	A	-0.0058973552660839	0.0087	0.4974
4	rs111229888	103166258	C	T	-0.0603021738083819	0.0279	0.03088
4	rs74693356	103166298	C	T	0.0481042146741464	0.0377	0.2022
4	rs377273	103166437	A	G	-0.0058973552660839	0.0087	0.497
4	rs373091	103166444	G	A	-0.0058973552660839	0.0087	0.4981
4	rs660502	103166559	G	A	-0.0058973552660839	0.0087	0.4955
4	rs660580	103166616	C	T	-0.0058973552660839	0.0087	0.4958
4	rs680310	103166627	C	T	-0.0475948788076838	0.0103	4.087e-06
4	rs450780	103166718	G	A	-0.0066017436345624	0.0105	0.526
4	rs387839	103166816	T	C	-0.0058973552660839	0.0087	0.4963
4	rs142873571	103166984	C	T	0.0055048206344449	0.0145	0.7053
4	rs62323541	103166989	C	G	0.023003381764963	0.0093	0.01403
4	rs113732593	103167226	C	T	0.0551981604647623	0.0252	0.02811
4	rs459331	103167316	T	C	-0.0057967688471774	0.0087	0.5037
4	rs56385550	103167394	C	A	-0.005304041591906	0.0139	0.704
4	rs49178	103167613	C	A	-0.0075987978753305	0.0087	0.3806
4	rs457490	103168050	T	C	-0.0058973552660839	0.0087	0.4977
4	rs76407418	103168210	A	G	0.0205964297986501	0.0132	0.1191
4	rs116793213	103168489	T	C	-0.0147989665120717	0.0291	0.6099
4	rs11736058	103168673	C	A	-0.0075987978753305	0.0087	0.383
4	rs593576	103168829	G	T	-0.0075987978753305	0.0087	0.3791
4	rs412428	103169127	T	C	-0.0059979518036359	0.0087	0.4898
4	rs458201	103169242	A	G	-0.0059979518036359	0.0087	0.4902
4	rs457736	103169254	G	A	-0.0059979518036359	0.0087	0.4884
4	rs4640675	103169614	A	G	-0.0058973552660839	0.0087	0.5005
4	rs4525979	103169627	G	A	-0.0058973552660839	0.0087	0.5007
4	rs4621433	103169656	C	G	-0.0058973552660839	0.0087	0.5007
4	rs688499	103169856	C	T	-0.0058973552660839	0.0087	0.5012
4	rs6835816	103169912	G	A	0.0481042146741464	0.0249	0.0537
4	rs651547	103169974	C	T	-0.0484972070855493	0.0103	2.673e-06
4	rs651551	103169982	T	C	-0.0067024110596754	0.0105	0.5227
4	rs6813204	103170123	T	C	-0.0067024110596754	0.0105	0.5232
4	rs13150344	103170124	G	A	-0.0484027392281675	0.0103	2.783e-06
4	rs660157	103170222	A	G	-0.0060985584618694	0.0087	0.4816
4	rs659837	103170226	A	C	-0.0060985584618694	0.0087	0.4846
4	rs659812	103170246	C	T	-0.0484972070855493	0.0103	2.649e-06
4	rs659763	103170292	C	T	-0.0486021818392175	0.0103	2.53e-06
4	rs11930303	103170425	G	T	0.0014988761237359	0.0106	0.8907
4	rs658953	103170468	G	A	-0.0059979518036359	0.0087	0.487
4	rs621412	103170568	T	C	-0.0482977854077521	0.0103	2.936e-06
4	rs657985	103170700	G	A	-0.0480984034910313	0.0103	3.053e-06
4	rs657581	103170769	G	A	-0.0065010863423599	0.0105	0.5321
4	rs11930418	103170772	G	A	0.0014988761237359	0.0106	0.8863
4	rs657521	103170824	A	G	-0.0065010863423599	0.0105	0.532
4	rs657195	103170842	G	A	-0.0060985584618694	0.0087	0.4837
4	rs11930452	103170845	G	A	0.001598721363697	0.0106	0.8833
4	rs682916	103171027	T	G	-0.0059979518036359	0.0087	0.4868
4	rs448181	103171120	T	C	-0.0060985584618694	0.0087	0.4862
4	rs432186	103171274	G	T	-0.0060985584618694	0.0087	0.4861
4	rs440507	103171317	T	G	-0.0059979518036359	0.0087	0.4869
4	rs643645	103171531	G	T	-0.0060985584618694	0.0087	0.4861
4	rs685213	103171548	C	G	-0.0066017436345624	0.0105	0.5271
4	rs13111982	103171659	C	T	-0.0060985584618694	0.0087	0.4864
4	rs426642	103171932	C	G	-0.0066017436345624	0.0105	0.5297
4	rs461902	103172135	C	T	-0.0059979518036359	0.0087	0.4896
4	rs75671166	103172184	G	A	0.0159028762794155	0.0168	0.3438
4	rs465144	103172201	G	C	-0.0059979518036359	0.0087	0.4879
4	rs80137092	103172206	T	C	0.0160997014894237	0.0168	0.3391
4	rs62327888	103172311	T	G	-0.0052035148315978	0.0138	0.7069
4	rs62327889	103172826	C	T	0.001598721363697	0.0106	0.8789
4	rs460026	103173058	T	C	-0.0076995657264405	0.0087	0.3741
4	rs463373	103173173	T	C	-0.0066017436345624	0.0104	0.5276
4	rs444943	103173564	T	A	-0.0076995657264405	0.0087	0.3727
4	rs438803	103173654	T	C	-0.0060985584618694	0.0087	0.4856
4	rs439757	103173711	C	A	-0.0066017436345624	0.0104	0.5272
4	rs13126885	103173749	C	T	-0.0076995657264405	0.0087	0.3745
4	rs72924805	103173900	G	C	0.0479040574070545	0.0249	0.05456
4	rs190178	103174015	G	A	-0.0076995657264405	0.0087	0.3736
4	rs58321370	103174117	C	T	0.0222017079836866	0.0095	0.01946
4	rs151372	103174196	C	T	-0.0065010863423599	0.0104	0.5306
4	rs73836548	103174425	T	C	0.0428008353226943	0.0203	0.03471
4	rs151370	103174491	A	G	-0.006199175242821	0.0087	0.4745
4	rs17032286	103174653	T	G	-0.0286978729475453	0.0294	0.3301
4	rs17032290	103174728	T	C	0.0426954385276174	0.0203	0.03544
4	rs192068	103174819	G	A	-0.0075987978753305	0.0087	0.3816
4	rs149268	103175292	T	C	-0.0065010863423599	0.0087	0.4519
4	rs182865	103175743	G	T	-0.0081027387031859	0.0087	0.3538
4	rs62327912	103176039	T	C	0.001598721363697	0.0106	0.8771
4	rs17823175	103176308	C	T	0.0061013488579762	0.0144	0.671
4	rs58379650	103176740	G	T	0.0008995952428359	0.0106	0.9287
4	rs151369	103176770	T	C	-0.0067024110596754	0.0104	0.5194
4	rs2298752	103177071	G	A	0.0009995003330834	0.0106	0.9268
4	rs17032321	103177480	G	C	0.0469026696862194	0.025	0.06089
4	rs73836551	103178952	C	T	0.0399031725325864	0.0202	0.04853
4	rs115980427	103179168	G	T	-0.0028039273327342	0.0212	0.8937
4	rs4476601	103179173	G	T	0.029296631955588	0.009	0.00116
4	rs6813511	103179268	G	T	0.0630968574396732	0.0449	0.1599
4	rs7681171	103179275	T	G	-0.006199175242821	0.0138	0.6564
4	rs7662378	103179788	G	A	-0.002002002670673	0.0107	0.8486
4	rs170871	103180149	C	T	-0.0325955083699338	0.0087	0.0001681
4	rs189215	103180875	C	T	-0.0082035573506883	0.0104	0.4315
4	rs151368	103181113	A	T	-0.0067024110596754	0.0104	0.524
4	rs6832846	103181749	G	A	-0.0069037763167944	0.0104	0.5089
4	rs151388	103182231	C	T	-0.0083043861636152	0.0104	0.4259
4	rs17032357	103182616	A	C	0.0178006246255066	0.0094	0.05897
4	rs4698843	103182636	A	G	-0.0084959889212643	0.0104	0.4106
4	rs17032332	103182661	G	T	0.0180952882690919	0.0094	0.05482
4	rs9331	103183218	G	A	-0.008395140788382	0.0104	0.4212
4	rs151390	103183510	C	T	-0.031397792147416	0.0097	0.0012
4	rs9705	103183531	T	C	-0.0087985943563496	0.0104	0.3944
4	rs151392	103183935	T	C	-0.0086977157031958	0.0104	0.4
4	rs151393	103184089	A	G	-0.009000382197299	0.0104	0.3888
4	rs112519623	103184239	G	A	-0.0952011857443932	0.036	0.008117
4	rs7672806	103184590	T	C	0.0045994064948955	0.0108	0.671
4	rs151394	103184652	G	C	-0.0074980401773571	0.0104	0.4751
4	rs56072709	103186222	A	G	0.04149696667529	0.0203	0.04141
4	rs151395	103186708	T	C	-0.0073972926304747	0.0104	0.4811
4	rs151396	103186782	G	A	-0.0088994831870327	0.0104	0.393
4	rs151397	103186797	G	T	-0.009000382197299	0.0104	0.3882
4	rs79774301	103186915	A	C	0.0239020562806236	0.0409	0.5595
4	rs151398	103187076	C	G	-0.0086977157031958	0.0104	0.4043
4	rs62327916	103187146	T	G	0.0154992634469238	0.0094	0.09746
4	rs151253114	103187335	A	G	0.0821973079313746	0.0376	0.02856
4	rs56215225	103187430	T	G	-0.0064004391810282	0.0145	0.6619
4	rs151399	103187562	C	T	-0.0098988321792475	0.0104	0.341
4	rs151400	103187612	C	A	-0.0111013930711739	0.0104	0.2877
4	rs7681239	103188294	G	A	-0.0065010863423599	0.0145	0.657
4	rs116767419	103188478	G	A	-0.0341050206499513	0.0408	0.4034
4	rs13107325	103188709	C	T	-0.158702691195321	0.0168	2.9e-21
4	rs17823966	103189036	G	A	0.0592024345167419	0.0227	0.009129
4	rs13114343	103189416	G	A	-0.0142003494011414	0.0088	0.1056
4	rs10489124	103189437	C	T	-0.0347985055426955	0.0298	0.2425
4	rs80176743	103189686	C	T	0.0192044091837133	0.015	0.2008
4	rs17225702	103189902	A	G	0.0194986595340326	0.015	0.1933
4	rs151401	103190128	A	G	-0.0480039732984809	0.0103	2.927e-06
4	rs17032400	103190229	T	C	0.0263010744193707	0.0086	0.00229
4	rs151402	103190486	G	A	-0.0066017436345624	0.0092	0.4777
4	rs4699006	103190828	G	C	0.0263010744193707	0.0086	0.002297
4	rs113926309	103191137	C	T	0.0084045823438103	0.0404	0.8342
4	rs151403	103191447	A	G	-0.0065010863423599	0.0092	0.4825
4	rs151404	103191787	G	A	-0.0480984034910313	0.0103	2.899e-06
4	rs9992479	103192243	T	A	0.0277027118389473	0.0086	0.001329
4	rs10049581	103192893	T	C	0.0218006299588528	0.0148	0.1421
4	rs151405	103193578	T	C	-0.0292949370570243	0.0092	0.001501
4	rs74665237	103193660	C	T	0.0194005857039748	0.015	0.1956
4	rs151406	103194264	C	T	-0.0476997588774203	0.0103	3.43e-06
4	rs144401529	103194531	T	C	0.0208021276292633	0.0089	0.02025
4	rs149907535	103195128	A	T	0.0060019521956343	0.0411	0.8832
4	rs233834	103195240	T	C	-0.0064004391810282	0.0093	0.4888
4	rs233833	103195333	T	C	-0.0105049846451474	0.0104	0.3158
4	rs11725311	103196355	A	G	0.0207041815582916	0.0089	0.02051
4	rs233832	103197384	G	A	-0.0292949370570243	0.0092	0.001512
4	rs233831	103197882	C	T	-0.0064004391810282	0.0093	0.4863
4	rs13135092	103198082	A	G	-0.132297868014633	0.016	1.064e-16
4	rs233830	103198424	A	G	-0.0480039732984809	0.0103	3.101e-06
4	rs139036380	103198466	A	G	0.0149969810059077	0.0094	0.1092
4	rs115510548	103198819	G	C	0.0221038989069263	0.0149	0.1378
4	rs233829	103198929	T	G	-0.0292949370570243	0.0092	0.0015
4	rs233828	103199767	G	T	-0.0478046499481398	0.0103	3.301e-06
4	rs191022895	103199925	A	G	0.041995705452017	0.0484	0.3855
4	rs57742487	103199965	C	T	0.0194986595340326	0.015	0.1941
4	rs10014145	103200577	A	G	-0.029202265808213	0.0092	0.001549
4	rs28505163	103201122	A	G	0.021898468701116	0.0149	0.14
4	rs233827	103201821	C	T	-0.0289963604415917	0.0087	0.0009039
4	rs63519	103202914	C	A	-0.0480039732984809	0.0103	3.075e-06
4	rs112673097	103202927	G	A	-0.0589965728077175	0.0484	0.2232
4	rs56295373	103203113	C	G	-0.0084959889212643	0.0147	0.5624
4	rs233826	103203228	T	C	-0.0093031403261444	0.0105	0.3771
4	rs233825	103203250	A	G	-0.0293979151845611	0.0092	0.001464
4	rs11733504	103203467	A	G	0.0215951374365897	0.0089	0.01599
4	rs77855778	103203482	T	G	0.0194005857039748	0.0125	0.1222
4	rs2165265	103203500	T	G	0.021497269010823	0.0089	0.01615
4	rs2119213	103203853	T	C	0.0225048553400694	0.009	0.01191
4	rs233824	103203915	A	G	-0.0081027387031859	0.0104	0.4392
4	rs233823	103203945	G	A	-0.0480039732984809	0.0103	3.185e-06
4	rs233822	103204126	A	G	-0.0334016766340304	0.0088	0.0001461
4	rs233821	103204358	A	G	-0.0377953294954024	0.0089	2.174e-05
4	rs233818	103204734	T	C	-0.0074980401773571	0.0103	0.4632
4	rs233817	103204845	C	A	-0.0418016408837633	0.0096	1.234e-05
4	rs448195	103205126	C	T	-0.0425004857321486	0.0097	1.193e-05
4	rs431451	103205128	T	C	-0.0509986009718156	0.0105	1.1e-06
4	rs426442	103205295	C	G	-0.0064004391810282	0.0103	0.5311
4	rs11941736	103205646	G	C	0.0063994795805678	0.0112	0.5647
4	rs17226148	103205668	A	G	0.0198026272961797	0.015	0.186
4	rs10489123	103205769	G	A	-0.0108991808690006	0.015	0.4689
4	rs10489122	103206090	G	A	0.0247999239054771	0.009	0.005965
4	rs17824524	103206152	C	T	-0.0081027387031859	0.015	0.5894
4	rs10489121	103206240	A	G	0.0189002595004805	0.015	0.2071
4	rs233816	103206555	G	T	-0.0471020897690825	0.0103	4.478e-06
4	rs77838078	103206597	C	T	0.0192044091837133	0.015	0.2002
4	rs79969194	103206711	G	T	0.0193025022544974	0.015	0.1981
4	rs79276766	103206829	A	T	0.0185960172820726	0.015	0.2131
4	rs62327945	103207077	A	G	-0.0095050300143049	0.015	0.5289
4	rs72692219	103207425	C	G	0.0251998010217421	0.009	0.005204
4	rs17032436	103207765	T	C	0.0194986595340326	0.0194	0.3158
4	rs233815	103207807	G	T	-0.0413012760239546	0.0092	7.918e-06
4	rs62327946	103207968	G	A	-0.0094040800752939	0.015	0.5309
4	rs72692221	103208244	G	A	-0.0088994831870327	0.015	0.553
4	rs6825874	103208632	A	G	-0.0087985943563496	0.015	0.5594
4	rs233814	103208703	T	C	-0.0046005663955682	0.0103	0.6573
4	rs2165266	103208891	G	C	0.0251022847608284	0.009	0.005524
4	rs6826958	103209043	C	A	-0.0085968472255182	0.015	0.5666
4	rs233813	103209753	C	G	-0.0473012731180131	0.0103	4.243e-06
4	rs60690742	103210521	G	A	0.0082954970241069	0.0112	0.4609
4	rs233812	103210831	T	A	-0.0473956369746291	0.0103	4.014e-06
4	rs233811	103211254	A	C	-0.0411032840784537	0.0092	8.2e-06
4	rs77378426	103211420	G	A	0.0204984635773248	0.015	0.1725
4	rs233810	103211903	C	T	-0.0473956369746291	0.0103	3.99e-06
4	rs233809	103212430	G	T	-0.0406032684425478	0.0092	1.086e-05
4	rs233808	103212456	C	T	-0.0406970023321042	0.0092	1.054e-05
4	rs233807	103212512	C	T	-0.0473012731180131	0.0103	4.084e-06
4	rs4588460	103212837	T	C	-0.0076995657264405	0.015	0.6083
4	rs233806	103212846	T	C	-0.0471020897690825	0.0103	4.668e-06
4	rs233805	103212864	G	T	-0.0403950023610502	0.0092	1.17e-05
4	rs233804	103212916	C	A	-0.0403950023610502	0.0092	1.198e-05
4	rs59814792	103213058	T	G	0.0202045073158995	0.0151	0.1798
4	rs148026569	103213069	C	T	-0.0144032303107437	0.0335	0.6683
4	rs390878	103213242	T	C	-0.0045001103249234	0.0103	0.662
4	rs173048	103213362	A	C	-0.0411032840784537	0.0092	8.301e-06
4	rs7655493	103213671	C	T	0.0209979909956055	0.0087	0.01589
4	rs72692226	103213879	G	A	0.0009995003330834	0.0294	0.9739
4	rs11733483	103214099	A	T	-0.0136020904182857	0.0093	0.1421
4	rs440702	103214388	T	G	-0.0460962958929736	0.0102	6.287e-06
4	rs1470115	103214560	G	A	0.0210959082947329	0.0087	0.01548
4	rs1470116	103214762	T	A	0.0210959082947329	0.0087	0.01548
4	rs79411313	103214942	G	T	-0.0065010863423599	0.0214	0.7603
4	rs12649383	103215239	A	C	0.0223972974420383	0.0097	0.02009
4	rs11097772	103215245	A	G	0.0251022847608284	0.009	0.005478
4	rs389974	103215347	C	T	-0.0023026490626755	0.0103	0.824
4	rs2033899	103215536	T	C	-0.0083043861636152	0.0151	0.5828
4	rs396902	103215671	A	G	-0.0458973523870375	0.0102	6.941e-06
4	rs11737763	103215692	C	T	0.0251022847608284	0.009	0.005577
4	rs62327949	103216782	A	G	0.0251998010217421	0.009	0.005387
4	rs11730750	103217040	A	T	0.0213993910058902	0.0087	0.01398
4	rs4698844	103217980	C	T	0.0255020410123433	0.009	0.004805
4	rs7694296	103218060	C	T	0.0254045542217263	0.009	0.004972
4	rs4698845	103218327	T	C	0.0254045542217263	0.009	0.004929
4	rs7699390	103218446	A	G	0.0255995183002125	0.009	0.004698
4	rs7699542	103218448	C	T	-0.007296555232638	0.0152	0.6309
4	rs75944409	103219050	G	A	0.0194005857039748	0.0158	0.2189
4	rs7654606	103219249	A	G	0.0189983824093147	0.0088	0.0306
4	rs11734114	103219675	A	T	0.0259016375226531	0.0091	0.004383
4	rs116507282	103219717	A	G	-0.0231969816042026	0.0396	0.557
4	rs57965291	103220206	A	G	-0.0128015918372089	0.018	0.4773
4	rs170869	103220401	C	T	-0.0488016642355575	0.0104	2.421e-06
4	rs72692236	103221459	C	T	0.0097027754613851	0.0366	0.7916
4	rs72692237	103221638	T	G	0.0102968054773682	0.0141	0.4656
4	rs141978356	103224214	A	G	0.0147014028528927	0.0437	0.7372
4	rs72692239	103224388	C	T	0.0077002766261879	0.0154	0.6165
4	rs971752	103224534	T	C	-0.0040983869261633	0.0116	0.7251
4	rs116595123	103224594	T	C	0.001998002662673	0.0289	0.9454
4	rs67529886	103225116	A	G	0.0021975835434872	0.0138	0.8764
4	rs985989	103225255	A	C	-0.0252049938352247	0.0099	0.01068
4	rs11097773	103225513	T	C	-0.0042992284528324	0.0116	0.7114
4	rs41275737	103225704	T	C	0.0262036654966364	0.0231	0.2573
4	rs77160456	103226969	C	T	0.0374017521540008	0.0209	0.07312
4	rs6829701	103227073	G	A	0.0089993837968006	0.0093	0.3305
4	rs36003008	103227284	T	C	0.0024968801985871	0.0138	0.8588
4	rs74877665	103227993	T	C	0.0067968490002727	0.0335	0.8382
4	rs62327953	103228357	G	C	0.0092966519050945	0.0093	0.317
4	rs1462947	103228545	G	A	0.0093957216403621	0.0093	0.3113
4	rs35411892	103228734	C	T	-0.0042992284528324	0.0115	0.7103
4	rs13105581	103228830	C	T	-0.0989036285144588	0.0161	9.041e-10
4	rs41275739	103228976	G	A	0.0016985566355815	0.0138	0.9008
4	rs6848517	103229362	C	G	-0.0239034240815591	0.0095	0.01197
4	rs56120867	103229659	T	C	0.0016985566355815	0.0138	0.9002
4	rs4699011	103229845	C	T	-0.003797200248385	0.0115	0.7451
4	rs73834752	103230847	T	C	-0.0416973775562091	0.0315	0.1858
4	rs67152947	103231262	C	G	0.0016985566355815	0.0138	0.9035
4	rs6814003	103231406	C	T	-0.0031048149534787	0.0115	0.7851
4	rs62327954	103231927	A	G	0.0029955089797983	0.0138	0.8251
4	rs13103835	103232168	T	C	-0.0295009039176847	0.0091	0.001178
4	rs6822371	103233207	C	A	-0.0289963604415917	0.0091	0.001406
4	rs11736123	103233611	G	C	0.0103957761821204	0.0093	0.2642
4	rs62327955	103233672	G	T	0.054497654936202	0.0437	0.2126
4	rs11724128	103234223	T	C	0.0115035793834154	0.0092	0.2097
4	rs62327956	103234413	A	T	0.0118001041157506	0.0092	0.2005
4	rs72692248	103234626	G	A	-0.007296555232638	0.0126	0.5615
4	rs72692249	103235173	A	G	0.0107025231331357	0.0179	0.5513
4	rs13118152	103235640	G	A	-0.0366951051877892	0.0106	0.00057
4	rs72692251	103236265	G	A	0.0108014536938559	0.0149	0.4687
4	rs6855535	103236295	G	A	-0.000200020002667	0.0115	0.9832
4	rs55929428	103238268	T	C	0.0112959597418516	0.0094	0.2299
4	rs7436937	103238462	C	A	-0.0145960053074092	0.0094	0.1197
4	rs1545744	103238966	T	A	-0.0005001250416822	0.0115	0.9684
4	rs17278473	103243101	C	T	-0.0163021610829842	0.0089	0.06712
4	rs75829635	103244470	A	G	0.0063001125484799	0.0243	0.7963
4	rs998719	103244676	C	T	0.0074025335167413	0.0125	0.5527
4	rs1004606	103245045	C	A	-0.0001000050003333	0.0208	0.9943
4	rs7692921	103247440	C	A	0.0159028762794155	0.014	0.254
4	rs149313226	103247546	G	A	0.0118001041157506	0.0148	0.4234
4	rs149356990	103248332	C	T	-0.0069037763167944	0.0311	0.8237
4	rs78177294	103249153	G	A	-0.0007002451143934	0.0208	0.9722
4	rs4699012	103249884	G	A	-0.0033957590691798	0.0091	0.7078
4	rs116767188	103250964	G	T	0.0129951954948113	0.0147	0.3771
4	rs114473485	103251464	T	C	-0.006199175242821	0.0283	0.8255
4	rs116538600	103251473	C	T	-0.0186019483996616	0.0313	0.5513
4	rs4699013	103251513	C	T	-0.0023026490626755	0.0111	0.8338
4	rs34663993	103252014	G	A	0.0080971295874548	0.0095	0.3908
4	rs62327959	103253056	A	G	0.0165030720990143	0.0139	0.2368
4	rs13128485	103253183	T	A	-0.0169020380753563	0.0089	0.05691
4	rs10461136	103253946	T	G	-0.0084959889212643	0.0093	0.3614
4	rs6844796	103254016	A	C	-0.0084959889212643	0.0093	0.3604
4	rs72692260	103254262	G	A	-0.0203047533403643	0.0207	0.3257
4	rs6850893	103254421	G	A	0.01600129372694	0.0139	0.2503
4	rs7664683	103255692	C	T	0.0160997014894237	0.0139	0.2477
4	rs17212693	103258848	G	A	0.013202462677756	0.0147	0.3682
4	rs11735688	103259498	T	C	-0.0005001250416822	0.011	0.9672
4	rs62329460	103259561	T	C	0.0161980995687726	0.0139	0.2449
4	rs11724124	103260310	A	G	-0.0028039273327342	0.011	0.7976
4	rs62329461	103261217	T	A	0.0159028762794155	0.0139	0.2551
4	rs1381893	103261236	G	A	-0.009696862978864	0.0093	0.2944
4	rs72692261	103262478	G	A	-0.0039979812872983	0.0112	0.7171
4	rs62329462	103264105	C	T	0.01600129372694	0.0139	0.2523
4	rs4146610	103265177	C	T	0.0156961681063242	0.014	0.2611
4	rs1462943	103265343	A	C	-0.0106970095483354	0.0093	0.2491
4	rs138575905	103265826	C	T	0.0188021269625962	0.0446	0.6743
4	rs79747645	103266480	G	A	0.0446960805488528	0.0353	0.2058
4	rs72692262	103267164	G	A	0.0125015292229252	0.0147	0.3957
4	rs1824678	103267559	A	G	-0.0131966945943914	0.0212	0.5344
4	rs78288143	103267785	C	T	0.0178006246255066	0.0259	0.4923
4	rs75772141	103267797	T	C	0.0161980995687726	0.0237	0.4955
4	rs4557261	103267798	A	T	-0.0114047880634385	0.0093	0.2167
4	rs2054394	103268763	G	A	0.0149969810059077	0.014	0.2827
4	rs2054393	103268999	C	T	-0.0108991808690006	0.0093	0.2405
4	rs4699015	103269081	A	G	-0.0036968248442897	0.011	0.7389
4	rs922361	103270070	A	C	-0.0027036515743148	0.011	0.8045
4	rs77252379	103270187	A	G	-0.0285023604727122	0.0341	0.4035
4	rs11931217	103271888	C	A	0.0068961666878413	0.0094	0.4624
4	rs7695247	103272760	C	T	-0.0131966945943914	0.0212	0.5327
4	rs56202729	103274665	G	A	0.0046989426564652	0.0095	0.6219
4	rs72692266	103274946	T	A	0.0127977582298607	0.0146	0.3782
4	rs62329487	103275132	A	C	0.0064988367398296	0.0094	0.4893
4	rs13152048	103275840	C	A	-0.0285949668801128	0.0098	0.003625
4	rs12499248	103277284	C	T	-0.0115969858456632	0.0093	0.2119
4	rs4699016	103278179	G	A	0.0047984689115734	0.0246	0.8454
4	rs33940030	103280629	G	T	-0.0169020380753563	0.0088	0.05648
4	rs115970333	103280746	A	G	-0.0115969858456632	0.0274	0.6711
4	rs73834756	103280766	C	T	-0.0079011318962572	0.0291	0.7868
4	rs34835832	103280897	A	G	-0.0106970095483354	0.0093	0.2494
4	rs6856314	103281890	T	A	0.0046989426564652	0.0094	0.6159
4	rs4698846	103281909	G	C	-0.0164953025291975	0.0088	0.06033
4	rs11728286	103282130	C	A	-0.0135007260538548	0.0093	0.1463
4	rs34333163	103283117	A	G	-0.114199464325031	0.0168	9.162e-12
4	rs34927061	103283130	A	T	0.0028958031120254	0.0094	0.7588
4	rs11734743	103283326	T	C	-0.0164953025291975	0.0088	0.06057
4	rs11730379	103283378	C	T	-0.0120017335415971	0.0093	0.1956
4	rs35651507	103283395	T	C	0.0060019521956343	0.0094	0.5218
4	rs10516492	103283460	T	A	0.0028958031120254	0.0094	0.7628
4	rs56202913	103283557	G	A	0.0027960873020011	0.0094	0.7628
4	rs13107285	103283598	G	A	-0.0113036461713921	0.0093	0.2245
4	rs11097774	103283988	A	G	-0.0164038098256767	0.0088	0.06313
4	rs10516493	103284644	A	T	0.0027960873020011	0.0094	0.7648
4	rs13114461	103284697	C	T	-0.100395086055156	0.0158	2.364e-10
4	rs13114738	103284865	C	T	-0.100494595693853	0.0158	2.307e-10
4	rs147775918	103285048	G	T	-0.0239034240815591	0.0594	0.6876
4	rs13115792	103285161	G	C	-0.0289037168568363	0.0098	0.003314
4	rs7693671	103285254	A	G	0.0027960873020011	0.0094	0.7637
4	rs11940362	103285618	T	C	-0.0163021610829842	0.0088	0.06352
4	rs10516494	103285705	A	G	-0.0164953025291975	0.0088	0.06119
4	rs13135688	103285906	G	C	-0.100605173573966	0.0158	2.209e-10
4	rs985708	103285964	G	T	-0.0172987645783295	0.0089	0.05338
4	rs985709	103286191	C	T	-0.0164038098256767	0.0088	0.06227
4	rs13142002	103286769	C	T	-0.0145960053074092	0.0092	0.1138
4	rs62329492	103286884	C	T	0.0026963615477425	0.0094	0.7728
4	rs13142667	103287073	C	T	-0.0164038098256767	0.0088	0.06228
4	rs13143234	103287131	G	A	-0.100605173573966	0.0159	2.191e-10
4	rs13105418	103289029	A	G	-0.0164038098256767	0.0088	0.06287
4	rs4698847	103289554	G	A	-0.0163021610829842	0.0088	0.06341
4	rs4699017	103289743	G	A	-0.0163021610829842	0.0088	0.06356
4	rs12507566	103290258	C	T	-0.0145960053074092	0.0092	0.1149
4	rs12512457	103290581	T	C	-0.0145046862028817	0.0092	0.1156
4	rs1599684	103290829	T	C	-0.0111013930711739	0.0093	0.2342
4	rs2126625	103291177	G	A	-0.0145046862028817	0.0092	0.118
4	rs2126626	103291318	G	T	-0.0163021610829842	0.0088	0.06469
4	rs4596242	103291541	T	C	-0.0145960053074092	0.0092	0.1144
4	rs4312759	103291575	G	A	-0.0145046862028817	0.0092	0.1159
4	rs12509851	103292250	G	A	0.0025966258472659	0.0094	0.7867
4	rs140575453	103292367	T	C	0.0133998200630165	0.035	0.7013
4	rs13109272	103292422	T	C	-0.112004762080243	0.0163	7.438e-12
4	rs11931076	103292435	T	A	-0.0145960053074092	0.0092	0.1153
4	rs11931083	103292490	T	C	-0.0145960053074092	0.0092	0.1153
4	rs62329494	103292627	T	C	0.0274011363479391	0.0515	0.5944
4	rs11945859	103293397	G	C	0.0025966258472659	0.0094	0.7844
4	rs2199540	103294060	A	T	-0.0114958245134845	0.0093	0.2154
4	rs7441941	103294225	T	G	-0.0146974807605841	0.0092	0.1118
4	rs6834845	103294689	G	A	-0.0162005226717083	0.0088	0.06533
4	rs116191162	103294700	C	T	0.0170045988158238	0.0132	0.1979
4	rs10856965	103295376	T	C	-0.0145960053074092	0.0092	0.1148
4	rs11736431	103295470	T	C	-0.0172987645783295	0.0089	0.0536
4	rs150420325	103295910	A	G	0.0043007385516922	0.0293	0.8828
4	rs56133710	103297641	T	G	0.0158044491449436	0.0144	0.2731
4	rs4590034	103300724	G	A	0.0024968801985871	0.0094	0.7923
4	rs146029584	103301035	T	C	-0.0288007896057264	0.0098	0.003415
4	rs4437252	103301551	C	T	0.0024968801985871	0.0094	0.7931
4	rs4437253	103301630	C	T	0.0024968801985871	0.0094	0.793
4	rs112248279	103301737	C	T	-0.0147989665120717	0.0092	0.1103
4	rs145304275	103301955	G	A	-0.0054045784588597	0.0268	0.8412
4	rs4518246	103302153	A	G	-0.0162005226717083	0.0088	0.06518
4	rs4594728	103302253	G	A	0.0023971245997214	0.0094	0.7964
4	rs4356914	103302259	T	C	0.0023971245997214	0.0094	0.7995
4	rs11932504	103302704	G	A	-0.0163021610829842	0.0088	0.06345
4	rs7695249	103302846	C	T	0.0024968801985871	0.0094	0.7919
4	rs4699019	103303098	A	G	-0.0146974807605841	0.0092	0.1122
4	rs182648841	103303354	G	T	-0.123999819876765	0.0458	0.006714
4	rs6810692	103303359	A	T	-0.0146974807605841	0.0092	0.1123
4	rs11097775	103303944	T	C	0.0023971245997214	0.0094	0.799
4	rs7661593	103304542	G	A	-0.0147989665120717	0.0092	0.1091
4	rs1599685	103305215	A	G	-0.0150019689183474	0.0092	0.1051
4	rs11731743	103305324	C	T	-0.0162005226717083	0.0088	0.0655
4	rs145150975	103305814	C	T	-0.124894512371765	0.0459	0.006538
4	rs4146611	103306223	C	T	0.001998002662673	0.0094	0.8297
4	rs4394001	103306670	G	T	-0.0285949668801128	0.0098	0.003674
4	rs1462948	103306947	A	G	-0.0150019689183474	0.0092	0.1036
4	rs1462949	103307146	T	A	-0.0150019689183474	0.0092	0.1038
4	rs1159788	103307549	A	C	-0.0150019689183474	0.0092	0.1038
4	rs17032552	103307931	C	A	0.0020977980821461	0.0094	0.8252
4	rs6843751	103308071	T	C	-0.0113036461713921	0.0093	0.2239
4	rs1381899	103308207	G	A	-0.0150019689183474	0.0092	0.1046
4	rs962399	103308907	G	A	-0.0152050125429676	0.0092	0.1009
4	rs17213569	103309540	C	G	0.0608034293588251	0.0263	0.02057
4	rs1462950	103309617	G	A	-0.0115969858456632	0.0093	0.2133
4	rs1462951	103309701	A	C	-0.0147989665120717	0.0092	0.1102
4	rs1462952	103309755	G	A	-0.0115969858456632	0.0093	0.2134
4	rs4699020	103310587	C	T	0.001998002662673	0.0094	0.8337
4	rs1599686	103310927	T	C	-0.0113036461713921	0.0096	0.2387
4	rs2086004	103311182	T	A	-0.0152963956259917	0.0092	0.09886
4	rs1117520	103311561	A	C	-0.0152050125429676	0.0092	0.09931
4	rs1117522	103311673	A	C	-0.0152050125429676	0.0092	0.09951
4	rs4699021	103312301	G	A	-0.0114958245134845	0.0093	0.2168
4	rs17279528	103313490	T	C	0.0134984841513417	0.0235	0.5642
4	rs11097776	103314759	G	A	-0.0152050125429676	0.0092	0.09999
4	rs35684057	103315018	A	T	-0.0163021610829842	0.0088	0.06359
4	rs1870952	103315072	G	A	-0.0152050125429676	0.0092	0.09943
4	rs150813383	103315570	C	A	0.0084045823438103	0.0115	0.465
4	rs114162812	103315927	G	A	-0.0040983869261633	0.0293	0.889
4	rs13150460	103315938	C	T	-0.0164038098256767	0.0088	0.06276
4	rs189948382	103316131	C	A	0.0295005481176215	0.0516	0.5674
4	rs6814302	103316254	T	C	-0.0142003494011414	0.0093	0.1253
4	rs13105296	103316551	C	T	-0.0163021610829842	0.0088	0.06425
4	rs13112672	103317355	G	A	-0.0164953025291975	0.0088	0.06083
4	rs147123168	103317452	G	A	-0.006199175242821	0.0293	0.8317
4	rs138528747	103317606	T	C	-0.0058973552660839	0.0269	0.8278
4	rs13112930	103317618	C	T	-0.0138961051921114	0.0093	0.1332
4	rs4699022	103317999	T	C	-0.0164038098256767	0.0088	0.06321
4	rs4699023	103318166	C	T	-0.0164038098256767	0.0088	0.06349
4	rs138815861	103318223	G	A	-0.002002002670673	0.033	0.9523
4	rs72694103	103318323	G	A	0.0125015292229252	0.0163	0.4435
4	rs984055	103318943	C	G	-0.0139975096438537	0.0093	0.131
4	rs80271034	103319643	A	G	-0.008395140788382	0.027	0.7559
4	rs7657947	103319681	A	C	-0.0138961051921114	0.0093	0.1339
4	rs55801262	103320030	G	A	0.0022973590486834	0.0094	0.8036
4	rs56344531	103320197	T	A	0.0020977980821461	0.0094	0.8205
4	rs11935847	103321128	C	T	-0.0139975096438537	0.0093	0.1321
4	rs13117712	103321557	T	C	-0.0138961051921114	0.0093	0.1335
4	rs13142626	103321791	G	C	-0.0163021610829842	0.0088	0.06389
4	rs61325025	103322304	T	C	-0.0084959889212643	0.0269	0.7514
4	rs11733421	103322604	T	A	-0.0164038098256767	0.0088	0.06297
4	rs6835467	103322783	C	T	-0.0138961051921114	0.0093	0.1339
4	rs13125848	103322953	T	C	-0.0138961051921114	0.0093	0.1335
4	rs144202637	103323289	T	A	0.0154007965760229	0.035	0.6595
4	rs11730344	103323995	G	A	-0.0191012733024012	0.0088	0.03025
4	rs116622689	103324171	C	T	0.0141001243787816	0.0143	0.3236
4	rs77860075	103324497	G	A	-0.007004474152883	0.0211	0.7393
4	rs1381896	103324849	T	C	0.0027960873020011	0.0094	0.768
4	rs1381897	103324850	A	G	-0.0136020904182857	0.0093	0.1436
4	rs13140586	103325015	T	C	-0.0186019483996616	0.0088	0.03572
4	rs72928335	103325945	G	A	0.0589007839201085	0.0444	0.1848
4	rs1462945	103326097	T	A	0.0026963615477425	0.0094	0.7708
4	rs13134240	103326112	G	C	-0.0182963622831166	0.0088	0.03826
4	rs73834800	103327069	C	T	0.0542040540135122	0.0451	0.2288
4	rs12508086	103327149	T	C	0.0026963615477425	0.0094	0.7721
4	rs12508121	103327207	T	C	0.0025966258472659	0.0094	0.7804
4	rs73834802	103327261	G	A	0.0553968632202877	0.0451	0.2186
4	rs73837203	103327375	A	G	0.0553968632202877	0.0451	0.2189
4	rs11097777	103327503	T	G	0.0025966258472659	0.0094	0.7825
4	rs10856967	103327536	T	C	-0.0183982139464423	0.0088	0.03768
4	rs80322712	103327679	C	T	-0.0009004052431641	0.0331	0.9779
4	rs11097778	103327797	G	C	-0.0183982139464423	0.0088	0.0372
4	rs4699024	103327883	G	C	-0.013004189135254	0.0093	0.1601
4	rs55804949	103328433	C	T	0.0551981604647623	0.0451	0.2206
4	rs73837204	103328691	T	C	0.055302247784655	0.0451	0.22
4	rs4698852	103329039	A	C	-0.0059979518036359	0.0211	0.777
4	rs7683109	103329088	A	G	-0.0104039337153929	0.0093	0.2634
4	rs11097779	103329111	T	C	0.0027960873020011	0.0094	0.7651
4	rs11730958	103329311	G	C	-0.0105959392134034	0.0093	0.2539
4	rs11730944	103329490	C	G	-0.0105049846451474	0.0093	0.2585
4	rs140122109	103332448	A	G	-0.0074980401773571	0.033	0.8193
4	rs13132235	103332490	G	C	-0.0181028726978536	0.0088	0.04059
4	rs74842085	103332820	A	G	0.0	0.0331	0.9999
4	rs13132722	103332834	C	G	-0.0180010511095525	0.0088	0.04249
4	rs1381895	103333010	T	C	-0.0122952780941516	0.0093	0.1865
4	rs1381894	103333139	T	C	-0.0122952780941516	0.0093	0.1835
4	rs13147260	103335061	A	G	-0.0132980281439898	0.0093	0.1527
4	rs13114804	103335494	A	C	-0.0102018624845967	0.0093	0.2724
4	rs11097780	103335544	G	A	-0.0102018624845967	0.0093	0.272
4	rs12500141	103335561	A	C	-0.010302892995897	0.0093	0.2702
4	rs191627342	103335990	C	T	0.0009995003330834	0.0482	0.9828
4	rs59837211	103336311	G	A	0.0360040066341877	0.0227	0.1135
4	rs143546063	103336344	G	A	0.0153023200084426	0.0114	0.1796
4	rs76061456	103336809	G	A	0.0358014124633833	0.0227	0.1154
4	rs13150351	103336841	T	C	-0.0160988945897493	0.009	0.07322
4	rs13104988	103337394	T	A	-0.0064004391810282	0.0093	0.4926
4	rs12510124	103337685	G	A	-0.0065010863423599	0.0093	0.4845
4	rs34197129	103337860	A	G	0.0090984829852593	0.0091	0.3155
4	rs11097781	103337946	G	A	-0.015895669405385	0.009	0.07777
4	rs11097782	103337971	T	G	-0.015895669405385	0.009	0.07679
4	rs73837208	103338469	G	A	0.0243022925229648	0.0271	0.3697
4	rs62328503	103338532	C	T	0.0002999550089979	0.0094	0.9758
4	rs58801882	103338696	G	A	0.0369007163483657	0.0227	0.1043
4	rs13113284	103338768	T	C	-0.0159972768350078	0.009	0.07503
4	rs13137839	103338853	C	T	-0.0278029446620889	0.0099	0.005045
4	rs4699025	103339144	G	T	-0.015895669405385	0.009	0.07673
4	rs4699026	103339675	C	T	-0.0069037763167944	0.0093	0.4591
4	rs12513242	103340510	G	A	-0.0158042315449673	0.009	0.07829
4	rs74601309	103340594	C	A	-0.027196494688472	0.0357	0.4472
4	rs12513230	103340629	C	T	-0.015895669405385	0.009	0.0774
4	rs12505568	103340702	A	C	-0.0069037763167944	0.0093	0.4601
4	rs12513257	103340706	C	A	0.0089993837968006	0.0091	0.3227
4	rs113388694	103340746	C	T	0.0376040223973664	0.0227	0.09822
4	rs12513366	103340908	G	C	-0.0156010662286512	0.009	0.08215
4	rs4699027	103341701	C	T	0.0	0.0094	0.9967
4	rs9996947	103343133	G	A	0.0087020272939009	0.0091	0.341
4	rs10008684	103343134	T	C	-0.0068030886197391	0.0093	0.4674
4	rs10019247	103343210	A	G	-0.0069037763167944	0.0093	0.4585
4	rs4699028	103343362	A	G	-0.0154994990469515	0.009	0.0845
4	rs13122985	103343816	G	A	-0.0154994990469515	0.009	0.08457
4	rs55970820	103344017	G	C	-0.0615031325940498	0.0357	0.08497
4	rs2169596	103344382	C	T	-0.0158042315449673	0.009	0.07919
4	rs2169595	103344422	T	A	-0.0158042315449673	0.009	0.07865
4	rs73837211	103344446	G	A	0.0374017521540008	0.0228	0.1006
4	rs137865604	103345661	T	G	0.0390957053401303	0.0336	0.2443
4	rs71621626	103345983	C	T	-0.104194529017857	0.016	6.372e-11
4	rs149454053	103346138	T	A	0.0579009158948382	0.048	0.2276
4	rs6841750	103346430	A	C	-0.013004189135254	0.0107	0.227
4	rs59494802	103346846	C	T	0.0243022925229648	0.0272	0.3715
4	rs1471393	103347309	C	T	-0.0022024235552	0.0105	0.8356
4	rs13119968	103348467	G	T	-0.0307994715535284	0.0107	0.004067
4	rs964504	103349049	T	G	-0.0003000450090019	0.0095	0.9729
4	rs964503	103349213	C	G	-0.01999864650669	0.0086	0.02016
4	rs2903280	103349447	C	A	-0.0145046862028817	0.0088	0.09893
4	rs6533013	103349526	C	G	-0.0144032303107437	0.0088	0.09999
4	rs6533014	103349740	A	G	-0.0198966317144566	0.0086	0.02108
4	rs12510679	103350585	A	C	-0.0406970023321042	0.011	0.0002041
4	rs6821848	103350758	G	T	0.0156961681063242	0.028	0.5743
4	rs2045798	103351396	T	A	-0.0143017847108596	0.0088	0.1024
4	rs17032603	103352710	C	T	0.0178988554877579	0.0142	0.208
4	rs72694137	103352793	T	G	0.0146028573839336	0.0144	0.3088
4	rs2045797	103353074	G	C	-0.0143017847108596	0.0088	0.1031
4	rs13132193	103353591	T	A	-0.0343016316970211	0.0108	0.001423
4	rs72694140	103353736	T	C	-0.007296555232638	0.0207	0.7237
4	rs191173147	103353973	G	A	0.0119977384336167	0.0514	0.8157
4	rs59773356	103354425	C	A	0.0152038337422728	0.0144	0.2907
4	rs6819295	103355489	G	A	-0.0024028846163103	0.0099	0.8102
4	rs6818963	103355490	C	T	-0.0024028846163103	0.0099	0.8067
4	rs62328507	103355520	A	C	0.0382009626151637	0.0511	0.4544
4	rs6533015	103355533	C	G	-0.0146974807605841	0.0088	0.09409
4	rs76573486	103356402	C	T	0.0180952882690919	0.0279	0.5157
4	rs75978715	103356920	A	G	0.0277027118389473	0.0192	0.1492
4	rs6533016	103357253	C	A	-0.0180010511095525	0.0094	0.05475
4	rs56214307	103357425	A	G	0.0142973047008244	0.0144	0.32
4	rs55760375	103357437	A	G	0.014504302202808	0.0144	0.3128
4	rs62328509	103357740	G	T	0.0072039888485025	0.0089	0.4179
4	rs72694145	103358118	C	T	0.0148984646619666	0.0144	0.3006
4	rs62328510	103358641	C	T	-0.0023026490626755	0.0099	0.8147
4	rs62328511	103358838	C	T	-0.0026033858701149	0.0099	0.7935
4	rs1609991	103359330	A	C	0.0180952882690919	0.013	0.1653
4	rs6846971	103359744	C	T	-0.0358033589652777	0.0108	0.000868
4	rs4699029	103360161	C	T	0.0147999386115992	0.0143	0.3024
4	rs1811810	103360830	G	A	0.0052959516591825	0.0088	0.5463
4	rs1609992	103361105	A	G	-0.0198048272985997	0.0086	0.0217
4	rs7654834	103361435	A	T	-0.0275973271921043	0.0105	0.008433
4	rs7655375	103361487	G	A	-0.0306035477981776	0.0109	0.005021
4	rs76647243	103361631	T	C	0.0288012338056278	0.0235	0.2216
4	rs1038000	103361697	A	T	-0.0138048499765589	0.0092	0.1322
4	rs146289858	103361761	T	C	-0.0115969858456632	0.037	0.7533
4	rs12710964	103361790	G	A	-0.013399371963117	0.0087	0.1247
4	rs1037999	103362252	C	T	-0.0111013930711739	0.009	0.2177
4	rs61429188	103362775	C	G	0.0099998345783334	0.0138	0.468
4	rs66521590	103363446	G	A	0.0007996801705642	0.0095	0.9361
4	rs6851440	103363638	T	C	0.0007996801705642	0.0095	0.9292
4	rs72694157	103363763	A	G	0.0166997792224134	0.0143	0.2443
4	rs13140033	103363860	G	A	-0.0841971588007556	0.0151	2.366e-08
4	rs147555356	103364072	G	A	0.0399031725325864	0.0421	0.3435
4	rs2126627	103364463	T	C	-0.0166986496230515	0.0093	0.07314
4	rs926163	103364762	C	T	0.0097027754613851	0.0137	0.4798
4	rs62328512	103364983	T	A	0.0177023841130051	0.0278	0.5244
4	rs13115343	103365532	G	T	-0.0182963622831166	0.0093	0.05037
4	rs2169598	103365842	C	T	-0.0139975096438537	0.0088	0.1108
4	rs2866405	103366543	A	G	0.0089002747867194	0.0136	0.5144
4	rs140563627	103366860	A	C	-0.0001000050003333	0.0401	0.9982
4	rs184413811	103367198	G	A	0.0350002811846215	0.0424	0.4091
4	rs6817730	103368088	C	A	-0.017502275136142	0.0093	0.0605
4	rs11097783	103368502	C	A	0.0089002747867194	0.0136	0.5153
4	rs2169597	103368598	C	T	-0.0139975096438537	0.0088	0.1094
4	rs62328513	103369078	C	T	0.0418039122811836	0.0512	0.4134
4	rs112035262	103369079	G	A	0.0435000054458512	0.0246	0.07742
4	rs10031415	103369480	G	A	-0.0289037168568363	0.0109	0.00785
4	rs17825737	103369642	A	G	0.0088011559530687	0.0136	0.5199
4	rs111495531	103369907	G	A	0.0172994970780611	0.0142	0.2239
4	rs116445911	103370526	G	A	0.0182033098538737	0.0289	0.5289
4	rs17032641	103370889	T	C	0.0158044491449436	0.0288	0.5841
4	rs1973871	103371426	C	T	-0.0138048499765589	0.0088	0.1154
4	rs4698854	103373259	T	C	-0.0290993078252748	0.0108	0.00731
4	rs13116385	103373286	G	A	-0.0839034842227057	0.0151	2.586e-08
4	rs4698855	103373464	G	A	0.017496047616751	0.0143	0.2196
4	rs17825838	103373674	A	C	0.0077995046323818	0.0137	0.5667
4	rs10000030	103374154	G	A	0.0102968054773682	0.0125	0.4097
4	rs13129951	103374760	G	A	-0.0880009573719162	0.0153	8.163e-09
4	rs1313924	103375303	C	A	-0.0027036515743148	0.0091	0.7647
4	rs1585605	103376367	A	G	-0.0319035490130083	0.0109	0.003408
4	rs1585606	103376409	G	A	-0.0835011813049328	0.0151	2.969e-08
4	rs1585607	103376474	C	T	-0.0318003125497978	0.0109	0.003478
4	rs62328514	103376592	G	A	-0.0440981887217984	0.0306	0.1499
4	rs7685474	103376965	G	C	-0.0318003125497978	0.0109	0.003466
4	rs7685305	103377005	C	T	-0.0318003125497978	0.0109	0.003466
4	rs1313925	103377576	T	C	-0.0143017847108596	0.0088	0.1019
4	rs72694174	103378675	C	A	-0.0019018072895963	0.0196	0.9214
4	rs1314336	103378866	C	T	0.0056042667198317	0.0088	0.5229
4	rs2091973	103379765	A	G	0.0199006617063362	0.0087	0.02221
4	rs181385639	103380695	C	T	0.06879818587027	0.0369	0.06202
4	rs72932141	103380705	G	A	0.009504687014246	0.0126	0.4502
4	rs6533017	103381102	C	T	0.0217027816432335	0.0087	0.01261
4	rs6834196	103382418	A	G	0.0184978548821194	0.0143	0.1947
4	rs17008528	103383107	G	A	0.0183015011699126	0.028	0.5138
4	rs10014309	103383589	C	T	0.0099008246772624	0.0126	0.4338
4	rs143418533	103383708	A	G	-0.0319964709431669	0.0643	0.6185
4	rs77002140	103383843	T	C	0.0223972974420383	0.029	0.4413
4	rs115547957	103383852	G	A	0.0225048553400694	0.029	0.4395
4	rs41496148	103384449	G	A	0.0176041339483571	0.0144	0.2205
4	rs13107511	103385407	T	C	-0.0893012695207332	0.0154	6.187e-09
4	rs116087091	103385474	A	G	0.0075017910703226	0.0138	0.584
4	rs34316881	103387094	C	T	-0.0841971588007556	0.0152	2.98e-08
4	rs2205438	103387413	G	A	0.0127977582298607	0.0127	0.3137
4	rs230490	103387419	G	A	0.0155977206230546	0.0089	0.07865
4	rs72694182	103387641	A	G	0.021898468701116	0.0132	0.09832
4	rs55937925	103387944	T	G	0.0128964817350202	0.0143	0.365
4	rs77855727	103388303	T	C	-0.0027036515743148	0.03	0.9273
4	rs230489	103388441	T	C	-0.0669948688242784	0.0138	1.271e-06
4	rs230488	103388565	A	G	-0.0069037763167944	0.0108	0.5222
4	rs1598860	103389013	T	C	-0.0058973552660839	0.0112	0.5983
4	rs115105723	103389036	C	T	0.0395956428583544	0.0374	0.2899
4	rs115907811	103389080	A	G	0.0394033887747662	0.0356	0.2683
4	rs230487	103389409	C	A	0.0035038543266769	0.0102	0.7338
4	rs62328535	103389514	C	T	0.0134984841513417	0.0095	0.1546
4	rs10019804	103390496	G	A	-0.0174005146801673	0.0095	0.06655
4	rs77105890	103390671	T	G	9.99950003332973e-05	0.0344	0.9979
4	rs17032683	103391275	T	C	-0.0202027073175195	0.0101	0.04669
4	rs74458418	103391786	T	C	0.0507976715868588	0.031	0.1013
4	rs28844321	103392632	A	G	-0.0142003494011414	0.0206	0.4915
4	rs7662536	103392853	G	A	0.04149696667529	0.0125	0.0009318
4	rs10026278	103392866	C	T	-0.0181028726978536	0.0095	0.05551
4	rs9996514	103393912	T	C	-0.0182047046548463	0.0095	0.05478
4	rs59979574	103394219	A	G	-0.0120017335415971	0.0123	0.3316
4	rs28871712	103394414	T	C	-0.0220002402796674	0.0089	0.01355
4	rs28804983	103394940	T	C	-0.0145960053074092	0.0206	0.4772
4	rs4456957	103395103	C	G	-0.0208968257129853	0.0101	0.03874
4	rs1882949	103395780	C	T	-0.0177974390305806	0.0095	0.05993
4	rs2903281	103396333	G	A	-0.0208968257129853	0.0101	0.03921
4	rs2085549	103396923	A	G	-0.0201006717070029	0.0101	0.04641
4	rs2085548	103397014	C	T	-0.0180010511095525	0.0094	0.05679
4	rs11733168	103397289	C	T	-0.0177974390305806	0.0094	0.05953
4	rs34506242	103398374	C	T	-0.0117993392160431	0.0123	0.3374
4	rs76004181	103398745	C	A	0.0428966409523063	0.0512	0.4016
4	rs62328536	103399049	C	A	-0.0137034650584925	0.0093	0.139
4	rs80172929	103399601	C	T	-0.0123965203365513	0.0208	0.5524
4	rs148991476	103400772	A	G	0.0034041991335623	0.0297	0.9087
4	rs4698857	103401255	G	T	-0.013399371963117	0.0092	0.146
4	rs33979463	103401583	C	T	-0.0130953713122409	0.0123	0.284
4	rs141936164	103401723	A	G	-0.0136020904182857	0.0092	0.1398
4	rs28882677	103403494	A	G	-0.0122952780941516	0.0089	0.165
4	rs144873903	103403708	G	A	-0.0288007896057264	0.0156	0.06447
4	rs187374815	103403991	C	T	0.0248974696545107	0.051	0.6249
4	rs115685970	103404125	C	T	-0.001300845733048	0.0309	0.9652
4	rs10024473	103404302	A	G	-0.0122041688389067	0.0089	0.1688
4	rs184409278	103404559	C	G	-0.0530000131617053	0.0519	0.3072
4	rs13105106	103404864	T	A	-0.0341050206499513	0.0182	0.06079
4	rs116078784	103405404	C	T	-0.0131966945943914	0.0238	0.5808
4	rs34711817	103405722	G	A	-0.0319964709431669	0.0162	0.04826
4	rs80355640	103406112	A	C	-0.0130953713122409	0.0122	0.2844
4	rs150885617	103406401	T	C	0.0392976332717761	0.0513	0.4434
4	rs10021017	103406448	C	T	-0.0120017335415971	0.0089	0.1782
4	rs11097786	103406511	G	A	-0.0130953713122409	0.0092	0.1548
4	rs142991920	103406838	C	T	-0.0203047533403643	0.0342	0.5529
4	rs150686437	103407112	T	C	-0.0503043099097479	0.0584	0.3888
4	rs140155611	103407282	C	T	0.0323026073786261	0.0397	0.415
4	rs11097787	103407342	C	T	-0.0121029460677457	0.0089	0.1729
4	rs11097788	103407428	A	G	-0.0185000759845861	0.0089	0.0368
4	rs10024808	103407962	G	A	-0.0121029460677457	0.0208	0.5613
4	rs13118067	103409547	T	C	-0.0135007260538548	0.0122	0.2704
4	rs115300197	103410140	C	T	-0.0156010662286512	0.0223	0.4838
4	rs28826294	103410328	A	G	-0.015702643727291	0.0205	0.4443
4	rs114770071	103410684	G	T	0.0183996828453635	0.0509	0.7178
4	rs2168805	103411034	A	T	-0.0120017335415971	0.0089	0.1779
4	rs2125213	103411099	G	A	-0.0120017335415971	0.0089	0.1777
4	rs28782795	103411101	T	G	-0.0114958245134845	0.0208	0.5798
4	rs28502244	103411878	A	C	-0.0120017335415971	0.0208	0.5635
4	rs28865076	103412148	G	A	-0.0120017335415971	0.0208	0.5635
4	rs72696109	103412345	T	G	-0.0129028853555234	0.0092	0.1612
4	rs28833207	103412735	C	A	-0.0120017335415971	0.0208	0.5644
4	rs2903282	103413351	C	T	-0.0116981574124923	0.0089	0.1854
4	rs747559	103414175	A	G	-0.0115969858456632	0.0089	0.19
4	rs13147820	103415618	G	A	-0.0144032303107437	0.0122	0.2372
4	rs6811263	103415813	T	C	-0.0117993392160431	0.0089	0.1836
4	rs6833745	103415822	A	C	-0.0121029460677457	0.0089	0.1706
4	rs72696114	103417116	T	C	-0.0128015918372089	0.0092	0.1635
4	rs2061364	103417739	A	C	0.0369007163483657	0.0104	0.0003753
4	rs28573147	103418185	C	G	-0.0187038311937836	0.0088	0.03414
4	rs980455	103418957	T	C	-0.0122952780941516	0.0089	0.1633
4	rs76471993	103419015	G	A	0.036997088886122	0.0104	0.0003538
4	rs11940017	103420759	T	C	-0.015702643727291	0.0205	0.4445
4	rs11944443	103421018	A	G	-0.0153979421800967	0.0205	0.4525
4	rs188771491	103422199	C	G	-0.027196494688472	0.0348	0.434
4	rs72696119	103422504	C	G	-0.0119005312583873	0.0088	0.1777
4	rs6834596	103423211	G	C	-0.0170037478161859	0.0205	0.4069
4	rs2926005	103423230	G	A	-0.0475948788076838	0.0177	0.007319
4	rs2272676	103423326	G	T	-0.0122041688389067	0.0092	0.1846
4	rs10013613	103423493	G	T	-0.0112025145079934	0.0088	0.2054
4	rs78573682	103423667	A	G	0.0349037160078804	0.0095	0.0002284
4	rs74649783	103423802	A	G	0.0117012723076411	0.0361	0.7452
4	rs3774932	103424193	A	G	-0.0180010511095525	0.0088	0.04059
4	rs3774933	103426339	T	C	-0.0111013930711739	0.0088	0.2087
4	rs13137392	103426586	A	G	-0.0346017967900747	0.0179	0.05352
4	rs28520385	103427248	T	G	-0.0177974390305806	0.0208	0.3924
4	rs3774934	103427476	A	G	0.0437967654983826	0.0157	0.00519
4	rs2168803	103428615	A	T	-0.0168003386783461	0.0088	0.05611
4	rs4647965	103429439	C	A	-0.0007002451143934	0.0405	0.9867
4	rs147076780	103429449	A	T	0.004001981379298	0.041	0.9228
4	rs4647971	103430056	A	G	-0.029202265808213	0.0347	0.3999
4	rs4647972	103430534	C	T	-0.0178992398878318	0.0208	0.3909
4	rs139368028	103430917	C	T	-0.0302015087331214	0.0519	0.5605
4	rs17032705	103432974	G	A	-0.0114047880634385	0.0088	0.1988
4	rs62328541	103433346	T	C	-0.0113036461713921	0.0092	0.218
4	rs3774936	103434137	A	T	-0.0113036461713921	0.0092	0.2172
4	rs3774937	103434253	T	C	-0.0113036461713921	0.0092	0.2167
4	rs73837248	103434793	A	G	-0.021101069908054	0.0205	0.3048
4	rs116278158	103436568	C	G	-0.0139975096438537	0.0236	0.5536
4	rs1120986	103436641	C	G	-0.0196008476550609	0.0088	0.02587
4	rs79590323	103436737	T	C	0.0063001125484799	0.0181	0.7264
4	rs62328542	103437587	G	A	-0.0114958245134845	0.0091	0.2089
4	rs11934404	103437601	A	G	-0.0182047046548463	0.0087	0.03733
4	rs3774938	103438439	A	G	-0.0113036461713921	0.0088	0.2005
4	rs1598857	103439425	C	T	-0.0112025145079934	0.0088	0.2025
4	rs4647978	103440016	G	A	-0.0186019483996616	0.0208	0.3705
4	rs4235404	103440065	C	G	-0.0114047880634385	0.0091	0.2143
4	rs4647980	103440093	C	G	-0.0114047880634385	0.0091	0.2129
4	rs80175873	103440201	G	T	-0.0158042315449673	0.0211	0.4541
4	rs74833382	103441152	G	A	-0.0158042315449673	0.0211	0.4548
4	rs78900265	103441742	G	A	0.0062007356416035	0.018	0.7297
4	rs79843117	103442022	T	C	0.0616029666104685	0.0413	0.1356
4	rs1599961	103443569	G	A	-0.0111013930711739	0.0088	0.2082
4	rs73837252	103444274	G	A	0.0469026696862194	0.0497	0.3449
4	rs1585215	103444474	T	C	-0.0110002818588653	0.0091	0.2268
4	rs1585214	103444533	T	C	-0.0164953025291975	0.0088	0.05901
4	rs1585213	103444698	C	T	-0.0111013930711739	0.0088	0.2079
4	rs77830930	103444745	G	A	0.0355987772398635	0.0104	0.0005978
4	rs35726481	103445043	G	A	-0.0140989243795016	0.012	0.2372
4	rs4647981	103446013	G	A	-0.0187038311937836	0.0207	0.3667
4	rs1598856	103446115	A	G	-0.0187955345843259	0.0087	0.03137
4	rs4647987	103447269	T	C	0.047799197133273	0.0496	0.3353
4	rs72696152	103448525	A	C	-0.0064004391810282	0.0192	0.7393
4	rs230535	103448582	A	C	0.0116024307308398	0.0091	0.2028
4	rs73837257	103448758	A	G	0.0485996698360624	0.0495	0.3262
4	rs170731	103448903	T	A	0.0117012723076411	0.0091	0.1991
4	rs230534	103449041	T	C	0.0121953336998771	0.0091	0.1796
4	rs113473633	103449131	A	G	0.0705982488455367	0.037	0.05639
4	rs230533	103450083	A	G	0.0110981866660334	0.0091	0.2215
4	rs230532	103450167	T	A	0.0118001041157506	0.0091	0.1947
4	rs230531	103450377	G	A	0.0118001041157506	0.0091	0.1932
4	rs73837258	103451774	A	G	0.0487996879336047	0.0495	0.324
4	rs73837260	103452275	A	G	0.0503983940836932	0.0494	0.3077
4	rs147177288	103452358	T	C	-0.0352023974087295	0.0344	0.3062
4	rs73837261	103452421	T	C	0.0483996117232768	0.0495	0.3283
4	rs79650652	103452813	G	A	-0.0164038098256767	0.021	0.4339
4	rs75816590	103452819	C	T	-0.0164038098256767	0.021	0.4338
4	rs79958823	103453384	A	G	0.0497040321791155	0.0495	0.3154
4	rs113692063	103453385	A	G	0.0497040321791155	0.0495	0.3155
4	rs28450894	103453535	C	T	-0.006199175242821	0.0192	0.7469
4	rs230530	103453980	A	G	0.0171029078996623	0.0087	0.05062
4	rs4647992	103455347	C	T	-0.0187955345843259	0.0207	0.3655
4	rs28595328	103456138	A	G	-0.0187955345843259	0.0207	0.3645
4	rs230529	103457418	T	C	0.0097027754613851	0.0088	0.2697
4	rs230528	103457585	G	T	0.0096037361426946	0.0088	0.274
4	rs4647998	103458158	A	G	-0.0255024404124231	0.0402	0.5268
4	rs230527	103458178	A	G	0.012096540947233	0.0091	0.1839
4	rs7679591	103458418	A	G	0.0518996105407571	0.0492	0.2909
4	rs230526	103458825	A	G	0.0097027754613851	0.0088	0.2695
4	rs230525	103458877	G	A	0.0114047182634362	0.0091	0.2117
4	rs4648002	103458949	C	T	0.0483996117232768	0.0493	0.3261
4	rs79651301	103459740	G	A	0.0358014124633833	0.0103	0.0005403
4	rs73837266	103460028	A	C	0.0481995135792341	0.0493	0.328
4	rs75744242	103460347	C	T	0.0481042146741464	0.0493	0.3287
4	rs77416893	103460474	T	C	0.0465018336514199	0.0493	0.346
4	rs73837268	103460969	G	A	0.0463968262292078	0.0493	0.3473
4	rs4648004	103461107	A	G	0.0343048036919902	0.0094	0.0002556
4	rs4648006	103461559	C	T	-0.0064004391810282	0.0192	0.7373
4	rs143519195	103461783	C	T	0.027196791588428	0.0411	0.5085
4	rs4648008	103461788	C	T	0.0333960906184285	0.0479	0.4861
4	rs4648009	103461819	G	T	0.0361004656247227	0.0478	0.4499
4	rs230523	103462038	C	T	0.0115035793834154	0.0091	0.2049
4	rs113179669	103462055	A	T	0.0269047980491434	0.026	0.3007
4	rs230522	103462797	A	G	0.0117012723076411	0.0091	0.1988
4	rs118882	103463007	T	C	0.0116024307308398	0.0091	0.2027
4	rs230521	103463328	C	G	0.0098018049722602	0.0088	0.2657
4	rs116698557	103463712	C	T	-0.0355028330426552	0.0348	0.3084
4	rs76016852	103465229	C	T	0.0032048589489113	0.0179	0.8573
4	rs230520	103465612	G	A	0.0118989261570991	0.0091	0.1931
4	rs17032779	103466250	T	C	0.0321960982163169	0.0479	0.5008
4	rs230519	103466749	T	C	0.0115035793834154	0.0091	0.2084
4	rs93059	103468518	G	A	0.0188021269625962	0.0087	0.03165
4	rs73837271	103469533	G	C	0.0458047599004855	0.0493	0.3522
4	rs192477561	103469923	C	A	0.0114047182634362	0.0536	0.8316
4	rs230518	103469967	C	T	0.0115035793834154	0.0091	0.2071
4	rs230517	103470193	G	A	0.0097027754613851	0.0088	0.269
4	rs230516	103471251	G	A	0.0114047182634362	0.0091	0.2092
4	rs230515	103471434	G	A	0.0114047182634362	0.0091	0.2118
4	rs73834805	103471882	A	T	0.0456996792509903	0.0493	0.3534
4	rs230514	103471939	G	A	0.0110981866660334	0.0091	0.2222
4	rs73834806	103472137	T	G	0.0456996792509903	0.0493	0.3532
4	rs230512	103472885	A	G	0.0093957216403621	0.0088	0.2853
4	rs230511	103474768	T	C	0.0116024307308398	0.0091	0.2058
4	rs4648011	103475444	G	T	0.0086028888072678	0.0088	0.3303
4	rs230510	103476166	T	A	0.0173977771764203	0.0087	0.04637
4	rs73834807	103476271	C	T	0.0454990400712183	0.0492	0.355
4	rs7340881	103476566	C	T	-0.0146974807605841	0.0119	0.2188
4	rs230509	103478265	G	A	0.0115035793834154	0.0091	0.2075
4	rs13117745	103478703	C	T	-0.0147989665120717	0.0119	0.2147
4	rs28566809	103478941	G	A	-0.0188974371044634	0.0208	0.363
4	rs230508	103479279	A	G	0.0112959597418516	0.0091	0.2152
4	rs230507	103480246	C	A	0.0089993837968006	0.0091	0.3199
4	rs230506	103480450	A	G	-0.0428031223253094	0.0175	0.01434
4	rs6819573	103480907	C	T	-0.0188974371044634	0.0208	0.3617
4	rs230505	103481351	G	T	0.0093957216403621	0.0088	0.2852
4	rs230504	103481561	T	C	0.0089993837968006	0.0091	0.3223
4	rs140684282	103482047	C	T	0.0518996105407571	0.0602	0.3889
4	rs230491	103484615	T	C	0.0097027754613851	0.0091	0.2878
4	rs230492	103485780	A	G	0.0121953336998771	0.0092	0.1815
4	rs149564103	103485812	T	G	-0.0375045865412751	0.0534	0.4826
4	rs230493	103486216	A	T	0.0099998345783334	0.0091	0.2722
4	rs73834811	103486350	G	C	0.0454034834538498	0.0491	0.356
4	rs1598861	103486697	A	C	0.0343048036919902	0.0094	0.000256
4	rs35680095	103486698	G	A	-0.0138961051921114	0.0119	0.2409
4	rs73834812	103486844	C	T	0.0452983606272869	0.0491	0.3567
4	rs230494	103486969	G	A	0.0103957761821204	0.0088	0.2376
4	rs115614971	103486988	C	G	-0.0165969709073694	0.0434	0.7018
4	rs17032815	103487285	G	A	0.0439020462871288	0.0489	0.3697
4	rs230495	103487300	A	G	0.0099998345783334	0.0088	0.2536
4	rs2293970	103487982	A	T	-0.019294956182969	0.0208	0.3527
4	rs230496	103488491	G	A	0.0100988346774146	0.0088	0.2523
4	rs4648015	103488938	C	G	0.0450976409030327	0.0491	0.3581
4	rs230497	103488986	T	A	0.0080971295874548	0.009	0.3693
4	rs230498	103489603	A	G	0.0081963182244858	0.009	0.3652
4	rs4648016	103489670	C	T	0.0461963268897065	0.0488	0.3434
4	rs230499	103489983	T	G	0.007997931111062	0.009	0.3731
4	rs4648018	103490200	G	C	0.0363029992242924	0.0328	0.2689
4	rs230500	103491724	A	G	0.0081963182244858	0.009	0.3655
4	rs230502	103492383	A	G	0.0171029078996623	0.0087	0.04975
4	rs77803021	103493470	A	G	-0.019294956182969	0.0208	0.3539
4	rs230538	103494230	C	T	0.0105046326450854	0.0088	0.2341
4	rs142018793	103494406	G	A	0.0448012667045393	0.0488	0.3582
4	rs230539	103495532	G	A	0.0141001243787816	0.0091	0.1211
4	rs4648022	103496437	C	T	-0.0278954863187535	0.0158	0.07676
4	rs230540	103496667	C	T	0.0140015196358136	0.0091	0.1233
4	rs909331	103496998	G	A	-0.019294956182969	0.0208	0.3546
4	rs4648024	103497567	C	T	-0.0196008476550609	0.0208	0.3466
4	rs230541	103497785	G	A	0.0117012723076411	0.0088	0.1824
4	rs909332	103497875	A	T	-0.019203206984436	0.0208	0.357
4	rs230542	103498455	T	C	0.0139029051689914	0.0091	0.1258
4	rs78492053	103500379	A	G	0.0597960433459657	0.0429	0.1637
4	rs230543	103500788	C	T	0.0117012723076411	0.0088	0.1813
4	rs230544	103500875	T	C	0.0117012723076411	0.0088	0.18
4	rs1801	103501054	C	G	0.0098018049722602	0.009	0.2743
4	rs11723120	103502551	G	A	-0.0098988321792475	0.009	0.2718
4	rs11097789	103502762	T	C	-0.0137034650584925	0.0091	0.131
4	rs28491436	103503278	G	T	-0.01999864650669	0.0208	0.336
4	rs4699030	103503824	G	C	-0.0116981574124923	0.0088	0.1805
4	rs1005819	103504305	C	T	-0.0114958245134845	0.0088	0.189
4	rs4648037	103504779	T	C	-0.0194988734340555	0.0208	0.3485
4	rs4648038	103505189	A	G	0.0656004570839489	0.0209	0.00167
4	rs4648039	103505961	C	T	-0.0984952467490992	0.0308	0.001389
4	rs1598858	103506095	A	G	-0.0136020904182857	0.0091	0.1361
4	rs1610152	103506374	G	C	-0.0198048272985997	0.0208	0.3404
4	rs1598859	103506444	T	C	-0.009696862978864	0.009	0.2785
4	rs17032850	103507703	G	C	-0.009797842480111	0.009	0.276
4	rs3774956	103508526	C	T	-0.0115969858456632	0.0088	0.1849
4	rs4648043	103508598	C	T	0.0463013553668425	0.0488	0.3433
4	rs4648045	103508703	T	C	-0.0095958936734469	0.009	0.2861
4	rs3821958	103508824	A	G	-0.0116981574124923	0.0088	0.1834
4	rs3774957	103509025	A	T	-0.009696862978864	0.009	0.281
4	rs4648046	103509030	G	A	0.0012991557316201	0.0342	0.9685
4	rs1287	103509436	G	A	-0.0115969858456632	0.0088	0.1842
4	rs7667496	103509455	C	T	-0.0095958936734469	0.009	0.2825
4	rs7692606	103509681	T	C	-0.0095958936734469	0.009	0.2827
4	rs1020759	103510511	C	T	-0.0115969858456632	0.0088	0.1868
4	rs3774959	103511114	G	A	-0.0095050300143049	0.009	0.2915
4	rs3774960	103511330	C	T	-0.0115969858456632	0.0088	0.1873
4	rs10489114	103511388	T	C	0.0358014124633833	0.0328	0.2756
4	rs10013190	103511772	G	A	-0.0201006717070029	0.0208	0.3331
4	rs78305068	103512434	C	G	-0.135098333921783	0.0654	0.03882
4	rs59123962	103512451	T	G	-0.0095050300143049	0.009	0.2877
4	rs4698858	103513073	C	G	-0.0114958245134845	0.0088	0.1885
4	rs9996972	103513901	A	T	-0.0198966317144566	0.0208	0.3398
4	rs10031217	103513939	T	C	-0.0194988734340555	0.0208	0.3485
4	rs1020760	103514445	C	G	-0.0116981574124923	0.0088	0.1811
4	rs1609993	103514658	T	C	0.03649585023784	0.0172	0.0343
4	rs4648049	103514737	C	T	-0.0208049294331883	0.0208	0.3184
4	rs4648050	103514741	T	C	-0.0074980401773571	0.0093	0.4159
4	rs4648051	103514993	A	G	-0.0104039337153929	0.0094	0.2724
4	rs4648052	103515055	G	T	-0.0083043861636152	0.009	0.3551
4	rs4648055	103515313	G	A	-0.0101008421794295	0.0094	0.2861
4	rs4648058	103515591	G	C	-0.0059979518036359	0.0093	0.5198
4	rs4648059	103515597	G	C	-0.0197028322758684	0.0208	0.3451
4	rs4235405	103516811	T	C	-0.0186019483996616	0.0087	0.0333
4	rs4648068	103518305	A	G	-0.0059979518036359	0.0093	0.5145
4	rs4648069	103518479	C	A	0.0356952753244514	0.0329	0.2779
4	rs4648073	103518843	G	T	-0.0548997899816623	0.0422	0.1934
4	rs3774963	103519365	G	C	-0.006199175242821	0.0093	0.506
4	rs4648075	103519397	G	A	-0.0005001250416822	0.0273	0.9851
4	rs3774964	103519487	A	G	-0.0081027387031859	0.009	0.3674
4	rs73834831	103523142	C	T	0.0439020462871288	0.049	0.3697
4	rs7684888	103524331	G	A	-0.0058973552660839	0.0093	0.5242
4	rs11722146	103524629	G	A	-0.0099998320783335	0.0094	0.288
4	rs3774965	103524935	A	C	0.0389995348490096	0.0251	0.1204
4	rs12509403	103525350	C	T	-0.0058973552660839	0.0093	0.5259
4	rs12509517	103525508	G	C	-0.0098988321792475	0.0094	0.2936
4	rs3774967	103525931	T	C	-0.0058973552660839	0.0093	0.525
4	rs4699031	103526428	A	G	-0.005696192544881	0.0093	0.5423
4	rs4235406	103526531	T	C	-0.0099998320783335	0.0094	0.2884
4	rs3755867	103526674	A	G	-0.005696192544881	0.0093	0.5416
4	rs4648090	103527068	G	A	-0.0278029446620889	0.0126	0.02744
4	rs4648091	103527169	T	C	0.0343048036919902	0.0487	0.4818
4	rs4648095	103527876	T	C	-0.0194988734340555	0.0208	0.3491
4	rs4648097	103528128	G	A	0.0376040223973664	0.041	0.3581
4	rs9790601	103529963	A	G	-0.0057967688471774	0.0093	0.5301
4	rs7683854	103530056	A	T	-0.005696192544881	0.0093	0.5361
4	rs28557116	103530642	A	C	-0.0194988734340555	0.0208	0.3495
4	rs3774968	103531112	A	G	-0.0194988734340555	0.0088	0.02585
4	rs4648104	103531991	G	C	-0.023002541565316	0.0199	0.248
4	rs56207297	103533052	G	A	-0.0267958227871631	0.0518	0.6048
4	rs4648110	103533821	T	A	-0.0177974390305806	0.0107	0.0966
4	rs4648116	103534425	G	A	0.0426954385276174	0.049	0.3845
4	rs4648117	103534557	C	T	-0.0202027073175195	0.0209	0.3338
4	rs3817685	103534560	C	G	-0.0059979518036359	0.0093	0.5158
4	rs4648126	103535881	A	G	-0.0085968472255182	0.0331	0.796
4	rs4648127	103535905	C	T	0.0022973590486834	0.0178	0.8952
4	rs4648128	103536024	A	G	-0.0255024404124231	0.0212	0.2277
4	rs230547	103536261	C	T	-0.0375045865412751	0.0159	0.01795
4	rs4648133	103536413	T	C	-0.0101008421794295	0.0094	0.2831
4	rs4648134	103536441	G	A	0.0430020165445429	0.049	0.3805
4	rs4648135	103536670	A	G	-0.0057967688471774	0.0193	0.7638
4	rs4648136	103536673	C	T	-0.009000382197299	0.033	0.7843
4	rs4648141	103536901	G	A	-0.0084959889212643	0.0115	0.4615
4	rs1609798	103537442	C	T	-0.0105959392134034	0.0093	0.2566
4	rs79866315	103539993	A	G	0.0584009748744768	0.0404	0.1486
4	rs7674004	103540313	G	A	-0.0154994990469515	0.0086	0.07175
4	rs62327180	103540762	G	A	-0.010302892995897	0.0093	0.27
4	rs7674640	103540780	C	T	-0.0153979421800967	0.0086	0.07379
4	rs997476	103542005	G	T	0.0017983819413794	0.0178	0.92
4	rs10489113	103542201	T	C	-0.0105959392134034	0.0108	0.326
4	rs113401905	103542251	C	T	0.0307037775750057	0.0497	0.5371
4	rs77719483	103543385	T	C	0.0338022134084658	0.0496	0.4952
4	rs113157811	103543459	G	C	0.031799009548949	0.0497	0.5218
4	rs149120762	103544401	T	C	-0.126198345257731	0.0613	0.03931
4	rs17032996	103545219	G	C	-0.0145960053074092	0.0111	0.1869
4	rs11733293	103545253	C	T	-0.0060985584618694	0.0092	0.5067
4	rs4698860	103545327	A	G	-0.0060985584618694	0.0092	0.5098
4	rs4698861	103545487	A	G	-0.0042992284528324	0.0093	0.6435
4	rs4698862	103545797	A	G	-0.005696192544881	0.0092	0.5332
4	rs113848605	103545829	C	T	0.0017983819413794	0.0521	0.9731
4	rs4698863	103545848	C	T	-0.0057967688471774	0.0092	0.5271
4	rs62327181	103546138	T	C	-0.0050024916227914	0.0092	0.591
4	rs17033014	103546186	A	G	-0.0057967688471774	0.0092	0.529
4	rs17033015	103546304	A	C	-0.0144032303107437	0.0088	0.1001
4	rs12645469	103546855	G	A	-0.0163021610829842	0.0099	0.09855
4	rs12648696	103546896	T	C	-0.006199175242821	0.0093	0.508
4	rs111917101	103547225	T	A	0.0295005481176215	0.0536	0.5813
4	rs7685915	103547949	A	T	-0.0062998021485279	0.0093	0.497
4	rs7664171	103547967	T	C	-0.0057967688471774	0.0092	0.5281
4	rs35992292	103548216	G	T	-0.0073972926304747	0.0092	0.4222
4	rs10213251	103549149	C	T	-0.0164953025291975	0.0111	0.1364
4	rs7677509	103550006	T	C	-0.0145960053074092	0.0086	0.08966
4	rs7699231	103550075	A	G	-0.0145960053074092	0.0086	0.08967
4	rs7699678	103550096	G	A	-0.0145960053074092	0.0086	0.08968
4	rs11724614	103550248	A	G	-0.0146974807605841	0.0086	0.08639
4	rs7664828	103551376	C	T	-0.0147989665120717	0.0086	0.085
4	rs7665090	103551603	A	G	-0.0147989665120717	0.0086	0.08494
4	rs7690123	103551759	T	C	-0.0147989665120717	0.0086	0.08379
4	rs7665659	103551818	C	T	-0.0147989665120717	0.0086	0.0838
4	rs7665854	103551909	C	A	-0.0147989665120717	0.0086	0.08361
4	rs7690700	103552068	T	C	-0.0149004625639624	0.0086	0.0828
4	rs76988304	103552155	C	T	0.0177023841130051	0.0523	0.7352
4	rs12644381	103552430	A	G	-0.0149004625639624	0.0086	0.08274
4	rs1054037	103552709	C	T	-0.0149004625639624	0.0086	0.08217
4	rs4013	103552813	C	T	-0.0149004625639624	0.0086	0.08187
4	rs4019	103552830	G	A	-0.0149004625639624	0.0086	0.08211
4	rs7672268	103552858	C	T	-0.0132980281439898	0.0207	0.5209
4	rs78514870	103552897	T	C	0.0171029078996623	0.0529	0.7463
4	rs1054029	103553053	G	A	-0.0149004625639624	0.0086	0.08286
4	rs3194585	103553090	A	G	-0.0149004625639624	0.0086	0.08299
4	rs75826658	103553372	C	T	0.0118001041157506	0.0337	0.7265
4	rs735403	103553543	C	T	-0.0149004625639624	0.0086	0.08307
4	rs735404	103553665	G	A	-0.0153979421800967	0.0086	0.07278
4	rs735405	103553916	A	C	-0.0150019689183474	0.0086	0.0808
4	rs1077358	103553926	C	T	-0.0150019689183474	0.0086	0.08083
4	rs3774969	103553960	T	C	-0.0122952780941516	0.0207	0.5515
4	rs2866406	103554019	G	A	-0.0150019689183474	0.0086	0.08013
4	rs2866407	103554108	C	G	-0.0149004625639624	0.0086	0.0828
4	rs2866408	103554113	T	A	-0.0150019689183474	0.0086	0.08098
4	rs2866409	103554261	T	G	-0.0150019689183474	0.0086	0.08072
4	rs149600482	103554273	A	G	0.0164047040252769	0.0548	0.7649
4	rs2866412	103554350	T	A	-0.0150019689183474	0.0086	0.08154
4	rs12498722	103554522	C	T	-0.0149004625639624	0.0086	0.08194
4	rs12502761	103554552	T	C	-0.0031048149534787	0.0178	0.8622
4	rs5026469	103554713	G	A	-0.0152963956259917	0.0086	0.07487
4	rs5026470	103554722	A	G	-0.0152963956259917	0.0086	0.07602
4	rs5026471	103554733	G	A	-0.0152963956259917	0.0086	0.07497
4	rs5026472	103554773	C	G	-0.0152963956259917	0.0088	0.0827
4	rs5026474	103554810	C	A	-0.0150019689183474	0.0086	0.0818
4	rs5026475	103554821	T	C	-0.0146974807605841	0.0087	0.08951
4	rs5026476	103554910	A	C	-0.0151034855773182	0.0086	0.07894
4	rs13106304	103554975	A	G	-0.0152050125429676	0.0086	0.07618
4	rs13106325	103554992	A	G	-0.0152050125429676	0.0086	0.07676
4	rs6812747	103555417	A	C	-0.0151034855773182	0.0086	0.07781
4	rs6813157	103555611	A	C	-0.0152050125429676	0.0086	0.07652
4	rs6839064	103555676	T	C	-0.0152050125429676	0.0086	0.07629
4	rs2272695	103555803	G	C	-0.0152050125429676	0.0086	0.07653
4	rs2272696	103555821	G	A	-0.0152050125429676	0.0086	0.07656
4	rs2272697	103555992	A	G	-0.0151034855773182	0.0086	0.07803
4	rs909349	103556316	T	C	-0.0152050125429676	0.0086	0.07645
4	rs4586937	103556462	G	C	-0.0151034855773182	0.0086	0.07839
4	rs3733202	103556861	T	C	-0.0149004625639624	0.0086	0.0819
4	rs2866413	103557077	G	A	-0.0150019689183474	0.0086	0.08141
4	rs4547797	103557192	C	T	-0.0150019689183474	0.0086	0.08089
4	rs2866414	103557219	C	T	-0.0150019689183474	0.0086	0.08005
4	rs4496586	103557311	G	C	-0.0147989665120717	0.0086	0.08602
4	rs148828948	103557398	A	T	-0.0778966787084814	0.0379	0.0395
4	rs10007196	103557463	A	T	-0.0231048737150968	0.0132	0.0802
4	rs9996834	103557529	T	G	-0.0151034855773182	0.0086	0.07899
4	rs11727546	103557664	A	G	-0.0153979421800967	0.0086	0.07357
4	rs2903283	103557753	T	C	-0.0152050125429676	0.0086	0.07731
4	rs4579121	103558169	C	G	-0.0152963956259917	0.0086	0.07548
4	rs6810869	103558514	T	A	-0.0153979421800967	0.0086	0.07373
4	rs6833962	103558731	C	T	-0.0285023604727122	0.0149	0.05548
4	rs6533020	103558805	T	C	-0.0152050125429676	0.0086	0.07599
4	rs6834176	103558833	C	A	-0.0207028323592018	0.0109	0.05847
4	rs6533021	103558853	A	G	-0.0152963956259917	0.0086	0.07521
4	rs6533022	103558951	T	C	-0.0152963956259917	0.0086	0.07559
4	rs2125211	103559876	A	G	-0.0152050125429676	0.0086	0.07663
4	rs765789	103560745	A	T	-0.021203207651103	0.0109	0.05228
4	rs111700303	103560795	G	A	-0.0174005146801673	0.0333	0.6011
4	rs76778895	103560801	T	C	0.0291023874205329	0.0258	0.2595
4	rs2293995	103561106	T	C	0.0411995232473163	0.022	0.06138
4	rs228611	103561709	G	A	0.0166014304974254	0.0086	0.05507
4	rs139602776	103564713	T	C	0.0127977582298607	0.0527	0.8087
4	rs228618	103567348	G	T	0.0199986865066891	0.0086	0.02078
4	rs77332324	103569020	T	G	-0.0625032603532887	0.0427	0.1436
4	rs228619	103569283	A	G	0.0192044091837133	0.0086	0.02588
4	rs76645359	103571181	G	C	-0.0275048131221902	0.0301	0.3614
4	rs228623	103572320	G	A	0.0203025023378308	0.0086	0.01873
4	rs228624	103572440	G	A	0.0203025023378308	0.0086	0.01854
4	rs228625	103572751	G	T	0.0200967016991224	0.0086	0.01968
4	rs228626	103572946	C	T	0.0205964297986501	0.0086	0.01702
4	rs228627	103573082	C	T	0.0199986865066891	0.0086	0.02033
4	rs228628	103573323	C	T	0.0195967237465575	0.0086	0.02305
4	rs228629	103573377	G	C	0.0197045832743354	0.0086	0.02254
4	rs12152655	103573491	C	A	-0.0208049294331883	0.0191	0.2783
4	rs228630	103573749	G	A	0.0197045832743354	0.0086	0.02191
4	rs228631	103573863	C	T	0.0185960172820726	0.0086	0.03129
4	rs228632	103573904	C	T	0.0199006617063362	0.0086	0.02063
4	rs147714715	103573922	C	T	-0.0704975744133774	0.0342	0.03901
4	rs179195	103575067	C	T	0.0200967016991224	0.0086	0.01977
4	rs2978641	103575280	T	C	0.0192044091837133	0.0086	0.0257
4	rs228612	103575385	C	A	0.0193025022544974	0.0086	0.02528
4	rs78955300	103577360	G	A	-0.0267958227871631	0.0303	0.3761
4	rs228613	103577465	T	C	0.0202045073158995	0.0086	0.01883
4	rs77985169	103577992	T	C	-0.0139975096438537	0.017	0.4103
4	rs80198806	103578593	A	G	0.0194986595340326	0.0337	0.5616
4	rs228614	103578637	G	A	0.0207041815582916	0.0086	0.01628
4	rs228616	103579691	G	A	0.0207041815582916	0.0086	0.01662
4	rs228617	103580788	T	C	0.0204984635773248	0.0086	0.01719
4	rs148767464	103581402	C	G	0.0645041455467373	0.0372	0.08253
4	rs116699774	103582090	C	T	0.0636037093371393	0.0357	0.07497
4	rs434644	103583189	A	C	0.0213993910058902	0.0087	0.01404
4	rs413967	103583196	G	A	0.0210959082947329	0.0087	0.01516
4	rs404574	103583208	A	G	0.0212036062510236	0.0087	0.01487
4	rs140289949	103585630	C	G	-0.0029042131473898	0.0251	0.9091
4	rs147313775	103586775	T	C	0.0207041815582916	0.0264	0.4335
4	rs227361	103586977	C	T	0.0208021276292633	0.0086	0.01599
4	rs149495271	103589785	T	C	0.0458047599004855	0.0506	0.3647
4	rs6847587	103590864	A	G	-0.0213972981080803	0.0087	0.0134
4	rs377281937	103590978	G	A	0.0603045706055096	0.0405	0.1368
4	rs227362	103592285	C	T	0.0339955472579582	0.0311	0.275
4	rs74819220	103593829	T	C	0.0448012667045393	0.0213	0.03582
4	rs227275	103593898	A	C	0.0213993910058902	0.0087	0.01351
4	rs227276	103594918	T	C	0.0213993910058902	0.0087	0.01371
4	rs227277	103594938	G	A	0.0213993910058902	0.0087	0.01401
4	rs227278	103595651	A	G	0.0215951374365897	0.0087	0.01272
4	rs227279	103597032	A	G	0.0213993910058902	0.0087	0.01376
4	rs76782146	103597818	G	A	-0.0028039273327342	0.0431	0.9482
4	rs79138733	103598385	G	A	-0.004701032558649	0.024	0.8451
4	rs77249608	103598839	C	T	0.0149969810059077	0.0499	0.7638
4	rs77845705	103601430	C	T	-0.0060985584618694	0.022	0.7827
4	rs77739565	103602229	C	T	-0.0617052054366793	0.0258	0.01676
4	rs11097790	103602237	T	C	-0.0292949370570243	0.0139	0.03425
4	rs112730086	103603706	G	A	-0.070401005299324	0.0391	0.07218
4	rs62327215	103603833	G	C	-0.0323992324466777	0.0208	0.1187
4	rs227280	103603949	A	G	0.0267977123853779	0.0091	0.003185
4	rs191838284	103604061	G	C	-0.0630036995790015	0.0443	0.1553
4	rs10004772	103605743	T	A	-0.010302892995897	0.0149	0.4894
4	rs393223	103605916	G	A	0.0255995183002125	0.009	0.004521
4	rs170563	103606672	C	T	0.0284027945161868	0.009	0.001683
4	rs227281	103606872	C	T	0.027799974857679	0.009	0.002075
4	rs227282	103606886	C	A	0.0277027118389473	0.0091	0.002241
4	rs149687792	103607131	A	G	0.0636037093371393	0.0441	0.1492
4	rs227283	103607253	C	G	0.0280041964095973	0.009	0.001955
4	rs227284	103607635	G	A	0.027196791588428	0.009	0.002599
4	rs227285	103607806	C	T	0.0277027118389473	0.009	0.002145
4	rs170564	103608308	C	T	0.0277027118389473	0.009	0.002193
4	rs13112128	103609793	T	A	0.0275957115907991	0.009	0.002236
4	rs227363	103610248	C	T	0.027799974857679	0.009	0.002105
4	rs227364	103610310	T	A	0.0278972284172359	0.0091	0.00207
4	rs227365	103610872	A	G	0.0281014301108748	0.009	0.001878
4	rs113125567	103611108	T	C	-0.0255024404124231	0.0332	0.4418
4	rs227366	103611364	G	A	0.0281986543586787	0.009	0.001835
4	rs227367	103611533	A	T	0.0278972284172359	0.009	0.001914
4	rs227368	103611845	C	T	0.023198814502523	0.0086	0.006913
4	rs227369	103612018	G	T	0.0281986543586787	0.009	0.001804
4	rs227370	103612043	T	C	0.0280041964095973	0.0091	0.001958
4	rs227371	103612137	G	A	0.0281986543586787	0.009	0.001816
4	rs79912020	103612216	G	A	0.0081963182244858	0.0336	0.8066
4	rs227372	103612917	T	C	0.0278972284172359	0.0091	0.002063
4	rs227373	103613266	A	G	0.027799974857679	0.0091	0.002121
4	rs227374	103613299	A	G	0.0281014301108748	0.009	0.001884
4	rs227375	103618023	T	C	0.0221038989069263	0.0086	0.01035
4	rs76615823	103623900	A	G	-0.0240980393840575	0.0332	0.4669
4	rs150900	103625183	T	C	-0.0286978729475453	0.0091	0.001544
4	rs12513074	103625531	T	A	0.0030952049073025	0.0117	0.7924
4	rs223513	103625590	C	T	-0.028399474521698	0.009	0.001654
4	rs223512	103626859	T	C	-0.0285949668801128	0.009	0.001493
4	rs223511	103627874	A	G	-0.0290993078252748	0.009	0.001253
4	rs223510	103627968	T	C	-0.0289037168568363	0.009	0.001331
4	rs139880035	103629706	G	A	-0.0586041643160532	0.0537	0.2751
4	rs223509	103630800	C	T	-0.0316041926269978	0.0312	0.3117
4	rs223508	103632963	C	T	-0.0299026613543135	0.0091	0.001025
4	rs223507	103633815	G	A	-0.029202265808213	0.0091	0.001315
4	rs223506	103633894	T	C	-0.0288007896057264	0.009	0.001451
4	rs223505	103634220	C	T	-0.0293979151845611	0.0091	0.001216
4	rs223504	103635183	T	C	-0.0271040176920589	0.009	0.002618
4	rs56725841	103636292	A	G	0.024097313483794	0.0358	0.5002
4	rs181446351	103637193	G	A	0.0068961666878413	0.0586	0.9061
4	rs113218472	103637334	T	C	0.0266029817945341	0.0341	0.4368
4	rs76498519	103638420	T	C	-0.0320997276601081	0.022	0.1445
4	rs223503	103640143	A	G	-0.022398994943479	0.0094	0.01725
4	rs223502	103640758	T	C	-0.0248973835545144	0.0095	0.008767
4	rs62327228	103641655	G	A	0.0126990249774084	0.0277	0.6465
4	rs72663153	103641837	G	A	-0.0408949138454712	0.03	0.1722
4	rs140521774	103643021	C	T	0.0231011029079872	0.0281	0.4121
4	rs223501	103643128	G	A	-0.0306035477981776	0.0099	0.002004
4	rs6857760	103645082	C	T	0.0200967016991224	0.0341	0.5553
4	rs113775284	103646434	A	T	0.024097313483794	0.0512	0.6374
4	rs223500	103647047	C	T	-0.0316041926269978	0.0098	0.001265
4	rs223499	103647335	A	G	-0.0267033828345498	0.0096	0.005503
4	rs113584126	103647848	T	C	-0.0649012535836979	0.038	0.08807
4	rs113779495	103650986	A	G	0.0287040681283552	0.044	0.5151
4	rs17254118	103651441	C	T	-0.0840013661662842	0.041	0.04044
4	rs114125832	103651896	G	A	-0.133200018963411	0.0575	0.02059
4	rs223498	103651962	A	C	-0.0323992324466777	0.0087	0.0001823
4	rs223497	103653976	T	C	-0.0335050785573982	0.0087	0.0001115
4	rs223496	103654439	A	G	-0.0331949048576409	0.0098	0.0007361
4	rs17033230	103655475	G	A	0.0078987227933553	0.0542	0.8836
4	rs223495	103656377	A	G	-0.0353992243518656	0.01	0.0003862
4	rs148918425	103656507	A	G	-0.0051029981759033	0.0388	0.8954
4	rs144812644	103657364	G	C	-0.126504709118269	0.0607	0.03715
4	rs12501044	103658651	T	G	-0.0114047880634385	0.0102	0.2623
4	rs72937838	103659173	T	C	0.0291995144044279	0.0445	0.5117
4	rs116668132	103661687	A	C	0.073101751798059	0.0218	0.0007965
4	rs58270587	103663322	A	G	0.027196791588428	0.0445	0.5408
4	rs4318652	103666026	T	C	0.0288983900426488	0.0444	0.5156
4	rs223494	103666965	C	T	-0.036798848237098	0.01	0.0002377
4	rs223493	103668344	T	G	-0.0363009797263316	0.01	0.0002835
4	rs62327252	103668397	C	G	0.017496047616751	0.0274	0.5236
4	rs34992678	103668899	G	A	-0.0202027073175195	0.0162	0.2122
4	rs183041597	103669823	A	T	-0.0071958279818024	0.0582	0.9021
4	rs28416172	103670544	G	A	0.042503779526724	0.0106	5.809e-05
4	rs72937852	103670772	G	T	-0.0091012913892029	0.0293	0.7559
4	rs72937853	103671679	T	A	-0.0040983869261633	0.0278	0.8816
4	rs17175769	103672369	G	A	-0.0201006717070029	0.0162	0.215
4	rs13133568	103672724	T	C	-0.0122952780941516	0.0198	0.5356
4	rs13113605	103673907	A	C	-0.0120017335415971	0.0198	0.5448
4	rs78275320	103674329	T	C	-0.0116981574124923	0.0326	0.7211
4	rs6833477	103674538	T	C	-0.0078003437327339	0.0293	0.7896
4	rs223492	103675108	G	C	-0.0307994715535284	0.009	0.0006416
4	rs7670008	103675586	C	G	-0.0031950988965408	0.0277	0.9091
4	rs112128190	103676853	A	G	-0.0032954239497972	0.0277	0.9062
4	rs141124417	103677515	G	A	-0.0074980401773571	0.0293	0.7991
4	rs111686697	103678338	T	C	-0.0021022080918702	0.0278	0.9384
4	rs223491	103678758	C	T	-0.0322029950400999	0.0314	0.306
4	rs223490	103679117	G	T	-0.02960390325858	0.0089	0.0008727
4	rs17033239	103680599	A	C	0.0622985141942241	0.0188	0.0009073
4	rs223489	103680984	A	G	-0.0315009870620622	0.009	0.0004557
4	rs145260901	103682580	C	A	-0.0186019483996616	0.0508	0.7149
4	rs223488	103682810	C	T	-0.0785022281549575	0.035	0.02469
4	rs223487	103683546	A	C	-0.0411970648503382	0.0108	0.0001377
4	rs223486	103684953	C	G	-0.0378991867540796	0.0086	1.095e-05
4	rs28584184	103685218	C	T	-0.0646025231856585	0.0276	0.01932
4	rs223484	103685471	G	A	-0.0374007702544828	0.0086	1.429e-05
4	rs75685596	103685514	G	C	-0.0135007260538548	0.0335	0.6878
4	rs223482	103687208	A	G	-0.0377953294954024	0.0086	1.124e-05
4	rs185648834	103687623	G	C	-0.0418016408837633	0.0438	0.3403
4	rs223481	103688017	T	C	-0.0378991867540796	0.0086	1.099e-05
4	rs223480	103688038	T	C	-0.0372969647443931	0.0086	1.506e-05
4	rs72663158	103688303	C	T	-0.0408949138454712	0.0288	0.1563
4	rs10031684	103688439	C	T	-0.0217958123704574	0.0133	0.1006
