## Supplementary material for "Characterization of shared and ancestry-specific signals driving complex traits using multi-ancestry fine-mapping": EAS_schizophrenia_gwas_4_167474142_168474142.tsv

chrom	ID	pos	A1	A2	BETA	SE	P
4	rs4691293	167474576	G	A	-0.0071958279818024	0.0229	0.754
4	rs72635128	167474777	C	T	0.0382972099323441	0.0202	0.05809
4	rs28419450	167475502	T	G	-0.0036968248442897	0.0589	0.9497
4	rs74490334	167477364	C	T	-0.044599955369026	0.0527	0.3971
4	rs28784939	167479369	G	A	0.0177023841130051	0.0201	0.3787
4	rs9997430	167480345	A	G	0.0439977464776452	0.0179	0.01381
4	rs4690852	167480418	C	T	-0.0076995657264405	0.023	0.7366
4	rs28887530	167481236	C	T	-0.0060985584618694	0.0593	0.9183
4	rs28866561	167482346	C	T	0.0176041339483571	0.0201	0.3802
4	rs6844795	167482627	A	C	0.0439977464776452	0.0179	0.01386
4	rs28859960	167482655	G	T	-0.0054045784588597	0.0593	0.927
4	rs140441396	167482934	T	G	-0.0458031298018141	0.1137	0.6872
4	rs72635129	167483577	A	G	0.0385955177593629	0.0203	0.05674
4	rs72635130	167483590	A	G	0.0382972099323441	0.0203	0.05852
4	rs7671820	167483601	T	C	0.0382972099323441	0.0203	0.05861
4	rs7693964	167483761	C	A	0.0384992991506098	0.0203	0.05719
4	rs7672240	167483812	T	C	0.0377966226945664	0.0203	0.06247
4	rs7694460	167483857	G	A	0.0385955177593629	0.0203	0.05706
4	rs6536981	167483915	T	C	0.0441986870716702	0.0179	0.01357
4	rs12506791	167484240	G	A	0.0385955177593629	0.0203	0.05691
4	rs141043072	167484317	T	C	0.0854985666021457	0.0918	0.3513
4	rs12506854	167484399	G	A	0.0385955177593629	0.0203	0.05674
4	rs7654830	167485256	A	G	-0.0086977157031958	0.023	0.7054
4	rs72635131	167485440	T	C	0.0385955177593629	0.0203	0.05667
4	rs10019331	167485525	G	A	-0.0575020022714588	0.0194	0.003011
4	rs7660211	167485618	C	T	0.0176041339483571	0.0201	0.3808
4	rs12651344	167486266	T	C	-0.0575020022714588	0.0193	0.002831
4	rs55872406	167486638	G	C	0.0439977464776452	0.0179	0.01395
4	rs72635132	167486930	C	G	0.0382972099323441	0.0203	0.05869
4	rs6824380	167487010	A	G	0.0177023841130051	0.0201	0.3784
4	rs10025193	167487148	C	T	-0.0057967688471774	0.0594	0.9228
4	rs72974201	167487871	A	G	0.0176041339483571	0.0201	0.38
4	rs57487221	167488055	A	T	0.0443995872966845	0.0179	0.01309
4	rs58115070	167488326	A	G	0.0199006617063362	0.021	0.3437
4	rs7439050	167488592	G	T	0.0172994970780611	0.0201	0.3883
4	rs7435078	167488643	T	C	-0.0575973336805821	0.0192	0.002702
4	rs192486292	167488665	G	A	0.153201658220102	0.1103	0.1649
4	rs7439139	167488773	G	A	0.0172994970780611	0.0201	0.3891
4	rs7439074	167488820	C	T	0.0176041339483571	0.0201	0.3817
4	rs7439084	167488923	A	G	0.0176041339483571	0.0201	0.3814
4	rs7439125	167488987	A	G	0.0176041339483571	0.0201	0.3831
4	rs6536982	167489200	A	G	0.0156961681063242	0.0201	0.435
4	rs6536983	167489301	T	A	0.0155977206230546	0.0201	0.4384
4	rs76497085	167489328	A	G	-0.0622052453438987	0.0365	0.08808
4	rs6536984	167489338	G	A	0.0154992634469238	0.0201	0.4416
4	rs6844917	167489918	A	G	0.0154992634469238	0.0202	0.4425
4	rs6845462	167490039	C	T	0.0154992634469238	0.0202	0.4427
4	rs6845804	167490086	G	C	-0.0165969709073694	0.019	0.382
4	rs72635133	167490395	C	G	0.0400953305639422	0.0203	0.04843
4	rs6536985	167490406	A	T	0.0154992634469238	0.0202	0.4436
4	rs72635134	167490462	C	T	0.0402010017441475	0.0203	0.04822
4	rs80320558	167491058	C	G	0.15839594165249	0.0867	0.06759
4	rs142727033	167491143	G	A	-0.0643038820008199	0.0373	0.08523
4	rs75470589	167498755	G	A	0.0209979909956055	0.0212	0.322
4	rs7665484	167499125	C	T	-0.019203206984436	0.0178	0.2811
4	rs141325758	167499271	A	G	-0.0492007484476219	0.0765	0.5199
4	rs116046110	167499315	G	A	-0.0054950702819798	0.0612	0.9281
4	rs7671013	167499537	C	T	-0.010302892995897	0.0232	0.6573
4	rs76767812	167500157	C	T	-0.0054950702819798	0.0615	0.9288
4	rs4691296	167500615	C	A	-0.0593042438991411	0.0197	0.002692
4	rs4691297	167500773	A	G	-0.0538017009683557	0.0215	0.01241
4	rs116106641	167500792	A	G	0.0184978548821194	0.0212	0.3825
4	rs72635136	167501014	G	A	0.0411995232473163	0.0204	0.04318
4	rs141470336	167501102	G	C	-0.0003000450090019	0.059	0.9964
4	rs143536688	167501104	C	T	-0.0005001250416822	0.0576	0.9927
4	rs150988575	167501107	T	A	0.0036034995896235	0.0585	0.9515
4	rs9994777	167502686	C	T	0.0463968262292078	0.0182	0.01102
4	rs78473063	167502708	G	T	0.0189983824093147	0.0217	0.3794
4	rs6813804	167503287	A	G	-0.0069037763167944	0.0219	0.7528
4	rs80141530	167503503	A	G	0.0150954876453349	0.0215	0.482
4	rs6844850	167503505	T	C	-0.0080019302190585	0.022	0.7153
4	rs7435951	167503755	G	T	-0.0601003842529617	0.0217	0.005734
4	rs80322942	167504050	T	C	0.0150954876453349	0.0215	0.4831
4	rs11725415	167504854	G	A	-0.0586041643160532	0.0201	0.003652
4	rs184936951	167505210	T	C	-0.124701916002178	0.1015	0.2194
4	rs76035132	167506108	T	C	0.0141001243787816	0.0215	0.5111
4	rs76381905	167506874	A	G	0.0166997792224134	0.0216	0.4402
4	rs148718837	167507039	C	T	-0.0957952974548668	0.1087	0.3777
4	rs55716547	167508009	T	C	0.0059025456526138	0.0213	0.7808
4	rs72635137	167508049	C	G	0.0406043708419401	0.0202	0.04406
4	rs72635138	167508264	T	C	0.0406043708419401	0.0201	0.04409
4	rs144046932	167508467	G	A	-0.048896169787829	0.0275	0.07587
4	rs6853975	167508586	G	A	0.0062007356416035	0.0213	0.7708
4	rs75400128	167509219	A	T	0.0160997014894237	0.0216	0.4552
4	rs143890533	167510472	T	C	0.014504302202808	0.0577	0.8012
4	rs4691298	167510528	T	A	0.0064988367398296	0.0211	0.7598
4	rs78666708	167510750	C	G	0.0156961681063242	0.0216	0.4677
4	rs7437876	167510757	A	G	0.0063001125484799	0.0212	0.7665
4	rs12512350	167510808	T	C	0.0404987422798789	0.0201	0.04392
4	rs76358020	167511489	G	A	-0.0112025145079934	0.0801	0.8887
4	rs76987353	167511500	C	G	0.0156961681063242	0.0216	0.4659
4	rs12648538	167511550	G	T	-0.0473956369746291	0.022	0.03101
4	rs7340870	167511740	A	C	0.0089002747867194	0.0209	0.6711
4	rs79675856	167511974	G	T	0.0154007965760229	0.0216	0.475
4	rs58993559	167512651	G	A	0.0150954876453349	0.0216	0.4823
4	rs58565719	167513075	G	A	0.0152038337422728	0.0216	0.4815
4	rs12506992	167514895	G	T	0.0411035548784171	0.0201	0.04036
4	rs58534787	167515605	A	G	0.0119977384336167	0.0215	0.5751
4	rs74567840	167515704	G	A	0.0127977582298607	0.0215	0.5519
4	rs72695531	167516110	A	C	-0.0473956369746291	0.02	0.01799
4	rs72695534	167516267	G	C	-0.0473956369746291	0.02	0.01797
4	rs57391276	167516352	T	C	0.0118989261570991	0.0215	0.5799
4	rs61168372	167516478	T	C	0.0118001041157506	0.0215	0.5812
4	rs12502251	167517235	A	C	0.0411035548784171	0.0201	0.04052
4	rs11100657	167518230	A	G	0.0061013488579762	0.0211	0.7724
4	rs77808576	167518247	T	A	0.0143958802837323	0.0216	0.5055
4	rs76395193	167519384	C	T	0.0141987193998129	0.0216	0.5105
4	rs4133304	167519688	C	G	0.0141001243787816	0.0216	0.5123
4	rs61691109	167520018	A	G	0.0112959597418516	0.0215	0.5997
4	rs72695538	167520416	C	T	-0.0525045539821493	0.0389	0.1773
4	rs56410328	167520729	T	C	-0.0469972723609114	0.02	0.01885
4	rs79263669	167520913	A	C	0.0109003744682883	0.0215	0.6119
4	rs79818443	167521421	T	C	0.0107025231331357	0.0215	0.6195
4	rs77613918	167521541	C	T	0.0107025231331357	0.0215	0.6175
4	rs77841190	167521549	A	G	0.0107025231331357	0.0215	0.6181
4	rs72635139	167521954	C	G	0.0411035548784171	0.0201	0.04035
4	rs75870220	167522351	C	T	0.0143958802837323	0.0216	0.5048
4	rs7437450	167522749	A	G	-0.0460962958929736	0.02	0.02121
4	rs77719500	167523238	A	G	0.013202462677756	0.0215	0.54
4	rs60869845	167523424	T	A	0.0131037693769772	0.0215	0.5426
4	rs76419604	167524123	T	C	0.0128964817350202	0.0215	0.549
4	rs187687281	167524462	A	C	-0.179497548062853	0.1077	0.09547
4	rs79969342	167524508	A	C	0.0099998345783334	0.0215	0.6423
4	rs72695539	167525370	C	G	-0.0469972723609114	0.02	0.01846
4	rs79986292	167525724	G	C	0.0098018049722602	0.0215	0.6491
4	rs78657695	167525769	C	T	0.0097027754613851	0.0215	0.6504
4	rs7698079	167526945	A	G	0.0093957216403621	0.0215	0.6615
4	rs116062304	167527099	A	G	-0.0691035919019447	0.1187	0.5603
4	rs7658057	167527770	C	T	0.0090984829852593	0.0215	0.67
4	rs77013891	167527791	G	A	-0.0182963622831166	0.1248	0.8835
4	rs6536987	167528623	A	G	0.0026963615477425	0.0211	0.8996
4	rs76188776	167528769	G	A	0.0089993837968006	0.0215	0.6754
4	rs75132873	167529199	T	C	0.0090984829852593	0.0215	0.6706
4	rs79348218	167529509	A	G	0.0092966519050945	0.0215	0.6644
4	rs28840815	167529635	T	C	0.001998002662673	0.0211	0.9261
4	rs77418834	167529730	G	A	0.0109992854583691	0.0215	0.6107
4	rs77066117	167530293	A	T	0.0107025231331357	0.0215	0.6192
4	rs7690459	167531237	C	T	0.0013990209137074	0.021	0.9468
4	rs62352775	167531378	G	A	-0.0847956517047163	0.1188	0.4754
4	rs72635140	167531468	A	G	0.0409019913204257	0.0201	0.04117
4	rs79026119	167531523	A	G	0.0102968054773682	0.0215	0.6336
4	rs76390864	167531721	A	G	0.0118001041157506	0.0216	0.5853
4	rs76550860	167531726	A	G	0.0118001041157506	0.0216	0.5855
4	rs74619363	167531876	T	C	0.0118989261570991	0.0217	0.5828
4	rs78000397	167531931	G	A	0.0118989261570991	0.0217	0.5815
4	rs74500617	167532031	G	A	0.0119977384336167	0.0217	0.5817
4	rs72635141	167532129	G	A	0.0414010268486756	0.0201	0.03904
4	rs80049531	167532204	A	G	0.0133011462391285	0.0216	0.539
4	rs7655721	167532696	A	T	0.0119977384336167	0.0217	0.5809
4	rs74495481	167533332	C	T	0.0116024307308398	0.0217	0.5938
4	rs79101066	167533449	A	C	0.0109992854583691	0.0217	0.6114
4	rs72635142	167534034	G	A	0.0355022698424966	0.0201	0.07727
4	rs60555352	167534161	C	T	0.0129951954948113	0.0216	0.5461
4	rs74820392	167535528	G	A	-0.0884050750084128	0.0951	0.3526
4	rs72695543	167535795	C	T	-0.046201018900714	0.0203	0.02262
4	rs79356782	167536458	A	T	0.0138042809763971	0.0217	0.5241
4	rs72695544	167536932	T	A	-0.044495399886564	0.0198	0.0248
4	rs11100658	167536937	C	G	0.0018981972830802	0.0212	0.9297
4	rs79467278	167537183	C	T	0.009197572354042	0.0217	0.6733
4	rs76868672	167537271	T	C	0.0061013488579762	0.0215	0.7768
4	rs72635143	167537303	G	A	0.0400953305639422	0.0201	0.04571
4	rs75251917	167537327	A	T	0.009197572354042	0.0217	0.6735
4	rs66526212	167537418	T	C	0.0332993704009261	0.0196	0.09014
4	rs72635144	167537466	A	C	0.0400953305639422	0.0201	0.04599
4	rs72635145	167538596	G	A	0.0400953305639422	0.0201	0.04602
4	rs10016749	167539252	G	A	0.0435000054458512	0.0198	0.02786
4	rs76082876	167539669	A	G	0.012096540947233	0.0218	0.5804
4	rs569764232	167539882	T	G	-0.0762980609560639	0.1121	0.4963
4	rs77802308	167540245	C	T	0.0119977384336167	0.0218	0.5815
4	rs7673384	167540460	C	T	0.043595744117646	0.0197	0.0271
4	rs75028911	167541682	T	C	0.024702368640342	0.0218	0.259
4	rs77743641	167542516	G	A	-0.0256050287153947	0.0408	0.5311
4	rs7665648	167542983	T	C	-0.148001292790516	0.0754	0.04975
4	rs116101931	167543153	C	T	-0.0248973835545144	0.0408	0.5419
4	rs115303517	167543406	A	G	-0.151195052001626	0.0757	0.04588
4	rs10016111	167544762	C	G	0.0172994970780611	0.0175	0.3232
4	rs10018491	167544997	C	T	0.0166997792224134	0.0176	0.3435
4	rs78713510	167545365	T	C	-0.135705182165375	0.0754	0.07171
4	rs80320966	167546677	G	A	-0.0460020545617973	0.0396	0.2451
4	rs117932561	167546706	A	G	-0.0300984478240329	0.0406	0.458
4	rs6419311	167546962	C	T	0.0439020462871288	0.0217	0.04279
4	rs7673076	167547429	G	A	0.0108014536938559	0.0174	0.5344
4	rs72635146	167547711	T	C	0.0330962274891896	0.0197	0.09272
4	rs72635147	167547716	G	A	0.0204984635773248	0.0194	0.29
4	rs6536988	167548606	C	T	0.0111970780932162	0.0174	0.5201
4	rs72635148	167548667	T	C	0.0333960906184285	0.0197	0.0901
4	rs10212749	167548911	T	C	-0.0274020297483382	0.0386	0.4773
4	rs117821067	167549386	G	C	-0.027196494688472	0.0407	0.5043
4	rs6844386	167549632	G	C	-0.0281011651109099	0.0385	0.4664
4	rs6844192	167549647	C	T	-0.0282965991551138	0.0385	0.4628
4	rs6821728	167549840	T	C	0.043203157300648	0.0216	0.04573
4	rs72635149	167550397	G	A	0.0344014267173323	0.0197	0.08141
4	rs10001950	167550669	T	G	0.0165030720990143	0.0174	0.3425
4	rs10034869	167550780	C	T	0.0165030720990143	0.0174	0.3418
4	rs7658952	167551174	A	C	0.0166014304974254	0.0174	0.3397
4	rs7664464	167551359	G	A	0.0166014304974254	0.0174	0.3422
4	rs72978220	167551810	G	T	-0.0310985871020312	0.0384	0.4187
4	rs6822910	167552158	G	A	-0.0307994715535284	0.0384	0.4229
4	rs139113518	167552816	C	T	-0.0668024151462154	0.0981	0.4955
4	rs117274344	167552929	T	C	-0.032502530761974	0.0407	0.4249
4	rs117579720	167553454	C	A	-0.0319964709431669	0.0408	0.4327
4	rs7438628	167553587	G	A	-0.0344051267241774	0.0392	0.3804
4	rs6536989	167553877	T	A	0.0434042576072856	0.0218	0.04655
4	rs111773267	167553884	T	G	-0.136197801477995	0.0767	0.07582
4	rs112802780	167553954	G	A	-0.136197801477995	0.0767	0.07588
4	rs72635150	167554573	T	C	0.0314017631395316	0.0201	0.1175
4	rs192907271	167554761	T	C	0.0833020057708029	0.1017	0.4125
4	rs72635151	167555629	A	G	0.0189983824093147	0.0198	0.3355
4	rs78965048	167556584	A	T	0.0667984655384157	0.0404	0.09839
4	rs77388539	167556784	T	C	-0.137998498157291	0.0771	0.07344
4	rs28419741	167557797	C	T	0.0178988554877579	0.0179	0.3168
4	rs28516922	167557845	A	G	-0.044599955369026	0.022	0.04324
4	rs28419277	167558013	T	C	0.0207041815582916	0.0178	0.2464
4	rs55867414	167558658	A	T	-0.0447986409079867	0.0221	0.04259
4	rs28391069	167559106	C	T	0.087003043621574	0.0906	0.3371
4	rs72635152	167559248	G	T	0.0305001066483263	0.0203	0.1331
4	rs72635153	167559298	A	G	0.0183015011699126	0.02	0.3578
4	rs28680860	167559813	T	C	0.0473033451158665	0.0203	0.01968
4	rs28689028	167559842	A	C	0.0215951374365897	0.0179	0.2268
4	rs28403362	167559982	C	T	0.03029639423135	0.0204	0.1375
4	rs28445683	167560402	A	G	-0.0396976268585458	0.039	0.3088
4	rs112195994	167560422	C	T	-0.140895584704878	0.0781	0.07111
4	rs72635154	167561119	T	C	0.0179970767016546	0.0201	0.3708
4	rs28719011	167561386	A	G	0.0197045832743354	0.0181	0.2751
4	rs72635155	167561516	G	C	0.0178988554877579	0.0201	0.3719
4	rs72635156	167561523	T	G	0.0178988554877579	0.0201	0.3725
4	rs28453146	167561808	C	T	0.0199986865066891	0.0181	0.2695
4	rs72635157	167562106	G	A	0.0178006246255066	0.0201	0.3754
4	rs72635158	167562127	A	G	0.0178988554877579	0.0201	0.3744
4	rs28477911	167562731	T	C	-0.0458031298018141	0.0223	0.03979
4	rs138364068	167563175	C	T	-0.033701571673015	0.0418	0.4197
4	rs77660415	167563712	G	A	-0.136897050100824	0.0781	0.07979
4	rs28609819	167563894	T	A	0.0205964297986501	0.0182	0.257
4	rs75275358	167563967	A	T	0.134198669945484	0.0771	0.0818
4	rs77114634	167563971	C	G	0.0298014912367898	0.0206	0.1473
4	rs80201260	167563972	T	A	0.0298014912367898	0.0206	0.1479
4	rs28429012	167564550	G	A	0.0236969951765786	0.0181	0.1901
4	rs75992693	167564815	T	A	-0.136404086289288	0.078	0.08056
4	rs72635159	167564944	G	A	0.0172994970780611	0.0203	0.3936
4	rs72635160	167565989	C	A	0.0170045988158238	0.0204	0.4024
4	rs28594927	167566167	C	T	-0.0453007592301635	0.0224	0.04328
4	rs28463696	167566244	T	C	-0.0449032281024259	0.0224	0.04495
4	rs28555495	167566265	G	C	-0.0453949344903922	0.0224	0.04277
4	rs72635161	167566386	A	C	0.0291995144044279	0.0208	0.159
4	rs117648088	167566741	G	A	-0.128197074005256	0.0818	0.1171
4	rs28465152	167566752	A	G	0.0170045988158238	0.0204	0.4055
4	rs72635162	167566958	A	T	0.0304031059110447	0.0208	0.1432
4	rs75813092	167567046	T	G	-0.05519563546795	0.04	0.1672
4	rs28612841	167567658	G	A	0.0183996828453635	0.0205	0.3689
4	rs28827865	167567976	A	T	0.0107025231331357	0.0185	0.5636
4	rs28768419	167568083	T	C	-0.0117993392160431	0.0216	0.5835
4	rs28805433	167569056	A	G	0.0185960172820726	0.0206	0.3659
4	rs28799342	167569482	A	G	0.043203157300648	0.028	0.1229
4	rs79690577	167570065	T	G	0.0274011363479391	0.021	0.1918
4	rs181273785	167570326	T	C	0.0595982128860241	0.0955	0.5326
4	rs78183506	167570398	G	A	0.0387975467079122	0.0246	0.1146
4	rs141264213	167570698	C	T	0.0390957053401303	0.0247	0.1132
4	rs143597336	167570703	C	G	-0.0332982854015147	0.0427	0.436
4	rs28494630	167570976	C	T	0.043203157300648	0.028	0.1228
4	rs28713613	167571068	A	G	-0.0385017716536664	0.0281	0.1708
4	rs28680567	167571126	G	A	0.0297044227063309	0.021	0.1579
4	rs72635163	167571581	A	G	0.0178006246255066	0.0207	0.3897
4	rs28408994	167571706	T	C	-0.0390007373497326	0.0282	0.1657
4	rs72635164	167571890	C	A	0.0178006246255066	0.0207	0.3902
4	rs72635165	167572089	T	C	0.0178006246255066	0.0207	0.3894
4	rs75332735	167572251	A	G	-0.0346017967900747	0.0428	0.4194
4	rs28580082	167572273	A	G	0.0115035793834154	0.0186	0.5376
4	rs28367117	167572527	A	G	0.0085037404912207	0.0187	0.6478
4	rs28440831	167572681	T	C	0.0178006246255066	0.0207	0.3912
4	rs72635166	167574440	C	T	0.0298014912367898	0.0212	0.1604
4	rs28417811	167574518	A	G	-0.0399994162638657	0.0283	0.1567
4	rs74794290	167575084	A	G	-0.0344051267241774	0.0432	0.4257
4	rs143108838	167576063	A	G	-0.132297868014633	0.0808	0.1015
4	rs144761753	167576842	T	C	0.0298014912367898	0.0213	0.1632
4	rs144436177	167576996	C	A	0.0127977582298607	0.0188	0.4956
4	rs36158000	167577173	G	T	-0.132697454733121	0.081	0.1016
4	rs36150706	167577378	C	T	0.0129951954948113	0.0188	0.4899
4	rs141176063	167578244	G	A	0.0086028888072678	0.0203	0.6729
4	rs36152032	167578515	C	G	-0.0423022562339069	0.0284	0.1366
4	rs36158748	167578556	C	T	-0.0430954101055856	0.0284	0.13
4	rs139731047	167578642	G	A	-0.130404856764087	0.0814	0.109
4	rs142830347	167578879	T	C	0.0178988554877579	0.0211	0.3975
4	rs147617648	167579144	T	C	0.0087020272939009	0.0203	0.6671
4	rs150113842	167579358	C	T	-0.130199805671472	0.0816	0.1106
4	rs138458557	167579577	A	T	0.0298014912367898	0.0215	0.1661
4	rs143066559	167579612	C	A	0.0087020272939009	0.0203	0.6675
4	rs148349571	167580245	G	A	0.0087020272939009	0.0204	0.6681
4	rs150847491	167580662	A	G	0.0135971385060249	0.0189	0.4704
4	rs139723890	167581595	C	A	0.0078987227933553	0.0205	0.6984
4	rs145298900	167581704	T	C	-0.0366951051877892	0.0438	0.4026
4	rs36166620	167581830	T	C	0.0090984829852593	0.0204	0.6557
4	rs140212774	167582150	T	C	0.0090984829852593	0.0205	0.657
4	rs143919127	167583028	G	T	-0.0334016766340304	0.0439	0.446
4	rs147233127	167583196	T	G	-0.0372035489975441	0.044	0.3975
4	rs150582836	167583636	C	T	0.0142973047008244	0.019	0.4507
4	rs145570099	167584283	A	G	0.0089993837968006	0.0205	0.6607
4	rs140782204	167584622	C	A	0.0291995144044279	0.0218	0.1793
4	rs151319312	167584784	G	A	-0.0449973659307358	0.0285	0.1144
4	rs183262899	167585917	C	T	0.109204119539546	0.0587	0.06289
4	rs187318460	167585941	T	C	-0.0115969858456632	0.0506	0.8193
4	rs566092116	167585948	A	G	0.0227981362759783	0.0884	0.7969
4	rs536834941	167585949	T	A	0.0227003855207759	0.0884	0.7977
4	rs183125094	167585965	T	C	0.0288012338056278	0.0218	0.187
4	rs141351078	167586025	T	C	0.0097027754613851	0.0206	0.6365
4	rs144114355	167586351	T	A	0.0086028888072678	0.0206	0.678
4	rs181274239	167587520	T	C	0.0195967237465575	0.0252	0.4366
4	rs138143060	167587657	G	A	0.0077002766261879	0.0207	0.7094
4	rs149572481	167588054	A	C	0.0129951954948113	0.0192	0.4962
4	rs116457035	167588516	A	G	0.0344980404075674	0.022	0.1174
4	rs72635167	167589287	T	C	0.0146028573839336	0.0254	0.5647
4	rs10006678	167589611	T	A	-0.0216016445577609	0.0208	0.2994
4	rs79763929	167590875	T	C	-0.104405416354854	0.0443	0.01846
4	rs79324005	167591257	A	G	-0.0652000732482552	0.0974	0.5028
4	rs182290493	167591436	C	T	-0.0236986067778773	0.0991	0.8109
4	rs11944508	167592156	C	T	-0.0628013642021005	0.0223	0.004965
4	rs147930866	167592393	T	G	0.0350002811846215	0.0843	0.6785
4	rs12506933	167592720	T	A	-0.0540022233826842	0.0233	0.02024
4	rs75152967	167593287	G	T	-0.165499838584152	0.0843	0.04973
4	rs7340944	167593844	A	T	-0.0820998220832744	0.0324	0.01117
4	rs56850382	167594029	A	T	-0.0208968257129853	0.0207	0.3111
4	rs140923388	167594209	T	C	-0.0880992412266881	0.0584	0.1315
4	rs78540517	167594367	G	A	-0.0780047856479711	0.0322	0.01552
4	rs10032330	167594972	A	G	-0.0561048513847726	0.0176	0.001438
4	rs78130448	167595158	C	T	-0.0213972981080803	0.0206	0.2989
4	rs73861395	167595169	C	A	-0.0542978034078492	0.0232	0.01921
4	rs6818026	167595468	C	T	-0.0213972981080803	0.0206	0.2989
4	rs10026269	167596236	T	C	-0.0562000496881991	0.0176	0.001419
4	rs79237915	167597678	G	C	0.0562007331879655	0.0409	0.1697
4	rs77054025	167597763	G	A	-0.0790973213587025	0.0321	0.01359
4	rs182096872	167599050	G	T	-0.0116981574124923	0.1007	0.9078
4	rs73861396	167599719	A	G	-0.0601003842529617	0.0233	0.00989
4	rs73861397	167599725	C	T	-0.0654028946007014	0.0223	0.003431
4	rs73861398	167599828	G	A	-0.0601003842529617	0.0233	0.009914
4	rs58399114	167600676	C	T	-0.0671980545634774	0.0223	0.002569
4	rs28667373	167600869	G	A	-0.0671018035407359	0.0221	0.002392
4	rs78655851	167601415	T	G	-0.0776048483355155	0.032	0.01527
4	rs77923888	167601438	T	C	0.0202045073158995	0.0249	0.4154
4	rs114882201	167601556	G	T	-0.251594467488225	0.1395	0.07131
4	rs3924566	167602105	G	A	-0.066695512438268	0.0221	0.002543
4	rs7434449	167602281	C	A	-0.0777021156640369	0.032	0.01508
4	rs4132264	167603432	G	C	-0.0669948688242784	0.0221	0.002395
4	rs10006942	167605220	A	T	-0.0564010536507698	0.0177	0.001403
4	rs57952152	167606479	G	C	0.0213015034199157	0.0666	0.7496
4	rs28470639	167606484	C	G	-0.066300071757232	0.0221	0.002681
4	rs10007526	167606779	T	C	-0.0566020980240563	0.0176	0.001334
4	rs7692681	167607492	C	T	-0.0662039071233048	0.0221	0.002701
4	rs7661107	167607726	T	C	-0.066695512438268	0.0221	0.00252
4	rs116957515	167607727	G	A	-0.050504132173768	0.0648	0.4361
4	rs3919798	167609476	T	C	-0.0566020980240563	0.0177	0.00135
4	rs6845338	167610410	T	C	-0.066503116358279	0.022	0.002542
4	rs77640897	167611044	T	A	-0.0815029399606216	0.0322	0.01141
4	rs74462830	167611112	C	T	0.0217027816432335	0.0248	0.383
4	rs4143463	167611971	C	T	-0.0442027026797326	0.0942	0.6388
4	rs11938687	167612443	A	C	-0.0668986373554447	0.022	0.002376
4	rs11933732	167612453	C	T	-0.0660970683749259	0.022	0.002692
4	rs72978295	167612476	T	C	-0.0183982139464423	0.0206	0.3708
4	rs79129364	167613188	A	G	-0.0810040029031109	0.0323	0.01221
4	rs76023109	167613320	G	A	-0.0820021260805914	0.0323	0.01112
4	rs6835107	167614099	A	T	-0.0668986373554447	0.0221	0.002411
4	rs28645359	167614928	T	C	-0.0686964868417913	0.0245	0.005033
4	rs11945682	167615348	G	A	-0.0566973436785452	0.0177	0.001386
4	rs112496154	167616964	T	C	-0.145199197492205	0.0858	0.09083
4	rs111264026	167617392	A	G	-0.144297713449831	0.0859	0.09292
4	rs28551156	167617485	C	G	-0.0663962456396854	0.022	0.002547
4	rs28438787	167617556	G	A	-0.066503116358279	0.022	0.002548
4	rs12510378	167618383	T	A	-0.066695512438268	0.0221	0.002529
4	rs138000672	167619655	A	G	-0.0698968513822572	0.1119	0.5324
4	rs41413146	167619995	G	C	-0.212401454782308	0.139	0.1263
4	rs78978585	167620424	C	T	0.0258041896815329	0.0261	0.3226
4	rs76980506	167620607	A	C	0.0244974716003874	0.026	0.3473
4	rs76447645	167620679	T	C	-0.10849876815833	0.0457	0.01751
4	rs76437096	167620759	T	C	-0.105104992751029	0.046	0.02233
4	rs77987088	167620994	C	T	0.0218006299588528	0.0248	0.38
4	rs41344248	167621023	A	T	0.0219962978718961	0.0248	0.3755
4	rs146406911	167621892	C	T	-0.224194102950389	0.1384	0.1052
4	rs7684028	167621939	T	C	-0.0319035490130083	0.0204	0.1177
4	rs7695046	167621960	A	C	-0.0340015566760147	0.019	0.07444
4	rs6553485	167622160	G	A	-0.0660009232598249	0.022	0.002696
4	rs117753255	167622511	T	C	0.0219962978718961	0.0248	0.3754
4	rs149762720	167622658	T	A	0.0172012073197748	0.0351	0.6237
4	rs13435745	167622773	A	G	-0.0660970683749259	0.022	0.0027
4	rs28885145	167623212	G	A	-0.0652000732482552	0.022	0.003095
4	rs12640405	167623358	G	A	0.0215951374365897	0.0249	0.3859
4	rs118060900	167623548	T	C	0.0717995956157747	0.1111	0.5181
4	rs11931942	167623773	G	A	-0.0654028946007014	0.0221	0.003068
4	rs9996245	167623965	G	A	-0.0297996312385195	0.0203	0.1426
4	rs117393106	167624025	C	T	0.0212036062510236	0.0249	0.393
4	rs7674577	167625748	A	G	-0.0289963604415917	0.0203	0.1529
4	rs10002710	167626155	G	A	-0.0633978386299677	0.0221	0.004084
4	rs10034471	167626348	T	C	-0.0646025231856585	0.0221	0.003494
4	rs57224305	167626377	T	A	0.0204984635773248	0.0249	0.4102
4	rs78799231	167626507	C	T	0.0980972015396148	0.0335	0.00344
4	rs78513764	167626795	C	T	0.021898468701116	0.0263	0.4046
4	rs77775069	167627995	A	G	-0.0834033483057841	0.0331	0.01185
4	rs12644650	167628013	G	A	-0.0562000496881991	0.0179	0.001664
4	rs77384941	167628044	T	C	-0.0856014622957261	0.0324	0.008251
4	rs55881721	167628088	T	A	-0.0633019526702622	0.0222	0.004355
4	rs78099024	167628232	G	A	-0.0856995105900367	0.0324	0.008182
4	rs11941551	167628609	C	T	-0.0568984476340911	0.0179	0.001483
4	rs72980232	167628832	T	C	-0.0566973436785452	0.0179	0.001529
4	rs72980234	167629004	C	T	-0.0575020022714588	0.0179	0.001325
4	rs79277010	167629560	C	T	-0.0880009573719162	0.0329	0.00749
4	rs6553543	167629838	G	C	-0.0570043080677942	0.0179	0.001466
4	rs6553544	167629953	G	T	-0.0566973436785452	0.0179	0.00155
4	rs7682852	167630087	G	A	-0.0566973436785452	0.0179	0.001554
4	rs79022584	167630463	G	A	-0.0575973336805821	0.0179	0.00134
4	rs72980237	167630773	T	C	-0.057194885093252	0.0179	0.001435
4	rs2219237	167630858	C	A	-0.0568984476340911	0.0179	0.001497
4	rs149415160	167631782	C	T	-0.0319035490130083	0.1046	0.7606
4	rs60555966	167631889	C	T	-0.057194885093252	0.018	0.001459
4	rs77272645	167632252	C	T	-0.149602704231229	0.1308	0.2526
4	rs56333751	167632329	C	T	-0.0573007769142667	0.018	0.001431
4	rs57247717	167632381	C	T	-0.0573007769142667	0.018	0.001438
4	rs10005315	167632465	G	T	-0.0566973436785452	0.018	0.001615
4	rs57571560	167632620	T	A	-0.0570995920405728	0.018	0.001489
4	rs72980245	167632713	G	T	-0.0577032681284449	0.018	0.00137
4	rs72980247	167632753	G	C	-0.0573960891413091	0.018	0.00144
4	rs74944954	167632931	C	A	-0.0901982679181488	0.0327	0.005853
4	rs10866348	167633134	T	G	-0.0573007769142667	0.018	0.001468
4	rs10866349	167633141	T	G	-0.0625032603532887	0.0225	0.005377
4	rs12504158	167633150	G	A	0.0343048036919902	0.0864	0.6914
4	rs10866350	167633376	G	A	-0.0573007769142667	0.018	0.001465
4	rs9990895	167633858	C	T	-0.0570995920405728	0.018	0.001528
4	rs60986622	167633910	C	G	-0.0573960891413091	0.018	0.001448
4	rs113690227	167633916	T	C	-0.13740172986929	0.0874	0.1159
4	rs56090642	167633984	G	A	-0.0573960891413091	0.018	0.001461
4	rs954218	167634454	T	C	-0.0564010536507698	0.0181	0.001835
4	rs954217	167634639	A	T	-0.0566020980240563	0.0181	0.001781
4	rs12503564	167634706	A	G	-0.0603977725486758	0.0226	0.007452
4	rs77503417	167634729	T	G	0.0209000641077417	0.0254	0.4092
4	rs111793944	167634875	T	C	-0.141897721528577	0.0877	0.1054
4	rs79242349	167635232	A	G	-0.0948053072739119	0.0335	0.00466
4	rs2198739	167635532	T	C	-0.0570043080677942	0.0182	0.001708
4	rs185408614	167635533	G	T	-0.0965990099892536	0.0335	0.003884
4	rs2198738	167635674	G	A	-0.0596969272581274	0.0227	0.008414
4	rs75068292	167636289	A	G	0.0212036062510236	0.0548	0.699
4	rs114052539	167636404	G	A	-0.229903850732427	0.1479	0.1202
4	rs17695876	167637210	A	G	0.0205964297986501	0.0256	0.42
4	rs148277927	167637223	G	A	0.18339597939522	0.1123	0.1024
4	rs58197672	167637306	T	C	-0.0579999442979887	0.0184	0.001654
4	rs141705704	167637332	A	T	0.0212036062510236	0.0257	0.4086
4	rs113264175	167637378	A	G	-0.145800638655849	0.0909	0.1089
4	rs147721108	167638099	C	T	0.0235993322503244	0.0259	0.3621
4	rs143285800	167638234	T	C	0.0239996896478807	0.0259	0.3537
4	rs146286360	167638844	T	G	0.0247999239054771	0.026	0.3404
4	rs141132463	167639143	T	C	0.0242046886968174	0.0357	0.4979
4	rs199906990	167640082	C	T	0.0199986865066891	0.0276	0.4688
4	rs188894464	167640270	C	T	0.0221038989069263	0.026	0.3949
4	rs201505385	167640766	G	A	0.0204004877576787	0.0262	0.4359
4	rs28829357	167640990	T	C	-0.0831968434005588	0.0446	0.0618
4	rs12646736	167641341	G	A	0.0315955615897506	0.0268	0.2392
4	rs143108544	167641754	T	C	0.0556995724703668	0.0417	0.1823
4	rs202150967	167641767	C	T	0.0567016428693038	0.0501	0.2581
4	rs199633459	167642647	A	G	0.0891000275729308	0.0386	0.02103
4	rs200279228	167642663	C	A	0.0888987614252172	0.0385	0.02104
4	rs374526964	167642710	G	A	0.140396523594595	0.0488	0.004026
4	rs201524001	167642714	T	C	0.137402639668876	0.0487	0.004805
4	rs199811320	167642763	A	C	0.110798701881939	0.0409	0.006749
4	rs199711971	167642806	A	G	0.0875987044790681	0.0355	0.01369
4	rs192046445	167642869	A	G	0.0236969951765786	0.0269	0.3781
4	rs571497932	167642980	G	T	0.0160997014894237	0.0282	0.5693
4	rs17052537	167643295	G	C	-0.0851004766504662	0.0876	0.331
4	rs77284984	167643343	T	C	-0.023401696181619	0.0532	0.6591
4	rs12647003	167643563	A	C	0.0208021276292633	0.0264	0.4298
4	rs12505657	167643601	T	G	-0.0625990697565225	0.0305	0.04033
4	rs113653597	167643785	C	T	-0.0649012535836979	0.0309	0.03568
4	rs6856033	167643857	C	T	0.0412954824071715	0.036	0.2511
4	rs17052538	167644235	T	C	0.0002999550089979	0.0206	0.9888
4	rs17644847	167644331	C	T	0.0243022925229648	0.0273	0.374
4	rs140052238	167644834	C	G	-0.315793522612856	0.1113	0.004555
4	rs13109075	167645029	T	C	0.001099395443301	0.0201	0.9569
4	rs2318457	167645352	T	G	-0.0115969858456632	0.0208	0.5768
4	rs6843982	167647164	T	C	-0.0191012733024012	0.0185	0.3037
4	rs4860006	167647323	A	G	-0.0176956485356892	0.0185	0.3396
4	rs62352801	167647480	T	C	-0.137103479221825	0.0422	0.001162
4	rs113633860	167647745	G	A	-0.0247026126403718	0.0394	0.5304
4	rs4860007	167647806	A	C	-0.000200020002667	0.0191	0.9912
4	rs62352802	167647977	C	T	-0.136805317501287	0.043	0.00148
4	rs138959633	167648041	C	T	0.012096540947233	0.0545	0.8242
4	rs4859971	167648055	T	C	0.005703702916678	0.0181	0.7518
4	rs6851516	167648454	T	C	0.0273038345273452	0.0186	0.1427
4	rs72695575	167648687	A	G	0.0045994064948955	0.0663	0.9445
4	rs6832027	167648719	A	G	-0.0098988321792475	0.0177	0.5773
4	rs72695578	167649042	T	G	0.0076010387728197	0.0664	0.9083
4	rs2198737	167649165	G	A	0.0274011363479391	0.0185	0.1392
4	rs9312532	167649479	A	T	0.0264958638039652	0.0184	0.1508
4	rs9312535	167649643	C	A	0.0287040681283552	0.0185	0.1199
4	rs6827306	167649758	T	C	-0.0159972768350078	0.0182	0.3791
4	rs6812497	167649794	C	T	0.0285971749776749	0.0185	0.1218
4	rs113968476	167649802	C	A	-0.0248973835545144	0.0233	0.2842
4	rs6813547	167650280	C	T	0.029403450369242	0.0185	0.1109
4	rs6819071	167650690	C	T	0.0282958691548473	0.0184	0.1228
4	rs6819104	167650729	C	T	0.0282958691548473	0.0184	0.1227
4	rs7658503	167651241	G	T	0.0281014301108748	0.0183	0.1249
4	rs7658860	167651397	G	A	0.0278972284172359	0.0183	0.1284
4	rs72695581	167651556	C	T	0.0450976409030327	0.0637	0.4787
4	rs6553661	167651583	C	T	0.027799974857679	0.0183	0.1286
4	rs75694143	167651694	G	C	-0.0278954863187535	0.0339	0.4116
4	rs6853202	167651962	A	G	0.0282958691548473	0.0181	0.1173
4	rs17597615	167652109	G	T	-0.0570043080677942	0.0207	0.00587
4	rs6826647	167652162	C	T	0.0284027945161868	0.0181	0.1157
4	rs11943562	167652786	T	C	-0.116904671531123	0.0373	0.001733
4	rs977643	167653371	A	G	0.0273038345273452	0.0183	0.1357
4	rs17519333	167653444	G	C	-0.0191012733024012	0.0301	0.5264
4	rs114690128	167653541	T	C	0.114096247798388	0.0807	0.1574
4	rs6839971	167653890	C	T	0.0281986543586787	0.018	0.118
4	rs72695585	167653894	C	T	0.0147014028528927	0.0646	0.8203
4	rs17696022	167654212	A	G	-0.0369959896867261	0.0908	0.6839
4	rs11942144	167654337	C	T	-0.0557030028762507	0.0206	0.006776
4	rs10021354	167654427	C	A	-0.0158042315449673	0.0179	0.3762
4	rs72695587	167654607	C	T	0.0147999386115992	0.0644	0.8178
4	rs6846930	167654960	C	G	0.0284027945161868	0.018	0.1133
4	rs62352805	167655041	G	A	-0.116196794402512	0.0373	0.001818
4	rs3762246	167655218	C	T	0.0284999894699013	0.018	0.1119
4	rs3762245	167655235	A	G	-0.115904800644611	0.0373	0.001858
4	rs146868740	167655409	T	C	-0.11399770905349	0.0891	0.2006
4	rs3762244	167655482	A	G	0.0274984287018097	0.0182	0.1304
4	rs7674160	167655602	A	T	0.0284999894699013	0.0179	0.1116
4	rs2054147	167655724	G	A	0.0284999894699013	0.0179	0.1119
4	rs7695294	167655803	C	T	0.0284999894699013	0.0179	0.1113
4	rs12499704	167656278	A	C	0.0275957115907991	0.0182	0.1294
4	rs79031869	167656709	C	T	0.138596045590258	0.0837	0.0978
4	rs75897620	167656823	G	A	0.0135971385060249	0.0219	0.5353
4	rs72695589	167657220	G	T	0.0166014304974254	0.0638	0.794
4	rs12501700	167657775	A	T	0.0280041964095973	0.0182	0.1238
4	rs6813903	167657872	G	A	0.0280041964095973	0.0182	0.1236
4	rs952650	167658259	G	A	-0.113896846680113	0.0371	0.002134
4	rs74780037	167658412	A	G	-0.0777993924544118	0.0589	0.1868
4	rs2242115	167658565	A	G	-0.0315009870620622	0.0333	0.3432
4	rs17519417	167659185	T	C	-0.0534957179427506	0.0203	0.008213
4	rs7681289	167659338	C	T	-0.0132980281439898	0.0177	0.4512
4	rs10027405	167659473	T	C	0.0282958691548473	0.0183	0.1225
4	rs376790993	167659866	C	T	-0.007296555232638	0.0492	0.8818
4	rs9918043	167660542	C	A	-0.053200374867981	0.0202	0.008533
4	rs7693792	167661037	C	T	-0.111803449071387	0.037	0.002526
4	rs72695590	167661105	T	C	0.0160997014894237	0.0636	0.7997
4	rs7689694	167661368	G	A	-0.0143017847108596	0.0177	0.4184
4	rs7678556	167661512	A	C	-0.0140989243795016	0.0177	0.425
4	rs7678726	167661584	A	G	-0.0538017009683557	0.0202	0.007712
4	rs56711230	167661745	C	T	-0.111904100509949	0.037	0.002479
4	rs7668057	167661791	T	C	-0.0142003494011414	0.0177	0.4201
4	rs7679349	167661939	A	G	-0.0143017847108596	0.0177	0.418
4	rs2318483	167662272	C	G	0.017496047616751	0.0636	0.7836
4	rs2318484	167662287	C	A	0.009504687014246	0.0633	0.8813
4	rs13146675	167662963	C	T	0.0288983900426488	0.0183	0.1143
4	rs141718856	167663304	C	T	-0.0335050785573982	0.0876	0.7017
4	rs7691894	167663664	A	G	0.0251022847608284	0.018	0.1617
4	rs11929824	167663701	C	T	-0.0536961790038609	0.0202	0.007833
4	rs11929833	167663751	C	T	-0.0536961790038609	0.0202	0.007867
4	rs72695593	167663933	C	T	0.0180952882690919	0.0639	0.7772
4	rs72695594	167664015	T	C	0.0166997792224134	0.0636	0.793
4	rs62352806	167664214	C	T	-0.111803449071387	0.037	0.002493
4	rs62352807	167664236	G	A	-0.111803449071387	0.037	0.002494
4	rs62352808	167664346	G	T	-0.111803449071387	0.037	0.002499
4	rs80336024	167664371	T	G	-0.0343016316970211	0.0333	0.3033
4	rs2219236	167664510	C	T	-0.0164038098256767	0.0177	0.3551
4	rs2318485	167664591	C	T	-0.0164038098256767	0.0177	0.3543
4	rs2168401	167664936	G	A	-0.0163021610829842	0.0177	0.3568
4	rs2168400	167664953	C	T	-0.0164038098256767	0.0177	0.3553
4	rs79862732	167664964	G	A	-0.0164953025291975	0.0298	0.5797
4	rs2124450	167665046	G	A	-0.0164038098256767	0.0177	0.355
4	rs113465405	167665227	G	T	0.0166014304974254	0.0636	0.7935
4	rs62352830	167665384	C	T	-0.0536012187552047	0.0202	0.008051
4	rs7679195	167665533	C	A	-0.0164038098256767	0.0177	0.3555
4	rs7674513	167665553	G	A	-0.0164038098256767	0.0177	0.3559
4	rs7674681	167665621	G	A	0.025297307774162	0.018	0.1598
4	rs138655958	167665639	C	A	-0.0850024870699465	0.0671	0.2051
4	rs6553787	167665694	A	G	-0.0163021610829842	0.0177	0.3566
4	rs6553788	167665775	T	C	-0.0162005226717083	0.0177	0.3592
4	rs6553792	167665804	G	C	-0.0163021610829842	0.0177	0.3566
4	rs6832684	167666009	G	A	-0.0509986009718156	0.0202	0.01159
4	rs6837703	167666036	C	T	-0.11109917251872	0.0369	0.002648
4	rs28782800	167666178	G	C	0.025297307774162	0.018	0.1599
4	rs62352831	167666468	G	C	-0.110105086688583	0.0369	0.002867
4	rs4549411	167667015	C	A	0.0251998010217421	0.018	0.1612
4	rs11732467	167667081	G	A	-0.0152050125429676	0.0299	0.6095
4	rs147529449	167667322	C	A	-0.0323992324466777	0.0333	0.3301
4	rs6817584	167667749	T	C	0.0147014028528927	0.0182	0.4203
4	rs144214730	167668082	C	A	-0.0255024404124231	0.023	0.2681
4	rs146742159	167668148	C	G	-0.109904155707699	0.0369	0.002911
4	rs148033293	167668259	A	C	-0.0252972953741621	0.023	0.2703
4	rs75548038	167668271	C	T	-0.0162005226717083	0.0177	0.3618
4	rs150109899	167668283	T	C	-0.0375980304153185	0.0334	0.26
4	rs138476866	167668288	G	A	-0.109402004817546	0.0369	0.003029
4	rs181211055	167668670	G	A	-0.0689000186550519	0.0463	0.1368
4	rs78333672	167668782	C	T	-0.0162005226717083	0.0177	0.3619
4	rs144465979	167669099	A	T	0.0250047589895661	0.018	0.1644
4	rs141235596	167669943	A	G	-0.0051029981759033	0.0493	0.9175
4	rs13114286	167670652	C	T	-0.0160988945897493	0.0177	0.3634
4	rs6813646	167670799	A	T	-0.0139975096438537	0.018	0.4356
4	rs10003311	167670960	T	C	-0.0163021610829842	0.0177	0.3597
4	rs11937180	167671014	A	G	-0.0160988945897493	0.0177	0.3643
4	rs11932154	167671122	C	T	-0.0160988945897493	0.0177	0.364
4	rs11935104	167671126	T	C	-0.0160988945897493	0.0177	0.3643
4	rs11940325	167671168	G	A	-0.108799756405339	0.0369	0.003167
4	rs72695600	167671179	C	T	0.0177023841130051	0.0641	0.7828
4	rs11935138	167671211	T	C	-0.0160988945897493	0.0177	0.3638
4	rs28469298	167671227	A	G	0.0248974696545107	0.018	0.1667
4	rs10003707	167671294	T	C	-0.0162005226717083	0.0177	0.3618
4	rs2198736	167671562	A	G	-0.0163021610829842	0.0177	0.3594
4	rs2198735	167671609	C	T	-0.0163021610829842	0.0177	0.3583
4	rs2219235	167671857	C	T	-0.0163021610829842	0.0177	0.358
4	rs2219234	167671875	A	G	0.0247999239054771	0.018	0.1694
4	rs3828018	167672125	C	T	0.024702368640342	0.018	0.1701
4	rs3790359	167672184	C	T	-0.114300357227301	0.0368	0.001867
4	rs79917824	167672248	G	A	-0.0440041354980549	0.0337	0.191
4	rs3790358	167672322	T	C	0.024702368640342	0.018	0.1708
4	rs28699632	167672920	G	T	0.0246048038572487	0.018	0.1731
4	rs78547900	167673137	G	T	-0.026898543868701	0.0499	0.5898
4	rs7671353	167673387	A	G	-0.0165969709073694	0.0178	0.3518
4	rs7671414	167673477	A	G	-0.0165969709073694	0.0178	0.3514
4	rs72695601	167673568	G	T	0.0190964956909883	0.0642	0.7659
4	rs7697656	167673928	C	G	0.0243998868235351	0.0181	0.1774
4	rs3748526	167674091	C	T	-0.0165969709073694	0.0178	0.3501
4	rs2219233	167674183	T	G	-0.0168003386783461	0.0178	0.3456
4	rs7693595	167674257	G	C	0.0243022925229648	0.0181	0.1785
4	rs2198734	167674372	G	A	-0.0525994101433915	0.0203	0.009661
4	rs72697504	167674379	A	T	0.0189983824093147	0.0641	0.7667
4	rs17645162	167674634	A	T	0.024097313483794	0.0181	0.1814
4	rs28626960	167674677	C	T	0.0166997792224134	0.0178	0.3475
4	rs10517901	167674905	A	C	0.0239996896478807	0.0181	0.1839
4	rs17645192	167675226	G	A	0.024097313483794	0.0181	0.1825
4	rs7658611	167675287	C	A	-0.0165969709073694	0.0178	0.3508
4	rs7658810	167675395	C	G	-0.0527048164320283	0.0204	0.009649
4	rs2305593	167675635	G	A	0.0244974716003874	0.0181	0.1752
4	rs74333413	167675957	C	T	-0.0403950023610502	0.034	0.2345
4	rs13116696	167676235	T	C	0.0242046886968174	0.0181	0.1803
4	rs28433769	167676398	C	G	0.0242046886968174	0.0181	0.1806
4	rs6827226	167676494	C	T	-0.0198048272985997	0.0303	0.5144
4	rs57067289	167676846	A	G	-0.0994005339083771	0.0366	0.00666
4	rs60230975	167676881	G	T	-0.0993011330744326	0.0366	0.00672
4	rs7671287	167683124	G	A	0.024097313483794	0.0181	0.1825
4	rs74197863	167683152	A	G	-0.0193969096107316	0.0302	0.5208
4	rs7690787	167683182	T	G	0.024097313483794	0.0181	0.1831
4	rs2318486	167683517	G	C	-0.052198967543594	0.0204	0.0104
4	rs2168405	167683661	C	A	0.0239996896478807	0.0181	0.1842
4	rs2124457	167683728	G	C	0.024097313483794	0.0181	0.1838
4	rs2318487	167683734	G	T	-0.0191012733024012	0.0302	0.5269
4	rs2054146	167683902	T	C	0.0239996896478807	0.0181	0.1845
4	rs72697509	167683916	G	C	0.0248974696545107	0.0646	0.7003
4	rs78270924	167684022	A	G	-0.0380965452668448	0.0337	0.2584
4	rs2054145	167684049	T	C	0.0239996896478807	0.0181	0.1862
4	rs2054144	167684182	C	T	0.0239996896478807	0.0181	0.1856
4	rs2318488	167684898	G	A	0.0239020562806236	0.0181	0.1882
4	rs4602517	167684929	A	G	0.0239020562806236	0.0181	0.1882
4	rs13143115	167684981	T	C	0.0238044133801613	0.0181	0.1884
4	rs62355169	167684992	G	A	-0.0519988063604998	0.0204	0.01088
4	rs13127151	167685013	C	T	0.0236969951765786	0.0181	0.1902
4	rs12501132	167685139	G	A	0.0236969951765786	0.0181	0.1917
4	rs7689431	167685199	C	T	0.0236969951765786	0.0181	0.1912
4	rs7689440	167685213	C	T	-0.0147989665120717	0.0299	0.6218
4	rs7689792	167685389	C	T	0.0238044133801613	0.0181	0.19
4	rs7694474	167685488	C	T	0.0236969951765786	0.0181	0.1908
4	rs79128379	167685715	C	T	-0.0252049938352247	0.0232	0.278
4	rs371524290	167685853	C	T	-0.0338050046123612	0.0338	0.3167
4	rs6813465	167687702	G	A	-0.052198967543594	0.0205	0.01073
4	rs6813483	167687734	G	A	-0.0521041493573948	0.0205	0.01093
4	rs78209273	167687824	G	A	0.0238044133801613	0.0182	0.1905
4	rs12506064	167688721	C	G	0.0236969951765786	0.0182	0.1922
4	rs62355202	167688838	C	T	-0.0538017009683557	0.0205	0.008741
4	rs34794594	167688955	T	C	-0.0523991687992084	0.0205	0.01044
4	rs9684307	167688965	G	T	0.0236969951765786	0.0182	0.192
4	rs112632424	167689009	C	T	0.0243022925229648	0.0182	0.1815
4	rs9685077	167689041	A	C	0.0238044133801613	0.0182	0.1918
4	rs9684858	167689378	C	A	0.0238044133801613	0.0182	0.1917
4	rs150633299	167689514	G	A	0.0239996896478807	0.0182	0.1868
4	rs10024175	167689696	T	C	0.0238044133801613	0.0182	0.1915
4	rs149359065	167689851	G	A	0.0236969951765786	0.0182	0.1931
4	rs10017298	167689966	C	T	0.0236969951765786	0.0182	0.1931
4	rs6811155	167689983	T	C	-0.0475948788076838	0.02	0.01766
4	rs10024474	167689996	T	G	0.0236969951765786	0.0182	0.1926
4	rs6854042	167690181	A	G	-0.049400350295127	0.0204	0.01567
4	rs6825308	167690300	G	A	-0.0523043316292892	0.0205	0.01063
4	rs12507377	167690341	C	G	0.0238044133801613	0.0182	0.1909
4	rs12509913	167690347	T	C	0.0238044133801613	0.0182	0.1918
4	rs62355204	167690351	C	T	-0.101501305332106	0.0367	0.005735
4	rs6844868	167690388	C	T	-0.0523043316292892	0.0205	0.01062
4	rs6816941	167690485	T	C	-0.0165969709073694	0.0301	0.5798
4	rs143626752	167690559	C	A	0.0248974696545107	0.0646	0.6998
4	rs4860015	167690760	C	T	0.0238044133801613	0.0182	0.1915
4	rs2124456	167691100	T	C	-0.0170952954286372	0.018	0.3404
4	rs11131774	167691151	T	G	-0.0527048164320283	0.0205	0.01015
4	rs11131775	167691172	G	A	-0.0527996915922012	0.0205	0.01
4	rs11131776	167691181	G	A	-0.0220002402796674	0.0303	0.469
4	rs2100536	167691549	C	G	0.0239020562806236	0.0182	0.1892
4	rs4859978	167691609	T	C	0.0239020562806236	0.0182	0.1896
4	rs4860018	167691688	G	A	0.0239020562806236	0.0182	0.1906
4	rs4627894	167691711	G	A	0.0239020562806236	0.0182	0.1896
4	rs4860020	167691805	G	A	0.0239020562806236	0.0182	0.1899
4	rs4859980	167691950	C	T	0.0238044133801613	0.0182	0.1918
4	rs62355207	167691994	C	T	-0.0521041493573948	0.0205	0.01089
4	rs62355208	167692012	C	T	-0.0990029898420079	0.0367	0.007025
4	rs1037631	167692197	T	C	-0.052198967543594	0.0205	0.01075
4	rs79181345	167692456	G	T	0.0673034452096881	0.0485	0.165
4	rs1037630	167692474	C	A	-0.052198967543594	0.0205	0.01076
4	rs3925714	167692553	C	T	-0.0579999442979887	0.0208	0.00543
4	rs17696319	167692801	C	T	0.026398473854531	0.0181	0.1446
4	rs11946234	167692892	A	C	-0.0579045745015309	0.0208	0.005462
4	rs17597957	167692947	G	A	-0.0580953231907121	0.0208	0.005339
4	rs17597978	167692976	G	T	-0.0579999442979887	0.0208	0.005401
4	rs28527797	167693038	G	A	-0.0168003386783461	0.018	0.3493
4	rs17052591	167693200	C	T	-0.0169020380753563	0.018	0.3485
4	rs17598006	167693601	A	C	-0.0577986187273719	0.0208	0.005524
4	rs4860021	167693612	C	T	0.0267003518299564	0.0181	0.1408
4	rs4860022	167693875	C	T	0.0270021387025708	0.0181	0.137
4	rs10034086	167693974	A	G	-0.0171970248285215	0.018	0.3408
4	rs72635168	167694003	G	A	-0.0382004338153035	0.024	0.1112
4	rs6822872	167694030	C	G	-0.0577986187273719	0.0208	0.005547
4	rs10034162	167694036	A	G	0.0262036654966364	0.0181	0.1479
4	rs6552223	167694282	T	G	-0.0568984476340911	0.0208	0.006276
4	rs6844855	167694753	T	C	0.025297307774162	0.0182	0.1639
4	rs745244	167694843	T	C	0.0251998010217421	0.0182	0.1651
4	rs897512	167695412	G	A	-0.0275048131221902	0.0246	0.264
4	rs897511	167695661	T	G	-0.0458973523870375	0.0246	0.06208
4	rs75225689	167695930	G	A	-0.0398953406632555	0.0392	0.3089
4	rs17519766	167696109	A	C	-0.0159972768350078	0.0303	0.5975
4	rs2219238	167696538	T	C	-0.002002002670673	0.0182	0.912
4	rs17598075	167696999	T	G	-0.019203206984436	0.0308	0.5324
4	rs74558373	167697419	C	T	-0.019294956182969	0.0308	0.5308
4	rs139382447	167697512	C	T	0.0202045073158995	0.0639	0.7521
4	rs11935662	167697937	T	C	-0.0188974371044634	0.0308	0.54
4	rs6817936	167698248	T	C	0.0046989426564652	0.018	0.7948
4	rs17052594	167698563	G	A	-0.0824038262548157	0.0391	0.03525
4	rs113351490	167698667	C	G	0.0779975408217275	0.0621	0.2091
4	rs7698457	167699942	G	A	0.0204004877576787	0.0189	0.281
4	rs7698841	167700120	G	A	0.0204984635773248	0.0189	0.278
4	rs80275077	167700524	A	G	-0.0566973436785452	0.0377	0.1328
4	rs72697515	167700962	G	C	0.0189002595004805	0.063	0.764
4	rs143312778	167701199	C	A	0.0077995046323818	0.12	0.9483
4	rs62355209	167701638	C	T	0.0123039944561641	0.0206	0.5488
4	rs62355210	167701888	T	C	0.0030952049073025	0.0194	0.8734
4	rs148869646	167703580	A	T	0.0154007965760229	0.0891	0.8628
4	rs17052596	167704517	A	G	0.0025966258472659	0.0417	0.9501
4	rs17696409	167704731	C	G	0.0194986595340326	0.0203	0.3361
4	rs62355211	167705507	G	T	0.012096540947233	0.0207	0.5587
4	rs79822768	167706242	T	C	-0.0292949370570243	0.0475	0.5384
4	rs28427162	167706322	T	C	0.027196791588428	0.0202	0.1781
4	rs28733166	167707049	C	T	0.0105046326450854	0.0197	0.5933
4	rs28458956	167707173	G	A	-0.0267033828345498	0.0477	0.5758
4	rs76940282	167708160	C	T	-0.0239956055562207	0.0439	0.5842
4	rs62355212	167708821	T	C	0.0128964817350202	0.0181	0.4747
4	rs150279172	167709161	C	A	0.0267977123853779	0.115	0.8159
4	rs55702925	167709190	T	C	0.0187039847937718	0.0185	0.3123
4	rs28463317	167709255	C	T	0.0161980995687726	0.0181	0.3692
4	rs7669297	167709614	T	C	0.0167981182758809	0.0184	0.3624
4	rs7670065	167709990	T	G	0.0121953336998771	0.0179	0.4973
4	rs76339045	167710607	A	G	-0.019294956182969	0.0437	0.6582
4	rs9312234	167710822	T	C	-0.0078003437327339	0.0428	0.8556
4	rs75201921	167711178	A	G	-0.0194988734340555	0.0436	0.6543
4	rs62355239	167711475	A	T	0.013202462677756	0.0178	0.4587
4	rs62355240	167711481	T	G	0.0139029051689914	0.0181	0.444
4	rs10517903	167711854	A	C	0.0146028573839336	0.0181	0.4212
4	rs79765506	167712058	C	T	-0.0193969096107316	0.0436	0.6557
4	rs17645338	167712742	C	T	0.0147999386115992	0.0188	0.4322
4	rs77791205	167713145	A	C	-0.0193969096107316	0.0436	0.657
4	rs78699746	167713535	C	T	-0.0197028322758684	0.0436	0.6514
4	rs2198744	167713699	T	C	0.0159028762794155	0.0181	0.3796
4	rs78014358	167713865	T	C	-0.0196008476550609	0.0436	0.6527
4	rs62355241	167714096	T	C	0.0146028573839336	0.0183	0.4247
4	rs62355242	167715106	T	A	0.0320992618599997	0.0544	0.5547
4	rs9637685	167715416	G	C	0.0128964817350202	0.0183	0.481
4	rs72494051	167716381	T	C	-0.0382004338153035	0.0399	0.3376
4	rs17052608	167716388	A	C	0.003902375817241	0.0188	0.8363
4	rs142556306	167716606	T	G	0.108701926920191	0.1048	0.2995
4	rs28363930	167718338	G	T	-0.0293979151845611	0.0362	0.4171
4	rs72697521	167719121	A	G	0.0223972974420383	0.0589	0.7041
4	rs28548065	167719166	G	A	-0.031397792147416	0.0362	0.3854
4	rs2318490	167720077	A	G	-0.0031950988965408	0.0198	0.8734
4	rs1304643	167720429	T	C	-0.006199175242821	0.0197	0.7517
4	rs2318491	167720747	A	G	-0.0054045784588597	0.0197	0.785
4	rs2318492	167720786	G	A	-0.0202027073175195	0.0255	0.4293
4	rs12645340	167721194	G	A	-0.0411970648503382	0.0397	0.2986
4	rs117544470	167721896	A	G	-0.115500642298853	0.1026	0.2602
4	rs6858153	167722308	C	T	-0.0039979812872983	0.0197	0.84
4	rs72494052	167722498	C	A	-0.0416973775562091	0.0396	0.2924
4	rs72494053	167722560	C	A	-0.050903896528528	0.0458	0.267
4	rs62355247	167723375	A	C	-0.0054950702819798	0.0196	0.7789
4	rs72635169	167723559	A	C	-0.0055956263571598	0.0196	0.7754
4	rs79112928	167724220	C	T	-0.0475004961488543	0.0456	0.2976
4	rs4241627	167724598	T	C	-0.0107980900995126	0.0262	0.6806
4	rs73863823	167724694	A	G	0.0051964749068174	0.0185	0.779
4	rs41369447	167725156	A	G	-0.0277001306422786	0.036	0.4427
4	rs75838065	167726158	T	A	-0.0456984484517478	0.0456	0.3162
4	rs6846491	167726268	A	T	-0.001100605444033	0.0193	0.9558
4	rs1551491	167727136	A	G	-0.0010005003335835	0.0193	0.9603
4	rs17519960	167727185	G	C	-0.026898543868701	0.0375	0.4738
4	rs77897988	167727226	A	C	-0.0421979407001862	0.0392	0.2814
4	rs12500478	167727753	C	T	-0.0085968472255182	0.0324	0.7915
4	rs11735453	167728853	C	G	0.0007996801705642	0.0193	0.9656
4	rs2873705	167730289	A	G	-0.0059979518036359	0.0193	0.7558
4	rs6844043	167730442	T	C	-0.0043996643446871	0.0193	0.8191
4	rs4143465	167730567	T	C	-0.004701032558649	0.0194	0.808
4	rs4143464	167730728	C	G	-0.0055956263571598	0.0194	0.7721
4	rs13108216	167731842	C	T	-0.0413950753663857	0.0391	0.29
4	rs74287161	167732430	T	C	0.0076010387728197	0.0183	0.6797
4	rs77849076	167732474	T	C	-0.0413950753663857	0.0391	0.2899
4	rs142304122	167733450	G	C	-0.0399994162638657	0.0636	0.5295
4	rs6821241	167733628	T	C	0.0003999200213268	0.0193	0.9843
4	rs184186430	167733857	T	C	0.116502215756661	0.0873	0.1817
4	rs17598332	167734669	A	G	-0.0358966439977618	0.0368	0.3302
4	rs6823089	167735135	A	G	-0.0226956079321885	0.0368	0.5366
4	rs78406624	167735320	C	T	0.0140015196358136	0.0195	0.473
4	rs62356760	167735865	A	G	0.0002999550089979	0.0192	0.9878
4	rs12646607	167736792	T	C	-0.0004000800213396	0.0192	0.9849
4	rs55734645	167738021	G	C	-0.008395140788382	0.019	0.6563
4	rs1037629	167738195	G	A	-0.0086977157031958	0.0191	0.6499
4	rs2198743	167738464	G	T	-0.0085968472255182	0.019	0.6488
4	rs4318675	167738685	G	C	-0.001100605444033	0.0182	0.954
4	rs76900777	167740569	A	G	-0.0408949138454712	0.039	0.294
4	rs150892935	167741172	C	T	0.0395956428583544	0.0666	0.5524
4	rs28494108	167741414	T	C	0.0059025456526138	0.0184	0.7477
4	rs12645677	167741445	T	C	-0.046201018900714	0.0453	0.3081
4	rs149794784	167741740	C	T	0.170501979988612	0.0814	0.03621
4	rs2198742	167742294	A	G	-0.0138048499765589	0.0223	0.5372
4	rs2198741	167742872	T	C	-0.0246001168682327	0.0219	0.2613
4	rs150107425	167742889	A	G	-0.0244976316004002	0.0851	0.7738
4	rs79605460	167743130	A	G	0.024097313483794	0.0671	0.7194
4	rs10011960	167743180	C	T	-0.0244976316004002	0.0219	0.262
4	rs59443386	167743210	T	C	-0.0244976316004002	0.0219	0.2619
4	rs954722	167744429	T	C	-0.0136020904182857	0.0223	0.5411
4	rs921857	167745201	T	A	0.0	0.0181	0.9991
4	rs921856	167745216	G	A	-0.0227979086760041	0.0218	0.2951
4	rs11735271	167745822	T	C	-0.0003000450090019	0.0181	0.9869
4	rs62353203	167746649	A	T	0.0074025335167413	0.0182	0.6844
4	rs117818871	167747014	C	T	-0.0462952789853036	0.089	0.6034
4	rs74622400	167747853	C	T	-0.0404991299799539	0.0389	0.2984
4	rs60246774	167748415	G	A	0.0068961666878413	0.0182	0.7058
4	rs17701990	167749783	T	C	0.0171029078996623	0.0194	0.379
4	rs4859994	167749944	C	T	-0.0218980211012161	0.0278	0.4308
4	rs6849616	167750625	C	T	-0.0117993392160431	0.0222	0.5941
4	rs6850087	167750866	C	T	-0.0217958123704574	0.0218	0.318
4	rs58200612	167751065	T	G	0.007997931111062	0.0181	0.6608
4	rs200588589	167751066	G	T	-0.0045001103249234	0.0658	0.9455
4	rs17702008	167751542	T	C	0.0077002766261879	0.0181	0.671
4	rs2318494	167752224	T	A	-0.0257999754904126	0.0238	0.2788
4	rs6824889	167752923	A	T	0.0004998750416509	0.0179	0.9772
4	rs7669089	167753460	A	C	-0.000200020002667	0.0179	0.9927
4	rs76412826	167753666	A	G	-0.043502667649395	0.0386	0.2593
4	rs80035646	167754371	C	A	-0.0513985630860003	0.0448	0.2507
4	rs6552659	167755348	C	T	-0.0255024404124231	0.0218	0.2409
4	rs12640605	167756785	C	T	-0.0263953113595316	0.0218	0.226
4	rs12650356	167756859	G	A	-0.043502667649395	0.0386	0.2599
4	rs12640699	167757172	C	A	-0.0319035490130083	0.0238	0.1801
4	rs6552687	167757806	T	A	-0.026600681797179	0.0217	0.2217
4	rs112835460	167757905	C	T	-0.0615031325940498	0.0572	0.2824
4	rs7698253	167760028	G	A	-0.0232993336544035	0.0277	0.4006
4	rs7698485	167760175	G	A	-0.0239956055562207	0.0277	0.387
4	rs4859995	167761508	C	T	-0.0171970248285215	0.0222	0.4385
4	rs117614805	167761509	G	A	-0.0426987545331152	0.0387	0.2693
4	rs2124453	167762116	C	A	-0.0176040459483609	0.0222	0.4281
4	rs76071301	167762331	C	T	-0.0832946561978111	0.0819	0.3094
4	rs72697531	167762548	C	T	0.0121953336998771	0.0596	0.8384
4	rs79683184	167762940	A	C	0.0209000641077417	0.0195	0.2817
4	rs6829373	167763369	G	A	-0.0166986496230515	0.0222	0.4525
4	rs2124452	167764092	G	C	0.0044003044444822	0.018	0.8079
4	rs74287163	167764265	G	A	-0.047899061319535	0.0386	0.2153
4	rs12640666	167765297	G	A	-0.0433982268254708	0.0387	0.2625
4	rs76946984	167765672	C	T	-0.0519040071504222	0.045	0.2482
4	rs2168402	167765735	C	A	-0.0229002198863326	0.0277	0.4084
4	rs78661796	167766300	A	G	-0.0435966737180782	0.0388	0.2603
4	rs72697533	167766433	T	A	0.0116024307308398	0.0602	0.8471
4	rs76811453	167766698	A	G	-0.0034961042567088	0.0483	0.9422
4	rs149163334	167770918	G	T	-0.0707980713087154	0.0909	0.4359
4	rs6834387	167771434	T	C	-0.0299026613543135	0.0276	0.2777
4	rs138931219	167771860	C	T	-0.0440041354980549	0.0388	0.2568
4	rs141383759	167771946	C	T	0.0834032087057745	0.0826	0.3128
4	rs368353173	167772180	G	A	-0.0747989800754828	0.0915	0.4135
4	rs4859969	167773457	T	G	-0.0305004454483837	0.0276	0.2691
4	rs74681854	167773949	G	T	0.027196791588428	0.0784	0.729
4	rs74287164	167774109	T	C	-0.0442967745820927	0.0388	0.2545
4	rs79979221	167774302	C	A	-0.0433042394092723	0.0395	0.273
4	rs2068609	167776168	C	A	-0.0442967745820927	0.0389	0.254
4	rs897514	167776873	A	G	-0.0282965991551138	0.0174	0.1043
4	rs75476330	167777021	A	G	-0.050903896528528	0.0601	0.3966
4	rs55711272	167777082	C	A	-0.0085968472255182	0.0182	0.6374
4	rs897513	167777305	A	G	-0.0222967349986103	0.0226	0.324
4	rs141747343	167777390	C	T	0.0648978315778429	0.0859	0.4497
4	rs77371188	167777595	T	C	-0.044495399886564	0.0389	0.2523
4	rs35646569	167778165	A	G	-0.0111013930711739	0.018	0.5387
4	rs72697537	167778309	A	T	-0.0272992569378225	0.0278	0.3256
4	rs7660401	167780915	T	C	-0.0187955345843259	0.0244	0.4406
4	rs72697539	167783792	A	G	0.022299507494767	0.0614	0.7162
4	rs150680705	167783879	T	C	0.0323994240466592	0.0837	0.6987
4	rs79012697	167784376	C	T	-0.0454995840713661	0.0389	0.2426
4	rs4859997	167785513	G	A	0.0061013488579762	0.018	0.7353
4	rs144965399	167785934	G	C	0.0305970979773775	0.0837	0.7144
4	rs60537597	167785953	C	T	-0.0430954101055856	0.0388	0.2664
4	rs12498421	167786089	C	T	0.0043007385516922	0.018	0.8114
4	rs4566679	167786501	A	C	-0.0295009039176847	0.0217	0.1744
4	rs4289464	167786572	C	T	-0.028399474521698	0.0216	0.1893
4	rs4859998	167787116	G	A	-0.0335050785573982	0.0235	0.1542
4	rs62353259	167787710	T	C	-0.0083043861636152	0.018	0.6443
4	rs77073253	167787733	C	T	-0.0507039943747058	0.0447	0.257
4	rs7691474	167787891	C	G	-0.0303973537275885	0.0276	0.2708
4	rs75925418	167788080	A	T	-0.0398016818829366	0.0909	0.6619
4	rs6553015	167788342	A	G	0.001998002662673	0.018	0.9106
4	rs76022439	167788964	A	G	-0.0025031302181184	0.0185	0.8906
4	rs7440269	167789207	A	G	-0.0080019302190585	0.018	0.6577
4	rs80268038	167789684	T	C	0.0248974696545107	0.1148	0.8282
4	rs57136544	167789802	C	T	-0.0142003494011414	0.018	0.4321
4	rs12647293	167790507	C	T	-0.0398953406632555	0.0392	0.3088
4	rs7672200	167790958	G	A	0.001598721363697	0.018	0.9293
4	rs74559350	167791697	G	A	-0.0399994162638657	0.0392	0.3068
4	rs10026881	167791799	A	T	0.0026963615477425	0.018	0.8814
4	rs10026895	167791824	A	C	-0.0189993500097828	0.022	0.3888
4	rs60053973	167794132	C	G	-0.0164038098256767	0.0197	0.4065
4	rs140316493	167794371	A	T	0.0046989426564652	0.0972	0.961
4	rs117535753	167794660	G	A	0.0446960805488528	0.0535	0.4041
4	rs13103887	167794933	A	G	-0.0074980401773571	0.02	0.7091
4	rs13111333	167795292	T	G	-0.0052035148315978	0.0202	0.797
4	rs72986050	167795452	G	C	-0.0380965452668448	0.0391	0.3291
4	rs4241628	167796003	G	A	-0.0263953113595316	0.0217	0.2236
4	rs4128681	167796603	G	T	-0.0138961051921114	0.0199	0.4856
4	rs10517910	167796914	A	G	-0.0187038311937836	0.0221	0.398
4	rs17702109	167797557	G	A	0.016296487966892	0.0198	0.4111
4	rs117669590	167797635	A	G	0.0030952049073025	0.0971	0.9744
4	rs9996592	167797810	C	T	-0.0129028853555234	0.0199	0.5151
4	rs10027880	167798911	C	T	-0.0274020297483382	0.0217	0.2063
4	rs12647487	167799474	G	A	-0.0418954871740363	0.0393	0.2867
4	rs17702127	167799695	A	C	0.0063994795805678	0.0184	0.7287
4	rs13123001	167799899	G	A	-0.0144032303107437	0.0199	0.4682
4	rs76089643	167799953	A	T	-0.0419997711602818	0.0393	0.2856
4	rs76758424	167802006	T	C	0.0605963861236938	0.0697	0.3843
4	rs4860000	167802622	G	T	-0.0062998021485279	0.0203	0.7574
4	rs17645671	167802803	G	C	0.001099395443301	0.0183	0.9531
4	rs6826435	167802839	G	T	-0.0143017847108596	0.0199	0.4726
4	rs62354071	167803670	T	A	0.0013990209137074	0.0183	0.9377
4	rs73861903	167806293	C	A	0.0192044091837133	0.0196	0.3278
4	rs12642160	167807082	G	A	-0.0605996221289296	0.0454	0.1826
4	rs4349627	167808130	G	A	0.00730326611012	0.0183	0.6891
4	rs11132570	167808432	C	A	-0.0039979812872983	0.0202	0.8441
4	rs149005856	167808809	G	T	-0.0007002451143934	0.0973	0.9939
4	rs74791511	167808920	G	A	0.0674997573466154	0.1122	0.5474
4	rs5028425	167809133	G	A	-0.003596459514405	0.0204	0.8607
4	rs80149332	167809377	G	A	-0.0440041354980549	0.039	0.2591
4	rs10517906	167809560	T	C	-0.0128015918372089	0.0181	0.4793
4	rs7661721	167809874	A	T	-0.0060985584618694	0.0202	0.7618
4	rs13113012	167810891	G	T	-0.0139975096438537	0.0199	0.4817
4	rs117927416	167811318	C	T	-0.0022024235552	0.0973	0.9819
4	rs6832604	167811446	T	A	-0.004198802647333	0.0202	0.8367
4	rs148635301	167811462	T	C	-0.0025031302181184	0.0972	0.9795
4	rs6846447	167811472	G	C	-0.0040983869261633	0.0202	0.839
4	rs10001800	167812963	G	A	-0.0168003386783461	0.0223	0.4526
4	rs79477526	167813778	A	G	-0.0503043099097479	0.04	0.2084
4	rs12646018	167814393	C	T	-0.0465990663783681	0.0395	0.2383
4	rs10517907	167814606	C	T	-0.0272992569378225	0.0219	0.2125
4	rs4860001	167815322	A	G	-0.0232993336544035	0.0241	0.3332
4	rs4860002	167815359	C	T	-0.0176040459483609	0.0225	0.4344
4	rs4860003	167815372	C	T	-0.0040983869261633	0.0202	0.8371
4	rs17520609	167815733	G	A	-0.0220002402796674	0.028	0.4326
4	rs6553313	167815850	C	T	-0.0017014466397575	0.0203	0.9344
4	rs12646167	167817347	G	A	-0.0499047851286405	0.04	0.2124
4	rs10517908	167817905	G	T	-0.0128015918372089	0.0199	0.5208
4	rs10018199	167818410	G	A	-0.0098988321792475	0.0202	0.6221
4	rs74483071	167819898	T	C	-0.0473012731180131	0.0403	0.2402
4	rs67647350	167820216	A	C	-0.0191012733024012	0.028	0.4955
4	rs56851639	167820325	G	A	-0.0021022080918702	0.0206	0.9201
4	rs56311229	167820340	G	T	0.0048979852621919	0.0185	0.7891
4	rs74287165	167820648	T	G	-0.0579999442979887	0.0694	0.4031
4	rs13126813	167821157	A	G	-0.0193969096107316	0.028	0.4873
4	rs10019607	167821252	C	T	-0.0326988269632397	0.0379	0.3888
4	rs77158985	167821328	G	A	0.0149969810059077	0.1153	0.8962
4	rs77117107	167821498	T	C	-0.0442027026797326	0.0393	0.2611
4	rs77898980	167821652	G	A	-0.0437011352710986	0.0393	0.2667
4	rs12649412	167821834	A	G	-0.0437951599996715	0.0393	0.266
4	rs10022395	167821848	C	T	-0.0325955083699338	0.0379	0.3905
4	rs11132786	167822003	G	A	-0.0194988734340555	0.028	0.4871
4	rs12649447	167822014	A	C	-0.0323992324466777	0.0379	0.3922
4	rs12648340	167822098	C	T	-0.0425004857321486	0.0399	0.2864
4	rs12649478	167822137	A	G	-0.044599955369026	0.0394	0.2574
4	rs117225509	167822177	G	A	0.0537018913875451	0.0733	0.4642
4	rs112005653	167822944	G	C	-0.0069037763167944	0.0639	0.9134
4	rs75341555	167823094	G	A	-0.0449032281024259	0.0394	0.2546
4	rs74287166	167823313	C	T	-0.044599955369026	0.0394	0.2581
4	rs76903205	167823339	G	A	-0.0449032281024259	0.0394	0.2547
4	rs4859970	167823607	G	A	-0.0207028323592018	0.0281	0.4627
4	rs74287167	167823699	T	C	-0.0451019739124202	0.0394	0.2534
4	rs76254114	167823839	C	T	-0.0433042394092723	0.04	0.2785
4	rs74462944	167824004	A	T	-0.034198147379977	0.0381	0.3702
4	rs13103911	167824444	T	C	-0.0568031828243105	0.0461	0.2174
4	rs76660087	167824831	G	A	-0.0437011352710986	0.0399	0.2738
4	rs77541370	167824866	G	A	0.022299507494767	0.0763	0.7697
4	rs3936140	167825025	G	A	-0.028399474521698	0.0225	0.2078
4	rs75783102	167825233	C	T	-0.0442967745820927	0.04	0.2678
4	rs77846954	167825397	T	C	-0.046201018900714	0.0396	0.2431
4	rs151049236	167825398	G	A	-0.0442967745820927	0.0401	0.2687
4	rs79997160	167825616	A	G	-0.0442027026797326	0.04	0.2688
4	rs77398552	167825970	A	G	-0.0465047776557534	0.0396	0.2405
4	rs114728378	167827369	C	A	-0.0447986409079867	0.04	0.263
4	rs17052666	167828098	A	G	-0.0451019739124202	0.0401	0.2602
4	rs79380975	167828344	T	C	-0.0451961304529691	0.0401	0.2594
4	rs77790749	167828990	T	C	-0.0519040071504222	0.0403	0.1978
4	rs12650927	167829049	A	C	0.0505980527630914	0.0733	0.4899
4	rs77020983	167829846	T	A	-0.0458031298018141	0.0402	0.2544
4	rs78094227	167829913	C	T	-0.0458031298018141	0.0401	0.2536
4	rs4444855	167830032	G	T	-0.003797200248385	0.0186	0.8388
4	rs79008701	167831038	T	C	0.0027960873020011	0.0868	0.9741
4	rs17052668	167831097	T	C	-0.0486966685402845	0.0398	0.2209
4	rs74618880	167831446	C	T	-0.046400022834317	0.0403	0.2491
4	rs75800860	167832189	C	T	-0.0456984484517478	0.0402	0.2556
4	rs76942767	167833349	T	G	-0.0361039752308815	0.0384	0.3476
4	rs4406047	167833360	T	C	-0.019294956182969	0.028	0.4896
4	rs75575840	167833650	A	C	-0.052198967543594	0.0403	0.1947
4	rs62354113	167833973	A	G	0.0034041991335623	0.0188	0.8573
4	rs10003506	167834179	A	C	-0.0358966439977618	0.0384	0.35
4	rs9999386	167834440	C	A	-0.0349020520092649	0.0385	0.364
4	rs72697548	167834811	G	T	-0.0247026126403718	0.0951	0.7953
4	rs78923836	167835273	A	C	-0.0517039049923374	0.0403	0.1998
4	rs148880481	167835728	C	G	-0.0240980393840575	0.0952	0.7998
4	rs77369224	167836477	A	T	-0.0536012187552047	0.0404	0.185
4	rs78244522	167836496	G	T	-0.0527996915922012	0.0404	0.1916
4	rs17052669	167837014	C	T	-0.052198967543594	0.0404	0.1965
4	rs77619370	167837259	T	C	-0.052198967543594	0.0404	0.1967
4	rs117829714	167837393	A	G	-0.052198967543594	0.0404	0.1969
4	rs141842943	167837472	G	A	0.0075017910703226	0.1003	0.9403
4	rs17645839	167837678	T	G	0.0242046886968174	0.0201	0.2282
4	rs6846723	167837707	T	C	-0.0146974807605841	0.028	0.5983
4	rs149616059	167837916	T	G	0.07909764585865	0.0641	0.2168
4	rs80089536	167837989	C	A	-0.0499047851286405	0.0405	0.2176
4	rs28754440	167838854	C	G	0.0032048589489113	0.0215	0.88
4	rs75240451	167839115	C	A	-0.0170037478161859	0.0596	0.775
4	rs17520763	167839166	C	T	-0.0217038334437866	0.0201	0.2818
4	rs79122584	167840222	A	G	-0.0231048737150968	0.0192	0.2293
4	rs117443590	167840347	A	C	-0.0249999098013234	0.0591	0.6724
4	rs28408251	167841045	T	G	-0.0719042482916749	0.0721	0.3185
4	rs4416504	167841057	A	G	-0.0214994661132367	0.0198	0.2781
4	rs17052671	167841284	C	T	-0.0430014511447026	0.0425	0.3117
4	rs142027034	167841411	A	G	-0.0194988734340555	0.0589	0.7406
4	rs76393877	167841973	T	A	-0.0243951568347216	0.0192	0.2051
4	rs112215448	167842635	T	G	-0.0564010536507698	0.0771	0.4649
4	rs28528818	167842736	T	C	-0.0208968257129853	0.0198	0.2898
4	rs35829572	167843125	C	G	-0.0232993336544035	0.0277	0.4001
4	rs28604493	167843507	T	C	-0.0499047851286405	0.0437	0.2538
4	rs10020692	167843608	T	C	-0.019294956182969	0.0195	0.3238
4	rs8180142	167844096	G	A	-0.0101008421794295	0.0188	0.5899
4	rs62352344	167844396	T	C	-0.061003443560332	0.0713	0.392
4	rs55949400	167844505	T	G	-0.0206007457079636	0.0303	0.4949
4	rs11943293	167844718	T	C	-0.0092022107647994	0.0188	0.6231
4	rs72697557	167844751	A	G	-0.0555021391616052	0.0793	0.4846
4	rs62352345	167845880	C	T	0.012096540947233	0.0198	0.5436
4	rs62352346	167846123	T	A	-0.0127003085782322	0.0189	0.4997
4	rs62352347	167846232	A	G	-0.0519040071504222	0.0714	0.4675
4	rs11729998	167846532	G	A	-0.0227979086760041	0.0197	0.2466
4	rs141913522	167846702	C	A	0.0064988367398296	0.0591	0.9121
4	rs11736135	167847047	T	A	0.0125015292229252	0.0198	0.5274
4	rs10014833	167847262	G	T	-0.0128015918372089	0.0189	0.4965
4	rs10014920	167847352	G	A	-0.0128015918372089	0.0189	0.4977
4	rs10026195	167847652	C	T	-0.0125990355765152	0.0189	0.5049
4	rs78318043	167848130	A	G	0.0194986595340326	0.0201	0.3319
4	rs4563526	167848220	C	A	-0.0094040800752939	0.0189	0.6202
4	rs4257677	167848994	C	T	-0.007296555232638	0.019	0.7003
4	rs4597860	167849158	C	T	-0.0074980401773571	0.019	0.6924
4	rs12647672	167849707	A	G	-0.0078003437327339	0.019	0.6797
4	rs9654307	167849712	A	T	-0.0162005226717083	0.0198	0.4153
4	rs9654308	167849776	T	G	-0.0743033758591671	0.0683	0.2769
4	rs146880036	167849896	C	T	-0.0093031403261444	0.0591	0.875
4	rs10461313	167849945	C	T	-0.0255024404124231	0.0194	0.1878
4	rs10023402	167850100	T	C	-0.0390007373497326	0.0441	0.3763
4	rs9312449	167850192	C	T	-0.0073972926304747	0.019	0.6979
4	rs11936667	167850263	G	T	0.0200967016991224	0.02	0.316
4	rs10461314	167850572	T	C	-0.007004474152883	0.0191	0.7117
4	rs7699507	167851132	A	G	-0.0811016014370415	0.0679	0.2318
4	rs138917027	167851245	A	C	-0.0059979518036359	0.0595	0.9192
4	rs138146628	167851496	A	G	0.0657034673241941	0.0788	0.4043
4	rs75652453	167851901	G	A	-0.0243029385231735	0.0195	0.2133
4	rs10022739	167852308	C	T	0.012096540947233	0.0223	0.5868
4	rs12509181	167852350	C	T	-0.0236986067778773	0.0213	0.2667
4	rs144538855	167852604	T	C	-0.124101706477067	0.0986	0.2085
4	rs182826855	167852745	A	G	-0.0164953025291975	0.0544	0.7612
4	rs4429751	167852757	T	G	-0.0226035462098532	0.0198	0.2541
4	rs28594115	167852917	G	A	-0.0108991808690006	0.0209	0.6012
4	rs28360752	167852982	A	C	0.0029955089797983	0.0235	0.8995
4	rs148965133	167853233	A	G	-0.0288007896057264	0.0544	0.5966
4	rs6828808	167853560	A	G	-0.0022024235552	0.0333	0.9464
4	rs59898202	167853866	C	A	-0.019294956182969	0.0286	0.4995
4	rs72971662	167854629	G	C	-0.0186019483996616	0.0286	0.5157
4	rs75118928	167854830	G	C	0.0657971037900478	0.0799	0.4097
4	rs144476635	167855755	T	C	-0.0272992569378225	0.0549	0.6194
4	rs72971664	167855827	A	G	-0.0075987978753305	0.0284	0.7903
4	rs79589859	167856269	C	T	-0.0064004391810282	0.0284	0.8225
4	rs148759203	167856460	G	T	-0.0135007260538548	0.0549	0.8054
4	rs72971666	167857236	A	G	-0.0057967688471774	0.0284	0.8386
4	rs6851188	167857369	A	G	-0.0007002451143934	0.0225	0.976
4	rs75955099	167857441	G	T	-0.001300845733048	0.0323	0.9688
4	rs6553431	167857723	G	C	-0.0040983869261633	0.0328	0.8998
4	rs35634721	167858619	A	G	-0.0028039273327342	0.0283	0.9205
4	rs57543435	167858835	T	C	-0.0017014466397575	0.0283	0.9511
4	rs12648120	167859710	G	A	-0.036798848237098	0.0182	0.04295
4	rs76683587	167860492	C	A	0.0165030720990143	0.0831	0.8428
4	rs62355379	167860736	G	T	-0.0012007205765188	0.0221	0.9561
4	rs35333635	167860888	G	A	-0.0054045784588597	0.0284	0.8502
4	rs12649043	167861017	G	C	-0.0021022080918702	0.0221	0.9232
4	rs59211613	167861619	A	G	-0.0060985584618694	0.0284	0.8292
4	rs34374004	167862433	T	A	0.0064988367398296	0.0322	0.841
4	rs76287638	167862624	C	A	0.0539008916487975	0.083	0.5164
4	rs4634252	167862936	A	G	0.0287040681283552	0.0808	0.7229
4	rs140102264	167863452	C	A	-0.0130953713122409	0.0549	0.8118
4	rs62355380	167863523	A	G	-0.0051029981759033	0.0307	0.8679
4	rs62355381	167863560	T	C	-0.0055956263571598	0.0306	0.856
4	rs78686651	167863562	G	A	-0.007296555232638	0.041	0.8585
4	rs4301146	167863676	C	A	-0.0076995657264405	0.0409	0.8515
4	rs35673614	167863690	G	C	-0.0075987978753305	0.0409	0.8518
4	rs17052681	167864383	G	T	-0.0073972926304747	0.0409	0.8572
4	rs12644678	167864930	T	C	-0.0296966117368367	0.018	0.0982
4	rs11725742	167865350	C	A	0.0081963182244858	0.0234	0.7269
4	rs62355382	167865460	G	A	-0.0299026613543135	0.018	0.09654
4	rs13144616	167865711	A	C	-0.021203207651103	0.0406	0.6007
4	rs13114933	167865980	G	A	-0.0248051189189711	0.0404	0.5389
4	rs6823924	167866712	C	T	-0.0281011651109099	0.0402	0.4844
4	rs7682265	167866843	T	C	-0.0282040203730758	0.0402	0.4838
4	rs7682844	167867095	T	C	-0.0316041926269978	0.0405	0.4355
4	rs80301886	167867692	C	T	-0.0426987545331152	0.0515	0.4069
4	rs72971679	167868271	T	A	-0.0313049258284153	0.0405	0.4393
4	rs12502105	167868761	A	G	0.0171029078996623	0.0239	0.4735
4	rs10005354	167869220	T	G	-0.0267033828345498	0.0401	0.5058
4	rs72697571	167869647	C	T	0.0452983606272869	0.0227	0.04638
4	rs183028254	167870489	C	T	0.0259016375226531	0.0459	0.5726
4	rs4327515	167870822	A	G	0.0051964749068174	0.0291	0.8586
4	rs79365560	167874780	T	C	-0.0300984478240329	0.0402	0.4535
4	rs4508920	167875126	T	C	0.0061013488579762	0.029	0.8337
4	rs137936999	167875174	A	G	0.0452983606272869	0.0809	0.575
4	rs11731174	167875269	C	T	-0.0222047099881925	0.0182	0.2225
4	rs11727903	167875283	G	A	0.0192044091837133	0.0237	0.4187
4	rs11727904	167875284	G	C	-0.0217958123704574	0.0182	0.2309
4	rs61475814	167875848	G	T	-0.0325955083699338	0.0404	0.4196
4	rs11943574	167876114	A	C	0.0189002595004805	0.0237	0.4246
4	rs188780807	167876402	A	T	-0.0657018642254792	0.0727	0.3656
4	rs6856040	167876599	C	T	-0.0302015087331214	0.0401	0.4521
4	rs72971686	167877830	C	T	-0.0328021562323804	0.0404	0.4169
4	rs74964510	167877888	T	A	0.0384030712829451	0.0808	0.635
4	rs4241629	167877987	A	G	0.0190964956909883	0.0237	0.4208
4	rs13112454	167879471	A	G	-0.0299026613543135	0.0401	0.4559
4	rs28676875	167879671	T	C	-0.0315009870620622	0.0401	0.4313
4	rs72697573	167880346	A	C	0.0511967897311259	0.0223	0.02199
4	rs138786124	167880717	C	T	-0.0880009573719162	0.1181	0.4562
4	rs72971687	167881956	G	A	-0.0316970867432546	0.0403	0.4318
4	rs7696936	167882233	C	T	-0.0189993500097828	0.0239	0.4258
4	rs72971691	167882295	C	T	-0.0315009870620622	0.0403	0.434
4	rs12511619	167882361	T	A	0.0180952882690919	0.0236	0.4436
4	rs145475657	167883550	C	T	-0.0171970248285215	0.0982	0.8612
4	rs13102367	167883955	T	A	0.0001999800026662	0.0295	0.9935
4	rs114928820	167883989	C	G	-0.0714960017050699	0.0922	0.438
4	rs72697576	167884914	A	C	0.0487996879336047	0.0224	0.02959
4	rs76759501	167885759	G	A	-0.0319964709431669	0.0403	0.4267
4	rs12500468	167886058	T	C	-0.0176040459483609	0.0237	0.4571
4	rs13123889	167886629	T	C	-0.0290993078252748	0.04	0.4659
4	rs12511389	167886956	G	A	-0.0031048149534787	0.0294	0.9152
4	rs78723104	167887036	A	C	-0.0004000800213396	0.0798	0.996
4	rs11935140	167887940	T	C	-0.0130953713122409	0.0245	0.5923
4	rs13126235	167888328	A	C	-0.0289963604415917	0.04	0.4676
4	rs6829167	167888389	G	A	-0.013004189135254	0.0245	0.595
4	rs4431249	167888779	G	C	-0.0171970248285215	0.0236	0.4661
4	rs28877899	167889102	T	G	-0.0171970248285215	0.0236	0.4669
4	rs4446346	167889796	G	T	0.0099998345783334	0.0251	0.691
4	rs12019286	167889855	T	C	-0.0170952954286372	0.0236	0.4682
4	rs12019279	167889938	C	T	-0.0170952954286372	0.0236	0.469
4	rs12019282	167890112	A	C	-0.0170952954286372	0.0236	0.4694
4	rs75716170	167890202	C	T	-0.0030045090202987	0.0806	0.9708
4	rs72697580	167890296	A	G	0.0479040574070545	0.0223	0.03195
4	rs10006814	167890415	G	A	-0.0170037478161859	0.0236	0.4709
4	rs10022900	167890464	T	G	-0.0170037478161859	0.0236	0.4703
4	rs17599192	167891387	T	C	0.0033045340083004	0.0808	0.967
4	rs7662556	167891502	T	G	-0.0036968248442897	0.0293	0.8999
4	rs6553451	167891735	C	T	-0.0174005146801673	0.0236	0.4611
4	rs6553452	167891751	T	G	-0.0172987645783295	0.0236	0.4634
4	rs6833708	167891820	G	C	-0.0300984478240329	0.0399	0.4503
4	rs77043118	167892158	G	A	-0.000200020002667	0.0808	0.9977
4	rs2703838	167892596	G	A	-0.0170037478161859	0.0236	0.4698
4	rs34881429	167892808	C	T	-0.0288007896057264	0.0399	0.4708
4	rs1346376	167892885	C	T	0.007997931111062	0.025	0.7488
4	rs72697581	167893608	A	G	0.0485996698360624	0.0223	0.02901
4	rs17052698	167893984	A	G	-0.0038975857287134	0.0293	0.8945
4	rs2558146	167894030	A	C	0.0176041339483571	0.0236	0.4545
4	rs13101560	167894298	T	C	-0.013004189135254	0.0244	0.5938
4	rs2703839	167894400	G	C	0.017496047616751	0.0236	0.4574
4	rs1896478	167894912	G	A	0.0152038337422728	0.0236	0.5197
4	rs1346377	167896080	G	A	0.0458047599004855	0.0226	0.04247
4	rs1346378	167896086	G	T	0.0177023841130051	0.0235	0.4534
4	rs13138354	167897360	G	T	-0.0112025145079934	0.0241	0.6419
4	rs10000535	167898317	A	G	-0.0115969858456632	0.0241	0.6303
4	rs74862051	167898758	A	T	0.0217027816432335	0.0804	0.7876
4	rs1834833	167898814	A	G	0.016296487966892	0.0916	0.8591
4	rs79012761	167899125	T	C	0.0066975214477213	0.0748	0.9289
4	rs142237268	167899457	G	A	-0.0164953025291975	0.0953	0.8628
4	rs1896479	167899470	A	G	-0.0121029460677457	0.024	0.6152
4	rs13106418	167900115	T	C	-0.0285949668801128	0.0398	0.4717
4	rs17702475	167901033	A	G	0.0467977043485401	0.0224	0.0365
4	rs1863783	167901422	A	G	0.0153023200084426	0.0233	0.5106
4	rs1365948	167901478	C	G	0.0154007965760229	0.0233	0.5087
4	rs962154	167901669	T	C	-0.0110002818588653	0.024	0.6459
4	rs117490595	167901716	C	T	-0.0369026020501437	0.0523	0.4809
4	rs80316919	167901882	C	T	0.0118001041157506	0.082	0.8858
4	rs2262359	167902039	C	T	-0.0220002402796674	0.018	0.2232
4	rs34270822	167902098	G	A	0.0014988761237359	0.0286	0.9585
4	rs1593770	167902573	C	T	0.0140015196358136	0.0821	0.8648
4	rs117203469	167902783	C	T	-0.0538017009683557	0.0534	0.3135
4	rs2703840	167903493	C	T	0.0338022134084658	0.0359	0.3458
4	rs79812627	167903716	T	C	0.0469980831605826	0.0224	0.03573
4	rs79999924	167904215	G	A	0.0178006246255066	0.0828	0.8297
4	rs13125129	167904574	C	T	-0.0091012913892029	0.024	0.7047
4	rs74502890	167904774	G	T	0.0185960172820726	0.0822	0.8205
4	rs2558127	167904857	T	G	0.0156961681063242	0.0232	0.5007
4	rs13126650	167905277	C	T	-0.009797842480111	0.024	0.6844
4	rs1427630	167905722	G	A	0.0159028762794155	0.0232	0.4942
4	rs115662962	167906669	A	C	-0.0164953025291975	0.0946	0.8616
4	rs74542959	167907141	A	T	0.004201162744548	0.0821	0.9592
4	rs6823223	167907187	C	G	-0.0006001800720324	0.0286	0.9845
4	rs2703841	167907991	C	T	0.0139029051689914	0.0232	0.5483
4	rs2558133	167908246	T	C	0.0156961681063242	0.0232	0.4999
4	rs34904028	167908594	G	A	-0.0282040203730758	0.0398	0.4782
4	rs1896481	167908657	G	T	-0.0048015088161939	0.0906	0.958
4	rs1427631	167908881	A	G	0.0154992634469238	0.0232	0.5036
4	rs115312646	167909280	G	A	-0.007004474152883	0.0945	0.941
4	rs1346379	167910216	C	T	0.0154992634469238	0.0232	0.5057
4	rs7673131	167911363	T	C	-0.0299953975354009	0.04	0.454
4	rs2059734	167911815	C	A	0.0154992634469238	0.0232	0.5061
4	rs75457781	167912051	C	T	0.0116024307308398	0.0822	0.888
4	rs76611749	167912244	G	A	-0.0299953975354009	0.04	0.4541
4	rs17052724	167912423	C	T	0.0013990209137074	0.0286	0.9604
4	rs6842698	167912700	T	C	-0.113403888134665	0.1231	0.3571
4	rs2703844	167913404	G	C	0.0154007965760229	0.0233	0.5084
4	rs145223790	167913500	C	G	0.0356952753244514	0.0474	0.4507
4	rs75580157	167913696	T	C	-0.0094040800752939	0.0241	0.6967
4	rs1863782	167914437	C	A	0.0153023200084426	0.0233	0.5111
4	rs115807423	167915428	T	C	-0.020498669477346	0.0945	0.8281
4	rs2558135	167916274	T	C	0.0148984646619666	0.0233	0.522
4	rs6815881	167916802	A	G	-0.0275973271921043	0.0398	0.4876
4	rs12509015	167916803	C	T	-0.0001000050003333	0.0287	0.9981
4	rs2703843	167916904	C	T	0.0287040681283552	0.0398	0.4709
4	rs76816393	167917510	T	C	0.0001999800026662	0.032	0.9948
4	rs2010146	167917926	T	C	0.0221038989069263	0.0906	0.8077
4	rs10517922	167918667	A	G	0.0003999200213268	0.0288	0.9878
4	rs183718275	167919096	C	T	-0.0386992491392765	0.082	0.6369
4	rs2873821	167919134	C	G	0.0002999550089979	0.0289	0.993
4	rs2077684	167920238	C	G	-0.0256973671872587	0.018	0.1529
4	rs2558138	167922567	C	G	0.009504687014246	0.0242	0.6953
4	rs2558139	167923202	C	G	-0.0229002198863326	0.0181	0.2062
4	rs113637771	167923342	C	T	0.0716972114610293	0.0879	0.4148
4	rs192493027	167923385	C	A	-0.0119005312583873	0.0947	0.8999
4	rs6848156	167924264	G	T	0.0087020272939009	0.0242	0.7183
4	rs17646122	167925272	C	T	0.0509972505709038	0.0227	0.02459
4	rs1965063	167926578	A	C	0.0077995046323818	0.0228	0.7311
4	rs34584032	167929921	C	G	0.0036034995896235	0.0289	0.9013
4	rs149369384	167930494	G	A	-0.0270012755029434	0.0948	0.7756
4	rs116175577	167930638	G	C	-0.0151034855773182	0.0948	0.8732
4	rs141804981	167931873	T	C	-0.0274020297483382	0.0948	0.7723
4	rs2558141	167932327	T	C	0.0147999386115992	0.0227	0.5162
4	rs10517920	167932509	C	T	0.0035038543266769	0.0288	0.9028
4	rs6553490	167933010	A	G	-0.0080019302190585	0.0242	0.7398
4	rs2558142	167934503	A	G	0.0136957831289865	0.0234	0.5582
4	rs12503165	167934846	A	G	-0.0079011318962572	0.0242	0.745
4	rs114367900	167935185	A	C	-0.0285949668801128	0.0946	0.7621
4	rs2558144	167935212	A	T	0.00730326611012	0.0242	0.7625
4	rs111516527	167935612	C	T	0.009197572354042	0.0682	0.8926
4	rs10008454	167935763	A	G	0.00730326611012	0.0242	0.7634
4	rs59535532	167937564	G	A	0.0028958031120254	0.0288	0.9208
4	rs2703842	167938604	C	A	0.0109003744682883	0.0234	0.641
4	rs72635171	167939446	T	C	0.0409019913204257	0.0664	0.5381
4	rs113827530	167939529	C	G	0.0579009158948382	0.0874	0.5079
4	rs13123137	167939694	C	T	0.027799974857679	0.0441	0.5287
4	rs62352380	167939771	G	A	0.0090984829852593	0.0246	0.7117
4	rs12643432	167939925	A	G	0.0154007965760229	0.0227	0.4973
4	rs114713459	167940757	C	T	-0.0743033758591671	0.0911	0.4146
4	rs34645638	167941342	T	A	-0.0088994831870327	0.0242	0.7135
4	rs116281921	167941802	C	G	-0.0743033758591671	0.0911	0.415
4	rs112188379	167942472	T	A	0.0616969878029145	0.0874	0.4802
4	rs7685624	167943152	T	C	-0.0124977728299804	0.0234	0.5921
4	rs35280774	167944176	T	C	0.0023971245997214	0.0288	0.9331
4	rs7664643	167944755	G	A	-0.0073972926304747	0.0242	0.7603
4	rs117582664	167944831	C	T	-0.0300984478240329	0.0772	0.6961
4	rs76090793	167945762	T	C	-0.0375045865412751	0.081	0.6436
4	rs1365944	167945766	A	G	-0.0135007260538548	0.0234	0.5645
4	rs7671612	167945914	G	C	0.0161980995687726	0.0227	0.4756
4	rs1820596	167946011	A	T	0.105197502371883	0.0597	0.07819
4	rs1344656	167947051	A	G	0.0017983819413794	0.0288	0.95
4	rs75685219	167947117	C	A	-0.0449032281024259	0.0701	0.5214
4	rs1344657	167947544	A	G	0.0021975835434872	0.0288	0.9387
4	rs17052771	167948030	C	T	-0.0282040203730758	0.0403	0.484
4	rs72635172	167949067	T	C	0.0193025022544974	0.0394	0.6246
4	rs115322168	167949431	G	A	-0.0746050187378346	0.091	0.4122
4	rs143123174	167950109	G	C	-0.067305011010914	0.0913	0.4607
4	rs10022441	167950148	T	C	-0.0147989665120717	0.0234	0.5257
4	rs57641426	167950197	C	A	-0.0278029446620889	0.0403	0.4901
4	rs60845081	167950401	C	A	-0.026898543868701	0.0403	0.5039
4	rs10471190	167950682	A	C	-0.0137034650584925	0.0234	0.5593
4	rs13124292	167951139	A	T	-0.0142003494011414	0.0234	0.5427
4	rs10012353	167951679	G	A	-0.0140989243795016	0.0234	0.5477
4	rs7662976	167951933	T	C	-0.0163021610829842	0.0237	0.4901
4	rs7663000	167951966	T	C	-0.0139975096438537	0.0234	0.5493
4	rs7657434	167951994	A	C	-0.0140989243795016	0.0234	0.5478
4	rs7676661	167952099	G	A	-0.0142003494011414	0.0234	0.5448
4	rs7663397	167952102	T	C	-0.0140989243795016	0.0234	0.5474
4	rs9312475	167952503	C	A	-0.0139975096438537	0.0234	0.549
4	rs9312476	167952539	T	C	-0.0138961051921114	0.0234	0.5515
4	rs10471192	167952801	G	A	-0.0019018072895963	0.0288	0.946
4	rs9284943	167952824	T	C	-0.0140989243795016	0.0234	0.5478
4	rs1427623	167953101	T	C	0.0129951954948113	0.0234	0.5797
4	rs1427624	167953146	A	G	0.0168964476597299	0.0227	0.4585
4	rs17052834	167953563	G	A	-0.0263029084210524	0.0403	0.5136
4	rs6827658	167954032	A	G	-0.0136020904182857	0.0234	0.561
4	rs11722292	167954614	T	C	-0.0259949602770859	0.0174	0.1354
4	rs7695680	167954844	G	A	-0.0132980281439898	0.0234	0.5699
4	rs7677172	167954983	A	G	-0.0132980281439898	0.0234	0.5691
4	rs7668212	167955098	C	T	-0.0136020904182857	0.0234	0.5612
4	rs189414670	167955474	T	A	-0.0730008928844903	0.0981	0.4566
4	rs148878876	167955569	T	C	-0.0727965247845636	0.0981	0.4581
4	rs765749	167955753	C	T	-0.0140989243795016	0.0234	0.5467
4	rs143573076	167955991	A	G	-0.0605040040910452	0.0912	0.5071
4	rs7689768	167956138	T	C	-0.0143017847108596	0.0234	0.542
4	rs76674652	167956373	C	G	-0.0603977725486758	0.0912	0.5082
4	rs11943986	167956420	G	A	-0.0104039337153929	0.0243	0.6694
4	rs11931152	167956473	A	G	-0.0135007260538548	0.0234	0.5637
4	rs115014514	167956518	C	T	-0.0723019117554052	0.0981	0.4608
4	rs6818745	167956606	G	A	-0.0023026490626755	0.0288	0.9351
4	rs6854001	167956817	T	C	-0.0143017847108596	0.0234	0.5421
4	rs115435623	167957145	C	G	-0.0730008928844903	0.0937	0.4363
4	rs72635173	167957293	T	C	0.0065981840282271	0.0465	0.8873
4	rs13113307	167958068	C	T	-0.0137034650584925	0.0234	0.5582
4	rs11132844	167958392	T	C	-0.0209989425960583	0.0403	0.6018
4	rs140797323	167958405	C	T	-0.020498669477346	0.0791	0.7953
4	rs11132845	167958406	G	A	-0.0208968257129853	0.0403	0.6036
4	rs112112326	167958497	G	T	-0.0648052233661156	0.0826	0.433
4	rs11132846	167958698	T	C	0.0193025022544974	0.0228	0.3973
4	rs11132847	167959102	A	T	0.0189983824093147	0.0228	0.4031
4	rs7660050	167959369	C	T	-0.0107980900995126	0.0243	0.657
4	rs114092773	167960106	T	C	-0.0462952789853036	0.0911	0.6118
4	rs28837392	167960790	G	C	-0.005696192544881	0.0474	0.9046
4	rs12498852	167960855	A	G	0.0171029078996623	0.0228	0.4535
4	rs17521233	167962200	A	G	-0.0605040040910452	0.0573	0.291
4	rs74535637	167962314	T	C	-0.0350988198393953	0.0677	0.6043
4	rs10517919	167962448	G	A	-0.0640053299759124	0.0827	0.4389
4	rs10002501	167964302	A	C	-0.0465990663783681	0.0918	0.6117
4	rs79935253	167964511	G	A	-0.0014009809156281	0.0476	0.9771
4	rs11935736	167964685	A	G	-0.008395140788382	0.0276	0.7612
4	rs78454074	167964867	A	G	-0.0685037054338901	0.0804	0.3939
4	rs1593769	167964906	T	C	0.0166997792224134	0.0228	0.4655
4	rs117828532	167965156	T	G	0.0503033045092425	0.0586	0.3913
4	rs116525196	167965203	C	T	-0.0850024870699465	0.0954	0.3727
4	rs10008537	167965282	T	G	-0.0319035490130083	0.0865	0.7124
4	rs10008546	167965308	T	G	-0.0163021610829842	0.0228	0.4767
4	rs34260224	167968263	G	A	-0.0736034840446347	0.0802	0.3591
4	rs142621157	167968530	T	A	-0.0575973336805821	0.0906	0.5246
4	rs13133234	167969111	T	C	-0.0307994715535284	0.0842	0.7142
4	rs10007176	167970505	A	G	0.004001981379298	0.0476	0.9333
4	rs116438938	167971825	C	G	-0.0577032681284449	0.0902	0.5225
4	rs62352385	167971835	G	T	0.0116024307308398	0.0239	0.628
4	rs10006283	167971872	C	G	0.0048979852621919	0.0474	0.918
4	rs147955775	167972054	A	C	-0.0394999521368577	0.0794	0.6186
4	rs10006554	167972084	C	T	-0.0169020380753563	0.0228	0.4596
4	rs116953737	167972675	A	G	0.0063001125484799	0.0477	0.8943
4	rs116736105	167973268	C	T	0.001598721363697	0.0477	0.9735
4	rs1427633	167974142	G	C	0.0084045823438103	0.0217	0.699
4	rs1427634	167974274	G	A	0.0093957216403621	0.0247	0.7044
4	rs77264133	167975038	G	T	-0.0010005003335835	0.0481	0.9836
4	rs11732359	167975130	A	G	0.0067968490002727	0.0232	0.7682
4	rs139148515	167975361	G	T	-0.0259949602770859	0.0715	0.7165
4	rs10010405	167976123	G	A	0.039701366851552	0.0211	0.06005
4	rs142986959	167976499	C	T	-0.0248051189189711	0.0713	0.7273
4	rs10022032	167976769	C	T	0.0497991787524836	0.0548	0.3637
4	rs145619509	167977188	A	G	-0.0026033858701149	0.0479	0.9571
4	rs111243819	167977342	C	T	0.0535976373487916	0.0236	0.02291
4	rs6813192	167977980	C	T	-0.0323992324466777	0.0207	0.1178
4	rs10029840	167978130	A	G	-0.0046005663955682	0.0478	0.9226
4	rs144323962	167978156	T	C	-0.0231969816042026	0.0709	0.7434
4	rs370240881	167980218	A	T	-0.0069037763167944	0.0565	0.9034
4	rs28447083	167981435	C	T	-0.0059979518036359	0.0476	0.8998
4	rs13137632	167982046	T	C	-0.031397792147416	0.0206	0.1281
4	rs35612453	167983499	A	G	-0.0131966945943914	0.0697	0.8495
4	rs115605107	167986086	G	A	-0.0051029981759033	0.0476	0.9153
4	rs151252353	167986092	G	A	-0.0993011330744326	0.1248	0.426
4	rs77459766	167986123	T	G	0.0308007491527123	0.0733	0.6738
4	rs34986886	167986616	G	A	-0.0837947377432658	0.075	0.2637
4	rs146168966	167986860	C	G	-0.0001000050003333	0.1044	0.9991
4	rs75754634	167987237	A	G	0.0402970567645369	0.0733	0.583
4	rs1427626	167987504	G	T	-0.0341050206499513	0.0205	0.09584
4	rs112827094	167987742	T	C	-0.0131966945943914	0.0388	0.7345
4	rs76849517	167988027	T	C	-0.0338050046123612	0.0713	0.6361
4	rs34429821	167989078	G	A	-0.0203047533403643	0.0705	0.7736
4	rs147849990	167990257	A	G	0.270202694321093	0.1136	0.01741
4	rs10021383	167990485	A	G	-0.0028039273327342	0.0473	0.9521
4	rs34943552	167990694	G	C	0.0046989426564652	0.0271	0.8623
4	rs140749977	167990816	A	G	-0.0320997276601081	0.0527	0.5424
4	rs74702735	167991632	A	C	-0.0821975276313988	0.0812	0.3115
4	rs76594455	167991655	C	T	-0.0847956517047163	0.0813	0.2968
4	rs114680461	167991696	A	C	-0.0023026490626755	0.0473	0.9616
4	rs78290399	167991856	T	A	0.0773961316557046	0.0459	0.09203
4	rs62352392	167991930	G	A	0.0549994182186046	0.023	0.01693
4	rs10050203	167991939	T	C	-0.0076995657264405	0.0473	0.8716
4	rs116799441	167991988	G	A	-0.026600681797179	0.0702	0.7044
4	rs10050205	167992004	T	C	0.0055048206344449	0.0214	0.7985
4	rs371671653	167992822	C	T	-0.0218980211012161	0.0894	0.8065
4	rs80153515	167993204	T	G	-0.007095110875924	0.0474	0.8805
4	rs116117543	167993372	C	T	-0.026600681797179	0.0702	0.7049
4	rs12651267	167993493	T	C	-0.001100605444033	0.0952	0.991
4	rs76007432	167993922	A	G	0.0156961681063242	0.0751	0.834
4	rs77706826	167994443	T	C	-0.026600681797179	0.0702	0.7045
4	rs28743155	167995065	T	G	-0.0202027073175195	0.0691	0.7704
4	rs185867193	167995201	T	G	-0.0398016818829366	0.0866	0.6459
4	rs115736030	167995460	G	T	-0.0046005663955682	0.0476	0.9227
4	rs6829378	167995689	C	T	0.0402970567645369	0.0208	0.05232
4	rs1365947	167996337	G	C	0.0763034175417175	0.0813	0.3482
4	rs35324233	167996658	G	A	-0.0338050046123612	0.0204	0.09735
4	rs28594647	167997219	T	A	-0.0115969858456632	0.0386	0.7642
4	rs28619070	167997454	G	T	-0.0067024110596754	0.0473	0.8868
4	rs28376492	167997479	G	T	-0.0115969858456632	0.0384	0.762
4	rs17599698	167998392	T	G	-0.049400350295127	0.0518	0.3408
4	rs187210088	167998518	A	G	-0.0380965452668448	0.0867	0.6598
4	rs151008746	167998823	C	T	-0.0235962138551867	0.0701	0.7365
4	rs116762882	167999057	G	A	-0.0033957590691798	0.0476	0.9428
4	rs1427635	167999350	T	C	0.0533985767246953	0.023	0.02023
4	rs74319598	168000318	A	T	-0.0270012755029434	0.0702	0.7008
4	rs116366466	168001307	C	A	-0.026898543868701	0.0702	0.7017
4	rs76548849	168001380	A	G	-0.0850024870699465	0.0815	0.2968
4	rs28405279	168001518	A	C	-0.0062998021485279	0.0473	0.8935
4	rs13434541	168002014	A	G	-0.0092022107647994	0.0473	0.8462
4	rs9998279	168002419	T	C	-0.0091012913892029	0.0473	0.8478
4	rs10027078	168002476	G	T	0.0414010268486756	0.0208	0.04649
4	rs114135097	168002501	A	G	-0.0031950988965408	0.0476	0.9471
4	rs7683288	168002608	C	T	0.104296950272621	0.0809	0.1973
4	rs72699631	168002733	A	G	0.0528011569911275	0.0231	0.02203
4	rs115873968	168002917	C	T	-0.0030045090202987	0.0476	0.949
4	rs28680316	168003131	G	C	-0.0105959392134034	0.0385	0.7833
4	rs17599740	168003155	C	T	-0.094200795398827	0.0819	0.2497
4	rs28535787	168004128	A	C	-0.0060985584618694	0.0474	0.8977
4	rs13117458	168004426	C	T	0.0021975835434872	0.0273	0.9365
4	rs7654164	168004478	A	G	-0.0051029981759033	0.047	0.9144
4	rs7677876	168004571	G	A	-0.0054950702819798	0.0474	0.9082
4	rs116764073	168004574	G	A	-0.0271040176920589	0.0702	0.699
4	rs62352442	168004898	A	G	0.0548006364661149	0.0231	0.0177
4	rs1365949	168004991	C	T	-0.0305004454483837	0.0525	0.5617
4	rs140936057	168005278	T	C	-0.0272992569378225	0.0702	0.6974
4	rs78284396	168005340	A	G	0.054497654936202	0.0687	0.4281
4	rs75838288	168005819	G	A	-0.0486966685402845	0.0801	0.5431
4	rs7666534	168006019	A	G	0.0548006364661149	0.0231	0.01791
4	rs6830687	168007274	A	G	-0.0052035148315978	0.0471	0.9112
4	rs60075852	168007305	C	T	0.0551035262260241	0.0232	0.01735
4	rs75706099	168007361	T	C	-0.020498669477346	0.0682	0.7633
4	rs7698061	168007813	G	T	0.042503779526724	0.0209	0.04213
4	rs142126764	168008343	T	C	-0.0285949668801128	0.0702	0.6837
4	rs114561551	168008588	C	T	-0.0285949668801128	0.0702	0.6839
4	rs7688165	168008751	C	T	0.0560967393518702	0.0232	0.01565
4	rs116055527	168008980	T	C	-0.0257999754904126	0.0702	0.7128
4	rs75741973	168009189	G	C	0.0757009883436821	0.0451	0.09311
4	rs1896482	168009678	T	C	0.0898041402600461	0.0818	0.2726
4	rs149890118	168009783	C	T	-0.0896949746188316	0.0819	0.2731
4	rs147739081	168009887	T	C	-0.0903952777473875	0.0819	0.2694
4	rs6822214	168011464	A	T	-0.0113036461713921	0.0385	0.7691
4	rs6553546	168011686	C	T	-0.005696192544881	0.0474	0.9046
4	rs148942840	168011731	C	T	-0.0183982139464423	0.0657	0.7791
4	rs141838623	168012384	A	G	0.021898468701116	0.0736	0.7662
4	rs7671983	168012450	A	G	-0.0052035148315978	0.0474	0.9119
4	rs12505847	168013069	A	C	-0.0360003042410416	0.0207	0.08234
4	rs28625551	168013299	T	C	0.0437010460710946	0.0211	0.03827
4	rs7683298	168013532	A	G	-0.0057967688471774	0.0474	0.9033
4	rs139572911	168013631	T	C	0.146798000724908	0.1071	0.1705
4	rs11132860	168014723	T	C	0.0111970780932162	0.0385	0.7718
4	rs4992204	168015230	A	G	-0.0364980230402006	0.0208	0.07895
4	rs7697703	168016229	A	G	-0.0054045784588597	0.0474	0.9086
4	rs62352445	168017535	T	C	0.0585990423029356	0.0236	0.01324
4	rs72699642	168018358	T	C	0.0572967376061087	0.0238	0.01631
4	rs28638048	168018666	A	G	-0.0119005312583873	0.0386	0.7586
4	rs72699643	168018759	T	A	0.0592966816705476	0.0237	0.01233
4	rs114897952	168019334	A	G	-0.004198802647333	0.0477	0.9296
4	rs62352446	168019408	T	A	0.0590987523872065	0.0238	0.01285
4	rs113151844	168019887	G	A	0.109096528064274	0.0759	0.1504
4	rs72699646	168019978	T	C	0.0572023017657484	0.0239	0.0169
4	rs185043513	168020467	T	A	-0.0259025943231108	0.0703	0.712
4	rs2114756	168020480	A	G	-0.0054950702819798	0.0474	0.9072
4	rs75308800	168020613	C	T	0.0274984287018097	0.0802	0.7319
4	rs188252387	168020868	T	C	-0.0282040203730758	0.0703	0.6883
4	rs62352447	168021279	C	T	0.0592966816705476	0.0239	0.0129
4	rs114203538	168021551	T	C	-0.0282040203730758	0.0703	0.6886
4	rs11939479	168022694	G	A	0.0097027754613851	0.0225	0.6655
4	rs150728098	168025512	T	C	-0.0285023604727122	0.0703	0.6853
4	rs7681847	168026017	A	G	-0.0300984478240329	0.0183	0.1006
4	rs146808901	168026530	A	G	0.0332993704009261	0.0759	0.661
4	rs112270293	168026983	C	A	0.121101966352117	0.0771	0.1163
4	rs72699649	168027288	G	A	0.0770999203808484	0.0288	0.007448
4	rs11132867	168027788	A	G	0.0097027754613851	0.0224	0.6651
4	rs7340962	168027986	A	G	0.0614995330875717	0.0796	0.4402
4	rs1579404	168029135	C	A	0.0044998604248922	0.0203	0.8257
4	rs11946086	168029470	A	G	0.0088011559530687	0.0224	0.6951
4	rs62352449	168029931	C	T	0.0089002747867194	0.0223	0.6918
4	rs35553216	168031142	T	A	0.0089993837968006	0.0225	0.6908
4	rs815215	168032155	T	A	0.0124027667170427	0.0223	0.577
4	rs188004490	168032341	A	G	0.0923968492659676	0.0743	0.2137
4	rs114596493	168032437	G	A	-0.001300845733048	0.0476	0.9774
4	rs79017560	168032460	A	T	-0.0030045090202987	0.0473	0.9487
4	rs12331021	168032755	C	A	-0.003797200248385	0.0473	0.9354
4	rs59266230	168033180	G	A	0.0796980328953936	0.0298	0.007409
4	rs2629387	168033949	A	G	0.0126002819757385	0.0223	0.5716
4	rs815213	168034257	C	T	0.0127977582298607	0.0223	0.5664
4	rs17599814	168034319	G	A	-0.0579045745015309	0.0795	0.4661
4	rs113178155	168034518	C	T	-0.0078003437327339	0.0557	0.889
4	rs62352453	168035020	C	T	0.0818011606883997	0.0302	0.006786
4	rs116348410	168035025	G	T	0.0816997954833017	0.0302	0.006839
4	rs115640546	168035026	C	T	0.0816997954833017	0.0302	0.006827
4	rs145912282	168035274	C	T	-0.0252972953741621	0.0704	0.7197
4	rs140163055	168035690	G	T	-0.0255024404124231	0.0704	0.7168
4	rs815212	168036224	C	T	0.0355022698424966	0.0184	0.05348
4	rs74898857	168036232	T	A	-0.0252972953741621	0.0705	0.7195
4	rs143903490	168036879	A	G	-0.0251024465608414	0.0705	0.7213
4	rs815216	168038730	C	T	0.0090984829852593	0.0211	0.6672
4	rs10517917	168039224	A	G	0.0832007925927607	0.0299	0.005312
4	rs815217	168039440	G	A	0.0371030879515023	0.0184	0.04401
4	rs114306555	168039789	C	T	-0.0010005003335835	0.0477	0.9836
4	rs815218	168040016	C	T	0.0371994409891063	0.0184	0.04337
4	rs367976409	168040139	C	T	-0.0171970248285215	0.0901	0.8487
4	rs114447296	168042013	T	G	-0.0267958227871631	0.0708	0.7054
4	rs114248899	168042325	A	G	-0.0288007896057264	0.0708	0.6837
4	rs62352454	168042910	C	T	0.0813034510640348	0.0299	0.00645
4	rs72621916	168043162	T	A	-0.0062998021485279	0.0279	0.8199
4	rs13109171	168043417	T	C	-0.0208049294331883	0.071	0.7696
4	rs7435823	168044726	G	T	0.0800027068735152	0.0299	0.007452
4	rs139887435	168045132	G	A	-0.0288007896057264	0.0527	0.5847
4	rs2558125	168045255	T	C	-0.0851004766504662	0.0297	0.004182
4	rs116396952	168045848	T	C	-0.167697018573613	0.0957	0.07969
4	rs184945590	168046625	G	A	-0.032502530761974	0.0732	0.6566
4	rs2450094	168046725	C	A	0.007997931111062	0.021	0.7041
4	rs11132889	168047184	T	C	-0.0292949370570243	0.0183	0.1096
4	rs17052975	168047325	A	G	0.073101751798059	0.03	0.01485
4	rs145294451	168047425	G	A	-0.0449032281024259	0.0746	0.5469
4	rs116987974	168047676	G	A	-0.0401035026973339	0.0565	0.4777
4	rs78439434	168048203	T	C	-0.0594952597858765	0.0799	0.456
4	rs186439710	168048532	A	T	-0.0454995840713661	0.0747	0.5426
4	rs147478783	168048669	C	T	-0.0453949344903922	0.0747	0.5435
4	rs35065151	168048900	A	G	-0.0307994715535284	0.0182	0.09088
4	rs117439862	168049266	G	A	0.0029955089797983	0.1121	0.9784
4	rs17703178	168050872	G	A	0.0178006246255066	0.0542	0.7428
4	rs1485327	168051701	T	C	-0.0074980401773571	0.0204	0.7131
4	rs9968512	168052023	T	G	0.0753022587095424	0.0299	0.0117
4	rs10023307	168052748	C	T	-0.0093031403261444	0.0203	0.648
4	rs13125626	168052793	C	A	0.0014988761237359	0.0273	0.9562
4	rs2558128	168052827	A	G	0.0115035793834154	0.0208	0.5783
4	rs7659299	168054033	C	T	0.0754042744478771	0.0298	0.01142
4	rs12498755	168055022	T	G	-0.0289037168568363	0.0176	0.09933
4	rs28465014	168055477	C	A	0.0754970069979959	0.0298	0.01121
4	rs860092	168055580	G	A	0.0118989261570991	0.0223	0.5952
4	rs12640303	168056478	A	G	-0.0346017967900747	0.0182	0.05761
4	rs67976303	168056496	G	A	0.0061013488579762	0.0288	0.8314
4	rs815237	168056563	A	G	0.0136957831289865	0.0222	0.5363
4	rs77291222	168056596	A	G	0.0611045066532856	0.051	0.231
4	rs815235	168057920	T	C	0.0099998345783334	0.0209	0.6323
4	rs116158184	168058156	A	G	-0.0469029460862576	0.0748	0.53
4	rs141414122	168061105	C	A	-0.0462952789853036	0.0749	0.5361
4	rs76505762	168062533	T	C	0.0280041964095973	0.0747	0.7075
4	rs815233	168063002	C	A	0.0109992854583691	0.021	0.6013
4	rs815232	168063243	C	T	0.0109992854583691	0.021	0.6019
4	rs193200279	168063480	G	A	0.0064988367398296	0.1009	0.9485
4	rs150257573	168064977	T	C	0.0409019913204257	0.0674	0.5434
4	rs13145979	168065521	T	C	-0.008395140788382	0.0204	0.6796
4	rs74777323	168065861	T	C	-0.0473012731180131	0.0804	0.5564
4	rs138150474	168066285	C	T	-0.15839802035465	0.0967	0.1013
4	rs12501351	168068673	A	G	-0.0309026047398165	0.0184	0.09287
4	rs140483536	168068996	A	G	-0.0613011005766046	0.0796	0.4408
4	rs815227	168069412	C	T	0.0119977384336167	0.021	0.5696
4	rs815226	168069756	A	G	0.01600129372694	0.0224	0.4758
4	rs6553573	168069787	G	A	-0.0083043861636152	0.0205	0.6834
4	rs1564862	168070938	G	C	-0.0125990355765152	0.0218	0.5614
4	rs78088794	168071743	T	C	-0.0761038086648949	0.084	0.3647
4	rs1531945	168072838	G	A	0.0152038337422728	0.0225	0.4974
4	rs77867827	168073317	G	A	-0.0766003062087967	0.0842	0.3631
4	rs6840755	168073668	A	G	0.0724973901482592	0.0298	0.01489
4	rs815225	168073690	G	T	0.0049974917102918	0.0212	0.8129
4	rs815224	168074077	A	G	0.0084045823438103	0.0211	0.6893
4	rs815222	168074573	T	C	0.0066975214477213	0.0213	0.7518
4	rs10005736	168074664	G	A	0.0724973901482592	0.0297	0.01478
4	rs115079330	168074701	A	G	-0.0751007725092503	0.0845	0.3739
4	rs10008797	168075537	G	A	0.0724973901482592	0.0297	0.01471
4	rs114241004	168076592	T	C	-0.0751977965659022	0.0846	0.374
4	rs1079310	168076695	G	A	-0.0288007896057264	0.0187	0.1238
4	rs17703374	168080117	T	C	0.0288012338056278	0.0215	0.1798
4	rs10517911	168080180	A	G	0.0284999894699013	0.0215	0.1847
4	rs28825393	168081889	A	T	0.0275957115907991	0.0217	0.2023
4	rs191741884	168082080	A	C	0.0044003044444822	0.0913	0.9618
4	rs140122941	168082117	T	C	-0.0165969709073694	0.0622	0.7903
4	rs10017958	168084157	G	A	0.0287040681283552	0.0211	0.1732
4	rs55710431	168084398	C	T	0.0289955368412525	0.0214	0.1755
4	rs191532182	168084469	A	G	-0.0334016766340304	0.0925	0.7178
4	rs10029441	168084715	C	T	0.027196791588428	0.0216	0.2078
4	rs4607248	168085738	A	C	0.0287040681283552	0.0214	0.1806
4	rs9312511	168085881	C	T	0.0297044227063309	0.0211	0.1595
4	rs11722191	168086135	A	T	0.0285971749776749	0.0214	0.1813
4	rs190978930	168086299	T	C	0.0239996896478807	0.0772	0.7563
4	rs2200399	168086654	G	A	0.0295976364389436	0.0211	0.1601
4	rs11735983	168087675	G	A	0.0295005481176215	0.0211	0.1613
4	rs76491788	168088670	G	T	0.0270021387025708	0.0824	0.7436
4	rs28775385	168089719	G	A	0.0282958691548473	0.0214	0.1854
4	rs72621917	168090668	T	A	0.0949010051947198	0.0693	0.1709
4	rs1485324	168091325	A	C	0.029403450369242	0.021	0.1631
4	rs117023432	168091465	C	T	-0.0884050750084128	0.0619	0.153
4	rs1385512	168091481	C	G	-0.0012007205765188	0.0287	0.9663
4	rs1463611	168091741	C	T	0.0263010744193707	0.0216	0.2236
4	rs4859972	168093423	T	C	0.0278972284172359	0.0214	0.1912
4	rs72621918	168093599	G	A	0.0845984682653396	0.0672	0.2082
4	rs12649233	168094120	C	T	0.0278972284172359	0.0214	0.1918
4	rs12649263	168094212	C	T	0.0263010744193707	0.0216	0.2235
4	rs17600269	168094216	G	T	-0.0122041688389067	0.0631	0.8465
4	rs9991817	168095403	T	G	0.027799974857679	0.0214	0.194
4	rs10029237	168098935	A	G	0.0299956000353805	0.021	0.1529
4	rs7667846	168100489	C	A	0.0444952398865513	0.0233	0.05619
4	rs1485321	168101448	T	C	0.0047984689115734	0.0207	0.8182
4	rs11737501	168101796	C	A	0.0266029817945341	0.0216	0.218
4	rs7690599	168102122	T	C	0.0281986543586787	0.0214	0.1875
4	rs12650775	168103870	G	A	0.0267003518299564	0.0216	0.2154
4	rs4859973	168104162	A	C	-0.0021022080918702	0.019	0.9126
4	rs11737761	168104853	G	A	0.0281986543586787	0.0214	0.1876
4	rs10006528	168105690	A	C	0.0281986543586787	0.0214	0.1873
4	rs12640384	168105921	G	C	0.0281986543586787	0.0214	0.1872
4	rs72699699	168105929	A	G	0.0281986543586787	0.0214	0.1872
4	rs9993550	168106108	G	A	0.0267977123853779	0.0216	0.2145
4	rs6553593	168106446	T	A	0.0295976364389436	0.0211	0.1598
4	rs10013203	168107413	T	A	0.0269047980491434	0.0216	0.2138
4	rs12506811	168108000	T	C	0.0282958691548473	0.0214	0.1869
4	rs75185336	168113936	T	C	0.0223972974420383	0.0736	0.7608
4	rs78297936	168114838	T	C	-0.0388967656299467	0.0486	0.4236
4	rs34496346	168115584	A	G	0.0327962744150825	0.0896	0.7143
4	rs67882810	168117686	G	T	0.0338988850054592	0.0897	0.7059
4	rs10213065	168118840	C	A	0.0281014301108748	0.0211	0.1839
4	rs1385519	168122107	G	A	0.0287040681283552	0.0211	0.1745
4	rs13328003	168123810	G	T	0.0291995144044279	0.0215	0.1746
4	rs76820676	168124284	G	C	0.0421970486997883	0.0741	0.5697
4	rs13434405	168124490	T	C	0.0263010744193707	0.0216	0.2239
4	rs7672843	168124799	A	G	0.0289955368412525	0.0211	0.1687
4	rs28444899	168128646	T	G	0.0266029817945341	0.0212	0.2096
4	rs10031137	168131073	C	T	0.025696986087186	0.0211	0.2228
4	rs10022799	168131448	G	A	0.025696986087186	0.0211	0.2231
4	rs28654424	168132300	G	C	0.0243022925229648	0.0215	0.258
4	rs9998947	168134849	C	T	0.024097313483794	0.0215	0.2614
4	rs7658246	168135377	A	T	0.0231011029079872	0.0211	0.275
4	rs10003880	168135438	A	C	0.0264958638039652	0.0214	0.2155
4	rs10002479	168136279	C	T	0.0259016375226531	0.0214	0.226
4	rs9996196	168136671	G	A	0.0264958638039652	0.0214	0.2168
4	rs9996643	168137082	G	A	0.0238044133801613	0.0211	0.2583
4	rs17703512	168137719	G	C	-0.0256050287153947	0.0193	0.1835
4	rs7683098	168137979	T	C	0.025696986087186	0.0214	0.2303
4	rs138456275	168138223	T	C	0.0454990400712183	0.0609	0.4542
4	rs7687091	168139333	C	T	0.0242046886968174	0.021	0.2489
4	rs9312517	168139380	A	G	0.023003381764963	0.0214	0.2839
4	rs28521481	168139775	T	C	0.0247999239054771	0.0214	0.2453
4	rs76157618	168141031	T	C	-0.0961034943951495	0.0409	0.0188
4	rs10001399	168141092	C	A	0.0236969951765786	0.0214	0.269
4	rs28403027	168141659	G	A	0.0243998868235351	0.0214	0.2548
4	rs12505330	168141947	T	C	0.0243022925229648	0.0214	0.2566
4	rs565411233	168142357	A	T	-0.167401417703576	0.0933	0.07277
4	rs71620430	168144464	A	T	0.0260965047212743	0.021	0.2151
4	rs10005047	168144893	G	C	0.025297307774162	0.0214	0.2373
4	rs181184453	168145418	T	C	0.0461963268897065	0.1205	0.7011
4	rs17053109	168145523	A	T	0.0254045542217263	0.0214	0.2368
4	rs10024767	168146454	T	C	0.0266029817945341	0.021	0.2049
4	rs10517927	168147524	G	T	-0.0247026126403718	0.0192	0.1985
4	rs2062382	168147629	A	G	0.0266029817945341	0.021	0.2057
4	rs9312521	168147677	A	G	0.025696986087186	0.0215	0.2314
4	rs9312522	168147867	A	G	0.0234039777790161	0.0211	0.2672
4	rs6850485	168150023	T	C	0.0263010744193707	0.021	0.2098
4	rs1385513	168150594	A	C	0.027799974857679	0.0215	0.1953
4	rs1385514	168150818	A	G	0.0029955089797983	0.0213	0.8861
4	rs1385515	168150827	A	G	0.0023971245997214	0.0213	0.9106
4	rs72701431	168151703	A	G	-0.21699996186625	0.1168	0.06312
4	rs7691019	168152277	C	T	0.0109992854583691	0.0193	0.5684
4	rs7657608	168154181	C	T	-0.0282040203730758	0.0281	0.3152
4	rs17600510	168156453	G	A	-0.0382004338153035	0.0276	0.1666
4	rs17053119	168156684	G	C	-0.172604916610661	0.1086	0.1122
4	rs17053121	168157594	T	C	-0.175794901818475	0.1083	0.1044
4	rs76154576	168158959	G	A	0.0291023874205329	0.0724	0.6872
4	rs17053125	168160774	T	C	-0.223793762655796	0.0978	0.02207
4	rs17600543	168162185	A	G	-0.0066017436345624	0.0302	0.8266
4	rs59628205	168163038	A	G	-0.213997999654507	0.0973	0.02779
4	rs34366440	168163830	A	G	-0.0058973552660839	0.0302	0.8463
4	rs11947715	168164708	G	A	-0.0129028853555234	0.0298	0.665
4	rs34618292	168164943	T	C	-0.0372035489975441	0.0272	0.1708
4	rs67665405	168165105	G	T	-0.215398620866764	0.0967	0.02587
4	rs72621919	168165724	G	A	0.0173977771764203	0.0712	0.8065
4	rs11937355	168165886	T	G	-0.0358966439977618	0.0271	0.1852
4	rs72701435	168165897	C	T	-0.20799635156737	0.0965	0.03108
4	rs13107764	168165951	G	A	-0.0358033589652777	0.0271	0.1867
4	rs13144552	168165976	T	C	-0.004198802647333	0.0301	0.8882
4	rs11934634	168166205	C	G	-0.193596885068636	0.0787	0.01386
4	rs6827429	168166320	T	G	-0.0353992243518656	0.027	0.1905
4	rs6821647	168166432	A	G	-0.0349952529972629	0.027	0.1951
4	rs17522190	168166440	G	A	-0.206003779999639	0.0961	0.0321
4	rs6817102	168166486	C	T	-0.0117993392160431	0.0297	0.6907
4	rs6827192	168166788	A	G	-0.0349020520092649	0.027	0.1958
4	rs6833251	168166789	T	C	-0.0349020520092649	0.027	0.1961
4	rs138642612	168167025	C	T	0.0192044091837133	0.0735	0.7944
4	rs72701439	168167327	G	T	-0.2035002504353	0.0958	0.03365
4	rs11933479	168167952	G	T	-0.0203047533403643	0.0282	0.4722
4	rs13143692	168168426	C	T	-0.0019018072895963	0.0306	0.9517
4	rs13110464	168168539	C	A	-0.0340015566760147	0.0282	0.2275
4	rs13120711	168168566	A	G	-0.0370997639570267	0.0269	0.1684
4	rs10517929	168168870	T	C	-0.0065010863423599	0.0299	0.8269
4	rs13134784	168169633	T	G	-0.0209989425960583	0.0282	0.4558
4	rs34710442	168171298	C	A	-0.0207028323592018	0.0282	0.4628
4	rs142675864	168172025	A	G	-0.130404856764087	0.0596	0.02874
4	rs13113987	168172399	G	A	-0.0183982139464423	0.0281	0.5125
4	rs67314880	168172937	G	A	-0.0194988734340555	0.0282	0.4886
4	rs17600597	168173158	A	T	-0.136598949914024	0.0771	0.07637
4	rs7681804	168174051	A	G	-0.0323992324466777	0.0265	0.2215
4	rs17600604	168174597	C	G	-0.0340015566760147	0.0265	0.1991
4	rs1485318	168174695	C	T	-0.005304041591906	0.0299	0.8591
4	rs77428687	168175638	T	A	0.176102256980038	0.0962	0.0672
4	rs117575096	168175642	T	C	-0.0145046862028817	0.0871	0.8675
4	rs7694278	168175697	A	C	0.0217027816432335	0.02	0.2774
4	rs17522266	168176029	C	T	-0.0182963622831166	0.0281	0.5152
4	rs118110360	168176191	T	A	-0.0193969096107316	0.0328	0.5546
4	rs35352642	168177565	G	A	-0.0335050785573982	0.0264	0.205
4	rs34263334	168177680	C	A	-0.0329985112635755	0.0264	0.2108
4	rs35819591	168177687	A	G	-0.0328021562323804	0.0264	0.2144
4	rs80115177	168178093	C	A	0.0861960446965716	0.0617	0.1622
4	rs17600618	168178611	G	A	-0.101501305332106	0.0794	0.2009
4	rs72701447	168178930	C	G	-0.136495782088538	0.0743	0.06622
4	rs72701448	168179034	C	T	-0.136300938564463	0.0743	0.06642
4	rs116135844	168179343	G	A	0.0005998200719675	0.1078	0.9958
4	rs7686536	168179471	T	C	-0.0322029950400999	0.0264	0.2217
4	rs1485319	168180186	G	A	-0.0320997276601081	0.0264	0.2225
4	rs1485320	168180254	G	A	-0.032502530761974	0.0263	0.2173
4	rs13108030	168180619	C	T	-0.0358033589652777	0.0264	0.1755
4	rs10517930	168180681	C	T	-0.0356997191343252	0.0264	0.1756
4	rs13125393	168180919	T	C	-0.0356997191343252	0.0264	0.1763
4	rs2171022	168181071	A	T	-0.0158042315449673	0.0296	0.5934
4	rs2319134	168181171	G	A	-0.0355028330426552	0.0264	0.1789
4	rs2319135	168181188	C	T	0.024097313483794	0.0201	0.2295
4	rs35685914	168182309	A	G	-0.0144032303107437	0.0296	0.6251
4	rs17522294	168182694	A	G	-0.0338981034057645	0.0264	0.1995
4	rs7678446	168182959	G	T	-0.0346949697968869	0.0264	0.1884
4	rs7659452	168182973	A	G	-0.0143017847108596	0.0296	0.6294
4	rs7696807	168183018	C	T	-0.0341050206499513	0.0263	0.1959
4	rs35498128	168184522	G	A	-0.0349952529972629	0.0264	0.1853
4	rs72701454	168185430	C	T	-0.132594688611595	0.0742	0.07405
4	rs13109519	168185623	T	C	-0.034198147379977	0.0264	0.1945
4	rs35500310	168186072	G	A	-0.0341050206499513	0.0264	0.1968
4	rs11947793	168186764	C	T	-0.0300984478240329	0.0276	0.277
4	rs11944143	168186770	G	A	-0.033701571673015	0.0264	0.2022
4	rs4466069	168186821	A	G	-0.0042992284528324	0.03	0.8852
4	rs4328943	168186833	T	C	-0.0299953975354009	0.0277	0.2785
4	rs4299612	168187097	A	C	-0.032502530761974	0.0264	0.2187
4	rs4266319	168187191	G	A	-0.0322029950400999	0.0264	0.2219
4	rs4543149	168187210	C	T	-0.0322029950400999	0.0264	0.2224
4	rs72701458	168188028	G	A	-0.126697653045958	0.0743	0.08789
4	rs34189962	168189285	A	C	-0.0322029950400999	0.0264	0.2237
4	rs145876510	168190396	T	C	0.0184978548821194	0.0844	0.8267
4	rs17522315	168190916	C	T	-0.0893012695207332	0.056	0.1104
4	rs13117708	168191092	A	C	-0.0030045090202987	0.03	0.9191
4	rs111370601	168194465	C	G	0.0608975257512388	0.0478	0.2033
4	rs117998611	168194763	G	A	0.0712037590063322	0.0501	0.1553
4	rs72621920	168195294	C	T	0.0341018649449722	0.0444	0.4423
4	rs201227791	168201415	T	C	0.0721997240344179	0.0999	0.4697
4	rs150894397	168202943	T	C	0.047799197133273	0.0218	0.02803
4	rs7441658	168202983	T	C	-0.0292949370570243	0.0268	0.2742
4	rs74503481	168203854	A	G	-0.0105049846451474	0.0918	0.9091
4	rs35520897	168204564	C	T	-0.001501126126267	0.0304	0.9594
4	rs36080544	168205261	T	C	-0.0285023604727122	0.0269	0.29
4	rs35627758	168206712	C	G	-0.0079011318962572	0.0302	0.7928
4	rs117911362	168207731	T	C	0.1081007577627	0.048	0.02422
4	rs151263359	168208208	T	C	-0.114098581601112	0.0762	0.1341
4	rs114905903	168208983	T	C	-0.0975025813612386	0.0575	0.08989
4	rs146965640	168209338	C	T	0.0071047017299317	0.0877	0.9354
4	rs143465082	168209441	A	C	-0.113695152447884	0.0763	0.1364
4	rs34899022	168210641	C	A	-0.0025031302181184	0.0315	0.9359
4	rs72701463	168210914	T	C	-0.112295619103693	0.0767	0.143
4	rs10004837	168211052	A	G	0.0238044133801613	0.0194	0.2188
4	rs35186337	168211966	A	C	-0.0312017511432645	0.0273	0.2538
4	rs79465230	168212259	C	T	0.0560967393518702	0.0818	0.4924
4	rs66682966	168212344	T	C	-0.0059979518036359	0.0303	0.8426
4	rs36027990	168212813	C	T	-0.02960390325858	0.0274	0.2808
4	rs34988712	168212861	A	T	-0.0007002451143934	0.0308	0.9826
4	rs72621921	168213939	A	T	0.0226026252094292	0.0651	0.7289
4	rs180756502	168214885	C	T	0.0666020156675811	0.0897	0.4577
4	rs13116056	168216832	C	T	-0.0034961042567088	0.0311	0.9114
4	rs141321792	168217405	C	T	-0.0114958245134845	0.03	0.7019
4	rs138369611	168218015	C	T	0.0904986228071027	0.052	0.0818
4	rs72701465	168218760	C	T	-0.10799732231233	0.0783	0.1677
4	rs72701466	168219869	C	A	-0.105005023297168	0.0783	0.1799
4	rs72701467	168220475	A	G	-0.103595407711159	0.0784	0.1861
4	rs76734403	168220533	G	A	-0.0458973523870375	0.1023	0.6533
4	rs116189111	168221785	C	A	-0.101202505509163	0.0785	0.1971
4	rs114745734	168223468	A	T	-0.0857975684987579	0.1041	0.4098
4	rs74540547	168224004	G	A	0.160799952903708	0.0682	0.01836
4	rs55760674	168224109	C	T	0.0827037792644135	0.028	0.003155
4	rs72701468	168225750	G	T	-0.0826970606869833	0.0593	0.1629
4	rs72701469	168226093	G	T	-0.079497856132099	0.0789	0.3134
4	rs72701470	168226964	A	T	-0.0789025245960416	0.0788	0.3169
4	rs186068547	168227041	G	A	-0.0781020918869996	0.1054	0.4589
4	rs77911154	168227071	T	C	0.0836975590215667	0.0613	0.1724
4	rs192158178	168227994	A	G	-0.0377018671840115	0.0969	0.6976
4	rs76995266	168228908	A	G	0.0441986870716702	0.0343	0.1978
4	rs6553666	168229381	C	G	-0.0575020022714588	0.0245	0.01894
4	rs7687545	168229698	G	A	-0.0216016445577609	0.0187	0.2496
4	rs7668767	168229800	A	G	-0.0202027073175195	0.0186	0.2781
4	rs13150951	168230273	T	C	-0.0271040176920589	0.0195	0.1636
4	rs6553668	168230664	T	C	-0.0546040319940407	0.0239	0.02234
4	rs67821223	168230847	T	A	-0.0021022080918702	0.0179	0.9081
4	rs6553669	168230940	A	G	-0.0169020380753563	0.0194	0.3829
4	rs7694621	168231018	G	T	-0.0594952597858765	0.0192	0.001909
4	rs116992025	168231083	C	T	-0.104805114366126	0.0739	0.1561
4	rs13121433	168231270	G	A	-0.0271040176920589	0.0194	0.1633
4	rs13107201	168231406	T	C	-0.0270012755029434	0.0194	0.1649
4	rs13127240	168231506	G	C	-0.0270012755029434	0.0194	0.1639
4	rs72621922	168231772	T	C	-0.0380030548002074	0.0275	0.1678
4	rs72621923	168231966	C	G	-0.0377018671840115	0.0275	0.1702
4	rs4860010	168231967	T	C	-0.0115969858456632	0.0192	0.547
4	rs12648842	168232006	G	A	-0.0285949668801128	0.0194	0.1411
4	rs4860011	168232049	T	C	-0.0051029981759033	0.0174	0.7701
4	rs10024543	168232064	G	A	0.0108014536938559	0.0532	0.8394
4	rs9996069	168232287	T	G	-0.0048015088161939	0.0174	0.7838
4	rs10027257	168232569	G	T	-0.0042992284528324	0.0174	0.8031
4	rs74843893	168232596	G	A	0.0416024898545136	0.0249	0.09442
4	rs35500841	168232886	G	A	-0.0293979151845611	0.0193	0.1284
4	rs79592352	168233020	G	T	0.0411995232473163	0.0248	0.09697
4	rs79647185	168233119	C	T	0.0411995232473163	0.0248	0.0966
4	rs6843904	168233967	C	T	-0.0293979151845611	0.0193	0.1281
4	rs72621924	168233978	A	G	-0.0232993336544035	0.0293	0.4273
4	rs6553674	168234313	G	A	-0.004198802647333	0.0173	0.81
4	rs76428761	168234482	G	A	-0.0256050287153947	0.0293	0.3829
4	rs6553675	168234696	T	C	-0.0501991563328521	0.0235	0.0322
4	rs12651298	168234731	G	T	-0.0374007702544828	0.0274	0.1728
4	rs34980359	168235101	G	A	-0.0293979151845611	0.0192	0.1269
4	rs191884292	168235535	C	T	-0.105304961645423	0.078	0.1769
4	rs187063021	168236001	G	A	-0.0499047851286405	0.0833	0.5496
4	rs145958170	168236093	G	A	-0.0285023604727122	0.0192	0.1373
4	rs111819544	168236296	G	A	0.0418998134646779	0.0246	0.08929
4	rs10008596	168236767	A	G	-0.004198802647333	0.0172	0.8075
4	rs10008779	168236901	A	C	-0.0114047880634385	0.019	0.5486
4	rs13150053	168237044	T	A	-0.029202265808213	0.0191	0.1273
4	rs75257379	168237207	G	A	0.0412954824071715	0.0246	0.09316
4	rs112956991	168237249	C	A	0.0406043708419401	0.0246	0.09864
4	rs2319138	168238512	T	C	-0.0482977854077521	0.0233	0.03783
4	rs17053144	168238881	A	G	0.0394995204367644	0.0246	0.1077
4	rs6553681	168239294	C	T	-0.0490957108440633	0.0233	0.03474
4	rs72621926	168239735	T	G	-0.0239956055562207	0.0291	0.41
4	rs2319137	168240173	T	C	-0.0095958936734469	0.019	0.6145
4	rs17522391	168240283	G	C	-0.0288007896057264	0.0191	0.1311
4	rs7665794	168240912	T	C	-0.0288007896057264	0.0191	0.1309
4	rs117711666	168240965	T	G	-0.109803705355201	0.0764	0.1508
4	rs72621927	168240972	A	G	-0.0374007702544828	0.0273	0.171
4	rs13103525	168241020	G	A	-0.0289037168568363	0.0191	0.1304
4	rs141620438	168241962	A	C	0.0156961681063242	0.0602	0.7944
4	rs72979584	168242362	T	G	0.0371030879515023	0.0245	0.1298
4	rs72621928	168242677	G	A	-0.0248973835545144	0.0291	0.3923
4	rs6830324	168242925	A	G	-0.0292949370570243	0.0191	0.125
4	rs72621929	168243109	T	G	-0.0356997191343252	0.0273	0.1908
4	rs34993166	168243183	G	A	-0.0292949370570243	0.0191	0.1255
4	rs115633566	168243463	T	C	-0.0360003042410416	0.0273	0.1877
4	rs13145999	168244127	C	T	-0.0293979151845611	0.0191	0.1241
4	rs10014450	168244170	A	G	-0.0094040800752939	0.019	0.6189
4	rs58282786	168244275	G	T	0.0051964749068174	0.0196	0.7921
4	rs72621931	168244365	G	A	0.0053954185169075	0.0196	0.7831
4	rs13117225	168244493	T	A	-0.0293979151845611	0.0191	0.1242
4	rs72621932	168244586	A	G	0.0055048206344449	0.0196	0.7789
4	rs74786375	168244746	T	C	0.0376040223973664	0.0245	0.1253
4	rs10015859	168245608	C	G	-0.006199175242821	0.0189	0.7413
4	rs59437213	168245659	T	C	0.0029955089797983	0.0196	0.8775
4	rs78546819	168245699	G	A	0.0043007385516922	0.0514	0.9335
4	rs72621933	168245775	G	T	-0.0267033828345498	0.0295	0.3653
4	rs10023463	168246121	T	A	-0.0055956263571598	0.0189	0.7664
4	rs9312540	168248080	G	C	-0.0065010863423599	0.0189	0.732
4	rs6822558	168248166	T	C	-0.0027036515743148	0.0172	0.8765
4	rs6553688	168248382	A	C	0.0826025055167839	0.0489	0.09119
4	rs7668603	168248951	C	A	-0.0028039273327342	0.0172	0.8699
4	rs7677928	168249006	A	C	-0.0065010863423599	0.0189	0.73
4	rs73861979	168249685	A	T	0.0332026408277183	0.0243	0.1717
4	rs72621934	168249874	A	G	-0.0242004837056584	0.0295	0.4128
4	rs72621935	168250020	G	A	-0.0217038334437866	0.0295	0.4624
4	rs72621936	168250252	G	C	-0.0335981494309355	0.0276	0.2242
4	rs13151771	168250392	C	T	-0.0152050125429676	0.0198	0.4404
4	rs117172924	168250491	T	G	0.0775997260223964	0.0796	0.3297
4	rs10022398	168250905	T	G	-0.0074980401773571	0.0189	0.6903
4	rs67526911	168251242	T	C	0.0045994064948955	0.0196	0.8146
4	rs59568364	168251802	T	C	0.043097802902723	0.0234	0.06539
4	rs61369844	168252106	G	A	0.0430020165445429	0.0234	0.06603
4	rs2319139	168252539	G	A	-0.0083043861636152	0.0189	0.6602
4	rs2319140	168252561	C	A	-0.0083043861636152	0.0189	0.6593
4	rs72621937	168253048	T	C	-0.021101069908054	0.0295	0.4749
4	rs72621938	168253087	G	A	0.0055048206344449	0.0195	0.7797
4	rs10027487	168254624	C	A	-0.0083043861636152	0.0188	0.6597
4	rs12510804	168254650	C	A	0.0416024898545136	0.0233	0.07432
4	rs10517933	168255330	T	C	-0.0080019302190585	0.0188	0.6693
4	rs72621939	168255687	C	T	-0.0296966117368367	0.0276	0.2804
4	rs6854104	168255714	G	C	0.0638007490506618	0.0458	0.1631
4	rs62331994	168255715	G	A	0.0411995232473163	0.0233	0.07705
4	rs6854296	168255807	G	C	-0.0164038098256767	0.0196	0.4049
4	rs6841286	168256194	T	C	0.0648041108654969	0.0458	0.1574
4	rs11942633	168256202	G	A	0.0105046326450854	0.0172	0.5433
4	rs72621940	168256388	T	C	-0.029202265808213	0.0276	0.2896
4	rs6831560	168256771	C	T	0.064297867182731	0.0457	0.1598
4	rs11132983	168256989	C	A	0.0411035548784171	0.0233	0.07773
4	rs6848004	168257110	T	C	0.0656004570839489	0.0458	0.1525
4	rs10025735	168257350	G	A	0.0648041108654969	0.0457	0.1563
4	rs2319141	168257831	T	C	0.0651976788453886	0.0457	0.1538
4	rs72621941	168258132	G	T	-0.0293979151845611	0.0275	0.2855
4	rs6553692	168258308	C	T	0.0657034673241941	0.0457	0.1511
4	rs117359427	168258536	G	A	-0.0984952467490992	0.0728	0.1761
4	rs2319142	168258921	A	C	-0.0075987978753305	0.0188	0.6863
4	rs2319143	168259295	C	T	-0.0166986496230515	0.0196	0.3941
4	rs10031176	168259300	T	C	-0.0078003437327339	0.0188	0.6791
4	rs17703652	168259395	G	A	0.0060019521956343	0.0195	0.7578
4	rs13149443	168259588	T	C	0.0674997573466154	0.0458	0.1407
4	rs59526659	168259615	C	T	0.0055048206344449	0.0195	0.7762
4	rs66633523	168259622	A	G	-0.0168003386783461	0.0196	0.3913
4	rs72621942	168259640	T	C	-0.0188974371044634	0.0294	0.5213
4	rs4385095	168260187	G	A	0.0674997573466154	0.0457	0.1402
4	rs17647174	168260311	G	A	0.0053954185169075	0.0195	0.7832
4	rs2319144	168260519	A	G	-0.007004474152883	0.0188	0.7093
4	rs2319145	168260676	C	G	-0.0073972926304747	0.0188	0.6962
4	rs71620440	168261024	C	T	-0.0154994990469515	0.0197	0.4305
4	rs67727901	168261184	C	T	-0.0152050125429676	0.0197	0.4402
4	rs12640969	168261837	T	C	-0.0207028323592018	0.0215	0.3353
4	rs35048341	168261842	G	T	-0.0071958279818024	0.0189	0.704
4	rs11932073	168263355	A	C	-0.0006001800720324	0.0187	0.9736
4	rs75931796	168263759	G	A	0.0044998604248922	0.028	0.8727
4	rs12640692	168263762	C	T	-0.0105959392134034	0.0198	0.5939
4	rs2319136	168263778	T	A	-0.015895669405385	0.0177	0.3679
4	rs4276311	168263830	G	T	-0.0106970095483354	0.0191	0.5765
4	rs72621943	168263861	C	A	-0.0278954863187535	0.0277	0.3142
4	rs34525588	168264228	G	C	0.0399031725325864	0.0232	0.08519
4	rs13111850	168264249	C	T	0.0721997240344179	0.0458	0.1151
4	rs13143452	168264451	G	C	0.0399031725325864	0.0232	0.08573
4	rs11947323	168264699	G	A	-0.0139975096438537	0.0198	0.4808
4	rs146369170	168264783	G	A	-0.103096414004759	0.052	0.04758
4	rs113319262	168265088	T	C	0.0409019913204257	0.0241	0.08946
4	rs191738911	168267126	C	A	0.0036034995896235	0.0813	0.965
4	rs141213347	168270334	C	T	-0.0136020904182857	0.0193	0.4811
4	rs12498297	168270558	G	C	0.0387975467079122	0.0232	0.09448
4	rs28888805	168270583	G	C	-0.0136020904182857	0.0193	0.4825
4	rs148643949	168270758	C	G	-0.125404505412914	0.0757	0.09778
4	rs72621944	168271469	T	G	-0.0156010662286512	0.0296	0.597
4	rs10007822	168271988	A	C	-0.0132980281439898	0.0193	0.4915
4	rs11132987	168272457	C	T	-0.0171970248285215	0.0219	0.4321
4	rs10011422	168273407	A	G	-0.0174005146801673	0.0218	0.426
4	rs11938223	168273463	A	G	0.0119977384336167	0.0193	0.5322
4	rs2319273	168273723	A	G	-0.0170952954286372	0.0218	0.4323
4	rs78660119	168273916	T	A	-0.0138048499765589	0.0447	0.7574
4	rs7686116	168274884	A	T	-0.0104039337153929	0.0194	0.591
4	rs13133505	168275313	G	A	0.0371030879515023	0.0229	0.1053
4	rs13107891	168275660	C	A	-0.0208968257129853	0.0215	0.3298
4	rs72701490	168275693	G	A	-0.0095958936734469	0.0194	0.6213
4	rs4859974	168276055	G	A	-0.0213972981080803	0.0215	0.3188
4	rs10020597	168276088	A	G	-0.0217038334437866	0.0173	0.2083
4	rs4859975	168276382	T	C	0.0093957216403621	0.0192	0.6255
4	rs4859976	168276411	T	G	0.0092966519050945	0.0192	0.6295
4	rs117268917	168276457	T	C	0.0067968490002727	0.0577	0.9058
4	rs4859977	168276476	C	T	-0.0207028323592018	0.0215	0.3343
4	rs11943013	168276671	A	C	-0.0212951405401588	0.0215	0.3201
4	rs11937744	168276814	G	A	-0.0202027073175195	0.02	0.311
4	rs12504924	168276983	G	A	-0.0212951405401588	0.0215	0.3204
4	rs11132989	168277102	C	T	-0.0212951405401588	0.0215	0.3198
4	rs11132990	168277109	C	T	-0.0212951405401588	0.0215	0.32
4	rs11132991	168277219	T	G	-0.0212951405401588	0.0215	0.3204
4	rs541599865	168277250	C	T	-0.111803449071387	0.0715	0.1177
4	rs11132993	168277314	T	G	-0.0212951405401588	0.0214	0.321
4	rs35547296	168277339	G	A	-0.0180010511095525	0.0199	0.3663
4	rs11132994	168277344	A	G	-0.021203207651103	0.0214	0.3219
4	rs13116806	168277363	C	G	-0.0217958123704574	0.0173	0.207
4	rs10024029	168277456	A	T	-0.021203207651103	0.0214	0.3227
4	rs10021961	168277544	C	T	-0.0095050300143049	0.0194	0.6248
4	rs10021965	168277559	C	G	-0.021203207651103	0.0214	0.3232
4	rs10026479	168277610	A	T	-0.021203207651103	0.0214	0.323
4	rs140466021	168277661	A	C	-0.112105433784308	0.0714	0.1165
4	rs10029506	168277992	T	C	-0.0217038334437866	0.0173	0.2087
4	rs4566682	168278059	A	G	-0.021101069908054	0.0214	0.3239
4	rs4635838	168278222	T	C	-0.0209989425960583	0.0214	0.3252
4	rs34684421	168278303	G	C	0.0377966226945664	0.0229	0.09865
4	rs7679061	168278347	G	T	-0.021101069908054	0.0214	0.3227
4	rs35559442	168278411	G	A	0.0089993837968006	0.0192	0.6369
4	rs4580677	168278929	G	T	-0.021101069908054	0.0214	0.3237
4	rs4639103	168278985	A	C	-0.0209989425960583	0.0214	0.3264
4	rs7678332	168279280	A	C	-0.021101069908054	0.0214	0.3231
4	rs12108386	168279317	C	A	-0.0194988734340555	0.0199	0.3266
4	rs7678368	168279328	A	G	-0.021101069908054	0.0214	0.3234
4	rs7697185	168279349	G	T	-0.021101069908054	0.0214	0.3233
4	rs4301147	168279631	G	A	-0.021203207651103	0.0214	0.3218
4	rs4487374	168279656	A	T	-0.0194988734340555	0.0199	0.3265
4	rs4330375	168279737	C	T	-0.0209989425960583	0.0213	0.3245
4	rs12645389	168279883	C	T	-0.0122952780941516	0.0339	0.7171
4	rs11132997	168280034	C	T	-0.021101069908054	0.0213	0.3229
4	rs11941483	168280443	T	C	0.0382009626151637	0.0228	0.09445
4	rs4602516	168280479	A	G	-0.0208968257129853	0.0213	0.3265
4	rs4453959	168280625	G	A	-0.0208968257129853	0.0213	0.3272
4	rs62332033	168280629	A	T	0.0098018049722602	0.0191	0.6074
4	rs4516745	168280671	A	C	-0.0208968257129853	0.0213	0.3276
4	rs28592757	168280743	A	C	-0.0102018624845967	0.0193	0.5967
4	rs4604078	168280831	A	G	-0.0207028323592018	0.0213	0.3312
4	rs4585334	168280833	G	A	-0.0208049294331883	0.0213	0.329
4	rs13106758	168281119	C	T	-0.0207028323592018	0.0213	0.3317
4	rs13117106	168281165	A	G	-0.0208049294331883	0.0213	0.3296
4	rs11730552	168281392	C	A	-0.0102018624845967	0.0193	0.5969
4	rs11734061	168281485	T	G	-0.0206007457079636	0.0213	0.3327
4	rs11132999	168281719	A	G	-0.0206007457079636	0.0213	0.3328
4	rs72621946	168281779	C	G	-0.0349020520092649	0.0273	0.2009
4	rs11728220	168281809	G	A	-0.0206007457079636	0.0212	0.3333
4	rs10018271	168281944	C	T	-0.0203966036652218	0.0212	0.3371
4	rs10022744	168282007	A	T	-0.020498669477346	0.0212	0.3344
4	rs10025480	168282538	A	T	-0.0203966036652218	0.0212	0.3357
4	rs7694248	168282743	C	T	-0.0203047533403643	0.0212	0.338
4	rs7694251	168282749	C	T	-0.0203047533403643	0.0212	0.3386
4	rs77130113	168283047	G	A	-0.0676045499371671	0.0627	0.2806
4	rs7663541	168283163	T	G	-0.0208049294331883	0.0212	0.327
4	rs4860012	168283181	T	C	-0.0208049294331883	0.0212	0.3259
4	rs2319272	168283752	T	C	-0.0206007457079636	0.0212	0.3301
4	rs61328002	168283844	G	A	-0.0030045090202987	0.0205	0.883
4	rs7434438	168283971	C	T	-0.020498669477346	0.0212	0.3317
4	rs11939958	168284053	G	T	-0.0193969096107316	0.0198	0.3283
4	rs145589095	168284095	A	C	-0.0101008421794295	0.06	0.8666
4	rs10029068	168284166	A	G	-0.020498669477346	0.0212	0.332
4	rs10024817	168284196	C	T	-0.0206007457079636	0.0212	0.3306
4	rs12509959	168284348	C	A	0.0377003271828256	0.0227	0.09767
4	rs4376176	168284451	T	C	-0.0347985055426955	0.0272	0.201
4	rs4362851	168284588	C	A	0.003902375817241	0.0193	0.8387
4	rs2319270	168284744	G	A	-0.0275048131221902	0.0208	0.1867
4	rs55921534	168285002	G	C	-0.0104039337153929	0.0192	0.5897
4	rs2319268	168285645	T	C	-0.0208049294331883	0.0211	0.3241
4	rs7677299	168286012	A	C	-0.0208968257129853	0.0211	0.3221
4	rs72621947	168286475	T	A	-0.0349020520092649	0.0272	0.1992
4	rs7655671	168286739	G	T	-0.0274020297483382	0.0208	0.1879
4	rs72621948	168286748	G	A	-0.0201006717070029	0.0292	0.4901
4	rs72621949	168287340	A	G	-0.0349020520092649	0.0272	0.1987
4	rs4860013	168287360	C	G	-0.0208968257129853	0.0211	0.3226
4	rs2319252	168288120	G	C	-0.0281011651109099	0.0208	0.177
4	rs2319251	168288293	T	C	-0.019203206984436	0.0198	0.3324
4	rs2319250	168288328	A	G	-0.0213972981080803	0.017	0.2083
4	rs2319249	168288347	G	A	-0.0285949668801128	0.0208	0.1689
4	rs2873936	168288537	C	T	-0.017502275136142	0.0198	0.3759
4	rs17053204	168288641	A	C	0.0032048589489113	0.0191	0.8686
4	rs28366521	168289796	C	A	-0.0102018624845967	0.0192	0.5945
4	rs10011478	168290225	C	T	-0.0282965991551138	0.0208	0.1743
4	rs17647331	168290410	G	A	0.0406043708419401	0.074	0.5836
4	rs2319254	168290489	C	T	-0.0282965991551138	0.0208	0.1738
4	rs72621950	168290991	T	C	-0.019294956182969	0.0291	0.5069
4	rs10014896	168291426	C	G	-0.0106970095483354	0.0192	0.5763
4	rs4526003	168291604	T	C	-0.0299026613543135	0.0208	0.1503
4	rs12648914	168291988	T	C	-0.0332982854015147	0.0271	0.2185
4	rs2319248	168292265	C	T	-0.0064004391810282	0.017	0.7079
4	rs4621457	168292322	G	A	0.0063001125484799	0.0171	0.7139
4	rs72621951	168292352	C	T	-0.033701571673015	0.0271	0.2132
4	rs12509055	168292406	A	G	0.0360040066341877	0.0226	0.1108
4	rs2319247	168292438	A	G	-0.0170037478161859	0.0198	0.3894
4	rs76173032	168292643	G	A	0.0004998750416509	0.0333	0.9885
4	rs2873935	168292723	A	G	-0.0277001306422786	0.0178	0.1189
4	rs4532266	168292832	T	C	-0.006199175242821	0.0171	0.7143
4	rs4532267	168292864	T	C	-0.0060985584618694	0.0171	0.7188
4	rs7655767	168292887	A	G	-0.0058973552660839	0.0171	0.7284
4	rs117224815	168293011	T	C	-0.109502414825161	0.0723	0.1298
4	rs7656638	168293350	A	G	-0.0183982139464423	0.0198	0.3522
4	rs13105384	168293581	G	A	-0.0164953025291975	0.0198	0.4049
4	rs2706835	168293715	C	T	-0.0229002198863326	0.0171	0.1807
4	rs13142876	168293808	T	A	-0.019203206984436	0.0198	0.3311
4	rs2706079	168293992	C	T	-0.0290993078252748	0.0209	0.1636
4	rs17601255	168294218	C	A	-0.0122952780941516	0.0191	0.5215
4	rs28674006	168294868	G	A	-0.0194988734340555	0.0198	0.3267
4	rs7660761	168295441	C	T	-0.0182963622831166	0.0199	0.3572
4	rs2319246	168295574	C	T	-0.0120017335415971	0.0192	0.5312
4	rs143292103	168296181	C	A	-0.103495589048314	0.0696	0.1372
4	rs2706073	168296183	C	A	-0.0236986067778773	0.0196	0.2257
4	rs11732804	168296322	G	A	-0.0120017335415971	0.0192	0.5316
4	rs6839910	168296406	T	C	0.0374980764200844	0.0229	0.1011
4	rs78466384	168296549	G	C	-0.0158042315449673	0.0199	0.4277
4	rs9996171	168297386	T	A	-0.015895669405385	0.0199	0.4254
4	rs72621952	168297602	C	A	0.0068961666878413	0.056	0.9025
4	rs62333566	168297612	T	C	0.036997088886122	0.0228	0.1049
4	rs2952425	168297785	C	G	-0.0174005146801673	0.0177	0.3256
4	rs117472847	168297915	C	G	-0.108799756405339	0.0725	0.1333
4	rs9760045	168298302	T	C	-0.015702643727291	0.0199	0.4321
4	rs2706838	168298464	G	A	-0.017502275136142	0.0177	0.324
4	rs74583190	168298759	C	A	0.0338988850054592	0.0454	0.4553
4	rs62333568	168298916	C	T	0.0404987422798789	0.0229	0.07729
4	rs2706061	168299957	A	G	0.0465972853767823	0.0421	0.2685
4	rs2706062	168300025	G	A	-0.0281011651109099	0.0209	0.1803
4	rs28733086	168300236	G	A	-0.0172987645783295	0.0177	0.3301
4	rs4377613	168300262	G	A	-0.013004189135254	0.0192	0.4995
4	rs11940700	168300376	G	T	-0.0146974807605841	0.0199	0.4604
4	rs149936686	168300602	C	T	-0.0530949163341788	0.0657	0.419
4	rs28494883	168300607	T	C	-0.0131966945943914	0.0192	0.4896
4	rs2706840	168301362	T	C	0.0352995739869328	0.0228	0.122
4	rs2252135	168301771	G	A	0.0346043046869299	0.0229	0.1295
4	rs2706065	168301944	T	A	0.0327962744150825	0.0233	0.1591
4	rs34765936	168302619	G	A	-0.0178992398878318	0.0201	0.3753
4	rs9995172	168302966	A	G	-0.0486021818392175	0.0554	0.3808
4	rs12643373	168304973	T	C	-0.0409990935346932	0.0382	0.2842
4	rs12651154	168305165	G	A	-0.0158042315449673	0.0292	0.5868
4	rs147608409	168305294	C	A	-0.104305516809314	0.0724	0.1496
4	rs62333571	168305796	C	T	0.0352995739869328	0.0232	0.1277
4	rs117463571	168306564	G	C	-0.103295981608947	0.0723	0.1531
4	rs79592241	168306637	C	T	-0.0469029460862576	0.1017	0.6446
4	rs138962490	168306740	G	A	0.0567016428693038	0.0694	0.4136
4	rs2952427	168307812	G	A	-0.0364046818937998	0.0177	0.03985
4	rs2952428	168307826	G	C	-0.0364046818937998	0.0177	0.03983
4	rs2952429	168307924	G	A	-0.026600681797179	0.0175	0.1297
4	rs17601548	168308058	G	T	-0.0095050300143049	0.0191	0.6166
4	rs17601569	168308124	T	C	-0.0080019302190585	0.0191	0.6759
4	rs2706080	168308726	G	A	-0.033701571673015	0.0177	0.05674
4	rs2319238	168308785	G	A	-0.0182963622831166	0.0202	0.3642
4	rs2319237	168308980	A	T	-0.0086977157031958	0.0191	0.6472
4	rs72621953	168309019	C	T	-0.0107980900995126	0.029	0.7088
4	rs146881717	168309729	C	G	-0.102198852320248	0.0723	0.1575
4	rs67044218	168310437	G	T	-0.009797842480111	0.029	0.7353
4	rs10006265	168310619	T	C	-0.0352956263947246	0.0177	0.04613
4	rs9999068	168310663	C	A	-0.0084959889212643	0.0191	0.6577
4	rs9999156	168310724	C	T	-0.0084959889212643	0.0191	0.6562
4	rs10006992	168311400	T	G	-0.0114958245134845	0.019	0.5465
4	rs17053223	168312240	T	A	-0.0112025145079934	0.0287	0.697
4	rs117144888	168312602	A	G	-0.101899844028846	0.0723	0.1589
4	rs74821082	168313041	C	T	-0.0411032840784537	0.0549	0.4548
4	rs17647472	168313458	C	T	-0.0006001800720324	0.0203	0.9758
4	rs72621955	168313459	G	A	-0.0128015918372089	0.0291	0.6608
4	rs72621956	168313587	A	C	-0.0128015918372089	0.0291	0.6607
4	rs2706831	168313711	T	A	-0.0259025943231108	0.0176	0.1393
4	rs2706830	168313865	G	C	-0.021203207651103	0.0182	0.2448
4	rs185232506	168314293	C	T	-0.0275973271921043	0.0732	0.7066
4	rs72621957	168314857	T	C	-0.0124977728299804	0.0291	0.6675
4	rs72621958	168314909	T	C	-0.0124977728299804	0.0291	0.6679
4	rs201955855	168315492	T	C	-0.101999503525648	0.0724	0.1588
4	rs72621959	168316492	G	T	-0.0110002818588653	0.0291	0.7064
4	rs2706826	168316748	T	C	-0.0256050287153947	0.0176	0.1448
4	rs2706825	168316848	T	C	-0.021203207651103	0.0182	0.2435
4	rs7676758	168318001	G	A	-0.0074980401773571	0.0192	0.6948
4	rs72621960	168318742	G	T	-0.0272992569378225	0.0272	0.3148
4	rs12504160	168319264	C	T	0.0395956428583544	0.0233	0.08846
4	rs10049827	168319271	C	A	-0.010302892995897	0.0192	0.5907
4	rs28404651	168319354	G	A	-0.0150019689183474	0.0205	0.4637
4	rs202131560	168319660	C	T	-0.098704935472477	0.0726	0.174
4	rs116980649	168320366	A	G	-0.101800194463069	0.0708	0.1509
4	rs2706834	168321158	T	G	-0.0174005146801673	0.0203	0.3914
4	rs6838337	168321441	C	G	-0.0181028726978536	0.0203	0.3713
4	rs6553761	168321615	A	T	-0.0055956263571598	0.0193	0.7705
4	rs117420447	168322272	T	C	-0.100704704121632	0.0708	0.1552
4	rs2319255	168322305	A	G	-0.0086977157031958	0.0193	0.6513
4	rs6850905	168322855	C	G	-0.0267958227871631	0.0179	0.1351
4	rs2706097	168323148	G	A	-0.0251024465608414	0.0179	0.1619
4	rs7661975	168323205	T	C	-0.0152050125429676	0.0205	0.4588
4	rs1962499	168323376	A	G	-0.0131966945943914	0.0173	0.4463
4	rs2706095	168323780	G	A	-0.0146974807605841	0.0205	0.4757
4	rs72621961	168323898	A	G	-0.0163021610829842	0.0293	0.5777
4	rs72621962	168324027	C	T	-0.0162005226717083	0.0292	0.5791
4	rs3849581	168324109	T	C	0.03029639423135	0.0239	0.2045
4	rs6815538	168324567	C	T	0.0677988255644351	0.0365	0.06363
4	rs141757017	168324918	A	T	-0.0876952471391608	0.0707	0.2148
4	rs34535833	168325188	T	C	-0.0045001103249234	0.0192	0.8133
4	rs73861897	168325426	G	A	-0.0767946549790727	0.0567	0.1757
4	rs2952432	168325690	G	C	0.005703702916678	0.0204	0.7811
4	rs7675231	168325834	A	G	0.0308007491527123	0.0243	0.2063
4	rs17647508	168325872	T	C	-0.002002002670673	0.0217	0.9263
4	rs13106354	168326122	T	A	-0.0022024235552	0.0191	0.9075
4	rs11737033	168326720	C	T	0.0067968490002727	0.0204	0.7402
4	rs72703310	168326873	G	T	0.0111970780932162	0.0205	0.5833
4	rs3860620	168327233	T	C	0.004201162744548	0.018	0.8151
4	rs78668795	168329624	G	A	0.0344980404075674	0.0304	0.256
4	rs80189105	168330652	G	A	0.0344980404075674	0.0304	0.2566
4	rs58085639	168330866	A	G	-0.0795953077717999	0.0561	0.1562
4	rs10020486	168331126	G	A	0.0254045542217263	0.0242	0.2955
4	rs9991669	168331777	A	C	0.025297307774162	0.0242	0.2963
4	rs72621963	168332140	T	C	-0.003596459514405	0.0217	0.8665
4	rs72621964	168332560	C	G	-0.0319964709431669	0.0276	0.2458
4	rs2319256	168332989	C	T	0.0437967654983826	0.0412	0.2874
4	rs9997936	168333040	T	C	0.0255020410123433	0.0243	0.2934
4	rs34664469	168333053	G	A	-0.001100605444033	0.019	0.9556
4	rs79640031	168333075	C	A	0.0308007491527123	0.0304	0.3108
4	rs111888367	168333190	C	T	0.0820959828759047	0.0579	0.1563
4	rs10050232	168333572	G	A	0.0035038543266769	0.0181	0.8472
4	rs75145217	168333685	C	T	0.0873971359084229	0.0591	0.1391
4	rs73861900	168333999	G	A	-0.0726997334182779	0.0562	0.1959
4	rs2706836	168334028	T	C	0.0439020462871288	0.0411	0.2854
4	rs77319333	168334133	A	G	0.0282958691548473	0.0304	0.352
4	rs12650355	168334384	G	T	-0.0374007702544828	0.0274	0.1725
4	rs12502751	168334803	T	G	0.0062007356416035	0.0204	0.7611
4	rs147336000	168335655	A	T	0.0185960172820726	0.054	0.7308
4	rs12501419	168335976	C	T	-0.0194988734340555	0.0789	0.8049
4	rs2250633	168336304	A	C	0.0314017631395316	0.0306	0.3039
4	rs2952481	168336641	T	C	0.048904443353603	0.04	0.2218
4	rs72621965	168337361	T	C	-0.0369026020501437	0.0273	0.1763
4	rs72621966	168337525	G	C	-0.0252972953741621	0.0293	0.3887
4	rs2706843	168337543	C	T	0.0487996879336047	0.04	0.2222
4	rs2706844	168337827	C	T	0.0289955368412525	0.0305	0.3402
4	rs117755914	168337971	C	T	-0.0750037578653527	0.0819	0.3595
4	rs76151678	168338456	A	G	-0.066503116358279	0.0541	0.2184
4	rs2952482	168338506	A	G	-0.021203207651103	0.0204	0.2985
4	rs76654334	168339018	A	T	0.0274011363479391	0.0304	0.3673
4	rs72621967	168339611	G	A	-0.0364046818937998	0.0273	0.1813
4	rs62333593	168340012	G	A	0.0109003744682883	0.0205	0.5956
4	rs73864205	168340897	G	A	-0.0641012834065877	0.0538	0.2336
4	rs2319260	168340939	G	T	-0.0363009797263316	0.0273	0.1833
4	rs11935296	168341296	A	G	-0.0640053299759124	0.0538	0.2339
4	rs2319261	168341359	G	T	0.0109992854583691	0.0204	0.5904
4	rs2706833	168342069	G	A	-0.0069037763167944	0.0171	0.6851
4	rs72703315	168342659	C	T	0.0234039777790161	0.0302	0.4387
4	rs12645590	168342792	T	C	-0.0358033589652777	0.0273	0.1897
4	rs12645615	168342938	T	C	-0.0217038334437866	0.0292	0.4575
4	rs10013164	168343276	T	G	-0.0008003201707691	0.0172	0.9613
4	rs10006075	168343459	C	G	-0.0008003201707691	0.0172	0.9626
4	rs8180236	168343902	A	G	-0.0007002451143934	0.0172	0.9694
4	rs116852145	168343988	T	G	0.17089822494062	0.087	0.04937
4	rs143844240	168344082	A	G	0.162203879874854	0.0853	0.05729
4	rs4516743	168344876	T	C	-0.0358033589652777	0.0273	0.1899
4	rs4590068	168345028	C	G	-0.035596090043474	0.0273	0.192
4	rs2319258	168345139	A	G	-0.0084959889212643	0.017	0.6165
4	rs34607048	168345607	A	T	0.0171029078996623	0.03	0.5693
4	rs2319259	168345682	C	T	-0.008395140788382	0.0171	0.6242
4	rs12503422	168345698	G	C	0.0377966226945664	0.0245	0.1236
4	rs8180155	168345785	G	A	-0.0564010536507698	0.0247	0.02248
4	rs77725218	168345977	C	G	0.0235993322503244	0.0302	0.4358
4	rs76352334	168346279	C	T	0.0221038989069263	0.0302	0.4646
4	rs72621968	168346371	C	A	-0.0449032281024259	0.0291	0.1234
4	rs117851893	168347216	C	T	-0.044401309298167	0.0288	0.1234
4	rs76500491	168347416	A	C	0.0210959082947329	0.0306	0.4907
4	rs34116384	168347737	C	T	0.0154992634469238	0.0304	0.6101
4	rs150051525	168347746	C	T	-0.044599955369026	0.0288	0.1218
4	rs113861595	168347881	T	G	-0.0465047776557534	0.0286	0.1043
4	rs2706845	168348637	T	G	-0.0467038420537432	0.0286	0.1031
4	rs4419497	168348929	T	C	0.0037031349243813	0.0196	0.8518
4	rs72621969	168349340	C	T	-0.0449973659307358	0.0288	0.1187
4	rs17601772	168349550	G	A	0.0212036062510236	0.0306	0.4877
4	rs62333596	168350165	T	C	0.0149969810059077	0.0303	0.621
4	rs2319244	168350182	C	T	0.0199006617063362	0.0171	0.2447
4	rs12506707	168350185	A	G	-0.0005001250416822	0.0196	0.9792
4	rs74514354	168350332	C	T	0.0207041815582916	0.0305	0.497
4	rs72621970	168350414	A	T	-0.0449973659307358	0.0288	0.1182
4	rs6553778	168351130	C	T	0.0200967016991224	0.0171	0.2401
4	rs72621971	168352407	A	C	-0.0440981887217984	0.0288	0.1262
4	rs6812213	168352981	A	G	0.0200967016991224	0.0171	0.2417
4	rs138785922	168353195	G	T	-0.0131966945943914	0.0618	0.8314
4	rs34586928	168353335	C	A	0.0147014028528927	0.0303	0.6283
4	rs72621972	168353359	A	G	-0.0431998193062192	0.0289	0.134
4	rs13136714	168353430	T	G	0.0147014028528927	0.0303	0.6281
4	rs10517938	168354419	A	C	0.0200967016991224	0.0171	0.2416
4	rs78680349	168354556	T	A	-0.128401714804524	0.0787	0.1027
4	rs11941943	168355494	G	A	0.0204984635773248	0.0172	0.2323
4	rs17523451	168355684	T	G	0.0011992805754821	0.0196	0.9521
4	rs76321197	168355927	T	C	0.0202045073158995	0.0305	0.5083
4	rs75198187	168356020	C	T	-0.0584027170759943	0.0532	0.273
4	rs34871603	168356099	T	C	0.0205964297986501	0.0172	0.2305
4	rs34514527	168357261	C	T	0.0168964476597299	0.0173	0.3284
4	rs34773757	168357266	T	C	0.0170045988158238	0.0173	0.3269
4	rs141555654	168357367	G	C	-0.0425004857321486	0.029	0.1423
4	rs112448253	168357565	C	T	0.0269047980491434	0.0303	0.3749
4	rs143544109	168357681	G	A	-0.0425004857321486	0.029	0.1421
4	rs28873461	168357862	C	T	-0.0814053022506909	0.0968	0.4003
4	rs71620447	168357902	G	A	0.0177023841130051	0.0173	0.3055
4	rs145982177	168357946	G	C	-0.056496280157669	0.0566	0.3182
4	rs111408481	168358213	T	C	0.0608975257512388	0.0389	0.1172
4	rs113102690	168358359	C	A	0.0263010744193707	0.0303	0.386
4	rs192089140	168358515	A	G	-0.0423961495190412	0.029	0.1438
4	rs189458431	168359129	G	A	-0.0062998021485279	0.0654	0.9234
4	rs140381933	168359259	C	T	-0.0198966317144566	0.0707	0.7779
4	rs148917466	168359570	G	A	-0.0071958279818024	0.0187	0.6987
4	rs151015223	168361409	G	T	0.0255995183002125	0.0303	0.3979
4	rs115610589	168361641	C	T	0.0259990758686168	0.0303	0.3915
4	rs112235362	168361686	G	T	-0.0067024110596754	0.0187	0.718
4	rs4860014	168362558	T	C	9.99950003332973e-05	0.0206	0.997
4	rs2706823	168362635	A	C	0.0142973047008244	0.0193	0.459
4	rs2706072	168362801	A	T	0.0618004009054468	0.0394	0.1166
4	rs2706822	168362952	A	G	0.0597960433459657	0.0389	0.1239
4	rs78640402	168363185	A	T	-0.0105959392134034	0.0221	0.632
4	rs2706071	168363263	A	G	0.0142973047008244	0.0192	0.4571
4	rs2706070	168363398	A	G	0.0143958802837323	0.0192	0.4547
4	rs2319243	168363474	T	A	0.0195967237465575	0.0172	0.2557
4	rs75392487	168363857	G	C	-0.0105959392134034	0.0221	0.6327
4	rs145441762	168364343	C	T	-0.0677971580658255	0.0901	0.452
4	rs2706069	168364625	A	G	0.0603987139482326	0.0394	0.1251
4	rs2319242	168364638	C	A	0.001998002662673	0.0205	0.9207
4	rs79933484	168365498	A	T	-0.0421040660228114	0.029	0.1462
4	rs74864321	168365551	G	A	-0.0084959889212643	0.022	0.6995
4	rs11936627	168366059	T	A	0.0199986865066891	0.0172	0.2447
4	rs11133037	168366518	C	T	0.0197045832743354	0.0172	0.253
4	rs2319240	168367333	C	G	0.0255020410123433	0.0302	0.3997
4	rs34209900	168368652	G	A	0.0217027816432335	0.0172	0.2081
4	rs2706067	168368768	A	G	0.061302039376164	0.0395	0.1204
4	rs75092817	168370018	C	A	0.0248974696545107	0.0302	0.4103
4	rs79251033	168370840	C	T	-0.0618966805401821	0.0796	0.4369
4	rs57814872	168371141	A	G	-0.000200020002667	0.0206	0.9923
4	rs75320396	168371489	G	A	-0.0105049846451474	0.0221	0.6349
4	rs62333622	168371561	A	T	-0.000200020002667	0.0206	0.9917
4	rs143104557	168373351	G	A	-0.0940030344911192	0.0749	0.2097
4	rs2706074	168373892	C	T	0.0168964476597299	0.0193	0.382
4	rs77055462	168374659	G	A	-0.0409990935346932	0.029	0.1575
4	rs6841602	168374893	A	G	-0.0104039337153929	0.0221	0.6386
4	rs2706821	168375063	T	C	-0.0130953713122409	0.0219	0.5504
4	rs6854438	168375863	T	G	0.0243998868235351	0.0302	0.4178
4	rs7681743	168376093	C	T	0.0215951374365897	0.0173	0.2117
4	rs75311832	168376301	A	G	-0.0289037168568363	0.0316	0.361
4	rs2252437	168376692	A	G	0.0577970987262168	0.0397	0.1449
4	rs6553798	168376915	T	C	0.0242046886968174	0.0302	0.4222
4	rs6553799	168377323	T	A	-0.0128015918372089	0.0219	0.5592
4	rs12649155	168377326	T	C	0.0213993910058902	0.0173	0.2163
4	rs77848083	168378074	G	A	-0.0399994162638657	0.0289	0.167
4	rs78582793	168378150	A	T	-0.0399994162638657	0.0289	0.1671
4	rs2319264	168378420	A	G	-0.0004000800213396	0.0208	0.9853
4	rs77225034	168378590	A	G	-0.0239956055562207	0.0315	0.4454
4	rs76843457	168379054	A	G	-0.0364046818937998	0.0289	0.2072
4	rs1987056	168379558	C	T	-0.0364046818937998	0.0288	0.2071
4	rs6846744	168380411	T	C	0.0236969951765786	0.0303	0.4354
4	rs76219251	168380980	T	C	-0.0361972883118878	0.0289	0.2104
4	rs17523610	168381550	T	C	0.0264958638039652	0.0305	0.3834
4	rs1382238	168382817	C	A	0.0165030720990143	0.0174	0.3411
4	rs7661537	168383183	T	C	0.0164047040252769	0.0174	0.3458
4	rs11736359	168384453	T	C	0.016296487966892	0.0174	0.3469
4	rs1478232	168385479	C	T	-0.0575020022714588	0.0395	0.1456
4	rs9312556	168387369	G	T	-0.0105959392134034	0.022	0.6291
4	rs80073004	168388140	A	C	0.0232965165504356	0.0304	0.4429
4	rs10517939	168388342	G	A	0.0032048589489113	0.0211	0.8793
4	rs17704165	168388408	A	T	-0.0084959889212643	0.0221	0.7011
4	rs12644036	168388824	C	T	0.0720043324830851	0.0394	0.06789
4	rs17523654	168389208	G	A	0.0028958031120254	0.0211	0.8908
4	rs13150354	168389344	A	T	-0.0584981343943099	0.0396	0.139
4	rs34790673	168389663	C	T	-0.0129028853555234	0.0196	0.5112
4	rs12646941	168390248	T	C	-0.0568031828243105	0.0401	0.1564
4	rs17704183	168390470	G	A	0.01600129372694	0.0173	0.3554
4	rs17053293	168391112	T	C	0.0219962978718961	0.0305	0.4702
4	rs75213707	168391239	C	T	0.0013990209137074	0.0694	0.9837
4	rs6817078	168391333	G	T	0.0402970567645369	0.0286	0.1595
4	rs75624581	168391917	A	G	-0.094200795398827	0.1099	0.3914
4	rs7694220	168392223	A	G	0.0173977771764203	0.0174	0.3176
4	rs56678518	168392826	G	A	0.0027960873020011	0.0211	0.8938
4	rs138064821	168393165	T	A	-0.0007002451143934	0.0849	0.9937
4	rs118151187	168394154	G	C	-0.0356997191343252	0.0293	0.2227
4	rs117191239	168394164	A	G	-0.0358033589652777	0.0293	0.2214
4	rs75355082	168395045	T	C	0.0258041896815329	0.0311	0.4073
4	rs74467310	168395222	G	T	0.0308977113278438	0.0313	0.324
4	rs79063107	168395997	G	A	0.0314017631395316	0.0314	0.3165
4	rs17053300	168397266	G	C	0.0317021347305135	0.0316	0.3158
4	rs6838532	168397390	A	G	-0.0145046862028817	0.0196	0.4592
4	rs12499831	168398223	A	G	0.0183996828453635	0.0175	0.2933
4	rs78468893	168399197	G	A	-0.0374007702544828	0.0297	0.208
4	rs79356973	168399343	T	A	-0.0380030548002074	0.0297	0.2003
4	rs76762906	168399515	G	A	0.0326027085440124	0.0318	0.3057
4	rs148259101	168399941	T	C	0.0518046636160167	0.1113	0.6414
4	rs55786536	168400413	T	G	-0.001100605444033	0.0212	0.959
4	rs62333637	168400614	T	C	-0.0091012913892029	0.0193	0.6361
4	rs2126866	168400843	T	G	-0.0789999182341498	0.0409	0.05351
4	rs2126865	168400880	C	T	-0.0726997334182779	0.0408	0.07491
4	rs2169736	168401003	T	C	-0.0136020904182857	0.0191	0.4767
4	rs142366390	168401478	C	T	0.0709988581496884	0.077	0.3559
4	rs67201923	168402579	C	T	0.0461008368826632	0.0614	0.4529
4	rs77867179	168402906	C	T	-0.0929050743904805	0.0476	0.0508
4	rs9999852	168403671	T	G	-0.008395140788382	0.0223	0.7075
4	rs28436983	168404267	T	C	-0.0111013930711739	0.0222	0.6171
4	rs117178451	168404942	C	T	-0.07339899276978	0.0402	0.06804
4	rs62333638	168405041	A	C	-0.123603692861948	0.0681	0.06954
4	rs147886052	168405248	G	A	-0.196903356359606	0.1057	0.06244
4	rs140878126	168405438	C	T	0.0246048038572487	0.0673	0.7146
4	rs115011249	168405476	G	A	-0.0591981397259644	0.099	0.5499
4	rs72703328	168405738	G	T	0.0013990209137074	0.0227	0.9501
4	rs9790358	168406872	G	A	0.0259016375226531	0.019	0.1727
4	rs1478231	168407742	C	G	-0.0426048328324374	0.0563	0.4499
4	rs62333640	168408915	G	A	-0.0484972070855493	0.091	0.5938
4	rs11933435	168409256	T	G	-0.0075987978753305	0.0215	0.7255
4	rs117731657	168410962	A	G	-0.0726997334182779	0.0388	0.061
4	rs77763469	168411399	T	C	0.0072039888485025	0.0176	0.683
4	rs75063208	168411464	A	C	-0.0259949602770859	0.0189	0.17
4	rs17053311	168412151	A	T	-0.0596013954910886	0.0315	0.05894
4	rs2873937	168413333	A	T	-0.0083043861636152	0.0214	0.6994
4	rs1124558	168413441	T	C	-0.0083043861636152	0.0214	0.6976
4	rs1600106	168414411	C	T	-0.0252049938352247	0.0188	0.1787
4	rs1600104	168414704	A	G	-0.0628013642021005	0.0294	0.03238
4	rs17602245	168414993	G	A	-0.0490011864330638	0.0893	0.5838
4	rs72703330	168415081	G	A	-0.0003000450090019	0.0224	0.9892
4	rs11133064	168416048	C	T	0.0072039888485025	0.0174	0.6784
4	rs11730125	168416177	C	T	-0.0546990875223834	0.0891	0.5391
4	rs151175567	168416371	G	A	-0.0369959896867261	0.0553	0.5031
4	rs62333654	168416654	T	A	-0.0646985339389367	0.0294	0.02775
4	rs116665542	168416734	G	A	-0.0530000131617053	0.0891	0.5518
4	rs59853081	168417011	C	T	-0.0262002485024742	0.0188	0.1635
4	rs143228733	168417406	G	C	-0.134697786883623	0.0887	0.129
4	rs13118714	168417867	C	T	0.0518996105407571	0.0229	0.02379
4	rs58471370	168417953	C	G	-0.0628013642021005	0.0382	0.09996
4	rs2199615	168418217	A	T	0.0077995046323818	0.0174	0.6531
4	rs141908636	168418636	C	A	-0.159394404150312	0.0912	0.08031
4	rs12646176	168420472	A	G	0.0452027848308288	0.0226	0.04573
4	rs1478229	168420529	A	G	-0.0193969096107316	0.0176	0.2699
4	rs74957015	168420876	C	A	-0.0413012760239546	0.0549	0.4519
4	rs141969554	168421055	A	C	-0.160697060697292	0.0529	0.0024
4	rs11940749	168421067	A	G	-0.0107980900995126	0.0209	0.6059
4	rs75130632	168421288	A	G	-0.0433982268254708	0.055	0.4295
4	rs11940910	168421421	A	T	-0.009696862978864	0.0209	0.6434
4	rs6841551	168421730	C	A	0.0467977043485401	0.0226	0.03828
4	rs112369896	168421734	C	T	-0.0305004454483837	0.0344	0.3758
4	rs1841947	168421967	A	G	-0.0196008476550609	0.0175	0.2636
4	rs12647477	168422937	C	T	0.0471030274686428	0.0226	0.03706
4	rs80302730	168423172	A	C	-0.0346017967900747	0.0544	0.5246
4	rs34381383	168423751	C	A	0.0471030274686428	0.0225	0.03647
4	rs75620951	168423770	T	G	-0.0396039865931634	0.0542	0.4651
4	rs72703334	168423971	C	T	0.0471030274686428	0.0225	0.03657
4	rs2319274	168425111	C	T	-0.0067024110596754	0.0213	0.7531
4	rs6844303	168425324	G	T	0.0493995022947674	0.0225	0.02816
4	rs79385171	168425633	T	C	-0.161002432901399	0.0529	0.002345
4	rs117530997	168425902	C	T	-0.0460962958929736	0.0539	0.3919
4	rs117830829	168425991	G	A	-0.0462952789853036	0.0539	0.3895
4	rs77449530	168426236	C	G	-0.0759959070279224	0.0375	0.04248
4	rs2199614	168426251	C	T	0.0493995022947674	0.0225	0.02777
4	rs79668621	168426745	C	T	-0.0544033888793865	0.054	0.314
4	rs76709625	168426764	G	C	0.249497222606806	0.1225	0.04162
4	rs1585666	168426881	T	C	0.0018981972830802	0.0221	0.933
4	rs68052544	168427406	C	A	-0.0285023604727122	0.0187	0.1278
4	rs116857574	168428319	G	A	0.0423024980338776	0.0936	0.6514
4	rs77599916	168428396	G	A	-0.0648052233661156	0.0306	0.03416
4	rs28756826	168428870	C	T	-0.0054045784588597	0.017	0.7529
4	rs141125989	168429448	G	A	-0.0701006276794891	0.0373	0.0602
4	rs117045501	168429878	A	G	-0.0717001041652131	0.0374	0.05492
4	rs10032459	168430375	T	C	0.0055048206344449	0.017	0.746
4	rs1160487	168430822	T	A	0.0487044462100383	0.0222	0.02853
4	rs10517942	168431604	T	C	0.0046989426564652	0.017	0.7838
4	rs76276004	168431796	G	A	-0.0724954268501865	0.0373	0.05188
4	rs6841727	168432718	A	T	-0.0289963604415917	0.0187	0.12
4	rs11943978	168432927	G	A	-0.0156010662286512	0.0228	0.4934
4	rs13131736	168433342	G	A	0.0495041949030891	0.0223	0.02615
4	rs17053323	168433754	A	G	-0.0682038970948312	0.0304	0.02483
4	rs1382237	168434368	G	A	0.0495993604912842	0.0223	0.02597
4	rs2219758	168434661	G	A	0.0495993604912842	0.0223	0.02581
4	rs964578	168436175	A	G	-0.0066017436345624	0.017	0.6985
4	rs7682433	168436485	G	T	0.0352995739869328	0.0396	0.3726
4	rs1478224	168437001	C	A	-0.0057967688471774	0.017	0.7322
4	rs143229280	168437170	C	T	0.254502673753962	0.1197	0.03346
4	rs75014103	168437544	C	T	0.228799526090367	0.1181	0.05259
4	rs12645548	168437692	T	C	0.0489996660319079	0.0222	0.02748
4	rs62332360	168437803	C	A	-0.0282040203730758	0.0188	0.1337
4	rs4550962	168438639	A	C	0.0501986955327459	0.0223	0.0241
4	rs35154180	168438641	G	T	0.0501986955327459	0.0223	0.02405
4	rs11724516	168438992	T	A	-0.0038975857287134	0.0213	0.8551
4	rs2169732	168439072	G	A	0.0493995022947674	0.0223	0.02646
4	rs7680535	168439233	C	T	-0.0073972926304747	0.0171	0.6662
4	rs11931502	168439865	C	T	0.0381047060335456	0.0239	0.1106
4	rs79430851	168440426	A	C	0.0320024161254944	0.0396	0.4198
4	rs117145089	168441362	T	A	-0.0769998418888678	0.0372	0.03838
4	rs17053332	168442929	C	A	0.0407003871263756	0.0352	0.2472
4	rs17704305	168443928	G	T	0.10880059180499	0.0677	0.1081
4	rs62332362	168444060	T	A	0.0366019024445485	0.0244	0.1332
4	rs116856636	168445006	C	G	-0.0640053299759124	0.0304	0.03522
4	rs2319275	168445048	C	T	-0.008395140788382	0.0171	0.6228
4	rs2319276	168445105	T	G	-0.050798679887367	0.0222	0.02198
4	rs118145826	168445221	G	A	-0.0748959748540066	0.0371	0.04367
4	rs62332363	168445402	G	A	0.0374017521540008	0.0239	0.117
4	rs75121043	168446013	A	G	-0.0120017335415971	0.087	0.8908
4	rs1585663	168446022	G	C	0.0491044005063081	0.0222	0.0273
4	rs62332364	168446122	C	T	0.0374017521540008	0.0239	0.1172
4	rs34620355	168446786	C	T	0.0499989570943217	0.0223	0.02471
4	rs78724995	168446900	A	C	-0.0618966805401821	0.0304	0.04181
4	rs72703345	168447197	A	G	-0.150997323551929	0.0528	0.004218
4	rs72703346	168447327	T	C	-0.006199175242821	0.0213	0.7723
4	rs62332365	168447346	A	G	-0.0060985584618694	0.0213	0.7743
4	rs74972155	168447394	G	T	0.0258041896815329	0.0866	0.7659
4	rs118151352	168447968	C	T	-0.0773022993580922	0.0372	0.03769
4	rs1600103	168448425	A	C	-0.0517986852338873	0.0222	0.01968
4	rs147678501	168448710	G	A	-0.0978995292780637	0.0791	0.2161
4	rs67123576	168449435	G	A	0.0497040321791155	0.0223	0.02585
4	rs77754177	168449838	C	T	-0.0733021430750498	0.0372	0.04897
4	rs141674698	168450085	C	T	-0.0733021430750498	0.0372	0.04883
4	rs1518203	168450615	G	T	-0.0293979151845611	0.0175	0.09297
4	rs80346533	168450726	G	A	-0.044495399886564	0.0532	0.4029
4	rs76867747	168450895	A	G	-0.0419997711602818	0.0532	0.4297
4	rs17523992	168451332	A	G	-0.146796124326668	0.0528	0.005429
4	rs72703348	168451547	C	A	0.0487996879336047	0.0223	0.02875
4	rs72703349	168451548	T	A	0.0487996879336047	0.0223	0.02879
4	rs2319277	168452014	T	C	-0.0282040203730758	0.0175	0.1066
4	rs35308413	168452085	T	C	0.0479993753879105	0.0223	0.03141
4	rs10020921	168452152	A	G	-0.0050024916227914	0.0171	0.7723
4	rs10023693	168452158	T	A	-0.0051029981759033	0.0171	0.7669
4	rs60518548	168452634	G	C	-0.0730008928844903	0.0372	0.04937
4	rs12507971	168452763	C	T	-0.115500642298853	0.1227	0.3465
4	rs1817389	168455386	T	C	-0.0281011651109099	0.0174	0.1072
4	rs11731275	168455396	G	A	-0.0028039273327342	0.0864	0.9738
4	rs1120854	168455953	C	T	-0.0270012755029434	0.0174	0.1219
4	rs145348237	168456000	A	C	0.156798599562869	0.1007	0.1195
4	rs72703352	168456407	A	G	-0.122099839662124	0.042	0.003627
4	rs9994486	168456975	T	C	-0.0062998021485279	0.0172	0.7152
4	rs72703353	168457469	C	T	-0.122597104714639	0.042	0.003523
4	rs72703354	168457699	C	T	0.0379025370484673	0.0239	0.1122
4	rs72703355	168458186	C	A	-0.144401689373721	0.053	0.006473
4	rs72703356	168458525	T	G	-0.122201532853853	0.0421	0.003673
4	rs79754188	168460238	G	A	0.0467022717525102	0.0226	0.03857
4	rs55761721	168460328	G	A	-0.0065010863423599	0.0173	0.7082
4	rs112019565	168460821	T	G	-0.0546040319940407	0.0183	0.002815
4	rs59345443	168460979	A	G	-0.0625990697565225	0.0306	0.04066
4	rs34334329	168461180	G	T	0.0463013553668425	0.0227	0.04092
4	rs77588031	168461657	G	A	-0.0573960891413091	0.0811	0.4793
4	rs116900172	168462797	C	T	-0.0263029084210524	0.0536	0.6237
4	rs72703358	168462798	A	C	-0.118096834886212	0.0421	0.005003
4	rs67669280	168463285	C	T	-0.0292949370570243	0.0177	0.0976
4	rs34311776	168463362	T	C	0.0459957873421583	0.0227	0.04316
4	rs115988809	168463511	A	G	-0.118704710267967	0.0421	0.004786
4	rs35813981	168463524	T	C	0.0459002781827573	0.0227	0.04358
4	rs56072268	168463630	T	C	-0.0540022233826842	0.0183	0.003222
4	rs78815623	168464918	C	T	-0.0613967948653235	0.0306	0.04474
4	rs1026702	168465236	T	C	0.0448968808822823	0.0227	0.04836
4	rs1026701	168465380	G	A	-0.116994596556194	0.0421	0.005425
4	rs1600102	168465646	C	T	0.0459002781827573	0.0228	0.04393
4	rs67934221	168465661	C	T	-0.120101972312862	0.0419	0.004182
4	rs76515065	168466135	T	G	-0.0758988055082073	0.0373	0.04186
4	rs117484630	168466999	T	A	-0.0759959070279224	0.0373	0.04177
4	rs11936438	168467209	A	G	-0.02960390325858	0.0178	0.09594
4	rs7660862	168467662	C	A	-0.0418954871740363	0.0238	0.07907
4	rs116424243	168468122	G	A	0.0894018508622606	0.0638	0.1612
4	rs4860025	168468310	T	G	-0.0315009870620622	0.0178	0.07727
4	rs74969195	168469263	C	G	-0.0759959070279224	0.0373	0.04164
4	rs149364563	168469324	A	C	0.0995013844227929	0.0832	0.2318
4	rs1478241	168470029	T	C	-0.0458973523870375	0.0239	0.05449
4	rs6825863	168470468	G	A	-0.0088994831870327	0.0175	0.6115
4	rs116901572	168470767	G	A	-0.0231969816042026	0.0598	0.6977
4	rs10033874	168470916	G	A	-0.0083043861636152	0.0175	0.6346
4	rs7661910	168471186	T	C	-0.0451019739124202	0.0241	0.06133
4	rs78149682	168471263	T	G	-0.0758017134162819	0.0374	0.04257
4	rs79836051	168471975	C	A	-0.0608971589513062	0.0354	0.0853
4	rs1841949	168472024	G	T	-0.116297889032788	0.0422	0.005898
4	rs7668194	168472046	T	G	0.0344014267173323	0.0347	0.3211
4	rs1878686	168472370	C	A	-0.0147989665120717	0.0203	0.464
4	rs1878685	168472510	T	C	-0.046400022834317	0.0244	0.05763
4	rs6816291	168472966	C	T	0.0061013488579762	0.0191	0.7507
4	rs76818860	168472983	A	G	-0.0182963622831166	0.0521	0.7249
4	rs6845819	168473019	G	T	-0.0596969272581274	0.026	0.02201
4	rs72989764	168473124	A	G	0.0339955472579582	0.0373	0.3626
4	rs6553880	168473188	C	T	0.0483996117232768	0.0221	0.02832
4	rs77271206	168473481	A	G	-0.0698003402592755	0.0773	0.3666
4	rs1914620	168473540	C	T	0.0501986955327459	0.027	0.06287
4	rs72989768	168473627	C	T	0.00730326611012	0.0411	0.8588
