## Supplementary material for "Characterization of shared and ancestry-specific signals driving complex traits using multi-ancestry fine-mapping": EUR_schizophrenia_gwas_4_167474142_168474142.tsv

chrom	ID	pos	A1	A2	BETA	SE	P
4	rs4691293	167474576	G	A	0.0021975835434872	0.0088	0.8046
4	rs28419450	167475502	T	G	0.0170045988158238	0.0287	0.553
4	rs74490334	167477364	C	T	0.0084045823438103	0.0124	0.4996
4	rs62352768	167478536	T	A	-0.0605040040910452	0.0275	0.0276
4	rs115159381	167479139	G	A	-0.0166986496230515	0.0229	0.4669
4	rs28784939	167479369	G	A	-0.0021022080918702	0.0187	0.9127
4	rs9997430	167480345	A	G	-0.0081027387031859	0.0185	0.6628
4	rs4690852	167480418	C	T	0.0049974917102918	0.0088	0.5716
4	rs28887530	167481236	C	T	0.0176041339483571	0.0288	0.5417
4	rs28866561	167482346	C	T	-0.003797200248385	0.0187	0.8382
4	rs6844795	167482627	A	C	-0.009000382197299	0.0185	0.6284
4	rs28859960	167482655	G	T	0.017496047616751	0.0288	0.5441
4	rs6536981	167483915	T	C	-0.0093031403261444	0.0185	0.6146
4	rs116338760	167484790	G	T	-0.044401309298167	0.036	0.2176
4	rs7654830	167485256	A	G	0.0047984689115734	0.0088	0.5809
4	rs10019331	167485525	G	A	0.0071047017299317	0.0088	0.4204
4	rs76072895	167485564	G	A	-0.023002541565316	0.036	0.5224
4	rs7660211	167485618	C	T	-0.0028039273327342	0.0188	0.8808
4	rs12651344	167486266	T	C	0.0062007356416035	0.0088	0.4791
4	rs62352769	167486276	C	G	-0.0183982139464423	0.0196	0.3482
4	rs55872406	167486638	G	C	-0.009000382197299	0.0186	0.627
4	rs11942707	167486791	C	T	0.0141001243787816	0.0291	0.6284
4	rs6824380	167487010	A	G	-0.0028039273327342	0.0188	0.8828
4	rs10025193	167487148	C	T	0.0178988554877579	0.0289	0.5363
4	rs72974201	167487871	A	G	-0.0029042131473898	0.0188	0.8779
4	rs57487221	167488055	A	T	-0.0087985943563496	0.0185	0.6335
4	rs58115070	167488326	A	G	-0.0262002485024742	0.026	0.3139
4	rs7439050	167488592	G	T	-0.0036968248442897	0.0187	0.8437
4	rs7435078	167488643	T	C	0.0068961666878413	0.0088	0.4292
4	rs7439139	167488773	G	A	-0.0040983869261633	0.0187	0.8252
4	rs7439074	167488820	C	T	-0.0027036515743148	0.0188	0.8849
4	rs7439084	167488923	A	G	-0.0038975857287134	0.0187	0.8337
4	rs7439125	167488987	A	G	-0.0038975857287134	0.0187	0.8336
4	rs116547869	167489135	G	A	-0.0017014466397575	0.0571	0.9758
4	rs6536982	167489200	A	G	-0.0029042131473898	0.0188	0.8758
4	rs6536983	167489301	T	A	-0.0039979812872983	0.0187	0.8309
4	rs6536984	167489338	G	A	-0.0039979812872983	0.0187	0.8315
4	rs6844917	167489918	A	G	-0.0029042131473898	0.0188	0.8794
4	rs6845462	167490039	C	T	-0.0034961042567088	0.0188	0.8518
4	rs6845804	167490086	G	C	-0.0005001250416822	0.0112	0.9645
4	rs6536985	167490406	A	T	-0.0034961042567088	0.0188	0.8519
4	rs145241658	167498197	G	A	0.0414010268486756	0.0414	0.3169
4	rs142231265	167498751	C	T	-0.0720009626887629	0.0477	0.131
4	rs75470589	167498755	G	A	-0.026600681797179	0.0262	0.3086
4	rs7665484	167499125	C	T	0.0050969882578437	0.0088	0.5595
4	rs116046110	167499315	G	A	0.01600129372694	0.0293	0.5861
4	rs7671013	167499537	C	T	0.0046989426564652	0.0088	0.5888
4	rs76767812	167500157	C	T	0.0164047040252769	0.0294	0.5767
4	rs115857198	167500499	C	T	-0.017502275136142	0.0337	0.6034
4	rs4691296	167500615	C	A	0.0063994795805678	0.0088	0.4692
4	rs4691297	167500773	A	G	0.0078987227933553	0.0088	0.3707
4	rs116106641	167500792	A	G	-0.0238010101859522	0.0259	0.3575
4	rs72695523	167502100	C	G	0.0198026272961797	0.0431	0.6464
4	rs115370857	167502172	C	T	0.0098018049722602	0.0259	0.7064
4	rs62352772	167502177	A	G	-0.0426987545331152	0.025	0.08739
4	rs9994777	167502686	C	T	-0.0226956079321885	0.0255	0.3733
4	rs78473063	167502708	G	T	-0.0188974371044634	0.0265	0.4748
4	rs75981898	167502867	T	C	-0.0717001041652131	0.0433	0.09765
4	rs6813804	167503287	A	G	0.0090984829852593	0.0088	0.3005
4	rs80141530	167503503	A	G	-0.004198802647333	0.0212	0.8419
4	rs6844850	167503505	T	C	0.0071047017299317	0.0088	0.4173
4	rs7435951	167503755	G	T	0.0123039944561641	0.0089	0.1681
4	rs6820607	167504041	G	A	-0.0495999919914836	0.0416	0.2329
4	rs80322942	167504050	T	C	-0.0050024916227914	0.0213	0.8157
4	rs11725415	167504854	G	A	0.0100988346774146	0.0089	0.2548
4	rs189607924	167505868	C	T	-0.0980980623399853	0.0647	0.1292
4	rs76035132	167506108	T	C	-0.0051029981759033	0.021	0.8072
4	rs76381905	167506874	A	G	-0.0051029981759033	0.021	0.8088
4	rs55716547	167508009	T	C	0.0055048206344449	0.0087	0.5272
4	rs144046932	167508467	G	A	0.0020977980821461	0.0127	0.8708
4	rs6853975	167508586	G	A	0.0032048589489113	0.0087	0.7134
4	rs72976226	167509156	G	T	-0.0719042482916749	0.043	0.09418
4	rs75400128	167509219	A	T	-0.005304041591906	0.0213	0.8021
4	rs143046306	167509602	G	C	0.0235993322503244	0.0224	0.2921
4	rs4691298	167510528	T	A	0.0053954185169075	0.0087	0.5378
4	rs78666708	167510750	C	G	-0.0054045784588597	0.0213	0.8012
4	rs7437876	167510757	A	G	0.0036034995896235	0.0087	0.6809
4	rs76987353	167511500	C	G	-0.0054045784588597	0.0213	0.7998
4	rs12648538	167511550	G	T	0.0118001041157506	0.0089	0.1807
4	rs7340870	167511740	A	C	0.0086028888072678	0.0087	0.323
4	rs79675856	167511974	G	T	-0.0054045784588597	0.0213	0.7987
4	rs146231375	167512624	T	G	-0.0898043646600713	0.0444	0.04294
4	rs58993559	167512651	G	A	-0.0054950702819798	0.0213	0.7971
4	rs58565719	167513075	G	A	-0.007095110875924	0.0212	0.7392
4	rs58534787	167515605	A	G	-0.0051029981759033	0.0213	0.81
4	rs74567840	167515704	G	A	-0.005696192544881	0.0213	0.7874
4	rs72695531	167516110	A	C	0.0087020272939009	0.0088	0.3213
4	rs72695534	167516267	G	C	0.0088011559530687	0.0088	0.3196
4	rs57391276	167516352	T	C	-0.0052035148315978	0.0213	0.8084
4	rs61168372	167516478	T	C	-0.0051029981759033	0.0213	0.8114
4	rs116299710	167517003	G	T	-0.0377953294954024	0.0382	0.3218
4	rs11100657	167518230	A	G	0.0029955089797983	0.0087	0.7269
4	rs77808576	167518247	T	A	-0.0052035148315978	0.0213	0.8075
4	rs79899639	167518248	A	T	-0.0737972512017079	0.0424	0.08127
4	rs76395193	167519384	C	T	-0.0052035148315978	0.0213	0.8063
4	rs4133304	167519688	C	G	-0.005304041591906	0.0213	0.8048
4	rs75459307	167519961	C	A	-0.0788051404425305	0.0431	0.06743
4	rs61691109	167520018	A	G	-0.0049019951702315	0.0213	0.8162
4	rs145822279	167520210	C	G	-0.0893012695207332	0.0444	0.04448
4	rs72695538	167520416	C	T	0.0059025456526138	0.0131	0.6547
4	rs56410328	167520729	T	C	0.0088011559530687	0.0088	0.3193
4	rs11725697	167520753	T	C	0.0250047589895661	0.0646	0.6986
4	rs79263669	167520913	A	C	-0.0051029981759033	0.0213	0.8104
4	rs79818443	167521421	T	C	-0.0052035148315978	0.0213	0.807
4	rs77613918	167521541	C	T	-0.0050024916227914	0.0213	0.8127
4	rs77841190	167521549	A	G	-0.0050024916227914	0.0213	0.8128
4	rs62352774	167522333	C	A	-0.008395140788382	0.0147	0.5651
4	rs75870220	167522351	C	T	-0.0042992284528324	0.0213	0.8418
4	rs7437450	167522749	A	G	0.0084045823438103	0.0088	0.34
4	rs77719500	167523238	A	G	-0.0052035148315978	0.0213	0.8087
4	rs60869845	167523424	T	A	-0.0051029981759033	0.0213	0.8097
4	rs76419604	167524123	T	C	-0.005304041591906	0.0213	0.8051
4	rs79969342	167524508	A	C	-0.0051029981759033	0.0213	0.8104
4	rs72695539	167525370	C	G	0.0082954970241069	0.0088	0.3471
4	rs79986292	167525724	G	C	-0.0051029981759033	0.0213	0.8098
4	rs78657695	167525769	C	T	-0.0051029981759033	0.0213	0.8089
4	rs7698079	167526945	A	G	-0.0051029981759033	0.0213	0.8113
4	rs116062304	167527099	A	G	-0.0418016408837633	0.0222	0.05941
4	rs7658057	167527770	C	T	-0.005304041591906	0.0213	0.8032
4	rs77013891	167527791	G	A	-0.0744003225762502	0.0423	0.07874
4	rs78712492	167528506	C	G	-0.080797992829574	0.043	0.06023
4	rs6536987	167528623	A	G	0.0022973590486834	0.0087	0.7924
4	rs76188776	167528769	G	A	-0.0049019951702315	0.0213	0.8174
4	rs75132873	167529199	T	C	-0.0048015088161939	0.0213	0.8225
4	rs74560975	167529505	G	A	-0.0229002198863326	0.037	0.5363
4	rs79348218	167529509	A	G	-0.0045001103249234	0.0213	0.8326
4	rs78495860	167529575	A	C	-0.0808955712583134	0.043	0.05966
4	rs28840815	167529635	T	C	0.0017983819413794	0.0087	0.8393
4	rs77418834	167529730	G	A	-0.004701032558649	0.0213	0.825
4	rs77066117	167530293	A	T	-0.003596459514405	0.0213	0.8674
4	rs77918710	167530963	T	C	-0.0697038384497916	0.0422	0.09886
4	rs75551324	167531129	A	G	0.0183015011699126	0.0286	0.5232
4	rs7690459	167531237	C	T	0.0052959516591825	0.0087	0.5426
4	rs62352775	167531378	G	A	-0.0428031223253094	0.0222	0.05384
4	rs79026119	167531523	A	G	-0.003797200248385	0.0213	0.8577
4	rs76390864	167531721	A	G	-0.0039979812872983	0.0213	0.8519
4	rs76550860	167531726	A	G	-0.0039979812872983	0.0213	0.8522
4	rs74619363	167531876	T	C	-0.0039979812872983	0.0213	0.8507
4	rs78000397	167531931	G	A	-0.0039979812872983	0.0213	0.851
4	rs74500617	167532031	G	A	-0.0039979812872983	0.0213	0.8512
4	rs80049531	167532204	A	G	-0.0038975857287134	0.0213	0.8538
4	rs7655721	167532696	A	T	-0.0038975857287134	0.0213	0.8548
4	rs4128432	167532883	A	C	-0.0031950988965408	0.0247	0.8965
4	rs74495481	167533332	C	T	-0.003797200248385	0.0213	0.8577
4	rs79101066	167533449	A	C	-0.0036968248442897	0.0213	0.8641
4	rs72635142	167534034	G	A	-0.0189993500097828	0.0369	0.6077
4	rs60555352	167534161	C	T	-0.0099998320783335	0.0206	0.6298
4	rs72695543	167535795	C	T	0.0084045823438103	0.0088	0.3363
4	rs79356782	167536458	A	T	-0.0036968248442897	0.0214	0.8618
4	rs72695544	167536932	T	A	0.0077002766261879	0.0088	0.3805
4	rs11100658	167536937	C	G	0.0034041991335623	0.0087	0.6966
4	rs79467278	167537183	C	T	-0.003596459514405	0.0214	0.8667
4	rs76868672	167537271	T	C	-0.0034961042567088	0.0214	0.8709
4	rs75251917	167537327	A	T	-0.0034961042567088	0.0214	0.8682
4	rs66526212	167537418	T	C	-0.0008003201707691	0.0134	0.9541
4	rs10016749	167539252	G	A	-0.0083043861636152	0.0088	0.342
4	rs76082876	167539669	A	G	-0.0029042131473898	0.0214	0.8907
4	rs72695553	167539778	A	G	0.0188021269625962	0.0408	0.6445
4	rs77802308	167540245	C	T	-0.0028039273327342	0.0214	0.8955
4	rs7673384	167540460	C	T	-0.0076995657264405	0.0088	0.3783
4	rs75028911	167541682	T	C	-0.0019018072895963	0.0215	0.9302
4	rs7665648	167542983	T	C	-0.079898551397885	0.0426	0.06098
4	rs115303517	167543406	A	G	-0.0784048829742783	0.0429	0.06757
4	rs10016111	167544762	C	G	-0.0019018072895963	0.0087	0.8316
4	rs10018491	167544997	C	T	-0.0010005003335835	0.0087	0.9049
4	rs78713510	167545365	T	C	-0.0769998418888678	0.0426	0.0708
4	rs13122365	167546159	G	A	-0.0270012755029434	0.0361	0.4541
4	rs6419311	167546962	C	T	-0.0091012913892029	0.0088	0.298
4	rs7673076	167547429	G	A	-0.0038975857287134	0.0087	0.6531
4	rs72635147	167547716	G	A	-0.0921043240556392	0.0403	0.02229
4	rs6536988	167548606	C	T	-0.003596459514405	0.0087	0.678
4	rs6821728	167549840	T	C	-0.008395140788382	0.0088	0.3403
4	rs10001950	167550669	T	G	-0.0005001250416822	0.0087	0.9522
4	rs10034869	167550780	C	T	-0.0006001800720324	0.0087	0.9438
4	rs7658952	167551174	A	C	-0.0005001250416822	0.0087	0.953
4	rs7664464	167551359	G	A	-0.0006001800720324	0.0087	0.9471
4	rs6536989	167553877	T	A	-0.0075987978753305	0.0088	0.3876
4	rs111773267	167553884	T	G	-0.0827948246089151	0.0432	0.05492
4	rs112802780	167553954	G	A	-0.0827948246089151	0.0432	0.05509
4	rs115677012	167555345	C	T	-0.0267033828345498	0.0401	0.5062
4	rs72635151	167555629	A	G	-0.0965990099892536	0.0408	0.0178
4	rs77388539	167556784	T	C	-0.0835990238763137	0.0434	0.05378
4	rs74646471	167557591	G	T	-0.0042992284528324	0.0579	0.9408
4	rs28419741	167557797	C	T	0.0007996801705642	0.0088	0.9288
4	rs28516922	167557845	A	G	0.0071047017299317	0.0088	0.4226
4	rs28419277	167558013	T	C	0.0	0.0088	0.9985
4	rs55867414	167558658	A	T	0.0067968490002727	0.0088	0.4388
4	rs28391069	167559106	C	T	-0.0076995657264405	0.0166	0.641
4	rs72635153	167559298	A	G	-0.0969955993261986	0.041	0.01797
4	rs28502536	167559319	T	G	-0.0309954337025195	0.0403	0.442
4	rs79859203	167559605	A	G	-0.0299953975354009	0.0358	0.4033
4	rs28680860	167559813	T	C	-0.0050024916227914	0.0089	0.5724
4	rs28689028	167559842	A	C	0.0001999800026662	0.0088	0.9806
4	rs28445683	167560402	A	G	0.0018981972830802	0.0131	0.8856
4	rs112195994	167560422	C	T	-0.0844038704007324	0.0438	0.05386
4	rs72635154	167561119	T	C	-0.0972049737931963	0.0412	0.01819
4	rs80123623	167561167	T	C	0.023003381764963	0.0406	0.571
4	rs28719011	167561386	A	G	0.0007996801705642	0.0088	0.9266
4	rs72635155	167561516	G	C	-0.0973041664750621	0.0412	0.01821
4	rs72635156	167561523	T	G	-0.0973041664750621	0.0412	0.01825
4	rs28453146	167561808	C	T	0.0006997551142732	0.0088	0.94
4	rs72635157	167562106	G	A	-0.0973041664750621	0.0412	0.0183
4	rs72635158	167562127	A	G	-0.0976018035694551	0.0412	0.01793
4	rs28477911	167562731	T	C	0.0076010387728197	0.0089	0.3927
4	rs77660415	167563712	G	A	-0.0834033483057841	0.0439	0.05732
4	rs28609819	167563894	T	A	0.0005998200719675	0.0088	0.9477
4	rs28429012	167564550	G	A	-0.000200020002667	0.0088	0.9858
4	rs114813470	167564725	T	C	-0.084904507090444	0.061	0.1641
4	rs75992693	167564815	T	A	-0.0824038262548157	0.0439	0.06052
4	rs72635159	167564944	G	A	-0.0973041664750621	0.0415	0.01899
4	rs149152974	167565500	T	C	-0.0408011614039327	0.0434	0.347
4	rs72635160	167565989	C	A	-0.0976018035694551	0.0416	0.019
4	rs28594927	167566167	C	T	0.0075017910703226	0.0089	0.3985
4	rs28463696	167566244	T	C	0.0075017910703226	0.0089	0.3979
4	rs28555495	167566265	G	C	0.0075017910703226	0.0089	0.4018
4	rs117648088	167566741	G	A	-0.0766974758725041	0.0448	0.08688
4	rs28465152	167566752	A	G	-0.0955972209967065	0.0415	0.02131
4	rs28612841	167567658	G	A	-0.0976018035694551	0.0418	0.01956
4	rs28827865	167567976	A	T	-0.0057967688471774	0.0091	0.5254
4	rs28768419	167568083	T	C	-0.0075987978753305	0.009	0.4004
4	rs28805433	167569056	A	G	-0.0965990099892536	0.0418	0.02076
4	rs28799342	167569482	A	G	-0.010302892995897	0.0092	0.2611
4	rs141040378	167569858	T	G	-0.009000382197299	0.0353	0.7994
4	rs28494630	167570976	C	T	-0.0116981574124923	0.0092	0.2023
4	rs28713613	167571068	A	G	0.0131037693769772	0.0092	0.1523
4	rs138702363	167571376	A	T	-0.050104527566688	0.0441	0.2564
4	rs75307686	167571420	G	A	-0.0187038311937836	0.0268	0.4865
4	rs72635163	167571581	A	G	-0.098197343653669	0.0421	0.01965
4	rs28408994	167571706	T	C	0.0131037693769772	0.0092	0.1549
4	rs72635164	167571890	C	A	-0.0982966348251106	0.0421	0.01961
4	rs72635165	167572089	T	C	-0.0980980623399853	0.0421	0.01983
4	rs28580082	167572273	A	G	-0.0055956263571598	0.0091	0.5367
4	rs28367117	167572527	A	G	-0.0048015088161939	0.0091	0.5954
4	rs28440831	167572681	T	C	-0.0979987908821025	0.0421	0.02008
4	rs115986384	167572777	T	G	0.0603045706055096	0.0242	0.01263
4	rs75768685	167573155	C	A	-0.0212951405401588	0.0436	0.625
4	rs182157732	167574517	T	G	-0.0601003842529617	0.0598	0.3151
4	rs28417811	167574518	A	G	0.0126990249774084	0.0092	0.168
4	rs143108838	167576063	A	G	-0.079497856132099	0.0449	0.07622
4	rs36137680	167576162	C	T	0.0102968054773682	0.0181	0.5686
4	rs144436177	167576996	C	A	-0.0049019951702315	0.0092	0.5961
4	rs36158000	167577173	G	T	-0.0851004766504662	0.0451	0.05893
4	rs36150706	167577378	C	T	-0.0049019951702315	0.0092	0.5948
4	rs141176063	167578244	G	A	-0.105604989983684	0.039	0.006799
4	rs36152032	167578515	C	G	0.0121953336998771	0.0093	0.1874
4	rs36158748	167578556	C	T	0.0126002819757385	0.0093	0.1734
4	rs139731047	167578642	G	A	-0.0831968434005588	0.0452	0.06551
4	rs142830347	167578879	T	C	-0.0989036285144588	0.0428	0.02071
4	rs147845224	167578898	G	A	-0.0010005003335835	0.0614	0.9868
4	rs147617648	167579144	T	C	-0.104094650536593	0.0381	0.006365
4	rs150113842	167579358	C	T	-0.0830990401697142	0.0452	0.06643
4	rs143066559	167579612	C	A	-0.104705174884951	0.0382	0.006107
4	rs148349571	167580245	G	A	-0.104705174884951	0.0382	0.00615
4	rs141543039	167580561	G	A	-0.0249999098013234	0.0261	0.3372
4	rs150847491	167580662	A	G	-0.0045001103249234	0.0092	0.6261
4	rs139322370	167581102	C	T	-0.044401309298167	0.0407	0.2754
4	rs182955521	167581165	A	C	0.0034041991335623	0.0621	0.9569
4	rs139723890	167581595	C	A	-0.0766974758725041	0.0345	0.02627
4	rs36166620	167581830	T	C	-0.101899844028846	0.0382	0.007566
4	rs140212774	167582150	T	C	-0.101999503525648	0.0382	0.007582
4	rs144798866	167582607	G	A	-0.067305011010914	0.0516	0.1921
4	rs150582836	167583636	C	T	-0.0046005663955682	0.0093	0.6223
4	rs145570099	167584283	A	G	-0.101899844028846	0.0383	0.007817
4	rs151319312	167584784	G	A	0.0117012723076411	0.0094	0.2117
4	rs141351078	167586025	T	C	-0.102996645135889	0.0386	0.007547
4	rs144114355	167586351	T	A	-0.106005167845849	0.0379	0.005219
4	rs138143060	167587657	G	A	-0.106305406370931	0.039	0.006379
4	rs149572481	167588054	A	C	-0.007296555232638	0.0094	0.4353
4	rs138150539	167588330	C	T	-0.0316041926269978	0.0399	0.4285
4	rs142531978	167588364	G	A	-0.0802018870085612	0.046	0.08102
4	rs10006678	167589611	T	A	-0.0944975101098114	0.0442	0.03251
4	rs11944508	167592156	C	T	0.0092966519050945	0.0101	0.3569
4	rs12506933	167592720	T	A	0.0096037361426946	0.0101	0.3407
4	rs56850382	167594029	A	T	-0.0906032746829194	0.0443	0.04084
4	rs78540517	167594367	G	A	-0.0480984034910313	0.0427	0.2596
4	rs13123780	167594680	T	C	0.0030952049073025	0.0285	0.913
4	rs10032330	167594972	A	G	0.0027960873020011	0.0099	0.778
4	rs78130448	167595158	C	T	-0.0888967896271612	0.0443	0.04456
4	rs73861395	167595169	C	A	0.009197572354042	0.0101	0.3592
4	rs6818026	167595468	C	T	-0.0875970029805156	0.0442	0.04748
4	rs10026269	167596236	T	C	0.0033045340083004	0.0099	0.7358
4	rs77054025	167597763	G	A	-0.0390007373497326	0.0324	0.228
4	rs147967756	167598745	A	T	-0.127799281181876	0.0597	0.03248
4	rs73861396	167599719	A	G	0.0099998345783334	0.0102	0.3308
4	rs73861397	167599725	C	T	0.0099008246772624	0.0102	0.3346
4	rs73861398	167599828	G	A	0.0097027754613851	0.0102	0.3443
4	rs116300948	167600305	C	T	-0.0220002402796674	0.0373	0.5552
4	rs34543394	167600366	A	G	-0.0005001250416822	0.0286	0.9863
4	rs58399114	167600676	C	T	0.0100988346774146	0.0102	0.3254
4	rs28667373	167600869	G	A	0.0080971295874548	0.0102	0.427
4	rs115511328	167601202	G	C	-0.0686000914922569	0.0796	0.3892
4	rs78655851	167601415	T	G	-0.0370997639570267	0.0322	0.2484
4	rs114882201	167601556	G	T	0.0503033045092425	0.0231	0.02948
4	rs3924566	167602105	G	A	0.0089993837968006	0.0102	0.3789
4	rs7434449	167602281	C	A	-0.0372969647443931	0.0322	0.2458
4	rs4132264	167603432	G	C	0.0081963182244858	0.0102	0.4184
4	rs10006942	167605220	A	T	0.0035038543266769	0.0098	0.719
4	rs79768852	167606051	T	C	0.0310043588626902	0.0243	0.2014
4	rs28470639	167606484	C	G	0.0089002747867194	0.0102	0.3815
4	rs10007526	167606779	T	C	0.0032048589489113	0.0098	0.7467
4	rs7692681	167607492	C	T	0.0089002747867194	0.0102	0.3793
4	rs7661107	167607726	T	C	0.0090984829852593	0.0102	0.3688
4	rs3919798	167609476	T	C	0.0035038543266769	0.0098	0.719
4	rs6845338	167610410	T	C	0.0086028888072678	0.0102	0.3965
4	rs77640897	167611044	T	A	-0.0409990935346932	0.0322	0.203
4	rs113853724	167612066	T	G	0.022299507494767	0.0394	0.5716
4	rs11938687	167612443	A	C	0.0088011559530687	0.0102	0.3887
4	rs11933732	167612453	C	T	0.0089002747867194	0.0102	0.3806
4	rs72978295	167612476	T	C	-0.0494949124461712	0.03	0.09856
4	rs79129364	167613188	A	G	-0.0353992243518656	0.0323	0.2735
4	rs76023109	167613320	G	A	-0.0396039865931634	0.0322	0.2192
4	rs6835107	167614099	A	T	0.0097027754613851	0.0102	0.3403
4	rs28645359	167614928	T	C	0.0098018049722602	0.0102	0.3345
4	rs11945682	167615348	G	A	0.004101577021075	0.0099	0.6797
4	rs28551156	167617485	C	G	0.0089002747867194	0.0102	0.381
4	rs28438787	167617556	G	A	0.0096037361426946	0.0102	0.3449
4	rs111701221	167617754	A	G	0.0154007965760229	0.029	0.5954
4	rs12510378	167618383	T	A	0.0103957761821204	0.0102	0.3068
4	rs41413146	167619995	G	C	0.0493995022947674	0.023	0.03168
4	rs146406911	167621892	C	T	0.0503033045092425	0.023	0.02876
4	rs12513201	167621918	G	A	-0.0366017456445608	0.0436	0.401
4	rs7684028	167621939	T	C	0.0077995046323818	0.0096	0.4164
4	rs7695046	167621960	A	C	0.0044003044444822	0.0099	0.653
4	rs6553485	167622160	G	A	0.009504687014246	0.0102	0.353
4	rs149762720	167622658	T	A	0.0204984635773248	0.0252	0.4161
4	rs13435745	167622773	A	G	0.0096037361426946	0.0102	0.3437
4	rs149482277	167622805	G	A	-0.058901107920161	0.0493	0.232
4	rs28885145	167623212	G	A	0.0092966519050945	0.0102	0.3596
4	rs11931942	167623773	G	A	0.0099008246772624	0.0102	0.329
4	rs192083113	167623829	G	A	-0.0331949048576409	0.0471	0.4812
4	rs9996245	167623965	G	A	0.0069954745123864	0.0096	0.4641
4	rs7674577	167625748	A	G	0.0072039888485025	0.0095	0.4517
4	rs10002710	167626155	G	A	0.009197572354042	0.0102	0.3653
4	rs10034471	167626348	T	C	0.0089993837968006	0.0102	0.3775
4	rs77775069	167627995	A	G	-0.0166986496230515	0.033	0.6117
4	rs12644650	167628013	G	A	0.004201162744548	0.0099	0.6674
4	rs77384941	167628044	T	C	-0.0382004338153035	0.032	0.233
4	rs55881721	167628088	T	A	0.0096037361426946	0.0102	0.3478
4	rs78099024	167628232	G	A	-0.0380965452668448	0.032	0.2338
4	rs11941551	167628609	C	T	0.0047984689115734	0.0099	0.6288
4	rs72980232	167628832	T	C	0.0043007385516922	0.0099	0.6615
4	rs72980234	167629004	C	T	0.0047984689115734	0.0099	0.6267
4	rs58197768	167629206	T	C	0.0321960982163169	0.0241	0.1816
4	rs79277010	167629560	C	T	-0.0289037168568363	0.0328	0.3771
4	rs6553543	167629838	G	C	0.0044998604248922	0.0099	0.6477
4	rs6553544	167629953	G	T	0.0046989426564652	0.0099	0.6316
4	rs7682852	167630087	G	A	0.0046989426564652	0.0099	0.6324
4	rs148626359	167630305	T	C	0.009197572354042	0.0393	0.815
4	rs79022584	167630463	G	A	0.0046989426564652	0.0099	0.6372
4	rs72980237	167630773	T	C	0.0046989426564652	0.0099	0.6323
4	rs2219237	167630858	C	A	0.0043007385516922	0.0099	0.6629
4	rs60555966	167631889	C	T	0.0047984689115734	0.0099	0.6304
4	rs147058547	167632039	T	C	0.0154007965760229	0.048	0.749
4	rs77272645	167632252	C	T	0.0301993737308422	0.0316	0.3397
4	rs56333751	167632329	C	T	0.0048979852621919	0.0099	0.6187
4	rs57247717	167632381	C	T	0.0048979852621919	0.0099	0.6245
4	rs10005315	167632465	G	T	0.0047984689115734	0.0099	0.631
4	rs57571560	167632620	T	A	0.0044003044444822	0.0099	0.6542
4	rs72980245	167632713	G	T	0.0050969882578437	0.0099	0.6099
4	rs72980247	167632753	G	C	0.0048979852621919	0.0099	0.6237
4	rs74944954	167632931	C	A	-0.0364980230402006	0.0323	0.2589
4	rs10866348	167633134	T	G	0.004201162744548	0.0099	0.6687
4	rs10866349	167633141	T	G	0.009197572354042	0.0103	0.369
4	rs10866350	167633376	G	A	0.0049974917102918	0.0099	0.6173
4	rs9990895	167633858	C	T	0.0047984689115734	0.0099	0.6273
4	rs60986622	167633910	C	G	0.0049974917102918	0.0099	0.6142
4	rs56090642	167633984	G	A	0.0049974917102918	0.0099	0.6172
4	rs954218	167634454	T	C	0.004001981379298	0.01	0.687
4	rs954217	167634639	A	T	0.004201162744548	0.01	0.6699
4	rs12503564	167634706	A	G	0.0090984829852593	0.0103	0.378
4	rs79242349	167635232	A	G	-0.0282965991551138	0.0334	0.397
4	rs2198739	167635532	T	C	0.0043007385516922	0.01	0.6652
4	rs185408614	167635533	G	T	-0.0285023604727122	0.0335	0.3952
4	rs2198738	167635674	G	A	0.0090984829852593	0.0103	0.3772
4	rs114052539	167636404	G	A	0.0461008368826632	0.0235	0.0495
4	rs113179552	167636826	T	C	0.0282958691548473	0.04	0.4787
4	rs58197672	167637306	T	C	0.0048979852621919	0.0102	0.6272
4	rs138014036	167638926	A	G	0.0002999550089979	0.0358	0.9929
4	rs141132463	167639143	T	C	0.0274984287018097	0.0259	0.2887
4	rs190970542	167643131	G	A	0.0134984841513417	0.0402	0.7368
4	rs12505657	167643601	T	G	0.0072039888485025	0.0112	0.5184
4	rs113653597	167643785	C	T	0.0063994795805678	0.0114	0.5715
4	rs6856033	167643857	C	T	0.0274011363479391	0.0263	0.2978
4	rs17052538	167644235	T	C	0.0099008246772624	0.0219	0.6509
4	rs13109075	167645029	T	C	-0.0032954239497972	0.0097	0.7319
4	rs10029316	167645134	G	A	0.0400953305639422	0.0368	0.2756
4	rs34057847	167645237	G	A	-0.0222967349986103	0.0333	0.5028
4	rs2318457	167645352	T	G	-0.0046005663955682	0.0119	0.7004
4	rs6843982	167647164	T	C	-0.0172987645783295	0.0089	0.05219
4	rs4860006	167647323	A	G	-0.0177974390305806	0.0089	0.04553
4	rs62352801	167647480	T	C	-0.0421979407001862	0.0126	0.0008353
4	rs4860007	167647806	A	C	0.0194005857039748	0.0097	0.04478
4	rs62352802	167647977	C	T	-0.0404991299799539	0.0127	0.00137
4	rs4859971	167648055	T	C	0.0025966258472659	0.0091	0.7742
4	rs6851516	167648454	T	C	0.0034041991335623	0.0093	0.7114
4	rs72695575	167648687	A	G	-0.0081027387031859	0.0193	0.6737
4	rs6832027	167648719	A	G	-0.0187038311937836	0.0089	0.03484
4	rs72695578	167649042	T	G	-0.0078003437327339	0.0193	0.6843
4	rs2198737	167649165	G	A	0.0030952049073025	0.0092	0.7378
4	rs9312532	167649479	A	T	0.0026963615477425	0.0092	0.7683
4	rs9312535	167649643	C	A	0.0026963615477425	0.0092	0.7715
4	rs145290855	167649716	G	A	-0.047899061319535	0.0448	0.2847
4	rs6827306	167649758	T	C	-0.0060985584618694	0.0112	0.5867
4	rs6812497	167649794	C	T	0.0027960873020011	0.0092	0.7654
4	rs113968476	167649802	C	A	0.0164047040252769	0.0097	0.09087
4	rs6813547	167650280	C	T	0.0028958031120254	0.0092	0.7552
4	rs6819071	167650690	C	T	0.0023971245997214	0.0092	0.7929
4	rs6819104	167650729	C	T	0.0028958031120254	0.0092	0.7563
4	rs77674221	167651010	C	T	-0.0092022107647994	0.0277	0.7414
4	rs7658503	167651241	G	T	0.0028958031120254	0.0092	0.7494
4	rs7658860	167651397	G	A	0.0030952049073025	0.0092	0.7399
4	rs72695581	167651556	C	T	-0.0012007205765188	0.0187	0.9488
4	rs6553661	167651583	C	T	0.0030952049073025	0.0092	0.7393
4	rs6853202	167651962	A	G	0.0013990209137074	0.0089	0.8791
4	rs17597615	167652109	G	T	-0.0069037763167944	0.0087	0.4306
4	rs6826647	167652162	C	T	0.0012991557316201	0.0089	0.8848
4	rs11943562	167652786	T	C	-0.031397792147416	0.0109	0.004061
4	rs977643	167653371	A	G	0.0032048589489113	0.0092	0.7249
4	rs17519333	167653444	G	C	0.0153023200084426	0.0096	0.1116
4	rs114690128	167653541	T	C	0.0441030061101949	0.0406	0.2772
4	rs6839971	167653890	C	T	0.0014988761237359	0.0089	0.8679
4	rs72695585	167653894	C	T	-0.0081027387031859	0.019	0.6708
4	rs17597643	167654104	A	G	0.0236969951765786	0.0322	0.4615
4	rs11942144	167654337	C	T	-0.007095110875924	0.0087	0.4134
4	rs10021354	167654427	C	A	-0.007095110875924	0.0111	0.5211
4	rs72695587	167654607	C	T	-0.0080019302190585	0.019	0.6731
4	rs111679042	167654673	G	C	-0.0305004454483837	0.0239	0.2011
4	rs6846930	167654960	C	G	0.0012991557316201	0.0089	0.8875
4	rs62352805	167655041	G	A	-0.0310985871020312	0.0109	0.004416
4	rs3762246	167655218	C	T	0.0012991557316201	0.0089	0.8839
4	rs3762245	167655235	A	G	-0.0312017511432645	0.0109	0.004375
4	rs3762244	167655482	A	G	0.0028958031120254	0.0092	0.7488
4	rs7674160	167655602	A	T	0.0012991557316201	0.0089	0.8834
4	rs2054147	167655724	G	A	0.0013990209137074	0.0089	0.8737
4	rs112898415	167655790	T	G	0.0058031292269501	0.0321	0.8555
4	rs7695294	167655803	C	T	0.0013990209137074	0.0089	0.8722
4	rs17597712	167655962	T	C	0.0379025370484673	0.0301	0.209
4	rs1057377	167656073	C	T	0.0097027754613851	0.01	0.3299
4	rs12499704	167656278	A	C	0.0034041991335623	0.0092	0.7091
4	rs75897620	167656823	G	A	0.0387975467079122	0.0246	0.1155
4	rs72695589	167657220	G	T	-0.0078003437327339	0.0189	0.6801
4	rs12501700	167657775	A	T	0.0033045340083004	0.0092	0.7195
4	rs6813903	167657872	G	A	0.0029955089797983	0.0092	0.7419
4	rs952650	167658259	G	A	-0.0313049258284153	0.0109	0.004149
4	rs75989674	167658358	T	C	0.00730326611012	0.0355	0.8368
4	rs34665704	167658622	A	G	-0.0819044396214851	0.0362	0.02341
4	rs7675734	167658880	G	A	-0.0209989425960583	0.0235	0.3722
4	rs17519417	167659185	T	C	-0.007095110875924	0.0086	0.4085
4	rs17597733	167659314	T	C	-0.0248051189189711	0.0323	0.442
4	rs7681289	167659338	C	T	-0.0066017436345624	0.011	0.5461
4	rs10027405	167659473	T	C	0.0036034995896235	0.0092	0.6931
4	rs9918043	167660542	C	A	-0.007004474152883	0.0086	0.418
4	rs7693792	167661037	C	T	-0.0315009870620622	0.0109	0.003982
4	rs72695590	167661105	T	C	-0.0073972926304747	0.0189	0.696
4	rs7689694	167661368	G	A	-0.0065010863423599	0.011	0.5577
4	rs7678556	167661512	A	C	-0.0054045784588597	0.011	0.6223
4	rs7678726	167661584	A	G	-0.0068030886197391	0.0086	0.4309
4	rs56711230	167661745	C	T	-0.031397792147416	0.0109	0.004045
4	rs7668057	167661791	T	C	-0.0057967688471774	0.011	0.5965
4	rs7679349	167661939	A	G	-0.0057967688471774	0.011	0.595
4	rs2318483	167662272	C	G	-0.0073972926304747	0.0189	0.6946
4	rs2318484	167662287	C	A	-0.008395140788382	0.0189	0.6544
4	rs138287255	167662914	T	C	0.0446960805488528	0.0457	0.3279
4	rs13146675	167662963	C	T	0.004101577021075	0.0092	0.6587
4	rs7691894	167663664	A	G	0.0036034995896235	0.0092	0.6933
4	rs11929824	167663701	C	T	-0.007004474152883	0.0086	0.4175
4	rs11929833	167663751	C	T	-0.007004474152883	0.0086	0.417
4	rs72695593	167663933	C	T	-0.0080019302190585	0.0189	0.6738
4	rs72695594	167664015	T	C	-0.0073972926304747	0.0189	0.6933
4	rs62352806	167664214	C	T	-0.0307994715535284	0.0109	0.004796
4	rs62352807	167664236	G	A	-0.0307994715535284	0.0109	0.004801
4	rs62352808	167664346	G	T	-0.0307994715535284	0.0109	0.004807
4	rs144776596	167664400	C	T	0.0366019024445485	0.0302	0.2244
4	rs2219236	167664510	C	T	-0.0057967688471774	0.0111	0.601
4	rs2318485	167664591	C	T	-0.0057967688471774	0.0111	0.5998
4	rs2168401	167664936	G	A	-0.0058973552660839	0.0111	0.5943
4	rs2168400	167664953	C	T	-0.0057967688471774	0.0111	0.5996
4	rs79862732	167664964	G	A	0.0142973047008244	0.0096	0.1333
4	rs140922083	167664966	C	T	-0.0917973569973717	0.0375	0.01433
4	rs2124450	167665046	G	A	-0.0057967688471774	0.0111	0.5982
4	rs113465405	167665227	G	T	-0.0080019302190585	0.0189	0.6734
4	rs62352830	167665384	C	T	-0.007004474152883	0.0086	0.4169
4	rs7679195	167665533	C	A	-0.0057967688471774	0.0111	0.5972
4	rs7674513	167665553	G	A	-0.0058973552660839	0.0111	0.5962
4	rs7674681	167665621	G	A	0.0030952049073025	0.0092	0.7372
4	rs6553787	167665694	A	G	-0.0058973552660839	0.0111	0.5968
4	rs6553788	167665775	T	C	-0.0058973552660839	0.0111	0.5927
4	rs6553792	167665804	G	C	-0.0057967688471774	0.0111	0.5978
4	rs6832684	167666009	G	A	-0.0079011318962572	0.0087	0.3639
4	rs6837703	167666036	C	T	-0.0306963490025976	0.0109	0.004963
4	rs28782800	167666178	G	C	0.0035038543266769	0.0092	0.7007
4	rs62352831	167666468	G	C	-0.0306963490025976	0.0109	0.00502
4	rs116478398	167666748	C	T	-0.0045001103249234	0.0253	0.8593
4	rs4549411	167667015	C	A	0.0033045340083004	0.0092	0.7154
4	rs11732467	167667081	G	A	0.0141987193998129	0.0096	0.137
4	rs6817584	167667749	T	C	0.0177023841130051	0.0138	0.1985
4	rs144214730	167668082	C	A	0.0146028573839336	0.0096	0.1271
4	rs146742159	167668148	C	G	-0.0306963490025976	0.0109	0.004925
4	rs185940998	167668214	G	A	-0.0003000450090019	0.0553	0.9957
4	rs148033293	167668259	A	C	0.0146028573839336	0.0096	0.1276
4	rs75548038	167668271	C	T	-0.0059979518036359	0.0111	0.59
4	rs138476866	167668288	G	A	-0.0306035477981776	0.0109	0.00514
4	rs78333672	167668782	C	T	-0.0059979518036359	0.0111	0.5855
4	rs144465979	167669099	A	T	0.0034041991335623	0.0092	0.7127
4	rs13114286	167670652	C	T	-0.0060985584618694	0.0111	0.5834
4	rs6813646	167670799	A	T	-0.0108991808690006	0.0129	0.3977
4	rs10003311	167670960	T	C	-0.0065010863423599	0.0111	0.5577
4	rs11937180	167671014	A	G	-0.0060985584618694	0.0111	0.5815
4	rs11932154	167671122	C	T	-0.0060985584618694	0.0111	0.5812
4	rs11935104	167671126	T	C	-0.0060985584618694	0.0111	0.5813
4	rs11940325	167671168	G	A	-0.0305004454483837	0.0109	0.005262
4	rs72695600	167671179	C	T	-0.0078003437327339	0.0189	0.6806
4	rs11935138	167671211	T	C	-0.0059979518036359	0.0111	0.5875
4	rs28469298	167671227	A	G	0.0033045340083004	0.0092	0.7148
4	rs10003707	167671294	T	C	-0.0060985584618694	0.0111	0.5804
4	rs2198736	167671562	A	G	-0.0060985584618694	0.0111	0.58
4	rs2198735	167671609	C	T	-0.0060985584618694	0.0111	0.5797
4	rs2219235	167671857	C	T	-0.0060985584618694	0.0111	0.5802
4	rs2219234	167671875	A	G	0.0033045340083004	0.0092	0.7185
4	rs3828018	167672125	C	T	0.0034041991335623	0.0092	0.7145
4	rs3790359	167672184	C	T	-0.0300984478240329	0.0109	0.005927
4	rs3790358	167672322	T	C	0.0033045340083004	0.0092	0.7156
4	rs62355160	167672408	C	T	-0.0252049938352247	0.0183	0.1685
4	rs28699632	167672920	G	T	0.0033045340083004	0.0092	0.7165
4	rs7671353	167673387	A	G	-0.006199175242821	0.0111	0.5736
4	rs7671414	167673477	A	G	-0.006199175242821	0.0111	0.5738
4	rs72695601	167673568	G	T	-0.007296555232638	0.0189	0.7
4	rs7697656	167673928	C	G	0.0032048589489113	0.0092	0.7304
4	rs115476609	167673973	G	T	-0.0451961304529691	0.0264	0.08764
4	rs3748526	167674091	C	T	-0.0069037763167944	0.0111	0.5314
4	rs2219233	167674183	T	G	-0.007296555232638	0.0111	0.5095
4	rs7693595	167674257	G	C	0.0032048589489113	0.0092	0.7233
4	rs2198734	167674372	G	A	-0.0073972926304747	0.0086	0.3929
4	rs72697504	167674379	A	T	-0.007095110875924	0.0189	0.708
4	rs17645162	167674634	A	T	0.0032048589489113	0.0092	0.726
4	rs28626960	167674677	C	T	0.0168964476597299	0.0089	0.05756
4	rs10517901	167674905	A	C	0.0030952049073025	0.0092	0.7331
4	rs17645192	167675226	G	A	0.0030952049073025	0.0092	0.7337
4	rs7658611	167675287	C	A	-0.007004474152883	0.0111	0.5305
4	rs7658810	167675395	C	G	-0.0071958279818024	0.0086	0.4068
4	rs2305593	167675635	G	A	0.0030952049073025	0.0092	0.7317
4	rs13116696	167676235	T	C	0.0030952049073025	0.0092	0.7313
4	rs28433769	167676398	C	G	0.0030952049073025	0.0092	0.7311
4	rs6827226	167676494	C	T	0.0160997014894237	0.0098	0.1003
4	rs57067289	167676846	A	G	-0.031397792147416	0.0107	0.003287
4	rs60230975	167676881	G	T	-0.031397792147416	0.0107	0.003269
4	rs7671287	167683124	G	A	0.0030952049073025	0.0092	0.7323
4	rs74197863	167683152	A	G	0.016296487966892	0.0098	0.09558
4	rs7690787	167683182	T	G	0.0030952049073025	0.0092	0.7312
4	rs2318486	167683517	G	C	-0.0073972926304747	0.0086	0.3925
4	rs2168405	167683661	C	A	0.0032048589489113	0.0092	0.7307
4	rs2124457	167683728	G	C	0.0032048589489113	0.0092	0.7298
4	rs2318487	167683734	G	T	0.0161980995687726	0.0098	0.09669
4	rs2054146	167683902	T	C	0.0030952049073025	0.0092	0.7312
4	rs72697509	167683916	G	C	-0.0075987978753305	0.0189	0.6897
4	rs2054145	167684049	T	C	0.0032048589489113	0.0092	0.7301
4	rs2054144	167684182	C	T	0.0032048589489113	0.0092	0.7308
4	rs2318488	167684898	G	A	0.0032048589489113	0.0092	0.7269
4	rs4602517	167684929	A	G	0.0032048589489113	0.0092	0.7279
4	rs115780769	167684974	G	C	0.0425996136188173	0.0454	0.3473
4	rs13143115	167684981	T	C	0.0032048589489113	0.0092	0.7236
4	rs62355169	167684992	G	A	-0.0073972926304747	0.0086	0.3922
4	rs13127151	167685013	C	T	0.0030952049073025	0.0092	0.7323
4	rs12501132	167685139	G	A	0.0029955089797983	0.0092	0.7412
4	rs7689431	167685199	C	T	0.0030952049073025	0.0092	0.737
4	rs7689440	167685213	C	T	0.0136957831289865	0.0095	0.1494
4	rs7689792	167685389	C	T	0.0030952049073025	0.0092	0.7389
4	rs7694474	167685488	C	T	0.0030952049073025	0.0092	0.7389
4	rs79128379	167685715	C	T	0.0141987193998129	0.0095	0.1377
4	rs143728661	167687436	T	C	0.0542040540135122	0.0451	0.2297
4	rs6813465	167687702	G	A	-0.0071958279818024	0.0086	0.406
4	rs6813483	167687734	G	A	-0.0071958279818024	0.0086	0.404
4	rs143961565	167687822	A	G	0.0200967016991224	0.0495	0.6841
4	rs78209273	167687824	G	A	0.0029955089797983	0.0092	0.7472
4	rs12506064	167688721	C	G	0.0028958031120254	0.0092	0.7512
4	rs62355202	167688838	C	T	-0.0078003437327339	0.0087	0.368
4	rs34794594	167688955	T	C	-0.0071958279818024	0.0086	0.4076
4	rs9684307	167688965	G	T	0.0028958031120254	0.0092	0.7532
4	rs112632424	167689009	C	T	0.0028958031120254	0.0092	0.7503
4	rs9685077	167689041	A	C	0.0029955089797983	0.0092	0.7475
4	rs9684858	167689378	C	A	0.0028958031120254	0.0092	0.756
4	rs150633299	167689514	G	A	0.0028958031120254	0.0092	0.7486
4	rs10024175	167689696	T	C	0.0028958031120254	0.0092	0.7519
4	rs149359065	167689851	G	A	0.0028958031120254	0.0092	0.7518
4	rs10017298	167689966	C	T	0.0029955089797983	0.0092	0.7465
4	rs6811155	167689983	T	C	-0.0084959889212643	0.0087	0.3261
4	rs10024474	167689996	T	G	0.0029955089797983	0.0092	0.7455
4	rs6854042	167690181	A	G	-0.0071958279818024	0.0086	0.4041
4	rs6825308	167690300	G	A	-0.0071958279818024	0.0086	0.4049
4	rs12507377	167690341	C	G	0.0028958031120254	0.0092	0.7549
4	rs12509913	167690347	T	C	0.0028958031120254	0.0092	0.7554
4	rs62355204	167690351	C	T	-0.0305004454483837	0.0109	0.00529
4	rs6844868	167690388	C	T	-0.0071958279818024	0.0086	0.4041
4	rs6816941	167690485	T	C	0.0141001243787816	0.0096	0.1412
4	rs143626752	167690559	C	A	-0.0080019302190585	0.0189	0.6744
4	rs4860015	167690760	C	T	0.0027960873020011	0.0092	0.7597
4	rs2124456	167691100	T	C	-0.0075987978753305	0.0111	0.4934
4	rs11131774	167691151	T	G	-0.007004474152883	0.0087	0.4212
4	rs11131775	167691172	G	A	-0.0069037763167944	0.0087	0.4271
4	rs11131776	167691181	G	A	0.0167981182758809	0.0098	0.08684
4	rs2100536	167691549	C	G	0.0025966258472659	0.0092	0.7763
4	rs4859978	167691609	T	C	0.0025966258472659	0.0092	0.7762
4	rs4860018	167691688	G	A	0.0025966258472659	0.0092	0.7759
4	rs4627894	167691711	G	A	0.0025966258472659	0.0092	0.7776
4	rs4860020	167691805	G	A	0.0025966258472659	0.0092	0.7785
4	rs4859980	167691950	C	T	0.0021975835434872	0.0092	0.809
4	rs62355207	167691994	C	T	-0.0069037763167944	0.0086	0.4268
4	rs62355208	167692012	C	T	-0.0309954337025195	0.011	0.004606
4	rs1037631	167692197	T	C	-0.0068030886197391	0.0086	0.4304
4	rs1037630	167692474	C	A	-0.0069037763167944	0.0086	0.428
4	rs3925714	167692553	C	T	-0.0069037763167944	0.0086	0.4226
4	rs140885793	167692792	C	T	-0.0124977728299804	0.0491	0.7989
4	rs17696319	167692801	C	T	0.0029955089797983	0.0092	0.743
4	rs11946234	167692892	A	C	-0.0071958279818024	0.0086	0.4077
4	rs17597957	167692947	G	A	-0.007095110875924	0.0086	0.4135
4	rs17597978	167692976	G	T	-0.007095110875924	0.0086	0.4125
4	rs28527797	167693038	G	A	-0.0069037763167944	0.0111	0.5309
4	rs17052591	167693200	C	T	-0.007004474152883	0.0111	0.5297
4	rs193263380	167693443	C	T	-0.106995184334287	0.0457	0.0192
4	rs17598006	167693601	A	C	-0.007095110875924	0.0086	0.4093
4	rs4860021	167693612	C	T	0.0030952049073025	0.0092	0.7382
4	rs4860022	167693875	C	T	0.0029955089797983	0.0092	0.7416
4	rs10034086	167693974	A	G	-0.007095110875924	0.0111	0.5207
4	rs72635168	167694003	G	A	0.0171029078996623	0.0098	0.07932
4	rs6822872	167694030	C	G	-0.0071958279818024	0.0086	0.4051
4	rs10034162	167694036	A	G	0.0029955089797983	0.0092	0.7425
4	rs75674853	167694225	G	C	-0.0825993063219014	0.0358	0.02115
4	rs6552223	167694282	T	G	-0.007095110875924	0.0086	0.4124
4	rs6844855	167694753	T	C	0.0030952049073025	0.0092	0.7322
4	rs745244	167694843	T	C	0.0028958031120254	0.0092	0.7547
4	rs114089467	167695360	T	C	0.0046989426564652	0.0369	0.8996
4	rs897512	167695412	G	A	0.0147014028528927	0.0096	0.1249
4	rs897511	167695661	T	G	-0.001300845733048	0.0089	0.8818
4	rs17519766	167696109	A	C	0.0147014028528927	0.0095	0.124
4	rs183258616	167696320	A	G	-0.0635043893695306	0.0453	0.1609
4	rs147318521	167696527	C	T	0.0363994293800054	0.0295	0.2175
4	rs2219238	167696538	T	C	0.0111970780932162	0.0098	0.256
4	rs144782687	167696884	C	G	-0.0996987957071184	0.0364	0.006137
4	rs17598075	167696999	T	G	0.0171029078996623	0.0098	0.07869
4	rs35743573	167697017	C	T	-0.0349020520092649	0.0267	0.1907
4	rs74558373	167697419	C	T	0.0178988554877579	0.0098	0.06718
4	rs139382447	167697512	C	T	-0.0092022107647994	0.0189	0.6254
4	rs11935662	167697937	T	C	0.0177023841130051	0.0098	0.0691
4	rs6817936	167698248	T	C	-0.0054045784588597	0.0088	0.5349
4	rs17052594	167698563	G	A	-0.0426987545331152	0.0153	0.005327
4	rs116105787	167699242	A	T	-0.0959053568870712	0.0365	0.008517
4	rs7698457	167699942	G	A	0.0069954745123864	0.0106	0.5055
4	rs7698841	167700120	G	A	0.0055048206344449	0.0107	0.6046
4	rs72697515	167700962	G	C	-0.0106970095483354	0.0189	0.5708
4	rs62355209	167701638	C	T	-0.0039979812872983	0.0113	0.7261
4	rs62355210	167701888	T	C	-0.0019018072895963	0.0112	0.8642
4	rs139788175	167702202	G	A	0.0805010641506168	0.0523	0.1238
4	rs77119644	167702791	T	A	-0.0059979518036359	0.0133	0.6519
4	rs57868511	167703002	C	T	0.007997931111062	0.01	0.4261
4	rs17598103	167703897	A	T	-0.026600681797179	0.0178	0.134
4	rs17696409	167704731	C	G	-0.0078003437327339	0.0114	0.4949
4	rs75423686	167705125	G	C	0.0077995046323818	0.0317	0.8047
4	rs62355211	167705507	G	T	-0.002002002670673	0.0118	0.862
4	rs75136312	167706275	T	C	0.0259016375226531	0.0324	0.425
4	rs28427162	167706322	T	C	-0.0039979812872983	0.0097	0.6759
4	rs28733166	167707049	C	T	-0.0029042131473898	0.0118	0.8065
4	rs76405737	167707552	G	A	0.0121953336998771	0.0373	0.7442
4	rs62355212	167708821	T	C	-0.000200020002667	0.0099	0.9813
4	rs76749555	167709024	G	A	0.0533985767246953	0.0241	0.02699
4	rs147992562	167709098	T	C	0.0023971245997214	0.0345	0.9447
4	rs55702925	167709190	T	C	-0.0007002451143934	0.0099	0.9419
4	rs28463317	167709255	C	T	-0.0030045090202987	0.0098	0.7594
4	rs114419040	167709323	A	T	-0.0352023974087295	0.0226	0.1187
4	rs116494991	167709529	C	T	-0.0065010863423599	0.0462	0.888
4	rs7669297	167709614	T	C	-0.0009004052431641	0.0099	0.924
4	rs7670065	167709990	T	G	-0.0004000800213396	0.0099	0.9691
4	rs2054143	167710347	A	G	0.0577027101282892	0.0522	0.2693
4	rs142723601	167710352	G	A	-0.0059979518036359	0.036	0.8672
4	rs62355239	167711475	A	T	-0.0038975857287134	0.0098	0.6933
4	rs62355240	167711481	T	G	-0.0005001250416822	0.0098	0.9603
4	rs10517903	167711854	A	C	-0.0005001250416822	0.0098	0.9607
4	rs80132396	167712352	A	G	-0.0001000050003333	0.0356	0.9986
4	rs74628833	167712471	C	G	-0.0040983869261633	0.0357	0.9077
4	rs17645338	167712742	C	T	-0.0036968248442897	0.0113	0.7444
4	rs2198744	167713699	T	C	-0.0029042131473898	0.0098	0.7664
4	rs62355241	167714096	T	C	-0.002002002670673	0.0101	0.8445
4	rs17052602	167714310	A	G	-0.0043996643446871	0.0356	0.9014
4	rs10018183	167715036	C	A	-0.0255024404124231	0.014	0.06952
4	rs62355242	167715106	T	A	-0.0114958245134845	0.0115	0.3166
4	rs9637685	167715416	G	C	-0.0008003201707691	0.0098	0.9345
4	rs112813860	167715948	C	G	0.0227003855207759	0.0217	0.2944
4	rs62355243	167716088	C	T	0.0301023438164435	0.0275	0.2734
4	rs17052606	167716288	C	G	0.0012991557316201	0.0355	0.9717
4	rs17052608	167716388	A	C	0.0248974696545107	0.0135	0.06541
4	rs62355244	167716436	G	A	0.03029639423135	0.0275	0.2702
4	rs62355245	167717376	A	G	0.0291995144044279	0.0274	0.2851
4	rs10031976	167717459	T	G	-0.0259949602770859	0.0139	0.0617
4	rs17052616	167718054	T	C	-0.0262002485024742	0.0139	0.06012
4	rs28363930	167718338	G	T	-0.0113036461713921	0.0121	0.3525
4	rs72697521	167719121	A	G	0.0038027603329278	0.0176	0.8305
4	rs28548065	167719166	G	A	-0.0112025145079934	0.0121	0.3565
4	rs2318490	167720077	A	G	0.0063994795805678	0.0098	0.5164
4	rs1304643	167720429	T	C	0.0274011363479391	0.0118	0.02061
4	rs75253558	167720627	G	A	-0.0326988269632397	0.0235	0.1643
4	rs2318491	167720747	A	G	0.0267003518299564	0.0118	0.02392
4	rs2318492	167720786	G	A	-0.0012007205765188	0.0126	0.9229
4	rs6858153	167722308	C	T	0.0047984689115734	0.0098	0.6207
4	rs141388514	167722472	C	T	-0.0288007896057264	0.0229	0.2094
4	rs62355247	167723375	A	C	0.0274011363479391	0.0118	0.02034
4	rs72635169	167723559	A	C	0.0274011363479391	0.0118	0.02034
4	rs77526960	167723597	G	A	0.0273038345273452	0.0224	0.2237
4	rs78232267	167724072	G	A	0.0298985503458634	0.0271	0.2711
4	rs11943188	167724519	G	C	-0.0226035462098532	0.0131	0.0852
4	rs4241627	167724598	T	C	0.0140015196358136	0.0139	0.3137
4	rs73863823	167724694	A	G	0.0251022847608284	0.0135	0.06255
4	rs11131987	167724963	T	G	0.0062007356416035	0.0212	0.7709
4	rs59719897	167725073	G	A	-0.0226035462098532	0.0131	0.085
4	rs147073979	167725079	C	T	0.0421970486997883	0.0445	0.3423
4	rs41369447	167725156	A	G	-0.0116981574124923	0.0121	0.3361
4	rs62355250	167726018	A	T	0.0301993737308422	0.0272	0.2653
4	rs6846491	167726268	A	T	0.0017983819413794	0.0101	0.8572
4	rs111421141	167726840	A	T	-0.0106970095483354	0.0416	0.7967
4	rs79794363	167726979	A	C	-0.0187955345843259	0.0141	0.1833
4	rs1551491	167727136	A	G	0.0034041991335623	0.0101	0.7392
4	rs17519960	167727185	G	C	-0.007296555232638	0.0128	0.5711
4	rs1551490	167727651	A	C	-0.0259025943231108	0.0318	0.4153
4	rs12500478	167727753	C	T	-0.0220002402796674	0.0098	0.02501
4	rs28736843	167727898	T	A	-0.0201006717070029	0.0132	0.1267
4	rs62355252	167728031	A	G	-0.0187038311937836	0.0141	0.1845
4	rs28668043	167728057	T	C	-0.0201006717070029	0.0132	0.1259
4	rs7661104	167728337	T	G	0.0274011363479391	0.0272	0.3131
4	rs62355253	167728712	A	C	-0.0202027073175195	0.0132	0.1256
4	rs62355254	167728722	G	C	-0.01999864650669	0.0132	0.1282
4	rs11735453	167728853	C	G	0.0027960873020011	0.0101	0.785
4	rs62355255	167728892	T	C	-0.0202027073175195	0.0132	0.1245
4	rs10032215	167730244	C	T	-0.0248051189189711	0.0323	0.4414
4	rs2873705	167730289	A	G	0.009504687014246	0.01	0.3416
4	rs6844043	167730442	T	C	0.0053954185169075	0.0104	0.6055
4	rs4143465	167730567	T	C	0.0029955089797983	0.0101	0.7664
4	rs10034594	167730577	C	A	-0.0247026126403718	0.0323	0.444
4	rs4143464	167730728	C	G	0.0029955089797983	0.0101	0.7686
4	rs62355257	167730797	A	G	-0.0188974371044634	0.0141	0.1806
4	rs62355258	167731131	A	G	-0.0188974371044634	0.0141	0.1806
4	rs147699899	167731457	A	G	-0.0016012813669738	0.036	0.9645
4	rs143200770	167731888	G	T	-0.0555972801024095	0.0418	0.1843
4	rs74287161	167732430	T	C	0.0236969951765786	0.0135	0.07813
4	rs10032567	167732948	G	A	-0.0236986067778773	0.014	0.08988
4	rs77527101	167733075	T	C	0.03029639423135	0.0247	0.2198
4	rs6821241	167733628	T	C	0.0028958031120254	0.0101	0.7704
4	rs62355259	167733862	T	A	-0.019294956182969	0.0141	0.1727
4	rs10007161	167734642	A	G	-0.0201006717070029	0.0131	0.1265
4	rs17598332	167734669	A	G	-0.0065010863423599	0.0122	0.5932
4	rs6823089	167735135	A	G	-0.0229002198863326	0.0139	0.09917
4	rs78406624	167735320	C	T	0.0187039847937718	0.0167	0.2619
4	rs78876122	167735341	A	G	-0.0010005003335835	0.036	0.9775
4	rs6829719	167735385	T	C	-0.0203047533403643	0.0131	0.1224
4	rs6834977	167735652	T	C	-0.0191012733024012	0.0324	0.556
4	rs62356760	167735865	A	G	0.0067968490002727	0.01	0.494
4	rs62356761	167736261	A	T	0.027196791588428	0.027	0.3139
4	rs17052635	167736380	C	A	-0.0198048272985997	0.0324	0.5406
4	rs12646607	167736792	T	C	0.0067968490002727	0.01	0.4925
4	rs10009425	167736917	C	T	-0.0198966317144566	0.0324	0.5392
4	rs55734645	167738021	G	C	0.0087020272939009	0.01	0.3851
4	rs1037629	167738195	G	A	0.0051964749068174	0.0097	0.5922
4	rs2198743	167738464	G	T	0.0089002747867194	0.01	0.376
4	rs115048444	167738615	C	T	0.0448968808822823	0.0272	0.09923
4	rs4318675	167738685	G	C	0.0204004877576787	0.0134	0.1292
4	rs1023875	167738944	A	G	-0.0182963622831166	0.032	0.5661
4	rs17520051	167739119	A	C	-0.0198048272985997	0.0141	0.1596
4	rs114144435	167739123	G	A	0.023198814502523	0.0475	0.6251
4	rs28494108	167741414	T	C	0.0178006246255066	0.0126	0.158
4	rs9999341	167741610	G	A	-0.0344982814075965	0.0317	0.2767
4	rs17052638	167741693	G	A	-0.0197028322758684	0.0324	0.5426
4	rs2198742	167742294	A	G	-0.0049019951702315	0.0101	0.6256
4	rs2198741	167742872	T	C	-0.0028039273327342	0.0101	0.7815
4	rs10011960	167743180	C	T	-0.0025031302181184	0.0101	0.8051
4	rs59443386	167743210	T	C	-0.0026033858701149	0.0101	0.7948
4	rs62353201	167744175	A	C	-0.0198966317144566	0.0141	0.1591
4	rs954722	167744429	T	C	-0.0032954239497972	0.0101	0.7422
4	rs80149495	167744565	G	A	-0.010302892995897	0.0475	0.8277
4	rs62353202	167745188	C	T	0.0295976364389436	0.027	0.2732
4	rs921857	167745201	T	A	0.0267003518299564	0.0123	0.02936
4	rs921856	167745216	G	A	-0.004701032558649	0.0101	0.6451
4	rs11735271	167745822	T	C	0.0267977123853779	0.0123	0.02932
4	rs78664204	167746644	C	G	0.0112959597418516	0.0439	0.796
4	rs62353203	167746649	A	T	0.0259016375226531	0.0123	0.03472
4	rs12511156	167746840	A	T	-0.0559990861201021	0.0357	0.1169
4	rs114046544	167747431	T	G	0.0416984103556758	0.0405	0.3028
4	rs34194518	167747839	G	A	-0.0201006717070029	0.0141	0.1532
4	rs60246774	167748415	G	A	0.024097313483794	0.0122	0.04879
4	rs13121323	167749440	T	C	0.0192044091837133	0.0247	0.438
4	rs17701990	167749783	T	C	0.0215951374365897	0.0165	0.1909
4	rs4859994	167749944	C	T	-0.0091012913892029	0.0086	0.2929
4	rs62353205	167750028	A	G	-0.0202027073175195	0.0141	0.1525
4	rs6849616	167750625	C	T	-0.0046005663955682	0.0101	0.651
4	rs6850087	167750866	C	T	-0.004198802647333	0.0101	0.6754
4	rs58200612	167751065	T	G	0.0231011029079872	0.0134	0.0858
4	rs17702008	167751542	T	C	0.0231011029079872	0.0134	0.0847
4	rs2318494	167752224	T	A	-0.0052035148315978	0.0122	0.6718
4	rs62353206	167752615	T	C	0.0297044227063309	0.0269	0.2701
4	rs193246583	167752836	C	T	0.0437967654983826	0.0565	0.4379
4	rs6824889	167752923	A	T	0.0254045542217263	0.0122	0.03813
4	rs7669089	167753460	A	C	0.0251998010217421	0.0122	0.03946
4	rs72697528	167753814	C	T	0.0004998750416509	0.0179	0.9779
4	rs62353208	167754353	T	C	-0.01999864650669	0.0141	0.1568
4	rs6552659	167755348	C	T	-0.004198802647333	0.0101	0.6809
4	rs7659747	167755738	G	C	0.0277027118389473	0.0171	0.1061
4	rs12640605	167756785	C	T	-0.0026033858701149	0.0101	0.7965
4	rs12640699	167757172	C	A	-0.0049019951702315	0.0119	0.6775
4	rs6552687	167757806	T	A	-0.0026033858701149	0.0101	0.8012
4	rs2198740	167758027	A	G	0.0425996136188173	0.0369	0.2481
4	rs62353209	167759019	A	G	0.0308977113278438	0.027	0.2516
4	rs7698253	167760028	G	A	-0.0108991808690006	0.0086	0.2062
4	rs148833027	167760045	G	A	-0.0202027073175195	0.0141	0.1518
4	rs7698485	167760175	G	A	-0.0095958936734469	0.0086	0.266
4	rs4859995	167761508	C	T	-0.0043996643446871	0.0101	0.6616
4	rs2124453	167762116	C	A	-0.0046005663955682	0.0101	0.6465
4	rs72697531	167762548	C	T	0.0045994064948955	0.0175	0.7934
4	rs79683184	167762940	A	C	0.0226026252094292	0.0166	0.172
4	rs77629181	167763031	G	C	-0.0009004052431641	0.0362	0.9792
4	rs6829321	167763298	G	A	0.0560967393518702	0.0391	0.1519
4	rs6829373	167763369	G	A	-0.0050024916227914	0.0101	0.6189
4	rs186285271	167763437	C	T	-0.0737972512017079	0.0459	0.1079
4	rs145177458	167763557	A	C	0.0548006364661149	0.044	0.2135
4	rs2124452	167764092	G	C	0.0243998868235351	0.0134	0.06924
4	rs74287163	167764265	G	A	0.0172012073197748	0.0482	0.7216
4	rs7697008	167764335	C	A	0.0218006299588528	0.0265	0.4111
4	rs76580768	167764431	C	T	-0.0203047533403643	0.0141	0.1503
4	rs11132237	167764495	C	T	0.0320024161254944	0.0271	0.2363
4	rs78201610	167765089	C	T	-0.0235040691879941	0.0232	0.3097
4	rs76029788	167765615	C	T	-0.001100605444033	0.0362	0.9754
4	rs2168402	167765735	C	A	-0.009696862978864	0.0086	0.2576
4	rs114800499	167765943	C	T	0.0142973047008244	0.0431	0.7399
4	rs72697533	167766433	T	A	-0.0012007205765188	0.0178	0.9475
4	rs74539360	167767811	T	A	-0.0092022107647994	0.0236	0.6961
4	rs62353210	167769642	C	T	-0.0203047533403643	0.0141	0.1501
4	rs35102463	167770109	G	A	0.007997931111062	0.0326	0.8059
4	rs72697535	167771360	C	G	-0.0062998021485279	0.0185	0.7349
4	rs6834387	167771434	T	C	-0.0084959889212643	0.0086	0.3239
4	rs62353211	167771759	G	A	0.0329027196757078	0.027	0.2233
4	rs146096716	167771836	G	A	-0.0059979518036359	0.0185	0.7474
4	rs139162047	167772554	C	T	-0.0153979421800967	0.0139	0.2691
4	rs4859969	167773457	T	G	-0.008395140788382	0.0086	0.3315
4	rs62353214	167773818	T	A	-0.0164953025291975	0.014	0.2391
4	rs12331675	167773860	A	C	-0.0159972768350078	0.014	0.2505
4	rs185171234	167774320	G	C	0.0533985767246953	0.0441	0.2255
4	rs56258049	167776603	C	T	-0.0092022107647994	0.0236	0.6975
4	rs897514	167776873	A	G	-0.0074980401773571	0.0094	0.4257
4	rs55711272	167777082	C	A	0.0159028762794155	0.0209	0.447
4	rs897513	167777305	A	G	-0.0001000050003333	0.0102	0.995
4	rs62353215	167778011	G	C	0.0347974835421732	0.0269	0.1953
4	rs35646569	167778165	A	G	0.0239020562806236	0.0167	0.1505
4	rs72697537	167778309	A	T	-0.0081027387031859	0.0086	0.3468
4	rs115153554	167778722	T	A	-0.0310985871020312	0.05	0.5346
4	rs62353217	167779629	A	G	0.0329994782631079	0.027	0.2226
4	rs144399416	167779965	C	G	0.047598978799279	0.0293	0.1049
4	rs80151066	167780082	C	G	-0.0108991808690006	0.0238	0.6454
4	rs115921504	167780083	T	G	-0.0112025145079934	0.0237	0.6385
4	rs7660401	167780915	T	C	-0.0039979812872983	0.0122	0.7421
4	rs10029969	167781482	T	C	-0.0208049294331883	0.0141	0.1402
4	rs62353218	167781651	A	G	-0.0208049294331883	0.0141	0.14
4	rs141644273	167781734	A	G	-0.107696575455374	0.0483	0.02582
4	rs114799703	167782707	A	T	-0.0010005003335835	0.0473	0.9824
4	rs62353219	167783083	C	T	-0.0209989425960583	0.0141	0.1363
4	rs62353220	167783571	C	T	-0.0209989425960583	0.0141	0.1368
4	rs189316301	167783703	C	T	0.0074025335167413	0.0432	0.8632
4	rs72697539	167783792	A	G	0.0071047017299317	0.0177	0.6888
4	rs4859997	167785513	G	A	-0.0125990355765152	0.0093	0.1753
4	rs12498421	167786089	C	T	-0.0034961042567088	0.0087	0.6847
4	rs4566679	167786501	A	C	-0.0014009809156281	0.0102	0.8881
4	rs4289464	167786572	C	T	-0.0031950988965408	0.0101	0.7539
4	rs4859998	167787116	G	A	0.0006997551142732	0.0121	0.9528
4	rs142279215	167787153	A	C	-0.0116981574124923	0.0447	0.7929
4	rs10049559	167787309	C	A	-0.0209989425960583	0.0141	0.1365
4	rs62353259	167787710	T	C	0.0327962744150825	0.0169	0.05212
4	rs7691474	167787891	C	G	-0.0076995657264405	0.0086	0.371
4	rs62354060	167787992	T	A	-0.0209989425960583	0.0141	0.1357
4	rs6553015	167788342	A	G	-0.0038975857287134	0.0087	0.6514
4	rs76022439	167788964	A	G	0.0394033887747662	0.0257	0.1256
4	rs7440269	167789207	A	G	0.0323994240466592	0.0169	0.05486
4	rs62354061	167789355	G	A	-0.0208968257129853	0.0141	0.1376
4	rs57136544	167789802	C	T	0.0332026408277183	0.0169	0.04949
4	rs7672200	167790958	G	A	-0.003797200248385	0.0087	0.6641
4	rs113282683	167790986	G	A	-0.0416973775562091	0.0216	0.0533
4	rs10026881	167791799	A	T	-0.0122041688389067	0.0093	0.1917
4	rs10026895	167791824	A	C	-0.0023026490626755	0.0102	0.8188
4	rs10026986	167791964	A	G	-0.0209989425960583	0.0141	0.1363
4	rs62354063	167792005	T	C	0.0349037160078804	0.0271	0.1976
4	rs111826356	167792205	G	A	-0.0208968257129853	0.0141	0.1383
4	rs62354064	167793064	A	C	-0.0209989425960583	0.0141	0.1365
4	rs60053973	167794132	C	G	0.0080971295874548	0.0091	0.3738
4	rs150994146	167794816	T	G	-0.0198966317144566	0.0357	0.5772
4	rs13103887	167794933	A	G	0.0066975214477213	0.0091	0.4618
4	rs13111333	167795292	T	G	-0.003596459514405	0.0101	0.7236
4	rs4241628	167796003	G	A	-0.0033957590691798	0.0101	0.7364
4	rs4128681	167796603	G	T	-0.0027036515743148	0.0101	0.7877
4	rs78450743	167796810	T	G	-0.0591026555948241	0.0181	0.00107
4	rs10517910	167796914	A	G	-0.0023026490626755	0.0102	0.823
4	rs17702109	167797557	G	A	-0.0087985943563496	0.0137	0.5223
4	rs9996592	167797810	C	T	-0.0010005003335835	0.0101	0.9205
4	rs10027880	167798911	C	T	-0.0031048149534787	0.0101	0.7633
4	rs62354068	167799209	C	A	-0.0206007457079636	0.0141	0.1447
4	rs186276389	167799220	G	A	0.0003999200213268	0.0365	0.9917
4	rs9990722	167799409	T	G	-0.0203966036652218	0.0141	0.1486
4	rs9990732	167799451	T	C	-0.0203966036652218	0.0141	0.1471
4	rs10021984	167799598	G	A	-0.0202027073175195	0.0141	0.1506
4	rs17702127	167799695	A	C	0.0076010387728197	0.0111	0.4936
4	rs13123001	167799899	G	A	0.005703702916678	0.0091	0.5282
4	rs9996631	167800916	T	A	-0.0202027073175195	0.0141	0.1524
4	rs9996973	167801275	T	C	-0.01999864650669	0.0141	0.1557
4	rs9997140	167801478	T	C	-0.0201006717070029	0.0141	0.1537
4	rs78651116	167801896	T	C	-0.0088994831870327	0.0459	0.8472
4	rs17520371	167801983	C	G	-0.01999864650669	0.0141	0.1554
4	rs17598700	167802246	A	G	-0.01999864650669	0.0141	0.1556
4	rs62354069	167802361	A	G	-0.01999864650669	0.0141	0.155
4	rs4860000	167802622	G	T	0.0046989426564652	0.0091	0.6015
4	rs17598718	167802722	G	A	-0.01999864650669	0.0141	0.155
4	rs17645671	167802803	G	C	0.0077002766261879	0.0111	0.4903
4	rs6826435	167802839	G	T	0.005703702916678	0.0091	0.5317
4	rs17520406	167802961	A	T	-0.01999864650669	0.0141	0.1554
4	rs28567527	167803084	G	A	-0.01999864650669	0.0141	0.1554
4	rs28716663	167803141	T	C	-0.01999864650669	0.0141	0.1553
4	rs62354071	167803670	T	A	0.0065981840282271	0.0111	0.5558
4	rs112739104	167803743	C	T	0.0056042667198317	0.0404	0.89
4	rs113631656	167804226	C	T	-0.001100605444033	0.0324	0.9738
4	rs73861903	167806293	C	A	-0.0113036461713921	0.0136	0.4048
4	rs4349627	167808130	G	A	0.0056042667198317	0.0112	0.6128
4	rs11132570	167808432	C	A	0.0044003044444822	0.0091	0.6297
4	rs116195347	167808659	G	A	0.0136957831289865	0.0487	0.7789
4	rs17598772	167808889	C	T	-0.0202027073175195	0.0141	0.1523
4	rs17520441	167809058	T	C	0.0477038600690104	0.0276	0.08348
4	rs5028425	167809133	G	A	-0.0027036515743148	0.0102	0.7917
4	rs10517906	167809560	T	C	0.0338022134084658	0.0171	0.04722
4	rs7661721	167809874	A	T	0.0044003044444822	0.0091	0.6251
4	rs13113012	167810891	G	T	0.0053954185169075	0.0091	0.5554
4	rs139631645	167811158	A	C	0.0394033887747662	0.0436	0.3668
4	rs6832604	167811446	T	A	0.0056042667198317	0.0091	0.5344
4	rs6846447	167811472	G	C	0.0056042667198317	0.0091	0.538
4	rs139057875	167812294	G	C	0.0156961681063242	0.0426	0.7119
4	rs10001800	167812963	G	A	-0.0033957590691798	0.0102	0.7393
4	rs28594898	167813611	T	A	-0.0198048272985997	0.0141	0.1605
4	rs4314314	167813744	G	A	-0.0203047533403643	0.0141	0.1502
4	rs17520532	167813818	C	A	-0.01999864650669	0.0141	0.1566
4	rs10517907	167814606	C	T	-0.0024028846163103	0.0102	0.8108
4	rs17598884	167815236	A	G	-0.0197028322758684	0.0141	0.1628
4	rs4860001	167815322	A	G	0.0001999800026662	0.0121	0.9844
4	rs4860002	167815359	C	T	-0.0023026490626755	0.0102	0.8228
4	rs4860003	167815372	C	T	0.0055048206344449	0.0091	0.5425
4	rs17520609	167815733	G	A	0.0011992805754821	0.0087	0.8941
4	rs6553313	167815850	C	T	-0.0027036515743148	0.0102	0.7938
4	rs17520623	167815902	T	C	-0.0194988734340555	0.0141	0.1664
4	rs10014429	167816775	G	T	-0.0198966317144566	0.0141	0.1571
4	rs10014713	167816995	G	C	-0.021101069908054	0.0141	0.1349
4	rs28547236	167817725	C	A	-0.01999864650669	0.0141	0.1562
4	rs111355171	167817796	G	C	0.0049974917102918	0.0402	0.9016
4	rs10517908	167817905	G	T	0.0098018049722602	0.0091	0.2801
4	rs10018199	167818410	G	A	-0.0045001103249234	0.0102	0.6579
4	rs368315866	167819246	G	A	-0.0305004454483837	0.0432	0.479
4	rs28499875	167819576	A	T	-0.0201006717070029	0.0141	0.1551
4	rs67647350	167820216	A	C	-0.0008003201707691	0.0087	0.9281
4	rs56851639	167820325	G	A	-0.005304041591906	0.0102	0.602
4	rs56311229	167820340	G	T	0.0063001125484799	0.0112	0.5718
4	rs62354109	167820799	C	G	-0.0214994661132367	0.0141	0.1291
4	rs13126813	167821157	A	G	9.99950003332973e-05	0.0087	0.9913
4	rs10019607	167821252	C	T	-0.0201006717070029	0.0141	0.1539
4	rs77158985	167821328	G	A	-0.0281011651109099	0.0207	0.1747
4	rs112468025	167821360	C	T	0.005703702916678	0.0401	0.8866
4	rs10022395	167821848	C	T	-0.01999864650669	0.0141	0.1553
4	rs11132786	167822003	G	A	0.0001999800026662	0.0087	0.9823
4	rs12649447	167822014	A	C	-0.01999864650669	0.0141	0.1561
4	rs10025945	167823254	C	A	-0.0197028322758684	0.0141	0.1641
4	rs4859970	167823607	G	A	-0.0001000050003333	0.0087	0.9916
4	rs10019784	167823715	G	A	-0.0209989425960583	0.0142	0.1372
4	rs114970968	167823952	C	T	-0.0246001168682327	0.0146	0.09038
4	rs113347613	167823971	G	T	-0.0231969816042026	0.0145	0.1105
4	rs74462944	167824004	A	T	-0.0235040691879941	0.0145	0.104
4	rs9991390	167824208	T	G	-0.0218980211012161	0.0142	0.1238
4	rs10020340	167824350	G	A	-0.021203207651103	0.0142	0.1343
4	rs75587703	167824912	C	T	-0.0534957179427506	0.0526	0.3092
4	rs3936140	167825025	G	A	-0.0046005663955682	0.0102	0.6523
4	rs180834824	167825533	T	C	-0.0386992491392765	0.0412	0.3477
4	rs140380205	167825580	C	T	0.0123039944561641	0.0444	0.7817
4	rs9997969	167826468	T	C	-0.021101069908054	0.0142	0.1375
4	rs79638421	167826584	A	T	-0.002002002670673	0.0371	0.9567
4	rs147520897	167828524	A	G	0.0382009626151637	0.0411	0.3521
4	rs10018856	167828755	G	A	-0.021203207651103	0.0142	0.135
4	rs17599065	167829957	T	C	-0.0176040459483609	0.0508	0.7297
4	rs4444855	167830032	G	T	0.0063994795805678	0.0112	0.57
4	rs10031083	167830128	C	T	-0.0194988734340555	0.0142	0.1697
4	rs6553415	167830721	C	T	0.0061013488579762	0.0213	0.7759
4	rs149038684	167831048	A	G	-0.0183982139464423	0.0352	0.602
4	rs28550869	167832008	A	G	-0.0194988734340555	0.0142	0.1703
4	rs76942767	167833349	T	G	-0.019294956182969	0.0142	0.1725
4	rs4406047	167833360	T	C	0.0030952049073025	0.0087	0.7198
4	rs62354113	167833973	A	G	0.0059025456526138	0.0112	0.5957
4	rs10003506	167834179	A	C	-0.0194988734340555	0.0142	0.168
4	rs9999386	167834440	C	A	-0.0191012733024012	0.0142	0.1787
4	rs72697548	167834811	G	T	0.0089993837968006	0.0182	0.6214
4	rs148880481	167835728	C	G	0.0082954970241069	0.0182	0.6499
4	rs17645839	167837678	T	G	-0.0110002818588653	0.0135	0.4136
4	rs6846723	167837707	T	C	0.0014988761237359	0.0087	0.8677
4	rs28754440	167838854	C	G	0.0127977582298607	0.0102	0.2116
4	rs17520763	167839166	C	T	0.0086028888072678	0.0087	0.3234
4	rs111432672	167839898	A	G	-0.0636002947429691	0.0249	0.01052
4	rs79122584	167840222	A	G	0.0372957847436969	0.0261	0.1527
4	rs28408251	167841045	T	G	0.0227981362759783	0.0102	0.02598
4	rs4416504	167841057	A	G	0.0099998345783334	0.0087	0.2503
4	rs17052671	167841284	C	T	0.0098018049722602	0.0092	0.2885
4	rs17052672	167841649	C	T	-0.0149004625639624	0.0413	0.7192
4	rs79394366	167841789	A	C	-0.0229002198863326	0.0143	0.109
4	rs76393877	167841973	T	A	0.0323026073786261	0.0264	0.221
4	rs112215448	167842635	T	G	0.0208021276292633	0.0107	0.05116
4	rs28528818	167842736	T	C	0.0108014536938559	0.0086	0.2127
4	rs72697554	167843124	C	T	-0.0358966439977618	0.027	0.1826
4	rs35829572	167843125	C	G	-0.0160988945897493	0.01	0.1059
4	rs28604493	167843507	T	C	0.0248974696545107	0.0102	0.01462
4	rs10020692	167843608	T	C	0.0100988346774146	0.0086	0.2416
4	rs147798239	167843730	C	T	0.023003381764963	0.0436	0.5983
4	rs62352343	167843756	G	A	-0.0229002198863326	0.0143	0.1089
4	rs8180142	167844096	G	A	-0.0107980900995126	0.0096	0.2633
4	rs144916101	167844149	A	G	0.0572967376061087	0.0438	0.1915
4	rs62352344	167844396	T	C	0.0250047589895661	0.0102	0.01458
4	rs55949400	167844505	T	G	-0.0152963956259917	0.01	0.1242
4	rs11943293	167844718	T	C	-0.0104039337153929	0.0097	0.2835
4	rs72697557	167844751	A	G	0.0205964297986501	0.0107	0.05427
4	rs75201913	167845145	T	C	-0.0257999754904126	0.0422	0.5413
4	rs62352345	167845880	C	T	-0.0176040459483609	0.0101	0.08039
4	rs62352346	167846123	T	A	-0.0116981574124923	0.0097	0.2288
4	rs62352347	167846232	A	G	0.0232965165504356	0.0103	0.02372
4	rs11729998	167846532	G	A	0.0077002766261879	0.0087	0.3757
4	rs11736135	167847047	T	A	-0.0176956485356892	0.0101	0.0799
4	rs35350419	167847173	A	G	0.0050969882578437	0.027	0.8509
4	rs10014833	167847262	G	T	-0.0107980900995126	0.0097	0.2635
4	rs10014920	167847352	G	A	-0.0119005312583873	0.0097	0.2198
4	rs10026195	167847652	C	T	-0.0107980900995126	0.0097	0.2657
4	rs78318043	167848130	A	G	-0.0101008421794295	0.0131	0.4392
4	rs4563526	167848220	C	A	-0.0117993392160431	0.0097	0.2256
4	rs56208637	167848839	C	T	-0.044401309298167	0.0557	0.4255
4	rs4257677	167848994	C	T	-0.0108991808690006	0.0097	0.2617
4	rs4597860	167849158	C	T	-0.0119005312583873	0.0097	0.2202
4	rs12647672	167849707	A	G	-0.0112025145079934	0.0097	0.2498
4	rs9654307	167849712	A	T	0.0100988346774146	0.0087	0.2477
4	rs9654308	167849776	T	G	0.0255995183002125	0.0103	0.01303
4	rs149844703	167849782	C	G	-0.0081027387031859	0.0406	0.8423
4	rs140643470	167849940	G	A	-0.0050024916227914	0.039	0.8973
4	rs10461313	167849945	C	T	0.0312951579807101	0.0265	0.2372
4	rs62352349	167849995	C	G	-0.0217958123704574	0.0144	0.1303
4	rs143297753	167850087	C	A	-0.0105049846451474	0.0421	0.8022
4	rs10023402	167850100	T	C	0.0255995183002125	0.0103	0.01289
4	rs9312449	167850192	C	T	-0.0102018624845967	0.0097	0.2951
4	rs11936667	167850263	G	T	-0.0169020380753563	0.0101	0.09606
4	rs10461314	167850572	T	C	-0.0099998320783335	0.0097	0.3025
4	rs7699507	167851132	A	G	0.0235016597850914	0.0104	0.02306
4	rs142939653	167851419	G	A	0.0382972099323441	0.0234	0.1016
4	rs181421993	167851706	A	G	0.0088011559530687	0.0567	0.8764
4	rs75652453	167851901	G	A	0.0343048036919902	0.026	0.1875
4	rs10022739	167852308	C	T	-0.0198966317144566	0.0095	0.03651
4	rs12509181	167852350	C	T	-0.0239034240815591	0.0108	0.02675
4	rs4429751	167852757	T	G	0.0218006299588528	0.0093	0.01873
4	rs28594115	167852917	G	A	-0.0240980393840575	0.0101	0.0167
4	rs28360752	167852982	A	C	-0.0164038098256767	0.0104	0.1169
4	rs6828808	167853560	A	G	0.0321960982163169	0.01	0.001227
4	rs76519080	167853851	A	C	-0.0643038820008199	0.0225	0.004289
4	rs59898202	167853866	C	A	-0.0182047046548463	0.0179	0.3086
4	rs72971662	167854629	G	C	-0.0172987645783295	0.0179	0.3332
4	rs35568971	167855606	G	A	-0.0657018642254792	0.0225	0.003499
4	rs72971664	167855827	A	G	-0.0166986496230515	0.0178	0.3494
4	rs113501112	167855830	T	C	0.0184978548821194	0.0507	0.7157
4	rs79589859	167856269	C	T	-0.0162005226717083	0.0178	0.3636
4	rs76441792	167856420	C	T	-0.0198966317144566	0.0302	0.5103
4	rs72971666	167857236	A	G	-0.0159972768350078	0.0178	0.3693
4	rs6851188	167857369	A	G	0.0418039122811836	0.0091	4.159e-06
4	rs115397479	167857405	T	C	0.0657971037900478	0.0396	0.09638
4	rs75955099	167857441	G	T	-0.0170952954286372	0.0179	0.3395
4	rs34541936	167857622	C	T	-0.0652961413926661	0.0224	0.003563
4	rs6553431	167857723	G	C	0.0326994961630157	0.0099	0.001021
4	rs34976848	167858029	A	G	-0.0649012535836979	0.0224	0.003713
4	rs35634721	167858619	A	G	-0.0353992243518656	0.0142	0.0131
4	rs57543435	167858835	T	C	-0.0355028330426552	0.0142	0.01264
4	rs12648120	167859710	G	A	0.0358978909969844	0.0088	4.481e-05
4	rs76683587	167860492	C	A	-0.0182047046548463	0.0142	0.2005
4	rs62355379	167860736	G	T	0.0412954824071715	0.0091	5.227e-06
4	rs114021938	167860887	C	T	-0.0188974371044634	0.0334	0.5711
4	rs35333635	167860888	G	A	-0.036798848237098	0.0142	0.009419
4	rs12649043	167861017	G	C	0.0414010268486756	0.0091	4.901e-06
4	rs59211613	167861619	A	G	-0.0369026020501437	0.0142	0.009208
4	rs34374004	167862433	T	A	-0.0363009797263316	0.0142	0.01086
4	rs76287638	167862624	C	A	-0.0170952954286372	0.0141	0.2266
4	rs4634252	167862936	A	G	-0.0176956485356892	0.0141	0.2086
4	rs62355380	167863523	A	G	0.0332026408277183	0.01	0.0008447
4	rs62355381	167863560	T	C	0.0330962274891896	0.01	0.000876
4	rs78686651	167863562	G	A	-0.0390007373497326	0.0143	0.006479
4	rs4301146	167863676	C	A	-0.0404991299799539	0.0143	0.004524
4	rs35673614	167863690	G	C	-0.0406970023321042	0.0143	0.004408
4	rs150176216	167863769	A	G	0.0594003432814475	0.0307	0.05303
4	rs17052681	167864383	G	T	-0.0406032684425478	0.0143	0.004471
4	rs114845010	167864439	C	T	0.048904443353603	0.0358	0.1716
4	rs12644678	167864930	T	C	0.0363994293800054	0.0087	3.139e-05
4	rs13138278	167865025	A	T	-0.0654028946007014	0.0223	0.003329
4	rs112632064	167865290	T	A	0.0212036062510236	0.0454	0.6403
4	rs75962135	167865293	C	T	0.0416984103556758	0.0173	0.01607
4	rs11725742	167865350	C	A	0.0428008353226943	0.009	2.26e-06
4	rs62355382	167865460	G	A	0.0350968370374295	0.0087	5.902e-05
4	rs62355383	167865491	A	G	0.0223972974420383	0.0488	0.6462
4	rs13144616	167865711	A	C	-0.0403950023610502	0.0143	0.00455
4	rs13114933	167865980	G	A	-0.0406032684425478	0.0142	0.00442
4	rs6823924	167866712	C	T	-0.0406032684425478	0.0142	0.004328
4	rs7682265	167866843	T	C	-0.0406032684425478	0.0142	0.004336
4	rs76644440	167866984	C	T	-0.0606952493104976	0.0255	0.01713
4	rs7682844	167867095	T	C	-0.0206007457079636	0.0179	0.2502
4	rs112539665	167867240	T	C	0.0250047589895661	0.0459	0.585
4	rs116507883	167867995	G	C	-0.0029042131473898	0.0269	0.914
4	rs72971679	167868271	T	A	-0.0203966036652218	0.0179	0.2542
4	rs79570077	167868632	C	T	-0.0377018671840115	0.0203	0.06298
4	rs12502105	167868761	A	G	0.0437967654983826	0.0091	1.351e-06
4	rs10005354	167869220	T	G	-0.0403012967735257	0.0142	0.004662
4	rs72697571	167869647	C	T	0.0278972284172359	0.0154	0.07102
4	rs4327515	167870822	A	G	0.0346043046869299	0.01	0.0005219
4	rs114916043	167870891	G	T	-0.0366017456445608	0.0202	0.07015
4	rs62355385	167873508	C	T	0.031799009548949	0.0491	0.5178
4	rs79365560	167874780	T	C	-0.0399994162638657	0.0143	0.005024
4	rs4508920	167875126	T	C	0.0346043046869299	0.01	0.0005324
4	rs137936999	167875174	A	G	-0.0137034650584925	0.014	0.3268
4	rs11731174	167875269	C	T	0.0360040066341877	0.0088	4.17e-05
4	rs11727903	167875283	G	A	0.0439977464776452	0.0091	1.218e-06
4	rs11727904	167875284	G	C	0.0360040066341877	0.0088	4.25e-05
4	rs34090900	167875294	A	G	-0.0655950790984102	0.0223	0.003203
4	rs139216210	167875647	G	A	-0.0019018072895963	0.0349	0.9561
4	rs61475814	167875848	G	T	-0.0198966317144566	0.0179	0.2664
4	rs35475805	167875998	A	T	-0.0660009232598249	0.0223	0.003071
4	rs11943574	167876114	A	C	0.0441030061101949	0.0091	1.169e-06
4	rs6856040	167876599	C	T	-0.0403950023610502	0.0142	0.004577
4	rs553720581	167876671	A	G	0.0097027754613851	0.0282	0.7318
4	rs72971686	167877830	C	T	-0.0197028322758684	0.0179	0.2708
4	rs4241629	167877987	A	G	0.0437967654983826	0.0091	1.342e-06
4	rs13112454	167879471	A	G	-0.0408011614039327	0.0142	0.00421
4	rs35699779	167879595	T	C	-0.0149004625639624	0.0221	0.5013
4	rs113810959	167879610	G	T	-0.007296555232638	0.0366	0.841
4	rs28676875	167879671	T	C	-0.0406970023321042	0.0142	0.004258
4	rs72697573	167880346	A	C	0.0307037775750057	0.0153	0.04497
4	rs72971687	167881956	G	A	-0.0202027073175195	0.0179	0.2602
4	rs7696936	167882233	C	T	-0.0433042394092723	0.0098	8.941e-06
4	rs72971691	167882295	C	T	-0.0203047533403643	0.0179	0.2569
4	rs12511619	167882361	T	A	0.0389995348490096	0.0091	1.754e-05
4	rs140441427	167882573	T	C	-0.088798427358848	0.0356	0.01258
4	rs145475657	167883550	C	T	-0.107696575455374	0.0332	0.00119
4	rs74503917	167883914	T	G	-0.0454995840713661	0.0246	0.06477
4	rs13102367	167883955	T	A	-0.0256973671872587	0.012	0.03236
4	rs114928820	167883989	C	G	-0.0965990099892536	0.0328	0.003222
4	rs76410970	167884541	G	A	-0.0029042131473898	0.0415	0.945
4	rs115746370	167884883	A	G	-0.0596969272581274	0.0316	0.05908
4	rs72697576	167884914	A	C	0.0350968370374295	0.0171	0.04019
4	rs115078432	167885136	T	C	-0.108197870477987	0.0332	0.001104
4	rs75957723	167885206	T	C	-0.0453949344903922	0.0248	0.06697
4	rs138862791	167885605	T	A	-0.108197870477987	0.0332	0.001118
4	rs76759501	167885759	G	A	-0.0213972981080803	0.0181	0.2373
4	rs12500468	167886058	T	C	-0.0438996422900184	0.0097	6.36e-06
4	rs145628459	167886381	G	A	-0.108097591367713	0.0331	0.001104
4	rs13123889	167886629	T	C	-0.0416973775562091	0.0143	0.003597
4	rs12511389	167886956	G	A	-0.0259025943231108	0.012	0.03071
4	rs78723104	167887036	A	C	-0.0236986067778773	0.0126	0.06022
4	rs115987585	167887631	G	A	0.0141001243787816	0.0365	0.6993
4	rs11935140	167887940	T	C	-0.0363009797263316	0.0099	0.0002609
4	rs13126235	167888328	A	C	-0.0393023164827424	0.0144	0.006292
4	rs6829167	167888389	G	A	-0.0364980230402006	0.0099	0.0002402
4	rs144342117	167888427	A	T	0.0537018913875451	0.045	0.2331
4	rs4431249	167888779	G	C	-0.0440981887217984	0.0097	5.575e-06
4	rs28877899	167889102	T	G	-0.0440981887217984	0.0097	5.647e-06
4	rs114359118	167889446	G	T	-0.10849876815833	0.0331	0.001034
4	rs4446346	167889796	G	T	-0.0027036515743148	0.0134	0.8391
4	rs12019286	167889855	T	C	-0.0440041354980549	0.0097	5.803e-06
4	rs12019279	167889938	C	T	-0.0440041354980549	0.0097	5.789e-06
4	rs12019282	167890112	A	C	-0.0440041354980549	0.0097	5.763e-06
4	rs75716170	167890202	C	T	-0.0255024404124231	0.0126	0.04271
4	rs72697580	167890296	A	G	0.0349037160078804	0.0171	0.04078
4	rs10006814	167890415	G	A	-0.0440041354980549	0.0097	5.716e-06
4	rs10022900	167890464	T	G	-0.0440041354980549	0.0097	5.899e-06
4	rs75624237	167890510	C	T	-0.0620030714417325	0.0261	0.01734
4	rs17599192	167891387	T	C	-0.0240980393840575	0.0126	0.05552
4	rs7662556	167891502	T	G	-0.0256050287153947	0.012	0.03237
4	rs6553451	167891735	C	T	-0.0437951599996715	0.0097	6.302e-06
4	rs6553452	167891751	T	G	-0.0440041354980549	0.0097	5.757e-06
4	rs6833708	167891820	G	C	-0.0409990935346932	0.0143	0.004163
4	rs77043118	167892158	G	A	-0.0257999754904126	0.0126	0.041
4	rs2703838	167892596	G	A	-0.0438996422900184	0.0097	5.981e-06
4	rs34881429	167892808	C	T	-0.039104719880761	0.0144	0.006484
4	rs1346376	167892885	C	T	-0.0016012813669738	0.0133	0.9047
4	rs72697581	167893608	A	G	0.0353961009469877	0.017	0.03747
4	rs17052698	167893984	A	G	-0.0259025943231108	0.012	0.03056
4	rs2558146	167894030	A	C	0.0441030061101949	0.0097	5.495e-06
4	rs13101560	167894298	T	C	-0.0356997191343252	0.0099	0.0003188
4	rs2703839	167894400	G	C	0.0437967654983826	0.0097	6.143e-06
4	rs142735238	167894898	T	C	-0.10849876815833	0.033	0.001003
4	rs1896478	167894912	G	A	0.0437967654983826	0.0097	6.172e-06
4	rs144496606	167894938	C	T	-0.108197870477987	0.033	0.001026
4	rs148391621	167895047	T	A	-0.0480984034910313	0.0248	0.05228
4	rs115850850	167895969	T	C	-0.108097591367713	0.033	0.001038
4	rs1346377	167896080	G	A	0.0355022698424966	0.0171	0.03784
4	rs1346378	167896086	G	T	0.0437010460710946	0.0097	6.455e-06
4	rs13138354	167897360	G	T	-0.0353992243518656	0.0099	0.0003605
4	rs115445224	167897673	T	C	0.0861042990521317	0.0462	0.06235
4	rs34796926	167898029	A	G	-0.0652000732482552	0.0223	0.003449
4	rs10000535	167898317	A	G	-0.0349020520092649	0.0099	0.0004262
4	rs116540181	167898329	T	G	-0.108097591367713	0.0329	0.001025
4	rs35142952	167898530	G	A	-0.0646985339389367	0.0223	0.003685
4	rs1834833	167898814	A	G	0.111997442453454	0.0319	0.0004439
4	rs142237268	167899457	G	A	-0.107897063309823	0.0329	0.001037
4	rs1896479	167899470	A	G	-0.0352956263947246	0.0099	0.0003725
4	rs1896480	167899528	G	C	-0.0652000732482552	0.0223	0.003448
4	rs13106418	167900115	T	C	-0.0383978517965666	0.0144	0.007409
4	rs17702475	167901033	A	G	0.0344014267173323	0.017	0.04329
4	rs1863783	167901422	A	G	0.0437967654983826	0.0097	6.224e-06
4	rs1365948	167901478	C	G	0.043595744117646	0.0097	6.602e-06
4	rs962154	167901669	T	C	-0.0352956263947246	0.0099	0.0003727
4	rs80316919	167901882	C	T	-0.0236986067778773	0.0125	0.05875
4	rs2262359	167902039	C	T	0.0350968370374295	0.0087	5.602e-05
4	rs34270822	167902098	G	A	-0.0260975991218731	0.012	0.02911
4	rs113155751	167902186	G	A	-0.0641012834065877	0.0281	0.02268
4	rs1593770	167902573	C	T	-0.0253998626327317	0.0125	0.04307
4	rs2703840	167903493	C	T	0.0515007728624032	0.0133	0.0001082
4	rs79812627	167903716	T	C	0.0360040066341877	0.017	0.03459
4	rs79999924	167904215	G	A	-0.0263953113595316	0.0127	0.03712
4	rs13125129	167904574	C	T	-0.0355028330426552	0.0099	0.0003387
4	rs74502890	167904774	G	T	-0.0264979913062283	0.0126	0.03508
4	rs2558127	167904857	T	G	0.0437010460710946	0.0097	6.409e-06
4	rs78714293	167904943	G	A	0.0238044133801613	0.0428	0.5777
4	rs13126650	167905277	C	T	-0.0353992243518656	0.0099	0.0003496
4	rs1427630	167905722	G	A	0.0437010460710946	0.0097	6.284e-06
4	rs115662962	167906669	A	C	-0.109803705355201	0.0329	0.0008316
4	rs148043875	167906748	C	A	-0.0114958245134845	0.0379	0.7609
4	rs74542959	167907141	A	T	-0.0252972953741621	0.0125	0.0437
4	rs6823223	167907187	C	G	-0.0264979913062283	0.012	0.02679
4	rs72697588	167907388	T	C	-0.0026033858701149	0.0547	0.9619
4	rs146195236	167907714	C	T	-0.108699416923341	0.0328	0.0009289
4	rs2703841	167907991	C	T	0.0439020462871288	0.0097	5.696e-06
4	rs2558133	167908246	T	C	0.0437967654983826	0.0097	6.219e-06
4	rs34904028	167908594	G	A	-0.0380030548002074	0.0144	0.008115
4	rs1896481	167908657	G	T	-0.109703265091963	0.0319	0.0005822
4	rs1427631	167908881	A	G	0.0441030061101949	0.0097	5.301e-06
4	rs115312646	167909280	G	A	-0.108599087508344	0.0328	0.0009431
4	rs1346379	167910216	C	T	0.0439977464776452	0.0097	5.607e-06
4	rs115984184	167911014	T	C	-0.107796814358176	0.0328	0.001033
4	rs7673131	167911363	T	C	-0.0193969096107316	0.018	0.2816
4	rs2059734	167911815	C	A	0.0441030061101949	0.0097	5.346e-06
4	rs75457781	167912051	C	T	-0.0263029084210524	0.0125	0.03627
4	rs76611749	167912244	G	A	-0.0198048272985997	0.018	0.2715
4	rs17052724	167912423	C	T	-0.0257999754904126	0.012	0.03094
4	rs6842698	167912700	T	C	0.0204004877576787	0.0211	0.3334
4	rs2703844	167913404	G	C	0.0435000054458512	0.0097	7.14e-06
4	rs115085015	167913619	C	T	-0.0156010662286512	0.0306	0.6095
4	rs75580157	167913696	T	C	-0.0352956263947246	0.0099	0.0003618
4	rs143198113	167914129	C	T	-0.0026033858701149	0.0345	0.9403
4	rs1863782	167914437	C	A	0.043595744117646	0.0097	6.823e-06
4	rs71620409	167914759	G	A	-0.0646025231856585	0.0223	0.003697
4	rs34260276	167914952	T	C	-0.0649012535836979	0.0223	0.003548
4	rs115807423	167915428	T	C	-0.110696951358699	0.0329	0.0007521
4	rs2558135	167916274	T	C	0.0434042576072856	0.0097	7.465e-06
4	rs6815881	167916802	A	G	-0.0378991867540796	0.0143	0.008166
4	rs12509015	167916803	C	T	-0.0252972953741621	0.012	0.03423
4	rs151012728	167916858	G	C	-0.109703265091963	0.0328	0.0008346
4	rs2703843	167916904	C	T	0.0402010017441475	0.0143	0.00494
4	rs80199630	167917523	G	T	0.0217027816432335	0.0298	0.467
4	rs13140269	167917734	A	G	-0.0652961413926661	0.0223	0.003333
4	rs2010146	167917926	T	C	0.11010026527696	0.0318	0.0005351
4	rs10517922	167918667	A	G	-0.0244976316004002	0.0119	0.04054
4	rs2873821	167919134	C	G	-0.0238010101859522	0.012	0.04684
4	rs34970437	167919238	C	G	-0.0660009232598249	0.0223	0.003037
4	rs76978508	167919870	A	G	-0.0655950790984102	0.0223	0.003216
4	rs2077684	167920238	C	G	0.0395956428583544	0.0094	2.45e-05
4	rs13117854	167920443	A	C	-0.0655950790984102	0.0223	0.003185
4	rs2059735	167920518	G	A	0.0651039862320457	0.0223	0.003439
4	rs13137584	167921800	T	A	-0.0652961413926661	0.0223	0.003366
4	rs62352378	167921806	C	T	-0.0309954337025195	0.0508	0.5421
4	rs115810411	167922249	G	A	-0.110596421342027	0.0327	0.0007276
4	rs150954289	167922415	T	C	-0.110596421342027	0.0327	0.0007246
4	rs2558138	167922567	C	G	0.0332026408277183	0.0099	0.0008025
4	rs2558139	167923202	C	G	0.0343048036919902	0.0087	7.857e-05
4	rs192493027	167923385	C	A	-0.110004616151484	0.0328	0.000807
4	rs6848156	167924264	G	T	0.0333960906184285	0.0099	0.0007455
4	rs115598965	167924711	A	G	-0.110395391622456	0.0328	0.000771
4	rs114529136	167924932	C	A	-0.110395391622456	0.0328	0.000772
4	rs17646122	167925272	C	T	0.0389033551082361	0.0188	0.03838
4	rs1965063	167926578	A	C	0.0421970486997883	0.0097	1.326e-05
4	rs13105146	167926590	C	G	-0.0682038970948312	0.0225	0.002456
4	rs77279793	167928406	A	T	-0.0123965203365513	0.0294	0.6735
4	rs34584032	167929921	C	G	-0.0235040691879941	0.012	0.04926
4	rs149369384	167930494	G	A	-0.109301604891089	0.0328	0.0008687
4	rs116175577	167930638	G	C	-0.109402004817546	0.0328	0.0008607
4	rs34244687	167930896	C	A	-0.0651040143320462	0.0222	0.003436
4	rs143711147	167930911	C	T	0.0852965742220806	0.0466	0.0674
4	rs141804981	167931873	T	C	-0.108298159645169	0.0327	0.0009312
4	rs72699606	167932140	T	G	-0.0039979812872983	0.0331	0.9037
4	rs2558141	167932327	T	C	0.047598978799279	0.0088	5.766e-08
4	rs10517920	167932509	C	T	-0.0229002198863326	0.0119	0.05454
4	rs6553490	167933010	A	G	-0.0344982814075965	0.0099	0.0004858
4	rs2558142	167934503	A	G	0.04149696667529	0.0097	1.787e-05
4	rs12503165	167934846	A	G	-0.033701571673015	0.0099	0.0006693
4	rs35404060	167935130	T	C	-0.0646025231856585	0.0222	0.003685
4	rs114367900	167935185	A	C	-0.108197870477987	0.0327	0.0009346
4	rs151287888	167935208	T	C	0.0278972284172359	0.0538	0.6041
4	rs2558144	167935212	A	T	0.0335991726304121	0.0099	0.0006748
4	rs10008454	167935763	A	G	0.0336958638567256	0.0099	0.0006562
4	rs116573648	167936290	A	C	-0.007296555232638	0.0298	0.8068
4	rs71620411	167936454	T	C	-0.0643998640842381	0.0222	0.003763
4	rs59535532	167937564	G	A	-0.0240980393840575	0.0119	0.04372
4	rs36091699	167938121	A	G	-0.0648052233661156	0.0222	0.003567
4	rs2703842	167938604	C	A	0.0387013475370749	0.0088	1.131e-05
4	rs35881228	167939309	T	C	-0.0641972460452074	0.0222	0.003881
4	rs13123137	167939694	C	T	-0.0252972953741621	0.0121	0.03697
4	rs62352380	167939771	G	A	-0.001100605444033	0.0132	0.9338
4	rs12644155	167939896	T	C	0.0616969878029145	0.0221	0.005148
4	rs12643432	167939925	A	G	0.0467022717525102	0.0088	9.968e-08
4	rs114713459	167940757	C	T	-0.110395391622456	0.0327	0.0007387
4	rs187191157	167941035	C	T	0.0071047017299317	0.0378	0.8505
4	rs35118956	167941162	A	G	-0.0646985339389367	0.0222	0.003635
4	rs34645638	167941342	T	A	-0.0243951568347216	0.0105	0.02022
4	rs75832333	167941765	G	A	0.0098018049722602	0.0371	0.7926
4	rs116281921	167941802	C	G	-0.10910083527355	0.0327	0.000844
4	rs7685624	167943152	T	C	-0.0408011614039327	0.0097	2.556e-05
4	rs115986420	167943458	T	G	-0.108197870477987	0.0327	0.0009292
4	rs35280774	167944176	T	C	-0.0232993336544035	0.0119	0.0509
4	rs35140653	167944254	T	C	-0.0655950790984102	0.0222	0.00315
4	rs79944236	167944650	T	C	-0.0275048131221902	0.0184	0.1358
4	rs7664643	167944755	G	A	-0.0238010101859522	0.0105	0.02305
4	rs143653793	167945179	A	G	-0.107696575455374	0.0327	0.0009872
4	rs35087411	167945569	A	C	-0.0138961051921114	0.0214	0.5169
4	rs13125499	167945718	A	G	-0.0651040143320462	0.0222	0.003373
4	rs76090793	167945762	T	C	-0.0251024465608414	0.0125	0.04387
4	rs1365944	167945766	A	G	-0.0418016408837633	0.0097	1.551e-05
4	rs7671612	167945914	G	C	0.0469026696862194	0.0088	8.91e-08
4	rs1820596	167946011	A	T	0.0310043588626902	0.0115	0.00677
4	rs75113710	167946487	G	T	-0.0306035477981776	0.0186	0.09938
4	rs1344656	167947051	A	G	-0.0238010101859522	0.0119	0.04615
4	rs1344657	167947544	A	G	-0.0232993336544035	0.0119	0.05064
4	rs189796388	167947738	T	C	0.0058031292269501	0.041	0.8867
4	rs114671133	167947990	T	C	-0.0649012535836979	0.0222	0.003514
4	rs17052771	167948030	C	T	-0.019294956182969	0.018	0.2831
4	rs115322168	167949431	G	A	-0.101401695470647	0.0325	0.001789
4	rs180793533	167949707	A	G	0.0254045542217263	0.0478	0.5949
4	rs75550754	167949947	T	C	0.0353961009469877	0.0423	0.4026
4	rs34659707	167949972	A	G	-0.0651040143320462	0.0222	0.003408
4	rs143123174	167950109	G	C	-0.106895025749778	0.0327	0.001079
4	rs10022441	167950148	T	C	-0.0328951617042694	0.0102	0.001234
4	rs57641426	167950197	C	A	-0.0164038098256767	0.0179	0.36
4	rs60845081	167950401	C	A	-0.0182047046548463	0.018	0.311
4	rs35926182	167950496	C	T	-0.0652000732482552	0.0222	0.003368
4	rs10471190	167950682	A	C	-0.0423022562339069	0.0097	1.277e-05
4	rs13124292	167951139	A	T	-0.0421979407001862	0.0097	1.369e-05
4	rs10012353	167951679	G	A	-0.0421979407001862	0.0097	1.361e-05
4	rs7662976	167951933	T	C	-0.0423022562339069	0.0097	1.28e-05
4	rs7663000	167951966	T	C	-0.0423022562339069	0.0097	1.326e-05
4	rs7657434	167951994	A	C	-0.0423022562339069	0.0097	1.331e-05
4	rs7676661	167952099	G	A	-0.0421979407001862	0.0097	1.351e-05
4	rs7663397	167952102	T	C	-0.0421979407001862	0.0097	1.347e-05
4	rs114433750	167952103	G	A	-0.046400022834317	0.0247	0.06025
4	rs9312475	167952503	C	A	-0.0421979407001862	0.0097	1.359e-05
4	rs9312476	167952539	T	C	-0.0421979407001862	0.0097	1.366e-05
4	rs114651190	167952749	C	T	-0.107496127788248	0.0327	0.001011
4	rs10471192	167952801	G	A	-0.0260975991218731	0.012	0.0292
4	rs9284943	167952824	T	C	-0.0421979407001862	0.0097	1.358e-05
4	rs1427623	167953101	T	C	0.041995705452017	0.0097	1.48e-05
4	rs1427624	167953146	A	G	0.0475036226439669	0.0088	6.379e-08
4	rs17052834	167953563	G	A	-0.0188974371044634	0.018	0.294
4	rs72699613	167953995	G	A	0.0123039944561641	0.0574	0.8295
4	rs6827658	167954032	A	G	-0.0421979407001862	0.0097	1.392e-05
4	rs11722292	167954614	T	C	0.0291995144044279	0.0092	0.001574
4	rs7695680	167954844	G	A	-0.0418954871740363	0.0097	1.543e-05
4	rs7677172	167954983	A	G	-0.0421979407001862	0.0097	1.395e-05
4	rs7668212	167955098	C	T	-0.0421979407001862	0.0097	1.389e-05
4	rs189414670	167955474	T	A	-0.106794877196006	0.0327	0.0011
4	rs148878876	167955569	T	C	-0.106694738670963	0.0327	0.001098
4	rs765749	167955753	C	T	-0.0421979407001862	0.0097	1.384e-05
4	rs143573076	167955991	A	G	-0.10659461017264	0.0327	0.001114
4	rs7689768	167956138	T	C	-0.0421040660228114	0.0097	1.457e-05
4	rs76674652	167956373	C	G	-0.10659461017264	0.0327	0.001119
4	rs11943986	167956420	G	A	-0.0349952529972629	0.0099	0.0004231
4	rs11931152	167956473	A	G	-0.0421979407001862	0.0097	1.346e-05
4	rs115014514	167956518	C	T	-0.106494491699029	0.0327	0.001125
4	rs6818745	167956606	G	A	-0.0239956055562207	0.012	0.04581
4	rs6854001	167956817	T	C	-0.0421040660228114	0.0097	1.451e-05
4	rs80073171	167956870	G	A	-0.0654028946007014	0.0222	0.003275
4	rs115435623	167957145	C	G	-0.104305516809314	0.0327	0.00143
4	rs34505077	167957685	T	C	-0.0657018642254792	0.0223	0.003139
4	rs13113307	167958068	C	T	-0.0423022562339069	0.0097	1.329e-05
4	rs11132844	167958392	T	C	-0.0385017716536664	0.0143	0.007215
4	rs11132845	167958406	G	A	-0.0383978517965666	0.0143	0.007394
4	rs13132588	167958489	C	T	-0.0648052233661156	0.0222	0.003598
4	rs112112326	167958497	G	T	-0.0256973671872587	0.0125	0.03937
4	rs11132846	167958698	T	C	0.0374017521540008	0.0089	2.832e-05
4	rs11132847	167959102	A	T	0.0459002781827573	0.0088	1.766e-07
4	rs140418865	167959195	G	A	-0.0004000800213396	0.0526	0.9942
4	rs7660050	167959369	C	T	-0.0251024465608414	0.0105	0.01693
4	rs114092773	167960106	T	C	-0.105404961089954	0.0328	0.00129
4	rs28837392	167960790	G	C	-0.0036968248442897	0.0259	0.8869
4	rs12498852	167960855	A	G	0.0475036226439669	0.0088	6.218e-08
4	rs13128738	167961410	G	A	-0.0649972930239685	0.0223	0.003518
4	rs17599599	167961738	G	A	0.0008995952428359	0.0269	0.9738
4	rs17521233	167962200	A	G	-0.0375980304153185	0.0118	0.001498
4	rs10517919	167962448	G	A	-0.027196494688472	0.0125	0.02894
4	rs35447722	167963422	T	C	-0.0128015918372089	0.0211	0.5431
4	rs113163889	167964135	C	A	0.0437010460710946	0.0232	0.05908
4	rs10002501	167964302	A	C	-0.0747989800754828	0.0185	5.417e-05
4	rs79935253	167964511	G	A	-0.0026033858701149	0.0261	0.9194
4	rs11935736	167964685	A	G	-0.027998320426861	0.0111	0.01188
4	rs78454074	167964867	A	G	-0.0272992569378225	0.0125	0.02841
4	rs1593769	167964906	T	C	0.047598978799279	0.0088	5.804e-08
4	rs116525196	167965203	C	T	-0.107696575455374	0.0328	0.001017
4	rs10008537	167965282	T	G	-0.0674012815955113	0.0181	0.0002014
4	rs10008546	167965308	T	G	-0.0471964348309747	0.0088	8.041e-08
4	rs116048299	167965816	T	A	-0.10640550591445	0.0328	0.001158
4	rs13126575	167967702	G	T	-0.0649972930239685	0.0223	0.003567
4	rs141910292	167967858	G	A	-0.0437011352710986	0.0247	0.07706
4	rs34260224	167968263	G	A	-0.0271040176920589	0.0125	0.02978
4	rs77056561	167968335	G	A	-0.107796814358176	0.0439	0.01408
4	rs142621157	167968530	T	A	-0.105204972199782	0.0328	0.00133
4	rs13133234	167969111	T	C	-0.0750037578653527	0.0185	5.242e-05
4	rs62352384	167969836	C	A	0.0407003871263756	0.049	0.4064
4	rs10007176	167970505	A	G	-0.0049019951702315	0.026	0.8517
4	rs116438938	167971825	C	G	-0.106005167845849	0.0327	0.001203
4	rs62352385	167971835	G	T	-0.0006001800720324	0.013	0.9651
4	rs10006283	167971872	C	G	-0.0398953406632555	0.0172	0.02027
4	rs10006554	167972084	C	T	-0.0473012731180131	0.0088	7.26e-08
4	rs116953737	167972675	A	G	-0.0019018072895963	0.0261	0.941
4	rs62352386	167972766	C	G	-0.0048015088161939	0.026	0.8535
4	rs116736105	167973268	C	T	-0.0065010863423599	0.026	0.8016
4	rs74358917	167973679	C	T	0.0180952882690919	0.0307	0.5557
4	rs1427633	167974142	G	C	0.0483043318863239	0.0088	4.097e-08
4	rs1427634	167974274	G	A	0.0339955472579582	0.0092	0.0002307
4	rs77588362	167974411	T	G	-0.0303045802648556	0.0156	0.05261
4	rs115969673	167974633	C	T	-0.0404991299799539	0.0393	0.303
4	rs13139476	167974966	G	C	-0.0683002542587931	0.0222	0.00212
4	rs77264133	167975038	G	T	-0.0084959889212643	0.0259	0.7419
4	rs17052929	167975079	C	T	-0.0663962456396854	0.0222	0.002769
4	rs11732359	167975130	A	G	0.0028958031120254	0.012	0.8083
4	rs139148515	167975361	G	T	-0.0956962543215012	0.034	0.004836
4	rs71620412	167975921	T	C	-0.0686000914922569	0.0222	0.002035
4	rs10010405	167976123	G	A	0.0013990209137074	0.0108	0.8942
4	rs10010502	167976180	G	A	-0.0668986373554447	0.0222	0.002575
4	rs10023710	167976231	A	G	-0.0668024151462154	0.0222	0.002624
4	rs114123083	167976473	C	A	-0.100196096479342	0.0339	0.003098
4	rs142986959	167976499	C	T	-0.0964998872256298	0.0337	0.004226
4	rs546837596	167976629	G	A	-0.044495399886564	0.0402	0.2689
4	rs138803617	167976806	G	A	-0.0217038334437866	0.0439	0.6217
4	rs181887070	167976828	C	T	-0.101899844028846	0.0339	0.002632
4	rs187378173	167976877	G	A	-0.0688036036849463	0.0222	0.001964
4	rs145619509	167977188	A	G	-0.0050024916227914	0.026	0.8475
4	rs138235130	167977220	G	A	0.0153023200084426	0.0304	0.6143
4	rs116399572	167977236	A	G	-0.0668986373554447	0.0222	0.002556
4	rs111243819	167977342	C	T	0.0441030061101949	0.0137	0.001277
4	rs6813192	167977980	C	T	0.0108014536938559	0.0092	0.2386
4	rs10029840	167978130	A	G	-0.0128015918372089	0.0262	0.6249
4	rs144323962	167978156	T	C	-0.100903794940885	0.0337	0.002796
4	rs34220301	167981125	G	T	-0.0679041786138728	0.0222	0.002239
4	rs28447083	167981435	C	T	-0.0095958936734469	0.0258	0.7107
4	rs13137632	167982046	T	C	0.0114047182634362	0.0092	0.2123
4	rs78154791	167982357	C	A	-0.0680005069007488	0.0222	0.002206
4	rs56355319	167983397	C	A	-0.043502667649395	0.0286	0.1283
4	rs35612453	167983499	A	G	-0.0755967721743758	0.0187	5.252e-05
4	rs34167511	167984542	C	G	-0.0685037054338901	0.0222	0.002052
4	rs79228826	167985115	A	G	-0.0431998193062192	0.0248	0.08141
4	rs146575596	167985805	C	T	-0.0095958936734469	0.0388	0.8056
4	rs115605107	167986086	G	A	-0.0067024110596754	0.026	0.7958
4	rs75108868	167986159	C	T	0.0049974917102918	0.0483	0.9177
4	rs34986886	167986616	G	A	-0.0259949602770859	0.0126	0.03872
4	rs116317010	167987276	T	C	-0.101401695470647	0.0339	0.002747
4	rs111707638	167987446	T	G	0.0397974698740661	0.0227	0.07885
4	rs1427626	167987504	G	T	0.0055048206344449	0.0094	0.559
4	rs112827094	167987742	T	C	-0.0403012967735257	0.0206	0.05036
4	rs76849517	167988027	T	C	-0.0978995292780637	0.0338	0.003804
4	rs35227215	167988946	C	A	-0.0692964890026564	0.0222	0.001791
4	rs34429821	167989078	G	A	-0.0762980609560639	0.0187	4.459e-05
4	rs114476122	167989364	A	G	0.0967999785937107	0.0571	0.09009
4	rs78489518	167989860	T	G	-0.0399994162638657	0.0245	0.1023
4	rs10021383	167990485	A	G	-0.0112025145079934	0.0259	0.6656
4	rs34943552	167990694	G	C	-0.0244976316004002	0.0121	0.04341
4	rs13118139	167991498	C	T	-0.0691035919019447	0.0222	0.001833
4	rs74702735	167991632	A	C	-0.0169020380753563	0.0138	0.223
4	rs76594455	167991655	C	T	-0.0182047046548463	0.0139	0.1893
4	rs114680461	167991696	A	C	-0.0105049846451474	0.0258	0.685
4	rs62352392	167991930	G	A	0.0407003871263756	0.0136	0.00272
4	rs10050203	167991939	T	C	-0.0113036461713921	0.0258	0.6624
4	rs116799441	167991988	G	A	-0.0976018035694551	0.0338	0.003905
4	rs10050205	167992004	T	C	0.001998002662673	0.0111	0.8584
4	rs80153515	167993204	T	G	-0.0102018624845967	0.0258	0.6938
4	rs116117543	167993372	C	T	-0.0974033689970919	0.0338	0.003952
4	rs35563250	167993482	C	T	-0.0701006276794891	0.0222	0.001589
4	rs35835656	167993733	T	C	-0.107195531603556	0.0379	0.004633
4	rs77706826	167994443	T	C	-0.0973041664750621	0.0338	0.003989
4	rs192438569	167994647	C	T	0.001099395443301	0.0395	0.9782
4	rs35472457	167994668	G	T	-0.070401005299324	0.0222	0.001504
4	rs13120507	167994965	G	T	0.0032048589489113	0.0249	0.8969
4	rs185961053	167995002	T	C	0.0819025156196343	0.0428	0.05601
4	rs28743155	167995065	T	G	-0.0757046307503157	0.0186	4.841e-05
4	rs35046243	167995093	C	T	-0.070197167789298	0.0222	0.001543
4	rs115736030	167995460	G	T	-0.0062998021485279	0.026	0.8098
4	rs62352440	167995610	C	A	-0.0257999754904126	0.0496	0.6027
4	rs6829378	167995689	C	T	0.0014988761237359	0.0108	0.892
4	rs34871472	167996053	C	T	-0.0711952950421515	0.0222	0.00132
4	rs71620413	167996249	G	C	-0.0701006276794891	0.0222	0.001577
4	rs1365947	167996337	G	C	0.0179970767016546	0.0139	0.1945
4	rs35324233	167996658	G	A	0.0064988367398296	0.0093	0.4867
4	rs28594647	167997219	T	A	-0.0398016818829366	0.0206	0.05289
4	rs28619070	167997454	G	T	-0.0095050300143049	0.0258	0.7114
4	rs28376492	167997479	G	T	-0.0544033888793865	0.0154	0.000413
4	rs17599698	167998392	T	G	-0.0282965991551138	0.013	0.02922
4	rs151008746	167998823	C	T	-0.0968964372456969	0.0338	0.004131
4	rs116762882	167999057	G	A	-0.0059979518036359	0.026	0.8162
4	rs1427635	167999350	T	C	0.0437010460710946	0.0136	0.001307
4	rs78729628	168000124	G	A	-0.0423961495190412	0.0252	0.09315
4	rs74319598	168000318	A	T	-0.098197343653669	0.0338	0.003642
4	rs13110285	168000626	T	A	-0.0708946787765477	0.0222	0.001371
4	rs116366466	168001307	C	A	-0.0974033689970919	0.0338	0.003947
4	rs76548849	168001380	A	G	-0.0168003386783461	0.0138	0.2245
4	rs28405279	168001518	A	C	-0.0110002818588653	0.0258	0.6685
4	rs13434541	168002014	A	G	-0.0085968472255182	0.0257	0.7384
4	rs9998279	168002419	T	C	-0.0087985943563496	0.0257	0.7324
4	rs10027078	168002476	G	T	0.0009995003330834	0.0107	0.9253
4	rs114135097	168002501	A	G	-0.0060985584618694	0.026	0.815
4	rs7683288	168002608	C	T	0.0167981182758809	0.0138	0.2244
4	rs72699631	168002733	A	G	0.0416024898545136	0.0135	0.002073
4	rs115873968	168002917	C	T	-0.0060985584618694	0.026	0.815
4	rs28680316	168003131	G	C	-0.0540022233826842	0.0154	0.000456
4	rs17599740	168003155	C	T	-0.0171970248285215	0.0139	0.217
4	rs28535787	168004128	A	C	-0.0105959392134034	0.0258	0.6798
4	rs35142942	168004158	T	C	-0.0695966251380842	0.0222	0.001705
4	rs13117458	168004426	C	T	-0.0231048737150968	0.0122	0.05726
4	rs7654164	168004478	A	G	-0.044401309298167	0.0171	0.009343
4	rs7677876	168004571	G	A	-0.0095958936734469	0.0258	0.7092
4	rs116764073	168004574	G	A	-0.0990029898420079	0.0338	0.003401
4	rs79147797	168004608	T	C	-0.0694036701388791	0.0222	0.001736
4	rs62352442	168004898	A	G	0.0434042576072856	0.0136	0.001391
4	rs144119353	168005021	T	C	-0.100395086055156	0.0338	0.003005
4	rs140936057	168005278	T	C	-0.0975025813612386	0.0338	0.003916
4	rs7666534	168006019	A	G	0.0428008353226943	0.0136	0.001595
4	rs76460707	168006221	C	G	-0.100804244576614	0.0338	0.002884
4	rs138583843	168006278	A	G	0.0697032857496389	0.048	0.1465
4	rs114172907	168007122	G	A	-0.0094040800752939	0.0381	0.8052
4	rs6830687	168007274	A	G	-0.043502667649395	0.0171	0.01087
4	rs72699633	168007294	T	A	0.0295976364389436	0.0453	0.5138
4	rs60075852	168007305	C	T	0.0423983514166169	0.0136	0.001792
4	rs62352444	168007441	T	C	0.0312951579807101	0.0399	0.4324
4	rs149313364	168007480	T	C	-0.0052035148315978	0.0326	0.8741
4	rs115012991	168007719	C	T	-0.100605173573966	0.0338	0.002939
4	rs7698061	168007813	G	T	0.0014988761237359	0.0108	0.888
4	rs34098560	168008144	G	C	-0.0691035919019447	0.0222	0.00182
4	rs35972855	168008228	C	A	-0.0691035919019447	0.0222	0.001827
4	rs142126764	168008343	T	C	-0.0977010356236953	0.0338	0.003856
4	rs114561551	168008588	C	T	-0.0977010356236953	0.0338	0.003857
4	rs7688165	168008751	C	T	0.0430020165445429	0.0136	0.00154
4	rs116055527	168008980	T	C	-0.0978002775259131	0.0338	0.003786
4	rs34091850	168009000	T	G	-0.0689000186550519	0.0222	0.001888
4	rs78379534	168009342	T	C	-0.0688036036849463	0.0222	0.001897
4	rs1896482	168009678	T	C	0.0172994970780611	0.0139	0.2132
4	rs149890118	168009783	C	T	-0.0176956485356892	0.0139	0.2028
4	rs147739081	168009887	T	C	-0.0166986496230515	0.0139	0.2282
4	rs6822214	168011464	A	T	-0.0546990875223834	0.0154	0.0003909
4	rs6553546	168011686	C	T	-0.0111013930711739	0.0258	0.6672
4	rs115477866	168011939	C	A	-0.0689964429219005	0.0222	0.001858
4	rs7671983	168012450	A	G	-0.0112025145079934	0.0259	0.6646
4	rs34103358	168012986	G	T	-0.0686000914922569	0.0222	0.001988
4	rs12505847	168013069	A	C	0.0062007356416035	0.0094	0.5083
4	rs28625551	168013299	T	C	0.0016985566355815	0.0108	0.8759
4	rs7683298	168013532	A	G	-0.0119005312583873	0.0258	0.6458
4	rs10019197	168014664	A	G	-0.0677971580658255	0.0221	0.002186
4	rs11132860	168014723	T	C	0.054497654936202	0.0154	0.0004014
4	rs4992204	168015230	A	G	0.0056042667198317	0.0094	0.5489
4	rs10009507	168016038	G	A	-0.066300071757232	0.0221	0.002722
4	rs7697703	168016229	A	G	-0.0129028853555234	0.0258	0.6166
4	rs13124945	168016382	A	G	-0.0674975614490263	0.0221	0.002306
4	rs62352445	168017535	T	C	0.0434042576072856	0.0136	0.001371
4	rs115430140	168018190	T	C	-0.100494595693853	0.034	0.003081
4	rs72699642	168018358	T	C	0.04149696667529	0.0144	0.003931
4	rs28638048	168018666	A	G	-0.0534957179427506	0.0154	0.0005133
4	rs72699643	168018759	T	A	0.0437010460710946	0.0136	0.001282
4	rs116329818	168018814	A	G	-0.0076995657264405	0.037	0.8356
4	rs114897952	168019334	A	G	-0.0067024110596754	0.026	0.7957
4	rs62352446	168019408	T	A	0.043595744117646	0.0136	0.001293
4	rs72699646	168019978	T	C	0.0418998134646779	0.0144	0.003663
4	rs185043513	168020467	T	A	-0.0989036285144588	0.0339	0.003576
4	rs2114756	168020480	A	G	-0.0128015918372089	0.0258	0.6187
4	rs188252387	168020868	T	C	-0.0988042770586023	0.0339	0.003588
4	rs62352447	168021279	C	T	0.0439977464776452	0.0136	0.001224
4	rs114203538	168021551	T	C	-0.0988042770586023	0.0339	0.003591
4	rs10027321	168021608	T	A	-0.0603021738083819	0.0214	0.004836
4	rs145652426	168022366	G	A	-0.101302095530325	0.034	0.002892
4	rs79695307	168022564	G	A	0.0355022698424966	0.0282	0.2085
4	rs11939479	168022694	G	A	0.0003999200213268	0.0118	0.9757
4	rs140449578	168024507	C	G	0.0491996041469672	0.0393	0.2104
4	rs75082360	168025489	A	G	-0.0826970606869833	0.0349	0.01792
4	rs150728098	168025512	T	C	-0.0995993652227547	0.0339	0.00333
4	rs7681847	168026017	A	G	0.0034041991335623	0.0087	0.6911
4	rs79358006	168027197	C	G	0.10189752642616	0.044	0.02047
4	rs78250400	168027228	A	T	0.105197502371883	0.0439	0.01656
4	rs72699649	168027288	G	A	0.0437010460710946	0.0136	0.001325
4	rs11132867	168027788	A	G	-0.0152963956259917	0.0108	0.1563
4	rs7340962	168027986	A	G	0.0147014028528927	0.0139	0.2913
4	rs1579404	168029135	C	A	-0.0221024699079472	0.01	0.02762
4	rs11946086	168029470	A	G	0.0017983819413794	0.0117	0.8749
4	rs62352449	168029931	C	T	-0.0146974807605841	0.0108	0.1727
4	rs142147495	168030792	A	G	0.109598522606661	0.0442	0.01319
4	rs35553216	168031142	T	A	-0.0182047046548463	0.0109	0.09614
4	rs79664935	168032012	C	T	0.0471030274686428	0.0396	0.2346
4	rs815215	168032155	T	A	-0.0152963956259917	0.0108	0.155
4	rs114596493	168032437	G	A	-0.0068030886197391	0.0256	0.7915
4	rs79017560	168032460	A	T	-0.0095958936734469	0.0255	0.7078
4	rs114677498	168032677	T	G	0.0922965524785719	0.0434	0.03346
4	rs12331021	168032755	C	A	-0.0110002818588653	0.0255	0.6657
4	rs59266230	168033180	G	A	0.0441030061101949	0.0136	0.001154
4	rs116297114	168033940	C	G	-0.0120017335415971	0.0373	0.748
4	rs2629387	168033949	A	G	-0.0153979421800967	0.0108	0.1529
4	rs815213	168034257	C	T	-0.0152963956259917	0.0108	0.1541
4	rs17599814	168034319	G	A	-0.0143017847108596	0.0139	0.3043
4	rs112069860	168034701	T	C	0.0055048206344449	0.0384	0.8854
4	rs79288442	168034990	G	C	-0.0815029399606216	0.0326	0.01254
4	rs62352453	168035020	C	T	0.0454990400712183	0.0138	0.0009914
4	rs116348410	168035025	G	T	0.0456996792509903	0.0138	0.0009483
4	rs115640546	168035026	C	T	0.0456041418050158	0.0138	0.0009696
4	rs145912282	168035274	C	T	-0.0984952467490992	0.0339	0.003693
4	rs140163055	168035690	G	T	-0.0998976863400252	0.0339	0.003215
4	rs815212	168036224	C	T	0.0027960873020011	0.0089	0.7501
4	rs74898857	168036232	T	A	-0.0999971464925023	0.0339	0.003206
4	rs115036658	168036377	C	T	-0.101700554826339	0.034	0.002755
4	rs143903490	168036879	A	G	-0.0999971464925023	0.0339	0.003212
4	rs815216	168038730	C	T	-0.003797200248385	0.0111	0.7342
4	rs149769294	168038735	T	C	0.0063994795805678	0.0372	0.8627
4	rs34560893	168038893	A	G	-0.0674975614490263	0.0221	0.00229
4	rs10517917	168039224	A	G	0.0458047599004855	0.0134	0.0006299
4	rs71620414	168039292	T	C	-0.0660970683749259	0.0221	0.002787
4	rs815217	168039440	G	A	0.0032048589489113	0.009	0.7247
4	rs80213399	168039629	G	A	-0.100295586317643	0.034	0.003148
4	rs114306555	168039789	C	T	-0.0085968472255182	0.0252	0.7322
4	rs815218	168040016	C	T	0.0018981972830802	0.009	0.834
4	rs114447296	168042013	T	G	-0.0996987957071184	0.0339	0.003306
4	rs114248899	168042325	A	G	-0.101800194463069	0.0335	0.002402
4	rs34457514	168042593	C	T	-0.0674975614490263	0.0221	0.002273
4	rs62352454	168042910	C	T	0.0441986870716702	0.0137	0.001249
4	rs72621916	168043162	T	A	-0.0217958123704574	0.0122	0.07311
4	rs13109171	168043417	T	C	-0.0740018239414889	0.0187	7.209e-05
4	rs76014607	168043811	T	C	-0.0423961495190412	0.0251	0.09134
4	rs7435823	168044726	G	T	0.0416024898545136	0.0145	0.004151
4	rs2558125	168045255	T	C	-0.0467981495486393	0.0136	0.0005658
4	rs116396952	168045848	T	C	-0.121602821759249	0.041	0.003041
4	rs115946651	168046173	T	C	-0.0045001103249234	0.0356	0.8995
4	rs184945590	168046625	G	A	-0.123501856987344	0.0407	0.002441
4	rs2450094	168046725	C	A	-0.002002002670673	0.0109	0.8563
4	rs34564429	168046733	C	T	-0.0660970683749259	0.0233	0.004656
4	rs72699656	168046873	T	A	0.0443039255565243	0.0458	0.3329
4	rs11132889	168047184	T	C	0.0068961666878413	0.0088	0.4278
4	rs17599890	168047238	C	T	-0.0677971580658255	0.0234	0.003742
4	rs17052975	168047325	A	G	0.0387975467079122	0.0151	0.009997
4	rs145294451	168047425	G	A	-0.128003840584367	0.0404	0.001522
4	rs78439434	168048203	T	C	-0.0140989243795016	0.014	0.3119
4	rs186439710	168048532	A	T	-0.126300456116175	0.0407	0.001892
4	rs62352455	168048573	G	A	0.0416024898545136	0.0456	0.3622
4	rs147478783	168048669	C	T	-0.123094617162712	0.0407	0.002515
4	rs35065151	168048900	A	G	0.005703702916678	0.0087	0.516
4	rs71620415	168051499	G	C	-0.0668024151462154	0.0235	0.004425
4	rs1485327	168051701	T	C	0.0213993910058902	0.0102	0.03673
4	rs9968512	168052023	T	G	0.0379025370484673	0.0152	0.01259
4	rs10023307	168052748	C	T	0.0183015011699126	0.0101	0.07088
4	rs13125626	168052793	C	A	-0.0194988734340555	0.0109	0.07439
4	rs2558128	168052827	A	G	-0.0110002818588653	0.0103	0.2844
4	rs35250002	168053128	T	A	-0.0674012815955113	0.0235	0.004082
4	rs147099779	168053198	C	T	-0.0145960053074092	0.0273	0.5938
4	rs7659299	168054033	C	T	0.0384030712829451	0.0152	0.01153
4	rs12498755	168055022	T	G	0.016296487966892	0.0096	0.08886
4	rs193052227	168055236	G	A	-0.0172987645783295	0.0375	0.6435
4	rs28465014	168055477	C	A	0.0376040223973664	0.0152	0.01328
4	rs79450713	168055483	G	A	-0.0812968270859734	0.0348	0.01952
4	rs860092	168055580	G	A	-0.0016012813669738	0.0128	0.9011
4	rs17521607	168055834	T	C	-0.0114958245134845	0.017	0.4999
4	rs77436429	168056043	A	G	0.0411995232473163	0.0463	0.3734
4	rs12640303	168056478	A	G	-0.010302892995897	0.0095	0.2745
4	rs67976303	168056496	G	A	-0.0239034240815591	0.0122	0.04997
4	rs815237	168056563	A	G	0.0030952049073025	0.0125	0.8061
4	rs181940848	168057337	T	C	-0.123196411572024	0.0405	0.00237
4	rs815235	168057920	T	C	-0.0138961051921114	0.0104	0.1836
4	rs113176903	168057995	C	G	0.0446960805488528	0.049	0.3616
4	rs116158184	168058156	A	G	-0.122800602618182	0.0405	0.002424
4	rs141414122	168061105	C	A	-0.123094617162712	0.0405	0.002375
4	rs1385517	168061273	C	T	-0.057194885093252	0.026	0.02753
4	rs138734235	168061690	C	T	0.0507026199737612	0.0391	0.1953
4	rs815233	168063002	C	A	-0.0008003201707691	0.0112	0.9414
4	rs815232	168063243	C	T	-0.0007002451143934	0.0112	0.9493
4	rs13145979	168065521	T	C	0.0075017910703226	0.0107	0.4876
4	rs74976818	168065580	G	A	-0.0686964868417913	0.0234	0.003368
4	rs74777323	168065861	T	C	-0.0132980281439898	0.014	0.3426
4	rs138150474	168066285	C	T	-0.121602821759249	0.0406	0.002722
4	rs116782977	168066365	A	G	0.0676960309526514	0.0304	0.02593
4	rs79731746	168066709	C	T	-0.0401035026973339	0.0249	0.1079
4	rs12501351	168068673	A	G	0.0046989426564652	0.0088	0.5957
4	rs140483536	168068996	A	G	-0.120801336145906	0.0405	0.002879
4	rs72699670	168069151	C	T	0.0047984689115734	0.0318	0.881
4	rs815227	168069412	C	T	0.0009995003330834	0.011	0.9262
4	rs815226	168069756	A	G	0.0011992805754821	0.0126	0.923
4	rs6553573	168069787	G	A	0.007997931111062	0.0108	0.4561
4	rs13137938	168070651	A	C	-0.0662039071233048	0.0235	0.004835
4	rs1564862	168070938	G	C	0.0114047182634362	0.0114	0.3157
4	rs78088794	168071743	T	C	-0.12859502513074	0.0402	0.001368
4	rs189177766	168072813	C	G	0.064297867182731	0.0297	0.03046
4	rs1531945	168072838	G	A	-0.0017014466397575	0.0118	0.8828
4	rs62353580	168072877	C	T	0.0418998134646779	0.0342	0.2214
4	rs77867827	168073317	G	A	-0.128799747391589	0.0394	0.001064
4	rs6840755	168073668	A	G	0.0389033551082361	0.0152	0.01036
4	rs815225	168073690	G	T	-0.001300845733048	0.0112	0.9082
4	rs815224	168074077	A	G	-0.0105049846451474	0.0104	0.3116
4	rs815222	168074573	T	C	-0.0006001800720324	0.0112	0.958
4	rs10005736	168074664	G	A	0.0381047060335456	0.0152	0.0122
4	rs115079330	168074701	A	G	-0.117804285882168	0.0407	0.003794
4	rs10008797	168075537	G	A	0.0400953305639422	0.0152	0.008213
4	rs71620419	168076516	G	A	-0.0507039943747058	0.0212	0.01692
4	rs114241004	168076592	T	C	-0.12119635440653	0.0405	0.002752
4	rs1079310	168076695	G	A	-0.0145046862028817	0.0095	0.1261
4	rs148876387	168077419	T	G	-0.119899022778949	0.0409	0.003354
4	rs114076542	168077714	G	T	-0.11650010895888	0.041	0.004498
4	rs72699674	168078448	T	C	0.0099998345783334	0.0188	0.5957
4	rs72699675	168078662	A	G	0.0099008246772624	0.0188	0.5971
4	rs145780506	168079579	T	C	0.0471030274686428	0.0345	0.1725
4	rs17703374	168080117	T	C	0.0266029817945341	0.0122	0.02973
4	rs72699676	168080157	T	A	0.0101978249764461	0.0188	0.5864
4	rs10517911	168080180	A	G	0.0266029817945341	0.0122	0.02958
4	rs72699677	168080398	G	A	0.0102968054773682	0.0188	0.5857
4	rs72699678	168080606	G	A	0.0034041991335623	0.032	0.9142
4	rs192999240	168080941	C	T	-0.118704710267967	0.0409	0.003691
4	rs188315051	168081801	G	T	-0.113101511113015	0.041	0.005772
4	rs28825393	168081889	A	T	0.0336958638567256	0.0152	0.02658
4	rs140122941	168082117	T	C	-0.0170952954286372	0.0143	0.2329
4	rs114083491	168082247	G	A	-0.0251024465608414	0.0171	0.1433
4	rs7680101	168082736	G	A	-0.0499993949944177	0.0209	0.01687
4	rs72699679	168083276	A	C	0.0101978249764461	0.0188	0.5885
4	rs13137059	168083435	A	C	-0.0478046499481398	0.021	0.02292
4	rs139738319	168083680	T	C	0.0657971037900478	0.043	0.1261
4	rs142145628	168083898	C	T	-0.112497031227146	0.041	0.006067
4	rs10017958	168084157	G	A	0.0007996801705642	0.0107	0.9419
4	rs55710431	168084398	C	T	0.0267003518299564	0.0122	0.02943
4	rs10029441	168084715	C	T	0.0333960906184285	0.0152	0.02774
4	rs35831079	168084995	A	T	-0.0519988063604998	0.0212	0.01406
4	rs4607248	168085738	A	C	0.0267977123853779	0.0122	0.02862
4	rs114237989	168085790	T	C	-0.0519988063604998	0.0212	0.01401
4	rs9312511	168085881	C	T	0.0002999550089979	0.0107	0.981
4	rs11722191	168086135	A	T	0.0267977123853779	0.0122	0.02849
4	rs2200399	168086654	G	A	0.0002999550089979	0.0107	0.9807
4	rs2220190	168086766	A	G	-0.0505987987633697	0.0209	0.01529
4	rs147640172	168087338	G	C	0.06879818587027	0.0368	0.06171
4	rs11735983	168087675	G	A	0.0005998200719675	0.0107	0.9577
4	rs76768985	168088089	A	G	-0.114199464325031	0.0501	0.02256
4	rs28775385	168089719	G	A	0.0269047980491434	0.0122	0.02821
4	rs114424731	168089923	G	T	0.0115035793834154	0.0238	0.629
4	rs72699683	168090370	C	T	0.0114047182634362	0.0238	0.6335
4	rs1485324	168091325	A	C	0.0003999200213268	0.0107	0.9726
4	rs1385512	168091481	C	G	-0.0270012755029434	0.0095	0.004614
4	rs71620421	168091511	G	A	-0.0048015088161939	0.0248	0.8478
4	rs1463611	168091741	C	T	0.0338022134084658	0.0152	0.02593
4	rs17053053	168091951	G	C	0.0221038989069263	0.047	0.6383
4	rs72699686	168092017	C	T	-0.0067024110596754	0.0275	0.8075
4	rs71620422	168092211	C	T	-0.0523043316292892	0.0212	0.01345
4	rs74744981	168093060	C	G	0.017496047616751	0.0179	0.3282
4	rs4859972	168093423	T	C	0.0273038345273452	0.0122	0.02572
4	rs72699688	168093529	C	T	0.0267003518299564	0.0474	0.5729
4	rs72699690	168093638	T	C	-0.000200020002667	0.0319	0.996
4	rs141042088	168094098	G	A	0.0107025231331357	0.0387	0.7812
4	rs12649233	168094120	C	T	0.0270994698817177	0.0122	0.0268
4	rs12649263	168094212	C	T	0.031498667059371	0.0151	0.03696
4	rs17600269	168094216	G	T	-0.0198048272985997	0.0151	0.1915
4	rs72699691	168094650	G	A	-0.0007002451143934	0.0298	0.9808
4	rs72699693	168094763	A	G	0.0109992854583691	0.0188	0.5588
4	rs35993203	168094765	T	C	-0.0476997588774203	0.0208	0.02152
4	rs35227700	168094813	T	G	-0.0513985630860003	0.0211	0.01508
4	rs9991817	168095403	T	G	0.0270994698817177	0.0122	0.0265
4	rs13109419	168098184	C	G	-0.0513985630860003	0.0211	0.015
4	rs72699696	168098186	A	C	0.0102968054773682	0.0188	0.5843
4	rs10029237	168098935	A	G	0.0004998750416509	0.0107	0.9636
4	rs114116697	168099900	G	A	-0.108599087508344	0.0406	0.007418
4	rs116396969	168100007	G	T	-0.113101511113015	0.0406	0.005383
4	rs7667846	168100489	C	A	0.0086028888072678	0.011	0.4345
4	rs79368587	168101374	A	G	-0.112105433784308	0.0405	0.005687
4	rs1485321	168101448	T	C	0.004101577021075	0.0098	0.6743
4	rs11737501	168101796	C	A	0.0339955472579582	0.0152	0.02493
4	rs7690599	168102122	T	C	0.0273038345273452	0.0122	0.02592
4	rs62353585	168102710	T	C	-0.0352956263947246	0.0304	0.2451
4	rs116801006	168103206	T	C	-0.0059979518036359	0.0359	0.8665
4	rs71620423	168103233	A	G	-0.0513038207587421	0.0211	0.01527
4	rs12650775	168103870	G	A	0.0343048036919902	0.0152	0.02407
4	rs4859973	168104162	A	C	0.0167981182758809	0.0089	0.05958
4	rs11737761	168104853	G	A	0.027196791588428	0.0122	0.02603
4	rs78902798	168105007	C	T	-0.114995673960859	0.0409	0.004895
4	rs149166364	168105562	T	C	0.054402954379292	0.0455	0.2324
4	rs10006528	168105690	A	C	0.0273038345273452	0.0122	0.02602
4	rs12640384	168105921	G	C	0.0273038345273452	0.0122	0.02601
4	rs72699699	168105929	A	G	0.0273038345273452	0.0122	0.026
4	rs9993550	168106108	G	A	0.0344014267173323	0.0152	0.0237
4	rs13129111	168106132	C	A	-0.0507039943747058	0.0211	0.01646
4	rs13139648	168106348	A	T	-0.0507039943747058	0.0211	0.01652
4	rs6553593	168106446	T	A	0.0009995003330834	0.0107	0.9271
4	rs7661088	168106684	C	T	-0.0478046499481398	0.0429	0.265
4	rs10013203	168107413	T	A	0.0341985075799122	0.0152	0.02453
4	rs12506811	168108000	T	C	0.0274011363479391	0.0123	0.02514
4	rs7667304	168108504	G	T	0.0099998345783334	0.0188	0.5932
4	rs77904897	168108838	A	C	-0.003596459514405	0.0393	0.928
4	rs72699700	168109225	A	G	0.0118989261570991	0.0187	0.5264
4	rs78873132	168112886	C	T	-0.117703038856213	0.0418	0.004833
4	rs115041242	168114531	A	T	-0.113896846680113	0.0414	0.005941
4	rs13120774	168114993	T	C	-0.0499047851286405	0.0211	0.01805
4	rs34496346	168115584	A	G	-0.0256050287153947	0.0137	0.06094
4	rs140163854	168115689	T	A	-0.113504700796821	0.0414	0.006136
4	rs111352941	168116589	G	T	0.0275957115907991	0.033	0.404
4	rs72701404	168116774	G	T	-0.0101008421794295	0.0171	0.5535
4	rs35651504	168117672	T	C	-0.0486966685402845	0.0211	0.02092
4	rs67882810	168117686	G	T	-0.0251024465608414	0.0137	0.06637
4	rs72701406	168117694	T	C	-0.0095958936734469	0.0171	0.5735
4	rs71620425	168118275	C	A	-0.0499047851286405	0.0212	0.0184
4	rs114391017	168118575	G	C	0.0404027066313724	0.0404	0.3169
4	rs183235456	168118767	A	G	-0.112497031227146	0.0414	0.006602
4	rs10213065	168118840	C	A	0.0026963615477425	0.0107	0.7994
4	rs34780953	168118888	A	T	-0.048896169787829	0.0211	0.02069
4	rs76950710	168119613	C	T	-0.0152050125429676	0.015	0.3105
4	rs13141228	168121331	G	C	-0.0490011864330638	0.0211	0.02036
4	rs139591051	168122047	C	T	0.0582972096102774	0.0598	0.3289
4	rs1385519	168122107	G	A	0.0032048589489113	0.0107	0.7671
4	rs13127139	168122138	A	C	-0.0492952917248775	0.0211	0.01968
4	rs13328003	168123810	G	T	0.0284999894699013	0.0122	0.01968
4	rs73861949	168123841	A	G	-0.0992017421200319	0.0408	0.01507
4	rs7657042	168123856	C	G	-0.0654989822326957	0.0345	0.05805
4	rs13140992	168123873	A	T	-0.0492007484476219	0.0212	0.02003
4	rs35568380	168124241	C	T	-0.0490957108440633	0.0212	0.02016
4	rs184998838	168124349	T	C	-0.112004762080243	0.0415	0.006891
4	rs13434405	168124490	T	C	0.0358014124633833	0.0152	0.01882
4	rs7672843	168124799	A	G	0.0022973590486834	0.0107	0.8299
4	rs116115191	168125825	G	A	-0.111803449071387	0.0415	0.006979
4	rs115946542	168126272	G	T	-0.0022024235552	0.0296	0.9419
4	rs35781521	168127588	A	C	-0.0488016642355575	0.0211	0.02107
4	rs56905468	168128189	A	G	-0.100704704121632	0.0405	0.01283
4	rs28444899	168128646	T	G	-0.0006001800720324	0.0115	0.9617
4	rs72701407	168128810	T	C	-0.0259025943231108	0.0249	0.2973
4	rs149760798	168129028	A	T	-0.0132980281439898	0.0296	0.653
4	rs72701408	168129076	C	T	-0.0263953113595316	0.0249	0.2902
4	rs115546448	168130202	T	C	-0.0278954863187535	0.0249	0.2628
4	rs10031137	168131073	C	T	-0.006199175242821	0.0113	0.5828
4	rs13143783	168131137	C	T	-0.0460020545617973	0.0153	0.002591
4	rs35632116	168131261	T	G	-0.0449973659307358	0.0213	0.0348
4	rs10022799	168131448	G	A	-0.0060985584618694	0.0113	0.5878
4	rs75604058	168131456	T	C	0.0168964476597299	0.0512	0.7418
4	rs116429057	168131476	T	C	-0.125495198078207	0.0416	0.002579
4	rs59345687	168131613	G	A	-0.109502414825161	0.0408	0.007244
4	rs34327549	168131697	G	A	-0.0449973659307358	0.0213	0.0348
4	rs72701411	168131741	G	A	-0.0299953975354009	0.0248	0.2269
4	rs71620427	168131850	C	T	-0.0449973659307358	0.0213	0.03485
4	rs115864078	168132279	C	G	-0.0708946787765477	0.0332	0.03286
4	rs28654424	168132300	G	C	0.0320024161254944	0.0152	0.03557
4	rs34855078	168132650	C	T	-0.0449032281024259	0.0213	0.03502
4	rs138388993	168132694	G	A	-0.0285949668801128	0.0249	0.2499
4	rs116833679	168132720	G	A	-0.0302015087331214	0.0248	0.2236
4	rs149253297	168132818	T	C	-0.125098478378138	0.0416	0.00266
4	rs114449290	168133537	C	T	-0.0286978729475453	0.0249	0.2484
4	rs142945836	168133759	A	G	-0.124203603459306	0.0415	0.002781
4	rs71620428	168134407	G	A	-0.0449032281024259	0.0213	0.03511
4	rs150860583	168134540	A	T	-0.123897943656285	0.0416	0.002865
4	rs9998947	168134849	C	T	0.0321960982163169	0.0152	0.03436
4	rs80150059	168135352	T	C	-0.0630995569433169	0.0277	0.02253
4	rs7658246	168135377	A	T	-0.0024028846163103	0.0123	0.8424
4	rs10003880	168135438	A	C	0.0077995046323818	0.0128	0.5396
4	rs10002479	168136279	C	T	0.0085037404912207	0.0128	0.5071
4	rs72975592	168136506	C	T	-0.110797491482671	0.0408	0.006682
4	rs9996196	168136671	G	A	0.0077995046323818	0.0128	0.5408
4	rs9996643	168137082	G	A	-0.0016012813669738	0.0122	0.8954
4	rs75558073	168137208	T	G	-0.0447986409079867	0.0213	0.03552
4	rs34870090	168137469	C	A	-0.0447986409079867	0.0213	0.0356
4	rs13121912	168137650	G	A	-0.0447986409079867	0.0213	0.0357
4	rs13142375	168137708	C	T	-0.0440041354980549	0.0213	0.03897
4	rs17703512	168137719	G	C	0.0160997014894237	0.0092	0.08045
4	rs13142639	168137863	C	T	-0.044495399886564	0.0213	0.03665
4	rs7683098	168137979	T	C	0.007997931111062	0.0128	0.5299
4	rs35970214	168138032	C	T	-0.04470452178448	0.0213	0.03594
4	rs77731211	168138235	G	T	-0.044599955369026	0.0213	0.03656
4	rs13102417	168138459	A	C	-0.044495399886564	0.0213	0.03676
4	rs114829345	168138661	T	C	0.0661996407142037	0.0434	0.1268
4	rs13121764	168138913	A	G	-0.044495399886564	0.0213	0.03679
4	rs7687091	168139333	C	T	-0.0055956263571598	0.0113	0.6221
4	rs9312517	168139380	A	G	0.0332026408277183	0.0152	0.02901
4	rs28521481	168139775	T	C	0.0183996828453635	0.0133	0.1663
4	rs7692597	168139855	C	T	-0.0860046112211286	0.0364	0.01805
4	rs71620429	168139857	T	C	-0.044401309298167	0.0213	0.03711
4	rs62353586	168139859	G	A	-0.0151034855773182	0.0284	0.5961
4	rs145507450	168140179	C	G	0.0590044865764036	0.0599	0.3244
4	rs13119837	168140368	C	T	-0.0442967745820927	0.0213	0.03755
4	rs13105052	168140628	G	A	-0.0442967745820927	0.0213	0.03779
4	rs13142925	168141001	T	A	-0.0442027026797326	0.0213	0.03807
4	rs10001399	168141092	C	A	0.031799009548949	0.0152	0.03673
4	rs28403027	168141659	G	A	0.0320024161254944	0.0152	0.03543
4	rs76663480	168141739	T	G	-0.0440981887217984	0.0213	0.03867
4	rs12505330	168141947	T	C	0.0321960982163169	0.0152	0.03453
4	rs75562482	168142114	A	C	-0.0440041354980549	0.0213	0.03886
4	rs80281539	168142245	A	C	-0.0440981887217984	0.0213	0.03881
4	rs114313851	168142287	G	C	-0.0440981887217984	0.0213	0.03874
4	rs77634468	168142418	C	A	-0.029202265808213	0.0249	0.2402
4	rs7693556	168142640	G	A	-0.0197028322758684	0.024	0.4114
4	rs35380609	168142693	C	T	-0.0440981887217984	0.0213	0.03883
4	rs7666037	168142893	C	G	-0.0767946549790727	0.0361	0.0333
4	rs72701416	168143235	A	C	-0.0349952529972629	0.0257	0.1739
4	rs35001603	168143292	C	T	-0.0440041354980549	0.0213	0.03921
4	rs77072054	168143325	G	C	-0.0176956485356892	0.0169	0.2961
4	rs76348151	168143402	G	A	-0.029202265808213	0.0249	0.2408
4	rs79569687	168143440	C	G	-0.0440041354980549	0.0213	0.03915
4	rs114134194	168143686	G	T	-0.0763952012537135	0.0519	0.1412
4	rs71620430	168144464	A	T	-0.005304041591906	0.0113	0.6357
4	rs68085176	168144557	G	T	-0.0414993071780289	0.0151	0.006013
4	rs72701417	168144805	C	T	-0.0289037168568363	0.0249	0.2455
4	rs71620431	168144860	G	A	-0.0438996422900184	0.0213	0.03944
4	rs10005047	168144893	G	C	0.0318958749835631	0.0152	0.036
4	rs13126864	168145518	T	C	-0.043502667649395	0.0213	0.04114
4	rs17053109	168145523	A	T	0.0318958749835631	0.0152	0.03629
4	rs78409236	168146396	A	T	-0.0289963604415917	0.0249	0.2441
4	rs10024767	168146454	T	C	-0.0051029981759033	0.0113	0.6532
4	rs71620432	168146568	G	A	-0.043502667649395	0.0213	0.04152
4	rs71620433	168146621	A	C	-0.0587950465105055	0.0241	0.01495
4	rs71620434	168146958	G	A	-0.0437011352710986	0.0213	0.04037
4	rs77470094	168147188	G	A	-0.115096647231076	0.0418	0.00596
4	rs72701421	168147243	C	T	-0.0289037168568363	0.0249	0.2456
4	rs2062380	168147352	T	G	-0.0437011352710986	0.0213	0.04058
4	rs10517927	168147524	G	T	0.0140015196358136	0.0092	0.1287
4	rs2062382	168147629	A	G	-0.0046005663955682	0.0113	0.6836
4	rs9312521	168147677	A	G	0.0323026073786261	0.0152	0.03397
4	rs9312522	168147867	A	G	0.0172994970780611	0.0142	0.2223
4	rs72701423	168149393	T	C	-0.0286978729475453	0.0249	0.2492
4	rs74468247	168149746	A	G	-0.0128015918372089	0.0378	0.7351
4	rs6850485	168150023	T	C	-0.0052035148315978	0.0113	0.6468
4	rs115124526	168150327	A	G	-0.115399628229752	0.0415	0.005461
4	rs1385513	168150594	A	C	0.0032048589489113	0.0116	0.7792
4	rs1385514	168150818	A	G	-0.0052035148315978	0.0112	0.6381
4	rs1385515	168150827	A	G	-0.0051029981759033	0.0112	0.6446
4	rs79363050	168150985	G	A	-0.125801346562612	0.0419	0.002658
4	rs114412301	168151367	A	G	0.004201162744548	0.0305	0.8911
4	rs72701431	168151703	A	G	-0.0331949048576409	0.0248	0.1813
4	rs7691019	168152277	C	T	-0.0127003085782322	0.0091	0.164
4	rs115469267	168152910	C	G	-0.125699286653357	0.0418	0.002636
4	rs7657608	168154181	C	T	-0.0130953713122409	0.0094	0.1613
4	rs112976140	168154273	A	G	-0.116994596556194	0.0416	0.004872
4	rs11557043	168155178	A	G	0.0097027754613851	0.0142	0.4962
4	rs17600510	168156453	G	A	-0.0024028846163103	0.0092	0.7931
4	rs17053119	168156684	G	C	-0.0370997639570267	0.0248	0.1348
4	rs17053121	168157594	T	C	-0.0346949697968869	0.0247	0.161
4	rs1485325	168158491	G	C	0.0086028888072678	0.0143	0.5442
4	rs17053125	168160774	T	C	-0.0349952529972629	0.0247	0.1564
4	rs115949239	168160823	A	G	-0.0830990401697142	0.0376	0.02723
4	rs144997768	168161255	A	G	-0.0831968434005588	0.0376	0.02708
4	rs148243057	168161845	G	T	-0.020498669477346	0.0502	0.6829
4	rs17600543	168162185	A	G	0.003902375817241	0.0112	0.7303
4	rs138001962	168162770	A	G	-0.0852964846220847	0.0376	0.02328
4	rs59628205	168163038	A	G	-0.0372035489975441	0.0248	0.1345
4	rs140994519	168163697	A	G	-0.0852964846220847	0.0376	0.02314
4	rs55768899	168163815	G	A	0.0089002747867194	0.0143	0.5334
4	rs34366440	168163830	A	G	0.0032048589489113	0.0112	0.7748
4	rs144940489	168164250	A	G	-0.0851984758338849	0.0376	0.0233
4	rs11947715	168164708	G	A	0.00730326611012	0.0096	0.4488
4	rs74973210	168164902	G	A	0.0236969951765786	0.0257	0.3569
4	rs34618292	168164943	T	C	-0.0025031302181184	0.0092	0.7819
4	rs67665405	168165105	G	T	-0.0360003042410416	0.0247	0.1453
4	rs11937355	168165886	T	G	-0.0023026490626755	0.0092	0.8028
4	rs72701435	168165897	C	T	-0.0406970023321042	0.0249	0.1023
4	rs13107764	168165951	G	A	-0.0023026490626755	0.0092	0.8026
4	rs13144552	168165976	T	C	0.0043007385516922	0.0112	0.6997
4	rs143554379	168166045	C	T	-0.0862007965078615	0.0375	0.02173
4	rs11934634	168166205	C	G	-0.001300845733048	0.0127	0.918
4	rs6827429	168166320	T	G	-0.0024028846163103	0.0092	0.7927
4	rs6821647	168166432	A	G	-0.0025031302181184	0.0092	0.7879
4	rs17522190	168166440	G	A	-0.0409990935346932	0.0249	0.09937
4	rs6817102	168166486	C	T	0.0081963182244858	0.0096	0.3886
4	rs6827192	168166788	A	G	-0.0024028846163103	0.0092	0.7901
4	rs6833251	168166789	T	C	-0.0025031302181184	0.0092	0.7872
4	rs143547582	168166990	G	A	-0.0875970029805156	0.0374	0.01921
4	rs145730838	168167021	T	C	-0.0874987684728371	0.0374	0.01938
4	rs72701439	168167327	G	T	-0.0406970023321042	0.0249	0.1017
4	rs144349821	168167491	C	T	-0.0875970029805156	0.0374	0.01914
4	rs11933479	168167952	G	T	0.0018981972830802	0.0094	0.8409
4	rs17600562	168168074	G	A	-0.0372035489975441	0.0288	0.197
4	rs13143692	168168426	C	T	-0.0152050125429676	0.0127	0.2308
4	rs13110464	168168539	C	A	0.0033045340083004	0.0093	0.7223
4	rs13120711	168168566	A	G	-0.0022024235552	0.0092	0.8112
4	rs10517929	168168870	T	C	0.004201162744548	0.0112	0.7045
4	rs17053127	168169259	T	C	0.0098018049722602	0.0143	0.4923
4	rs140393448	168169600	C	T	-0.0875970029805156	0.0374	0.01912
4	rs13134784	168169633	T	G	0.001998002662673	0.0094	0.8338
4	rs72701440	168170541	G	T	-0.0115969858456632	0.0271	0.6694
4	rs186905826	168170582	A	G	0.0418998134646779	0.0388	0.2809
4	rs34710442	168171298	C	A	0.001998002662673	0.0094	0.8316
4	rs191767667	168171573	C	T	-0.0881975347421256	0.0374	0.01836
4	rs13113987	168172399	G	A	-0.003596459514405	0.0093	0.6971
4	rs73861955	168172401	T	C	0.0092966519050945	0.0143	0.5156
4	rs67314880	168172937	G	A	0.0016985566355815	0.0094	0.8559
4	rs73861956	168172993	G	A	0.0093957216403621	0.0143	0.5107
4	rs114671594	168172998	T	C	0.0127977582298607	0.0299	0.6688
4	rs17600597	168173158	A	T	-0.0349952529972629	0.0248	0.1589
4	rs142195709	168173864	G	A	0.0774979340203838	0.0431	0.07188
4	rs7681804	168174051	A	G	-0.0021022080918702	0.0092	0.8188
4	rs17600604	168174597	C	G	-0.0023026490626755	0.0092	0.8058
4	rs1485318	168174695	C	T	0.0038027603329278	0.0112	0.7314
4	rs75008432	168175041	A	G	-0.0885033985914034	0.0374	0.01811
4	rs139628850	168175448	A	G	-0.0868004901369162	0.0372	0.01974
4	rs7694278	168175697	A	C	-0.0016012813669738	0.0094	0.8632
4	rs17522266	168176029	C	T	0.0016985566355815	0.0094	0.8563
4	rs147648436	168176290	G	A	-0.0868986560701441	0.0373	0.01971
4	rs147785885	168176838	C	A	-0.0869968316408684	0.0373	0.01952
4	rs115426792	168177156	T	C	-0.0888967896271612	0.0374	0.01758
4	rs35352642	168177565	G	A	-0.0019018072895963	0.0092	0.8315
4	rs34263334	168177680	C	A	-0.0021022080918702	0.0092	0.8157
4	rs35819591	168177687	A	G	-0.0021022080918702	0.0092	0.8199
4	rs17600618	168178611	G	A	-0.0369959896867261	0.0248	0.1362
4	rs72701447	168178930	C	G	-0.0369026020501437	0.0248	0.1377
4	rs72701448	168179034	C	T	-0.0361039752308815	0.0248	0.1465
4	rs116135844	168179343	G	A	-0.0319035490130083	0.0251	0.2038
4	rs7686536	168179471	T	C	-0.0023026490626755	0.0092	0.8008
4	rs1485319	168180186	G	A	-0.0023026490626755	0.0092	0.7998
4	rs1485320	168180254	G	A	-0.0021022080918702	0.0092	0.8152
4	rs150649740	168180282	A	C	-0.0872041228366444	0.0373	0.01918
4	rs13108030	168180619	C	T	-0.000200020002667	0.0095	0.9809
4	rs140614969	168180676	T	C	-0.0872041228366444	0.0372	0.0192
4	rs10517930	168180681	C	T	-0.000200020002667	0.0095	0.9809
4	rs13125393	168180919	T	C	-0.0001000050003333	0.0095	0.9942
4	rs2171022	168181071	A	T	0.0107025231331357	0.01	0.2863
4	rs2319134	168181171	G	A	-0.000200020002667	0.0095	0.9809
4	rs2319135	168181188	C	T	-0.0016012813669738	0.0094	0.8622
4	rs35685914	168182309	A	G	0.0107025231331357	0.01	0.2861
4	rs145758269	168182352	T	A	-0.0873023284027966	0.0372	0.01905
4	rs17522294	168182694	A	G	-0.0005001250416822	0.0095	0.9548
4	rs7678446	168182959	G	T	-0.0003000450090019	0.0095	0.9767
4	rs7659452	168182973	A	G	0.0107025231331357	0.01	0.2861
4	rs7696807	168183018	C	T	-0.000200020002667	0.0095	0.9857
4	rs35498128	168184522	G	A	-0.000200020002667	0.0095	0.9847
4	rs115458850	168185293	G	A	-0.0869968316408684	0.0372	0.01946
4	rs72701454	168185430	C	T	-0.0370997639570267	0.0249	0.1353
4	rs13109519	168185623	T	C	0.0	0.0095	0.9981
4	rs35500310	168186072	G	A	0.0	0.0095	0.9974
4	rs11947793	168186764	C	T	0.0056042667198317	0.0096	0.5624
4	rs11944143	168186770	G	A	-0.0003000450090019	0.0095	0.9734
4	rs4466069	168186821	A	G	0.0038027603329278	0.0112	0.732
4	rs4328943	168186833	T	C	0.0056042667198317	0.0096	0.5595
4	rs4299612	168187097	A	C	-0.0001000050003333	0.0095	0.991
4	rs115935482	168187161	A	C	0.0421011760186353	0.0425	0.3211
4	rs4266319	168187191	G	A	-0.0003000450090019	0.0095	0.974
4	rs4543149	168187210	C	T	-0.0001000050003333	0.0095	0.9874
4	rs72701458	168188028	G	A	-0.0358966439977618	0.0249	0.1487
4	rs79406311	168188034	C	T	-0.0856014622957261	0.0373	0.02164
4	rs188560005	168188212	T	C	-0.085503423613941	0.0373	0.02174
4	rs34189962	168189285	A	C	-0.0001000050003333	0.0095	0.9949
4	rs143133656	168189847	T	C	-0.0899028259293165	0.0375	0.01646
4	rs188376246	168190306	T	C	-0.0856995105900367	0.0373	0.02148
4	rs138776668	168190625	A	G	-0.0880009573719162	0.0373	0.01829
4	rs17522315	168190916	C	T	-0.0519988063604998	0.0207	0.01215
4	rs78133914	168191036	G	A	-0.0881975347421256	0.0373	0.01816
4	rs138275699	168191045	T	C	-0.0860046112211286	0.0373	0.02115
4	rs13117708	168191092	A	C	0.0045994064948955	0.0112	0.68
4	rs148484965	168191407	A	G	0.001598721363697	0.0367	0.966
4	rs141709087	168191413	A	T	0.0027960873020011	0.0366	0.938
4	rs150567401	168191465	T	G	-0.0881975347421256	0.0373	0.01813
4	rs369606356	168191678	T	A	-0.0860046112211286	0.0373	0.02113
4	rs185177942	168191717	G	A	-0.0881975347421256	0.0373	0.01812
4	rs144010378	168192699	T	C	-0.0872041228366444	0.0374	0.01969
4	rs142144748	168193316	C	G	0.01600129372694	0.025	0.5213
4	rs150194625	168194884	G	C	-0.0885033985914034	0.0374	0.01782
4	rs186048184	168195253	G	A	-0.0885033985914034	0.0374	0.01781
4	rs144177373	168195471	A	G	-0.0886017318428716	0.0374	0.01778
4	rs115998434	168195694	C	T	-0.0623968162257107	0.0341	0.06726
4	rs146210604	168195833	G	C	-0.0863970202908135	0.0374	0.0207
4	rs139209207	168196054	C	T	-0.0864951466230935	0.0374	0.02052
4	rs116309698	168196760	T	C	0.0047984689115734	0.0365	0.8957
4	rs149846143	168196969	A	G	-0.110395391622456	0.0417	0.008157
4	rs145891180	168197041	T	C	-0.0831968434005588	0.0416	0.04532
4	rs72979533	168197132	C	T	0.0255020410123433	0.0189	0.1787
4	rs370606713	168200122	G	A	-0.130496004081001	0.0523	0.01254
4	rs140459539	168200995	G	C	0.016296487966892	0.0177	0.3577
4	rs150894397	168202943	T	C	-0.0128015918372089	0.0178	0.4719
4	rs7441658	168202983	T	C	-0.0010005003335835	0.0095	0.9166
4	rs62331962	168203378	A	T	-0.029202265808213	0.0288	0.3095
4	rs148926360	168203589	A	G	-0.0915014422624946	0.0376	0.01507
4	rs75981527	168204513	A	T	-0.0898043646600713	0.0375	0.01653
4	rs35520897	168204564	C	T	0.0058031292269501	0.0116	0.6143
4	rs36080544	168205261	T	C	-0.001100605444033	0.0095	0.9074
4	rs183704188	168205279	C	T	-0.0898043646600713	0.0375	0.0165
4	rs141759717	168205692	T	C	-0.0898043646600713	0.0375	0.01653
4	rs191775694	168205714	A	C	-0.0307994715535284	0.0288	0.2836
4	rs138472039	168206250	G	C	0.0430020165445429	0.0385	0.2646
4	rs35627758	168206712	C	G	0.0115035793834154	0.0103	0.2627
4	rs62331963	168207560	C	T	-0.029202265808213	0.0287	0.309
4	rs151263359	168208208	T	C	-0.0369959896867261	0.025	0.139
4	rs189350176	168208229	G	T	-0.090001296894138	0.0375	0.0165
4	rs72979540	168208455	C	T	0.0177023841130051	0.0176	0.3143
4	rs149976055	168208840	G	A	0.0194986595340326	0.0176	0.268
4	rs114905903	168208983	T	C	-0.0523043316292892	0.0208	0.01208
4	rs143134378	168209038	T	C	-0.090001296894138	0.0375	0.01651
4	rs143465082	168209441	A	C	-0.0331018715051171	0.025	0.1852
4	rs147322992	168209497	G	A	-0.0880992412266881	0.0375	0.0187
4	rs144797756	168210453	A	T	-0.0900997775564454	0.0376	0.01641
4	rs34899022	168210641	C	A	0.0009995003330834	0.0123	0.9326
4	rs148568975	168210781	T	G	-0.0881975347421256	0.0375	0.01855
4	rs72701463	168210914	T	C	-0.0361039752308815	0.025	0.1484
4	rs10004837	168211052	A	G	-0.0086977157031958	0.0091	0.3416
4	rs17053132	168211119	C	T	0.0170045988158238	0.0176	0.3324
4	rs140020348	168211502	T	C	-0.090296767981159	0.0375	0.016
4	rs35186337	168211966	A	C	-0.0018016219466282	0.0096	0.847
4	rs115972249	168212053	T	G	0.0507026199737612	0.0227	0.02584
4	rs186833807	168212083	G	A	-0.0885033985914034	0.0375	0.0183
4	rs66682966	168212344	T	C	0.0099998345783334	0.0101	0.3215
4	rs76804972	168212569	G	A	-0.0451019739124202	0.033	0.1712
4	rs77187305	168212609	C	T	-0.0906032746829194	0.0375	0.01586
4	rs36027990	168212813	C	T	9.99950003332973e-05	0.0097	0.9904
4	rs34988712	168212861	A	T	0.0058031292269501	0.0117	0.6173
4	rs2319267	168214191	C	T	0.0176041339483571	0.0176	0.3171
4	rs2319266	168214407	C	T	0.0178988554877579	0.0177	0.3106
4	rs2319265	168214408	T	C	0.0177023841130051	0.0177	0.3168
4	rs78762068	168215607	C	A	-0.0825015615118015	0.0376	0.02818
4	rs78079618	168215673	A	G	-0.0825015615118015	0.0376	0.02815
4	rs76083607	168215868	A	G	-0.0832946561978111	0.0375	0.02646
4	rs72979548	168216094	T	C	0.0173977771764203	0.0176	0.3237
4	rs114019020	168216251	C	A	-0.0835011813049328	0.0376	0.02614
4	rs116381157	168216375	C	T	-0.0832946561978111	0.0376	0.02647
4	rs116504300	168216673	T	G	-0.0931026182623243	0.0377	0.01343
4	rs13116056	168216832	C	T	0.0055048206344449	0.0117	0.6404
4	rs151233589	168217274	G	C	-0.0914028234733439	0.0377	0.0153
4	rs7696272	168217639	C	T	0.0178988554877579	0.0176	0.3107
4	rs147576071	168217777	T	C	-0.0929050743904805	0.0377	0.01385
4	rs116292096	168217896	G	T	-0.0263029084210524	0.0308	0.3929
4	rs142088060	168217942	G	T	-0.0851004766504662	0.0376	0.02346
4	rs145730798	168217947	C	T	-0.0845018013377377	0.0376	0.02445
4	rs148836631	168218320	G	A	0.0142973047008244	0.0271	0.5961
4	rs143814309	168218619	T	G	-0.0846976919878504	0.0376	0.02432
4	rs114609670	168218633	A	G	-0.0846976919878504	0.0376	0.02425
4	rs72701465	168218760	C	T	-0.0334016766340304	0.0251	0.1835
4	rs79244679	168218922	G	A	-0.0850024870699465	0.0377	0.02396
4	rs77186678	168218923	T	A	-0.0851004766504662	0.0377	0.02379
4	rs146130037	168219545	G	A	-0.0835990238763137	0.0376	0.0262
4	rs76140052	168219773	T	G	-0.0836968760217999	0.0376	0.02615
4	rs72701466	168219869	C	A	-0.0343016316970211	0.0251	0.1709
4	rs77698432	168219934	T	C	-0.0836968760217999	0.0376	0.02618
4	rs115904447	168220068	G	A	-0.0836968760217999	0.0376	0.02618
4	rs73861968	168220221	T	C	0.0197045832743354	0.0178	0.2681
4	rs185217465	168220442	T	A	-0.0892028674607707	0.0373	0.01683
4	rs72701467	168220475	A	G	-0.0315009870620622	0.0251	0.2094
4	rs76734403	168220533	G	A	-0.0914028234733439	0.0374	0.01468
4	rs79781920	168220959	A	T	-0.0839034842227057	0.0376	0.02587
4	rs76265206	168221103	A	G	-0.0839034842227057	0.0376	0.02582
4	rs77595675	168221627	T	C	-0.0851984758338849	0.0377	0.02373
4	rs116189111	168221785	C	A	-0.0338981034057645	0.0251	0.1761
4	rs115175362	168222032	T	C	-0.0869968316408684	0.0483	0.07179
4	rs72979556	168222037	A	C	0.01600129372694	0.0177	0.3673
4	rs115501028	168222152	A	G	-0.0862007965078615	0.0376	0.02193
4	rs78512069	168222169	C	G	-0.0863970202908135	0.0376	0.02168
4	rs138313535	168222270	T	G	-0.0858956360237757	0.0376	0.02248
4	rs141445144	168222371	A	T	-0.0851984758338849	0.0376	0.02367
4	rs80074738	168222885	T	C	-0.0858956360237757	0.0376	0.02241
4	rs79026629	168222889	A	G	0.0406043708419401	0.0424	0.3386
4	rs116340244	168223020	A	G	-0.0858956360237757	0.0376	0.02244
4	rs74854511	168223035	C	T	-0.0858956360237757	0.0376	0.02245
4	rs114745734	168223468	A	T	-0.0863970202908135	0.0377	0.02175
4	rs55760674	168224109	C	T	-0.0113036461713921	0.0183	0.5377
4	rs74785671	168224954	A	T	0.0159028762794155	0.0176	0.3674
4	rs11947929	168224994	T	G	0.0028958031120254	0.0412	0.9433
4	rs147231257	168225228	A	G	-0.0940030344911192	0.0383	0.01406
4	rs188622911	168225275	A	C	-0.0916987090225895	0.0381	0.01605
4	rs79441402	168225538	A	G	-0.0271040176920589	0.0309	0.3796
4	rs72701468	168225750	G	T	-0.0527048164320283	0.0209	0.01157
4	rs72979557	168225908	A	T	0.0146028573839336	0.0177	0.4075
4	rs72701469	168226093	G	T	-0.0344051267241774	0.0249	0.1677
4	rs148434539	168226191	G	C	0.0125015292229252	0.028	0.6554
4	rs60173739	168226309	A	G	-0.0207028323592018	0.0152	0.172
4	rs72701470	168226964	A	T	-0.0318003125497978	0.0249	0.2022
4	rs186068547	168227041	G	A	-0.09330020116546	0.0379	0.01389
4	rs192158178	168227994	A	G	-0.0878044186367746	0.0352	0.01265
4	rs76995266	168228908	A	G	0.0269047980491434	0.0198	0.1749
4	rs6825627	168229187	T	C	0.0195967237465575	0.0245	0.4228
4	rs6553666	168229381	C	G	0.0069954745123864	0.0199	0.7234
4	rs7687545	168229698	G	A	-0.0119005312583873	0.0087	0.1706
4	rs7668767	168229800	A	G	-0.0119005312583873	0.0087	0.1708
4	rs13150951	168230273	T	C	0.00730326611012	0.0091	0.4226
4	rs6553668	168230664	T	C	0.009504687014246	0.0197	0.6277
4	rs67821223	168230847	T	A	0.0133998200630165	0.0088	0.1268
4	rs139163993	168230926	A	C	-0.0174005146801673	0.0364	0.6331
4	rs6553669	168230940	A	G	-0.0116981574124923	0.0087	0.1762
4	rs7694621	168231018	G	T	-0.0129028853555234	0.0139	0.3557
4	rs13121433	168231270	G	A	0.0069954745123864	0.0091	0.4385
4	rs13107201	168231406	T	C	0.0072039888485025	0.0091	0.4288
4	rs13127240	168231506	G	C	0.0072039888485025	0.0091	0.4289
4	rs4860010	168231967	T	C	-0.0120017335415971	0.0087	0.1671
4	rs12648842	168232006	G	A	0.00730326611012	0.0091	0.4223
4	rs4860011	168232049	T	C	-0.0054950702819798	0.0088	0.5342
4	rs10024543	168232064	G	A	-0.0147989665120717	0.0124	0.2309
4	rs62331966	168232131	G	T	0.0075017910703226	0.0266	0.7794
4	rs9996069	168232287	T	G	-0.0051029981759033	0.0088	0.5607
4	rs62331967	168232528	G	T	0.0071047017299317	0.0412	0.8629
4	rs10027257	168232569	G	T	-0.0050024916227914	0.0088	0.5661
4	rs74843893	168232596	G	A	0.0298985503458634	0.0187	0.1091
4	rs13120290	168232701	T	C	-0.0426987545331152	0.0277	0.124
4	rs35500841	168232886	G	A	0.0074025335167413	0.0091	0.4107
4	rs79592352	168233020	G	T	0.0301993737308422	0.0187	0.1057
4	rs79647185	168233119	C	T	0.0301993737308422	0.0187	0.1055
4	rs6847631	168233457	A	T	0.0125015292229252	0.0208	0.5495
4	rs6843904	168233967	C	T	0.0072039888485025	0.009	0.4232
4	rs6553674	168234313	G	A	-0.0048015088161939	0.0088	0.5816
4	rs6553675	168234696	T	C	0.0072039888485025	0.0177	0.6815
4	rs75735610	168235082	C	T	-0.0471964348309747	0.0246	0.05535
4	rs34980359	168235101	G	A	0.00730326611012	0.009	0.4161
4	rs145958170	168236093	G	A	0.0077002766261879	0.009	0.391
4	rs111819544	168236296	G	A	0.0298014912367898	0.0186	0.1093
4	rs185086862	168236549	A	C	-0.0285023604727122	0.0465	0.5393
4	rs10008596	168236767	A	G	-0.0057967688471774	0.0087	0.5082
4	rs10008779	168236901	A	C	-0.0115969858456632	0.0086	0.1773
4	rs13150053	168237044	T	A	0.0075017910703226	0.009	0.4082
4	rs10008967	168237086	A	G	0.0198026272961797	0.0246	0.4214
4	rs75257379	168237207	G	A	0.0274984287018097	0.0185	0.1367
4	rs112956991	168237249	C	A	0.0295976364389436	0.0186	0.1119
4	rs145433561	168237470	G	C	-0.050398957583852	0.0385	0.1901
4	rs569233601	168238118	T	G	-0.0521041493573948	0.0439	0.2345
4	rs2319138	168238512	T	C	0.0088011559530687	0.0176	0.6175
4	rs72701478	168238559	A	G	0.0247999239054771	0.0165	0.1332
4	rs17053144	168238881	A	G	0.0277027118389473	0.0185	0.1354
4	rs6553681	168239294	C	T	0.0087020272939009	0.0176	0.6219
4	rs9994322	168239406	C	T	0.0125015292229252	0.0207	0.5469
4	rs538340037	168239797	G	T	-0.0467038420537432	0.0447	0.2964
4	rs62331968	168239835	C	T	0.0089002747867194	0.0263	0.7345
4	rs2319137	168240173	T	C	-0.0116981574124923	0.0086	0.1733
4	rs17522391	168240283	G	C	0.0077002766261879	0.009	0.3952
4	rs7665578	168240780	T	A	0.0128964817350202	0.0207	0.5345
4	rs7665794	168240912	T	C	0.0077995046323818	0.009	0.3853
4	rs13103525	168241020	G	A	0.0077995046323818	0.009	0.3843
4	rs72979584	168242362	T	G	0.0284027945161868	0.018	0.1143
4	rs6830324	168242925	A	G	0.0077002766261879	0.009	0.3945
4	rs34993166	168243183	G	A	0.0077002766261879	0.009	0.3937
4	rs141778625	168243871	C	T	0.0047984689115734	0.0378	0.8987
4	rs13145999	168244127	C	T	0.0077995046323818	0.009	0.3875
4	rs10014450	168244170	A	G	-0.0121029460677457	0.0086	0.1616
4	rs58282786	168244275	G	T	0.0282958691548473	0.0182	0.1193
4	rs72621931	168244365	G	A	0.0289955368412525	0.0182	0.1104
4	rs13117225	168244493	T	A	0.0074025335167413	0.009	0.4118
4	rs72621932	168244586	A	G	0.0289955368412525	0.0182	0.1103
4	rs74786375	168244746	T	C	0.0298985503458634	0.0186	0.1073
4	rs10015859	168245608	C	G	-0.0120017335415971	0.0086	0.1629
4	rs59437213	168245659	T	C	0.0289955368412525	0.0181	0.109
4	rs78546819	168245699	G	A	-0.0170037478161859	0.0124	0.1709
4	rs115499195	168246016	T	C	-0.0188974371044634	0.0387	0.6255
4	rs10023463	168246121	T	A	-0.0142003494011414	0.0086	0.09777
4	rs114419546	168246742	T	A	0.0443995872966845	0.0519	0.3921
4	rs184519289	168247089	G	T	-0.0525994101433915	0.038	0.1668
4	rs140070647	168247874	C	T	-0.0229002198863326	0.0469	0.6261
4	rs9312540	168248080	G	C	-0.0140989243795016	0.0086	0.1008
4	rs6822558	168248166	T	C	-0.0076995657264405	0.0087	0.3736
4	rs6553688	168248382	A	C	0.0127977582298607	0.0207	0.5375
4	rs78880947	168248846	C	T	0.0028958031120254	0.037	0.9378
4	rs7668603	168248951	C	A	-0.0075987978753305	0.0087	0.3804
4	rs7677928	168249006	A	C	-0.0140989243795016	0.0086	0.1008
4	rs73861979	168249685	A	T	0.029403450369242	0.0184	0.1103
4	rs13151771	168250392	C	T	0.0080971295874548	0.009	0.3713
4	rs10022398	168250905	T	G	-0.0145046862028817	0.0086	0.09066
4	rs78631758	168251190	C	T	-0.0316970867432546	0.0163	0.05097
4	rs67526911	168251242	T	C	0.0275957115907991	0.018	0.1243
4	rs59568364	168251802	T	C	0.0090984829852593	0.0195	0.6424
4	rs78744080	168251992	G	T	0.0217027816432335	0.0179	0.2263
4	rs74330309	168252076	C	T	-0.0306035477981776	0.0162	0.05928
4	rs61369844	168252106	G	A	0.0089002747867194	0.0195	0.6496
4	rs76014092	168252526	A	T	-0.0309026047398165	0.0162	0.05665
4	rs2319139	168252539	G	A	-0.0132980281439898	0.0086	0.1204
4	rs2319140	168252561	C	A	-0.0132980281439898	0.0086	0.1207
4	rs72621938	168253087	G	A	0.0284027945161868	0.0181	0.1153
4	rs115587422	168253243	A	G	0.04149696667529	0.0447	0.3537
4	rs10027487	168254624	C	A	-0.0135007260538548	0.0086	0.1166
4	rs12510804	168254650	C	A	0.0101978249764461	0.0195	0.6003
4	rs10517933	168255330	T	C	-0.0142003494011414	0.0086	0.09815
4	rs6854104	168255714	G	C	0.0143958802837323	0.0207	0.4879
4	rs62331994	168255715	G	A	0.0092966519050945	0.0195	0.6341
4	rs6854296	168255807	G	C	0.0074025335167413	0.009	0.4085
4	rs6841286	168256194	T	C	0.0123039944561641	0.0209	0.5556
4	rs11942633	168256202	G	A	0.0097027754613851	0.0087	0.2693
4	rs62331995	168256540	T	C	0.007997931111062	0.0262	0.7603
4	rs6831560	168256771	C	T	0.0150954876453349	0.0201	0.4514
4	rs11132983	168256989	C	A	0.0082954970241069	0.0195	0.6693
4	rs6848004	168257110	T	C	0.0123039944561641	0.0209	0.5554
4	rs17600829	168257214	T	A	-0.0476997588774203	0.0226	0.03524
4	rs10025735	168257350	G	A	0.013202462677756	0.0208	0.5256
4	rs2319141	168257831	T	C	0.013202462677756	0.0208	0.5256
4	rs114918321	168258212	A	T	0.022299507494767	0.0176	0.2041
4	rs6553692	168258308	C	T	0.013202462677756	0.0208	0.5256
4	rs2319142	168258921	A	C	-0.0152050125429676	0.0086	0.07672
4	rs2319143	168259295	C	T	0.0085037404912207	0.009	0.3443
4	rs10031176	168259300	T	C	-0.0152963956259917	0.0086	0.07493
4	rs17703652	168259395	G	A	0.0285971749776749	0.018	0.1122
4	rs13149443	168259588	T	C	0.0124027667170427	0.0209	0.5522
4	rs59526659	168259615	C	T	0.0288983900426488	0.018	0.1085
4	rs66633523	168259622	A	G	0.0087020272939009	0.009	0.3357
4	rs4385095	168260187	G	A	0.016296487966892	0.02	0.4155
4	rs17647174	168260311	G	A	0.0289955368412525	0.018	0.1079
4	rs2319144	168260519	A	G	-0.0146974807605841	0.0086	0.0881
4	rs2319145	168260676	C	G	-0.0144032303107437	0.0086	0.09375
4	rs142686504	168260976	G	A	0.022299507494767	0.0201	0.2658
4	rs71620440	168261024	C	T	0.0088011559530687	0.009	0.3324
4	rs151020358	168261095	G	A	0.0248974696545107	0.0186	0.181
4	rs67727901	168261184	C	T	0.0090984829852593	0.009	0.3144
4	rs12640969	168261837	T	C	0.001598721363697	0.0147	0.9122
4	rs35048341	168261842	G	T	-0.0151034855773182	0.0086	0.07875
4	rs11932073	168263355	A	C	0.0018981972830802	0.0154	0.9006
4	rs75931796	168263759	G	A	0.0281014301108748	0.024	0.2429
4	rs12640692	168263762	C	T	0.0131037693769772	0.009	0.1461
4	rs2319136	168263778	T	A	-0.0122041688389067	0.0129	0.3476
4	rs4276311	168263830	G	T	-0.0164038098256767	0.0086	0.05657
4	rs62331997	168263934	A	G	0.0065981840282271	0.0268	0.8053
4	rs34525588	168264228	G	C	-0.0220002402796674	0.0179	0.2193
4	rs13111850	168264249	C	T	0.0064988367398296	0.0218	0.7645
4	rs60183114	168264351	T	C	0.0044998604248922	0.0268	0.8664
4	rs13143452	168264451	G	C	-0.0217958123704574	0.0179	0.2239
4	rs60041663	168264641	G	A	0.0026963615477425	0.0265	0.9189
4	rs11947323	168264699	G	A	0.0098018049722602	0.0091	0.2797
4	rs113319262	168265088	T	C	0.0366019024445485	0.0198	0.06435
4	rs76332902	168265136	C	T	-0.0340015566760147	0.0225	0.1307
4	rs113482622	168270314	G	A	-0.0005001250416822	0.0263	0.9839
4	rs141213347	168270334	C	T	-0.0127003085782322	0.0086	0.1411
4	rs62332010	168270372	G	A	0.0049974917102918	0.0268	0.851
4	rs188802861	168270549	G	A	-0.048896169787829	0.0483	0.3111
4	rs12498297	168270558	G	C	-0.0221024699079472	0.0179	0.2167
4	rs28888805	168270583	G	C	-0.0125990355765152	0.0086	0.146
4	rs62332011	168270957	A	C	-0.000200020002667	0.0264	0.9945
4	rs77617926	168271225	C	T	-0.0382004338153035	0.0454	0.4004
4	rs60197422	168271946	T	C	0.0043007385516922	0.0268	0.8728
4	rs10007822	168271988	A	C	-0.0127003085782322	0.0086	0.1413
4	rs61309185	168272131	T	C	0.0043007385516922	0.0268	0.8726
4	rs17053176	168272305	C	A	0.0005998200719675	0.0263	0.9818
4	rs17053177	168272426	G	A	0.0002999550089979	0.0263	0.9899
4	rs11132987	168272457	C	T	-0.0208968257129853	0.015	0.163
4	rs62332015	168272635	T	C	-0.0010005003335835	0.0262	0.9682
4	rs62332016	168272723	G	T	0.0048979852621919	0.0268	0.8556
4	rs75744863	168273323	G	C	0.0052959516591825	0.0297	0.8586
4	rs62332017	168273353	T	C	0.0004998750416509	0.0264	0.9854
4	rs10011422	168273407	A	G	-0.0208968257129853	0.015	0.1628
4	rs11938223	168273463	A	G	-0.0124977728299804	0.0149	0.3991
4	rs17053179	168273684	A	G	9.99950003332973e-05	0.0264	0.9975
4	rs2319273	168273723	A	G	-0.0214994661132367	0.015	0.1519
4	rs17053183	168273744	G	A	0.0	0.0264	0.9998
4	rs138174770	168274254	T	C	-0.0263029084210524	0.0386	0.4958
4	rs7686116	168274884	A	T	-0.0127003085782322	0.0086	0.14
4	rs144191738	168275038	G	A	0.0465972853767823	0.0471	0.323
4	rs13133505	168275313	G	A	-0.019203206984436	0.0179	0.2838
4	rs13133531	168275363	G	A	-0.0426987545331152	0.0271	0.1158
4	rs13107891	168275660	C	A	-0.0191012733024012	0.0149	0.1996
4	rs72701490	168275693	G	A	-0.0123965203365513	0.0086	0.1509
4	rs4859974	168276055	G	A	-0.021101069908054	0.0149	0.1574
4	rs10020597	168276088	A	G	-0.0038975857287134	0.0118	0.7411
4	rs56004134	168276190	T	A	0.0063001125484799	0.0268	0.815
4	rs4859975	168276382	T	C	-0.0197028322758684	0.0175	0.2607
4	rs4859976	168276411	T	G	-0.0191012733024012	0.0175	0.2752
4	rs4859977	168276476	C	T	-0.0196008476550609	0.0149	0.1876
4	rs11943013	168276671	A	C	-0.021101069908054	0.015	0.1588
4	rs11937744	168276814	G	A	0.0099998345783334	0.0089	0.2651
4	rs12504924	168276983	G	A	-0.021101069908054	0.015	0.1574
4	rs11132989	168277102	C	T	-0.021101069908054	0.015	0.1575
4	rs11132990	168277109	C	T	-0.021101069908054	0.015	0.1573
4	rs11132991	168277219	T	G	-0.021101069908054	0.015	0.1574
4	rs35862258	168277239	C	A	-0.0442967745820927	0.0271	0.1025
4	rs11132993	168277314	T	G	-0.0206007457079636	0.0149	0.1692
4	rs35547296	168277339	G	A	0.009504687014246	0.0091	0.2949
4	rs11132994	168277344	A	G	-0.0208968257129853	0.0149	0.1622
4	rs13116806	168277363	C	G	-0.0048015088161939	0.0119	0.686
4	rs10024029	168277456	A	T	-0.0209989425960583	0.0149	0.1593
4	rs10021961	168277544	C	T	-0.0125990355765152	0.0086	0.1437
4	rs10021965	168277559	C	G	-0.0209989425960583	0.0149	0.1604
4	rs10026479	168277610	A	T	-0.0209989425960583	0.0149	0.1598
4	rs10029506	168277992	T	C	-0.0051029981759033	0.0119	0.665
4	rs4566682	168278059	A	G	-0.021101069908054	0.0149	0.1586
4	rs73861808	168278137	G	C	0.00730326611012	0.027	0.7867
4	rs4635838	168278222	T	C	-0.021203207651103	0.0149	0.1566
4	rs34684421	168278303	G	C	-0.019294956182969	0.0179	0.28
4	rs7679061	168278347	G	T	-0.021101069908054	0.0149	0.1576
4	rs35559442	168278411	G	A	-0.0194988734340555	0.0175	0.267
4	rs62332031	168278548	A	G	0.0068961666878413	0.0271	0.7985
4	rs4580677	168278929	G	T	-0.021101069908054	0.0149	0.1577
4	rs4639103	168278985	A	C	-0.021101069908054	0.0149	0.1572
4	rs7678332	168279280	A	C	-0.021101069908054	0.0149	0.1584
4	rs12108386	168279317	C	A	0.0105046326450854	0.0089	0.2396
4	rs7678368	168279328	A	G	-0.021101069908054	0.0149	0.1584
4	rs7697185	168279349	G	T	-0.021101069908054	0.0149	0.1586
4	rs114911456	168279545	C	T	0.0284027945161868	0.0175	0.104
4	rs4301147	168279631	G	A	-0.021101069908054	0.0149	0.1583
4	rs4487374	168279656	A	T	0.0106035827841911	0.0089	0.2358
4	rs4330375	168279737	C	T	-0.021101069908054	0.0149	0.1582
4	rs11132997	168280034	C	T	-0.021101069908054	0.0149	0.1587
4	rs145984139	168280043	T	G	-0.0259025943231108	0.037	0.4842
4	rs11941483	168280443	T	C	-0.0201006717070029	0.0178	0.2595
4	rs4602516	168280479	A	G	-0.021101069908054	0.0149	0.1588
4	rs4453959	168280625	G	A	-0.021101069908054	0.0149	0.1584
4	rs62332033	168280629	A	T	-0.0193969096107316	0.0175	0.2669
4	rs4516745	168280671	A	C	-0.021101069908054	0.0149	0.1583
4	rs59240262	168280716	T	C	0.0078987227933553	0.0268	0.7681
4	rs28592757	168280743	A	C	-0.0128015918372089	0.0086	0.1373
4	rs4604078	168280831	A	G	-0.0208049294331883	0.0149	0.1632
4	rs4585334	168280833	G	A	-0.0208049294331883	0.0149	0.163
4	rs13106758	168281119	C	T	-0.0208049294331883	0.0149	0.1633
4	rs13117106	168281165	A	G	-0.0208049294331883	0.0149	0.1636
4	rs11730552	168281392	C	A	-0.0122952780941516	0.0086	0.1523
4	rs11734061	168281485	T	G	-0.0209989425960583	0.0149	0.1591
4	rs115352107	168281651	G	A	0.027799974857679	0.0186	0.1338
4	rs11132999	168281719	A	G	-0.0208968257129853	0.0149	0.1615
4	rs11728220	168281809	G	A	-0.0208968257129853	0.0149	0.1616
4	rs10018271	168281944	C	T	-0.0208968257129853	0.0149	0.1609
4	rs10022744	168282007	A	T	-0.0208968257129853	0.0149	0.1621
4	rs10025480	168282538	A	T	-0.0203966036652218	0.0149	0.172
4	rs7694248	168282743	C	T	-0.0206007457079636	0.0149	0.1669
4	rs7694251	168282749	C	T	-0.0207028323592018	0.0149	0.165
4	rs77130113	168283047	G	A	-0.0140989243795016	0.0137	0.3052
4	rs113625341	168283049	G	A	0.0827037792644135	0.054	0.1259
4	rs7663541	168283163	T	G	-0.020498669477346	0.0149	0.1693
4	rs4860012	168283181	T	C	-0.0203966036652218	0.0149	0.172
4	rs2319272	168283752	T	C	-0.0206007457079636	0.0149	0.1678
4	rs59936092	168283823	A	C	0.0060019521956343	0.0268	0.8226
4	rs61328002	168283844	G	A	-0.0078003437327339	0.0092	0.3975
4	rs7434438	168283971	C	T	-0.0203966036652218	0.0149	0.1713
4	rs11939958	168284053	G	T	0.0105046326450854	0.0089	0.2399
4	rs10029068	168284166	A	G	-0.0206007457079636	0.0149	0.1664
4	rs10024817	168284196	C	T	-0.0203966036652218	0.0149	0.1711
4	rs12509959	168284348	C	A	-0.0185000759845861	0.0178	0.2979
4	rs4362851	168284588	C	A	-0.0055956263571598	0.0224	0.804
4	rs2319270	168284744	G	A	-0.020498669477346	0.0149	0.1694
4	rs60197291	168284977	T	G	0.0068961666878413	0.0269	0.7965
4	rs55921534	168285002	G	C	-0.0122952780941516	0.0086	0.153
4	rs2319268	168285645	T	C	-0.0206007457079636	0.0149	0.1677
4	rs7677299	168286012	A	C	-0.0208049294331883	0.0149	0.1634
4	rs72701499	168286099	G	T	-0.0028039273327342	0.0343	0.9358
4	rs7655671	168286739	G	T	-0.020498669477346	0.0149	0.1683
4	rs78059986	168287312	A	C	-0.0423961495190412	0.0464	0.3607
4	rs4860013	168287360	C	G	-0.0208049294331883	0.0149	0.1623
4	rs73861836	168287802	C	G	0.0074025335167413	0.0269	0.7821
4	rs2319252	168288120	G	C	-0.0208968257129853	0.0149	0.1602
4	rs2319251	168288293	T	C	0.0105046326450854	0.0089	0.2398
4	rs2319250	168288328	A	G	-0.0036968248442897	0.0118	0.7517
4	rs2319249	168288347	G	A	-0.0208968257129853	0.0149	0.1611
4	rs2873936	168288537	C	T	0.009504687014246	0.0091	0.2979
4	rs17053204	168288641	A	C	-0.0217958123704574	0.0173	0.2064
4	rs55821329	168289532	T	C	0.0046989426564652	0.0267	0.8611
4	rs28366521	168289796	C	A	-0.0122952780941516	0.0086	0.1517
4	rs17053210	168289882	C	T	0.0044998604248922	0.0267	0.8669
4	rs10011478	168290225	C	T	-0.0208968257129853	0.0149	0.1602
4	rs2319254	168290489	C	T	-0.0208968257129853	0.0149	0.1617
4	rs10014896	168291426	C	G	-0.0125990355765152	0.0086	0.1429
4	rs4526003	168291604	T	C	-0.0226035462098532	0.0149	0.1301
4	rs56035108	168292128	T	C	0.0043007385516922	0.0267	0.8713
4	rs2319248	168292265	C	T	0.0053954185169075	0.0087	0.536
4	rs4621457	168292322	G	A	-0.0149004625639624	0.0087	0.08578
4	rs12509055	168292406	A	G	-0.019294956182969	0.0177	0.2774
4	rs2319247	168292438	A	G	0.0097027754613851	0.0091	0.2857
4	rs2873935	168292723	A	G	0.0085037404912207	0.0091	0.3469
4	rs4532266	168292832	T	C	0.0065981840282271	0.0087	0.4457
4	rs4532267	168292864	T	C	0.0056042667198317	0.0087	0.5169
4	rs7655767	168292887	A	G	0.0059025456526138	0.0087	0.4991
4	rs17053214	168293245	T	C	0.0037031349243813	0.0267	0.8896
4	rs7656638	168293350	A	G	0.0103957761821204	0.0089	0.2446
4	rs9685507	168293418	A	G	0.0028958031120254	0.0265	0.9139
4	rs13105384	168293581	G	A	0.0096037361426946	0.0091	0.2909
4	rs79864863	168293678	C	T	-0.006199175242821	0.0257	0.8106
4	rs2706835	168293715	C	T	-0.007296555232638	0.0119	0.5421
4	rs13142876	168293808	T	A	0.0089993837968006	0.0089	0.3105
4	rs2706079	168293992	C	T	-0.0239956055562207	0.0151	0.1124
4	rs17601255	168294218	C	A	-0.0123965203365513	0.0086	0.1475
4	rs182182963	168294317	G	A	-0.0217958123704574	0.025	0.3835
4	rs113608145	168294491	A	G	-0.0071958279818024	0.0255	0.7766
4	rs17053215	168294635	A	T	-0.0036968248442897	0.0258	0.8869
4	rs17053216	168294662	G	T	-0.0036968248442897	0.0258	0.8861
4	rs62332056	168294696	G	A	-0.0036968248442897	0.0258	0.8858
4	rs28674006	168294868	G	A	0.0086028888072678	0.0089	0.3365
4	rs17053218	168294976	A	G	-0.0049019951702315	0.0257	0.8477
4	rs62332057	168295021	G	C	-0.003797200248385	0.0258	0.8834
4	rs62332058	168295060	T	C	-0.003797200248385	0.0258	0.8825
4	rs77966211	168295096	G	A	0.0299956000353805	0.0185	0.1042
4	rs62332059	168295352	G	A	-0.0039979812872983	0.0258	0.8755
4	rs7660761	168295441	C	T	0.0082954970241069	0.0089	0.3513
4	rs62333560	168295551	T	C	-0.0038975857287134	0.0258	0.8797
4	rs2319246	168295574	C	T	-0.0116981574124923	0.0086	0.1752
4	rs62333561	168295650	T	C	-0.0039979812872983	0.0258	0.8773
4	rs62333562	168295871	T	C	-0.004198802647333	0.0258	0.8704
4	rs2706073	168296183	C	A	0.0085037404912207	0.0089	0.3409
4	rs11732804	168296322	G	A	-0.0114958245134845	0.0086	0.1814
4	rs60582465	168296380	A	G	-0.0040983869261633	0.0258	0.8728
4	rs6839910	168296406	T	C	-0.0029042131473898	0.0284	0.9199
4	rs78466384	168296549	G	C	0.0085037404912207	0.0091	0.3523
4	rs57620462	168296746	C	T	-0.0039979812872983	0.0258	0.8762
4	rs60599168	168297030	G	A	-0.0001000050003333	0.0258	0.9975
4	rs62333565	168297356	T	C	-0.0038975857287134	0.0258	0.8783
4	rs9996171	168297386	T	A	0.0078987227933553	0.0091	0.3859
4	rs62333566	168297612	T	C	-0.0027036515743148	0.0284	0.9235
4	rs60809040	168297678	A	C	-0.0040983869261633	0.0258	0.874
4	rs2952425	168297785	C	G	-0.0115969858456632	0.0086	0.1766
4	rs9760045	168298302	T	C	0.0077995046323818	0.0091	0.3912
4	rs2706838	168298464	G	A	-0.0122952780941516	0.0086	0.1531
4	rs62333568	168298916	C	T	-0.0032954239497972	0.0283	0.9078
4	rs79077344	168299800	C	T	0.0184978548821194	0.0274	0.4999
4	rs2706061	168299957	A	G	0.0044003044444822	0.0217	0.8401
4	rs2706062	168300025	G	A	-0.0081027387031859	0.0129	0.5286
4	rs28733086	168300236	G	A	-0.0125990355765152	0.0086	0.1442
4	rs4377613	168300262	G	A	-0.0113036461713921	0.0086	0.189
4	rs11940700	168300376	G	T	0.0087020272939009	0.0091	0.341
4	rs28494883	168300607	T	C	-0.0105959392134034	0.0086	0.2166
4	rs2706840	168301362	T	C	-0.0094040800752939	0.0279	0.7361
4	rs2252135	168301771	G	A	-0.008395140788382	0.028	0.7658
4	rs2319239	168301820	C	A	-0.001501126126267	0.0258	0.9537
4	rs2706065	168301944	T	A	-0.0131966945943914	0.0282	0.64
4	rs34765936	168302619	G	A	0.0084045823438103	0.0091	0.3538
4	rs9995172	168302966	A	G	-0.0106970095483354	0.0127	0.3994
4	rs148408280	168303815	T	C	0.0147999386115992	0.0442	0.7368
4	rs59852633	168304047	G	A	-0.002002002670673	0.0258	0.9383
4	rs60752310	168304371	T	A	-0.0030045090202987	0.0256	0.9079
4	rs62333570	168304936	A	G	-0.0023026490626755	0.0258	0.9277
4	rs112901146	168305155	T	C	0.091995601745583	0.0537	0.08699
4	rs75390722	168305332	A	T	-0.0098988321792475	0.0254	0.6981
4	rs76633391	168305495	A	T	-0.0253998626327317	0.0272	0.3503
4	rs62333571	168305796	C	T	-0.0031048149534787	0.0284	0.9123
4	rs78154244	168305899	C	T	0.0267977123853779	0.0174	0.125
4	rs2952474	168306012	T	C	0.005703702916678	0.0221	0.7953
4	rs2952427	168307812	G	A	-0.0066017436345624	0.0119	0.5797
4	rs2952428	168307826	G	C	-0.0067024110596754	0.0119	0.5743
4	rs2952429	168307924	G	A	-0.0083043861636152	0.0111	0.4531
4	rs17601548	168308058	G	T	-0.0108991808690006	0.0086	0.2035
4	rs17601569	168308124	T	C	-0.0105049846451474	0.0086	0.2215
4	rs2706080	168308726	G	A	-0.0081027387031859	0.0111	0.466
4	rs2319238	168308785	G	A	0.0075017910703226	0.0091	0.4096
4	rs2319237	168308980	A	T	-0.0107980900995126	0.0086	0.2076
4	rs10006265	168310619	T	C	-0.0079011318962572	0.0119	0.5069
4	rs9999068	168310663	C	A	-0.0107980900995126	0.0086	0.2106
4	rs62333589	168310695	A	G	-0.0689964429219005	0.0482	0.1523
4	rs9999156	168310724	C	T	-0.0108991808690006	0.0086	0.2052
4	rs10006992	168311400	T	G	-0.0106970095483354	0.0086	0.2118
4	rs185504534	168311932	A	C	-0.047899061319535	0.0454	0.2916
4	rs74821082	168313041	C	T	-0.009696862978864	0.0126	0.4427
4	rs17647472	168313458	C	T	-0.006199175242821	0.0093	0.5013
4	rs2706831	168313711	T	A	-0.0083043861636152	0.0111	0.4545
4	rs143188801	168313734	C	A	0.0248974696545107	0.0522	0.6336
4	rs76462496	168313859	A	C	-0.09330020116546	0.0383	0.0149
4	rs2706830	168313865	G	C	0.0064988367398296	0.0091	0.472
4	rs2706826	168316748	T	C	-0.0079011318962572	0.0111	0.4784
4	rs2706825	168316848	T	C	0.0069954745123864	0.0091	0.4402
4	rs7676758	168318001	G	A	-0.0105959392134034	0.0086	0.219
4	rs12504160	168319264	C	T	-0.0031950988965408	0.0289	0.9117
4	rs10049827	168319271	C	A	-0.0104039337153929	0.0086	0.2296
4	rs28404651	168319354	G	A	0.0077002766261879	0.0091	0.4001
4	rs73861894	168320714	A	G	-0.0025031302181184	0.0261	0.9222
4	rs2706834	168321158	T	G	0.0077002766261879	0.0091	0.3967
4	rs6838337	168321441	C	G	0.0078987227933553	0.0091	0.387
4	rs6553761	168321615	A	T	-0.0114958245134845	0.0086	0.184
4	rs2319255	168322305	A	G	-0.0108991808690006	0.0087	0.2059
4	rs140134490	168322489	T	G	-0.0182047046548463	0.0368	0.6212
4	rs6850905	168322855	C	G	-0.0078003437327339	0.0112	0.4828
4	rs2706097	168323148	G	A	-0.0075987978753305	0.0112	0.4954
4	rs7661975	168323205	T	C	0.0075017910703226	0.0091	0.4093
4	rs1962499	168323376	A	G	-0.006199175242821	0.0111	0.5753
4	rs2706095	168323780	G	A	0.0081963182244858	0.0092	0.3696
4	rs112111671	168324025	C	T	0.0696006867298358	0.0538	0.1957
4	rs3849581	168324109	T	C	0.0402010017441475	0.0195	0.03944
4	rs62333590	168324256	G	A	-0.0120017335415971	0.0414	0.7722
4	rs6815538	168324567	C	T	0.0036034995896235	0.0217	0.8681
4	rs72703309	168324628	G	A	-0.0046005663955682	0.0348	0.895
4	rs112160490	168324774	G	A	-0.0356997191343252	0.0335	0.2865
4	rs75460819	168325171	A	G	-0.026600681797179	0.0155	0.0863
4	rs34535833	168325188	T	C	-0.0080019302190585	0.0107	0.4563
4	rs73861897	168325426	G	A	-0.009797842480111	0.0144	0.4955
4	rs2952432	168325690	G	C	-0.0038975857287134	0.0091	0.6662
4	rs7675231	168325834	A	G	-0.0251024465608414	0.0292	0.3897
4	rs17647508	168325872	T	C	0.0207041815582916	0.0193	0.2832
4	rs143865452	168326033	A	G	0.0267977123853779	0.0521	0.6068
4	rs13106354	168326122	T	A	-0.0087985943563496	0.0107	0.4111
4	rs148619240	168326213	T	A	0.0192044091837133	0.0205	0.348
4	rs78914555	168326556	T	A	0.0189983824093147	0.0205	0.3526
4	rs11737033	168326720	C	T	-0.0036968248442897	0.0091	0.6865
4	rs72703310	168326873	G	T	-0.003797200248385	0.0091	0.679
4	rs3860620	168327233	T	C	-0.005696192544881	0.0099	0.5662
4	rs148938792	168327475	T	C	0.0164047040252769	0.0205	0.4245
4	rs186046604	168327664	T	G	0.0430020165445429	0.0516	0.4042
4	rs78668795	168329624	G	A	0.0255020410123433	0.0196	0.1945
4	rs147524864	168330046	C	G	0.0673034452096881	0.0521	0.1961
4	rs11737146	168330080	T	C	0.0139029051689914	0.0286	0.6264
4	rs80189105	168330652	G	A	0.0246048038572487	0.0196	0.2114
4	rs58085639	168330866	A	G	-0.0124977728299804	0.0141	0.3751
4	rs10020486	168331126	G	A	-0.0114047880634385	0.0148	0.4407
4	rs9991669	168331777	A	C	-0.0119005312583873	0.0147	0.4209
4	rs72621963	168332140	T	C	0.0189983824093147	0.0193	0.3239
4	rs2319256	168332989	C	T	-0.0166986496230515	0.0127	0.1877
4	rs9997936	168333040	T	C	-0.0115969858456632	0.0148	0.4331
4	rs34664469	168333053	G	A	-0.0080019302190585	0.0107	0.4535
4	rs79640031	168333075	C	A	0.0250047589895661	0.0196	0.2037
4	rs149096340	168333295	C	A	-0.088700074764719	0.0362	0.0142
4	rs10050232	168333572	G	A	-0.0054045784588597	0.0099	0.5851
4	rs73861900	168333999	G	A	-0.0123965203365513	0.0141	0.3808
4	rs2706836	168334028	T	C	-0.0168003386783461	0.0127	0.1863
4	rs77319333	168334133	A	G	0.0246048038572487	0.0196	0.2099
4	rs12502751	168334803	T	G	-0.003596459514405	0.0091	0.6885
4	rs137934695	168335465	A	T	0.0281014301108748	0.0497	0.5719
4	rs72703312	168335825	A	C	-0.0288007896057264	0.0383	0.4513
4	rs72703314	168336120	C	T	-0.007004474152883	0.0286	0.8063
4	rs2250633	168336304	A	C	0.0259990758686168	0.0194	0.1796
4	rs62333591	168336332	C	T	-0.0040983869261633	0.0268	0.8769
4	rs2952481	168336641	T	C	-0.015702643727291	0.0127	0.2176
4	rs2706843	168337543	C	T	-0.015702643727291	0.0127	0.2162
4	rs2706844	168337827	C	T	0.0258041896815329	0.0194	0.1833
4	rs2952430	168337878	C	G	-0.0001000050003333	0.0259	0.998
4	rs6837064	168338369	T	C	-0.0034961042567088	0.0268	0.8947
4	rs2319257	168338435	C	T	-0.0490957108440633	0.0315	0.1195
4	rs76151678	168338456	A	G	-0.010302892995897	0.0132	0.4371
4	rs2952482	168338506	A	G	0.001598721363697	0.0107	0.8801
4	rs76654334	168339018	A	T	0.0255995183002125	0.0194	0.1853
4	rs62333592	168339650	A	G	0.0077995046323818	0.0279	0.7797
4	rs62333593	168340012	G	A	-0.0045001103249234	0.0091	0.6222
4	rs73864205	168340897	G	A	-0.0117993392160431	0.0132	0.3702
4	rs11935296	168341296	A	G	-0.0117993392160431	0.0132	0.3715
4	rs2319261	168341359	G	T	-0.0048015088161939	0.0091	0.6015
4	rs2706833	168342069	G	A	-0.002002002670673	0.0086	0.8208
4	rs72703315	168342659	C	T	0.0166997792224134	0.0174	0.3361
4	rs62333594	168343094	G	T	-0.0095050300143049	0.0196	0.6292
4	rs10013164	168343276	T	G	0.0008995952428359	0.0088	0.9213
4	rs10006075	168343459	C	G	0.0007996801705642	0.0088	0.9283
4	rs8180236	168343902	A	G	0.0007996801705642	0.0088	0.9244
4	rs4472164	168344708	A	G	-0.0030045090202987	0.0144	0.8359
4	rs72703316	168344919	G	T	-0.0232993336544035	0.0384	0.5446
4	rs184468205	168345114	G	A	-0.0239034240815591	0.0467	0.6083
4	rs2319258	168345139	A	G	-0.001501126126267	0.0086	0.8615
4	rs62333595	168345213	C	T	0.0092966519050945	0.0282	0.7408
4	rs34607048	168345607	A	T	0.0136957831289865	0.0115	0.235
4	rs2319259	168345682	C	T	-0.001300845733048	0.0089	0.8878
4	rs77725218	168345977	C	G	0.0267977123853779	0.0193	0.1664
4	rs76352334	168346279	C	T	0.0267977123853779	0.0194	0.1666
4	rs72703317	168346568	A	G	-0.0150019689183474	0.0344	0.6628
4	rs4330376	168347232	G	T	-0.0001000050003333	0.0127	0.9912
4	rs76500491	168347416	A	C	0.0281014301108748	0.0193	0.1453
4	rs114014885	168347491	C	T	-0.0363009797263316	0.0519	0.4841
4	rs34116384	168347737	C	T	0.0100988346774146	0.0111	0.3649
4	rs34463742	168348547	C	T	9.99950003332973e-05	0.0127	0.9966
4	rs4419497	168348929	T	C	-0.006199175242821	0.0086	0.4703
4	rs17601772	168349550	G	A	0.0275957115907991	0.0193	0.1524
4	rs144501529	168349776	A	G	-0.0425004857321486	0.0467	0.363
4	rs17523416	168349831	A	C	-0.0117993392160431	0.0207	0.5694
4	rs62333596	168350165	T	C	0.0101978249764461	0.0111	0.3572
4	rs2319244	168350182	C	T	-0.0075987978753305	0.0102	0.4571
4	rs12506707	168350185	A	G	-0.0060985584618694	0.0086	0.4778
4	rs74514354	168350332	C	T	0.0270994698817177	0.0193	0.1592
4	rs6553778	168351130	C	T	-0.0078003437327339	0.0102	0.4448
4	rs115229924	168352047	G	A	-0.0465047776557534	0.0433	0.2831
4	rs11728128	168352476	G	A	0.0254045542217263	0.0436	0.5606
4	rs143229414	168352809	T	C	0.0312951579807101	0.0491	0.5239
4	rs6812213	168352981	A	G	-0.007296555232638	0.0102	0.4705
4	rs34586928	168353335	C	A	0.0108014536938559	0.0111	0.3271
4	rs13136714	168353430	T	G	0.0105046326450854	0.0111	0.3421
4	rs10517938	168354419	A	C	-0.007296555232638	0.0102	0.4734
4	rs79206276	168354904	T	C	0.0161980995687726	0.0145	0.2632
4	rs11941943	168355494	G	A	-0.0078003437327339	0.0102	0.4434
4	rs17523451	168355684	T	G	-0.0059979518036359	0.0086	0.4848
4	rs76321197	168355927	T	C	0.0280041964095973	0.0193	0.1465
4	rs75198187	168356020	C	T	-0.0081027387031859	0.0132	0.5402
4	rs34871603	168356099	T	C	-0.0074980401773571	0.0102	0.4604
4	rs17601821	168356323	A	G	0.0003999200213268	0.0127	0.9723
4	rs142930157	168356759	A	T	0.0244974716003874	0.0437	0.5748
4	rs34514527	168357261	C	T	-0.0082035573506883	0.009	0.3656
4	rs34773757	168357266	T	C	-0.0082035573506883	0.009	0.3637
4	rs112448253	168357565	C	T	0.0273038345273452	0.0191	0.1531
4	rs71620447	168357902	G	A	-0.0082035573506883	0.009	0.3642
4	rs111408481	168358213	T	C	-0.0065010863423599	0.0101	0.5221
4	rs113102690	168358359	C	A	0.0269047980491434	0.0191	0.1581
4	rs148917466	168359570	G	A	-0.0073972926304747	0.0091	0.4178
4	rs11520555	168359700	G	A	-0.0019018072895963	0.0147	0.8949
4	rs147474845	168360725	G	A	-0.0994999446238294	0.0358	0.005391
4	rs62333605	168361333	A	C	0.0077995046323818	0.0281	0.7804
4	rs151015223	168361409	G	T	0.0267977123853779	0.0191	0.1612
4	rs115610589	168361641	C	T	0.0270021387025708	0.0191	0.1576
4	rs112235362	168361686	G	T	-0.0073972926304747	0.0091	0.418
4	rs35850368	168361741	G	T	-0.0039979812872983	0.0138	0.7723
4	rs62333606	168361919	C	T	-0.0049019951702315	0.0394	0.9019
4	rs4860014	168362558	T	C	-0.003797200248385	0.0091	0.677
4	rs2706823	168362635	A	C	-0.0025031302181184	0.0087	0.7763
4	rs2706072	168362801	A	T	-0.0128015918372089	0.0128	0.3185
4	rs2706822	168362952	A	G	-0.007095110875924	0.0101	0.48
4	rs78640402	168363185	A	T	0.0210959082947329	0.0188	0.2607
4	rs2706071	168363263	A	G	-0.0025031302181184	0.0087	0.7766
4	rs2706070	168363398	A	G	-0.0025031302181184	0.0087	0.7769
4	rs2319243	168363474	T	A	-0.0073972926304747	0.009	0.4088
4	rs62333618	168363537	T	C	0.0092966519050945	0.0281	0.7395
4	rs17601869	168363599	C	T	-0.0006001800720324	0.0206	0.9762
4	rs75392487	168363857	G	C	0.0210959082947329	0.0188	0.2598
4	rs2706069	168364625	A	G	-0.0125990355765152	0.0128	0.3236
4	rs2319242	168364638	C	A	-0.0048015088161939	0.0093	0.6061
4	rs116286277	168365112	A	G	0.0043007385516922	0.0205	0.8327
4	rs74864321	168365551	G	A	0.0210959082947329	0.0187	0.2599
4	rs11936627	168366059	T	A	-0.0078003437327339	0.009	0.3843
4	rs11133037	168366518	C	T	-0.0079011318962572	0.009	0.3791
4	rs62333619	168367246	T	C	0.0033045340083004	0.0312	0.9146
4	rs2319240	168367333	C	G	0.0270021387025708	0.019	0.1563
4	rs34209900	168368652	G	A	-0.0080019302190585	0.009	0.3724
4	rs2706067	168368768	A	G	-0.0125990355765152	0.0128	0.3282
4	rs79330158	168368850	C	A	0.0097027754613851	0.0282	0.7315
4	rs72703320	168368857	A	G	-0.0091012913892029	0.0297	0.7585
4	rs72703321	168368859	A	C	-0.0104039337153929	0.0297	0.7248
4	rs75092817	168370018	C	A	0.027196791588428	0.0191	0.1546
4	rs62333620	168370625	A	G	0.0106035827841911	0.0282	0.7058
4	rs57814872	168371141	A	G	-0.0054950702819798	0.0093	0.5531
4	rs75320396	168371489	G	A	0.0208021276292633	0.0187	0.2668
4	rs62333622	168371561	A	T	-0.0054950702819798	0.0093	0.5512
4	rs192992497	168371998	T	C	-0.0187038311937836	0.0428	0.6621
4	rs2706074	168373892	C	T	-0.0029042131473898	0.0087	0.7367
4	rs190516602	168374111	G	T	-0.0495999919914836	0.0513	0.3335
4	rs6841602	168374893	A	G	0.0213993910058902	0.0187	0.2533
4	rs2706821	168375063	T	C	0.0168964476597299	0.0175	0.3335
4	rs75614602	168375266	C	T	0.0352030377085245	0.0452	0.4353
4	rs6854438	168375863	T	G	0.0267977123853779	0.019	0.1592
4	rs7681743	168376093	C	T	-0.0081027387031859	0.009	0.3681
4	rs28492887	168376163	C	T	-0.0277001306422786	0.03	0.356
4	rs75671965	168376165	C	T	-0.0600048139370291	0.0289	0.03801
4	rs2252437	168376692	A	G	-0.0128015918372089	0.0129	0.3198
4	rs6553798	168376915	T	C	0.0262036654966364	0.019	0.1684
4	rs6553799	168377323	T	A	0.0161980995687726	0.0175	0.3537
4	rs12649155	168377326	T	C	-0.0079011318962572	0.009	0.3811
4	rs80342680	168377503	T	A	0.0131037693769772	0.0283	0.6435
4	rs2319264	168378420	A	G	-0.004701032558649	0.0093	0.613
4	rs35474386	168379171	A	C	-0.0034961042567088	0.0141	0.8034
4	rs6846744	168380411	T	C	0.0227981362759783	0.019	0.2299
4	rs17523610	168381550	T	C	0.023198814502523	0.019	0.2231
4	rs72703323	168382012	G	A	-0.0028039273327342	0.0294	0.9233
4	rs76918696	168382809	T	C	-0.0544984253364989	0.0241	0.02396
4	rs1382238	168382817	C	A	-0.0064004391810282	0.0089	0.4728
4	rs7661537	168383183	T	C	-0.0064004391810282	0.0089	0.4723
4	rs11736359	168384453	T	C	-0.0064004391810282	0.0089	0.4733
4	rs11736237	168384632	A	G	-0.0495999919914836	0.0463	0.2839
4	rs113787187	168385251	G	A	0.0001999800026662	0.0407	0.9951
4	rs1478232	168385479	C	T	0.0075017910703226	0.0102	0.4648
4	rs9312556	168387369	G	T	0.0112959597418516	0.0175	0.517
4	rs116255162	168387452	A	G	0.0061013488579762	0.029	0.832
4	rs116752387	168387822	A	G	-0.0534957179427506	0.0461	0.2465
4	rs80073004	168388140	A	C	0.0205964297986501	0.019	0.2791
4	rs10517939	168388342	G	A	-0.0039979812872983	0.0093	0.6685
4	rs17704165	168388408	A	T	0.0155977206230546	0.0187	0.4033
4	rs1478239	168389054	A	G	0.0152038337422728	0.0314	0.6283
4	rs17523654	168389208	G	A	-0.003797200248385	0.0093	0.683
4	rs13150354	168389344	A	T	0.007997931111062	0.0102	0.4364
4	rs192989593	168389658	G	C	-0.0515038428671156	0.0469	0.2722
4	rs34790673	168389663	C	T	0.0034041991335623	0.0087	0.6947
4	rs12646941	168390248	T	C	0.0138042809763971	0.013	0.2854
4	rs17704183	168390470	G	A	-0.008395140788382	0.009	0.3501
4	rs17053293	168391112	T	C	0.0178988554877579	0.0189	0.3444
4	rs6817078	168391333	G	T	0.0487996879336047	0.0473	0.3017
4	rs17053296	168392179	T	A	-0.003596459514405	0.0142	0.7968
4	rs7694220	168392223	A	G	-0.0066017436345624	0.0089	0.4624
4	rs148098671	168392426	C	T	-0.039104719880761	0.0362	0.2809
4	rs56678518	168392826	G	A	-0.0042992284528324	0.0094	0.6491
4	rs114504200	168393631	C	T	0.0461008368826632	0.0532	0.3855
4	rs115411072	168394276	A	G	0.0100988346774146	0.0277	0.7167
4	rs7671943	168394544	T	G	0.0182033098538737	0.0148	0.2176
4	rs75355082	168395045	T	C	0.0209979909956055	0.0191	0.272
4	rs74467310	168395222	G	T	0.0222017079836866	0.0194	0.2533
4	rs79063107	168395997	G	A	0.0218006299588528	0.0195	0.2626
4	rs183868335	168396299	G	A	-0.0803969370720292	0.0534	0.1321
4	rs17053300	168397266	G	C	0.0215951374365897	0.0195	0.2684
4	rs72703325	168397337	G	C	-0.0277001306422786	0.0414	0.5034
4	rs6838532	168397390	A	G	0.004001981379298	0.0087	0.6463
4	rs72703326	168397964	T	C	-0.0248051189189711	0.0417	0.5524
4	rs12499831	168398223	A	G	-0.0064004391810282	0.0089	0.4717
4	rs76762906	168399515	G	A	0.0227003855207759	0.0196	0.2448
4	rs55786536	168400413	T	G	-0.0026033858701149	0.0093	0.7768
4	rs114345329	168400571	G	A	-0.048203336386541	0.0469	0.3041
4	rs62333637	168400614	T	C	-0.0092022107647994	0.0091	0.3126
4	rs2126866	168400843	T	G	0.0101978249764461	0.0105	0.3299
4	rs2126865	168400880	C	T	0.0097027754613851	0.0106	0.3627
4	rs2169736	168401003	T	C	0.0065981840282271	0.0087	0.4523
4	rs67201923	168402579	C	T	-0.0203047533403643	0.0374	0.5875
4	rs80228165	168403438	C	A	0.0187039847937718	0.0213	0.381
4	rs9999852	168403671	T	G	0.0020977980821461	0.0095	0.8212
4	rs10028586	168403745	G	A	-0.0088994831870327	0.027	0.7401
4	rs28436983	168404267	T	C	0.0067968490002727	0.0098	0.4895
4	rs62333638	168405041	A	C	0.0088011559530687	0.0114	0.4393
4	rs147886052	168405248	G	A	0.0171029078996623	0.0191	0.369
4	rs140878126	168405438	C	T	0.0087020272939009	0.0163	0.5935
4	rs115011249	168405476	G	A	0.027196791588428	0.0132	0.03997
4	rs72703328	168405738	G	T	-0.0124977728299804	0.013	0.3344
4	rs62333639	168406550	T	C	0.0221038989069263	0.0352	0.5302
4	rs10517940	168406561	C	T	-0.0264979913062283	0.0288	0.3571
4	rs17523798	168406760	C	G	0.0483043318863239	0.031	0.1195
4	rs9790358	168406872	G	A	-0.0066017436345624	0.0094	0.481
4	rs13151666	168407536	T	C	-0.0045001103249234	0.0254	0.8602
4	rs78562501	168408180	T	C	-0.11279922549559	0.0304	0.0002087
4	rs62333640	168408915	G	A	0.0225048553400694	0.0127	0.07775
4	rs11933435	168409256	T	G	0.0067968490002727	0.0097	0.4806
4	rs11736227	168409667	G	A	-0.0426987545331152	0.0469	0.3627
4	rs77763469	168411399	T	C	0.0133998200630165	0.009	0.135
4	rs75063208	168411464	A	C	0.0066975214477213	0.0096	0.4881
4	rs116824413	168412628	C	A	-0.110395391622456	0.0303	0.0002702
4	rs2873937	168413333	A	T	0.0066975214477213	0.0096	0.4858
4	rs1124558	168413441	T	C	0.0068961666878413	0.0096	0.4716
4	rs1600106	168414411	C	T	0.0064988367398296	0.0096	0.5005
4	rs1600104	168414704	A	G	0.0212036062510236	0.0126	0.09236
4	rs115790085	168414883	G	A	-0.111602176581302	0.0304	0.0002436
4	rs17602245	168414993	G	A	0.0213015034199157	0.0127	0.09164
4	rs72703330	168415081	G	A	-0.0112025145079934	0.0128	0.3807
4	rs6818088	168415934	G	A	-0.0142003494011414	0.0348	0.6826
4	rs11133064	168416048	C	T	0.0131037693769772	0.0091	0.1512
4	rs11730125	168416177	C	T	0.0218006299588528	0.0126	0.08508
4	rs62333654	168416654	T	A	0.0213993910058902	0.0126	0.09015
4	rs116665542	168416734	G	A	0.0215951374365897	0.0127	0.08777
4	rs59853081	168417011	C	T	0.0061013488579762	0.0096	0.528
4	rs28853912	168417136	T	C	-0.001501126126267	0.0252	0.9519
4	rs62333655	168417216	A	G	0.0164047040252769	0.0148	0.2692
4	rs13118714	168417867	C	T	0.0247999239054771	0.0174	0.1525
4	rs2199615	168418217	A	T	0.0101978249764461	0.0091	0.2611
4	rs79424456	168420237	T	A	-0.0054950702819798	0.0275	0.8424
4	rs12646176	168420472	A	G	0.0254045542217263	0.017	0.1351
4	rs1478229	168420529	A	G	-0.0112025145079934	0.0089	0.2095
4	rs28441325	168420893	A	G	-0.001300845733048	0.0251	0.9576
4	rs141969554	168421055	A	C	0.0060019521956343	0.0316	0.849
4	rs11940749	168421067	A	G	0.004101577021075	0.0095	0.6687
4	rs28877119	168421145	C	A	-0.0012007205765188	0.0251	0.9634
4	rs11940910	168421421	A	T	0.004001981379298	0.0095	0.6727
4	rs6841551	168421730	C	A	0.0277027118389473	0.0182	0.1269
4	rs112369896	168421734	C	T	-0.0187038311937836	0.0143	0.1923
4	rs149587043	168421833	A	G	0.0147999386115992	0.0384	0.6995
4	rs1841947	168421967	A	G	-0.0113036461713921	0.0089	0.2042
4	rs12647477	168422937	C	T	0.0280041964095973	0.0182	0.1228
4	rs34381383	168423751	C	A	0.0278972284172359	0.0181	0.1242
4	rs72703334	168423971	C	T	0.0278972284172359	0.0181	0.1244
4	rs2319274	168425111	C	T	0.0050969882578437	0.0095	0.5924
4	rs6844303	168425324	G	T	0.027799974857679	0.0181	0.1244
4	rs79385171	168425633	T	C	0.0068961666878413	0.0316	0.8258
4	rs2199614	168426251	C	T	0.0278972284172359	0.0181	0.1235
4	rs76709625	168426764	G	C	-0.150102219247394	0.0325	3.921e-06
4	rs1585666	168426881	T	C	-0.0170037478161859	0.0119	0.1539
4	rs68052544	168427406	C	A	0.003902375817241	0.0095	0.6802
4	rs114235578	168427806	C	T	0.0106035827841911	0.038	0.7796
4	rs28756826	168428870	C	T	-0.0116981574124923	0.0089	0.1869
4	rs10025173	168430119	C	A	0.0036034995896235	0.0236	0.8801
4	rs10032459	168430375	T	C	0.012096540947233	0.0089	0.1705
4	rs1160487	168430822	T	A	0.0284027945161868	0.0177	0.1095
4	rs10517942	168431604	T	C	0.0118001041157506	0.009	0.1897
4	rs149545217	168431738	G	A	-0.0129028853555234	0.0444	0.7704
4	rs6841727	168432718	A	T	0.004201162744548	0.0095	0.6563
4	rs11943978	168432927	G	A	-0.0045001103249234	0.0102	0.6604
4	rs10034529	168433197	C	T	0.0	0.0252	0.9991
4	rs13131736	168433342	G	A	0.0281014301108748	0.018	0.119
4	rs1382237	168434368	G	A	0.0285971749776749	0.018	0.1124
4	rs2219758	168434661	G	A	0.0281986543586787	0.018	0.1173
4	rs116794041	168435239	A	C	-0.050798679887367	0.0379	0.1805
4	rs964578	168436175	A	G	-0.0125990355765152	0.0089	0.1567
4	rs7682433	168436485	G	T	0.0205964297986501	0.014	0.1417
4	rs1478224	168437001	C	A	-0.0114047880634385	0.0088	0.1964
4	rs143229280	168437170	C	T	-0.1542006810773	0.0321	1.545e-06
4	rs75014103	168437544	C	T	-0.14980015709	0.0319	2.757e-06
4	rs12645548	168437692	T	C	0.0267003518299564	0.0177	0.1309
4	rs62332360	168437803	C	A	0.0048979852621919	0.0096	0.6097
4	rs10005798	168438248	C	T	0.0003999200213268	0.0251	0.987
4	rs4550962	168438639	A	C	0.0267977123853779	0.018	0.1362
4	rs35154180	168438641	G	T	0.0267003518299564	0.018	0.1376
4	rs149495130	168438794	A	G	0.0501986955327459	0.0435	0.2487
4	rs11724516	168438992	T	A	0.005703702916678	0.0095	0.5477
4	rs10027909	168439040	G	T	0.0005998200719675	0.0251	0.9809
4	rs2169732	168439072	G	A	0.0266029817945341	0.018	0.1397
4	rs185129166	168439090	T	C	0.0141987193998129	0.0275	0.605
4	rs7680535	168439233	C	T	-0.0128015918372089	0.0089	0.1485
4	rs35462047	168439408	G	A	0.0048979852621919	0.0235	0.8331
4	rs11931502	168439865	C	T	-0.0197028322758684	0.0128	0.1248
4	rs79430851	168440426	A	C	0.0208021276292633	0.0143	0.1467
4	rs77239946	168442372	A	G	-0.0218980211012161	0.0389	0.5739
4	rs10004315	168442699	C	G	0.0052959516591825	0.0234	0.8221
4	rs17053332	168442929	C	A	-0.0068030886197391	0.0128	0.5968
4	rs62332362	168444060	T	A	-0.0182963622831166	0.0136	0.1785
4	rs10007907	168444121	C	T	0.0051964749068174	0.0233	0.8235
4	rs2319275	168445048	C	T	-0.013004189135254	0.0089	0.1438
4	rs2319276	168445105	T	G	-0.0203966036652218	0.0144	0.1555
4	rs62332363	168445402	G	A	-0.0201006717070029	0.0128	0.1182
4	rs75121043	168446013	A	G	0.0270994698817177	0.0131	0.03818
4	rs1585663	168446022	G	C	0.0267003518299564	0.0177	0.1307
4	rs62332364	168446122	C	T	-0.0201006717070029	0.0128	0.1178
4	rs10008086	168446583	G	A	0.0053954185169075	0.0233	0.8165
4	rs34620355	168446786	C	T	0.0258041896815329	0.018	0.1514
4	rs72703345	168447197	A	G	0.0045994064948955	0.0313	0.883
4	rs72703346	168447327	T	C	0.004201162744548	0.0095	0.6556
4	rs62332365	168447346	A	G	0.0043007385516922	0.0095	0.653
4	rs72703347	168447662	T	C	-0.0288007896057264	0.0275	0.2948
4	rs1600103	168448425	A	C	-0.0193969096107316	0.0145	0.1819
4	rs17602343	168449298	T	C	0.0416984103556758	0.0297	0.1605
4	rs67123576	168449435	G	A	0.0255995183002125	0.018	0.1548
4	rs114345176	168449807	C	G	-0.0403950023610502	0.0427	0.3446
4	rs77900770	168450001	A	T	0.0089002747867194	0.0217	0.6814
4	rs1518203	168450615	G	T	-0.0114958245134845	0.0088	0.1943
4	rs35526498	168451147	C	A	0.0059025456526138	0.0233	0.8003
4	rs17523992	168451332	A	G	0.0050969882578437	0.0313	0.8698
4	rs72703348	168451547	C	A	0.025696986087186	0.018	0.1536
4	rs72703349	168451548	T	A	0.025696986087186	0.018	0.1536
4	rs2319277	168452014	T	C	-0.0123965203365513	0.0089	0.163
4	rs35308413	168452085	T	C	0.0254045542217263	0.0177	0.1518
4	rs10020921	168452152	A	G	-0.013399371963117	0.0089	0.1347
4	rs10023693	168452158	T	A	-0.0135007260538548	0.0089	0.1319
4	rs74998761	168453685	A	C	0.0262036654966364	0.0208	0.2089
4	rs75766808	168453716	C	A	0.052696808999969	0.0427	0.2167
4	rs13103512	168454056	G	A	0.0064988367398296	0.0233	0.7791
4	rs1817389	168455386	T	C	-0.0123965203365513	0.0088	0.1616
4	rs11731275	168455396	G	A	0.0251022847608284	0.0131	0.05553
4	rs1120854	168455953	C	T	-0.0110002818588653	0.0088	0.2107
4	rs72703352	168456407	A	G	0.0235016597850914	0.0122	0.05357
4	rs9994486	168456975	T	C	-0.0114958245134845	0.0088	0.1933
4	rs72703353	168457469	C	T	0.0234039777790161	0.0122	0.05392
4	rs72703354	168457699	C	T	-0.0187955345843259	0.0127	0.1389
4	rs72703355	168458186	C	A	0.0067968490002727	0.0313	0.8294
4	rs191485720	168458397	C	A	0.0116024307308398	0.0264	0.659
4	rs72703356	168458525	T	G	0.0234039777790161	0.0122	0.05484
4	rs79754188	168460238	G	A	0.0243998868235351	0.0178	0.1694
4	rs55761721	168460328	G	A	-0.0112025145079934	0.0088	0.2035
4	rs76682706	168460687	T	C	0.0066975214477213	0.0233	0.774
4	rs115566463	168460807	A	T	0.0195967237465575	0.0194	0.3119
4	rs112019565	168460821	T	G	0.0014988761237359	0.0102	0.882
4	rs34334329	168461180	G	T	0.0243998868235351	0.0178	0.17
4	rs75496573	168461526	G	A	0.0183015011699126	0.025	0.4641
4	rs77588031	168461657	G	A	0.0244974716003874	0.0131	0.06173
4	rs116017542	168461957	T	C	-0.0054045784588597	0.0298	0.8561
4	rs72703358	168462798	A	C	0.023198814502523	0.0122	0.05713
4	rs115655019	168463155	C	T	-0.0178992398878318	0.0382	0.6388
4	rs67669280	168463285	C	T	-0.0113036461713921	0.0089	0.2016
4	rs34311776	168463362	T	C	0.0234039777790161	0.0178	0.1885
4	rs115988809	168463511	A	G	0.023003381764963	0.0122	0.05958
4	rs35813981	168463524	T	C	0.0231011029079872	0.0178	0.1937
4	rs56072268	168463630	T	C	0.0016985566355815	0.0101	0.87
4	rs13137471	168463708	G	A	0.0063001125484799	0.0234	0.789
4	rs74779981	168463984	C	T	0.001598721363697	0.0247	0.9469
4	rs62332368	168464681	G	T	0.0067968490002727	0.0234	0.7723
4	rs1026702	168465236	T	C	0.0243022925229648	0.0178	0.1721
4	rs1026701	168465380	G	A	0.0228958774769045	0.0122	0.06021
4	rs1600102	168465646	C	T	0.0251022847608284	0.0181	0.1662
4	rs67934221	168465661	C	T	0.0226026252094292	0.0122	0.06327
4	rs6852711	168465732	C	A	-0.0267958227871631	0.0276	0.3308
4	rs11936438	168467209	A	G	-0.0117993392160431	0.0089	0.1848
4	rs7660862	168467662	C	A	0.0117012723076411	0.0112	0.2965
4	rs4860025	168468310	T	G	-0.0130953713122409	0.0089	0.1414
4	rs28504635	168470026	G	A	0.0064988367398296	0.0233	0.7819
4	rs1478241	168470029	T	C	0.0099998345783334	0.0114	0.3828
4	rs6825863	168470468	G	A	-0.0116981574124923	0.0089	0.1895
4	rs10033874	168470916	G	A	-0.0117993392160431	0.0089	0.1853
4	rs7661910	168471186	T	C	0.0099998345783334	0.0114	0.382
4	rs1841949	168472024	G	T	0.0218006299588528	0.0122	0.07434
4	rs7668194	168472046	T	G	-0.0140989243795016	0.0131	0.2806
4	rs1878686	168472370	C	A	-0.0001000050003333	0.0089	0.9949
4	rs1878685	168472510	T	C	0.0080971295874548	0.0114	0.4746
4	rs6816291	168472966	C	T	-0.0174005146801673	0.0092	0.05973
4	rs6845819	168473019	G	T	0.0088011559530687	0.016	0.5812
4	rs72989764	168473124	A	G	-0.005696192544881	0.0146	0.6955
4	rs6553880	168473188	C	T	-0.0086977157031958	0.0101	0.3895
4	rs77271206	168473481	A	G	0.0269047980491434	0.0133	0.04289
4	rs1914620	168473540	C	T	0.0109992854583691	0.0123	0.3726
4	rs72989768	168473627	C	T	-0.0115969858456632	0.0132	0.3798
