## Supplementary material for "Characterization of shared and ancestry-specific signals driving complex traits using multi-ancestry fine-mapping": EAS_schizophrenia_gwas_4_169822312_170822312.tsv

chrom	ID	pos	A1	A2	BETA	SE	P
4	rs6817233	169822998	T	C	0.0043007385516922	0.0384	0.911
4	rs10026602	169823383	A	G	0.0044998604248922	0.0384	0.906
4	rs9994211	169823507	G	A	0.0121953336998771	0.0398	0.759
4	rs74431237	169826028	A	G	0.0567016428693038	0.056	0.3113
4	rs6819031	169827618	G	A	0.048904443353603	0.033	0.1384
4	rs6819437	169827781	G	A	0.0520040417467951	0.034	0.1258
4	rs1500795	169828862	T	C	-0.0132980281439898	0.0426	0.7553
4	rs6839052	169829099	G	A	0.0029955089797983	0.04	0.9411
4	rs6817551	169829345	A	G	-0.0007002451143934	0.0383	0.9847
4	rs6837210	169831950	A	C	0.0084045823438103	0.04	0.8333
4	rs6843011	169832201	T	C	-0.0278954863187535	0.0264	0.2895
4	rs12644874	169834381	G	A	-0.0213972981080803	0.0263	0.4149
4	rs1532651	169835048	C	G	0.0052959516591825	0.0383	0.8894
4	rs1059444	169835134	A	G	-0.0152963956259917	0.0427	0.7195
4	rs4324524	169835324	T	G	-0.0257999754904126	0.0264	0.328
4	rs72704235	169836961	T	C	0.0549994182186046	0.034	0.1059
4	rs7693134	169837589	G	A	-0.026600681797179	0.0268	0.3214
4	rs7690555	169838771	A	G	0.0085037404912207	0.0403	0.8325
4	rs2173810	169839372	A	C	0.0077002766261879	0.0385	0.8404
4	rs4364224	169840967	T	C	-0.0169020380753563	0.0263	0.5206
4	rs1548315	169841518	A	C	0.0123039944561641	0.0402	0.7602
4	rs78769983	169842278	C	A	0.0495041949030891	0.0804	0.538
4	rs117588152	169842628	C	T	-0.0413950753663857	0.0681	0.5434
4	rs17615157	169842976	T	C	-0.0248051189189711	0.0264	0.3464
4	rs17054576	169843042	A	T	0.0461963268897065	0.0338	0.1715
4	rs870717	169844774	A	G	0.009197572354042	0.0401	0.8175
4	rs4396955	169845720	C	T	0.0452027848308288	0.034	0.184
4	rs3733656	169846255	T	C	0.0056042667198317	0.0383	0.883
4	rs76997292	169848277	C	A	0.0589007839201085	0.0563	0.2957
4	rs1136603	169849237	G	A	0.0454034834538498	0.0342	0.1838
4	rs1071738	169849389	C	G	-0.0249999098013234	0.0265	0.346
4	rs6839909	169850155	A	C	0.0471984218290006	0.0334	0.157
4	rs4529010	169851313	T	G	-0.004198802647333	0.0709	0.9528
4	rs72704240	169851370	T	G	0.0507976715868588	0.0334	0.1286
4	rs79346677	169852864	G	A	-0.0316970867432546	0.0446	0.4774
4	rs2877381	169854046	G	A	0.0081963182244858	0.0385	0.832
4	rs145408396	169854721	A	G	-0.0652000732482552	0.1112	0.5581
4	rs76750479	169854906	A	G	-0.0584981343943099	0.0915	0.5228
4	rs72704241	169856321	G	T	0.0493043176841434	0.0345	0.1527
4	rs72704242	169856416	C	T	0.048904443353603	0.0345	0.1555
4	rs1824270	169857479	A	C	0.0064988367398296	0.0384	0.8659
4	rs77982161	169858191	G	A	0.0035038543266769	0.0216	0.8697
4	rs10031084	169859697	A	C	0.0450020459197846	0.0335	0.1783
4	rs7687968	169860164	G	A	0.0087020272939009	0.0401	0.8277
4	rs55764453	169861819	C	A	0.0495041949030891	0.0345	0.1518
4	rs7662054	169862888	C	T	0.0099998345783334	0.0403	0.805
4	rs138569728	169863408	G	A	0.102502435234291	0.0676	0.1296
4	rs4407460	169863767	T	A	0.0255995183002125	0.043	0.5509
4	rs1115717	169863970	G	A	-0.0236986067778773	0.0263	0.3671
4	rs6832306	169864781	C	G	0.0107025231331357	0.0385	0.7815
4	rs6831097	169864932	G	A	-0.0212951405401588	0.0262	0.4173
4	rs6815188	169865538	A	T	0.0100988346774146	0.0384	0.7926
4	rs72704247	169865692	T	C	0.0487996879336047	0.0337	0.148
4	rs12499488	169866291	C	A	0.0103957761821204	0.0384	0.7869
4	rs28361879	169867064	C	T	0.0098018049722602	0.0384	0.7978
4	rs112756096	169870173	G	A	0.0075017910703226	0.0384	0.8459
4	rs2331512	169871429	G	A	0.0118001041157506	0.0402	0.7691
4	rs4491980	169871482	C	T	0.0107025231331357	0.0402	0.7906
4	rs117266945	169874410	C	T	0.0251022847608284	0.0311	0.4196
4	rs13116548	169874620	T	G	0.0121953336998771	0.0402	0.7614
4	rs17543378	169874986	A	C	-0.0364046818937998	0.0446	0.4145
4	rs72704252	169875000	T	G	0.0495993604912842	0.0339	0.144
4	rs72704255	169876945	G	C	0.0483996117232768	0.0345	0.1607
4	rs11729275	169876968	C	G	0.0096037361426946	0.0385	0.8035
4	rs10023864	169877173	A	G	0.0102968054773682	0.0384	0.7882
4	rs11132668	169877373	T	C	0.0284999894699013	0.043	0.5075
4	rs118177711	169878101	A	G	0.0168964476597299	0.0845	0.8412
4	rs35117578	169878417	A	G	-0.128799747391589	0.0715	0.07185
4	rs6854947	169879156	G	A	0.0100988346774146	0.0384	0.7921
4	rs2125322	169879998	G	A	0.0101978249764461	0.0384	0.7913
4	rs6845418	169880312	T	C	0.0099008246772624	0.0384	0.796
4	rs11735730	169880669	G	A	-0.0259025943231108	0.0264	0.3271
4	rs11132683	169880863	T	C	0.0108014536938559	0.0401	0.7874
4	rs1531254	169881245	T	C	0.0099998345783334	0.0401	0.8028
4	rs1531253	169881370	A	T	0.0089993837968006	0.0384	0.815
4	rs4692554	169882840	C	A	0.0082954970241069	0.0403	0.8377
4	rs12510374	169883225	A	G	0.0077002766261879	0.0384	0.8405
4	rs12511177	169883300	T	C	0.0072039888485025	0.0384	0.8519
4	rs10518034	169883388	C	T	0.0878002324280124	0.1008	0.3837
4	rs9994025	169883545	G	C	0.0072039888485025	0.0383	0.8508
4	rs140857235	169884883	A	G	-0.0789999182341498	0.0717	0.2703
4	rs7668129	169884922	A	G	0.0064988367398296	0.0383	0.8649
4	rs118142680	169885988	C	T	0.0341018649449722	0.0511	0.5046
4	rs137935395	169887165	A	G	0.0511017760490843	0.0339	0.1314
4	rs10027483	169887446	C	T	0.0068961666878413	0.0384	0.8582
4	rs9994219	169887461	A	G	0.0067968490002727	0.0384	0.8597
4	rs9996622	169887635	A	G	0.0067968490002727	0.0384	0.8586
4	rs10029991	169887800	C	T	0.0072039888485025	0.0384	0.8503
4	rs149611662	169888066	G	A	-0.0497050825796673	0.1211	0.6813
4	rs13122491	169888217	T	C	-0.0272992569378225	0.0267	0.308
4	rs4446276	169889068	T	C	-0.022398994943479	0.0267	0.4017
4	rs1458293	169890595	T	C	-0.0272992569378225	0.0267	0.3068
4	rs72704274	169891092	T	C	0.0562007331879655	0.0341	0.0993
4	rs4692555	169891658	T	G	0.0087020272939009	0.0401	0.8287
4	rs9799845	169892053	G	T	0.0052959516591825	0.0383	0.891
4	rs9799768	169892154	T	C	0.0078987227933553	0.0384	0.8379
4	rs6831613	169892793	G	C	0.0089002747867194	0.0382	0.8167
4	rs72704281	169894005	A	G	0.0563992368491194	0.0341	0.09755
4	rs141872060	169894212	T	C	-0.0341050206499513	0.0894	0.7031
4	rs1961697	169895049	C	T	0.0053954185169075	0.0383	0.8885
4	rs143371482	169895131	T	C	0.210398679365845	0.1546	0.1735
4	rs3942	169896142	A	G	0.0061013488579762	0.0384	0.8745
4	rs4692679	169896897	C	T	0.0056042667198317	0.0401	0.8885
4	rs13133097	169897189	C	A	0.0052959516591825	0.0383	0.8907
4	rs28523331	169897289	G	A	0.0046989426564652	0.0383	0.9015
4	rs13131748	169897303	G	A	0.0051964749068174	0.0383	0.8917
4	rs9998281	169897593	T	C	0.0077995046323818	0.0401	0.8462
4	rs117258702	169898249	T	C	0.0202045073158995	0.0829	0.8076
4	rs144942254	169898777	G	A	-0.0794004139882947	0.0711	0.2644
4	rs10518037	169899023	T	C	0.0076010387728197	0.0383	0.8428
4	rs6843588	169899960	G	A	-0.0255024404124231	0.0263	0.3322
4	rs12508020	169900296	C	A	0.0047984689115734	0.0383	0.8999
4	rs11732949	169900720	C	T	0.0046989426564652	0.0383	0.9026
4	rs2331450	169901225	A	G	0.0065981840282271	0.04	0.8689
4	rs118043847	169901994	G	A	-0.0364046818937998	0.0978	0.71
4	rs149886794	169902499	G	A	0.117000507338725	0.1295	0.3661
4	rs34828165	169902505	G	A	-0.0469972723609114	0.0355	0.1859
4	rs10000553	169903609	T	C	0.0027960873020011	0.0405	0.9457
4	rs4692680	169904199	G	A	-0.0024028846163103	0.0401	0.9514
4	rs4692681	169904452	A	G	0.005703702916678	0.0386	0.8828
4	rs10004161	169905114	T	C	-0.0010005003335835	0.0401	0.9798
4	rs10866328	169906832	C	A	-0.0329985112635755	0.0266	0.2145
4	rs4692556	169908194	T	G	0.0052959516591825	0.0403	0.8962
4	rs17054604	169909593	G	A	0.0485044090596151	0.0353	0.1688
4	rs2054224	169910101	C	T	-0.0007002451143934	0.0401	0.9858
4	rs189415765	169910298	C	T	0.172397475596261	0.091	0.05797
4	rs80133417	169911458	G	A	-0.0366951051877892	0.0832	0.6588
4	rs11727290	169911596	A	T	0.0153023200084426	0.0381	0.6878
4	rs17615264	169912642	G	A	-0.0293979151845611	0.0448	0.511
4	rs1962681	169914430	A	C	0.0062007356416035	0.0401	0.8766
4	rs1973112	169915797	A	G	0.0081963182244858	0.0385	0.8317
4	rs1973113	169915876	C	G	0.0060019521956343	0.0384	0.8762
4	rs1138563	169915975	A	G	0.0047984689115734	0.0402	0.904
4	rs898002	169917245	T	C	0.0063001125484799	0.0401	0.8747
4	rs4692557	169917703	G	T	0.0150954876453349	0.0409	0.7127
4	rs4692682	169917754	T	C	0.001598721363697	0.0383	0.9672
4	rs1379840	169919092	T	C	0.0052959516591825	0.0402	0.8944
4	rs76614656	169921399	A	G	-0.0281011651109099	0.0445	0.5274
4	rs11894	169922504	C	T	0.0097027754613851	0.0382	0.8005
4	rs7675263	169922647	C	T	0.0223972974420383	0.0429	0.6022
4	rs77307504	169923544	C	T	0.0969996609179504	0.0918	0.2907
4	rs11730894	169923584	C	T	0.0063001125484799	0.0399	0.874
4	rs1870306	169923672	T	G	0.0093957216403621	0.0382	0.8048
4	rs4692558	169926799	G	A	0.0074025335167413	0.0399	0.853
4	rs3762914	169927825	T	C	0.064297867182731	0.0374	0.08593
4	rs41278615	169928164	A	G	0.0589007839201085	0.0373	0.1137
4	rs1870305	169928655	G	A	0.0138042809763971	0.0384	0.7185
4	rs2877380	169928842	G	T	0.0125015292229252	0.04	0.7547
4	rs78822300	169929282	C	A	0.0060019521956343	0.07	0.9322
4	rs9312440	169929378	A	G	0.0121953336998771	0.0385	0.7514
4	rs144150543	169930678	G	A	0.0189002595004805	0.0886	0.8307
4	rs1458290	169930963	G	A	0.0483043318863239	0.0382	0.2059
4	rs1458291	169930965	G	A	0.0513012943555507	0.0384	0.1815
4	rs117569056	169931063	G	A	0.04149696667529	0.0586	0.4793
4	rs2279038	169931274	G	A	-0.0289963604415917	0.0283	0.3048
4	rs2279039	169931288	T	C	-0.0057967688471774	0.0409	0.887
4	rs1551611	169931659	A	G	-0.0248051189189711	0.0282	0.3796
4	rs3811812	169932669	T	C	0.0339955472579582	0.0323	0.2927
4	rs180977786	169933903	T	C	-0.0102018624845967	0.0456	0.8223
4	rs17615362	169934087	G	A	-0.0057967688471774	0.0456	0.8986
4	rs17543599	169934151	G	T	0.0159028762794155	0.0337	0.6365
4	rs4692684	169934205	C	G	-0.0181028726978536	0.0329	0.5819
4	rs77404015	169934424	A	T	-0.0071958279818024	0.0454	0.8746
4	rs17054653	169934459	C	T	0.0487996879336047	0.0517	0.3453
4	rs17543620	169934725	T	C	-0.0132980281439898	0.0446	0.7649
4	rs139217851	169934942	T	A	-0.0152050125429676	0.0924	0.8689
4	rs6553399	169935372	C	T	-0.0239956055562207	0.0326	0.4607
4	rs34873431	169935562	G	A	0.0900966127514373	0.1096	0.4111
4	rs1458292	169935881	G	A	-0.0217958123704574	0.0324	0.5004
4	rs72704289	169935903	A	C	0.0207041815582916	0.0575	0.7183
4	rs17615397	169937521	G	A	-0.0251024465608414	0.0471	0.5949
4	rs2331455	169938446	G	A	0.0081963182244858	0.0372	0.8248
4	rs6553402	169939843	A	G	-0.0042992284528324	0.0351	0.9015
4	rs74581741	169940336	G	A	-0.0207028323592018	0.0491	0.6729
4	rs1979284	169941852	G	C	0.0187039847937718	0.0449	0.6772
4	rs4692687	169942754	G	A	0.0524026787930484	0.0448	0.2418
4	rs4692560	169943794	A	G	0.0656004570839489	0.0573	0.2524
4	rs10026258	169944496	G	A	-0.0755967721743758	0.0649	0.2442
4	rs10016375	169944791	A	T	-0.0540022233826842	0.0604	0.3707
4	rs34126074	169945343	C	A	-0.0505987987633697	0.0605	0.4032
4	rs6826001	169946694	G	T	0.0769980774873111	0.0569	0.1765
4	rs6553404	169947131	C	T	0.0763034175417175	0.0568	0.179
4	rs6553405	169947266	C	A	0.0758029634155007	0.0567	0.1815
4	rs11132793	169948000	C	T	0.0785985885121491	0.0565	0.1643
4	rs10518032	169948034	A	G	0.0748013031727843	0.0644	0.2452
4	rs10518033	169948058	C	G	0.0784968981407531	0.0569	0.1674
4	rs13434426	169948102	G	A	-0.052198967543594	0.0591	0.377
4	rs10014681	169948140	C	T	0.0797996012024758	0.0564	0.1573
4	rs150708893	169949760	C	T	0.0811006094365496	0.1725	0.6383
4	rs13435239	169949800	A	G	-0.0591981397259644	0.0594	0.3191
4	rs2331452	169951395	A	C	0.0647010079358763	0.041	0.1144
4	rs10032280	169952290	G	A	-0.0655950790984102	0.0637	0.3032
4	rs6553406	169952728	G	A	-0.067305011010914	0.0558	0.2276
4	rs4692688	169952986	G	A	0.0518996105407571	0.0544	0.3397
4	rs10013640	169953049	C	T	-0.0668024151462154	0.0504	0.185
4	rs13136020	169953449	T	G	0.0535976373487916	0.0596	0.3684
4	rs10016501	169953742	C	T	-0.044599955369026	0.0596	0.4546
4	rs10016912	169954176	C	A	-0.0469972723609114	0.0596	0.4302
4	rs150004050	169954404	C	T	-0.0561048513847726	0.1	0.5745
4	rs6844831	169954705	G	A	0.0509022179271191	0.0426	0.2321
4	rs9996476	169954707	G	C	-0.0449032281024259	0.0592	0.4479
4	rs28392699	169955011	G	C	-0.0414993071780289	0.0591	0.4832
4	rs9996877	169955146	G	C	-0.0416973775562091	0.0591	0.4801
4	rs9997084	169955376	G	C	-0.0396039865931634	0.0589	0.5006
4	rs141272529	169956102	C	T	0.160697772197039	0.1024	0.1166
4	rs117334087	169959079	C	A	0.192403892135467	0.1022	0.05986
4	rs13147728	169960188	T	G	-0.0244976316004002	0.0585	0.6756
4	rs13147755	169960224	T	C	-0.0240980393840575	0.0587	0.6819
4	rs28401351	169961094	T	C	-0.0378991867540796	0.0575	0.5092
4	rs55901432	169961603	G	A	0.0374980764200844	0.0442	0.3966
4	rs117371461	169962437	C	T	0.0964004942863152	0.0952	0.3115
4	rs7655324	169964810	T	C	0.0140015196358136	0.0284	0.6216
4	rs34478693	169966104	C	T	-0.0054045784588597	0.0249	0.8293
4	rs4692691	169967051	G	T	-0.0536012187552047	0.0804	0.5053
4	rs11732544	169967724	G	A	-0.0040983869261633	0.0217	0.8494
4	rs7664949	169969076	C	T	-0.0036968248442897	0.0213	0.8623
4	rs7693982	169969166	T	C	-0.0022024235552	0.0214	0.918
4	rs75913765	169970419	T	C	0.0270994698817177	0.0535	0.6125
4	rs76450190	169971240	T	C	-0.0130953713122409	0.0707	0.8531
4	rs752625	169971917	G	A	-0.0130953713122409	0.0211	0.534
4	rs10009678	169972311	T	C	0.0062007356416035	0.0225	0.7815
4	rs7673669	169972982	T	C	0.0060019521956343	0.0245	0.8077
4	rs17615499	169973465	C	T	-0.0322029950400999	0.1022	0.7528
4	rs898003	169973916	C	T	-0.0366951051877892	0.0389	0.3456
4	rs149942558	169974402	C	T	-0.229903850732427	0.1765	0.1929
4	rs76104307	169974633	T	C	0.0030952049073025	0.0403	0.9382
4	rs7686225	169974756	T	C	0.0187039847937718	0.0442	0.6726
4	rs111275568	169974875	C	T	-0.0993011330744326	0.0503	0.04849
4	rs13132945	169974919	G	A	0.0384992991506098	0.0306	0.2087
4	rs12510541	169975110	G	C	0.0389033551082361	0.0237	0.1015
4	rs142534721	169975262	G	A	0.0760995590558653	0.0489	0.1192
4	rs113461585	169975287	T	C	-0.0644958553811008	0.052	0.2153
4	rs143720453	169975957	C	T	-0.0864951466230935	0.1157	0.4549
4	rs17626400	169976304	G	A	-0.0453007592301635	0.0394	0.2501
4	rs72704300	169976636	G	C	-0.0031048149534787	0.0308	0.9205
4	rs75171768	169977738	T	G	0.10930273489045	0.0447	0.01448
4	rs12498384	169977902	G	A	0.0697032857496389	0.0297	0.01892
4	rs57637087	169978248	T	C	-0.0529051189949894	0.0362	0.1432
4	rs57549417	169978310	T	C	-0.0536012187552047	0.0361	0.1382
4	rs17054696	169978362	T	C	-0.0530949163341788	0.0361	0.1418
4	rs7695133	169978694	C	T	-0.0519040071504222	0.0361	0.1506
4	rs7672755	169978761	A	G	-0.0513038207587421	0.0361	0.1557
4	rs7677670	169978770	T	C	-0.0515038428671156	0.0361	0.1542
4	rs7672930	169978815	A	G	-0.0515038428671156	0.0361	0.1532
4	rs7673121	169978892	A	G	-0.050798679887367	0.0361	0.1595
4	rs17054702	169979856	T	C	-0.0346017967900747	0.0369	0.3488
4	rs13133231	169980309	C	T	0.0006997551142732	0.023	0.9773
4	rs74564340	169981279	C	T	-0.0490011864330638	0.0682	0.4732
4	rs17626424	169981893	G	A	-0.0785022281549575	0.0473	0.09725
4	rs112054388	169981989	A	G	-0.0519988063604998	0.0369	0.1583
4	rs74700967	169984286	T	C	0.0881024482215457	0.0443	0.04709
4	rs17543834	169984410	A	G	-0.0082035573506883	0.0279	0.7695
4	rs4692693	169985016	G	T	0.0197045832743354	0.0307	0.5221
4	rs13117584	169985115	C	T	0.0251022847608284	0.0232	0.2796
4	rs76769946	169985454	T	C	0.0744022145744603	0.0438	0.08934
4	rs6553411	169987898	T	C	-0.0660009232598249	0.0467	0.1575
4	rs144422855	169988976	C	T	-0.0732053027592748	0.0752	0.3299
4	rs12645936	169989040	T	A	0.0065981840282271	0.0253	0.795
4	rs6856775	169989543	G	T	0.0063994795805678	0.0257	0.8039
4	rs77539432	169989549	C	T	-0.0182963622831166	0.0517	0.724
4	rs75226531	169989579	A	C	-0.0030045090202987	0.051	0.9531
4	rs72706406	169989724	G	A	-0.111904100509949	0.048	0.01982
4	rs75060397	169989825	C	T	0.0067968490002727	0.0608	0.9107
4	rs2034937	169989893	G	C	0.0007996801705642	0.0187	0.9664
4	rs2034938	169989993	T	C	0.0086028888072678	0.0189	0.6478
4	rs4692561	169990206	A	C	0.0037031349243813	0.0181	0.8363
4	rs10017508	169990350	T	C	0.0184978548821194	0.0232	0.4242
4	rs10003536	169990416	C	T	0.0250047589895661	0.0202	0.2166
4	rs55772234	169990492	T	C	0.0199006617063362	0.0233	0.3916
4	rs4692562	169990660	T	C	0.007997931111062	0.0209	0.702
4	rs4692563	169990813	T	C	0.0007996801705642	0.0182	0.9664
4	rs11735200	169990975	G	A	0.0069954745123864	0.0227	0.7576
4	rs60735487	169991004	A	T	0.0434042576072856	0.0311	0.1632
4	rs6553413	169991042	A	G	-0.0019018072895963	0.0236	0.9358
4	rs4692694	169991158	A	G	-0.007296555232638	0.0206	0.7228
4	rs6818479	169991401	C	T	0.0016985566355815	0.024	0.9437
4	rs975506	169991977	A	G	0.044600447168905	0.0216	0.03945
4	rs4692695	169992206	G	A	0.0409019913204257	0.0195	0.03573
4	rs62332690	169992227	G	A	-0.0511985620326965	0.0247	0.03827
4	rs4692696	169992246	C	T	0.0330962274891896	0.0188	0.07751
4	rs181991304	169992304	C	G	0.0032048589489113	0.11	0.977
4	rs76816955	169992308	A	G	0.0046989426564652	0.031	0.8799
4	rs72706410	169992443	A	G	0.0479040574070545	0.0455	0.2923
4	rs10026485	169992785	T	C	-0.0523991687992084	0.0349	0.1338
4	rs10026490	169992794	T	G	-0.0523043316292892	0.0349	0.1343
4	rs10034130	169992949	G	C	-0.0021022080918702	0.047	0.9636
4	rs12505635	169992966	C	T	0.0392014821991368	0.023	0.08774
4	rs10012798	169993004	C	T	-0.0004000800213396	0.0214	0.9846
4	rs747279	169993831	C	A	0.0239996896478807	0.0399	0.5466
4	rs11736883	169994701	T	G	0.0278972284172359	0.0392	0.4771
4	rs11132795	169995282	A	T	0.0347008987793103	0.0191	0.06906
4	rs72983039	169995353	C	A	-0.135499041462163	0.0564	0.01622
4	rs1902941	169995576	A	G	0.0308007491527123	0.0232	0.184
4	rs1902942	169995920	A	T	0.0267003518299564	0.0398	0.5022
4	rs12508973	169995978	C	A	0.0226026252094292	0.0195	0.2466
4	rs12498439	169996019	T	G	0.0227003855207759	0.0195	0.2448
4	rs113868889	169996094	G	A	-0.129402784212176	0.0565	0.02212
4	rs147448995	169996108	A	G	-0.0208049294331883	0.04	0.6032
4	rs12498476	169996169	T	C	0.0225048553400694	0.0195	0.2505
4	rs9991554	169996284	T	A	-0.0555972801024095	0.0351	0.1128
4	rs13150221	169996393	A	C	-0.004198802647333	0.0296	0.8876
4	rs77691570	169996500	G	A	-0.0214994661132367	0.0401	0.5914
4	rs62332692	169996544	C	T	-0.0029042131473898	0.0296	0.9214
4	rs34218476	169996896	A	G	-0.0075987978753305	0.0293	0.7957
4	rs9991947	169996898	A	G	0.0063994795805678	0.0288	0.8232
4	rs79443760	169997166	A	C	0.0454990400712183	0.0761	0.5504
4	rs9994842	169997381	T	G	0.0048979852621919	0.0216	0.8205
4	rs922014	169997898	T	C	0.0285971749776749	0.0396	0.4702
4	rs17658335	169998230	G	A	0.0387975467079122	0.0194	0.04535
4	rs57525175	169998278	C	T	-0.121602821759249	0.0568	0.03232
4	rs6811972	169998672	A	G	-0.0322959448008212	0.0206	0.1169
4	rs35886442	169998680	T	C	0.0077002766261879	0.0297	0.7961
4	rs17626527	169999196	G	C	-0.0388032003238938	0.0464	0.403
4	rs6813631	169999431	A	G	-0.0361972883118878	0.0232	0.1177
4	rs150284432	169999562	C	T	0.0036034995896235	0.0427	0.9336
4	rs555086562	169999640	C	A	0.116297488332708	0.1182	0.3254
4	rs572407476	169999648	C	T	0.0975984687638946	0.123	0.4275
4	rs556034250	169999649	A	G	0.0973989059871328	0.1229	0.4283
4	rs35281738	169999739	G	T	0.0210959082947329	0.0195	0.2798
4	rs72983058	170000236	G	A	0.0056042667198317	0.0226	0.8032
4	rs4692564	170001257	G	T	0.0032048589489113	0.0372	0.9309
4	rs4235022	170002041	C	T	-0.0045001103249234	0.0377	0.9048
4	rs7688048	170003479	A	G	-0.0042992284528324	0.0371	0.9079
4	rs13141672	170003626	C	T	-0.0182963622831166	0.0332	0.5824
4	rs12644235	170003932	G	C	-0.0191012733024012	0.0331	0.5636
4	rs113582743	170004004	C	T	0.0164047040252769	0.0186	0.3781
4	rs898005	170005509	G	C	-0.0194988734340555	0.0329	0.5521
4	rs1002479	170005706	A	C	-0.010302892995897	0.0202	0.6093
4	rs184749629	170005801	G	A	-0.0297996312385195	0.1184	0.8016
4	rs72706417	170006181	G	A	-0.0243029385231735	0.0327	0.4579
4	rs12499756	170006761	C	T	0.0159028762794155	0.0184	0.388
4	rs150216399	170007023	C	T	0.052601937740197	0.1111	0.636
4	rs7690395	170007501	C	T	0.0014988761237359	0.0213	0.9439
4	rs35827223	170007573	A	T	-0.0213972981080803	0.0327	0.5137
4	rs7662473	170008707	C	G	-0.0366951051877892	0.0425	0.3881
4	rs6844814	170008947	A	G	-0.0027036515743148	0.0202	0.8918
4	rs2706720	170009108	G	A	0.0096037361426946	0.0176	0.5846
4	rs2608849	170009790	T	A	0.0100988346774146	0.0177	0.5693
4	rs79196575	170010192	G	A	-0.0239956055562207	0.0796	0.7629
4	rs146539871	170010692	T	C	0.0630029677787336	0.0882	0.4749
4	rs17626593	170011179	G	A	0.004101577021075	0.0408	0.9201
4	rs62332694	170011293	A	G	-0.0029042131473898	0.0206	0.8888
4	rs2608848	170011393	G	T	0.0093957216403621	0.0177	0.5947
4	rs2608847	170011441	T	C	0.009504687014246	0.0177	0.592
4	rs11730781	170011843	G	A	0.0093957216403621	0.0177	0.5938
4	rs6553416	170012104	C	A	-0.0042992284528324	0.0206	0.835
4	rs11132796	170012452	G	A	0.0099008246772624	0.0177	0.5768
4	rs11132797	170012458	C	T	0.0098018049722602	0.0177	0.5798
4	rs4692565	170012876	G	A	-0.005304041591906	0.0206	0.7972
4	rs7688854	170013390	G	A	-0.0374007702544828	0.0422	0.3746
4	rs2446172	170013535	A	T	0.0075017910703226	0.0177	0.6735
4	rs2706746	170013605	G	A	0.0075017910703226	0.0177	0.6693
4	rs75992632	170013671	T	C	0.0621011782291044	0.0763	0.4155
4	rs17626617	170013910	T	C	0.0109003744682883	0.0405	0.7873
4	rs2608852	170014786	C	T	0.0063001125484799	0.0176	0.723
4	rs78340240	170015928	T	G	0.021497269010823	0.0375	0.5657
4	rs13139803	170015977	C	T	0.0092966519050945	0.0407	0.8197
4	rs3749572	170017669	C	T	0.0287040681283552	0.038	0.4504
4	rs1471172	170017860	G	A	-0.0074980401773571	0.0181	0.6808
4	rs56299309	170018270	C	T	0.0055048206344449	0.02	0.7818
4	rs28434736	170018326	G	A	0.0123039944561641	0.0189	0.516
4	rs13130334	170018366	A	G	0.0121953336998771	0.0189	0.5192
4	rs56334002	170018489	A	G	0.005703702916678	0.02	0.7744
4	rs55982149	170018613	C	T	0.0061013488579762	0.02	0.762
4	rs61139378	170018654	G	A	0.0062007356416035	0.02	0.7552
4	rs6851657	170018680	C	T	0.0062007356416035	0.02	0.756
4	rs13103052	170018781	T	C	0.0003999200213268	0.0402	0.9915
4	rs1551613	170018836	C	T	-0.0084959889212643	0.0181	0.6385
4	rs6553418	170019039	G	A	0.0058031292269501	0.0199	0.7722
4	rs7671805	170019149	A	G	0.0050969882578437	0.02	0.7983
4	rs7682121	170019561	T	C	0.0036034995896235	0.0201	0.8575
4	rs10471158	170019730	C	T	0.0032048589489113	0.02	0.872
4	rs2706744	170021118	G	A	0.0014988761237359	0.0186	0.9338
4	rs57697968	170021273	C	T	-0.0084959889212643	0.0239	0.7211
4	rs2706743	170022675	G	A	-0.0122952780941516	0.0192	0.5207
4	rs2054223	170022705	G	A	0.0560021901152849	0.0365	0.1248
4	rs13114954	170024789	C	T	-0.0008003201707691	0.0314	0.9795
4	rs59973343	170024802	T	C	-0.0008003201707691	0.0238	0.9747
4	rs80039690	170025118	C	A	0.0098018049722602	0.045	0.8282
4	rs35477638	170025911	C	T	0.0027960873020011	0.0314	0.9286
4	rs147237924	170026346	T	C	0.0172012073197748	0.1339	0.898
4	rs13127632	170026631	G	A	0.0033045340083004	0.0314	0.9152
4	rs2446173	170026799	T	C	0.0141001243787816	0.0191	0.4585
4	rs2446174	170026909	T	C	-0.0012007205765188	0.0239	0.9595
4	rs145287011	170027357	G	A	-0.0380030548002074	0.0748	0.6119
4	rs9997176	170027599	T	C	0.0481995135792341	0.0353	0.1728
4	rs77093533	170028045	G	A	0.116698002776607	0.0877	0.1835
4	rs28601599	170029901	G	C	0.0023971245997214	0.0239	0.9214
4	rs17658514	170030472	C	T	0.0513962890834148	0.0378	0.1741
4	rs4072953	170030756	G	C	0.0155977206230546	0.019	0.4112
4	rs72706430	170033994	C	T	0.0090984829852593	0.0308	0.7678
4	rs6822168	170034278	C	A	0.0372957847436969	0.0293	0.2024
4	rs17054728	170035003	G	C	0.001998002662673	0.0238	0.933
4	rs17544108	170036090	T	C	0.0097027754613851	0.0305	0.7516
4	rs10017472	170037323	G	A	0.0180952882690919	0.0187	0.3325
4	rs3811813	170037572	G	A	0.0099008246772624	0.0304	0.7437
4	rs4074347	170038575	A	T	0.0149969810059077	0.0194	0.4386
4	rs4074346	170038576	A	T	0.0150954876453349	0.0194	0.4361
4	rs74798922	170038894	A	G	0.0418998134646779	0.0291	0.1494
4	rs34373186	170039611	G	T	0.0101978249764461	0.0304	0.7363
4	rs35023354	170039767	C	T	0.0481042146741464	0.0377	0.2022
4	rs147756978	170040293	C	T	-0.0900997775564454	0.0529	0.08809
4	rs17709556	170040583	A	C	0.0285971749776749	0.0223	0.199
4	rs6833014	170040860	C	T	0.0188021269625962	0.0187	0.3144
4	rs4533724	170042281	C	T	0.0185960172820726	0.0187	0.3214
4	rs3811814	170043545	C	T	0.0461963268897065	0.0377	0.2203
4	rs3811815	170043589	C	T	0.0273038345273452	0.0239	0.2519
4	rs71622325	170045404	C	A	0.041995705452017	0.0375	0.263
4	rs77562442	170045532	T	C	0.0883038746878331	0.1166	0.4489
4	rs6553419	170045859	G	A	0.0178006246255066	0.0187	0.3415
4	rs2069	170046066	G	C	0.0487996879336047	0.0369	0.1854
4	rs35422696	170046357	A	C	0.0479993753879105	0.0369	0.1925
4	rs6823936	170046762	G	A	0.0047984689115734	0.0238	0.8386
4	rs13122032	170047004	A	G	0.0248974696545107	0.0238	0.2965
4	rs34525057	170047101	C	T	0.0421011760186353	0.0375	0.2624
4	rs75914796	170047787	T	C	0.03649585023784	0.029	0.2083
4	rs13102751	170048132	C	T	0.0255020410123433	0.0238	0.2849
4	rs34842019	170048471	A	C	0.0421011760186353	0.0375	0.2618
4	rs34342940	170050163	C	A	0.00730326611012	0.0304	0.8107
4	rs10023601	170052555	A	T	0.0182033098538737	0.0186	0.3288
4	rs1976543	170052646	T	C	-0.0176956485356892	0.0186	0.3411
4	rs10012741	170053173	C	T	0.0076010387728197	0.0238	0.7503
4	rs117181616	170053215	T	G	-0.0093031403261444	0.07	0.8943
4	rs77524784	170054360	T	C	0.0611985747210087	0.0721	0.3958
4	rs35307645	170054557	C	T	0.0428008353226943	0.0375	0.2534
4	rs35346763	170054785	C	T	0.0045994064948955	0.0304	0.8801
4	rs6820919	170054948	A	C	0.0227981362759783	0.0237	0.3358
4	rs117221816	170055124	C	T	0.0047984689115734	0.0319	0.8813
4	rs7693374	170055987	C	T	0.0178006246255066	0.0186	0.3387
4	rs80003467	170056994	T	G	0.0432989243951476	0.0351	0.2177
4	rs7655930	170059119	A	G	0.0029955089797983	0.0304	0.9225
4	rs6553420	170059252	G	A	0.0222017079836866	0.0237	0.3487
4	rs6824828	170060350	T	C	0.022299507494767	0.0237	0.3457
4	rs35802355	170061407	T	C	0.0397974698740661	0.0373	0.2867
4	rs35108213	170061465	A	T	0.0029955089797983	0.0304	0.9221
4	rs59325299	170061552	T	C	0.0071047017299317	0.0237	0.7641
4	rs6856344	170061997	C	G	0.0072039888485025	0.0237	0.7627
4	rs7686931	170062945	T	C	0.0179970767016546	0.0185	0.3303
4	rs7657949	170062952	C	G	0.0223972974420383	0.0237	0.3435
4	rs191812982	170062994	C	T	-0.0765031459861153	0.1092	0.4835
4	rs71622326	170063199	G	A	0.0027960873020011	0.0304	0.9279
4	rs2706715	170064560	T	C	-0.017502275136142	0.0185	0.3445
4	rs9684601	170064574	G	A	0.00730326611012	0.0237	0.7573
4	rs35565048	170064666	C	T	0.043595744117646	0.0374	0.2433
4	rs6553421	170065351	T	C	0.0183015011699126	0.0185	0.3227
4	rs73866253	170065647	C	G	0.0371994409891063	0.029	0.1996
4	rs10003926	170066342	A	T	0.0217027816432335	0.0237	0.3593
4	rs10003933	170066377	A	T	0.0221038989069263	0.0237	0.3511
4	rs10008995	170066767	T	C	0.021898468701116	0.0237	0.3565
4	rs10016930	170066821	G	A	0.0217027816432335	0.0237	0.3598
4	rs11732085	170067538	G	A	0.0036034995896235	0.0464	0.9384
4	rs34879961	170067786	A	G	0.0009995003330834	0.0305	0.9729
4	rs11932941	170067947	C	A	0.0213993910058902	0.0237	0.3678
4	rs10866333	170068750	G	A	0.0195967237465575	0.0185	0.2894
4	rs11132798	170069020	T	C	0.0227003855207759	0.0238	0.3386
4	rs10009429	170069608	G	A	0.023198814502523	0.0238	0.33
4	rs13128393	170070179	T	A	0.0236969951765786	0.0238	0.3192
4	rs34177233	170071490	T	A	0.003902375817241	0.0308	0.899
4	rs10015797	170071620	G	C	0.0242046886968174	0.0238	0.31
4	rs35612447	170071874	T	C	-0.0076995657264405	0.029	0.791
4	rs7660681	170072418	A	G	0.0341018649449722	0.0261	0.1912
4	rs7670734	170072583	T	A	0.0341018649449722	0.0261	0.191
4	rs2063126	170072731	G	C	-0.0028039273327342	0.0231	0.9032
4	rs7666351	170072881	A	C	-0.0029042131473898	0.0231	0.9
4	rs13149839	170073092	T	C	0.0467977043485401	0.0374	0.2112
4	rs56025518	170073280	G	A	-0.0025031302181184	0.0231	0.9134
4	rs10000418	170073686	C	T	0.0463013553668425	0.0374	0.2157
4	rs72985042	170074022	G	C	0.0501986955327459	0.0375	0.1808
4	rs28470351	170074197	C	T	0.0341018649449722	0.0261	0.1918
4	rs17544267	170074703	T	C	-0.115298624363463	0.1078	0.2846
4	rs78027160	170074923	G	T	0.0376040223973664	0.0368	0.3065
4	rs2009324	170075025	T	A	0.0226026252094292	0.037	0.5414
4	rs2009329	170075130	A	T	0.0170045988158238	0.0189	0.368
4	rs2660432	170075171	T	C	-0.0158042315449673	0.0189	0.4029
4	rs10004048	170075273	C	T	0.0171029078996623	0.0189	0.3655
4	rs10050030	170075671	A	G	0.0341985075799122	0.0261	0.1907
4	rs10049791	170075707	C	G	0.0418039122811836	0.0355	0.2392
4	rs10049792	170075731	C	T	0.0341018649449722	0.0261	0.1909
4	rs10050036	170076059	A	G	0.0341985075799122	0.0261	0.1902
4	rs9312445	170077432	A	G	0.0344014267173323	0.0261	0.1883
4	rs10024401	170077540	A	G	0.0344014267173323	0.0261	0.1878
4	rs10518039	170077789	A	G	0.0347008987793103	0.0261	0.1833
4	rs13128986	170077930	A	T	0.0343048036919902	0.0261	0.1886
4	rs28647950	170078203	C	T	0.0344014267173323	0.0261	0.1879
4	rs60940569	170078745	C	A	-0.001100605444033	0.0234	0.961
4	rs10013790	170078985	T	C	0.0343048036919902	0.0261	0.1894
4	rs7689533	170081113	T	C	0.0341985075799122	0.0262	0.192
4	rs78506935	170081584	A	G	0.0372957847436969	0.0375	0.3197
4	rs13143698	170081658	C	T	0.0338022134084658	0.0262	0.197
4	rs143307010	170081703	A	G	0.0394033887747662	0.1053	0.708
4	rs13142867	170081970	G	A	0.0493995022947674	0.0376	0.1897
4	rs13126548	170082794	A	C	0.023198814502523	0.0372	0.5331
4	rs7655908	170083065	T	C	0.0341018649449722	0.0262	0.1937
4	rs2660430	170083208	T	C	-0.0176040459483609	0.0191	0.3572
4	rs7677704	170083550	G	A	0.0341985075799122	0.0263	0.1923
4	rs35270296	170083626	C	A	0.0487996879336047	0.0377	0.1947
4	rs7656963	170083762	A	T	0.0343048036919902	0.0263	0.1914
4	rs9312446	170084526	C	T	0.0446960805488528	0.0376	0.2337
4	rs35169897	170084627	C	T	0.0238044133801613	0.0373	0.5234
4	rs72706464	170085486	A	G	-0.0003000450090019	0.0238	0.991
4	rs67620067	170085697	G	A	0.0454990400712183	0.0376	0.2266
4	rs72706466	170085799	C	A	-0.0001000050003333	0.0238	0.9979
4	rs6553422	170085864	G	A	0.0346043046869299	0.0264	0.1895
4	rs7675937	170086146	T	C	0.0343048036919902	0.0263	0.193
4	rs13129259	170086862	C	T	0.0347008987793103	0.0264	0.1893
4	rs28667011	170087048	A	C	0.0450020459197846	0.0377	0.2327
4	rs6858436	170087100	C	T	0.0185960172820726	0.0192	0.3342
4	rs72706468	170087507	C	T	-0.0007002451143934	0.0239	0.9766
4	rs1827994	170087687	C	T	0.0346043046869299	0.0264	0.1904
4	rs1976545	170088024	T	A	0.0346043046869299	0.0264	0.1912
4	rs147346380	170088208	C	T	-0.11399770905349	0.1079	0.2907
4	rs1976544	170088517	G	C	0.0448968808822823	0.0377	0.2336
4	rs10021065	170089333	G	A	0.0339955472579582	0.0265	0.1994
4	rs2706713	170089950	A	G	-0.0178992398878318	0.0193	0.3531
4	rs3109088	170090938	G	C	-0.0189993500097828	0.0194	0.3262
4	rs7664461	170091563	C	T	0.0338988850054592	0.0266	0.2019
4	rs13122679	170091662	T	C	0.0475036226439669	0.038	0.2111
4	rs17626935	170091790	C	A	0.023003381764963	0.0377	0.5416
4	rs13118066	170092033	A	C	0.0446960805488528	0.0379	0.238
4	rs190770304	170092862	A	G	0.0796980328953936	0.1121	0.4771
4	rs9991235	170093506	G	A	0.017496047616751	0.0359	0.6255
4	rs1395661	170094120	A	G	0.0209000641077417	0.0359	0.5611
4	rs9312447	170094159	G	C	0.0198026272961797	0.0456	0.6646
4	rs6842644	170094881	C	T	0.027196791588428	0.0503	0.5887
4	rs62332722	170095270	A	C	0.0374980764200844	0.0307	0.2218
4	rs2660429	170095504	A	G	-0.0416035498550752	0.022	0.05914
4	rs2660428	170096192	T	C	-0.0419997711602818	0.022	0.05677
4	rs2706732	170097185	T	C	-0.0416973775562091	0.022	0.05831
4	rs2706731	170098376	T	G	-0.0418016408837633	0.022	0.05718
4	rs72706476	170099131	C	T	0.0335991726304121	0.0546	0.5382
4	rs150916210	170099195	G	A	0.114898880476521	0.0855	0.1793
4	rs2660403	170101151	T	C	-0.0462952789853036	0.0387	0.2321
4	rs2706716	170101237	G	A	-0.0426048328324374	0.0389	0.2732
4	rs2706717	170101661	C	G	-0.0335981494309355	0.0214	0.1171
4	rs2660398	170102081	C	T	-0.0467038420537432	0.0385	0.2245
4	rs11931662	170102627	T	C	-0.0162005226717083	0.02	0.4184
4	rs6842477	170102729	T	A	0.0243998868235351	0.0315	0.4389
4	rs79343082	170103291	A	G	-0.0437011352710986	0.0559	0.4339
4	rs72706481	170104166	T	C	0.0332993704009261	0.0548	0.5431
4	rs112555385	170104513	C	G	0.0352995739869328	0.0548	0.5195
4	rs112976893	170104521	T	A	0.0352030377085245	0.0548	0.5203
4	rs117436542	170105581	T	A	0.029296631955588	0.0814	0.7191
4	rs11721702	170106124	C	T	0.0338988850054592	0.0303	0.262
4	rs72706485	170107112	A	C	0.0347008987793103	0.0547	0.5265
4	rs2706723	170107125	C	T	-0.0322959448008212	0.0213	0.1287
4	rs180775917	170107513	C	A	-0.139698944359575	0.1089	0.1996
4	rs4692697	170109620	T	C	-0.0328951617042694	0.0212	0.1209
4	rs2660427	170110899	A	G	-0.0318003125497978	0.0211	0.1321
4	rs2706739	170111351	A	G	-0.0310985871020312	0.0211	0.1403
4	rs145575230	170111878	C	G	0.021898468701116	0.041	0.593
4	rs3113831	170113263	C	T	-0.0309954337025195	0.021	0.1411
4	rs3109090	170113839	C	T	-0.0316970867432546	0.021	0.132
4	rs147460447	170114031	T	G	0.0262036654966364	0.0311	0.3993
4	rs2660426	170114856	T	C	-0.0307994715535284	0.021	0.142
4	rs72706492	170115132	A	C	0.0327962744150825	0.0544	0.5465
4	rs2706740	170115171	G	A	-0.0315009870620622	0.0209	0.1328
4	rs2706741	170115329	T	C	-0.031397792147416	0.0209	0.1338
4	rs17054830	170115340	T	A	0.0284999894699013	0.0311	0.3594
4	rs4692698	170115970	A	T	-0.0361972883118878	0.0213	0.08999
4	rs3113832	170116109	G	C	-0.0310985871020312	0.0209	0.138
4	rs75717019	170116726	C	T	0.115700869452059	0.0755	0.1257
4	rs13151643	170118479	T	C	-0.0306035477981776	0.021	0.1442
4	rs2660423	170120773	A	T	-0.0433982268254708	0.0383	0.2577
4	rs2706712	170120777	A	T	-0.0309954337025195	0.0212	0.1435
4	rs72706498	170120858	A	G	0.0304031059110447	0.0544	0.5757
4	rs2660424	170120895	A	C	-0.0437011352710986	0.0383	0.2544
4	rs2660425	170120950	A	G	-0.0303045802648556	0.0209	0.1475
4	rs12510701	170121257	G	A	-0.0309026047398165	0.0209	0.1391
4	rs6851776	170121775	T	C	-0.0309026047398165	0.0209	0.1399
4	rs2706721	170122425	G	A	-0.0307994715535284	0.0209	0.1402
4	rs2660422	170123345	A	C	-0.0300984478240329	0.0209	0.1503
4	rs2706722	170123715	G	C	-0.0306963490025976	0.0209	0.1415
4	rs1848195	170123991	T	C	-0.0346017967900747	0.0213	0.1048
4	rs3762929	170125160	A	T	0.0338022134084658	0.0542	0.533
4	rs12500620	170125837	G	T	-0.0154994990469515	0.0196	0.4271
4	rs77494005	170126245	A	G	0.0608034293588251	0.0459	0.1852
4	rs2706737	170126803	C	G	-0.0299953975354009	0.0209	0.1509
4	rs2660421	170127723	G	A	-0.031397792147416	0.0209	0.1319
4	rs1395659	170129267	A	G	-0.0182047046548463	0.0196	0.351
4	rs143862731	170130079	A	C	-0.0054950702819798	0.0515	0.9146
4	rs75494963	170130214	G	T	0.0312951579807101	0.031	0.3129
4	rs62332726	170130880	T	G	0.0358978909969844	0.0297	0.2261
4	rs72708507	170131055	C	T	0.0361969153118182	0.054	0.5028
4	rs2706754	170131798	G	T	-0.0366017456445608	0.0208	0.07809
4	rs2660419	170132320	C	T	-0.0360003042410416	0.0208	0.0831
4	rs2706752	170132573	T	C	-0.0361039752308815	0.0208	0.08244
4	rs73863694	170132743	T	C	0.0352995739869328	0.031	0.2541
4	rs57244109	170133301	C	T	-0.0203047533403643	0.0195	0.2977
4	rs2660417	170133366	C	A	-0.0363009797263316	0.0208	0.08044
4	rs2660416	170133911	T	C	-0.0396039865931634	0.0381	0.2982
4	rs2706751	170133956	C	T	-0.0364980230402006	0.0208	0.07828
4	rs117759530	170134533	A	G	0.0371030879515023	0.1328	0.7797
4	rs2660415	170134740	T	A	-0.0406970023321042	0.0211	0.05388
4	rs2706750	170136538	A	G	-0.0370997639570267	0.0208	0.07402
4	rs2706748	170136993	C	T	-0.0364980230402006	0.0208	0.07897
4	rs76812728	170137078	C	T	0.0346043046869299	0.0296	0.2431
4	rs55971355	170137154	C	T	-0.0216016445577609	0.0195	0.2675
4	rs2660414	170137618	C	T	-0.0390007373497326	0.0383	0.3086
4	rs9790493	170138504	G	C	0.03649585023784	0.0296	0.2172
4	rs6847734	170138985	T	C	0.0350968370374295	0.053	0.5072
4	rs12499905	170139143	A	G	-0.0372035489975441	0.0208	0.07269
4	rs868050	170140028	T	C	0.0392976332717761	0.0264	0.137
4	rs13143597	170140031	G	C	-0.0385953087593848	0.0384	0.3148
4	rs75744327	170140331	C	A	-0.0138048499765589	0.0488	0.777
4	rs73863696	170140535	G	C	0.0360040066341877	0.0309	0.2441
4	rs78526124	170142937	C	T	-0.0534007767271153	0.0568	0.3466
4	rs2706728	170143131	C	A	-0.035596090043474	0.0207	0.08596
4	rs4692699	170143207	T	C	-0.0217038334437866	0.0195	0.2651
4	rs141563402	170143629	A	G	0.0657034673241941	0.0463	0.1554
4	rs2660412	170144155	G	A	-0.0374007702544828	0.0207	0.07087
4	rs2660411	170144375	G	A	-0.0374007702544828	0.0207	0.07142
4	rs2660410	170144392	C	T	-0.0364980230402006	0.0207	0.07857
4	rs2706729	170144631	G	A	-0.0374007702544828	0.0207	0.07121
4	rs2660409	170144763	T	C	-0.0366951051877892	0.0207	0.07632
4	rs7698807	170145050	G	A	0.0394033887747662	0.03	0.1895
4	rs2660407	170145749	G	A	-0.0366951051877892	0.0207	0.07687
4	rs2660406	170145855	A	T	-0.0366017456445608	0.0207	0.0771
4	rs2706730	170146155	A	G	-0.0366017456445608	0.0207	0.0774
4	rs1876398	170146632	G	A	0.0347974835421732	0.0265	0.1888
4	rs2706727	170147015	C	T	-0.0364980230402006	0.0207	0.0782
4	rs144481797	170147454	A	G	-0.0596013954910886	0.109	0.5846
4	rs2660405	170147604	T	C	-0.0363009797263316	0.0207	0.08023
4	rs2706726	170148177	C	T	-0.0361972883118878	0.0207	0.08075
4	rs2706725	170149020	T	C	-0.0358033589652777	0.0207	0.08402
4	rs4692700	170149468	T	A	0.0399992561638529	0.0211	0.05862
4	rs2660404	170149701	A	C	-0.0355028330426552	0.0207	0.08653
4	rs2706724	170150099	G	A	-0.0355028330426552	0.0207	0.08728
4	rs6553423	170150273	C	T	-0.0398016818829366	0.0211	0.05933
4	rs2706735	170151629	C	G	-0.0353992243518656	0.0208	0.08857
4	rs6820438	170151980	G	A	0.0361969153118182	0.0301	0.2293
4	rs6852230	170152056	T	C	0.0350002811846215	0.0308	0.2547
4	rs2706733	170152177	G	A	-0.0341050206499513	0.0208	0.1017
4	rs202117650	170152727	T	A	0.0275957115907991	0.0667	0.6793
4	rs2660402	170152870	C	T	-0.0341050206499513	0.0208	0.1014
4	rs142095087	170153172	A	G	-0.0515038428671156	0.0566	0.3632
4	rs72708546	170153219	G	A	0.0379988130912113	0.054	0.4821
4	rs2331608	170153297	C	T	0.0304031059110447	0.0297	0.3071
4	rs2331609	170153354	C	T	0.0409019913204257	0.0213	0.05522
4	rs17054840	170153430	G	A	0.0368043345220483	0.0302	0.2231
4	rs17054842	170154039	T	C	0.0358978909969844	0.0302	0.2345
4	rs13132763	170154247	A	G	-0.0346017967900747	0.0209	0.09792
4	rs1507167	170154798	A	G	0.0338022134084658	0.0209	0.1059
4	rs9994846	170155170	G	A	0.0441030061101949	0.0218	0.04313
4	rs9992787	170156552	T	G	0.0347974835421732	0.0303	0.2506
4	rs62334170	170156746	C	T	0.025696986087186	0.0298	0.3879
4	rs2706745	170156779	A	G	-0.031397792147416	0.021	0.1341
4	rs2660401	170156981	A	G	-0.0370997639570267	0.0214	0.08242
4	rs2660400	170156998	C	A	-0.0305004454483837	0.021	0.1461
4	rs62334171	170157611	T	C	0.026398473854531	0.0298	0.375
4	rs10034818	170158554	G	A	0.0336958638567256	0.0303	0.2662
4	rs73863702	170159310	C	A	0.0338988850054592	0.0303	0.2632
4	rs17054845	170159718	T	A	0.0320024161254944	0.0303	0.292
4	rs6847319	170161031	C	T	0.0349037160078804	0.0307	0.2559
4	rs188141278	170161406	G	T	0.194003061567792	0.1232	0.1152
4	rs3109089	170161612	G	A	-0.0310985871020312	0.0211	0.1415
4	rs72708550	170161656	A	G	0.0448968808822823	0.0545	0.4105
4	rs72708552	170161777	A	C	0.0355022698424966	0.0543	0.5139
4	rs28546847	170161796	C	A	0.0352995739869328	0.0307	0.2507
4	rs61132655	170162253	C	T	0.0355022698424966	0.0307	0.2478
4	rs76118872	170162347	C	T	0.0467977043485401	0.0556	0.3995
4	rs1876397	170163277	T	A	-0.0290993078252748	0.0298	0.3291
4	rs7356245	170164657	C	T	0.0347008987793103	0.0308	0.2593
4	rs10518041	170165979	T	C	-0.022398994943479	0.0199	0.2597
4	rs1876396	170166749	C	T	0.0244974716003874	0.0299	0.4125
4	rs57728874	170168198	A	G	0.0343048036919902	0.0308	0.2654
4	rs74564606	170169494	A	G	0.0446960805488528	0.0549	0.4147
4	rs112944475	170169573	G	C	0.0473987203698754	0.0559	0.3959
4	rs184696298	170169581	C	T	0.0865996255649787	0.1004	0.3883
4	rs17054860	170169883	G	C	0.0341985075799122	0.0309	0.2694
4	rs76139079	170170058	T	C	0.0450020459197846	0.0549	0.4125
4	rs148950054	170170161	G	C	0.0343048036919902	0.031	0.2679
4	rs2660396	170170955	G	A	-0.0319964709431669	0.0534	0.5485
4	rs112549843	170171128	G	T	0.0465018336514199	0.055	0.3985
4	rs1039707	170171691	A	G	-0.0177974390305806	0.0405	0.6597
4	rs17544750	170173357	A	G	0.0251022847608284	0.03	0.4025
4	rs72708557	170176346	T	A	0.0499038295281839	0.0564	0.3767
4	rs144841019	170176880	T	C	-0.0034961042567088	0.061	0.9543
4	rs13107858	170179866	T	A	0.0382972099323441	0.0498	0.4417
4	rs146789875	170181109	T	G	-0.0225012653465135	0.0595	0.705
4	rs13130049	170182897	T	G	0.0392014821991368	0.0498	0.4311
4	rs62334172	170185706	G	A	0.0107025231331357	0.0294	0.7147
4	rs13151571	170185908	T	A	0.0418998134646779	0.0506	0.4072
4	rs12501568	170186544	G	A	0.0443995872966845	0.0506	0.3807
4	rs1507171	170188264	G	A	-0.0350988198393953	0.0499	0.4818
4	rs9997599	170188612	C	T	-0.0209989425960583	0.0443	0.6346
4	rs13144922	170188917	A	G	0.0416024898545136	0.05	0.4055
4	rs2068899	170190750	G	A	0.0414010268486756	0.051	0.4172
4	rs75406914	170191004	C	T	-0.0399994162638657	0.0507	0.4296
4	rs4692703	170191113	A	C	0.0277027118389473	0.0324	0.3932
4	rs117618103	170191181	C	T	0.0356952753244514	0.0654	0.5855
4	rs28540931	170192798	G	A	0.0243022925229648	0.033	0.4623
4	rs12650909	170192890	G	A	-0.0114047880634385	0.0214	0.5922
4	rs116515199	170194330	G	A	0.0281014301108748	0.033	0.3958
4	rs117401278	170194355	G	T	0.0299956000353805	0.0331	0.3644
4	rs11736334	170195272	T	G	0.014504302202808	0.0308	0.6389
4	rs7688023	170195880	G	A	0.0044003044444822	0.03	0.8835
4	rs148633180	170197624	C	T	-0.006199175242821	0.0987	0.9502
4	rs17710102	170198039	T	C	0.0172012073197748	0.0274	0.5298
4	rs13150924	170198810	G	A	-0.0080019302190585	0.0432	0.8537
4	rs17710123	170198936	C	G	0.0355022698424966	0.0313	0.2567
4	rs13101957	170199286	C	A	-0.0093031403261444	0.0428	0.8284
4	rs13107941	170200350	G	A	-0.0054950702819798	0.0413	0.8948
4	rs12512610	170200798	T	A	-0.0045001103249234	0.0205	0.8284
4	rs7653924	170202862	C	T	-0.0040983869261633	0.0205	0.8417
4	rs7683893	170203367	T	C	-0.0099998320783335	0.0203	0.6202
4	rs7689303	170203771	T	G	-0.0066017436345624	0.0203	0.7448
4	rs13112591	170203848	A	C	-0.0067024110596754	0.0203	0.7404
4	rs6829166	170205708	G	C	-0.001501126126267	0.0215	0.9447
4	rs12513268	170205826	C	T	-0.001501126126267	0.0215	0.9427
4	rs7657256	170206423	T	C	0.009504687014246	0.0232	0.6832
4	rs62334209	170206625	G	A	-0.0182047046548463	0.0421	0.6654
4	rs7662593	170206810	T	G	0.007997931111062	0.0233	0.7308
4	rs7678842	170206820	G	A	0.0101978249764461	0.0234	0.6648
4	rs1507170	170207232	G	T	0.0045994064948955	0.0228	0.8391
4	rs7340905	170207657	C	G	0.0109003744682883	0.0234	0.6403
4	rs149528510	170207777	G	C	-0.0517986852338873	0.105	0.6217
4	rs13147779	170208169	T	C	-0.0154994990469515	0.042	0.7112
4	rs1395660	170208698	T	G	0.0106035827841911	0.0233	0.6505
4	rs992939	170208954	A	G	0.0004998750416509	0.0213	0.983
4	rs4692566	170209488	A	G	0.0204004877576787	0.0416	0.624
4	rs13149233	170210536	C	T	-0.0142003494011414	0.0419	0.7344
4	rs7376433	170211335	G	A	-0.0028039273327342	0.0214	0.8947
4	rs6841955	170212576	C	T	0.0133011462391285	0.0401	0.7408
4	rs6840742	170212678	G	A	0.0128964817350202	0.0401	0.7485
4	rs6823933	170212703	T	C	0.0135971385060249	0.0401	0.7347
4	rs10009605	170212884	T	C	0.0069954745123864	0.0231	0.7614
4	rs10009607	170212887	T	G	0.0069954745123864	0.0231	0.7635
4	rs10866334	170212934	A	T	0.0017983819413794	0.0212	0.9319
4	rs10009904	170213205	T	G	0.0067968490002727	0.0231	0.77
4	rs17544836	170213640	T	A	0.0065981840282271	0.0231	0.7756
4	rs4692705	170214718	G	T	0.0021975835434872	0.0212	0.9157
4	rs10013658	170215011	A	C	-0.002002002670673	0.0213	0.924
4	rs2174750	170215112	G	A	0.0063001125484799	0.0231	0.7843
4	rs11733675	170215220	G	A	-0.0019018072895963	0.0213	0.9294
4	rs2174751	170215530	T	C	0.0150954876453349	0.0414	0.7164
4	rs1112821	170216331	A	C	0.0020977980821461	0.0212	0.9199
4	rs2135775	170217661	A	C	0.0025966258472659	0.0213	0.9021
4	rs12509428	170218379	A	C	0.001998002662673	0.0212	0.9264
4	rs10780083	170219004	G	A	0.0023971245997214	0.0212	0.91
4	rs2331550	170219295	A	G	-0.0021022080918702	0.0213	0.9233
4	rs56801410	170220051	T	G	0.0023971245997214	0.0212	0.908
4	rs11132799	170220219	T	C	-0.0018016219466282	0.0213	0.9322
4	rs62334211	170220311	G	A	0.0023971245997214	0.0212	0.9102
4	rs56315815	170220587	A	T	-0.0130953713122409	0.0446	0.7695
4	rs10025955	170220927	G	C	0.0060019521956343	0.0231	0.7963
4	rs4692706	170221722	G	T	0.0129951954948113	0.0405	0.7475
4	rs10024420	170222935	T	C	0.0055048206344449	0.0231	0.8122
4	rs2135777	170224177	T	C	0.0108014536938559	0.0406	0.7911
4	rs55827943	170224499	A	G	0.0053954185169075	0.0231	0.8156
4	rs12507033	170224601	C	A	-0.0142003494011414	0.0421	0.736
4	rs9996504	170225480	G	A	0.0052959516591825	0.0231	0.8181
4	rs9996619	170225599	G	T	0.0052959516591825	0.0231	0.8177
4	rs1117961	170225624	T	A	-0.0117993392160431	0.0422	0.7803
4	rs11723712	170225896	G	A	0.016296487966892	0.0417	0.6956
4	rs6829407	170226274	T	C	0.0055048206344449	0.0231	0.812
4	rs4692567	170226500	C	T	0.0153023200084426	0.0417	0.7136
4	rs4692707	170226605	T	C	0.0038027603329278	0.0212	0.8588
4	rs6553424	170227242	A	G	-0.0051029981759033	0.0231	0.8246
4	rs7377412	170227995	T	A	-0.0119005312583873	0.0263	0.6519
4	rs4692708	170228542	A	C	-0.0159972768350078	0.0417	0.7016
4	rs4692709	170228549	C	T	-0.0007002451143934	0.0213	0.9742
4	rs4345132	170230007	A	C	-0.005304041591906	0.0231	0.8202
4	rs4295223	170230174	A	G	-0.0073972926304747	0.0264	0.7796
4	rs12511773	170230419	T	C	-0.0065010863423599	0.0232	0.7785
4	rs13115031	170230625	C	T	-0.0058973552660839	0.0233	0.8009
4	rs55909907	170230769	C	T	0.0147014028528927	0.0221	0.5071
4	rs13121601	170232006	G	T	-0.091896014704537	0.0576	0.1101
4	rs13128807	170232880	G	A	-0.0931026182623243	0.0578	0.1073
4	rs4692710	170234403	T	A	0.0119977384336167	0.0223	0.5921
4	rs4692711	170234938	G	A	0.0133998200630165	0.0223	0.5489
4	rs11736716	170235438	C	T	-0.0031950988965408	0.0261	0.9022
4	rs6813751	170236434	T	G	0.0124027667170427	0.0223	0.5787
4	rs4692568	170236752	T	C	0.0134984841513417	0.0223	0.5439
4	rs4692712	170236963	C	T	0.0123039944561641	0.0223	0.5803
4	rs10017932	170237660	G	A	0.0126002819757385	0.0223	0.5727
4	rs76519323	170238293	C	A	-0.0232993336544035	0.0389	0.5489
4	rs13114654	170238390	G	A	-0.0769026428413419	0.0596	0.1969
4	rs4484258	170238814	C	G	-0.0385017716536664	0.0354	0.2771
4	rs10027891	170239203	C	T	0.0124027667170427	0.0223	0.5799
4	rs61581534	170239655	C	A	0.0146028573839336	0.0477	0.7603
4	rs4624625	170240021	C	T	0.0167981182758809	0.0222	0.4488
4	rs141396279	170241173	A	G	-0.0293979151845611	0.0646	0.6487
4	rs148070488	170241556	G	A	0.0166014304974254	0.0223	0.4558
4	rs7677904	170242461	G	A	-0.0028039273327342	0.0263	0.915
4	rs146413400	170242651	G	A	0.0165030720990143	0.0223	0.4593
4	rs77685516	170243057	T	C	-0.0497996735526059	0.0618	0.4204
4	rs183836678	170243291	G	A	-0.0557030028762507	0.1017	0.5841
4	rs4692713	170243404	T	G	0.0161980995687726	0.0223	0.4668
4	rs10015672	170244778	T	A	0.0012991557316201	0.0438	0.976
4	rs12502013	170244957	C	T	0.0160997014894237	0.0223	0.4704
4	rs10002073	170245260	C	A	0.0018981972830802	0.0438	0.9659
4	rs117086531	170245628	G	A	-0.0271040176920589	0.0823	0.742
4	rs12646631	170245932	A	C	-0.0023026490626755	0.0263	0.9302
4	rs12643651	170246209	C	T	0.0117012723076411	0.0224	0.6014
4	rs12649500	170246280	G	A	-0.0018016219466282	0.0263	0.9465
4	rs7657709	170246419	G	A	0.0012991557316201	0.0442	0.9768
4	rs6845991	170246676	A	G	0.0116024307308398	0.0225	0.6058
4	rs7440651	170247313	A	T	0.0025966258472659	0.0438	0.9518
4	rs4692714	170248489	A	G	0.0114047182634362	0.0225	0.6114
4	rs4692715	170248631	A	G	0.0114047182634362	0.0225	0.6125
4	rs4692716	170248659	G	C	-0.0022024235552	0.0264	0.9332
4	rs28507296	170250142	G	A	0.001598721363697	0.0438	0.9706
4	rs12506508	170250188	T	C	-0.002002002670673	0.0264	0.9396
4	rs66793825	170250277	C	T	0.0115035793834154	0.0225	0.6081
4	rs6812122	170250590	C	T	0.0102968054773682	0.0225	0.6478
4	rs6837214	170250710	A	C	0.009197572354042	0.0225	0.6822
4	rs28690334	170251250	T	C	0.0090984829852593	0.0225	0.6853
4	rs4572835	170252029	A	G	-0.0316041926269978	0.0355	0.3741
4	rs4235023	170252249	G	C	0.0110981866660334	0.0224	0.6197
4	rs4417927	170252840	T	G	-0.0300984478240329	0.0355	0.3963
4	rs13435077	170252904	C	T	0.0058031292269501	0.0437	0.8942
4	rs4692717	170253863	G	T	0.0097027754613851	0.0225	0.6674
4	rs67470044	170254243	G	A	0.0037031349243813	0.0438	0.9328
4	rs4383583	170254963	T	G	0.0133998200630165	0.0224	0.5475
4	rs117281555	170255687	C	T	0.0764979709727249	0.1191	0.5207
4	rs10019795	170255751	C	G	0.0096037361426946	0.0225	0.6701
4	rs6553426	170256267	T	G	-0.0017014466397575	0.0265	0.9482
4	rs6553427	170256675	C	T	-0.004198802647333	0.0268	0.8753
4	rs10866336	170257160	C	G	0.0115035793834154	0.0225	0.6101
4	rs7672847	170259065	G	A	0.001998002662673	0.0266	0.9392
4	rs10866337	170259082	T	C	0.0003999200213268	0.0235	0.9863
4	rs12506659	170259647	C	T	0.0209979909956055	0.0224	0.3491
4	rs11736115	170260907	A	C	0.0154992634469238	0.0226	0.4936
4	rs13142592	170261191	A	C	-0.0754026560491867	0.0615	0.2199
4	rs4579080	170261499	C	G	0.0182033098538737	0.0224	0.4162
4	rs6553428	170261931	G	T	0.001998002662673	0.0266	0.9396
4	rs7671546	170262104	A	G	0.0014988761237359	0.0265	0.9545
4	rs6553429	170262908	T	C	-0.106794877196006	0.0555	0.05416
4	rs4443239	170263032	T	G	-0.0716034188596929	0.0613	0.2427
4	rs4535301	170263443	G	T	0.021898468701116	0.0224	0.3283
4	rs73863935	170265255	G	C	0.0	0.0442	0.9992
4	rs7655225	170265628	T	C	0.0311013012983478	0.0604	0.6069
4	rs13151266	170265679	C	A	-0.0596013954910886	0.061	0.329
4	rs13150073	170265827	G	A	-0.0591981397259644	0.061	0.332
4	rs13106653	170266486	C	T	-0.0398953406632555	0.0337	0.2365
4	rs4380483	170266714	T	G	-0.0586041643160532	0.0611	0.3375
4	rs72710307	170266741	T	C	-0.0156010662286512	0.0432	0.7181
4	rs56328251	170266878	G	A	-0.0187955345843259	0.0417	0.6515
4	rs13115156	170268008	C	G	-0.0580953231907121	0.0595	0.3292
4	rs28634121	170268292	T	C	-0.0018016219466282	0.0449	0.9685
4	rs62333102	170268643	G	A	-0.0566020980240563	0.0596	0.3423
4	rs13122191	170269563	T	A	-0.0553013157850893	0.0596	0.3537
4	rs56005647	170269715	G	A	-0.0093031403261444	0.0451	0.8356
4	rs61557923	170270391	A	C	-0.0467038420537432	0.0319	0.1438
4	rs6553430	170270518	C	T	0.0236969951765786	0.0221	0.2835
4	rs10034062	170271309	C	A	0.0160997014894237	0.0231	0.4856
4	rs4263354	170271392	A	G	0.0284999894699013	0.0208	0.1704
4	rs4130981	170271878	C	T	0.0164047040252769	0.0231	0.4784
4	rs9992218	170271960	C	T	-0.007004474152883	0.0472	0.8827
4	rs10016247	170275472	T	C	0.0184978548821194	0.0235	0.4306
4	rs13134831	170275956	C	T	-0.0344982814075965	0.0371	0.3536
4	rs4692718	170276328	G	A	0.031799009548949	0.0209	0.1288
4	rs6840471	170276446	A	G	-0.0382004338153035	0.0366	0.2969
4	rs56262339	170276931	G	T	0.031799009548949	0.0209	0.1287
4	rs72710310	170279295	C	A	-0.0028039273327342	0.0477	0.9527
4	rs4692719	170279808	C	T	0.0344014267173323	0.021	0.1013
4	rs11727584	170282283	C	T	-0.0338981034057645	0.0574	0.5544
4	rs34616566	170282396	C	T	0.0389995348490096	0.0218	0.07391
4	rs4449378	170283961	C	T	0.0425996136188173	0.0218	0.05028
4	rs12507017	170284776	C	G	0.0469026696862194	0.0215	0.02879
4	rs72710312	170284904	G	A	-0.047899061319535	0.0551	0.3852
4	rs72691003	170284994	C	T	-0.0274020297483382	0.0569	0.6298
4	rs6839248	170285374	G	A	0.0515007728624032	0.0206	0.01258
4	rs117788093	170285579	C	G	-0.0598030843707537	0.0653	0.3596
4	rs6553433	170285766	G	T	0.048904443353603	0.0214	0.02229
4	rs6845753	170286096	G	A	0.0459002781827573	0.0216	0.03316
4	rs9997037	170286225	G	T	-0.0484972070855493	0.0549	0.3774
4	rs4692720	170286650	T	C	0.0522982892110339	0.0206	0.01099
4	rs62333139	170289318	G	A	0.0535976373487916	0.0206	0.009156
4	rs34219150	170289635	C	T	0.0546964969190277	0.0206	0.007874
4	rs4331740	170291213	G	T	-0.0662039071233048	0.0541	0.221
4	rs4336184	170291390	C	T	-0.0727965247845636	0.0562	0.1952
4	rs11726267	170291434	C	G	-0.0652000732482552	0.0555	0.2398
4	rs183625614	170291811	C	T	0.0072039888485025	0.0907	0.9371
4	rs10006880	170292386	C	T	-0.0600048139370291	0.0553	0.2781
4	rs6849776	170292992	A	G	-0.0761038086648949	0.0388	0.04968
4	rs12641082	170295837	G	A	0.0560967393518702	0.0205	0.006143
4	rs1578975	170296598	G	A	-0.0582967085104029	0.055	0.2893
4	rs6553434	170297158	A	C	-0.0786969469491816	0.0617	0.202
4	rs11132803	170297709	G	A	0.056900047132812	0.0204	0.005238
4	rs12642846	170297899	G	A	0.0570039574677328	0.0204	0.00517
4	rs4130882	170298355	A	G	-0.0575973336805821	0.055	0.2943
4	rs12648554	170299008	A	C	0.0570984120398765	0.0204	0.005162
4	rs10023550	170299125	A	G	-0.0831968434005588	0.0614	0.1753
4	rs6836285	170299950	C	T	0.0411035548784171	0.022	0.06152
4	rs28768162	170300812	A	G	-0.0568984476340911	0.055	0.301
4	rs28812266	170300964	T	C	-0.0568984476340911	0.055	0.301
4	rs13152305	170301722	T	C	-0.0786969469491816	0.0381	0.03895
4	rs10866338	170302498	C	T	0.0603987139482326	0.02	0.002542
4	rs61273788	170303773	G	T	0.0603045706055096	0.02	0.002571
4	rs12331043	170303820	A	T	-0.0747989800754828	0.034	0.02779
4	rs12331892	170303971	C	T	-0.0570043080677942	0.055	0.2997
4	rs57346805	170303984	C	T	0.0597960433459657	0.02	0.002785
4	rs56719270	170304214	C	G	0.0603045706055096	0.02	0.002619
4	rs4349564	170305035	A	C	0.0606999130996222	0.02	0.002434
4	rs137971885	170306414	G	A	-0.0010005003335835	0.0693	0.988
4	rs4295224	170306536	A	G	-0.0727965247845636	0.0339	0.03172
4	rs4377554	170306542	G	A	-0.070197167789298	0.0338	0.03778
4	rs4276251	170308306	C	T	-0.0886017318428716	0.043	0.03905
4	rs4605612	170308494	T	C	-0.0722051682492376	0.0338	0.03268
4	rs12500131	170309455	T	C	0.063997749947184	0.02	0.001409
4	rs4263355	170310446	C	T	0.0452983606272869	0.0221	0.04044
4	rs6851355	170310457	T	C	-0.0349020520092649	0.0568	0.5387
4	rs147325529	170310795	T	C	0.115602883072087	0.0863	0.1803
4	rs9991161	170311686	C	G	-0.0727965247845636	0.0336	0.0303
4	rs10005287	170311860	T	C	0.0452983606272869	0.0221	0.04018
4	rs62333145	170312233	T	G	0.0630029677787336	0.02	0.001624
4	rs4544675	170312589	G	A	-0.0726997334182779	0.0336	0.03038
4	rs56303376	170312631	G	A	0.0627024616114006	0.02	0.001706
4	rs10008463	170312826	T	G	-0.0551005327305046	0.055	0.3165
4	rs10008549	170312895	T	C	-0.0555972801024095	0.055	0.3127
4	rs13110378	170313399	G	C	-0.0726029514196542	0.0336	0.03055
4	rs5029110	170313654	T	C	0.0456041418050158	0.0221	0.03899
4	rs140154309	170313735	G	A	-0.0408011614039327	0.0325	0.2091
4	rs6553435	170314292	A	G	0.0454990400712183	0.0221	0.03938
4	rs7672874	170314368	T	G	-0.0730008928844903	0.0335	0.02955
4	rs13212	170314951	T	C	-0.079898551397885	0.0437	0.06725
4	rs1129694	170315166	A	G	-0.0719042482916749	0.0335	0.03192
4	rs4692721	170315496	C	T	0.0446960805488528	0.0221	0.04338
4	rs13131146	170315872	G	A	-0.0724954268501865	0.0336	0.0308
4	rs10018543	170316409	T	C	0.0452983606272869	0.0221	0.04062
4	rs72691023	170316452	C	T	-0.0349020520092649	0.057	0.5407
4	rs7663120	170317148	C	A	0.0452983606272869	0.0221	0.04085
4	rs11733142	170318475	A	T	-0.0363009797263316	0.0569	0.5236
4	rs34871174	170318511	A	T	-0.0795953077717999	0.0437	0.06869
4	rs7687276	170319471	G	A	-0.0734958518452821	0.0336	0.02874
4	rs189088003	170319622	A	G	-0.0312017511432645	0.0763	0.6824
4	rs139363024	170319894	C	T	0.0463968262292078	0.1089	0.6698
4	rs7694502	170320110	C	G	-0.0732053027592748	0.0336	0.02928
4	rs72691026	170320456	A	G	-0.0566973436785452	0.0551	0.3034
4	rs112573240	170320554	C	G	-0.0577986187273719	0.0551	0.2949
4	rs7654031	170320784	C	T	-0.07339899276978	0.0336	0.02886
4	rs4352441	170322272	G	A	0.0456041418050158	0.0221	0.03952
4	rs61405217	170322312	C	T	0.0630029677787336	0.02	0.001689
4	rs4478142	170323113	C	T	-0.0801043762416702	0.0437	0.06676
4	rs4423835	170324824	G	C	-0.0797035985108817	0.0437	0.06805
4	rs117368728	170325116	T	A	0.147902629923495	0.0862	0.08634
4	rs9995713	170325712	G	C	-0.073904915847972	0.0336	0.02778
4	rs74673036	170326184	T	C	0.14729868702088	0.0878	0.09338
4	rs6827421	170326359	T	C	-0.0727965247845636	0.0336	0.03019
4	rs118083125	170326760	A	G	0.0539956397610122	0.0692	0.4356
4	rs6835759	170328209	A	G	-0.0751977965659022	0.0336	0.02511
4	rs61379910	170328389	C	T	0.0628996789690455	0.0201	0.001729
4	rs10023181	170328804	A	G	0.044600447168905	0.0223	0.04556
4	rs10011783	170328879	C	G	-0.0799960420957247	0.0394	0.04245
4	rs10023385	170329054	A	C	-0.0577986187273719	0.0549	0.2926
4	rs10084904	170329563	C	T	-0.0821975276313988	0.0421	0.05076
4	rs7677603	170330085	G	C	0.0446960805488528	0.0223	0.0451
4	rs62334470	170330598	T	G	0.0633972451297916	0.0201	0.001607
4	rs72691037	170331148	A	G	-0.0372969647443931	0.0568	0.5117
4	rs12500692	170331828	G	T	-0.0803969370720292	0.042	0.05571
4	rs6831487	170331972	T	G	-0.0751977965659022	0.0336	0.025
4	rs4692722	170332331	A	T	0.0452027848308288	0.0223	0.04237
4	rs4580620	170332588	G	C	-0.0759959070279224	0.0342	0.02627
4	rs4426736	170332589	G	T	-0.0751977965659022	0.0342	0.02798
4	rs6814498	170333603	C	G	0.0456041418050158	0.0223	0.04067
4	rs4435705	170334361	C	T	-0.0788051404425305	0.0437	0.07162
4	rs7440486	170334432	T	C	0.0402970567645369	0.0233	0.08354
4	rs6419974	170334985	C	T	0.0418998134646779	0.0229	0.06713
4	rs4283618	170335136	G	C	0.0416024898545136	0.0229	0.06889
4	rs4283619	170335152	G	A	0.041995705452017	0.0229	0.06687
4	rs4554029	170335347	G	A	0.041995705452017	0.0229	0.06632
4	rs182167598	170336656	A	C	-0.0895965338117562	0.1193	0.4526
4	rs6553436	170336962	T	C	0.04149696667529	0.0229	0.06978
4	rs7660714	170337036	T	C	-0.0503043099097479	0.0539	0.3514
4	rs4591555	170337630	G	A	0.0448012667045393	0.0215	0.03712
4	rs13139185	170337811	A	T	0.041995705452017	0.0229	0.06667
4	rs72691042	170338372	G	A	-0.0503043099097479	0.0539	0.3507
4	rs12644838	170338453	T	C	0.0454034834538498	0.0216	0.03533
4	rs4557226	170339342	G	A	-0.0785995828126435	0.0437	0.07216
4	rs6819063	170339530	C	T	0.0450976409030327	0.0215	0.03584
4	rs4692569	170341331	C	T	0.0418039122811836	0.0229	0.06753
4	rs4267701	170342861	G	A	0.0416984103556758	0.0229	0.06832
4	rs7436351	170343055	T	A	0.0416984103556758	0.0229	0.06828
4	rs6841046	170343270	C	T	0.0416984103556758	0.0229	0.06823
4	rs145403698	170343953	T	G	0.104197840012376	0.1292	0.4197
4	rs6824260	170344218	A	C	-0.046400022834317	0.0535	0.3855
4	rs4283620	170344920	G	A	-0.0791947339715482	0.0437	0.07002
4	rs72691049	170345632	T	A	-0.0305004454483837	0.0552	0.5806
4	rs7655924	170345893	C	T	-0.0505987987633697	0.0535	0.3441
4	rs4692723	170346090	C	T	0.0416024898545136	0.0229	0.06863
4	rs4692725	170346254	A	G	0.0416984103556758	0.0229	0.06789
4	rs62334471	170346444	G	A	0.0452027848308288	0.0216	0.03593
4	rs118027587	170346528	G	A	0.0448012667045393	0.0454	0.3236
4	rs6818768	170346659	C	T	0.0416024898545136	0.0229	0.06857
4	rs6553437	170349864	C	T	0.0414010268486756	0.0229	0.07028
4	rs4692726	170351982	T	C	0.0414010268486756	0.0228	0.06976
4	rs10017918	170352033	A	G	0.0411995232473163	0.0228	0.0711
4	rs4692727	170352325	A	C	0.0411995232473163	0.0228	0.07112
4	rs10084932	170352701	A	T	0.0443039255565243	0.0215	0.03993
4	rs10084942	170352819	T	C	0.0412954824071715	0.0228	0.07055
4	rs149464053	170353142	G	A	-0.0874005436142293	0.1153	0.4488
4	rs4692728	170354055	C	G	0.0411995232473163	0.0228	0.07112
4	rs13151656	170354476	G	C	0.0452027848308288	0.0214	0.03509
4	rs7680152	170354836	C	T	0.0412954824071715	0.0228	0.07024
4	rs13139925	170354873	T	C	0.0450976409030327	0.0214	0.03536
4	rs13146554	170355626	T	A	0.0412954824071715	0.0228	0.07055
4	rs72691056	170355835	T	C	-0.048896169787829	0.0535	0.3603
4	rs62334472	170357792	G	A	0.0600032523358097	0.0203	0.003139
4	rs4692730	170358684	T	C	0.043595744117646	0.0215	0.04253
4	rs6553438	170359021	G	A	0.0411035548784171	0.0228	0.07145
4	rs35886187	170360453	T	A	-0.0409990935346932	0.0228	0.07174
4	rs7667282	170360823	T	G	-0.0467038420537432	0.0214	0.02869
4	rs79871967	170361493	A	T	-0.0411032840784537	0.0228	0.0713
4	rs72973017	170361738	A	G	-0.0411032840784537	0.0228	0.07075
4	rs4334719	170362151	T	C	-0.0413012760239546	0.0227	0.06937
4	rs6851034	170364493	T	G	-0.0418016408837633	0.0228	0.06752
4	rs7694656	170365404	T	C	-0.0460020545617973	0.0215	0.03215
4	rs7694449	170365492	A	T	-0.0437951599996715	0.0228	0.05479
4	rs7699930	170365825	T	C	-0.0460020545617973	0.0215	0.03213
4	rs7671446	170365970	C	G	0.0802980596838212	0.0436	0.06548
4	rs7654377	170366196	T	C	-0.0447986409079867	0.0215	0.03771
4	rs72973025	170366809	G	A	-0.0411032840784537	0.0227	0.07094
4	rs4353861	170367235	C	T	0.0796980328953936	0.0436	0.06729
4	rs61516087	170367800	A	G	-0.0408949138454712	0.0228	0.07238
4	rs60567842	170367907	C	T	-0.0411032840784537	0.0228	0.07086
4	rs72973032	170368547	A	G	-0.0408949138454712	0.0228	0.0726
4	rs113053286	170368994	C	T	-0.0411970648503382	0.0228	0.07043
4	rs72973034	170369366	A	G	-0.0408011614039327	0.0228	0.07321
4	rs72973038	170369830	A	T	-0.0408011614039327	0.0228	0.07303
4	rs28890249	170369901	T	C	-0.0453007592301635	0.0227	0.04636
4	rs111324888	170369988	C	T	-0.0409990935346932	0.0227	0.07138
4	rs11735900	170370084	C	A	-0.0451019739124202	0.0214	0.03497
4	rs12650246	170370135	C	T	0.0603045706055096	0.0203	0.002991
4	rs11724571	170370407	T	C	-0.0437951599996715	0.0215	0.04105
4	rs7693149	170370797	A	C	-0.0451961304529691	0.0214	0.03471
4	rs4619852	170371747	C	G	-0.0408011614039327	0.0228	0.07303
4	rs56745507	170372465	C	T	-0.0408011614039327	0.0228	0.07322
4	rs11940098	170372939	G	C	-0.0409990935346932	0.0228	0.07168
4	rs28811607	170374260	T	C	-0.0454995840713661	0.0215	0.03447
4	rs28895684	170374271	T	C	-0.0465047776557534	0.0534	0.3843
4	rs56229657	170374604	A	T	-0.0408949138454712	0.0227	0.07233
4	rs77869623	170374871	G	T	-0.0404991299799539	0.0228	0.07479
4	rs12171444	170375381	G	C	-0.0469972723609114	0.0534	0.3793
4	rs11132804	170375470	G	A	-0.0435966737180782	0.0214	0.0421
4	rs11731553	170376325	T	C	-0.0462952789853036	0.0534	0.386
4	rs10866340	170376392	T	G	0.0787002685436651	0.0437	0.07169
4	rs12647126	170376705	A	G	0.0594003432814475	0.0203	0.003432
4	rs72691068	170377395	G	A	-0.0260975991218731	0.0551	0.635
4	rs66657210	170379635	T	C	-0.0433982268254708	0.0214	0.04307
4	rs6840414	170380938	T	C	-0.0406032684425478	0.0227	0.07413
4	rs75315960	170382398	T	C	-0.0010005003335835	0.0493	0.9838
4	rs7666461	170382582	C	T	-0.0431998193062192	0.0214	0.0437
4	rs11132805	170383166	C	T	-0.044599955369026	0.0214	0.03709
4	rs11947422	170383647	G	A	-0.0406970023321042	0.0227	0.07379
4	rs12233903	170385752	T	C	-0.0406032684425478	0.0227	0.07437
4	rs59279629	170386818	A	C	-0.0391983134041576	0.0232	0.09047
4	rs4130123	170387315	C	T	-0.0406032684425478	0.0227	0.07439
4	rs9312450	170387649	G	C	-0.0454995840713661	0.0534	0.394
4	rs72691070	170388251	T	C	-0.0242004837056584	0.0551	0.6606
4	rs112670042	170390044	A	G	-0.0253998626327317	0.055	0.6445
4	rs113705642	170391368	T	C	-0.0239956055562207	0.0551	0.6627
4	rs6815829	170392004	C	T	-0.0404991299799539	0.0227	0.07509
4	rs56225251	170392383	C	T	-0.0252972953741621	0.055	0.6462
4	rs11732280	170393070	A	G	-0.044495399886564	0.0214	0.03731
4	rs6553439	170393194	G	T	0.0893012532207331	0.0447	0.04583
4	rs139707182	170393225	A	T	-0.107295720292337	0.0701	0.126
4	rs6829406	170394024	C	T	-0.0404991299799539	0.0227	0.07484
4	rs77104815	170394446	T	A	-0.0404991299799539	0.0228	0.07542
4	rs59967290	170395385	G	A	-0.0401035026973339	0.0227	0.07761
4	rs72973067	170395768	C	T	-0.040197189751413	0.0227	0.07668
4	rs9968532	170396054	T	C	-0.04470452178448	0.0214	0.03639
4	rs59541420	170396493	C	T	-0.0403950023610502	0.0227	0.07569
4	rs77690502	170397152	G	A	-0.0404991299799539	0.0228	0.07513
4	rs72973071	170397539	C	T	-0.0403950023610502	0.0227	0.07555
4	rs34099167	170398454	T	C	-0.0403012967735257	0.0227	0.07654
4	rs67794467	170398717	C	T	-0.0430954101055856	0.0214	0.04425
4	rs6857243	170398843	T	C	0.0608034293588251	0.0203	0.002783
4	rs59403226	170399326	G	T	-0.0404991299799539	0.0228	0.07491
4	rs12650025	170401426	A	T	0.0608034293588251	0.0203	0.002795
4	rs28850025	170402008	C	T	-0.0421979407001862	0.0214	0.04889
4	rs72691080	170402031	T	C	-0.0449973659307358	0.0534	0.3987
4	rs57818220	170402282	T	C	-0.0404991299799539	0.0227	0.07509
4	rs10023117	170402541	C	A	-0.0449973659307358	0.0534	0.399
4	rs76568960	170402654	G	A	-0.0527048164320283	0.0677	0.4366
4	rs11733461	170402716	C	A	-0.04470452178448	0.0214	0.03625
4	rs7674548	170403205	A	T	0.0608975257512388	0.0203	0.002759
4	rs11733685	170403467	C	T	-0.0449973659307358	0.0534	0.3994
4	rs67414895	170405144	T	A	-0.0433042394092723	0.0214	0.04354
4	rs66464570	170405343	T	G	-0.0433042394092723	0.0214	0.04361
4	rs11945875	170405365	C	A	-0.0433042394092723	0.0214	0.04357
4	rs56923491	170405433	G	A	0.129799437534844	0.09	0.1493
4	rs11936564	170405460	G	C	-0.0447986409079867	0.0214	0.03605
4	rs28735373	170406542	T	G	-0.0447986409079867	0.0533	0.4008
4	rs72691085	170406926	G	A	-0.0447986409079867	0.0533	0.4006
4	rs3924132	170407309	T	G	-0.0433042394092723	0.0214	0.04323
4	rs17054971	170407369	A	T	-0.0447986409079867	0.0533	0.4006
4	rs6553440	170408048	T	G	0.0608034293588251	0.0203	0.002787
4	rs9994855	170408300	C	T	-0.0447986409079867	0.0533	0.4008
4	rs28877293	170409060	G	C	-0.0433982268254708	0.0214	0.04307
4	rs28570980	170410839	A	G	-0.0442027026797326	0.0214	0.0388
4	rs72973095	170411708	G	A	-0.0408949138454712	0.0227	0.07218
4	rs10004634	170412186	T	C	-0.0428031223253094	0.0215	0.04631
4	rs58180406	170413285	G	A	-0.0409990935346932	0.0227	0.07147
4	rs28582197	170414395	C	T	-0.0425004857321486	0.0533	0.4245
4	rs61168726	170414489	C	G	-0.0408011614039327	0.0227	0.0726
4	rs4317165	170414932	A	G	-0.0411032840784537	0.0228	0.07117
4	rs11934954	170416058	C	T	-0.0408949138454712	0.0228	0.07258
4	rs143607820	170416325	G	A	0.119497121327379	0.1233	0.3325
4	rs560432872	170417854	C	T	-0.0366951051877892	0.0822	0.6551
4	rs7667964	170418902	T	G	-0.0442027026797326	0.0533	0.4075
4	rs13435313	170419112	G	T	-0.0891044750828209	0.0448	0.04683
4	rs28831525	170419634	C	T	-0.0437011352710986	0.0214	0.04171
4	rs111962412	170420551	C	T	-0.0413012760239546	0.0228	0.06975
4	rs10023872	170420926	G	T	-0.044495399886564	0.0533	0.4032
4	rs7682077	170421410	T	C	-0.0437011352710986	0.0214	0.0416
4	rs11943465	170421419	G	A	-0.0413012760239546	0.0228	0.06955
4	rs72691094	170422462	C	T	0.0602010026907569	0.0203	0.003026
4	rs62334480	170422558	G	A	0.0603987139482326	0.0203	0.002941
4	rs11732275	170423119	A	G	-0.0433982268254708	0.0533	0.4149
4	rs72974708	170423192	C	A	-0.0413012760239546	0.0228	0.0695
4	rs72974709	170423250	G	C	-0.0413012760239546	0.0228	0.0693
4	rs11734380	170424219	T	C	-0.0433042394092723	0.0533	0.4162
4	rs6811876	170424404	T	C	-0.0435966737180782	0.0215	0.04209
4	rs72691096	170425384	C	T	-0.0431998193062192	0.0533	0.4178
4	rs11946538	170425867	T	C	-0.0416035498550752	0.0228	0.0676
4	rs7690821	170426511	C	G	-0.0442967745820927	0.0215	0.03919
4	rs72974717	170427420	C	T	-0.0414993071780289	0.0228	0.06807
4	rs12331199	170427619	G	A	-0.0451961304529691	0.0214	0.03465
4	rs58602886	170427848	G	A	-0.0413950753663857	0.0228	0.06874
4	rs6855803	170428331	G	T	-0.043502667649395	0.0214	0.04272
4	rs17054977	170428843	C	A	-0.0414993071780289	0.0228	0.06819
4	rs66509122	170429359	C	T	-0.0453007592301635	0.0214	0.03396
4	rs17544885	170429402	T	C	-0.0226035462098532	0.0548	0.68
4	rs60370426	170430263	G	C	-0.0413950753663857	0.0228	0.06876
4	rs17659247	170430489	C	T	-0.0416973775562091	0.0228	0.06751
4	rs12331980	170430739	T	C	-0.0426048328324374	0.0532	0.424
4	rs6829886	170432227	T	C	-0.0433982268254708	0.0214	0.04279
4	rs6825023	170432451	A	T	-0.0425004857321486	0.0532	0.4242
4	rs28703145	170432826	G	A	-0.0425004857321486	0.0532	0.4241
4	rs28803273	170433850	A	G	-0.0425004857321486	0.0532	0.4246
4	rs73864703	170434337	C	A	-0.0413950753663857	0.0228	0.06864
4	rs151161684	170434850	T	C	-0.0408011614039327	0.1465	0.7806
4	rs11132806	170435190	A	G	-0.043502667649395	0.0214	0.04241
4	rs11132807	170435429	G	A	-0.0413012760239546	0.0228	0.06927
4	rs7669099	170436385	G	A	-0.043502667649395	0.0214	0.04266
4	rs28865705	170436564	C	T	-0.0451961304529691	0.0214	0.03452
4	rs72692903	170443356	T	C	-0.0222967349986103	0.0548	0.6841
4	rs60522663	170445400	G	C	-0.0398016818829366	0.0232	0.08652
4	rs10024319	170445567	G	A	-0.0421979407001862	0.0532	0.4278
4	rs138269399	170445852	G	A	0.022299507494767	0.0852	0.7933
4	rs7654677	170446370	C	T	-0.0423022562339069	0.0532	0.4267
4	rs10006588	170447306	C	T	-0.0423961495190412	0.0533	0.4258
4	rs74637106	170448305	G	T	-0.0403012967735257	0.0232	0.0818
4	rs6553441	170448464	C	T	0.0624018651129649	0.0203	0.002147
4	rs10428434	170449161	G	A	-0.0414993071780289	0.0227	0.06804
4	rs10012920	170449879	T	C	-0.0419997711602818	0.0532	0.4295
4	rs4379028	170450913	C	A	-0.0413950753663857	0.0228	0.06865
4	rs35460653	170451334	G	A	-0.0921043240556392	0.0448	0.03964
4	rs6856378	170451435	G	A	-0.0437011352710986	0.0214	0.0415
4	rs10019141	170451843	T	C	-0.0442967745820927	0.0214	0.03894
4	rs28744483	170452220	T	C	-0.0418016408837633	0.0532	0.4316
4	rs11936957	170452725	C	T	-0.043502667649395	0.0214	0.04247
4	rs11941560	170452770	A	G	-0.0413950753663857	0.0228	0.06909
4	rs28417482	170453341	A	G	-0.0418016408837633	0.0531	0.4314
4	rs112704865	170453959	C	T	-0.0418016408837633	0.0531	0.4319
4	rs10028850	170455221	T	C	-0.0419997711602818	0.0531	0.4291
4	rs56076741	170456047	A	G	-0.0416035498550752	0.0228	0.0675
4	rs13119871	170456754	C	T	-0.0908989237168223	0.0448	0.04247
4	rs190888366	170456995	C	T	-0.134697786883623	0.1315	0.3057
4	rs17054992	170458248	A	T	-0.0418954871740363	0.0531	0.4304
4	rs61651883	170460665	T	C	-0.0418016408837633	0.0228	0.06618
4	rs17054999	170460929	C	T	-0.0413950753663857	0.0531	0.4353
4	rs55812407	170461196	G	A	-0.0418016408837633	0.0531	0.4317
4	rs56347788	170461459	C	T	-0.0198966317144566	0.0548	0.7158
4	rs11732322	170462145	C	A	-0.0416973775562091	0.0531	0.4317
4	rs9997321	170462269	G	A	-0.0440041354980549	0.0214	0.04037
4	rs11722114	170462979	T	C	-0.0453949344903922	0.0214	0.0335
4	rs143936453	170463061	T	C	-0.0253998626327317	0.0986	0.797
4	rs60207859	170463293	G	T	-0.0418954871740363	0.0228	0.06549
4	rs58691417	170463895	C	T	-0.0416035498550752	0.0531	0.4328
4	rs114967134	170464420	C	T	0.0736964589223369	0.0954	0.4398
4	rs11931954	170464440	T	C	-0.0418016408837633	0.0228	0.0666
4	rs34587213	170464484	C	T	-0.0827948246089151	0.0436	0.05765
4	rs13434679	170465073	T	C	-0.0414993071780289	0.0531	0.4339
4	rs62334503	170467206	G	C	0.0606999130996222	0.0203	0.002754
4	rs11729737	170467340	G	C	-0.0413950753663857	0.0531	0.4357
4	rs11730723	170467823	G	A	-0.0414993071780289	0.0531	0.4344
4	rs111910453	170467876	C	T	-0.0437011352710986	0.0214	0.04141
4	rs142363895	170467992	A	T	0.142202440197127	0.0686	0.03814
4	rs4431184	170468218	A	G	-0.0437011352710986	0.0214	0.04149
4	rs113687415	170468771	T	C	-0.0194988734340555	0.0548	0.7228
4	rs112434773	170469213	T	G	-0.0411032840784537	0.0531	0.4388
4	rs59189423	170470153	G	A	-0.0416035498550752	0.0228	0.06767
4	rs11725103	170470545	T	C	-0.0409990935346932	0.053	0.4399
4	rs10001274	170471183	T	C	-0.0465047776557534	0.0213	0.02869
4	rs78132061	170471723	A	G	-0.0025031302181184	0.0934	0.9784
4	rs28489925	170472044	G	T	-0.0404991299799539	0.053	0.4448
4	rs140838582	170472932	G	A	0.201797333294611	0.1075	0.06059
4	rs4296648	170473757	G	A	0.0598996532078335	0.0203	0.003177
4	rs117425210	170473829	T	C	0.0522033801338585	0.0705	0.4588
4	rs7687728	170474244	C	T	0.0605963861236938	0.0203	0.002828
4	rs7693196	170474693	C	T	-0.0413950753663857	0.0228	0.06917
4	rs76203743	170474755	G	T	-0.0346949697968869	0.0503	0.49
4	rs116358199	170475354	A	C	-0.0408949138454712	0.0232	0.0773
4	rs72692928	170475356	C	T	-0.0408949138454712	0.053	0.4407
4	rs112602996	170475385	A	G	-0.020498669477346	0.0546	0.7072
4	rs72974737	170475862	A	G	-0.0413950753663857	0.0228	0.06891
4	rs10024935	170476233	G	A	-0.0403012967735257	0.053	0.4475
4	rs10027406	170476572	G	C	-0.0433982268254708	0.0214	0.04301
4	rs10028237	170477451	G	C	-0.040197189751413	0.053	0.4481
4	rs10022807	170477524	T	C	-0.040197189751413	0.053	0.4481
4	rs12504510	170477843	C	T	-0.0845018013377377	0.0437	0.05282
4	rs11943164	170478412	T	C	-0.0409990935346932	0.0232	0.07658
4	rs11728394	170478451	C	A	-0.040197189751413	0.053	0.4478
4	rs6818590	170478577	A	C	-0.0414993071780289	0.0228	0.06846
4	rs28650100	170479397	A	G	-0.040197189751413	0.053	0.4486
4	rs72974740	170479434	T	C	-0.0418016408837633	0.0228	0.06655
4	rs28545308	170479484	C	T	-0.040197189751413	0.053	0.4488
4	rs59580257	170479596	T	A	-0.0414993071780289	0.0228	0.06834
4	rs72692934	170479724	G	A	-0.040197189751413	0.053	0.4487
4	rs72692936	170479800	G	C	-0.040197189751413	0.053	0.4485
4	rs35867013	170480888	C	T	-0.0825993063219014	0.0437	0.0584
4	rs10016460	170481414	T	A	-0.0403950023610502	0.053	0.446
4	rs72692941	170483956	T	A	-0.0403950023610502	0.053	0.4456
4	rs57526222	170483960	T	C	-0.0419997711602818	0.0228	0.065
4	rs11943094	170484383	A	G	-0.0451961304529691	0.0214	0.0342
4	rs10026242	170484963	A	T	-0.0404991299799539	0.053	0.445
4	rs115520737	170485314	A	G	-0.0866041871753829	0.0799	0.2784
4	rs28708569	170485742	C	A	-0.0406032684425478	0.053	0.4439
4	rs60121932	170485882	C	T	-0.0406032684425478	0.053	0.444
4	rs72692947	170486405	G	A	-0.0196008476550609	0.0547	0.7207
4	rs10032225	170486710	A	G	-0.0451961304529691	0.0214	0.03421
4	rs10032236	170486757	A	G	-0.0404991299799539	0.053	0.4445
4	rs10520156	170487554	G	A	-0.0832946561978111	0.0437	0.05631
4	rs13327970	170488714	T	C	-0.0454995840713661	0.0214	0.03307
4	rs13327919	170488796	C	T	-0.0404991299799539	0.053	0.4445
4	rs118093340	170489189	T	C	-0.1049050638362	0.0653	0.1078
4	rs9998061	170489943	C	T	-0.0404991299799539	0.053	0.4445
4	rs111404214	170490066	G	A	-0.0419997711602818	0.0228	0.06493
4	rs13327988	170490325	T	G	-0.0406970023321042	0.053	0.4421
4	rs13328016	170490351	G	T	-0.0438996422900184	0.0214	0.04067
4	rs76005534	170490455	T	A	-0.0418954871740363	0.0228	0.06613
4	rs184949722	170491546	C	T	-0.0418016408837633	0.0228	0.06656
4	rs7692349	170492958	T	C	-0.0453949344903922	0.0214	0.03381
4	rs10019176	170492973	A	G	-0.0408011614039327	0.053	0.4417
4	rs4440181	170494376	G	C	-0.0418016408837633	0.0228	0.06644
4	rs10027897	170495000	T	C	-0.0408949138454712	0.053	0.4409
4	rs55724275	170495636	C	T	-0.0454995840713661	0.0214	0.03329
4	rs7682772	170496454	G	A	-0.0421040660228114	0.0228	0.06505
4	rs72692961	170496648	C	A	-0.0201006717070029	0.0548	0.7141
4	rs12512274	170497070	A	T	0.036997088886122	0.0532	0.4865
4	rs28679431	170497564	T	C	-0.0408011614039327	0.053	0.4413
4	rs75442477	170499745	T	C	-0.0343016316970211	0.0636	0.5901
4	rs112315151	170500855	C	T	-0.0416035498550752	0.0228	0.06778
4	rs7665092	170501850	A	T	-0.043502667649395	0.0214	0.04229
4	rs7670271	170501954	T	C	-0.043502667649395	0.0214	0.04232
4	rs4342158	170503877	T	G	-0.0449973659307358	0.0214	0.03522
4	rs35301337	170504900	C	T	-0.0829034623997638	0.0437	0.05786
4	rs7661708	170505299	C	T	-0.0433042394092723	0.0214	0.0434
4	rs55689209	170506178	T	A	-0.0413950753663857	0.0228	0.06905
4	rs60579393	170506959	A	G	-0.0433982268254708	0.0214	0.04321
4	rs10007145	170507618	T	G	-0.0401035026973339	0.053	0.4498
4	rs10007936	170508451	T	C	-0.0398953406632555	0.053	0.4513
4	rs9993493	170508586	T	C	-0.0430014511447026	0.0214	0.04471
4	rs72974758	170509034	T	C	-0.0414993071780289	0.0228	0.06865
4	rs7699772	170509386	C	T	-0.0398016818829366	0.053	0.4525
4	rs7698452	170509412	G	A	-0.0398016818829366	0.053	0.4528
4	rs148867988	170509583	A	G	0.200799778039728	0.1096	0.06686
4	rs4235024	170511551	T	G	0.0584009748744768	0.0203	0.003968
4	rs7661340	170513036	T	C	-0.0391983134041576	0.053	0.4598
4	rs6840797	170513508	G	T	-0.0426048328324374	0.0215	0.04724
4	rs72692987	170513822	A	G	-0.0386992491392765	0.053	0.4651
4	rs72692988	170514197	C	T	-0.0386992491392765	0.053	0.4655
4	rs72692990	170514215	A	G	-0.0386992491392765	0.053	0.4659
4	rs72692991	170514470	T	A	-0.0176040459483609	0.0547	0.7471
4	rs72974761	170514664	C	G	-0.0408011614039327	0.0228	0.07343
4	rs4464523	170514866	G	A	-0.0409990935346932	0.0228	0.07238
4	rs4629400	170515126	T	C	-0.0425004857321486	0.0215	0.04758
4	rs72974765	170515429	T	C	-0.0408011614039327	0.0228	0.07359
4	rs11725757	170516219	C	G	0.0579009158948382	0.0203	0.004381
4	rs4619853	170516246	T	C	-0.0820021260805914	0.0437	0.06078
4	rs10016485	170516353	T	C	-0.0819044396214851	0.0437	0.06083
4	rs9312452	170516573	T	C	-0.0423961495190412	0.0215	0.0485
4	rs12507019	170516604	A	G	-0.0819044396214851	0.0437	0.06108
4	rs7687585	170516959	T	A	-0.044401309298167	0.0214	0.03791
4	rs7682570	170516967	A	G	-0.0372969647443931	0.053	0.4818
4	rs186330951	170518208	G	C	-0.130404856764087	0.1036	0.208
4	rs10461329	170518527	G	C	-0.0409990935346932	0.0228	0.07262
4	rs116523146	170518773	C	T	-0.0409990935346932	0.0228	0.0727
4	rs144621111	170520874	T	C	-0.129300356096707	0.1052	0.2191
4	rs72974770	170521123	C	T	-0.0408949138454712	0.0228	0.07347
4	rs58681170	170521885	T	C	-0.0406032684425478	0.0228	0.07556
4	rs72692999	170522045	C	T	-0.0358966439977618	0.053	0.4983
4	rs57452030	170522100	C	T	-0.0408011614039327	0.0229	0.07391
4	rs58983987	170522432	T	C	-0.0406032684425478	0.0228	0.07579
4	rs17545118	170522547	G	A	-0.0356997191343252	0.053	0.5006
4	rs4692570	170522973	C	T	0.0570039574677328	0.0204	0.005092
4	rs4257622	170523918	T	C	-0.0370997639570267	0.053	0.4835
4	rs6553444	170524244	T	C	-0.0346949697968869	0.053	0.5129
4	rs57900656	170524303	T	C	-0.0404991299799539	0.0228	0.07597
4	rs72974774	170524350	T	C	-0.0404991299799539	0.0228	0.076
4	rs72974775	170524429	G	C	-0.0406970023321042	0.0228	0.07439
4	rs72974776	170524831	G	C	-0.0404991299799539	0.0228	0.07632
4	rs28529722	170525492	G	A	-0.034198147379977	0.053	0.5194
4	rs4579081	170525543	A	C	-0.0416035498550752	0.0215	0.0533
4	rs12499239	170525701	G	A	0.0567961259994112	0.0204	0.005309
4	rs10028880	170526383	A	G	-0.0338050046123612	0.053	0.5236
4	rs17055039	170526980	G	C	-0.0335050785573982	0.053	0.5279
4	rs7688739	170527199	G	C	-0.0433042394092723	0.0214	0.04359
4	rs12498978	170528472	T	C	0.0558981756288099	0.0204	0.006097
4	rs7665948	170528678	G	A	-0.0406032684425478	0.0215	0.05921
4	rs56366216	170528804	T	C	-0.0375045865412751	0.0527	0.4766
4	rs12054631	170529477	G	C	-0.0398953406632555	0.0229	0.08079
4	rs148302840	170529767	C	A	-0.136598949914024	0.1302	0.2939
4	rs112174133	170530169	A	G	-0.0428970626523952	0.0215	0.04577
4	rs72694707	170530525	T	A	-0.0335050785573982	0.053	0.5276
4	rs56815821	170530753	A	T	-0.0399994162638657	0.0229	0.08025
4	rs10030209	170531229	T	C	-0.0331018715051171	0.053	0.5327
4	rs7682025	170531473	C	T	-0.0421979407001862	0.0217	0.05114
4	rs9995759	170531558	G	A	-0.0328951617042694	0.053	0.5344
4	rs10018998	170531605	C	T	-0.0328951617042694	0.053	0.5348
4	rs72694708	170532177	C	T	-0.0328021562323804	0.053	0.5359
4	rs57396792	170532701	G	T	-0.0396039865931634	0.0229	0.08371
4	rs28439336	170532808	A	G	-0.0404991299799539	0.0215	0.05984
4	rs28535010	170532858	C	T	-0.0751977965659022	0.0439	0.08685
4	rs10520157	170533736	G	T	-0.0428031223253094	0.0228	0.06039
4	rs11132810	170534100	A	C	0.0166014304974254	0.0209	0.4289
4	rs11722212	170534428	A	G	-0.0449032281024259	0.0515	0.3827
4	rs10008853	170535958	G	A	-0.0331018715051171	0.053	0.5324
4	rs7696555	170536111	T	A	0.0556995724703668	0.0204	0.006336
4	rs77643084	170537036	A	T	0.0641009254065236	0.071	0.3662
4	rs58382155	170537446	C	T	0.11110299601141	0.0895	0.2145
4	rs28505874	170537560	G	C	-0.0686000914922569	0.0439	0.1182
4	rs10015150	170537830	G	A	-0.0369026020501437	0.053	0.4857
4	rs6553446	170538082	G	A	0.0684994164246923	0.0439	0.1185
4	rs10024700	170538982	C	T	-0.0356997191343252	0.053	0.5003
4	rs11935607	170540000	G	A	-0.0430014511447026	0.0215	0.04546
4	rs3797040	170540857	C	T	0.0565977011143899	0.0204	0.005494
4	rs3797041	170541041	C	T	0.0335024720540013	0.0528	0.5255
4	rs12501499	170541206	T	C	0.0330962274891896	0.0528	0.5301
4	rs142769632	170541300	A	G	0.0560021901152849	0.0708	0.4296
4	rs4692571	170544083	C	T	-0.0698003402592755	0.0435	0.1088
4	rs4692572	170544312	C	T	0.0310043588626902	0.0527	0.5564
4	rs13152741	170545039	T	C	-0.0568031828243105	0.0437	0.1938
4	rs10021041	170545419	G	A	-0.0559039069452338	0.0437	0.201
4	rs113841075	170545431	C	T	-0.0320997276601081	0.0528	0.5435
4	rs7696352	170545697	G	A	-0.0527996915922012	0.0213	0.01336
4	rs4434205	170546431	C	T	-0.052198967543594	0.0204	0.01042
4	rs72694729	170547295	G	A	-0.0319964709431669	0.0527	0.5443
4	rs7682861	170549443	G	A	-0.0285023604727122	0.0527	0.5885
4	rs72694732	170549860	A	G	-0.0302015087331214	0.0527	0.5665
4	rs11937417	170549935	A	G	-0.053200374867981	0.0213	0.01258
4	rs13435226	170550825	T	C	-0.0562000496881991	0.0435	0.1967
4	rs62334531	170551360	T	G	-0.0453949344903922	0.0228	0.04646
4	rs28670063	170551373	T	C	0.052696808999969	0.0204	0.009868
4	rs112894450	170551970	G	A	-0.0095958936734469	0.0543	0.8595
4	rs4692735	170552632	G	T	0.0533037720223111	0.0203	0.008821
4	rs34838831	170553559	C	T	-0.0564010536507698	0.0435	0.1951
4	rs117382577	170553560	C	T	0.10380130071374	0.0692	0.1335
4	rs149972804	170554219	A	G	0.0540998523168248	0.1408	0.7008
4	rs72694741	170555121	T	C	-0.0285949668801128	0.0527	0.5876
4	rs17545251	170555409	T	C	-0.0454995840713661	0.0228	0.0461
4	rs74724121	170556670	C	G	-0.033701571673015	0.1048	0.7481
4	rs9996873	170556846	G	T	0.0452027848308288	0.0214	0.03496
4	rs72694742	170557709	G	T	-0.028399474521698	0.0527	0.5897
4	rs10023330	170558032	C	T	-0.0548047153744336	0.0435	0.2077
4	rs72694745	170558052	T	C	-0.0282965991551138	0.0527	0.5915
4	rs11736294	170558604	G	A	0.0539956397610122	0.0435	0.2143
4	rs72694747	170558716	G	A	-0.048896169787829	0.0459	0.287
4	rs28722107	170558896	G	A	0.0540998523168248	0.0435	0.2137
4	rs17659581	170559440	T	C	0.0061013488579762	0.0201	0.7631
4	rs55929104	170559508	A	G	-0.0288007896057264	0.0526	0.5848
4	rs4692574	170560331	C	T	0.052696808999969	0.0204	0.009626
4	rs118131697	170560359	T	G	0.0535028515173065	0.0734	0.4656
4	rs11944742	170560858	A	G	-0.044599955369026	0.0228	0.05073
4	rs118051294	170561116	A	G	0.111398251790055	0.0718	0.1208
4	rs17055061	170561682	C	T	-0.0116981574124923	0.0541	0.8291
4	rs17055064	170561864	T	C	-0.0306963490025976	0.0526	0.5589
4	rs13120831	170562598	G	A	-0.0562952570552056	0.0437	0.1974
4	rs149730558	170562701	A	G	0.128903199040283	0.1145	0.2604
4	rs6828910	170563126	A	G	0.0522033801338585	0.0204	0.01043
4	rs6834147	170563153	T	C	0.0311982343370806	0.0504	0.5353
4	rs10002133	170563733	G	A	-0.056496280157669	0.0437	0.196
4	rs7434295	170563946	C	T	0.0467977043485401	0.0343	0.1728
4	rs111884490	170564556	T	C	-0.0316970867432546	0.052	0.5426
4	rs72694754	170564697	A	T	-0.0306035477981776	0.0526	0.5607
4	rs13136720	170565154	G	T	0.0465018336514199	0.0342	0.1746
4	rs72694755	170566021	G	A	-0.0292949370570243	0.0526	0.5778
4	rs62334533	170566308	C	A	-0.0570995920405728	0.0437	0.1912
4	rs13145908	170566470	C	G	-0.0568984476340911	0.0437	0.1926
4	rs9637705	170567546	T	A	-0.0442967745820927	0.0228	0.05249
4	rs13108826	170568366	C	T	-0.0570995920405728	0.0437	0.1912
4	rs10866341	170568789	A	G	0.0465972853767823	0.0343	0.1742
4	rs56948468	170568822	T	C	-0.0575973336805821	0.0437	0.1868
4	rs6857404	170569172	C	T	0.047799197133273	0.0343	0.1632
4	rs62334535	170569438	G	A	-0.0442967745820927	0.0229	0.05249
4	rs6839362	170569481	A	T	0.0479040574070545	0.0342	0.1619
4	rs7687043	170569579	T	C	-0.0577986187273719	0.0435	0.184
4	rs7682661	170569962	A	G	0.0299956000353805	0.0526	0.5679
4	rs17055068	170570653	A	G	-0.0313049258284153	0.0526	0.5512
4	rs11723888	170570728	A	T	-0.0316041926269978	0.0526	0.5475
4	rs78451452	170570787	T	C	-0.0124977728299804	0.1287	0.9226
4	rs17055075	170573296	A	G	-0.0313049258284153	0.0526	0.5513
4	rs72694764	170574928	G	A	-0.0316041926269978	0.0526	0.5485
4	rs7690784	170575243	G	C	-0.0408949138454712	0.0231	0.07734
4	rs28716464	170576069	T	G	-0.0235040691879941	0.0523	0.6526
4	rs72694767	170576774	T	C	-0.0226035462098532	0.0523	0.6655
4	rs11726813	170577248	C	T	-0.0232993336544035	0.0523	0.6563
4	rs11727839	170577902	C	T	-0.0222967349986103	0.0523	0.6695
4	rs11941753	170578421	A	G	-0.044599955369026	0.0229	0.05147
4	rs10008199	170578540	T	C	-0.0229002198863326	0.0523	0.662
4	rs17627811	170579002	C	A	0.0528011569911275	0.0204	0.009752
4	rs17627829	170579585	A	G	-0.0437951599996715	0.0229	0.05559
4	rs11933931	170580637	C	T	-0.0534957179427506	0.0204	0.00888
4	rs28364750	170580777	C	T	-0.0208968257129853	0.0524	0.6898
4	rs7678428	170580818	T	C	-0.0442027026797326	0.0229	0.05317
4	rs10520159	170581226	G	A	-0.0209989425960583	0.0524	0.6891
4	rs72694777	170582644	A	G	-0.0208968257129853	0.0524	0.6904
4	rs62333164	170583157	G	A	-0.0685037054338901	0.0328	0.037
4	rs150430334	170583359	T	C	-0.0246001168682327	0.0453	0.5868
4	rs10520161	170583665	A	T	-0.0437951599996715	0.0229	0.05573
4	rs11733978	170584559	A	C	-0.0221024699079472	0.0523	0.6733
4	rs34755939	170584703	C	G	-0.0880009573719162	0.0408	0.03089
4	rs62333166	170584880	G	A	-0.0433042394092723	0.0229	0.05869
4	rs75791226	170585143	G	A	-0.026898543868701	0.0444	0.5438
4	rs35582249	170585173	A	G	-0.0880992412266881	0.0407	0.03047
4	rs11721480	170585215	G	T	-0.0218980211012161	0.0523	0.6751
4	rs35280277	170585506	A	G	-0.0881975347421256	0.0407	0.0303
4	rs529396731	170586756	A	G	-0.207405545962148	0.1277	0.1042
4	rs35899341	170586793	A	G	-0.0893012695207332	0.0411	0.02971
4	rs62333170	170587248	G	A	-0.090001296894138	0.0413	0.02922
4	rs13124022	170588145	G	T	-0.0896949746188316	0.0411	0.029
4	rs2331719	170589136	T	C	-0.0598986354083514	0.0202	0.003088
4	rs12511877	170590389	A	G	0.0594003432814475	0.0202	0.003352
4	rs13434675	170590940	G	A	-0.0206007457079636	0.0523	0.6944
4	rs13435853	170590989	A	G	-0.0214994661132367	0.0523	0.681
4	rs11931360	170592454	T	A	-0.0419997711602818	0.0229	0.06666
4	rs112202884	170592734	C	A	-0.0222047099881925	0.0524	0.672
4	rs72694785	170593017	G	T	-0.0222047099881925	0.0524	0.6716
4	rs112440231	170593145	G	A	-0.0418954871740363	0.0229	0.06725
4	rs111859532	170593224	G	A	-0.0222047099881925	0.0524	0.6713
4	rs62333171	170593582	C	T	-0.0921043240556392	0.0412	0.02536
4	rs34436258	170594046	C	T	-0.0924004172723329	0.0412	0.02499
4	rs62333172	170594892	A	G	-0.0414993071780289	0.0229	0.06981
4	rs150684853	170595191	A	G	0.0329994782631079	0.1457	0.8211
4	rs72694790	170595413	G	A	-0.0150019689183474	0.0541	0.7817
4	rs75119568	170595803	A	G	-0.0416973775562091	0.0229	0.06865
4	rs34607126	170595804	A	T	-0.0930038414484547	0.0412	0.02393
4	rs55889555	170596679	C	T	-0.0226035462098532	0.0525	0.6662
4	rs55638949	170597028	A	G	-0.0413012760239546	0.023	0.07234
4	rs10222938	170598148	G	A	0.0063994795805678	0.0473	0.8929
4	rs55903412	170598582	T	G	-0.0227979086760041	0.0525	0.6632
4	rs11723728	170598773	A	G	-0.0147989665120717	0.0543	0.7851
4	rs34693969	170599431	C	A	-0.0944975101098114	0.0412	0.02181
4	rs115477840	170600144	C	A	0.0602010026907569	0.0202	0.002949
4	rs181525169	170600221	C	T	-0.0249999098013234	0.0525	0.6336
4	rs144395233	170600332	G	A	-0.094200795398827	0.0412	0.02222
4	rs13150107	170600469	C	T	-0.0936954841273232	0.0412	0.02288
4	rs181990952	170600538	G	A	-0.094101910056301	0.0412	0.02236
4	rs35078786	170600805	C	T	-0.0942996905206311	0.0412	0.02206
4	rs13102795	170600832	G	T	-0.0934978231153142	0.0412	0.02332
4	rs33965812	170601172	A	G	-0.0942996905206311	0.041	0.02134
4	rs3756284	170601449	T	C	-0.0411970648503382	0.0229	0.0725
4	rs72694795	170601823	C	T	-0.0244976316004002	0.0525	0.6404
4	rs3923997	170601955	C	T	-0.0247026126403718	0.0525	0.6381
4	rs2013478	170602223	C	T	-0.0737003629299574	0.0327	0.02427
4	rs1966021	170602224	G	A	-0.0409990935346932	0.0229	0.07398
4	rs10520162	170602499	A	G	-0.0408949138454712	0.0229	0.0743
4	rs2877436	170603523	T	C	-0.0253998626327317	0.0525	0.6289
4	rs142324216	170605417	T	C	-0.026600681797179	0.0744	0.7209
4	rs2173825	170605538	G	A	-0.0406970023321042	0.0229	0.07586
4	rs4692740	170606028	A	G	0.0595039941477318	0.0202	0.00326
4	rs11727855	170606457	C	T	-0.0256050287153947	0.0526	0.6265
4	rs11733111	170606832	A	G	-0.026898543868701	0.0526	0.6087
4	rs56124556	170607076	G	A	-0.0408949138454712	0.023	0.07443
4	rs56117747	170607157	G	A	-0.0401035026973339	0.0229	0.08049
4	rs34245020	170607716	C	T	-0.0948053072739119	0.0409	0.02038
4	rs28420472	170608033	T	C	-0.0270012755029434	0.0532	0.611
4	rs28404050	170608035	A	G	-0.0281011651109099	0.0528	0.5947
4	rs7660307	170608397	T	A	-0.0411032840784537	0.0229	0.07313
4	rs7677075	170608582	T	A	-0.0413950753663857	0.0229	0.07137
4	rs11940555	170609514	T	C	-0.0403012967735257	0.0229	0.0791
4	rs11940982	170610875	A	G	-0.0408011614039327	0.0229	0.07504
4	rs113230294	170611542	C	G	-0.0251024465608414	0.0528	0.6344
4	rs2270863	170611981	A	G	0.0597960433459657	0.0202	0.003075
4	rs7667711	170612238	G	A	-0.0408011614039327	0.0229	0.07486
4	rs10213390	170612340	T	G	-0.0243951568347216	0.0528	0.6433
4	rs17051938	170612814	C	T	-0.0247026126403718	0.0528	0.6399
4	rs6823311	170615333	A	G	0.0595982128860241	0.0202	0.003157
4	rs6852201	170615503	C	T	0.0595982128860241	0.0202	0.003127
4	rs35136788	170615851	G	A	-0.0966981425791736	0.0408	0.01765
4	rs72696626	170616465	C	T	0.0592966816705476	0.0202	0.003272
4	rs56917743	170617154	A	G	-0.0404991299799539	0.0229	0.07754
4	rs193217739	170617327	G	A	0.0501035869662456	0.1278	0.695
4	rs72696630	170617777	A	G	-0.0271040176920589	0.0527	0.6077
4	rs77661390	170619885	T	C	-0.0319964709431669	0.0285	0.2603
4	rs117113952	170620250	G	A	0.0902976379807806	0.0569	0.1126
4	rs62346178	170620812	A	G	-0.0366951051877892	0.0229	0.1095
4	rs111543507	170620926	G	A	-0.015895669405385	0.0545	0.7708
4	rs62346179	170621045	T	G	-0.0366017456445608	0.023	0.1117
4	rs35951896	170621232	C	T	-0.0949042622000238	0.0402	0.01818
4	rs12330960	170621973	A	G	-0.0369959896867261	0.0229	0.1067
4	rs117457743	170622429	T	A	0.13729803989367	0.1173	0.2417
4	rs11727690	170623554	G	A	-0.0217958123704574	0.0531	0.6818
4	rs11946332	170623982	C	G	-0.0370997639570267	0.0229	0.1056
4	rs62346181	170624330	T	C	-0.0932014048340167	0.0401	0.02011
4	rs17055093	170626391	C	T	-0.021101069908054	0.0531	0.6911
4	rs10520163	170626552	T	C	0.0555955265008719	0.0202	0.005843
4	rs10520164	170626898	C	T	-0.0391983134041576	0.0229	0.08791
4	rs1566522	170628474	A	G	0.055500929860874	0.0202	0.006031
4	rs9996636	170628524	A	G	-0.0562952570552056	0.0202	0.005371
4	rs72696645	170630705	G	A	-0.0182047046548463	0.0533	0.7332
4	rs35695165	170630795	A	T	-0.0885033985914034	0.0407	0.02964
4	rs13103267	170631146	G	A	-0.0880009573719162	0.0407	0.03068
4	rs17659801	170632482	A	G	-0.039104719880761	0.0231	0.09052
4	rs72696649	170633020	T	A	-0.0625990697565225	0.033	0.05805
4	rs62346184	170633035	C	T	-0.0886017318428716	0.0409	0.03047
4	rs58157393	170633222	A	C	-0.0564010536507698	0.0204	0.005621
4	rs17055097	170633451	C	A	-0.0174005146801673	0.0535	0.7445
4	rs1058868	170634390	C	T	-0.0352023974087295	0.0234	0.1327
4	rs1010713	170634408	A	G	-0.0164038098256767	0.0534	0.7589
4	rs56398350	170635104	A	G	-0.0383978517965666	0.0232	0.09718
4	rs72696653	170635590	G	A	-0.0186019483996616	0.0537	0.7288
4	rs2062611	170635604	C	A	0.0579009158948382	0.0204	0.004603
4	rs13115372	170635636	A	G	-0.0949042622000238	0.0408	0.02004
4	rs11729850	170637518	C	T	-0.0187038311937836	0.0538	0.7276
4	rs72696657	170638466	C	T	0.0584009748744768	0.0205	0.00436
4	rs55833721	170639450	T	C	-0.040197189751413	0.0232	0.08374
4	rs28374431	170640154	A	T	-0.0403012967735257	0.0232	0.08273
4	rs6842802	170640421	T	G	-0.058901107920161	0.0206	0.004131
4	rs28704165	170640993	T	C	-0.0404991299799539	0.0233	0.08174
4	rs7438	170642246	A	G	0.0579952857871378	0.0206	0.004888
4	rs13550	170642781	C	T	-0.0396976268585458	0.0233	0.08769
4	rs6845516	170645419	G	A	-0.0396976268585458	0.0235	0.09078
4	rs72696662	170645523	A	G	-0.0128015918372089	0.0544	0.8136
4	rs4420942	170645539	T	C	-0.0969955993261986	0.0415	0.01945
4	rs72696665	170646003	G	T	0.0556995724703668	0.0208	0.007371
4	rs11942808	170646088	C	T	-0.0378991867540796	0.0237	0.1091
4	rs77370415	170646609	T	C	0.0407003871263756	0.0556	0.4643
4	rs13111508	170646968	T	C	-0.101003355216417	0.0469	0.03116
4	rs6816710	170647991	G	A	0.0317021347305135	0.0308	0.3039
4	rs11732885	170651174	C	T	0.0376040223973664	0.0233	0.1069
4	rs74541080	170651423	G	A	-0.0101008421794295	0.0424	0.8122
4	rs4692742	170651811	C	T	0.036997088886122	0.0232	0.1114
4	rs72696674	170651987	G	T	-0.009797842480111	0.0424	0.818
4	rs13141011	170653497	G	A	-0.0924991344969235	0.056	0.09863
4	rs17628004	170653643	A	G	0.0369007163483657	0.0234	0.114
4	rs56277136	170653920	A	G	-0.010302892995897	0.0424	0.8084
4	rs6854083	170654648	A	G	0.0409019913204257	0.0497	0.4109
4	rs60578368	170657341	G	A	-0.0251024465608414	0.0326	0.4409
4	rs1542872	170657367	A	G	-0.0083043861636152	0.0427	0.8453
4	rs6832007	170657998	T	C	-0.01999864650669	0.0324	0.5376
4	rs6850430	170658028	C	T	-0.0027036515743148	0.0422	0.949
4	rs6832030	170658030	T	C	-0.0025031302181184	0.0422	0.9529
4	rs17628016	170658092	G	A	-0.0242004837056584	0.0327	0.4578
4	rs55710525	170658332	T	A	-0.0239034240815591	0.0327	0.4635
4	rs7691713	170658420	G	T	0.0032048589489113	0.0388	0.935
4	rs17055114	170658731	A	G	-0.0176956485356892	0.0267	0.5072
4	rs17545654	170659558	G	C	-0.172402909611026	0.1076	0.1092
4	rs3775988	170659610	C	G	0.016296487966892	0.0255	0.5227
4	rs72696684	170660605	A	C	-0.002002002670673	0.0428	0.9627
4	rs72976699	170661163	T	G	-0.0235040691879941	0.0328	0.4743
4	rs17055115	170661750	T	A	-0.0226035462098532	0.0328	0.4903
4	rs7684296	170662275	C	T	-0.0222047099881925	0.0328	0.4995
4	rs141924328	170662302	G	C	0.173902885684231	0.1411	0.2177
4	rs80083558	170662966	A	G	-0.0404991299799539	0.0388	0.2968
4	rs1047642	170663235	C	T	0.0199986865066891	0.0309	0.5164
4	rs184960612	170663748	C	T	-0.0352956263947246	0.0714	0.6207
4	rs10018221	170664777	T	C	0.016296487966892	0.0304	0.5929
4	rs10021555	170665961	T	C	0.0189002595004805	0.0303	0.5331
4	rs10029498	170666194	G	A	0.0167981182758809	0.0304	0.5815
4	rs2331721	170668031	C	T	0.0209000641077417	0.0311	0.5021
4	rs2877469	170668341	A	C	0.0199986865066891	0.0305	0.5113
4	rs35744315	170669824	C	A	0.0139029051689914	0.0308	0.6506
4	rs10020331	170670592	T	C	0.0207041815582916	0.0305	0.4959
4	rs7661889	170671152	C	A	0.0199006617063362	0.0305	0.5147
4	rs11733986	170673242	A	T	0.0243022925229648	0.0308	0.4311
4	rs10016129	170673846	C	T	0.0203025023378308	0.0306	0.5069
4	rs10034188	170676306	A	G	0.0225048553400694	0.0308	0.464
4	rs13122912	170676328	G	A	0.0195967237465575	0.0306	0.5223
4	rs11540095	170678993	T	C	0.0105046326450854	0.0297	0.7229
4	rs12507746	170680194	C	T	-0.0303045802648556	0.0904	0.7372
4	rs4048724	170680506	G	A	-0.0102018624845967	0.0555	0.8541
4	rs55888352	170680720	C	A	-0.090296767981159	0.0547	0.09847
4	rs7669601	170680770	A	G	-0.0062998021485279	0.0321	0.844
4	rs80301183	170681004	C	T	-0.0686964868417913	0.0923	0.4571
4	rs11737099	170681015	A	C	-0.0127003085782322	0.0227	0.5768
4	rs4692745	170681863	G	A	0.0060019521956343	0.0308	0.8448
4	rs142356476	170684002	A	G	0.212996241061874	0.1327	0.1085
4	rs72698207	170684034	C	T	0.0808977266559906	0.0509	0.1118
4	rs72698208	170685579	G	A	0.0807962698280896	0.0507	0.1107
4	rs72698209	170685607	C	T	0.0807962698280896	0.0507	0.1106
4	rs10006579	170685934	T	A	-0.0413012760239546	0.0427	0.334
4	rs67776117	170686206	G	A	0.0813034510640348	0.0504	0.107
4	rs1909882	170686259	G	A	-0.040197189751413	0.0383	0.2938
4	rs72698210	170686346	G	T	0.0806025509320504	0.0505	0.1103
4	rs4692746	170686690	C	G	-0.0380965452668448	0.0398	0.3377
4	rs4692747	170687057	G	T	-0.0401035026973339	0.0383	0.2954
4	rs9998572	170687567	C	T	0.0785985885121491	0.0473	0.09636
4	rs139978403	170687760	C	T	-0.0814053022506909	0.094	0.3865
4	rs72698212	170688267	T	C	0.0783027332571736	0.0473	0.09824
4	rs12645783	170688428	T	G	-0.0449032281024259	0.0384	0.2423
4	rs9312454	170688979	A	G	-0.0423022562339069	0.0398	0.2884
4	rs78639863	170689600	G	A	-0.12890212424086	0.0823	0.1174
4	rs141250892	170690680	C	T	-0.0856995105900367	0.0988	0.3859
4	rs4692748	170691171	G	A	-0.0458031298018141	0.0384	0.2325
4	rs56705923	170691680	C	G	0.0199006617063362	0.1101	0.8567
4	rs56296903	170691863	G	A	0.0762014934935767	0.05	0.1276
4	rs139342545	170692679	A	T	0.0773035750572786	0.0471	0.1012
4	rs56159723	170693241	C	A	0.0775997260223964	0.0471	0.09967
4	rs28681153	170693476	G	T	0.0775997260223964	0.047	0.0984
4	rs117554889	170693736	G	A	0.0204984635773248	0.0572	0.7197
4	rs4692749	170693902	T	G	-0.0473012731180131	0.0384	0.2179
4	rs115881022	170694017	A	G	0.004101577021075	0.038	0.9148
4	rs7668558	170694561	G	A	-0.0442967745820927	0.0406	0.2749
4	rs116401606	170694775	G	A	0.0037031349243813	0.0381	0.9231
4	rs116262949	170695553	C	A	0.0736964589223369	0.0505	0.1449
4	rs4692750	170695748	C	A	-0.0374007702544828	0.0407	0.3571
4	rs72698225	170697099	T	C	0.0758029634155007	0.05	0.1295
4	rs56192312	170698112	C	A	0.0753022587095424	0.0499	0.1312
4	rs12641867	170699083	T	C	-0.0383043331577141	0.0425	0.3677
4	rs186541386	170701206	A	G	-0.141298622463456	0.1362	0.2993
4	rs2133954	170701875	A	G	-0.0380965452668448	0.0425	0.3705
4	rs4521310	170702504	C	T	-0.035596090043474	0.0398	0.3705
4	rs79073672	170702544	C	T	0.0060019521956343	0.0365	0.8698
4	rs72698233	170702701	A	G	0.0763034175417175	0.0501	0.1274
4	rs72698234	170702752	A	T	0.0760995590558653	0.0501	0.1287
4	rs181121210	170703504	G	A	0.003902375817241	0.0955	0.9672
4	rs72698236	170703610	G	A	0.0750981960059311	0.0501	0.1337
4	rs111325435	170704237	C	T	-0.102697398238343	0.0573	0.07303
4	rs72698238	170705295	G	C	0.0750981960059311	0.0501	0.1336
4	rs4692751	170706770	G	A	-0.0328021562323804	0.0422	0.4363
4	rs12650742	170706947	G	A	-0.0326988269632397	0.0422	0.4378
4	rs12644857	170706960	C	A	-0.0325955083699338	0.0422	0.4393
4	rs140752517	170707238	T	C	-0.125597237159264	0.1195	0.2934
4	rs55722406	170708219	G	A	0.0750981960059311	0.05	0.1335
4	rs57128033	170708770	A	G	0.0749961490364056	0.05	0.1335
4	rs67977438	170708881	A	G	0.0749961490364056	0.05	0.1336
4	rs72698245	170709833	A	G	0.0773961316557046	0.05	0.1216
4	rs72698249	170711942	G	A	0.077701507663852	0.0501	0.1206
4	rs1964036	170712326	A	G	-0.0331018715051171	0.0397	0.4045
4	rs6553459	170713166	G	A	0.0768962242207427	0.0497	0.1222
4	rs11132815	170715865	C	A	0.112596274302389	0.0484	0.01998
4	rs11132816	170717008	G	A	0.0204004877576787	0.0337	0.546
4	rs12510928	170717803	C	T	0.0219962978718961	0.0339	0.5166
4	rs9994595	170717856	A	T	0.110700233953311	0.0482	0.02164
4	rs79052341	170717919	T	C	0.0063001125484799	0.0629	0.9198
4	rs6835612	170719215	C	T	-0.0394999521368577	0.0421	0.3478
4	rs117933706	170719376	T	C	0.0513012943555507	0.0706	0.4676
4	rs35538400	170719464	A	T	-0.10640550591445	0.0484	0.02793
4	rs150514218	170719583	T	C	0.0487996879336047	0.0655	0.4559
4	rs12647010	170720368	C	G	0.0485044090596151	0.0366	0.185
4	rs144196114	170721416	G	A	0.110700233953311	0.095	0.2442
4	rs11132817	170721728	C	G	-0.0892028674607707	0.0681	0.1905
4	rs6814875	170723363	C	T	-0.0713993361302911	0.0683	0.2958
4	rs72698267	170726047	C	T	0.103503793014661	0.0552	0.06051
4	rs4692753	170726302	G	A	-0.0999971464925023	0.0544	0.06581
4	rs1500931	170728533	T	A	-0.107796814358176	0.0536	0.04433
4	rs56303187	170728749	A	G	0.101301288129999	0.0546	0.06347
4	rs1500930	170729657	A	G	-0.0608015124606624	0.0279	0.02922
4	rs72698279	170730959	A	G	0.0961007762914555	0.0542	0.0764
4	rs1500929	170731116	C	T	-0.101401695470647	0.0527	0.05424
4	rs1500928	170731463	G	T	-0.101003355216417	0.0526	0.05473
4	rs11132818	170731497	G	T	-0.101003355216417	0.0526	0.05482
4	rs4692575	170733053	C	T	-0.10249795004435	0.0529	0.05246
4	rs4692576	170733214	C	T	-0.0955972209967065	0.0483	0.04795
4	rs4692577	170733215	A	T	-0.0953991837650599	0.0483	0.04839
4	rs4692754	170733363	G	A	-0.0964007742863544	0.0524	0.06584
4	rs976316	170733902	C	T	-0.0992017421200319	0.0521	0.05696
4	rs72698290	170734112	C	T	0.0968998247399593	0.0536	0.07061
4	rs111953793	170735289	C	T	-0.111501555525703	0.0695	0.1085
4	rs975764	170735533	G	T	-0.0964998872256298	0.0518	0.06222
4	rs111752414	170736403	C	A	0.0941003573550956	0.0531	0.07649
4	rs77742101	170736879	G	T	0.0932990679648179	0.0531	0.07886
4	rs1995305	170737119	T	G	-0.0970947712407937	0.0515	0.05947
4	rs72698294	170737636	G	C	0.0926976792856023	0.053	0.08038
4	rs116975891	170738128	T	C	-0.0795953077717999	0.1029	0.4391
4	rs10035008	170738394	G	C	-0.0944975101098114	0.0515	0.06646
4	rs6814791	170738438	T	C	-0.0944975101098114	0.0514	0.06625
4	rs4692755	170738791	C	T	-0.0896949746188316	0.0476	0.0597
4	rs72698298	170739138	T	A	0.0929984188337525	0.053	0.07917
4	rs4440180	170739535	C	G	0.0921962456307218	0.0478	0.05378
4	rs4072504	170740266	T	G	0.0918040404750372	0.0478	0.05474
4	rs10022857	170741902	T	C	0.0989037153144551	0.0519	0.05635
4	rs6822452	170742366	G	A	-0.0899028259293165	0.0475	0.05841
4	rs72700304	170743085	G	A	0.0916033178729985	0.0529	0.08366
4	rs72700306	170743230	C	T	0.099102978043021	0.0514	0.05376
4	rs4692578	170743258	G	A	-0.155298004419143	0.1067	0.1454
4	rs72700309	170743765	C	T	0.0912017517597817	0.0529	0.08487
4	rs9312457	170743941	C	T	0.0901971304175018	0.0475	0.05773
4	rs78078638	170743967	A	G	0.0528011569911275	0.066	0.4238
4	rs6824832	170744772	T	C	0.0897035830817786	0.0475	0.05907
4	rs55958461	170744990	T	C	0.089895547102826	0.0479	0.06056
4	rs28678973	170745306	T	C	0.0922965524785719	0.0517	0.07412
4	rs4692581	170745579	T	C	-0.0913042144088996	0.0481	0.05762
4	rs10035018	170745616	T	C	0.052601937740197	0.0341	0.1225
4	rs146418622	170746836	G	A	-0.0995993652227547	0.1122	0.375
4	rs369803872	170749650	C	T	0.0684994164246923	0.0683	0.316
4	rs11132819	170750106	G	A	-0.0896949746188316	0.0472	0.05724
4	rs62344484	170752204	C	G	0.0509022179271191	0.0342	0.1363
4	rs117908145	170752699	A	G	0.0624958112255439	0.0975	0.5214
4	rs11945786	170753739	C	T	-0.0352023974087295	0.0388	0.3656
4	rs7692690	170753953	T	C	-0.0867023338392929	0.0469	0.06442
4	rs10866343	170754412	G	A	-0.0860046112211286	0.0469	0.06647
4	rs7666155	170757025	T	G	-0.0869968316408684	0.0471	0.06471
4	rs72700326	170757346	G	A	0.0884045727082867	0.053	0.09557
4	rs10020179	170758372	G	A	-0.0862007965078615	0.0475	0.06937
4	rs10028741	170758565	C	G	-0.0378991867540796	0.0396	0.3382
4	rs10015829	170762017	G	A	0.0326994961630157	0.0388	0.3986
4	rs72700329	170762583	G	C	0.0857005181895291	0.0539	0.112
4	rs4692757	170762738	A	G	-0.0884050750084128	0.0485	0.06811
4	rs6852139	170763521	C	T	-0.020498669477346	0.0393	0.6026
4	rs72700330	170763650	G	A	0.0859024290007033	0.0541	0.1126
4	rs6849310	170766662	A	G	-0.0974033689970919	0.0498	0.05019
4	rs13110366	170770486	A	G	-0.0931026182623243	0.0501	0.06323
4	rs72494059	170770963	T	C	0.0641009254065236	0.037	0.08312
4	rs11944018	170772753	T	G	-0.0677971580658255	0.0337	0.04407
4	rs7654944	170772962	T	A	-0.0380030548002074	0.0433	0.3799
4	rs4692758	170773712	A	G	0.0479993753879105	0.0349	0.169
4	rs68157114	170774195	A	G	-0.0933990072585827	0.0665	0.1603
4	rs6553467	170774311	A	G	-0.0274020297483382	0.0486	0.5737
4	rs6553468	170774344	A	G	0.0448012667045393	0.0497	0.3674
4	rs56172650	170776510	C	T	-0.0083043861636152	0.0269	0.7582
4	rs11943556	170776870	C	G	0.005703702916678	0.0216	0.793
4	rs67934505	170776973	C	T	-0.0080019302190585	0.0268	0.7646
4	rs62344514	170777182	C	T	-0.0088994831870327	0.0268	0.7395
4	rs62344515	170777395	T	C	-0.0085968472255182	0.0267	0.7483
4	rs62344516	170777554	G	A	-0.0084959889212643	0.0267	0.7513
4	rs7659128	170778068	C	T	-0.0149004625639624	0.0272	0.5846
4	rs6810718	170778702	A	C	0.007997931111062	0.0183	0.6631
4	rs6832876	170778833	G	A	0.0089993837968006	0.0183	0.6228
4	rs144896663	170779510	G	A	0.0219962978718961	0.0911	0.8087
4	rs10017192	170779661	C	A	0.0036034995896235	0.0216	0.8688
4	rs56773514	170779878	G	A	-0.0145046862028817	0.0261	0.5785
4	rs60962442	170780160	A	C	0.0176041339483571	0.0186	0.3431
4	rs6847701	170781319	G	A	0.0250047589895661	0.0178	0.1607
4	rs56096038	170781385	C	T	0.0168964476597299	0.0184	0.3594
4	rs6853401	170781702	G	A	-0.0229002198863326	0.0269	0.3937
4	rs6855361	170782032	C	T	0.0161980995687726	0.0184	0.3798
4	rs6856228	170782471	C	G	0.0161980995687726	0.0184	0.3789
4	rs6811785	170782760	G	A	0.0152038337422728	0.0183	0.4076
4	rs6813253	170782773	C	T	0.0155977206230546	0.0183	0.3947
4	rs56117897	170783043	T	C	0.0171029078996623	0.0184	0.3507
4	rs6812416	170783049	G	T	0.0255995183002125	0.0179	0.1527
4	rs4642205	170783304	A	G	-0.0242004837056584	0.0268	0.368
4	rs62344524	170785710	A	G	0.0430020165445429	0.021	0.04108
4	rs113397672	170785775	G	A	-0.0059979518036359	0.0278	0.8297
4	rs111373506	170785981	T	C	0.0108014536938559	0.0208	0.6032
4	rs62344525	170786054	G	A	-0.005696192544881	0.0278	0.8362
4	rs61614333	170786287	C	T	0.0239020562806236	0.0269	0.3747
4	rs56788746	170786486	G	A	0.0238044133801613	0.0269	0.3774
4	rs6817319	170786834	A	G	0.0112959597418516	0.0208	0.5865
4	rs6840086	170787254	G	T	-0.007004474152883	0.028	0.8032
4	rs72700352	170788015	T	C	0.023003381764963	0.018	0.2019
4	rs11132825	170788533	T	C	0.0093957216403621	0.0232	0.6857
4	rs7658866	170789297	T	C	0.0392976332717761	0.0191	0.03971
4	rs145404133	170789498	C	T	-0.0832946561978111	0.1076	0.4389
4	rs75431798	170789989	G	A	-0.0584981343943099	0.0229	0.01049
4	rs6838580	170790018	G	A	0.0093957216403621	0.0231	0.6841
4	rs28372206	170791354	A	G	0.0101978249764461	0.0231	0.6587
4	rs12640035	170791900	T	A	0.0101978249764461	0.0231	0.6568
4	rs4594689	170793683	T	C	0.0101978249764461	0.0231	0.6575
4	rs4285051	170793724	T	G	0.0102968054773682	0.0231	0.6548
4	rs4416437	170793777	G	A	0.0100988346774146	0.0231	0.661
4	rs10029344	170794074	C	A	0.0100988346774146	0.0231	0.6599
4	rs4692582	170794515	C	T	0.0101978249764461	0.0231	0.6578
4	rs10032101	170794591	C	T	0.0418998134646779	0.0191	0.02805
4	rs4565042	170794952	G	T	0.0100988346774146	0.023	0.6603
4	rs6553470	170795462	G	A	0.0105046326450854	0.023	0.6475
4	rs9990994	170796147	C	G	0.0103957761821204	0.023	0.6528
4	rs4634182	170796171	C	T	0.0305001066483263	0.0177	0.08593
4	rs4358361	170796250	A	C	0.0033045340083004	0.0278	0.9054
4	rs12498436	170796457	C	G	-0.0182047046548463	0.0365	0.6172
4	rs72700364	170797827	G	C	0.03029639423135	0.0177	0.08648
4	rs11932569	170798933	T	C	0.0101978249764461	0.0229	0.6557
4	rs370449404	170799228	C	T	-0.124894512371765	0.0779	0.1087
4	rs74718782	170799828	A	T	0.0099998345783334	0.0235	0.671
4	rs1875318	170799846	A	G	0.0093957216403621	0.0236	0.6913
4	rs12642650	170801162	A	G	0.0264958638039652	0.0286	0.3546
4	rs10004128	170801265	T	C	0.0109992854583691	0.0229	0.6308
4	rs11132826	170801990	T	C	0.0423983514166169	0.0189	0.02444
4	rs12502965	170802024	A	G	0.0107025231331357	0.0229	0.64
4	rs12503940	170802419	T	G	0.0106035827841911	0.0229	0.6448
4	rs4399944	170802473	A	G	0.0048979852621919	0.0276	0.8587
4	rs72700366	170803005	T	C	0.0307037775750057	0.0176	0.08136
4	rs10010441	170803124	T	A	0.0102968054773682	0.0229	0.6538
4	rs76453949	170803243	C	T	-0.056496280157669	0.0225	0.01193
4	rs9999086	170803568	C	G	0.0100988346774146	0.0229	0.6603
4	rs12501175	170804033	C	T	0.0100988346774146	0.0229	0.6588
4	rs11728956	170804263	A	G	0.0301023438164435	0.0176	0.08709
4	rs75495461	170804310	A	C	-0.121704464417631	0.0826	0.1407
4	rs10013860	170804351	T	C	0.0099008246772624	0.0229	0.6641
4	rs11732788	170804435	G	T	0.0299956000353805	0.0176	0.08879
4	rs4444788	170805905	C	T	0.0084045823438103	0.023	0.7142
4	rs10019758	170805924	T	C	0.0086028888072678	0.023	0.7084
4	rs10005869	170805987	C	T	0.0235993322503244	0.0287	0.4098
4	rs4692759	170806538	G	A	0.0075017910703226	0.023	0.7449
4	rs4597782	170807015	G	A	0.0075017910703226	0.023	0.744
4	rs4077274	170807412	C	G	0.0067968490002727	0.023	0.7687
4	rs76165413	170807540	T	C	-0.0561048513847726	0.0225	0.01252
4	rs4077273	170807597	C	T	0.0299956000353805	0.0176	0.08825
4	rs6419975	170807934	T	G	0.0071047017299317	0.023	0.7572
4	rs7672021	170808193	G	T	0.00730326611012	0.023	0.7513
4	rs11932950	170808805	C	T	0.0072039888485025	0.023	0.754
4	rs11932955	170808842	C	T	0.0072039888485025	0.023	0.7529
4	rs35473424	170808986	G	C	0.0072039888485025	0.023	0.7538
4	rs6853761	170809568	G	T	0.0069954745123864	0.023	0.7622
4	rs6855275	170809649	C	T	0.0068961666878413	0.023	0.7625
4	rs7356500	170810068	G	A	0.0067968490002727	0.023	0.7673
4	rs75270108	170810095	C	T	0.0160997014894237	0.0971	0.8684
4	rs7356503	170810130	G	A	0.0068961666878413	0.023	0.7637
4	rs11132827	170810558	C	T	-0.0018016219466282	0.03	0.9515
4	rs12649295	170810617	G	A	0.0071047017299317	0.023	0.7562
4	rs76464859	170811769	T	A	0.0246048038572487	0.068	0.7179
4	rs78090501	170812033	G	A	-0.0551005327305046	0.0224	0.01381
4	rs58660464	170812336	A	G	0.03029639423135	0.0177	0.08644
4	rs13142537	170812339	C	T	0.0068961666878413	0.023	0.7654
4	rs7670130	170812566	C	T	0.0068961666878413	0.023	0.7636
4	rs10022803	170813008	A	G	0.0059025456526138	0.0236	0.8025
4	rs10025523	170813307	T	C	0.00730326611012	0.0231	0.7521
4	rs6832510	170813538	G	A	-0.0208968257129853	0.0368	0.5705
4	rs6816345	170813779	T	C	0.0063994795805678	0.0231	0.7823
4	rs4692760	170813973	C	T	0.0064988367398296	0.0231	0.7784
4	rs4692761	170814074	T	C	0.0063001125484799	0.0231	0.7831
4	rs4692762	170814209	G	C	0.0063001125484799	0.0231	0.7841
4	rs4692763	170814362	T	G	0.0063994795805678	0.0231	0.782
4	rs4692584	170814421	C	T	0.0063994795805678	0.0231	0.7822
4	rs62344554	170814723	C	T	0.0314017631395316	0.0975	0.7474
4	rs11132828	170814982	T	C	-0.002002002670673	0.0276	0.9417
4	rs11132829	170814998	T	C	-0.0022024235552	0.0276	0.9371
4	rs6848359	170815842	C	T	0.0066975214477213	0.0231	0.772
4	rs6846919	170815857	G	A	0.0067968490002727	0.023	0.7684
4	rs4583722	170816005	A	C	-0.0542027860143161	0.0223	0.01523
4	rs4692585	170816280	A	G	0.0067968490002727	0.023	0.7667
4	rs11737772	170816342	T	G	-0.0057967688471774	0.0195	0.7668
4	rs11733641	170816918	C	A	-0.0025031302181184	0.0277	0.9271
4	rs11722298	170816940	T	C	-0.0026033858701149	0.0277	0.9252
4	rs11733738	170817225	C	T	0.0289955368412525	0.0177	0.1015
4	rs12649429	170817749	C	A	-0.0028039273327342	0.0277	0.9181
4	rs77221844	170817779	G	T	-0.0540022233826842	0.0223	0.01547
4	rs60051176	170817881	C	T	-0.0062998021485279	0.0195	0.7485
4	rs4076938	170818443	C	T	-0.0029042131473898	0.0277	0.9155
4	rs4076939	170818521	A	C	-0.0029042131473898	0.0277	0.9155
4	rs4076940	170818615	T	C	0.0068961666878413	0.023	0.7653
4	rs187061393	170818630	A	G	-0.0125990355765152	0.1099	0.9088
4	rs4692764	170818792	A	G	0.0067968490002727	0.0232	0.7694
4	rs4235027	170819110	G	A	-0.0030045090202987	0.0277	0.9139
4	rs146414191	170819485	A	G	-0.137298479193767	0.0895	0.1248
4	rs4422386	170819533	T	A	9.99950003332973e-05	0.0276	0.9962
4	rs10016256	170819572	C	T	9.99950003332973e-05	0.0276	0.9972
4	rs9993324	170819814	G	A	0.0003999200213268	0.0276	0.9884
4	rs7436146	170819877	T	G	0.0036034995896235	0.0297	0.9037
4	rs148993404	170819945	C	T	0.0602010026907569	0.1272	0.636
4	rs7439415	170819962	C	T	0.0072039888485025	0.0231	0.7564
4	rs61136280	170820061	G	A	-0.0050024916227914	0.0196	0.8
4	rs56970216	170820129	C	G	-0.006199175242821	0.0196	0.7507
4	rs60365378	170820164	C	T	-0.0525045539821493	0.0224	0.01907
4	rs4692765	170820242	T	C	-0.0007002451143934	0.0276	0.9811
4	rs4692766	170820328	G	A	0.0387975467079122	0.019	0.04182
4	rs4235028	170820780	A	G	0.0004998750416509	0.0278	0.9844
4	rs76570505	170820868	A	G	-0.0532952970582236	0.0224	0.01724
4	rs4589990	170820982	C	A	0.0004998750416509	0.0278	0.9862
4	rs13117692	170821117	C	T	0.0004998750416509	0.0278	0.9861
4	rs10022533	170821496	C	T	0.0387013475370749	0.019	0.04166
4	rs10033861	170821561	A	T	0.0062007356416035	0.0233	0.7894
4	rs10033931	170821605	A	G	0.0002999550089979	0.0278	0.9907
4	rs9991683	170821619	T	A	0.0002999550089979	0.0278	0.9915
4	rs61141806	170821708	C	A	0.0298985503458634	0.0178	0.09369
4	rs12642143	170821808	G	A	-0.0530949163341788	0.0223	0.01755
4	rs79901668	170821918	C	T	0.0654037717003168	0.0552	0.236
4	rs4621396	170822069	A	G	-0.0007002451143934	0.028	0.9797
4	rs11737627	170822150	A	G	0.0062007356416035	0.0233	0.791
4	rs4235029	170822266	A	T	0.0006997551142732	0.0278	0.979
4	rs75418238	170822290	T	C	-0.0534007767271153	0.0223	0.01671
