## Supplementary material for "Characterization of shared and ancestry-specific signals driving complex traits using multi-ancestry fine-mapping": EUR_schizophrenia_gwas_4_176359992_177359992.tsv

chrom	ID	pos	A1	A2	BETA	SE	P
4	rs114916385	176362036	C	T	0.0326994961630157	0.0387	0.3977
4	rs79402525	176362371	C	T	-0.0369959896867261	0.0286	0.195
4	rs114198523	176362806	G	A	-0.0744003225762502	0.0397	0.06096
4	rs28464169	176363166	T	C	-0.0095958936734469	0.0246	0.6961
4	rs114812534	176363205	A	G	-0.0761038086648949	0.0397	0.0552
4	rs74369673	176363244	T	C	-0.0836968760217999	0.0384	0.02928
4	rs115678803	176363983	T	C	0.0035038543266769	0.0454	0.9378
4	rs10021438	176364162	A	C	-0.0088994831870327	0.0246	0.7166
4	rs80236670	176364363	A	G	-0.0299953975354009	0.0304	0.3244
4	rs12715964	176364478	A	G	0.0035038543266769	0.0208	0.8649
4	rs12715965	176364538	C	T	-0.007296555232638	0.0227	0.7469
4	rs13435818	176364816	G	A	0.0032048589489113	0.0213	0.8801
4	rs4690631	176365237	C	T	-0.0048015088161939	0.0208	0.8177
4	rs10034963	176365605	G	A	0.0023971245997214	0.0213	0.9107
4	rs10030043	176366166	T	C	0.003902375817241	0.0225	0.8616
4	rs9993093	176366182	G	A	-0.007004474152883	0.0219	0.7478
4	rs13434491	176366314	G	A	0.0044998604248922	0.0225	0.8426
4	rs11133097	176366569	T	C	-0.0066017436345624	0.0205	0.7491
4	rs75231603	176367087	C	A	0.0390957053401303	0.0266	0.1417
4	rs114287075	176367378	T	C	-0.009797842480111	0.0338	0.772
4	rs115556271	176368161	C	T	0.0461008368826632	0.0446	0.3019
4	rs79690418	176368211	G	A	-0.0123965203365513	0.0166	0.4549
4	rs73013843	176368895	T	G	-0.094200795398827	0.0373	0.01159
4	rs6821903	176369291	G	C	-0.0164953025291975	0.0182	0.3635
4	rs74402324	176370066	A	G	-0.005304041591906	0.0249	0.8312
4	rs13132121	176370319	T	A	0.0173977771764203	0.0181	0.3369
4	rs13149814	176370331	G	T	0.0172994970780611	0.0181	0.34
4	rs3923340	176370543	G	A	-0.0054950702819798	0.0249	0.824
4	rs7442187	176370744	A	G	-0.0295009039176847	0.0193	0.1258
4	rs7434958	176371655	A	G	0.0166014304974254	0.0181	0.358
4	rs13115821	176372923	C	T	-0.0062998021485279	0.0253	0.8022
4	rs75928479	176373230	G	C	0.0392014821991368	0.04	0.3271
4	rs116465407	176373394	A	G	0.0394995204367644	0.0399	0.3219
4	rs4132321	176373776	T	C	-0.0151034855773182	0.0182	0.4054
4	rs13109262	176374175	T	A	-0.0062998021485279	0.025	0.8015
4	rs115942797	176374886	A	G	-0.0834033483057841	0.039	0.0324
4	rs11737620	176378202	T	C	0.0501035869662456	0.033	0.1288
4	rs7690032	176378561	G	C	-0.0433982268254708	0.0336	0.1961
4	rs7674119	176378706	T	C	-0.0426987545331152	0.0336	0.2037
4	rs10021387	176378939	C	T	-0.137700069496742	0.0501	0.005959
4	rs28416061	176379717	T	A	-0.0601959637034527	0.0336	0.07368
4	rs77596357	176380419	C	T	-0.0221024699079472	0.0254	0.3843
4	rs28851858	176382711	C	T	-0.0406970023321042	0.0336	0.2255
4	rs112048497	176382923	G	T	-0.0418954871740363	0.0338	0.2154
4	rs189991869	176383812	T	C	-0.0499993949944177	0.0408	0.2208
4	rs11722101	176384044	C	T	0.0392014821991368	0.0316	0.2148
4	rs11730933	176384099	G	A	0.0389033551082361	0.0317	0.2195
4	rs28811271	176384410	T	G	0.0483043318863239	0.033	0.1433
4	rs147425126	176384644	G	C	-0.141701822726966	0.0502	0.004776
4	rs182984786	176385019	A	G	0.0106035827841911	0.0354	0.7639
4	rs116167735	176386158	G	T	-0.0092022107647994	0.0347	0.7902
4	rs61459246	176386438	A	C	-0.123705539108153	0.0483	0.01052
4	rs62336886	176386532	A	G	0.0371994409891063	0.0219	0.0889
4	rs62336887	176386645	G	A	0.0135971385060249	0.0114	0.233
4	rs151062665	176386819	C	T	-0.0278029446620889	0.0291	0.3409
4	rs185414659	176387552	G	T	0.0501035869662456	0.0353	0.155
4	rs146971263	176387839	C	T	-0.0377953294954024	0.034	0.2653
4	rs10033608	176388155	T	G	0.039701366851552	0.0218	0.06863
4	rs187061053	176389885	T	C	0.0425996136188173	0.0274	0.1198
4	rs10461336	176391372	T	C	0.0487996879336047	0.0212	0.02153
4	rs138139717	176391638	C	A	-0.0249999098013234	0.0339	0.4616
4	rs9790521	176392011	G	A	0.0648041108654969	0.0233	0.005415
4	rs114357824	176392095	C	T	-0.019294956182969	0.0332	0.5611
4	rs141842756	176392270	A	G	-0.021203207651103	0.034	0.5317
4	rs7699269	176393194	A	G	0.0298985503458634	0.0172	0.08128
4	rs78261642	176393666	G	A	-0.132503349813094	0.0518	0.01048
4	rs73013897	176393884	G	A	-0.0240980393840575	0.0333	0.4678
4	rs13136344	176393932	T	A	0.0297044227063309	0.0172	0.08479
4	rs7654458	176393965	A	G	0.0198026272961797	0.0182	0.2752
4	rs114890308	176393981	C	T	0.003902375817241	0.0252	0.8782
4	rs73013899	176393985	G	A	-0.0244976316004002	0.0333	0.4622
4	rs150128785	176394446	G	A	0.0033045340083004	0.0251	0.8961
4	rs113153879	176394472	A	G	-0.0235040691879941	0.0333	0.4815
4	rs188158431	176394488	G	A	-0.0708946787765477	0.0415	0.08738
4	rs148894724	176394997	C	G	0.0016985566355815	0.0256	0.9456
4	rs12507959	176395396	G	A	0.03029639423135	0.0172	0.07718
4	rs7666979	176395657	A	G	-0.0202027073175195	0.0333	0.5439
4	rs7693585	176396127	G	A	0.0195967237465575	0.0181	0.2787
4	rs56295205	176396384	T	C	-0.020498669477346	0.0333	0.5392
4	rs56898786	176396492	T	G	-0.020498669477346	0.0333	0.5393
4	rs116660498	176396679	G	A	-0.0231969816042026	0.0267	0.3851
4	rs28663612	176397835	G	A	-0.140205040528648	0.0513	0.006242
4	rs71613755	176398197	A	G	0.0212036062510236	0.0435	0.6264
4	rs58281439	176398260	T	A	-0.0198966317144566	0.0333	0.5505
4	rs78351724	176398766	C	A	0.0046989426564652	0.0252	0.8528
4	rs143278347	176399505	A	G	-0.0159972768350078	0.0339	0.6375
4	rs13107001	176399587	G	A	0.0311982343370806	0.0172	0.06916
4	rs116509572	176400096	G	A	-0.141194968667042	0.0511	0.005709
4	rs10008412	176400683	A	G	0.0183015011699126	0.0334	0.5843
4	rs115040097	176402338	G	A	0.0055048206344449	0.0259	0.8305
4	rs150501114	176402436	T	C	0.0018981972830802	0.0251	0.9391
4	rs10213215	176402450	T	G	0.017496047616751	0.0334	0.6001
4	rs11133098	176404273	C	T	0.0123039944561641	0.0328	0.7069
4	rs13125452	176404544	T	G	0.0291023874205329	0.0173	0.09258
4	rs10021173	176404760	A	G	0.0158044491449436	0.0333	0.6347
4	rs4485766	176405209	C	A	0.0148984646619666	0.0329	0.6515
4	rs138764449	176405880	C	T	0.0020977980821461	0.0252	0.9332
4	rs141756051	176406296	G	T	-0.0763952012537135	0.0556	0.1694
4	rs4690666	176406663	T	C	0.0481995135792341	0.0282	0.08763
4	rs7668871	176407329	T	G	0.0499038295281839	0.0282	0.07638
4	rs7686642	176407376	C	T	0.0501035869662456	0.0281	0.07515
4	rs7664689	176407739	A	G	0.0499989570943217	0.0282	0.07574
4	rs77438431	176407986	T	C	0.0024968801985871	0.0252	0.9217
4	rs4635763	176408657	T	C	0.0497991787524836	0.0282	0.07736
4	rs4383565	176408673	A	G	0.0467977043485401	0.0283	0.0982
4	rs6847446	176409727	A	T	0.0660030731575139	0.0235	0.005043
4	rs10030432	176409879	G	A	0.0491996041469672	0.0282	0.08138
4	rs6829020	176410587	C	A	0.0092966519050945	0.0111	0.4043
4	rs145989838	176410945	C	G	0.0032048589489113	0.0253	0.8997
4	rs6824558	176412679	T	C	0.0320992618599997	0.0276	0.2447
4	rs184656520	176412875	G	A	-0.0026033858701149	0.0404	0.9479
4	rs146599928	176419147	A	G	0.0101978249764461	0.0407	0.802
4	rs116538900	176419981	G	A	0.0051964749068174	0.0315	0.8697
4	rs76003992	176420838	C	T	-0.0243951568347216	0.0316	0.4407
4	rs12501144	176422367	A	G	-0.0372969647443931	0.0294	0.2041
4	rs77287117	176426872	C	T	0.0821973079313746	0.0441	0.06221
4	rs77908966	176430142	A	T	-0.0132980281439898	0.0236	0.5739
4	rs76757411	176430161	A	G	-0.0064004391810282	0.0311	0.8371
4	rs114397078	176431598	T	C	-0.0124977728299804	0.0368	0.735
4	rs10015016	176432982	A	G	0.0016985566355815	0.026	0.9475
4	rs62336911	176433708	C	T	0.0218006299588528	0.0268	0.4156
4	rs149120536	176434920	A	G	0.0099998345783334	0.0461	0.8273
4	rs143426868	176437038	G	A	0.0065981840282271	0.0282	0.8152
4	rs144389895	176437193	G	A	0.0783027332571736	0.0332	0.01834
4	rs74999106	176440154	A	G	0.0187039847937718	0.0396	0.6374
4	rs114190594	176440985	C	A	0.0082954970241069	0.0369	0.8223
4	rs114229826	176442898	G	A	0.0103957761821204	0.0458	0.8208
4	rs114493857	176445177	T	C	-0.0039979812872983	0.0262	0.8787
4	rs116500661	176446217	T	G	-0.077097050384967	0.0429	0.07226
4	rs76554680	176447429	A	C	-0.0326988269632397	0.0268	0.2228
4	rs34607046	176448025	G	A	-0.0360003042410416	0.0144	0.01247
4	rs79700924	176448607	C	T	-0.0274020297483382	0.0222	0.2172
4	rs137911838	176449752	G	A	-0.0033957590691798	0.0328	0.9184
4	rs137944821	176455149	C	T	-0.0347985055426955	0.0305	0.2542
4	rs34184877	176457646	G	A	-0.0033957590691798	0.0114	0.7658
4	rs71613759	176458015	T	A	-0.0030045090202987	0.0114	0.7915
4	rs150639299	176458207	G	A	-0.0046005663955682	0.0327	0.8879
4	rs115184021	176472406	C	T	0.0368043345220483	0.0265	0.1649
4	rs145041009	176474374	G	A	-0.130302325962036	0.0531	0.0142
4	rs145620383	176474430	A	G	0.0109992854583691	0.0372	0.7685
4	rs78105776	176475515	G	A	-0.0114958245134845	0.0216	0.5937
4	rs7687495	176476127	A	G	-0.0012007205765188	0.0258	0.9636
4	rs10866378	176476210	T	C	0.0028958031120254	0.0102	0.7727
4	rs74793655	176477718	T	G	-0.0366017456445608	0.0304	0.2294
4	rs4690477	176477944	C	T	0.0110981866660334	0.0233	0.6348
4	rs79031013	176478753	T	C	-0.0488016642355575	0.0169	0.003858
4	rs55837486	176479834	C	T	-0.0008003201707691	0.0194	0.9662
4	rs74781990	176481367	G	A	-0.0546990875223834	0.0306	0.07371
4	rs7692246	176482196	A	C	-0.0275048131221902	0.0101	0.006674
4	rs28554040	176483425	A	G	-0.0267033828345498	0.011	0.01487
4	rs4547752	176484440	G	C	0.0009995003330834	0.0105	0.9234
4	rs62336952	176485013	G	A	0.0172994970780611	0.0087	0.04683
4	rs9884519	176485606	T	C	0.0016985566355815	0.0259	0.9466
4	rs4311268	176487623	G	T	-0.0295009039176847	0.0102	0.003852
4	rs11941314	176488434	C	T	-0.0253998626327317	0.0104	0.01509
4	rs62336954	176489052	A	C	-0.017502275136142	0.0296	0.5541
4	rs147942587	176490057	T	C	0.0757009883436821	0.0416	0.06852
4	rs11735559	176491850	C	A	0.0184978548821194	0.0086	0.03227
4	rs115903601	176492386	A	T	-0.0724954268501865	0.0519	0.1625
4	rs114899107	176494643	G	A	-0.0140989243795016	0.025	0.5719
4	rs72700800	176495792	C	T	0.0074025335167413	0.0301	0.8052
4	rs4458413	176495911	C	G	0.01600129372694	0.0092	0.08132
4	rs4643758	176496244	A	T	-0.0025031302181184	0.0258	0.922
4	rs114130407	176496410	T	C	0.0189983824093147	0.0258	0.4621
4	rs116441350	176496745	A	C	-0.115500642298853	0.0511	0.02371
4	rs10002667	176497295	C	T	-0.0260975991218731	0.0104	0.01249
4	rs12646092	176499957	G	C	-0.0243029385231735	0.0108	0.02394
4	rs12646817	176500269	G	A	-0.0229002198863326	0.0111	0.03981
4	rs10010054	176501078	A	G	-0.023401696181619	0.0108	0.03028
4	rs146843347	176501457	G	A	0.005703702916678	0.0416	0.8917
4	rs116449392	176501973	A	T	0.0171029078996623	0.0257	0.5068
4	rs12502137	176502740	C	A	-0.0238010101859522	0.0108	0.02763
4	rs142046067	176502796	G	A	0.0200967016991224	0.0424	0.6355
4	rs115283264	176503265	T	A	-0.106794877196006	0.0444	0.01605
4	rs12510595	176503481	G	A	0.0156961681063242	0.0087	0.0709
4	rs11133105	176503646	T	A	-0.0346949697968869	0.0547	0.5254
4	rs28506800	176504473	G	A	-0.0231969816042026	0.0108	0.03158
4	rs144953944	176504589	G	A	-0.0112025145079934	0.0246	0.6501
4	rs79144467	176504741	G	T	-0.0551005327305046	0.0376	0.1432
4	rs11946979	176505088	G	A	-0.0235040691879941	0.0108	0.02979
4	rs148141862	176505326	A	G	0.0235016597850914	0.051	0.6455
4	rs117463885	176505338	G	T	-0.0043996643446871	0.0228	0.8454
4	rs4555573	176507251	A	C	-0.0226035462098532	0.0111	0.04257
4	rs4414902	176507463	G	C	0.0007996801705642	0.0098	0.9307
4	rs11133106	176507508	T	C	0.0159028762794155	0.0087	0.06751
4	rs145232449	176507924	T	G	0.0602010026907569	0.0544	0.2687
4	rs4446260	176508454	A	T	0.0194986595340326	0.0087	0.025
4	rs34897384	176508705	T	C	-0.0239956055562207	0.0109	0.02679
4	rs4561877	176508782	A	C	0.0052959516591825	0.01	0.5963
4	rs6553886	176509403	T	A	0.0053954185169075	0.0095	0.5729
4	rs7687089	176509555	A	G	0.0202045073158995	0.0087	0.02038
4	rs6553887	176509569	G	A	0.0055048206344449	0.01	0.5801
4	rs10007886	176510018	C	G	-0.0236986067778773	0.0109	0.02887
4	rs59035262	176510512	A	G	0.0123039944561641	0.0101	0.2209
4	rs13146621	176510800	G	A	-0.0236986067778773	0.0109	0.02918
4	rs145835865	176512168	A	G	0.0194005857039748	0.0426	0.6492
4	rs71613760	176512503	A	G	-0.0136020904182857	0.0123	0.2701
4	rs115785974	176512629	A	G	-0.0071958279818024	0.0223	0.7458
4	rs13111738	176513040	C	T	-0.0217038334437866	0.0088	0.01401
4	rs75701924	176514447	C	T	0.0164047040252769	0.0203	0.4184
4	rs4690379	176514624	A	G	-0.007296555232638	0.0207	0.7251
4	rs13106581	176515100	A	G	-0.0218980211012161	0.0088	0.01278
4	rs6553888	176515256	A	G	0.0199986865066891	0.0087	0.02116
4	rs114863055	176515270	A	G	0.0118001041157506	0.033	0.7203
4	rs34735640	176515746	T	C	-0.0145046862028817	0.0115	0.2057
4	rs13114357	176516309	A	G	-0.0222047099881925	0.0088	0.01133
4	rs189577612	176517063	G	C	0.024702368640342	0.0509	0.6278
4	rs4318597	176517651	A	G	-0.0225012653465135	0.0088	0.01034
4	rs4295211	176517762	T	C	-0.0222967349986103	0.0088	0.01107
4	rs35788560	176518149	G	A	-0.0143017847108596	0.0123	0.2447
4	rs4302418	176518765	T	C	-0.0226035462098532	0.0088	0.009889
4	rs6553889	176519475	G	A	-0.0121029460677457	0.0262	0.6434
4	rs138680674	176519557	A	C	0.0251022847608284	0.0509	0.6221
4	rs4690381	176520299	A	T	-0.0222967349986103	0.0088	0.01121
4	rs62335984	176520881	G	A	0.0205964297986501	0.0087	0.01742
4	rs76091289	176520939	A	G	0.0307037775750057	0.0241	0.2029
4	rs4690382	176521737	A	T	-0.0225012653465135	0.0088	0.01047
4	rs13118696	176521751	T	C	-0.0221024699079472	0.0088	0.01164
4	rs138295788	176523254	T	C	-0.0074980401773571	0.0363	0.8358
4	rs7698370	176523860	A	T	0.0207041815582916	0.0087	0.01683
4	rs56252910	176523931	T	C	-0.0226956079321885	0.0088	0.009662
4	rs190429173	176524170	C	T	0.0744022145744603	0.0322	0.0206
4	rs10434413	176524196	A	G	-0.0226956079321885	0.0088	0.009771
4	rs62335985	176524620	G	A	0.0204004877576787	0.0087	0.01851
4	rs150995201	176524833	C	T	-0.006199175242821	0.0223	0.7809
4	rs4467504	176526152	C	G	-0.0127003085782322	0.0262	0.6284
4	rs3934776	176527366	A	T	-0.0225012653465135	0.0088	0.01048
4	rs4472089	176530547	A	T	-0.0073972926304747	0.0207	0.7195
4	rs6841630	176530675	G	A	0.0208021276292633	0.0087	0.01629
4	rs80023448	176530983	G	A	0.0135971385060249	0.0252	0.5889
4	rs35534015	176531107	C	T	-0.0158042315449673	0.0124	0.2006
4	rs4370078	176531594	A	G	-0.0130953713122409	0.0262	0.6167
4	rs4516659	176531750	T	C	-0.0227979086760041	0.0088	0.009372
4	rs72702610	176532371	T	C	0.0204004877576787	0.0087	0.01826
4	rs79366687	176534212	T	C	-0.004701032558649	0.0222	0.8309
4	rs75187511	176534327	G	A	0.0673969319860517	0.0399	0.09113
4	rs190898861	176534422	A	G	-0.020498669477346	0.0529	0.6983
4	rs28641471	176534680	T	G	0.0126002819757385	0.0558	0.8209
4	rs13130230	176535502	T	C	-0.022398994943479	0.0087	0.01014
4	rs72702613	176536022	A	T	0.0207041815582916	0.0087	0.01674
4	rs4690526	176536769	A	C	-0.0231048737150968	0.0088	0.008286
4	rs141177766	176536830	C	A	0.0149969810059077	0.033	0.6496
4	rs185520661	176538229	T	A	0.021898468701116	0.0214	0.3064
4	rs11730581	176538388	A	G	0.0124027667170427	0.0388	0.7488
4	rs2333233	176538654	C	T	-0.0225012653465135	0.0087	0.009827
4	rs78670137	176539573	C	T	-0.0074980401773571	0.0222	0.7347
4	rs71613761	176539611	A	G	-0.0152963956259917	0.0121	0.2065
4	rs10010172	176540120	C	T	-0.0227979086760041	0.0087	0.00906
4	rs72702617	176541443	T	C	-0.0312017511432645	0.0505	0.5371
4	rs10027928	176541897	T	G	-0.0227979086760041	0.0087	0.008885
4	rs12640593	176543021	G	C	-0.023002541565316	0.0087	0.008363
4	rs2333238	176544595	A	T	-0.0248973835545144	0.0089	0.004935
4	rs2877881	176544603	T	C	-0.0252049938352247	0.0089	0.004463
4	rs2333239	176544969	A	T	-0.0249999098013234	0.0089	0.00478
4	rs4690535	176545324	G	A	0.0231011029079872	0.0086	0.007368
4	rs79832182	176545389	G	A	-0.0082035573506883	0.0243	0.7347
4	rs13107289	176545513	A	C	-0.0252972953741621	0.0089	0.004336
4	rs13132745	176545639	C	T	-0.0255024404124231	0.0089	0.003934
4	rs146278868	176545640	G	A	0.0608975257512388	0.0449	0.1752
4	rs10006242	176546320	G	A	-0.0248973835545144	0.0089	0.005098
4	rs77912322	176546590	G	A	-0.0358033589652777	0.0391	0.3598
4	rs2333240	176546815	A	C	-0.0252049938352247	0.0089	0.004552
4	rs2333241	176546819	G	A	-0.0252049938352247	0.0089	0.004529
4	rs11728358	176547576	G	A	-0.0278029446620889	0.0091	0.002227
4	rs11725570	176547624	T	C	-0.0285949668801128	0.009	0.001498
4	rs7669990	176547990	C	T	0.0697965484520865	0.04	0.08121
4	rs12511755	176548169	A	G	-0.0078003437327339	0.0205	0.7048
4	rs12507779	176548224	C	A	0.029403450369242	0.0087	0.0006907
4	rs2333242	176548762	G	C	0.0036034995896235	0.0108	0.7373
4	rs1014381	176548782	G	A	0.0284027945161868	0.0087	0.001035
4	rs79765076	176549053	T	C	-0.0509986009718156	0.026	0.05
4	rs2333243	176549722	G	A	0.0154007965760229	0.0153	0.3118
4	rs115787965	176549909	G	A	-0.001100605444033	0.024	0.9648
4	rs4368554	176549916	T	C	-0.0289963604415917	0.009	0.001247
4	rs115417168	176550084	C	A	0.0426954385276174	0.0242	0.07719
4	rs2333244	176550124	A	T	-0.0289037168568363	0.0088	0.001061
4	rs12498706	176550579	A	C	-0.0049019951702315	0.0138	0.7228
4	rs28693035	176551212	G	A	-0.0293979151845611	0.0091	0.001157
4	rs28632008	176551217	T	C	-0.0277001306422786	0.0088	0.001683
4	rs13117604	176551268	T	C	-0.0286978729475453	0.009	0.001441
4	rs76310763	176552067	G	A	-0.0127003085782322	0.0225	0.5711
4	rs17313438	176552273	C	T	-0.0128015918372089	0.0226	0.5693
4	rs17061721	176552386	A	G	-0.0129028853555234	0.0225	0.5677
4	rs117075777	176552439	C	A	-0.0129028853555234	0.0225	0.5669
4	rs17061723	176552483	C	T	-0.0129028853555234	0.0225	0.5658
4	rs77171384	176552765	T	C	-0.013004189135254	0.0225	0.5642
4	rs13132334	176553337	T	C	-0.0285949668801128	0.009	0.001508
4	rs115054456	176553374	C	T	-0.0131966945943914	0.0225	0.559
4	rs17061725	176554222	A	G	-0.013399371963117	0.0225	0.5509
4	rs6820412	176554974	T	G	-0.0064004391810282	0.0223	0.7724
4	rs1049835	176555282	A	G	-0.0289963604415917	0.0091	0.001473
4	rs75891348	176555579	A	T	-0.0138048499765589	0.0225	0.541
4	rs3733398	176555585	A	C	-0.004198802647333	0.0138	0.7616
4	rs111575113	176556411	A	G	-0.0137034650584925	0.0225	0.5424
4	rs62336007	176556448	G	A	-0.0306963490025976	0.0264	0.2445
4	rs7691882	176556472	G	A	-0.0069037763167944	0.0223	0.758
4	rs115017720	176556796	G	A	-0.0137034650584925	0.0225	0.5422
4	rs76659357	176557019	A	G	-0.0138048499765589	0.0225	0.5411
4	rs80118508	176557167	C	T	-0.0143017847108596	0.0226	0.525
4	rs116092966	176557661	T	G	-0.0143017847108596	0.0225	0.5249
4	rs150027862	176557674	C	T	-0.0149004625639624	0.0226	0.5103
4	rs145322053	176557754	C	G	-0.0144032303107437	0.0225	0.523
4	rs114086177	176557798	G	A	-0.0144032303107437	0.0225	0.5224
4	rs116433323	176559080	C	T	-0.0146974807605841	0.0225	0.5151
4	rs72702630	176559235	C	G	0.0035038543266769	0.0224	0.8748
4	rs115884106	176559348	T	G	-0.0147989665120717	0.0225	0.5119
4	rs76462524	176559714	T	C	0.0194986595340326	0.0282	0.4896
4	rs10520301	176560091	G	T	-0.0290993078252748	0.0091	0.001327
4	rs4690558	176560215	G	A	0.027196791588428	0.0087	0.001734
4	rs17313669	176560547	G	A	0.024097313483794	0.0086	0.005249
4	rs113096961	176561114	T	C	-0.0146974807605841	0.0225	0.5141
4	rs17313697	176561168	C	A	-0.0143017847108596	0.0226	0.5267
4	rs729721	176562144	A	C	-0.0140989243795016	0.0226	0.5325
4	rs6553890	176562990	G	A	0.0116024307308398	0.0173	0.5008
4	rs146418324	176563505	T	G	-0.0931026182623243	0.0466	0.04567
4	rs28460838	176563762	A	C	0.0118989261570991	0.0173	0.4923
4	rs4420927	176564674	A	C	-0.0027036515743148	0.012	0.8248
4	rs2333245	176565077	C	T	0.0022973590486834	0.0108	0.8289
4	rs28380270	176565376	G	A	0.0123039944561641	0.0206	0.5518
4	rs2333246	176565726	G	T	0.0026963615477425	0.0108	0.7982
4	rs2333247	176565732	C	T	0.0022973590486834	0.0108	0.8314
4	rs2333248	176565783	C	T	-0.0005001250416822	0.0118	0.9658
4	rs2877885	176565975	A	T	-0.0025031302181184	0.012	0.8347
4	rs7695498	176566022	A	C	-0.0023026490626755	0.0119	0.848
4	rs7671844	176566083	C	G	-0.0024028846163103	0.0119	0.8414
4	rs2333249	176566120	C	T	0.0024968801985871	0.0107	0.8165
4	rs2333250	176566472	G	A	0.0018981972830802	0.0107	0.8618
4	rs2333251	176566551	C	T	0.0021975835434872	0.0107	0.8366
4	rs146358381	176566593	C	G	0.0835963858728342	0.0395	0.03446
4	rs6553891	176566599	G	C	-0.0029042131473898	0.0119	0.8069
4	rs12715968	176566701	G	A	-0.0028039273327342	0.0119	0.8173
4	rs139438135	176566769	G	C	-0.0051029981759033	0.0231	0.8256
4	rs115649027	176566886	C	T	-0.0247026126403718	0.0311	0.427
4	rs7678146	176566962	C	T	-0.0026033858701149	0.0119	0.827
4	rs2333252	176567083	C	T	-0.0025031302181184	0.0119	0.8369
4	rs145494020	176567227	C	T	0.0153023200084426	0.033	0.6423
4	rs75604819	176567355	C	G	-0.0361972883118878	0.0288	0.21
4	rs727917	176567359	G	A	-0.0024028846163103	0.012	0.8383
4	rs727916	176567467	T	C	-0.0024028846163103	0.012	0.8404
4	rs11133107	176567932	G	C	-0.0029042131473898	0.012	0.8063
4	rs12649110	176568564	G	A	-0.0026033858701149	0.0119	0.8258
4	rs12646306	176568582	A	G	-0.0029042131473898	0.012	0.8076
4	rs7679873	176568716	A	G	-0.0075987978753305	0.0138	0.5801
4	rs17392489	176568876	A	G	-0.0316970867432546	0.0307	0.3024
4	rs75019272	176569287	T	C	-0.007095110875924	0.0236	0.7641
4	rs114858573	176569630	G	A	0.0332993704009261	0.0416	0.4234
4	rs142045751	176569877	T	C	-0.0105959392134034	0.0577	0.8542
4	rs80024052	176570716	T	C	0.013202462677756	0.0188	0.4823
4	rs11732917	176570788	A	G	0.0098018049722602	0.0213	0.6461
4	rs4429679	176571011	C	A	-0.0143017847108596	0.0091	0.115
4	rs11133108	176571389	G	C	-0.0022024235552	0.0098	0.8266
4	rs73875104	176572430	T	C	-0.0130953713122409	0.0188	0.487
4	rs72702639	176573028	T	C	0.0624958112255439	0.0354	0.07803
4	rs17061754	176573534	A	G	-0.0129028853555234	0.0188	0.4942
4	rs7688791	176573657	C	T	0.0280041964095973	0.022	0.2031
4	rs73875105	176573725	C	T	-0.013399371963117	0.0188	0.475
4	rs7671832	176573935	T	A	0.0133998200630165	0.0143	0.3477
4	rs17061759	176574152	T	C	-0.0129028853555234	0.0188	0.4929
4	rs17392621	176574362	T	C	0.0013990209137074	0.0113	0.9033
4	rs2877886	176574490	C	A	-0.0162005226717083	0.0103	0.1159
4	rs79273550	176574877	C	T	0.0164047040252769	0.0305	0.5918
4	rs4624612	176575077	C	T	-0.0031048149534787	0.0257	0.904
4	rs73875107	176575524	C	T	-0.0145046862028817	0.0188	0.439
4	rs75060455	176575768	G	C	0.0187039847937718	0.0305	0.5396
4	rs73875108	176576515	G	T	-0.0394999521368577	0.0239	0.09894
4	rs79842986	176576881	T	A	0.0189002595004805	0.0304	0.5338
4	rs61596210	176576959	G	A	0.0430020165445429	0.0195	0.02762
4	rs61316568	176577240	G	A	0.0432989243951476	0.0197	0.02786
4	rs58604533	176577242	C	A	0.043203157300648	0.0197	0.02802
4	rs17061761	176577324	A	G	-0.0139975096438537	0.0187	0.4541
4	rs13144284	176577433	G	T	-0.0054045784588597	0.0104	0.6021
4	rs139222516	176577766	G	T	-0.0657018642254792	0.0498	0.1873
4	rs115825528	176578002	G	C	-0.0033957590691798	0.0246	0.8895
4	rs17061762	176578084	T	C	-0.0139975096438537	0.0187	0.4524
4	rs17061764	176578324	T	C	-0.0145960053074092	0.0187	0.4332
4	rs10520300	176578609	T	C	-0.0032954239497972	0.0102	0.7484
4	rs73875110	176579150	A	G	-0.0145960053074092	0.0187	0.4347
4	rs75339750	176579368	C	T	-0.0024028846163103	0.0371	0.9492
4	rs76981762	176579884	C	T	-0.0513985630860003	0.0244	0.03519
4	rs73875111	176579971	A	G	-0.0403950023610502	0.0238	0.08969
4	rs10520299	176580126	A	G	-0.0251024465608414	0.0184	0.1725
4	rs73875112	176580739	A	C	-0.0158042315449673	0.0186	0.3943
4	rs71613762	176580837	T	C	0.0003999200213268	0.0111	0.9739
4	rs143392260	176581215	G	C	0.0168964476597299	0.0302	0.5765
4	rs10434414	176581280	A	G	-0.0158042315449673	0.0102	0.1231
4	rs13129656	176581302	G	A	-0.0026033858701149	0.0114	0.8225
4	rs139537717	176582401	A	T	-0.0360003042410416	0.0397	0.3647
4	rs78424017	176582414	G	A	-0.0579045745015309	0.0277	0.03618
4	rs114034212	176582423	A	G	-0.023401696181619	0.0184	0.2032
4	rs56324248	176582500	C	T	-0.0153979421800967	0.0185	0.4054
4	rs2333255	176582766	C	A	-0.0101008421794295	0.0089	0.2544
4	rs73018168	176582824	G	A	-0.0152963956259917	0.0185	0.4081
4	rs57184013	176583173	T	A	-0.0144032303107437	0.0184	0.4328
4	rs72702641	176583244	A	G	0.0418998134646779	0.0192	0.02956
4	rs61698030	176583419	C	T	-0.0151034855773182	0.0185	0.4141
4	rs143831955	176583479	G	A	-0.0242004837056584	0.0303	0.4242
4	rs138574018	176583734	G	A	0.0171029078996623	0.0301	0.5701
4	rs13139012	176584446	T	A	-0.0031048149534787	0.0113	0.7814
4	rs73875115	176584528	G	A	-0.0404991299799539	0.0237	0.08718
4	rs111850807	176584581	A	G	0.0016985566355815	0.0529	0.9741
4	rs79196027	176584600	G	T	-0.0151034855773182	0.0185	0.4153
4	rs77674035	176584839	A	G	-0.0149004625639624	0.0185	0.4221
4	rs11133110	176584995	C	T	-0.0114047880634385	0.0089	0.1982
4	rs79085198	176585126	A	T	0.0439977464776452	0.0192	0.02219
4	rs74796931	176585134	T	C	-0.0149004625639624	0.0185	0.4208
4	rs115537088	176585206	C	A	-0.0390007373497326	0.0237	0.09919
4	rs13112502	176585405	G	A	-0.0054950702819798	0.0101	0.5823
4	rs114862602	176585597	T	C	-0.027998320426861	0.034	0.4113
4	rs80065153	176585764	C	T	-0.0135007260538548	0.0439	0.7592
4	rs17061768	176585859	T	C	-0.0140989243795016	0.0185	0.4466
4	rs73018174	176585890	C	A	-0.0143017847108596	0.0185	0.4383
4	rs73875117	176585954	G	T	-0.0144032303107437	0.0185	0.437
4	rs73018179	176586232	T	C	-0.0142003494011414	0.0185	0.4429
4	rs11932265	176586259	C	T	-0.0031950988965408	0.0113	0.7733
4	rs79873052	176586730	T	C	-0.0140989243795016	0.0185	0.4438
4	rs73018181	176586760	A	C	-0.006199175242821	0.0102	0.5387
4	rs115641088	176586984	T	C	-0.0005001250416822	0.011	0.9622
4	rs28735527	176586994	G	A	0.0118989261570991	0.014	0.396
4	rs13123288	176587241	C	T	-0.0216016445577609	0.0334	0.519
4	rs113488298	176587290	C	T	-0.0140989243795016	0.0184	0.4459
4	rs112368021	176587293	T	G	-0.0140989243795016	0.0184	0.4457
4	rs73018186	176587378	T	A	-0.0131966945943914	0.0184	0.475
4	rs115222429	176587620	C	G	0.0379025370484673	0.0426	0.3736
4	rs11940383	176587929	T	C	-0.0064004391810282	0.0101	0.5277
4	rs112418015	176588042	C	A	-0.048203336386541	0.0361	0.1823
4	rs73018188	176588662	A	G	-0.0145960053074092	0.0184	0.427
4	rs34945544	176588987	A	G	-0.0006001800720324	0.011	0.9548
4	rs6824554	176589648	A	G	-0.0408949138454712	0.0168	0.01498
4	rs113042773	176590628	C	T	-0.0069037763167944	0.0522	0.8952
4	rs73875121	176590798	T	A	-0.0398953406632555	0.0236	0.09023
4	rs62336010	176590802	A	G	-0.007095110875924	0.0172	0.6779
4	rs73875122	176590823	A	G	-0.0394999521368577	0.0236	0.09321
4	rs61307914	176590834	G	A	0.0274011363479391	0.0366	0.4544
4	rs34216541	176590847	T	C	-0.0021022080918702	0.0109	0.8477
4	rs35424424	176591669	C	T	-0.0018016219466282	0.0109	0.8707
4	rs73018194	176591911	A	G	-0.0143017847108596	0.0184	0.4355
4	rs115259755	176591973	T	C	0.0154007965760229	0.03	0.6086
4	rs35888026	176592105	C	T	-0.0018016219466282	0.0109	0.8707
4	rs142870088	176592166	C	T	-0.0385017716536664	0.0249	0.1216
4	rs4690595	176592181	A	T	0.0123039944561641	0.0139	0.3774
4	rs60204411	176592301	A	T	-0.0390007373497326	0.0235	0.09699
4	rs56397024	176592434	A	C	-0.0393959285025942	0.0235	0.09439
4	rs56322600	176592451	T	C	-0.031397792147416	0.0226	0.1645
4	rs73018196	176592565	G	C	-0.0152050125429676	0.0183	0.4049
4	rs6821481	176593249	C	A	0.0443995872966845	0.0317	0.1617
4	rs57471486	176593465	G	A	-0.0143017847108596	0.0182	0.4306
4	rs57008168	176593637	T	G	-0.0143017847108596	0.0182	0.4339
4	rs73875125	176593862	T	G	-0.0144032303107437	0.0182	0.4299
4	rs55917798	176594226	T	A	-0.0138961051921114	0.0182	0.4463
4	rs78957268	176594306	G	A	-0.0222967349986103	0.0193	0.2476
4	rs56876221	176594416	G	T	-0.0138961051921114	0.0182	0.4446
4	rs192285664	176594572	C	A	0.0066975214477213	0.0299	0.8228
4	rs144632259	176595328	G	T	-0.0305004454483837	0.0287	0.2892
4	rs112435848	176595402	C	T	-0.0138048499765589	0.0182	0.4478
4	rs7676473	176595419	G	C	-0.0083043861636152	0.0144	0.5642
4	rs112270499	176595479	T	C	-0.0132980281439898	0.0182	0.4635
4	rs114623985	176595530	G	A	-0.0222047099881925	0.0192	0.2481
4	rs73020105	176595594	A	G	-0.0131966945943914	0.0182	0.4689
4	rs73020106	176595800	A	G	-0.0131966945943914	0.0182	0.4698
4	rs77404149	176596753	T	C	-0.0315009870620622	0.0233	0.1754
4	rs78222811	176596780	C	T	-0.0313049258284153	0.0233	0.1786
4	rs79123237	176596808	A	G	-0.0315009870620622	0.0233	0.176
4	rs73020109	176597205	G	A	-0.013399371963117	0.0182	0.4622
4	rs74565493	176598211	A	G	0.0128964817350202	0.0143	0.3673
4	rs113805662	176598443	T	C	0.0633972451297916	0.0315	0.0443
4	rs60847265	176598989	C	T	-0.013004189135254	0.0182	0.4741
4	rs78672997	176599197	C	T	-0.0316970867432546	0.0267	0.2346
4	rs80169547	176600857	G	T	-0.0320997276601081	0.0234	0.17
4	rs10213204	176601113	C	T	-0.019294956182969	0.0131	0.1412
4	rs61044623	176602286	G	A	0.0008995952428359	0.0322	0.9779
4	rs76761516	176602970	G	A	-0.0125990355765152	0.0181	0.4861
4	rs73020128	176603396	T	A	-0.013004189135254	0.0181	0.4729
4	rs73875133	176603837	C	A	-0.0125990355765152	0.0181	0.487
4	rs73020130	176604417	T	C	-0.0127003085782322	0.0181	0.4822
4	rs73020133	176604445	T	C	-0.0127003085782322	0.0181	0.4821
4	rs60259432	176605110	A	G	-0.0124977728299804	0.0181	0.4884
4	rs189628878	176605221	C	T	-0.005696192544881	0.0422	0.892
4	rs2333256	176605377	T	G	-0.0114958245134845	0.0087	0.1866
4	rs58357779	176606071	G	A	-0.0125990355765152	0.0181	0.4864
4	rs13121082	176606168	A	G	-0.0129028853555234	0.0087	0.1409
4	rs57794594	176606188	A	G	-0.0127003085782322	0.0181	0.4826
4	rs73020138	176606383	T	G	-0.0128015918372089	0.0181	0.4801
4	rs73020140	176607123	A	G	-0.0128015918372089	0.0181	0.4786
4	rs77078878	176607795	C	T	-0.0122952780941516	0.0181	0.4963
4	rs115336400	176607894	T	C	-0.0136020904182857	0.0182	0.4547
4	rs75568240	176607903	C	T	-0.0136020904182857	0.0182	0.4547
4	rs10520302	176608039	C	T	-0.0238010101859522	0.019	0.2108
4	rs73020145	176608238	T	C	-0.0123965203365513	0.018	0.4933
4	rs73020149	176608568	T	C	-0.0123965203365513	0.018	0.4935
4	rs73020150	176608916	T	C	-0.0124977728299804	0.018	0.4882
4	rs77717683	176608923	C	A	-0.0124977728299804	0.018	0.4885
4	rs73020151	176608949	A	C	-0.0124977728299804	0.018	0.4878
4	rs75956984	176608956	G	C	-0.0122952780941516	0.0246	0.6172
4	rs73020152	176609039	C	T	-0.0124977728299804	0.018	0.4873
4	rs74980656	176609178	A	G	-0.0124977728299804	0.018	0.4868
4	rs2333257	176609256	C	T	0.0126990249774084	0.0105	0.2257
4	rs73020155	176609314	G	A	-0.0124977728299804	0.018	0.4878
4	rs77523357	176609322	C	A	-0.0124977728299804	0.018	0.4879
4	rs79982449	176609529	G	T	0.007997931111062	0.0353	0.8204
4	rs73020156	176609907	T	C	-0.0124977728299804	0.018	0.4891
4	rs73020160	176609988	A	G	-0.0124977728299804	0.018	0.4889
4	rs73020163	176610879	A	G	-0.0123965203365513	0.018	0.4898
4	rs17061775	176610933	G	C	-0.0124977728299804	0.018	0.4886
4	rs17061779	176610969	G	A	-0.0122041688389067	0.018	0.4986
4	rs73020166	176611181	G	A	-0.0124977728299804	0.018	0.4885
4	rs79871822	176611541	C	T	-0.0124977728299804	0.018	0.4873
4	rs79372554	176611594	G	A	-0.0124977728299804	0.018	0.4871
4	rs73020167	176611619	A	C	-0.0124977728299804	0.018	0.4858
4	rs73002103	176611636	A	G	-0.0125990355765152	0.018	0.4853
4	rs73002105	176611754	T	C	-0.0125990355765152	0.018	0.484
4	rs73002107	176611861	G	T	-0.0125990355765152	0.018	0.4831
4	rs77969436	176611983	A	G	-0.0127003085782322	0.018	0.4818
4	rs75025219	176611989	A	G	-0.0127003085782322	0.018	0.4818
4	rs17061782	176612303	C	T	-0.0242004837056584	0.019	0.2023
4	rs17061785	176612351	T	C	-0.0127003085782322	0.018	0.4812
4	rs17598018	176612450	T	C	-0.0127003085782322	0.018	0.4805
4	rs17061788	176612488	T	A	-0.0127003085782322	0.018	0.4805
4	rs17061790	176612525	T	C	-0.0127003085782322	0.018	0.4793
4	rs17061793	176612682	C	T	-0.0127003085782322	0.018	0.4788
4	rs17061796	176612764	C	T	-0.0127003085782322	0.018	0.4788
4	rs80225500	176612874	C	G	-0.0125990355765152	0.018	0.4831
4	rs74711267	176612875	C	T	-0.0125990355765152	0.018	0.483
4	rs73002115	176613036	A	G	-0.0125990355765152	0.018	0.4829
4	rs77227996	176613146	T	C	-0.0127003085782322	0.018	0.4817
4	rs73002116	176613279	A	C	-0.0127003085782322	0.018	0.4813
4	rs73002118	176613311	T	C	-0.0127003085782322	0.018	0.4801
4	rs17061799	176613472	T	C	-0.0128015918372089	0.018	0.4754
4	rs76448203	176613775	T	A	-0.0135007260538548	0.018	0.4512
4	rs74390651	176613785	T	G	-0.0129028853555234	0.018	0.4745
4	rs59164546	176613924	T	C	-0.0129028853555234	0.018	0.474
4	rs58833598	176613944	T	C	-0.0129028853555234	0.018	0.4739
4	rs76250367	176613947	C	T	-0.0129028853555234	0.018	0.4724
4	rs17061800	176614069	G	A	-0.0129028853555234	0.018	0.4725
4	rs58719232	176614097	C	G	-0.0129028853555234	0.018	0.4717
4	rs60444664	176614244	T	G	-0.0129028853555234	0.018	0.4714
4	rs17061801	176614334	C	T	-0.0135007260538548	0.018	0.4542
4	rs73002133	176614416	T	C	-0.013004189135254	0.018	0.4691
4	rs139537377	176614452	A	T	-0.013004189135254	0.018	0.4684
4	rs17061803	176614572	C	T	-0.0130953713122409	0.018	0.4675
4	rs17598242	176614645	A	G	-0.013004189135254	0.018	0.468
4	rs57693164	176614668	C	G	-0.013004189135254	0.018	0.4679
4	rs34584077	176614733	A	G	0.0156961681063242	0.0103	0.1295
4	rs34642585	176614751	C	T	0.0140015196358136	0.0105	0.1824
4	rs59826391	176614821	A	G	-0.0130953713122409	0.018	0.4658
4	rs57370729	176614847	T	C	-0.0130953713122409	0.018	0.4657
4	rs77689186	176614955	C	A	-0.0318003125497978	0.0463	0.4923
4	rs66490831	176615161	G	A	-0.0094040800752939	0.017	0.5803
4	rs73002141	176615171	G	T	-0.0131966945943914	0.018	0.4626
4	rs115571932	176615253	T	A	-0.0316970867432546	0.0232	0.1716
4	rs111928596	176615488	T	C	-0.0131966945943914	0.018	0.4612
4	rs73002146	176615658	T	C	-0.0132980281439898	0.018	0.4603
4	rs60151641	176616617	G	A	0.0390957053401303	0.0314	0.2121
4	rs114110447	176616996	C	A	-0.0319035490130083	0.0232	0.169
4	rs75921327	176617493	C	T	-0.0135007260538548	0.018	0.4532
4	rs75791374	176617494	A	G	-0.0135007260538548	0.018	0.4529
4	rs17061806	176617540	T	C	-0.0135007260538548	0.018	0.4525
4	rs73002151	176617758	A	G	-0.0135007260538548	0.018	0.4516
4	rs116565322	176617774	C	T	0.0030952049073025	0.0294	0.9162
4	rs17657120	176617832	A	T	-0.0135007260538548	0.018	0.4509
4	rs17657144	176618043	C	T	-0.0302015087331214	0.0464	0.516
4	rs17061807	176618328	T	A	-0.0136020904182857	0.0179	0.4489
4	rs73002154	176618461	C	G	-0.0137034650584925	0.0179	0.4468
4	rs17061810	176618472	C	A	-0.0136020904182857	0.0179	0.4496
4	rs11937055	176618491	T	A	0.0107025231331357	0.0104	0.3027
4	rs112621104	176618546	A	G	-0.0136020904182857	0.0179	0.4481
4	rs78596445	176618567	A	C	-0.0136020904182857	0.0179	0.4474
4	rs73002156	176618753	G	A	-0.0137034650584925	0.0179	0.445
4	rs10520303	176618853	G	C	-0.0137034650584925	0.0179	0.4459
4	rs17061817	176618980	A	G	-0.0136020904182857	0.0179	0.4471
4	rs10520304	176618982	C	T	-0.0059979518036359	0.0135	0.6591
4	rs80182044	176619787	A	T	-0.0236986067778773	0.019	0.2124
4	rs2333259	176620661	G	A	-0.0193969096107316	0.0132	0.1408
4	rs73002165	176620693	A	G	-0.0145960053074092	0.0179	0.4164
4	rs79928709	176621177	G	A	-0.0183982139464423	0.0135	0.1715
4	rs143719104	176621744	T	C	0.0572967376061087	0.0376	0.1277
4	rs74694348	176622157	A	G	-0.0130953713122409	0.025	0.601
4	rs12646542	176622189	A	G	-0.0244976316004002	0.019	0.1979
4	rs13127867	176623544	T	A	-0.0094040800752939	0.0086	0.2748
4	rs73002169	176623563	A	C	-0.0243029385231735	0.019	0.2013
4	rs73002171	176623723	C	T	-0.0248051189189711	0.019	0.1924
4	rs114411260	176623775	C	T	0.0531046528867784	0.0376	0.1575
4	rs58319321	176624311	C	T	-0.0255024404124231	0.019	0.1808
4	rs35635000	176624469	C	T	0.0003999200213268	0.0112	0.9743
4	rs13124321	176624470	A	G	0.0045994064948955	0.0088	0.5965
4	rs77487955	176624472	G	A	-0.0249999098013234	0.019	0.1891
4	rs79321524	176625776	A	G	-0.0140989243795016	0.0176	0.4231
4	rs12640626	176626272	G	A	-0.0130953713122409	0.0088	0.1336
4	rs12512924	176626693	T	C	-0.0081027387031859	0.0086	0.3469
4	rs74914273	176626921	T	A	-0.0142003494011414	0.0176	0.4214
4	rs35462654	176627167	A	G	-0.0066017436345624	0.0178	0.7121
4	rs78373501	176627192	G	A	-0.0147989665120717	0.0176	0.4001
4	rs72702645	176627509	A	G	0.0281986543586787	0.0536	0.5994
4	rs7695845	176627734	C	T	-0.0083043861636152	0.0086	0.3379
4	rs7673675	176627805	A	C	-0.0081027387031859	0.0086	0.3491
4	rs77131758	176628396	G	A	-0.0150019689183474	0.0176	0.3961
4	rs4690412	176628878	C	T	-0.0406032684425478	0.0182	0.02567
4	rs77280512	176629971	C	T	-0.0123965203365513	0.0314	0.6924
4	rs77812674	176630755	T	C	-0.0112025145079934	0.0178	0.5282
4	rs139472269	176630809	G	A	-0.0113036461713921	0.0178	0.5241
4	rs34851598	176632133	C	G	0.0110981866660334	0.0103	0.2823
4	rs10022458	176632858	C	T	-0.0122041688389067	0.0178	0.4902
4	rs73004338	176633779	A	G	0.0372957847436969	0.0311	0.2307
4	rs1982916	176634067	A	T	-0.0398953406632555	0.0182	0.02864
4	rs79405021	176634119	T	A	-0.0170952954286372	0.0178	0.3362
4	rs75621280	176634144	A	G	-0.0164038098256767	0.0178	0.3557
4	rs13136968	176635012	G	T	0.0103957761821204	0.0107	0.3294
4	rs79689281	176635510	A	G	-0.0346017967900747	0.0242	0.1539
4	rs112340241	176636561	G	A	-0.0125990355765152	0.0334	0.7067
4	rs2581767	176636978	A	G	0.0108014536938559	0.0087	0.2134
4	rs76310596	176637299	A	G	-0.0235040691879941	0.0233	0.3124
4	rs2644000	176638308	C	T	-0.0239034240815591	0.0232	0.3017
4	rs79208075	176638346	C	T	-0.009696862978864	0.0534	0.8558
4	rs13128371	176638693	C	T	-0.0065010863423599	0.0086	0.4508
4	rs115020486	176639034	T	A	0.0497991787524836	0.0388	0.1993
4	rs13129527	176639259	C	T	-0.0062998021485279	0.0086	0.4624
4	rs3113479	176639381	T	G	-0.0238010101859522	0.0232	0.3036
4	rs3104188	176639784	A	C	-0.0027036515743148	0.0087	0.7516
4	rs2581764	176640496	T	C	-0.0027036515743148	0.0087	0.7562
4	rs2581763	176640585	A	G	-0.0064004391810282	0.0089	0.4761
4	rs113992676	176640894	A	G	-0.0131966945943914	0.0331	0.6888
4	rs113516019	176641031	T	C	-0.0115969858456632	0.0332	0.7264
4	rs139672104	176641105	C	T	0.0006997551142732	0.0361	0.984
4	rs77019996	176641128	A	G	-0.0117993392160431	0.033	0.7211
4	rs2581762	176641241	T	C	-0.010302892995897	0.0104	0.3192
4	rs63303162	176641242	G	A	-0.0025031302181184	0.0087	0.7731
4	rs77545468	176641453	A	G	-0.0158042315449673	0.0176	0.3687
4	rs2581761	176641467	A	G	-0.0027036515743148	0.0087	0.7596
4	rs78536837	176641594	G	C	-0.0239034240815591	0.0231	0.3016
4	rs2644005	176641650	T	C	-0.0065010863423599	0.0089	0.4649
4	rs1814701	176642438	T	C	-0.0028039273327342	0.0087	0.7508
4	rs2644006	176642498	A	G	-0.0027036515743148	0.0087	0.753
4	rs116549045	176642681	G	A	-0.015895669405385	0.0176	0.3664
4	rs114029281	176643157	G	A	0.0381047060335456	0.0226	0.09237
4	rs1472327	176643336	G	C	-0.0029042131473898	0.0087	0.7397
4	rs77561796	176643642	A	T	-0.0189993500097828	0.0178	0.2838
4	rs6824335	176643742	T	G	0.0066975214477213	0.0089	0.4532
4	rs76325956	176643908	T	C	0.0384030712829451	0.0231	0.09582
4	rs12499953	176643923	C	G	-0.009000382197299	0.0106	0.3998
4	rs76709530	176643935	C	A	-0.0202027073175195	0.0179	0.2595
4	rs74745731	176643936	T	A	-0.0202027073175195	0.0179	0.2599
4	rs114279110	176644191	G	A	0.0377003271828256	0.0231	0.1021
4	rs2644007	176644662	A	G	-0.0471020897690825	0.0201	0.01915
4	rs1472328	176644821	C	T	-0.0285023604727122	0.0131	0.03036
4	rs2016952	176644982	G	T	-0.0198966317144566	0.0154	0.1971
4	rs34594489	176645121	C	T	-0.0051029981759033	0.0114	0.6563
4	rs113650083	176645306	C	G	-0.0105049846451474	0.0329	0.7508
4	rs147300233	176645578	C	T	-0.0207028323592018	0.018	0.2504
4	rs11943122	176645602	G	C	-0.007296555232638	0.0098	0.4544
4	rs6553893	176645686	A	T	-0.0030045090202987	0.0087	0.7311
4	rs73871206	176645961	C	T	-0.0073972926304747	0.0101	0.4619
4	rs4690626	176646053	T	C	-0.0278029446620889	0.0131	0.03468
4	rs4690627	176646419	T	C	-0.0031950988965408	0.0087	0.7097
4	rs6813068	176646544	G	A	-0.0073972926304747	0.0089	0.4063
4	rs74727516	176646762	G	A	-0.0242004837056584	0.023	0.2938
4	rs76541958	176646910	G	A	0.0377003271828256	0.0231	0.1026
4	rs13136242	176647206	C	T	-0.0055956263571598	0.0086	0.5178
4	rs6840836	176647223	A	C	-0.007296555232638	0.0089	0.4079
4	rs112690307	176647354	G	A	0.052601937740197	0.0267	0.04868
4	rs6846479	176647392	T	C	-0.0187955345843259	0.0154	0.2243
4	rs17598675	176647637	T	C	-0.0050024916227914	0.0086	0.5603
4	rs6821651	176647717	C	T	-0.0068030886197391	0.0088	0.4414
4	rs6821673	176647756	C	T	-0.0068030886197391	0.0088	0.4423
4	rs75085742	176647806	T	A	-0.0207028323592018	0.018	0.2482
4	rs12644467	176647928	C	A	-0.0074980401773571	0.0101	0.4553
4	rs6820648	176647950	G	T	-0.007004474152883	0.0088	0.4271
4	rs75547289	176648088	G	T	-0.0094040800752939	0.0212	0.658
4	rs9284954	176648332	C	A	-0.0028039273327342	0.0087	0.7488
4	rs9312583	176648393	G	A	-0.007004474152883	0.0088	0.426
4	rs13142801	176648598	T	A	-0.007004474152883	0.0098	0.4783
4	rs9312584	176648611	T	C	-0.0069037763167944	0.0088	0.4345
4	rs2581742	176649089	G	A	-0.026600681797179	0.0131	0.04277
4	rs71613763	176649291	G	A	-0.007004474152883	0.0098	0.476
4	rs7666814	176649549	A	T	-0.0256973671872587	0.0132	0.05237
4	rs35523740	176649554	G	A	-0.0259025943231108	0.0132	0.05048
4	rs7671751	176649556	T	A	-0.0255024404124231	0.0132	0.05405
4	rs72702653	176649861	C	T	0.047799197133273	0.0203	0.01852
4	rs76714656	176650119	G	A	-0.0182047046548463	0.0179	0.3079
4	rs1021547	176650501	G	C	-0.0194988734340555	0.0229	0.3963
4	rs79025032	176650669	C	G	0.0493043176841434	0.0309	0.1107
4	rs2015588	176650816	G	A	-0.009696862978864	0.0213	0.6487
4	rs150872988	176651184	A	T	-0.0962025778730607	0.0446	0.03101
4	rs10050126	176651310	G	C	-0.023002541565316	0.0234	0.3241
4	rs7697313	176651359	C	T	-0.0226956079321885	0.0234	0.3318
4	rs7656509	176651844	C	T	-0.0135007260538548	0.0161	0.4002
4	rs7685659	176651926	T	G	-0.0138048499765589	0.0161	0.3898
4	rs72702654	176651976	C	A	0.0352995739869328	0.0158	0.02546
4	rs7655417	176651993	G	A	-0.0235040691879941	0.0233	0.3142
4	rs13133929	176652113	C	T	-0.007296555232638	0.0093	0.4357
4	rs78763622	176652146	G	C	0.0275957115907991	0.0215	0.198
4	rs34605029	176652240	A	T	-0.031397792147416	0.0236	0.184
4	rs13132647	176652244	G	T	-0.0046005663955682	0.0099	0.645
4	rs3104187	176652272	T	C	-0.0221024699079472	0.0234	0.3451
4	rs3113480	176652333	T	C	-0.0214994661132367	0.0234	0.3583
4	rs3113481	176652342	A	G	-0.0212951405401588	0.0234	0.3607
4	rs2581743	176652389	A	G	-0.020498669477346	0.0233	0.3801
4	rs2644002	176652429	T	C	-0.0220002402796674	0.0233	0.3466
4	rs80030359	176652493	G	T	-0.0378991867540796	0.0274	0.1668
4	rs148127477	176652520	C	G	-0.0115969858456632	0.0215	0.5894
4	rs12507816	176652698	A	G	-0.0099998320783335	0.0213	0.638
4	rs191667419	176653225	C	T	-0.0697038384497916	0.0289	0.01584
4	rs2581744	176653641	G	T	-0.0153979421800967	0.0124	0.2142
4	rs2581745	176654372	T	C	-0.0108991808690006	0.0088	0.2139
4	rs112455661	176654626	C	T	-0.007004474152883	0.0331	0.8312
4	rs2581746	176654646	G	T	-0.0130953713122409	0.0089	0.1382
4	rs73871209	176654961	G	A	-0.021101069908054	0.0179	0.2368
4	rs13136033	176655003	T	A	-0.0050024916227914	0.0097	0.6087
4	rs17061928	176655160	C	T	-0.0112025145079934	0.0213	0.6
4	rs140471801	176655192	C	T	-0.0050024916227914	0.0357	0.8892
4	rs554795885	176655298	T	C	-0.0144032303107437	0.0225	0.5223
4	rs76670101	176655378	T	G	-0.0112025145079934	0.0213	0.5981
4	rs78961116	176656328	C	T	-0.0183982139464423	0.018	0.3065
4	rs76048727	176656520	A	G	-0.02960390325858	0.0238	0.214
4	rs28404065	176657002	C	T	0.025297307774162	0.0304	0.4061
4	rs12650851	176657344	A	G	-0.009000382197299	0.01	0.3654
4	rs62336027	176657371	T	A	0.0044998604248922	0.0178	0.7993
4	rs79516369	176657755	G	T	-0.0178992398878318	0.0179	0.3178
4	rs55972841	176657811	C	G	0.0014988761237359	0.0087	0.8667
4	rs79419353	176658070	T	G	-0.0209989425960583	0.0179	0.2396
4	rs78049008	176658227	A	G	-0.021101069908054	0.0179	0.2389
4	rs10023839	176658466	C	T	0.0194986595340326	0.0303	0.5199
4	rs77730074	176658512	T	C	-0.031397792147416	0.024	0.1911
4	rs4690628	176660250	C	G	-0.0332982854015147	0.0154	0.03029
4	rs13152426	176660420	G	A	-0.0087985943563496	0.0099	0.3776
4	rs17061943	176660822	T	C	-0.0154994990469515	0.0215	0.4696
4	rs74942551	176661114	C	T	-0.021203207651103	0.0179	0.2364
4	rs77667160	176661199	C	T	-0.0009004052431641	0.0331	0.9791
4	rs79098863	176661310	G	A	-0.032502530761974	0.024	0.1756
4	rs137931570	176661626	G	A	-0.0784048829742783	0.0456	0.0856
4	rs79108515	176661685	C	T	-0.0203966036652218	0.0179	0.254
4	rs12500049	176661808	G	A	9.99950003332973e-05	0.0087	0.9898
4	rs2644009	176661978	T	A	-0.0071958279818024	0.0097	0.4575
4	rs17599018	176662087	T	C	-0.0012007205765188	0.0111	0.9123
4	rs75271724	176662142	T	G	0.0335991726304121	0.0361	0.3519
4	rs34269113	176662247	T	C	-0.0008003201707691	0.0333	0.98
4	rs75674597	176662460	T	C	0.0090984829852593	0.0269	0.7343
4	rs13122941	176662693	C	T	-0.0057967688471774	0.0108	0.5898
4	rs1845731	176662694	A	G	-0.0147989665120717	0.0089	0.09679
4	rs74933347	176662748	A	T	-0.0150019689183474	0.0215	0.484
4	rs1845732	176662797	C	T	-0.0145046862028817	0.0089	0.1051
4	rs55958140	176662828	A	G	0.0180952882690919	0.0234	0.4384
4	rs2581752	176662976	T	A	-0.007004474152883	0.0097	0.4728
4	rs10520305	176663497	C	A	-0.0322029950400999	0.024	0.1797
4	rs10520306	176663870	A	G	-0.0319035490130083	0.024	0.1843
4	rs62336030	176663884	C	T	0.0084045823438103	0.0269	0.7548
4	rs2643987	176664407	G	A	-0.0319964709431669	0.024	0.1831
4	rs76847183	176664476	T	C	-0.0316041926269978	0.024	0.189
4	rs147405654	176664516	T	C	0.0014988761237359	0.0369	0.9672
4	rs4577520	176665163	G	A	-0.0087985943563496	0.01	0.3785
4	rs4577521	176665265	G	A	-0.0125990355765152	0.0093	0.1769
4	rs4577522	176665289	G	C	-0.0085968472255182	0.01	0.3878
4	rs114321558	176665573	G	A	-0.0212951405401588	0.018	0.2347
4	rs10446856	176665618	T	C	0.0017983819413794	0.0087	0.8405
4	rs13126015	176666001	T	C	-0.0078003437327339	0.01	0.4314
4	rs13145486	176666157	C	T	-0.0119005312583873	0.0093	0.2012
4	rs13144140	176666186	G	A	-0.0076995657264405	0.01	0.4405
4	rs115897261	176666218	G	T	-0.0209989425960583	0.018	0.2432
4	rs2581754	176666388	C	G	-0.0150019689183474	0.0088	0.08781
4	rs79805838	176666396	A	T	0.0341018649449722	0.0155	0.028
4	rs74907839	176666755	T	A	-0.0218980211012161	0.018	0.2242
4	rs4146675	176666933	G	T	0.0004998750416509	0.0088	0.9545
4	rs12645432	176666938	G	A	-0.0085968472255182	0.01	0.3887
4	rs12643354	176666952	T	C	-0.0074980401773571	0.01	0.4532
4	rs17061956	176667237	G	T	-0.0012007205765188	0.0336	0.971
4	rs12639637	176667265	C	T	-0.009000382197299	0.0101	0.3724
4	rs141300206	176667355	T	C	0.0407963941925694	0.036	0.2569
4	rs2643988	176667918	C	T	9.99950003332973e-05	0.0178	0.9977
4	rs11939763	176668028	G	A	-0.0079011318962572	0.0101	0.4353
4	rs34784658	176668160	C	T	0.0033045340083004	0.0475	0.9444
4	rs35808290	176668591	A	T	-0.0082035573506883	0.0101	0.4189
4	rs34646060	176668916	A	C	0.0009995003330834	0.0088	0.9139
4	rs36046779	176668925	A	C	-0.007296555232638	0.0102	0.4713
4	rs2333261	176669806	G	A	-0.015702643727291	0.009	0.08097
4	rs80345492	176670051	C	G	-0.0213972981080803	0.0183	0.2434
4	rs76120337	176670406	C	A	0.0051964749068174	0.0119	0.6611
4	rs67117660	176670576	A	G	0.0	0.0106	0.9967
4	rs73006349	176670601	G	A	-0.034198147379977	0.0184	0.06335
4	rs1472324	176670796	T	G	-0.0152963956259917	0.0094	0.1045
4	rs1472325	176671059	G	A	-0.0988042770586023	0.0474	0.03697
4	rs2643990	176671191	A	G	0.0228958774769045	0.0099	0.02158
4	rs10002829	176671510	T	A	-0.0120017335415971	0.0116	0.3021
4	rs10011322	176672144	G	A	-0.0119005312583873	0.0116	0.3036
4	rs139297511	176672746	C	G	0.0392014821991368	0.0453	0.3864
4	rs17052282	176672877	G	A	0.0038027603329278	0.0342	0.9109
4	rs2047245	176673368	C	T	-0.0686964868417913	0.0423	0.1043
4	rs2047246	176673554	C	T	0.001998002662673	0.0098	0.8371
4	rs2643991	176674283	C	A	-0.0119005312583873	0.0133	0.3696
4	rs115000900	176674548	A	C	0.0088011559530687	0.0341	0.7951
4	rs139390015	176674652	C	A	0.0089002747867194	0.0341	0.7944
4	rs2643992	176675036	G	A	-0.0182963622831166	0.0088	0.03751
4	rs74702750	176675246	A	T	0.0435000054458512	0.045	0.3335
4	rs115033577	176675544	A	G	-0.0271040176920589	0.0286	0.3438
4	rs73006366	176675924	T	G	-0.0081027387031859	0.0238	0.7338
4	rs2333262	176676137	A	G	-0.0135007260538548	0.0087	0.1214
4	rs17658370	176676303	C	A	0.0251022847608284	0.0153	0.101
4	rs56130421	176676358	T	C	0.0105046326450854	0.0133	0.4306
4	rs10016635	176676766	A	G	0.0251998010217421	0.0152	0.09882
4	rs722825	176677770	C	T	-0.0128015918372089	0.0087	0.1435
4	rs77388975	176678049	T	C	-0.0281011651109099	0.0286	0.3259
4	rs114431689	176678608	G	T	-0.0026033858701149	0.0406	0.9484
4	rs115783071	176678915	C	T	-0.0209989425960583	0.0361	0.5616
4	rs186617727	176679394	A	T	-0.0579999442979887	0.0449	0.196
4	rs17658458	176680675	C	A	-0.0127003085782322	0.0088	0.1481
4	rs28617550	176681275	G	A	-0.0132980281439898	0.0088	0.1289
4	rs17599880	176681927	G	A	-0.0123965203365513	0.0088	0.1602
4	rs143061410	176682427	T	C	0.0499989570943217	0.045	0.2661
4	rs2047247	176682583	T	A	0.0107025231331357	0.0091	0.2399
4	rs17658523	176682906	A	G	-0.0129028853555234	0.0088	0.145
4	rs7668490	176684064	G	A	-0.002002002670673	0.0094	0.8345
4	rs2581771	176684193	C	A	0.0270021387025708	0.0181	0.1364
4	rs144019143	176684380	G	C	-0.120203462527601	0.0544	0.02715
4	rs17658546	176684748	G	A	0.0172012073197748	0.0324	0.5962
4	rs17599985	176685023	T	C	0.0168964476597299	0.0324	0.6021
4	rs78729231	176685182	C	T	0.0168964476597299	0.0324	0.6014
4	rs115655848	176685823	A	G	-0.008395140788382	0.0167	0.6151
4	rs2643994	176685898	C	G	0.0032048589489113	0.0091	0.7237
4	rs79233032	176686608	T	C	0.0044003044444822	0.0284	0.8778
4	rs2581770	176686709	C	T	-0.0105959392134034	0.0119	0.3753
4	rs116731298	176687394	C	T	0.0177023841130051	0.0323	0.5842
4	rs17658599	176687480	T	C	0.0177023841130051	0.0323	0.5836
4	rs183900554	176687553	A	G	-0.0081027387031859	0.0377	0.8302
4	rs151183555	176687884	C	T	0.0178988554877579	0.0322	0.5782
4	rs10023273	176687922	C	T	-0.0180010511095525	0.0199	0.3655
4	rs114854465	176688080	T	G	0.0179970767016546	0.0322	0.5755
4	rs78866847	176688098	G	A	0.0180952882690919	0.0322	0.5737
4	rs114565321	176688345	T	C	-0.0125990355765152	0.0167	0.4511
4	rs138434245	176688686	A	G	-0.0143017847108596	0.0302	0.635
4	rs17658641	176689085	A	C	-0.0142003494011414	0.0302	0.6367
4	rs148339665	176689244	G	A	-0.0136020904182857	0.0516	0.7927
4	rs182549825	176689288	C	T	-0.0894981026943194	0.0432	0.03829
4	rs76380917	176690656	T	C	-0.0372969647443931	0.0415	0.3685
4	rs17061991	176690799	A	G	-0.0225012653465135	0.0252	0.3718
4	rs116204390	176691783	T	C	-0.0068030886197391	0.0381	0.8575
4	rs75414750	176692076	G	A	-0.0217038334437866	0.0269	0.4194
4	rs17061992	176692262	A	G	0.0103957761821204	0.0131	0.4234
4	rs138902907	176692326	A	G	-0.0208968257129853	0.0269	0.4372
4	rs17658688	176692351	C	T	-0.0220002402796674	0.0269	0.4139
4	rs114203485	176692400	A	T	-0.050398957583852	0.0256	0.04913
4	rs148987828	176692543	C	T	-0.0202027073175195	0.0269	0.4521
4	rs80191716	176692739	A	G	-0.0213972981080803	0.0203	0.2923
4	rs62336046	176693144	C	G	0.0100988346774146	0.0131	0.4399
4	rs2643997	176693187	C	G	-0.0121029460677457	0.0095	0.2041
4	rs75122530	176694328	T	C	-0.0222967349986103	0.027	0.409
4	rs76630081	176694788	C	T	-0.0225012653465135	0.027	0.4056
4	rs79881849	176695052	C	T	-0.0226035462098532	0.027	0.4035
4	rs78266081	176695121	T	A	-0.0226035462098532	0.027	0.4033
4	rs17658793	176695284	T	C	-0.0225012653465135	0.027	0.4043
4	rs17606634	176695345	T	G	-0.0226035462098532	0.027	0.4022
4	rs17606641	176695407	T	G	-0.0226035462098532	0.027	0.4022
4	rs77314747	176695503	C	T	-0.0226035462098532	0.027	0.4031
4	rs62336047	176695627	C	T	-0.0212951405401588	0.0203	0.2941
4	rs114684087	176695770	C	T	-0.0226956079321885	0.027	0.4001
4	rs115626240	176695771	A	G	-0.0226956079321885	0.027	0.4016
4	rs17606690	176695810	A	G	-0.0226956079321885	0.027	0.4006
4	rs17658877	176695874	T	G	-0.0227979086760041	0.027	0.3988
4	rs191392200	176696108	G	A	-0.0723986646217843	0.0414	0.08042
4	rs79579415	176696110	C	T	-0.0177974390305806	0.0268	0.508
4	rs11133111	176696212	C	T	0.0063994795805678	0.0087	0.4647
4	rs1353397	176696220	G	A	0.0084045823438103	0.0104	0.4181
4	rs77856188	176696290	G	T	-0.0231048737150968	0.0271	0.3939
4	rs147192650	176696427	C	T	0.114898880476521	0.0577	0.04632
4	rs17658930	176696616	C	T	-0.0231048737150968	0.0271	0.3927
4	rs17606799	176696688	A	G	-0.023002541565316	0.0271	0.3962
4	rs17658976	176696746	G	A	-0.0231969816042026	0.0271	0.3911
4	rs17658993	176696816	T	C	-0.023002541565316	0.0271	0.3953
4	rs62336048	176697054	A	T	0.0133011462391285	0.0129	0.3009
4	rs17659023	176697391	C	G	-0.0231969816042026	0.0271	0.3926
4	rs17061998	176697715	A	G	0.0140015196358136	0.0129	0.2783
4	rs114647967	176697950	A	G	-0.0152050125429676	0.0166	0.3606
4	rs78836917	176697967	T	C	-0.0235962138551867	0.0271	0.3838
4	rs17606966	176698303	C	T	-0.0239956055562207	0.0271	0.3755
4	rs13124535	176698307	C	T	0.0080971295874548	0.0087	0.3531
4	rs2643998	176698383	C	T	0.0088011559530687	0.0103	0.3976
4	rs189323648	176698684	A	G	-0.16440305629161	0.0385	1.954e-05
4	rs17659135	176698787	T	C	-0.0239034240815591	0.0271	0.3787
4	rs4690632	176699289	G	C	0.0078987227933553	0.0087	0.3651
4	rs4690633	176699362	T	C	0.007997931111062	0.0087	0.3595
4	rs141444758	176699363	G	A	-0.165499838584152	0.0383	1.551e-05
4	rs17659233	176699376	T	C	-0.0236986067778773	0.0271	0.382
4	rs145147596	176699637	G	A	-0.0165969709073694	0.0166	0.3176
4	rs138933700	176699660	C	T	-0.0226956079321885	0.0272	0.4031
4	rs117697684	176700089	A	T	-0.118299418959295	0.0332	0.00037
4	rs78905166	176700191	C	T	-0.0242004837056584	0.0272	0.3736
4	rs77527707	176700355	C	A	-0.0242004837056584	0.0272	0.3722
4	rs115197226	176700450	C	G	-0.0243951568347216	0.0272	0.3693
4	rs116696492	176700460	C	T	-0.0243951568347216	0.0272	0.3684
4	rs6855984	176700465	A	G	0.007997931111062	0.0087	0.3549
4	rs116479117	176700475	G	A	-0.0242004837056584	0.0272	0.3736
4	rs17659305	176700569	G	C	-0.0057967688471774	0.0156	0.7099
4	rs76924520	176700583	T	C	-0.0244976316004002	0.0272	0.3672
4	rs17607284	176700774	C	T	-0.0239956055562207	0.0272	0.3775
4	rs115525486	176700780	C	T	-0.0244976316004002	0.0272	0.3672
4	rs116791749	176701254	C	T	-0.0253998626327317	0.0272	0.3499
4	rs140466625	176701355	C	T	-0.013399371963117	0.0311	0.6658
4	rs17659383	176701532	A	G	-0.0246001168682327	0.0272	0.3665
4	rs17607340	176701567	C	A	-0.0246001168682327	0.0272	0.3661
4	rs17659431	176701635	T	C	-0.0246001168682327	0.0272	0.366
4	rs78839490	176702077	G	A	-0.108799756405339	0.0388	0.00501
4	rs17607429	176702256	C	A	-0.0246001168682327	0.0272	0.3659
4	rs17659554	176702895	T	C	-0.0267033828345498	0.0272	0.3264
4	rs73871215	176703247	A	C	-0.0039979812872983	0.0101	0.6966
4	rs28452202	176703516	G	T	-0.0191012733024012	0.0194	0.3247
4	rs13128655	176703827	C	T	0.0066975214477213	0.0087	0.4373
4	rs11133112	176704043	T	G	0.0067968490002727	0.0086	0.4288
4	rs12640001	176704445	A	G	0.0067968490002727	0.0086	0.4328
4	rs62336049	176704999	T	C	-0.021101069908054	0.0201	0.2938
4	rs143333761	176705051	A	G	-0.0052035148315978	0.0378	0.8907
4	rs62336050	176705502	G	T	-0.0198966317144566	0.0202	0.3238
4	rs115439199	176705811	T	C	-0.0123965203365513	0.0164	0.4475
4	rs1390343	176706135	T	C	0.0077002766261879	0.0086	0.3701
4	rs74439419	176706136	G	A	-0.105104992751029	0.039	0.006991
4	rs56405661	176706273	A	G	-0.005304041591906	0.0101	0.6034
4	rs143538181	176706312	C	G	-0.105204972199782	0.0389	0.006934
4	rs145839471	176706368	C	T	-0.103495589048314	0.0389	0.007819
4	rs78200734	176706569	T	G	-0.0243951568347216	0.0272	0.3703
4	rs17607557	176707172	G	A	-0.103695236338765	0.0388	0.007504
4	rs17062019	176707862	C	T	0.013202462677756	0.0128	0.3004
4	rs114939677	176708199	G	A	-0.0122952780941516	0.0164	0.4507
4	rs78103129	176708238	C	T	0.0577027101282892	0.0477	0.2265
4	rs11721412	176709078	A	T	0.0147999386115992	0.0088	0.09405
4	rs73871216	176709085	C	T	-0.0045001103249234	0.0099	0.6538
4	rs115105366	176710293	A	G	-0.0135007260538548	0.0164	0.4113
4	rs13140287	176711191	G	A	0.0154992634469238	0.0088	0.07966
4	rs114662575	176711797	C	A	-0.107496127788248	0.0389	0.005723
4	rs62336051	176712577	G	A	0.023198814502523	0.0166	0.1637
4	rs142808258	176712826	T	C	0.0467977043485401	0.0462	0.3107
4	rs114791594	176713041	T	A	-0.101501305332106	0.0387	0.008673
4	rs77820402	176713676	T	C	-0.0222967349986103	0.0273	0.4132
4	rs62336052	176715268	G	T	0.0089002747867194	0.0131	0.4935
4	rs13113026	176716522	T	C	0.0551035262260241	0.0139	7.428e-05
4	rs79452040	176716604	T	C	-0.026600681797179	0.0273	0.3299
4	rs1390345	176717470	C	G	0.004201162744548	0.0087	0.6258
4	rs6849661	176717618	T	G	-0.112698483925615	0.0179	3.02e-10
4	rs1390346	176717652	A	G	0.004101577021075	0.0087	0.6393
4	rs17062044	176718487	A	G	-0.0226035462098532	0.0088	0.01047
4	rs1027407	176718936	G	A	-0.118502044081001	0.0184	1.264e-10
4	rs17062049	176719560	T	C	0.004101577021075	0.0087	0.639
4	rs1845730	176719637	G	A	0.0037031349243813	0.0087	0.6662
4	rs11728789	176719707	T	G	0.004001981379298	0.0087	0.6458
4	rs4690414	176720074	C	G	0.0037031349243813	0.0087	0.6702
4	rs77586623	176720664	T	G	-0.0054045784588597	0.0379	0.8859
4	rs11133115	176721192	G	A	0.0028958031120254	0.0087	0.7388
4	rs78640136	176721419	A	G	-0.11840072638803	0.0184	1.202e-10
4	rs17062055	176721793	C	T	0.0035038543266769	0.0087	0.6837
4	rs62336053	176722011	G	A	0.0038027603329278	0.0087	0.6629
4	rs80133217	176723030	T	A	0.0418039122811836	0.0224	0.06208
4	rs13139218	176723267	C	T	0.0239996896478807	0.0198	0.2253
4	rs62336054	176723298	G	A	0.0034041991335623	0.0087	0.6929
4	rs28376387	176723380	G	T	-0.111400944593681	0.0178	3.941e-10
4	rs116763944	176724006	T	C	-0.0471964348309747	0.0243	0.05183
4	rs1390347	176724385	C	T	0.003902375817241	0.0087	0.6558
4	rs1826764	176724437	T	C	0.0035038543266769	0.0087	0.6853
4	rs2220918	176724778	T	C	0.0028958031120254	0.0087	0.735
4	rs17062071	176724880	G	A	0.003902375817241	0.0087	0.6547
4	rs7673823	176725220	G	A	-0.112004762080243	0.0178	3.104e-10
4	rs7675587	176725437	C	T	-0.112194928252491	0.0178	2.953e-10
4	rs28457258	176725993	G	A	-0.112396320094564	0.0178	2.661e-10
4	rs62336056	176726022	C	T	0.004101577021075	0.0086	0.6367
4	rs28549021	176726038	C	T	-0.022398994943479	0.0088	0.01085
4	rs190599548	176726076	G	A	0.0189983824093147	0.036	0.5982
4	rs62336057	176726213	A	G	0.004101577021075	0.0086	0.6377
4	rs10434283	176726279	T	A	0.0226026252094292	0.0088	0.01019
4	rs17062076	176726359	A	T	0.004201162744548	0.0086	0.6309
4	rs143656655	176726389	G	A	-0.0194988734340555	0.0301	0.517
4	rs11945986	176726606	A	T	-0.112105433784308	0.0178	2.899e-10
4	rs17062080	176727901	C	T	0.003902375817241	0.0086	0.6508
4	rs76003462	176728342	G	A	-0.0394999521368577	0.0248	0.1108
4	rs1495716	176728576	T	C	0.0282958691548473	0.0089	0.001412
4	rs13142920	176728614	C	A	0.0456996792509903	0.0126	0.0002925
4	rs112049692	176728709	C	T	0.0324962313421326	0.0418	0.4366
4	rs7664633	176728914	G	A	0.0035038543266769	0.0086	0.6835
4	rs7665032	176729081	G	A	0.0034041991335623	0.0086	0.6946
4	rs7665072	176729145	G	C	0.0037031349243813	0.0086	0.6646
4	rs2291759	176729334	T	G	-0.155601732094573	0.0361	1.6e-05
4	rs2291761	176730094	C	A	0.0029955089797983	0.0086	0.7288
4	rs62338072	176730130	G	A	0.0184978548821194	0.027	0.493
4	rs6812406	176730310	T	A	0.0028958031120254	0.0086	0.7404
4	rs12498839	176731401	G	A	-0.118704710267967	0.0183	7.904e-11
4	rs62338073	176733450	G	T	0.112801760792376	0.021	7.34e-08
4	rs6856621	176734375	G	C	-0.107395919019897	0.0533	0.04386
4	rs114580747	176734632	T	C	-0.0064004391810282	0.0282	0.8205
4	rs114201782	176735236	C	T	-0.0507039943747058	0.023	0.02714
4	rs11723840	176735253	T	C	-0.0608015124606624	0.0301	0.04353
4	rs62338074	176735335	T	C	0.0037031349243813	0.0087	0.6657
4	rs13111643	176735337	A	G	0.0284027945161868	0.0089	0.001432
4	rs6847444	176735967	A	C	0.0007996801705642	0.0099	0.9333
4	rs112131925	176736662	G	A	0.0311013012983478	0.0416	0.4539
4	rs1495717	176736717	T	C	0.0006997551142732	0.0099	0.9438
4	rs10033966	176736961	C	T	-0.110205567321026	0.0177	5.237e-10
4	rs4690634	176737203	A	G	0.03029639423135	0.0093	0.001104
4	rs12503697	176738233	T	A	0.0800027068735152	0.0158	4.021e-07
4	rs12498955	176738308	C	G	0.0660966815748511	0.0147	6.446e-06
4	rs9312586	176738321	A	G	-0.0824038262548157	0.0161	3.315e-07
4	rs182845896	176738376	A	C	0.104296950272621	0.0549	0.05743
4	rs78438550	176738434	G	A	-0.103994782030043	0.021	7.665e-07
4	rs62336110	176739607	G	T	-0.0153979421800967	0.0098	0.1165
4	rs976706	176739754	T	C	0.0800027068735152	0.0157	3.532e-07
4	rs142776839	176740235	G	A	0.0115035793834154	0.0401	0.7752
4	rs17608637	176740404	T	C	0.0	0.0099	0.9984
4	rs11934468	176741497	T	C	0.0794025027861132	0.0157	4.314e-07
4	rs13147695	176741733	C	A	0.0794025027861132	0.0157	4.213e-07
4	rs13128700	176741844	T	C	0.0794025027861132	0.0157	4.229e-07
4	rs75859987	176742018	A	T	-0.0059979518036359	0.028	0.8298
4	rs7676791	176742936	C	T	0.0795964542711428	0.0157	3.956e-07
4	rs141181490	176743769	G	T	0.01600129372694	0.0395	0.6848
4	rs78808074	176743833	T	A	-0.0309954337025195	0.0412	0.4522
4	rs10520313	176744539	G	A	-0.0834033483057841	0.0161	2.344e-07
4	rs2877903	176745044	T	C	0.0794025027861132	0.0157	4.164e-07
4	rs17062106	176745062	C	T	-0.0835990238763137	0.0161	2.207e-07
4	rs2132338	176745741	T	G	0.0793008941363585	0.0157	4.385e-07
4	rs2132339	176745747	G	A	0.0793008941363585	0.0157	4.321e-07
4	rs2132340	176745873	A	C	0.07909764585865	0.0157	4.599e-07
4	rs28446624	176746713	A	G	-0.0774967846210443	0.0158	8.727e-07
4	rs6838421	176747173	A	G	0.0770999203808484	0.0156	8.173e-07
4	rs80173428	176747669	G	A	0.0221038989069263	0.0306	0.4688
4	rs184130897	176747987	T	G	-0.0924004172723329	0.0468	0.04806
4	rs141072576	176748637	G	T	-0.0686964868417913	0.0349	0.04934
4	rs187140468	176748719	G	A	-0.0841971588007556	0.0529	0.1115
4	rs7679990	176748935	G	A	-0.0766003062087967	0.0159	1.491e-06
4	rs115556281	176750201	A	G	-0.0810040029031109	0.0164	7.263e-07
4	rs6846507	176750229	C	A	0.0768962242207427	0.0159	1.319e-06
4	rs75072551	176752480	T	C	-0.126198345257731	0.0308	4.099e-05
4	rs13137352	176753162	G	A	0.077701507663852	0.016	1.109e-06
4	rs114174126	176753704	T	C	0.0109992854583691	0.0413	0.7907
4	rs76951395	176753851	C	T	-0.0104039337153929	0.0441	0.8138
4	rs11133116	176754093	C	T	0.0066975214477213	0.0088	0.4426
4	rs12504803	176754378	C	G	-0.0769998418888678	0.0166	3.681e-06
4	rs116399750	176754667	G	A	-0.0366951051877892	0.0366	0.3155
4	rs17062130	176754675	C	T	-0.0026033858701149	0.0099	0.7959
4	rs28621852	176755352	A	C	-0.0034961042567088	0.0099	0.7258
4	rs114557401	176756220	G	A	0.0326994961630157	0.0386	0.3965
4	rs11736069	176756594	A	T	-0.103096414004759	0.0174	2.866e-09
4	rs182750473	176757456	G	A	0.0783027332571736	0.0415	0.05955
4	rs9991484	176758008	T	C	0.0033045340083004	0.0091	0.7211
4	rs76944430	176758272	A	G	-0.0060985584618694	0.0112	0.5869
4	rs78645073	176758492	C	T	-0.0060985584618694	0.0112	0.5875
4	rs28676930	176758546	G	A	0.0035038543266769	0.0091	0.704
4	rs28689796	176758611	T	C	0.004201162744548	0.0091	0.6438
4	rs12509237	176759170	T	C	-0.0440041354980549	0.0255	0.08469
4	rs80182558	176759761	T	G	-0.0403950023610502	0.0254	0.1112
4	rs113234669	176760263	A	C	0.0395956428583544	0.0259	0.1254
4	rs17609226	176761037	C	T	-0.0108991808690006	0.0168	0.515
4	rs146307067	176761837	A	C	0.0813034510640348	0.0413	0.04897
4	rs17609252	176762017	T	C	0.0028958031120254	0.0106	0.787
4	rs17062133	176762282	A	G	-0.001300845733048	0.0091	0.8832
4	rs77157714	176762612	A	G	-0.0377018671840115	0.0256	0.1406
4	rs6839049	176764084	T	G	-0.001501126126267	0.0091	0.8662
4	rs56077858	176764221	G	T	-0.0010005003335835	0.0091	0.9118
4	rs1390344	176766528	A	G	-0.0437951599996715	0.0362	0.2262
4	rs10033784	176766796	C	T	-0.0017014466397575	0.0091	0.8554
4	rs10000906	176767050	A	G	-0.001501126126267	0.0091	0.8709
4	rs111238172	176767080	C	A	0.0140015196358136	0.0408	0.7321
4	rs9312587	176767209	C	G	-0.0016012813669738	0.0091	0.8623
4	rs9312588	176767784	T	G	-0.0012007205765188	0.0091	0.8905
4	rs9312589	176767870	T	C	-0.0018016219466282	0.0091	0.8427
4	rs10520312	176768164	C	T	-0.0019018072895963	0.0091	0.8332
4	rs7673922	176768743	A	G	-0.0012007205765188	0.0091	0.8912
4	rs55844913	176768979	A	T	0.0141987193998129	0.0198	0.4751
4	rs10000752	176769121	G	C	-0.0018016219466282	0.0091	0.8411
4	rs7696221	176769421	G	C	-0.0018016219466282	0.0091	0.8429
4	rs7656383	176769690	C	T	-0.0016012813669738	0.0091	0.8621
4	rs17062161	176770026	C	T	-0.0017014466397575	0.0091	0.8497
4	rs6814514	176770413	C	G	-0.001501126126267	0.0091	0.8711
4	rs7663980	176771214	C	G	-0.0022024235552	0.0091	0.8088
4	rs114657415	176771421	C	T	-0.0497996735526059	0.024	0.03806
4	rs147298648	176772165	A	G	0.001998002662673	0.0393	0.9603
4	rs13147240	176772313	G	T	0.0499038295281839	0.0125	6.143e-05
4	rs10002577	176772507	A	G	0.004001981379298	0.0091	0.6612
4	rs116461665	176773041	A	G	0.0633033836692384	0.0315	0.04454
4	rs77191793	176773377	A	G	0.0499038295281839	0.0262	0.05656
4	rs145072641	176775208	G	T	-0.106794877196006	0.0438	0.0148
4	rs35419248	176777962	G	A	0.023198814502523	0.0092	0.01176
4	rs28713624	176778043	G	A	-0.0014009809156281	0.0092	0.8779
4	rs62336149	176779260	A	T	0.0016985566355815	0.0122	0.887
4	rs7687230	176779661	C	T	0.0207041815582916	0.0091	0.02337
4	rs148463547	176780490	G	C	0.0239020562806236	0.0523	0.648
4	rs13122870	176780603	C	T	0.0394033887747662	0.0214	0.06506
4	rs11940577	176782054	T	C	0.04149696667529	0.0119	0.0005061
4	rs17062177	176782569	A	G	-0.0023026490626755	0.0092	0.8047
4	rs28628638	176783448	G	A	-0.002002002670673	0.0092	0.8283
4	rs6825038	176784214	C	A	-0.0024028846163103	0.0092	0.7979
4	rs11938823	176785108	C	G	0.0399031725325864	0.0119	0.0008039
4	rs13107233	176786122	G	A	0.0587970705084571	0.0278	0.03423
4	rs10033403	176787719	A	G	-0.0022024235552	0.0092	0.8127
4	rs79481196	176788246	C	T	0.0227981362759783	0.0354	0.5196
4	rs193059952	176790605	T	C	-0.0878044186367746	0.0504	0.08151
4	rs1845725	176791898	C	T	-0.0025031302181184	0.0092	0.7855
4	rs17062188	176792194	T	C	-0.0038975857287134	0.0092	0.6754
4	rs4690639	176792396	C	A	-0.001300845733048	0.0092	0.8863
4	rs4690416	176793344	C	T	-0.0024028846163103	0.0092	0.7962
4	rs1845726	176794055	T	C	-0.0021022080918702	0.0092	0.8201
4	rs11133117	176794730	G	T	-0.0021022080918702	0.0092	0.824
4	rs17062199	176795426	A	G	-0.0564010536507698	0.0159	0.0003908
4	rs4690640	176795442	G	A	0.0051964749068174	0.0192	0.7875
4	rs2877907	176795891	T	C	-0.0580953231907121	0.0157	0.0002063
4	rs4306906	176795898	G	A	-0.0105959392134034	0.0089	0.2339
4	rs1495707	176797003	C	T	0.0059025456526138	0.0088	0.5042
4	rs1495708	176797225	T	C	0.0059025456526138	0.0088	0.5035
4	rs78319998	176797778	A	T	-0.061003443560332	0.0158	0.0001137
4	rs57756385	176798720	G	A	0.0056042667198317	0.0088	0.524
4	rs145432732	176799032	C	T	-0.026898543868701	0.0107	0.0117
4	rs144211832	176799152	A	G	-0.002002002670673	0.0361	0.956
4	rs62334762	176799378	G	C	-0.0111013930711739	0.0192	0.563
4	rs11133118	176799489	G	A	0.005703702916678	0.0088	0.5178
4	rs150953020	176800265	G	A	0.0600974240485804	0.0359	0.09452
4	rs2220917	176800356	C	T	0.0107025231331357	0.0087	0.2206
4	rs2201547	176800414	A	G	0.0059025456526138	0.0088	0.5044
4	rs77206020	176800901	T	A	-0.0591981397259644	0.0169	0.0004507
4	rs142787819	176801421	T	C	0.0195967237465575	0.0113	0.08235
4	rs141934198	176802320	A	G	-0.0591981397259644	0.0169	0.0004549
4	rs193219262	176802379	C	T	0.0036034995896235	0.059	0.9511
4	rs1826763	176804052	C	T	0.0088011559530687	0.0087	0.3147
4	rs72704503	176805375	C	T	-0.0293979151845611	0.0228	0.1976
4	rs1845728	176805407	C	T	0.0084045823438103	0.0087	0.3353
4	rs72704505	176805485	T	C	-0.0271040176920589	0.0099	0.006034
4	rs72704506	176807023	T	C	-0.0270012755029434	0.0099	0.006192
4	rs72704507	176808453	G	A	-0.044401309298167	0.0132	0.0007725
4	rs17662170	176808538	T	C	-0.0480984034910313	0.0127	0.0001522
4	rs140428200	176808613	G	C	0.0304031059110447	0.0419	0.4689
4	rs13150695	176808920	A	T	0.0087020272939009	0.0088	0.32
4	rs138114757	176809050	C	T	0.012096540947233	0.0226	0.5934
4	rs141990233	176809145	A	G	0.039701366851552	0.0278	0.1526
4	rs181707488	176810847	C	G	0.0329994782631079	0.0431	0.4442
4	rs79093272	176811604	A	G	-0.0307994715535284	0.0218	0.1571
4	rs57871202	176812473	G	A	-0.0312017511432645	0.0218	0.1522
4	rs17667772	176814296	A	C	0.0333960906184285	0.0281	0.2352
4	rs143663910	176815222	C	A	-0.0382004338153035	0.0362	0.2914
4	rs7687455	176815346	G	A	0.009197572354042	0.0088	0.296
4	rs139129464	176815865	T	C	0.0141987193998129	0.0383	0.7098
4	rs10017793	176817396	T	G	0.0103957761821204	0.0088	0.2355
4	rs1874355	176818871	C	T	-0.0222967349986103	0.0209	0.286
4	rs17668005	176819532	C	G	0.0352995739869328	0.0475	0.4579
4	rs10007330	176819654	A	G	-0.0208968257129853	0.0097	0.03165
4	rs35919453	176819776	A	G	-0.0059979518036359	0.0163	0.7148
4	rs1495711	176819959	A	G	0.0044998604248922	0.0126	0.7197
4	rs11133119	176820049	C	T	-0.009000382197299	0.0088	0.3022
4	rs10049819	176820095	A	G	0.0048979852621919	0.0127	0.7014
4	rs1495712	176820265	C	T	-0.0087985943563496	0.0087	0.3168
4	rs1495713	176820534	A	G	-0.0055956263571598	0.0087	0.5219
4	rs56144223	176820889	A	G	-0.0127003085782322	0.0097	0.1902
4	rs1908574	176821097	G	T	-0.0048015088161939	0.0087	0.5828
4	rs7441173	176821379	G	A	-0.0043996643446871	0.0087	0.6153
4	rs59118777	176821829	A	G	-0.0042992284528324	0.0087	0.622
4	rs13103874	176821985	A	C	-0.0046005663955682	0.0087	0.6014
4	rs10014438	176822347	A	G	0.0044003044444822	0.0087	0.6121
4	rs10019280	176822662	T	A	0.0053954185169075	0.0087	0.5341
4	rs35663654	176823415	G	T	-0.0026033858701149	0.0128	0.8413
4	rs2088193	176823443	T	C	0.0180952882690919	0.0099	0.06836
4	rs2101851	176823450	T	G	0.005703702916678	0.0087	0.5161
4	rs7436322	176823651	C	T	0.0055048206344449	0.0087	0.5271
4	rs35528540	176823770	C	T	0.0182033098538737	0.0099	0.06643
4	rs113714900	176824389	G	T	0.0298985503458634	0.0272	0.271
4	rs13148483	176824653	G	A	-0.0057967688471774	0.0087	0.5066
4	rs10012096	176825040	C	T	-0.0059979518036359	0.0087	0.4938
4	rs10033742	176825221	G	A	0.0077002766261879	0.0097	0.4255
4	rs10023838	176825302	A	T	0.0077002766261879	0.0097	0.4278
4	rs10026458	176825687	A	G	0.0064988367398296	0.0097	0.5044
4	rs75804107	176826410	C	T	-0.0129028853555234	0.0182	0.4768
4	rs13146622	176827364	T	C	-0.0142003494011414	0.0127	0.2639
4	rs903650	176827467	G	A	0.0159028762794155	0.022	0.4695
4	rs57099041	176828525	C	T	0.0002999550089979	0.0289	0.992
4	rs17062227	176828539	G	A	9.99950003332973e-05	0.0289	0.9968
4	rs4690644	176828581	C	T	-0.0146974807605841	0.0261	0.5721
4	rs11936733	176828699	C	A	0.0280041964095973	0.015	0.06202
4	rs61049231	176828869	A	C	0.0009995003330834	0.0289	0.9716
4	rs74708489	176829776	G	A	0.0007996801705642	0.0289	0.9774
4	rs79181272	176829943	A	T	-0.0566973436785452	0.0426	0.1834
4	rs79314754	176830043	G	A	0.0026963615477425	0.0291	0.9272
4	rs984479	176830513	G	T	-0.0080019302190585	0.0262	0.7589
4	rs113213270	176830584	A	G	0.0326994961630157	0.0437	0.454
4	rs4690417	176830688	C	T	-0.0088994831870327	0.0262	0.7332
4	rs17062236	176830771	T	A	0.0012991557316201	0.0291	0.9642
4	rs13144028	176832164	T	C	-0.0181028726978536	0.0115	0.1175
4	rs17062245	176832215	C	T	0.0147999386115992	0.0119	0.212
4	rs17062248	176832561	A	G	0.0152038337422728	0.0119	0.1996
4	rs17062252	176832899	C	T	0.0147999386115992	0.0119	0.2122
4	rs57621266	176832954	G	C	0.0150954876453349	0.0119	0.2022
4	rs61517294	176832958	T	C	0.0152038337422728	0.0119	0.2001
4	rs2132337	176833218	A	G	-0.017502275136142	0.0115	0.1283
4	rs73014008	176834011	C	T	0.0269047980491434	0.014	0.05505
4	rs76569880	176834059	C	A	0.0278972284172359	0.0141	0.04724
4	rs116112557	176834081	C	T	-0.0777993924544118	0.0557	0.1621
4	rs77208607	176834156	C	T	0.0135971385060249	0.0205	0.5058
4	rs73871271	176834667	A	G	-0.015702643727291	0.02	0.4324
4	rs74551240	176835484	T	G	0.0299956000353805	0.0141	0.03265
4	rs7688035	176836258	A	G	-0.01999864650669	0.0245	0.4151
4	rs111891424	176836509	C	T	-0.0229002198863326	0.0247	0.3535
4	rs4690645	176836684	T	C	0.0063994795805678	0.013	0.6232
4	rs1495714	176837789	C	A	0.0232965165504356	0.0094	0.01364
4	rs76058903	176838437	T	A	-0.0302015087331214	0.025	0.2273
4	rs7438439	176838690	T	C	-0.0164038098256767	0.0127	0.1975
4	rs35996470	176839118	C	T	-0.0527996915922012	0.048	0.2712
4	rs72704522	176839267	G	A	0.0428966409523063	0.0361	0.2347
4	rs9686024	176839335	A	G	-0.050398957583852	0.0115	1.139e-05
4	rs11930485	176839662	A	C	0.0263010744193707	0.0101	0.009061
4	rs72704526	176839666	A	G	0.0399992561638529	0.0361	0.2679
4	rs72704529	176840338	T	G	0.041995705452017	0.0361	0.2445
4	rs79924292	176840379	T	C	-0.0575973336805821	0.0236	0.01458
4	rs6818081	176840816	C	T	-0.0608015124606624	0.0119	3.428e-07
4	rs10520314	176841238	A	G	0.029296631955588	0.0145	0.0426
4	rs183975939	176841544	T	A	-0.0851984758338849	0.0494	0.08429
4	rs115726291	176841826	C	T	0.0407963941925694	0.036	0.2572
4	rs72704531	176842397	A	T	-0.061099109367851	0.0125	1.048e-06
4	rs4690418	176842952	T	C	-0.0319035490130083	0.0135	0.01777
4	rs77811904	176843215	C	G	0.0407963941925694	0.036	0.2579
4	rs112818394	176843374	C	T	0.0394995204367644	0.0528	0.4539
4	rs13102520	176843390	C	T	0.0251998010217421	0.0094	0.007091
4	rs72704532	176843692	C	T	0.0395956428583544	0.036	0.2714
4	rs17668541	176843746	T	C	0.0264958638039652	0.0088	0.002721
4	rs72704534	176844339	A	G	0.0379988130912113	0.036	0.2917
4	rs4690646	176844639	C	T	-0.0319964709431669	0.0135	0.01749
4	rs2877908	176844676	G	T	0.025696986087186	0.0094	0.00607
4	rs12507821	176845154	G	A	0.0248974696545107	0.0094	0.007788
4	rs2333326	176845204	G	A	-0.061003443560332	0.0125	1.19e-06
4	rs78303015	176845676	C	T	0.0231011029079872	0.0208	0.2661
4	rs115514913	176845864	G	A	0.029296631955588	0.0145	0.04294
4	rs7677770	176846381	T	A	0.036997088886122	0.036	0.3048
4	rs140075649	176847250	G	A	0.0374980764200844	0.036	0.298
4	rs6848112	176848000	T	C	-0.0277001306422786	0.0144	0.05445
4	rs78857944	176848695	G	T	-0.0542027860143161	0.0327	0.09683
4	rs147740819	176848917	T	C	0.0324962313421326	0.0368	0.3768
4	rs17062271	176849515	C	T	0.0288012338056278	0.0144	0.04532
4	rs72704542	176850102	T	G	0.0326027085440124	0.0368	0.3764
4	rs17062274	176850196	T	C	0.0282958691548473	0.0144	0.04945
4	rs78105909	176850708	G	C	0.0061013488579762	0.0273	0.8243
4	rs17611770	176851045	A	T	-0.0707980713087154	0.0106	1.958e-11
4	rs72704544	176853286	A	G	-0.0707980713087154	0.0106	2.05e-11
4	rs11733240	176854024	T	G	-0.0419997711602818	0.0513	0.413
4	rs72704545	176854177	A	G	0.0323026073786261	0.0136	0.01754
4	rs192116911	176854794	T	C	0.0035038543266769	0.0461	0.9402
4	rs62334820	176855221	C	T	-0.0713026798988422	0.0107	2.489e-11
4	rs79173117	176856505	G	T	0.0281986543586787	0.0168	0.09362
4	rs4690419	176857111	A	G	0.0437010460710946	0.0089	1.047e-06
4	rs141776094	176857436	G	A	0.0192044091837133	0.0142	0.1774
4	rs12498242	176858247	T	G	-0.0239034240815591	0.024	0.3197
4	rs7663888	176859021	C	A	-0.001501126126267	0.0198	0.9387
4	rs7687921	176859026	A	T	-0.0008003201707691	0.0199	0.9664
4	rs75902705	176859108	C	T	-0.0358033589652777	0.0483	0.4578
4	rs72704546	176859140	T	G	-0.0654989822326957	0.0247	0.007888
4	rs80258802	176859667	T	A	-0.0239956055562207	0.0239	0.3163
4	rs4690421	176859758	T	C	0.0611045066532856	0.0098	3.833e-10
4	rs2333321	176859992	A	G	0.0712037590063322	0.0105	1.248e-11
4	rs1106568	176861301	G	A	0.0670042287804738	0.0099	1.569e-11
4	rs2333323	176861771	C	A	0.0439977464776452	0.0089	8.817e-07
4	rs115797887	176861947	A	G	0.0712968818820338	0.0238	0.002778
4	rs10222704	176862038	G	A	-0.0212951405401588	0.0239	0.3733
4	rs11947548	176862794	T	C	0.01600129372694	0.0143	0.2642
4	rs143839357	176863487	C	T	-0.0707980713087154	0.0105	1.871e-11
4	rs144094776	176863993	G	A	-0.0158042315449673	0.0375	0.6731
4	rs10866381	176864171	G	T	0.0212036062510236	0.0135	0.1167
4	rs116044130	176864609	G	A	0.0154007965760229	0.0143	0.2835
4	rs113502851	176864666	T	C	-0.0810040029031109	0.0459	0.0775
4	rs142330898	176864762	G	A	0.064297867182731	0.0356	0.07135
4	rs12500012	176865001	T	C	0.0441986870716702	0.0089	7.383e-07
4	rs62334821	176865038	G	A	-0.070401005299324	0.0108	6.847e-11
4	rs116834442	176865344	T	G	-0.001300845733048	0.0467	0.9775
4	rs11133120	176865766	A	T	0.0439977464776452	0.0089	8.149e-07
4	rs28402107	176866310	G	A	-0.022398994943479	0.024	0.35
4	rs6846161	176866459	A	G	0.0669013524517588	0.0099	1.715e-11
4	rs116678963	176866800	T	C	-0.0217038334437866	0.0551	0.6938
4	rs6852243	176867054	A	C	0.0308007491527123	0.0364	0.3965
4	rs2333324	176867624	A	G	0.0448012667045393	0.0089	5.05e-07
4	rs2333325	176868361	G	A	0.0450976409030327	0.0089	4.309e-07
4	rs34044173	176869131	T	C	0.0149969810059077	0.0143	0.2954
4	rs113202295	176869229	A	G	-0.0805053146596501	0.0459	0.07965
4	rs41533650	176869252	G	A	-0.0697038384497916	0.0104	2e-11
4	rs72704549	176870214	T	C	0.0335024720540013	0.0368	0.3618
4	rs77676288	176870444	G	A	0.0312951579807101	0.0367	0.3938
4	rs78562277	176870547	T	C	0.0138042809763971	0.0142	0.3315
4	rs62340585	176871122	G	A	-0.0697038384497916	0.0104	1.965e-11
4	rs72704550	176871657	T	C	0.0320992618599997	0.0368	0.3835
4	rs78906941	176872651	C	T	0.0136957831289865	0.0143	0.3395
4	rs4690647	176872920	G	A	0.0454034834538498	0.0089	3.234e-07
4	rs72704551	176873201	C	T	-0.0640053299759124	0.0246	0.009313
4	rs34080115	176873913	C	T	0.0448012667045393	0.0089	4.724e-07
4	rs35639760	176873924	T	C	0.0450020459197846	0.0089	4.103e-07
4	rs62340588	176873926	G	A	0.0154007965760229	0.0221	0.4861
4	rs57484452	176874590	A	G	0.0192044091837133	0.0134	0.1518
4	rs6844913	176874622	C	T	0.0448968808822823	0.0089	4.465e-07
4	rs6845325	176874786	C	G	0.0450020459197846	0.0089	4.283e-07
4	rs7688623	176875387	C	T	0.0458047599004855	0.0089	2.753e-07
4	rs62340589	176875795	G	C	-0.068396620708353	0.0107	1.404e-10
4	rs28469725	176876546	T	C	-0.0243951568347216	0.0239	0.3062
4	rs72704553	176877154	C	G	0.0443995872966845	0.0499	0.3731
4	rs73014094	176877347	C	T	-0.0259025943231108	0.0239	0.2777
4	rs72704554	176877557	C	T	0.044600447168905	0.0499	0.371
4	rs72704555	176877791	G	A	0.0493995022947674	0.0497	0.3204
4	rs7689812	176877971	T	G	0.0082954970241069	0.012	0.4892
4	rs10520319	176878348	C	T	0.0178006246255066	0.0134	0.1823
4	rs77447669	176878443	G	C	0.0287040681283552	0.017	0.09172
4	rs72704557	176879561	T	C	0.0507976715868588	0.05	0.3104
4	rs10520320	176880351	C	T	0.0126990249774084	0.014	0.3627
4	rs146838278	176880611	C	T	-0.01999864650669	0.0458	0.6619
4	rs72704558	176881207	G	A	0.0501035869662456	0.05	0.317
4	rs184538147	176881365	A	G	-0.050504132173768	0.049	0.3029
4	rs72704560	176882321	A	T	-0.0649972930239685	0.0249	0.00899
4	rs75419371	176882409	G	T	0.0124027667170427	0.014	0.3759
4	rs75503787	176882654	C	T	0.0677988255644351	0.0491	0.1678
4	rs7658712	176882871	C	T	0.017496047616751	0.0134	0.1889
4	rs17668900	176883653	C	A	0.0126002819757385	0.014	0.3681
4	rs79711101	176883968	G	C	0.0124027667170427	0.014	0.3769
4	rs13151059	176885354	C	T	-0.0437011352710986	0.0201	0.02975
4	rs6553898	176885616	C	T	-0.0131966945943914	0.0231	0.5671
4	rs7656002	176885895	A	G	0.0155977206230546	0.0134	0.2415
4	rs144394993	176886024	A	G	-0.0054045784588597	0.0515	0.9166
4	rs79374874	176886137	G	C	0.0768036213388749	0.0538	0.1535
4	rs56078640	176886877	T	G	0.0178988554877579	0.0135	0.1827
4	rs181662139	176886985	G	A	-0.0587950465105055	0.0306	0.05509
4	rs1385613	176887161	T	G	0.0152038337422728	0.0139	0.2731
4	rs115405295	176888055	C	T	-0.0264979913062283	0.0422	0.53
4	rs77447027	176888465	A	C	-0.0212951405401588	0.0354	0.547
4	rs35892945	176889062	A	G	-0.0663962456396854	0.0427	0.1198
4	rs76663829	176889116	C	T	0.0725996924143435	0.053	0.1712
4	rs12508168	176890658	G	A	-0.0213972981080803	0.0234	0.3599
4	rs7668242	176890972	A	T	-0.0214994661132367	0.0234	0.3585
4	rs17062308	176891628	G	T	0.0153023200084426	0.0139	0.2695
4	rs55671349	176892894	G	A	0.0195967237465575	0.0134	0.1424
4	rs72704562	176893376	T	A	-0.0129028853555234	0.0173	0.4545
4	rs17062314	176893575	T	C	0.0092966519050945	0.0128	0.4657
4	rs7661904	176893603	G	A	-0.0542027860143161	0.0107	4.043e-07
4	rs62340590	176895163	C	G	-0.0544033888793865	0.0107	3.688e-07
4	rs77688426	176895883	G	C	0.0051964749068174	0.0134	0.6981
4	rs13104189	176895921	C	T	-0.019294956182969	0.0128	0.132
4	rs75910987	176896318	C	T	0.0065981840282271	0.0134	0.6237
4	rs7667331	176897697	A	G	-0.0551005327305046	0.0106	2.027e-07
4	rs17062332	176897737	G	T	0.0084045823438103	0.0129	0.5149
4	rs7688681	176897813	G	T	-0.0536012187552047	0.0107	5.674e-07
4	rs74991463	176900701	G	A	-0.0306963490025976	0.0198	0.1216
4	rs78729802	176901015	G	A	0.0060019521956343	0.0134	0.6526
4	rs17062345	176902231	A	G	0.004201162744548	0.0134	0.7544
4	rs58869179	176902793	A	G	0.0069954745123864	0.0129	0.5867
4	rs115581720	176903894	A	G	-0.0383978517965666	0.0244	0.115
4	rs11942788	176903914	C	G	0.0061013488579762	0.0134	0.6484
4	rs36087033	176904037	G	C	-0.0538017009683557	0.0106	3.829e-07
4	rs7679710	176905338	A	G	0.0061013488579762	0.0128	0.6337
4	rs185040471	176905506	A	G	0.0686021284901822	0.0466	0.1406
4	rs75986809	176905663	T	C	0.0686021284901822	0.0316	0.03014
4	rs12640996	176905715	A	T	0.0093957216403621	0.0112	0.4015
4	rs35682662	176906498	A	G	-0.0033957590691798	0.0132	0.797
4	rs1905832	176907107	C	T	0.0347008987793103	0.0088	8.604e-05
4	rs116457648	176907299	T	C	-0.0517039049923374	0.0441	0.2408
4	rs11929741	176907880	C	T	-0.0021022080918702	0.0133	0.8745
4	rs150477025	176907975	T	C	0.0284027945161868	0.0276	0.3041
4	rs17062351	176909214	A	G	-0.0021022080918702	0.0133	0.8732
4	rs7677229	176910069	A	C	-0.0042992284528324	0.0132	0.7475
4	rs73873543	176910557	C	T	-0.0025031302181184	0.0133	0.8542
4	rs71613770	176910570	G	C	-0.0026033858701149	0.0133	0.8476
4	rs62340604	176911225	A	G	-0.0409990935346932	0.0103	7.341e-05
4	rs34103959	176911624	A	G	-0.0039979812872983	0.0132	0.7629
4	rs13151378	176913155	C	T	-0.0023026490626755	0.0133	0.8613
4	rs62340606	176913866	T	C	-0.0401035026973339	0.0103	0.0001017
4	rs13105861	176914236	G	C	-0.0042992284528324	0.0132	0.7435
4	rs112013330	176914293	C	T	0.0708032317954	0.024	0.003202
4	rs62340607	176915759	G	T	-0.0396039865931634	0.0103	0.0001267
4	rs67507321	176916614	C	T	-0.0136020904182857	0.0118	0.2491
4	rs138951080	176917023	G	A	0.0152038337422728	0.0441	0.7299
4	rs7681853	176917085	T	C	-0.0418016408837633	0.0103	4.962e-05
4	rs11939409	176917415	A	C	-0.004198802647333	0.0132	0.7509
4	rs62340608	176917578	A	T	-0.0369026020501437	0.0102	0.0002862
4	rs11935765	176917658	C	T	-0.0302015087331214	0.009	0.0007812
4	rs78811710	176918624	T	C	-0.0411970648503382	0.0274	0.1324
4	rs62340609	176918683	C	T	-0.0393023164827424	0.0103	0.0001353
4	rs7675676	176918741	G	A	-0.0303045802648556	0.009	0.0007367
4	rs55944017	176919056	C	T	-0.0394999521368577	0.0103	0.0001322
4	rs7677621	176919065	C	T	-0.0305004454483837	0.009	0.0006872
4	rs35392007	176919813	C	T	-0.0024028846163103	0.0133	0.8565
4	rs34508445	176920042	A	G	-0.003797200248385	0.0133	0.7721
4	rs143064823	176920237	T	A	0.0820038602790878	0.0479	0.08728
4	rs74526140	176920635	G	A	0.0800027068735152	0.0527	0.1289
4	rs59118816	176920660	C	T	9.99950003332973e-05	0.0129	0.994
4	rs138201417	176921144	C	A	-0.0761038086648949	0.0396	0.05474
4	rs1351983	176921406	T	A	0.0225048553400694	0.0194	0.2463
4	rs149593674	176921828	T	C	-0.0156010662286512	0.0405	0.7007
4	rs74476725	176921886	G	A	-0.0943985954236476	0.0491	0.05482
4	rs79130877	176922125	G	A	0.0654037717003168	0.0296	0.02713
4	rs76386124	176922165	A	T	0.0074025335167413	0.0193	0.7008
4	rs6553899	176922278	A	G	0.0392976332717761	0.0096	4.068e-05
4	rs146891376	176922506	G	A	-0.117095771876247	0.0386	0.002407
4	rs6813460	176922769	C	G	0.023198814502523	0.0182	0.2038
4	rs4690651	176924103	T	C	0.0183015011699126	0.0242	0.4492
4	rs1471797	176924716	C	T	0.0430020165445429	0.01	1.582e-05
4	rs115264534	176924932	G	C	0.0032048589489113	0.0327	0.921
4	rs62340611	176925446	A	G	-0.044599955369026	0.0105	2.183e-05
4	rs146107081	176925934	T	A	0.0172012073197748	0.0237	0.4682
4	rs6811277	176926106	A	T	0.0450020459197846	0.0099	5.543e-06
4	rs1471798	176926946	A	G	0.0199986865066891	0.0241	0.4071
4	rs13138530	176927148	A	G	-0.046201018900714	0.0104	9.124e-06
4	rs62340612	176927559	A	G	0.0326027085440124	0.0089	0.0002399
4	rs34540823	176928683	C	T	-0.04470452178448	0.0105	2.012e-05
4	rs7690984	176929044	T	C	0.0217027816432335	0.0241	0.3682
4	rs7691154	176929132	T	C	0.0330962274891896	0.0089	0.0001934
4	rs11942419	176930304	A	T	0.0067968490002727	0.013	0.5989
4	rs901114	176931202	G	A	-0.0462952789853036	0.0104	8.632e-06
4	rs1078838	176931216	T	A	0.0454990400712183	0.0099	4.327e-06
4	rs1078837	176931472	T	C	-0.044495399886564	0.0105	2.184e-05
4	rs2333336	176931808	A	G	-0.0009004052431641	0.0118	0.9363
4	rs34399390	176932145	G	A	-0.044495399886564	0.0105	2.168e-05
4	rs4690652	176932710	C	T	0.0407963941925694	0.0103	7.737e-05
4	rs2333337	176932795	G	C	-0.001100605444033	0.0118	0.9248
4	rs34360780	176933172	C	T	-0.04470452178448	0.0105	2.018e-05
4	rs4690653	176933403	T	C	0.0321960982163169	0.0089	0.0002918
4	rs62340614	176933598	A	G	0.0323026073786261	0.0089	0.0002782
4	rs4690422	176933602	T	C	0.0323026073786261	0.0089	0.0002778
4	rs78223062	176933646	G	A	0.0026963615477425	0.0196	0.8896
4	rs62340615	176934309	T	C	-0.0447986409079867	0.0105	1.94e-05
4	rs2877910	176934379	T	C	-0.0001000050003333	0.0118	0.9919
4	rs115815234	176934531	C	T	0.0048979852621919	0.0341	0.8848
4	rs34796721	176934809	G	C	0.0066975214477213	0.013	0.6063
4	rs13111443	176934859	T	C	-0.04470452178448	0.0105	2.016e-05
4	rs13129726	176934889	G	C	-0.0447986409079867	0.0105	1.881e-05
4	rs4536875	176935634	G	A	0.0329994782631079	0.0089	0.0002013
4	rs997780	176935913	C	A	-0.0014009809156281	0.0118	0.9024
4	rs997779	176936038	A	C	-0.04470452178448	0.0105	1.973e-05
4	rs998297	176936233	G	T	-0.0447986409079867	0.0105	1.909e-05
4	rs146502544	176936342	T	C	-0.0242004837056584	0.0519	0.6414
4	rs62340616	176936721	C	T	-0.0447986409079867	0.0105	1.894e-05
4	rs13133515	176937814	T	G	0.0061013488579762	0.0147	0.68
4	rs62340618	176939475	T	A	-0.0447986409079867	0.0105	1.921e-05
4	rs13127146	176939748	G	T	-0.04470452178448	0.0105	2.002e-05
4	rs13127158	176939771	G	A	-0.0023026490626755	0.0118	0.8467
4	rs62340619	176939794	G	A	0.0310043588626902	0.0089	0.0004872
4	rs13127568	176939908	G	A	-0.0447986409079867	0.0105	1.871e-05
4	rs34297486	176940236	G	A	-0.001300845733048	0.0118	0.909
4	rs62340636	176940335	G	T	0.0304031059110447	0.0089	0.0006285
4	rs34987806	176940679	A	G	-0.0447986409079867	0.0105	1.926e-05
4	rs1564880	176941309	T	C	0.0	0.0116	0.9983
4	rs62340637	176941460	A	T	-0.0456042446050211	0.0105	1.345e-05
4	rs1021226	176941631	C	A	0.0332026408277183	0.0089	0.000184
4	rs56288639	176941684	A	G	-0.046201018900714	0.0105	1.023e-05
4	rs11937076	176942358	G	C	0.0072039888485025	0.0146	0.6236
4	rs12650745	176942410	C	A	0.0320024161254944	0.009	0.0004011
4	rs35592090	176943094	C	T	-0.0507039943747058	0.0102	6.98e-07
4	rs57373965	176943837	C	A	0.0140015196358136	0.015	0.3521
4	rs6553901	176945263	A	G	0.0501986955327459	0.0101	6.713e-07
4	rs2333388	176945267	C	T	0.0503983940836932	0.0101	6.166e-07
4	rs80170323	176945353	T	C	-0.0328021562323804	0.0379	0.3861
4	rs12504904	176945427	T	G	-0.0198048272985997	0.0249	0.4248
4	rs11728627	176945663	A	C	0.0487044462100383	0.0102	1.743e-06
4	rs11133122	176946226	G	A	0.0497991787524836	0.0101	8.09e-07
4	rs35534245	176946290	C	T	0.009504687014246	0.013	0.4655
4	rs17612423	176946345	T	C	-0.0490011864330638	0.0103	1.964e-06
4	rs34107438	176946414	C	T	-0.0486966685402845	0.0103	2.211e-06
4	rs35685114	176946805	T	A	0.0093957216403621	0.013	0.468
4	rs6839645	176947367	T	C	-0.036798848237098	0.0088	2.973e-05
4	rs7687100	176947515	T	A	0.0369007163483657	0.0088	2.708e-05
4	rs7682277	176947606	A	C	0.0366019024445485	0.0088	3.059e-05
4	rs12508038	176948024	T	C	-0.0366951051877892	0.0088	3.058e-05
4	rs13135804	176948503	T	C	-0.0366951051877892	0.0088	3.137e-05
4	rs62340641	176948568	A	G	-0.0492007484476219	0.0103	1.693e-06
4	rs62340642	176948626	A	T	-0.0366017456445608	0.0088	3.233e-05
4	rs35986071	176948912	A	G	-0.0366017456445608	0.0088	3.216e-05
4	rs34043107	176948945	A	G	-0.0366017456445608	0.0088	3.225e-05
4	rs34017733	176948973	C	T	-0.0366017456445608	0.0088	3.16e-05
4	rs72704584	176949098	A	C	-0.0212951405401588	0.0248	0.3905
4	rs11939200	176949208	G	A	-0.0364980230402006	0.0088	3.345e-05
4	rs11936134	176949352	T	C	-0.0364046818937998	0.0088	3.454e-05
4	rs12504354	176949758	T	C	-0.0364046818937998	0.0088	3.495e-05
4	rs34042730	176949847	C	T	-0.0364046818937998	0.0088	3.552e-05
4	rs11133123	176950029	T	C	0.0361004656247227	0.0088	3.985e-05
4	rs7683378	176950394	G	T	-0.0350988198393953	0.0088	6.957e-05
4	rs12647494	176950628	G	A	-0.0217038334437866	0.0248	0.3815
4	rs62340643	176950761	C	A	0.0363994293800054	0.0088	3.34e-05
4	rs13145254	176950877	A	T	-0.0363009797263316	0.0088	3.736e-05
4	rs73873572	176950921	T	C	0.0078987227933553	0.0148	0.5929
4	rs7674814	176952092	A	C	-0.0347985055426955	0.0088	8.141e-05
4	rs13132934	176952521	C	T	-0.0346949697968869	0.0088	8.449e-05
4	rs1485520	176952661	G	A	-0.0069037763167944	0.0115	0.5488
4	rs1485521	176952888	G	A	-0.0346949697968869	0.0088	8.464e-05
4	rs11940058	176952943	A	C	-0.0347985055426955	0.0088	8.281e-05
4	rs7681163	176953064	A	G	0.0361004656247227	0.0088	4.008e-05
4	rs11944305	176953106	G	A	-0.0346949697968869	0.0088	8.556e-05
4	rs11941107	176953134	T	A	-0.0346949697968869	0.0088	8.517e-05
4	rs6844800	176953403	T	C	0.0360040066341877	0.0088	4.23e-05
4	rs7375729	176953677	G	C	0.0360040066341877	0.0088	4.211e-05
4	rs2333389	176953686	T	C	0.0022973590486834	0.0118	0.8488
4	rs2333390	176953863	G	T	-0.0346017967900747	0.0088	9.098e-05
4	rs148844125	176954040	T	C	0.0183996828453635	0.0284	0.5183
4	rs13116415	176954137	A	G	-0.0346017967900747	0.0088	9.046e-05
4	rs11941457	176954262	A	G	-0.0346017967900747	0.0088	9.234e-05
4	rs13146979	176955105	G	A	-0.034198147379977	0.0088	0.0001114
4	rs13147204	176955214	G	A	-0.0323992324466777	0.0088	0.0002554
4	rs13124184	176955284	A	G	-0.0343016316970211	0.0089	0.0001063
4	rs7699924	176955473	T	G	-0.0344051267241774	0.0088	9.881e-05
4	rs13101955	176955794	G	C	0.0114047182634362	0.0131	0.3848
4	rs114266518	176956406	G	A	-0.046400022834317	0.0265	0.07925
4	rs61083878	176956540	A	G	-0.0492007484476219	0.0098	4.677e-07
4	rs58025493	176956591	C	T	-0.023002541565316	0.0249	0.3544
4	rs7665552	176956797	T	C	-0.0352956263947246	0.0088	5.982e-05
4	rs72704593	176956920	A	G	-0.0231969816042026	0.0249	0.3501
4	rs116648290	176957001	C	T	-0.050903896528528	0.0393	0.1956
4	rs7666144	176957096	T	A	-0.0349952529972629	0.0088	6.617e-05
4	rs13111629	176957145	C	A	-0.0497996735526059	0.0102	1.037e-06
4	rs12499459	176957224	G	A	0.0385955177593629	0.0087	9.97e-06
4	rs6823563	176957395	T	C	-0.0497050825796673	0.0097	3.126e-07
4	rs11723689	176957528	G	A	0.0371030879515023	0.0088	2.223e-05
4	rs35848158	176957610	A	T	-0.050504132173768	0.0102	6.567e-07
4	rs6829012	176957734	T	C	-0.0515986041477272	0.0097	9.149e-08
4	rs75506791	176957843	C	T	0.0173977771764203	0.0172	0.3117
4	rs36072530	176957897	A	T	0.0089993837968006	0.0127	0.478
4	rs116156240	176958112	A	G	-0.0570043080677942	0.0224	0.01091
4	rs142989027	176958592	A	G	-0.0074980401773571	0.0262	0.7739
4	rs55989399	176959092	G	A	0.0099008246772624	0.0127	0.4347
4	rs6818784	176959097	C	T	-0.0073972926304747	0.0124	0.5506
4	rs59460687	176959239	A	T	-0.0243951568347216	0.025	0.3279
4	rs72704597	176959240	A	G	0.0099008246772624	0.0127	0.4365
4	rs72704599	176959250	A	C	0.0098018049722602	0.0127	0.4378
4	rs61445557	176959425	G	T	0.0099008246772624	0.0127	0.4328
4	rs4642182	176960017	C	G	-0.0021022080918702	0.0123	0.8659
4	rs143646229	176960511	A	G	0.0513962890834148	0.0352	0.1445
4	rs6831470	176961371	G	A	-0.0023026490626755	0.0123	0.8485
4	rs67328540	176961551	T	C	0.0050969882578437	0.0125	0.6807
4	rs1601426	176961887	G	A	-0.0024028846163103	0.0123	0.8437
4	rs7680552	176962232	G	T	0.0107025231331357	0.0127	0.3991
4	rs7669617	176962505	T	A	0.0052959516591825	0.0125	0.6719
4	rs6827778	176963082	T	A	-0.0259949602770859	0.0251	0.3004
4	rs6822877	176963258	A	C	-0.0026033858701149	0.0122	0.8318
4	rs6828241	176963360	T	A	-0.0060985584618694	0.0124	0.6237
4	rs66940032	176963488	A	G	0.0056042667198317	0.0125	0.653
4	rs58188894	176963606	T	G	0.0056042667198317	0.0125	0.6547
4	rs55739333	176963706	T	C	0.005703702916678	0.0125	0.6486
4	rs11721843	176963980	T	C	-0.0064004391810282	0.0124	0.6047
4	rs72706304	176964125	A	G	-0.026898543868701	0.0251	0.2839
4	rs4690655	176964414	G	T	-0.0064004391810282	0.0124	0.6034
4	rs35657065	176965027	T	A	0.0099998345783334	0.0128	0.4346
4	rs6811359	176965074	C	T	-0.0069037763167944	0.0124	0.5784
4	rs6836366	176965085	A	G	-0.0084959889212643	0.0124	0.4944
4	rs6858730	176965224	G	A	0.0394033887747662	0.0088	6.649e-06
4	rs72706308	176966122	T	C	-0.0267958227871631	0.0252	0.2878
4	rs4690423	176966284	A	T	0.0341985075799122	0.0089	0.0001253
4	rs12504346	176966649	G	A	0.0392976332717761	0.0088	7.356e-06
4	rs12500840	176966664	A	G	0.0363994293800054	0.0089	3.944e-05
4	rs12642629	176967334	T	C	0.0392976332717761	0.0088	7.142e-06
4	rs72706309	176967683	G	A	0.016296487966892	0.0257	0.5254
4	rs11737803	176967742	C	T	0.0395956428583544	0.0088	6.143e-06
4	rs17062431	176969584	C	T	0.0381047060335456	0.0089	1.797e-05
4	rs17669562	176970155	A	G	-0.0530949163341788	0.0102	1.784e-07
4	rs71613772	176970416	A	G	0.0037031349243813	0.0144	0.7971
4	rs142578879	176971444	A	T	0.0044003044444822	0.0348	0.8991
4	rs6553903	176971487	A	G	0.0327962744150825	0.0089	0.0002473
4	rs137912631	176971676	T	G	-0.133794284320374	0.0511	0.008832
4	rs2011563	176971702	G	A	0.0385955177593629	0.0088	1.074e-05
4	rs973732	176971792	G	T	0.0329994782631079	0.0089	0.0002233
4	rs141779666	176972812	T	C	0.0452983606272869	0.0356	0.2037
4	rs2877923	176973267	A	G	0.0341018649449722	0.009	0.0001412
4	rs144155704	176973485	A	T	-0.0505987987633697	0.0417	0.2249
4	rs2062389	176973535	G	A	0.036997088886122	0.009	3.533e-05
4	rs149980742	176973817	C	T	-0.046400022834317	0.0418	0.2671
4	rs6553904	176973921	G	C	0.0363029992242924	0.0093	0.0001001
4	rs6553905	176973932	G	A	0.0323994240466592	0.0089	0.0002628
4	rs142409139	176974229	G	A	-0.0183982139464423	0.042	0.662
4	rs7679746	176974343	C	G	-0.0296966117368367	0.0096	0.001939
4	rs72706312	176974544	A	G	0.0100988346774146	0.0155	0.5122
4	rs79556023	176974554	G	A	0.0267977123853779	0.0291	0.357
4	rs72706314	176974773	G	A	-0.0136020904182857	0.0109	0.2123
4	rs2062390	176974792	T	C	-0.0073972926304747	0.0088	0.402
4	rs68134022	176975023	T	C	-0.009797842480111	0.009	0.2763
4	rs11937635	176975123	T	G	-0.0036968248442897	0.0213	0.863
4	rs17062444	176975186	C	T	-0.0098988321792475	0.009	0.2704
4	rs72706316	176975208	G	A	-0.003596459514405	0.0115	0.7541
4	rs17062445	176975224	T	C	-0.0101008421794295	0.009	0.262
4	rs72706317	176975313	C	T	-0.0039979812872983	0.0115	0.7252
4	rs17624008	176975318	G	C	-0.0051029981759033	0.0112	0.6456
4	rs13146736	176975408	T	C	-0.0102018624845967	0.009	0.2595
4	rs13146515	176975510	A	C	-0.0101008421794295	0.009	0.2602
4	rs12331438	176975699	A	T	-0.010302892995897	0.009	0.2539
4	rs141655372	176975896	T	C	-0.0499047851286405	0.0607	0.4111
4	rs7690713	176975914	G	A	-0.0081027387031859	0.0088	0.3554
4	rs7692309	176976075	C	A	-0.0065010863423599	0.0086	0.4521
4	rs13102170	176976313	T	C	-0.0066017436345624	0.0086	0.4426
4	rs923110	176976435	C	T	-0.0105959392134034	0.009	0.2377
4	rs923111	176976465	T	G	-0.0040983869261633	0.01	0.6866
4	rs150619981	176976478	C	A	-0.0297996312385195	0.0335	0.3748
4	rs923112	176976498	C	T	-0.0104039337153929	0.009	0.2466
4	rs72706320	176976526	G	C	0.0062007356416035	0.015	0.6814
4	rs923113	176976618	G	C	-0.0104039337153929	0.009	0.247
4	rs28635089	176977362	G	A	-0.0060985584618694	0.0111	0.5803
4	rs6857880	176977373	C	T	-0.0151034855773182	0.0091	0.09801
4	rs10014283	176977463	A	G	-0.0536012187552047	0.0299	0.07288
4	rs558833937	176977721	G	A	-0.0469972723609114	0.033	0.1542
4	rs6553906	176977825	T	C	-0.015702643727291	0.0092	0.08566
4	rs6840499	176978015	A	G	-0.0068030886197391	0.0086	0.429
4	rs13328039	176978054	G	A	-0.0058973552660839	0.0111	0.5965
4	rs7657735	176978086	G	A	-0.0057967688471774	0.0111	0.5986
4	rs145397058	176978725	C	T	-0.0476997588774203	0.033	0.1481
4	rs17062462	176978734	A	G	-0.0105049846451474	0.0086	0.2214
4	rs17062464	176979000	T	C	-0.0067024110596754	0.0086	0.4346
4	rs76965362	176979503	C	A	0.022299507494767	0.0287	0.4365
4	rs923114	176979621	A	T	-0.0074980401773571	0.0086	0.3866
4	rs11133126	176980136	T	A	-0.0544033888793865	0.0298	0.06805
4	rs62342083	176980210	T	C	-0.007095110875924	0.0111	0.5232
4	rs901116	176980330	A	G	-0.0168003386783461	0.0092	0.06648
4	rs2333391	176980809	A	G	-0.0066017436345624	0.0086	0.4454
4	rs78149755	176980894	C	A	-0.0471020897690825	0.033	0.153
4	rs11932795	176980949	C	T	-0.007296555232638	0.0111	0.5085
4	rs2333392	176980955	G	A	-0.0065010863423599	0.0086	0.4489
4	rs2333393	176981005	G	A	-0.0065010863423599	0.0086	0.4542
4	rs11133127	176981266	C	T	-0.0065010863423599	0.0086	0.4519
4	rs17062487	176982116	G	C	-0.0066017436345624	0.0086	0.4477
4	rs6842678	176982525	T	C	-0.0073972926304747	0.0111	0.5042
4	rs112770068	176983372	G	A	-0.0055956263571598	0.0104	0.5871
4	rs13139857	176983479	C	A	-0.0160988945897493	0.0091	0.07732
4	rs62339376	176983605	C	G	-0.0045001103249234	0.0106	0.6701
4	rs62339377	176983673	G	T	-0.0046005663955682	0.0106	0.6623
4	rs12647305	176983809	A	G	-0.004701032558649	0.0106	0.6583
4	rs12647332	176983896	A	C	-0.0048015088161939	0.0106	0.6538
4	rs12647335	176983903	A	G	-0.0082035573506883	0.0112	0.4623
4	rs4572827	176983998	T	C	-0.0054950702819798	0.0104	0.5994
4	rs79205962	176984152	T	C	-0.046400022834317	0.0331	0.161
4	rs12648126	176984316	T	C	-0.004198802647333	0.0106	0.6955
4	rs6851889	176984788	A	T	-0.0680968444676575	0.0359	0.05779
4	rs76170580	176985158	T	A	-0.0564010536507698	0.0327	0.08417
4	rs6810644	176986033	A	T	-0.0125990355765152	0.0087	0.1491
4	rs10027996	176986147	T	A	-0.0573960891413091	0.0298	0.05423
4	rs73874905	176986585	C	T	-0.0596969272581274	0.0326	0.06721
4	rs1825233	176986984	G	A	-0.0071958279818024	0.011	0.5127
4	rs6822582	176987008	T	G	-0.0198048272985997	0.009	0.02791
4	rs146403276	176987077	G	A	-0.0435966737180782	0.0332	0.1889
4	rs2333401	176987121	A	T	-0.0073972926304747	0.011	0.5048
4	rs192199311	176987321	G	T	-0.0437011352710986	0.0332	0.1877
4	rs73874908	176987322	C	T	-0.0458973523870375	0.0329	0.1627
4	rs73874909	176987359	C	G	-0.0593997472816252	0.0325	0.06772
4	rs12511326	176987399	A	C	0.017496047616751	0.0272	0.5214
4	rs62339379	176988036	A	G	-0.008395140788382	0.0112	0.4547
4	rs6553908	176988538	T	A	-0.0110002818588653	0.0103	0.2855
4	rs6553909	176988586	G	T	-0.0196008476550609	0.009	0.02876
4	rs6814389	176988832	T	C	-0.0186019483996616	0.009	0.03814
4	rs6831148	176988865	G	A	-0.0185000759845861	0.009	0.03969
4	rs34346672	176989236	C	T	-0.0185000759845861	0.009	0.03951
4	rs35146785	176989357	C	G	-0.0183982139464423	0.009	0.03994
4	rs146076626	176989442	T	C	-0.0437011352710986	0.0332	0.1875
4	rs62339380	176989639	T	A	-0.0185000759845861	0.009	0.03872
4	rs146370798	176990334	C	A	0.0087020272939009	0.0306	0.7769
4	rs115810443	176990463	A	G	-0.0094040800752939	0.0174	0.588
4	rs34435561	176990831	G	A	-0.0187955345843259	0.009	0.03638
4	rs36008793	176991034	G	T	-0.0142003494011414	0.0089	0.1098
4	rs34576037	176991164	A	G	-0.0065010863423599	0.0089	0.4685
4	rs6847592	176991462	C	T	-0.0114047880634385	0.0103	0.2684
4	rs113388342	176991524	C	T	-0.0263953113595316	0.0191	0.1657
4	rs6829868	176991960	A	C	-0.0140989243795016	0.0089	0.1126
4	rs6830231	176992104	A	G	-0.0139975096438537	0.0089	0.1148
4	rs7683630	176992630	T	C	-0.0142003494011414	0.0089	0.1084
4	rs7683835	176992732	T	C	-0.0143017847108596	0.0089	0.1062
4	rs34172781	176992813	A	T	-0.0143017847108596	0.0089	0.1062
4	rs1385614	176993039	T	C	-0.0142003494011414	0.0089	0.1095
4	rs1385615	176993183	C	T	-0.0187955345843259	0.009	0.03533
4	rs6811204	176993313	G	A	-0.0142003494011414	0.0089	0.1095
4	rs35400555	176993686	T	A	-0.0140989243795016	0.0089	0.1109
4	rs34949811	176993691	A	G	-0.0117993392160431	0.0103	0.2512
4	rs146268297	176993759	A	G	-0.0942996905206311	0.0534	0.07724
4	rs35166873	176993787	T	G	-0.0142003494011414	0.0089	0.1092
4	rs6818449	176993866	C	T	-0.0143017847108596	0.0089	0.1074
4	rs6818456	176993872	C	T	-0.0143017847108596	0.0089	0.1059
4	rs6848995	176994064	T	G	-0.0142003494011414	0.0089	0.108
4	rs6849806	176994390	T	C	-0.0142003494011414	0.0089	0.1092
4	rs35743739	176995454	C	G	-0.0140989243795016	0.0089	0.1126
4	rs34053709	176995461	A	T	-0.0140989243795016	0.0089	0.1117
4	rs35699023	176995657	A	G	-0.0144032303107437	0.0089	0.1036
4	rs13101379	176995692	C	T	-0.0143017847108596	0.0089	0.1075
4	rs13128294	176995731	A	G	-0.0142003494011414	0.0089	0.1099
4	rs62339390	176995940	C	T	-0.0062998021485279	0.0089	0.4781
4	rs62339391	176996049	C	G	-0.0143017847108596	0.0089	0.1076
4	rs7657665	176996067	T	C	-0.0143017847108596	0.0089	0.1065
4	rs6553910	176996199	A	C	-0.0143017847108596	0.0089	0.1069
4	rs6553912	176996409	G	A	-0.0142003494011414	0.0089	0.1077
4	rs11735075	176996727	A	T	-0.0143017847108596	0.0089	0.1072
4	rs11133128	176996764	G	A	-0.0140989243795016	0.0089	0.1124
4	rs11133129	176996902	G	A	-0.0142003494011414	0.0089	0.1089
4	rs11133130	176996945	T	C	-0.0139975096438537	0.0089	0.1134
4	rs11133131	176997068	A	G	-0.0139975096438537	0.0089	0.1129
4	rs78363457	176997087	C	T	-0.0416035498550752	0.0392	0.2889
4	rs115826022	176997549	G	A	0.0539956397610122	0.0225	0.01625
4	rs1385616	176997773	T	C	0.0154992634469238	0.0094	0.1015
4	rs1485522	176997938	C	T	-0.0117993392160431	0.0103	0.2523
4	rs1485523	176998249	G	A	-0.0142003494011414	0.0089	0.1094
4	rs13124564	176999848	T	G	-0.0140989243795016	0.0089	0.112
4	rs114546144	176999987	G	A	-0.0449973659307358	0.034	0.186
4	rs74752307	177001238	C	A	-0.0344982814075965	0.0369	0.3494
4	rs6856099	177001378	A	T	-0.0138961051921114	0.0089	0.117
4	rs11734650	177001429	T	C	0.01600129372694	0.0094	0.0882
4	rs75191378	177002172	G	A	-0.0094040800752939	0.0174	0.5881
4	rs11731524	177002511	C	T	-0.0138048499765589	0.0088	0.1186
4	rs79673542	177002736	A	T	-0.0433042394092723	0.0331	0.1909
4	rs79862075	177003136	T	A	-0.0426048328324374	0.033	0.1962
4	rs7664497	177003326	A	G	-0.005696192544881	0.0088	0.5178
4	rs13114039	177003424	G	A	-0.0153979421800967	0.01	0.1239
4	rs13101415	177003601	T	C	-0.0153979421800967	0.01	0.1233
4	rs71613779	177003757	G	C	-0.0153979421800967	0.01	0.1247
4	rs72706339	177003923	T	G	0.0097027754613851	0.0151	0.521
4	rs147146392	177004026	T	C	-0.0394999521368577	0.0364	0.2778
4	rs1385617	177004080	A	G	0.0161980995687726	0.0094	0.08493
4	rs76182479	177004178	A	G	-0.0153979421800967	0.01	0.1244
4	rs13148955	177004262	A	G	-0.0153979421800967	0.01	0.1246
4	rs72706340	177004926	C	G	0.0097027754613851	0.0152	0.5215
4	rs34130223	177005001	G	T	-0.0191012733024012	0.009	0.03296
4	rs60707406	177005450	A	G	-0.0426048328324374	0.03	0.1554
4	rs74510586	177005531	T	G	-0.0426048328324374	0.033	0.1973
4	rs191189549	177005925	A	T	-0.0570043080677942	0.0323	0.07738
4	rs12641442	177006043	T	C	-0.0066017436345624	0.0088	0.4547
4	rs34264329	177006081	C	A	-0.0117993392160431	0.0103	0.2504
4	rs73874916	177006208	G	T	-0.0553964376203783	0.0324	0.08785
4	rs73874918	177006649	C	T	-0.0555021391616052	0.0324	0.08714
4	rs72706343	177007367	G	A	-0.007296555232638	0.0111	0.5128
4	rs114367588	177008654	G	A	-0.0366017456445608	0.0364	0.3143
4	rs78406811	177008880	A	C	-0.0430014511447026	0.033	0.1928
4	rs55729842	177009058	G	A	-0.0054950702819798	0.0088	0.5329
4	rs151272565	177009187	T	G	-0.0557981629302465	0.0324	0.08497
4	rs148003333	177010517	C	A	-0.0707014731729843	0.0452	0.1176
4	rs73018027	177010522	G	C	0.0217027816432335	0.0269	0.4201
4	rs33952957	177011762	T	C	-0.0120017335415971	0.0103	0.2453
4	rs139714752	177011869	A	G	-0.0428031223253094	0.0329	0.1929
4	rs148540382	177012026	T	C	-0.0435966737180782	0.033	0.1864
4	rs62339420	177012399	T	A	-0.0054045784588597	0.0088	0.5408
4	rs77472167	177012840	A	G	-0.0435966737180782	0.033	0.186
4	rs116775570	177013025	A	C	-0.0437011352710986	0.033	0.1858
4	rs76530021	177013277	C	G	-0.0437011352710986	0.033	0.1853
4	rs6832331	177013571	G	C	-0.0559039069452338	0.0323	0.08409
4	rs78117277	177013594	C	T	-0.0435966737180782	0.0329	0.185
4	rs1963008	177015194	T	A	-0.0164953025291975	0.0094	0.0781
4	rs78526033	177015396	A	T	-0.043502667649395	0.0329	0.1863
4	rs144806460	177016157	C	T	0.0382972099323441	0.04	0.3392
4	rs75551698	177016395	G	A	-0.043502667649395	0.0329	0.1856
4	rs55836882	177016847	G	A	-0.0542027860143161	0.0323	0.09381
4	rs57936713	177016857	A	G	-0.0557030028762507	0.0324	0.08555
4	rs17624517	177016992	G	A	-0.0060985584618694	0.0088	0.4877
4	rs74983969	177017536	C	T	-0.0435966737180782	0.0329	0.1852
4	rs141779551	177018430	T	C	-0.0071958279818024	0.0304	0.8119
4	rs17062505	177019413	T	C	0.0159028762794155	0.0094	0.08934
4	rs79735419	177019472	C	T	-0.043502667649395	0.0329	0.1862
4	rs35751888	177020697	C	T	-0.0114958245134845	0.0103	0.2646
4	rs72706345	177020806	G	T	0.0813956382039941	0.0557	0.1436
4	rs62339421	177023209	T	C	-0.0051029981759033	0.0088	0.5611
4	rs62339422	177023321	A	T	-0.007296555232638	0.0112	0.5105
4	rs75936704	177023385	T	C	-0.0442027026797326	0.0328	0.1782
4	rs77874709	177023484	C	T	-0.044599955369026	0.0328	0.1742
4	rs7691389	177024574	A	G	-0.0052035148315978	0.0088	0.5573
4	rs75212561	177024795	T	C	-0.0494949124461712	0.0327	0.13
4	rs7692146	177024885	A	G	-0.0186019483996616	0.009	0.03764
4	rs7672709	177025549	G	C	-0.006199175242821	0.0088	0.483
4	rs7698066	177025641	A	G	-0.0067024110596754	0.0088	0.4492
4	rs7698815	177025984	A	G	-0.009696862978864	0.0088	0.2685
4	rs77333129	177026015	A	G	-0.044599955369026	0.0328	0.1744
4	rs7658056	177026532	A	G	-0.0060985584618694	0.0088	0.4928
4	rs12640342	177027025	G	A	-0.0098988321792475	0.0088	0.2582
4	rs7665251	177027814	A	G	-0.0113036461713921	0.0103	0.2725
4	rs6827241	177027853	T	C	-0.0182963622831166	0.009	0.04103
4	rs6823265	177028379	A	C	-0.0111013930711739	0.0103	0.279
4	rs7435231	177029334	G	A	-0.0105049846451474	0.0104	0.3122
4	rs7356210	177029621	G	A	-0.0115969858456632	0.0103	0.2616
4	rs75989156	177029764	C	T	-0.04470452178448	0.0328	0.1729
4	rs62339423	177030065	C	T	-0.0043996643446871	0.0089	0.6159
4	rs78761624	177030546	T	C	-0.044401309298167	0.0328	0.1753
4	rs6829241	177030550	C	G	-0.0145046862028817	0.0091	0.1115
4	rs140109610	177030683	G	A	0.0683966938083502	0.053	0.1969
4	rs35869957	177031211	A	C	-0.0144032303107437	0.0101	0.1541
4	rs6419995	177031394	T	G	-0.0168003386783461	0.0089	0.05984
4	rs2333396	177031925	C	T	-0.009696862978864	0.0104	0.3496
4	rs75671642	177032080	A	G	-0.0442027026797326	0.0327	0.1771
4	rs79931665	177032218	T	C	-0.0442027026797326	0.0327	0.1773
4	rs77443929	177032413	A	G	-0.0440981887217984	0.0327	0.1775
4	rs2333398	177032439	G	A	-0.0140989243795016	0.0101	0.1623
4	rs77175592	177032619	T	C	0.0575044650684261	0.0616	0.3506
4	rs35723350	177033030	A	C	-0.0143017847108596	0.0101	0.1569
4	rs4690659	177033112	G	C	-0.004701032558649	0.0089	0.5991
4	rs6850091	177033646	C	T	-0.0142003494011414	0.0101	0.1585
4	rs141898365	177033784	C	T	0.0326027085440124	0.0391	0.4044
4	rs67049361	177034354	A	T	-0.0139975096438537	0.0101	0.1647
4	rs9993510	177034551	T	A	-0.0146974807605841	0.01	0.1414
4	rs114964463	177034731	A	G	-0.044401309298167	0.0292	0.1286
4	rs188006288	177034741	G	A	-0.146402441768668	0.0542	0.006918
4	rs10001518	177034775	G	T	-0.0147989665120717	0.01	0.1394
4	rs28512388	177035904	C	A	-0.0146974807605841	0.01	0.1429
4	rs72706347	177035956	A	G	-0.0120017335415971	0.015	0.4244
4	rs6841227	177036083	A	G	-0.0147989665120717	0.01	0.14
4	rs62339424	177037392	G	A	0.0124027667170427	0.0094	0.1861
4	rs72706348	177038584	A	C	-0.0043996643446871	0.0089	0.6179
4	rs7673622	177039158	T	G	-0.0043996643446871	0.0089	0.6195
4	rs28682996	177039205	T	C	-0.0145960053074092	0.01	0.1447
4	rs10520332	177039277	C	A	-0.0152050125429676	0.01	0.1281
4	rs10000614	177039731	G	A	-0.0145046862028817	0.01	0.1474
4	rs28450120	177040125	T	A	-0.0145960053074092	0.01	0.1438
4	rs79184988	177040238	A	G	0.0166014304974254	0.0269	0.5368
4	rs36071288	177040513	A	G	-0.0331018715051171	0.0176	0.05988
4	rs191319303	177040587	A	T	-0.139595456234745	0.0547	0.01067
4	rs142013157	177040893	A	G	-0.0001000050003333	0.0334	0.9986
4	rs57542178	177040968	G	A	0.016296487966892	0.0269	0.5454
4	rs116000543	177041658	A	G	0.0199986865066891	0.0249	0.422
4	rs9999477	177042058	T	C	-0.0145960053074092	0.01	0.1452
4	rs79127475	177042259	G	A	-0.0442027026797326	0.0326	0.176
4	rs28695418	177042310	C	T	-0.0143017847108596	0.01	0.1538
4	rs75486566	177042395	C	G	0.0021975835434872	0.0457	0.9619
4	rs10010573	177043160	G	A	-0.0139975096438537	0.01	0.1631
4	rs35571688	177043288	C	T	-0.0334016766340304	0.0176	0.05709
4	rs78824548	177043379	A	G	-0.0442027026797326	0.0326	0.1755
4	rs114123242	177043528	A	G	0.0255995183002125	0.0313	0.4131
4	rs76414930	177044594	C	T	-0.0440981887217984	0.0326	0.1765
4	rs13142988	177044667	T	C	-0.0143017847108596	0.01	0.1537
4	rs2333399	177044804	T	C	-0.004198802647333	0.0089	0.6326
4	rs28508010	177044834	G	A	-0.0143017847108596	0.01	0.1535
4	rs77751478	177044983	T	C	-0.044401309298167	0.0326	0.1736
4	rs10009701	177045953	A	G	-0.0140989243795016	0.0091	0.1195
4	rs76327990	177046862	C	A	-0.0440041354980549	0.0326	0.1771
4	rs28634477	177046904	G	A	-0.0142003494011414	0.01	0.1562
4	rs66689978	177047044	A	G	-0.0142003494011414	0.01	0.1558
4	rs71613780	177047082	G	A	-0.0087985943563496	0.0104	0.3936
4	rs34861809	177047347	G	A	-0.0087985943563496	0.0104	0.3948
4	rs35851588	177047472	C	T	-0.0142003494011414	0.01	0.1565
4	rs112795926	177047574	A	G	-0.0153979421800967	0.0177	0.3842
4	rs36121554	177047776	T	C	-0.0144032303107437	0.01	0.1506
4	rs6813271	177047844	C	T	-0.0140989243795016	0.0091	0.1197
4	rs116718127	177048060	G	T	-0.020498669477346	0.0328	0.5311
4	rs143529893	177048610	C	T	-0.001300845733048	0.0302	0.9658
4	rs28452510	177049242	A	T	-0.0142003494011414	0.01	0.1575
4	rs28701716	177049581	A	G	-0.0143017847108596	0.01	0.1521
4	rs13135535	177049662	A	C	-0.0140989243795016	0.01	0.1584
4	rs75455624	177049686	A	C	-0.04470452178448	0.0326	0.1707
4	rs13107453	177049731	G	A	-0.0138961051921114	0.01	0.1642
4	rs28698547	177049854	C	T	-0.0139975096438537	0.01	0.1609
4	rs28607147	177049880	T	C	-0.0140989243795016	0.01	0.159
4	rs10520333	177050478	A	G	-0.0139975096438537	0.01	0.1609
4	rs28678696	177050508	G	A	-0.0140989243795016	0.01	0.1599
4	rs28409590	177050655	A	G	-0.0139975096438537	0.01	0.1611
4	rs10520334	177050750	T	A	-0.0162005226717083	0.0101	0.1078
4	rs13116545	177050782	C	T	-0.0158042315449673	0.0101	0.1165
4	rs13148503	177050795	T	C	-0.015895669405385	0.0101	0.1141
4	rs28559986	177051305	A	T	-0.0139975096438537	0.01	0.161
4	rs62339425	177051364	A	G	-0.0040983869261633	0.0089	0.6459
4	rs35278046	177051531	T	C	-0.013004189135254	0.0101	0.1972
4	rs34311937	177051595	A	T	-0.0129028853555234	0.0098	0.1901
4	rs151060571	177051621	C	T	-0.0049019951702315	0.0332	0.8831
4	rs28570421	177051624	G	A	-0.0150019689183474	0.009	0.09709
4	rs60492066	177051633	T	C	-0.0034961042567088	0.0105	0.7384
4	rs373762239	177051671	A	G	-0.0377018671840115	0.0329	0.2515
4	rs13122053	177051681	G	A	-0.0086977157031958	0.0103	0.4003
4	rs141869529	177051712	A	G	-0.0087985943563496	0.0299	0.768
4	rs5016799	177051765	A	G	0.0085037404912207	0.0299	0.7762
4	rs12501440	177051870	C	T	0.0189002595004805	0.0275	0.4927
4	rs12505375	177051875	A	G	0.0219962978718961	0.0254	0.3864
4	rs5016797	177051944	C	T	-0.0135007260538548	0.01	0.1774
4	rs5016796	177051975	T	C	-0.0132980281439898	0.0088	0.1305
4	rs5016795	177052064	G	A	-0.0153979421800967	0.0101	0.1264
4	rs5016794	177052077	T	C	-0.0138961051921114	0.01	0.1636
4	rs5016793	177052086	T	G	-0.0139975096438537	0.01	0.1627
4	rs28608650	177052325	A	G	-0.0138961051921114	0.01	0.1646
4	rs10017197	177052583	T	A	-0.0140989243795016	0.01	0.1599
4	rs7699831	177052925	G	C	-0.0142003494011414	0.01	0.156
4	rs7655015	177053003	C	T	-0.0137034650584925	0.01	0.1717
4	rs7655215	177053092	C	T	-0.0137034650584925	0.01	0.1718
4	rs7684270	177053149	T	A	-0.0137034650584925	0.01	0.172
4	rs7654095	177053218	G	C	-0.0137034650584925	0.01	0.1701
4	rs13328006	177053542	A	T	-0.0137034650584925	0.01	0.1711
4	rs13328044	177053740	G	A	-0.0138048499765589	0.01	0.168
4	rs13327956	177054008	C	T	-0.0137034650584925	0.01	0.1704
4	rs35908744	177054671	C	T	-0.0137034650584925	0.01	0.1713
4	rs28620923	177054816	G	A	-0.013004189135254	0.01	0.1944
4	rs13328025	177055104	T	A	-0.0137034650584925	0.01	0.1708
4	rs13328066	177055175	G	T	-0.0137034650584925	0.01	0.1714
4	rs142305269	177055220	G	A	0.0109992854583691	0.0309	0.7227
4	rs55795515	177055675	G	A	0.0082954970241069	0.0094	0.3762
4	rs34672208	177056115	T	A	-0.0137034650584925	0.01	0.1721
4	rs35237600	177056540	A	G	-0.0136020904182857	0.01	0.1726
4	rs188654205	177056904	A	T	0.0729995008835215	0.0385	0.05796
4	rs190641972	177057142	A	G	0.0732969290614569	0.0345	0.03378
4	rs7687047	177057545	C	T	-0.0135007260538548	0.01	0.1769
4	rs7670070	177057851	T	C	-0.0138048499765589	0.01	0.1674
4	rs9884697	177058464	C	A	-0.0138048499765589	0.01	0.1674
4	rs9884639	177058524	A	T	-0.0135007260538548	0.01	0.1769
4	rs9884643	177058580	A	T	-0.0135007260538548	0.01	0.1771
4	rs35829366	177058963	G	T	-0.0135007260538548	0.01	0.1783
4	rs10019889	177059144	T	A	-0.0130953713122409	0.01	0.1916
4	rs17062511	177059207	A	C	-0.0130953713122409	0.01	0.1902
4	rs35022899	177059277	A	T	-0.0116981574124923	0.0101	0.2461
4	rs34808606	177059295	A	G	-0.0125990355765152	0.01	0.2089
4	rs17062515	177059335	G	T	-0.0127003085782322	0.01	0.2053
4	rs28737414	177059551	C	T	-0.0087985943563496	0.0097	0.3663
4	rs6848054	177059928	A	C	-0.0132980281439898	0.01	0.1838
4	rs17062523	177060782	C	T	-0.0127003085782322	0.01	0.203
4	rs6812750	177061470	T	C	-0.0136020904182857	0.01	0.1733
4	rs6812514	177061519	A	T	-0.0146974807605841	0.0101	0.1429
4	rs34608471	177061531	A	G	-0.008395140788382	0.0104	0.4209
4	rs6834458	177061564	G	T	-0.0145046862028817	0.0101	0.1505
4	rs76675486	177061637	G	A	-0.0499047851286405	0.0328	0.1282
4	rs115413351	177061716	T	G	0.0361004656247227	0.031	0.2438
4	rs7678897	177061748	C	T	-0.013399371963117	0.01	0.1795
4	rs149221903	177061759	C	T	-0.0499047851286405	0.0328	0.1281
4	rs12506509	177061867	C	T	0.0254045542217263	0.0289	0.3784
4	rs7661836	177062021	T	C	-0.0138048499765589	0.01	0.1685
4	rs80295533	177062238	G	A	-0.0499993949944177	0.0328	0.1278
4	rs28552481	177062289	A	G	-0.0132980281439898	0.01	0.1822
4	rs145388613	177062781	A	T	-0.0499993949944177	0.0328	0.1276
4	rs28535179	177062811	T	C	-0.0131966945943914	0.01	0.188
4	rs13146003	177062968	T	C	-0.0142003494011414	0.01	0.1542
4	rs62339427	177062969	A	G	0.0075017910703226	0.0094	0.426
4	rs9995480	177063096	G	A	-0.0131966945943914	0.01	0.1857
4	rs77398093	177063501	G	T	-0.050104527566688	0.0328	0.1268
4	rs6849006	177063929	G	A	-0.0131966945943914	0.01	0.1889
4	rs2128425	177064061	A	G	-0.0093031403261444	0.0092	0.3118
4	rs6850923	177064106	C	T	-0.0122952780941516	0.01	0.2184
4	rs6849468	177064172	G	A	-0.0125990355765152	0.01	0.2092
4	rs55739709	177064717	C	T	-0.001300845733048	0.0089	0.881
4	rs35810775	177065131	A	G	-0.0067024110596754	0.0104	0.5186
4	rs73003449	177065490	G	A	-0.05519563546795	0.0326	0.09027
4	rs17062533	177068693	C	A	-0.001100605444033	0.01	0.9112
4	rs17062534	177068706	G	A	-0.0066017436345624	0.0098	0.5029
4	rs143914274	177068751	T	A	-0.0557030028762507	0.0326	0.08815
4	rs147271231	177068763	A	G	-0.0553013157850893	0.0326	0.09021
4	rs35155674	177068934	T	C	0.0006997551142732	0.0101	0.9409
4	rs35826550	177069022	A	C	0.0008995952428359	0.0101	0.9313
4	rs6837815	177070568	A	G	0.0	0.01	0.9992
4	rs7663477	177071841	C	T	-0.007004474152883	0.0098	0.4771
4	rs73003461	177072042	A	G	-0.0601003842529617	0.0325	0.06418
4	rs145505424	177072066	A	G	0.0086028888072678	0.0303	0.7755
4	rs1471645	177072092	T	A	-0.004198802647333	0.0093	0.6534
4	rs115177112	177073126	G	A	0.009504687014246	0.0302	0.753
4	rs112652214	177073547	A	G	-0.0603977725486758	0.0325	0.06276
4	rs111937132	177074453	A	C	-0.0332982854015147	0.0369	0.3669
4	rs138782628	177074773	C	T	-0.0001000050003333	0.0312	0.9984
4	rs13110700	177075352	G	C	-0.0038975857287134	0.0093	0.6753
4	rs116130102	177076042	C	T	0.0802980596838212	0.0386	0.03768
4	rs10022614	177076596	G	C	-0.0051029981759033	0.0097	0.6006
4	rs28458464	177076992	A	G	-0.003596459514405	0.0093	0.6972
4	rs57240276	177078065	A	G	0.0028958031120254	0.0331	0.9313
4	rs4690662	177078412	C	A	0.0	0.0089	0.996
4	rs35573037	177078413	C	G	0.0012991557316201	0.01	0.8977
4	rs17671258	177078723	G	A	0.0146028573839336	0.0206	0.4765
4	rs34939592	177078738	T	G	0.0011992805754821	0.01	0.9016
4	rs10004458	177078770	T	C	-0.0034961042567088	0.0093	0.7073
4	rs34826295	177078833	G	A	0.0012991557316201	0.01	0.8994
4	rs9990546	177078860	C	T	-0.0062998021485279	0.03	0.8333
4	rs34429304	177078900	G	T	0.0014988761237359	0.01	0.883
4	rs9990644	177078973	C	T	0.0020977980821461	0.0305	0.9446
4	rs142164130	177079096	G	C	0.0123039944561641	0.0327	0.707
4	rs77377363	177079327	G	A	0.0238044133801613	0.0282	0.3972
4	rs2128422	177079374	C	T	-0.0029042131473898	0.0093	0.7516
4	rs35364107	177079423	G	A	-0.002002002670673	0.0098	0.8405
4	rs12499392	177080220	C	T	-0.0031048149534787	0.0093	0.7415
4	rs28692525	177080371	G	A	-0.001300845733048	0.0305	0.9659
4	rs9683850	177081358	C	T	-0.0083043861636152	0.0136	0.5413
4	rs10021875	177081836	G	T	-0.0008003201707691	0.0306	0.9791
4	rs10520338	177082032	A	G	0.0012991557316201	0.01	0.8943
4	rs7693453	177082069	G	C	0.0009995003330834	0.01	0.917
4	rs2877924	177083166	A	G	-0.0016012813669738	0.0098	0.8725
4	rs12646277	177083333	A	G	-0.0080019302190585	0.0115	0.4877
4	rs116530360	177083742	T	C	0.0670977435324941	0.0377	0.07503
4	rs2128426	177084677	G	A	-0.005304041591906	0.0088	0.5497
4	rs2170576	177085016	T	C	0.0099008246772624	0.0087	0.2542
4	rs7696837	177085035	T	C	0.0099008246772624	0.0087	0.2539
4	rs72706352	177085764	G	A	0.0035038543266769	0.0307	0.909
4	rs12505769	177086072	C	T	0.0099998345783334	0.0087	0.2482
4	rs141284795	177086280	C	T	-0.0243951568347216	0.0332	0.463
4	rs4299535	177086894	T	A	0.0096037361426946	0.0087	0.2677
4	rs4269125	177086933	G	A	0.0097027754613851	0.0087	0.2615
4	rs56273989	177087118	G	A	0.0018981972830802	0.0307	0.9509
4	rs4388031	177087322	C	T	0.0829983354991691	0.0334	0.013
4	rs147174212	177087700	C	T	0.0247999239054771	0.031	0.4231
4	rs7697207	177088948	A	G	0.0097027754613851	0.0087	0.2642
4	rs1976031	177089157	G	A	-0.003797200248385	0.0089	0.6684
4	rs1564616	177089584	G	T	0.0106035827841911	0.0086	0.2184
4	rs62339430	177090052	C	A	-0.0052035148315978	0.0087	0.5522
4	rs149988590	177090235	G	A	-0.0062998021485279	0.0299	0.8343
4	rs72706353	177090631	A	G	0.0011992805754821	0.0306	0.9695
4	rs13141156	177090783	A	C	0.0108014536938559	0.0086	0.2112
4	rs11133132	177091523	A	G	-0.0102018624845967	0.0087	0.2392
4	rs4475089	177091829	G	A	0.0117012723076411	0.0087	0.1779
4	rs11133133	177091853	T	C	-0.006199175242821	0.0087	0.4755
4	rs4690663	177092373	A	G	0.0107025231331357	0.0086	0.2145
4	rs11133134	177093329	C	T	-0.0176956485356892	0.0295	0.549
4	rs4538426	177093505	T	G	0.0109003744682883	0.0086	0.2061
4	rs147376026	177093801	G	A	-0.0691035919019447	0.0345	0.0449
4	rs4444774	177093836	C	T	0.005703702916678	0.0101	0.5702
4	rs114302658	177094542	T	C	-0.0724954268501865	0.0344	0.03522
4	rs72706355	177095773	G	A	0.0009995003330834	0.0305	0.9735
4	rs4690665	177095908	A	G	0.0089993837968006	0.01	0.3661
4	rs11944385	177096417	T	C	0.0086028888072678	0.01	0.3901
4	rs72706356	177096590	C	T	0.0016985566355815	0.0305	0.956
4	rs72706357	177097581	T	C	-0.0069037763167944	0.0087	0.433
4	rs77731064	177097689	A	G	-0.0717967988196857	0.0345	0.03732
4	rs17671702	177097770	C	T	0.0049974917102918	0.0095	0.6019
4	rs17625943	177098285	G	A	0.0086028888072678	0.01	0.391
4	rs115542962	177098479	T	C	-0.0700040968887733	0.0345	0.04249
4	rs150564213	177099212	T	C	-0.0685037054338901	0.0345	0.04713
4	rs72706359	177099962	A	G	-0.0255024404124231	0.0229	0.2656
4	rs11736872	177100644	G	A	0.0047984689115734	0.0095	0.6145
4	rs62339456	177100882	A	G	0.0563992368491194	0.0213	0.008188
4	rs80255541	177101020	C	T	-0.033701571673015	0.0398	0.3965
4	rs7699964	177101060	T	G	0.009197572354042	0.01	0.3584
4	rs115120443	177101467	A	G	0.0600974240485804	0.0334	0.07205
4	rs4536876	177102837	T	C	-0.0031048149534787	0.0096	0.7449
4	rs147950681	177103126	T	G	-0.0683002542587931	0.0347	0.04892
4	rs2062138	177104322	A	C	0.0087020272939009	0.01	0.3845
4	rs2062137	177104386	C	A	0.0049974917102918	0.0095	0.5955
4	rs12639650	177104907	A	G	-0.0030045090202987	0.0096	0.7572
4	rs11133135	177105388	G	A	-0.007004474152883	0.01	0.485
4	rs75438443	177106201	C	T	-0.066599309771242	0.0347	0.05505
4	rs10004325	177106289	G	C	0.009504687014246	0.0104	0.3626
4	rs62339458	177106724	C	T	-0.0149004625639624	0.0103	0.1504
4	rs72706363	177107055	A	G	0.0023971245997214	0.0307	0.9375
4	rs2333402	177107335	T	G	0.0047984689115734	0.0095	0.6102
4	rs11934580	177107639	T	C	0.0071047017299317	0.01	0.4753
4	rs140948312	177108207	A	C	0.027196791588428	0.0309	0.378
4	rs9996324	177108555	G	A	0.0311982343370806	0.0228	0.1708
4	rs17671894	177109219	A	G	0.003902375817241	0.0256	0.8803
4	rs75604999	177109576	A	C	-0.0176956485356892	0.0293	0.5462
4	rs4432702	177109669	A	G	0.012096540947233	0.0301	0.687
4	rs4342148	177109715	T	C	0.0050969882578437	0.0095	0.5932
4	rs62339459	177109922	T	C	0.0605963861236938	0.02	0.002432
4	rs137981892	177110183	C	T	-0.0697038384497916	0.0347	0.04483
4	rs10000168	177110202	G	A	0.0072039888485025	0.0101	0.4714
4	rs28616666	177111158	T	A	0.0072039888485025	0.01	0.4743
4	rs62341360	177111171	G	T	0.0074025335167413	0.01	0.4587
4	rs7654422	177111176	G	A	0.0050969882578437	0.0096	0.5937
4	rs28567067	177111486	A	T	0.00730326611012	0.0101	0.4655
4	rs72706365	177111520	C	T	0.0025966258472659	0.0309	0.9325
4	rs28753908	177111723	A	C	0.009504687014246	0.0101	0.3473
4	rs13138827	177111767	C	A	0.0044998604248922	0.0094	0.6267
4	rs140076984	177113229	C	T	-0.0730008928844903	0.0347	0.03562
4	rs6857056	177113764	A	C	-0.001300845733048	0.0091	0.8857
4	rs12502935	177113779	T	C	0.0020977980821461	0.0093	0.8184
4	rs6832177	177113836	C	T	-0.0039979812872983	0.009	0.6565
4	rs2291244	177113956	A	G	0.0090984829852593	0.0113	0.4173
4	rs6820936	177114889	T	C	-0.0016012813669738	0.0091	0.8618
4	rs6821182	177115028	T	G	-0.0016012813669738	0.0091	0.8638
4	rs78838548	177116124	G	A	0.0131037693769772	0.0113	0.2436
4	rs994252	177116463	C	G	-0.0010005003335835	0.0088	0.9085
4	rs4565028	177116779	T	C	-0.019203206984436	0.009	0.03317
4	rs6851624	177116887	G	A	-0.0105049846451474	0.0233	0.6534
4	rs2170577	177116909	G	T	-0.0177974390305806	0.0088	0.04417
4	rs11733017	177117073	G	C	-0.0206007457079636	0.0088	0.01933
4	rs1905184	177117349	G	A	-0.0082035573506883	0.0087	0.3491
4	rs9312592	177117869	G	A	-0.0201006717070029	0.0113	0.07441
4	rs17062599	177119115	A	G	-0.0073972926304747	0.0094	0.4346
4	rs17062602	177119140	G	A	-0.0084959889212643	0.0211	0.6859
4	rs13150443	177119176	G	A	-0.017502275136142	0.0088	0.0458
4	rs28457856	177119344	G	A	-0.0075987978753305	0.0091	0.4013
4	rs34120191	177119741	G	A	-0.0174005146801673	0.0133	0.1901
4	rs10014804	177119813	G	A	-0.009696862978864	0.0087	0.2682
4	rs10004500	177119860	A	C	-0.017502275136142	0.0088	0.04572
4	rs13139487	177119951	T	A	-0.0174005146801673	0.0088	0.04801
4	rs10004686	177120026	A	G	-0.0075987978753305	0.0094	0.4209
4	rs7686009	177120728	C	A	-0.0075987978753305	0.0094	0.4211
4	rs6553925	177121302	A	G	-0.0176956485356892	0.0088	0.04405
4	rs72706370	177121739	T	C	-0.0213972981080803	0.0159	0.1761
4	rs728846	177121983	T	C	-0.0078003437327339	0.0091	0.3883
4	rs11938144	177122179	A	C	-0.007095110875924	0.0127	0.5747
4	rs76064533	177122209	G	A	-0.0372969647443931	0.0369	0.3123
4	rs2333403	177123419	A	C	-0.0203966036652218	0.0089	0.02218
4	rs11734877	177123630	G	A	-0.0095050300143049	0.0091	0.3007
4	rs11731185	177123850	A	C	-0.0104039337153929	0.0091	0.2558
4	rs4626145	177124254	A	G	0.0050969882578437	0.0096	0.5989
4	rs4287956	177124573	T	A	-0.0187038311937836	0.0114	0.1018
4	rs55885119	177124970	C	T	-0.009696862978864	0.0092	0.2874
4	rs2333404	177125501	C	T	-0.0125990355765152	0.0098	0.1986
4	rs2333405	177125551	G	A	0.0074025335167413	0.0096	0.4407
4	rs13131775	177125952	T	A	-0.0156010662286512	0.0134	0.2429
4	rs2333406	177126245	G	A	0.0082954970241069	0.0102	0.4151
4	rs13151564	177126259	C	T	-0.015895669405385	0.0134	0.2354
4	rs77406280	177126288	G	T	-0.007296555232638	0.0212	0.7291
4	rs62341361	177126483	T	C	-0.0110002818588653	0.0092	0.2309
4	rs34295004	177126489	T	C	0.0074025335167413	0.0096	0.4442
4	rs113781748	177126673	G	A	-0.0075987978753305	0.0212	0.7195
4	rs35070258	177126675	C	T	0.0085037404912207	0.0102	0.4048
4	rs11133136	177127021	G	A	-0.0162005226717083	0.0099	0.1009
4	rs17672426	177127099	C	T	-0.0212951405401588	0.0159	0.1812
4	rs4690668	177127488	T	C	-0.0156010662286512	0.0134	0.2437
4	rs142128181	177127600	T	C	0.0077002766261879	0.0503	0.8778
4	rs146354779	177127685	G	A	-0.0034961042567088	0.0308	0.91
4	rs35133857	177127785	T	G	-0.0170952954286372	0.0134	0.1994
4	rs12507780	177128284	C	T	0.0088011559530687	0.0102	0.3893
4	rs115884234	177128291	T	A	-0.0139975096438537	0.0285	0.623
4	rs1158472	177128425	A	G	-0.0123965203365513	0.009	0.1672
4	rs17672480	177128689	A	G	-0.0121029460677457	0.0098	0.2186
4	rs11734602	177128903	G	C	-0.0143017847108596	0.0097	0.1412
4	rs17672498	177129266	G	A	-0.015702643727291	0.0134	0.2416
4	rs35772784	177129771	C	T	-0.0170037478161859	0.0135	0.2068
4	rs12508061	177129902	A	G	0.0077002766261879	0.0107	0.4737
4	rs73007116	177130984	T	G	0.0089002747867194	0.016	0.5768
4	rs13130029	177131099	T	C	-0.0017014466397575	0.011	0.8758
4	rs17062621	177131268	A	G	0.0065981840282271	0.0095	0.4903
4	rs73007118	177131403	T	G	-0.0214994661132367	0.014	0.1248
4	rs11490098	177131897	A	C	0.0014988761237359	0.0096	0.8754
4	rs72706375	177132150	C	A	-0.005696192544881	0.0126	0.6536
4	rs10026173	177132239	A	T	0.0106035827841911	0.009	0.2391
4	rs6553931	177133206	A	G	0.0076010387728197	0.0088	0.3888
4	rs6840992	177133351	G	A	0.0026963615477425	0.0095	0.773
4	rs6841168	177133416	G	A	0.0080971295874548	0.0119	0.4919
4	rs6847654	177133509	C	T	0.007997931111062	0.0119	0.499
4	rs28548193	177133969	G	A	0.0080971295874548	0.0118	0.4967
4	rs78969370	177134001	G	A	-0.0001000050003333	0.0136	0.992
4	rs13120122	177134283	C	T	0.0063994795805678	0.0102	0.5285
4	rs17062623	177134340	C	G	0.0067968490002727	0.0125	0.5869
4	rs13106291	177134588	T	C	0.0061013488579762	0.0102	0.5491
4	rs12513304	177134591	A	G	-0.0051029981759033	0.0126	0.6855
4	rs10003543	177135620	G	A	0.0018981972830802	0.0159	0.9054
4	rs13109244	177136149	A	G	0.0063001125484799	0.0102	0.5375
4	rs922849	177136512	G	A	-0.0040983869261633	0.0152	0.7891
4	rs56261572	177137077	A	G	-0.0106970095483354	0.0128	0.4028
4	rs17062628	177137373	G	A	-0.023002541565316	0.0177	0.1946
4	rs4234876	177137550	G	C	-0.0106970095483354	0.0128	0.4038
4	rs4361333	177137571	G	T	-0.0105959392134034	0.0128	0.4051
4	rs4444775	177137594	C	T	-0.0105959392134034	0.0128	0.4062
4	rs13148085	177137785	C	T	0.0071047017299317	0.0106	0.5056
4	rs6825568	177137796	G	A	-0.0114047880634385	0.0087	0.1881
4	rs6827525	177137988	C	T	-0.0131966945943914	0.0087	0.127
4	rs13147846	177138416	G	A	0.0063994795805678	0.0102	0.5333
4	rs6553933	177138736	C	A	0.0106035827841911	0.0087	0.2242
4	rs6553934	177138836	C	T	0.0107025231331357	0.0087	0.2189
4	rs72706381	177139141	A	G	-0.0031950988965408	0.0103	0.7557
4	rs72706382	177139145	T	C	-0.009797842480111	0.0126	0.4364
4	rs6810493	177141030	G	T	0.0080971295874548	0.0107	0.4517
4	rs6842033	177141048	T	C	-0.007004474152883	0.0148	0.6367
4	rs6810731	177141174	G	A	0.0103957761821204	0.0087	0.232
4	rs6812402	177141196	C	A	0.0103957761821204	0.0087	0.2323
4	rs6810950	177141265	G	T	0.0080971295874548	0.0107	0.4491
4	rs7659574	177141536	G	A	0.0103957761821204	0.0087	0.2334
4	rs17626926	177141659	A	G	0.0059025456526138	0.0152	0.697
4	rs7690762	177141933	T	C	0.0103957761821204	0.0087	0.2327
4	rs55654083	177142119	C	T	0.0081963182244858	0.0107	0.4437
4	rs34466424	177142488	C	T	0.0063001125484799	0.0102	0.5399
4	rs35698542	177142611	G	A	-0.0369959896867261	0.0262	0.1578
4	rs10032098	177142776	C	A	-0.0079011318962572	0.0148	0.5902
4	rs13120838	177142777	A	C	0.0103957761821204	0.0087	0.232
4	rs28415362	177142869	T	G	0.0086028888072678	0.0107	0.4199
4	rs13127572	177143273	T	C	0.0062007356416035	0.0102	0.5409
4	rs72706385	177143378	T	A	-0.0095050300143049	0.0125	0.4494
4	rs13147229	177143417	C	T	0.0103957761821204	0.0087	0.2304
4	rs6830358	177143727	G	T	0.0082954970241069	0.0107	0.4362
4	rs6830359	177143728	G	C	0.0082954970241069	0.0107	0.437
4	rs11721342	177143736	C	T	0.0062007356416035	0.0102	0.5419
4	rs6814238	177144029	T	C	-0.0095958936734469	0.0192	0.6167
4	rs6832441	177144060	C	T	0.0082954970241069	0.0107	0.4394
4	rs34278708	177144180	T	C	-0.0150019689183474	0.0177	0.3977
4	rs35693487	177144181	G	C	-0.015702643727291	0.0177	0.3735
4	rs115946881	177144247	C	T	0.0062007356416035	0.0102	0.5409
4	rs6814870	177144364	T	C	-0.0152050125429676	0.0176	0.3869
4	rs6858298	177144381	A	G	0.0106035827841911	0.0087	0.2236
4	rs6858332	177144424	A	G	0.0106035827841911	0.0087	0.2205
4	rs35331298	177144431	A	C	-0.0144032303107437	0.0086	0.09422
4	rs6820418	177144775	T	A	0.0086028888072678	0.0107	0.4229
4	rs1564617	177144824	T	C	-0.0145046862028817	0.0086	0.09214
4	rs1564618	177144930	A	G	-0.0163021610829842	0.0176	0.355
4	rs6839076	177144932	C	T	0.0085037404912207	0.0107	0.4266
4	rs1564619	177144954	A	G	-0.0164038098256767	0.0176	0.3501
4	rs10018552	177145663	G	A	-0.0145046862028817	0.0086	0.09184
4	rs6827144	177145712	T	C	0.0103957761821204	0.0087	0.2309
4	rs6844115	177145713	G	A	0.0087020272939009	0.0107	0.4174
4	rs17062639	177145839	T	C	-0.0172987645783295	0.0101	0.08514
4	rs6827550	177145890	T	C	0.0088011559530687	0.0107	0.4113
4	rs10013975	177146627	T	C	0.0103957761821204	0.0087	0.2283
4	rs10014339	177146992	T	C	0.0103957761821204	0.0087	0.2306
4	rs10014350	177147030	T	C	0.0103957761821204	0.0087	0.2314
4	rs4690669	177147076	A	C	-0.0166986496230515	0.0176	0.3429
4	rs6853952	177147418	C	T	0.0105046326450854	0.0087	0.2261
4	rs4690670	177147505	T	C	-0.0162005226717083	0.0176	0.3564
4	rs13130595	177147591	C	T	0.0088011559530687	0.0107	0.4078
4	rs13130810	177147696	C	T	0.0105046326450854	0.0087	0.2263
4	rs13131036	177147805	C	T	-0.0153979421800967	0.0176	0.381
4	rs13129964	177148043	G	A	0.0060019521956343	0.0102	0.5569
4	rs58972724	177148520	T	A	-0.015895669405385	0.0101	0.1135
4	rs34679497	177148893	G	A	0.0058031292269501	0.0102	0.5664
4	rs6828924	177149046	G	A	-0.0107980900995126	0.0175	0.5386
4	rs149049663	177149216	G	A	-0.019294956182969	0.0298	0.5168
4	rs17673171	177149518	C	T	-0.0031048149534787	0.0099	0.7532
4	rs6835436	177149842	G	A	-0.0105959392134034	0.0175	0.5438
4	rs35747348	177150007	T	C	-0.001300845733048	0.0207	0.9489
4	rs6813916	177150062	A	G	0.004001981379298	0.0101	0.6911
4	rs73871941	177150317	C	T	0.0061013488579762	0.015	0.6861
4	rs1351632	177150491	C	T	-0.0043996643446871	0.0088	0.6208
4	rs35403109	177150745	C	T	0.003902375817241	0.0101	0.6988
4	rs2046262	177150925	A	G	-0.0033957590691798	0.0087	0.6953
4	rs35106659	177151023	G	A	0.0060019521956343	0.015	0.6909
4	rs13114651	177151056	C	T	0.003902375817241	0.0101	0.6984
4	rs13113321	177151080	G	T	0.0047984689115734	0.0101	0.6332
4	rs13141816	177151322	A	C	0.003902375817241	0.0101	0.6964
4	rs2046263	177151403	C	A	-0.0033957590691798	0.0087	0.6992
4	rs72706393	177152164	C	A	0.009197572354042	0.0107	0.3902
4	rs144960935	177152399	A	G	-0.0249999098013234	0.0432	0.5626
4	rs6553938	177152422	T	G	-0.0029042131473898	0.0087	0.7394
4	rs113816116	177152792	A	G	-0.0094040800752939	0.0117	0.4216
4	rs6857521	177152867	C	T	0.0	0.0092	0.9968
4	rs72706394	177152923	G	A	-0.0033957590691798	0.0099	0.7318
4	rs12643638	177153495	C	A	-0.009797842480111	0.0175	0.5742
4	rs34397790	177153596	C	T	0.0060019521956343	0.0102	0.5565
4	rs1825232	177153859	T	C	0.0097027754613851	0.0107	0.3664
4	rs2128427	177154196	A	T	-0.0178992398878318	0.0142	0.2059
4	rs13117768	177154323	T	C	0.0026963615477425	0.0086	0.7564
4	rs4478128	177154608	G	A	-0.0094040800752939	0.0175	0.5893
4	rs11733141	177154666	T	C	0.0063001125484799	0.0102	0.5353
4	rs72706396	177155053	G	A	-0.0197028322758684	0.0174	0.2583
4	rs11736223	177155197	G	A	0.0058031292269501	0.0102	0.5718
4	rs11728194	177155290	C	T	0.0061013488579762	0.0102	0.5481
4	rs11729077	177155479	C	T	-0.0340015566760147	0.024	0.1578
4	rs922848	177155734	G	A	-0.0122041688389067	0.0127	0.3367
4	rs4566604	177155788	C	A	-0.0028039273327342	0.0087	0.7498
4	rs4637338	177156168	C	T	9.99950003332973e-05	0.0092	0.993
4	rs1384437	177156176	T	G	0.0093957216403621	0.0107	0.3793
4	rs5008532	177156492	G	A	-0.008395140788382	0.0175	0.633
4	rs72706397	177156837	C	T	-0.006199175242821	0.0115	0.5927
4	rs1384438	177156941	G	T	0.0099008246772624	0.0107	0.3586
4	rs79178302	177157131	A	T	0.0060019521956343	0.015	0.6894
4	rs75238635	177157192	G	A	0.0069954745123864	0.0152	0.6452
4	rs77320409	177157194	C	A	0.0069954745123864	0.0152	0.6456
4	rs7684092	177157830	G	A	-0.0006001800720324	0.0088	0.9451
4	rs7685533	177157849	C	A	-0.0004000800213396	0.0088	0.962
4	rs72706398	177158687	A	T	-0.0079011318962572	0.0117	0.5
4	rs72706399	177158733	A	C	-0.0078003437327339	0.0117	0.5009
4	rs72706400	177159451	T	C	-0.0217958123704574	0.0171	0.2032
4	rs78143237	177159771	T	G	-0.0136020904182857	0.0284	0.6313
4	rs76064547	177159963	C	T	-0.0124977728299804	0.0128	0.3267
4	rs7688636	177160262	A	G	-0.0082035573506883	0.0116	0.4835
4	rs7665044	177160398	C	G	-0.0014009809156281	0.0088	0.8706
4	rs71613782	177161249	C	G	0.0062007356416035	0.0102	0.5404
4	rs34752058	177161412	A	T	0.0061013488579762	0.0102	0.5491
4	rs56391762	177161449	G	A	-0.0127003085782322	0.0128	0.3212
4	rs75300794	177161482	G	C	0.0193025022544974	0.0452	0.6691
4	rs35269959	177161848	A	T	0.0033045340083004	0.0101	0.7444
4	rs9991242	177162117	G	A	-0.0092022107647994	0.0118	0.4392
4	rs6553939	177162962	T	C	-0.0069037763167944	0.0175	0.6932
4	rs56013138	177162999	G	C	0.0131037693769772	0.0379	0.7291
4	rs9312595	177163414	G	A	-0.0069037763167944	0.0117	0.5574
4	rs73871943	177163536	T	C	0.0077995046323818	0.0149	0.6007
4	rs9790811	177164026	A	T	-0.0050024916227914	0.0087	0.5651
4	rs9790840	177164064	T	C	-0.0050024916227914	0.0087	0.569
4	rs7689726	177164285	G	T	0.0004998750416509	0.0088	0.9588
4	rs13151800	177164302	T	C	0.0085037404912207	0.0107	0.4307
4	rs72706402	177164332	G	A	-0.0051029981759033	0.0117	0.6649
4	rs2128424	177164945	A	G	0.0086028888072678	0.0107	0.4263
4	rs4589981	177165182	A	G	-0.001501126126267	0.0171	0.9324
4	rs4690671	177165556	T	G	-0.0016012813669738	0.0171	0.926
4	rs17679194	177165588	T	C	-0.0052035148315978	0.0117	0.6593
4	rs4690672	177165645	T	C	-0.001501126126267	0.0171	0.9299
4	rs72708305	177166117	A	T	-0.0170037478161859	0.0142	0.2326
4	rs7375837	177166589	C	T	-0.0034961042567088	0.0087	0.6874
4	rs11723587	177166704	A	G	0.0020977980821461	0.0102	0.8362
4	rs2170575	177167057	G	A	-0.0031950988965408	0.0087	0.7108
4	rs4613513	177167159	G	A	-0.001100605444033	0.0171	0.9484
4	rs113411380	177167172	A	C	0.0080971295874548	0.0151	0.5885
4	rs17679314	177167740	C	T	0.0090984829852593	0.015	0.5414
4	rs73871944	177167911	C	T	0.0090984829852593	0.015	0.5428
4	rs11937826	177168217	G	A	-0.0040983869261633	0.0117	0.7246
4	rs12645044	177168437	G	T	-0.003797200248385	0.0087	0.6634
4	rs1038324	177169123	G	A	0.0089002747867194	0.015	0.5539
4	rs2624881	177169430	T	C	0.0077995046323818	0.0149	0.6008
4	rs147636095	177170285	T	C	0.0072039888485025	0.0358	0.8403
4	rs73871948	177170498	T	G	0.0096037361426946	0.0152	0.5287
4	rs34763186	177170987	C	T	0.0052959516591825	0.009	0.5587
4	rs80096488	177171529	C	A	-0.0471020897690825	0.0397	0.2354
4	rs2603094	177171899	T	C	-0.009797842480111	0.0098	0.3148
4	rs4425319	177172383	A	C	-0.0105049846451474	0.0095	0.2715
4	rs72708308	177173028	G	A	-0.0064004391810282	0.0122	0.599
4	rs72708309	177173029	C	A	-0.0064004391810282	0.0122	0.5994
4	rs74768987	177173617	G	A	-0.0067024110596754	0.0123	0.5879
4	rs12639626	177173779	C	T	0.0097027754613851	0.0108	0.3715
4	rs2200121	177174199	C	T	0.0001999800026662	0.0088	0.9861
4	rs75016934	177174317	T	C	-0.0497996735526059	0.0397	0.2095
4	rs13109284	177175070	C	T	0.0096037361426946	0.0108	0.3739
4	rs72708310	177175135	A	G	-0.0104039337153929	0.0095	0.273
4	rs7687576	177175751	C	T	0.0098018049722602	0.0108	0.367
4	rs2603095	177175752	G	T	-0.0099998320783335	0.0098	0.3044
4	rs2603096	177175871	T	C	-0.0099998320783335	0.0098	0.3066
4	rs143389071	177176205	C	T	0.0084045823438103	0.0255	0.7425
4	rs150564016	177176540	T	C	-0.0244976316004002	0.0313	0.4324
4	rs74406486	177176967	C	T	-0.0492007484476219	0.0374	0.1875
4	rs77193337	177177142	T	C	-0.0505987987633697	0.0396	0.2017
4	rs17062680	177178652	C	A	-0.0492952917248775	0.0396	0.2139
4	rs11726139	177178658	T	C	0.0044003044444822	0.01	0.6613
4	rs72708312	177178760	T	C	-0.0099998320783335	0.0095	0.2946
4	rs72708314	177178821	T	A	0.0102968054773682	0.0108	0.342
4	rs75111687	177180119	G	T	-0.0048015088161939	0.0244	0.843
4	rs10520339	177180521	C	T	-0.0045001103249234	0.0123	0.7112
4	rs10520340	177180575	A	G	-0.004701032558649	0.0123	0.6996
4	rs11940931	177181357	G	A	-0.009696862978864	0.0097	0.3212
4	rs4690676	177181817	G	C	-0.0115969858456632	0.0097	0.2313
4	rs111425611	177181842	T	G	-0.0048015088161939	0.0123	0.6976
4	rs141822144	177181889	C	T	-0.0019018072895963	0.0582	0.9741
4	rs10019635	177184037	T	G	-0.0085968472255182	0.0115	0.4579
4	rs10005873	177184276	C	T	-0.0169020380753563	0.0093	0.07035
4	rs78070804	177184327	T	C	-0.0426048328324374	0.0405	0.2934
4	rs17628329	177184716	C	T	-0.0316970867432546	0.015	0.03508
4	rs78970321	177184767	T	C	-0.0426048328324374	0.0405	0.2929
4	rs142412892	177185100	G	A	0.0099008246772624	0.0343	0.7718
4	rs4690426	177185546	T	C	-0.0338050046123612	0.0149	0.02359
4	rs141946906	177186010	A	G	-0.0188974371044634	0.0282	0.5033
4	rs34784242	177186488	T	C	0.0045994064948955	0.0099	0.6432
4	rs114649879	177186828	G	A	-0.0025031302181184	0.0354	0.9444
4	rs1454167	177186882	T	C	-0.0170952954286372	0.0093	0.06645
4	rs1454166	177186927	C	T	-0.0112025145079934	0.0087	0.2011
4	rs138018337	177186992	T	C	0.0381047060335456	0.0479	0.4268
4	rs111914102	177187933	A	G	0.0062007356416035	0.039	0.8746
4	rs7663282	177188108	A	G	-0.0169020380753563	0.0093	0.07067
4	rs7668503	177188207	T	A	-0.0170952954286372	0.0093	0.06604
4	rs79378539	177188292	T	A	-0.0530949163341788	0.0413	0.1983
4	rs13129242	177188481	T	G	0.0159028762794155	0.0104	0.1265
4	rs115205588	177188591	A	T	0.0404027066313724	0.0357	0.2573
4	rs79191756	177188718	A	C	-0.0480039732984809	0.0407	0.2388
4	rs4690427	177188730	T	C	-0.0170952954286372	0.0093	0.06617
4	rs10033669	177189004	C	T	-0.0025031302181184	0.0137	0.857
4	rs12645180	177189321	G	T	0.0158044491449436	0.0104	0.1288
4	rs4690677	177189396	T	C	-0.0170037478161859	0.0093	0.06754
4	rs74839354	177189532	G	A	-0.0403950023610502	0.0397	0.3087
4	rs77163726	177189581	T	C	-0.0430954101055856	0.0235	0.0665
4	rs4690678	177189810	A	G	-0.0168003386783461	0.0093	0.07118
4	rs115328388	177191914	A	G	0.0963005982689046	0.0558	0.08425
4	rs2877942	177192032	T	C	-0.0168003386783461	0.0093	0.0707
4	rs1454165	177192434	C	T	-0.017502275136142	0.0093	0.05968
4	rs12645625	177192535	A	C	-0.0529051189949894	0.0414	0.2006
4	rs35023550	177192579	G	A	0.0044998604248922	0.01	0.6548
4	rs1037487	177192665	A	G	0.003902375817241	0.0099	0.6956
4	rs4690679	177192671	G	A	-0.0170952954286372	0.0102	0.09331
4	rs35070844	177193181	C	A	0.0036034995896235	0.0099	0.7123
4	rs9312596	177193635	C	G	-0.0176956485356892	0.0093	0.05736
4	rs12649379	177194007	G	A	-0.0176956485356892	0.0093	0.05673
4	rs4690680	177195001	G	A	-0.0174005146801673	0.0093	0.0616
4	rs6820078	177195145	G	A	0.0171029078996623	0.0104	0.09954
4	rs78151727	177196620	C	A	-0.0361972883118878	0.0151	0.01652
4	rs7659200	177196633	T	C	-0.0071958279818024	0.0155	0.6435
4	rs78183221	177196687	C	T	-0.0527048164320283	0.0414	0.2028
4	rs6817370	177197295	T	A	-0.0040983869261633	0.0119	0.7331
4	rs7683199	177198249	G	A	-0.0170952954286372	0.0102	0.09182
4	rs72708324	177199589	T	G	-0.007296555232638	0.0115	0.5291
4	rs77555866	177199878	C	T	-0.0527048164320283	0.0415	0.2039
4	rs148347876	177201397	G	A	-0.0549948736289312	0.0414	0.1835
4	rs141594208	177201407	T	C	0.0017983819413794	0.0273	0.946
4	rs13134531	177201781	T	G	0.0150954876453349	0.0104	0.147
4	rs13129947	177202275	A	G	0.0044998604248922	0.0099	0.6484
4	rs4690681	177202400	T	G	-0.0069037763167944	0.0157	0.6586
4	rs4690682	177202549	G	A	-0.0177974390305806	0.0101	0.07905
4	rs6816192	177202907	A	G	-0.0068030886197391	0.0157	0.6635
4	rs34426191	177203162	A	T	0.0152038337422728	0.0103	0.1413
4	rs80053256	177203703	C	T	-0.0428970626523952	0.0372	0.2489
4	rs116166361	177204321	T	G	-0.0203047533403643	0.0195	0.2985
4	rs72708328	177205228	C	A	-0.0187038311937836	0.0102	0.06629
4	rs12640283	177206186	A	G	0.0154007965760229	0.0105	0.1417
4	rs56946408	177207006	G	A	-0.002002002670673	0.0101	0.8392
4	rs58303660	177207404	T	C	-0.0009004052431641	0.0099	0.9248
4	rs77512416	177207537	C	T	-0.0423022562339069	0.0391	0.2793
4	rs78104152	177207570	T	A	-0.0390007373497326	0.0153	0.01086
4	rs74358123	177208264	G	A	0.0243998868235351	0.0312	0.4338
4	rs75771534	177208498	G	A	-0.0433042394092723	0.0391	0.2686
4	rs13141107	177208715	A	C	0.0037031349243813	0.01	0.712
4	rs17062706	177208891	C	G	-0.0194988734340555	0.0193	0.3122
4	rs12648111	177209818	C	G	-0.039104719880761	0.0393	0.3201
4	rs7676562	177210373	T	G	0.0170045988158238	0.0104	0.1018
4	rs115815527	177211043	C	T	-0.0235040691879941	0.0342	0.4916
4	rs66734010	177211074	G	A	0.0111970780932162	0.013	0.3885
4	rs61041027	177211157	T	A	-0.0045001103249234	0.0167	0.7868
4	rs6815832	177211552	C	T	-0.0038975857287134	0.0108	0.7156
4	rs59357667	177211624	T	G	0.0021975835434872	0.0107	0.8369
4	rs13137457	177212115	C	A	0.0065981840282271	0.0096	0.495
4	rs11133142	177212135	G	A	0.0056042667198317	0.01	0.5778
4	rs113082199	177212709	C	A	-0.0128015918372089	0.0421	0.7604
4	rs6822965	177212752	C	T	0.0058031292269501	0.01	0.5628
4	rs28507153	177214377	A	G	0.005703702916678	0.01	0.5669
4	rs72708330	177214832	C	T	-0.0055956263571598	0.0109	0.6051
4	rs71644870	177215594	G	T	0.0192044091837133	0.0369	0.6019
4	rs149492483	177215873	A	T	-0.0413012760239546	0.037	0.2643
4	rs115498626	177215926	C	T	-0.0064004391810282	0.0105	0.5393
4	rs189435397	177216095	A	G	-0.0490957108440633	0.0373	0.1883
4	rs147159956	177216178	T	C	-0.004198802647333	0.0177	0.8125
4	rs142813707	177216575	C	T	0.0086028888072678	0.0176	0.6251
4	rs11933447	177217090	C	T	9.99950003332973e-05	0.0105	0.9954
4	rs11933457	177217138	C	G	0.0	0.0105	0.9983
4	rs60286864	177217454	G	A	-0.0038975857287134	0.0121	0.7456
4	rs112167942	177217610	G	A	-0.001100605444033	0.0335	0.9734
4	rs112666616	177217767	C	G	-0.0143017847108596	0.0177	0.4196
4	rs13129436	177218075	C	T	-0.0010005003335835	0.0105	0.9268
4	rs116537223	177218557	C	A	-0.004701032558649	0.0121	0.7001
4	rs113355004	177218734	T	C	-0.0060985584618694	0.0121	0.6141
4	rs11933781	177218800	A	G	-0.0001000050003333	0.0091	0.9884
4	rs189280585	177218853	G	A	-0.0788051404425305	0.0441	0.07381
4	rs36041977	177219279	G	A	0.0004998750416509	0.0094	0.9537
4	rs61597433	177219568	C	G	0.0022973590486834	0.0094	0.811
4	rs145771418	177219572	C	G	0.0001999800026662	0.0094	0.982
4	rs58294041	177219904	C	T	-0.0060985584618694	0.0089	0.4877
4	rs111501152	177219976	C	T	-0.0012007205765188	0.023	0.959
4	rs78079464	177219978	G	T	-0.0393959285025942	0.0202	0.0509
4	rs13105821	177220345	C	T	0.0005998200719675	0.0094	0.9479
4	rs11730950	177220519	G	T	0.0006997551142732	0.0094	0.9394
4	rs115761539	177220555	G	A	-0.0023026490626755	0.019	0.9053
4	rs56016530	177220622	G	A	-0.0029042131473898	0.0106	0.7837
4	rs4690683	177221133	T	C	-0.0048015088161939	0.0093	0.6051
4	rs188224628	177222188	C	T	-0.023401696181619	0.0299	0.4343
4	rs77577367	177222709	T	G	-0.0093031403261444	0.0326	0.7764
4	rs728490	177223078	G	A	0.0003999200213268	0.0101	0.9676
4	rs728735	177223145	A	G	-0.003596459514405	0.0091	0.6975
4	rs12649244	177223523	G	A	0.0002999550089979	0.01	0.9765
4	rs28604392	177224044	G	A	-0.003596459514405	0.0091	0.6955
4	rs35850491	177224109	G	C	0.0002999550089979	0.0101	0.98
4	rs62341432	177224193	T	A	0.0539008916487975	0.0334	0.106
4	rs28638456	177224278	C	T	-0.003596459514405	0.0091	0.6903
4	rs13115859	177224449	T	C	-0.0052035148315978	0.0087	0.5492
4	rs11731903	177224738	A	C	-0.0043996643446871	0.0087	0.614
4	rs13148443	177225797	C	A	-0.0051029981759033	0.0087	0.5544
4	rs4690685	177225829	T	C	-0.0050024916227914	0.0092	0.5833
4	rs13148478	177225851	C	T	0.0003999200213268	0.01	0.9667
4	rs112258743	177226287	T	C	0.0005998200719675	0.0138	0.9679
4	rs28396692	177226306	T	C	-0.0038975857287134	0.0091	0.6724
4	rs35327078	177226436	C	A	0.0016985566355815	0.0103	0.8697
4	rs35616935	177226567	A	G	-0.0038975857287134	0.0091	0.6725
4	rs6553942	177226828	A	G	-0.0038975857287134	0.0091	0.6667
4	rs2333447	177227547	C	T	-0.0036968248442897	0.0091	0.6813
4	rs2877940	177227564	C	T	-0.0036968248442897	0.0091	0.6811
4	rs2333448	177227632	A	G	-0.0048015088161939	0.0087	0.5797
4	rs2333449	177227644	C	T	-0.003797200248385	0.0091	0.6799
4	rs12499347	177227671	G	A	0.0003999200213268	0.01	0.9693
4	rs2877941	177227738	G	A	-0.0051029981759033	0.0092	0.5773
4	rs2333450	177227840	T	C	-0.0132980281439898	0.0151	0.3793
4	rs12507341	177227998	C	T	0.0017983819413794	0.0103	0.8592
4	rs114144627	177228198	G	A	0.0060019521956343	0.0267	0.8225
4	rs72708334	177228318	T	C	-0.013399371963117	0.0151	0.3729
4	rs6823866	177228333	T	C	-0.0036968248442897	0.0091	0.6854
4	rs72708335	177228351	T	C	-0.0132980281439898	0.0151	0.3788
4	rs4077385	177228514	A	T	-0.0039979812872983	0.0087	0.6481
4	rs79343585	177228579	A	G	-0.0092022107647994	0.0325	0.7771
4	rs12331569	177228807	A	G	-0.003797200248385	0.0091	0.6737
4	rs12331837	177228885	G	A	-0.0036968248442897	0.0091	0.6876
4	rs11730629	177229372	A	G	-0.002002002670673	0.0106	0.8497
4	rs12649226	177229387	G	A	-0.0036968248442897	0.0091	0.6828
4	rs11133143	177229560	A	G	-0.0038975857287134	0.0091	0.6679
4	rs11133144	177229719	A	C	-0.0036968248442897	0.0091	0.6847
4	rs6849460	177230100	T	C	-0.0036968248442897	0.0091	0.6827
4	rs6844359	177230172	A	G	0.0003999200213268	0.01	0.9662
4	rs12503893	177230337	C	T	-0.0036968248442897	0.0091	0.6834
4	rs28674852	177230482	C	T	-0.003596459514405	0.0091	0.6892
4	rs7668714	177230905	C	T	0.0003999200213268	0.01	0.9657
4	rs7697677	177230985	T	C	0.0003999200213268	0.01	0.9666
4	rs74810892	177230987	G	A	-0.0136020904182857	0.013	0.2951
4	rs7669142	177231097	C	G	-0.0036968248442897	0.0091	0.6852
4	rs7693236	177231251	A	G	0.0004998750416509	0.01	0.9633
4	rs12510579	177231490	T	C	-0.0123965203365513	0.0122	0.3124
4	rs12505804	177231717	C	T	0.0003999200213268	0.01	0.9648
4	rs9312597	177231811	T	C	-0.0042992284528324	0.0092	0.6381
4	rs9884986	177232212	G	A	0.0003999200213268	0.01	0.965
4	rs9884987	177232218	G	C	-0.0036968248442897	0.0091	0.6845
4	rs6553943	177232708	T	C	0.0023971245997214	0.0086	0.7853
4	rs138166094	177232717	G	T	-0.0289963604415917	0.037	0.4339
4	rs1037486	177233020	A	G	0.0004998750416509	0.01	0.961
4	rs1037485	177233154	G	A	-0.003596459514405	0.0091	0.6928
4	rs1037484	177233203	C	T	0.0005998200719675	0.01	0.9545
4	rs76564545	177233282	C	A	-0.0144032303107437	0.013	0.2666
4	rs1037483	177233311	T	C	0.0006997551142732	0.01	0.9431
4	rs1037482	177233433	T	G	0.0004998750416509	0.01	0.9573
4	rs7687663	177233479	C	T	0.0004998750416509	0.01	0.9564
4	rs7687674	177233505	C	T	0.0007996801705642	0.01	0.9397
4	rs7686867	177233799	G	C	0.0005998200719675	0.01	0.951
4	rs7670905	177233904	T	C	-0.0032954239497972	0.0091	0.7177
4	rs7688640	177233992	C	T	0.0005998200719675	0.01	0.9488
4	rs13115857	177234129	G	T	-0.0050024916227914	0.0092	0.586
4	rs72708337	177234583	C	T	-0.0130953713122409	0.015	0.3854
4	rs58760607	177234721	T	A	-0.0213972981080803	0.0314	0.4947
4	rs723820	177234906	A	G	0.0005998200719675	0.01	0.9515
4	rs723819	177234946	T	C	0.0018981972830802	0.01	0.8484
4	rs17062734	177235037	C	T	-0.0130953713122409	0.015	0.3845
4	rs723818	177235095	A	G	0.0007996801705642	0.01	0.938
4	rs9992247	177235286	T	C	0.0	0.01	0.9984
4	rs72708338	177235340	A	G	-0.0130953713122409	0.0151	0.3859
4	rs9992260	177235343	T	A	-0.0042992284528324	0.0091	0.6409
4	rs13130930	177235586	C	T	0.0076010387728197	0.0115	0.5055
4	rs6811405	177235800	C	T	-0.0003000450090019	0.0101	0.9723
4	rs6858584	177235880	G	A	-0.0004000800213396	0.0101	0.9716
4	rs6836707	177236003	A	G	-0.000200020002667	0.0101	0.9804
4	rs12640285	177236286	A	G	-0.0003000450090019	0.0101	0.9766
4	rs12640961	177236532	A	T	-0.0005001250416822	0.0101	0.9585
4	rs9995744	177236803	A	G	-0.0010005003335835	0.0101	0.9203
4	rs10005984	177236855	G	A	-0.0075987978753305	0.0091	0.4023
4	rs59824776	177236892	T	C	-0.0462952789853036	0.0369	0.2099
4	rs2333451	177237027	G	A	0.0018981972830802	0.0104	0.8542
4	rs9998337	177237043	T	C	-0.0032954239497972	0.009	0.7092
4	rs11724337	177237307	T	A	-0.007004474152883	0.0139	0.6171
4	rs4305467	177237317	A	G	0.0155977206230546	0.0134	0.2441
4	rs4535283	177237325	G	A	-0.001300845733048	0.0089	0.8808
4	rs11735748	177237359	C	T	0.0030952049073025	0.0097	0.7469
4	rs17062749	177237631	A	G	-0.0022024235552	0.0162	0.8902
4	rs13145474	177237758	C	A	0.0187039847937718	0.0135	0.1675
4	rs13144811	177238156	G	A	0.0052959516591825	0.0124	0.6697
4	rs13146634	177238275	C	T	0.0064988367398296	0.0125	0.6029
4	rs13127551	177238287	T	A	0.0197045832743354	0.0137	0.1507
4	rs113233958	177238341	A	G	-0.0004000800213396	0.0364	0.9911
4	rs28558730	177238525	C	T	0.0043007385516922	0.0125	0.7274
4	rs28637982	177238737	A	T	-0.007004474152883	0.0094	0.4533
4	rs78016478	177238852	G	A	-0.0170037478161859	0.0117	0.1477
4	rs1454162	177239269	C	T	0.0044003044444822	0.0125	0.7262
4	rs17680943	177239322	T	C	0.0190964956909883	0.0136	0.1598
4	rs1454160	177239338	T	C	0.0044998604248922	0.0125	0.7201
4	rs17680980	177239625	A	G	0.0044003044444822	0.0125	0.7217
4	rs3822039	177240173	A	T	-0.0423961495190412	0.0364	0.2449
4	rs80044391	177240281	G	A	-0.0555972801024095	0.0282	0.04831
4	rs71613787	177240883	A	G	0.0055048206344449	0.0124	0.6603
4	rs2305506	177241136	C	T	0.0097027754613851	0.0137	0.4783
4	rs13123659	177242536	T	G	0.004101577021075	0.0108	0.7017
4	rs13123660	177242537	T	G	0.0043007385516922	0.0108	0.6912
4	rs4690686	177242959	C	T	-0.0040983869261633	0.0089	0.6495
4	rs12512214	177243227	C	T	-0.050798679887367	0.0289	0.07864
4	rs35890542	177243229	A	G	0.001998002662673	0.0175	0.9114
4	rs12504337	177243366	G	T	-0.0555021391616052	0.0282	0.04932
4	rs17681035	177244326	G	A	0.0005998200719675	0.0177	0.9744
4	rs34966091	177244388	G	A	0.0003999200213268	0.0177	0.9825
4	rs34773277	177244416	G	A	0.0004998750416509	0.0177	0.9779
4	rs35687562	177244483	C	T	0.0005998200719675	0.0177	0.9716
4	rs73871977	177244720	C	G	-0.056496280157669	0.0283	0.04559
4	rs13139047	177244885	T	C	-0.0172987645783295	0.0153	0.2589
4	rs79630959	177244970	T	C	0.0004998750416509	0.0177	0.9766
4	rs75407850	177245005	T	G	0.0004998750416509	0.0177	0.9771
4	rs35827677	177245488	T	G	-0.0174005146801673	0.0153	0.255
4	rs35304696	177245531	A	T	0.0004998750416509	0.0177	0.9779
4	rs71613788	177245672	A	T	0.0004998750416509	0.0177	0.9794
4	rs36002836	177245843	A	G	0.0005998200719675	0.0176	0.9733
4	rs1454164	177245956	G	A	0.0002999550089979	0.0177	0.9846
4	rs138886829	177246006	C	T	-0.0246001168682327	0.0498	0.6207
4	rs59483623	177246020	C	G	0.003902375817241	0.0125	0.7556
4	rs1840270	177246288	G	C	-0.0054045784588597	0.0089	0.5464
4	rs141994467	177246529	A	G	-0.015702643727291	0.028	0.5749
4	rs7674490	177246621	T	G	-0.0025031302181184	0.009	0.7798
4	rs56247682	177246677	T	C	-0.057194885093252	0.0283	0.04355
4	rs13148057	177246975	A	G	0.0192044091837133	0.0136	0.1582
4	rs71613789	177247067	T	A	0.0194005857039748	0.0136	0.1534
4	rs12508640	177247169	G	C	0.0047984689115734	0.0125	0.7029
4	rs35635314	177247301	A	T	0.0189002595004805	0.014	0.1773
4	rs35879381	177248099	C	T	0.0199006617063362	0.0136	0.1431
4	rs13104798	177248446	A	T	0.0199006617063362	0.0136	0.142
4	rs71613790	177248607	A	G	0.0199986865066891	0.0136	0.1405
4	rs2278904	177248622	C	G	-0.0031048149534787	0.009	0.7252
4	rs145350246	177248723	G	A	-0.0525994101433915	0.0291	0.07006
4	rs115075886	177249031	G	T	-0.0593042438991411	0.0287	0.03879
4	rs2278903	177249533	A	G	-0.013004189135254	0.0118	0.2718
4	rs12643094	177249681	A	G	-0.013004189135254	0.0118	0.2736
4	rs3733371	177249756	A	G	-0.0129028853555234	0.0118	0.2762
4	rs10520344	177250045	T	C	0.0204004877576787	0.0136	0.1336
4	rs17629999	177250491	T	C	0.0204984635773248	0.0136	0.1316
4	rs17630023	177251290	G	A	0.0204984635773248	0.0136	0.1329
4	rs35030858	177251328	C	T	0.0204984635773248	0.0136	0.1312
4	rs72708344	177252021	G	A	-0.0248051189189711	0.0223	0.2665
4	rs77836693	177252096	G	A	0.0209000641077417	0.0136	0.1259
4	rs10520345	177252224	G	A	0.0207041815582916	0.0136	0.1287
4	rs113492235	177252900	C	T	-0.0239034240815591	0.0427	0.5755
4	rs71613791	177253006	T	C	-0.0043996643446871	0.0094	0.642
4	rs1053243	177253243	C	T	0.0208021276292633	0.0136	0.1279
4	rs1132720	177253315	G	A	0.0208021276292633	0.0136	0.1278
4	rs10029041	177254572	G	A	-0.0364046818937998	0.0358	0.3103
4	rs57872182	177254836	G	A	-0.0385953087593848	0.038	0.3098
4	rs13116092	177254855	A	G	-0.0042992284528324	0.009	0.6286
4	rs7687829	177254898	A	G	-0.0040983869261633	0.009	0.6449
4	rs113174766	177254903	G	C	-0.0218980211012161	0.0419	0.6007
4	rs35677011	177255048	C	T	0.0	0.0178	0.998
4	rs7664257	177255114	C	G	-0.0243029385231735	0.0357	0.4954
4	rs34481650	177255247	C	T	0.0215951374365897	0.0137	0.1136
4	rs13117427	177255407	A	G	-0.0007002451143934	0.0175	0.9663
4	rs12512508	177255950	G	A	-0.0494949124461712	0.0293	0.09038
4	rs13147303	177256126	G	A	-0.0095958936734469	0.0102	0.3476
4	rs10027831	177256699	T	C	-0.0058973552660839	0.0089	0.5088
4	rs11730028	177256937	C	T	-0.0132980281439898	0.0117	0.2539
4	rs71613792	177256974	A	G	0.0204984635773248	0.0136	0.132
4	rs72708345	177257049	T	C	-0.0026033858701149	0.0204	0.8969
4	rs7436387	177257723	T	G	-0.015895669405385	0.0099	0.1071
4	rs35763202	177258250	G	A	-0.0031950988965408	0.0174	0.8544
4	rs75315592	177258642	T	C	-0.0366951051877892	0.0169	0.02998
4	rs28506810	177258839	G	A	-0.0263029084210524	0.0357	0.4602
4	rs10003662	177258951	C	G	-0.0054950702819798	0.0089	0.5371
4	rs10015351	177258952	A	G	-0.0054950702819798	0.0089	0.5383
4	rs10520346	177259088	C	G	-0.015895669405385	0.0099	0.1085
4	rs11730551	177259182	A	G	-0.0158042315449673	0.0099	0.1088
4	rs151298649	177259254	A	C	-0.0484027392281675	0.0293	0.09837
4	rs11730559	177259257	A	T	-0.015895669405385	0.0099	0.1087
4	rs2168031	177259491	G	A	0.0149969810059077	0.0133	0.2611
4	rs4690687	177259635	G	A	-0.015895669405385	0.0099	0.1082
4	rs13120287	177260184	T	C	-0.015895669405385	0.0099	0.1066
4	rs115210214	177260226	T	C	-0.0303045802648556	0.0335	0.3645
4	rs10520347	177260732	G	C	0.0203025023378308	0.0137	0.1378
4	rs79255444	177260806	A	G	-0.0521041493573948	0.0291	0.07324
4	rs4563449	177260939	T	G	-0.0197028322758684	0.0111	0.07451
4	rs6855882	177261061	T	G	-0.0162005226717083	0.0099	0.1016
4	rs149377031	177261179	C	G	-0.048203336386541	0.0294	0.1013
4	rs9312598	177261507	A	G	0.0200967016991224	0.0137	0.1417
4	rs10520348	177261738	T	A	-0.0169020380753563	0.0098	0.08559
4	rs72623907	177261965	C	G	-0.0168003386783461	0.0098	0.08743
4	rs72623908	177261971	A	G	-0.0168003386783461	0.0098	0.08763
4	rs17062797	177262063	G	A	-0.0164038098256767	0.0098	0.09444
4	rs17062800	177262161	C	T	-0.0164953025291975	0.0098	0.09273
4	rs17062801	177262381	G	A	-0.0165969709073694	0.0098	0.09175
4	rs72623909	177262508	A	G	-0.0326988269632397	0.0373	0.3803
4	rs11730773	177262628	C	T	0.0185960172820726	0.0137	0.1728
4	rs17062804	177262892	A	G	-0.0164953025291975	0.0098	0.0926
4	rs3921993	177263284	A	G	-0.0164953025291975	0.0098	0.09234
4	rs35703625	177263286	G	A	-0.0164953025291975	0.0098	0.093
4	rs13142309	177263314	T	C	0.0187039847937718	0.0137	0.1728
4	rs72623910	177263543	C	T	-0.0478046499481398	0.0229	0.037
4	rs4690428	177263665	C	T	-0.0162005226717083	0.0098	0.09861
4	rs76604079	177263964	T	C	0.0176041339483571	0.0267	0.5093
4	rs4690429	177263983	G	A	-0.0159972768350078	0.0098	0.1025
4	rs4690430	177264022	C	T	-0.0162005226717083	0.0098	0.09848
4	rs4690688	177264192	G	C	-0.0162005226717083	0.0098	0.09978
4	rs4690431	177264251	G	A	-0.0162005226717083	0.0098	0.0996
4	rs79329889	177264338	C	G	0.0173977771764203	0.0267	0.5149
4	rs4690432	177264428	A	G	-0.0162005226717083	0.0098	0.09917
4	rs4690433	177264435	T	C	-0.0162005226717083	0.0098	0.09903
4	rs61482060	177264465	A	G	-0.0162005226717083	0.0098	0.1
4	rs34631039	177264652	C	T	-0.0160988945897493	0.0098	0.1007
4	rs35777941	177264681	A	G	-0.0160988945897493	0.0098	0.1015
4	rs12498564	177264827	T	C	-0.0159972768350078	0.0098	0.1046
4	rs12501181	177264851	G	A	-0.015895669405385	0.0098	0.1053
4	rs12509204	177265006	C	T	-0.015895669405385	0.0098	0.1065
4	rs12513049	177265007	A	G	-0.015895669405385	0.0098	0.1064
4	rs12501363	177265371	G	A	-0.0158042315449673	0.0099	0.108
4	rs12509345	177265393	C	G	-0.0471020897690825	0.0296	0.1122
4	rs12498752	177265451	T	C	-0.0158042315449673	0.0099	0.109
4	rs35140445	177265565	C	G	-0.0158042315449673	0.0099	0.1092
4	rs72623911	177265630	G	A	-0.0473956369746291	0.0231	0.04032
4	rs35857966	177266012	A	C	-0.015895669405385	0.0099	0.1083
4	rs79514687	177266134	A	G	-0.0293979151845611	0.0378	0.436
4	rs4690434	177266136	C	T	-0.015895669405385	0.0099	0.1071
4	rs4690689	177266478	A	G	-0.0158042315449673	0.0099	0.1104
4	rs13136496	177266638	G	A	-0.0158042315449673	0.0099	0.1108
4	rs148935019	177266877	G	A	0.0619977962278187	0.0307	0.04372
4	rs56108858	177267038	G	A	-0.0139975096438537	0.0118	0.2351
4	rs13119322	177267043	T	C	-0.0156010662286512	0.0099	0.1164
4	rs13137436	177267049	G	A	0.004101577021075	0.019	0.8272
4	rs13114011	177267109	A	T	-0.0156010662286512	0.0099	0.1156
4	rs7691323	177267387	T	A	-0.0138048499765589	0.0118	0.2443
4	rs34634405	177267582	C	T	0.0014988761237359	0.0192	0.937
4	rs1584868	177268022	A	G	-0.0154994990469515	0.0099	0.1186
4	rs11728210	177268043	G	C	0.0182033098538737	0.0138	0.187
4	rs11728314	177268373	G	A	-0.0154994990469515	0.0099	0.1192
4	rs11725547	177268444	T	C	-0.0153979421800967	0.0099	0.12
4	rs11723131	177268602	G	A	-0.0154994990469515	0.0099	0.1199
4	rs11723194	177268796	G	A	-0.0153979421800967	0.0099	0.1204
4	rs116602014	177268988	C	T	0.0026963615477425	0.0193	0.8887
4	rs35743587	177269199	G	A	0.0030952049073025	0.0192	0.8722
4	rs142602068	177269403	T	C	-0.0132980281439898	0.0118	0.2634
4	rs72623912	177269761	G	A	-0.0475004961488543	0.0234	0.04225
4	rs74606720	177270062	T	C	-0.0282040203730758	0.0383	0.4617
4	rs4690690	177270194	C	A	-0.0152050125429676	0.01	0.1271
4	rs112933470	177270357	T	A	0.0028958031120254	0.0192	0.8805
4	rs6855863	177270722	G	A	-0.0151034855773182	0.01	0.1287
4	rs6553945	177270965	T	C	-0.004701032558649	0.0091	0.6033
4	rs6553946	177271055	C	T	-0.004701032558649	0.0091	0.6039
4	rs71613793	177271297	G	C	0.0182033098538737	0.0138	0.1869
4	rs71613794	177271314	A	G	0.0184978548821194	0.0138	0.1804
4	rs28890192	177271352	A	G	-0.0131966945943914	0.0119	0.2681
4	rs139150942	177271431	T	C	-0.004701032558649	0.0305	0.8776
4	rs7657742	177271726	G	T	-0.0150019689183474	0.01	0.1331
4	rs116698344	177271905	T	C	-0.0131966945943914	0.0119	0.2684
4	rs72641708	177271969	C	T	-0.0469029460862576	0.0235	0.04621
4	rs7683662	177272004	A	T	-0.0149004625639624	0.01	0.1357
4	rs13142797	177272526	C	G	-0.0149004625639624	0.01	0.1361
4	rs80252667	177272916	A	G	-0.013004189135254	0.0119	0.2736
4	rs2168032	177272957	A	G	-0.0149004625639624	0.01	0.1368
4	rs75573385	177272995	C	A	-0.0130953713122409	0.0119	0.2705
4	rs56382360	177274100	T	C	-0.0130953713122409	0.0119	0.2736
4	rs7660827	177274542	T	C	-0.0042992284528324	0.0091	0.6332
4	rs7656505	177274867	A	T	-0.0042992284528324	0.0091	0.6333
4	rs7657249	177275198	A	G	-0.0147989665120717	0.01	0.1389
4	rs7667671	177275599	T	C	-0.0149004625639624	0.01	0.1363
4	rs74507555	177275984	G	C	-0.013004189135254	0.0119	0.2749
4	rs11941845	177276526	G	A	-0.004198802647333	0.0091	0.6437
4	rs6848582	177276744	G	A	-0.0026033858701149	0.0094	0.7773
4	rs75441319	177277102	A	G	-0.0226956079321885	0.0141	0.1078
4	rs71613795	177277425	G	T	0.0184978548821194	0.0139	0.1812
4	rs79844813	177277563	G	A	0.0198026272961797	0.0286	0.4876
4	rs34309946	177277867	A	T	0.0185960172820726	0.0139	0.1795
4	rs35967202	177278184	A	G	0.0188021269625962	0.0139	0.1764
4	rs11133146	177278878	A	G	-0.0064004391810282	0.0092	0.489
4	rs79895714	177279141	A	G	-0.0453949344903922	0.0238	0.05619
4	rs11725097	177279309	A	C	-0.0130953713122409	0.012	0.2751
4	rs13103064	177280028	G	C	-0.0146974807605841	0.0101	0.146
4	rs62340891	177280496	C	T	0.0090984829852593	0.0137	0.5073
4	rs6841702	177280998	C	T	0.0034041991335623	0.0194	0.8604
4	rs1026333	177281464	A	T	-0.0212951405401588	0.0104	0.04036
4	rs17681796	177281574	G	A	-0.0212951405401588	0.0104	0.04026
4	rs17062814	177281665	T	A	0.0071047017299317	0.0117	0.5456
4	rs34691352	177281671	T	C	0.0177023841130051	0.0139	0.2037
4	rs11133147	177281718	A	G	-0.013004189135254	0.009	0.1489
4	rs11133148	177281720	A	G	-0.0226035462098532	0.0094	0.01639
4	rs35117198	177282178	A	G	0.0664990979502052	0.0323	0.03975
4	rs1377838	177282547	G	T	-0.0042992284528324	0.0092	0.6398
4	rs1377839	177282697	T	A	-0.0222047099881925	0.0094	0.01819
4	rs66524419	177282787	G	A	-0.0218980211012161	0.0094	0.01981
4	rs148212475	177282935	C	T	-0.0017014466397575	0.0306	0.9558
4	rs13127237	177283245	C	T	0.0037031349243813	0.0195	0.8511
4	rs12502768	177283502	C	T	-0.049400350295127	0.0308	0.1082
4	rs71613796	177283535	G	A	0.0178006246255066	0.0139	0.2011
4	rs34614109	177283725	G	A	0.0177023841130051	0.0139	0.2035
4	rs55707815	177283987	A	C	-0.0225012653465135	0.0106	0.03402
4	rs72641709	177284376	G	C	-0.0375045865412751	0.0218	0.08559
4	rs13141274	177285027	C	T	-0.0119005312583873	0.0091	0.1872
4	rs7664053	177285112	C	G	-0.0123965203365513	0.0091	0.1696
4	rs7694145	177285894	A	G	0.0154007965760229	0.0118	0.1916
4	rs72641710	177285975	G	A	-0.0382004338153035	0.0219	0.0811
4	rs72641711	177286050	C	T	-0.0383978517965666	0.0219	0.07946
4	rs7671099	177286364	C	T	-0.0001000050003333	0.0194	0.9948
4	rs11536344	177286426	A	G	-0.0218980211012161	0.0106	0.03867
4	rs1598100	177286573	A	G	-0.0122041688389067	0.0091	0.1785
4	rs28797818	177286586	C	T	0.0002999550089979	0.0194	0.9879
4	rs116574824	177287006	T	C	0.0067968490002727	0.0369	0.8545
4	rs72641712	177287725	G	A	-0.0393023164827424	0.0219	0.07348
4	rs9790804	177287827	T	C	0.001598721363697	0.0101	0.8758
4	rs148612064	177287938	G	T	0.0064988367398296	0.0361	0.8563
4	rs6553947	177288207	T	C	0.0012991557316201	0.0094	0.8902
4	rs34188066	177288415	A	G	0.021898468701116	0.0151	0.1466
4	rs80145077	177288424	G	A	-0.0132980281439898	0.0125	0.2837
4	rs13127347	177288717	T	G	0.0160997014894237	0.0119	0.1778
4	rs2333452	177288936	G	A	0.0032048589489113	0.0096	0.7422
4	rs11728486	177289211	G	C	0.0184978548821194	0.014	0.1867
4	rs73871992	177289779	G	A	-0.0194988734340555	0.0131	0.138
4	rs72708351	177289800	A	G	-0.0256973671872587	0.0109	0.0187
4	rs7674652	177290028	G	A	-0.0017014466397575	0.0093	0.8521
4	rs13101604	177290105	G	C	0.00730326611012	0.0218	0.7383
4	rs115554593	177290840	C	T	0.001598721363697	0.0374	0.9668
4	rs1454158	177290945	G	A	0.0069954745123864	0.0104	0.503
4	rs6828215	177291823	T	C	0.001099395443301	0.0093	0.9077
4	rs13143724	177291824	A	G	0.0053954185169075	0.0124	0.661
4	rs13143944	177291960	A	G	0.0085037404912207	0.0099	0.3922
4	rs13144122	177292032	A	C	0.0088011559530687	0.0099	0.3716
4	rs10019430	177292081	G	C	0.0035038543266769	0.0181	0.8484
4	rs72708353	177292933	G	A	-0.0172987645783295	0.0129	0.1799
4	rs72641713	177292991	G	A	-0.0165969709073694	0.0239	0.4879
4	rs10000843	177293161	C	T	0.0066975214477213	0.0113	0.5507
4	rs13130627	177293882	G	A	-0.0074980401773571	0.0104	0.4697
4	rs6811118	177294157	G	A	-0.0022024235552	0.0182	0.9015
4	rs10004054	177294191	C	A	0.0317021347305135	0.0145	0.02915
4	rs6811513	177294292	G	A	0.0089002747867194	0.011	0.4171
4	rs2085061	177294407	T	G	0.0018981972830802	0.0247	0.9397
4	rs72708360	177295768	C	G	0.0183015011699126	0.014	0.1926
4	rs12644903	177295971	C	T	0.0304031059110447	0.035	0.3841
4	rs12644953	177296127	C	T	-0.0106970095483354	0.0156	0.4937
4	rs12648822	177296326	T	C	0.0266029817945341	0.0346	0.4416
4	rs9968491	177296833	A	T	-0.0005001250416822	0.0114	0.9639
4	rs11944672	177296975	T	G	-0.009000382197299	0.0095	0.3425
4	rs9312600	177297268	T	A	-0.0074980401773571	0.0164	0.646
4	rs72708362	177297399	A	C	0.0194986595340326	0.0139	0.1601
4	rs1454159	177297516	A	T	-0.0117993392160431	0.0095	0.216
4	rs72708365	177297739	T	C	0.0155977206230546	0.014	0.2673
4	rs7664743	177298150	T	G	-0.0144032303107437	0.0113	0.2011
4	rs7682500	177298249	C	T	-0.0082035573506883	0.0164	0.6155
4	rs72708367	177298276	C	T	0.0160997014894237	0.014	0.2492
4	rs17682169	177298579	G	A	-0.0114047880634385	0.0096	0.2338
4	rs72708368	177298664	C	G	0.0148984646619666	0.014	0.288
4	rs72708370	177299767	T	C	0.0182033098538737	0.0138	0.1887
4	rs10019847	177299770	T	G	-0.0071958279818024	0.0164	0.6605
4	rs72708372	177299902	G	A	0.0076010387728197	0.0164	0.6431
4	rs12646930	177299967	A	G	-0.0159972768350078	0.0112	0.153
4	rs17062826	177300193	A	G	0.0273038345273452	0.0608	0.6536
4	rs72708373	177300305	G	T	0.0183996828453635	0.0138	0.1831
4	rs66982171	177300997	T	C	0.0198026272961797	0.0603	0.7423
4	rs111932690	177301131	G	A	0.0707007455727197	0.0274	0.009853
4	rs72708376	177301146	C	G	0.0077002766261879	0.0163	0.6378
4	rs4690693	177301526	G	T	-0.0062998021485279	0.0163	0.7004
4	rs72708377	177301940	A	T	0.0166014304974254	0.014	0.2355
4	rs11737414	177301945	G	C	-0.0076995657264405	0.0095	0.4155
4	rs55734007	177302488	G	A	-0.0198048272985997	0.0197	0.3163
4	rs1026334	177303073	C	T	-0.0120017335415971	0.0102	0.2401
4	rs72708383	177303882	C	T	0.0161980995687726	0.0139	0.2468
4	rs17630990	177304010	C	A	0.0168964476597299	0.0139	0.226
4	rs35036061	177304226	A	G	-0.0121029460677457	0.0193	0.5326
4	rs75238316	177304659	G	T	-0.001100605444033	0.0174	0.9476
4	rs72708388	177305416	G	A	0.0164047040252769	0.0139	0.2392
4	rs71613798	177305706	C	G	-0.0196008476550609	0.0196	0.3186
4	rs56209445	177305829	G	T	0.0171029078996623	0.0139	0.2193
4	rs112611331	177306211	C	T	0.0059025456526138	0.0164	0.7213
4	rs77872253	177306266	G	A	0.0055048206344449	0.0164	0.7378
4	rs151169944	177306513	C	T	0.0471030274686428	0.0574	0.4122
4	rs35130862	177307382	A	G	-0.0189993500097828	0.0196	0.331
4	rs11932699	177307459	T	C	0.0055048206344449	0.0163	0.7365
4	rs113645188	177308509	A	G	0.0126990249774084	0.0114	0.2634
4	rs6553951	177308667	A	G	-0.0119005312583873	0.0101	0.2387
4	rs6553952	177308851	T	C	-0.0116981574124923	0.0101	0.2464
4	rs13139292	177308956	A	G	-0.0189993500097828	0.0195	0.3304
4	rs11133150	177309738	C	T	-0.0166986496230515	0.0112	0.1356
4	rs35406225	177310127	C	T	-0.0196008476550609	0.0196	0.3182
4	rs72708391	177310224	G	A	0.0046989426564652	0.0164	0.7736
4	rs7674659	177310438	T	A	-0.0050024916227914	0.0121	0.6791
4	rs17631173	177310481	G	A	0.0135971385060249	0.0114	0.2298
4	rs34576713	177310599	T	C	-0.0177974390305806	0.0197	0.3659
4	rs62340927	177310988	G	C	-0.0499047851286405	0.0408	0.2214
4	rs7697854	177311045	C	T	0.0048979852621919	0.0165	0.7663
4	rs7686390	177311703	T	A	-0.013004189135254	0.0103	0.2054
4	rs7687577	177312517	A	T	-0.007296555232638	0.0105	0.4838
4	rs6553954	177313725	G	A	-0.0057967688471774	0.0103	0.576
4	rs6827175	177314205	G	C	-0.0076995657264405	0.0109	0.4794
4	rs55743619	177314640	T	C	0.0158044491449436	0.0401	0.6929
4	rs4690696	177314797	C	T	-0.009000382197299	0.0092	0.3302
4	rs116697349	177314983	C	T	-0.0534957179427506	0.0382	0.1609
4	rs4690697	177315089	G	C	-0.005696192544881	0.0147	0.6957
4	rs6823427	177315965	T	C	-0.0055956263571598	0.0146	0.6999
4	rs6842413	177316214	C	T	-0.0164038098256767	0.0113	0.1493
4	rs6847843	177316531	C	T	-0.0051029981759033	0.0095	0.5904
4	rs10866383	177317042	T	C	-0.0164953025291975	0.0113	0.1458
4	rs72708398	177317109	C	T	-0.0188974371044634	0.0141	0.1794
4	rs114366327	177317437	C	G	0.0537018913875451	0.0265	0.04263
4	rs145385795	177317472	C	T	0.0537018913875451	0.0265	0.0425
4	rs6855302	177317869	C	T	-0.0164953025291975	0.0113	0.144
4	rs4450875	177318120	A	C	-0.0038975857287134	0.0095	0.6853
4	rs116792968	177318266	G	A	-0.027998320426861	0.0207	0.1765
4	rs1902434	177318276	A	C	-0.0039979812872983	0.0095	0.6767
4	rs1902435	177318641	C	A	-0.0059979518036359	0.0095	0.5254
4	rs7697866	177318936	T	C	-0.0038975857287134	0.0095	0.6837
4	rs6831662	177320032	G	A	-0.0068030886197391	0.0095	0.4708
4	rs2100438	177320228	C	A	-0.0060985584618694	0.0094	0.518
4	rs2085059	177320254	C	T	-0.0060985584618694	0.0094	0.5208
4	rs75739227	177320400	C	T	-0.0253998626327317	0.0386	0.5106
4	rs2085060	177320443	C	T	-0.007296555232638	0.0094	0.4403
4	rs13141600	177320754	T	C	-0.0054045784588597	0.0094	0.5662
4	rs6821642	177321034	T	C	-0.0069037763167944	0.0094	0.4633
4	rs1598099	177321393	G	A	-0.0066017436345624	0.0094	0.4863
4	rs143509721	177321715	G	A	0.0021975835434872	0.042	0.958
4	rs12647397	177322096	G	A	-0.0049019951702315	0.0094	0.6037
4	rs140656644	177322344	T	C	0.0535028515173065	0.0263	0.04221
4	rs142867768	177322440	A	G	0.0535976373487916	0.0263	0.04177
4	rs79710182	177322953	G	T	0.0546964969190277	0.0263	0.03742
4	rs72710008	177323700	A	G	-0.0110002818588653	0.0119	0.3554
4	rs61145596	177323981	C	T	0.0146028573839336	0.015	0.331
4	rs60574277	177324157	C	T	0.0071047017299317	0.0145	0.6259
4	rs10018184	177324650	A	C	-0.0203966036652218	0.0129	0.115
4	rs72710010	177325006	G	T	-0.0193969096107316	0.0141	0.1693
4	rs75613073	177325910	C	G	-0.021101069908054	0.0387	0.5854
4	rs1454156	177325951	C	G	-0.0055956263571598	0.0095	0.5582
4	rs13145359	177326232	G	T	-0.0057967688471774	0.0095	0.5413
4	rs79070592	177326464	A	G	-0.026898543868701	0.0223	0.2261
4	rs72710012	177326780	C	T	-0.0121029460677457	0.0121	0.3182
4	rs191687423	177327013	T	C	0.0133011462391285	0.0347	0.7016
4	rs2123861	177328296	T	C	-0.0181028726978536	0.0112	0.1063
4	rs2123862	177328385	G	T	-0.0181028726978536	0.0112	0.1074
4	rs11133151	177328770	G	C	-0.0083043861636152	0.0121	0.4936
4	rs72710015	177329795	G	C	-0.0263953113595316	0.0164	0.1065
4	rs72710016	177329861	C	T	-0.0193969096107316	0.0142	0.1732
4	rs80306377	177330096	T	C	0.0555955265008719	0.0264	0.03552
4	rs7672652	177331647	C	G	-0.0275973271921043	0.0131	0.03591
4	rs13151600	177332009	C	G	-0.005304041591906	0.0096	0.5833
4	rs72710018	177332097	C	T	-0.0198048272985997	0.0143	0.1676
4	rs6812786	177332193	T	C	-0.0017014466397575	0.0182	0.9271
4	rs6829504	177332201	G	C	-0.0017014466397575	0.0182	0.9256
4	rs11943356	177332241	A	G	-0.0057967688471774	0.0096	0.5501
4	rs13105193	177332713	G	A	-0.007004474152883	0.0097	0.4712
4	rs116268437	177333079	G	A	0.0228958774769045	0.0329	0.4865
4	rs17156	177333685	C	G	-0.026898543868701	0.0131	0.0411
4	rs79034890	177333883	C	T	-0.0054045784588597	0.0195	0.7822
4	rs115334892	177334089	G	T	0.0112959597418516	0.0311	0.7164
4	rs72710020	177334232	G	A	0.0043007385516922	0.0185	0.8138
4	rs72710021	177334356	G	A	0.0043007385516922	0.0185	0.8161
4	rs72710022	177334420	C	A	0.0044003044444822	0.0185	0.8135
4	rs72710023	177334443	T	G	0.0044003044444822	0.0185	0.8105
4	rs61599328	177334776	C	T	0.0036034995896235	0.0185	0.8436
4	rs12233840	177334809	C	T	0.0043007385516922	0.0185	0.8177
4	rs6832586	177334892	T	C	-0.0145960053074092	0.0147	0.3197
4	rs12233906	177335040	A	G	0.0023971245997214	0.0184	0.8974
4	rs140812415	177335427	G	C	0.0097027754613851	0.0311	0.7541
4	rs61173613	177335573	G	A	0.0049974917102918	0.0185	0.7887
4	rs6833854	177335720	A	G	0.0213993910058902	0.0261	0.4119
4	rs6553957	177336067	A	G	-0.0139975096438537	0.0147	0.3412
4	rs6553958	177336286	C	T	-0.0142003494011414	0.0147	0.3349
4	rs76032479	177336627	C	T	0.0582028682075395	0.0269	0.03052
4	rs12510933	177336714	C	T	-0.0564010536507698	0.0322	0.07987
4	rs11726711	177336947	G	A	-0.0081027387031859	0.0098	0.4049
4	rs12331128	177337800	A	C	0.0044998604248922	0.0185	0.8068
4	rs189028404	177338066	G	T	0.0377003271828256	0.0364	0.3
4	rs4690436	177338175	C	T	-0.007095110875924	0.0098	0.4667
4	rs112881761	177338255	A	C	0.0167981182758809	0.0234	0.4735
4	rs6854129	177338350	T	C	0.016296487966892	0.0125	0.1924
4	rs66536508	177338388	G	A	-0.0217038334437866	0.0143	0.1293
4	rs9637712	177338635	C	A	0.0178988554877579	0.0146	0.2201
4	rs6553960	177339613	C	T	0.0003999200213268	0.0127	0.9737
4	rs145017064	177339749	T	C	0.0353961009469877	0.0266	0.1827
4	rs17062878	177339866	T	C	0.0133011462391285	0.0212	0.5293
4	rs11133152	177339963	G	A	-0.0050024916227914	0.0135	0.7134
4	rs4690437	177340086	C	A	-0.0026033858701149	0.0103	0.7983
4	rs7691335	177340125	C	T	0.0058031292269501	0.0123	0.6395
4	rs76600673	177340182	C	T	-0.0025031302181184	0.046	0.9558
4	rs17631773	177340183	G	A	0.0097027754613851	0.0113	0.3891
4	rs76951223	177340392	T	C	-0.0513985630860003	0.0403	0.2019
4	rs4146091	177340545	T	C	-0.0101008421794295	0.016	0.5284
4	rs4146092	177340623	A	C	-0.0064004391810282	0.0091	0.4793
4	rs7697604	177341028	C	T	0.0066975214477213	0.009	0.4603
4	rs1551368	177341078	G	A	-0.0059979518036359	0.009	0.5086
4	rs62338293	177341199	T	G	-0.0104039337153929	0.0164	0.5276
4	rs150960094	177341397	C	G	0.0060019521956343	0.035	0.8644
4	rs4413359	177341575	T	A	-0.0010005003335835	0.0114	0.9324
4	rs73015157	177342302	G	A	-0.0095050300143049	0.0161	0.5564
4	rs55762524	177342800	T	C	-0.0017014466397575	0.0114	0.8824
4	rs72710029	177342913	G	A	-0.0016012813669738	0.0114	0.8898
4	rs72710030	177343015	T	G	-0.0010005003335835	0.0114	0.9331
4	rs1114458	177343073	C	T	-0.001501126126267	0.0113	0.894
4	rs116029770	177343391	A	T	0.0226026252094292	0.0231	0.3283
4	rs6553961	177343885	T	C	-0.0095958936734469	0.0141	0.4964
4	rs62338294	177344024	G	A	-0.0110002818588653	0.0163	0.499
4	rs897043	177344102	G	T	0.0123039944561641	0.0163	0.4491
4	rs74447747	177344443	A	G	0.0043007385516922	0.035	0.9031
4	rs56114616	177344815	C	T	-0.0024028846163103	0.0113	0.8319
4	rs897042	177345699	G	A	-0.0030045090202987	0.0113	0.7899
4	rs897041	177346031	A	G	0.0124027667170427	0.0162	0.4437
4	rs139325767	177346214	C	T	-0.0098988321792475	0.0408	0.8091
4	rs6840938	177346314	G	A	-0.0045001103249234	0.009	0.6163
4	rs6842422	177346315	C	A	-0.0048015088161939	0.009	0.593
4	rs10017353	177346464	G	A	-0.0152963956259917	0.0142	0.2801
4	rs55742321	177346513	C	T	-0.0025031302181184	0.0112	0.826
4	rs13120357	177347450	C	T	0.0100988346774146	0.0096	0.2925
4	rs72710032	177347760	C	T	-0.0028039273327342	0.0112	0.8044
4	rs72710033	177347767	G	T	-0.0031048149534787	0.0112	0.783
4	rs17062897	177348069	C	T	-0.0088994831870327	0.0158	0.5723
4	rs72710034	177348467	G	A	-0.0032954239497972	0.0112	0.7689
4	rs1349840	177348793	T	C	0.0100988346774146	0.0095	0.2877
4	rs1817164	177348933	C	T	0.0105046326450854	0.0095	0.2719
4	rs76895402	177348993	T	C	-0.0029042131473898	0.0112	0.7948
4	rs17062905	177349397	T	C	-0.0029042131473898	0.0111	0.7918
4	rs78686597	177350262	T	A	-0.0111013930711739	0.0299	0.7109
4	rs2122334	177350318	G	T	-0.0029042131473898	0.0111	0.7926
4	rs2122335	177350478	T	C	-0.0029042131473898	0.0111	0.7921
4	rs2167094	177350693	T	C	-0.0030045090202987	0.0111	0.7885
4	rs7659414	177350956	A	C	-0.0045001103249234	0.0089	0.6152
4	rs4690438	177350990	T	C	-0.0031048149534787	0.0111	0.7822
4	rs4690348	177351118	A	G	-0.0033957590691798	0.0111	0.7602
4	rs1377835	177351212	G	C	-0.0026033858701149	0.0111	0.8156
4	rs1377836	177351322	T	C	-0.0031950988965408	0.0111	0.7722
4	rs72710037	177351769	C	T	-0.0032954239497972	0.0111	0.7655
4	rs1869501	177352244	T	C	-0.0032954239497972	0.0111	0.763
4	rs1869502	177352553	T	C	-0.0030045090202987	0.0111	0.7898
4	rs2877951	177352913	T	A	-0.0033957590691798	0.0111	0.7596
4	rs55804250	177353096	G	A	-0.0033957590691798	0.0111	0.756
4	rs60121301	177353104	C	A	-0.0033957590691798	0.0111	0.7597
4	rs137967564	177353183	C	T	-0.0297996312385195	0.0234	0.2039
4	rs17062918	177353316	T	C	-0.0034961042567088	0.0111	0.7524
4	rs6811555	177353823	C	T	-0.0036968248442897	0.0111	0.7366
4	rs62338296	177354043	G	A	-0.0107980900995126	0.0159	0.4982
4	rs79735915	177354104	T	C	0.0065981840282271	0.0284	0.8169
4	rs17062929	177354146	A	G	-0.0036968248442897	0.0111	0.7379
4	rs4690439	177354289	A	G	-0.003596459514405	0.0111	0.7434
4	rs4690440	177354351	G	C	-0.0031048149534787	0.0111	0.7808
4	rs4690441	177354358	C	A	0.0123039944561641	0.0158	0.4387
4	rs116204373	177354746	C	T	-0.0207028323592018	0.0277	0.4566
4	rs11732434	177354840	T	C	-0.0038975857287134	0.0111	0.7254
4	rs2122336	177354950	A	G	-0.0078003437327339	0.0155	0.6169
4	rs1947426	177355245	T	G	-0.0019018072895963	0.0092	0.8367
4	rs1377837	177355269	A	G	0.0126002819757385	0.0158	0.4252
4	rs10009750	177355622	C	T	-0.0019018072895963	0.0092	0.8376
4	rs1902010	177356232	G	A	0.0110981866660334	0.0094	0.2393
4	rs183830065	177356309	C	G	0.004101577021075	0.0409	0.9195
4	rs967342	177356654	G	A	-0.0019018072895963	0.0092	0.8376
4	rs2333467	177356688	G	A	-0.0075987978753305	0.0155	0.625
4	rs967343	177356948	G	A	0.0077002766261879	0.0097	0.4285
4	rs1869503	177357010	A	G	0.0077002766261879	0.0097	0.4264
4	rs2122338	177358279	A	G	0.0077995046323818	0.0097	0.4252
4	rs4690442	177358612	G	A	-0.0038975857287134	0.0111	0.7286
4	rs116391452	177358617	G	A	0.0035038543266769	0.0209	0.8673
4	rs6856252	177358730	G	C	-0.0076995657264405	0.0155	0.6168
4	rs1454157	177358798	T	C	0.0078987227933553	0.0097	0.4188
4	rs10014418	177359053	A	G	0.0078987227933553	0.0097	0.4179
4	rs10024886	177359385	G	A	-0.0021022080918702	0.0092	0.8181
4	rs28562735	177359397	C	T	0.0089002747867194	0.009	0.3255
4	rs74431817	177359885	G	A	-0.0255024404124231	0.0273	0.3499
4	rs4381996	177359976	A	G	-0.0019018072895963	0.0092	0.8391
