## Supplementary material for "Characterization of shared and ancestry-specific signals driving complex traits using multi-ancestry fine-mapping": EAS_schizophrenia_gwas_5_44475989_46452600.tsv

chrom	ID	pos	A1	A2	BETA	SE	P
5	rs12520604	44476872	A	C	-0.0136020904182857	0.0867	0.8753
5	rs747187	44477232	G	A	0.0118989261570991	0.0169	0.4817
5	rs1482684	44478742	A	G	-0.0102018624845967	0.0178	0.5686
5	rs78528704	44479794	G	A	-0.061099109367851	0.0273	0.02505
5	rs1384450	44480144	T	C	0.0115035793834154	0.0169	0.4959
5	rs11950046	44481274	C	T	0.0109003744682883	0.0169	0.52
5	rs144099389	44481388	A	G	-0.061003443560332	0.0273	0.02517
5	rs117532944	44481396	A	C	-0.061003443560332	0.0273	0.02516
5	rs74938811	44482225	A	G	-0.061003443560332	0.0272	0.02512
5	rs117249617	44483299	C	T	0.0358978909969844	0.0436	0.4112
5	rs148036172	44483861	A	T	-0.0605996221289296	0.0272	0.02612
5	rs75412157	44485725	G	T	-0.0603977725486758	0.0272	0.0267
5	rs10461757	44486748	C	T	0.0106035827841911	0.0169	0.5303
5	rs16901870	44487358	G	T	-0.0475948788076838	0.0262	0.06894
5	rs1482691	44487477	A	C	-0.0099998320783335	0.0178	0.5734
5	rs16901871	44487501	T	A	-0.0476997588774203	0.0262	0.06823
5	rs79102645	44487978	A	G	-0.0605996221289296	0.0272	0.02617
5	rs12516346	44488156	C	A	-0.0105049846451474	0.0178	0.5574
5	rs1482690	44488840	A	T	-0.0104039337153929	0.0178	0.5588
5	rs34119371	44489695	A	G	-0.0478046499481398	0.0262	0.068
5	rs76505202	44490326	C	T	0.155900576436154	0.1219	0.2008
5	rs6865230	44490470	G	A	-0.0476997588774203	0.0262	0.06839
5	rs79619877	44490529	C	A	-0.0598986354083514	0.0272	0.02763
5	rs6865011	44490550	C	T	-0.0473956369746291	0.0261	0.06964
5	rs6865330	44490799	A	G	-0.0473956369746291	0.0261	0.06956
5	rs57068965	44491906	T	A	-0.0473956369746291	0.0261	0.0701
5	rs16901875	44491975	T	C	-0.0473956369746291	0.0261	0.07001
5	rs72748075	44492340	T	G	-0.0473956369746291	0.0261	0.07011
5	rs1384454	44492998	T	C	-0.0102018624845967	0.0178	0.5666
5	rs117438345	44493017	G	A	-0.0598030843707537	0.0272	0.028
5	rs56323939	44493802	G	A	-0.0475004961488543	0.0261	0.06953
5	rs76918470	44493948	G	A	-0.0601959637034527	0.0272	0.02698
5	rs72748077	44493979	G	C	-0.0509986009718156	0.0267	0.0559
5	rs10941667	44494681	A	G	0.0109003744682883	0.0169	0.5212
5	rs1384453	44496114	C	T	-0.0102018624845967	0.0178	0.5667
5	rs117692400	44497861	G	C	0.0844973862279911	0.0756	0.2635
5	rs7730866	44500469	C	T	-0.0478046499481398	0.0261	0.06764
5	rs78327666	44501402	T	G	-0.0598986354083514	0.0272	0.02788
5	rs10941668	44503164	G	A	0.0108014536938559	0.0169	0.5225
5	rs138182379	44504060	G	C	0.0011992805754821	0.1097	0.9912
5	rs1825237	44504199	C	T	0.0109992854583691	0.0169	0.517
5	rs79350479	44504519	A	G	-0.0603977725486758	0.0272	0.0265
5	rs1905188	44504803	T	C	-0.0480039732984809	0.0262	0.06625
5	rs16901883	44505931	C	G	-0.0480984034910313	0.0262	0.06601
5	rs3898543	44506323	T	C	-0.0480984034910313	0.0262	0.06594
5	rs960060	44506691	G	A	-0.0480984034910313	0.0261	0.0656
5	rs59836876	44506898	G	A	-0.0480984034910313	0.0261	0.06579
5	rs72748085	44507248	A	T	0.0259990758686168	0.0257	0.3099
5	rs76452182	44507983	T	A	-0.0598986354083514	0.0272	0.02772
5	rs1384447	44509956	A	T	0.0110981866660334	0.0169	0.5103
5	rs79755955	44510268	G	A	-0.0601959637034527	0.0272	0.02689
5	rs13160582	44510769	C	T	-0.0482977854077521	0.0261	0.06469
5	rs10512854	44511097	A	G	-0.0482977854077521	0.0261	0.06451
5	rs6883915	44511528	C	T	-0.0484027392281675	0.0261	0.06413
5	rs12108957	44511878	G	A	-0.0484027392281675	0.0261	0.06411
5	rs16901890	44512515	G	A	-0.0125990355765152	0.0211	0.5484
5	rs6864776	44513304	A	G	-0.0101008421794295	0.0179	0.5702
5	rs74436539	44513632	G	A	0.0511017760490843	0.085	0.548
5	rs2128434	44513809	G	A	0.0111970780932162	0.0169	0.5067
5	rs12109250	44513918	C	T	-0.0480039732984809	0.0261	0.066
5	rs7706806	44514095	A	G	-0.0490957108440633	0.026	0.05909
5	rs7710996	44514350	A	G	-0.0102018624845967	0.0179	0.5685
5	rs12657591	44515072	T	C	-0.0360003042410416	0.0353	0.3076
5	rs13153459	44515935	A	C	-0.0484972070855493	0.0259	0.06122
5	rs149271893	44517036	A	G	-0.0137034650584925	0.1063	0.8971
5	rs2128435	44517211	A	G	0.0114047182634362	0.0169	0.5011
5	rs56203280	44518362	A	G	-0.0488016642355575	0.0259	0.05946
5	rs56724254	44518409	G	A	-0.0488016642355575	0.0259	0.05946
5	rs67667620	44518568	T	G	-0.0488016642355575	0.0259	0.05943
5	rs117370848	44518714	A	G	-0.0509986009718156	0.0569	0.3701
5	rs35420014	44519826	G	A	-0.048896169787829	0.0259	0.05911
5	rs80142907	44520014	T	G	-0.0611947843281922	0.0272	0.02431
5	rs13173094	44521686	T	A	-0.0492007484476219	0.0259	0.05767
5	rs6871730	44522128	G	A	0.0128964817350202	0.017	0.4468
5	rs146006026	44522304	G	A	-0.0611947843281922	0.0272	0.0244
5	rs116495539	44523306	T	A	-0.0615031325940498	0.0272	0.02376
5	rs140529167	44523542	G	T	-0.0613011005766046	0.0272	0.02422
5	rs181375775	44524315	A	G	-0.0608971589513062	0.0273	0.02538
5	rs4866776	44525589	A	T	-0.0099998320783335	0.0179	0.5776
5	rs12516986	44526154	A	G	-0.0031048149534787	0.0842	0.9709
5	rs7709753	44526729	C	T	0.0134984841513417	0.017	0.4263
5	rs58761628	44527050	C	A	-0.0102018624845967	0.0179	0.5686
5	rs146426223	44527623	A	C	0.0456041418050158	0.0618	0.461
5	rs6451763	44527841	A	C	-0.010302892995897	0.0179	0.5646
5	rs79558325	44528074	A	G	0.114096247798388	0.0493	0.0206
5	rs1531803	44528543	A	C	-0.0570995920405728	0.0267	0.03277
5	rs77892853	44529997	T	C	0.0407963941925694	0.0831	0.6236
5	rs2330570	44531355	C	T	-0.0579999442979887	0.0268	0.03044
5	rs1905192	44531538	T	A	-0.0101008421794295	0.0179	0.5737
5	rs77399825	44532509	T	C	-0.0613011005766046	0.0272	0.02441
5	rs74452757	44533603	C	T	-0.0613011005766046	0.0272	0.02445
5	rs117250221	44533993	A	G	-0.0613011005766046	0.0273	0.02465
5	rs873475	44534145	T	A	-0.0497050825796673	0.0259	0.05515
5	rs75016250	44535686	C	T	-0.0615031325940498	0.0272	0.02386
5	rs6866555	44538513	A	C	-0.0497996735526059	0.0259	0.0545
5	rs4866777	44538990	C	T	0.0129951954948113	0.0169	0.4432
5	rs1482698	44539453	G	C	0.0007996801705642	0.0179	0.9638
5	rs10512860	44539953	C	G	-0.0098988321792475	0.0178	0.5803
5	rs13190489	44542265	T	C	-0.048896169787829	0.0259	0.05893
5	rs77951506	44542783	T	C	0.0567016428693038	0.0858	0.5086
5	rs1482663	44543102	G	A	-0.009797842480111	0.0178	0.5829
5	rs1351633	44543851	T	C	-0.009797842480111	0.0178	0.584
5	rs983940	44544136	A	G	-0.009797842480111	0.0178	0.5827
5	rs148793370	44544688	A	G	-0.0334016766340304	0.0947	0.7243
5	rs4866902	44544720	T	C	0.0118989261570991	0.0169	0.4826
5	rs4866903	44544889	C	T	0.0128964817350202	0.0169	0.447
5	rs4866904	44544927	T	C	0.0128964817350202	0.0169	0.4472
5	rs13169165	44545592	T	A	-0.0488016642355575	0.0259	0.05987
5	rs116943149	44545640	A	C	-0.0613011005766046	0.0272	0.0244
5	rs62368491	44545776	C	T	0.0207041815582916	0.0254	0.4149
5	rs1482664	44546554	G	C	-0.0486021818392175	0.0259	0.06045
5	rs1482665	44546628	A	G	-0.009797842480111	0.0179	0.5826
5	rs75512727	44546982	T	A	-0.0613967948653235	0.0272	0.02407
5	rs149431763	44547602	C	G	0.077701507663852	0.0779	0.3186
5	rs7727980	44547815	G	A	-0.0486021818392175	0.0259	0.06078
5	rs12187906	44549237	G	C	-0.0484972070855493	0.0259	0.0613
5	rs57060529	44549331	G	A	-0.0484027392281675	0.0259	0.06157
5	rs67485736	44549480	T	G	-0.0484972070855493	0.0259	0.06137
5	rs75680198	44549491	G	A	-0.0411970648503382	0.0926	0.6566
5	rs78271434	44549822	C	G	-0.061099109367851	0.0272	0.02495
5	rs10805684	44551245	A	G	0.0116024307308398	0.0169	0.4941
5	rs76275307	44551306	T	C	-0.0608971589513062	0.0273	0.02546
5	rs60010565	44552884	T	C	-0.0471020897690825	0.0259	0.06947
5	rs13155151	44553120	T	G	-0.0469029460862576	0.0259	0.07024
5	rs4645339	44553372	G	A	-0.0561048513847726	0.0268	0.03619
5	rs4634356	44553611	T	C	-0.0088994831870327	0.0179	0.6175
5	rs4346775	44553649	G	A	-0.0469029460862576	0.0259	0.07073
5	rs6897255	44554264	C	G	-0.0469029460862576	0.0259	0.07063
5	rs79966993	44554638	G	A	-0.061003443560332	0.0273	0.02525
5	rs13179281	44554719	C	A	-0.0469029460862576	0.0259	0.07058
5	rs34391578	44554751	G	A	-0.0469029460862576	0.0259	0.0707
5	rs6897963	44554781	A	C	-0.0088994831870327	0.0179	0.619
5	rs35656601	44554797	A	C	-0.0469972723609114	0.0259	0.07012
5	rs55912972	44554942	G	A	0.0119977384336167	0.0169	0.4797
5	rs10055724	44555586	T	G	-0.0469972723609114	0.0259	0.07011
5	rs4866905	44555867	T	C	-0.0087985943563496	0.0179	0.6207
5	rs13189602	44556313	G	C	-0.0469972723609114	0.0259	0.07033
5	rs79097567	44556484	A	G	-0.0611947843281922	0.0273	0.0248
5	rs56209069	44557178	A	G	0.0043007385516922	0.017	0.8005
5	rs56008450	44557180	A	T	0.0043007385516922	0.017	0.8003
5	rs4435876	44557553	A	G	-0.0328951617042694	0.0278	0.2365
5	rs11745223	44557753	A	T	0.004201162744548	0.017	0.8038
5	rs56264037	44557994	A	G	0.004201162744548	0.017	0.8034
5	rs150122291	44558020	C	G	0.0518046636160167	0.066	0.4323
5	rs56163722	44558458	C	A	0.004201162744548	0.017	0.8038
5	rs4493679	44558986	C	G	-0.0328951617042694	0.0278	0.2371
5	rs4274985	44559389	T	C	-0.0328021562323804	0.0278	0.2374
5	rs10061860	44560093	A	G	-0.0328021562323804	0.0278	0.2378
5	rs13355205	44560424	T	C	-0.0326988269632397	0.0278	0.2396
5	rs35797502	44560659	C	T	-0.0328951617042694	0.0278	0.2366
5	rs34031096	44560848	A	C	-0.0328021562323804	0.0278	0.2373
5	rs10079194	44561244	G	T	0.0533985767246953	0.1118	0.6328
5	rs10079222	44561473	C	G	-0.0088994831870327	0.0179	0.6171
5	rs10040045	44564796	T	G	-0.0428031223253094	0.0289	0.1387
5	rs7729423	44565635	G	A	0.004201162744548	0.017	0.8061
5	rs4627994	44565638	A	G	-0.0322029950400999	0.0278	0.2468
5	rs4594862	44565705	C	G	-0.0320997276601081	0.0278	0.2473
5	rs12188390	44567145	T	G	-0.0437011352710986	0.029	0.131
5	rs13182481	44567410	G	A	-0.0079011318962572	0.0178	0.6556
5	rs4463187	44568655	A	G	-0.0079011318962572	0.0178	0.6578
5	rs7708449	44569226	C	A	0.0049974917102918	0.0169	0.7659
5	rs7713139	44569860	A	G	0.0050969882578437	0.0169	0.7641
5	rs4273616	44570774	A	G	-0.0331949048576409	0.0278	0.233
5	rs72750289	44570801	T	C	-0.0440041354980549	0.029	0.1292
5	rs57607823	44571214	G	A	0.0044998604248922	0.0169	0.7903
5	rs6884594	44572138	C	T	-0.0322959448008212	0.0278	0.2461
5	rs6889725	44572594	G	A	-0.0322029950400999	0.0279	0.2474
5	rs6889804	44572809	C	T	-0.0322959448008212	0.0279	0.2464
5	rs10063359	44572998	G	A	-0.0322959448008212	0.0279	0.2465
5	rs34815748	44573113	T	C	-0.0322959448008212	0.0279	0.2459
5	rs35581367	44573149	G	A	-0.0322959448008212	0.0279	0.2459
5	rs34164548	44573253	T	C	-0.0322959448008212	0.0279	0.2462
5	rs151163004	44574828	T	G	-0.070197167789298	0.0932	0.4515
5	rs72750292	44574965	A	G	-0.079497856132099	0.0898	0.3759
5	rs4642379	44574988	C	T	-0.0322029950400999	0.0279	0.2478
5	rs34577718	44575226	T	G	-0.0322029950400999	0.0279	0.2485
5	rs28438634	44575750	A	G	-0.0320997276601081	0.0279	0.2491
5	rs28483338	44575832	C	G	-0.0322029950400999	0.0279	0.2484
5	rs28488464	44575838	T	G	-0.0320997276601081	0.0279	0.2498
5	rs10054457	44576033	A	C	-0.0319964709431669	0.0279	0.2518
5	rs10069792	44576068	G	A	-0.0346949697968869	0.0278	0.2129
5	rs10069750	44576131	C	G	-0.0319964709431669	0.0279	0.2518
5	rs10054521	44576171	A	C	-0.0083043861636152	0.0178	0.6415
5	rs150903484	44576310	G	A	0.0161980995687726	0.0456	0.7228
5	rs148509025	44576450	T	C	-0.0305004454483837	0.0967	0.7526
5	rs149661840	44576725	C	T	-0.0458973523870375	0.0296	0.1211
5	rs139584140	44576870	G	C	-0.048896169787829	0.0297	0.0991
5	rs12187122	44577879	A	G	-0.0081027387031859	0.0679	0.9051
5	rs150720135	44577998	T	A	0.0121953336998771	0.0399	0.7593
5	rs10062844	44578351	C	G	-0.0328951617042694	0.0279	0.2375
5	rs4329026	44578360	A	G	0.0043007385516922	0.017	0.7992
5	rs10064677	44578950	C	A	-0.0328021562323804	0.0279	0.2401
5	rs10064870	44579082	G	A	-0.0334016766340304	0.0279	0.2319
5	rs6869262	44579366	C	T	-0.0433982268254708	0.0291	0.1349
5	rs4505960	44579468	G	A	-0.0106970095483354	0.0186	0.5655
5	rs186038486	44579473	G	C	-0.0851984758338849	0.0452	0.05959
5	rs374389054	44579580	C	T	-0.0486021818392175	0.0297	0.1013
5	rs377153813	44580017	C	T	-0.0492007484476219	0.0297	0.09743
5	rs147175808	44580064	T	A	-0.048896169787829	0.0297	0.09954
5	rs140418549	44580067	C	T	-0.048896169787829	0.0297	0.09955
5	rs200389056	44580225	G	A	-0.0449973659307358	0.0789	0.5688
5	rs151101334	44582954	T	G	-0.0490957108440633	0.0297	0.09809
5	rs185393944	44583282	C	T	-0.049400350295127	0.0297	0.09645
5	rs375736125	44583962	C	G	0.167799960274934	0.1042	0.1073
5	rs187261158	44584606	C	T	-0.0494949124461712	0.0297	0.0957
5	rs62368523	44585089	C	T	0.004101577021075	0.017	0.8089
5	rs77357606	44585194	T	G	-0.0203047533403643	0.0603	0.7363
5	rs62368524	44585369	G	C	0.004101577021075	0.017	0.8082
5	rs10462078	44585534	G	T	0.004201162744548	0.017	0.8049
5	rs7448715	44585552	T	C	0.004201162744548	0.017	0.8067
5	rs77719555	44585815	C	G	0.0390957053401303	0.036	0.2777
5	rs4640800	44586077	C	A	-0.0328951617042694	0.028	0.24
5	rs74769181	44586157	G	A	-0.0319035490130083	0.0276	0.2486
5	rs7445263	44586168	G	A	-0.0328021562323804	0.028	0.2401
5	rs4866911	44586740	C	G	0.004101577021075	0.017	0.8095
5	rs118073991	44586908	C	T	-0.0385017716536664	0.0788	0.6255
5	rs10035625	44587161	G	A	-0.0326988269632397	0.028	0.2422
5	rs10038534	44587165	T	C	-0.0326988269632397	0.028	0.2423
5	rs10059745	44587238	T	C	-0.0085968472255182	0.0178	0.6282
5	rs6885437	44587716	G	A	-0.0325955083699338	0.028	0.2433
5	rs148206037	44587902	T	G	-0.0499047851286405	0.0297	0.09295
5	rs6890819	44588494	G	T	-0.0325955083699338	0.028	0.2439
5	rs3885701	44588581	A	T	0.0133011462391285	0.0274	0.6267
5	rs6890908	44588793	A	G	-0.032502530761974	0.028	0.245
5	rs4469202	44589422	C	T	-0.0323992324466777	0.028	0.246
5	rs183644248	44589493	G	T	-0.0495999919914836	0.0297	0.09458
5	rs4866912	44589780	G	A	0.0227003855207759	0.0257	0.3778
5	rs78293990	44590149	T	C	0.147402245997809	0.0934	0.1145
5	rs34709098	44590257	C	A	-0.0322959448008212	0.028	0.2475
5	rs61469554	44590408	A	C	-0.0322959448008212	0.028	0.2481
5	rs6862655	44590910	G	A	-0.0085968472255182	0.0178	0.6293
5	rs6862704	44591079	C	G	-0.0322029950400999	0.028	0.2491
5	rs4348227	44591815	C	T	-0.0085968472255182	0.0178	0.6282
5	rs4639238	44591995	G	A	-0.0085968472255182	0.0178	0.6281
5	rs4481354	44592084	A	G	-0.0320997276601081	0.028	0.2516
5	rs4386739	44592274	C	T	-0.0319964709431669	0.028	0.2523
5	rs4392631	44593167	C	T	0.003902375817241	0.017	0.8196
5	rs78119084	44593483	A	G	-0.0494949124461712	0.0297	0.09562
5	rs75380477	44593802	T	G	-0.0494949124461712	0.0297	0.09557
5	rs4485935	44593915	A	G	-0.0319964709431669	0.028	0.2523
5	rs189067717	44594078	C	G	-0.0176956485356892	0.1041	0.8647
5	rs138096085	44594081	T	C	-0.0322959448008212	0.0349	0.3557
5	rs4608931	44594217	T	A	-0.0319964709431669	0.028	0.2522
5	rs4401578	44594324	T	A	-0.0320997276601081	0.028	0.252
5	rs79357949	44594604	T	A	-0.0495999919914836	0.0297	0.09503
5	rs4416611	44597364	C	T	-0.0320997276601081	0.028	0.2513
5	rs10054541	44598946	C	T	-0.0322029950400999	0.028	0.2509
5	rs10054544	44598959	C	T	-0.0322959448008212	0.028	0.2497
5	rs181591960	44599080	T	G	0.0666955680382664	0.0726	0.3583
5	rs10054677	44599170	C	T	-0.0322959448008212	0.028	0.2488
5	rs7722103	44599440	A	G	-0.0322959448008212	0.028	0.2486
5	rs7722716	44599762	A	G	-0.0322959448008212	0.028	0.2486
5	rs13358061	44599991	T	A	-0.0421979407001862	0.0291	0.1476
5	rs10941669	44600085	G	T	-0.0323992324466777	0.028	0.2482
5	rs13190202	44600668	T	C	-0.0322959448008212	0.028	0.2487
5	rs10066953	44600996	T	G	-0.0086977157031958	0.0178	0.6252
5	rs10941670	44601557	T	G	-0.0323992324466777	0.028	0.2484
5	rs10941671	44601605	C	A	-0.0322959448008212	0.028	0.2487
5	rs138344058	44601793	T	A	-0.111702807762518	0.0647	0.08427
5	rs10941672	44601807	C	A	-0.0428031223253094	0.0292	0.1425
5	rs10941674	44601931	T	C	-0.032502530761974	0.028	0.2467
5	rs10941675	44602089	T	A	-0.0323992324466777	0.028	0.2481
5	rs79756396	44603422	T	A	0.0118989261570991	0.0272	0.6606
5	rs10155570	44603535	C	A	-0.0323992324466777	0.0281	0.2479
5	rs55899909	44604099	C	G	-0.0325955083699338	0.0281	0.2455
5	rs12374507	44604313	G	A	-0.0087985943563496	0.0178	0.623
5	rs7446551	44604890	G	A	-0.0323992324466777	0.035	0.3541
5	rs55732165	44605205	A	T	-0.0323992324466777	0.0281	0.2481
5	rs10067591	44605280	C	T	-0.0323992324466777	0.0281	0.2478
5	rs4594863	44605718	A	G	-0.0375980304153185	0.0282	0.1818
5	rs142940436	44605867	T	C	-0.0499993949944177	0.0579	0.3883
5	rs6887936	44606233	C	T	-0.0323992324466777	0.0281	0.2479
5	rs6892239	44606379	A	G	-0.0087985943563496	0.0178	0.621
5	rs117767518	44607068	C	A	-0.0542027860143161	0.0761	0.4762
5	rs117908210	44608195	A	G	-0.050398957583852	0.0298	0.09083
5	rs10045149	44608353	A	T	-0.032502530761974	0.0281	0.2476
5	rs12517698	44608390	G	A	-0.0509986009718156	0.0885	0.5643
5	rs145727453	44609166	G	A	-0.107796814358176	0.0682	0.114
5	rs78718798	44609167	C	T	-0.050398957583852	0.0298	0.09064
5	rs73093976	44609392	C	T	-0.009000382197299	0.018	0.6162
5	rs10079849	44609501	A	G	-0.032502530761974	0.0281	0.2473
5	rs10065325	44609841	G	A	-0.0086977157031958	0.0178	0.6256
5	rs10051789	44610101	A	T	-0.032502530761974	0.0281	0.2474
5	rs62368526	44610569	G	A	0.0038027603329278	0.0171	0.8222
5	rs6896819	44610676	T	A	-0.032502530761974	0.0281	0.2476
5	rs76199284	44611021	G	A	-0.0505987987633697	0.0298	0.09004
5	rs10076870	44611285	T	C	-0.032502530761974	0.0281	0.2479
5	rs4573006	44611650	A	G	-0.0085968472255182	0.0178	0.6269
5	rs56101501	44613496	A	G	-0.0325955083699338	0.0281	0.2462
5	rs4441882	44613812	A	G	-0.0086977157031958	0.0178	0.6254
5	rs4485936	44613819	A	G	-0.0086977157031958	0.0178	0.6254
5	rs4529201	44613971	T	C	-0.0086977157031958	0.0178	0.6256
5	rs9292910	44614798	A	G	-0.0326988269632397	0.0281	0.2449
5	rs34810763	44615547	T	C	-0.0326988269632397	0.0281	0.2459
5	rs10079592	44616247	C	A	-0.0325955083699338	0.0281	0.2462
5	rs10472397	44617075	T	C	-0.0326988269632397	0.0282	0.2457
5	rs143951261	44617644	T	C	-0.137700069496742	0.1365	0.3132
5	rs146559221	44618885	T	C	-0.0513985630860003	0.0299	0.08545
5	rs55636639	44619810	C	A	-0.0323992324466777	0.0282	0.2507
5	rs77047578	44620333	G	A	-0.0513038207587421	0.0299	0.08646
5	rs9654396	44620819	A	G	-0.0086977157031958	0.0179	0.6254
5	rs4866915	44621050	T	C	0.004201162744548	0.0172	0.8046
5	rs79258220	44621582	G	A	-0.0517986852338873	0.0299	0.08317
5	rs4279345	44621833	C	G	-0.0320997276601081	0.0282	0.2554
5	rs4286685	44621939	C	T	-0.0320997276601081	0.0282	0.2553
5	rs34306496	44622786	G	T	-0.0322959448008212	0.0282	0.2515
5	rs4866778	44623201	A	G	-0.0083043861636152	0.0179	0.6445
5	rs4866779	44623350	G	T	0.004101577021075	0.0172	0.8093
5	rs60408016	44623421	T	G	-0.032502530761974	0.0282	0.2488
5	rs4623153	44623745	G	T	-0.0425004857321486	0.0293	0.1472
5	rs4481355	44623888	T	C	-0.0326988269632397	0.0282	0.2472
5	rs12233997	44624747	T	C	0.003902375817241	0.0172	0.8221
5	rs4315927	44625818	C	T	-0.0331018715051171	0.0282	0.2411
5	rs11745385	44626105	T	C	0.0052959516591825	0.0173	0.76
5	rs144781719	44626292	G	A	-0.0603021738083819	0.0316	0.05656
5	rs34512724	44626545	G	A	-0.0328951617042694	0.0282	0.2436
5	rs6866354	44626810	G	T	-0.008395140788382	0.0179	0.6387
5	rs11952948	44627284	G	A	0.0050969882578437	0.0173	0.7656
5	rs76665981	44627642	C	T	0.0153023200084426	0.0276	0.58
5	rs12652273	44628005	C	T	-0.0004000800213396	0.0297	0.9904
5	rs6872069	44628098	A	C	-0.0009004052431641	0.0295	0.9769
5	rs61133325	44628810	G	C	-0.0288007896057264	0.0378	0.4451
5	rs144665568	44629485	T	C	0.0602010026907569	0.1251	0.6301
5	rs75209549	44629545	A	G	-0.0208049294331883	0.0211	0.3244
5	rs77616869	44629753	T	C	-0.0289037168568363	0.0378	0.4438
5	rs4549535	44630291	A	G	-0.0166986496230515	0.034	0.6235
5	rs78841023	44631172	T	C	-0.0256050287153947	0.0376	0.497
5	rs75923538	44631247	G	T	-0.0253998626327317	0.0376	0.4997
5	rs113377048	44631585	G	T	-0.0248051189189711	0.0376	0.5087
5	rs28705196	44631795	T	C	0.0347008987793103	0.0729	0.6342
5	rs5004228	44632008	A	G	-0.0143017847108596	0.0339	0.6721
5	rs13357090	44632713	C	T	-0.0138961051921114	0.0339	0.6807
5	rs12520601	44633384	T	C	-0.0180010511095525	0.0342	0.5979
5	rs78247545	44633608	G	A	-0.0244976316004002	0.0376	0.5133
5	rs76378232	44633833	T	A	-0.0248051189189711	0.0376	0.5082
5	rs74813939	44633984	C	T	-0.0252972953741621	0.0376	0.5005
5	rs79480538	44634558	A	C	-0.0253998626327317	0.0376	0.4991
5	rs79973866	44635184	T	C	-0.0253998626327317	0.0376	0.4985
5	rs75360456	44635312	C	T	-0.0252972953741621	0.0376	0.4998
5	rs75317876	44635814	G	A	-0.0255024404124231	0.0376	0.4967
5	rs74930300	44635849	G	A	-0.026600681797179	0.0376	0.4797
5	rs72752200	44636098	G	C	0.0215951374365897	0.1023	0.8328
5	rs182048645	44636983	C	T	-0.026600681797179	0.0376	0.48
5	rs57393653	44638125	A	T	-0.0259949602770859	0.0376	0.4887
5	rs78729108	44639748	C	T	-0.0270012755029434	0.0376	0.4738
5	rs3935185	44640279	A	G	-0.0271040176920589	0.0376	0.4715
5	rs78272431	44640307	C	T	0.0988040690585806	0.1163	0.3957
5	rs4464708	44640791	G	A	-0.0272992569378225	0.0376	0.4676
5	rs4308494	44641380	T	C	-0.0246001168682327	0.0374	0.5113
5	rs113390753	44641444	G	A	-0.0263953113595316	0.0375	0.4828
5	rs76246456	44641565	G	A	-0.0263953113595316	0.0375	0.4823
5	rs12109801	44642471	G	C	-0.0263953113595316	0.0375	0.4818
5	rs76096914	44642568	T	C	-0.0264979913062283	0.0376	0.4808
5	rs4463188	44642670	T	C	-0.013399371963117	0.0174	0.4402
5	rs78886986	44642998	C	T	-0.027196494688472	0.0376	0.4691
5	rs78985332	44643020	T	C	-0.0264979913062283	0.0376	0.4812
5	rs76561928	44643090	A	C	-0.0272992569378225	0.0376	0.4686
5	rs79969269	44643195	C	A	-0.0272992569378225	0.0376	0.4678
5	rs4479849	44644006	G	A	-0.0081027387031859	0.0173	0.638
5	rs74796084	44644337	C	T	-0.0264979913062283	0.0376	0.4807
5	rs12516900	44644495	A	G	-0.013004189135254	0.0174	0.4549
5	rs77843367	44644527	C	T	-0.0264979913062283	0.0376	0.4809
5	rs77192059	44644870	G	A	-0.0263953113595316	0.0376	0.4818
5	rs76378923	44644943	G	A	0.0808977266559906	0.0576	0.1601
5	rs77921356	44645115	G	T	-0.0263953113595316	0.0376	0.4817
5	rs78118130	44645607	T	C	-0.0263953113595316	0.0376	0.4816
5	rs36068815	44645998	T	C	-0.0081027387031859	0.0173	0.6372
5	rs4321755	44646195	C	T	-0.0137034650584925	0.0174	0.4311
5	rs4492118	44646625	G	A	-0.013399371963117	0.0174	0.4391
5	rs58586143	44647190	C	A	-0.0263953113595316	0.0376	0.4835
5	rs6890556	44648666	C	G	-0.0132980281439898	0.0173	0.4436
5	rs66996829	44649397	A	C	-0.0081027387031859	0.0172	0.639
5	rs4613718	44649944	C	T	-0.0143017847108596	0.018	0.4257
5	rs7735881	44650176	A	G	-0.013004189135254	0.0173	0.4515
5	rs78464865	44651426	A	G	-0.0331018715051171	0.0386	0.3912
5	rs79588845	44651778	C	T	-0.033701571673015	0.0386	0.3822
5	rs139146356	44652503	C	T	-0.0335981494309355	0.0386	0.3844
5	rs77165557	44652895	C	T	-0.0335981494309355	0.0386	0.3844
5	rs61261601	44654078	T	C	-0.032502530761974	0.0385	0.399
5	rs4573007	44654191	C	T	-0.0335050785573982	0.0386	0.3857
5	rs4331910	44654437	A	G	-0.0331949048576409	0.0387	0.3905
5	rs74552215	44656833	A	G	-0.0328021562323804	0.0387	0.3967
5	rs117945829	44657118	A	C	-0.0329985112635755	0.0386	0.3922
5	rs180759899	44657243	T	A	0.0503033045092425	0.0634	0.4279
5	rs74407696	44658099	T	A	-0.0328021562323804	0.0386	0.3954
5	rs76910127	44658750	A	G	-0.0309954337025195	0.0386	0.4217
5	rs77859579	44658785	T	A	-0.0328021562323804	0.0386	0.396
5	rs75382491	44659819	A	G	-0.032502530761974	0.0386	0.3997
5	rs76736736	44661158	G	A	-0.0295009039176847	0.0386	0.445
5	rs78492584	44661718	T	A	-0.0430014511447026	0.0384	0.2634
5	rs10805685	44661958	C	G	-0.007004474152883	0.0171	0.6828
5	rs10805686	44662128	T	C	-0.0127003085782322	0.0173	0.4603
5	rs10941677	44662399	G	A	-0.0127003085782322	0.0173	0.4615
5	rs4415084	44662515	C	T	-0.0127003085782322	0.0173	0.462
5	rs7701466	44663137	C	T	-0.0066017436345624	0.0171	0.6987
5	rs117084256	44663571	G	A	-0.0316970867432546	0.0387	0.4129
5	rs147749712	44664294	G	T	0.0713993070302905	0.0628	0.255
5	rs74688734	44664414	G	A	-0.0285023604727122	0.0386	0.4607
5	rs7720551	44664477	C	T	-0.0068030886197391	0.0171	0.691
5	rs117193339	44665590	A	C	-0.0289037168568363	0.0387	0.4543
5	rs78458852	44665965	C	T	-0.0306963490025976	0.0386	0.4268
5	rs6874055	44666965	T	A	-0.0123965203365513	0.0172	0.4716
5	rs79742323	44667256	G	A	-0.0303973537275885	0.0387	0.4314
5	rs57535568	44667356	T	C	0.0358978909969844	0.0291	0.2169
5	rs75822509	44667527	C	T	-0.0302015087331214	0.0424	0.4756
5	rs140262338	44668263	A	C	-0.0290993078252748	0.0555	0.6003
5	rs6863598	44668623	C	T	-0.0066017436345624	0.0171	0.6979
5	rs147450333	44668656	C	T	-0.0303045802648556	0.0387	0.4327
5	rs147310707	44668765	C	T	-0.039104719880761	0.0296	0.1873
5	rs4613716	44669029	G	A	-0.0299953975354009	0.0387	0.4384
5	rs4451055	44669094	C	T	-0.0297996312385195	0.0387	0.4416
5	rs191027672	44669344	C	T	-0.0295009039176847	0.0387	0.4457
5	rs192697526	44670347	A	T	-0.0293979151845611	0.0387	0.4484
5	rs182489028	44670460	G	A	-0.0295009039176847	0.0387	0.4459
5	rs184992019	44670530	C	T	-0.0292949370570243	0.0387	0.4491
5	rs376951845	44671187	C	T	-0.0325955083699338	0.0557	0.5583
5	rs190737993	44671537	C	T	-0.0292949370570243	0.0387	0.4484
5	rs375171680	44671772	T	C	-0.0290993078252748	0.0387	0.4518
5	rs181516187	44672104	C	T	-0.0065010863423599	0.0171	0.7023
5	rs370885651	44674059	G	A	-0.0290993078252748	0.0387	0.4521
5	rs111970082	44674524	T	C	-0.0289037168568363	0.0387	0.4551
5	rs111385188	44675187	G	A	0.0452983606272869	0.0926	0.6249
5	rs116853282	44675496	T	C	0.0633033836692384	0.0621	0.308
5	rs58144701	44676197	C	T	-0.0065010863423599	0.0171	0.704
5	rs6871484	44676305	T	C	-0.0119005312583873	0.0172	0.4877
5	rs116918648	44676337	G	A	-0.0285023604727122	0.0387	0.462
5	rs147009769	44676338	G	A	-0.0289037168568363	0.0389	0.4574
5	rs79044389	44678095	T	A	0.0779975408217275	0.0804	0.332
5	rs79989353	44678165	A	C	-0.0095050300143049	0.0439	0.8291
5	rs4419600	44678534	T	G	-0.0114047880634385	0.0172	0.5058
5	rs13155752	44680687	A	C	-0.0111013930711739	0.0172	0.5168
5	rs56248730	44681267	A	G	-0.0062998021485279	0.0171	0.7124
5	rs6884702	44682589	A	G	-0.0066017436345624	0.017	0.6995
5	rs77182247	44682840	C	G	-0.0286978729475453	0.0383	0.4535
5	rs13153820	44683488	T	A	-0.0066017436345624	0.0188	0.7253
5	rs12187196	44683819	A	C	-0.0067024110596754	0.017	0.6952
5	rs80275887	44683925	C	T	-0.0249999098013234	0.0388	0.519
5	rs60707950	44684243	A	G	-0.0066017436345624	0.017	0.6972
5	rs12522626	44685698	G	T	-0.0114958245134845	0.0171	0.5038
5	rs79526722	44687091	A	T	0.0844973862279911	0.08	0.2909
5	rs4571480	44687188	C	T	-0.0060985584618694	0.017	0.7214
5	rs74454101	44687475	T	C	-0.0239956055562207	0.0388	0.5373
5	rs117864314	44687950	T	C	-0.0239956055562207	0.0388	0.5363
5	rs10428667	44688226	C	T	-0.0231969816042026	0.0387	0.5483
5	rs10447145	44689796	T	G	-0.006199175242821	0.017	0.7177
5	rs13185555	44690964	G	A	-0.0057967688471774	0.017	0.7345
5	rs117337175	44690982	A	G	-0.0235040691879941	0.0388	0.5438
5	rs6451770	44691395	T	G	-0.0104039337153929	0.0171	0.5443
5	rs74463909	44692384	A	C	-0.0236986067778773	0.0388	0.5414
5	rs117992198	44693881	T	C	0.0495993604912842	0.0634	0.4337
5	rs74638214	44693923	G	T	-0.0235040691879941	0.0388	0.5441
5	rs12515012	44694535	G	A	-0.0059979518036359	0.017	0.7233
5	rs1898701	44695429	A	G	-0.0106970095483354	0.0171	0.5315
5	rs77818713	44696026	C	T	-0.0232993336544035	0.0388	0.549
5	rs77998385	44696606	G	A	0.0778032789468595	0.0474	0.1004
5	rs75164952	44696858	C	A	-0.0231969816042026	0.0388	0.5498
5	rs13176502	44697908	T	C	-0.0106970095483354	0.0171	0.5302
5	rs2165009	44697916	C	T	-0.0060985584618694	0.017	0.7198
5	rs13156930	44698035	G	C	-0.0107980900995126	0.0171	0.5283
5	rs920328	44699051	G	A	-0.005304041591906	0.017	0.7572
5	rs1821936	44699482	A	C	-0.0105959392134034	0.0171	0.5341
5	rs1371027	44699857	T	C	-0.0106970095483354	0.0171	0.5329
5	rs10462079	44700110	G	T	-0.0104039337153929	0.0171	0.5443
5	rs75877225	44700225	T	C	-0.0312017511432645	0.0543	0.5656
5	rs714130	44701418	T	C	-0.0106970095483354	0.0171	0.5322
5	rs143589210	44701997	C	T	-0.0231969816042026	0.0389	0.5513
5	rs2013513	44702306	G	A	-0.0106970095483354	0.0171	0.5318
5	rs920329	44702507	T	C	-0.0107980900995126	0.0171	0.5275
5	rs13179137	44702692	C	T	-0.0104039337153929	0.0171	0.543
5	rs78768741	44704677	C	G	-0.0229002198863326	0.0389	0.5555
5	rs79614508	44704684	T	C	-0.0227979086760041	0.0389	0.5578
5	rs76235588	44704887	A	T	0.0459002781827573	0.1018	0.6523
5	rs117542925	44704935	A	G	-0.0227979086760041	0.0389	0.559
5	rs2218081	44705140	C	T	-0.0108991808690006	0.0171	0.5237
5	rs117336197	44705459	A	T	-0.023002541565316	0.0389	0.5554
5	rs34762678	44705514	T	C	-0.0105049846451474	0.0172	0.5415
5	rs117911570	44705800	G	A	-0.0226035462098532	0.039	0.5616
5	rs10941679	44706498	A	G	-0.0050024916227914	0.0173	0.7729
5	rs2165010	44706780	A	C	-0.0107980900995126	0.0172	0.5285
5	rs1438825	44706931	G	A	-0.0108991808690006	0.0172	0.5258
5	rs79376078	44707149	A	G	-0.023002541565316	0.039	0.5549
5	rs80102234	44707394	C	T	-0.0226956079321885	0.039	0.5612
5	rs76635262	44707490	G	A	-0.0226956079321885	0.039	0.5605
5	rs116853716	44707634	A	G	-0.0227979086760041	0.039	0.5591
5	rs6861560	44708378	C	G	-0.0111013930711739	0.0172	0.5199
5	rs16901937	44709141	A	G	-0.0066017436345624	0.0171	0.6982
5	rs80292610	44709494	G	A	-0.0243951568347216	0.0389	0.5307
5	rs117615069	44709901	C	T	-0.023401696181619	0.039	0.5481
5	rs2218080	44714330	T	C	-0.0054045784588597	0.0172	0.7539
5	rs76969559	44715531	T	C	-0.0095958936734469	0.0425	0.8215
5	rs76586153	44718359	G	A	0.0289955368412525	0.1127	0.797
5	rs62368553	44718509	G	A	-0.0369026020501437	0.0475	0.437
5	rs112754768	44718764	A	G	0.0035038543266769	0.0791	0.9651
5	rs74587756	44719846	A	C	-0.0202027073175195	0.0278	0.4665
5	rs75256527	44723054	C	T	-0.0369026020501437	0.0299	0.2175
5	rs117375621	44727933	T	A	0.047598978799279	0.0628	0.4483
5	rs11747159	44737710	C	T	-0.005696192544881	0.0172	0.7394
5	rs184462228	44737895	G	A	0.0647010079358763	0.0722	0.3699
5	rs2330572	44740989	A	C	-0.0055956263571598	0.0172	0.7438
5	rs994793	44743247	A	G	-0.0060985584618694	0.0172	0.7199
5	rs1438827	44751956	C	A	-0.0075987978753305	0.0172	0.6581
5	rs11949847	44752169	A	G	-0.0055956263571598	0.0172	0.7454
5	rs80230980	44754174	C	T	0.0806025509320504	0.0934	0.3877
5	rs139395014	44754691	G	A	0.0450976409030327	0.0628	0.4727
5	rs7712949	44770345	C	T	-0.0060985584618694	0.0171	0.723
5	rs13154781	44775027	C	T	-0.0057967688471774	0.0171	0.7342
5	rs35190075	44776604	C	G	0.0344980404075674	0.0301	0.252
5	rs11746980	44777878	G	A	-0.0038975857287134	0.0171	0.8181
5	rs7711697	44780403	A	T	-0.0043996643446871	0.0171	0.7984
5	rs67274820	44782295	T	C	-0.0060985584618694	0.0171	0.7228
5	rs16901963	44783102	T	A	-0.0060985584618694	0.0171	0.7227
5	rs16901964	44783255	C	T	-0.005696192544881	0.0171	0.7392
5	rs16901965	44783358	G	A	-0.0060985584618694	0.0171	0.7234
5	rs6859157	44783838	G	A	-0.0059979518036359	0.0171	0.7246
5	rs6451772	44785763	A	C	-0.0066017436345624	0.0171	0.7014
5	rs7710952	44785791	C	T	-0.0066017436345624	0.0171	0.7011
5	rs7710978	44785864	A	G	-0.0065010863423599	0.0171	0.7021
5	rs11750119	44786141	G	T	-0.0059979518036359	0.0171	0.7276
5	rs6875933	44786696	C	T	-0.0059979518036359	0.0171	0.7276
5	rs2118763	44787546	C	T	-0.0187955345843259	0.0389	0.6293
5	rs2118764	44787723	C	T	-0.0042992284528324	0.0171	0.8014
5	rs1821934	44789172	T	C	-0.0042992284528324	0.0171	0.8016
5	rs7736952	44790379	C	T	-0.0043996643446871	0.0171	0.7978
5	rs2877172	44790567	A	G	-0.004198802647333	0.0171	0.8056
5	rs190196937	44791608	A	T	0.10949993642209	0.1172	0.3498
5	rs13185174	44791791	G	A	-0.0058973552660839	0.0171	0.7295
5	rs141456563	44792405	G	A	0.103395586448221	0.0707	0.1437
5	rs6451774	44793984	G	C	-0.0049019951702315	0.0171	0.7747
5	rs727305	44796042	T	C	-0.0048015088161939	0.0171	0.7777
5	rs2330619	44796062	T	C	-0.0048015088161939	0.0171	0.7777
5	rs727303	44796285	T	C	-0.0114958245134845	0.0368	0.7557
5	rs727304	44796290	G	A	-0.0048015088161939	0.0171	0.7765
5	rs13177711	44796962	A	T	-0.0038975857287134	0.0171	0.8185
5	rs1438820	44797770	G	A	-0.003596459514405	0.0171	0.8341
5	rs1438819	44797846	T	A	-0.004701032558649	0.0171	0.7812
5	rs12652026	44798609	C	T	-0.0040983869261633	0.0171	0.8096
5	rs10462080	44799052	C	A	-0.0039979812872983	0.0171	0.8132
5	rs10462081	44800665	G	A	-0.003797200248385	0.0171	0.8226
5	rs10462082	44800917	A	C	-0.0042992284528324	0.0178	0.8108
5	rs6896417	44802638	A	G	-0.003596459514405	0.0171	0.8315
5	rs75036127	44802928	A	T	-0.0105049846451474	0.0936	0.9109
5	rs13183209	44803749	G	A	-0.0038975857287134	0.0171	0.821
5	rs6872254	44803784	C	T	-0.0032954239497972	0.0171	0.8462
5	rs969679	44804052	T	C	-0.0038975857287134	0.0171	0.8213
5	rs7717459	44804525	C	T	-0.003797200248385	0.0171	0.8246
5	rs13159598	44805926	A	G	-0.003797200248385	0.0171	0.8218
5	rs10462083	44806737	T	G	-0.0036968248442897	0.0171	0.8302
5	rs116901715	44808024	A	T	0.0411035548784171	0.049	0.4021
5	rs3761648	44808079	A	G	-0.003596459514405	0.0171	0.8332
5	rs3761649	44808164	T	C	-0.003596459514405	0.0171	0.8332
5	rs3761650	44808356	G	A	-0.003596459514405	0.0171	0.8341
5	rs181330521	44809157	G	A	-0.0803969370720292	0.0994	0.4184
5	rs145293565	44809408	T	A	0.0524026787930484	0.1054	0.6188
5	rs1866406	44809945	G	C	-0.003596459514405	0.0171	0.8321
5	rs13174122	44810740	T	C	-0.0029042131473898	0.0171	0.8628
5	rs11746506	44812566	C	T	-0.0034961042567088	0.0171	0.8358
5	rs138539990	44812710	A	T	0.0653007305821358	0.0749	0.3829
5	rs12188871	44814004	G	A	-0.0032954239497972	0.0171	0.8487
5	rs11741772	44814597	A	C	-0.0032954239497972	0.0171	0.8467
5	rs7716571	44816984	G	A	-0.0027036515743148	0.0171	0.8728
5	rs7720787	44817309	G	A	-0.0028039273327342	0.0171	0.868
5	rs9637796	44817919	G	A	-0.0031048149534787	0.0171	0.8552
5	rs9637783	44819646	T	G	-0.0032954239497972	0.0171	0.8482
5	rs80035856	44820768	A	T	-0.009000382197299	0.0206	0.6609
5	rs77918970	44820769	G	T	-0.0092022107647994	0.0205	0.6528
5	rs1061310	44820850	G	C	-0.0030045090202987	0.0171	0.861
5	rs2165008	44821679	G	A	-0.0032954239497972	0.0171	0.8472
5	rs4457089	44821736	C	T	-0.0032954239497972	0.0171	0.8472
5	rs13189120	44822283	A	T	-0.0032954239497972	0.0171	0.8473
5	rs930395	44822458	G	A	-0.0009004052431641	0.0171	0.9571
5	rs930394	44822617	G	A	-0.0025031302181184	0.0171	0.8836
5	rs7711136	44823079	G	C	-0.0030045090202987	0.0171	0.8622
5	rs7730841	44823134	T	C	-0.0030045090202987	0.0171	0.8622
5	rs13156720	44823321	A	G	0.0243022925229648	0.0294	0.4079
5	rs10512865	44823367	C	T	-0.0030045090202987	0.0171	0.8616
5	rs12656984	44824702	A	G	-0.0025031302181184	0.0171	0.8845
5	rs7703059	44826436	G	A	-0.0025031302181184	0.0171	0.885
5	rs6867533	44827292	G	T	-0.0030045090202987	0.0171	0.8613
5	rs6868232	44827680	G	C	-0.0067024110596754	0.0171	0.6939
5	rs12513749	44828203	G	A	-0.0026033858701149	0.0171	0.8807
5	rs12518851	44828231	A	G	-0.0034961042567088	0.0171	0.8394
5	rs1048758	44828594	G	A	-0.0032954239497972	0.0171	0.8484
5	rs13155698	44828681	A	C	-0.0033957590691798	0.0171	0.841
5	rs13160259	44828964	G	C	-0.0067024110596754	0.0171	0.6961
5	rs10038562	44832226	C	T	0.0034041991335623	0.0171	0.8427
5	rs6896350	44832571	C	A	0.0034041991335623	0.0171	0.8427
5	rs79445997	44832972	G	C	-0.0229002198863326	0.0401	0.5683
5	rs148860999	44833742	G	T	-0.0713026798988422	0.0613	0.2444
5	rs1371025	44834233	G	A	0.0034041991335623	0.0171	0.8439
5	rs72756222	44834263	G	A	-0.013004189135254	0.0382	0.734
5	rs10064434	44834702	G	A	0.0037031349243813	0.0171	0.8288
5	rs10064437	44834721	G	C	0.0034041991335623	0.0171	0.8437
5	rs10072259	44834791	T	C	0.0032048589489113	0.0171	0.8534
5	rs4596389	44836556	A	C	0.0034041991335623	0.0171	0.8437
5	rs6451775	44836788	G	A	0.0032048589489113	0.0171	0.853
5	rs7380559	44837010	A	T	0.0036034995896235	0.0171	0.831
5	rs16901989	44837129	C	T	0.0030952049073025	0.0171	0.8537
5	rs117795863	44837954	C	T	0.0518996105407571	0.063	0.4103
5	rs2330620	44839822	G	A	0.0033045340083004	0.0171	0.8456
5	rs2083243	44840147	C	T	0.0033045340083004	0.0171	0.8458
5	rs7449277	44841457	T	A	0.0028958031120254	0.0171	0.8647
5	rs117441511	44842237	A	G	0.0450020459197846	0.0878	0.6084
5	rs729599	44842260	G	A	0.0033045340083004	0.0171	0.8457
5	rs16901990	44842740	A	C	0.0033045340083004	0.0171	0.8461
5	rs10072025	44843494	C	T	0.0033045340083004	0.0171	0.8452
5	rs1371024	44843590	C	T	0.0033045340083004	0.0171	0.8459
5	rs987394	44846378	A	G	0.0024968801985871	0.0171	0.8837
5	rs1371023	44846575	C	T	0.0030952049073025	0.0171	0.8578
5	rs58940531	44846602	A	G	0.076396066753339	0.0915	0.4037
5	rs7715731	44846844	A	C	0.0034041991335623	0.0171	0.8433
5	rs1371022	44847992	T	A	0.0033045340083004	0.0171	0.8487
5	rs7708213	44848401	T	C	0.0035038543266769	0.0171	0.839
5	rs7726586	44848822	C	T	0.0027960873020011	0.0171	0.8702
5	rs74533663	44850712	T	G	0.0394033887747662	0.1175	0.7373
5	rs9885503	44851552	T	C	0.0128964817350202	0.0574	0.8218
5	rs4440370	44853352	A	G	0.0034041991335623	0.0171	0.8405
5	rs17343002	44853593	G	C	0.0686021284901822	0.0389	0.07782
5	rs117662954	44853998	A	T	-0.0145960053074092	0.0283	0.6069
5	rs117177430	44854600	G	C	0.0976982352197741	0.0589	0.09707
5	rs4492119	44855614	A	G	0.0034041991335623	0.0171	0.8412
5	rs4605791	44855712	T	G	0.0035038543266769	0.0171	0.8378
5	rs4604199	44855716	T	C	0.0034041991335623	0.0171	0.84
5	rs4566804	44855739	T	C	0.0036034995896235	0.0171	0.8328
5	rs930396	44856451	T	G	0.0029955089797983	0.0171	0.8625
5	rs117155192	44856554	G	A	0.0922965524785719	0.0797	0.247
5	rs7703497	44857028	A	G	0.0030952049073025	0.0171	0.858
5	rs6451778	44857988	C	T	0.0032048589489113	0.0171	0.8532
5	rs13362132	44858260	T	G	0.0030952049073025	0.0171	0.855
5	rs1438821	44858451	G	A	0.0027960873020011	0.0171	0.8676
5	rs1837286	44858741	C	T	0.0029955089797983	0.0171	0.8588
5	rs1438822	44859172	C	G	0.0032048589489113	0.0171	0.8518
5	rs6451781	44860506	T	C	0.0033045340083004	0.0171	0.847
5	rs79670114	44861045	A	G	-0.0071958279818024	0.0856	0.9332
5	rs79637927	44861819	G	T	-0.006199175242821	0.0429	0.8859
5	rs4373287	44862884	G	T	0.0028958031120254	0.0171	0.8642
5	rs6871052	44863317	C	T	0.0033045340083004	0.0171	0.8477
5	rs6893319	44863729	T	G	0.0033045340083004	0.0171	0.847
5	rs10053247	44863959	C	T	0.0033045340083004	0.0171	0.8468
5	rs76532459	44864057	T	A	0.0147014028528927	0.0292	0.6149
5	rs10057521	44865986	C	T	0.0020977980821461	0.0171	0.9044
5	rs10065638	44866162	T	C	0.0033045340083004	0.0171	0.8471
5	rs11958451	44866902	A	G	0.001998002662673	0.0171	0.9053
5	rs6894324	44867336	G	C	0.0033045340083004	0.0171	0.8469
5	rs4395640	44869100	T	C	0.0001999800026662	0.0171	0.9884
5	rs148596813	44869550	G	A	-0.0001000050003333	0.0813	0.999
5	rs10070037	44870237	A	T	0.0002999550089979	0.0171	0.9862
5	rs4518409	44870852	T	C	9.99950003332973e-05	0.0171	0.9954
5	rs9292913	44870879	G	A	0.0005998200719675	0.0171	0.9702
5	rs9292914	44871381	A	C	0.0002999550089979	0.0171	0.9866
5	rs9292915	44871657	C	T	0.0006997551142732	0.0171	0.9693
5	rs10059086	44872007	C	T	0.0003999200213268	0.0171	0.9833
5	rs11951760	44872172	G	A	0.0003999200213268	0.0171	0.9831
5	rs4329028	44872353	T	A	0.0006997551142732	0.0171	0.9686
5	rs79745020	44872566	T	G	0.0635004825618992	0.0919	0.4895
5	rs7716600	44875005	A	C	-0.0025031302181184	0.0171	0.8823
5	rs78722740	44875025	A	T	-0.0012007205765188	0.0436	0.9771
5	rs62366821	44875449	A	G	0.0574006067311047	0.0346	0.09673
5	rs4412123	44876288	T	C	9.99950003332973e-05	0.0171	0.9964
5	rs4866783	44876507	C	T	0.0020977980821461	0.0171	0.9035
5	rs145435369	44877469	T	A	0.0330962274891896	0.0649	0.61
5	rs58853822	44878036	A	T	0.0701042536729151	0.0919	0.4457
5	rs4866920	44879146	G	T	0.0030952049073025	0.0171	0.8559
5	rs7705343	44879577	G	A	0.0033045340083004	0.0171	0.8451
5	rs10040488	44880288	G	T	0.0030952049073025	0.0171	0.8553
5	rs11948636	44881229	A	C	0.0033045340083004	0.0171	0.8481
5	rs13157608	44881504	C	T	0.0021975835434872	0.0171	0.8986
5	rs76483146	44881955	G	A	-0.0249999098013234	0.0274	0.3616
5	rs10069220	44881978	G	A	0.0035038543266769	0.0171	0.836
5	rs13187933	44883243	T	C	0.0035038543266769	0.0171	0.8367
5	rs13168400	44883536	C	T	0.0029955089797983	0.0171	0.8601
5	rs74918844	44884094	G	A	-0.0164038098256767	0.0384	0.6699
5	rs554856916	44884129	G	T	0.0048979852621919	0.0805	0.9517
5	rs11948387	44884241	T	C	0.0035038543266769	0.0171	0.8385
5	rs4642377	44885240	A	T	0.0025966258472659	0.0171	0.8795
5	rs6868779	44886000	A	G	-0.0006001800720324	0.0171	0.9742
5	rs10045264	44886432	G	A	-0.0001000050003333	0.0171	0.9971
5	rs13356086	44887679	T	C	0.0002999550089979	0.0171	0.9857
5	rs10070928	44888557	C	G	0.0034041991335623	0.0171	0.8404
5	rs548669764	44888705	G	A	0.0787002685436651	0.0732	0.2825
5	rs4391175	44890056	A	G	0.0035038543266769	0.0171	0.8397
5	rs10044321	44890760	G	A	0.0024968801985871	0.0171	0.8825
5	rs77151373	44890888	T	C	0.0140015196358136	0.0942	0.8816
5	rs7718354	44891014	T	G	0.0032048589489113	0.0171	0.8535
5	rs6883465	44891620	T	C	0.0029955089797983	0.0171	0.8595
5	rs34115673	44892801	T	G	0.0013990209137074	0.0171	0.9345
5	rs10035358	44892902	C	A	0.0013990209137074	0.0171	0.936
5	rs13154729	44892929	C	T	0.0022973590486834	0.0171	0.8927
5	rs151071630	44894904	T	G	0.0746992259002006	0.071	0.2932
5	rs4591754	44895091	G	A	0.001998002662673	0.0171	0.9047
5	rs7356604	44895199	T	C	0.0020977980821461	0.0171	0.9019
5	rs7734331	44895588	G	A	0.0022973590486834	0.0171	0.8906
5	rs6895871	44896044	C	G	0.0068961666878413	0.053	0.8969
5	rs57300972	44897836	T	C	0.0033045340083004	0.0171	0.847
5	rs4129642	44898129	G	T	0.0026963615477425	0.0171	0.8742
5	rs10060878	44899424	T	C	0.0020977980821461	0.0171	0.9019
5	rs9790879	44899885	C	T	0.0017983819413794	0.0171	0.9182
5	rs9790896	44900091	G	A	0.001598721363697	0.0171	0.9238
5	rs9791059	44900447	A	C	0.0022973590486834	0.0171	0.891
5	rs4457088	44900954	T	A	0.0024968801985871	0.0171	0.8853
5	rs4866784	44901131	T	C	0.0009995003330834	0.0171	0.9537
5	rs10462084	44901349	A	G	-0.0194988734340555	0.0384	0.6113
5	rs74478101	44902503	T	C	-0.0515986041477272	0.0475	0.277
5	rs10039173	44903376	C	T	0.0017983819413794	0.0171	0.9149
5	rs9791056	44903891	T	C	0.0022973590486834	0.0171	0.8949
5	rs9791164	44904030	A	G	0.0021975835434872	0.0171	0.8991
5	rs11957920	44905086	T	C	0.0021975835434872	0.0171	0.8977
5	rs4395641	44905343	A	C	0.0046989426564652	0.053	0.9298
5	rs10070339	44907882	G	A	0.0022973590486834	0.0171	0.8935
5	rs10060645	44908199	C	T	0.0023971245997214	0.0171	0.8896
5	rs139904077	44908458	G	A	-0.0281011651109099	0.0407	0.4898
5	rs13179835	44908703	G	A	0.0025966258472659	0.0171	0.8789
5	rs6880275	44908935	T	C	0.0027960873020011	0.0171	0.87
5	rs6870136	44910662	G	A	0.0028958031120254	0.0171	0.8655
5	rs140839406	44910863	T	A	0.0267977123853779	0.0634	0.6725
5	rs6881563	44912853	C	T	0.0027960873020011	0.0171	0.8691
5	rs34501299	44913079	T	G	0.0029955089797983	0.0171	0.861
5	rs7702731	44914285	A	G	-0.004198802647333	0.0178	0.8118
5	rs7703618	44914579	G	A	0.0160997014894237	0.019	0.3973
5	rs6895062	44916492	T	C	0.0035038543266769	0.0171	0.8374
5	rs6874167	44916674	G	A	0.0036034995896235	0.0171	0.8318
5	rs10077814	44916789	C	T	0.0030952049073025	0.0171	0.8542
5	rs4866921	44917137	T	C	0.0036034995896235	0.0171	0.834
5	rs75119064	44917239	A	G	0.0173977771764203	0.0993	0.8607
5	rs6451783	44918293	G	A	0.0036034995896235	0.0171	0.8337
5	rs7707315	44918805	T	C	0.0025966258472659	0.0171	0.8811
5	rs6871820	44919557	T	C	0.0038027603329278	0.0171	0.8241
5	rs4298259	44920711	G	A	0.0029955089797983	0.0172	0.863
5	rs7736092	44920995	C	T	0.004001981379298	0.0172	0.8138
5	rs10941687	44921183	G	A	0.004101577021075	0.0172	0.8132
5	rs149428448	44922232	A	T	-0.186498267117465	0.1068	0.0808
5	rs6451784	44922331	A	G	0.004201162744548	0.0172	0.8087
5	rs112234443	44922557	C	T	0.0117012723076411	0.0817	0.8861
5	rs7728431	44922679	T	C	0.0030952049073025	0.0172	0.8576
5	rs7708506	44922704	C	G	0.004101577021075	0.0172	0.8099
5	rs7708686	44922838	C	G	0.004101577021075	0.0172	0.8105
5	rs7708705	44922925	A	G	0.004201162744548	0.0172	0.8085
5	rs145343626	44923928	C	T	0.0736964589223369	0.122	0.5459
5	rs10042455	44925018	A	G	0.004101577021075	0.0172	0.8124
5	rs10039866	44925061	T	A	0.004101577021075	0.0172	0.8098
5	rs145954857	44926079	G	A	0.0982966250251106	0.0718	0.1708
5	rs10043344	44926518	A	T	0.0037031349243813	0.0172	0.828
5	rs10038554	44927107	G	A	0.0027960873020011	0.0172	0.8701
5	rs10044096	44927365	A	C	0.0035038543266769	0.0172	0.8369
5	rs10041518	44927406	T	C	0.0035038543266769	0.0172	0.8366
5	rs13153556	44928101	G	A	0.0033045340083004	0.0172	0.8496
5	rs12109710	44929928	A	G	0.004101577021075	0.0172	0.814
5	rs10063172	44930709	T	C	0.003902375817241	0.0172	0.8203
5	rs10473376	44931228	C	T	0.004201162744548	0.0172	0.8056
5	rs10473377	44931246	T	C	0.004201162744548	0.0172	0.8084
5	rs10941689	44931483	T	A	0.113801787662147	0.0878	0.195
5	rs10057341	44931840	C	T	0.0037031349243813	0.0173	0.8297
5	rs10073945	44932134	A	G	0.0030952049073025	0.0173	0.8555
5	rs4866922	44932505	C	G	0.003902375817241	0.0173	0.8234
5	rs187251173	44932836	G	A	0.0782010127941653	0.0985	0.4274
5	rs78829159	44935845	C	T	-0.0270012755029434	0.0277	0.33
5	rs34325259	44936860	G	T	-0.004198802647333	0.0173	0.8078
5	rs149362951	44938392	T	A	0.0221038989069263	0.0295	0.4536
5	rs144673166	44938406	A	T	0.113400111327533	0.0588	0.05376
5	rs12517690	44939293	G	A	-0.004701032558649	0.0173	0.7862
5	rs6875287	44941630	C	T	-0.0068030886197391	0.0173	0.6935
5	rs79732575	44944054	A	G	-0.0130953713122409	0.0207	0.5267
5	rs11958808	44945090	G	C	-0.003797200248385	0.0174	0.827
5	rs149874411	44945125	A	G	0.0114047182634362	0.0557	0.8382
5	rs13171177	44947273	T	C	-0.0263029084210524	0.0637	0.6796
5	rs7701656	44947702	T	C	0.004101577021075	0.0584	0.9444
5	rs73752419	44949030	A	G	0.0712968818820338	0.0711	0.3163
5	rs113725290	44949282	T	C	0.0708963919750802	0.0711	0.3186
5	rs7722864	44951658	T	C	0.0697965484520865	0.0708	0.3246
5	rs7702844	44951744	A	C	0.0715017216887108	0.0708	0.3127
5	rs76031754	44954460	C	A	-0.0058973552660839	0.0193	0.7594
5	rs4516858	44954832	C	A	0.0670042287804738	0.0723	0.3543
5	rs73752420	44955388	T	C	0.0705982488455367	0.0723	0.3293
5	rs117959492	44956376	C	T	-0.0217038334437866	0.0567	0.7018
5	rs75487724	44957781	C	T	0.129597414670439	0.0964	0.1787
5	rs117392261	44957864	G	A	-0.0663962456396854	0.0573	0.2462
5	rs185646832	44958671	T	G	0.117596351565326	0.0783	0.1331
5	rs112163549	44960044	A	G	0.0910009082162264	0.1017	0.371
5	rs3935086	44960923	T	A	-0.010302892995897	0.0185	0.5772
5	rs3935213	44961444	C	T	-0.0154994990469515	0.0369	0.6738
5	rs4627995	44962200	G	A	-0.0154994990469515	0.0382	0.6849
5	rs12054804	44962484	T	C	0.043595744117646	0.076	0.5664
5	rs4326150	44963129	C	T	-0.0154994990469515	0.0369	0.6738
5	rs61584374	44963826	T	G	0.0048979852621919	0.0336	0.8851
5	rs76214773	44964267	C	T	0.10189752642616	0.0962	0.2892
5	rs76329869	44964717	T	A	0.0956010465893889	0.0988	0.3332
5	rs73752421	44965087	T	C	-0.0187038311937836	0.0369	0.6114
5	rs146203609	44965527	C	T	0.0392014821991368	0.0709	0.5804
5	rs4460145	44968326	A	T	0.0044998604248922	0.0337	0.8929
5	rs142393554	44968554	A	G	0.100397218852882	0.0948	0.2895
5	rs145848922	44969033	T	C	0.104098719928313	0.0973	0.2847
5	rs77989818	44969064	G	A	0.122598091314152	0.0568	0.03079
5	rs138536775	44969095	A	G	0.106798481289511	0.0975	0.2732
5	rs75293065	44969124	C	T	0.0973989059871328	0.0607	0.1089
5	rs145380931	44969420	C	T	0.108396901170064	0.0976	0.2664
5	rs137971166	44969527	T	G	0.10560248638055	0.0974	0.278
5	rs144027950	44970235	G	A	0.10570145753054	0.0974	0.2779
5	rs6869488	44970516	G	C	-0.0182047046548463	0.0369	0.622
5	rs141353057	44970770	G	T	0.0166014304974254	0.0762	0.8275
5	rs145341850	44970951	G	T	0.10560248638055	0.0974	0.2782
5	rs6870215	44971090	C	G	0.107202817577013	0.0925	0.2465
5	rs148018191	44972715	A	G	0.105503505434301	0.0974	0.2789
5	rs150102294	44973031	G	A	0.103999590018485	0.0974	0.2858
5	rs74689748	44973916	A	T	0.107202817577013	0.0926	0.2469
5	rs72757850	44974237	A	G	-0.0186019483996616	0.037	0.6158
5	rs10941690	44974812	G	A	-0.0177974390305806	0.038	0.6405
5	rs146649033	44975002	G	A	0.10570145753054	0.0975	0.2781
5	rs72757853	44975164	C	T	-0.0236986067778773	0.0321	0.4593
5	rs117759674	44975206	G	A	-0.0303045802648556	0.0282	0.2827
5	rs144893848	44975238	C	T	0.094500761404526	0.0816	0.2464
5	rs6879309	44975337	A	C	0.0035038543266769	0.0337	0.9178
5	rs117373408	44975381	G	A	-0.0289037168568363	0.0475	0.5428
5	rs6879861	44975382	G	A	0.106897334147113	0.0926	0.2487
5	rs6880568	44975815	G	A	0.107499226983445	0.0927	0.2461
5	rs6880469	44975989	A	G	-0.008395140788382	0.0181	0.6409
5	rs72759912	44976158	C	T	-0.0183982139464423	0.037	0.6189
5	rs75980938	44976584	G	A	0.107598010598018	0.0928	0.2462
5	rs79358990	44976635	G	A	0.0779975408217275	0.0792	0.3247
5	rs75671250	44976648	G	A	0.106196166404463	0.0928	0.2522
5	rs76452503	44976665	A	T	0.106196166404463	0.0928	0.2522
5	rs6866995	44976847	T	C	0.0026963615477425	0.0337	0.9371
5	rs76298941	44977954	G	C	0.106304070370039	0.0928	0.2522
5	rs79625041	44978208	G	A	0.106996177233794	0.0928	0.2487
5	rs79403471	44978592	G	A	0.106304070370039	0.0928	0.2523
5	rs139481231	44978661	G	A	0.104801359359076	0.0977	0.2836
5	rs74738525	44978982	C	A	0.094500761404526	0.097	0.3298
5	rs116610236	44979135	C	T	0.106196166404463	0.0928	0.2524
5	rs11959627	44979491	A	G	0.0307037775750057	0.0285	0.2808
5	rs2067980	44982317	A	G	-0.0098988321792475	0.018	0.5851
5	rs150876167	44983226	T	C	0.10270098223192	0.0982	0.2954
5	rs139489846	44983790	C	G	0.10270098223192	0.0982	0.2956
5	rs4296810	44984162	T	A	-0.0176956485356892	0.0371	0.6326
5	rs112102893	44984557	G	A	-0.0170037478161859	0.0383	0.6574
5	rs11747840	44984579	C	T	-0.0267033828345498	0.0819	0.7443
5	rs10462085	44984580	G	A	-0.0182047046548463	0.0371	0.6229
5	rs149961144	44984762	C	T	0.10270098223192	0.0982	0.2958
5	rs111778497	44986189	A	G	-0.0166986496230515	0.0383	0.6618
5	rs140432524	44987600	T	C	0.081497034243183	0.0812	0.3151
5	rs145234579	44988615	G	A	-0.031397792147416	0.0856	0.714
5	rs6869697	44989263	T	C	-0.0231969816042026	0.0388	0.551
5	rs6889445	44989567	G	A	0.0	0.0342	0.9991
5	rs72759916	44990010	T	C	-0.0267033828345498	0.1044	0.7979
5	rs72759917	44991059	G	T	-0.0226035462098532	0.0388	0.5597
5	rs72759919	44993093	A	G	-0.0781020918869996	0.1246	0.5309
5	rs79473963	44993465	A	T	0.0407963941925694	0.0295	0.1672
5	rs62369865	44993759	A	T	-0.0213972981080803	0.0387	0.5812
5	rs72759920	44998794	T	G	-0.0358966439977618	0.1043	0.7303
5	rs11738948	44999799	G	C	0.0311982343370806	0.1139	0.7843
5	rs4590186	45000378	T	G	-0.0225012653465135	0.0374	0.5474
5	rs80184858	45000917	G	A	-0.0361039752308815	0.0277	0.1924
5	rs11742346	45003293	C	T	-0.0256973671872587	0.0196	0.1903
5	rs7709661	45004089	A	G	0.0003999200213268	0.0342	0.9913
5	rs12517629	45004185	C	A	-0.0010005003335835	0.0343	0.9773
5	rs62369866	45004541	A	C	0.0003999200213268	0.0342	0.9912
5	rs77280601	45006454	C	T	0.102899489816464	0.1001	0.3042
5	rs141364446	45007023	T	C	0.0384992991506098	0.07	0.5819
5	rs75651719	45009500	G	A	0.0595982128860241	0.0736	0.4176
5	rs192667284	45013312	A	C	0.0395956428583544	0.07	0.5713
5	rs74922167	45014323	G	A	-0.0259949602770859	0.1004	0.7954
5	rs146894054	45014827	G	A	0.107598010598018	0.0865	0.2135
5	rs7707668	45015978	C	T	-0.0185000759845861	0.0374	0.6218
5	rs117563249	45016041	T	C	-0.0568031828243105	0.0216	0.008419
5	rs144158672	45016177	C	T	0.075997614226465	0.0884	0.39
5	rs149043222	45017543	C	T	0.138596045590258	0.1015	0.1719
5	rs57909303	45018723	G	A	0.0197045832743354	0.0195	0.313
5	rs6894974	45020531	G	A	0.0036034995896235	0.034	0.9151
5	rs150793140	45022803	C	T	0.0987044128723404	0.0927	0.2871
5	rs138599427	45024952	T	C	-0.183598371575136	0.1522	0.2275
5	rs143625721	45025028	T	C	0.0495993604912842	0.0685	0.4694
5	rs4533894	45025069	A	G	0.001099395443301	0.034	0.9748
5	rs59468706	45025123	T	A	-0.0229002198863326	0.0374	0.5401
5	rs139376311	45026063	G	T	-0.100804244576614	0.0883	0.2536
5	rs4371761	45026220	G	A	0.0005998200719675	0.034	0.9863
5	rs34692501	45029217	A	G	-0.0388032003238938	0.0181	0.03195
5	rs187450721	45029769	A	G	0.0412954824071715	0.0685	0.5459
5	rs74803377	45032718	G	A	-0.0431998193062192	0.0291	0.1382
5	rs78038455	45034506	G	A	0.0762014934935767	0.0483	0.1145
5	rs75841864	45035142	G	T	0.105899370449502	0.096	0.2701
5	rs58125782	45035696	C	T	-0.0824038262548157	0.0674	0.2215
5	rs76631775	45037005	C	T	-0.0164953025291975	0.0371	0.6555
5	rs7731099	45038026	G	A	-0.0001000050003333	0.034	0.9983
5	rs117644996	45038062	G	A	-0.0685037054338901	0.0765	0.3704
5	rs11750364	45040038	A	G	0.0046989426564652	0.0571	0.9348
5	rs7701679	45042794	T	A	-0.0004000800213396	0.034	0.9896
5	rs140404271	45042938	C	T	0.005703702916678	0.0691	0.934
5	rs78273393	45046090	A	T	-0.0244976316004002	0.0386	0.5259
5	rs12522398	45049473	A	T	-0.0236986067778773	0.0318	0.4572
5	rs4502832	45051381	A	G	-0.0235040691879941	0.0318	0.4597
5	rs11948186	45051434	A	G	-0.0418016408837633	0.0178	0.01874
5	rs143512690	45051583	C	T	-0.003596459514405	0.0929	0.9691
5	rs73752426	45053296	G	A	-0.0074980401773571	0.0291	0.7965
5	rs80010589	45054127	G	A	0.0341985075799122	0.0665	0.6068
5	rs62369894	45055514	G	A	-0.0247026126403718	0.0317	0.4355
5	rs141737294	45055969	A	C	-0.0623010261973793	0.0702	0.3749
5	rs113297138	45057095	G	A	-0.015702643727291	0.0567	0.7821
5	rs12054976	45057320	A	G	-0.0071958279818024	0.029	0.8038
5	rs62369895	45059007	A	G	-0.0239956055562207	0.0316	0.4476
5	rs62369896	45062343	A	G	-0.0242004837056584	0.0315	0.4431
5	rs147494835	45062733	A	G	-0.0613011005766046	0.108	0.5702
5	rs73752432	45064199	A	C	-0.0132980281439898	0.0287	0.644
5	rs80200339	45064390	T	G	-0.0416973775562091	0.029	0.1506
5	rs4485937	45065643	C	T	-0.0303973537275885	0.0312	0.3295
5	rs139844501	45065894	A	G	-0.0319964709431669	0.059	0.5872
5	rs77887770	45068043	T	A	-0.14500265093027	0.084	0.08412
5	rs72759928	45068172	G	A	0.0338022134084658	0.1279	0.7913
5	rs62369897	45068296	A	T	-0.0131966945943914	0.0293	0.651
5	rs3860741	45071152	C	T	-0.0318003125497978	0.0311	0.3064
5	rs4389695	45071911	G	A	-0.0320997276601081	0.0311	0.3027
5	rs79980043	45072096	G	A	0.112998273584204	0.0953	0.2357
5	rs112633911	45073242	T	C	0.0941003573550956	0.0953	0.3232
5	rs62369898	45073789	A	G	-0.0147989665120717	0.0287	0.6063
5	rs13183434	45074633	G	A	-0.031397792147416	0.0178	0.07838
5	rs62369900	45078323	A	G	-0.0338050046123612	0.031	0.2753
5	rs12521639	45078481	A	G	-0.0164038098256767	0.0286	0.5673
5	rs78481447	45080672	C	T	-0.0385953087593848	0.0299	0.1967
5	rs62369901	45082547	G	A	-0.0352956263947246	0.031	0.2554
5	rs62369902	45082900	C	T	-0.0353992243518656	0.031	0.2539
5	rs12514910	45083042	A	G	-0.0352023974087295	0.031	0.2556
5	rs12520150	45083106	G	A	-0.0352956263947246	0.031	0.2552
5	rs10434610	45083474	C	T	-0.0171970248285215	0.0286	0.5471
5	rs75923866	45086684	C	T	0.0733991495697677	0.0721	0.3086
5	rs10941691	45087790	C	G	-0.0154994990469515	0.029	0.5927
5	rs138460612	45088920	C	T	-0.106205316846328	0.0766	0.1656
5	rs4634357	45089926	T	C	-0.0131966945943914	0.0284	0.6422
5	rs10051592	45090306	T	G	-0.0433982268254708	0.0175	0.01296
5	rs62369904	45092933	A	T	-0.0309954337025195	0.0307	0.3122
5	rs6885307	45094503	A	C	-0.0138048499765589	0.0284	0.626
5	rs62369905	45095000	T	C	-0.0137034650584925	0.0284	0.6301
5	rs117371577	45096510	G	A	0.0517002115855168	0.0661	0.4345
5	rs67996578	45097483	C	T	0.0827958374084022	0.0686	0.2274
5	rs10805692	45099458	G	A	-0.0164953025291975	0.0288	0.5666
5	rs10941692	45099778	T	C	-0.0328021562323804	0.0306	0.2831
5	rs62369906	45100129	A	T	-0.0151034855773182	0.0287	0.5987
5	rs79974306	45102762	G	C	0.0379988130912113	0.0537	0.4791
5	rs138014792	45103608	G	C	-0.110105086688583	0.0765	0.1501
5	rs62369907	45104125	G	T	-0.046201018900714	0.0293	0.1152
5	rs62369908	45104874	T	G	-0.044495399886564	0.0292	0.1284
5	rs77086177	45106989	G	C	-0.0816005872046058	0.0712	0.252
5	rs12153053	45108488	G	A	-0.0460962958929736	0.0293	0.1158
5	rs12153189	45109961	C	G	-0.0285023604727122	0.0279	0.3067
5	rs62369912	45112193	C	A	-0.046400022834317	0.0293	0.1125
5	rs76500374	45112213	C	A	-0.0517039049923374	0.0307	0.09196
5	rs62369913	45112353	C	T	-0.0290993078252748	0.0279	0.2957
5	rs145678215	45116428	C	T	-0.0453007592301635	0.0292	0.1205
5	rs141345249	45116957	A	C	-0.0640053299759124	0.0696	0.3572
5	rs4267876	45116967	A	G	-0.050798679887367	0.0272	0.06152
5	rs12055286	45118030	T	C	-0.050903896528528	0.0272	0.06097
5	rs12523384	45119581	T	C	-0.0628972021721127	0.0282	0.02549
5	rs12523398	45119647	T	A	-0.0370997639570267	0.0261	0.1548
5	rs12520813	45119880	G	A	-0.036798848237098	0.026	0.1571
5	rs186131320	45121088	G	A	-0.0636962093151305	0.0726	0.3802
5	rs188620490	45121563	C	T	-0.0307994715535284	0.0604	0.6098
5	rs112042289	45121961	G	A	-0.0081027387031859	0.0536	0.8796
5	rs142600354	45125604	A	G	0.1691012186231	0.0768	0.02762
5	rs56699889	45125618	A	G	-0.0356997191343252	0.0259	0.1685
5	rs62369916	45125672	A	G	-0.0509986009718156	0.027	0.0592
5	rs10941693	45126083	G	C	-0.0509986009718156	0.027	0.05941
5	rs62369917	45135217	A	G	-0.0617052054366793	0.028	0.02745
5	rs6859397	45136050	T	C	-0.0542978034078492	0.0177	0.002194
5	rs62369918	45138034	G	T	-0.0361972883118878	0.0259	0.1621
5	rs78835966	45139889	C	T	-0.0416973775562091	0.0183	0.02293
5	rs12520698	45140462	T	C	-0.050903896528528	0.0268	0.05798
5	rs143994741	45140582	T	C	-0.0586996008587778	0.0498	0.2384
5	rs12520151	45143304	G	A	-0.050903896528528	0.0269	0.05788
5	rs12522803	45143369	T	C	-0.0361972883118878	0.0257	0.1594
5	rs12522822	45143465	T	C	-0.0511038386512114	0.0268	0.0566
5	rs150656922	45143511	G	A	-0.0680005069007488	0.0698	0.3297
5	rs6893494	45143702	C	T	-0.0361039752308815	0.0257	0.1594
5	rs117399422	45145029	G	A	0.0676960309526514	0.0485	0.1626
5	rs117153754	45145764	A	G	-0.0643998640842381	0.0398	0.1058
5	rs12522305	45146361	G	A	-0.0372969647443931	0.0258	0.1483
5	rs118165667	45147394	A	G	0.114800815477177	0.0668	0.08568
5	rs74496359	45149610	A	G	-0.0494949124461712	0.0522	0.3428
5	rs147851243	45150432	A	G	-0.261702483492833	0.1156	0.02355
5	rs62371360	45151470	C	T	-0.050903896528528	0.0267	0.05627
5	rs35561172	45151570	A	G	-0.0426048328324374	0.0184	0.02102
5	rs139211895	45152206	C	T	0.0497991787524836	0.0524	0.3415
5	rs149952297	45152662	G	A	-0.0840992576916754	0.1116	0.4513
5	rs62371361	45153509	C	T	-0.0523991687992084	0.0266	0.04921
5	rs62367461	45153845	A	G	-0.0525045539821493	0.0266	0.04905
5	rs117537852	45153895	C	T	0.130098005289989	0.0618	0.03543
5	rs13172124	45160377	C	T	0.0450020459197846	0.0203	0.02697
5	rs117486629	45161910	G	A	-0.0523991687992084	0.0687	0.4452
5	rs6898476	45165346	T	C	-0.0372035489975441	0.0254	0.1427
5	rs12654948	45165715	T	C	0.0366019024445485	0.0239	0.1254
5	rs12520430	45166568	A	T	-0.0517986852338873	0.0264	0.05
5	rs62367464	45168704	A	C	-0.0372035489975441	0.0253	0.1419
5	rs62367465	45168928	C	A	-0.0519040071504222	0.0264	0.04909
5	rs6876773	45169201	T	C	-0.0372035489975441	0.0253	0.1415
5	rs62367466	45169346	G	A	-0.0372035489975441	0.0253	0.1416
5	rs12516998	45170011	T	C	-0.0370997639570267	0.0253	0.1425
5	rs12519474	45170379	A	T	-0.0372969647443931	0.0253	0.1404
5	rs112411343	45170665	A	C	-0.050504132173768	0.0264	0.05536
5	rs75166874	45171161	C	T	-0.0644958553811008	0.0507	0.2032
5	rs62367467	45173257	G	C	-0.0523043316292892	0.0263	0.04712
5	rs12523157	45175818	A	G	-0.0375045865412751	0.0253	0.1377
5	rs78427123	45180211	A	G	-0.0486966685402845	0.02	0.01504
5	rs7711446	45181877	G	A	-0.0374007702544828	0.0252	0.1383
5	rs7711528	45182131	C	A	-0.0372969647443931	0.0252	0.1387
5	rs36000907	45183148	G	A	-0.0176040459483609	0.0448	0.6942
5	rs4357042	45183169	C	T	-0.0519988063604998	0.0262	0.04766
5	rs62367468	45183745	C	T	-0.0519040071504222	0.0262	0.04806
5	rs146920840	45184397	C	T	-0.0680005069007488	0.0693	0.3267
5	rs4533895	45186944	A	T	-0.0366951051877892	0.0252	0.1447
5	rs4308490	45187031	C	A	-0.0366951051877892	0.0252	0.1445
5	rs62367469	45187054	G	C	-0.0513985630860003	0.0262	0.04998
5	rs4492120	45187804	G	A	-0.0566973436785452	0.0175	0.001164
5	rs4566805	45187918	C	T	-0.0513038207587421	0.0262	0.05016
5	rs4493682	45188024	G	C	-0.0366951051877892	0.0252	0.1442
5	rs75856200	45188230	A	G	-0.0513985630860003	0.0262	0.04987
5	rs71616284	45190751	A	T	-0.0431998193062192	0.0181	0.01697
5	rs62367470	45192276	C	T	-0.0361972883118878	0.0253	0.1513
5	rs12515820	45193469	T	G	-0.050798679887367	0.0262	0.05258
5	rs12523359	45193550	C	T	-0.050798679887367	0.0262	0.05248
5	rs142860675	45194681	A	G	0.0146028573839336	0.1014	0.8855
5	rs13176182	45194718	T	A	-0.0433982268254708	0.0181	0.01649
5	rs12514414	45195001	C	T	-0.0366951051877892	0.0251	0.1434
5	rs6890289	45196147	A	G	-0.0366951051877892	0.0251	0.1437
5	rs7734497	45196849	A	C	-0.0366951051877892	0.0251	0.1443
5	rs62367471	45197319	C	T	-0.0370997639570267	0.0252	0.141
5	rs10941694	45197779	G	A	-0.050398957583852	0.0262	0.05424
5	rs117731490	45200838	A	T	0.0064988367398296	0.0975	0.9466
5	rs79985782	45200943	T	C	-0.0497050825796673	0.02	0.01291
5	rs12516488	45203199	G	A	-0.050903896528528	0.0261	0.05145
5	rs138346549	45206756	C	G	0.111299842883075	0.0909	0.2207
5	rs1472584	45210282	G	A	-0.0511038386512114	0.0261	0.05038
5	rs7711444	45211956	G	A	-0.0369026020501437	0.0251	0.1408
5	rs145370387	45214374	A	G	-0.0180010511095525	0.0824	0.8272
5	rs76286159	45216076	A	C	-0.0741956683066094	0.0441	0.09235
5	rs62367473	45216249	T	C	-0.0513038207587421	0.0261	0.0494
5	rs140666979	45216377	A	G	-0.0551005327305046	0.0672	0.4128
5	rs74964143	45216659	A	G	0.0205964297986501	0.0254	0.419
5	rs185631069	45217843	A	G	-0.10640550591445	0.0746	0.1537
5	rs2877195	45218599	A	T	-0.0517986852338873	0.0261	0.04696
5	rs62367474	45221193	G	A	-0.0515986041477272	0.0261	0.04772
5	rs181898468	45221896	A	G	0.146003294119843	0.1042	0.1611
5	rs141331190	45225402	T	C	0.127698162369541	0.0639	0.04579
5	rs6881773	45227500	T	C	-0.0355028330426552	0.025	0.156
5	rs12523231	45228836	G	A	-0.0378991867540796	0.025	0.1295
5	rs12513513	45229083	G	A	-0.0517986852338873	0.026	0.04645
5	rs12655990	45229392	A	G	-0.0442027026797326	0.0179	0.01368
5	rs1392970	45229673	A	G	-0.0377953294954024	0.0251	0.132
5	rs185776504	45230105	G	A	0.0056042667198317	0.1198	0.9625
5	rs149655916	45230523	C	T	0.145795875444505	0.1043	0.1623
5	rs183767048	45230524	G	A	0.0548952993715794	0.0667	0.4108
5	rs80017032	45231335	G	T	-0.0544984253364989	0.0276	0.04794
5	rs75089238	45231509	A	G	-0.0544984253364989	0.0276	0.04796
5	rs62367475	45234262	T	C	-0.0380030548002074	0.025	0.1283
5	rs1909937	45236087	A	C	-0.0517986852338873	0.026	0.04648
5	rs11954598	45236411	G	C	-0.0374007702544828	0.025	0.1353
5	rs150272429	45237399	G	A	-0.0697038384497916	0.0687	0.3104
5	rs138995382	45237796	G	A	-0.052198967543594	0.0808	0.5183
5	rs142370604	45238398	C	T	0.0672005996602386	0.0508	0.1855
5	rs62367478	45239581	G	A	0.0341018649449722	0.024	0.1541
5	rs74633972	45240657	T	C	0.147100169000402	0.0476	0.00198
5	rs144624827	45240710	G	A	0.14609834663643	0.0471	0.00192
5	rs150747211	45241102	C	G	-0.0654028946007014	0.068	0.3364
5	rs111280793	45241175	C	A	-0.0515038428671156	0.026	0.04783
5	rs147186236	45241905	T	G	0.0633033836692384	0.052	0.2239
5	rs140644452	45242009	G	C	-0.090001296894138	0.1169	0.4412
5	rs187907937	45244428	T	G	-0.0708946787765477	0.0314	0.02389
5	rs7703487	45245682	A	T	-0.0372035489975441	0.025	0.1374
5	rs138700139	45245712	A	G	0.125998088407666	0.0631	0.04569
5	rs12515179	45247095	T	C	-0.0370997639570267	0.025	0.1378
5	rs12521953	45249513	A	G	-0.050903896528528	0.0261	0.05096
5	rs10512876	45249604	T	C	-0.0515038428671156	0.0198	0.009222
5	rs62367515	45249874	G	A	-0.050798679887367	0.0261	0.05129
5	rs62367516	45249917	A	G	-0.050798679887367	0.0261	0.05129
5	rs12517546	45250475	C	T	-0.0507039943747058	0.0261	0.05151
5	rs138208337	45250476	G	A	0.0366983037826737	0.0314	0.2431
5	rs10035564	45252500	A	G	-0.0579045745015309	0.0173	0.0008247
5	rs12514615	45253659	A	G	-0.050504132173768	0.0261	0.05264
5	rs142523437	45254720	C	T	0.101698819824834	0.0601	0.09077
5	rs16902068	45255478	A	T	-0.050504132173768	0.0261	0.05278
5	rs149106380	45255776	T	G	-0.0430014511447026	0.0794	0.5882
5	rs12522524	45257086	C	T	-0.0501991563328521	0.0261	0.05399
5	rs12522910	45259363	T	C	-0.050398957583852	0.0261	0.05297
5	rs75700427	45260537	A	T	-0.0717001041652131	0.031	0.02064
5	rs6864149	45263435	C	G	-0.0361039752308815	0.0251	0.1498
5	rs13180087	45265768	T	C	-0.04470452178448	0.0179	0.01268
5	rs4866929	45266589	A	G	0.0487044462100383	0.0195	0.0123
5	rs79174895	45266807	T	C	-0.0542027860143161	0.0282	0.05451
5	rs184563043	45269899	C	T	0.064297867182731	0.072	0.3716
5	rs117396593	45274484	G	A	0.0669013524517588	0.0502	0.1822
5	rs117759435	45275439	C	T	-0.031397792147416	0.0715	0.6609
5	rs6451793	45277112	A	G	-0.0366017456445608	0.025	0.1432
5	rs141339144	45278353	T	C	0.105899370449502	0.073	0.1469
5	rs62367520	45279858	A	C	-0.050903896528528	0.026	0.05085
5	rs62367522	45280212	A	C	-0.0509986009718156	0.0261	0.05019
5	rs13183247	45280564	A	T	-0.0494949124461712	0.0183	0.006828
5	rs58713827	45281627	A	G	-0.0377018671840115	0.0251	0.1323
5	rs16902083	45282808	A	C	-0.0515986041477272	0.0261	0.04787
5	rs60533175	45283554	A	G	0.0289955368412525	0.0242	0.2305
5	rs76211165	45285178	C	A	0.142098341303084	0.0463	0.002158
5	rs981782	45285718	A	C	0.0528960093534967	0.0191	0.00553
5	rs16902086	45285752	A	G	-0.0596013954910886	0.0173	0.0005558
5	rs16902088	45286097	T	C	-0.0596013954910886	0.0215	0.005644
5	rs79881187	45286708	C	T	0.0326994961630157	0.0753	0.6646
5	rs184894552	45290128	G	T	0.0914025549733078	0.1081	0.3979
5	rs144362060	45290986	G	T	-0.034198147379977	0.0704	0.6268
5	rs188136477	45291046	A	C	0.0895024383849204	0.1081	0.4074
5	rs9790873	45291514	T	C	-0.0423961495190412	0.0183	0.02085
5	rs1501365	45291910	G	A	-0.0587950465105055	0.0249	0.01813
5	rs143677575	45294058	G	C	0.085002694269925	0.1082	0.4321
5	rs151035487	45294725	G	T	0.0849016530863714	0.1082	0.4329
5	rs10462087	45295280	T	C	-0.0630995569433169	0.0249	0.01117
5	rs138581670	45295935	G	C	0.0845984682653396	0.1082	0.4342
5	rs189800493	45297149	A	G	0.0836975590215667	0.1082	0.4394
5	rs187048989	45297391	G	A	0.0836975590215667	0.1082	0.4391
5	rs6864928	45298611	G	C	-0.0652961413926661	0.0172	0.0001497
5	rs9292918	45301035	T	G	-0.0652000732482552	0.0172	0.0001512
5	rs183411839	45301372	T	C	0.0835044013997482	0.1083	0.4407
5	rs189711337	45302066	G	A	0.0834032087057745	0.1083	0.441
5	rs117726848	45302669	C	T	-0.0916987090225895	0.0434	0.03487
5	rs140597780	45304186	T	C	0.148497588315516	0.1232	0.2281
5	rs16902100	45305521	T	C	-0.0707014731729843	0.0311	0.02291
5	rs6874127	45305615	A	G	-0.0662039071233048	0.0172	0.0001169
5	rs76983737	45307112	C	A	-0.0623968162257107	0.0247	0.01134
5	rs1392973	45307233	C	T	-0.0660009232598249	0.0172	0.0001223
5	rs140245876	45307477	G	T	0.15860076350087	0.0873	0.06917
5	rs12655983	45307926	T	G	-0.0454995840713661	0.0184	0.01348
5	rs117554737	45308375	C	A	-0.0977010356236953	0.0962	0.3097
5	rs7717890	45309477	T	C	-0.066599309771242	0.0172	0.0001084
5	rs7735655	45309513	A	G	-0.066695512438268	0.0172	0.0001067
5	rs192486112	45312318	C	T	0.0827037792644135	0.0813	0.3091
5	rs12519016	45312554	C	T	-0.0608971589513062	0.0248	0.01394
5	rs188023114	45313187	C	T	0.054497654936202	0.0998	0.5847
5	rs187410880	45313517	A	G	-0.0948053072739119	0.0516	0.06634
5	rs55706118	45313905	G	C	0.100098696536122	0.0304	0.0009744
5	rs12520413	45314413	C	T	-0.0630995569433169	0.0246	0.01047
5	rs146998409	45314485	G	A	-0.01999864650669	0.0697	0.7744
5	rs148564862	45316415	C	T	-0.0630995569433169	0.0246	0.01033
5	rs6867827	45317216	G	T	-0.0662039071233048	0.0172	0.000118
5	rs148415520	45317307	G	A	0.0993022010738624	0.0303	0.001058
5	rs138568089	45318211	C	T	0.0284027945161868	0.047	0.5459
5	rs6895055	45321408	G	A	-0.0660009232598249	0.0172	0.0001236
5	rs9885523	45322556	G	C	-0.0406970023321042	0.0183	0.02605
5	rs62367527	45323363	C	T	-0.0515986041477272	0.0238	0.03024
5	rs6888352	45325915	G	A	-0.0660009232598249	0.0172	0.0001227
5	rs77691931	45326333	A	C	-0.0580953231907121	0.0243	0.01683
5	rs1501361	45326773	T	G	-0.0660970683749259	0.0172	0.0001206
5	rs4866789	45327157	T	C	0.147600704065565	0.0451	0.001061
5	rs62367528	45328330	G	A	-0.0615031325940498	0.0244	0.01182
5	rs150399042	45329575	A	T	-0.0091012913892029	0.0806	0.9102
5	rs16902112	45331722	T	C	-0.0674012815955113	0.0313	0.03122
5	rs10064595	45332612	T	A	-0.044495399886564	0.0184	0.01555
5	rs13168931	45332824	A	T	-0.0655950790984102	0.0172	0.0001315
5	rs62367529	45333950	G	T	-0.0615988462189574	0.0244	0.0115
5	rs78052972	45334054	G	A	0.001998002662673	0.088	0.9815
5	rs994092	45335759	T	C	-0.0646985339389367	0.0172	0.0001623
5	rs6861150	45336789	T	A	-0.0449973659307358	0.0184	0.01469
5	rs1501359	45337972	T	C	-0.0625032603532887	0.0244	0.01049
5	rs1501358	45338216	C	G	-0.0453949344903922	0.0184	0.0134
5	rs10060015	45339243	C	G	-0.044599955369026	0.0184	0.01527
5	rs142236002	45339608	C	T	0.110897160115588	0.1056	0.2938
5	rs182504408	45340141	C	A	0.043595744117646	0.1001	0.663
5	rs62367530	45340170	A	G	-0.0511985620326965	0.0235	0.02908
5	rs117543014	45340319	G	A	-0.0309954337025195	0.1085	0.7752
5	rs6451795	45341801	G	C	-0.044401309298167	0.0184	0.01558
5	rs28856284	45341952	C	A	-0.0440981887217984	0.0184	0.01628
5	rs7709262	45342044	A	G	-0.0662039071233048	0.0172	0.0001173
5	rs10473384	45343810	G	A	-0.0652000732482552	0.0171	0.0001434
5	rs149230269	45343941	A	C	0.0203025023378308	0.0345	0.5561
5	rs2330704	45344298	C	A	-0.0440041354980549	0.0184	0.01647
5	rs62367531	45344421	G	T	-0.0579045745015309	0.0243	0.01705
5	rs118134844	45344721	C	T	0.0053954185169075	0.0915	0.9528
5	rs2330703	45345858	C	G	-0.0438996422900184	0.0184	0.01673
5	rs34835217	45346189	A	G	-0.0433042394092723	0.0183	0.01816
5	rs79094604	45346407	T	C	-0.0497050825796673	0.0205	0.01542
5	rs10472402	45346760	C	G	-0.0433042394092723	0.0183	0.01824
5	rs191991119	45348826	T	G	-0.0964007742863544	0.042	0.02186
5	rs62367532	45350279	C	T	-0.0631954234971474	0.0244	0.009596
5	rs79566767	45352298	A	G	-0.0430014511447026	0.0184	0.01917
5	rs62367550	45352387	G	T	-0.0623010261973793	0.0244	0.01075
5	rs35804423	45354799	G	A	-0.0646985339389367	0.0172	0.0001627
5	rs76063574	45355331	T	C	-0.0910960716441218	0.1009	0.367
5	rs6451796	45356634	C	T	-0.0646025231856585	0.0172	0.0001693
5	rs142077110	45357811	T	C	0.0579009158948382	0.076	0.446
5	rs144806612	45359844	C	G	0.0077002766261879	0.0922	0.9336
5	rs12516996	45362180	A	T	-0.0630995569433169	0.0245	0.009939
5	rs1501357	45364875	T	C	-0.0643998640842381	0.0172	0.0001831
5	rs62367555	45365071	A	G	-0.0630995569433169	0.0245	0.01013
5	rs12517615	45366788	T	C	-0.0628972021721127	0.0245	0.01034
5	rs6861183	45366926	T	C	-0.0636002947429691	0.0245	0.009509
5	rs12515470	45367109	C	T	-0.0628972021721127	0.0245	0.01034
5	rs142661959	45371868	A	T	-0.0416973775562091	0.031	0.1789
5	rs146723394	45371878	T	C	0.021497269010823	0.0638	0.7365
5	rs10472403	45374988	A	G	-0.0403950023610502	0.0185	0.02855
5	rs1501362	45378207	C	T	-0.0638987258502317	0.0173	0.000216
5	rs12519431	45382918	G	A	-0.0630036995790015	0.0247	0.01079
5	rs75846016	45385306	G	T	-0.0628013642021005	0.0247	0.01099
5	rs6451798	45387854	C	T	-0.0644958553811008	0.0173	0.0002014
5	rs76868142	45388248	A	G	-0.0456042446050211	0.0208	0.02857
5	rs140943982	45388492	G	A	0.107202817577013	0.0769	0.1636
5	rs10044408	45388789	T	C	-0.0644958553811008	0.0173	0.0002014
5	rs7721486	45389574	A	T	-0.0646025231856585	0.0174	0.0001972
5	rs3923055	45391923	C	G	-0.0646985339389367	0.0174	0.0001985
5	rs13179496	45392542	A	T	-0.0644958553811008	0.0174	0.0002062
5	rs12332696	45392685	C	T	-0.0644958553811008	0.0174	0.0002047
5	rs62367556	45393260	C	T	-0.061003443560332	0.0248	0.01383
5	rs6874279	45393261	G	A	0.0760995590558653	0.1099	0.4884
5	rs6874677	45393552	G	C	-0.0601003842529617	0.0175	0.000607
5	rs10045420	45393754	G	C	-0.0598986354083514	0.0175	0.0006228
5	rs10461759	45394339	C	T	0.0301993737308422	0.0239	0.2055
5	rs77539567	45396428	C	T	-0.0746050187378346	0.0502	0.1375
5	rs79132395	45401686	A	G	-0.0615031325940498	0.0243	0.01126
5	rs7446182	45401817	A	T	-0.0570043080677942	0.0173	0.0009522
5	rs144467776	45402364	G	T	0.165700861777636	0.0885	0.06128
5	rs140412475	45403525	C	T	0.0441030061101949	0.1048	0.6737
5	rs4133429	45403735	T	C	-0.0568031828243105	0.0172	0.0009856
5	rs76175118	45405149	G	C	-0.106005167845849	0.0652	0.1041
5	rs6414906	45406321	T	C	-0.0559990861201021	0.0172	0.001117
5	rs13175193	45408996	C	T	-0.0566973436785452	0.0172	0.0009622
5	rs13162651	45409900	T	C	-0.0566973436785452	0.0172	0.0009507
5	rs12513449	45411926	A	G	-0.0562952570552056	0.0238	0.01826
5	rs35997793	45413359	T	C	-0.0338981034057645	0.0183	0.0633
5	rs139994186	45413504	G	A	0.182296556481449	0.1056	0.08431
5	rs1483310	45414358	T	C	-0.0562000496881991	0.0238	0.0184
5	rs1483309	45414568	A	G	-0.033701571673015	0.0183	0.06472
5	rs117819982	45416615	G	A	-0.048203336386541	0.0323	0.1365
5	rs56908114	45416794	T	C	-0.0553964376203783	0.0171	0.001212
5	rs12659024	45417690	C	T	0.0194005857039748	0.0253	0.4436
5	rs10472404	45418421	C	T	-0.033701571673015	0.0183	0.06458
5	rs117219193	45418940	A	C	-0.0555021391616052	0.0321	0.08373
5	rs75106937	45419018	C	G	0.156499348116747	0.0462	0.0007088
5	rs76290736	45421618	A	G	-0.0676045499371671	0.1015	0.5053
5	rs953783	45423606	C	G	-0.0555972801024095	0.0698	0.4254
5	rs4613721	45425079	C	A	-0.053200374867981	0.0237	0.02486
5	rs12519133	45425160	A	G	-0.0557030028762507	0.0238	0.01943
5	rs76530823	45426260	A	G	0.0829983354991691	0.058	0.1528
5	rs6892290	45427137	A	G	-0.0553013157850893	0.0171	0.00121
5	rs6892594	45427173	C	T	-0.0553964376203783	0.0171	0.001163
5	rs7723380	45428535	T	C	-0.0549948736289312	0.0171	0.001284
5	rs10941696	45428640	T	C	-0.0544984253364989	0.0239	0.02239
5	rs112042458	45432004	G	A	-0.0544984253364989	0.0239	0.02244
5	rs118115501	45434486	C	T	0.024702368640342	0.047	0.5992
5	rs12520124	45435019	T	C	-0.0542978034078492	0.0171	0.00145
5	rs75970377	45435058	T	C	-0.0559990861201021	0.0323	0.08351
5	rs34666220	45435986	T	A	-0.0540022233826842	0.017	0.001532
5	rs1564684	45436897	T	C	-0.0570995920405728	0.0171	0.0008521
5	rs6451801	45439433	G	A	-0.0530949163341788	0.017	0.001852
5	rs6860200	45440343	G	T	-0.0530000131617053	0.017	0.001866
5	rs7721731	45440751	T	A	-0.0322029950400999	0.0182	0.07703
5	rs142163875	45440913	A	G	-0.0009004052431641	0.0807	0.9916
5	rs6451802	45441027	C	G	-0.0538966802576654	0.0172	0.001689
5	rs80205111	45441740	T	C	0.0002999550089979	0.0519	0.9949
5	rs147638445	45443329	T	G	-0.0019018072895963	0.0686	0.9784
5	rs13169726	45445069	G	A	-0.0538017009683557	0.017	0.001596
5	rs142754622	45445351	G	A	0.141603723515396	0.0806	0.07898
5	rs138279086	45446365	C	T	-0.0338981034057645	0.0749	0.651
5	rs6875925	45448580	C	G	-0.0546990875223834	0.0238	0.0217
5	rs62369080	45451052	G	A	-0.0549948736289312	0.0238	0.02087
5	rs7732970	45452146	C	T	-0.0534007767271153	0.017	0.001711
5	rs117906573	45452950	A	G	-0.0062998021485279	0.0692	0.9277
5	rs12519313	45453335	G	A	-0.0577032681284449	0.024	0.01612
5	rs74852642	45453701	C	T	-0.107195531603556	0.0432	0.01304
5	rs2878967	45454432	G	A	-0.0573007769142667	0.0171	0.000812
5	rs13354798	45457077	T	C	-0.0534957179427506	0.017	0.001634
5	rs76606060	45460494	C	G	-0.0433042394092723	0.0211	0.04016
5	rs10073055	45461198	C	T	-0.0316041926269978	0.0182	0.08231
5	rs77867477	45462451	A	G	0.0107025231331357	0.0312	0.7318
5	rs12522039	45462637	G	T	-0.0555021391616052	0.0238	0.01981
5	rs76866088	45463702	T	C	-0.0613967948653235	0.0482	0.2019
5	rs34186662	45464944	G	C	-0.0326988269632397	0.0183	0.07354
5	rs2220083	45465812	A	G	-0.0544033888793865	0.017	0.00137
5	rs6894152	45465926	T	C	-0.0320997276601081	0.0182	0.07722
5	rs139994424	45466162	C	T	-0.103495589048314	0.0557	0.06341
5	rs7717787	45466616	C	G	-0.0529051189949894	0.017	0.001866
5	rs150013251	45467192	C	A	0.100496706491625	0.0736	0.1723
5	rs10473387	45467538	C	T	-0.0316970867432546	0.0182	0.08102
5	rs78488490	45468234	G	T	-0.0551005327305046	0.0327	0.09235
5	rs6871092	45469153	T	C	-0.0562952570552056	0.0171	0.0009831
5	rs62369082	45469658	G	A	-0.0559039069452338	0.0238	0.01901
5	rs12651887	45470423	C	T	-0.0312017511432645	0.0183	0.08779
5	rs62369083	45471993	A	T	-0.0555972801024095	0.0238	0.01958
5	rs7706140	45474814	A	C	-0.0538966802576654	0.017	0.001542
5	rs1483306	45477103	C	A	-0.0319035490130083	0.0182	0.07909
5	rs10043815	45477535	T	G	-0.0323992324466777	0.0182	0.07455
5	rs13168326	45478008	A	C	-0.0325955083699338	0.0182	0.07241
5	rs7727890	45478771	G	A	-0.0532952970582236	0.017	0.001732
5	rs1471683	45479425	C	T	-0.0322959448008212	0.0182	0.07571
5	rs6865621	45482235	A	G	-0.0549948736289312	0.0238	0.02089
5	rs79010845	45482986	T	C	0.159803245363352	0.0465	0.0005846
5	rs191828667	45483057	C	A	-0.0299953975354009	0.093	0.747
5	rs2337412	45483512	G	T	-0.0544033888793865	0.017	0.001426
5	rs76814380	45483549	G	T	0.0129951954948113	0.0315	0.6805
5	rs75295438	45484550	G	A	-0.0969955993261986	0.1024	0.3435
5	rs147863075	45484607	C	A	0.0630968574396732	0.1246	0.6126
5	rs77767383	45484608	A	G	0.151699105745191	0.0463	0.001038
5	rs117095150	45484628	C	T	-0.050104527566688	0.0331	0.1303
5	rs13358718	45488655	C	A	-0.0328951617042694	0.0182	0.0705
5	rs79498246	45491572	C	T	0.0089002747867194	0.0725	0.9023
5	rs1483307	45491939	A	G	0.0546018151915836	0.0189	0.003842
5	rs6451804	45492205	A	G	-0.0548047153744336	0.017	0.001291
5	rs6897926	45492785	G	A	-0.0532952970582236	0.0238	0.0255
5	rs139734008	45492832	G	A	-0.101003355216417	0.043	0.01877
5	rs537297673	45494051	C	T	-0.103595407711159	0.0987	0.2943
5	rs375456771	45496742	C	T	0.0577970987262168	0.0745	0.4378
5	rs141512686	45498492	C	G	0.0924971359949265	0.0629	0.1415
5	rs62369087	45500764	C	G	-0.0530000131617053	0.0239	0.02633
5	rs184903754	45503909	C	T	-0.0334016766340304	0.0822	0.6844
5	rs57281202	45504042	C	T	-0.0620030714417325	0.0243	0.01081
5	rs116578360	45504210	C	A	0.0874979252724816	0.0767	0.2543
5	rs6451805	45504250	T	C	-0.0521041493573948	0.0231	0.024
5	rs28824810	45505214	T	C	-0.0559039069452338	0.0237	0.01819
5	rs4532370	45506818	T	C	-0.0338050046123612	0.0182	0.06285
5	rs4288123	45506986	C	G	-0.0346017967900747	0.0183	0.05787
5	rs17293295	45509575	G	A	-0.0340015566760147	0.0182	0.06183
5	rs72762062	45511468	G	A	0.0548006364661149	0.0191	0.004084
5	rs17293302	45512350	A	G	-0.0548997899816623	0.0236	0.01976
5	rs74776161	45513112	T	C	-0.0908003643264966	0.0417	0.02954
5	rs12656485	45513620	C	T	-0.034198147379977	0.0182	0.05965
5	rs1483311	45514974	T	A	-0.0344051267241774	0.0182	0.05805
5	rs1483312	45515084	T	A	-0.0344982814075965	0.0182	0.0579
5	rs1483313	45515424	G	C	-0.0343016316970211	0.0182	0.05892
5	rs1384735	45516364	T	C	-0.0555972801024095	0.0235	0.01815
5	rs6863501	45516865	C	G	-0.0343016316970211	0.0182	0.05895
5	rs1351719	45520485	G	C	-0.0344982814075965	0.0182	0.05776
5	rs189703916	45523285	T	C	-0.0773995372615036	0.1103	0.4827
5	rs16902160	45528912	T	A	-0.0527996915922012	0.0348	0.1293
5	rs117175153	45529721	G	C	-0.15330270612527	0.0788	0.05181
5	rs6451806	45530161	G	A	0.0339955472579582	0.0182	0.06168
5	rs66990509	45530822	T	A	-0.0346949697968869	0.0182	0.05612
5	rs13164549	45532052	G	T	-0.0094040800752939	0.037	0.8002
5	rs150706907	45532067	G	A	-0.0296966117368367	0.1129	0.7922
5	rs77025567	45532348	C	A	0.027196791588428	0.0251	0.2797
5	rs6451807	45534423	C	G	-0.0564010536507698	0.017	0.0009027
5	rs10073636	45537299	T	G	0.0558036076154242	0.017	0.00103
5	rs117890954	45537367	A	T	-0.003797200248385	0.0569	0.9473
5	rs10043792	45537620	T	C	0.0556995724703668	0.017	0.001039
5	rs16902163	45537952	A	G	-0.0553964376203783	0.0235	0.01829
5	rs1483308	45538384	G	A	0.0335024720540013	0.0181	0.06454
5	rs1384733	45540309	A	C	-0.0553964376203783	0.0235	0.01814
5	rs1384734	45540407	T	A	-0.0553964376203783	0.0235	0.01825
5	rs4866975	45541181	T	C	-0.0553964376203783	0.0235	0.0182
5	rs73101274	45545521	T	C	-0.0553964376203783	0.0235	0.0182
5	rs142685027	45547046	C	T	-0.0285023604727122	0.0694	0.6815
5	rs16902164	45547547	C	T	-0.0519040071504222	0.0231	0.0243
5	rs62369104	45547962	C	T	-0.0553013157850893	0.0235	0.01836
5	rs531499624	45548751	T	A	-0.0600048139370291	0.0761	0.4303
5	rs541763388	45548754	C	T	-0.0600048139370291	0.0761	0.43
5	rs561530775	45548760	A	G	-0.0600048139370291	0.0761	0.4302
5	rs1483305	45551735	G	A	-0.0553013157850893	0.0235	0.01839
5	rs1483304	45552124	T	G	-0.0553964376203783	0.0235	0.01822
5	rs2625494	45552765	G	T	-0.056496280157669	0.017	0.0008834
5	rs1384732	45553387	C	T	-0.0573007769142667	0.017	0.0007584
5	rs12518923	45553733	A	G	-0.0553964376203783	0.0235	0.01816
5	rs79824678	45553753	C	T	-0.0239956055562207	0.0714	0.737
5	rs11741075	45556378	C	T	0.0558981756288099	0.017	0.00101
5	rs80017634	45557412	T	C	-0.0222967349986103	0.0703	0.7512
5	rs80093279	45560773	C	A	-0.0534007767271153	0.0234	0.02253
5	rs10473389	45561801	G	A	-0.0331949048576409	0.0182	0.06699
5	rs1351720	45561903	G	A	-0.0562000496881991	0.017	0.0009318
5	rs12513467	45565663	A	C	-0.0559039069452338	0.0234	0.01708
5	rs145822219	45568561	C	T	-0.0641012834065877	0.0725	0.3771
5	rs1527833	45571017	A	T	0.0323026073786261	0.0182	0.07527
5	rs1483303	45572099	C	T	-0.0562952570552056	0.017	0.0009145
5	rs2589179	45573428	A	C	-0.053200374867981	0.023	0.02097
5	rs117289378	45573997	A	G	-0.0548047153744336	0.0349	0.1166
5	rs12522771	45576786	C	T	-0.0867023338392929	0.0289	0.002662
5	rs7719500	45577972	C	T	-0.0325955083699338	0.0182	0.07284
5	rs138368082	45578037	T	C	-0.0289963604415917	0.0837	0.7286
5	rs77927497	45578410	T	A	0.302102595113011	0.1289	0.01904
5	rs62369109	45578998	A	G	-0.056496280157669	0.0234	0.01587
5	rs150182972	45579298	C	T	-0.0080019302190585	0.057	0.8881
5	rs2049656	45579692	C	T	0.0555955265008719	0.017	0.00107
5	rs4866976	45579793	A	G	-0.0566020980240563	0.0234	0.01566
5	rs6872419	45580196	T	C	-0.0568031828243105	0.0234	0.01543
5	rs116908233	45585192	C	T	-0.0499047851286405	0.0249	0.04542
5	rs12657229	45585208	A	G	0.029403450369242	0.033	0.373
5	rs2696018	45585723	C	T	-0.0559990861201021	0.017	0.0009895
5	rs2580258	45586917	C	T	-0.0562952570552056	0.017	0.0009299
5	rs62369112	45587762	G	A	-0.04470452178448	0.0213	0.0357
5	rs62369113	45588403	G	A	-0.0720009626887629	0.0724	0.32
5	rs7712920	45589206	G	A	-0.0331018715051171	0.0182	0.06862
5	rs75207879	45590669	T	C	0.0489996660319079	0.0488	0.3153
5	rs2878988	45591401	T	C	-0.0548997899816623	0.0235	0.01923
5	rs71616300	45595531	C	T	0.0221038989069263	0.0268	0.4094
5	rs2005147	45596159	G	A	0.0548006364661149	0.017	0.00129
5	rs755048	45596358	T	C	0.0555955265008719	0.017	0.00109
5	rs10069510	45597039	C	T	0.0548952993715794	0.017	0.001254
5	rs2589160	45597689	G	A	0.0311982343370806	0.0182	0.0865
5	rs112192983	45597905	A	T	0.0311013012983478	0.0182	0.08733
5	rs138035012	45597920	C	T	0.055302247784655	0.017	0.001159
5	rs113595177	45598041	T	C	0.0553968632202877	0.017	0.00114
5	rs148141619	45598139	C	T	-0.0999971464925023	0.0407	0.01408
5	rs10805695	45598365	G	A	0.0548952993715794	0.017	0.001267
5	rs13357371	45599139	C	T	-0.0322959448008212	0.0182	0.07583
5	rs12521112	45600628	T	C	-0.0548997899816623	0.0234	0.01899
5	rs190296030	45602053	T	C	0.0247999239054771	0.0915	0.7866
5	rs1852598	45602976	T	C	-0.0328021562323804	0.0183	0.0722
5	rs2696013	45603206	C	T	-0.0562000496881991	0.017	0.0009441
5	rs2337483	45608322	T	C	-0.056496280157669	0.017	0.0008912
5	rs16902186	45611988	T	C	-0.0338981034057645	0.0182	0.06342
5	rs2589181	45612033	A	T	-0.0582013104087528	0.017	0.0006289
5	rs16902188	45614312	G	A	-0.0577032681284449	0.0235	0.014
5	rs11743392	45614975	T	C	0.0565031992337321	0.0191	0.003093
5	rs149289844	45616760	T	C	0.305998301487552	0.1293	0.01795
5	rs35197327	45617013	G	A	-0.0331018715051171	0.0182	0.06885
5	rs74628473	45620065	C	T	0.125504261237137	0.0664	0.05869
5	rs62369118	45621089	T	C	-0.0570995920405728	0.0235	0.01484
5	rs77475077	45621911	T	C	-0.0657979805904322	0.0992	0.5076
5	rs6893773	45622496	C	A	-0.0568984476340911	0.017	0.0008285
5	rs150705607	45625371	C	T	0.09789773827646	0.0922	0.2885
5	rs139872748	45627499	C	A	-0.0220002402796674	0.0862	0.7985
5	rs2247112	45629010	A	G	-0.0584027170759943	0.0171	0.00064
5	rs16902191	45630390	A	G	-0.0573007769142667	0.0235	0.01448
5	rs1534392	45633357	C	A	-0.0329985112635755	0.0182	0.06979
5	rs6451810	45634000	T	G	-0.0566973436785452	0.017	0.0008589
5	rs59041019	45635062	T	C	0.118502776580732	0.0528	0.02494
5	rs28405556	45636786	C	A	-0.0328021562323804	0.0182	0.07158
5	rs10214369	45638511	T	A	-0.0326988269632397	0.0182	0.07185
5	rs16902195	45638536	A	G	-0.0575973336805821	0.0235	0.014
5	rs2580260	45638629	G	A	-0.057194885093252	0.017	0.0007813
5	rs10462090	45644342	T	A	-0.0577986187273719	0.0235	0.01381
5	rs16902197	45644658	T	C	-0.0114047880634385	0.0434	0.7928
5	rs10805696	45647622	G	A	-0.058901107920161	0.0234	0.01206
5	rs16902199	45648757	T	C	-0.0325955083699338	0.0182	0.0733
5	rs10462091	45650795	T	C	-0.0579999442979887	0.0235	0.01343
5	rs2337954	45651869	G	A	-0.0331018715051171	0.0182	0.0689
5	rs2589161	45653912	T	C	-0.0570043080677942	0.017	0.0008133
5	rs1405918	45655070	T	C	-0.0570043080677942	0.017	0.0008029
5	rs2589162	45655893	A	G	-0.0570995920405728	0.017	0.0007868
5	rs1527831	45656923	C	A	-0.0577032681284449	0.017	0.0006949
5	rs76597398	45658543	G	A	-0.0603021738083819	0.0238	0.01146
5	rs200721921	45664946	G	A	0.0915029414613708	0.0749	0.2215
5	rs1534391	45669038	A	G	-0.0391983134041576	0.0212	0.06451
5	rs62369141	45669044	T	G	-0.0549948736289312	0.0231	0.01743
5	rs10074312	45671667	T	G	-0.0331949048576409	0.0182	0.06799
5	rs12520240	45673018	C	A	-0.0568031828243105	0.0234	0.01513
5	rs1405916	45673884	C	G	-0.033701571673015	0.0183	0.06508
5	rs150075388	45675798	T	G	-0.0850024870699465	0.1072	0.4278
5	rs16902213	45676997	G	A	-0.0591026555948241	0.0234	0.01174
5	rs80335816	45677122	T	C	-0.0176040459483609	0.0744	0.8128
5	rs7722380	45678378	G	C	-0.034198147379977	0.0183	0.06122
5	rs4437383	45679636	A	G	-0.0335981494309355	0.0182	0.06497
5	rs143860384	45679825	A	C	-0.0736034840446347	0.1081	0.4959
5	rs34423213	45680968	A	T	-0.0338981034057645	0.0183	0.06375
5	rs142109463	45681292	C	G	-0.0499993949944177	0.0751	0.5057
5	rs13178796	45684516	T	A	-0.0338050046123612	0.0182	0.06274
5	rs77807633	45685052	T	A	-0.11650010895888	0.0639	0.06816
5	rs35304078	45685591	G	A	-0.0338050046123612	0.0182	0.06325
5	rs10462092	45687680	T	C	-0.0570995920405728	0.0234	0.01468
5	rs35381866	45690187	A	G	-0.0586996008587778	0.017	0.0005666
5	rs6451812	45692308	C	T	-0.0591026555948241	0.017	0.0005062
5	rs6873359	45694575	C	G	-0.033701571673015	0.0182	0.06391
5	rs572887812	45695116	G	A	0.0344980404075674	0.1287	0.7886
5	rs13361609	45697462	T	C	-0.0334016766340304	0.0182	0.06633
5	rs147650261	45699901	C	T	0.0648978315778429	0.0717	0.3652
5	rs6894273	45701509	T	C	-0.033701571673015	0.0182	0.06426
5	rs10036065	45702028	A	T	-0.0591981397259644	0.017	0.0004968
5	rs34923905	45704526	T	G	-0.0335981494309355	0.0182	0.06508
5	rs62369147	45705665	C	A	-0.0577986187273719	0.0234	0.01344
5	rs62369148	45706803	T	G	-0.0577986187273719	0.0234	0.01342
5	rs10078625	45707117	C	G	-0.0593997472816252	0.017	0.0004707
5	rs13187565	45707538	G	T	-0.0596969272581274	0.017	0.0004479
5	rs10473392	45710061	G	T	-0.0596969272581274	0.017	0.0004436
5	rs6894784	45711037	A	G	-0.033701571673015	0.0182	0.06355
5	rs150945071	45712047	A	G	-0.0154994990469515	0.1093	0.8874
5	rs7705696	45712489	A	G	-0.0596013954910886	0.017	0.0004508
5	rs10512878	45713622	G	C	-0.0564010536507698	0.023	0.01417
5	rs62369149	45714653	C	T	-0.0580953231907121	0.0234	0.01279
5	rs62369150	45715628	C	T	-0.0566020980240563	0.023	0.0138
5	rs4367308	45715753	T	A	-0.0606952493104976	0.017	0.0003564
5	rs2879074	45716209	A	C	-0.0598030843707537	0.017	0.0004337
5	rs16902216	45716245	G	A	-0.0582013104087528	0.0234	0.01272
5	rs7736561	45716396	C	T	-0.0598986354083514	0.017	0.0004318
5	rs117313242	45717076	A	G	-0.0623968162257107	0.0395	0.1142
5	rs6863984	45717865	A	C	-0.0582967085104029	0.0233	0.01259
5	rs2337951	45717936	C	T	-0.0598986354083514	0.017	0.0004305
5	rs62367666	45718314	A	G	-0.0566020980240563	0.023	0.01369
5	rs62367667	45718602	G	C	-0.0580953231907121	0.0233	0.01279
5	rs12523582	45718771	G	A	-0.0582013104087528	0.0233	0.01273
5	rs16902217	45719325	G	A	-0.0340015566760147	0.0182	0.06143
5	rs12519195	45719826	A	T	-0.0584027170759943	0.0233	0.01239
5	rs951396	45721287	C	G	-0.0584027170759943	0.0233	0.01243
5	rs2337952	45722124	T	G	-0.0601003842529617	0.017	0.0004071
5	rs62367668	45722622	G	A	-0.0608015124606624	0.0234	0.009434
5	rs62367669	45722709	C	G	-0.0606952493104976	0.0234	0.009497
5	rs6892627	45722994	A	C	-0.0596013954910886	0.017	0.0004631
5	rs6867402	45723636	A	T	-0.0623968162257107	0.0235	0.007886
5	rs12520275	45724280	T	G	-0.061003443560332	0.0234	0.009065
5	rs12655211	45724857	C	T	-0.0172987645783295	0.0466	0.7104
5	rs12518235	45725246	C	A	-0.061003443560332	0.0234	0.009156
5	rs7718785	45725597	C	T	-0.0603977725486758	0.017	0.0003791
5	rs10805698	45725781	A	G	-0.0611947843281922	0.0234	0.008795
5	rs12110137	45727866	T	C	-0.0603021738083819	0.0171	0.0004157
5	rs12109155	45727999	G	A	-0.0338050046123612	0.0183	0.0644
5	rs16902220	45728698	C	T	-0.0618966805401821	0.0236	0.008621
5	rs73107037	45731173	A	G	-0.0611947843281922	0.0234	0.008804
5	rs6873498	45732023	C	T	-0.0613967948653235	0.0234	0.008662
5	rs6873660	45732184	A	G	-0.0613967948653235	0.0234	0.008649
5	rs6873662	45732198	A	G	-0.0570043080677942	0.023	0.01306
5	rs58424904	45733662	A	T	-0.0615988462189574	0.0234	0.008445
5	rs6451814	45735083	C	T	-0.0618009384055913	0.0171	0.0002929
5	rs12514177	45735587	T	A	-0.0617052054366793	0.0234	0.00826
5	rs12522392	45736002	G	T	-0.0617052054366793	0.0234	0.008275
5	rs12522404	45736281	C	T	-0.0617052054366793	0.0234	0.008248
5	rs12522459	45736307	G	C	-0.0618009384055913	0.0234	0.008183
5	rs12659948	45739636	T	A	-0.0331949048576409	0.0182	0.06797
5	rs16902221	45740040	G	A	-0.0340015566760147	0.0182	0.06224
5	rs10512877	45740067	G	T	-0.0577032681284449	0.0229	0.01184
5	rs142328069	45740382	C	A	0.0819025156196343	0.0848	0.334
5	rs28473745	45740570	C	A	-0.0340015566760147	0.0182	0.06219
5	rs2337953	45741123	G	A	-0.0620988329318545	0.0234	0.007865
5	rs10462093	45741359	T	C	-0.0620988329318545	0.0234	0.00788
5	rs7706116	45742624	G	T	-0.0615031325940498	0.0171	0.0003095
5	rs6886950	45742969	T	C	-0.0325955083699338	0.0182	0.07298
5	rs376364151	45746038	C	T	0.0501986955327459	0.1113	0.6521
5	rs61296177	45746378	C	T	-0.0620030714417325	0.0234	0.008015
5	rs192960801	45747782	T	C	-0.0703044455099639	0.082	0.3914
5	rs4266405	45747875	C	T	-0.0618966805401821	0.0234	0.008066
5	rs4629609	45747938	A	C	-0.0605996221289296	0.0171	0.0003979
5	rs7704772	45747971	A	G	-0.0162005226717083	0.035	0.6429
5	rs62367708	45749990	A	G	-0.0570995920405728	0.023	0.01291
5	rs10058269	45750141	A	G	-0.0328021562323804	0.0182	0.07147
5	rs4257782	45750394	A	G	-0.061099109367851	0.0171	0.000348
5	rs111278737	45750595	A	T	-0.0613967948653235	0.0234	0.008608
5	rs140570724	45751357	C	G	0.115495977887975	0.0753	0.1253
5	rs117314001	45751455	C	T	0.0131037693769772	0.1003	0.8963
5	rs10044479	45751536	G	C	-0.061099109367851	0.0171	0.0003539
5	rs113368850	45752054	A	T	-0.0618009384055913	0.0234	0.008179
5	rs62367709	45752348	G	A	-0.0611947843281922	0.0234	0.008842
5	rs4455566	45752862	T	C	-0.0608971589513062	0.0171	0.0003729
5	rs73107077	45752968	A	T	-0.0618009384055913	0.0234	0.008223
5	rs112684775	45754257	C	T	-0.0617052054366793	0.0234	0.008268
5	rs4473778	45756195	T	G	-0.0573007769142667	0.0229	0.01259
5	rs2879075	45756240	T	A	-0.0573007769142667	0.0229	0.01255
5	rs1852599	45757305	T	C	-0.0557030028762507	0.0229	0.01501
5	rs12654213	45759165	T	G	-0.0608015124606624	0.0171	0.0003918
5	rs9687260	45759876	A	G	-0.0608971589513062	0.0171	0.0003705
5	rs10462094	45760805	T	A	-0.0617052054366793	0.0234	0.008341
5	rs9764211	45761754	T	C	-0.0608971589513062	0.0171	0.0003671
5	rs59952198	45763681	G	T	-0.0593997472816252	0.0233	0.01087
5	rs6451818	45766308	T	C	-0.0593042438991411	0.0233	0.01097
5	rs62367712	45766364	G	A	-0.0335050785573982	0.0183	0.06657
5	rs6451819	45766380	T	G	-0.0615988462189574	0.0234	0.008452
5	rs1819031	45766853	C	T	-0.0618009384055913	0.0234	0.008204
5	rs10041767	45767419	G	A	-0.0615988462189574	0.0171	0.0003141
5	rs10041772	45767488	G	A	-0.0611947843281922	0.0171	0.0003491
5	rs12521519	45768224	A	G	-0.0617052054366793	0.0234	0.008325
5	rs12521555	45768415	A	G	-0.0613967948653235	0.0234	0.008597
5	rs4380674	45769397	C	A	0.0179970767016546	0.0178	0.3096
5	rs13359915	45769918	T	A	0.0320024161254944	0.018	0.07474
5	rs7447717	45770252	A	G	0.0614995330875717	0.0172	0.0003404
5	rs73090028	45773102	C	T	-0.0613011005766046	0.0234	0.008804
5	rs62367713	45775010	G	A	-0.061099109367851	0.0234	0.008983
5	rs6451820	45775309	T	A	0.0323026073786261	0.0181	0.07488
5	rs62367715	45776170	T	C	-0.061003443560332	0.0234	0.009089
5	rs62367716	45776815	G	A	-0.0608971589513062	0.0234	0.009172
5	rs4866972	45778652	G	A	-0.0617052054366793	0.0234	0.008372
5	rs62367717	45779553	A	C	-0.0620030714417325	0.0234	0.00821
5	rs117282626	45779647	C	G	-0.16009833209716	0.0792	0.04334
5	rs4388219	45780750	A	G	0.0320992618599997	0.018	0.07539
5	rs4452566	45780799	A	T	0.0332993704009261	0.0182	0.06681
5	rs76633495	45781308	G	A	0.0708963919750802	0.0631	0.2611
5	rs10941703	45781872	C	T	0.0600974240485804	0.0171	0.0004237
5	rs7719703	45781962	T	G	0.0326994961630157	0.018	0.06948
5	rs10941704	45783506	G	A	0.0329027196757078	0.0181	0.06909
5	rs62367718	45784067	G	A	-0.0411970648503382	0.0224	0.06596
5	rs7706676	45784470	T	C	0.0332026408277183	0.018	0.06495
5	rs7725177	45784939	C	T	-0.0605040040910452	0.0234	0.009757
5	rs7707561	45784993	T	A	-0.0605040040910452	0.0234	0.009765
5	rs7725203	45785031	A	G	-0.0605996221289296	0.0234	0.009691
5	rs10056041	45786177	G	A	0.0329027196757078	0.018	0.06822
5	rs10064278	45786598	T	C	0.0600032523358097	0.0171	0.0004456
5	rs139786425	45787176	G	A	0.0884045727082867	0.0669	0.1864
5	rs7708189	45788381	G	A	-0.0605040040910452	0.0234	0.009741
5	rs4455564	45789024	C	T	0.0603045706055096	0.0171	0.0004153
5	rs6872937	45789504	A	G	-0.0605996221289296	0.0234	0.00972
5	rs4577699	45789800	C	A	0.0598996532078335	0.0171	0.0004593
5	rs12332458	45789888	A	G	-0.0605996221289296	0.0234	0.009683
5	rs116873697	45790075	T	A	0.0065981840282271	0.0777	0.9322
5	rs187865988	45790407	G	T	0.136399774879994	0.0548	0.01275
5	rs59450171	45790426	A	T	-0.0605040040910452	0.0234	0.009741
5	rs146933708	45790580	C	A	-0.0465047776557534	0.0285	0.1026
5	rs137950146	45790588	G	A	-0.0465047776557534	0.0285	0.1025
5	rs150174154	45790931	T	A	-0.0605996221289296	0.0234	0.009729
5	rs62370579	45792329	A	T	-0.0605996221289296	0.0234	0.009651
5	rs4551074	45792753	T	C	0.0338022134084658	0.0182	0.0636
5	rs6872194	45793061	T	C	0.0329994782631079	0.018	0.0673
5	rs62370580	45793164	G	T	-0.0605996221289296	0.0234	0.009695
5	rs118001832	45793599	C	T	0.0551035262260241	0.0448	0.2186
5	rs62370581	45793718	G	A	-0.0605996221289296	0.0234	0.00968
5	rs7706959	45793791	C	G	0.0329027196757078	0.0181	0.06871
5	rs79814056	45795276	A	G	-0.0605040040910452	0.0234	0.009808
5	rs77198011	45796390	A	T	-0.0243951568347216	0.0705	0.729
5	rs62370582	45796842	T	G	-0.0605040040910452	0.0234	0.00988
5	rs77614697	45796851	G	T	0.315000502855791	0.1386	0.02307
5	rs9687374	45796940	C	T	0.0335024720540013	0.018	0.06337
5	rs74907209	45797071	G	A	-0.0603977725486758	0.0234	0.009941
5	rs10462095	45797602	A	G	0.0344014267173323	0.0182	0.05903
5	rs7733616	45798723	C	T	0.0600974240485804	0.0171	0.000441
5	rs78067946	45800138	G	A	-0.0086977157031958	0.0474	0.8537
5	rs75354369	45800267	G	A	-0.0913042144088996	0.0294	0.001901
5	rs61735895	45800439	A	G	-0.05519563546795	0.0231	0.01677
5	rs61734825	45800506	A	T	-0.0603977725486758	0.0234	0.009998
5	rs78922075	45800631	A	T	0.205899727486365	0.1522	0.1762
5	rs62370584	45800656	G	A	-0.0603021738083819	0.0234	0.01007
5	rs4866978	45800738	T	C	0.0335991726304121	0.018	0.06288
5	rs73090063	45800996	T	C	-0.0603021738083819	0.0234	0.01003
5	rs6871250	45801764	A	C	0.0349037160078804	0.0182	0.05561
5	rs139349505	45801781	T	A	-0.0243029385231735	0.0911	0.7899
5	rs4276421	45802079	C	T	0.0608975257512388	0.0171	0.0003675
5	rs149265271	45802286	G	C	0.164802320575017	0.0514	0.001329
5	rs144504715	45802305	C	A	0.0832007925927607	0.0833	0.3178
5	rs10069793	45803151	G	A	0.0613960888650743	0.0171	0.0003292
5	rs147698588	45803793	T	C	-0.0225012653465135	0.0711	0.7514
5	rs7718780	45804293	T	C	0.0350002811846215	0.0182	0.05476
5	rs57575351	45804384	T	C	-0.0598030843707537	0.0234	0.01077
5	rs59790351	45804817	C	T	-0.0600048139370291	0.0234	0.01048
5	rs6451822	45804990	T	A	0.0336958638567256	0.018	0.06168
5	rs75212852	45805592	C	T	-0.0600048139370291	0.0234	0.01047
5	rs62370587	45805721	C	T	-0.0600048139370291	0.0234	0.01049
5	rs181621266	45806200	T	C	-0.0781020918869996	0.1078	0.4688
5	rs10941706	45808054	C	T	0.0614995330875717	0.0171	0.0003282
5	rs62370588	45808154	A	G	-0.0600048139370291	0.0234	0.01045
5	rs193264315	45808214	G	A	-0.165098724898438	0.0793	0.03741
5	rs7720657	45808639	C	T	0.0350002811846215	0.0182	0.05497
5	rs62370589	45808697	G	T	-0.0600048139370291	0.0234	0.01044
5	rs117971116	45809105	A	G	-0.0891044750828209	0.0418	0.03315
5	rs192948818	45809479	A	T	-0.0270012755029434	0.0746	0.7175
5	rs62370590	45809983	A	C	-0.0600048139370291	0.0234	0.01043
5	rs11748089	45810835	C	T	0.059701843246044	0.0171	0.0004852
5	rs62370591	45812379	G	T	-0.0598986354083514	0.0234	0.01052
5	rs62370592	45812441	C	G	-0.0598986354083514	0.0234	0.01058
5	rs10037766	45813317	T	C	0.0613960888650743	0.0171	0.0003258
5	rs150022107	45813459	A	T	-0.0264979913062283	0.0718	0.7118
5	rs78725790	45814069	A	G	-0.0598986354083514	0.0234	0.01061
5	rs73090094	45814221	T	C	-0.0598986354083514	0.0234	0.01053
5	rs75051736	45814273	A	T	-0.0540022233826842	0.0231	0.01971
5	rs13176359	45814275	T	C	0.0347974835421732	0.0182	0.05615
5	rs7724971	45814740	G	A	0.0349037160078804	0.0182	0.05562
5	rs6885309	45814855	C	G	-0.0553013157850893	0.0231	0.0165
5	rs191729551	45815261	T	G	-0.0264979913062283	0.0718	0.7125
5	rs62370593	45815353	G	A	-0.0598986354083514	0.0234	0.01059
5	rs10755272	45815536	G	T	0.061302039376164	0.0171	0.0003311
5	rs75906938	45815787	A	G	-0.0598030843707537	0.0234	0.01069
5	rs62370594	45816356	A	C	-0.0598030843707537	0.0234	0.01067
5	rs62370595	45816562	G	A	-0.0598030843707537	0.0234	0.01069
5	rs62370596	45816608	G	A	-0.0598030843707537	0.0234	0.01069
5	rs4866973	45816686	A	G	0.0349037160078804	0.0182	0.0553
5	rs62370597	45816732	A	C	-0.0598986354083514	0.0234	0.01061
5	rs4866982	45816856	G	A	0.0611985747210087	0.0171	0.0003388
5	rs12518135	45818687	A	T	0.0611045066532856	0.0171	0.0003439
5	rs4242125	45820157	A	T	0.0347008987793103	0.0182	0.05675
5	rs139544110	45820569	G	A	-0.0252049938352247	0.0748	0.7357
5	rs78218703	45820966	A	G	0.159999257789463	0.0513	0.001829
5	rs77306771	45821698	A	T	-0.0263029084210524	0.0718	0.7146
5	rs59870620	45821798	A	G	-0.0598030843707537	0.0234	0.01071
5	rs79447893	45822642	A	G	-0.0598030843707537	0.0234	0.01076
5	rs142016615	45823433	T	G	-0.0322959448008212	0.0712	0.6504
5	rs6898480	45825581	T	A	0.0336958638567256	0.0182	0.06419
5	rs6877477	45825809	C	G	0.0336958638567256	0.0182	0.06428
5	rs4242126	45826373	A	G	0.0344014267173323	0.0183	0.06029
5	rs77506269	45827799	A	G	-0.0594952597858765	0.0234	0.01105
5	rs77772743	45827959	C	T	0.129799437534844	0.0674	0.0541
5	rs75286884	45828932	G	A	0.154599150677743	0.0509	0.002406
5	rs12055272	45829842	A	G	-0.0598030843707537	0.0234	0.01069
5	rs145036682	45830471	T	C	0.136801041492145	0.1151	0.2345
5	rs6865429	45830508	G	A	0.0605022613895267	0.0171	0.0003919
5	rs10941707	45830896	T	C	-0.0596969272581274	0.0234	0.01079
5	rs35456801	45831523	G	A	0.0025966258472659	0.036	0.9422
5	rs7711240	45831550	A	G	-0.0598030843707537	0.0234	0.01065
5	rs146260413	45831831	T	G	-0.023002541565316	0.0749	0.7591
5	rs376117391	45835171	T	A	-0.0226956079321885	0.0654	0.7291
5	rs201938154	45835503	T	C	-0.126504709118269	0.0719	0.07853
5	rs551382531	45837248	G	A	0.0724043790054573	0.0955	0.4482
5	rs139976515	45837649	C	A	-0.0150019689183474	0.0535	0.7787
5	rs191141099	45838077	A	G	-0.0050024916227914	0.0792	0.9494
5	rs193103955	45838246	G	A	-0.009000382197299	0.0797	0.9102
5	rs117830530	45838644	C	T	0.0677988255644351	0.0617	0.272
5	rs145365333	45838825	G	A	-0.023401696181619	0.0655	0.7208
5	rs137869077	45838831	C	T	-0.05519563546795	0.0359	0.1248
5	rs10461763	45839207	A	G	-0.0598030843707537	0.0234	0.01074
5	rs7730617	45840303	A	G	0.0600032523358097	0.017	0.0004329
5	rs6451824	45841630	A	G	-0.0078003437327339	0.0378	0.8355
5	rs6898646	45841939	G	A	0.0336958638567256	0.0183	0.06593
5	rs6898824	45842160	C	T	0.0585990423029356	0.0171	0.000596
5	rs6898825	45842163	C	T	0.0320024161254944	0.0185	0.08444
5	rs115155604	45842900	G	A	-0.0017014466397575	0.104	0.9868
5	rs75389533	45842948	T	C	-0.0428031223253094	0.0822	0.6032
5	rs62370604	45843007	T	C	-0.0603021738083819	0.0235	0.01015
5	rs6878425	45843255	A	T	-0.0603977725486758	0.017	0.0003961
5	rs76883620	45844420	A	G	-0.0601003842529617	0.0234	0.01036
5	rs188622562	45845695	G	A	-0.0253998626327317	0.075	0.7348
5	rs12108961	45845961	G	T	-0.0323992324466777	0.0182	0.07488
5	rs117715261	45846206	C	A	0.0493995022947674	0.0523	0.3447
5	rs62370618	45847184	T	A	-0.0603021738083819	0.0235	0.01016
5	rs71618213	45847993	G	A	-0.0079011318962572	0.1052	0.94
5	rs10941710	45849729	A	T	0.0922965524785719	0.0288	0.001329
5	rs6895453	45850236	T	C	-0.0596969272581274	0.0171	0.0004716
5	rs28895306	45851485	G	A	-0.0363009797263316	0.0187	0.0523
5	rs147503757	45853598	C	T	0.176797996650593	0.1369	0.1965
5	rs13175559	45854627	T	C	-0.0605996221289296	0.0171	0.0003827
5	rs60927048	45854720	A	C	-0.0328021562323804	0.0182	0.07231
5	rs4541666	45857129	C	A	-0.0606952493104976	0.0171	0.0003761
5	rs4626346	45857537	C	T	-0.0605040040910452	0.0171	0.0004001
5	rs4331911	45859375	T	G	-0.0601003842529617	0.0171	0.00043
5	rs149543634	45860369	A	C	-0.110495901430623	0.0559	0.04825
5	rs4516859	45860382	T	C	0.125998088407666	0.1202	0.2945
5	rs79844943	45860571	T	A	-0.0101008421794295	0.0797	0.8987
5	rs13340341	45860936	C	T	-0.0603977725486758	0.0171	0.0004061
5	rs141087627	45861286	G	A	-0.0600048139370291	0.0714	0.4006
5	rs71618215	45862787	C	T	-0.0032954239497972	0.036	0.927
5	rs28657933	45863699	C	A	-0.0603977725486758	0.0171	0.0004033
5	rs139979167	45863962	C	T	-0.0319035490130083	0.0806	0.692
5	rs76572217	45864703	A	T	-0.0398953406632555	0.0827	0.6292
5	rs10039283	45864843	G	A	-0.0603021738083819	0.0171	0.0004227
5	rs62370623	45865160	C	T	-0.0617052054366793	0.024	0.01006
5	rs4282323	45865343	T	C	-0.0561048513847726	0.0172	0.001097
5	rs4282324	45865432	T	C	-0.0603021738083819	0.0171	0.0004202
5	rs62370624	45865614	T	C	-0.0617052054366793	0.0239	0.009959
5	rs4283798	45866143	T	A	-0.0594952597858765	0.0171	0.0005101
5	rs62370625	45866914	C	A	-0.0618009384055913	0.024	0.009935
5	rs62370626	45867272	C	A	-0.0618009384055913	0.024	0.00993
5	rs4560554	45867676	G	C	-0.0328951617042694	0.0183	0.07275
5	rs4132311	45868094	C	T	-0.0328021562323804	0.0183	0.07355
5	rs13179818	45869861	G	C	-0.0695966251380842	0.0189	0.0002287
5	rs77521024	45870566	C	T	0.346302333938274	0.1405	0.01372
5	rs147762917	45871482	C	T	0.0997005281056178	0.1028	0.3324
5	rs10065035	45871550	C	A	-0.0331018715051171	0.0184	0.07194
5	rs55776184	45871725	G	A	-0.0598986354083514	0.0172	0.0004852
5	rs7703405	45872320	A	T	-0.0603021738083819	0.0172	0.0004501
5	rs62370629	45874465	A	G	-0.0615031325940498	0.024	0.01038
5	rs139555460	45874809	C	T	0.161702095980093	0.0526	0.002106
5	rs62370630	45874925	G	T	-0.0431998193062192	0.0216	0.04591
5	rs146493749	45875090	G	A	-0.0622052453438987	0.0241	0.009919
5	rs6451826	45875505	G	T	-0.0329985112635755	0.0184	0.07365
5	rs12109205	45876678	A	G	-0.0603021738083819	0.0172	0.0004667
5	rs62370632	45877204	A	G	-0.0620988329318545	0.0241	0.01008
5	rs6895191	45877674	T	G	-0.0606952493104976	0.0172	0.0004033
5	rs12109652	45878308	C	T	-0.0605040040910452	0.0172	0.0004326
5	rs62370633	45878638	G	A	-0.0625032603532887	0.0242	0.009735
5	rs74482938	45879274	G	A	-0.001300845733048	0.039	0.9735
5	rs10078485	45879409	T	G	-0.0332982854015147	0.0184	0.07057
5	rs6414908	45879434	A	G	-0.0593997472816252	0.0172	0.0005465
5	rs6451827	45879598	T	C	-0.0615988462189574	0.0172	0.0003331
5	rs192233791	45881082	G	A	-0.0587950465105055	0.1117	0.5988
5	rs144753974	45884036	C	T	-0.0615031325940498	0.0238	0.009638
5	rs186990204	45885295	A	G	-0.18710095996728	0.1007	0.06314
5	rs10472405	45885423	T	A	-0.0323992324466777	0.0184	0.07782
5	rs4827574	45886691	A	T	-0.0605996221289296	0.0236	0.01036
5	rs74929555	45887941	G	A	0.15769581696755	0.0523	0.002565
5	rs79968077	45888335	G	A	0.158302050949734	0.0523	0.002469
5	rs79011481	45889123	C	A	-0.0611947843281922	0.0237	0.00988
5	rs182639101	45889259	A	G	0.004101577021075	0.1014	0.9678
5	rs76690713	45889265	T	A	0.0821973079313746	0.0791	0.2984
5	rs10052727	45890225	G	C	-0.0331949048576409	0.0184	0.07108
5	rs10052736	45890282	G	T	-0.061003443560332	0.0172	0.0003969
5	rs537967855	45890829	C	T	-0.050504132173768	0.1232	0.6817
5	rs74774803	45891015	C	T	-0.061003443560332	0.0237	0.01012
5	rs188311985	45891179	C	T	-0.0267958227871631	0.0794	0.7361
5	rs4376278	45891186	G	A	-0.0332982854015147	0.0184	0.07063
5	rs7446649	45891419	C	T	-0.061003443560332	0.0172	0.0003992
5	rs75211132	45891794	G	A	-0.0606952493104976	0.0237	0.01037
5	rs4368738	45892788	G	A	-0.061003443560332	0.0172	0.0003936
5	rs6451829	45893362	C	T	-0.0606952493104976	0.0172	0.0004074
5	rs6451830	45893456	A	G	-0.0606952493104976	0.0172	0.0004109
5	rs10223123	45893656	C	T	-0.0606952493104976	0.0172	0.000427
5	rs7705330	45893925	A	G	-0.0706048843675517	0.0192	0.0002398
5	rs9292929	45894270	G	A	-0.0608971589513062	0.0172	0.0004121
5	rs12055259	45894380	A	C	-0.0648052233661156	0.0236	0.006107
5	rs150516598	45894809	T	C	0.004101577021075	0.1016	0.9678
5	rs7716296	45895885	G	A	-0.0608015124606624	0.0172	0.0004056
5	rs148616735	45896515	C	T	-0.0343016316970211	0.0779	0.6602
5	rs6882139	45897251	A	G	-0.0605996221289296	0.0172	0.0004179
5	rs62371967	45897808	C	A	-0.0613967948653235	0.0173	0.0003878
5	rs34462057	45900317	G	A	-0.0608015124606624	0.0172	0.0004084
5	rs62371968	45900948	A	G	-0.0575973336805821	0.0237	0.01502
5	rs138566119	45901367	A	G	0.0277027118389473	0.0874	0.7514
5	rs75730939	45901603	G	A	-0.0582967085104029	0.0237	0.01379
5	rs79817855	45901975	A	T	0.163503944211457	0.0577	0.004619
5	rs9637798	45902092	A	T	-0.0589965728077175	0.0236	0.01228
5	rs9637799	45902608	A	G	-0.0577032681284449	0.0237	0.01482
5	rs62371969	45904802	T	C	-0.0328951617042694	0.0184	0.07473
5	rs35163964	45904962	T	C	-0.0603021738083819	0.0172	0.0004513
5	rs183478780	45905332	A	G	-0.0343016316970211	0.1108	0.7566
5	rs6862657	45905997	C	A	-0.0605996221289296	0.0172	0.0004239
5	rs182592502	45906526	A	T	-0.028399474521698	0.1078	0.792
5	rs28749824	45906895	G	T	-0.0329985112635755	0.0184	0.07402
5	rs7444228	45907227	A	G	-0.057194885093252	0.0237	0.01569
5	rs62371973	45907926	T	C	-0.0338050046123612	0.0186	0.06934
5	rs62371974	45910286	C	G	-0.0344982814075965	0.0184	0.06093
5	rs80232260	45910324	C	T	-0.0029042131473898	0.0605	0.9624
5	rs7443189	45912967	G	A	-0.0593042438991411	0.0254	0.01977
5	rs141313914	45913272	C	G	0.005703702916678	0.1022	0.9554
5	rs62371976	45914280	A	G	-0.0364980230402006	0.0185	0.0491
5	rs10052977	45914909	C	T	-0.0380030548002074	0.0184	0.03899
5	rs7444405	45915475	T	A	-0.0608971589513062	0.0174	0.0004737
5	rs6451831	45917420	T	C	-0.0613011005766046	0.0175	0.0004463
5	rs7442735	45917549	C	T	-0.0586996008587778	0.0174	0.0007148
5	rs7442769	45917703	C	T	-0.0591026555948241	0.0255	0.02046
5	rs7445572	45920417	C	T	-0.061099109367851	0.0173	0.000419
5	rs7445746	45920747	G	T	-0.0361972883118878	0.0188	0.0546
5	rs62371979	45921030	T	A	-0.0593042438991411	0.0255	0.0201
5	rs10473403	45921374	C	T	-0.036798848237098	0.0184	0.04576
5	rs149456059	45921718	G	A	0.0412954824071715	0.0755	0.5842
5	rs147886225	45923057	C	T	-0.0806028645320996	0.0423	0.05709
5	rs145687576	45923231	G	A	-0.0293979151845611	0.0727	0.6856
5	rs62371980	45923613	T	C	-0.0364980230402006	0.0186	0.04886
5	rs7725171	45923786	T	A	-0.0618009384055913	0.0175	0.0004086
5	rs62371981	45924507	G	C	-0.0564010536507698	0.024	0.01858
5	rs62371982	45925699	A	G	-0.0370997639570267	0.0186	0.04582
5	rs4431353	45926273	C	G	-0.0369959896867261	0.0186	0.04615
5	rs4274988	45926441	A	G	-0.0617052054366793	0.0175	0.0004193
5	rs148787549	45926450	T	C	-0.0303045802648556	0.0824	0.7129
5	rs7725537	45927293	A	G	-0.0617052054366793	0.0175	0.0004171
5	rs6451834	45927310	A	G	-0.0628013642021005	0.0175	0.0003466
5	rs35730142	45927555	A	G	-0.0617052054366793	0.0175	0.000417
5	rs12109091	45928260	G	A	-0.036798848237098	0.0187	0.04991
5	rs6892286	45928575	A	C	-0.129994796616187	0.0734	0.07648
5	rs6451835	45928837	A	G	-0.0620030714417325	0.0175	0.0004026
5	rs6451836	45928918	T	C	-0.0620030714417325	0.0175	0.0004074
5	rs10062641	45930342	C	T	-0.0328021562323804	0.0187	0.07849
5	rs72750046	45930877	C	T	-0.0344051267241774	0.0185	0.06308
5	rs552663568	45932109	C	A	-0.0303973537275885	0.0729	0.6769
5	rs187152126	45932122	G	A	0.0827037792644135	0.0997	0.4064
5	rs62372030	45934183	A	G	-0.0589965728077175	0.0238	0.01332
5	rs7448999	45934521	G	A	0.166700175890998	0.1309	0.2026
5	rs10056175	45934605	A	G	-0.0620988329318545	0.0176	0.0004282
5	rs117362615	45934798	C	T	0.0481042146741464	0.0771	0.5326
5	rs6451838	45935162	C	T	-0.0615031325940498	0.0174	0.0004226
5	rs146576488	45935611	G	A	0.129896042740184	0.063	0.03904
5	rs6451840	45935686	A	C	-0.0620988329318545	0.0176	0.0004271
5	rs72751908	45935701	C	T	-0.0325955083699338	0.0187	0.08061
5	rs7443976	45936425	A	T	-0.0618966805401821	0.0177	0.0004569
5	rs6451842	45936533	T	C	-0.0620030714417325	0.0176	0.0004309
5	rs148926061	45937259	C	T	0.0066975214477213	0.0818	0.9344
5	rs62372031	45938421	A	C	-0.0591026555948241	0.0239	0.01328
5	rs7719401	45938815	G	A	-0.0620030714417325	0.0175	0.0003915
5	rs147670067	45939551	G	A	-0.110998602060648	0.0575	0.05329
5	rs7724350	45939674	C	T	-0.0596013954910886	0.0175	0.0006636
5	rs75223439	45940729	A	T	0.0467977043485401	0.0779	0.5484
5	rs10074470	45941024	C	T	-0.0358033589652777	0.0186	0.05396
5	rs61012768	45941102	A	C	-0.0358966439977618	0.0186	0.05358
5	rs7448897	45941449	G	T	-0.0358966439977618	0.0186	0.05358
5	rs7448901	45941584	C	T	-0.0611947843281922	0.0175	0.0004642
5	rs7445658	45941615	T	G	-0.0611947843281922	0.0175	0.0004654
5	rs7445730	45941832	T	C	-0.0618009384055913	0.0175	0.0004197
5	rs145356532	45942094	G	A	0.163503944211457	0.0605	0.006913
5	rs10076636	45942154	C	G	-0.0611947843281922	0.0175	0.000465
5	rs7723218	45943118	T	C	-0.0615988462189574	0.0175	0.0004217
5	rs147467476	45943327	T	A	0.0711013138260554	0.092	0.4395
5	rs139868214	45943605	T	A	-0.0293979151845611	0.0934	0.7527
5	rs148895808	45944161	G	A	-0.0152963956259917	0.0495	0.7571
5	rs7727331	45945301	A	G	-0.0623968162257107	0.0174	0.0003468
5	rs35648163	45945880	T	C	-0.0620030714417325	0.0174	0.0003769
5	rs75964308	45946479	G	C	-0.0579045745015309	0.0238	0.01496
5	rs6451843	45946785	T	C	-0.0638027918527484	0.0175	0.0002688
5	rs34501453	45947440	C	T	-0.0623968162257107	0.0174	0.0003446
5	rs71618219	45950700	T	C	-0.0618009384055913	0.0175	0.0004098
5	rs74859464	45951751	C	A	-0.0617052054366793	0.0257	0.01649
5	rs62372037	45952057	G	A	-0.0618966805401821	0.0258	0.01625
5	rs10213756	45952600	T	A	-0.0623010261973793	0.0177	0.0004142
5	rs10214362	45952916	C	T	-0.035596090043474	0.0187	0.05701
5	rs10213679	45954308	C	T	-0.0626948883400778	0.0176	0.0003824
5	rs10214057	45954505	A	T	-0.0355028330426552	0.0187	0.05803
5	rs79095183	45954901	A	T	-0.0344982814075965	0.0733	0.6374
5	rs4289566	45955601	G	A	-0.0625990697565225	0.0177	0.0003894
5	rs4502836	45956719	T	C	-0.0618009384055913	0.0175	0.0004104
5	rs57224710	45957409	G	C	0.178095974917929	0.1297	0.1697
5	rs117529442	45957756	A	T	-0.0416973775562091	0.0801	0.603
5	rs57839327	45957898	C	T	-0.0356997191343252	0.0187	0.05663
5	rs4434390	45958913	T	C	-0.0374007702544828	0.0189	0.04737
5	rs62372974	45960379	C	A	-0.0344051267241774	0.0186	0.06411
5	rs4473779	45960703	A	C	-0.056496280157669	0.0241	0.01911
5	rs7443384	45960893	A	G	-0.0628972021721127	0.0178	0.0004193
5	rs7443410	45960933	C	T	-0.0620030714417325	0.0175	0.000383
5	rs12386485	45961417	T	C	-0.0344051267241774	0.0189	0.06827
5	rs62372975	45961578	G	T	-0.0557981629302465	0.0241	0.02053
5	rs181316594	45961774	A	G	-0.110596421342027	0.1104	0.3161
5	rs10062508	45961866	T	A	-0.0608015124606624	0.0175	0.000516
5	rs4490592	45963019	T	C	-0.0628013642021005	0.0175	0.0003314
5	rs10038082	45963250	G	A	-0.0349020520092649	0.0187	0.06265
5	rs13356313	45963889	C	T	-0.0608971589513062	0.0175	0.0005165
5	rs62372977	45964123	G	C	-0.0593997472816252	0.0239	0.01313
5	rs62372979	45965001	G	A	-0.0335981494309355	0.0187	0.07247
5	rs146047290	45965174	C	G	-0.0289037168568363	0.0821	0.7243
5	rs4492125	45965439	G	T	-0.0573960891413091	0.0175	0.001049
5	rs79767800	45965780	C	T	-0.0355028330426552	0.0198	0.07347
5	rs62372981	45966295	G	A	-0.052198967543594	0.0247	0.03425
5	rs149277450	45966321	C	T	0.089895547102826	0.1004	0.3707
5	rs144363977	45967326	A	G	-0.0288007896057264	0.0821	0.7258
5	rs13361098	45967601	T	C	-0.032502530761974	0.0186	0.07997
5	rs10043270	45967948	A	G	-0.0570043080677942	0.0176	0.001171
5	rs113548626	45968513	G	A	-0.0519040071504222	0.0247	0.03541
5	rs77608414	45968538	C	T	-0.0570995920405728	0.0176	0.001145
5	rs78137823	45968750	G	C	-0.0536012187552047	0.0248	0.03073
5	rs4473777	45968862	T	C	-0.0575973336805821	0.0176	0.001045
5	rs77486323	45969363	T	C	0.14240193279271	0.1208	0.2385
5	rs62372983	45969705	T	A	-0.0521041493573948	0.0247	0.03499
5	rs192634877	45970396	A	G	-0.0573007769142667	0.0868	0.5093
5	rs10062325	45970534	G	A	-0.0575020022714588	0.0175	0.001046
5	rs75561331	45970612	C	G	-0.0220002402796674	0.0912	0.8094
5	rs62372984	45971001	C	T	-0.0519988063604998	0.0247	0.03529
5	rs139490928	45971322	T	A	0.091904386669492	0.1013	0.364
5	rs34069575	45971337	G	C	-0.052198967543594	0.0246	0.03359
5	rs8188031	45973214	G	A	-0.0559990861201021	0.0176	0.001468
5	rs149972880	45973478	A	G	0.11539797142838	0.069	0.09431
5	rs62372986	45973864	G	T	-0.0519988063604998	0.0247	0.03536
5	rs4501347	45974881	T	C	-0.0570995920405728	0.0176	0.001173
5	rs116898249	45975459	C	T	-0.0733021430750498	0.0722	0.3097
5	rs10076736	45977055	G	C	-0.0323992324466777	0.0193	0.09366
5	rs62372987	45979991	T	C	-0.0562952570552056	0.0176	0.001426
5	rs111810259	45980056	A	G	-0.0557981629302465	0.0177	0.00159
5	rs79402747	45980269	A	G	-0.0566973436785452	0.0177	0.001326
5	rs143594789	45980280	A	G	0.0123039944561641	0.149	0.9343
5	rs566268101	45980762	T	G	0.0046989426564652	0.083	0.9549
5	rs538339024	45980763	C	T	0.0047984689115734	0.083	0.9538
5	rs558179101	45980769	A	G	0.0047984689115734	0.0831	0.9537
5	rs147028068	45980900	C	A	-0.050504132173768	0.088	0.566
5	rs4492122	45983054	A	C	-0.0601959637034527	0.0176	0.0006309
5	rs4371763	45983222	A	G	-0.0628972021721127	0.0176	0.000359
5	rs117178666	45983725	T	C	-0.0730977134062134	0.0861	0.3958
5	rs78877037	45983733	G	A	-0.0334016766340304	0.0197	0.08983
5	rs72751936	45984433	G	A	-0.0423961495190412	0.0702	0.5461
5	rs4254919	45984998	G	T	-0.061003443560332	0.024	0.01107
5	rs145878232	45985094	C	G	0.0123039944561641	0.1499	0.9345
5	rs117632899	45985581	A	G	-0.0867023338392929	0.0297	0.003496
5	rs4576156	45986569	G	A	-0.0611947843281922	0.024	0.01094
5	rs145090613	45987093	T	C	0.114595739397692	0.0939	0.2225
5	rs10056889	45987226	G	T	-0.0635043893695306	0.0176	0.0003149
5	rs62372989	45987296	A	G	-0.0613011005766046	0.024	0.01082
5	rs75346245	45987518	G	T	-0.0087985943563496	0.0415	0.8328
5	rs62372990	45988038	G	A	-0.0620030714417325	0.024	0.009787
5	rs112919244	45988395	T	A	0.043097802902723	0.04	0.2808
5	rs142191107	45988398	C	G	-0.0945964345810584	0.0423	0.02545
5	rs76732994	45989679	C	T	0.111800732867698	0.0683	0.1017
5	rs7293402	45990381	G	A	-0.0618966805401821	0.024	0.009903
5	rs60223495	45990558	C	T	-0.0323992324466777	0.0187	0.0839
5	rs74774767	45990597	A	G	0.0627024616114006	0.0455	0.1682
5	rs4615309	45990968	A	T	-0.0323992324466777	0.0189	0.08682
5	rs62372996	45991309	T	C	-0.061099109367851	0.024	0.01102
5	rs8188173	45991809	C	G	-0.0617052054366793	0.0177	0.0004821
5	rs8188180	45992174	C	T	-0.0623968162257107	0.0176	0.0004062
5	rs28885449	45994205	G	A	-0.0623010261973793	0.0177	0.000431
5	rs4426926	45994343	A	G	-0.0643998640842381	0.018	0.000347
5	rs10062391	45994920	C	T	-0.0332982854015147	0.0187	0.07602
5	rs201152532	45995412	T	C	0.0147999386115992	0.124	0.9052
5	rs75633602	45995702	C	A	0.191297816033631	0.0885	0.03063
5	rs10041094	45996902	C	T	-0.0332982854015147	0.0188	0.07623
5	rs62373039	45997217	C	T	-0.0615031325940498	0.024	0.01046
5	rs62373040	45998002	G	T	-0.0613967948653235	0.024	0.01066
5	rs57299032	45998264	A	G	-0.0635043893695306	0.0177	0.0003233
5	rs116860684	45998410	C	T	-0.0613967948653235	0.024	0.01073
5	rs78174014	45998795	A	T	-0.0334016766340304	0.0188	0.07499
5	rs117996113	45998911	G	C	0.0228958774769045	0.0773	0.767
5	rs13177136	45999387	G	A	-0.0608971589513062	0.0239	0.01097
5	rs13176864	45999388	C	A	-0.0608971589513062	0.0239	0.01098
5	rs13177665	45999638	G	T	-0.061099109367851	0.0239	0.01065
5	rs7293310	46000751	A	G	-0.0299953975354009	0.0193	0.1207
5	rs62373042	46001467	T	A	-0.0606952493104976	0.024	0.01157
5	rs7293482	46004086	A	G	-0.0620988329318545	0.0176	0.0004265
5	rs10070596	46004231	G	A	-0.0617052054366793	0.0177	0.0004839
5	rs113338260	46004640	T	C	-0.0338981034057645	0.0199	0.08916
5	rs62373044	46005154	A	C	-0.031397792147416	0.0189	0.09625
5	rs4478331	46005425	C	A	-0.0617052054366793	0.0177	0.0004977
5	rs78913668	46005664	T	A	-0.0635043893695306	0.0241	0.008373
5	rs34040576	46005698	T	G	-0.0620030714417325	0.0177	0.0004586
5	rs116497679	46005743	G	A	-0.0635043893695306	0.0241	0.008373
5	rs13360955	46005944	G	A	-0.0618966805401821	0.0177	0.0004609
5	rs117698936	46006345	G	A	-0.101899844028846	0.0422	0.01588
5	rs111699443	46007255	C	T	-0.0064004391810282	0.0386	0.8688
5	rs79983607	46007648	A	T	-0.0628013642021005	0.0241	0.00909
5	rs138576387	46008859	C	T	0.0066975214477213	0.0666	0.9197
5	rs62373047	46008996	C	T	-0.0601959637034527	0.0241	0.01232
5	rs13436599	46009738	C	T	-0.0551005327305046	0.0187	0.003153
5	rs143183438	46010467	A	T	-0.0344051267241774	0.0748	0.6458
5	rs10434580	46011012	A	G	-0.0598986354083514	0.0177	0.0007177
5	rs77219519	46011136	T	C	-0.0151034855773182	0.0344	0.6611
5	rs4569880	46011475	T	C	-0.0603021738083819	0.0177	0.0006332
5	rs4569881	46011769	T	C	-0.0603021738083819	0.0177	0.0006405
5	rs4551075	46011812	A	T	-0.0608971589513062	0.0177	0.000563
5	rs4569882	46011977	C	T	-0.0319035490130083	0.0188	0.08903
5	rs8185343	46012202	A	T	-0.0319035490130083	0.0188	0.08934
5	rs145107244	46013180	G	C	-0.0710986585295806	0.0802	0.3752
5	rs13362078	46013453	G	C	-0.0608971589513062	0.0176	0.0005556
5	rs13362103	46013540	G	C	-0.0319035490130083	0.0188	0.08902
5	rs80214949	46014237	A	T	-0.061003443560332	0.0399	0.1265
5	rs4440371	46014723	A	T	-0.0322029950400999	0.0187	0.08537
5	rs62370860	46015318	T	G	-0.0399994162638657	0.0226	0.07707
5	rs4518411	46015430	T	C	-0.0615031325940498	0.0177	0.0005123
5	rs62370861	46015583	C	G	-0.0594952597858765	0.0241	0.01354
5	rs80067547	46016563	A	G	-0.0334016766340304	0.0191	0.07962
5	rs13168838	46016917	G	C	-0.0618009384055913	0.0177	0.0004636
5	rs4428422	46017318	T	C	-0.0618009384055913	0.0177	0.0004779
5	rs77503717	46017346	T	A	-0.0593997472816252	0.0241	0.01375
5	rs4552614	46017722	T	C	-0.0328021562323804	0.0188	0.08087
5	rs4489075	46019005	G	T	-0.0615988462189574	0.0177	0.0004829
5	rs4632807	46019077	C	T	-0.0593042438991411	0.0241	0.01383
5	rs4302598	46019167	A	G	-0.0617052054366793	0.0177	0.0004732
5	rs62370863	46020751	G	C	-0.0593042438991411	0.0241	0.01392
5	rs10052339	46020792	G	A	-0.061099109367851	0.0177	0.0005362
5	rs34577818	46020944	G	T	-0.0591981397259644	0.024	0.01353
5	rs74418553	46021174	G	A	-0.0591981397259644	0.024	0.01356
5	rs62370865	46021691	G	A	-0.0325955083699338	0.0188	0.08284
5	rs62370867	46024157	C	T	-0.0413012760239546	0.0235	0.07956
5	rs4321758	46025455	T	C	-0.0117993392160431	0.0394	0.7655
5	rs10043248	46026032	T	C	-0.0617052054366793	0.0178	0.0005347
5	rs10045812	46026057	A	G	-0.0615031325940498	0.0176	0.0004867
5	rs10067206	46027839	C	T	-0.032502530761974	0.0188	0.08454
5	rs59968174	46028041	C	T	-0.0611947843281922	0.0177	0.0005501
5	rs62370870	46029626	T	C	-0.0625032603532887	0.0244	0.01039
5	rs62370872	46030598	G	A	-0.0325955083699338	0.0188	0.08243
5	rs59057359	46031926	G	A	-0.0605040040910452	0.0177	0.0006237
5	rs62370890	46032669	C	G	-0.0606952493104976	0.0242	0.01205
5	rs62370891	46034263	T	A	-0.0325955083699338	0.0191	0.08797
5	rs112526769	46034274	A	T	-0.0613967948653235	0.0244	0.01172
5	rs13165481	46034316	A	G	-0.0605040040910452	0.0177	0.0006111
5	rs13165909	46034363	G	A	-0.0605996221289296	0.0177	0.0006198
5	rs4499842	46034492	C	T	-0.0608015124606624	0.0176	0.0005595
5	rs4504391	46035780	C	T	-0.0605996221289296	0.0177	0.000631
5	rs10059350	46035901	A	T	-0.0605040040910452	0.0177	0.0006351
5	rs12654375	46036554	A	G	-0.061003443560332	0.0176	0.000534
5	rs12652371	46036618	T	A	-0.0329985112635755	0.0189	0.08092
5	rs10054419	46036965	T	G	-0.061003443560332	0.0176	0.0005384
5	rs77699138	46037785	G	T	-0.0606952493104976	0.0244	0.01278
5	rs6893390	46037882	T	A	-0.0593997472816252	0.0242	0.01408
5	rs4409106	46038106	A	G	-0.0608971589513062	0.0176	0.0005401
5	rs77432450	46038472	T	A	-0.0353992243518656	0.0752	0.6379
5	rs77670908	46039117	T	A	0.0942004733987753	0.0629	0.1342
5	rs13359665	46039782	G	A	-0.0594952597858765	0.0178	0.0008107
5	rs58445656	46039924	C	T	-0.0593042438991411	0.0178	0.0008328
5	rs112450387	46040246	A	G	-0.0584981343943099	0.0241	0.01526
5	rs117390482	46041081	T	C	-0.0700040968887733	0.0414	0.09098
5	rs139231052	46044343	G	A	0.0622985141942241	0.1445	0.6662
5	rs8188064	46045351	T	G	-0.0598030843707537	0.0178	0.0007597
5	rs79043976	46045467	C	T	-0.0573960891413091	0.0242	0.0174
5	rs10039509	46045900	T	C	-0.061099109367851	0.0185	0.0009441
5	rs8175432	46046834	A	G	-0.0594952597858765	0.0176	0.0007153
5	rs138812418	46047180	C	T	-0.0309026047398165	0.0189	0.1017
5	rs4362951	46047306	A	G	-0.0598030843707537	0.0177	0.0007018
5	rs8188290	46047317	G	T	-0.0591026555948241	0.0177	0.0008467
5	rs113889713	46048547	T	A	-0.0582967085104029	0.0242	0.01592
5	rs8188051	46048621	G	A	-0.0577986187273719	0.024	0.01606
5	rs4370277	46048668	A	G	-0.0598030843707537	0.0176	0.0006778
5	rs4484447	46048859	A	T	-0.0591981397259644	0.0176	0.000761
5	rs62370895	46049893	G	A	-0.0582967085104029	0.0242	0.01589
5	rs138024273	46050364	A	G	-0.0559990861201021	0.0736	0.4467
5	rs4383730	46050992	C	G	-0.0587950465105055	0.0176	0.000838
5	rs4431354	46051386	T	C	-0.0584981343943099	0.0176	0.0008716
5	rs4389698	46051668	A	G	-0.0586041643160532	0.0176	0.0008663
5	rs35319830	46052339	T	C	-0.0584027170759943	0.024	0.01495
5	rs8188026	46053564	C	T	-0.0582967085104029	0.0176	0.0009465
5	rs112575737	46054124	T	C	-0.058901107920161	0.0242	0.01475
5	rs34812524	46054132	G	A	-0.0579045745015309	0.0176	0.001038
5	rs13190242	46054545	G	A	-0.0573007769142667	0.0177	0.001192
5	rs72754041	46055158	A	G	-0.0302015087331214	0.0187	0.1066
5	rs13157212	46055494	A	C	-0.0584981343943099	0.024	0.01482
5	rs4426925	46055601	G	C	-0.0584027170759943	0.0176	0.0009042
5	rs34618959	46056053	A	G	-0.0587950465105055	0.024	0.01436
5	rs80057645	46057198	C	T	0.202704081276732	0.0825	0.01397
5	rs12697490	46058072	C	T	-0.0292949370570243	0.0188	0.1187
5	rs62370904	46058740	C	T	-0.0587950465105055	0.0242	0.01502
5	rs10462100	46060114	T	A	-0.0831968434005588	0.0303	0.006047
5	rs4541667	46060869	A	G	-0.0566020980240563	0.0176	0.001286
5	rs62370905	46061260	C	T	-0.0582967085104029	0.0242	0.01589
5	rs74506389	46061501	T	C	-0.0913042144088996	0.0435	0.0358
5	rs8188072	46061985	A	G	-0.057194885093252	0.0176	0.00112
5	rs35391434	46062139	C	A	-0.0289037168568363	0.0188	0.123
5	rs8185118	46062426	G	A	-0.0292949370570243	0.0188	0.1177
5	rs13167350	46062889	G	T	-0.0286978729475453	0.0187	0.1257
5	rs4441886	46063136	G	A	0.0572967376061087	0.0175	0.001078
5	rs10067983	46064396	T	A	-0.0557030028762507	0.0176	0.001538
5	rs10060199	46064626	G	A	-0.0555972801024095	0.0176	0.001551
5	rs4354052	46065215	A	T	-0.0568031828243105	0.0177	0.001314
5	rs8188014	46065844	G	A	-0.0282040203730758	0.0187	0.1322
5	rs4367307	46065959	A	G	0.0565977011143899	0.0175	0.00124
5	rs4479850	46066341	C	T	-0.0282040203730758	0.0187	0.1317
5	rs10079238	46066633	A	T	0.0567961259994112	0.0175	0.001191
5	rs145898342	46067069	A	G	-0.0145046862028817	0.0613	0.8126
5	rs10941722	46067629	G	A	0.0567961259994112	0.0175	0.001188
5	rs12186454	46067723	A	C	0.0572967376061087	0.0179	0.001339
5	rs75189763	46067941	G	C	0.101500073731347	0.0725	0.1614
5	rs79230815	46068121	T	C	-0.0587950465105055	0.0242	0.01516
5	rs4421114	46069343	C	T	0.0577027101282892	0.0177	0.001115
5	rs78244060	46070390	C	A	-0.0540972217202848	0.0242	0.02513
5	rs62370917	46071634	C	A	-0.0341050206499513	0.0241	0.1566
5	rs75621330	46071873	C	T	-0.0584027170759943	0.0244	0.01667
5	rs116867393	46072247	T	G	0.0061013488579762	0.0512	0.9051
5	rs10050829	46072730	A	G	0.0565977011143899	0.0175	0.001247
5	rs10067655	46072905	G	A	0.0567016428693038	0.0175	0.001239
5	rs4492123	46073004	A	T	-0.0557030028762507	0.0176	0.001559
5	rs150892746	46073697	T	C	-0.0816005872046058	0.08	0.3078
5	rs57407363	46073947	G	T	0.0558036076154242	0.0176	0.001494
5	rs144131084	46074051	A	T	-0.193499801224525	0.0949	0.04139
5	rs62370922	46074349	A	C	-0.0582967085104029	0.0242	0.01608
5	rs4259174	46074453	G	T	0.0572967376061087	0.0176	0.001125
5	rs142072434	46074659	G	A	0.0732969290614569	0.1062	0.4898
5	rs10462102	46075957	G	A	-0.0573960891413091	0.0242	0.01777
5	rs79187413	46077433	G	A	-0.0575020022714588	0.0242	0.01773
5	rs190169526	46077964	G	A	-0.040197189751413	0.0835	0.6304
5	rs13354272	46078122	A	T	0.0565977011143899	0.0175	0.001264
5	rs13361118	46078410	T	C	0.0567016428693038	0.0175	0.00123
5	rs183839733	46078420	G	A	-0.171904008371242	0.1613	0.2867
5	rs4498260	46079337	G	A	0.0575988723793984	0.0176	0.001047
5	rs4455568	46079857	T	C	-0.057194885093252	0.0176	0.001154
5	rs11957047	46080192	G	A	0.0562007331879655	0.0176	0.001366
5	rs10941732	46080362	G	T	0.056900047132812	0.0176	0.001227
5	rs11740578	46080397	A	G	0.141699195123514	0.1096	0.1962
5	rs12657581	46080573	C	A	-0.0559039069452338	0.0176	0.001493
5	rs4274990	46080887	C	T	0.055500929860874	0.0176	0.001587
5	rs62370923	46080953	A	G	-0.0575020022714588	0.0243	0.01772
5	rs62370924	46081224	G	T	-0.0575020022714588	0.0243	0.01779
5	rs13156079	46081636	T	C	-0.029202265808213	0.0187	0.118
5	rs4455569	46081884	C	A	0.056900047132812	0.0176	0.001221
5	rs8188009	46083229	G	A	0.0563992368491194	0.0176	0.001309
5	rs4975885	46083578	G	A	0.0570039574677328	0.0176	0.001194
5	rs10064905	46084439	A	G	0.055302247784655	0.0176	0.001695
5	rs150293029	46085114	C	A	0.145501958655418	0.1327	0.2728
5	rs11949490	46086053	G	A	0.0563047162104676	0.0176	0.001364
5	rs12188518	46087066	A	G	0.0565977011143899	0.0176	0.001342
5	rs12515468	46087397	G	A	0.0570039574677328	0.0189	0.002601
5	rs12655634	46087825	T	C	-0.0289037168568363	0.0187	0.1223
5	rs4263507	46088123	G	T	0.056900047132812	0.0176	0.001235
5	rs4277924	46089444	G	T	0.0567016428693038	0.0176	0.001292
5	rs12697495	46089721	C	T	-0.0562952570552056	0.0176	0.001396
5	rs78660635	46090232	C	T	0.0794025027861132	0.0638	0.2135
5	rs10059426	46090514	T	C	0.0553968632202877	0.0176	0.001641
5	rs8185144	46090865	G	A	0.0562007331879655	0.0176	0.001381
5	rs4292455	46091267	G	A	0.0560967393518702	0.0176	0.001401
5	rs4533899	46091291	C	T	0.0560967393518702	0.0176	0.001399
5	rs150735419	46092395	C	T	-0.0841971588007556	0.0476	0.07646
5	rs10039961	46092412	T	G	-0.0559039069452338	0.0176	0.001512
5	rs143870787	46092527	C	T	-0.0589965728077175	0.0244	0.01584
5	rs4585455	46092800	C	T	-0.0150019689183474	0.0612	0.8064
5	rs111785242	46094441	A	G	0.0555955265008719	0.0176	0.001573
5	rs13177151	46094452	G	C	-0.0289963604415917	0.0187	0.1204
5	rs28556627	46096967	A	G	0.0106035827841911	0.0363	0.7697
5	rs10066479	46097487	G	A	0.0556995724703668	0.0176	0.00154
5	rs12515804	46098606	C	T	0.0555955265008719	0.0176	0.001554
5	rs12520938	46098785	A	G	0.0546018151915836	0.0176	0.001925
5	rs4975889	46099071	A	C	0.0539956397610122	0.0176	0.002212
5	rs13175755	46099780	C	T	-0.0042992284528324	0.0361	0.9053
5	rs10941740	46100310	G	T	0.0524026787930484	0.0176	0.002907
5	rs28611436	46100349	C	T	-0.0538017009683557	0.0176	0.002289
5	rs4639239	46100924	C	T	-0.0344051267241774	0.019	0.07013
5	rs4601053	46101836	T	C	-0.0559990861201021	0.0176	0.001481
5	rs72755668	46102760	G	A	0.0558981756288099	0.0176	0.001472
5	rs76882238	46102819	C	T	0.0116024307308398	0.0898	0.8973
5	rs117132470	46102845	A	G	-0.0542027860143161	0.0938	0.5633
5	rs10041478	46103289	C	T	0.0567961259994112	0.0176	0.001258
5	rs10042199	46104048	C	T	0.0555955265008719	0.0176	0.001557
5	rs35583419	46105257	A	G	-0.0293979151845611	0.0187	0.1154
5	rs4407637	46105865	A	T	-0.0540022233826842	0.0176	0.002222
5	rs146472958	46106068	C	T	-0.001501126126267	0.0942	0.9874
5	rs141021418	46106071	A	T	-0.0995993652227547	0.1406	0.4788
5	rs7720482	46106163	T	G	0.0540998523168248	0.0176	0.002059
5	rs4357046	46106331	T	C	-0.0548997899816623	0.0177	0.001869
5	rs4640801	46106393	A	T	-0.0293979151845611	0.0187	0.1157
5	rs34170671	46107934	C	T	-0.0289037168568363	0.0191	0.1299
5	rs75314767	46109123	G	A	-0.0286978729475453	0.0191	0.1336
5	rs115610756	46109767	G	A	-0.027998320426861	0.0187	0.1339
5	rs77167824	46109850	C	T	-0.0534957179427506	0.0176	0.002427
5	rs7446602	46110108	G	C	-0.0282040203730758	0.0187	0.1324
5	rs190973949	46110436	G	A	0.210803727896196	0.1315	0.109
5	rs13188585	46110711	T	C	-0.0536012187552047	0.0176	0.002374
5	rs62372082	46110915	T	G	-0.0553964376203783	0.0246	0.02419
5	rs72755677	46111367	G	A	0.0556995724703668	0.0187	0.002929
5	rs111585446	46112002	T	G	0.0680043830932363	0.0253	0.007249
5	rs139885418	46112010	G	A	0.172296473146866	0.1055	0.1023
5	rs62372083	46112401	G	T	-0.0553013157850893	0.0246	0.02443
5	rs12697499	46113265	T	C	-0.0530000131617053	0.0176	0.002665
5	rs62372085	46113454	G	A	-0.05519563546795	0.0246	0.02467
5	rs4975890	46113638	C	T	0.0520040417467951	0.0176	0.003112
5	rs12655230	46113762	A	G	-0.0525045539821493	0.0176	0.002897
5	rs7714540	46113931	C	A	0.0535028515173065	0.0176	0.002377
5	rs7714713	46114117	A	G	0.0533037720223111	0.0176	0.002488
5	rs9686580	46114611	T	C	0.0533985767246953	0.0176	0.002458
5	rs6884716	46115369	C	G	-0.050798679887367	0.0175	0.003769
5	rs34437929	46115727	G	C	-0.0272992569378225	0.0187	0.1449
5	rs34186466	46115901	G	C	-0.0529051189949894	0.0176	0.002699
5	rs77120057	46116070	C	T	-0.0605996221289296	0.0267	0.02299
5	rs7447232	46116148	A	T	-0.0517986852338873	0.0176	0.00323
5	rs35436965	46116709	C	T	-0.11450217357511	0.1177	0.3306
5	rs71620144	46119612	C	T	-0.0270012755029434	0.0187	0.1493
5	rs112393756	46120378	C	T	-0.050504132173768	0.0176	0.003991
5	rs34930360	46120842	G	T	-0.0272992569378225	0.0191	0.1533
5	rs8185138	46120886	C	T	-0.0544984253364989	0.0246	0.0267
5	rs142730899	46121403	A	G	-0.0636962093151305	0.0436	0.1442
5	rs62372087	46121790	A	G	-0.0544033888793865	0.0246	0.02697
5	rs8185016	46121806	T	C	-0.050398957583852	0.0176	0.004085
5	rs139616689	46121875	T	C	-0.0717001041652131	0.058	0.2167
5	rs8185209	46121882	C	T	-0.0507039943747058	0.0176	0.00402
5	rs8188167	46122066	A	T	-0.050398957583852	0.0176	0.004091
5	rs8188193	46122530	C	G	-0.0503043099097479	0.0176	0.00419
5	rs10040808	46123701	T	C	-0.048896169787829	0.0175	0.005049
5	rs12658533	46124580	A	C	-0.0507039943747058	0.0175	0.003835
5	rs12656601	46124585	T	C	-0.0492952917248775	0.0174	0.00474
5	rs12658590	46124854	A	T	-0.0513985630860003	0.0175	0.003375
5	rs8185098	46125490	A	T	-0.0494949124461712	0.0175	0.004693
5	rs8175395	46125600	A	G	-0.0490011864330638	0.0174	0.004952
5	rs8187589	46126288	A	G	-0.0499993949944177	0.0175	0.004227
5	rs62372113	46126360	C	T	-0.0573960891413091	0.0247	0.02027
5	rs7293357	46128424	T	C	-0.0490957108440633	0.0175	0.004954
5	rs62372114	46128425	G	A	-0.0573960891413091	0.0248	0.02058
5	rs11486611	46128475	C	T	-0.048896169787829	0.0175	0.005157
5	rs62372115	46128726	T	A	-0.048896169787829	0.0175	0.005146
5	rs144620215	46128790	A	G	0.0089002747867194	0.0389	0.8185
5	rs28769634	46128800	C	T	-0.050398957583852	0.0175	0.004067
5	rs13190590	46128818	T	C	-0.0486966685402845	0.0175	0.005455
5	rs13170769	46128842	G	A	-0.0492952917248775	0.0176	0.004995
5	rs28799356	46128982	T	G	-0.0503043099097479	0.0175	0.00411
5	rs28778430	46129025	C	T	-0.0243029385231735	0.0185	0.1893
5	rs13156708	46129026	T	G	-0.0486966685402845	0.0174	0.005202
5	rs141382561	46129035	G	C	-0.281395209586965	0.1544	0.06841
5	rs13174894	46129301	C	T	-0.0511038386512114	0.0175	0.003519
5	rs13157345	46129406	T	G	-0.0486021818392175	0.0174	0.00523
5	rs187626379	46129877	C	A	0.004201162744548	0.0964	0.9656
5	rs75541287	46130094	G	A	-0.0259025943231108	0.019	0.1717
5	rs7293299	46130312	A	T	0.0084045823438103	0.0367	0.818
5	rs8188175	46130789	T	C	-0.0509986009718156	0.0175	0.003541
5	rs8188019	46131012	G	A	-0.0257999754904126	0.0185	0.1629
5	rs7293302	46131179	G	C	-0.0486021818392175	0.0174	0.005267
5	rs116881136	46131217	A	G	0.18339597939522	0.0904	0.04249
5	rs13186244	46131654	C	T	-0.0259949602770859	0.0186	0.1604
5	rs13186103	46131655	A	G	-0.0486021818392175	0.0174	0.005283
5	rs13186255	46131682	C	T	-0.0259025943231108	0.019	0.172
5	rs7293336	46131791	C	G	-0.0515986041477272	0.0175	0.00318
5	rs148080297	46132204	A	G	0.0045994064948955	0.0967	0.9618
5	rs112283283	46133022	G	A	-0.0509986009718156	0.0175	0.003564
5	rs8188207	46133273	C	T	-0.0509986009718156	0.0175	0.003533
5	rs8188070	46133296	T	C	-0.0495999919914836	0.0175	0.004553
5	rs115198813	46133412	T	C	0.1189024089243	0.1159	0.3052
5	rs76096560	46133910	C	T	-0.0625032603532887	0.027	0.02059
5	rs6868984	46134071	T	C	-0.0494949124461712	0.0175	0.004596
5	rs6451851	46135280	T	A	-0.0484027392281675	0.0174	0.005373
5	rs62372119	46135419	C	T	-0.0544984253364989	0.0247	0.02743
5	rs144188601	46135530	G	C	-0.0646985339389367	0.0765	0.3974
5	rs78319904	46136595	A	G	-0.0509986009718156	0.0175	0.003557
5	rs147340550	46137226	G	T	-0.0643998640842381	0.0765	0.3999
5	rs12697507	46137495	T	G	-0.0492952917248775	0.0175	0.004747
5	rs6451852	46138103	T	A	-0.050798679887367	0.0175	0.003655
5	rs6451853	46138158	C	G	-0.050798679887367	0.0175	0.003652
5	rs6414909	46138228	C	G	-0.048203336386541	0.0174	0.005542
5	rs7445348	46138457	G	A	-0.0259025943231108	0.019	0.1726
5	rs7720735	46139661	A	G	-0.050798679887367	0.0175	0.003689
5	rs7720870	46139676	C	T	-0.0471964348309747	0.0178	0.007972
5	rs78089132	46139795	C	A	-0.0601959637034527	0.0266	0.02368
5	rs141902652	46140396	G	T	-0.0221024699079472	0.0907	0.8071
5	rs62372121	46140675	A	T	-0.0544033888793865	0.0247	0.02755
5	rs189602553	46141348	A	G	-0.0648052233661156	0.0799	0.4175
5	rs76533698	46141908	A	G	-0.0544984253364989	0.0247	0.02736
5	rs113409164	46142054	G	T	-0.061003443560332	0.0266	0.0217
5	rs149821933	46143327	G	T	0.0074025335167413	0.0975	0.9398
5	rs7713759	46143549	C	A	-0.0490957108440633	0.0177	0.00555
5	rs28871274	46143589	G	A	-0.0259949602770859	0.0185	0.1602
5	rs12653713	46144019	T	C	-0.0503043099097479	0.0178	0.004696
5	rs143083416	46144119	C	T	-0.0605040040910452	0.0266	0.02329
5	rs13161757	46146084	G	A	-0.0517039049923374	0.0178	0.003716
5	rs10054000	46146464	C	T	-0.0517039049923374	0.0178	0.003693
5	rs10055950	46147092	G	A	-0.0505987987633697	0.0178	0.004496
5	rs10066816	46148482	G	T	-0.0515986041477272	0.0178	0.003742
5	rs35874143	46148499	G	A	-0.0511038386512114	0.0179	0.004264
5	rs10053434	46149192	A	G	-0.0509986009718156	0.0178	0.004191
5	rs10068848	46149305	G	A	-0.0515986041477272	0.0178	0.003745
5	rs10068855	46149352	G	A	-0.050798679887367	0.0178	0.004396
5	rs7444177	46149873	G	A	-0.0256973671872587	0.0185	0.164
5	rs76227093	46150198	G	A	-0.061099109367851	0.0269	0.02338
5	rs62372125	46151290	A	G	-0.0548997899816623	0.0248	0.02656
5	rs10072945	46151409	C	T	-0.048203336386541	0.0173	0.005475
5	rs34347294	46151854	G	T	-0.0515986041477272	0.0178	0.003755
5	rs58111642	46153507	C	G	-0.050903896528528	0.0175	0.003545
5	rs10056884	46153911	T	A	-0.0499993949944177	0.0178	0.004892
5	rs11743949	46154412	A	G	-0.0492952917248775	0.0174	0.004627
5	rs35894183	46154664	C	T	-0.0499993949944177	0.0175	0.004191
5	rs13155082	46155237	A	G	-0.0480039732984809	0.0173	0.005545
5	rs10053306	46155950	G	A	-0.049400350295127	0.0174	0.004528
5	rs62372145	46157110	G	T	-0.0256050287153947	0.0185	0.1662
5	rs12653188	46157233	C	G	-0.0505987987633697	0.0174	0.003678
5	rs62372146	46157310	C	T	-0.0549948736289312	0.0248	0.0265
5	rs12657327	46157427	A	T	-0.0505987987633697	0.0174	0.003666
5	rs59516938	46158051	C	T	-0.050398957583852	0.0174	0.003827
5	rs146775619	46158411	T	C	-0.0677008493642598	0.0804	0.4
5	rs139253674	46158692	G	T	-0.0256050287153947	0.0977	0.7935
5	rs62372147	46159485	C	T	-0.0551005327305046	0.0248	0.02637
5	rs10472413	46159870	C	A	-0.0246001168682327	0.0185	0.1834
5	rs10038249	46160697	T	C	-0.0473012731180131	0.0173	0.006316
5	rs10058962	46160726	T	C	-0.050504132173768	0.0174	0.003752
5	rs8185226	46160787	T	C	-0.0484972070855493	0.0173	0.005026
5	rs116891726	46161427	A	G	0.0579952857871378	0.0474	0.2207
5	rs11953347	46162116	T	G	-0.0513985630860003	0.0174	0.003098
5	rs13165073	46162561	G	A	-0.0513985630860003	0.0174	0.00309
5	rs10055347	46162882	G	A	-0.0513985630860003	0.0174	0.003129
5	rs8185105	46163091	C	T	-0.0497050825796673	0.0174	0.004233
5	rs13169771	46163321	A	T	0.0654974362315006	0.1308	0.6166
5	rs58173433	46163594	G	A	-0.050398957583852	0.0174	0.003792
5	rs28840992	46164615	A	G	-0.0499047851286405	0.0174	0.00403
5	rs28836583	46164697	T	C	-0.0513985630860003	0.0174	0.003123
5	rs28841282	46164761	C	T	-0.0513985630860003	0.0174	0.0031
5	rs28882807	46164839	C	T	-0.0513985630860003	0.0174	0.003128
5	rs8185376	46165293	A	G	-0.0484972070855493	0.0173	0.004991
5	rs6451854	46165780	C	G	-0.048203336386541	0.0173	0.005222
5	rs80225299	46165987	C	G	0.0597960433459657	0.0562	0.287
5	rs12651760	46167447	A	C	-0.0509986009718156	0.0174	0.003339
5	rs143285294	46167503	T	G	-0.0112025145079934	0.097	0.9082
5	rs12656025	46167572	G	A	-0.0501991563328521	0.0174	0.003923
5	rs12658237	46167713	T	G	-0.0503043099097479	0.0174	0.003869
5	rs35142578	46168095	C	T	-0.0509986009718156	0.0174	0.003355
5	rs10213813	46168633	C	G	-0.0259025943231108	0.0184	0.1599
5	rs146209290	46168999	G	A	-0.169697575608584	0.082	0.0384
5	rs111551556	46169141	T	C	-0.0555021391616052	0.0248	0.02529
5	rs8185217	46169317	G	A	-0.0480984034910313	0.0173	0.005401
5	rs10066664	46169363	T	A	-0.050903896528528	0.0174	0.003404
5	rs13178648	46169915	G	A	-0.0495999919914836	0.0174	0.004309
5	rs13160523	46169980	T	A	-0.050903896528528	0.0174	0.003441
5	rs13178604	46170176	A	G	-0.050903896528528	0.0174	0.003437
5	rs145234801	46171900	C	T	-0.0064004391810282	0.0525	0.9026
5	rs8188295	46173032	G	A	-0.0253998626327317	0.0184	0.1683
5	rs62372152	46173444	T	C	-0.0497996735526059	0.0174	0.004159
5	rs11958686	46173558	T	G	-0.0476997588774203	0.0173	0.005699
5	rs112219245	46173755	T	C	-0.0456042446050211	0.0179	0.0106
5	rs113792509	46174304	G	A	-0.05519563546795	0.0248	0.02611
5	rs8188245	46174864	A	G	-0.0453949344903922	0.0178	0.01062
5	rs34009314	46174946	C	T	-0.0490957108440633	0.0173	0.004643
5	rs8175440	46175832	A	G	-0.0490011864330638	0.0173	0.004722
5	rs8185198	46175858	T	C	-0.0551005327305046	0.0248	0.02656
5	rs13155792	46176554	T	C	-0.0475004961488543	0.0174	0.006296
5	rs13173767	46176555	G	A	-0.0490011864330638	0.0174	0.004893
5	rs7293353	46177721	G	A	-0.0490011864330638	0.0174	0.004805
5	rs115841677	46178932	C	T	-0.0055956263571598	0.0528	0.915
5	rs116225379	46178933	G	A	-0.181198188009008	0.0909	0.04632
5	rs146088012	46179027	G	C	-0.0231048737150968	0.0854	0.7866
5	rs117500988	46179180	G	T	0.014504302202808	0.0804	0.8569
5	rs12108841	46179344	A	C	-0.0501991563328521	0.0174	0.003956
5	rs11950077	46179900	A	G	-0.0478046499481398	0.0173	0.005679
5	rs28798176	46179980	T	G	-0.0495999919914836	0.0174	0.004388
5	rs7293335	46180357	T	C	-0.0490011864330638	0.0174	0.004788
5	rs62370762	46180728	C	A	-0.0568984476340911	0.025	0.02267
5	rs140052418	46181189	T	C	0.0546018151915836	0.0586	0.3512
5	rs8185114	46181945	T	C	-0.0478046499481398	0.0173	0.005695
5	rs8185362	46182363	C	G	-0.0503043099097479	0.0174	0.003819
5	rs8185363	46182420	C	T	-0.050504132173768	0.0174	0.003723
5	rs8175408	46182522	T	A	-0.0490011864330638	0.0174	0.004814
5	rs8188276	46182833	A	G	-0.047899061319535	0.0173	0.005653
5	rs8185101	46183350	A	G	-0.0484972070855493	0.0173	0.005096
5	rs8185111	46183663	C	G	-0.0486966685402845	0.0174	0.005002
5	rs10078928	46184088	C	T	-0.0501991563328521	0.0174	0.00391
5	rs13188002	46184305	G	A	-0.0478046499481398	0.0173	0.005722
5	rs13187899	46184443	C	T	-0.0501991563328521	0.0174	0.003914
5	rs7293424	46184976	G	T	-0.0486966685402845	0.0175	0.005382
5	rs7293421	46185153	A	T	-0.0501991563328521	0.0174	0.003881
5	rs10059377	46185556	T	C	-0.050398957583852	0.0174	0.00375
5	rs10053240	46185964	G	A	-0.050398957583852	0.0174	0.003801
5	rs10053475	46186489	C	A	-0.0251024465608414	0.0184	0.1727
5	rs8188231	46187026	A	G	-0.0478046499481398	0.0173	0.005777
5	rs8188233	46187120	C	T	-0.050398957583852	0.0174	0.003773
5	rs8188133	46187345	T	C	-0.050398957583852	0.0174	0.003799
5	rs8188258	46187386	G	T	-0.0478046499481398	0.0173	0.005824
5	rs61270764	46187396	C	G	0.211702349665263	0.0739	0.004181
5	rs13180635	46188339	A	G	-0.0289037168568363	0.0192	0.1333
5	rs8188012	46188442	A	G	-0.048896169787829	0.0174	0.004951
5	rs10076606	46188583	G	T	-0.0484027392281675	0.0174	0.005428
5	rs13186251	46189195	G	T	-0.050398957583852	0.0174	0.003802
5	rs10078628	46189624	C	A	-0.0499047851286405	0.0174	0.00421
5	rs62370765	46190578	G	C	-0.0598986354083514	0.0264	0.02348
5	rs10065920	46190695	A	G	-0.0480039732984809	0.0174	0.005717
5	rs8188292	46191504	T	A	-0.047899061319535	0.0174	0.005749
5	rs148450391	46191816	C	A	0.0935996267331501	0.1737	0.5899
5	rs7293420	46192107	G	A	-0.050398957583852	0.0174	0.003785
5	rs7293423	46192220	G	A	-0.050398957583852	0.0174	0.003774
5	rs10054896	46192456	C	T	-0.0497996735526059	0.0174	0.004284
5	rs10055046	46192621	C	T	-0.0497996735526059	0.0174	0.004299
5	rs10063187	46192708	T	G	-0.0499993949944177	0.0174	0.004158
5	rs10055176	46192880	C	T	-0.050504132173768	0.0174	0.003762
5	rs117359443	46193273	G	A	-0.0256050287153947	0.0899	0.7753
5	rs8185384	46193406	G	A	-0.0499047851286405	0.0174	0.004262
5	rs8175415	46193462	T	C	-0.0480039732984809	0.0174	0.005724
5	rs62370766	46193585	C	T	-0.0594952597858765	0.0265	0.02452
5	rs8185214	46193715	T	A	-0.0272992569378225	0.0186	0.1418
5	rs35936595	46193809	A	C	-0.0492007484476219	0.0175	0.004816
5	rs35577984	46193826	T	G	-0.048896169787829	0.0174	0.004958
5	rs8188004	46193958	A	G	-0.0490011864330638	0.0174	0.004845
5	rs8188008	46194119	A	G	-0.050398957583852	0.0174	0.003797
5	rs8188010	46194159	C	T	-0.0495999919914836	0.0174	0.004398
5	rs189749148	46194652	T	C	-0.0990029898420079	0.047	0.03516
5	rs8188058	46195001	C	T	-0.050398957583852	0.0174	0.003811
5	rs62370770	46195886	T	C	-0.0490957108440633	0.0176	0.005194
5	rs62370785	46196304	C	T	-0.0598986354083514	0.0265	0.02378
5	rs62370786	46196713	C	T	-0.0598986354083514	0.0265	0.02382
5	rs141175297	46196755	C	T	-0.0480039732984809	0.0174	0.005804
5	rs150966436	46197712	A	T	0.267397729149074	0.0953	0.004999
5	rs142593267	46198447	C	T	0.0183015011699126	0.106	0.863
5	rs61187820	46199438	A	G	-0.0484972070855493	0.0174	0.005329
5	rs62370796	46199454	C	T	-0.0562952570552056	0.025	0.02445
5	rs62370797	46199520	T	G	-0.0568031828243105	0.025	0.02314
5	rs10075544	46200346	A	C	-0.050398957583852	0.0174	0.003843
5	rs10075547	46200354	A	G	-0.0251024465608414	0.0184	0.1737
5	rs10075550	46200373	A	G	-0.048896169787829	0.0174	0.005018
5	rs62370798	46200743	G	C	-0.0562952570552056	0.025	0.02447
5	rs35247978	46201304	G	T	-0.0248051189189711	0.0185	0.1783
5	rs8188049	46201317	G	A	-0.0501991563328521	0.0174	0.003958
5	rs8188197	46201451	T	G	-0.0488016642355575	0.0174	0.005038
5	rs8188050	46201474	C	G	-0.0480039732984809	0.0174	0.005825
5	rs62370799	46201708	C	G	-0.0564010536507698	0.025	0.02436
5	rs35553774	46201839	A	G	-0.0499047851286405	0.0175	0.004289
5	rs13188786	46201958	A	G	-0.0480039732984809	0.0174	0.005787
5	rs10064792	46202104	C	T	-0.0480039732984809	0.0174	0.00581
5	rs10072776	46202280	T	G	-0.0480039732984809	0.0174	0.005811
5	rs10941746	46202839	A	C	-0.0475004961488543	0.0175	0.006569
5	rs11958516	46202997	T	G	-0.0501991563328521	0.0174	0.003974
5	rs7293337	46203497	T	G	-0.047899061319535	0.0174	0.005968
5	rs146995798	46203756	G	A	0.0600974240485804	0.048	0.2106
5	rs7293346	46204088	T	G	-0.050104527566688	0.0174	0.004028
5	rs8188239	46204427	G	A	-0.050104527566688	0.0174	0.004025
5	rs80209325	46204687	T	C	-0.0275973271921043	0.1032	0.789
5	rs8188241	46204748	A	G	-0.0471964348309747	0.0185	0.01059
5	rs13168431	46205700	C	T	-0.0480039732984809	0.0174	0.00588
5	rs13168463	46205764	C	T	-0.0226956079321885	0.0185	0.2177
5	rs7293306	46206284	A	C	-0.0244976316004002	0.0184	0.1839
5	rs117683361	46206560	G	T	-0.0186019483996616	0.0888	0.8342
5	rs77068171	46206655	C	T	-0.048203336386541	0.0184	0.008654
5	rs7293315	46206902	A	G	-0.0467981495486393	0.0176	0.007732
5	rs59660247	46207649	T	C	-0.0484027392281675	0.0175	0.005586
5	rs59725169	46207692	A	G	-0.0499047851286405	0.0174	0.004236
5	rs61160862	46207782	T	A	-0.0495999919914836	0.0175	0.004549
5	rs13155263	46208071	G	A	-0.0248973835545144	0.019	0.1893
5	rs62370804	46208176	C	G	-0.0570995920405728	0.0251	0.02289
5	rs34492793	46208644	G	A	-0.0499993949944177	0.0174	0.004176
5	rs150392113	46208688	A	G	0.283101598077672	0.0747	0.0001522
5	rs8185137	46208805	A	C	-0.0575020022714588	0.0251	0.02192
5	rs8175401	46208921	G	T	-0.0499047851286405	0.0174	0.004182
5	rs34532845	46209970	C	A	-0.0242004837056584	0.0184	0.1902
5	rs11960110	46210157	T	G	-0.0473956369746291	0.0175	0.006661
5	rs35550270	46210242	C	T	-0.0490957108440633	0.0175	0.00497
5	rs13166566	46210588	C	T	-0.0475004961488543	0.0174	0.006443
5	rs7293461	46211142	A	G	-0.0494949124461712	0.0174	0.004554
5	rs34216540	46211333	C	G	-0.0243951568347216	0.0184	0.1864
5	rs34361661	46211541	C	T	-0.0494949124461712	0.0174	0.004568
5	rs13172097	46211796	A	G	-0.0473956369746291	0.0175	0.006632
5	rs11958464	46211903	C	T	-0.0494949124461712	0.0174	0.004577
5	rs11951944	46212090	A	T	-0.049400350295127	0.0174	0.004584
5	rs8175409	46212652	T	G	-0.048896169787829	0.0175	0.005217
5	rs8188279	46212992	C	T	-0.049400350295127	0.0174	0.004615
5	rs10076982	46213311	G	A	-0.049400350295127	0.0174	0.004632
5	rs10061974	46213326	A	G	-0.049400350295127	0.0174	0.004625
5	rs11953025	46213456	A	T	-0.0497050825796673	0.0175	0.004522
5	rs11959541	46213462	C	T	-0.0497050825796673	0.0175	0.004516
5	rs11953028	46213475	A	T	-0.0497050825796673	0.0175	0.004518
5	rs8185115	46214011	A	T	-0.048896169787829	0.0175	0.005127
5	rs8185185	46214460	G	C	-0.0469029460862576	0.0175	0.007201
5	rs75580595	46214843	G	A	-0.0723986646217843	0.0425	0.08829
5	rs10051107	46214991	G	A	-0.048896169787829	0.0175	0.005081
5	rs10051125	46215157	C	T	-0.048896169787829	0.0175	0.005065
5	rs8188186	46215472	C	T	-0.048896169787829	0.0175	0.005115
5	rs8188054	46215658	T	G	-0.0471964348309747	0.0175	0.006929
5	rs13159863	46215997	C	T	-0.048896169787829	0.0175	0.005111
5	rs185359011	46216021	G	A	0.0366019024445485	0.1112	0.7424
5	rs8188219	46216298	C	T	-0.0488016642355575	0.0175	0.005138
5	rs8188224	46216710	A	T	-0.0488016642355575	0.0175	0.005148
5	rs10434612	46216790	C	T	-0.0488016642355575	0.0175	0.005139
5	rs10434613	46216843	A	G	-0.0484972070855493	0.0175	0.005518
5	rs13165719	46217180	G	C	-0.0488016642355575	0.0175	0.005173
5	rs116896607	46217503	T	C	0.0567961259994112	0.047	0.2269
5	rs10063585	46217584	T	C	-0.0488016642355575	0.0175	0.005193
5	rs10061101	46217933	A	C	-0.0467981495486393	0.0175	0.007351
5	rs8185008	46218539	A	G	-0.0486966685402845	0.0175	0.005266
5	rs13181575	46218714	G	A	-0.0231969816042026	0.019	0.2216
5	rs8185018	46218948	C	T	-0.0486966685402845	0.0175	0.005267
5	rs117079880	46219584	C	T	0.147600704065565	0.1364	0.279
5	rs10078560	46219644	C	G	-0.0484027392281675	0.0175	0.005599
5	rs8188061	46220107	A	G	-0.0486021818392175	0.0175	0.005337
5	rs8188062	46220136	C	T	-0.0486966685402845	0.0175	0.005297
5	rs8188104	46220292	A	T	-0.0486021818392175	0.0175	0.005342
5	rs13154320	46220828	C	G	-0.0486021818392175	0.0174	0.005327
5	rs140788239	46221285	G	C	0.0551981604647623	0.0464	0.2345
5	rs10052784	46221434	C	T	-0.049400350295127	0.0174	0.004657
5	rs10052940	46221502	G	A	-0.0486021818392175	0.0174	0.00531
5	rs10060832	46221563	T	G	-0.0226035462098532	0.0185	0.2216
5	rs79781808	46222597	T	C	-0.0473012731180131	0.0174	0.006752
5	rs13164666	46222711	A	T	-0.0482977854077521	0.0175	0.005809
5	rs10064681	46222931	T	C	-0.0469029460862576	0.0175	0.007311
5	rs144404842	46222932	G	T	0.0350002811846215	0.1125	0.756
5	rs10056731	46223000	C	T	-0.0473012731180131	0.0174	0.006677
5	rs12109835	46223069	A	G	-0.0469029460862576	0.0175	0.007326
5	rs12109014	46223502	C	T	-0.0486021818392175	0.0174	0.005372
5	rs62370827	46224111	C	T	-0.0473956369746291	0.0174	0.006649
5	rs62370828	46224132	G	A	-0.0486021818392175	0.0175	0.005351
5	rs13157222	46224433	T	C	-0.0473012731180131	0.0174	0.006739
5	rs8185049	46224582	A	G	-0.0476997588774203	0.0175	0.006339
5	rs8185059	46224796	G	A	-0.0484972070855493	0.0174	0.005394
5	rs8185092	46225485	G	A	-0.0492007484476219	0.0175	0.004981
5	rs7293362	46225497	C	T	-0.0486966685402845	0.0174	0.005221
5	rs71620155	46226684	T	C	0.0107025231331357	0.0368	0.7708
5	rs7293508	46226825	T	C	-0.0488016642355575	0.0174	0.005154
5	rs10035118	46227347	A	G	-0.0484972070855493	0.0175	0.005525
5	rs7293323	46228251	T	C	-0.0486966685402845	0.0174	0.005255
5	rs7293466	46228333	G	T	-0.0486966685402845	0.0174	0.005257
5	rs7293469	46228716	A	T	-0.0486966685402845	0.0174	0.005207
5	rs8185275	46228819	C	G	-0.044495399886564	0.0252	0.07732
5	rs7293470	46228849	A	T	-0.0486966685402845	0.0174	0.005193
5	rs13172845	46228898	G	A	-0.0486966685402845	0.0175	0.005422
5	rs76940661	46228994	G	T	0.0323994240466592	0.1161	0.7805
5	rs8188250	46230088	A	G	-0.0486966685402845	0.0174	0.005171
5	rs13178571	46230296	A	T	-0.0486966685402845	0.0174	0.005191
5	rs13178889	46230498	A	G	-0.0486966685402845	0.0174	0.005202
5	rs181383140	46230647	C	A	0.0055048206344449	0.1071	0.9589
5	rs13179724	46230830	G	C	0.0008995952428359	0.0354	0.9786
5	rs8185050	46231754	C	T	-0.0430954101055856	0.0248	0.08206
5	rs61252746	46232050	G	A	-0.0227979086760041	0.0184	0.2157
5	rs62370854	46232327	A	T	-0.0593997472816252	0.0253	0.0191
5	rs13189671	46232349	G	A	-0.0426987545331152	0.0179	0.01718
5	rs13189439	46232484	A	G	-0.0433982268254708	0.0183	0.01781
5	rs13171832	46232507	T	C	-0.0426048328324374	0.0179	0.01745
5	rs73105418	46232852	T	C	-0.0584981343943099	0.0251	0.01977
5	rs62370855	46234382	A	G	-0.0594952597858765	0.0253	0.01893
5	rs12697539	46234389	C	A	-0.0476997588774203	0.0175	0.006323
5	rs10056067	46235298	A	G	-0.0473012731180131	0.0175	0.0069
5	rs12697541	46235779	C	A	-0.0499993949944177	0.0175	0.004304
5	rs12697543	46235926	A	C	-0.0465990663783681	0.0175	0.007936
5	rs10043557	46236082	G	A	-0.0494949124461712	0.0175	0.004572
5	rs8185240	46236638	T	G	-0.0426048328324374	0.0179	0.01735
5	rs8185242	46236725	T	C	-0.0404991299799539	0.0179	0.02374
5	rs62370856	46237625	G	A	-0.0577032681284449	0.0252	0.02224
5	rs10074483	46238733	T	A	-0.0239956055562207	0.0184	0.1928
5	rs8188123	46239020	A	G	-0.0462952789853036	0.0202	0.02168
5	rs28868066	46239131	G	A	-0.0138048499765589	0.0184	0.453
5	rs28820612	46239179	T	C	-0.0423961495190412	0.0179	0.01776
5	rs13180509	46239249	T	A	-0.0414993071780289	0.018	0.02143
5	rs28892397	46239425	C	T	-0.0492952917248775	0.0174	0.004711
5	rs35080434	46239651	C	T	-0.0423961495190412	0.0179	0.01777
5	rs34259003	46239665	C	T	-0.0423961495190412	0.0179	0.01774
5	rs10055263	46240036	A	C	-0.0423961495190412	0.0179	0.01771
5	rs10078261	46240130	T	C	-0.0423961495190412	0.0179	0.01773
5	rs142043681	46240444	A	G	-0.0969955993261986	0.0439	0.0269
5	rs8185254	46240542	C	T	0.205403116237276	0.1186	0.0833
5	rs62370858	46240641	A	G	-0.0577986187273719	0.0253	0.02209
5	rs8188196	46240677	A	G	-0.0492007484476219	0.0174	0.004757
5	rs117464276	46241293	C	T	-0.0176040459483609	0.0901	0.8456
5	rs8188113	46242031	T	A	-0.0418954871740363	0.0179	0.01942
5	rs8175437	46242609	A	G	-0.0409990935346932	0.018	0.02269
5	rs8188149	46242743	T	C	-0.0398953406632555	0.018	0.02688
5	rs12654950	46243287	A	G	-0.0419997711602818	0.0179	0.01891
5	rs13436333	46243854	A	C	-0.0418016408837633	0.0179	0.0193
5	rs13436334	46243861	A	C	-0.0399994162638657	0.018	0.02647
5	rs8175405	46244269	A	T	-0.0421040660228114	0.0179	0.01843
5	rs8188148	46244580	A	G	-0.0421040660228114	0.0179	0.01843
5	rs62370859	46244922	A	C	-0.0575020022714588	0.0253	0.0229
5	rs11525750	46245219	G	A	-0.0575020022714588	0.0253	0.02292
5	rs10051371	46245637	C	T	-0.0488016642355575	0.0174	0.005157
5	rs77379787	46245662	A	G	-0.0542027860143161	0.0508	0.2859
5	rs75214427	46246023	T	C	-0.0580953231907121	0.0253	0.02142
5	rs11949119	46246155	C	T	-0.0582013104087528	0.0253	0.02127
5	rs10473416	46246970	G	C	-0.0423022562339069	0.018	0.01908
5	rs8188100	46247033	T	A	-0.0135007260538548	0.0184	0.4628
5	rs4975908	46247278	T	C	-0.0393959285025942	0.0179	0.02766
5	rs8185339	46247615	C	G	-0.013399371963117	0.0184	0.4652
5	rs4975961	46247717	T	A	-0.0393959285025942	0.018	0.0288
5	rs112439750	46247795	C	T	-0.0575020022714588	0.0253	0.02303
5	rs8188011	46248427	C	A	-0.0566020980240563	0.0252	0.02466
5	rs62372560	46248489	C	T	-0.0570043080677942	0.0253	0.02428
5	rs8175363	46248525	A	G	-0.0413012760239546	0.0179	0.02075
5	rs62372561	46248723	T	A	-0.0577032681284449	0.0253	0.02254
5	rs8185287	46250094	T	A	-0.0465047776557534	0.0175	0.008066
5	rs8185071	46250120	G	T	-0.0232993336544035	0.0184	0.2045
5	rs8185100	46250721	A	G	-0.040197189751413	0.018	0.02572
5	rs10072283	46251306	G	A	-0.0235962138551867	0.0183	0.1977
5	rs62372562	46251575	C	T	-0.0566020980240563	0.0252	0.02467
5	rs4128583	46252087	C	T	-0.0490957108440633	0.0174	0.00485
5	rs4128582	46252103	C	T	-0.0239956055562207	0.0183	0.1902
5	rs4128581	46252282	G	A	-0.0243951568347216	0.0184	0.1843
5	rs8185235	46252408	C	T	-0.0240980393840575	0.0183	0.1884
5	rs8185047	46252554	T	C	-0.0246001168682327	0.0183	0.1803
5	rs8188185	46252594	G	A	-0.0555972801024095	0.0252	0.02747
5	rs7293453	46253109	G	A	-0.0242004837056584	0.0184	0.1874
5	rs7293427	46253437	T	C	-0.0492007484476219	0.0174	0.004757
5	rs8185387	46254046	A	C	-0.0150019689183474	0.0184	0.4135
5	rs10078317	46254140	C	T	-0.0242004837056584	0.0184	0.1874
5	rs58902336	46254240	C	A	-0.0551005327305046	0.0251	0.02825
5	rs10056653	46254628	T	A	-0.0426048328324374	0.0179	0.01724
5	rs10058430	46255015	T	C	-0.0426048328324374	0.0179	0.01724
5	rs4975928	46255113	C	G	-0.0423961495190412	0.0179	0.01789
5	rs4975933	46255375	A	T	-0.0144032303107437	0.0184	0.4353
5	rs4975936	46255857	A	G	-0.0426048328324374	0.0179	0.01732
5	rs7293503	46256269	T	A	-0.0423961495190412	0.0179	0.01777
5	rs7293504	46256385	T	C	-0.0426048328324374	0.0179	0.01733
5	rs7293400	46256402	C	T	-0.0403950023610502	0.0179	0.02434
5	rs7293505	46256449	T	C	-0.0426048328324374	0.0179	0.01735
5	rs8188169	46257641	A	G	-0.0146974807605841	0.0184	0.4257
5	rs7293434	46257689	A	G	-0.0433042394092723	0.0181	0.01669
5	rs4975948	46257990	A	G	-0.0426987545331152	0.0179	0.0172
5	rs4975949	46258099	T	A	-0.0426048328324374	0.0179	0.01737
5	rs8188044	46258227	T	C	-0.0575020022714588	0.0253	0.02268
5	rs12110093	46258817	C	T	-0.0428031223253094	0.0179	0.01708
5	rs7293390	46259465	T	C	-0.0454995840713661	0.0179	0.0112
5	rs7293516	46261143	C	T	-0.0428970626523952	0.0179	0.01686
5	rs8185043	46261456	C	A	0.0428008353226943	0.018	0.01714
5	rs139112978	46261887	T	A	-0.0147989665120717	0.0697	0.8318
5	rs8185053	46261944	G	T	0.0243022925229648	0.0185	0.1882
5	rs8185054	46262169	A	G	0.0281986543586787	0.0213	0.1861
5	rs8185055	46262251	A	C	0.0481042146741464	0.0176	0.006292
5	rs8185255	46263438	C	T	0.0471030274686428	0.0177	0.007672
5	rs8175379	46263543	T	A	0.024702368640342	0.0185	0.1816
5	rs8185259	46263709	C	T	0.0499038295281839	0.0175	0.004342
5	rs79332954	46263825	C	G	0.298599757049586	0.0902	0.000929
5	rs8188199	46263875	C	T	0.024702368640342	0.0185	0.181
5	rs10058281	46263948	C	A	0.0497991787524836	0.0175	0.004395
5	rs10066477	46264184	T	C	0.024702368640342	0.0185	0.1813
5	rs10941754	46264563	G	T	0.0499038295281839	0.0175	0.004373
5	rs8185319	46265122	G	A	-0.0593042438991411	0.0255	0.01986
5	rs4975957	46265302	A	G	0.0501986955327459	0.0177	0.004473
5	rs10941755	46265751	G	C	0.0247999239054771	0.0185	0.1807
5	rs10069060	46265852	T	C	0.0247999239054771	0.0185	0.1806
5	rs10061030	46265887	C	G	0.0499989570943217	0.0175	0.004269
5	rs10063007	46266431	G	A	0.0503033045092425	0.0175	0.004087
5	rs13184479	46266588	A	G	0.0503983940836932	0.0175	0.003991
5	rs10941759	46266964	G	A	0.0489996660319079	0.0177	0.005565
5	rs10805711	46267204	A	C	0.0505029821731068	0.0175	0.003935
5	rs10941760	46267462	C	T	0.0491044005063081	0.0177	0.005464
5	rs62372592	46269053	C	T	-0.0603021738083819	0.0256	0.01847
5	rs72762266	46269679	G	T	-0.0140989243795016	0.0666	0.8326
5	rs10941761	46269680	C	T	0.0503983940836932	0.0175	0.00408
5	rs188726294	46269758	A	C	0.0499038295281839	0.1194	0.6761
5	rs8185213	46269893	G	A	0.0248974696545107	0.0185	0.1783
5	rs112128194	46270289	T	A	-0.0603021738083819	0.0256	0.01843
5	rs186329670	46270453	T	C	0.0499989570943217	0.1195	0.6757
5	rs140000001	46273465	C	T	-0.113303085634678	0.0735	0.1229
5	rs10078400	46275245	T	C	-0.0544984253364989	0.0279	0.05056
5	rs4975958	46276053	C	A	0.0251998010217421	0.0186	0.1752
5	rs35993179	46276787	C	T	0.0660030731575139	0.1463	0.6517
5	rs140104971	46276849	C	T	-0.0169020380753563	0.0705	0.8105
5	rs62372595	46276962	C	T	-0.0603977725486758	0.0256	0.01856
5	rs35894268	46277644	C	A	0.0659000937767033	0.1463	0.6523
5	rs13173369	46278023	T	C	0.0654037717003168	0.1463	0.6546
5	rs13153857	46278145	G	C	0.0656004570839489	0.1463	0.6537
5	rs13173725	46278212	T	A	0.0660966815748511	0.1463	0.6514
5	rs13173740	46278236	T	C	0.146003294119843	0.1248	0.242
5	rs71620163	46278571	T	C	0.0667984655384157	0.1464	0.648
5	rs79777078	46279292	C	T	-0.0603977725486758	0.0257	0.01856
5	rs13159373	46279495	A	G	0.0666020156675811	0.1465	0.6495
5	rs8185184	46279726	A	C	0.0509972505709038	0.0176	0.003819
5	rs78881804	46279905	T	C	-0.0187955345843259	0.0704	0.7895
5	rs12657760	46281241	C	T	0.0507026199737612	0.0176	0.003935
5	rs12657764	46281267	C	T	0.0507026199737612	0.0176	0.003928
5	rs4975959	46281727	G	A	0.0491044005063081	0.0262	0.06117
5	rs10058966	46281919	A	G	0.0507026199737612	0.0176	0.003916
5	rs75504252	46282533	C	T	-0.0043996643446871	0.0445	0.9207
5	rs4975960	46283140	T	C	0.0507976715868588	0.0176	0.003836
5	rs76166555	46283185	A	C	0.0594003432814475	0.0962	0.5373
5	rs8185313	46283483	T	G	0.0491044005063081	0.0176	0.005283
5	rs10045429	46284105	C	T	0.0489996660319079	0.0176	0.005365
5	rs117443525	46284472	C	G	0.262302724112384	0.1152	0.02282
5	rs4975962	46284854	C	T	0.0507976715868588	0.0176	0.003882
5	rs113432056	46285430	C	T	-0.0557030028762507	0.0256	0.02942
5	rs8175348	46285528	A	T	0.0258041896815329	0.0186	0.1668
5	rs8185037	46285725	T	G	0.0507976715868588	0.0176	0.003843
5	rs8185041	46285925	T	C	0.0507976715868588	0.0176	0.003842
5	rs149729866	46286666	G	T	-0.121602821759249	0.0772	0.1153
5	rs7293474	46286807	A	G	0.0511967897311259	0.0176	0.003707
5	rs8185289	46287112	G	T	0.0507976715868588	0.0176	0.003903
5	rs8185331	46287651	G	A	0.0491044005063081	0.0176	0.00534
5	rs8185145	46287803	T	A	0.0509022179271191	0.0176	0.003835
5	rs8185332	46287832	C	T	0.0491044005063081	0.0176	0.005293
5	rs112492423	46287889	A	G	-0.0598986354083514	0.0259	0.02096
5	rs8185335	46287984	C	T	0.0491996041469672	0.0176	0.005271
5	rs10060661	46288265	A	G	0.0511967897311259	0.0176	0.003705
5	rs13161439	46288453	T	C	0.0509022179271191	0.0176	0.003802
5	rs9292936	46288968	C	T	0.0511967897311259	0.0176	0.003698
5	rs4975963	46289918	A	G	0.0507976715868588	0.0176	0.003901
5	rs4975964	46290145	G	A	0.0509972505709038	0.0176	0.00378
5	rs4975965	46290389	A	G	0.0495993604912842	0.0178	0.005308
5	rs10065314	46290859	A	G	0.0509972505709038	0.0176	0.003755
5	rs139615907	46291075	G	A	0.193401612304151	0.1554	0.2134
5	rs10472415	46291356	A	C	0.0509972505709038	0.0176	0.003774
5	rs4975966	46291675	T	C	0.0493043176841434	0.0176	0.005126
5	rs10054134	46292277	C	T	0.0481042146741464	0.0179	0.007125
5	rs76651943	46293139	C	T	0.0565977011143899	0.0512	0.2688
5	rs13168483	46293424	G	A	0.0483043318863239	0.0177	0.006489
5	rs13168085	46293465	A	T	0.0509022179271191	0.0177	0.004099
5	rs10064455	46293532	T	G	0.0258041896815329	0.0188	0.1706
5	rs4975967	46293837	T	C	0.0483996117232768	0.0177	0.006086
5	rs80053467	46293970	C	T	-0.0596969272581274	0.0258	0.02072
5	rs4975910	46294799	G	T	0.0713993070302905	0.0522	0.1715
5	rs10060528	46295003	G	C	0.0507026199737612	0.0177	0.004142
5	rs8188068	46295341	A	G	0.0503983940836932	0.0177	0.004288
5	rs8188077	46295605	A	G	0.0487996879336047	0.0178	0.006124
5	rs4975968	46295867	A	G	0.0507976715868588	0.0177	0.003993
5	rs62372630	46295980	C	G	-0.0608971589513062	0.026	0.01894
5	rs4975969	46295989	T	A	0.0507976715868588	0.0177	0.003994
5	rs4975970	46296214	C	T	0.0509022179271191	0.0177	0.004024
5	rs4975971	46296240	A	G	0.0503983940836932	0.0177	0.004478
5	rs34159378	46296286	A	G	0.048904443353603	0.0177	0.0057
5	rs62372631	46296313	G	A	-0.0598030843707537	0.0258	0.02056
5	rs4975911	46297245	T	C	0.0493995022947674	0.0178	0.00547
5	rs4975972	46297662	G	A	0.0493995022947674	0.0178	0.00545
5	rs10065149	46297750	C	T	0.0493995022947674	0.0176	0.005087
5	rs10063520	46298065	T	C	0.0513962890834148	0.0176	0.003567
5	rs8185256	46298403	A	G	0.0513962890834148	0.0176	0.003566
5	rs117653892	46298426	T	G	0.0719019692890779	0.0582	0.2171
5	rs140936940	46298947	G	A	-0.061003443560332	0.026	0.01891
5	rs4975973	46299000	C	T	0.0267977123853779	0.0187	0.1522
5	rs8185312	46299711	C	T	0.0513962890834148	0.0176	0.003548
5	rs8185314	46299750	G	T	0.0495041949030891	0.0178	0.005418
5	rs8185180	46300393	T	A	0.0515007728624032	0.0176	0.003511
5	rs12516847	46300838	C	A	0.0266029817945341	0.0187	0.1565
5	rs10434615	46302442	C	A	0.0282958691548473	0.0188	0.133
5	rs12523279	46302471	A	G	0.0515007728624032	0.0176	0.003508
5	rs12697557	46302558	G	A	0.0515957486436504	0.0176	0.003443
5	rs9717195	46302781	A	G	0.0497040321791155	0.0178	0.005257
5	rs9716588	46303298	G	A	0.0513962890834148	0.0176	0.003565
5	rs75760365	46303500	G	A	-0.0289963604415917	0.0711	0.6836
5	rs8185253	46303892	G	T	0.0517002115855168	0.0176	0.003377
5	rs35503553	46304368	A	G	0.0513012943555507	0.0177	0.003695
5	rs111444997	46305003	C	G	-0.0596969272581274	0.0261	0.02213
5	rs72762292	46306099	G	A	0.0278972284172359	0.0188	0.1384
5	rs8185010	46306475	A	G	0.0278972284172359	0.0188	0.1384
5	rs10059495	46306905	A	T	0.0513962890834148	0.0177	0.003676
5	rs76137720	46306941	C	T	-0.0349020520092649	0.0618	0.5722
5	rs12697560	46307124	A	G	0.0511967897311259	0.0273	0.06112
5	rs4975974	46307566	G	A	0.0513962890834148	0.0177	0.003673
5	rs4975975	46307649	C	A	0.0513962890834148	0.0177	0.003669
5	rs4975976	46307746	T	C	0.0515007728624032	0.0177	0.003615
5	rs113130486	46307962	C	T	-0.0579045745015309	0.026	0.02567
5	rs4975977	46308090	C	T	0.0491044005063081	0.0179	0.006199
5	rs4975978	46308133	A	T	0.0515007728624032	0.0177	0.003624
5	rs149992967	46308194	C	T	-0.0338981034057645	0.0538	0.5286
5	rs10066145	46308738	G	A	0.0323994240466592	0.0218	0.1381
5	rs117965403	46308833	A	G	0.0763034175417175	0.128	0.5514
5	rs12514163	46309059	A	C	0.0515007728624032	0.0177	0.003629
5	rs12514178	46309174	A	G	0.0515007728624032	0.0177	0.003616
5	rs75222504	46309346	G	A	-0.0366951051877892	0.0542	0.4982
5	rs8185192	46309824	G	A	0.0515957486436504	0.0177	0.003598
5	rs8188158	46310175	C	T	0.0495041949030891	0.0177	0.005256
5	rs8188159	46310180	C	T	0.0281986543586787	0.0189	0.1352
5	rs8188184	46310291	G	C	0.0281014301108748	0.0188	0.136
5	rs8185249	46311176	C	T	0.0281986543586787	0.0189	0.1355
5	rs8175389	46311257	T	C	0.0499989570943217	0.0177	0.004747
5	rs8175427	46311261	G	T	0.0518046636160167	0.0177	0.003468
5	rs8188221	46311477	C	T	0.0515957486436504	0.0177	0.00356
5	rs62372640	46311667	T	A	-0.0559039069452338	0.026	0.03128
5	rs8185292	46311799	C	T	0.0497040321791155	0.0177	0.005015
5	rs8185095	46311897	T	A	0.0497991787524836	0.0177	0.004955
5	rs8185301	46312251	C	T	0.0501986955327459	0.0179	0.005029
5	rs4975979	46312705	C	G	0.0515957486436504	0.0177	0.003549
5	rs4975912	46313145	T	C	0.0524975689577541	0.0177	0.00303
5	rs10461766	46313227	G	A	-0.0573960891413091	0.026	0.02709
5	rs72764106	46313261	C	T	-0.0256050287153947	0.052	0.6226
5	rs4975913	46313275	T	C	0.0520989697439806	0.0177	0.003156
5	rs7293494	46313652	T	G	0.0507026199737612	0.0178	0.004531
5	rs113808169	46313912	T	C	0.0522982892110339	0.0177	0.003165
5	rs62372641	46314068	C	A	-0.0596969272581274	0.026	0.02186
5	rs112874675	46314144	A	G	0.0329027196757078	0.0219	0.1319
5	rs149621186	46314192	T	C	0.0507026199737612	0.0178	0.004498
5	rs114220479	46314301	C	T	0.0503033045092425	0.0177	0.00443
5	rs117201027	46314306	G	A	-0.0598030843707537	0.026	0.02173
5	rs148999138	46314424	A	G	0.0522033801338585	0.0177	0.003092
5	rs62372642	46314609	G	A	-0.0598030843707537	0.0261	0.02178
5	rs62372644	46316172	G	T	-0.0598030843707537	0.0261	0.02174
5	rs201599743	46317930	G	A	0.0001999800026662	0.0902	0.9986
5	rs10053694	46318478	T	C	0.0575988723793984	0.0183	0.001594
5	rs8185385	46318634	G	A	0.0560021901152849	0.0185	0.002427
5	rs4128261	46318814	G	A	0.0579009158948382	0.0183	0.001571
5	rs113198380	46322099	C	T	0.0528011569911275	0.0177	0.002874
5	rs150699607	46322174	A	G	0.0513012943555507	0.0178	0.004051
5	rs4975984	46322827	A	G	0.0524026787930484	0.0176	0.002967
5	rs76786173	46324183	T	C	0.306601957304292	0.0955	0.001331
5	rs8175383	46325385	A	C	0.0509022179271191	0.0179	0.004391
5	rs10037109	46328445	C	G	0.0524975689577541	0.0176	0.002916
5	rs4975991	46328647	G	C	0.0524975689577541	0.0176	0.002909
5	rs4975918	46328800	A	T	0.029296631955588	0.0189	0.1216
5	rs4975919	46328845	A	G	0.0517002115855168	0.0177	0.003439
5	rs4975920	46328852	C	T	0.0507026199737612	0.0176	0.00405
5	rs4975992	46329566	G	T	0.052601937740197	0.0176	0.002869
5	rs202144568	46329751	T	A	-0.0598030843707537	0.1336	0.6546
5	rs4975993	46330049	C	T	0.052601937740197	0.0176	0.002878
5	rs111730907	46330253	G	T	-0.0207028323592018	0.0634	0.7447
5	rs12521795	46330380	A	G	0.0531046528867784	0.0177	0.002714
5	rs10068278	46330846	T	C	0.052601937740197	0.0176	0.002862
5	rs10061916	46330923	G	T	0.052601937740197	0.0176	0.002862
5	rs10941789	46331292	G	A	0.052696808999969	0.0176	0.002826
5	rs4975994	46331845	T	C	0.052696808999969	0.0176	0.002785
5	rs7293345	46332383	C	T	0.052696808999969	0.0176	0.002803
5	rs55638678	46332720	C	G	0.052696808999969	0.0176	0.002784
5	rs10066140	46333000	C	T	0.052696808999969	0.0176	0.002804
5	rs11745763	46334133	G	A	0.052601937740197	0.0176	0.002871
5	rs10941791	46334365	T	C	0.052601937740197	0.0176	0.002845
5	rs4975995	46335154	T	C	0.0840010170662233	0.0488	0.08543
5	rs4975923	46335290	T	A	0.052696808999969	0.0176	0.00281
5	rs4975924	46335500	C	T	0.0507976715868588	0.0176	0.003989
5	rs4975925	46335589	G	A	0.053000336561653	0.0177	0.002773
5	rs4975926	46335594	C	T	0.052696808999969	0.0176	0.002827
5	rs140509217	46335722	T	C	-0.0209989425960583	0.0638	0.7423
5	rs35887056	46335836	G	A	0.0336958638567256	0.0615	0.5836
5	rs8185360	46336089	G	A	0.029296631955588	0.019	0.1215
5	rs117838529	46336238	C	A	0.0673034452096881	0.055	0.2213
5	rs112288658	46336766	C	T	0.0507976715868588	0.0176	0.004004
5	rs10941794	46337089	G	T	0.029403450369242	0.0189	0.1202
5	rs8185064	46337526	C	T	0.052601937740197	0.0177	0.002907
5	rs141817936	46337762	A	G	-0.005696192544881	0.0764	0.9401
5	rs8185283	46337808	T	C	0.0509022179271191	0.0176	0.003907
5	rs8185067	46337824	A	C	0.0528960093534967	0.0177	0.00276
5	rs10060049	46337863	A	T	0.0517002115855168	0.0177	0.003432
5	rs10073477	46338127	T	C	0.0291995144044279	0.019	0.1234
5	rs147445858	46338407	T	G	-0.0606952493104976	0.0263	0.02077
5	rs12513534	46338532	A	G	0.0528011569911275	0.0177	0.002781
5	rs8185103	46338791	A	G	0.0509972505709038	0.0176	0.003884
5	rs8185379	46339263	T	C	0.052696808999969	0.0177	0.002843
5	rs8185380	46339335	T	G	0.052696808999969	0.0177	0.002823
5	rs8175407	46339405	G	C	0.0605022613895267	0.0278	0.0294
5	rs8185178	46339544	C	T	0.0511967897311259	0.0179	0.004153
5	rs8185186	46339658	G	A	0.0511967897311259	0.0178	0.004113
5	rs8185182	46339817	A	G	0.052696808999969	0.0177	0.002821
5	rs8185238	46340258	G	A	-0.0138048499765589	0.0516	0.7898
5	rs10070024	46340344	C	G	0.0501035869662456	0.0179	0.005177
5	rs10070136	46340497	C	T	0.0509022179271191	0.0177	0.003966
5	rs12189292	46340600	T	A	0.0291995144044279	0.019	0.1247
5	rs7446876	46340937	G	C	0.0291023874205329	0.019	0.1252
5	rs10072066	46341423	C	G	0.029296631955588	0.019	0.1231
5	rs10462113	46341898	G	A	0.0511967897311259	0.0179	0.004141
5	rs10941797	46342889	A	G	0.052696808999969	0.0177	0.002891
5	rs79206774	46343189	A	T	0.0156961681063242	0.0721	0.8279
5	rs10076113	46343234	C	T	0.052601937740197	0.0177	0.002899
5	rs10076230	46343270	G	A	0.052696808999969	0.0177	0.002889
5	rs10462115	46343863	T	C	0.052601937740197	0.0177	0.002909
5	rs10461770	46344088	C	T	0.0507026199737612	0.0177	0.004121
5	rs10941801	46344427	C	T	0.052601937740197	0.0177	0.002919
5	rs11750263	46344817	C	T	0.052601937740197	0.0177	0.002927
5	rs11740690	46344889	T	G	0.052601937740197	0.0177	0.002934
5	rs35335986	46345089	A	C	0.0528960093534967	0.0178	0.002885
5	rs12153005	46345127	T	A	0.0619977962278187	0.0206	0.002599
5	rs12652297	46346216	C	T	0.0515007728624032	0.0178	0.003858
5	rs28890529	46346229	A	G	0.0288012338056278	0.019	0.13
5	rs13184337	46347545	T	G	0.0520040417467951	0.0178	0.003415
5	rs78707394	46348403	T	C	-0.0593042438991411	0.0263	0.02418
5	rs10941803	46348483	C	T	0.0515957486436504	0.0177	0.003448
5	rs36019653	46349051	T	C	0.0520040417467951	0.0177	0.00321
5	rs34101830	46349103	T	A	0.0513962890834148	0.0176	0.003561
5	rs13354339	46349193	A	G	0.0520040417467951	0.0177	0.003221
5	rs13358908	46349704	C	T	0.0524026787930484	0.0179	0.00344
5	rs28823684	46349775	G	A	0.0520040417467951	0.0177	0.003258
5	rs185728853	46349795	G	A	-0.0160988945897493	0.1097	0.8836
5	rs62388176	46349890	G	A	-0.0586041643160532	0.0263	0.02574
5	rs111905787	46349905	C	T	0.0347974835421732	0.0221	0.1158
5	rs12656982	46350126	C	T	0.0291023874205329	0.019	0.1256
5	rs4975927	46350429	C	T	0.0507976715868588	0.0177	0.003997
5	rs375872680	46350581	T	A	0.348901811268607	0.1017	0.0006006
5	rs77658617	46350853	G	A	-0.0593997472816252	0.0263	0.02409
5	rs7293371	46350867	G	T	0.0518996105407571	0.0177	0.003353
5	rs8185150	46351465	A	C	0.0518996105407571	0.0177	0.003336
5	rs10073687	46352289	G	A	0.0522033801338585	0.0177	0.0032
5	rs114223220	46352857	A	C	0.0520040417467951	0.0177	0.003264
5	rs34693648	46353225	T	G	0.0518996105407571	0.0177	0.003336
5	rs62388184	46353241	C	G	-0.0615031325940498	0.0264	0.01985
5	rs62388185	46353260	A	G	-0.0594952597858765	0.0263	0.02399
5	rs4975902	46353702	A	G	0.0522982892110339	0.0177	0.003127
5	rs12652727	46353859	T	C	0.0520040417467951	0.0179	0.003615
5	rs12655159	46353968	A	G	0.029403450369242	0.019	0.123
5	rs12655160	46353976	A	G	0.0598996532078335	0.0276	0.03014
5	rs12515240	46354172	T	C	0.0522982892110339	0.0177	0.003128
5	rs150228449	46355019	G	A	-0.0896949746188316	0.0499	0.07225
5	rs10058065	46355567	T	C	0.0522982892110339	0.0177	0.003167
5	rs28874955	46356419	T	A	0.052601937740197	0.0177	0.003035
5	rs28753157	46356556	C	T	0.0524975689577541	0.0177	0.003075
5	rs8185127	46356664	A	G	-0.061003443560332	0.0266	0.02166
5	rs150769887	46356755	G	T	0.052601937740197	0.0177	0.00305
5	rs10054179	46357190	G	A	0.052601937740197	0.0178	0.003031
5	rs10062216	46357310	T	C	0.0347008987793103	0.0222	0.1183
5	rs145767256	46357398	G	C	-0.0270012755029434	0.0641	0.6738
5	rs8185011	46357510	T	C	0.052696808999969	0.0178	0.003007
5	rs10941806	46358370	C	T	0.0518046636160167	0.0178	0.003514
5	rs8188198	46358908	A	G	0.0298985503458634	0.0191	0.1184
5	rs4975929	46359321	C	T	0.0531994764675775	0.0178	0.002807
5	rs10941808	46359394	C	T	-0.0600048139370291	0.0266	0.02395
5	rs4975930	46359490	A	C	0.0535976373487916	0.0178	0.002643
5	rs4975931	46359673	A	T	0.0676960309526514	0.0197	0.0006043
5	rs4975932	46359749	T	C	0.0698991273796672	0.0197	0.0003981
5	rs13170159	46360114	T	C	0.0683033004541534	0.0196	0.0004887
5	rs10805718	46360605	A	G	0.0683033004541534	0.0196	0.000489
5	rs10066426	46361127	A	G	0.0461963268897065	0.0225	0.03963
5	rs10051501	46361167	G	A	0.0531046528867784	0.018	0.003126
5	rs4975903	46361848	C	G	0.0387975467079122	0.0223	0.08221
5	rs13180478	46361986	T	C	0.0683966938083502	0.0196	0.000493
5	rs11949371	46362346	G	A	0.0531994764675775	0.0178	0.002865
5	rs368551691	46363080	G	T	0.0614995330875717	0.0643	0.3384
5	rs10055898	46363515	G	A	0.0531994764675775	0.0179	0.002909
5	rs4975937	46365635	T	A	0.0683033004541534	0.0196	0.0004895
5	rs13160126	46365857	T	C	0.0610010215573989	0.028	0.02916
5	rs76100751	46366104	C	T	0.349296792194753	0.1033	0.0007224
5	rs372995748	46366481	G	A	-0.003797200248385	0.1165	0.9739
5	rs4975938	46368110	T	A	0.0553968632202877	0.018	0.002023
5	rs8188108	46368368	G	A	0.0555955265008719	0.0179	0.00194
5	rs13165344	46368664	C	T	0.0567016428693038	0.0179	0.001572
5	rs111294297	46369357	A	T	0.0555955265008719	0.0179	0.001937
5	rs34745294	46370101	T	C	0.0341018649449722	0.0194	0.07968
5	rs61351693	46370123	A	T	0.0560967393518702	0.018	0.001819
5	rs12654872	46371489	C	T	-0.031397792147416	0.0665	0.6367
5	rs4975940	46371497	A	G	0.0567016428693038	0.0179	0.001575
5	rs4975941	46371625	G	A	0.055302247784655	0.0179	0.00205
5	rs4975942	46371935	C	A	0.0562007331879655	0.018	0.001781
5	rs8188228	46372186	A	G	0.0565977011143899	0.0179	0.001573
5	rs8188255	46372380	G	C	0.0563047162104676	0.018	0.001727
5	rs8188256	46372506	G	C	0.0567016428693038	0.0179	0.001571
5	rs10214016	46372754	G	T	0.0565031992337321	0.0179	0.001614
5	rs138809867	46373076	G	T	-0.213700774987625	0.0929	0.02135
5	rs10214255	46373091	T	C	0.055500929860874	0.0179	0.00193
5	rs12655987	46373130	G	C	-0.0270012755029434	0.0658	0.6813
5	rs10214256	46373178	T	C	0.0553968632202877	0.0179	0.001994
5	rs12518698	46373369	G	A	0.0563047162104676	0.018	0.001728
5	rs12513540	46373463	A	G	0.0565977011143899	0.0179	0.001579
5	rs7293440	46373683	C	T	0.0560967393518702	0.0179	0.001751
5	rs7293442	46373712	C	A	0.0565977011143899	0.018	0.00167
5	rs7293325	46373892	T	G	0.0567961259994112	0.0181	0.001657
5	rs7293446	46373993	C	T	0.0558036076154242	0.0179	0.001821
5	rs10213721	46374441	A	G	0.0551981604647623	0.0178	0.001905
5	rs10214118	46374578	C	T	0.0560021901152849	0.0178	0.001659
5	rs113734087	46375521	T	C	0.0551981604647623	0.0178	0.001905
5	rs140637026	46375637	C	G	0.0556995724703668	0.0178	0.001775
5	rs62389474	46377415	C	T	-0.0594952597858765	0.0267	0.02583
5	rs11748472	46377660	G	A	0.0560967393518702	0.0178	0.001603
5	rs10941816	46378102	T	G	0.0563047162104676	0.0179	0.001633
5	rs28873151	46378660	G	A	0.0558036076154242	0.0178	0.00173
5	rs28847123	46378931	T	A	0.0558036076154242	0.0178	0.001726
5	rs28855077	46378957	T	G	0.0560021901152849	0.0178	0.001671
5	rs13157277	46378995	G	A	0.0560967393518702	0.0178	0.001607
5	rs7293405	46379505	C	T	0.0560021901152849	0.0178	0.001634
5	rs7293512	46380204	T	C	0.0560021901152849	0.0178	0.001654
5	rs7293436	46380326	G	A	0.0563047162104676	0.0179	0.00165
5	rs12652814	46380462	A	T	0.0562007331879655	0.0179	0.001659
5	rs13163178	46380498	C	T	0.0563047162104676	0.0179	0.001654
5	rs201883142	46380704	A	T	-0.111400944593681	0.0711	0.1171
5	rs8185233	46380904	G	A	0.0558981756288099	0.0178	0.001684
5	rs143353789	46381459	G	A	-0.0593042438991411	0.0267	0.02663
5	rs140057369	46381507	C	T	-0.245695955784721	0.0911	0.006986
5	rs138083847	46382120	A	C	0.0556995724703668	0.0178	0.001735
5	rs10043706	46382307	G	A	0.0556995724703668	0.0178	0.001742
5	rs8185324	46382426	G	A	0.0556995724703668	0.0178	0.001777
5	rs8185321	46382512	A	T	0.0549994182186046	0.0178	0.001964
5	rs8185325	46382601	C	T	0.0347008987793103	0.0193	0.07258
5	rs8185329	46382830	C	T	0.0556995724703668	0.0178	0.001748
5	rs8185334	46382895	G	A	0.055500929860874	0.0178	0.001815
5	rs10060408	46382903	A	T	0.0560021901152849	0.0178	0.001645
5	rs10053509	46383124	T	C	0.0549994182186046	0.0178	0.001978
5	rs10053628	46383335	T	G	0.0555955265008719	0.0178	0.001813
5	rs7293486	46383701	T	A	0.0347008987793103	0.0193	0.07244
5	rs4975947	46384005	G	A	0.055500929860874	0.0178	0.001859
5	rs12173253	46384621	C	G	-0.0593042438991411	0.0268	0.02688
5	rs200892626	46384667	C	T	-0.208796957607288	0.093	0.02469
5	rs12515963	46385138	T	C	0.0555955265008719	0.0179	0.001874
5	rs12523549	46385306	G	T	0.0347008987793103	0.0194	0.07314
5	rs12515999	46385324	T	A	0.0560967393518702	0.0179	0.001762
5	rs138201544	46385465	C	T	-0.113101511113015	0.0714	0.1134
5	rs36031455	46385474	C	T	0.0556995724703668	0.0178	0.001781
5	rs62389521	46385496	C	A	-0.0593042438991411	0.0268	0.02719
5	rs12518422	46385558	A	G	0.0605022613895267	0.0191	0.001572
5	rs10080117	46385745	C	A	0.0556995724703668	0.0178	0.001795
5	rs143816630	46387229	G	A	0.0335991726304121	0.0587	0.5666
5	rs184831150	46388043	C	G	0.311300938050415	0.1478	0.03517
5	rs142822953	46388664	G	A	0.0558036076154242	0.0179	0.001833
5	rs149660212	46389134	G	C	0.286501375703619	0.152	0.05938
5	rs62389523	46389209	T	G	-0.0591026555948241	0.0269	0.0281
5	rs62389524	46389228	C	T	-0.0584981343943099	0.0269	0.0298
5	rs35095616	46389341	C	T	0.0358014124633833	0.0598	0.5494
5	rs12522625	46389368	G	A	0.0556995724703668	0.018	0.001989
5	rs10941822	46389391	A	G	0.0560967393518702	0.018	0.001881
5	rs10941823	46389583	C	T	0.0558981756288099	0.018	0.001921
5	rs13187523	46390075	A	G	0.0558981756288099	0.018	0.001866
5	rs145275480	46390543	T	C	0.0560021901152849	0.018	0.001844
5	rs139157043	46390636	T	C	0.0558036076154242	0.018	0.001918
5	rs8185088	46390973	G	A	0.0558036076154242	0.0181	0.002055
5	rs8185303	46391224	T	G	0.0558981756288099	0.018	0.001895
5	rs12652607	46392440	C	T	0.0560967393518702	0.0181	0.001996
5	rs375736520	46392578	T	A	0.0723020567553947	0.0723	0.317
5	rs8188260	46393373	G	A	0.0560021901152849	0.0181	0.001996
5	rs8185354	46393685	G	A	0.0553968632202877	0.018	0.002138
5	rs8185356	46393887	C	T	0.0558981756288099	0.018	0.001954
5	rs8185366	46394116	G	C	0.055302247784655	0.0183	0.002499
5	rs8188071	46396206	G	A	0.0347008987793103	0.02	0.0834
5	rs10062139	46396439	C	T	0.0567961259994112	0.0191	0.002947
5	rs59918341	46396459	T	A	0.347899552573754	0.1101	0.001573
5	rs10941826	46396971	A	G	0.0548006364661149	0.0188	0.003565
5	rs10064160	46397102	G	A	0.0551981604647623	0.0188	0.003336
5	rs8185248	46398959	A	G	0.0549994182186046	0.0189	0.003576
5	rs7293455	46399093	C	T	0.0295005481176215	0.0201	0.1423
5	rs10071996	46399149	A	G	0.0549994182186046	0.0188	0.003442
5	rs77151869	46399261	G	A	0.344298672870677	0.1092	0.001614
5	rs8188226	46399386	G	A	0.0467022717525102	0.0227	0.03989
5	rs7293480	46399878	A	G	0.0416984103556758	0.023	0.06992
5	rs10043849	46399907	A	G	0.0304031059110447	0.0202	0.1312
5	rs10043876	46400054	A	G	0.0551981604647623	0.0189	0.003427
5	rs4975954	46400296	T	C	0.0551035262260241	0.0189	0.003531
5	rs62390069	46400935	A	G	-0.0584027170759943	0.0271	0.03148
5	rs8175436	46401185	C	T	0.0553968632202877	0.019	0.0036
5	rs58729263	46401425	G	A	0.056900047132812	0.0193	0.003172
5	rs12659028	46401707	A	G	0.0556995724703668	0.019	0.003323
5	rs4975905	46402277	A	G	0.0347974835421732	0.0199	0.08012
5	rs11744550	46402926	G	A	0.0567961259994112	0.0184	0.001968
5	rs10941827	46403037	T	C	0.0577970987262168	0.0184	0.001725
5	rs12521357	46403248	T	A	0.056900047132812	0.0184	0.00198
5	rs12513512	46403417	A	G	0.056900047132812	0.0184	0.001966
5	rs13154405	46403633	G	T	0.0570039574677328	0.0184	0.001954
5	rs10035288	46403778	A	G	0.0570984120398765	0.0184	0.001936
5	rs13178754	46404132	T	C	0.0570984120398765	0.0184	0.001944
5	rs10035927	46404209	A	G	0.0570984120398765	0.0184	0.001927
5	rs201681642	46404314	C	A	0.0720043324830851	0.1354	0.5947
5	rs10044454	46404343	T	C	0.0570984120398765	0.0184	0.001961
5	rs145928936	46404402	C	A	0.345297465194297	0.1117	0.001992
5	rs7293471	46404548	A	G	0.0350968370374295	0.0201	0.08007
5	rs4975955	46404791	T	C	0.0579009158948382	0.0186	0.001822
5	rs28816182	46405053	A	G	0.0574006067311047	0.0185	0.001928
5	rs4975956	46405055	A	C	0.0574006067311047	0.0185	0.001931
