## Supplementary material for "Characterization of shared and ancestry-specific signals driving complex traits using multi-ancestry fine-mapping": EUR_schizophrenia_gwas_5_44475989_46452600.tsv

chrom	ID	pos	A1	A2	BETA	SE	P
5	rs72748056	44476800	T	A	-0.0347985055426955	0.0132	0.008267
5	rs12520604	44476872	A	C	-0.0259025943231108	0.0239	0.2776
5	rs7449090	44477015	G	A	-0.0292949370570243	0.0328	0.3719
5	rs66704172	44477202	C	T	-0.0046005663955682	0.0167	0.7811
5	rs747187	44477232	G	A	-0.0009004052431641	0.0087	0.9214
5	rs55880927	44478572	G	C	-0.0052035148315978	0.0167	0.7544
5	rs1482684	44478742	A	G	-0.0226956079321885	0.0103	0.028
5	rs16901868	44479945	G	A	-0.034198147379977	0.0132	0.009435
5	rs1384450	44480144	T	C	-0.0010005003335835	0.0087	0.9095
5	rs35530450	44480787	G	T	-0.0036968248442897	0.0167	0.8233
5	rs10512853	44481017	A	G	-0.0055956263571598	0.0166	0.7351
5	rs11950046	44481274	C	T	-0.0008003201707691	0.0087	0.9225
5	rs34810292	44481542	C	T	-0.0048015088161939	0.0167	0.7755
5	rs17266699	44482345	A	G	0.0154007965760229	0.0194	0.4291
5	rs74958950	44482425	G	A	-0.009797842480111	0.0249	0.6929
5	rs13171351	44482784	A	C	-0.0042992284528324	0.0167	0.7955
5	rs72748063	44482929	A	G	-0.0350988198393953	0.0132	0.007786
5	rs117249617	44483299	C	T	-0.077097050384967	0.0316	0.01477
5	rs72748065	44483598	C	T	-0.0347985055426955	0.0132	0.008333
5	rs189121037	44486432	T	A	0.0088011559530687	0.0395	0.8237
5	rs72748067	44486733	T	C	0.0036034995896235	0.0257	0.889
5	rs10461757	44486748	C	T	-0.0006001800720324	0.0087	0.9431
5	rs16901870	44487358	G	T	-0.0252049938352247	0.0108	0.02041
5	rs1482691	44487477	A	C	-0.0225012653465135	0.0103	0.02964
5	rs16901871	44487501	T	A	-0.0248973835545144	0.0108	0.02184
5	rs13174174	44488103	C	T	0.0142973047008244	0.0321	0.6552
5	rs12516346	44488156	C	A	-0.0222967349986103	0.0103	0.03068
5	rs1482690	44488840	A	T	-0.0221024699079472	0.0103	0.03214
5	rs72748072	44489470	C	T	-0.0132980281439898	0.0271	0.6237
5	rs147418606	44489544	T	C	-0.137998498157291	0.0514	0.007239
5	rs34119371	44489695	A	G	-0.0248973835545144	0.0108	0.02175
5	rs6865230	44490470	G	A	-0.0248973835545144	0.0108	0.02176
5	rs6865011	44490550	C	T	-0.0248973835545144	0.0108	0.02162
5	rs6865330	44490799	A	G	-0.0248973835545144	0.0108	0.02192
5	rs76267497	44491457	T	C	-0.0248051189189711	0.0179	0.1669
5	rs57068965	44491906	T	A	-0.0248973835545144	0.0108	0.02191
5	rs16901875	44491975	T	C	-0.0248973835545144	0.0108	0.02189
5	rs72748075	44492340	T	G	-0.0248973835545144	0.0108	0.02188
5	rs72748076	44492884	C	T	-0.0346949697968869	0.0132	0.008423
5	rs1384454	44492998	T	C	-0.0222967349986103	0.0103	0.03082
5	rs144243419	44493483	C	T	-0.0162005226717083	0.0467	0.7295
5	rs56323939	44493802	G	A	-0.0248973835545144	0.0108	0.02146
5	rs72748077	44493979	G	C	-0.0028039273327342	0.0165	0.8676
5	rs11750654	44494303	T	C	0.0059025456526138	0.0127	0.6397
5	rs11750655	44494312	T	C	0.0058031292269501	0.0127	0.6457
5	rs10941667	44494681	A	G	-0.0003000450090019	0.0087	0.9724
5	rs2062141	44496112	T	C	-0.0045001103249234	0.0167	0.7856
5	rs1384453	44496114	C	T	-0.0222047099881925	0.0103	0.0312
5	rs2062140	44496415	G	A	-0.0036968248442897	0.0167	0.8268
5	rs111381284	44496612	C	T	0.0308007491527123	0.0222	0.1654
5	rs186326471	44497008	C	G	0.0885967862306421	0.0482	0.06631
5	rs16901879	44497307	T	G	-0.0042992284528324	0.0167	0.7951
5	rs146345906	44498008	A	G	-0.0668986373554447	0.0618	0.2791
5	rs75442098	44498735	C	A	0.0416024898545136	0.0317	0.1896
5	rs17320222	44499291	A	G	0.0307037775750057	0.0222	0.1655
5	rs7730866	44500469	C	T	-0.0249999098013234	0.0108	0.02098
5	rs73752037	44501480	A	G	-0.032502530761974	0.0131	0.01317
5	rs72748079	44501712	A	T	-0.0274020297483382	0.0349	0.4333
5	rs34617631	44502502	T	C	-0.0043996643446871	0.0167	0.7925
5	rs10941668	44503164	G	A	-0.0007002451143934	0.0087	0.9358
5	rs1825237	44504199	C	T	-0.0005001250416822	0.0087	0.9581
5	rs1905188	44504803	T	C	-0.0248973835545144	0.0109	0.02191
5	rs145029024	44505395	C	T	-0.0469972723609114	0.0304	0.1225
5	rs72748082	44505806	G	A	-0.0320997276601081	0.0132	0.01514
5	rs16901883	44505931	C	G	-0.0231969816042026	0.0109	0.03247
5	rs3898543	44506323	T	C	-0.0231969816042026	0.0109	0.03276
5	rs957739	44506414	A	T	-0.0322029950400999	0.0132	0.01491
5	rs960060	44506691	G	A	-0.0231969816042026	0.0109	0.03287
5	rs59836876	44506898	G	A	-0.0231969816042026	0.0109	0.03289
5	rs72748085	44507248	A	T	0.0208021276292633	0.0118	0.07919
5	rs35108601	44507369	A	T	-0.0042992284528324	0.0167	0.7961
5	rs79682226	44509496	C	T	-0.0028039273327342	0.0249	0.9116
5	rs1384447	44509956	A	T	-0.001300845733048	0.0087	0.885
5	rs34410497	44510128	C	T	0.0152038337422728	0.0321	0.636
5	rs13160582	44510769	C	T	-0.0231048737150968	0.0109	0.03348
5	rs13184756	44510942	T	G	-0.0050024916227914	0.0167	0.7642
5	rs10512854	44511097	A	G	-0.0231048737150968	0.0109	0.03383
5	rs10512855	44511212	G	T	-0.005696192544881	0.0167	0.7306
5	rs16901889	44511291	T	C	-0.0031048149534787	0.0167	0.8515
5	rs6883915	44511528	C	T	-0.0229002198863326	0.0109	0.03557
5	rs6884170	44511534	G	A	-0.0316970867432546	0.0132	0.01652
5	rs12108957	44511878	G	A	-0.023002541565316	0.0109	0.03395
5	rs75638122	44512378	A	G	-0.0104039337153929	0.0249	0.6754
5	rs16901890	44512515	G	A	-0.0191012733024012	0.0153	0.2138
5	rs116620271	44512761	C	A	0.11110299601141	0.0474	0.0191
5	rs16901892	44513069	T	C	-0.0030045090202987	0.0167	0.8579
5	rs6864776	44513304	A	G	-0.0217958123704574	0.0103	0.03461
5	rs2128434	44513809	G	A	-0.001100605444033	0.0087	0.8961
5	rs12109250	44513918	C	T	-0.0231048737150968	0.0108	0.03338
5	rs7706806	44514095	A	G	-0.0235962138551867	0.0109	0.02992
5	rs7710996	44514350	A	G	-0.0217038334437866	0.0103	0.0359
5	rs6870835	44514648	A	T	-0.0319035490130083	0.0132	0.0152
5	rs17320917	44514858	A	G	0.0116024307308398	0.0192	0.5468
5	rs12657591	44515072	T	C	-0.0036968248442897	0.0298	0.9024
5	rs13153459	44515935	A	C	-0.023002541565316	0.0108	0.03421
5	rs150513288	44516106	A	G	0.0448012667045393	0.0514	0.3831
5	rs2128435	44517211	A	G	-0.001300845733048	0.0087	0.8817
5	rs922855	44517392	C	A	-0.0316970867432546	0.0132	0.01606
5	rs56203280	44518362	A	G	-0.0231048737150968	0.0108	0.0334
5	rs56724254	44518409	G	A	-0.0231048737150968	0.0108	0.03341
5	rs67667620	44518568	T	G	-0.023002541565316	0.0108	0.03392
5	rs72748092	44519097	C	G	-0.0325955083699338	0.0129	0.01183
5	rs35420014	44519826	G	A	-0.0239034240815591	0.0108	0.02621
5	rs62368487	44520927	T	G	0.0067968490002727	0.0166	0.681
5	rs66479031	44521321	G	A	-0.0039979812872983	0.0167	0.8089
5	rs13173094	44521686	T	A	-0.0239034240815591	0.0108	0.02644
5	rs6871730	44522128	G	A	-0.0006001800720324	0.0087	0.9484
5	rs13158765	44522822	C	T	-0.0045001103249234	0.0167	0.7889
5	rs78504245	44522877	T	A	0.0203025023378308	0.0136	0.1365
5	rs74473290	44523174	C	G	0.0026963615477425	0.0204	0.8937
5	rs34462071	44523271	A	G	-0.004198802647333	0.0167	0.8036
5	rs35074718	44525282	T	C	-0.0040983869261633	0.0167	0.8045
5	rs34180349	44525496	A	T	-0.0040983869261633	0.0167	0.8048
5	rs4866776	44525589	A	T	-0.0214994661132367	0.0103	0.03707
5	rs12516986	44526154	A	G	-0.0353992243518656	0.0235	0.131
5	rs7709753	44526729	C	T	-0.0006001800720324	0.0087	0.9482
5	rs193262231	44526730	G	A	-0.0398953406632555	0.0302	0.1863
5	rs72748094	44526816	T	G	-0.0039979812872983	0.0167	0.8099
5	rs58761628	44527050	C	A	-0.0213972981080803	0.0103	0.03826
5	rs6451763	44527841	A	C	-0.0214994661132367	0.0103	0.03733
5	rs1531803	44528543	A	C	-0.0319964709431669	0.0129	0.01292
5	rs1004720	44529971	A	G	-0.0033957590691798	0.0167	0.8389
5	rs66570818	44530484	T	G	-0.0038975857287134	0.0167	0.8145
5	rs2128437	44531232	C	T	-0.004198802647333	0.0167	0.8027
5	rs2330570	44531355	C	T	-0.0313049258284153	0.0129	0.01509
5	rs1905192	44531538	T	A	-0.0212951405401588	0.0103	0.03931
5	rs34057718	44531600	G	A	-0.003797200248385	0.0167	0.8193
5	rs34611602	44531923	C	A	-0.003797200248385	0.0167	0.8184
5	rs1482695	44533123	T	C	-0.0319964709431669	0.0129	0.0133
5	rs13188583	44533425	A	G	-0.0027036515743148	0.0167	0.8702
5	rs35262233	44534024	G	A	-0.003797200248385	0.0167	0.8218
5	rs873475	44534145	T	A	-0.023401696181619	0.0107	0.02929
5	rs62368490	44534364	C	T	-0.001300845733048	0.0304	0.9648
5	rs111542975	44534387	C	G	-0.0251024465608414	0.0333	0.4504
5	rs115458330	44534771	C	T	0.0236969951765786	0.0299	0.4269
5	rs35483918	44536036	T	G	-0.003596459514405	0.0167	0.8281
5	rs13166702	44536383	A	T	-0.004198802647333	0.0167	0.8033
5	rs1552184	44537114	A	G	-0.0322029950400999	0.0129	0.01284
5	rs112870002	44538304	G	A	-0.0202027073175195	0.0335	0.5476
5	rs6866555	44538513	A	C	-0.023401696181619	0.0107	0.02962
5	rs17268006	44538881	C	T	0.0062007356416035	0.0108	0.5668
5	rs4866777	44538990	C	T	-0.0005001250416822	0.0087	0.9564
5	rs116418759	44539267	C	T	0.0244974716003874	0.0389	0.5278
5	rs1482698	44539453	G	C	-0.0112025145079934	0.0091	0.2162
5	rs34512854	44539753	G	C	-0.0039979812872983	0.0167	0.8131
5	rs10512860	44539953	C	G	-0.0214994661132367	0.0103	0.03723
5	rs75482559	44540621	C	A	0.0235016597850914	0.0389	0.5465
5	rs6451764	44541479	T	C	-0.0319964709431669	0.0129	0.01342
5	rs13190489	44542265	T	C	-0.0232993336544035	0.0107	0.02985
5	rs35517954	44542925	T	C	-0.0034961042567088	0.0167	0.8346
5	rs78297490	44542953	C	T	0.0317021347305135	0.0224	0.1576
5	rs1482663	44543102	G	A	-0.021101069908054	0.0103	0.04093
5	rs71590650	44543532	G	A	0.0165030720990143	0.032	0.6068
5	rs1351633	44543851	T	C	-0.021203207651103	0.0103	0.03983
5	rs983940	44544136	A	G	-0.021203207651103	0.0103	0.03985
5	rs4866902	44544720	T	C	-0.0004000800213396	0.0087	0.9626
5	rs4866903	44544889	C	T	-0.0005001250416822	0.0087	0.951
5	rs75513092	44544909	G	T	0.005703702916678	0.0108	0.5937
5	rs4866904	44544927	T	C	-0.0006001800720324	0.0087	0.943
5	rs13169165	44545592	T	A	-0.0235040691879941	0.0108	0.02878
5	rs62368491	44545776	C	T	0.0164047040252769	0.0113	0.1455
5	rs1482664	44546554	G	C	-0.023401696181619	0.0108	0.02975
5	rs1482665	44546628	A	G	-0.0212951405401588	0.0103	0.03931
5	rs7727980	44547815	G	A	-0.0235962138551867	0.0108	0.02824
5	rs12187906	44549237	G	C	-0.023401696181619	0.0107	0.02958
5	rs57060529	44549331	G	A	-0.0235040691879941	0.0107	0.0291
5	rs66815332	44549403	C	T	-0.0046005663955682	0.0167	0.7842
5	rs67485736	44549480	T	G	-0.0235962138551867	0.0107	0.02826
5	rs75680198	44549491	G	A	0.0141001243787816	0.0188	0.453
5	rs60740100	44550254	C	G	-0.0031950988965408	0.0167	0.85
5	rs79576736	44550753	C	T	-0.0260975991218731	0.046	0.57
5	rs10805684	44551245	A	G	-0.0005001250416822	0.0087	0.9556
5	rs60010565	44552884	T	C	-0.0232993336544035	0.0107	0.03036
5	rs13155151	44553120	T	G	-0.0232993336544035	0.0107	0.0301
5	rs74892078	44553124	A	G	-0.0322959448008212	0.0129	0.01262
5	rs4645339	44553372	G	A	-0.0318003125497978	0.0129	0.01347
5	rs4634356	44553611	T	C	-0.0212951405401588	0.0103	0.03952
5	rs4346775	44553649	G	A	-0.0231969816042026	0.0107	0.03069
5	rs34412224	44553983	A	T	-0.0034961042567088	0.0167	0.8325
5	rs6897255	44554264	C	G	-0.0231969816042026	0.0107	0.0305
5	rs13179281	44554719	C	A	-0.0232993336544035	0.0107	0.03024
5	rs34391578	44554751	G	A	-0.0232993336544035	0.0107	0.03014
5	rs6897963	44554781	A	C	-0.0216016445577609	0.0104	0.0374
5	rs35656601	44554797	A	C	-0.0232993336544035	0.0107	0.02996
5	rs55912972	44554942	G	A	-0.0004000800213396	0.0088	0.9613
5	rs10055724	44555586	T	G	-0.0232993336544035	0.0107	0.03027
5	rs4866905	44555867	T	C	-0.0218980211012161	0.0104	0.03448
5	rs13189602	44556313	G	C	-0.0235040691879941	0.0107	0.02856
5	rs13171646	44556434	T	A	-0.0048015088161939	0.0164	0.7676
5	rs36092993	44557110	A	G	-0.003596459514405	0.0167	0.8284
5	rs56209069	44557178	A	G	-0.0008003201707691	0.0088	0.9285
5	rs56008450	44557180	A	T	-0.0008003201707691	0.0088	0.9254
5	rs4435876	44557553	A	G	-0.023401696181619	0.0107	0.02949
5	rs11745223	44557753	A	T	-0.0005001250416822	0.0088	0.9544
5	rs56264037	44557994	A	G	-0.0005001250416822	0.0088	0.9546
5	rs56163722	44558458	C	A	-0.0006001800720324	0.0088	0.9497
5	rs4493679	44558986	C	G	-0.0231969816042026	0.0107	0.03082
5	rs4274985	44559389	T	C	-0.0231048737150968	0.0107	0.03117
5	rs10061860	44560093	A	G	-0.0231048737150968	0.0107	0.03115
5	rs13355205	44560424	T	C	-0.0231048737150968	0.0107	0.03141
5	rs35797502	44560659	C	T	-0.0231048737150968	0.0107	0.03145
5	rs34031096	44560848	A	C	-0.023002541565316	0.0107	0.03186
5	rs10079194	44561244	G	T	0.0141987193998129	0.0187	0.448
5	rs10079222	44561473	C	G	-0.0214994661132367	0.0104	0.03813
5	rs34277429	44561919	A	G	-0.0029042131473898	0.0167	0.8646
5	rs78916244	44562551	T	C	0.0063994795805678	0.026	0.8055
5	rs10061166	44562983	T	C	-0.0316970867432546	0.0129	0.01444
5	rs79990728	44563886	C	T	0.0263010744193707	0.0387	0.4967
5	rs10040045	44564796	T	G	-0.031397792147416	0.0129	0.0147
5	rs72750279	44565567	C	T	-0.031397792147416	0.0129	0.01533
5	rs7729423	44565635	G	A	-0.0005001250416822	0.0088	0.9585
5	rs4627994	44565638	A	G	-0.0229002198863326	0.0107	0.03314
5	rs4594862	44565705	C	G	-0.023002541565316	0.0107	0.03238
5	rs13176611	44566328	C	A	-0.0028039273327342	0.0167	0.8685
5	rs13176804	44566543	A	G	-0.0034961042567088	0.0167	0.8346
5	rs12188390	44567145	T	G	-0.0313049258284153	0.0129	0.01507
5	rs114949992	44567391	A	G	0.0381047060335456	0.056	0.496
5	rs13182481	44567410	G	A	-0.019203206984436	0.0087	0.02641
5	rs114380160	44567772	A	G	-0.0393959285025942	0.0304	0.1951
5	rs13182739	44567793	C	T	-0.0033957590691798	0.0167	0.8375
5	rs12186589	44567933	C	T	-0.0319035490130083	0.013	0.01405
5	rs4463187	44568655	A	G	-0.0188974371044634	0.0087	0.02923
5	rs67771916	44569127	G	A	-0.0031048149534787	0.0167	0.8515
5	rs7708449	44569226	C	A	-0.0048015088161939	0.0089	0.5887
5	rs7713139	44569860	A	G	-0.0050024916227914	0.0089	0.5789
5	rs13169538	44570040	G	A	-0.0039979812872983	0.0167	0.8106
5	rs4273616	44570774	A	G	-0.0231048737150968	0.0107	0.03151
5	rs72750289	44570801	T	C	-0.0312017511432645	0.0129	0.0154
5	rs57607823	44571214	G	A	-0.0051029981759033	0.0089	0.5696
5	rs6884594	44572138	C	T	-0.0216016445577609	0.0108	0.04554
5	rs6889725	44572594	G	A	-0.0216016445577609	0.0108	0.04597
5	rs6889804	44572809	C	T	-0.0216016445577609	0.0108	0.04582
5	rs183531198	44572831	G	A	0.1081007577627	0.0696	0.1207
5	rs10063359	44572998	G	A	-0.0217038334437866	0.0108	0.04513
5	rs34815748	44573113	T	C	-0.0217038334437866	0.0108	0.0451
5	rs35581367	44573149	G	A	-0.0217038334437866	0.0108	0.04504
5	rs34164548	44573253	T	C	-0.0217038334437866	0.0108	0.04499
5	rs114900018	44574323	C	T	-0.0542978034078492	0.0369	0.1411
5	rs72750292	44574965	A	G	0.0090984829852593	0.0099	0.3565
5	rs4642379	44574988	C	T	-0.0217038334437866	0.0108	0.0445
5	rs34577718	44575226	T	G	-0.0217038334437866	0.0108	0.04445
5	rs28438634	44575750	A	G	-0.0217958123704574	0.0108	0.0439
5	rs35321661	44575778	C	G	0.0005998200719675	0.017	0.9726
5	rs28561538	44575804	A	T	-0.0328021562323804	0.013	0.01151
5	rs28483338	44575832	C	G	-0.0217958123704574	0.0108	0.04416
5	rs28488464	44575838	T	G	-0.0217958123704574	0.0108	0.0436
5	rs10054457	44576033	A	C	-0.0217958123704574	0.0108	0.04368
5	rs114648524	44576040	C	A	0.0450976409030327	0.0256	0.07828
5	rs10069792	44576068	G	A	-0.020498669477346	0.0108	0.05707
5	rs10069750	44576131	C	G	-0.0217958123704574	0.0108	0.04357
5	rs10054521	44576171	A	C	-0.0181028726978536	0.0087	0.03637
5	rs148509025	44576450	T	C	0.0194986595340326	0.014	0.162
5	rs12187122	44577879	A	G	-0.0300984478240329	0.0235	0.1996
5	rs10062844	44578351	C	G	-0.0235040691879941	0.0108	0.02879
5	rs4329026	44578360	A	G	-0.0045001103249234	0.009	0.6161
5	rs191659184	44578415	C	A	-0.0026033858701149	0.0168	0.8757
5	rs10064677	44578950	C	A	-0.0236986067778773	0.0108	0.02773
5	rs10064870	44579082	G	A	-0.023401696181619	0.0108	0.03001
5	rs6869262	44579366	C	T	-0.0326988269632397	0.0129	0.01134
5	rs140479474	44579404	T	C	0.023198814502523	0.039	0.5515
5	rs4505960	44579468	G	A	-0.0216016445577609	0.012	0.07253
5	rs114367823	44579812	A	G	0.0443995872966845	0.06	0.4593
5	rs183870779	44584458	G	A	-0.091896014704537	0.0627	0.1429
5	rs62368523	44585089	C	T	-0.0045001103249234	0.009	0.6123
5	rs62368524	44585369	G	C	-0.0045001103249234	0.009	0.6154
5	rs10462078	44585534	G	T	-0.004701032558649	0.009	0.6034
5	rs7448715	44585552	T	C	-0.0043996643446871	0.009	0.6244
5	rs77719555	44585815	C	G	-0.0773022993580922	0.0338	0.02221
5	rs4640800	44586077	C	A	-0.0239034240815591	0.0108	0.02622
5	rs7445263	44586168	G	A	-0.0240980393840575	0.0108	0.02503
5	rs4866911	44586740	C	G	-0.0045001103249234	0.009	0.6179
5	rs10035625	44587161	G	A	-0.0239956055562207	0.0108	0.02578
5	rs10038534	44587165	T	C	-0.0239956055562207	0.0108	0.02577
5	rs10059745	44587238	T	C	-0.019203206984436	0.0087	0.02644
5	rs72752106	44587423	A	G	0.0075017910703226	0.0269	0.7805
5	rs6885437	44587716	G	A	-0.0240980393840575	0.0108	0.02558
5	rs34593982	44587965	T	C	-0.0045001103249234	0.0168	0.7892
5	rs10050660	44588211	T	C	-0.0331018715051171	0.013	0.01096
5	rs13153769	44588346	T	C	0.016296487966892	0.0325	0.616
5	rs6890819	44588494	G	T	-0.0240980393840575	0.0108	0.02553
5	rs6890908	44588793	A	G	-0.0240980393840575	0.0108	0.02549
5	rs12697471	44589348	C	T	-0.0332982854015147	0.013	0.01029
5	rs4469202	44589422	C	T	-0.0240980393840575	0.0108	0.02509
5	rs192994691	44589582	G	A	-0.0177974390305806	0.0474	0.7076
5	rs4866912	44589780	G	A	0.0180952882690919	0.0113	0.109
5	rs34709098	44590257	C	A	-0.0242004837056584	0.0108	0.02484
5	rs61469554	44590408	A	C	-0.0242004837056584	0.0108	0.02496
5	rs6862655	44590910	G	A	-0.019294956182969	0.0087	0.02578
5	rs6862704	44591079	C	G	-0.0242004837056584	0.0108	0.02473
5	rs55935938	44591196	G	A	-0.0039979812872983	0.0168	0.8124
5	rs4348227	44591815	C	T	-0.0193969096107316	0.0087	0.02563
5	rs4639238	44591995	G	A	-0.0193969096107316	0.0087	0.02565
5	rs4481354	44592084	A	G	-0.0243029385231735	0.0108	0.02441
5	rs4386739	44592274	C	T	-0.0243029385231735	0.0108	0.02422
5	rs4392631	44593167	C	T	-0.0043996643446871	0.009	0.6207
5	rs36043771	44593565	A	G	-0.0046005663955682	0.0168	0.7846
5	rs4365845	44593782	A	T	-0.033701571673015	0.013	0.009562
5	rs4485935	44593915	A	G	-0.0243029385231735	0.0108	0.02412
5	rs138096085	44594081	T	C	-0.0027036515743148	0.0288	0.926
5	rs4608931	44594217	T	A	-0.0243951568347216	0.0108	0.02373
5	rs4401578	44594324	T	A	-0.0243951568347216	0.0108	0.02374
5	rs76339973	44595075	G	A	-0.0214994661132367	0.0328	0.513
5	rs76499941	44595157	C	T	-0.0067024110596754	0.0251	0.7883
5	rs144704670	44595624	C	T	-0.0469972723609114	0.0397	0.2366
5	rs6860469	44595831	C	A	-0.0334016766340304	0.013	0.01028
5	rs4457086	44596693	T	G	-0.0218980211012161	0.0328	0.5036
5	rs4499841	44596708	A	T	-0.0218980211012161	0.0328	0.5036
5	rs34350134	44596757	A	T	-0.0054045784588597	0.0167	0.7466
5	rs4416611	44597364	C	T	-0.0246001168682327	0.0108	0.02253
5	rs13158953	44598274	G	A	-0.0068030886197391	0.0167	0.6847
5	rs10054541	44598946	C	T	-0.0247026126403718	0.0108	0.02213
5	rs10054544	44598959	C	T	-0.0247026126403718	0.0108	0.02209
5	rs10054677	44599170	C	T	-0.0247026126403718	0.0108	0.02223
5	rs7722103	44599440	A	G	-0.0247026126403718	0.0108	0.02215
5	rs7722716	44599762	A	G	-0.0247026126403718	0.0108	0.02214
5	rs13355269	44599807	G	T	-0.0335981494309355	0.013	0.00999
5	rs13358061	44599991	T	A	-0.0332982854015147	0.0129	0.009937
5	rs10941669	44600085	G	T	-0.0247026126403718	0.0108	0.02223
5	rs13190202	44600668	T	C	-0.0247026126403718	0.0108	0.02219
5	rs10066953	44600996	T	G	-0.0193969096107316	0.0087	0.02523
5	rs10941670	44601557	T	G	-0.0247026126403718	0.0108	0.02203
5	rs10941671	44601605	C	A	-0.0247026126403718	0.0108	0.02204
5	rs10941672	44601807	C	A	-0.0331018715051171	0.0129	0.01051
5	rs10941673	44601904	A	T	-0.033701571673015	0.0131	0.009759
5	rs10941674	44601931	T	C	-0.0244976316004002	0.0108	0.02317
5	rs10941675	44602089	T	A	-0.0247026126403718	0.0108	0.02196
5	rs13179960	44602173	C	T	-0.004701032558649	0.0168	0.7786
5	rs10155570	44603535	C	A	-0.0247026126403718	0.0108	0.022
5	rs55899909	44604099	C	G	-0.0247026126403718	0.0108	0.02208
5	rs12374507	44604313	G	A	-0.0193969096107316	0.0087	0.02531
5	rs7446551	44604890	G	A	0.0114047182634362	0.0291	0.6957
5	rs6882381	44605176	C	A	-0.0341050206499513	0.013	0.008817
5	rs55732165	44605205	A	T	-0.0248051189189711	0.0108	0.02192
5	rs10067591	44605280	C	T	-0.0248051189189711	0.0108	0.02194
5	rs10075615	44605585	T	A	-0.0343016316970211	0.013	0.008315
5	rs4594863	44605718	A	G	-0.0248051189189711	0.0108	0.02173
5	rs138437258	44605818	G	A	-0.0546990875223834	0.0356	0.1246
5	rs13163423	44605952	G	A	-0.0045001103249234	0.0168	0.7882
5	rs6887936	44606233	C	T	-0.0248051189189711	0.0108	0.02186
5	rs6892239	44606379	A	G	-0.0193969096107316	0.0087	0.0252
5	rs116443643	44606969	C	A	0.0087020272939009	0.0126	0.488
5	rs10071836	44607186	G	A	-0.034198147379977	0.013	0.008521
5	rs10045149	44608353	A	T	-0.0248973835545144	0.0108	0.02144
5	rs12517698	44608390	G	A	0.0100988346774146	0.01	0.3095
5	rs73093976	44609392	C	T	-0.0289963604415917	0.012	0.01607
5	rs10079849	44609501	A	G	-0.0248973835545144	0.0108	0.02125
5	rs10065325	44609841	G	A	-0.0197028322758684	0.0087	0.02339
5	rs10051789	44610101	A	T	-0.0248973835545144	0.0108	0.02134
5	rs62368526	44610569	G	A	-0.0040983869261633	0.009	0.6476
5	rs6896819	44610676	T	A	-0.0248973835545144	0.0108	0.02105
5	rs6875990	44610900	G	A	-0.0344982814075965	0.013	0.008129
5	rs34833195	44610966	A	T	-0.0039979812872983	0.0169	0.8114
5	rs10076870	44611285	T	C	-0.0248973835545144	0.0108	0.02113
5	rs10069458	44611579	G	T	-0.0347985055426955	0.013	0.007609
5	rs4573006	44611650	A	G	-0.019203206984436	0.0087	0.02663
5	rs77240205	44612543	A	G	0.0270994698817177	0.0582	0.641
5	rs72752185	44613018	G	T	-0.0346949697968869	0.013	0.007667
5	rs78574272	44613430	G	A	0.017496047616751	0.0323	0.5879
5	rs56101501	44613496	A	G	-0.0248973835545144	0.0108	0.02124
5	rs4441882	44613812	A	G	-0.019294956182969	0.0087	0.02634
5	rs4485936	44613819	A	G	-0.019294956182969	0.0087	0.02647
5	rs4529201	44613971	T	C	-0.019294956182969	0.0087	0.02646
5	rs115910454	44613993	T	C	0.0123039944561641	0.0193	0.5237
5	rs72752187	44614084	C	T	-0.0033957590691798	0.0169	0.8397
5	rs9292910	44614798	A	G	-0.0248973835545144	0.0108	0.0213
5	rs13179393	44614828	G	A	-0.0040983869261633	0.0169	0.8092
5	rs13183252	44615121	A	T	-0.0040983869261633	0.0169	0.8083
5	rs34810763	44615547	T	C	-0.0249999098013234	0.0108	0.02101
5	rs35202030	44615745	C	T	-0.0034961042567088	0.0169	0.8355
5	rs10079592	44616247	C	A	-0.0249999098013234	0.0108	0.02089
5	rs116320613	44616401	A	G	-0.121602821759249	0.0392	0.001903
5	rs28613887	44616546	C	A	-0.0347985055426955	0.013	0.00755
5	rs10472397	44617075	T	C	-0.0249999098013234	0.0108	0.02075
5	rs13157418	44617765	G	A	-0.0050024916227914	0.0169	0.7652
5	rs146902546	44619754	A	G	-0.027196494688472	0.0182	0.1342
5	rs55636639	44619810	C	A	-0.0252049938352247	0.0108	0.02017
5	rs115143490	44620293	C	A	-0.0555021391616052	0.0314	0.07694
5	rs9654396	44620819	A	G	-0.0203966036652218	0.0087	0.01931
5	rs4866915	44621050	T	C	-0.0029042131473898	0.009	0.7478
5	rs4279345	44621833	C	G	-0.0256973671872587	0.0109	0.018
5	rs4286685	44621939	C	T	-0.0256973671872587	0.0109	0.01808
5	rs34306496	44622786	G	T	-0.0256050287153947	0.0109	0.01835
5	rs4866778	44623201	A	G	-0.0203966036652218	0.0087	0.01922
5	rs4866779	44623350	G	T	-0.004701032558649	0.009	0.6016
5	rs10053452	44623407	G	A	-0.0355028330426552	0.0131	0.006619
5	rs60408016	44623421	T	G	-0.0256050287153947	0.0109	0.01826
5	rs114946348	44623700	C	G	0.001998002662673	0.027	0.9419
5	rs4623153	44623745	G	T	-0.0346017967900747	0.013	0.007839
5	rs4481355	44623888	T	C	-0.0256050287153947	0.0109	0.01828
5	rs4254914	44624056	T	C	-0.0049019951702315	0.0169	0.7697
5	rs12233997	44624747	T	C	-0.0043996643446871	0.009	0.6294
5	rs4315927	44625818	C	T	-0.0253998626327317	0.0109	0.01939
5	rs11745385	44626105	T	C	-0.0052035148315978	0.0091	0.5693
5	rs34512724	44626545	G	A	-0.0255024404124231	0.0109	0.01908
5	rs6866354	44626810	G	T	-0.0202027073175195	0.0087	0.0206
5	rs11952948	44627284	G	A	-0.005304041591906	0.0091	0.5632
5	rs72752197	44627323	C	T	0.0072039888485025	0.011	0.5107
5	rs112124397	44627654	T	C	-0.0185000759845861	0.0327	0.5711
5	rs11953011	44627658	C	G	0.0349037160078804	0.0231	0.1314
5	rs12652273	44628005	C	T	-0.0358966439977618	0.013	0.005954
5	rs6872069	44628098	A	C	-0.036798848237098	0.013	0.004726
5	rs148558449	44628288	C	T	0.048904443353603	0.0477	0.3056
5	rs75209549	44629545	A	G	-0.0247026126403718	0.0132	0.06122
5	rs71616265	44629871	G	A	0.0029955089797983	0.0296	0.9197
5	rs4549535	44630291	A	G	-0.031397792147416	0.0202	0.1195
5	rs28705196	44631795	T	C	-0.0344051267241774	0.0203	0.0908
5	rs5004228	44632008	A	G	-0.0326988269632397	0.0201	0.1036
5	rs112697096	44632173	C	T	0.0533985767246953	0.0425	0.2084
5	rs13357090	44632713	C	T	-0.031397792147416	0.0201	0.1186
5	rs12520601	44633384	T	C	-0.0309954337025195	0.0119	0.009014
5	rs62368528	44635861	T	C	-0.0540022233826842	0.0381	0.1568
5	rs72752200	44636098	G	C	0.0150954876453349	0.0115	0.1887
5	rs545293864	44636618	G	A	-0.0482977854077521	0.0515	0.3486
5	rs34565884	44637887	T	C	-0.0008003201707691	0.0284	0.9762
5	rs72752202	44639852	G	A	-0.0356997191343252	0.0352	0.3101
5	rs11955080	44640014	G	A	0.0469980831605826	0.023	0.04137
5	rs4463188	44642670	T	C	-0.0396039865931634	0.0089	8.234e-06
5	rs115783327	44643475	C	T	0.0089002747867194	0.0497	0.858
5	rs4479849	44644006	G	A	-0.0385953087593848	0.0089	1.382e-05
5	rs12516900	44644495	A	G	-0.0393023164827424	0.0089	9.272e-06
5	rs115371176	44645530	C	T	-0.0019018072895963	0.0278	0.9444
5	rs36068815	44645998	T	C	-0.0385017716536664	0.0089	1.383e-05
5	rs4321755	44646195	C	T	-0.0394999521368577	0.0089	8.152e-06
5	rs4492118	44646625	G	A	-0.0393959285025942	0.0088	8.394e-06
5	rs6890556	44648666	C	G	-0.0393023164827424	0.0088	8.599e-06
5	rs145801338	44649149	C	T	-0.0577032681284449	0.0311	0.06408
5	rs66996829	44649397	A	C	-0.0398016818829366	0.0089	8.725e-06
5	rs4613718	44649944	C	T	-0.0331949048576409	0.0093	0.0003585
5	rs191647443	44649957	G	A	-0.087902683175911	0.0494	0.07484
5	rs7735881	44650176	A	G	-0.0394999521368577	0.0088	8e-06
5	rs62368531	44652966	T	C	-0.0586041643160532	0.0372	0.1156
5	rs62368532	44655371	T	C	-0.0555021391616052	0.0378	0.1425
5	rs60999383	44656783	G	A	-0.000200020002667	0.0281	0.9943
5	rs78313667	44658243	G	A	0.0295976364389436	0.0297	0.3179
5	rs115965548	44660603	G	A	-0.0382004338153035	0.0401	0.3409
5	rs10805685	44661958	C	G	-0.0380965452668448	0.0088	1.52e-05
5	rs10805686	44662128	T	C	-0.0385017716536664	0.0088	1.22e-05
5	rs10941677	44662399	G	A	-0.0390007373497326	0.0088	9.242e-06
5	rs4415084	44662515	C	T	-0.0391983134041576	0.0088	8.214e-06
5	rs7701466	44663137	C	T	-0.0380965452668448	0.0088	1.495e-05
5	rs7720551	44664477	C	T	-0.0380965452668448	0.0088	1.542e-05
5	rs76768074	44664898	T	A	0.0323994240466592	0.0487	0.5056
5	rs6874055	44666965	T	A	-0.0391983134041576	0.0088	8.488e-06
5	rs72754209	44668015	A	C	-0.0349020520092649	0.0349	0.3172
5	rs6863598	44668623	C	T	-0.0382004338153035	0.0088	1.43e-05
5	rs191368148	44670011	G	A	-0.0136020904182857	0.0344	0.6921
5	rs146652590	44670232	C	T	-0.0147989665120717	0.0422	0.7255
5	rs181516187	44672104	C	T	-0.0383978517965666	0.0088	1.342e-05
5	rs74613532	44674816	A	G	0.0231011029079872	0.0224	0.3023
5	rs111385188	44675187	G	A	-0.0375980304153185	0.0223	0.09184
5	rs58144701	44676197	C	T	-0.0383978517965666	0.0088	1.268e-05
5	rs148913985	44676214	G	A	-0.0375980304153185	0.0355	0.2895
5	rs6871484	44676305	T	C	-0.0393959285025942	0.0088	7.537e-06
5	rs4419600	44678534	T	G	-0.0394999521368577	0.0088	7.21e-06
5	rs79543294	44678776	G	A	0.0371994409891063	0.0424	0.3799
5	rs138711986	44680298	A	G	-0.0651040143320462	0.0393	0.09739
5	rs13155752	44680687	A	C	-0.0393023164827424	0.0088	7.872e-06
5	rs56248730	44681267	A	G	-0.0399994162638657	0.0089	6.958e-06
5	rs6884702	44682589	A	G	-0.0380965452668448	0.0088	1.463e-05
5	rs13153820	44683488	T	A	0.0243998868235351	0.0129	0.05952
5	rs71616267	44683733	A	G	0.0136957831289865	0.0318	0.6668
5	rs12187196	44683819	A	C	-0.0380965452668448	0.0088	1.463e-05
5	rs60707950	44684243	A	G	-0.0398016818829366	0.0089	7.902e-06
5	rs140650308	44685445	A	G	0.04149696667529	0.0535	0.4372
5	rs12522626	44685698	G	T	-0.0386992491392765	0.0088	1.049e-05
5	rs76059228	44685783	C	A	0.0001999800026662	0.0282	0.9951
5	rs4571480	44687188	C	T	-0.0383043331577141	0.0088	1.314e-05
5	rs10447145	44689796	T	G	-0.0401035026973339	0.0089	6.33e-06
5	rs148474409	44690214	T	C	0.0656004570839489	0.0412	0.1114
5	rs116549224	44690600	T	C	-0.0328021562323804	0.0393	0.4045
5	rs13185555	44690964	G	A	-0.0377018671840115	0.0089	2.312e-05
5	rs6451770	44691395	T	G	-0.0380965452668448	0.0089	1.823e-05
5	rs12515012	44694535	G	A	-0.0386992491392765	0.0088	1.079e-05
5	rs1898701	44695429	A	G	-0.039104719880761	0.0088	8.531e-06
5	rs13176502	44697908	T	C	-0.039104719880761	0.0088	8.532e-06
5	rs2165009	44697916	C	T	-0.0385953087593848	0.0088	1.092e-05
5	rs13156930	44698035	G	C	-0.0398016818829366	0.0088	5.888e-06
5	rs920328	44699051	G	A	-0.0401035026973339	0.0089	6.31e-06
5	rs1821936	44699482	A	C	-0.039104719880761	0.0088	8.521e-06
5	rs1371027	44699857	T	C	-0.0393023164827424	0.0088	7.502e-06
5	rs10462079	44700110	G	T	-0.0383978517965666	0.0088	1.191e-05
5	rs75568232	44700141	T	C	0.0187039847937718	0.0145	0.195
5	rs17268417	44700201	T	C	-0.006199175242821	0.0241	0.7978
5	rs714130	44701418	T	C	-0.0391983134041576	0.0088	7.882e-06
5	rs2013513	44702306	G	A	-0.039104719880761	0.0088	8.24e-06
5	rs920329	44702507	T	C	-0.0398953406632555	0.0088	5.38e-06
5	rs13179137	44702692	C	T	-0.0385953087593848	0.0088	1.126e-05
5	rs2218081	44705140	C	T	-0.0401035026973339	0.0088	4.917e-06
5	rs34762678	44705514	T	C	-0.0388032003238938	0.0088	9.885e-06
5	rs75432293	44705629	T	C	0.0025966258472659	0.0297	0.9311
5	rs10941679	44706498	A	G	-0.0306963490025976	0.0101	0.002444
5	rs2165010	44706780	A	C	-0.0398016818829366	0.0088	5.815e-06
5	rs1438825	44706931	G	A	-0.0406032684425478	0.0088	3.94e-06
5	rs72754222	44707522	T	G	-0.0025031302181184	0.034	0.9421
5	rs147920984	44707927	C	A	-0.0328951617042694	0.0392	0.4009
5	rs145483979	44708360	G	A	0.0774979340203838	0.0579	0.1802
5	rs6861560	44708378	C	G	-0.0406032684425478	0.0088	3.817e-06
5	rs16901937	44709141	A	G	-0.0398016818829366	0.0088	6.163e-06
5	rs112534819	44712742	C	T	0.0355987772398635	0.0379	0.3473
5	rs2218080	44714330	T	C	-0.0473012731180131	0.0088	7.162e-08
5	rs35246196	44715263	A	G	-0.0105959392134034	0.0276	0.7013
5	rs35868527	44715555	A	T	0.0008995952428359	0.0283	0.974
5	rs35564441	44716452	C	T	-0.0069037763167944	0.0279	0.8056
5	rs34133773	44717289	A	C	-0.0078003437327339	0.0277	0.7797
5	rs6882983	44717650	A	T	-0.0078003437327339	0.0277	0.7776
5	rs76586153	44718359	G	A	0.0209000641077417	0.0123	0.08824
5	rs62368553	44718509	G	A	-0.0119005312583873	0.0189	0.5273
5	rs58871041	44718520	G	T	-0.0075987978753305	0.0279	0.7862
5	rs112754768	44718764	A	G	-0.0340015566760147	0.0212	0.1077
5	rs34098474	44721337	C	T	-0.0079011318962572	0.0279	0.7763
5	rs116473374	44721738	C	T	-0.0388967656299467	0.0251	0.1215
5	rs16901939	44722000	T	A	0.0002999550089979	0.0282	0.9909
5	rs34216230	44722521	T	G	-0.0010005003335835	0.0282	0.9721
5	rs7726555	44723641	C	T	-0.0086977157031958	0.0277	0.7539
5	rs115953456	44724634	A	G	-0.0180010511095525	0.0426	0.6728
5	rs78098328	44725795	G	C	0.0708032317954	0.0333	0.03353
5	rs13173899	44725897	C	T	-0.008395140788382	0.0279	0.7636
5	rs7710153	44727423	G	A	-0.0087985943563496	0.0277	0.7519
5	rs6869608	44727706	A	G	-0.0087985943563496	0.0277	0.7498
5	rs6870104	44727935	C	T	-0.0058973552660839	0.0277	0.8325
5	rs6870510	44728026	G	T	-0.009000382197299	0.0277	0.746
5	rs76380213	44728086	G	A	-0.0144032303107437	0.0332	0.664
5	rs16901942	44728480	T	C	-0.0421040660228114	0.0251	0.09388
5	rs60303396	44728680	A	G	-0.0085968472255182	0.0279	0.7579
5	rs148946381	44728767	G	A	0.0007996801705642	0.0283	0.9784
5	rs13163070	44729621	G	A	-0.0084959889212643	0.0278	0.759
5	rs77412338	44729840	C	T	0.0395956428583544	0.0429	0.356
5	rs6881573	44729897	C	T	-0.009797842480111	0.0277	0.7238
5	rs13167593	44730231	C	T	-0.0017014466397575	0.0282	0.9514
5	rs141629979	44731817	T	C	-0.0003000450090019	0.0284	0.9921
5	rs76597615	44732020	T	C	-0.0091012913892029	0.0279	0.7444
5	rs35184716	44733695	A	G	-0.0098988321792475	0.0277	0.7218
5	rs73752064	44736663	T	C	-0.009696862978864	0.0278	0.726
5	rs55637377	44736910	G	A	-0.0095958936734469	0.0277	0.7292
5	rs11747159	44737710	C	T	-0.050903896528528	0.0088	8.651e-09
5	rs13187122	44739160	A	G	-0.001501126126267	0.0282	0.9565
5	rs34172556	44739493	C	T	-0.0093031403261444	0.0279	0.7394
5	rs75593273	44740143	C	T	0.0363994293800054	0.0284	0.199
5	rs2330571	44740589	T	C	-0.009696862978864	0.0277	0.7264
5	rs2330572	44740989	A	C	-0.050504132173768	0.0088	7.652e-09
5	rs13180428	44741372	T	C	-0.0101008421794295	0.0277	0.7143
5	rs6860030	44741699	T	C	-0.0098988321792475	0.0278	0.7215
5	rs60772043	44742337	G	A	-0.0094040800752939	0.0279	0.736
5	rs994793	44743247	A	G	-0.050903896528528	0.0088	6.123e-09
5	rs116111000	44743528	C	T	0.0475036226439669	0.0349	0.1731
5	rs6881569	44743641	T	A	-0.0098988321792475	0.0277	0.7213
5	rs13154152	44743855	T	C	-0.0101008421794295	0.0278	0.716
5	rs147751758	44745143	G	A	0.1081007577627	0.0593	0.06802
5	rs6876888	44746424	C	A	-0.0098988321792475	0.0277	0.72
5	rs34942360	44747140	G	T	-0.001100605444033	0.0283	0.9696
5	rs116660113	44748062	A	T	0.0473987203698754	0.0328	0.1491
5	rs17268996	44751744	T	C	-0.0034961042567088	0.0235	0.8825
5	rs1438827	44751956	C	A	-0.0507039943747058	0.0088	1.005e-08
5	rs11949847	44752169	A	G	-0.050798679887367	0.0088	6.648e-09
5	rs62368558	44753510	T	C	-0.0027036515743148	0.0234	0.9067
5	rs13153778	44757576	C	A	-0.008395140788382	0.028	0.7655
5	rs190165557	44759074	A	G	-0.0182047046548463	0.0464	0.6942
5	rs6893211	44762116	C	T	-0.0104039337153929	0.0277	0.7064
5	rs71616272	44763508	C	T	-0.0012007205765188	0.0284	0.9662
5	rs115726941	44764581	A	T	-0.036798848237098	0.0443	0.4061
5	rs6885754	44766053	G	A	-0.0108991808690006	0.0278	0.6955
5	rs71616273	44767085	T	C	-0.0091012913892029	0.028	0.7464
5	rs6877454	44767659	T	C	-0.0106970095483354	0.0277	0.7002
5	rs139881710	44768121	C	T	-0.0106970095483354	0.0359	0.7649
5	rs16901954	44768557	T	C	-0.0108991808690006	0.0278	0.6939
5	rs34544432	44768752	C	A	-0.001501126126267	0.0284	0.9572
5	rs7712949	44770345	C	T	-0.0511038386512114	0.0088	7.54e-09
5	rs17322315	44774251	A	G	0.023003381764963	0.0145	0.1125
5	rs34282174	44774253	T	C	-0.0016012813669738	0.0284	0.9548
5	rs13154781	44775027	C	T	-0.0513985630860003	0.0088	6.069e-09
5	rs16901958	44776556	A	G	-0.0091012913892029	0.028	0.744
5	rs35190075	44776604	C	G	-0.0797035985108817	0.0305	0.008983
5	rs13186009	44777316	T	A	-0.0083043861636152	0.0278	0.7656
5	rs77060381	44777745	A	T	-0.0484972070855493	0.0309	0.1159
5	rs11746980	44777878	G	A	-0.0511985620326965	0.0087	4.835e-09
5	rs62366778	44778108	G	A	-0.0663962456396854	0.0397	0.09485
5	rs115464472	44779534	G	A	-0.0677008493642598	0.0385	0.0787
5	rs7711697	44780403	A	T	-0.0515986041477272	0.0088	3.822e-09
5	rs74578609	44780630	C	T	-0.0499993949944177	0.0309	0.1058
5	rs114732448	44782036	C	T	-0.0538966802576654	0.0319	0.09129
5	rs67274820	44782295	T	C	-0.0515038428671156	0.0088	5.873e-09
5	rs79885570	44782387	T	C	0.043595744117646	0.0316	0.1678
5	rs16901963	44783102	T	A	-0.0515038428671156	0.0088	5.645e-09
5	rs16901964	44783255	C	T	-0.0515986041477272	0.0088	5.525e-09
5	rs16901965	44783358	G	A	-0.0515986041477272	0.0088	5.631e-09
5	rs74485009	44783581	A	T	-0.023401696181619	0.0185	0.206
5	rs6859157	44783838	G	A	-0.0513985630860003	0.0088	6.142e-09
5	rs35278372	44785375	T	C	-0.0093031403261444	0.028	0.7398
5	rs6451772	44785763	A	C	-0.0515986041477272	0.0088	5.494e-09
5	rs7710952	44785791	C	T	-0.0515986041477272	0.0088	5.458e-09
5	rs7710978	44785864	A	G	-0.0515986041477272	0.0088	5.435e-09
5	rs11750119	44786141	G	T	-0.0515986041477272	0.0088	5.51e-09
5	rs6875933	44786696	C	T	-0.0515986041477272	0.0088	5.465e-09
5	rs2118763	44787546	C	T	-0.0660970683749259	0.0286	0.02064
5	rs2118764	44787723	C	T	-0.0513985630860003	0.0088	4.39e-09
5	rs1821934	44789172	T	C	-0.0511985620326965	0.0088	5.062e-09
5	rs62366779	44789245	G	A	-0.0507039943747058	0.0339	0.1347
5	rs72754296	44789974	G	A	-0.0462952789853036	0.0128	0.0003144
5	rs114489727	44790110	C	T	0.0763034175417175	0.0343	0.02626
5	rs7736952	44790379	C	T	-0.0517039049923374	0.0088	4.995e-09
5	rs2877172	44790567	A	G	-0.0515986041477272	0.0088	3.845e-09
5	rs188389640	44790671	C	T	0.107598010598018	0.0482	0.02569
5	rs140770404	44791335	T	C	0.0017983819413794	0.0328	0.9553
5	rs13185174	44791791	G	A	-0.0515986041477272	0.0088	5.168e-09
5	rs183143268	44791928	A	T	-0.0561048513847726	0.032	0.07955
5	rs138080110	44792034	C	T	0.136600428312931	0.0577	0.01797
5	rs6451774	44793984	G	C	-0.0517039049923374	0.0088	4.812e-09
5	rs78797445	44795797	G	A	0.0243022925229648	0.0122	0.04679
5	rs727305	44796042	T	C	-0.0517039049923374	0.0088	4.893e-09
5	rs2330619	44796062	T	C	-0.0517039049923374	0.0088	4.804e-09
5	rs727303	44796285	T	C	-0.0503043099097479	0.0118	2.104e-05
5	rs727304	44796290	G	A	-0.0515986041477272	0.0088	5.212e-09
5	rs13177711	44796962	A	T	-0.0511985620326965	0.0087	4.852e-09
5	rs72754298	44796979	C	T	0.0209979909956055	0.014	0.1341
5	rs35842403	44797114	C	T	-0.0032954239497972	0.0282	0.9084
5	rs1438820	44797770	G	A	-0.0517039049923374	0.0088	3.531e-09
5	rs1438819	44797846	T	A	-0.0517039049923374	0.0088	4.828e-09
5	rs12652026	44798609	C	T	-0.0515986041477272	0.0088	5.054e-09
5	rs10462080	44799052	C	A	-0.0517039049923374	0.0088	4.805e-09
5	rs13165992	44800088	G	A	-0.0092022107647994	0.028	0.7427
5	rs10462081	44800665	G	A	-0.0517039049923374	0.0088	4.771e-09
5	rs10462082	44800917	A	C	-0.044401309298167	0.009	8.589e-07
5	rs6896417	44802638	A	G	-0.0511985620326965	0.0087	4.819e-09
5	rs75036127	44802928	A	T	-0.0428031223253094	0.0221	0.0525
5	rs72756203	44803546	A	G	0.0251998010217421	0.0143	0.07858
5	rs13183209	44803749	G	A	-0.0515986041477272	0.0088	5.066e-09
5	rs6872254	44803784	C	T	-0.0517039049923374	0.0088	4.673e-09
5	rs969679	44804052	T	C	-0.0517039049923374	0.0088	4.712e-09
5	rs7717459	44804525	C	T	-0.0517039049923374	0.0088	4.723e-09
5	rs34918593	44804571	C	A	-0.0018016219466282	0.0283	0.9483
5	rs13159598	44805926	A	G	-0.0511038386512114	0.0087	4.948e-09
5	rs112094553	44806448	T	C	-0.0093031403261444	0.0327	0.7772
5	rs10462083	44806737	T	G	-0.0517039049923374	0.0088	4.659e-09
5	rs3761648	44808079	A	G	-0.0517039049923374	0.0088	4.856e-09
5	rs3761649	44808164	T	C	-0.0517039049923374	0.0088	4.762e-09
5	rs3761650	44808356	G	A	-0.0517039049923374	0.0088	4.857e-09
5	rs111765202	44809015	G	A	-0.0288007896057264	0.0385	0.4544
5	rs35601455	44809369	C	T	-0.0187038311937836	0.0444	0.6736
5	rs61754779	44809446	G	C	-0.004701032558649	0.0328	0.8867
5	rs1866406	44809945	G	C	-0.0517039049923374	0.0088	4.779e-09
5	rs13174122	44810740	T	C	-0.0517039049923374	0.0088	4.659e-09
5	rs35850760	44811508	A	G	-0.0027036515743148	0.0282	0.9245
5	rs11746506	44812566	C	T	-0.0517986852338873	0.0088	4.542e-09
5	rs12188871	44814004	G	A	-0.0517986852338873	0.0088	4.434e-09
5	rs11741772	44814597	A	C	-0.0517986852338873	0.0088	4.465e-09
5	rs185421321	44814966	G	T	-0.0467981495486393	0.0493	0.3419
5	rs113901452	44816452	G	A	-0.0232993336544035	0.0183	0.2046
5	rs7716571	44816984	G	A	-0.0511985620326965	0.0087	4.746e-09
5	rs7720787	44817309	G	A	-0.0511985620326965	0.0087	4.8e-09
5	rs62366783	44817345	C	T	-0.0649012535836979	0.0394	0.09995
5	rs9637796	44817919	G	A	-0.0515986041477272	0.0088	5.168e-09
5	rs9637783	44819646	T	G	-0.0523991687992084	0.0088	2.943e-09
5	rs80035856	44820768	A	T	-0.0278954863187535	0.0165	0.08975
5	rs77918970	44820769	G	T	-0.027998320426861	0.0165	0.08954
5	rs1061310	44820850	G	C	-0.0511985620326965	0.0087	4.677e-09
5	rs2165008	44821679	G	A	-0.0515038428671156	0.0088	5.385e-09
5	rs4457089	44821736	C	T	-0.0515038428671156	0.0088	5.338e-09
5	rs80312206	44821807	T	A	0.0935996267331501	0.0575	0.1035
5	rs13189120	44822283	A	T	-0.0515038428671156	0.0088	5.309e-09
5	rs930395	44822458	G	A	-0.0329985112635755	0.0104	0.0015
5	rs930394	44822617	G	A	-0.0515986041477272	0.0088	5.179e-09
5	rs7711136	44823079	G	C	-0.050903896528528	0.0087	5.649e-09
5	rs7730841	44823134	T	C	-0.050903896528528	0.0087	5.648e-09
5	rs13156720	44823321	A	G	-0.0777993924544118	0.0314	0.01309
5	rs10512865	44823367	C	T	-0.050903896528528	0.0087	5.66e-09
5	rs10512866	44823953	C	A	-0.0006001800720324	0.0283	0.9825
5	rs17342514	44824287	G	A	-0.0447986409079867	0.0128	0.0004615
5	rs12656984	44824702	A	G	-0.0515986041477272	0.0088	5.151e-09
5	rs13167624	44825328	C	G	-0.0105049846451474	0.0279	0.7057
5	rs7703059	44826436	G	A	-0.0515986041477272	0.0088	5.2e-09
5	rs6867533	44827292	G	T	-0.050903896528528	0.0087	5.678e-09
5	rs6868232	44827680	G	C	-0.0515038428671156	0.0088	5.585e-09
5	rs12513749	44828203	G	A	-0.0515986041477272	0.0088	5.218e-09
5	rs12518851	44828231	A	G	-0.0515038428671156	0.0088	5.375e-09
5	rs1048758	44828594	G	A	-0.050903896528528	0.0087	5.777e-09
5	rs13155698	44828681	A	C	-0.0515986041477272	0.0088	5.314e-09
5	rs13160259	44828964	G	C	-0.0511038386512114	0.0087	5.097e-09
5	rs13153426	44831194	T	A	-0.0007002451143934	0.0282	0.9793
5	rs13172191	44831722	G	T	-0.0007002451143934	0.0282	0.9806
5	rs10038562	44832226	C	T	0.0515957486436504	0.0088	5.153e-09
5	rs6896350	44832571	C	A	0.0515007728624032	0.0088	5.424e-09
5	rs79445997	44832972	G	C	-0.0747019947040337	0.0284	0.008481
5	rs16901986	44833874	A	G	0.0001999800026662	0.0282	0.9945
5	rs1371025	44834233	G	A	0.0515957486436504	0.0088	5.117e-09
5	rs72756222	44834263	G	A	-0.0497996735526059	0.0117	2.228e-05
5	rs16901987	44834520	A	G	-0.0006001800720324	0.0282	0.9817
5	rs10064434	44834702	G	A	0.0509972505709038	0.0087	5.249e-09
5	rs10064437	44834721	G	C	0.0515957486436504	0.0088	5.07e-09
5	rs10072259	44834791	T	C	0.0517002115855168	0.0088	4.92e-09
5	rs4596389	44836556	A	C	0.0517002115855168	0.0088	4.843e-09
5	rs6451775	44836788	G	A	0.0515957486436504	0.0088	5.079e-09
5	rs7380559	44837010	A	T	0.0509022179271191	0.0087	5.871e-09
5	rs16901989	44837129	C	T	0.0515957486436504	0.0088	5.104e-09
5	rs13165641	44837377	C	T	-0.0004000800213396	0.0282	0.9881
5	rs13166622	44837772	G	A	0.0053954185169075	0.029	0.8539
5	rs116347668	44838699	A	T	0.116502215756661	0.0505	0.02105
5	rs2330620	44839822	G	A	0.0515957486436504	0.0088	5.127e-09
5	rs2083243	44840147	C	T	0.0515957486436504	0.0088	5.054e-09
5	rs7449277	44841457	T	A	0.0520989697439806	0.0089	3.965e-09
5	rs77429683	44841555	T	G	-0.0140989243795016	0.042	0.7364
5	rs729599	44842260	G	A	0.0515957486436504	0.0088	5.121e-09
5	rs16901990	44842740	A	C	0.0515957486436504	0.0088	5.021e-09
5	rs10072025	44843494	C	T	0.0517002115855168	0.0088	4.896e-09
5	rs1371024	44843590	C	T	0.0517002115855168	0.0088	4.961e-09
5	rs79161173	44844452	T	C	-0.0120017335415971	0.0332	0.7181
5	rs987394	44846378	A	G	0.0517002115855168	0.0088	4.853e-09
5	rs1371023	44846575	C	T	0.0509972505709038	0.0087	5.488e-09
5	rs7715731	44846844	A	C	0.0517002115855168	0.0088	4.915e-09
5	rs1371022	44847992	T	A	0.0518046636160167	0.0088	4.655e-09
5	rs7708213	44848401	T	C	0.0520040417467951	0.0088	4.025e-09
5	rs7726586	44848822	C	T	0.0520989697439806	0.0088	3.819e-09
5	rs77183917	44850092	C	T	-0.0122952780941516	0.0321	0.7022
5	rs16901992	44850526	C	G	-0.0006001800720324	0.0282	0.9839
5	rs35041565	44850946	A	G	-0.0081027387031859	0.028	0.7716
5	rs4440370	44853352	A	G	0.0520040417467951	0.0088	3.902e-09
5	rs17343002	44853593	G	C	0.0299956000353805	0.0106	0.004786
5	rs13174364	44854730	G	A	-0.0081027387031859	0.028	0.7723
5	rs116430301	44855090	A	G	0.0318958749835631	0.0349	0.3605
5	rs4492119	44855614	A	G	0.0520040417467951	0.0088	3.939e-09
5	rs4605791	44855712	T	G	0.0520989697439806	0.0089	4.181e-09
5	rs4604199	44855716	T	C	0.0520989697439806	0.0089	4.046e-09
5	rs4566804	44855739	T	C	0.0520989697439806	0.0089	4.152e-09
5	rs145735368	44856062	C	T	0.0499989570943217	0.0525	0.3407
5	rs930396	44856451	T	G	0.0517002115855168	0.0087	3.317e-09
5	rs7703497	44857028	A	G	0.0524026787930484	0.0088	3.061e-09
5	rs6451778	44857988	C	T	0.0522033801338585	0.0088	3.33e-09
5	rs13166395	44858008	G	A	-0.000200020002667	0.0282	0.9934
5	rs13362132	44858260	T	G	0.0515957486436504	0.0087	3.487e-09
5	rs1438821	44858451	G	A	0.0515957486436504	0.0087	3.619e-09
5	rs13187168	44858672	T	C	-0.007296555232638	0.028	0.7955
5	rs1837286	44858741	C	T	0.0524026787930484	0.0088	3.082e-09
5	rs1438822	44859172	C	G	0.0522982892110339	0.0088	3.21e-09
5	rs6451781	44860506	T	C	0.0522982892110339	0.0088	3.24e-09
5	rs79670114	44861045	A	G	-0.0374007702544828	0.021	0.07465
5	rs11749656	44861664	C	A	-0.0251024465608414	0.0184	0.1719
5	rs116461642	44861772	T	C	-0.0093031403261444	0.023	0.6861
5	rs144666047	44862627	A	T	0.0717995956157747	0.0496	0.1477
5	rs4373287	44862884	G	T	0.0528011569911275	0.0088	2.228e-09
5	rs6871052	44863317	C	T	0.0524026787930484	0.0088	3.059e-09
5	rs6893319	44863729	T	G	0.0524026787930484	0.0088	3.036e-09
5	rs10053247	44863959	C	T	0.0524026787930484	0.0088	3.062e-09
5	rs10057521	44865986	C	T	0.0524026787930484	0.0088	2.926e-09
5	rs10065638	44866162	T	C	0.0524975689577541	0.0088	2.859e-09
5	rs11958451	44866902	A	G	0.0524975689577541	0.0088	2.848e-09
5	rs4398644	44867318	G	A	0.0	0.0283	0.999
5	rs6894324	44867336	G	C	0.0524026787930484	0.0088	2.887e-09
5	rs4395640	44869100	T	C	0.0524026787930484	0.0088	3.031e-09
5	rs116147663	44869795	T	C	-0.0222047099881925	0.0455	0.626
5	rs10070037	44870237	A	T	0.0524026787930484	0.0088	2.932e-09
5	rs4518409	44870852	T	C	0.0515957486436504	0.0087	3.562e-09
5	rs9292913	44870879	G	A	0.0507026199737612	0.0087	6.741e-09
5	rs77373889	44871379	A	T	-0.0251024465608414	0.0184	0.172
5	rs9292914	44871381	A	C	0.0524026787930484	0.0088	2.966e-09
5	rs9292915	44871657	C	T	0.0507026199737612	0.0087	6.824e-09
5	rs10059086	44872007	C	T	0.0524026787930484	0.0088	3.027e-09
5	rs11951760	44872172	G	A	0.0524026787930484	0.0088	2.955e-09
5	rs4329028	44872353	T	A	0.0507026199737612	0.0087	6.827e-09
5	rs62366820	44874266	T	C	-0.0132980281439898	0.0344	0.6988
5	rs71590654	44874692	G	C	0.0014988761237359	0.0284	0.9584
5	rs7716600	44875005	A	C	0.0329994782631079	0.0104	0.001455
5	rs62366821	44875449	A	G	0.0411995232473163	0.0091	6.453e-06
5	rs4412123	44876288	T	C	0.0509972505709038	0.0087	5.274e-09
5	rs4866783	44876507	C	T	0.0524026787930484	0.0088	3.048e-09
5	rs13184849	44877691	T	C	0.0007996801705642	0.0283	0.977
5	rs4866920	44879146	G	T	0.052696808999969	0.0088	2.337e-09
5	rs7705343	44879577	G	A	0.0515957486436504	0.0087	3.666e-09
5	rs10040488	44880288	G	T	0.0528011569911275	0.0088	2.319e-09
5	rs77173559	44880709	T	C	0.03649585023784	0.0524	0.4861
5	rs11948636	44881229	A	C	0.0528960093534967	0.0088	2.184e-09
5	rs13157608	44881504	C	T	0.0528011569911275	0.0088	2.316e-09
5	rs10069220	44881978	G	A	0.0528011569911275	0.0088	2.305e-09
5	rs13187933	44883243	T	C	0.0528011569911275	0.0088	2.277e-09
5	rs112674069	44883369	G	A	0.0264958638039652	0.0441	0.548
5	rs13168400	44883536	C	T	0.0528960093534967	0.0088	2.181e-09
5	rs35241613	44883733	C	T	0.0050969882578437	0.0288	0.8592
5	rs139929019	44883965	T	A	-0.0164953025291975	0.0472	0.7259
5	rs74918844	44884094	G	A	-0.0503043099097479	0.0117	1.685e-05
5	rs11948387	44884241	T	C	0.0528011569911275	0.0088	2.264e-09
5	rs116777002	44884791	G	T	-0.0010005003335835	0.0333	0.9769
5	rs114757549	44884834	C	T	-0.001100605444033	0.0333	0.9741
5	rs59337658	44885047	C	A	0.0011992805754821	0.0283	0.9651
5	rs4642377	44885240	A	T	0.0528011569911275	0.0088	2.207e-09
5	rs6868779	44886000	A	G	0.0528011569911275	0.0088	2.282e-09
5	rs10045264	44886432	G	A	0.0528011569911275	0.0088	2.283e-09
5	rs13356086	44887679	T	C	0.053000336561653	0.0088	2.041e-09
5	rs62366822	44888373	C	T	-0.0686000914922569	0.0386	0.07538
5	rs190282970	44888532	G	C	-0.0231048737150968	0.0461	0.6161
5	rs10070928	44888557	C	G	0.0537966583556417	0.0088	1.138e-09
5	rs150276216	44889423	T	C	-0.0073972926304747	0.0229	0.746
5	rs4391175	44890056	A	G	0.0537018913875451	0.0088	1.202e-09
5	rs10044321	44890760	G	A	0.0537966583556417	0.0088	1.11e-09
5	rs77956439	44890884	G	A	0.0109992854583691	0.0286	0.6993
5	rs7718354	44891014	T	G	0.0537966583556417	0.0088	1.132e-09
5	rs71616274	44891053	G	T	0.0034041991335623	0.0282	0.9044
5	rs6883465	44891620	T	C	0.0537018913875451	0.0088	1.174e-09
5	rs75318660	44891730	C	T	0.041995705452017	0.0305	0.1685
5	rs116551544	44892315	C	T	0.0105046326450854	0.0269	0.6953
5	rs34115673	44892801	T	G	0.0537966583556417	0.0088	1.114e-09
5	rs10035358	44892902	C	A	0.0539008916487975	0.0088	1.094e-09
5	rs13154729	44892929	C	T	0.0537966583556417	0.0088	1.119e-09
5	rs62366823	44894927	C	G	-0.0686000914922569	0.0378	0.06984
5	rs4591754	44895091	G	A	0.0537966583556417	0.0088	1.151e-09
5	rs7356604	44895199	T	C	0.0537966583556417	0.0088	1.15e-09
5	rs7734331	44895588	G	A	0.0537018913875451	0.0088	1.196e-09
5	rs57300972	44897836	T	C	0.0509022179271191	0.0087	6.017e-09
5	rs4129642	44898129	G	T	0.0533985767246953	0.0088	1.484e-09
5	rs138830654	44899046	C	T	-0.000200020002667	0.0333	0.9946
5	rs10060878	44899424	T	C	0.0535028515173065	0.0088	1.393e-09
5	rs9790879	44899885	C	T	0.0515957486436504	0.0087	3.575e-09
5	rs9790896	44900091	G	A	0.0515957486436504	0.0087	3.716e-09
5	rs9791059	44900447	A	C	0.0535028515173065	0.0088	1.402e-09
5	rs112387218	44900725	A	G	0.0352030377085245	0.0399	0.3766
5	rs4457088	44900954	T	A	0.0535028515173065	0.0088	1.36e-09
5	rs4866784	44901131	T	C	0.0535976373487916	0.0088	1.329e-09
5	rs72757831	44901331	G	A	-0.0490957108440633	0.0127	0.0001087
5	rs10462084	44901349	A	G	-0.0525994101433915	0.0117	6.522e-06
5	rs12188861	44901894	A	C	-0.0447986409079867	0.0263	0.08841
5	rs10039173	44903376	C	T	0.0537018913875451	0.0088	1.209e-09
5	rs9791056	44903891	T	C	0.0539008916487975	0.0088	1.068e-09
5	rs13185697	44904027	G	C	0.009197572354042	0.0286	0.7465
5	rs9791164	44904030	A	G	0.0539008916487975	0.0088	1.026e-09
5	rs11957920	44905086	T	C	0.0520040417467951	0.0087	2.76e-09
5	rs13153376	44905186	G	T	0.0128964817350202	0.0291	0.6588
5	rs146993769	44906048	C	T	-0.0018016219466282	0.0317	0.9538
5	rs5003385	44907327	A	C	-0.0078003437327339	0.0229	0.7323
5	rs10070339	44907882	G	A	0.0520989697439806	0.0088	2.635e-09
5	rs10060645	44908199	C	T	0.054402954379292	0.0088	7.85e-10
5	rs139904077	44908458	G	A	-0.0694036701388791	0.0285	0.01485
5	rs13179835	44908703	G	A	0.054402954379292	0.0088	7.92e-10
5	rs6880275	44908935	T	C	0.0542987734073789	0.0088	8.034e-10
5	rs6870136	44910662	G	A	0.0542987734073789	0.0088	8.26e-10
5	rs6881563	44912853	C	T	0.0542040540135122	0.0088	8.838e-10
5	rs34501299	44913079	T	G	0.0542040540135122	0.0088	8.859e-10
5	rs7702731	44914285	A	G	0.0575988723793984	0.0093	6.966e-10
5	rs7703618	44914579	G	A	0.0542987734073789	0.0089	8.885e-10
5	rs6895062	44916492	T	C	0.054402954379292	0.0089	8.303e-10
5	rs6874167	44916674	G	A	0.054402954379292	0.0089	7.95e-10
5	rs10077814	44916789	C	T	0.0522033801338585	0.0088	2.506e-09
5	rs34280402	44916791	G	T	0.0092966519050945	0.0287	0.7457
5	rs4866921	44917137	T	C	0.054402954379292	0.0089	8.221e-10
5	rs6451783	44918293	G	A	0.0542987734073789	0.0089	8.743e-10
5	rs7707315	44918805	T	C	0.054402954379292	0.0089	7.898e-10
5	rs6871820	44919557	T	C	0.054402954379292	0.0089	7.977e-10
5	rs4298259	44920711	G	A	0.054497654936202	0.0089	7.849e-10
5	rs72757836	44920937	G	T	-0.0467981495486393	0.023	0.04227
5	rs7736092	44920995	C	T	0.054402954379292	0.0089	8.557e-10
5	rs10941687	44921183	G	A	0.054402954379292	0.0089	8.49e-10
5	rs147068481	44921269	T	A	0.0301023438164435	0.0228	0.1858
5	rs111942249	44922077	C	A	0.0452983606272869	0.0432	0.2945
5	rs6451784	44922331	A	G	0.054402954379292	0.0089	8.097e-10
5	rs112234443	44922557	C	T	-0.0355028330426552	0.021	0.09106
5	rs7728431	44922679	T	C	0.0546018151915836	0.0089	7.082e-10
5	rs7708506	44922704	C	G	0.054497654936202	0.0089	7.899e-10
5	rs7708686	44922838	C	G	0.054497654936202	0.0089	7.842e-10
5	rs7708705	44922925	A	G	0.054497654936202	0.0089	7.878e-10
5	rs149168766	44923190	C	A	-0.007004474152883	0.05	0.8886
5	rs10042455	44925018	A	G	0.054497654936202	0.0089	7.759e-10
5	rs10039866	44925061	T	A	0.054497654936202	0.0089	7.715e-10
5	rs138318536	44925640	C	T	0.0287040681283552	0.0228	0.2083
5	rs10043344	44926518	A	T	0.0524026787930484	0.0089	4.364e-09
5	rs10038554	44927107	G	A	0.0546964969190277	0.0089	6.7e-10
5	rs10044096	44927365	A	C	0.0524026787930484	0.0088	2.449e-09
5	rs10041518	44927406	T	C	0.0546018151915836	0.0089	7.372e-10
5	rs13153556	44928101	G	A	0.0542987734073789	0.0089	8.927e-10
5	rs187744209	44928667	T	A	-0.0186019483996616	0.0411	0.6509
5	rs12109710	44929928	A	G	0.0540998523168248	0.0089	1.109e-09
5	rs10063172	44930709	T	C	0.054497654936202	0.0089	8.433e-10
5	rs10473376	44931228	C	T	0.054402954379292	0.0089	8.873e-10
5	rs10473377	44931246	T	C	0.054402954379292	0.0089	9.273e-10
5	rs10941689	44931483	T	A	-0.0262002485024742	0.0185	0.1575
5	rs10057341	44931840	C	T	0.0548006364661149	0.0089	6.923e-10
5	rs10073945	44932134	A	G	0.0546964969190277	0.0089	7.327e-10
5	rs4866922	44932505	C	G	0.0524026787930484	0.0088	2.496e-09
5	rs144547629	44932758	C	T	0.0775997260223964	0.0516	0.1324
5	rs78710809	44936628	C	A	-0.0501991563328521	0.0305	0.1004
5	rs34325259	44936860	G	T	-0.0544033888793865	0.0089	9.156e-10
5	rs6893941	44938195	C	T	0.0058031292269501	0.028	0.837
5	rs148496760	44938544	G	A	0.0469980831605826	0.0521	0.3666
5	rs13183825	44938966	G	T	0.001598721363697	0.0279	0.9533
5	rs12517690	44939293	G	A	-0.0542027860143161	0.0089	1.096e-09
5	rs7704815	44939747	A	G	0.0009995003330834	0.028	0.9717
5	rs13188873	44939934	C	A	0.0058031292269501	0.0288	0.84
5	rs143509985	44940243	G	C	-0.050398957583852	0.0304	0.09781
5	rs57288883	44940794	T	C	0.0018981972830802	0.0283	0.9454
5	rs6891637	44941041	T	C	0.001998002662673	0.0283	0.9447
5	rs6875287	44941630	C	T	-0.0542027860143161	0.0089	1.155e-09
5	rs6451785	44941743	T	C	0.001998002662673	0.0284	0.9441
5	rs13162944	44942724	C	G	0.0036034995896235	0.0292	0.9025
5	rs13167135	44943011	A	G	0.0029955089797983	0.0286	0.9151
5	rs6877331	44943275	T	C	0.0023971245997214	0.0284	0.9323
5	rs7736197	44944016	A	T	0.001998002662673	0.0284	0.944
5	rs79732575	44944054	A	G	-0.0305004454483837	0.0166	0.06701
5	rs11957933	44944346	C	T	0.0037031349243813	0.0284	0.8973
5	rs34094652	44944724	T	A	0.0029955089797983	0.0291	0.9189
5	rs11951477	44944798	A	T	0.0020977980821461	0.0284	0.9409
5	rs11958808	44945090	G	C	-0.0536012187552047	0.0088	1.293e-09
5	rs13171177	44947273	T	C	0.025696986087186	0.0114	0.02448
5	rs7701656	44947702	T	C	-0.0267958227871631	0.0152	0.07767
5	rs113584871	44948002	G	A	-0.0092022107647994	0.033	0.7799
5	rs76031754	44954460	C	A	0.0395956428583544	0.0207	0.05545
5	rs11749553	44956360	C	A	-0.0810040029031109	0.0271	0.002805
5	rs143171150	44957231	T	C	0.0035038543266769	0.0531	0.9469
5	rs138995871	44958179	A	G	0.0288012338056278	0.0538	0.5931
5	rs3935086	44960923	T	A	-0.0617052054366793	0.0093	4.077e-11
5	rs181750097	44960948	T	C	-0.0727965247845636	0.0476	0.1262
5	rs191096312	44961054	T	C	-0.0740018239414889	0.0474	0.1182
5	rs74833952	44961224	G	A	0.0712037590063322	0.0409	0.08163
5	rs3935213	44961444	C	T	-0.0413012760239546	0.0108	0.000124
5	rs4627995	44962200	G	A	-0.0411032840784537	0.0109	0.0001509
5	rs4326150	44963129	C	T	-0.0413012760239546	0.0108	0.0001202
5	rs61584374	44963826	T	G	-0.0408949138454712	0.0107	0.0001394
5	rs115335665	44964638	A	C	-0.0501991563328521	0.0433	0.2463
5	rs73752421	44965087	T	C	-0.0409990935346932	0.0108	0.0001397
5	rs181340479	44967438	G	A	-0.0040983869261633	0.0471	0.9304
5	rs4460145	44968326	A	T	-0.0409990935346932	0.0107	0.0001342
5	rs6869488	44970516	G	C	-0.0414993071780289	0.0108	0.0001146
5	rs78361251	44970564	C	G	0.0644010116835795	0.0192	0.000795
5	rs72757850	44974237	A	G	-0.0411970648503382	0.0108	0.0001307
5	rs115754078	44974337	G	A	-0.0414993071780289	0.0475	0.3821
5	rs148706974	44974732	C	G	0.077701507663852	0.0519	0.1344
5	rs10941690	44974812	G	A	-0.0418954871740363	0.0109	0.0001149
5	rs72757853	44975164	C	T	-0.0419997711602818	0.0109	0.0001123
5	rs6879309	44975337	A	C	-0.0416035498550752	0.0107	0.0001066
5	rs151165465	44975687	C	T	-0.0307994715535284	0.0746	0.6796
5	rs6880469	44975989	A	G	-0.061099109367851	0.0092	2.604e-11
5	rs143741834	44976104	A	C	0.0326994961630157	0.0592	0.5805
5	rs182045046	44976148	T	C	-0.067305011010914	0.0299	0.02452
5	rs72759912	44976158	C	T	-0.0414993071780289	0.0108	0.0001164
5	rs62369863	44976813	T	C	-0.0101008421794295	0.0318	0.7508
5	rs6866995	44976847	T	C	-0.0411970648503382	0.0107	0.0001268
5	rs72759913	44977396	T	A	-0.0007002451143934	0.0291	0.9801
5	rs116290781	44979048	C	G	0.0025966258472659	0.0339	0.9395
5	rs11959627	44979491	A	G	0.0103957761821204	0.0096	0.28
5	rs35750011	44980111	A	T	-0.0847956517047163	0.0305	0.005456
5	rs144854948	44981122	G	A	-0.0747989800754828	0.0386	0.05264
5	rs2067980	44982317	A	G	-0.0586041643160532	0.0121	1.384e-06
5	rs148905276	44982396	C	G	0.13839579222555	0.0668	0.03817
5	rs112031098	44983543	T	C	-0.0152963956259917	0.0321	0.6344
5	rs4296810	44984162	T	A	-0.0388032003238938	0.0109	0.0003515
5	rs112102893	44984557	G	A	-0.0394999521368577	0.011	0.0003216
5	rs11747840	44984579	C	T	0.023003381764963	0.0123	0.06096
5	rs10462085	44984580	G	A	-0.0388967656299467	0.0109	0.0003545
5	rs111778497	44986189	A	G	-0.0396976268585458	0.011	0.0002937
5	rs144477060	44986841	C	T	0.0308007491527123	0.0227	0.1736
5	rs181923820	44988417	G	T	-0.0511985620326965	0.044	0.244
5	rs186118801	44988418	A	T	-0.0428970626523952	0.0446	0.336
5	rs149203686	44988734	C	A	0.0951010670326822	0.0325	0.003467
5	rs6869697	44989263	T	C	-0.0421979407001862	0.0107	7.36e-05
5	rs6889445	44989567	G	A	-0.0419997711602818	0.0106	6.804e-05
5	rs148517575	44989991	C	T	-0.0130953713122409	0.0517	0.8006
5	rs72759916	44990010	T	C	-0.0369959896867261	0.0229	0.1063
5	rs35287698	44990574	C	T	-0.112597752503482	0.0416	0.006718
5	rs56090436	44990697	G	A	0.016296487966892	0.0268	0.543
5	rs116554219	44990916	G	A	0.0166997792224134	0.0647	0.7963
5	rs72759917	44991059	G	T	-0.044599955369026	0.0106	2.476e-05
5	rs115462522	44991858	T	G	0.0044003044444822	0.034	0.8959
5	rs150809901	44992588	A	T	-0.0129028853555234	0.0516	0.8026
5	rs72759918	44992980	G	T	0.0188021269625962	0.0146	0.1983
5	rs72759919	44993093	A	G	-0.0296966117368367	0.0259	0.2512
5	rs62369865	44993759	A	T	-0.0453007592301635	0.0105	1.736e-05
5	rs78231714	44995167	A	G	-0.0408949138454712	0.0335	0.2227
5	rs184443574	44996535	T	A	-0.0651040143320462	0.0469	0.1652
5	rs115060224	44997105	G	A	0.0323994240466592	0.0492	0.51
5	rs182946474	44998352	G	A	-0.0623010261973793	0.0507	0.2193
5	rs72759920	44998794	T	G	-0.0366951051877892	0.0229	0.1085
5	rs187763903	44998866	T	C	0.0064988367398296	0.0457	0.8868
5	rs11738948	44999799	G	C	0.0259990758686168	0.0125	0.03684
5	rs116167547	45000260	G	T	0.0301023438164435	0.0493	0.5406
5	rs4590186	45000378	T	G	-0.0451961304529691	0.0104	1.433e-05
5	rs36061077	45001722	C	T	0.0173977771764203	0.0367	0.6354
5	rs11742346	45003293	C	T	-0.0579999442979887	0.013	8.604e-06
5	rs7709661	45004089	A	G	-0.0430014511447026	0.0105	4.152e-05
5	rs12517629	45004185	C	A	-0.0423961495190412	0.0105	5.585e-05
5	rs62369866	45004541	A	C	-0.0428970626523952	0.0105	4.338e-05
5	rs36014783	45005921	T	C	0.0009995003330834	0.0441	0.9813
5	rs75009298	45013994	T	G	-0.0036968248442897	0.0297	0.9008
5	rs7707668	45015978	C	T	-0.0431998193062192	0.0105	4.107e-05
5	rs145403968	45016933	T	C	-0.0243951568347216	0.0402	0.5451
5	rs78236498	45017519	A	T	0.0605963861236938	0.0189	0.001354
5	rs57909303	45018723	G	A	0.0184978548821194	0.0149	0.2147
5	rs6894974	45020531	G	A	-0.0430954101055856	0.0106	5.057e-05
5	rs77587706	45021081	T	C	0.064204090221786	0.0534	0.2292
5	rs62369870	45021367	C	T	0.0081963182244858	0.0171	0.6291
5	rs140910691	45024571	G	C	-0.0716034188596929	0.0362	0.04803
5	rs4533894	45025069	A	G	-0.0433982268254708	0.0105	3.625e-05
5	rs34288063	45025097	C	T	-0.11279922549559	0.0419	0.007041
5	rs59468706	45025123	T	A	-0.0431998193062192	0.0105	4.05e-05
5	rs62369872	45025483	A	G	-0.0744003225762502	0.0383	0.05191
5	rs75797663	45025790	G	A	-0.0024028846163103	0.0433	0.9558
5	rs115190939	45026031	G	T	-0.0332982854015147	0.0458	0.4667
5	rs4371761	45026220	G	A	-0.0433982268254708	0.0105	3.698e-05
5	rs114635657	45026237	T	C	-0.0010005003335835	0.0452	0.9823
5	rs150033196	45026494	G	A	-0.0393023164827424	0.0514	0.4443
5	rs138867681	45027749	A	T	0.0111970780932162	0.0552	0.8399
5	rs34692501	45029217	A	G	-0.0566020980240563	0.0129	1.195e-05
5	rs116806673	45035056	G	A	-0.0344051267241774	0.0117	0.003318
5	rs76631775	45037005	C	T	-0.0430954101055856	0.0106	4.766e-05
5	rs7731099	45038026	G	A	-0.0433982268254708	0.0105	3.63e-05
5	rs11750364	45040038	A	G	-0.0774967846210443	0.0228	0.0006841
5	rs68184803	45042174	A	G	-0.073904915847972	0.031	0.01702
5	rs7701679	45042794	T	A	-0.0428031223253094	0.0105	4.701e-05
5	rs78273393	45046090	A	T	-0.0433982268254708	0.0106	4.346e-05
5	rs113860575	45046992	T	C	0.064204090221786	0.0509	0.2074
5	rs146794290	45048127	T	C	0.0382972099323441	0.0276	0.1657
5	rs12522398	45049473	A	T	-0.0442967745820927	0.0106	2.998e-05
5	rs4502832	45051381	A	G	-0.0442027026797326	0.0106	3.073e-05
5	rs149474017	45051414	G	A	-0.0421040660228114	0.0258	0.1036
5	rs11948186	45051434	A	G	-0.0615031325940498	0.0092	1.972e-11
5	rs73752426	45053296	G	A	-0.0435966737180782	0.0105	3.453e-05
5	rs79086423	45054769	A	G	0.0589007839201085	0.02	0.003183
5	rs62369894	45055514	G	A	-0.0430954101055856	0.0106	5.052e-05
5	rs113297138	45057095	G	A	-0.0754997094016475	0.0228	0.0009256
5	rs12054976	45057320	A	G	-0.043502667649395	0.0105	3.582e-05
5	rs62369895	45059007	A	G	-0.0431998193062192	0.0106	4.714e-05
5	rs116267116	45059768	G	A	-0.0251024465608414	0.0461	0.5859
5	rs72759927	45060341	G	T	0.0298985503458634	0.0434	0.49
5	rs141798203	45062004	G	A	-0.0703044455099639	0.0361	0.05136
5	rs62369896	45062343	A	G	-0.0440041354980549	0.0106	3.425e-05
5	rs73752432	45064199	A	C	-0.044401309298167	0.0105	2.357e-05
5	rs4485937	45065643	C	T	-0.044599955369026	0.0106	2.627e-05
5	rs72759928	45068172	G	A	-0.0458031298018141	0.0233	0.04973
5	rs62369897	45068296	A	T	-0.0433042394092723	0.0106	4.659e-05
5	rs75474168	45069819	G	T	0.0381047060335456	0.0236	0.1072
5	rs3860741	45071152	C	T	-0.0437011352710986	0.0106	3.928e-05
5	rs4389695	45071911	G	A	-0.0437951599996715	0.0106	3.826e-05
5	rs3923826	45072777	G	T	0.0501986955327459	0.0167	0.002617
5	rs62369898	45073789	A	G	-0.0442027026797326	0.0105	2.636e-05
5	rs72759929	45074033	A	C	-0.0388032003238938	0.0284	0.1723
5	rs13183434	45074633	G	A	-0.0596969272581274	0.0131	4.977e-06
5	rs77030338	45077264	T	G	0.0207041815582916	0.0589	0.7251
5	rs62369900	45078323	A	G	-0.0449032281024259	0.0106	2.341e-05
5	rs77212690	45078333	C	T	0.0124027667170427	0.0335	0.7105
5	rs12521639	45078481	A	G	-0.04470452178448	0.0105	2.145e-05
5	rs62369901	45082547	G	A	-0.0440041354980549	0.0107	3.605e-05
5	rs62369902	45082900	C	T	-0.0440041354980549	0.0107	3.612e-05
5	rs12514910	45083042	A	G	-0.0447986409079867	0.0106	2.535e-05
5	rs12520150	45083106	G	A	-0.0440981887217984	0.0107	3.539e-05
5	rs10434610	45083474	C	T	-0.0438996422900184	0.0106	3.326e-05
5	rs72759932	45083994	A	T	-0.0398953406632555	0.0284	0.16
5	rs137877813	45084544	G	C	0.0185960172820726	0.0148	0.2095
5	rs62369903	45085069	G	T	-0.0193969096107316	0.0377	0.6063
5	rs139203459	45085845	A	G	0.0126002819757385	0.0336	0.7073
5	rs10941691	45087790	C	G	-0.04470452178448	0.0106	2.61e-05
5	rs113912309	45087864	G	T	-0.0886017318428716	0.0279	0.001504
5	rs116144464	45088820	C	T	0.0049974917102918	0.0245	0.8373
5	rs4634357	45089926	T	C	-0.0456984484517478	0.0105	1.385e-05
5	rs10051592	45090306	T	G	-0.0633019526702622	0.0092	4.974e-12
5	rs78250952	45092369	C	T	0.0069954745123864	0.0181	0.6986
5	rs62369904	45092933	A	T	-0.044495399886564	0.0106	2.91e-05
5	rs72759935	45093240	G	T	-0.0380965452668448	0.0283	0.178
5	rs115930583	45094359	A	C	0.0009995003330834	0.0353	0.9779
5	rs6885307	45094503	A	C	-0.0458031298018141	0.0105	1.4e-05
5	rs62369905	45095000	T	C	-0.0458031298018141	0.0105	1.419e-05
5	rs147919160	45095848	C	T	-0.0218980211012161	0.0452	0.6274
5	rs67996578	45097483	C	T	0.0577027101282892	0.0111	2.045e-07
5	rs74483424	45099291	G	A	0.0368043345220483	0.0194	0.05828
5	rs10805692	45099458	G	A	-0.0451961304529691	0.0107	2.361e-05
5	rs10941692	45099778	T	C	-0.0467981495486393	0.0107	1.098e-05
5	rs56152133	45100100	A	C	0.0409019913204257	0.0283	0.1486
5	rs62369906	45100129	A	T	-0.046201018900714	0.0107	1.433e-05
5	rs146695006	45103357	C	A	-0.0043996643446871	0.0429	0.9188
5	rs62369907	45104125	G	T	-0.0451961304529691	0.0115	8.348e-05
5	rs62369908	45104874	T	G	-0.0456042446050211	0.0114	6.607e-05
5	rs113373399	45105011	C	T	0.0670042287804738	0.0495	0.1763
5	rs138403107	45105033	C	T	-0.026898543868701	0.0606	0.6564
5	rs113064474	45106232	A	T	-0.0467038420537432	0.0586	0.4257
5	rs183526839	45107442	T	C	-0.0869968316408684	0.024	0.000289
5	rs76168823	45107945	C	A	0.0682005576892554	0.0368	0.06361
5	rs12153053	45108488	G	A	-0.0451961304529691	0.0115	8.028e-05
5	rs79021811	45109000	A	G	-0.0322029950400999	0.013	0.01301
5	rs12153189	45109961	C	G	-0.0453007592301635	0.0114	7.404e-05
5	rs115316822	45111527	C	T	0.0347974835421732	0.0581	0.5493
5	rs62369912	45112193	C	A	-0.0451961304529691	0.0115	8.151e-05
5	rs62369913	45112353	C	T	-0.0451961304529691	0.0115	8.043e-05
5	rs72759939	45114191	C	T	0.0260965047212743	0.0149	0.07967
5	rs145678215	45116428	C	T	-0.0460020545617973	0.0115	6.126e-05
5	rs4267876	45116967	A	G	-0.046201018900714	0.0115	5.462e-05
5	rs71616282	45117536	G	A	0.0114047182634362	0.035	0.7438
5	rs12055286	45118030	T	C	-0.0467038420537432	0.0115	4.54e-05
5	rs145241937	45118571	G	A	-0.0010005003335835	0.0286	0.9714
5	rs4643969	45119124	C	T	0.0589007839201085	0.0189	0.001857
5	rs12523384	45119581	T	C	-0.0723986646217843	0.0217	0.0008518
5	rs12523398	45119647	T	A	-0.0454995840713661	0.0115	7.296e-05
5	rs12520813	45119880	G	A	-0.0471964348309747	0.0113	2.859e-05
5	rs142697951	45121663	C	T	0.0959009143772031	0.0335	0.004232
5	rs112042289	45121961	G	A	-0.0857975684987579	0.0217	7.746e-05
5	rs11743309	45122388	A	G	0.0255020410123433	0.0149	0.08693
5	rs56699889	45125618	A	G	-0.0471020897690825	0.0113	2.876e-05
5	rs62369916	45125672	A	G	-0.0458973523870375	0.0114	5.758e-05
5	rs10941693	45126083	G	C	-0.046400022834317	0.0114	4.827e-05
5	rs62369917	45135217	A	G	-0.0714960017050699	0.0217	0.0009678
5	rs72759943	45135568	G	C	0.03029639423135	0.0151	0.04529
5	rs6859397	45136050	T	C	-0.0654028946007014	0.0093	2.697e-12
5	rs62369918	45138034	G	T	-0.0456984484517478	0.0114	6.053e-05
5	rs76006449	45138753	T	A	0.0288983900426488	0.0188	0.1248
5	rs78835966	45139889	C	T	-0.0643038820008199	0.0135	2.001e-06
5	rs62369919	45140201	G	A	0.0121953336998771	0.0164	0.4576
5	rs12520698	45140462	T	C	-0.046201018900714	0.0114	4.936e-05
5	rs12520151	45143304	G	A	-0.0453007592301635	0.0114	7.065e-05
5	rs12522803	45143369	T	C	-0.0480039732984809	0.0112	1.831e-05
5	rs12522822	45143465	T	C	-0.0460962958929736	0.0114	5.013e-05
5	rs6893494	45143702	C	T	-0.0480039732984809	0.0112	1.807e-05
5	rs147885893	45146290	A	G	-0.05519563546795	0.0406	0.1742
5	rs12522305	45146361	G	A	-0.0453949344903922	0.0114	6.627e-05
5	rs115983490	45150641	C	G	0.101400685870137	0.0322	0.001639
5	rs144452389	45151249	G	A	-0.004701032558649	0.0435	0.9135
5	rs62371360	45151470	C	T	-0.0456984484517478	0.0114	5.955e-05
5	rs35561172	45151570	A	G	-0.0358966439977618	0.0116	0.001984
5	rs62371361	45153509	C	T	-0.0456984484517478	0.0114	5.963e-05
5	rs62367461	45153845	A	G	-0.0454995840713661	0.0114	6.184e-05
5	rs150588958	45154602	T	C	-0.0478046499481398	0.0306	0.1177
5	rs13172124	45160377	C	T	0.0475036226439669	0.0092	2.653e-07
5	rs138712914	45163210	G	A	-0.0054950702819798	0.0439	0.8997
5	rs6898476	45165346	T	C	-0.0473012731180131	0.0111	2.221e-05
5	rs12654948	45165715	T	C	0.0227981362759783	0.0148	0.1231
5	rs150939820	45166021	G	T	-0.0182047046548463	0.0487	0.7095
5	rs12520430	45166568	A	T	-0.0454995840713661	0.0113	6.099e-05
5	rs80342077	45167621	T	C	0.0539008916487975	0.053	0.3092
5	rs62367464	45168704	A	C	-0.0473956369746291	0.0111	2.04e-05
5	rs62367465	45168928	C	A	-0.0454995840713661	0.0113	6.02e-05
5	rs6876773	45169201	T	C	-0.0471964348309747	0.0111	2.213e-05
5	rs62367466	45169346	G	A	-0.0471964348309747	0.0111	2.275e-05
5	rs78790281	45169485	T	C	0.0572967376061087	0.0194	0.003077
5	rs12516998	45170011	T	C	-0.0469972723609114	0.0111	2.468e-05
5	rs12519474	45170379	A	T	-0.0473956369746291	0.0111	2.069e-05
5	rs112411343	45170665	A	C	-0.0456984484517478	0.0113	5.294e-05
5	rs186332758	45172997	G	A	-0.0525045539821493	0.0498	0.2923
5	rs62367467	45173257	G	C	-0.0458031298018141	0.0113	5.081e-05
5	rs12523157	45175818	A	G	-0.0471964348309747	0.0111	2.139e-05
5	rs114918988	45177890	A	C	0.158797011746997	0.0734	0.03043
5	rs76548522	45178753	T	C	0.0165030720990143	0.016	0.3025
5	rs78427123	45180211	A	G	-0.0530949163341788	0.0208	0.0107
5	rs113499074	45181587	C	T	0.0728972395126652	0.0439	0.09692
5	rs114938993	45181608	C	T	-0.0388032003238938	0.0688	0.5729
5	rs7711446	45181877	G	A	-0.0465047776557534	0.0111	2.956e-05
5	rs7711528	45182131	C	A	-0.046400022834317	0.0111	3.091e-05
5	rs36000907	45183148	G	A	-0.0698003402592755	0.0173	5.67e-05
5	rs4357042	45183169	C	T	-0.0451961304529691	0.0113	6.42e-05
5	rs62367468	45183745	C	T	-0.0453007592301635	0.0113	6.27e-05
5	rs189203640	45185027	A	G	-0.0316970867432546	0.0633	0.6165
5	rs114934526	45185730	C	T	-0.0182963622831166	0.0595	0.758
5	rs139178053	45186409	C	T	0.0575988723793984	0.052	0.2677
5	rs4533895	45186944	A	T	-0.0467038420537432	0.0111	2.629e-05
5	rs4308490	45187031	C	A	-0.0467038420537432	0.0111	2.642e-05
5	rs62367469	45187054	G	C	-0.0451961304529691	0.0113	6.486e-05
5	rs4492120	45187804	G	A	-0.0657979805904322	0.0092	1.109e-12
5	rs4566805	45187918	C	T	-0.0449032281024259	0.0113	7.163e-05
5	rs138417556	45187972	C	T	-0.0473956369746291	0.0551	0.3897
5	rs4493682	45188024	G	C	-0.0471964348309747	0.0111	2.117e-05
5	rs75856200	45188230	A	G	-0.0453007592301635	0.0113	6.028e-05
5	rs77469364	45188425	G	A	-0.0193969096107316	0.0454	0.6692
5	rs74497619	45188547	C	T	0.0355987772398635	0.0247	0.1491
5	rs71616284	45190751	A	T	-0.0631954234971474	0.0134	2.466e-06
5	rs116591946	45191100	C	T	-0.0226956079321885	0.0327	0.4876
5	rs62367470	45192276	C	T	-0.0453949344903922	0.0113	5.665e-05
5	rs12515820	45193469	T	G	-0.0453007592301635	0.0113	6.073e-05
5	rs12523359	45193550	C	T	-0.0453007592301635	0.0113	6.103e-05
5	rs114606529	45193922	A	G	-0.0605996221289296	0.0347	0.08109
5	rs13176182	45194718	T	A	-0.0631954234971474	0.0135	2.595e-06
5	rs12514414	45195001	C	T	-0.0465047776557534	0.0111	2.802e-05
5	rs143491562	45195943	A	T	-0.0217958123704574	0.0489	0.6556
5	rs6890289	45196147	A	G	-0.0453949344903922	0.0111	4.339e-05
5	rs7734497	45196849	A	C	-0.0462952789853036	0.0111	3.147e-05
5	rs62367471	45197319	C	T	-0.0451961304529691	0.0113	6.382e-05
5	rs10941694	45197779	G	A	-0.0451019739124202	0.0113	6.482e-05
5	rs79985782	45200943	T	C	-0.0530949163341788	0.0208	0.01079
5	rs12516488	45203199	G	A	-0.0453949344903922	0.0113	5.891e-05
5	rs147888585	45209653	T	A	0.0666955680382664	0.0559	0.2327
5	rs1472584	45210282	G	A	-0.0451019739124202	0.0113	6.515e-05
5	rs72759951	45211428	T	G	-0.0361039752308815	0.0261	0.166
5	rs7711444	45211956	G	A	-0.0467038420537432	0.0111	2.634e-05
5	rs115825538	45214699	T	A	-0.0323992324466777	0.0132	0.01381
5	rs62367473	45216249	T	C	-0.0454995840713661	0.0113	5.53e-05
5	rs111231946	45216292	G	A	-0.0060985584618694	0.033	0.8537
5	rs2877195	45218599	A	T	-0.0453007592301635	0.0113	6.195e-05
5	rs62367474	45221193	G	A	-0.0453949344903922	0.0113	5.589e-05
5	rs140057055	45225745	C	T	-0.0343016316970211	0.036	0.3406
5	rs181406502	45226217	G	A	0.0579952857871378	0.0911	0.5241
5	rs186166475	45226220	T	C	0.0418998134646779	0.0571	0.463
5	rs6881773	45227500	T	C	-0.0456984484517478	0.0111	3.725e-05
5	rs12523231	45228836	G	A	-0.0473956369746291	0.0111	1.933e-05
5	rs79798559	45229043	A	G	-0.0067024110596754	0.0334	0.8406
5	rs12513513	45229083	G	A	-0.0453007592301635	0.0113	5.826e-05
5	rs12655990	45229392	A	G	-0.0628972021721127	0.0133	2.307e-06
5	rs1392970	45229673	A	G	-0.0453949344903922	0.0113	5.634e-05
5	rs80017032	45231335	G	T	-0.0442027026797326	0.0118	0.0001836
5	rs75089238	45231509	A	G	-0.0442967745820927	0.0118	0.0001815
5	rs147308682	45232075	C	T	0.15769581696755	0.0721	0.02865
5	rs114863982	45233317	G	C	0.0610010215573989	0.0195	0.001727
5	rs62367475	45234262	T	C	-0.0469029460862576	0.0111	2.358e-05
5	rs1909937	45236087	A	C	-0.0456984484517478	0.0113	5.017e-05
5	rs11954598	45236411	G	C	-0.0471020897690825	0.0111	2.231e-05
5	rs143780959	45237085	A	T	-0.131202677615852	0.0487	0.007102
5	rs35521386	45238302	G	A	0.0116024307308398	0.0397	0.7694
5	rs62367478	45239581	G	A	0.0223972974420383	0.0143	0.118
5	rs111280793	45241175	C	A	-0.0454995840713661	0.0113	5.659e-05
5	rs144506346	45242034	G	T	0.0606999130996222	0.0195	0.001846
5	rs555489936	45242528	A	G	0.123199451467404	0.0717	0.08587
5	rs78050275	45244929	A	T	-0.0341050206499513	0.0129	0.007983
5	rs7703487	45245682	A	T	-0.0469972723609114	0.0111	2.284e-05
5	rs77029822	45246399	T	C	0.0149969810059077	0.0159	0.3459
5	rs12515179	45247095	T	C	-0.0475004961488543	0.0111	1.869e-05
5	rs12521953	45249513	A	G	-0.0449032281024259	0.0113	7.075e-05
5	rs10512876	45249604	T	C	-0.0517986852338873	0.0208	0.01293
5	rs62367515	45249874	G	A	-0.0453949344903922	0.0113	5.96e-05
5	rs62367516	45249917	A	G	-0.0453949344903922	0.0113	5.92e-05
5	rs12517546	45250475	C	T	-0.0453007592301635	0.0113	6.135e-05
5	rs10035564	45252500	A	G	-0.0668024151462154	0.0092	4.38e-13
5	rs62367517	45252772	C	A	-0.0737972512017079	0.0389	0.05802
5	rs12514615	45253659	A	G	-0.0453949344903922	0.0113	5.923e-05
5	rs16902068	45255478	A	T	-0.0453949344903922	0.0113	5.959e-05
5	rs76348778	45257029	C	T	0.0518996105407571	0.0371	0.1617
5	rs12522524	45257086	C	T	-0.0454995840713661	0.0113	5.673e-05
5	rs189270093	45258750	G	A	0.185798837373499	0.0803	0.02064
5	rs12522910	45259363	T	C	-0.0449973659307358	0.0113	6.808e-05
5	rs139660444	45261064	C	T	-0.005304041591906	0.0457	0.9075
5	rs6864149	45263435	C	G	-0.0456984484517478	0.0111	4.128e-05
5	rs192283640	45264099	G	T	0.156097355253122	0.0567	0.005856
5	rs62367518	45264544	C	T	-0.0644958553811008	0.0378	0.08833
5	rs13180087	45265768	T	C	-0.0636962093151305	0.0133	1.62e-06
5	rs77732644	45266078	T	C	0.054497654936202	0.0379	0.1508
5	rs4866929	45266589	A	G	0.0454990400712183	0.009	4.198e-07
5	rs79174895	45266807	T	C	-0.0519988063604998	0.0124	2.651e-05
5	rs115400518	45268566	A	G	0.0487044462100383	0.0559	0.3831
5	rs140485981	45272418	T	C	-0.119899022778949	0.048	0.01252
5	rs114510199	45272603	G	A	0.0	0.0448	0.9999
5	rs6451793	45277112	A	G	-0.0449973659307358	0.0109	3.717e-05
5	rs72759956	45278652	A	T	-0.0369959896867261	0.0261	0.156
5	rs62367520	45279858	A	C	-0.0426987545331152	0.0111	0.0001177
5	rs62367521	45279939	A	G	-0.0710020313547231	0.0381	0.0626
5	rs62367522	45280212	A	C	-0.0426048328324374	0.0111	0.0001232
5	rs13183247	45280564	A	T	-0.0633978386299677	0.0133	2.008e-06
5	rs58713827	45281627	A	G	-0.044599955369026	0.0109	4.473e-05
5	rs193107305	45281792	C	T	-0.0513985630860003	0.0259	0.04754
5	rs16902083	45282808	A	C	-0.0428970626523952	0.0111	0.0001111
5	rs60533175	45283554	A	G	0.0246048038572487	0.0151	0.1046
5	rs77436149	45284775	G	A	0.0548006364661149	0.038	0.1499
5	rs981782	45285718	A	C	0.0452027848308288	0.009	5.221e-07
5	rs16902086	45285752	A	G	-0.0652961413926661	0.0091	9.329e-13
5	rs16902088	45286097	T	C	-0.0913042144088996	0.0491	0.06308
5	rs72759957	45286288	T	A	0.0291023874205329	0.0159	0.06662
5	rs17343612	45286358	T	C	0.0628996789690455	0.0321	0.05022
5	rs17271569	45286977	C	T	0.0723020567553947	0.0203	0.0003771
5	rs140308244	45287334	G	A	-0.0286978729475453	0.0355	0.418
5	rs115396543	45289243	C	T	-0.0267958227871631	0.0355	0.4505
5	rs75364887	45289966	G	A	0.0592966816705476	0.0377	0.116
5	rs9790873	45291514	T	C	-0.0603021738083819	0.0124	1.245e-06
5	rs1501365	45291910	G	A	-0.0686964868417913	0.0203	0.0007165
5	rs10462087	45295280	T	C	-0.0679041786138728	0.0203	0.0008184
5	rs6864928	45298611	G	C	-0.0668986373554447	0.011	1.335e-09
5	rs9292918	45301035	T	G	-0.0671018035407359	0.011	1.171e-09
5	rs11740651	45302476	C	A	0.0242046886968174	0.016	0.1319
5	rs62367525	45302647	T	C	-0.0532952970582236	0.0316	0.09138
5	rs148701775	45305387	C	T	-0.134995320787517	0.0494	0.006319
5	rs72759962	45305560	G	C	-0.0191012733024012	0.0421	0.6507
5	rs6874127	45305615	A	G	-0.0651040143320462	0.0109	2.405e-09
5	rs76983737	45307112	C	A	-0.0694036701388791	0.0201	0.000539
5	rs1392973	45307233	C	T	-0.0669948688242784	0.011	1.2e-09
5	rs145899994	45307406	C	T	-0.0257999754904126	0.036	0.4734
5	rs1604320	45307593	G	A	0.0077995046323818	0.0251	0.7568
5	rs12655983	45307926	T	G	-0.0584981343943099	0.0125	2.684e-06
5	rs112260438	45309007	T	C	0.0797996012024758	0.0548	0.145
5	rs7717890	45309477	T	C	-0.067305011010914	0.011	1.036e-09
5	rs7735655	45309513	A	G	-0.067305011010914	0.011	1.024e-09
5	rs139750424	45310012	C	T	-0.0577032681284449	0.0327	0.07796
5	rs12519016	45312554	C	T	-0.0676045499371671	0.0202	0.0008284
5	rs55706118	45313905	G	C	0.0452983606272869	0.0092	9.639e-07
5	rs12520413	45314413	C	T	-0.0695001429845276	0.0201	0.000526
5	rs148564862	45316415	C	T	-0.0695966251380842	0.02	0.0005188
5	rs6867827	45317216	G	T	-0.067305011010914	0.011	1.018e-09
5	rs148415520	45317307	G	A	0.0450020459197846	0.0092	1.112e-06
5	rs150172861	45318120	G	A	-0.058901107920161	0.0293	0.0442
5	rs79203689	45319049	C	T	0.0697032857496389	0.0308	0.02358
5	rs13170143	45320111	G	A	0.0497040321791155	0.0405	0.2196
5	rs6895055	45321408	G	A	-0.0674012815955113	0.011	9.761e-10
5	rs9885523	45322556	G	C	-0.0600048139370291	0.0124	1.371e-06
5	rs72762027	45323014	T	C	-0.079898551397885	0.0451	0.07663
5	rs62367527	45323363	C	T	-0.0700040968887733	0.02	0.000472
5	rs143682760	45325309	C	T	-0.0404991299799539	0.0557	0.467
5	rs6888352	45325915	G	A	-0.0676045499371671	0.011	8.992e-10
5	rs77691931	45326333	A	C	-0.0698968513822572	0.02	0.0004839
5	rs1501361	45326773	T	G	-0.0674012815955113	0.011	9.717e-10
5	rs62367528	45328330	G	A	-0.0703044455099639	0.02	0.0004436
5	rs72762029	45329038	A	G	-0.0781020918869996	0.0473	0.0989
5	rs78744516	45330427	G	A	0.0701974789892495	0.0309	0.02308
5	rs190925159	45331260	T	C	-0.0163021610829842	0.0489	0.7397
5	rs75098313	45331955	T	G	0.0400953305639422	0.0241	0.09568
5	rs116766741	45332212	A	G	-0.050104527566688	0.0242	0.03847
5	rs10064595	45332612	T	A	-0.0584027170759943	0.0125	2.809e-06
5	rs13168931	45332824	A	T	-0.0674975614490263	0.011	9.282e-10
5	rs55821517	45333860	T	C	0.043097802902723	0.012	0.0003352
5	rs62367529	45333950	G	T	-0.070401005299324	0.02	0.0004399
5	rs114149695	45335416	A	G	0.007997931111062	0.025	0.7503
5	rs994092	45335759	T	C	-0.067305011010914	0.011	9.866e-10
5	rs6861150	45336789	T	A	-0.0546040319940407	0.013	2.846e-05
5	rs1501359	45337972	T	C	-0.0698003402592755	0.02	0.0004922
5	rs1501358	45338216	C	G	-0.0598030843707537	0.0124	1.486e-06
5	rs10060015	45339243	C	G	-0.0598986354083514	0.0124	1.436e-06
5	rs62367530	45340170	A	G	-0.07339899276978	0.0198	0.0002098
5	rs6451795	45341801	G	C	-0.0600048139370291	0.0124	1.39e-06
5	rs28856284	45341952	C	A	-0.0584981343943099	0.0125	2.627e-06
5	rs7709262	45342044	A	G	-0.0659047873877183	0.0109	1.492e-09
5	rs116040875	45342971	G	A	-0.0256050287153947	0.0442	0.5629
5	rs10473384	45343810	G	A	-0.0674012815955113	0.011	9.23e-10
5	rs2330704	45344298	C	A	-0.0584027170759943	0.0125	2.765e-06
5	rs62367531	45344421	G	T	-0.0697038384497916	0.02	0.0004971
5	rs2330703	45345858	C	G	-0.0584027170759943	0.0125	2.772e-06
5	rs34835217	45346189	A	G	-0.0582967085104029	0.0125	2.843e-06
5	rs79094604	45346407	T	C	-0.0476997588774203	0.0204	0.01926
5	rs10472402	45346760	C	G	-0.0582967085104029	0.0125	2.876e-06
5	rs2134045	45346984	C	A	0.069498077182394	0.0207	0.0008025
5	rs181284167	45348268	C	T	0.0072039888485025	0.0251	0.7754
5	rs143698665	45350244	C	A	0.0728042655546038	0.0316	0.02098
5	rs62367532	45350279	C	T	-0.0710020313547231	0.02	0.0003889
5	rs79566767	45352298	A	G	-0.0580953231907121	0.0125	3.103e-06
5	rs62367550	45352387	G	T	-0.0703044455099639	0.02	0.000443
5	rs114065373	45352734	A	G	0.0063001125484799	0.0253	0.8037
5	rs78112135	45353775	T	C	-0.0431998193062192	0.0422	0.3062
5	rs35804423	45354799	G	A	-0.0674012815955113	0.011	9.754e-10
5	rs6451796	45356634	C	T	-0.0674975614490263	0.011	9.388e-10
5	rs115003195	45358649	C	T	-0.0021022080918702	0.0343	0.9517
5	rs143023621	45359360	G	A	0.144498533084218	0.0581	0.01291
5	rs115404919	45360061	A	T	0.0103957761821204	0.0257	0.6845
5	rs62367552	45361214	T	G	0.0173977771764203	0.0163	0.2853
5	rs12516996	45362180	A	T	-0.0708946787765477	0.02	0.0003994
5	rs1501357	45364875	T	C	-0.0677008493642598	0.011	8.749e-10
5	rs62367555	45365071	A	G	-0.0707980713087154	0.02	0.0004067
5	rs79474942	45365423	A	G	-0.0698003402592755	0.0252	0.005636
5	rs149422794	45366057	T	C	0.0397974698740661	0.025	0.1109
5	rs12517615	45366788	T	C	-0.0711952950421515	0.02	0.0003788
5	rs6861183	45366926	T	C	-0.0719042482916749	0.02	0.0003302
5	rs12515470	45367109	C	T	-0.0711952950421515	0.02	0.0003777
5	rs142661959	45371868	A	T	-0.0978002775259131	0.0358	0.006277
5	rs192283391	45373599	C	T	-0.0092022107647994	0.0486	0.8501
5	rs10472403	45374988	A	G	-0.0582967085104029	0.0125	3.094e-06
5	rs10066509	45377015	G	T	-0.0789025245960416	0.0427	0.06464
5	rs142610191	45377725	G	A	-0.015895669405385	0.0506	0.754
5	rs1501362	45378207	C	T	-0.0662039071233048	0.0109	1.4e-09
5	rs115799157	45381686	G	A	-0.0102018624845967	0.0454	0.8221
5	rs12519431	45382918	G	A	-0.0717001041652131	0.0201	0.0003645
5	rs75846016	45385306	G	T	-0.0717967988196857	0.0201	0.0003579
5	rs6451798	45387854	C	T	-0.0663962456396854	0.011	1.395e-09
5	rs76868142	45388248	A	G	-0.0467038420537432	0.0207	0.02429
5	rs10044408	45388789	T	C	-0.0704975744133774	0.011	1.583e-10
5	rs7721486	45389574	A	T	-0.0683002542587931	0.0111	7.693e-10
5	rs183719762	45390911	T	A	0.142896156026926	0.098	0.1446
5	rs3923055	45391923	C	G	-0.0682038970948312	0.0111	8.411e-10
5	rs13179496	45392542	A	T	-0.0685037054338901	0.0111	7.194e-10
5	rs12332696	45392685	C	T	-0.0682038970948312	0.0111	8.359e-10
5	rs62367556	45393260	C	T	-0.0740018239414889	0.0201	0.0002373
5	rs6874677	45393552	G	C	-0.0686000914922569	0.0111	7.385e-10
5	rs10045420	45393754	G	C	-0.0686964868417913	0.0111	7.033e-10
5	rs138116204	45394976	A	G	0.0	0.0491	0.9994
5	rs115826273	45397209	C	A	0.142896156026926	0.0734	0.05137
5	rs78468895	45398625	A	G	-0.0349952529972629	0.0129	0.006618
5	rs79132395	45401686	A	G	-0.073904915847972	0.0198	0.0001868
5	rs7446182	45401817	A	T	-0.0540022233826842	0.0088	9.895e-10
5	rs77560597	45401972	G	T	-0.0356997191343252	0.0129	0.005737
5	rs115319706	45402509	C	T	0.103097958003567	0.0367	0.004978
5	rs4133429	45403735	T	C	-0.0546040319940407	0.0088	6.355e-10
5	rs62367558	45403894	T	C	-0.0758017134162819	0.0362	0.03625
5	rs72762045	45404003	G	A	-0.0652000732482552	0.0399	0.1025
5	rs114577685	45406099	G	A	0.009504687014246	0.0263	0.7176
5	rs6414906	45406321	T	C	-0.0544984253364989	0.0088	6.522e-10
5	rs72762048	45408899	T	C	0.0232965165504356	0.0187	0.2114
5	rs13175193	45408996	C	T	-0.0544033888793865	0.0088	6.763e-10
5	rs140630369	45409823	A	G	0.0076010387728197	0.0473	0.8723
5	rs13162651	45409900	T	C	-0.0544033888793865	0.0088	6.528e-10
5	rs12513449	45411926	A	G	-0.0747019947040337	0.0197	0.0001537
5	rs80116065	45413191	G	T	-0.029202265808213	0.0448	0.5144
5	rs35997793	45413359	T	C	-0.0315009870620622	0.0102	0.00201
5	rs62369060	45413863	T	C	-0.0773995372615036	0.0375	0.03874
5	rs1483310	45414358	T	C	-0.0747989800754828	0.0197	0.0001499
5	rs1483309	45414568	A	G	-0.0315009870620622	0.0102	0.00202
5	rs56908114	45416794	T	C	-0.053200374867981	0.0088	1.45e-09
5	rs114329811	45416965	T	C	-0.0196008476550609	0.0428	0.6465
5	rs12659024	45417690	C	T	0.0153023200084426	0.0233	0.513
5	rs10472404	45418421	C	T	-0.0316041926269978	0.0102	0.002002
5	rs76855774	45419343	C	A	0.104197840012376	0.0368	0.004669
5	rs13163424	45419588	C	T	-0.0302015087331214	0.0254	0.2348
5	rs10058550	45421240	A	C	-0.0724954268501865	0.02	0.0002986
5	rs146273106	45421438	A	C	0.104197840012376	0.0369	0.004686
5	rs76905871	45421964	G	A	-0.0198966317144566	0.0417	0.6328
5	rs79838341	45422486	T	C	-0.0697038384497916	0.0433	0.1077
5	rs4613721	45425079	C	A	-0.0751007725092503	0.0197	0.0001389
5	rs12519133	45425160	A	G	-0.0758017134162819	0.0197	0.0001238
5	rs6892290	45427137	A	G	-0.0536012187552047	0.0088	1.073e-09
5	rs6892594	45427173	C	T	-0.0542027860143161	0.0088	6.287e-10
5	rs72762052	45427937	C	T	0.0239996896478807	0.0171	0.1605
5	rs7723380	45428535	T	C	-0.0534007767271153	0.0088	1.176e-09
5	rs10941696	45428640	T	C	-0.0758017134162819	0.0197	0.0001217
5	rs71616288	45430698	T	A	0.0542987734073789	0.0399	0.1732
5	rs112042458	45432004	G	A	-0.0758017134162819	0.0197	0.0001225
5	rs143926422	45433120	C	T	0.0376040223973664	0.0393	0.3394
5	rs34760634	45433156	A	T	0.054402954379292	0.0399	0.1727
5	rs71616289	45433404	C	G	0.0531994764675775	0.0398	0.1815
5	rs12520124	45435019	T	C	-0.0538017009683557	0.0088	8.083e-10
5	rs34666220	45435986	T	A	-0.0538017009683557	0.0088	7.8e-10
5	rs146976696	45436250	C	T	-0.123796077813511	0.0443	0.00516
5	rs1564684	45436897	T	C	-0.0433042394092723	0.0095	5.801e-06
5	rs113596267	45438681	G	A	-0.0369026020501437	0.0128	0.003778
5	rs6451801	45439433	G	A	-0.0532952970582236	0.0088	1.163e-09
5	rs6860200	45440343	G	T	-0.053200374867981	0.0088	1.266e-09
5	rs77531390	45440689	T	C	-0.0353992243518656	0.0128	0.005581
5	rs76281170	45440729	G	A	-0.0244976316004002	0.0387	0.5264
5	rs7721731	45440751	T	A	-0.0305004454483837	0.0102	0.002763
5	rs6451802	45441027	C	G	-0.0548997899816623	0.009	9.881e-10
5	rs75558549	45442849	T	C	0.0416984103556758	0.0347	0.2287
5	rs77673005	45444764	A	G	-0.0366017456445608	0.0127	0.004095
5	rs148946082	45444919	T	A	0.0590987523872065	0.0308	0.05549
5	rs13169726	45445069	G	A	-0.0530949163341788	0.0088	1.348e-09
5	rs62369066	45445340	G	A	-0.0748959748540066	0.0374	0.04525
5	rs62369079	45446115	C	A	-0.0668986373554447	0.0308	0.02977
5	rs147377091	45446761	G	C	-0.0369959896867261	0.0127	0.003737
5	rs145009395	45447286	G	C	-0.0366017456445608	0.0128	0.004056
5	rs6875925	45448580	C	G	-0.0746050187378346	0.0197	0.0001501
5	rs62369080	45451052	G	A	-0.0755967721743758	0.0197	0.0001267
5	rs78046426	45451232	A	T	-0.0694036701388791	0.0235	0.003122
5	rs7732970	45452146	C	T	-0.0530949163341788	0.0088	1.365e-09
5	rs12519313	45453335	G	A	-0.077097050384967	0.02	0.0001146
5	rs2878967	45454432	G	A	-0.0430014511447026	0.0095	6.631e-06
5	rs79583745	45456593	T	C	-0.0711952950421515	0.0299	0.01716
5	rs13354798	45457077	T	C	-0.053200374867981	0.0087	1.044e-09
5	rs79841044	45457176	G	A	-0.035596090043474	0.0128	0.005273
5	rs76991363	45458814	G	T	-0.0646025231856585	0.0324	0.04605
5	rs74659833	45460388	T	C	-0.0366017456445608	0.0127	0.003994
5	rs76606060	45460494	C	G	-0.0066017436345624	0.014	0.6389
5	rs10073055	45461198	C	T	-0.0299026613543135	0.0102	0.003234
5	rs73101235	45461237	T	G	-0.0349020520092649	0.0128	0.006335
5	rs142680180	45461261	C	A	-0.0492952917248775	0.0243	0.04239
5	rs12522039	45462637	G	T	-0.0752948300371352	0.0197	0.0001344
5	rs190746886	45464938	G	A	0.029403450369242	0.0559	0.5995
5	rs34186662	45464944	G	C	-0.0260975991218731	0.0104	0.01248
5	rs2220083	45465812	A	G	-0.0530949163341788	0.0087	1.149e-09
5	rs6894152	45465926	T	C	-0.0299953975354009	0.0101	0.003074
5	rs7717787	45466616	C	G	-0.0525045539821493	0.0087	1.859e-09
5	rs72762058	45467426	G	A	0.0295005481176215	0.0318	0.3538
5	rs10473387	45467538	C	T	-0.0299026613543135	0.0102	0.00322
5	rs78628507	45468012	C	T	0.0767017482633775	0.034	0.02417
5	rs6871092	45469153	T	C	-0.0428031223253094	0.0095	6.916e-06
5	rs75898866	45469180	T	C	-0.0350988198393953	0.0128	0.005926
5	rs151094464	45469607	G	A	-0.0438996422900184	0.035	0.2103
5	rs62369082	45469658	G	A	-0.0744972786929105	0.0197	0.0001607
5	rs12651887	45470423	C	T	-0.0259949602770859	0.0104	0.01258
5	rs62369083	45471993	A	T	-0.0744972786929105	0.0197	0.0001577
5	rs7706140	45474814	A	C	-0.052198967543594	0.0087	2.4e-09
5	rs1483306	45477103	C	A	-0.0299026613543135	0.0102	0.003221
5	rs10043815	45477535	T	G	-0.0300984478240329	0.0101	0.00295
5	rs13168326	45478008	A	C	-0.0299026613543135	0.0102	0.003254
5	rs146650857	45478752	C	A	-0.101501305332106	0.0456	0.02592
5	rs7727890	45478771	G	A	-0.0519988063604998	0.0087	2.843e-09
5	rs1471683	45479425	C	T	-0.0299026613543135	0.0102	0.003278
5	rs6865621	45482235	A	G	-0.0740018239414889	0.0197	0.0001747
5	rs2337412	45483512	G	T	-0.0525994101433915	0.0088	1.932e-09
5	rs62369084	45484057	C	T	-0.073904915847972	0.036	0.04018
5	rs141902044	45485335	C	T	-0.0978995292780637	0.0445	0.02801
5	rs76049424	45485388	A	G	0.0757009883436821	0.0532	0.1547
5	rs77646078	45485752	C	T	-0.0303973537275885	0.0139	0.02872
5	rs77736385	45486216	C	T	0.0585990423029356	0.0513	0.2535
5	rs13358718	45488655	C	A	-0.0297996312385195	0.0102	0.003342
5	rs115238150	45490908	T	C	0.20639609223513	0.0722	0.004256
5	rs79591892	45491723	A	T	-0.0372035489975441	0.0128	0.003766
5	rs75150349	45491724	G	T	-0.0364046818937998	0.0129	0.004657
5	rs1483307	45491939	A	G	0.0432989243951476	0.0089	1.258e-06
5	rs6451804	45492205	A	G	-0.0529051189949894	0.0088	1.565e-09
5	rs144176341	45492239	C	T	-0.0737972512017079	0.036	0.04057
5	rs80064126	45492262	T	G	-0.0352956263947246	0.0128	0.005724
5	rs6897926	45492785	G	A	-0.0746050187378346	0.0197	0.0001557
5	rs116100867	45499291	C	T	-0.0315009870620622	0.0139	0.02358
5	rs62369087	45500764	C	G	-0.0746050187378346	0.0198	0.0001601
5	rs57281202	45504042	C	T	-0.07339899276978	0.0209	0.0004286
5	rs116578360	45504210	C	A	-0.0540972217202848	0.0442	0.2205
5	rs6451805	45504250	T	C	-0.070401005299324	0.0194	0.0002837
5	rs150517335	45504323	G	C	-0.0282965991551138	0.014	0.04271
5	rs28824810	45505214	T	C	-0.0697038384497916	0.0201	0.0005124
5	rs4532370	45506818	T	C	-0.0316041926269978	0.0102	0.0019
5	rs4288123	45506986	C	G	-0.0275048131221902	0.0104	0.008374
5	rs111675946	45507320	C	T	0.113596506582541	0.035	0.001178
5	rs80156986	45508052	G	A	-0.027998320426861	0.014	0.0445
5	rs114653850	45509355	T	C	0.163402039441376	0.0743	0.02784
5	rs17293295	45509575	G	A	-0.0316970867432546	0.0102	0.001837
5	rs72762062	45511468	G	A	0.041995705452017	0.009	3.265e-06
5	rs17293302	45512350	A	G	-0.066503116358279	0.0195	0.0006379
5	rs12656485	45513620	C	T	-0.0318003125497978	0.0102	0.001803
5	rs77249609	45513753	C	T	-0.0278029446620889	0.014	0.04617
5	rs75894821	45514297	T	C	0.0077995046323818	0.0369	0.8329
5	rs181218059	45514535	G	C	-0.0442027026797326	0.0478	0.3549
5	rs1483311	45514974	T	A	-0.0319035490130083	0.0102	0.001744
5	rs114299506	45515067	G	A	-0.0182047046548463	0.0461	0.6928
5	rs1483312	45515084	T	A	-0.0319035490130083	0.0102	0.001742
5	rs1483313	45515424	G	C	-0.0318003125497978	0.0102	0.001805
5	rs1384735	45516364	T	C	-0.0677971580658255	0.0195	0.0004987
5	rs6863501	45516865	C	G	-0.0318003125497978	0.0102	0.001802
5	rs1351719	45520485	G	C	-0.0318003125497978	0.0102	0.001805
5	rs181849955	45520910	A	G	-0.0438996422900184	0.0478	0.3591
5	rs1531843	45521460	C	A	-0.0328951617042694	0.0128	0.01018
5	rs76488239	45521935	T	C	0.0093957216403621	0.0479	0.8437
5	rs76250170	45522473	T	G	-0.0328951617042694	0.0128	0.01018
5	rs139424826	45522979	C	A	0.0178006246255066	0.0176	0.3112
5	rs113895509	45524970	G	T	0.116101622873845	0.0354	0.001049
5	rs78955704	45525347	T	A	0.0347008987793103	0.0344	0.3126
5	rs75567374	45526464	C	A	0.0807040274149627	0.0335	0.01597
5	rs6451806	45530161	G	A	0.0310043588626902	0.0102	0.002306
5	rs66990509	45530822	T	A	-0.0310985871020312	0.0102	0.002189
5	rs13164549	45532052	G	T	-0.0525994101433915	0.0153	0.0006068
5	rs2337413	45532808	T	C	-0.0331949048576409	0.0128	0.009624
5	rs116567257	45533464	C	G	-0.033701571673015	0.0129	0.008974
5	rs111996881	45533488	G	T	-0.0338981034057645	0.0129	0.008623
5	rs113818915	45533489	A	T	-0.0338981034057645	0.0129	0.008614
5	rs6451807	45534423	C	G	-0.0519040071504222	0.0087	2.876e-09
5	rs62369103	45534758	G	A	-0.0736034840446347	0.0371	0.04741
5	rs142264156	45535596	T	C	0.0066975214477213	0.0268	0.8025
5	rs10073636	45537299	T	G	0.0513012943555507	0.0087	4.209e-09
5	rs10043792	45537620	T	C	0.0505029821731068	0.0087	7.228e-09
5	rs151233488	45537784	C	T	0.0356952753244514	0.0345	0.3012
5	rs16902163	45537952	A	G	-0.066599309771242	0.0194	0.0006092
5	rs1483308	45538384	G	A	0.0305970979773775	0.0098	0.001715
5	rs114319645	45540139	A	G	0.0587970705084571	0.0314	0.06124
5	rs12187475	45540263	C	T	-0.0059979518036359	0.0389	0.8767
5	rs1384733	45540309	A	C	-0.0663962456396854	0.0194	0.0006305
5	rs1384734	45540407	T	A	-0.067305011010914	0.0194	0.0005312
5	rs4866975	45541181	T	C	-0.0662039071233048	0.0194	0.0006495
5	rs72762067	45541457	C	T	-0.0894981026943194	0.046	0.05137
5	rs115805153	45542166	A	C	-0.0356997191343252	0.0143	0.0128
5	rs78530664	45542189	C	A	-0.0361972883118878	0.0144	0.01176
5	rs74957671	45543052	G	A	-0.0352956263947246	0.0143	0.01392
5	rs73101274	45545521	T	C	-0.066599309771242	0.0194	0.0006084
5	rs143259381	45546647	C	T	0.238796403721934	0.0775	0.00205
5	rs16902164	45547547	C	T	-0.0660970683749259	0.0194	0.0006656
5	rs79125330	45547806	A	G	-0.0349020520092649	0.0144	0.01505
5	rs62369104	45547962	C	T	-0.066503116358279	0.0194	0.000617
5	rs79713119	45550849	A	T	0.0816997954833017	0.0335	0.01476
5	rs75011238	45551490	T	C	0.0712968818820338	0.0425	0.09379
5	rs79903273	45551726	T	C	-0.0352956263947246	0.0144	0.01405
5	rs1483305	45551735	G	A	-0.0674975614490263	0.0194	0.0005099
5	rs1483304	45552124	T	G	-0.0671980545634774	0.0194	0.0005383
5	rs2625494	45552765	G	T	-0.0511038386512114	0.0087	4.823e-09
5	rs1384732	45553387	C	T	-0.0513038207587421	0.0087	4.207e-09
5	rs12518923	45553733	A	G	-0.0659047873877183	0.0194	0.0006834
5	rs112754523	45555327	A	G	0.0914025549733078	0.0446	0.04021
5	rs114295136	45556242	T	C	-0.0364980230402006	0.0144	0.01107
5	rs79813670	45556303	G	A	0.0819025156196343	0.0335	0.01463
5	rs11741075	45556378	C	T	0.0505029821731068	0.0087	7.219e-09
5	rs76245555	45557804	T	C	-0.0361039752308815	0.0144	0.01206
5	rs62369108	45557972	G	A	-0.0778966787084814	0.0376	0.03799
5	rs75451553	45558873	T	C	-0.0364046818937998	0.0144	0.01126
5	rs77987042	45559295	T	C	-0.0364046818937998	0.0144	0.0111
5	rs80093279	45560773	C	A	-0.0669948688242784	0.0194	0.0005665
5	rs114676153	45560879	A	T	-0.0623968162257107	0.0298	0.03602
5	rs10473389	45561801	G	A	-0.0309954337025195	0.0098	0.001489
5	rs1351720	45561903	G	A	-0.0509986009718156	0.0087	5.246e-09
5	rs17278764	45563042	A	G	-0.036798848237098	0.0143	0.01023
5	rs148768716	45563447	G	A	-0.0361039752308815	0.0144	0.01201
5	rs12513467	45565663	A	C	-0.0668986373554447	0.0194	0.0005705
5	rs2337414	45568669	A	C	0.0663961696396827	0.0222	0.00278
5	rs1527833	45571017	A	T	0.0308977113278438	0.0097	0.00152
5	rs75898068	45571110	T	C	-0.0766003062087967	0.0228	0.0007925
5	rs1483303	45572099	C	T	-0.0505987987633697	0.0087	6.995e-09
5	rs76956025	45572545	C	T	0.0402970567645369	0.0358	0.2602
5	rs2589179	45573428	A	C	-0.0680005069007488	0.0193	0.0004263
5	rs74338772	45575127	C	A	-0.0366017456445608	0.0144	0.01081
5	rs74404110	45575791	C	T	-0.0366017456445608	0.0144	0.01077
5	rs76083135	45576198	C	T	0.0025966258472659	0.0264	0.9214
5	rs12522771	45576786	C	T	-0.0577986187273719	0.0332	0.08203
5	rs17344557	45577205	C	T	-0.0358033589652777	0.0144	0.01263
5	rs7719500	45577972	C	T	-0.0299953975354009	0.0098	0.002085
5	rs62369109	45578998	A	G	-0.0669948688242784	0.0195	0.0005773
5	rs2049656	45579692	C	T	0.0505980527630914	0.0087	7.1e-09
5	rs4866976	45579793	A	G	-0.0648052233661156	0.0194	0.0008635
5	rs6872419	45580196	T	C	-0.0668986373554447	0.0195	0.0005831
5	rs72762078	45580563	C	A	-0.088995161571562	0.0471	0.05879
5	rs115054924	45580768	C	T	-0.023401696181619	0.0502	0.6407
5	rs189544392	45580996	T	G	-0.0208049294331883	0.0503	0.6796
5	rs139153237	45581643	A	T	0.0517002115855168	0.0409	0.2064
5	rs147845302	45584920	G	T	-0.0361972883118878	0.0143	0.01147
5	rs116908233	45585192	C	T	-0.0668024151462154	0.0195	0.0006038
5	rs147617777	45585397	T	C	-0.0036968248442897	0.0377	0.9211
5	rs2696018	45585723	C	T	-0.0513038207587421	0.0087	4.53e-09
5	rs116677508	45586613	G	A	0.0363994293800054	0.035	0.2976
5	rs140434685	45586665	T	C	-0.0953991837650599	0.0723	0.1865
5	rs2580258	45586917	C	T	-0.0501991563328521	0.0087	9.108e-09
5	rs116426742	45587004	A	G	0.0062007356416035	0.0624	0.9211
5	rs13175865	45587207	C	T	-0.0309954337025195	0.025	0.215
5	rs62369112	45587762	G	A	-0.0065010863423599	0.0141	0.6428
5	rs62369113	45588403	G	A	0.0077002766261879	0.0168	0.6447
5	rs7712920	45589206	G	A	-0.0305004454483837	0.0098	0.001789
5	rs149726442	45591137	T	C	0.0168964476597299	0.049	0.7306
5	rs75311573	45591284	T	G	-0.0356997191343252	0.0144	0.01296
5	rs2878988	45591401	T	C	-0.0657018642254792	0.0194	0.0007069
5	rs77593415	45591612	C	T	-0.0364980230402006	0.0143	0.01087
5	rs78800224	45591712	A	G	-0.0360003042410416	0.0144	0.01223
5	rs71616300	45595531	C	T	0.0176041339483571	0.0248	0.4786
5	rs79983226	45595655	G	C	0.091904386669492	0.0443	0.03788
5	rs139443644	45596140	G	C	-0.0361972883118878	0.0143	0.01169
5	rs2005147	45596159	G	A	0.0507026199737612	0.0087	6.616e-09
5	rs755048	45596358	T	C	0.0511017760490843	0.0087	5.04e-09
5	rs10069510	45597039	C	T	0.0507026199737612	0.0087	6.761e-09
5	rs2589160	45597689	G	A	0.0301023438164435	0.0098	0.002037
5	rs112192983	45597905	A	T	0.0301023438164435	0.0098	0.002041
5	rs138035012	45597920	C	T	0.0505029821731068	0.0087	7.619e-09
5	rs113595177	45598041	T	C	0.0505980527630914	0.0087	7.054e-09
5	rs10805695	45598365	G	A	0.0507976715868588	0.0087	6.077e-09
5	rs13357371	45599139	C	T	-0.0306963490025976	0.0098	0.00166
5	rs116195652	45599636	A	G	-0.0361039752308815	0.0143	0.01179
5	rs12521112	45600628	T	C	-0.0654989822326957	0.0194	0.0007377
5	rs145430747	45601931	C	G	0.230301869312522	0.0814	0.004677
5	rs1852598	45602976	T	C	-0.0259949602770859	0.0099	0.008848
5	rs2696013	45603206	C	T	-0.050504132173768	0.0087	7.885e-09
5	rs182633738	45605350	T	C	0.261602435888239	0.0857	0.002274
5	rs2337483	45608322	T	C	-0.0513038207587421	0.0087	4.551e-09
5	rs113659993	45608658	A	G	0.106304070370039	0.0533	0.04602
5	rs192997777	45611134	T	G	-0.057194885093252	0.0554	0.3015
5	rs144730761	45611245	C	T	0.262802629909781	0.0861	0.002265
5	rs16902186	45611988	T	C	-0.0263029084210524	0.0099	0.008199
5	rs2589181	45612033	A	T	-0.0421979407001862	0.0092	5.163e-06
5	rs34889142	45612362	A	T	0.0666955680382664	0.0418	0.1104
5	rs17344896	45614225	T	C	-0.0358033589652777	0.0144	0.01269
5	rs16902188	45614312	G	A	-0.066695512438268	0.0194	0.0005926
5	rs11743392	45614975	T	C	0.0418039122811836	0.009	3.761e-06
5	rs113830129	45616546	G	A	-0.0525994101433915	0.0457	0.2498
5	rs35197327	45617013	G	A	-0.0307994715535284	0.0098	0.001631
5	rs78694495	45617179	T	C	-0.0267958227871631	0.0468	0.5664
5	rs80324452	45619739	G	A	-0.0366951051877892	0.0143	0.01059
5	rs77769375	45620336	T	A	-0.0225012653465135	0.058	0.6987
5	rs62369118	45621089	T	C	-0.0663962456396854	0.0194	0.0006265
5	rs111598649	45622105	G	A	0.0967001224772135	0.0444	0.02935
5	rs6893773	45622496	C	A	-0.050903896528528	0.0088	6.375e-09
5	rs72763943	45626413	C	T	-0.0968964372456969	0.0499	0.05193
5	rs2247112	45629010	A	G	-0.0451961304529691	0.0094	1.638e-06
5	rs16902191	45630390	A	G	-0.0649012535836979	0.0194	0.0008212
5	rs116108877	45630889	C	T	-0.0363009797263316	0.0144	0.0118
5	rs76019330	45631351	T	C	-0.0364980230402006	0.0144	0.0111
5	rs72763945	45632048	G	T	-0.0754026560491867	0.0444	0.08945
5	rs71616302	45633307	A	G	0.0663025892540632	0.042	0.1146
5	rs1534392	45633357	C	A	-0.0309954337025195	0.0098	0.001517
5	rs115634897	45633423	G	C	-0.0218980211012161	0.0661	0.7399
5	rs6451810	45634000	T	G	-0.0507039943747058	0.0088	6.668e-09
5	rs77092137	45634661	T	C	0.0461963268897065	0.0441	0.295
5	rs62369134	45636686	G	A	-0.0755967721743758	0.0375	0.04363
5	rs28405556	45636786	C	A	-0.0312017511432645	0.0098	0.001423
5	rs10214369	45638511	T	A	-0.0312017511432645	0.0098	0.001417
5	rs16902195	45638536	A	G	-0.0657979805904322	0.0194	0.0007103
5	rs2580260	45638629	G	A	-0.0511985620326965	0.0088	5.088e-09
5	rs189750460	45640856	T	C	-0.0299026613543135	0.0264	0.2569
5	rs115744861	45641694	G	T	-0.0950032269191822	0.0353	0.007079
5	rs115921200	45642624	T	C	0.0782010127941653	0.0216	0.0003004
5	rs76949111	45643758	C	A	0.197595973345075	0.0847	0.01966
5	rs10462090	45644342	T	A	-0.0651040143320462	0.0194	0.0008062
5	rs76055011	45645838	A	T	-0.0364980230402006	0.0144	0.01116
5	rs10805696	45647622	G	A	-0.0649012535836979	0.0194	0.0008447
5	rs114792089	45647628	C	A	-0.0312017511432645	0.0688	0.6498
5	rs16902199	45648757	T	C	-0.0328951617042694	0.0097	0.0007099
5	rs79727060	45649259	C	T	-0.0370997639570267	0.0144	0.01017
5	rs10462091	45650795	T	C	-0.0649012535836979	0.0194	0.0008466
5	rs2337954	45651869	G	A	-0.0338050046123612	0.0097	0.0004925
5	rs116136415	45653780	T	A	-0.0370997639570267	0.0144	0.009881
5	rs2589161	45653912	T	C	-0.0530949163341788	0.0087	1.234e-09
5	rs1405918	45655070	T	C	-0.0530949163341788	0.0087	1.22e-09
5	rs2589162	45655893	A	G	-0.053200374867981	0.0087	1.082e-09
5	rs181801832	45656313	A	G	0.0341985075799122	0.0578	0.5544
5	rs1527831	45656923	C	A	-0.0538017009683557	0.0087	7.583e-10
5	rs76597398	45658543	G	A	-0.0662039071233048	0.0201	0.0009936
5	rs17345592	45666146	A	G	0.0416984103556758	0.0194	0.03143
5	rs116535622	45666651	T	C	-0.0226035462098532	0.0456	0.6197
5	rs116100996	45667404	G	T	-0.022398994943479	0.0363	0.5361
5	rs1534391	45669038	A	G	-0.0051029981759033	0.0143	0.7221
5	rs62369141	45669044	T	G	-0.0651040143320462	0.0194	0.0008177
5	rs79184415	45671205	T	G	0.0269047980491434	0.0374	0.4707
5	rs10074312	45671667	T	G	-0.0332982854015147	0.0097	0.0006081
5	rs77423039	45672909	T	C	-0.0369959896867261	0.0144	0.01053
5	rs12520240	45673018	C	A	-0.0640053299759124	0.0194	0.0009901
5	rs1405916	45673884	C	G	-0.0275048131221902	0.01	0.005767
5	rs77025598	45674865	G	A	-0.0372969647443931	0.0144	0.009489
5	rs74790525	45675231	A	G	0.0499038295281839	0.0457	0.275
5	rs79683485	45675439	C	T	-0.0580953231907121	0.0283	0.04032
5	rs10512880	45676114	T	C	-0.0375045865412751	0.0144	0.009074
5	rs16902213	45676997	G	A	-0.0644958553811008	0.0194	0.0009092
5	rs7722380	45678378	G	C	-0.0285949668801128	0.01	0.004155
5	rs74535419	45679049	T	C	-0.0370997639570267	0.0144	0.009764
5	rs4437383	45679636	A	G	-0.0349952529972629	0.0097	0.0003194
5	rs34423213	45680968	A	T	-0.0281011651109099	0.01	0.004904
5	rs13178796	45684516	T	A	-0.0349952529972629	0.0097	0.000314
5	rs35304078	45685591	G	A	-0.0349020520092649	0.0097	0.0003305
5	rs115576496	45686918	C	T	0.0616029666104685	0.0418	0.1408
5	rs10462092	45687680	T	C	-0.0641012834065877	0.0194	0.000971
5	rs34159951	45689447	C	A	-0.0346017967900747	0.0262	0.1869
5	rs35381866	45690187	A	G	-0.0536012187552047	0.0087	8.176e-10
5	rs6451812	45692308	C	T	-0.0538017009683557	0.0087	7.466e-10
5	rs149671723	45693263	C	A	-0.0888967896271612	0.0608	0.1438
5	rs6873359	45694575	C	G	-0.0352023974087295	0.0097	0.0002951
5	rs561646796	45695526	C	G	0.0167981182758809	0.0551	0.7598
5	rs149641655	45696901	G	C	-0.0826970606869833	0.0606	0.1726
5	rs76072381	45696920	T	C	-0.0372035489975441	0.0144	0.009643
5	rs74507162	45697402	C	T	-0.0372969647443931	0.0144	0.0096
5	rs13361609	45697462	T	C	-0.0346949697968869	0.0097	0.0003511
5	rs77283327	45697558	A	G	-0.0369959896867261	0.0144	0.0104
5	rs77959648	45698713	G	T	0.10189752642616	0.0425	0.0166
5	rs75249279	45700536	A	C	-0.0075987978753305	0.0392	0.8455
5	rs6894273	45701509	T	C	-0.0346017967900747	0.0097	0.0003609
5	rs78840167	45701986	T	G	-0.0366951051877892	0.0144	0.01105
5	rs10036065	45702028	A	T	-0.0546990875223834	0.0087	3.831e-10
5	rs183570531	45704122	A	C	-0.0914028234733439	0.048	0.05675
5	rs34923905	45704526	T	G	-0.035596090043474	0.0097	0.0002414
5	rs116020650	45704919	C	T	-0.0292949370570243	0.0215	0.1734
5	rs114818227	45705011	A	T	-0.0319035490130083	0.0276	0.2483
5	rs62369147	45705665	C	A	-0.0641012834065877	0.0195	0.0009971
5	rs186342349	45706369	A	G	0.0177023841130051	0.0547	0.7456
5	rs62369148	45706803	T	G	-0.0640053299759124	0.0195	0.001005
5	rs10078625	45707117	C	G	-0.0544984253364989	0.0087	4.327e-10
5	rs72763959	45707287	C	A	-0.0935966487375843	0.0354	0.008206
5	rs13187565	45707538	G	T	-0.0544033888793865	0.0087	4.441e-10
5	rs77862140	45709298	C	T	-0.0366951051877892	0.0144	0.01101
5	rs10473392	45710061	G	T	-0.0546040319940407	0.0087	3.986e-10
5	rs17345947	45710424	T	C	-0.0369959896867261	0.0144	0.01008
5	rs6894784	45711037	A	G	-0.0355028330426552	0.0097	0.0002553
5	rs113432759	45711956	G	A	0.127196368666647	0.0389	0.001067
5	rs7705696	45712489	A	G	-0.0544984253364989	0.0087	4.319e-10
5	rs10512878	45713622	G	C	-0.0635043893695306	0.0194	0.001081
5	rs1819030	45714239	C	A	-0.0364046818937998	0.0144	0.01177
5	rs62369149	45714653	C	T	-0.0635043893695306	0.0194	0.001082
5	rs62369150	45715628	C	T	-0.0630995569433169	0.0194	0.001174
5	rs4367308	45715753	T	A	-0.0460962958929736	0.0092	5.829e-07
5	rs2879074	45716209	A	C	-0.0542978034078492	0.0087	5.163e-10
5	rs16902216	45716245	G	A	-0.0640053299759124	0.0194	0.0009834
5	rs7736561	45716396	C	T	-0.0542978034078492	0.0087	5.247e-10
5	rs144050627	45716645	C	T	0.0200967016991224	0.0486	0.6785
5	rs116334589	45717253	C	T	-0.0246001168682327	0.0361	0.4947
5	rs6863984	45717865	A	C	-0.0638987258502317	0.0194	0.001016
5	rs2337951	45717936	C	T	-0.0542978034078492	0.0087	5.247e-10
5	rs62367666	45718314	A	G	-0.0635043893695306	0.0194	0.001094
5	rs62367667	45718602	G	C	-0.0641972460452074	0.0195	0.0009686
5	rs151108949	45718685	A	G	0.0182033098538737	0.0487	0.7092
5	rs12523582	45718771	G	A	-0.0638027918527484	0.0195	0.001038
5	rs79730645	45719286	G	A	-0.036798848237098	0.0144	0.01052
5	rs16902217	45719325	G	A	-0.0353992243518656	0.0097	0.0002651
5	rs114138574	45719487	G	A	-0.0113036461713921	0.0432	0.7936
5	rs55775708	45719790	G	A	0.047799197133273	0.0437	0.2744
5	rs12519195	45719826	A	T	-0.0635043893695306	0.0194	0.001087
5	rs951396	45721287	C	G	-0.0638027918527484	0.0195	0.00104
5	rs2337952	45722124	T	G	-0.0544033888793865	0.0087	4.358e-10
5	rs62367668	45722622	G	A	-0.0641972460452074	0.0195	0.000987
5	rs62367669	45722709	C	G	-0.0644958553811008	0.0195	0.0009282
5	rs6892627	45722994	A	C	-0.0544033888793865	0.0087	4.649e-10
5	rs6867402	45723636	A	T	-0.0640053299759124	0.0194	0.0009888
5	rs12520275	45724280	T	G	-0.0636002947429691	0.0194	0.001073
5	rs114477590	45724792	A	T	-0.0364980230402006	0.0145	0.0115
5	rs12518235	45725246	C	A	-0.0638987258502317	0.0195	0.001024
5	rs7718785	45725597	C	T	-0.0536961790038609	0.0087	7.585e-10
5	rs78722797	45725599	G	A	-0.0366017456445608	0.0145	0.01138
5	rs10805698	45725781	A	G	-0.0626948883400778	0.0195	0.001273
5	rs77479417	45726022	G	A	0.0305001066483263	0.0188	0.1035
5	rs12110137	45727866	T	C	-0.0540022233826842	0.0088	7.169e-10
5	rs12109155	45727999	G	A	-0.0352023974087295	0.0097	0.0002957
5	rs77952592	45728192	A	G	0.0775997260223964	0.0221	0.0004433
5	rs16902220	45728698	C	T	-0.0630995569433169	0.0198	0.001452
5	rs111653746	45731014	T	C	-0.009000382197299	0.0424	0.8325
5	rs73107037	45731173	A	G	-0.0630995569433169	0.0195	0.001196
5	rs191490954	45731767	T	C	0.0358014124633833	0.0599	0.5504
5	rs6873498	45732023	C	T	-0.0630036995790015	0.0195	0.001223
5	rs6873660	45732184	A	G	-0.0630036995790015	0.0195	0.001225
5	rs6873662	45732198	A	G	-0.0625990697565225	0.0195	0.001307
5	rs58424904	45733662	A	T	-0.0628972021721127	0.0195	0.001241
5	rs6451814	45735083	C	T	-0.0538966802576654	0.0088	7.689e-10
5	rs141639959	45735151	T	C	-0.043502667649395	0.0149	0.003444
5	rs143872073	45735279	T	G	-0.0227979086760041	0.0278	0.4129
5	rs12514177	45735587	T	A	-0.0628972021721127	0.0195	0.001254
5	rs12522392	45736002	G	T	-0.0622052453438987	0.0195	0.001417
5	rs12522404	45736281	C	T	-0.0623010261973793	0.0195	0.001398
5	rs12522459	45736307	G	C	-0.0628972021721127	0.0195	0.001255
5	rs77863450	45738225	A	G	-0.0366017456445608	0.0144	0.01123
5	rs17280692	45739597	A	G	-0.0369959896867261	0.0144	0.01009
5	rs12659948	45739636	T	A	-0.0352023974087295	0.0097	0.0003007
5	rs16902221	45740040	G	A	-0.0349020520092649	0.0097	0.0003289
5	rs10512877	45740067	G	T	-0.0628013642021005	0.0195	0.001279
5	rs28473745	45740570	C	A	-0.0352023974087295	0.0097	0.0002917
5	rs2337953	45741123	G	A	-0.0628972021721127	0.0195	0.001248
5	rs10462093	45741359	T	C	-0.0628972021721127	0.0195	0.00125
5	rs7706116	45742624	G	T	-0.0544033888793865	0.0087	4.862e-10
5	rs6886950	45742969	T	C	-0.0350988198393953	0.0097	0.0003076
5	rs61296177	45746378	C	T	-0.0623968162257107	0.0195	0.001399
5	rs150478443	45746762	C	T	-0.0369026020501437	0.0144	0.01025
5	rs112760519	45747199	G	A	0.129896042740184	0.0588	0.02714
5	rs4266405	45747875	C	T	-0.0628972021721127	0.0195	0.001253
5	rs4629609	45747938	A	C	-0.0538017009683557	0.0087	7.267e-10
5	rs7704772	45747971	A	G	-0.0732053027592748	0.0322	0.02302
5	rs145779281	45749291	G	T	0.0479993753879105	0.0433	0.2677
5	rs62367708	45749990	A	G	-0.0625990697565225	0.0195	0.001336
5	rs10058269	45750141	A	G	-0.0352023974087295	0.0097	0.0002972
5	rs111485100	45750207	C	T	-0.036798848237098	0.0144	0.01088
5	rs114657607	45750393	C	T	-0.0369026020501437	0.0145	0.01071
5	rs4257782	45750394	A	G	-0.0540022233826842	0.0087	6.551e-10
5	rs111278737	45750595	A	T	-0.0660009232598249	0.0194	0.0006612
5	rs10044479	45751536	G	C	-0.0544033888793865	0.0088	5.679e-10
5	rs76562814	45751693	C	T	-0.0257999754904126	0.0348	0.459
5	rs113368850	45752054	A	T	-0.0630995569433169	0.0195	0.001218
5	rs62367709	45752348	G	A	-0.0630995569433169	0.0195	0.001218
5	rs4455566	45752862	T	C	-0.0542027860143161	0.0087	5.618e-10
5	rs73107077	45752968	A	T	-0.0625032603532887	0.0195	0.001377
5	rs79509696	45753922	G	A	-0.0781020918869996	0.0229	0.0006342
5	rs112684775	45754257	C	T	-0.0633978386299677	0.0195	0.001159
5	rs114592655	45754725	G	T	-0.0695966251380842	0.0336	0.03863
5	rs10036411	45755115	C	A	-0.0956962543215012	0.0335	0.004313
5	rs4473778	45756195	T	G	-0.0631954234971474	0.0195	0.001195
5	rs2879075	45756240	T	A	-0.0630036995790015	0.0195	0.001258
5	rs112298959	45756822	G	A	-0.036798848237098	0.0145	0.01095
5	rs6885184	45756935	G	T	-0.0936954841273232	0.0334	0.005059
5	rs1852599	45757305	T	C	-0.0484027392281675	0.0121	6.203e-05
5	rs56388524	45757561	C	T	0.0495041949030891	0.0437	0.2571
5	rs12654213	45759165	T	G	-0.0538017009683557	0.0088	8.397e-10
5	rs9687260	45759876	A	G	-0.0542027860143161	0.0087	5.705e-10
5	rs145769735	45760549	A	T	0.0713993070302905	0.0235	0.00238
5	rs10462094	45760805	T	A	-0.0625032603532887	0.0196	0.001397
5	rs9764211	45761754	T	C	-0.0540022233826842	0.0087	6.786e-10
5	rs59952198	45763681	G	T	-0.0630995569433169	0.0196	0.00125
5	rs80017474	45763911	C	T	0.0535976373487916	0.0492	0.2764
5	rs62367711	45764022	A	G	0.0109003744682883	0.0225	0.6271
5	rs114984596	45764689	C	T	-0.0842950694954015	0.0639	0.1872
5	rs75632776	45764879	C	T	-0.0361972883118878	0.0145	0.01268
5	rs115432163	45765361	G	A	0.0155977206230546	0.0556	0.7787
5	rs116101274	45765543	C	A	-0.0697038384497916	0.0338	0.03931
5	rs6451818	45766308	T	C	-0.0630995569433169	0.0196	0.001266
5	rs62367712	45766364	G	A	-0.029202265808213	0.01	0.003554
5	rs6451819	45766380	T	G	-0.0630995569433169	0.0196	0.001249
5	rs1819031	45766853	C	T	-0.0630995569433169	0.0196	0.001252
5	rs72763975	45767075	G	A	-0.09330020116546	0.0355	0.008611
5	rs10041767	45767419	G	A	-0.0460020545617973	0.0092	6.623e-07
5	rs10041772	45767488	G	A	-0.0458031298018141	0.0092	7.312e-07
5	rs12521519	45768224	A	G	-0.0630995569433169	0.0196	0.001255
5	rs79696598	45768231	G	A	-0.0366017456445608	0.0144	0.01096
5	rs12521555	45768415	A	G	-0.0630995569433169	0.0196	0.001256
5	rs148119169	45769287	A	G	0.0350002811846215	0.0587	0.5513
5	rs4380674	45769397	C	A	0.0358014124633833	0.0097	0.0002343
5	rs13359915	45769918	T	A	0.0353961009469877	0.0097	0.0002664
5	rs7447717	45770252	A	G	0.0542987734073789	0.0088	5.946e-10
5	rs75744097	45771231	C	T	-0.036798848237098	0.0145	0.01111
5	rs116505866	45771614	C	T	-0.0116981574124923	0.0479	0.8066
5	rs77955248	45772052	T	G	0.0727019842157449	0.0238	0.002269
5	rs4540184	45772322	C	T	0.0828970915794702	0.0249	0.0008878
5	rs73090028	45773102	C	T	-0.0631954234971474	0.0196	0.001263
5	rs116816199	45774525	A	G	-0.0546990875223834	0.0288	0.05791
5	rs62367713	45775010	G	A	-0.0671980545634774	0.0192	0.0004569
5	rs6451820	45775309	T	A	0.0355022698424966	0.0097	0.0002567
5	rs62367715	45776170	T	C	-0.0644958553811008	0.0196	0.001033
5	rs62367716	45776815	G	A	-0.0640053299759124	0.0197	0.001141
5	rs116414222	45777895	G	A	-0.0366951051877892	0.0144	0.01076
5	rs4866972	45778652	G	A	-0.0630995569433169	0.0197	0.001324
5	rs190723787	45779074	G	C	0.063997749947184	0.0772	0.407
5	rs62367717	45779553	A	C	-0.0803969370720292	0.0239	0.0007677
5	rs4388219	45780750	A	G	0.0437967654983826	0.0089	9.164e-07
5	rs4452566	45780799	A	T	0.0355022698424966	0.0097	0.0002624
5	rs10941703	45781872	C	T	0.0515957486436504	0.0088	4.025e-09
5	rs7719703	45781962	T	G	0.0352995739869328	0.0097	0.0002799
5	rs150580949	45782173	T	G	-0.0101008421794295	0.0534	0.8502
5	rs10941704	45783506	G	A	0.0295005481176215	0.01	0.003153
5	rs62367718	45784067	G	A	-0.0008003201707691	0.0168	0.961
5	rs7706676	45784470	T	C	0.0352030377085245	0.0097	0.0002912
5	rs7725177	45784939	C	T	-0.0789999182341498	0.0238	0.00091
5	rs7707561	45784993	T	A	-0.0805053146596501	0.0238	0.0007323
5	rs7725203	45785031	A	G	-0.080797992829574	0.0238	0.0006914
5	rs10056041	45786177	G	A	0.0352995739869328	0.0097	0.0002825
5	rs10064278	45786598	T	C	0.0450976409030327	0.0094	1.507e-06
5	rs114967835	45786753	C	T	-0.0369026020501437	0.0144	0.01031
5	rs112547238	45787225	T	C	-0.023002541565316	0.0504	0.648
5	rs116646741	45787643	A	G	-0.0217958123704574	0.0673	0.7463
5	rs190742688	45787848	T	G	0.0243022925229648	0.0618	0.6943
5	rs144490833	45787850	G	C	0.0234039777790161	0.0619	0.7054
5	rs7708189	45788381	G	A	-0.0802994072847293	0.0238	0.0007484
5	rs4455564	45789024	C	T	0.053000336561653	0.0088	1.739e-09
5	rs148676402	45789275	C	T	-0.0256973671872587	0.0473	0.5872
5	rs6872937	45789504	A	G	-0.0803969370720292	0.0238	0.0007345
5	rs4577699	45789800	C	A	0.0452027848308288	0.0094	1.45e-06
5	rs12332458	45789888	A	G	-0.0806028645320996	0.0238	0.0007118
5	rs59450171	45790426	A	T	-0.0798010702035548	0.0239	0.0008243
5	rs150174154	45790931	T	A	-0.0816005872046058	0.0239	0.0006328
5	rs114053163	45792222	C	T	0.141803335574363	0.0411	0.0005575
5	rs62370579	45792329	A	T	-0.0805053146596501	0.0238	0.0007239
5	rs4551074	45792753	T	C	0.0353961009469877	0.0097	0.000281
5	rs6872194	45793061	T	C	0.0352995739869328	0.0097	0.0002877
5	rs62370580	45793164	G	T	-0.0805053146596501	0.0238	0.0007283
5	rs62370581	45793718	G	A	-0.0810040029031109	0.0239	0.0007007
5	rs7706959	45793791	C	G	0.0326994961630157	0.0099	0.000936
5	rs75986005	45794496	G	T	-0.0375045865412751	0.0144	0.009356
5	rs78765358	45794965	T	G	-0.0375045865412751	0.0144	0.009255
5	rs79814056	45795276	A	G	-0.0820998220832744	0.0239	0.0005922
5	rs77671320	45795425	C	T	-0.0338050046123612	0.0143	0.01829
5	rs62370582	45796842	T	G	-0.0806028645320996	0.0238	0.0007127
5	rs9687374	45796940	C	T	0.0350002811846215	0.0097	0.0003271
5	rs74907209	45797071	G	A	-0.0811016014370415	0.0239	0.0006879
5	rs10462095	45797602	A	G	0.0347974835421732	0.0097	0.0003456
5	rs35131881	45797968	G	A	-0.0335050785573982	0.0143	0.01941
5	rs62370583	45798358	G	A	0.0016985566355815	0.0173	0.921
5	rs7733616	45798723	C	T	0.0444952398865513	0.0094	2.088e-06
5	rs140882010	45798826	T	A	-0.0636962093151305	0.0501	0.2034
5	rs139130662	45799599	G	A	-0.177298195028946	0.0859	0.03903
5	rs75732517	45799651	C	T	0.021497269010823	0.0397	0.5888
5	rs61735895	45800439	A	G	-0.0842950694954015	0.0238	0.0003841
5	rs61734825	45800506	A	T	-0.0803969370720292	0.0238	0.000727
5	rs78922075	45800631	A	T	0.0330962274891896	0.0187	0.0774
5	rs62370584	45800656	G	A	-0.0808955712583134	0.0239	0.000712
5	rs4866978	45800738	T	C	0.0352030377085245	0.0097	0.0003056
5	rs73090063	45800996	T	C	-0.0806028645320996	0.0238	0.0007156
5	rs146895847	45801592	G	T	-0.114098581601112	0.0464	0.01387
5	rs6871250	45801764	A	C	0.0350002811846215	0.0097	0.0003251
5	rs4276421	45802079	C	T	0.0509972505709038	0.0088	6.981e-09
5	rs75482968	45802137	T	C	0.0020977980821461	0.0174	0.9042
5	rs10069793	45803151	G	A	0.0513012943555507	0.0088	5.972e-09
5	rs13188943	45804135	T	C	-0.033701571673015	0.0143	0.01886
5	rs7718780	45804293	T	C	0.0350002811846215	0.0097	0.00033
5	rs57575351	45804384	T	C	-0.0799960420957247	0.0238	0.0007732
5	rs59790351	45804817	C	T	-0.080797992829574	0.0238	0.0006889
5	rs149741756	45804956	T	C	-0.033701571673015	0.0143	0.01896
5	rs6451822	45804990	T	A	0.0350002811846215	0.0097	0.0003198
5	rs148447598	45805014	T	G	0.0589007839201085	0.0473	0.2124
5	rs75212852	45805592	C	T	-0.0814053022506909	0.0239	0.0006601
5	rs62370587	45805721	C	T	-0.080797992829574	0.0238	0.0006926
5	rs75087152	45806581	G	A	-0.0338981034057645	0.0143	0.0181
5	rs35760773	45808026	G	A	-0.0338050046123612	0.0143	0.01833
5	rs10941706	45808054	C	T	0.0513012943555507	0.0088	5.745e-09
5	rs62370588	45808154	A	G	-0.0805053146596501	0.0238	0.0007217
5	rs7720657	45808639	C	T	0.0352030377085245	0.0097	0.0003038
5	rs62370589	45808697	G	T	-0.0805053146596501	0.0238	0.000727
5	rs13167922	45809331	G	A	-0.0335981494309355	0.0143	0.01933
5	rs62370590	45809983	A	C	-0.0798010702035548	0.0238	0.0008118
5	rs11748089	45810835	C	T	0.0511967897311259	0.0088	6.261e-09
5	rs62370591	45812379	G	T	-0.0805053146596501	0.0238	0.000721
5	rs62370592	45812441	C	G	-0.0811016014370415	0.0239	0.0006901
5	rs10037766	45813317	T	C	0.0513012943555507	0.0088	5.953e-09
5	rs143868938	45813766	T	C	-0.110898041715977	0.0546	0.04227
5	rs78725790	45814069	A	G	-0.0811016014370415	0.0239	0.0006914
5	rs140638383	45814209	G	A	0.2257002800959	0.1039	0.02981
5	rs73090094	45814221	T	C	-0.0807004239214553	0.0238	0.0007027
5	rs75051736	45814273	A	T	-0.0799960420957247	0.0238	0.0007725
5	rs13176359	45814275	T	C	0.0352030377085245	0.0097	0.0003021
5	rs7724971	45814740	G	A	0.0350968370374295	0.0097	0.000312
5	rs183531940	45814848	C	T	0.0765998648086992	0.0524	0.1437
5	rs6885309	45814855	C	G	-0.0821975276313988	0.0237	0.0005321
5	rs79397254	45815132	T	C	0.0983963218561933	0.0427	0.02105
5	rs62370593	45815353	G	A	-0.0805053146596501	0.0238	0.0007193
5	rs10755272	45815536	G	T	0.0511967897311259	0.0088	6.209e-09
5	rs75906938	45815787	A	G	-0.0811016014370415	0.0239	0.0006859
5	rs62370594	45816356	A	C	-0.0811992094973757	0.0239	0.0006839
5	rs62370595	45816562	G	A	-0.0811992094973757	0.0239	0.0006817
5	rs62370596	45816608	G	A	-0.0811992094973757	0.0239	0.0006818
5	rs4866973	45816686	A	G	0.0349037160078804	0.0097	0.0003316
5	rs62370597	45816732	A	C	-0.0806028645320996	0.0238	0.000709
5	rs4866982	45816856	G	A	0.0511967897311259	0.0088	6.164e-09
5	rs140010965	45817054	G	A	-0.0226956079321885	0.0209	0.2766
5	rs143589311	45817127	G	A	-0.0754026560491867	0.0371	0.04216
5	rs34864406	45817178	A	T	-0.033701571673015	0.0143	0.01882
5	rs12518135	45818687	A	T	0.0517002115855168	0.0088	4.74e-09
5	rs114675740	45819446	C	T	-0.0189993500097828	0.0427	0.6565
5	rs4242125	45820157	A	T	0.0347974835421732	0.0097	0.0003574
5	rs112618372	45820791	T	C	-0.0340015566760147	0.0144	0.01802
5	rs59870620	45821798	A	G	-0.0810040029031109	0.0238	0.0006659
5	rs79447893	45822642	A	G	-0.0810040029031109	0.0238	0.0006625
5	rs79989976	45824382	T	A	0.0198026272961797	0.04	0.6212
5	rs13182397	45824701	C	T	-0.0335981494309355	0.0144	0.01959
5	rs13182862	45824872	G	A	-0.0335981494309355	0.0144	0.01934
5	rs6898480	45825581	T	A	0.0349037160078804	0.0097	0.0003361
5	rs6877477	45825809	C	G	0.0349037160078804	0.0097	0.0003361
5	rs115339668	45826213	G	A	0.0170045988158238	0.0397	0.668
5	rs4242126	45826373	A	G	0.0295976364389436	0.01	0.003183
5	rs74516956	45827338	G	A	-0.07339899276978	0.0359	0.04097
5	rs77506269	45827799	A	G	-0.0802018870085612	0.0239	0.0007839
5	rs11749021	45828975	A	T	0.0185960172820726	0.0403	0.6445
5	rs112987929	45829215	A	G	0.150796489386098	0.0655	0.02136
5	rs74986854	45829518	C	T	0.0737986386007454	0.0308	0.01643
5	rs12055272	45829842	A	G	-0.0806028645320996	0.0238	0.0007092
5	rs140316542	45829865	C	T	-0.117703038856213	0.0465	0.01145
5	rs6865429	45830508	G	A	0.0518046636160167	0.0088	4.382e-09
5	rs10941707	45830896	T	C	-0.0789999182341498	0.0238	0.0009245
5	rs79918038	45831138	T	A	0.0172012073197748	0.0404	0.671
5	rs35456801	45831523	G	A	0.0868013549365424	0.0339	0.0105
5	rs7711240	45831550	A	G	-0.0797035985108817	0.0238	0.0008095
5	rs115281432	45832130	C	T	0.0133998200630165	0.0348	0.6995
5	rs148341416	45833133	C	T	0.0080971295874548	0.049	0.8693
5	rs34489431	45838153	C	A	-0.0338981034057645	0.0144	0.01865
5	rs6880766	45838627	C	T	0.0784968981407531	0.0442	0.07558
5	rs71618211	45838695	A	T	-0.0338981034057645	0.0144	0.01869
5	rs10461763	45839207	A	G	-0.0816005872046058	0.0239	0.0006383
5	rs35474617	45839942	A	G	-0.0338981034057645	0.0144	0.01858
5	rs7730617	45840303	A	G	0.0443039255565243	0.0094	2.285e-06
5	rs34591852	45841350	C	T	-0.0340015566760147	0.0144	0.01812
5	rs6451824	45841630	A	G	0.0465972853767823	0.0157	0.003103
5	rs6898646	45841939	G	A	0.0379025370484673	0.0096	7.686e-05
5	rs6898824	45842160	C	T	0.0517002115855168	0.0088	4.982e-09
5	rs6898825	45842163	C	T	0.0326994961630157	0.0099	0.0009609
5	rs35440149	45842634	G	A	-0.0340015566760147	0.0144	0.01829
5	rs35332802	45842708	T	A	-0.0340015566760147	0.0144	0.01825
5	rs34266973	45842971	C	T	-0.0340015566760147	0.0144	0.01829
5	rs62370604	45843007	T	C	-0.0831968434005588	0.024	0.0005232
5	rs6878425	45843255	A	T	-0.0515986041477272	0.0088	5.308e-09
5	rs13189744	45843893	C	T	-0.0341050206499513	0.0144	0.01787
5	rs62370605	45843915	C	T	0.0047984689115734	0.0199	0.8098
5	rs13156000	45843928	G	A	-0.035596090043474	0.0144	0.01316
5	rs13155778	45844058	A	T	-0.0341050206499513	0.0144	0.01791
5	rs76883620	45844420	A	G	-0.0845018013377377	0.024	0.0004278
5	rs547204090	45844728	T	C	0.0064988367398296	0.0584	0.9115
5	rs76917541	45844894	A	G	0.0503033045092425	0.0501	0.3161
5	rs4538614	45845454	G	T	-0.066695512438268	0.0486	0.1702
5	rs12108961	45845961	G	T	-0.0344051267241774	0.0098	0.0004273
5	rs148111513	45846166	T	C	0.0149969810059077	0.0408	0.7136
5	rs72765759	45846620	C	T	0.0228958774769045	0.0202	0.2568
5	rs62370618	45847184	T	A	-0.0847956517047163	0.024	0.0004072
5	rs71618213	45847993	G	A	-0.0340015566760147	0.0144	0.01847
5	rs34645374	45849129	A	T	-0.0341050206499513	0.0144	0.01806
5	rs10941710	45849729	A	T	0.0439977464776452	0.0097	5.706e-06
5	rs6895453	45850236	T	C	-0.044401309298167	0.0094	2.127e-06
5	rs28895306	45851485	G	A	-0.031397792147416	0.0103	0.002386
5	rs188113461	45851871	A	T	0.06879818587027	0.0568	0.2259
5	rs150260480	45853437	A	T	-0.0260975991218731	0.0272	0.3375
5	rs147503757	45853598	C	T	0.0336958638567256	0.019	0.07639
5	rs138499186	45853658	C	A	0.0750981960059311	0.0308	0.0148
5	rs13175559	45854627	T	C	-0.0519040071504222	0.0089	4.711e-09
5	rs60927048	45854720	A	C	-0.0349020520092649	0.0098	0.0003604
5	rs74747394	45855123	C	T	-0.01999864650669	0.0399	0.616
5	rs77157787	45855192	G	T	-0.0777021156640369	0.0234	0.0009079
5	rs78091913	45855829	A	G	-0.0054045784588597	0.0469	0.9084
5	rs35299114	45856917	A	G	-0.0346949697968869	0.0144	0.0162
5	rs4541666	45857129	C	A	-0.0519040071504222	0.0089	4.794e-09
5	rs80098871	45857326	C	T	0.140396523594595	0.0645	0.0295
5	rs4626346	45857537	C	T	-0.044599955369026	0.0094	2.317e-06
5	rs114885569	45857696	T	G	0.0038027603329278	0.0262	0.884
5	rs80306519	45859209	A	T	-0.0086977157031958	0.0467	0.8514
5	rs4331911	45859375	T	G	-0.0509986009718156	0.0089	9.454e-09
5	rs13158505	45859955	G	A	-0.0352956263947246	0.0144	0.01439
5	rs114054546	45860036	G	T	-0.0115969858456632	0.0351	0.7407
5	rs13340341	45860936	C	T	-0.0511985620326965	0.0089	8.734e-09
5	rs71618214	45862241	C	A	-0.0343016316970211	0.0145	0.0183
5	rs72750006	45862423	A	G	-0.0964007742863544	0.0363	0.007864
5	rs71618215	45862787	C	T	0.091995601745583	0.0343	0.007246
5	rs28657933	45863699	C	A	-0.0509986009718156	0.0089	1.004e-08
5	rs80082266	45863824	G	A	0.0558036076154242	0.0382	0.1439
5	rs13180389	45864250	G	C	-0.035596090043474	0.0144	0.01354
5	rs76420621	45864380	C	T	0.0127977582298607	0.0407	0.7536
5	rs10039283	45864843	G	A	-0.050903896528528	0.0089	1.052e-08
5	rs62370623	45865160	C	T	-0.0762009300937354	0.0258	0.003201
5	rs35181879	45865212	G	A	-0.0352956263947246	0.0144	0.01444
5	rs4282323	45865343	T	C	-0.0428970626523952	0.0095	5.661e-06
5	rs4282324	45865432	T	C	-0.050903896528528	0.0089	1.094e-08
5	rs62370624	45865614	T	C	-0.077097050384967	0.0258	0.002825
5	rs4283798	45866143	T	A	-0.0428031223253094	0.0094	5.829e-06
5	rs62370625	45866914	C	A	-0.0774967846210443	0.0258	0.002696
5	rs62370626	45867272	C	A	-0.0774967846210443	0.0258	0.002695
5	rs4560554	45867676	G	C	-0.0355028330426552	0.0098	0.000299
5	rs4132311	45868094	C	T	-0.0356997191343252	0.0098	0.0002781
5	rs4289567	45869015	C	T	-0.0358966439977618	0.0144	0.01289
5	rs34987980	45869375	A	G	-0.0358966439977618	0.0144	0.01287
5	rs73753970	45869429	G	A	0.0205964297986501	0.0599	0.7311
5	rs35322675	45869595	A	C	-0.0356997191343252	0.0144	0.01339
5	rs13179818	45869861	G	C	-0.0418016408837633	0.0096	1.403e-05
5	rs148633014	45870753	A	G	0.0887981131587986	0.031	0.004171
5	rs111852919	45870839	C	G	0.100297721315364	0.0513	0.05035
5	rs10065035	45871550	C	A	-0.0360003042410416	0.0099	0.0002652
5	rs34312497	45871642	G	A	-0.0361039752308815	0.0144	0.01252
5	rs55776184	45871725	G	A	-0.0425004857321486	0.0095	7.251e-06
5	rs62370628	45872250	C	T	-0.0421040660228114	0.0546	0.4404
5	rs7703405	45872320	A	T	-0.0430014511447026	0.0095	6.422e-06
5	rs114559701	45873775	A	G	0.0023971245997214	0.0263	0.9261
5	rs62370629	45874465	A	G	-0.073904915847972	0.0258	0.004225
5	rs35190259	45874573	C	G	-0.0360003042410416	0.0145	0.01272
5	rs13154594	45874923	T	C	-0.0356997191343252	0.0145	0.01349
5	rs62370630	45874925	G	T	-0.0124977728299804	0.0149	0.4035
5	rs146493749	45875090	G	A	-0.0751977965659022	0.0258	0.003591
5	rs6451826	45875505	G	T	-0.0360003042410416	0.0099	0.0002653
5	rs143491193	45876544	G	C	-0.111702807762518	0.0494	0.0236
5	rs12109205	45876678	A	G	-0.0431998193062192	0.0095	5.786e-06
5	rs62370632	45877204	A	G	-0.0746050187378346	0.0258	0.003855
5	rs6895191	45877674	T	G	-0.050798679887367	0.0089	1.311e-08
5	rs12109652	45878308	C	T	-0.0513985630860003	0.0089	8.881e-09
5	rs62370633	45878638	G	A	-0.0772050709089715	0.0259	0.002905
5	rs75856126	45878907	T	A	-0.0358033589652777	0.0492	0.4666
5	rs35387030	45879054	G	A	-0.0360003042410416	0.0145	0.01292
5	rs76610726	45879229	C	A	-0.0722051682492376	0.036	0.04482
5	rs13165915	45879251	C	T	-0.0358966439977618	0.0145	0.01305
5	rs74482938	45879274	G	A	-0.0519988063604998	0.0164	0.0015
5	rs10078485	45879409	T	G	-0.0363009797263316	0.0099	0.0002404
5	rs6414908	45879434	A	G	-0.0437951599996715	0.0095	4.257e-06
5	rs6451827	45879598	T	C	-0.0513038207587421	0.0089	9.694e-09
5	rs114384115	45880032	T	A	0.162297404963027	0.0685	0.0177
5	rs13171302	45880382	A	C	-0.0361972883118878	0.0145	0.01248
5	rs6891044	45880709	G	A	-0.0140989243795016	0.0589	0.8113
5	rs116060719	45880758	A	G	-0.0375980304153185	0.0498	0.4505
5	rs13177247	45881637	C	A	-0.0346017967900747	0.0145	0.01729
5	rs9687949	45881640	G	A	-0.0964007742863544	0.0358	0.007098
5	rs34242024	45883625	G	C	-0.0344051267241774	0.0145	0.01777
5	rs144753974	45884036	C	T	-0.0856995105900367	0.0242	0.0003903
5	rs62370640	45885062	G	T	-0.0773995372615036	0.0359	0.03112
5	rs148826004	45885348	C	T	0.119896356575395	0.0417	0.004062
5	rs143466549	45885349	G	A	0.0074025335167413	0.0599	0.9017
5	rs10472405	45885423	T	A	-0.0356997191343252	0.0099	0.0003162
5	rs114960551	45885595	C	T	0.0069954745123864	0.0335	0.835
5	rs34940808	45885811	C	G	-0.0344051267241774	0.0145	0.01793
5	rs114444075	45886586	T	C	0.0004998750416509	0.0182	0.9769
5	rs4827574	45886691	A	T	-0.0856995105900367	0.0242	0.0003917
5	rs34019974	45886711	G	A	-0.0343016316970211	0.0145	0.01841
5	rs62371963	45887131	A	G	-0.0789025245960416	0.0359	0.02803
5	rs75034122	45887541	T	C	-0.0423022562339069	0.0499	0.3967
5	rs113061779	45887984	T	G	-0.0145046862028817	0.0537	0.7869
5	rs79011481	45889123	C	A	-0.0886017318428716	0.0239	0.0002122
5	rs76690713	45889265	T	A	-0.0900997775564454	0.0248	0.0002782
5	rs111310017	45889929	G	C	0.0109992854583691	0.0467	0.8135
5	rs139902231	45890147	G	A	-0.0791947339715482	0.0382	0.03798
5	rs149891860	45890148	C	A	-0.0791947339715482	0.0382	0.03789
5	rs10052727	45890225	G	C	-0.0358033589652777	0.0099	0.0003143
5	rs10052736	45890282	G	T	-0.0460962958929736	0.0096	1.454e-06
5	rs79707881	45890396	C	T	-0.0340015566760147	0.0146	0.01973
5	rs116306307	45890789	C	T	0.0061013488579762	0.0267	0.8182
5	rs537967855	45890829	C	T	-0.0338981034057645	0.0499	0.4974
5	rs74774803	45891015	C	T	-0.0851984758338849	0.0242	0.0004368
5	rs4376278	45891186	G	A	-0.0358033589652777	0.01	0.0003266
5	rs7446649	45891419	C	T	-0.0458031298018141	0.0096	1.74e-06
5	rs75211132	45891794	G	A	-0.0864951466230935	0.0242	0.0003547
5	rs34004939	45892036	G	T	-0.0343016316970211	0.0146	0.01862
5	rs4368738	45892788	G	A	-0.0458973523870375	0.0096	1.627e-06
5	rs6451829	45893362	C	T	-0.0532952970582236	0.009	2.991e-09
5	rs6451830	45893456	A	G	-0.0525045539821493	0.009	5.077e-09
5	rs10223123	45893656	C	T	-0.0453949344903922	0.0096	2.098e-06
5	rs7705330	45893925	A	G	-0.0430954101055856	0.0098	1.151e-05
5	rs79604693	45894030	A	G	-0.034198147379977	0.0146	0.01881
5	rs9292929	45894270	G	A	-0.0453949344903922	0.0096	2.117e-06
5	rs116061375	45894298	T	A	-0.0021022080918702	0.0387	0.9572
5	rs12055259	45894380	A	C	-0.0832946561978111	0.0242	0.0005728
5	rs7716296	45895885	G	A	-0.0527996915922012	0.009	4.26e-09
5	rs34756949	45896190	T	A	-0.0343016316970211	0.0146	0.01866
5	rs141551526	45896939	A	G	-0.0303045802648556	0.0287	0.2911
5	rs6882139	45897251	A	G	-0.0527996915922012	0.009	4.316e-09
5	rs112997669	45897708	G	T	0.099800085077177	0.0442	0.02377
5	rs62371967	45897808	C	A	-0.0453007592301635	0.0096	2.469e-06
5	rs114121371	45898584	T	G	0.0957010125101811	0.0485	0.04855
5	rs191721629	45898741	T	A	-0.127004169938006	0.0483	0.00851
5	rs13178890	45899316	G	A	-0.0338050046123612	0.0146	0.02031
5	rs112921665	45899345	T	G	0.135299828020483	0.0404	0.0008178
5	rs72750027	45899603	G	A	-0.0919946821460059	0.0383	0.0162
5	rs34462057	45900317	G	A	-0.0523043316292892	0.009	6.052e-09
5	rs62371968	45900948	A	G	-0.0817959103021831	0.0242	0.0007279
5	rs75730939	45901603	G	A	-0.0826970606869833	0.0242	0.0006384
5	rs9637798	45902092	A	T	-0.0484027392281675	0.0129	0.0001683
5	rs9637799	45902608	A	G	-0.0824038262548157	0.0242	0.0006736
5	rs71618217	45903720	A	T	-0.0343016316970211	0.0146	0.01875
5	rs72750030	45903837	G	A	0.0187039847937718	0.0191	0.3279
5	rs35173943	45904548	A	G	0.0894018508622606	0.0461	0.05212
5	rs62371969	45904802	T	C	-0.0352023974087295	0.01	0.0004251
5	rs35163964	45904962	T	C	-0.0525045539821493	0.009	5.271e-09
5	rs6862657	45905997	C	A	-0.0530949163341788	0.009	3.514e-09
5	rs56116416	45906144	A	G	0.1183961809777	0.0421	0.00494
5	rs116129040	45906203	C	A	0.0049974917102918	0.0273	0.8548
5	rs28749824	45906895	G	T	-0.0353992243518656	0.01	0.0003952
5	rs62371971	45906962	T	C	-0.0024028846163103	0.039	0.9502
5	rs13182833	45906963	A	T	-0.0343016316970211	0.0146	0.01896
5	rs7444228	45907227	A	G	-0.0841971588007556	0.0243	0.0005291
5	rs72750035	45907414	C	T	-0.0906032746829194	0.0356	0.01106
5	rs62371973	45907926	T	C	-0.0289963604415917	0.0104	0.00515
5	rs116222569	45909885	T	C	-0.0426048328324374	0.0507	0.4006
5	rs10072466	45910075	C	T	-0.0925978614675665	0.0358	0.009666
5	rs62371974	45910286	C	G	-0.0355028330426552	0.01	0.0003991
5	rs78400994	45910759	A	T	-0.0344051267241774	0.0146	0.01864
5	rs529329528	45911177	C	A	-0.0435966737180782	0.0509	0.3914
5	rs74896548	45911779	A	G	0.0874979252724816	0.0319	0.006109
5	rs34045086	45911880	T	C	-0.0344982814075965	0.0146	0.01831
5	rs72750038	45912279	T	C	0.0234039777790161	0.0212	0.2691
5	rs34432074	45912357	G	A	-0.0344982814075965	0.0146	0.01849
5	rs7443189	45912967	G	A	-0.0837947377432658	0.0244	0.0005947
5	rs62371976	45914280	A	G	-0.0347985055426955	0.0101	0.0005596
5	rs10052977	45914909	C	T	-0.0350988198393953	0.0101	0.0004825
5	rs7444405	45915475	T	A	-0.0527996915922012	0.0091	6.563e-09
5	rs7445563	45917244	T	C	0.0589007839201085	0.0281	0.03594
5	rs6451831	45917420	T	C	-0.0517986852338873	0.0091	1.308e-08
5	rs7442735	45917549	C	T	-0.0456984484517478	0.0097	2.382e-06
5	rs35042461	45917571	T	C	-0.0346017967900747	0.0147	0.01842
5	rs10941712	45917605	C	T	0.0491044005063081	0.0142	0.0005509
5	rs7442769	45917703	C	T	-0.0834033483057841	0.0244	0.0006479
5	rs71618218	45918046	G	A	-0.0346017967900747	0.0147	0.01819
5	rs62371978	45918493	A	G	-0.077097050384967	0.0366	0.03503
5	rs138710836	45919453	C	G	0.0134984841513417	0.042	0.7479
5	rs116807736	45920276	A	G	0.0809991731914479	0.0547	0.1384
5	rs7445572	45920417	C	T	-0.0515038428671156	0.0091	1.758e-08
5	rs116557884	45920724	A	T	-0.0895965338117562	0.0399	0.02487
5	rs7445746	45920747	G	T	-0.0292949370570243	0.0105	0.005196
5	rs145147258	45920828	G	A	-0.094101910056301	0.0276	0.0006398
5	rs62371979	45921030	T	A	-0.0834033483057841	0.0245	0.0006544
5	rs10473403	45921374	C	T	-0.0364046818937998	0.0101	0.0003083
5	rs148456234	45922475	C	T	0.0218006299588528	0.0193	0.2574
5	rs62371980	45923613	T	C	-0.0346949697968869	0.0101	0.0006127
5	rs144575838	45923724	C	T	-0.0347985055426955	0.0147	0.01803
5	rs7725171	45923786	T	A	-0.0523043316292892	0.0092	1.146e-08
5	rs11742529	45923986	G	A	0.0394995204367644	0.0206	0.05478
5	rs34054121	45924485	G	T	-0.0349020520092649	0.0147	0.01784
5	rs62371981	45924507	G	C	-0.0841971588007556	0.0244	0.0005641
5	rs181968887	45924734	G	T	-0.0868986560701441	0.0528	0.09968
5	rs143127643	45924781	A	G	-0.0812968270859734	0.0377	0.03094
5	rs144675654	45925591	G	T	0.0270021387025708	0.051	0.5963
5	rs62371982	45925699	A	G	-0.0352023974087295	0.0101	0.0005299
5	rs138603780	45926151	A	C	-0.022398994943479	0.0416	0.5892
5	rs147486591	45926213	G	T	-0.0299953975354009	0.0396	0.4491
5	rs4431353	45926273	C	G	-0.0344982814075965	0.0102	0.0006771
5	rs4274988	45926441	A	G	-0.0530949163341788	0.0092	7.314e-09
5	rs150865141	45926507	G	C	-0.127197210267001	0.0726	0.07997
5	rs7725537	45927293	A	G	-0.0530000131617053	0.0092	7.649e-09
5	rs6451834	45927310	A	G	-0.053200374867981	0.0092	6.925e-09
5	rs35730142	45927555	A	G	-0.0530949163341788	0.0092	7.33e-09
5	rs35348306	45927747	A	G	-0.0356997191343252	0.0147	0.01547
5	rs149419742	45928009	A	G	0.0366983037826737	0.0593	0.536
5	rs144379236	45928162	T	A	-0.0295009039176847	0.0398	0.459
5	rs12109091	45928260	G	A	-0.0313049258284153	0.0105	0.00292
5	rs6451835	45928837	A	G	-0.053200374867981	0.0092	7.528e-09
5	rs6451836	45928918	T	C	-0.0538017009683557	0.0092	5.173e-09
5	rs114888800	45929607	C	T	0.0077002766261879	0.0632	0.9026
5	rs62372025	45930066	A	G	0.0063001125484799	0.036	0.8623
5	rs10062641	45930342	C	T	-0.0361039752308815	0.0102	0.0003746
5	rs142051011	45930412	A	T	-0.0884050750084128	0.0483	0.06706
5	rs145297680	45930677	C	T	-0.022398994943479	0.0447	0.6156
5	rs72750046	45930877	C	T	-0.0361972883118878	0.0102	0.0003681
5	rs189808939	45932342	A	T	-0.0469029460862576	0.0289	0.1053
5	rs56030172	45933533	G	A	0.0493995022947674	0.0108	4.79e-06
5	rs62372030	45934183	A	G	-0.0847956517047163	0.0245	0.0005356
5	rs7448999	45934521	G	A	0.0349037160078804	0.0202	0.0843
5	rs10056175	45934605	A	G	-0.0532952970582236	0.0092	7.285e-09
5	rs6451838	45935162	C	T	-0.0542027860143161	0.0092	3.51e-09
5	rs79796932	45935240	G	A	0.190802161263546	0.0713	0.00743
5	rs6451840	45935686	A	C	-0.0536961790038609	0.0092	5.709e-09
5	rs72751908	45935701	C	T	-0.0349020520092649	0.0102	0.0006403
5	rs7443976	45936425	A	T	-0.0532952970582236	0.0092	7.674e-09
5	rs139460302	45936524	C	A	-0.0260975991218731	0.0422	0.5355
5	rs6451842	45936533	T	C	-0.0538017009683557	0.0092	5.458e-09
5	rs35326386	45937783	T	C	-0.0356997191343252	0.0148	0.01569
5	rs11959186	45938300	T	C	0.0243022925229648	0.0196	0.2145
5	rs62372031	45938421	A	C	-0.0845997418661506	0.0245	0.0005557
5	rs7719401	45938815	G	A	-0.0542978034078492	0.0092	3.705e-09
5	rs139331653	45939294	G	A	0.0614995330875717	0.0569	0.2803
5	rs116073507	45939331	G	A	-0.0259949602770859	0.0472	0.5819
5	rs114783399	45939491	C	A	-0.0832946561978111	0.0384	0.02988
5	rs7724350	45939674	C	T	-0.0467038420537432	0.0098	1.959e-06
5	rs144868745	45940877	A	T	-0.140699882103135	0.0719	0.05041
5	rs10074470	45941024	C	T	-0.0363009797263316	0.0102	0.0003851
5	rs61012768	45941102	A	C	-0.0363009797263316	0.0102	0.0003775
5	rs7448897	45941449	G	T	-0.0364980230402006	0.0102	0.0003627
5	rs7448901	45941584	C	T	-0.0467981495486393	0.0098	1.801e-06
5	rs7445658	45941615	T	G	-0.0467981495486393	0.0098	1.822e-06
5	rs7445730	45941832	T	C	-0.0469029460862576	0.0098	1.787e-06
5	rs10076636	45942154	C	G	-0.0469029460862576	0.0098	1.796e-06
5	rs146465084	45942294	G	A	-0.0271040176920589	0.0298	0.3631
5	rs7723218	45943118	T	C	-0.0544984253364989	0.0092	3.279e-09
5	rs62372035	45945255	A	G	-0.0767946549790727	0.0366	0.03576
5	rs7727331	45945301	A	G	-0.0546040319940407	0.0092	3.157e-09
5	rs35648163	45945880	T	C	-0.0542027860143161	0.0092	4.464e-09
5	rs75964308	45946479	G	C	-0.0845997418661506	0.0246	0.0005751
5	rs13185667	45946491	T	G	-0.0361039752308815	0.0148	0.0148
5	rs6451843	45946785	T	C	-0.0540972217202848	0.0092	4.829e-09
5	rs34501453	45947440	C	T	-0.0548047153744336	0.0092	3.053e-09
5	rs74999669	45948340	C	A	0.0017983819413794	0.0193	0.927
5	rs13164539	45949473	A	T	-0.0355028330426552	0.0148	0.01654
5	rs72751917	45949866	G	A	-0.0978002775259131	0.0395	0.01329
5	rs116062942	45950219	C	A	-0.0270012755029434	0.046	0.5567
5	rs71618219	45950700	T	C	-0.0542978034078492	0.0093	4.484e-09
5	rs35650027	45951177	G	A	-0.0355028330426552	0.0148	0.0166
5	rs75777946	45951275	T	C	-0.0252972953741621	0.0437	0.5629
5	rs114416420	45951524	G	T	0.0235993322503244	0.0213	0.2686
5	rs74859464	45951751	C	A	-0.0851984758338849	0.0248	0.0005834
5	rs34150470	45951770	T	G	-0.0355028330426552	0.0148	0.01686
5	rs62372037	45952057	G	A	-0.0845018013377377	0.0248	0.0006497
5	rs10213756	45952600	T	A	-0.0548997899816623	0.0093	3.071e-09
5	rs10214362	45952916	C	T	-0.0369026020501437	0.0103	0.0003383
5	rs35973590	45953517	C	T	-0.035596090043474	0.0148	0.0164
5	rs62372040	45954028	T	A	-0.0529051189949894	0.0608	0.3839
5	rs10213679	45954308	C	T	-0.0546040319940407	0.0093	4.032e-09
5	rs10214057	45954505	A	T	-0.0358966439977618	0.0103	0.0004857
5	rs80320581	45954604	T	C	0.0341018649449722	0.0208	0.1019
5	rs11948152	45954627	C	A	0.0505029821731068	0.011	3.941e-06
5	rs4289566	45955601	G	A	-0.0548047153744336	0.0093	3.499e-09
5	rs116222868	45956024	T	C	-0.0067024110596754	0.0282	0.8115
5	rs4502836	45956719	T	C	-0.0544033888793865	0.0093	4.566e-09
5	rs148731796	45957754	G	T	-0.100804244576614	0.0412	0.0143
5	rs57839327	45957898	C	T	-0.0364980230402006	0.0103	0.0004079
5	rs11959880	45958226	G	A	0.0242046886968174	0.0218	0.2666
5	rs140221870	45958832	G	A	0.0778957893080859	0.0632	0.218
5	rs4434390	45958913	T	C	-0.0398953406632555	0.0101	8.389e-05
5	rs13190656	45959704	G	C	-0.0358033589652777	0.0149	0.01598
5	rs13176583	45959979	T	C	-0.0358033589652777	0.0149	0.01589
5	rs62372974	45960379	C	A	-0.0361039752308815	0.0103	0.0004585
5	rs4473779	45960703	A	C	-0.0835990238763137	0.0245	0.0006502
5	rs111754601	45960835	T	C	-0.0786969469491816	0.0915	0.3898
5	rs7443384	45960893	A	G	-0.0519040071504222	0.0094	3.402e-08
5	rs7443410	45960933	C	T	-0.0546040319940407	0.0093	4.076e-09
5	rs116727470	45961184	G	T	0.0352995739869328	0.0743	0.6347
5	rs12386485	45961417	T	C	-0.0344051267241774	0.0106	0.001172
5	rs34117103	45961422	G	C	-0.0360003042410416	0.0149	0.01544
5	rs62372975	45961578	G	T	-0.0851984758338849	0.0247	0.0005456
5	rs10062508	45961866	T	A	-0.0542027860143161	0.0093	5.605e-09
5	rs139172494	45962480	G	A	0.0006997551142732	0.0277	0.9808
5	rs62372976	45962636	T	C	-0.0751977965659022	0.0369	0.04154
5	rs191480359	45962703	G	A	0.0155977206230546	0.0672	0.8164
5	rs4490592	45963019	T	C	-0.0546040319940407	0.0093	4.479e-09
5	rs10038082	45963250	G	A	-0.0366017456445608	0.0103	0.0004087
5	rs13356313	45963889	C	T	-0.0469972723609114	0.0099	2.235e-06
5	rs62372977	45964123	G	C	-0.0851984758338849	0.0246	0.0005486
5	rs114010749	45964951	G	A	-0.0093031403261444	0.0428	0.8287
5	rs62372979	45965001	G	A	-0.0366017456445608	0.0103	0.0004064
5	rs116413454	45965410	G	A	-0.0435966737180782	0.0766	0.5692
5	rs4492125	45965439	G	T	-0.0546990875223834	0.0093	4.281e-09
5	rs79767800	45965780	C	T	-0.0404991299799539	0.0119	0.000709
5	rs35834903	45966223	T	G	-0.0353992243518656	0.0149	0.01759
5	rs62372981	45966295	G	A	-0.0844038704007324	0.0247	0.0006241
5	rs13361098	45967601	T	C	-0.0361972883118878	0.0104	0.0004819
5	rs10043270	45967948	A	G	-0.0544984253364989	0.0093	5.227e-09
5	rs113548626	45968513	G	A	-0.0845997418661506	0.0247	0.0006214
5	rs77608414	45968538	C	T	-0.0473012731180131	0.0099	2.026e-06
5	rs11747846	45968664	A	T	0.0518046636160167	0.011	2.54e-06
5	rs78137823	45968750	G	C	-0.0857975684987579	0.0251	0.0006267
5	rs80354530	45968819	T	C	0.0661996407142037	0.0559	0.2368
5	rs4473777	45968862	T	C	-0.0546040319940407	0.0093	5.188e-09
5	rs77486323	45969363	T	C	0.0366019024445485	0.0201	0.06836
5	rs79202993	45969513	T	G	-0.0857975684987579	0.0396	0.03021
5	rs62372983	45969705	T	A	-0.0845997418661506	0.0247	0.0006162
5	rs10062325	45970534	G	A	-0.0548047153744336	0.0093	4.527e-09
5	rs62372984	45971001	C	T	-0.0845997418661506	0.0247	0.0006173
5	rs62372985	45971249	A	T	-0.0390007373497326	0.0258	0.13
5	rs34069575	45971337	G	C	-0.050104527566688	0.0131	0.0001373
5	rs74967484	45972207	A	G	-0.0353992243518656	0.0149	0.01755
5	rs8188031	45973214	G	A	-0.0544984253364989	0.0094	5.787e-09
5	rs189777914	45973275	G	C	-0.0231969816042026	0.047	0.6221
5	rs62372986	45973864	G	T	-0.0844038704007324	0.0247	0.0006416
5	rs185227067	45974119	G	A	0.0816997954833017	0.033	0.01333
5	rs35273785	45974532	C	A	-0.0352956263947246	0.0149	0.01798
5	rs4501347	45974881	T	C	-0.0551005327305046	0.0094	4.046e-09
5	rs80085969	45975235	C	T	-0.0176040459483609	0.049	0.7194
5	rs147534413	45976263	A	C	-0.043502667649395	0.0718	0.5447
5	rs116430473	45976508	G	A	-0.0499993949944177	0.0774	0.5186
5	rs10076736	45977055	G	C	-0.0272992569378225	0.0109	0.01265
5	rs182845674	45979562	C	T	-0.117095771876247	0.0557	0.03553
5	rs62372987	45979991	T	C	-0.0551005327305046	0.0094	4.356e-09
5	rs111810259	45980056	A	G	-0.0551005327305046	0.0094	4.423e-09
5	rs79402747	45980269	A	G	-0.0548997899816623	0.0094	5.224e-09
5	rs138281964	45981015	G	A	0.0630968574396732	0.0254	0.01307
5	rs148807628	45981340	T	A	-0.0808955712583134	0.0399	0.04248
5	rs114011599	45981827	T	A	-0.0821975276313988	0.0398	0.03913
5	rs34946430	45982646	G	A	-0.0352956263947246	0.015	0.01825
5	rs61182003	45982656	A	G	-0.0953991837650599	0.0383	0.01282
5	rs72751935	45982680	G	A	-0.109301604891089	0.0555	0.04894
5	rs4492122	45983054	A	C	-0.0548997899816623	0.0094	5.097e-09
5	rs4371763	45983222	A	G	-0.0548047153744336	0.0094	5.61e-09
5	rs36004061	45983348	A	G	-0.0352956263947246	0.0149	0.01805
5	rs78877037	45983733	G	A	-0.0411032840784537	0.012	0.000621
5	rs139211232	45984072	G	T	-0.0026033858701149	0.0572	0.9633
5	rs72751936	45984433	G	A	0.024097313483794	0.021	0.2514
5	rs4254919	45984998	G	T	-0.0856995105900367	0.0248	0.0005386
5	rs4576156	45986569	G	A	-0.0851004766504662	0.0248	0.0005942
5	rs191694758	45986851	T	C	-0.029202265808213	0.0303	0.3348
5	rs10056889	45987226	G	T	-0.0475004961488543	0.01	2.141e-06
5	rs62372989	45987296	A	G	-0.0850024870699465	0.0248	0.0006016
5	rs75346245	45987518	G	T	-0.0540972217202848	0.0178	0.002391
5	rs13170460	45987868	G	T	-0.0353992243518656	0.015	0.01799
5	rs62372990	45988038	G	A	-0.0868986560701441	0.021	3.455e-05
5	rs113599096	45989257	T	G	0.152300397681944	0.0677	0.02458
5	rs34201556	45989969	G	A	-0.0356997191343252	0.015	0.01698
5	rs7293402	45990381	G	A	-0.087902683175911	0.021	2.855e-05
5	rs60223495	45990558	C	T	-0.0364046818937998	0.0105	0.0004982
5	rs4615309	45990968	A	T	-0.0320997276601081	0.0109	0.003173
5	rs62372996	45991309	T	C	-0.0851004766504662	0.0248	0.0006067
5	rs8188173	45991809	C	G	-0.0475948788076838	0.01	2.127e-06
5	rs8188180	45992174	C	T	-0.0551005327305046	0.0094	5.102e-09
5	rs28885449	45994205	G	A	-0.0544984253364989	0.0094	7.657e-09
5	rs4426926	45994343	A	G	-0.0517986852338873	0.0095	5.851e-08
5	rs139240554	45994702	C	T	-0.0671018035407359	0.0351	0.0557
5	rs10062391	45994920	C	T	-0.0363009797263316	0.0105	0.0005272
5	rs13183729	45995348	A	G	-0.0353992243518656	0.015	0.01796
5	rs151181764	45995717	A	G	-0.0765031459861153	0.0371	0.03917
5	rs74905922	45995967	C	T	0.118698172346595	0.0802	0.139
5	rs141138811	45995995	C	T	-0.125699286653357	0.0771	0.103
5	rs10041094	45996902	C	T	-0.0363009797263316	0.0105	0.0005255
5	rs62373039	45997217	C	T	-0.0860046112211286	0.0248	0.0005188
5	rs34200527	45997534	T	A	-0.0355028330426552	0.015	0.01782
5	rs62373040	45998002	G	T	-0.0868004901369162	0.0248	0.0004706
5	rs57299032	45998264	A	G	-0.0553013157850893	0.0094	4.575e-09
5	rs116860684	45998410	C	T	-0.0868004901369162	0.0248	0.0004766
5	rs13171861	45998686	A	C	-0.0352956263947246	0.015	0.01845
5	rs78174014	45998795	A	T	-0.0366017456445608	0.0105	0.0004885
5	rs13177136	45999387	G	A	-0.0503043099097479	0.0133	0.0001476
5	rs13176864	45999388	C	A	-0.050398957583852	0.0133	0.0001455
5	rs13177665	45999638	G	T	-0.0503043099097479	0.0132	0.0001393
5	rs116552574	45999729	G	A	0.0004998750416509	0.0277	0.9864
5	rs111927999	46000685	C	A	-0.0903952777473875	0.0961	0.3472
5	rs7293310	46000751	A	G	-0.0263953113595316	0.0105	0.01211
5	rs35180802	46001044	T	C	-0.0352023974087295	0.015	0.01897
5	rs62373042	46001467	T	A	-0.0851004766504662	0.0248	0.0006102
5	rs116112040	46001847	T	C	-0.0360003042410416	0.015	0.01631
5	rs140615142	46002514	C	T	0.0387013475370749	0.0765	0.6128
5	rs71618221	46003152	C	T	-0.0352956263947246	0.015	0.01869
5	rs62373043	46003626	T	C	-0.0744972786929105	0.0384	0.05211
5	rs114665115	46003775	T	C	-0.0165969709073694	0.0508	0.7435
5	rs7293482	46004086	A	G	-0.0553964376203783	0.0095	4.558e-09
5	rs150321299	46004182	A	G	-0.0962025778730607	0.0493	0.05114
5	rs10070596	46004231	G	A	-0.0546990875223834	0.0095	7.509e-09
5	rs113338260	46004640	T	C	-0.0421979407001862	0.0122	0.0005414
5	rs151051614	46004795	T	A	-0.11760180208018	0.042	0.00511
5	rs62373044	46005154	A	C	-0.0366951051877892	0.0105	0.0004866
5	rs72751946	46005316	G	A	-0.101800194463069	0.042	0.01543
5	rs4478331	46005425	C	A	-0.0471964348309747	0.0101	2.89e-06
5	rs78913668	46005664	T	A	-0.0851984758338849	0.0248	0.0006085
5	rs34040576	46005698	T	G	-0.0548047153744336	0.0095	7.091e-09
5	rs116497679	46005743	G	A	-0.0851984758338849	0.0248	0.0006099
5	rs13360955	46005944	G	A	-0.0546990875223834	0.0095	7.235e-09
5	rs145901335	46006046	C	A	0.0277027118389473	0.0209	0.1846
5	rs111233855	46006884	G	A	-0.0926965981861868	0.0263	0.0004221
5	rs72751949	46006917	C	T	0.0274984287018097	0.0208	0.187
5	rs113565906	46007221	C	T	-0.0140989243795016	0.062	0.8205
5	rs111699443	46007255	C	T	-0.0815029399606216	0.0232	0.000446
5	rs62373045	46007416	C	T	-0.0364046818937998	0.028	0.1925
5	rs79983607	46007648	A	T	-0.0852964846220847	0.0249	0.0006008
5	rs62373046	46008845	G	A	-0.0752948300371352	0.0373	0.04358
5	rs62373047	46008996	C	T	-0.0851004766504662	0.0249	0.0006243
5	rs11746404	46009039	G	A	0.0371030879515023	0.0207	0.07325
5	rs72751951	46009418	C	A	-0.0837947377432658	0.0368	0.02274
5	rs144188071	46009567	G	A	-0.0744003225762502	0.0496	0.1338
5	rs62373048	46009709	T	C	-0.0242004837056584	0.0525	0.6448
5	rs112393404	46009737	G	A	0.142098341303084	0.0452	0.001673
5	rs13436599	46009738	C	T	-0.0475004961488543	0.0101	2.808e-06
5	rs10434580	46011012	A	G	-0.0549948736289312	0.0095	6.425e-09
5	rs77219519	46011136	T	C	-0.0555972801024095	0.0156	0.0003647
5	rs4569880	46011475	T	C	-0.0555021391616052	0.0095	4.641e-09
5	rs4569881	46011769	T	C	-0.0555972801024095	0.0095	4.553e-09
5	rs4551075	46011812	A	T	-0.05519563546795	0.0095	5.84e-09
5	rs74714887	46011892	G	A	-0.0925978614675665	0.0263	0.0004369
5	rs4569882	46011977	C	T	-0.0370997639570267	0.0105	0.0004397
5	rs8185343	46012202	A	T	-0.0369026020501437	0.0105	0.0004613
5	rs56295374	46012535	C	G	0.114800815477177	0.0547	0.03593
5	rs13362078	46013453	G	C	-0.0555021391616052	0.0095	4.77e-09
5	rs13362103	46013540	G	C	-0.0370997639570267	0.0105	0.0004334
5	rs78721929	46013601	C	T	-0.0925978614675665	0.0263	0.0004435
5	rs4866984	46014468	A	G	0.0633033836692384	0.025	0.01135
5	rs76855338	46014713	T	C	0.0366983037826737	0.0482	0.4464
5	rs4440371	46014723	A	T	-0.0309954337025195	0.0104	0.002854
5	rs62370860	46015318	T	G	-0.0138961051921114	0.0162	0.3932
5	rs76252228	46015423	G	T	-0.0932014048340167	0.0264	0.0004247
5	rs4518411	46015430	T	C	-0.0480039732984809	0.0101	1.985e-06
5	rs34172359	46015460	T	A	-0.0349952529972629	0.0151	0.0206
5	rs62370861	46015583	C	G	-0.084904507090444	0.0249	0.0006508
5	rs34721779	46015828	A	G	-0.0352956263947246	0.0151	0.01958
5	rs35075767	46016073	A	G	-0.0349020520092649	0.0151	0.02079
5	rs35730954	46016238	G	C	-0.0356997191343252	0.0151	0.01805
5	rs74742036	46016263	T	C	0.0928981823667306	0.0614	0.1299
5	rs80067547	46016563	A	G	-0.0332982854015147	0.011	0.002567
5	rs13168838	46016917	G	C	-0.0511038386512114	0.0095	6.567e-08
5	rs4428422	46017318	T	C	-0.050398957583852	0.0095	9.696e-08
5	rs77503717	46017346	T	A	-0.0851004766504662	0.0249	0.0006379
5	rs78539142	46017500	G	A	-0.0426048328324374	0.0602	0.4789
5	rs4552614	46017722	T	C	-0.036798848237098	0.0106	0.0004859
5	rs76753209	46017868	A	G	-0.0352956263947246	0.0151	0.01926
5	rs13166151	46018293	T	G	-0.0352956263947246	0.0151	0.01937
5	rs148874565	46018366	G	T	0.0361969153118182	0.0795	0.6488
5	rs4489075	46019005	G	T	-0.0553964376203783	0.0095	5.324e-09
5	rs4632807	46019077	C	T	-0.0851984758338849	0.0249	0.0006294
5	rs4302598	46019167	A	G	-0.0513038207587421	0.0094	5.653e-08
5	rs62370863	46020751	G	C	-0.085503423613941	0.0249	0.0006029
5	rs10052339	46020792	G	A	-0.0548997899816623	0.0095	7.505e-09
5	rs34577818	46020944	G	T	-0.0499993949944177	0.0133	0.0001743
5	rs74418553	46021174	G	A	-0.0501991563328521	0.0133	0.000163
5	rs62370865	46021691	G	A	-0.0369026020501437	0.0106	0.0004855
5	rs62370866	46022443	A	G	-0.0793029813385367	0.038	0.03684
5	rs114353634	46022812	A	G	-0.0139975096438537	0.056	0.8019
5	rs116465719	46023045	A	G	-0.0253998626327317	0.025	0.3099
5	rs78649716	46023693	A	C	-0.0458031298018141	0.0618	0.4591
5	rs62370867	46024157	C	T	-0.015702643727291	0.0169	0.3517
5	rs74910784	46024300	C	T	0.0295976364389436	0.0219	0.1753
5	rs78226147	46024697	A	G	-0.0338050046123612	0.0152	0.02579
5	rs142861066	46024812	G	A	-0.066503116358279	0.0319	0.03717
5	rs4321758	46025455	T	C	-0.0534957179427506	0.0188	0.004544
5	rs57482529	46025879	A	C	-0.0726029514196542	0.0645	0.26
5	rs10043248	46026032	T	C	-0.0532952970582236	0.0096	3.219e-08
5	rs10045812	46026057	A	G	-0.0517039049923374	0.0095	4.444e-08
5	rs80132378	46026414	C	A	-0.0008003201707691	0.0441	0.9849
5	rs13189391	46026685	A	G	-0.0309954337025195	0.028	0.2681
5	rs80326584	46026871	A	G	-0.035596090043474	0.0151	0.01888
5	rs10067206	46027839	C	T	-0.0380030548002074	0.0106	0.0003261
5	rs116741585	46027845	G	A	-0.027998320426861	0.0308	0.3642
5	rs59968174	46028041	C	T	-0.0486021818392175	0.0101	1.512e-06
5	rs13171675	46028641	A	T	-0.0349020520092649	0.0152	0.02165
5	rs62370870	46029626	T	C	-0.0864951466230935	0.0255	0.0006841
5	rs62370871	46030230	G	A	-0.0256050287153947	0.0536	0.633
5	rs62370872	46030598	G	A	-0.0310985871020312	0.0104	0.002828
5	rs59057359	46031926	G	A	-0.0555021391616052	0.0095	5.776e-09
5	rs62370890	46032669	C	G	-0.0856014622957261	0.025	0.0006271
5	rs78249548	46033534	A	G	-0.0024028846163103	0.0207	0.9085
5	rs79584111	46033560	G	T	0.0657971037900478	0.0372	0.0771
5	rs13185374	46034094	T	C	-0.0162005226717083	0.0294	0.5814
5	rs62370891	46034263	T	A	-0.0343016316970211	0.0111	0.001997
5	rs112526769	46034274	A	T	-0.0867023338392929	0.0255	0.0006707
5	rs13165481	46034316	A	G	-0.050504132173768	0.0095	9.845e-08
5	rs13165909	46034363	G	A	-0.0418954871740363	0.01	2.833e-05
5	rs4499842	46034492	C	T	-0.0511038386512114	0.0095	6.686e-08
5	rs75690388	46035774	A	G	0.0998996321381321	0.0646	0.1219
5	rs4504391	46035780	C	T	-0.0478046499481398	0.0101	2.488e-06
5	rs10059350	46035901	A	T	-0.0418954871740363	0.01	2.844e-05
5	rs12654375	46036554	A	G	-0.050903896528528	0.0095	7.79e-08
5	rs12652371	46036618	T	A	-0.0366951051877892	0.0106	0.0005388
5	rs10054419	46036965	T	G	-0.050798679887367	0.0095	8.18e-08
5	rs147661883	46037259	G	T	0.0190964956909883	0.0457	0.6752
5	rs79670700	46037723	G	T	-0.0289963604415917	0.031	0.3483
5	rs77699138	46037785	G	T	-0.0864951466230935	0.0255	0.0007028
5	rs6893390	46037882	T	A	-0.0862989035863658	0.0251	0.0005772
5	rs4409106	46038106	A	G	-0.050798679887367	0.0095	8.084e-08
5	rs113352141	46038432	G	A	0.128903199040283	0.0694	0.0635
5	rs13359665	46039782	G	A	-0.0476997588774203	0.0102	2.683e-06
5	rs58445656	46039924	C	T	-0.0486021818392175	0.0101	1.685e-06
5	rs112450387	46040246	A	G	-0.0851984758338849	0.025	0.0006532
5	rs34331400	46040428	A	G	-0.0349952529972629	0.0152	0.02161
5	rs139790344	46042192	G	A	-0.0654028946007014	0.032	0.04066
5	rs75821034	46043469	A	G	0.0636037093371393	0.0254	0.01237
5	rs79536381	46044385	C	T	-0.0925978614675665	0.0383	0.01554
5	rs8188064	46045351	T	G	-0.0521041493573948	0.0095	3.635e-08
5	rs79043976	46045467	C	T	-0.0857975684987579	0.025	0.000607
5	rs10039509	46045900	T	C	-0.050903896528528	0.0096	1.141e-07
5	rs8175432	46046834	A	G	-0.0521041493573948	0.0095	3.561e-08
5	rs138812418	46047180	C	T	-0.036798848237098	0.0106	0.0005195
5	rs4362951	46047306	A	G	-0.0555021391616052	0.0095	6.089e-09
5	rs8188290	46047317	G	T	-0.0548047153744336	0.0096	9.64e-09
5	rs12109006	46047542	C	A	-0.0812968270859734	0.0374	0.02994
5	rs115378915	46047610	G	T	0.0263010744193707	0.0226	0.2435
5	rs34768582	46048059	G	C	-0.035596090043474	0.0153	0.02049
5	rs113889713	46048547	T	A	-0.085503423613941	0.0251	0.0006416
5	rs8188051	46048621	G	A	-0.0509986009718156	0.0135	0.0001564
5	rs4370277	46048668	A	G	-0.0517986852338873	0.0095	4.339e-08
5	rs4484447	46048859	A	T	-0.0517986852338873	0.0095	4.257e-08
5	rs72754033	46048991	C	T	-0.001100605444033	0.0519	0.9837
5	rs34596417	46049803	T	C	-0.0178992398878318	0.0296	0.5444
5	rs13163445	46049807	A	G	-0.035596090043474	0.0153	0.02023
5	rs62370895	46049893	G	A	-0.0862989035863658	0.0251	0.0005758
5	rs72754034	46050349	C	A	-0.0836968760217999	0.0381	0.02825
5	rs4383730	46050992	C	G	-0.0517986852338873	0.0095	4.36e-08
5	rs4431354	46051386	T	C	-0.0519988063604998	0.0095	3.796e-08
5	rs4389698	46051668	A	G	-0.0511985620326965	0.0095	6.136e-08
5	rs138848787	46052217	G	A	0.0577970987262168	0.0815	0.478
5	rs35319830	46052339	T	C	-0.0509986009718156	0.0135	0.0001512
5	rs79616679	46052395	G	A	-0.0979987908821025	0.0306	0.001382
5	rs147505796	46053089	C	T	-0.0711952950421515	0.0367	0.05215
5	rs8188026	46053564	C	T	-0.0557981629302465	0.0095	5.192e-09
5	rs112575737	46054124	T	C	-0.0858956360237757	0.025	0.000601
5	rs34812524	46054132	G	A	-0.0557030028762507	0.0096	5.375e-09
5	rs13190242	46054545	G	A	-0.0551005327305046	0.0096	8.294e-09
5	rs62370902	46055083	A	G	-0.0757046307503157	0.0376	0.04402
5	rs72754041	46055158	A	G	-0.0325955083699338	0.0104	0.001681
5	rs35418425	46055206	T	C	-0.0352023974087295	0.0153	0.02129
5	rs13157212	46055494	A	C	-0.050798679887367	0.0135	0.0001584
5	rs4426925	46055601	G	C	-0.0511985620326965	0.0095	6.592e-08
5	rs35342043	46055675	A	G	-0.0352023974087295	0.0153	0.02126
5	rs34618959	46056053	A	G	-0.0509986009718156	0.0135	0.0001498
5	rs12697490	46058072	C	T	-0.0316970867432546	0.0105	0.00249
5	rs79671474	46058523	G	A	-0.0297996312385195	0.0327	0.3625
5	rs62370904	46058740	C	T	-0.0856014622957261	0.0251	0.0006398
5	rs115558537	46059053	C	A	0.0013990209137074	0.0291	0.9611
5	rs4541667	46060869	A	G	-0.0517039049923374	0.0095	4.835e-08
5	rs4254920	46060939	C	T	-0.0252972953741621	0.0284	0.3721
5	rs150335774	46061250	A	G	-0.0275048131221902	0.0596	0.6445
5	rs62370905	46061260	C	T	-0.0842950694954015	0.025	0.0007428
5	rs8188072	46061985	A	G	-0.0517039049923374	0.0095	4.621e-08
5	rs35391434	46062139	C	A	-0.0316041926269978	0.0104	0.00237
5	rs146867195	46062176	C	A	0.108396901170064	0.089	0.2234
5	rs8185118	46062426	G	A	-0.0316041926269978	0.0104	0.002375
5	rs13167350	46062889	G	T	-0.0318003125497978	0.0104	0.002198
5	rs4441886	46063136	G	A	0.0515957486436504	0.0095	4.695e-08
5	rs78159734	46064253	G	T	0.0395956428583544	0.0725	0.5848
5	rs10067983	46064396	T	A	-0.0511038386512114	0.0095	6.721e-08
5	rs10060199	46064626	G	A	-0.050903896528528	0.0095	7.332e-08
5	rs4354052	46065215	A	T	-0.0423022562339069	0.01	2.205e-05
5	rs78320416	46065522	T	C	-0.0355028330426552	0.0154	0.02117
5	rs8188014	46065844	G	A	-0.0315009870620622	0.0104	0.00238
5	rs4367307	46065959	A	G	0.0515007728624032	0.0095	5.083e-08
5	rs4479850	46066341	C	T	-0.0315009870620622	0.0104	0.002357
5	rs10079238	46066633	A	T	0.0517002115855168	0.0095	4.697e-08
5	rs10941722	46067629	G	A	0.0515957486436504	0.0095	4.984e-08
5	rs12186454	46067723	A	C	0.0487044462100383	0.0096	3.603e-07
5	rs79230815	46068121	T	C	-0.0857975684987579	0.025	0.0006183
5	rs4421114	46069343	C	T	0.0515957486436504	0.0095	5.27e-08
5	rs78244060	46070390	C	A	-0.0866041871753829	0.0251	0.0005546
5	rs62370917	46071634	C	A	-0.0160988945897493	0.0174	0.356
5	rs75621330	46071873	C	T	-0.0861026990534117	0.0251	0.0005945
5	rs10050829	46072730	A	G	0.0518996105407571	0.0095	4.091e-08
5	rs10067655	46072905	G	A	0.0520040417467951	0.0095	3.782e-08
5	rs4492123	46073004	A	T	-0.0513985630860003	0.0095	5.696e-08
5	rs57407363	46073947	G	T	0.0520989697439806	0.0095	3.741e-08
5	rs34731260	46074105	A	C	-0.0355028330426552	0.0154	0.02129
5	rs62370922	46074349	A	C	-0.0856995105900367	0.0251	0.0006345
5	rs4259174	46074453	G	T	0.0522982892110339	0.0095	3.269e-08
5	rs79995687	46074930	C	T	-0.0789999182341498	0.063	0.2096
5	rs35763548	46075649	A	G	-0.0350988198393953	0.0154	0.02292
5	rs34520364	46075727	G	A	-0.0353992243518656	0.0155	0.02218
5	rs35446235	46075749	C	A	-0.0352956263947246	0.0155	0.02243
5	rs10462102	46075957	G	A	-0.0856995105900367	0.0251	0.0006338
5	rs35736194	46076424	G	C	-0.0341050206499513	0.0154	0.02657
5	rs79187413	46077433	G	A	-0.0861026990534117	0.0251	0.0006075
5	rs35047596	46077860	A	G	-0.0349952529972629	0.0154	0.02311
5	rs13354272	46078122	A	T	0.0522033801338585	0.0095	3.329e-08
5	rs13361118	46078410	T	C	0.0522033801338585	0.0095	3.32e-08
5	rs144146069	46078556	G	A	0.0785985885121491	0.0704	0.2641
5	rs72754068	46079081	G	A	-0.0765031459861153	0.0458	0.09457
5	rs4498260	46079337	G	A	0.0522982892110339	0.0095	3.189e-08
5	rs4455568	46079857	T	C	-0.0525045539821493	0.0095	2.785e-08
5	rs11957047	46080192	G	A	0.0522982892110339	0.0095	3.107e-08
5	rs10941732	46080362	G	T	0.0524975689577541	0.0095	2.886e-08
5	rs11740578	46080397	A	G	0.0371994409891063	0.0206	0.07125
5	rs12657581	46080573	C	A	-0.0519040071504222	0.0095	4.2e-08
5	rs76782525	46080661	C	T	0.133201338162541	0.0591	0.02412
5	rs4274990	46080887	C	T	0.0524975689577541	0.0095	2.828e-08
5	rs62370923	46080953	A	G	-0.0863970202908135	0.0251	0.0005911
5	rs72754075	46081068	A	T	-0.07339899276978	0.0458	0.1089
5	rs62370924	46081224	G	T	-0.0876952471391608	0.0252	0.0004888
5	rs13156079	46081636	T	C	-0.0325955083699338	0.0103	0.001615
5	rs145932395	46081864	G	A	0.0806025509320504	0.0348	0.02062
5	rs4455569	46081884	C	A	0.0524026787930484	0.0095	2.891e-08
5	rs151117958	46082930	G	A	0.0366019024445485	0.0456	0.4222
5	rs8188009	46083229	G	A	0.0524026787930484	0.0095	3.004e-08
5	rs76834876	46083321	A	T	-0.0698003402592755	0.0371	0.0598
5	rs148064520	46083486	G	A	-0.107195531603556	0.0461	0.02003
5	rs4975885	46083578	G	A	0.0524975689577541	0.0095	2.731e-08
5	rs62370925	46083608	G	A	-0.001501126126267	0.0215	0.9456
5	rs72754078	46084223	G	T	0.0311982343370806	0.0214	0.1437
5	rs10064905	46084439	A	G	0.0522033801338585	0.0095	3.671e-08
5	rs35288997	46085900	G	C	-0.0239956055562207	0.0301	0.4259
5	rs11949490	46086053	G	A	0.0524975689577541	0.0095	2.806e-08
5	rs79296840	46086233	T	C	-0.0349020520092649	0.0154	0.0239
5	rs12188518	46087066	A	G	0.0443039255565243	0.0099	7.956e-06
5	rs12515468	46087397	G	A	0.0461008368826632	0.0102	5.765e-06
5	rs12655634	46087825	T	C	-0.0364980230402006	0.0104	0.0004334
5	rs62370928	46087891	C	T	-0.088995161571562	0.0408	0.02943
5	rs4263507	46088123	G	T	0.0528960093534967	0.0095	2.206e-08
5	rs4349724	46088380	A	G	0.0282958691548473	0.031	0.3621
5	rs4277924	46089444	G	T	0.0528960093534967	0.0094	2.19e-08
5	rs12697495	46089721	C	T	-0.0523043316292892	0.0095	3.151e-08
5	rs74569442	46089941	G	A	0.0841021492874947	0.035	0.01609
5	rs75489413	46090404	C	T	0.0542987734073789	0.0413	0.1885
5	rs10059426	46090514	T	C	0.0524975689577541	0.0095	2.797e-08
5	rs72755643	46090551	A	G	0.0307037775750057	0.0212	0.1484
5	rs8185144	46090865	G	A	0.0528011569911275	0.0094	2.319e-08
5	rs4292455	46091267	G	A	0.052696808999969	0.0094	2.348e-08
5	rs4533899	46091291	C	T	0.0528011569911275	0.0094	2.315e-08
5	rs10039961	46092412	T	G	-0.052198967543594	0.0095	3.29e-08
5	rs143870787	46092527	C	T	-0.0905047444258399	0.0256	0.000409
5	rs111785242	46094441	A	G	0.0528011569911275	0.0094	2.333e-08
5	rs13177151	46094452	G	C	-0.0331018715051171	0.0103	0.001361
5	rs114487350	46096340	G	A	0.0287040681283552	0.0462	0.5339
5	rs28556627	46096967	A	G	0.167698492372527	0.0813	0.03912
5	rs115617271	46097465	A	T	-0.0344982814075965	0.032	0.2819
5	rs10066479	46097487	G	A	0.052696808999969	0.0094	2.363e-08
5	rs12515804	46098606	C	T	0.0528960093534967	0.0094	2.095e-08
5	rs12520938	46098785	A	G	0.052601937740197	0.0095	2.587e-08
5	rs4975889	46099071	A	C	0.044600447168905	0.0099	6.824e-06
5	rs114569861	46099326	G	C	0.138900702048937	0.0598	0.0202
5	rs138611961	46099629	G	A	-0.0135007260538548	0.0572	0.8133
5	rs13175755	46099780	C	T	-0.0469029460862576	0.0178	0.008332
5	rs10941740	46100310	G	T	0.052601937740197	0.0095	2.688e-08
5	rs28611436	46100349	C	T	-0.0440981887217984	0.0099	8.756e-06
5	rs72755664	46100884	G	A	-0.0385017716536664	0.0333	0.2472
5	rs4639239	46100924	C	T	-0.0331018715051171	0.0103	0.001365
5	rs4601053	46101836	T	C	-0.0523991687992084	0.0094	2.867e-08
5	rs72755668	46102760	G	A	0.053000336561653	0.0094	1.914e-08
5	rs10041478	46103289	C	T	0.0540998523168248	0.0094	1.021e-08
5	rs10042199	46104048	C	T	0.0537966583556417	0.0094	1.198e-08
5	rs35174092	46105124	C	G	-0.0350988198393953	0.0155	0.02388
5	rs35583419	46105257	A	G	-0.0338981034057645	0.0103	0.0009861
5	rs4407637	46105865	A	T	-0.044495399886564	0.0099	6.916e-06
5	rs7720482	46106163	T	G	0.0539008916487975	0.0094	1.146e-08
5	rs4357046	46106331	T	C	-0.044599955369026	0.0099	6.484e-06
5	rs4640801	46106393	A	T	-0.0340015566760147	0.0103	0.0009527
5	rs190055919	46106614	G	C	0.0499038295281839	0.0483	0.3016
5	rs181808581	46106615	A	T	0.0505029821731068	0.0483	0.2957
5	rs186370296	46106632	G	T	-0.0995993652227547	0.0661	0.1321
5	rs138429585	46107211	C	T	0.0846995400861426	0.0349	0.0153
5	rs144441828	46107286	C	G	-0.0802994072847293	0.0408	0.04891
5	rs140493839	46107884	G	A	-0.115904800644611	0.0798	0.1465
5	rs62372080	46107932	C	T	-0.0026033858701149	0.0217	0.9053
5	rs34170671	46107934	C	T	-0.033701571673015	0.0109	0.002101
5	rs145147254	46107954	C	T	-0.0275973271921043	0.0509	0.5883
5	rs62372081	46108236	T	C	-0.0084959889212643	0.0474	0.8574
5	rs75314767	46109123	G	A	-0.0338050046123612	0.0109	0.002033
5	rs181567315	46109260	C	T	-0.0349952529972629	0.0155	0.02422
5	rs115610756	46109767	G	A	-0.0338981034057645	0.0103	0.000982
5	rs77167824	46109850	C	T	-0.0449032281024259	0.0099	5.631e-06
5	rs114820564	46109961	G	T	-0.0680005069007488	0.0369	0.06508
5	rs7446602	46110108	G	C	-0.0340015566760147	0.0103	0.0009537
5	rs13188585	46110711	T	C	-0.0451019739124202	0.0099	5.13e-06
5	rs62372082	46110915	T	G	-0.0913042144088996	0.0255	0.000338
5	rs116435871	46111051	G	A	0.0099998345783334	0.0284	0.7255
5	rs115654971	46111118	G	A	-0.0931026182623243	0.0628	0.1381
5	rs72755677	46111367	G	A	0.047799197133273	0.0101	2.241e-06
5	rs116182175	46111628	G	A	-0.0677971580658255	0.0369	0.06587
5	rs114752601	46111741	C	A	-0.01999864650669	0.0405	0.6208
5	rs111585446	46112002	T	G	0.048904443353603	0.0103	2.054e-06
5	rs114621475	46112263	G	A	-0.0878044186367746	0.0623	0.1589
5	rs62372083	46112401	G	T	-0.0915014422624946	0.0255	0.0003298
5	rs79369906	46112936	G	A	0.0823999272472146	0.0349	0.01837
5	rs12697499	46113265	T	C	-0.044495399886564	0.0099	6.748e-06
5	rs62372085	46113454	G	A	-0.0916000707782702	0.0255	0.0003276
5	rs143069384	46113552	G	A	-0.0358966439977618	0.0322	0.2653
5	rs4975890	46113638	C	T	0.0446960805488528	0.0099	5.948e-06
5	rs12655230	46113762	A	G	-0.0442027026797326	0.0099	7.896e-06
5	rs7714540	46113931	C	A	0.0448012667045393	0.0099	5.499e-06
5	rs7714713	46114117	A	G	0.0448968808822823	0.0099	5.353e-06
5	rs72755687	46114154	G	A	-0.0398953406632555	0.0333	0.2309
5	rs9686580	46114611	T	C	0.0450020459197846	0.0099	5.301e-06
5	rs6884716	46115369	C	G	-0.0530949163341788	0.0094	1.938e-08
5	rs34437929	46115727	G	C	-0.0334016766340304	0.0103	0.001179
5	rs34186466	46115901	G	C	-0.0449032281024259	0.0099	5.608e-06
5	rs77120057	46116070	C	T	-0.134903762464802	0.0397	0.0006831
5	rs7447232	46116148	A	T	-0.04470452178448	0.0099	5.999e-06
5	rs35532534	46116566	C	A	-0.0346949697968869	0.0156	0.02582
5	rs35436965	46116709	C	T	-0.0349020520092649	0.0156	0.02581
5	rs115569158	46117075	A	G	0.0558981756288099	0.0774	0.4702
5	rs77655443	46117611	A	G	0.113096515500536	0.0688	0.1002
5	rs114479102	46117891	C	T	0.13539590334361	0.0608	0.02596
5	rs71620143	46118671	C	T	-0.0347985055426955	0.0157	0.02633
5	rs116453411	46119440	A	G	-0.0385953087593848	0.033	0.2428
5	rs71620144	46119612	C	T	-0.0338050046123612	0.0103	0.001078
5	rs13188387	46119766	C	T	-0.0346017967900747	0.0156	0.02632
5	rs112393756	46120378	C	T	-0.0530949163341788	0.0095	2.038e-08
5	rs115821288	46120443	T	C	0.0795041011125991	0.0351	0.02334
5	rs8185129	46120644	G	A	-0.0398016818829366	0.0317	0.2093
5	rs145125329	46120652	G	A	0.130800166219008	0.0555	0.01834
5	rs34930360	46120842	G	T	-0.0331949048576409	0.011	0.002576
5	rs8185138	46120886	C	T	-0.092203012053614	0.0256	0.0003206
5	rs13160456	46121163	G	T	-0.0346017967900747	0.0156	0.0267
5	rs62372087	46121790	A	G	-0.0917973569973717	0.0256	0.000338
5	rs8185016	46121806	T	C	-0.053200374867981	0.0095	1.943e-08
5	rs8185209	46121882	C	T	-0.0532952970582236	0.0095	1.905e-08
5	rs8188167	46122066	A	T	-0.053200374867981	0.0095	1.966e-08
5	rs8188193	46122530	C	G	-0.0532952970582236	0.0095	1.966e-08
5	rs10040808	46123701	T	C	-0.0499993949944177	0.0094	1.092e-07
5	rs72757452	46124348	G	C	-0.0232993336544035	0.0377	0.5359
5	rs12658533	46124580	A	C	-0.0398953406632555	0.0098	4.385e-05
5	rs12656601	46124585	T	C	-0.0497996735526059	0.0094	1.26e-07
5	rs36125171	46124833	T	C	-0.0344051267241774	0.0156	0.02733
5	rs12658590	46124854	A	T	-0.0406970023321042	0.0097	2.894e-05
5	rs8185098	46125490	A	T	-0.0497050825796673	0.0094	1.356e-07
5	rs8175395	46125600	A	G	-0.0497996735526059	0.0094	1.231e-07
5	rs8187589	46126288	A	G	-0.0406970023321042	0.0097	2.829e-05
5	rs62372113	46126360	C	T	-0.091194660184927	0.0257	0.0003804
5	rs35481376	46127095	C	T	-0.0356997191343252	0.0156	0.02227
5	rs79814253	46128195	A	C	0.0499038295281839	0.0442	0.2599
5	rs7293357	46128424	T	C	-0.0396976268585458	0.0097	4.496e-05
5	rs62372114	46128425	G	A	-0.0914028234733439	0.0257	0.0003767
5	rs11486611	46128475	C	T	-0.0406970023321042	0.0097	2.818e-05
5	rs62372115	46128726	T	A	-0.0406970023321042	0.0097	2.828e-05
5	rs28769634	46128800	C	T	-0.040197189751413	0.0097	3.769e-05
5	rs13190590	46128818	T	C	-0.0408011614039327	0.0097	2.781e-05
5	rs13170769	46128842	G	A	-0.0398953406632555	0.0098	4.308e-05
5	rs28799356	46128982	T	G	-0.0399994162638657	0.0097	4.111e-05
5	rs28778430	46129025	C	T	-0.0295009039176847	0.0101	0.003534
5	rs13156708	46129026	T	G	-0.0499047851286405	0.0094	1.127e-07
5	rs13174894	46129301	C	T	-0.0408011614039327	0.0097	2.673e-05
5	rs13157345	46129406	T	G	-0.0497996735526059	0.0094	1.197e-07
5	rs116694984	46129866	T	C	0.0023971245997214	0.0704	0.9729
5	rs75541287	46130094	G	A	-0.0285949668801128	0.0107	0.007576
5	rs7293299	46130312	A	T	0.209596198928835	0.0827	0.01128
5	rs8188175	46130789	T	C	-0.0408949138454712	0.0097	2.6e-05
5	rs139259235	46130934	A	C	-0.0438996422900184	0.0702	0.5316
5	rs8188019	46131012	G	A	-0.02960390325858	0.0101	0.003383
5	rs62372117	46131030	G	A	-0.0785995828126435	0.0389	0.04345
5	rs7293302	46131179	G	C	-0.0497996735526059	0.0094	1.164e-07
5	rs111235580	46131377	G	A	0.103503793014661	0.0634	0.1025
5	rs13186244	46131654	C	T	-0.0295009039176847	0.0101	0.003555
5	rs13186103	46131655	A	G	-0.0499047851286405	0.0094	1.158e-07
5	rs13186255	46131682	C	T	-0.0285949668801128	0.0107	0.007763
5	rs71620146	46131699	T	C	-0.0341050206499513	0.0157	0.02941
5	rs7293336	46131791	C	G	-0.0409990935346932	0.0097	2.467e-05
5	rs13154165	46132762	G	A	-0.0340015566760147	0.0157	0.02998
5	rs112283283	46133022	G	A	-0.0408949138454712	0.0097	2.567e-05
5	rs8188207	46133273	C	T	-0.0411032840784537	0.0097	2.386e-05
5	rs8188070	46133296	T	C	-0.0409990935346932	0.0097	2.521e-05
5	rs115198813	46133412	T	C	0.0372957847436969	0.0223	0.0935
5	rs76096560	46133910	C	T	-0.0950032269191822	0.0264	0.0003259
5	rs6868984	46134071	T	C	-0.0408011614039327	0.0097	2.692e-05
5	rs138527711	46134126	T	A	-0.0338981034057645	0.0157	0.03046
5	rs148912585	46134380	C	A	-0.0338981034057645	0.0157	0.03049
5	rs7448325	46134592	C	T	-0.0338981034057645	0.0157	0.03059
5	rs6451851	46135280	T	A	-0.0497050825796673	0.0094	1.264e-07
5	rs62372119	46135419	C	T	-0.09330020116546	0.0258	0.0003067
5	rs79902039	46135899	G	C	-0.0338981034057645	0.0157	0.03088
5	rs149089252	46136279	C	T	-0.0449973659307358	0.0332	0.1746
5	rs78319904	46136595	A	G	-0.0408011614039327	0.0097	2.721e-05
5	rs114598693	46136935	A	G	-0.113795994478928	0.0671	0.08968
5	rs12697507	46137495	T	G	-0.0408949138454712	0.0097	2.544e-05
5	rs6451852	46138103	T	A	-0.0409990935346932	0.0097	2.492e-05
5	rs13156497	46138126	A	G	-0.0343016316970211	0.0158	0.02953
5	rs6451853	46138158	C	G	-0.0409990935346932	0.0097	2.473e-05
5	rs6414909	46138228	C	G	-0.049400350295127	0.0094	1.509e-07
5	rs7445348	46138457	G	A	-0.0286978729475453	0.0107	0.007401
5	rs7720735	46139661	A	G	-0.0409990935346932	0.0097	2.521e-05
5	rs7720870	46139676	C	T	-0.0494949124461712	0.0097	3.343e-07
5	rs78089132	46139795	C	A	-0.133405686240187	0.0387	0.0005697
5	rs62372120	46140159	C	T	0.0069954745123864	0.0208	0.7354
5	rs4975891	46140353	G	A	0.0428008353226943	0.0447	0.3375
5	rs62372121	46140675	A	T	-0.0935966487375843	0.0259	0.0003045
5	rs146279976	46141756	C	T	0.016296487966892	0.046	0.7226
5	rs76533698	46141908	A	G	-0.0924004172723329	0.0259	0.0003647
5	rs113409164	46142054	G	T	-0.129903694969462	0.0387	0.0007945
5	rs62372122	46142144	G	A	-0.003797200248385	0.0229	0.8674
5	rs7713759	46143549	C	A	-0.0462952789853036	0.0095	1.173e-06
5	rs28871274	46143589	G	A	-0.0299953975354009	0.0101	0.002966
5	rs12653713	46144019	T	C	-0.0380965452668448	0.0099	0.0001232
5	rs143083416	46144119	C	T	-0.129903694969462	0.0388	0.0008096
5	rs13161757	46146084	G	A	-0.0383043331577141	0.0099	0.0001108
5	rs76356156	46146196	C	A	-0.113795994478928	0.0494	0.02138
5	rs10054000	46146464	C	T	-0.0383043331577141	0.0099	0.0001137
5	rs10055950	46147092	G	A	-0.0383043331577141	0.0099	0.0001137
5	rs71612321	46147252	C	G	-0.0335050785573982	0.0158	0.03362
5	rs148239754	46147508	C	T	-0.0689964429219005	0.0913	0.4501
5	rs74686743	46148070	T	C	-0.0380965452668448	0.0451	0.399
5	rs10066816	46148482	G	T	-0.0383978517965666	0.0099	0.0001075
5	rs35874143	46148499	G	A	-0.0377953294954024	0.01	0.0001495
5	rs7443127	46148828	C	T	-0.0515986041477272	0.0357	0.1483
5	rs10053434	46149192	A	G	-0.0377018671840115	0.0099	0.0001494
5	rs10068848	46149305	G	A	-0.0383978517965666	0.0099	0.0001067
5	rs10068855	46149352	G	A	-0.0375045865412751	0.0099	0.0001639
5	rs36094531	46149598	G	A	-0.0331018715051171	0.0158	0.03648
5	rs7444177	46149873	G	A	-0.0300984478240329	0.0101	0.002826
5	rs76227093	46150198	G	A	-0.130404856764087	0.0389	0.0007986
5	rs62372125	46151290	A	G	-0.0923017097918708	0.0261	0.000398
5	rs10072945	46151409	C	T	-0.0492952917248775	0.0094	1.584e-07
5	rs34347294	46151854	G	T	-0.0383978517965666	0.0099	0.0001056
5	rs35025540	46152016	G	A	-0.0335050785573982	0.0158	0.03412
5	rs71620149	46152246	G	A	-0.0331949048576409	0.0158	0.03544
5	rs114069158	46153274	C	T	-0.0488016642355575	0.0343	0.1549
5	rs58111642	46153507	C	G	-0.0413012760239546	0.0097	2.086e-05
5	rs10056884	46153911	T	A	-0.0386992491392765	0.0099	9.299e-05
5	rs142164659	46154043	G	A	0.146996578734341	0.097	0.1297
5	rs11743949	46154412	A	G	-0.0414993071780289	0.0097	1.884e-05
5	rs35894183	46154664	C	T	-0.0408011614039327	0.0097	2.674e-05
5	rs13155077	46155184	C	A	-0.0328951617042694	0.0159	0.038
5	rs13155082	46155237	A	G	-0.049400350295127	0.0094	1.495e-07
5	rs72757486	46155734	C	T	0.0291995144044279	0.0217	0.1776
5	rs10053306	46155950	G	A	-0.0413012760239546	0.0097	2.014e-05
5	rs36079644	46156474	T	C	-0.0328951617042694	0.0159	0.03828
5	rs7449383	46156783	T	C	-0.0326988269632397	0.0159	0.03934
5	rs62372145	46157110	G	T	-0.0303973537275885	0.0101	0.002524
5	rs12653188	46157233	C	G	-0.0416035498550752	0.0097	1.756e-05
5	rs62372146	46157310	C	T	-0.0940030344911192	0.0261	0.0003214
5	rs13166392	46157369	G	A	-0.0328021562323804	0.0159	0.03881
5	rs12657327	46157427	A	T	-0.0413950753663857	0.0097	1.971e-05
5	rs116179509	46157827	C	T	0.0567961259994112	0.0287	0.0474
5	rs13180514	46157914	G	A	-0.0328021562323804	0.0159	0.03891
5	rs59516938	46158051	C	T	-0.0413012760239546	0.0097	2.064e-05
5	rs62372147	46159485	C	T	-0.094200795398827	0.0262	0.00032
5	rs10472413	46159870	C	A	-0.0302015087331214	0.0101	0.00276
5	rs145986276	46160119	G	A	-0.032502530761974	0.0159	0.0408
5	rs10038249	46160697	T	C	-0.0490011864330638	0.0094	1.918e-07
5	rs10058962	46160726	T	C	-0.0404991299799539	0.0097	2.986e-05
5	rs8185226	46160787	T	C	-0.0492007484476219	0.0094	1.549e-07
5	rs11953347	46162116	T	G	-0.0411032840784537	0.0097	2.088e-05
5	rs13165073	46162561	G	A	-0.0411032840784537	0.0097	2.095e-05
5	rs10055347	46162882	G	A	-0.0413950753663857	0.0097	1.857e-05
5	rs8185105	46163091	C	T	-0.0409990935346932	0.0097	2.236e-05
5	rs13169771	46163321	A	T	-0.0326988269632397	0.0159	0.0394
5	rs58173433	46163594	G	A	-0.0404991299799539	0.0097	2.883e-05
5	rs28840992	46164615	A	G	-0.0411970648503382	0.0097	2.048e-05
5	rs28836583	46164697	T	C	-0.0413012760239546	0.0097	1.895e-05
5	rs28841282	46164761	C	T	-0.0413012760239546	0.0097	1.877e-05
5	rs28882807	46164839	C	T	-0.0413012760239546	0.0097	1.874e-05
5	rs77251188	46165069	G	A	-0.0328951617042694	0.0159	0.03829
5	rs74366100	46165126	T	C	-0.0851004766504662	0.0268	0.001469
5	rs8185376	46165293	A	G	-0.0494949124461712	0.0094	1.269e-07
5	rs6451854	46165780	C	G	-0.049400350295127	0.0094	1.39e-07
5	rs71620150	46166424	T	G	-0.0326988269632397	0.0159	0.03962
5	rs12651760	46167447	A	C	-0.0411970648503382	0.0097	1.964e-05
5	rs12656025	46167572	G	A	-0.0408949138454712	0.0097	2.485e-05
5	rs12658237	46167713	T	G	-0.0408949138454712	0.0097	2.471e-05
5	rs35142578	46168095	C	T	-0.0411970648503382	0.0097	2.011e-05
5	rs13168183	46168244	C	A	-0.0328951617042694	0.0159	0.03866
5	rs10213813	46168633	C	G	-0.0303045802648556	0.0101	0.002555
5	rs111551556	46169141	T	C	-0.0934978231153142	0.0263	0.0003741
5	rs8185217	46169317	G	A	-0.0492007484476219	0.0094	1.513e-07
5	rs10066664	46169363	T	A	-0.0411970648503382	0.0097	1.975e-05
5	rs13178648	46169915	G	A	-0.0411032840784537	0.0097	2.085e-05
5	rs13160523	46169980	T	A	-0.0411970648503382	0.0097	1.984e-05
5	rs13178604	46170176	A	G	-0.0411032840784537	0.0097	2.009e-05
5	rs79852348	46170972	C	A	0.152197344738403	0.0629	0.01548
5	rs114323313	46171136	T	G	-0.0098988321792475	0.0759	0.8958
5	rs8188295	46173032	G	A	-0.0303973537275885	0.01	0.002481
5	rs62372152	46173444	T	C	-0.0406970023321042	0.0097	2.567e-05
5	rs75443796	46173467	C	A	-0.0492007484476219	0.0347	0.1565
5	rs11958686	46173558	T	G	-0.0492007484476219	0.0094	1.516e-07
5	rs112219245	46173755	T	C	-0.0383978517965666	0.0098	8.817e-05
5	rs113792509	46174304	G	A	-0.0950032269191822	0.0263	0.000312
5	rs8188245	46174864	A	G	-0.0382004338153035	0.0098	9.181e-05
5	rs34009314	46174946	C	T	-0.0409990935346932	0.0096	2.068e-05
5	rs138963848	46175261	A	C	-0.005696192544881	0.0708	0.9358
5	rs13167960	46175463	A	G	-0.0315009870620622	0.0158	0.04669
5	rs116604814	46175616	C	T	-0.0363009797263316	0.034	0.2859
5	rs8175440	46175832	A	G	-0.0411032840784537	0.0096	2.008e-05
5	rs8185198	46175858	T	C	-0.0939041687013481	0.0263	0.0003672
5	rs13155792	46176554	T	C	-0.049400350295127	0.0094	1.519e-07
5	rs13173767	46176555	G	A	-0.0494949124461712	0.0094	1.439e-07
5	rs7293353	46177721	G	A	-0.0411032840784537	0.0096	1.961e-05
5	rs142734062	46177737	C	T	-0.0366017456445608	0.0341	0.2831
5	rs79887301	46177948	G	C	-0.031397792147416	0.0159	0.04783
5	rs143408246	46178158	A	T	0.0720043324830851	0.0911	0.4291
5	rs116143194	46178397	T	C	-0.103295981608947	0.0489	0.0347
5	rs12108841	46179344	A	C	-0.0411032840784537	0.0097	2.13e-05
5	rs11950077	46179900	A	G	-0.0490957108440633	0.0094	1.646e-07
5	rs34176032	46179908	T	C	-0.031397792147416	0.0159	0.04803
5	rs28798176	46179980	T	G	-0.0406032684425478	0.0097	2.719e-05
5	rs7293335	46180357	T	C	-0.0409990935346932	0.0096	2.128e-05
5	rs62370762	46180728	C	A	-0.0993011330744326	0.0268	0.0002117
5	rs62370763	46181196	A	C	0.0008995952428359	0.0224	0.9666
5	rs8185108	46181675	T	A	-0.0393959285025942	0.0322	0.2205
5	rs8185114	46181945	T	C	-0.0492007484476219	0.0094	1.585e-07
5	rs34210565	46182106	A	G	-0.0313049258284153	0.0159	0.04904
5	rs8185362	46182363	C	G	-0.0411032840784537	0.0096	1.957e-05
5	rs8185363	46182420	C	T	-0.0411970648503382	0.0096	1.909e-05
5	rs8175408	46182522	T	A	-0.0411032840784537	0.0096	2.033e-05
5	rs10075102	46182685	C	A	-0.0497050825796673	0.0338	0.1416
5	rs8188276	46182833	A	G	-0.0492007484476219	0.0094	1.591e-07
5	rs8185101	46183350	A	G	-0.0492007484476219	0.0094	1.587e-07
5	rs8185111	46183663	C	G	-0.0449973659307358	0.0097	3.707e-06
5	rs116310589	46183850	T	C	-0.0193969096107316	0.0551	0.7247
5	rs10078928	46184088	C	T	-0.0451019739124202	0.0097	3.674e-06
5	rs13188002	46184305	G	A	-0.0492007484476219	0.0094	1.587e-07
5	rs13187899	46184443	C	T	-0.0451019739124202	0.0097	3.652e-06
5	rs7293424	46184976	G	T	-0.0492952917248775	0.0095	2.355e-07
5	rs7293421	46185153	A	T	-0.0488016642355575	0.0097	5.236e-07
5	rs147236038	46185176	C	T	-0.0963016711694802	0.0716	0.1788
5	rs72757501	46185428	G	A	-0.0525994101433915	0.0349	0.1318
5	rs10059377	46185556	T	C	-0.0453949344903922	0.0097	2.774e-06
5	rs10053240	46185964	G	A	-0.0411970648503382	0.0096	1.886e-05
5	rs35951833	46186256	C	T	-0.0313049258284153	0.016	0.05005
5	rs10053475	46186489	C	A	-0.0316041926269978	0.01	0.001667
5	rs8188231	46187026	A	G	-0.0490957108440633	0.0094	1.717e-07
5	rs8188233	46187120	C	T	-0.0411032840784537	0.0096	1.986e-05
5	rs8188133	46187345	T	C	-0.0411032840784537	0.0096	1.991e-05
5	rs8188258	46187386	G	T	-0.0490957108440633	0.0094	1.713e-07
5	rs13180276	46188040	C	T	-0.0777021156640369	0.0306	0.01115
5	rs13180635	46188339	A	G	-0.0309954337025195	0.0114	0.006747
5	rs8188012	46188442	A	G	-0.0409990935346932	0.0096	2.102e-05
5	rs13163135	46188463	T	A	-0.0312017511432645	0.016	0.05121
5	rs10076606	46188583	G	T	-0.0406032684425478	0.0097	2.705e-05
5	rs13186251	46189195	G	T	-0.0411032840784537	0.0096	1.981e-05
5	rs148396877	46189434	T	C	-0.0870950168509818	0.0412	0.03433
5	rs10078628	46189624	C	A	-0.0406970023321042	0.0097	2.535e-05
5	rs13153981	46190529	C	T	-0.0310985871020312	0.016	0.05168
5	rs62370765	46190578	G	C	-0.0776048483355155	0.0313	0.01306
5	rs10065920	46190695	A	G	-0.0492007484476219	0.0094	1.709e-07
5	rs77223877	46191272	G	A	-0.0307994715535284	0.016	0.05431
5	rs113058860	46191311	C	T	-0.0305004454483837	0.016	0.05641
5	rs8188292	46191504	T	A	-0.0492952917248775	0.0094	1.608e-07
5	rs7293420	46192107	G	A	-0.0409990935346932	0.0096	2.037e-05
5	rs7293423	46192220	G	A	-0.0409990935346932	0.0096	2.031e-05
5	rs71620151	46192420	G	C	-0.0306963490025976	0.016	0.05521
5	rs10054896	46192456	C	T	-0.0404991299799539	0.0097	2.734e-05
5	rs10055046	46192621	C	T	-0.0406032684425478	0.0097	2.713e-05
5	rs35888179	46192650	C	T	-0.0306963490025976	0.016	0.05523
5	rs10063187	46192708	T	G	-0.0406970023321042	0.0097	2.571e-05
5	rs10055176	46192880	C	T	-0.0408949138454712	0.0096	2.115e-05
5	rs8185384	46193406	G	A	-0.0404991299799539	0.0097	2.72e-05
5	rs8175415	46193462	T	C	-0.0492007484476219	0.0094	1.69e-07
5	rs62370766	46193585	C	T	-0.088995161571562	0.0317	0.005035
5	rs13170229	46193634	C	T	-0.0306963490025976	0.016	0.05549
5	rs8185214	46193715	T	A	-0.0352023974087295	0.01	0.0004194
5	rs35936595	46193809	A	C	-0.0408011614039327	0.0096	2.327e-05
5	rs35577984	46193826	T	G	-0.0411032840784537	0.0096	2.012e-05
5	rs13174566	46193894	G	A	-0.0303973537275885	0.0161	0.05805
5	rs148048429	46193950	G	A	0.0624958112255439	0.0476	0.1892
5	rs8188004	46193958	A	G	-0.0408949138454712	0.0096	2.13e-05
5	rs8188008	46194119	A	G	-0.0409990935346932	0.0096	2.032e-05
5	rs8188010	46194159	C	T	-0.0492952917248775	0.0094	1.638e-07
5	rs142470132	46194530	G	T	-0.0577032681284449	0.0357	0.1058
5	rs192530127	46194550	G	A	-0.145095138617912	0.0504	0.003951
5	rs8188058	46195001	C	T	-0.0409990935346932	0.0096	2.021e-05
5	rs144126045	46195492	G	A	-0.0306963490025976	0.0161	0.05604
5	rs62370770	46195886	T	C	-0.050504132173768	0.0096	1.354e-07
5	rs13185611	46196196	C	T	-0.0329985112635755	0.0161	0.04001
5	rs62370785	46196304	C	T	-0.0874005436142293	0.0317	0.005879
5	rs62370786	46196713	C	T	-0.0873023284027966	0.0318	0.005998
5	rs141175297	46196755	C	T	-0.049400350295127	0.0094	1.599e-07
5	rs138723986	46198059	G	C	0.0605022613895267	0.0284	0.03335
5	rs71620153	46199423	C	T	-0.0310985871020312	0.0162	0.0552
5	rs61187820	46199438	A	G	-0.0492952917248775	0.0094	1.604e-07
5	rs62370796	46199454	C	T	-0.0966981425791736	0.0267	0.0002878
5	rs62370797	46199520	T	G	-0.088295837920128	0.0264	0.0008342
5	rs13160668	46200175	T	A	-0.0310985871020312	0.0162	0.05498
5	rs10075544	46200346	A	C	-0.0413012760239546	0.0096	1.787e-05
5	rs10075547	46200354	A	G	-0.0307994715535284	0.01	0.002129
5	rs10075550	46200373	A	G	-0.0411970648503382	0.0096	1.843e-05
5	rs62370798	46200743	G	C	-0.0964007742863544	0.0267	0.0003063
5	rs35247978	46201304	G	T	-0.0318003125497978	0.01	0.001519
5	rs8188049	46201317	G	A	-0.0413012760239546	0.0096	1.741e-05
5	rs8188197	46201451	T	G	-0.0411970648503382	0.0096	1.842e-05
5	rs8188050	46201474	C	G	-0.0492952917248775	0.0094	1.547e-07
5	rs62370799	46201708	C	G	-0.0964007742863544	0.0267	0.0003047
5	rs35553774	46201839	A	G	-0.0408949138454712	0.0096	2.234e-05
5	rs13188786	46201958	A	G	-0.0492952917248775	0.0094	1.57e-07
5	rs10064792	46202104	C	T	-0.0492952917248775	0.0094	1.577e-07
5	rs149434337	46202160	G	C	0.0577970987262168	0.0469	0.2184
5	rs10072776	46202280	T	G	-0.049400350295127	0.0094	1.503e-07
5	rs13172144	46202649	T	C	-0.0306035477981776	0.0162	0.05945
5	rs10941746	46202839	A	C	-0.0494949124461712	0.0094	1.572e-07
5	rs11958516	46202997	T	G	-0.0413012760239546	0.0096	1.719e-05
5	rs7293337	46203497	T	G	-0.049400350295127	0.0094	1.554e-07
5	rs115560023	46203701	T	A	0.0407003871263756	0.0418	0.3295
5	rs7293346	46204088	T	G	-0.0413012760239546	0.0096	1.705e-05
5	rs8188239	46204427	G	A	-0.0413012760239546	0.0096	1.698e-05
5	rs8188241	46204748	A	G	-0.0411970648503382	0.0102	5.061e-05
5	rs115144971	46204796	C	T	-0.219300943596759	0.0811	0.006827
5	rs115871094	46204951	A	T	-0.162095489749276	0.0576	0.004856
5	rs13168431	46205700	C	T	-0.049400350295127	0.0094	1.477e-07
5	rs13168463	46205764	C	T	-0.0318003125497978	0.01	0.001524
5	rs7293306	46206284	A	C	-0.0316970867432546	0.01	0.001576
5	rs77068171	46206655	C	T	-0.0449032281024259	0.01	7.237e-06
5	rs7293315	46206902	A	G	-0.0488016642355575	0.0094	2.21e-07
5	rs34618560	46206973	C	T	-0.0306035477981776	0.0163	0.05973
5	rs59660247	46207649	T	C	-0.0406970023321042	0.0096	2.283e-05
5	rs59725169	46207692	A	G	-0.0406970023321042	0.0096	2.211e-05
5	rs61160862	46207782	T	A	-0.0408949138454712	0.0096	2.244e-05
5	rs13155263	46208071	G	A	-0.0306035477981776	0.0107	0.0042
5	rs62370804	46208176	C	G	-0.0974033689970919	0.0268	0.0002745
5	rs34492793	46208644	G	A	-0.0413012760239546	0.0096	1.652e-05
5	rs8185137	46208805	A	C	-0.0893996812646141	0.0265	0.0007439
5	rs80212061	46208901	T	G	0.0627024616114006	0.0474	0.186
5	rs8175401	46208921	G	T	-0.0413012760239546	0.0096	1.668e-05
5	rs145151954	46209180	A	G	-0.118299418959295	0.0762	0.1207
5	rs34532845	46209970	C	A	-0.0319035490130083	0.01	0.00146
5	rs11960110	46210157	T	G	-0.049400350295127	0.0094	1.563e-07
5	rs35550270	46210242	C	T	-0.0408011614039327	0.0096	2.312e-05
5	rs13166566	46210588	C	T	-0.0492952917248775	0.0094	1.585e-07
5	rs7293461	46211142	A	G	-0.0413012760239546	0.0096	1.696e-05
5	rs34216540	46211333	C	G	-0.0309026047398165	0.01	0.002009
5	rs34361661	46211541	C	T	-0.0411970648503382	0.0096	1.723e-05
5	rs13172097	46211796	A	G	-0.0492952917248775	0.0094	1.589e-07
5	rs11958464	46211903	C	T	-0.0411970648503382	0.0096	1.715e-05
5	rs11951944	46212090	A	T	-0.0411970648503382	0.0096	1.725e-05
5	rs8175409	46212652	T	G	-0.0413012760239546	0.0096	1.682e-05
5	rs8188279	46212992	C	T	-0.0413012760239546	0.0096	1.674e-05
5	rs34474481	46213170	C	T	-0.0312017511432645	0.0163	0.05602
5	rs10076982	46213311	G	A	-0.0413012760239546	0.0096	1.626e-05
5	rs10061974	46213326	A	G	-0.0413012760239546	0.0096	1.625e-05
5	rs11953025	46213456	A	T	-0.0416035498550752	0.0096	1.574e-05
5	rs11959541	46213462	C	T	-0.0416035498550752	0.0096	1.579e-05
5	rs11953028	46213475	A	T	-0.0416973775562091	0.0096	1.563e-05
5	rs34107066	46213611	G	A	-0.0307994715535284	0.0164	0.05962
5	rs8185115	46214011	A	T	-0.0411970648503382	0.0096	1.74e-05
5	rs8185185	46214460	G	C	-0.0492952917248775	0.0094	1.612e-07
5	rs10051107	46214991	G	A	-0.0411970648503382	0.0096	1.733e-05
5	rs13154480	46215029	A	C	-0.0272992569378225	0.0164	0.09645
5	rs72760173	46215061	C	A	0.0267003518299564	0.0233	0.2515
5	rs10051125	46215157	C	T	-0.0411970648503382	0.0096	1.682e-05
5	rs8188186	46215472	C	T	-0.0413012760239546	0.0096	1.67e-05
5	rs8188054	46215658	T	G	-0.049400350295127	0.0094	1.545e-07
5	rs77135458	46215785	G	A	-0.125903416889156	0.0547	0.02133
5	rs13155776	46215878	A	G	-0.0309026047398165	0.0164	0.05928
5	rs13159863	46215997	C	T	-0.0411970648503382	0.0096	1.687e-05
5	rs8188219	46216298	C	T	-0.0411970648503382	0.0096	1.67e-05
5	rs8188224	46216710	A	T	-0.0411970648503382	0.0096	1.674e-05
5	rs10434612	46216790	C	T	-0.0411970648503382	0.0096	1.677e-05
5	rs10434613	46216843	A	G	-0.0406970023321042	0.0096	2.34e-05
5	rs13165719	46217180	G	C	-0.0411970648503382	0.0096	1.676e-05
5	rs72760174	46217181	G	A	-0.0513985630860003	0.0347	0.1385
5	rs35595362	46217397	G	A	-0.104194529017857	0.0754	0.1673
5	rs10063585	46217584	T	C	-0.0411970648503382	0.0096	1.674e-05
5	rs35337274	46217917	C	T	-0.0306035477981776	0.0164	0.06178
5	rs10061101	46217933	A	C	-0.0492952917248775	0.0094	1.594e-07
5	rs8185008	46218539	A	G	-0.0411970648503382	0.0096	1.654e-05
5	rs13181575	46218714	G	A	-0.0309026047398165	0.0107	0.0038
5	rs8185018	46218948	C	T	-0.0411970648503382	0.0096	1.677e-05
5	rs35172773	46218950	T	G	-0.0306963490025976	0.0164	0.06108
5	rs35780895	46219220	C	T	-0.0307994715535284	0.0164	0.06054
5	rs10078560	46219644	C	G	-0.0411970648503382	0.0096	1.673e-05
5	rs71620154	46219974	G	A	-0.0319964709431669	0.0164	0.05063
5	rs8188061	46220107	A	G	-0.0411970648503382	0.0096	1.676e-05
5	rs8188062	46220136	C	T	-0.0411970648503382	0.0096	1.668e-05
5	rs8188104	46220292	A	T	-0.0411970648503382	0.0096	1.672e-05
5	rs112285719	46220803	G	A	-0.101302095530325	0.0921	0.2715
5	rs13154320	46220828	C	G	-0.0411032840784537	0.0096	1.731e-05
5	rs10052784	46221434	C	T	-0.0411032840784537	0.0096	1.738e-05
5	rs10052940	46221502	G	A	-0.0411032840784537	0.0096	1.734e-05
5	rs78966059	46221548	G	A	-0.0305004454483837	0.0164	0.06321
5	rs10060832	46221563	T	G	-0.0309954337025195	0.01	0.001913
5	rs35216453	46222163	C	T	-0.0305004454483837	0.0164	0.06356
5	rs79781808	46222597	T	C	-0.0406970023321042	0.0096	2.055e-05
5	rs13164666	46222711	A	T	-0.0404991299799539	0.0096	2.522e-05
5	rs10064681	46222931	T	C	-0.0490011864330638	0.0094	1.897e-07
5	rs10056731	46223000	C	T	-0.0408011614039327	0.0096	2.007e-05
5	rs12109835	46223069	A	G	-0.0490011864330638	0.0094	1.924e-07
5	rs71612328	46223437	A	C	-0.0303973537275885	0.0164	0.06408
5	rs12109014	46223502	C	T	-0.0408949138454712	0.0096	1.895e-05
5	rs62370827	46224111	C	T	-0.0406032684425478	0.0096	2.169e-05
5	rs62370828	46224132	G	A	-0.0408011614039327	0.0096	1.919e-05
5	rs34321815	46224343	A	G	-0.0302015087331214	0.0164	0.06645
5	rs138271510	46224344	T	C	-0.0743033758591671	0.0297	0.01236
5	rs13157222	46224433	T	C	-0.0404991299799539	0.0096	2.244e-05
5	rs8185049	46224582	A	G	-0.0406032684425478	0.0096	2.164e-05
5	rs8185059	46224796	G	A	-0.0406970023321042	0.0096	2.099e-05
5	rs8185092	46225485	G	A	-0.0404991299799539	0.0096	2.524e-05
5	rs7293362	46225497	C	T	-0.0408011614039327	0.0096	2.003e-05
5	rs71620155	46226684	T	C	-0.0579999442979887	0.018	0.001284
5	rs7293508	46226825	T	C	-0.0406970023321042	0.0096	2.004e-05
5	rs10035118	46227347	A	G	-0.0403012967735257	0.0096	2.63e-05
5	rs76696358	46227598	G	C	-0.121704464417631	0.0536	0.02326
5	rs7293323	46228251	T	C	-0.0408011614039327	0.0095	1.946e-05
5	rs7293466	46228333	G	T	-0.0408011614039327	0.0095	1.915e-05
5	rs36035738	46228690	C	T	-0.0915014422624946	0.0275	0.0008566
5	rs7293469	46228716	A	T	-0.0406970023321042	0.0095	1.972e-05
5	rs8185275	46228819	C	G	-0.0146974807605841	0.0166	0.3744
5	rs7293470	46228849	A	T	-0.0406970023321042	0.0095	2.004e-05
5	rs13172845	46228898	G	A	-0.0403012967735257	0.0096	2.608e-05
5	rs145267908	46228935	A	T	-0.0880992412266881	0.0412	0.03239
5	rs76940661	46228994	G	T	0.0377966226945664	0.0237	0.1096
5	rs71620156	46229666	G	A	-0.0302015087331214	0.0165	0.0673
5	rs62370851	46229689	C	T	-0.0802994072847293	0.0353	0.02298
5	rs71620157	46229721	T	A	-0.0302015087331214	0.0165	0.06725
5	rs8188250	46230088	A	G	-0.0408949138454712	0.0095	1.8e-05
5	rs35521134	46230115	G	A	-0.0302015087331214	0.0165	0.06716
5	rs13178571	46230296	A	T	-0.0408949138454712	0.0095	1.771e-05
5	rs71620158	46230468	A	G	-0.0302015087331214	0.0165	0.06745
5	rs13178889	46230498	A	G	-0.0409990935346932	0.0095	1.77e-05
5	rs13179724	46230830	G	C	-0.0636002947429691	0.0168	0.0001484
5	rs8185050	46231754	C	T	-0.0221024699079472	0.015	0.139
5	rs76150035	46231954	G	A	-0.15839802035465	0.0559	0.004594
5	rs8185265	46231959	T	C	-0.0302015087331214	0.0165	0.06777
5	rs61252746	46232050	G	A	-0.0320997276601081	0.01	0.001291
5	rs62370854	46232327	A	T	-0.0994999446238294	0.0274	0.0002856
5	rs13189671	46232349	G	A	-0.0408011614039327	0.0096	2.019e-05
5	rs13189439	46232484	A	G	-0.0447986409079867	0.0101	8.29e-06
5	rs13171832	46232507	T	C	-0.0408011614039327	0.0096	2.002e-05
5	rs75422777	46232609	A	G	0.0284027945161868	0.0432	0.5103
5	rs73105418	46232852	T	C	-0.0905047444258399	0.0261	0.000541
5	rs72760182	46233453	C	T	-0.140205040528648	0.0454	0.002004
5	rs62370855	46234382	A	G	-0.0996987957071184	0.0275	0.0002832
5	rs12697539	46234389	C	A	-0.0408949138454712	0.0096	1.886e-05
5	rs13167286	46235096	C	T	-0.0300984478240329	0.0165	0.06916
5	rs10056067	46235298	A	G	-0.048896169787829	0.0094	2.034e-07
5	rs72760185	46235462	A	C	-0.0754997094016475	0.0287	0.008599
5	rs12697541	46235779	C	A	-0.0408949138454712	0.0096	2.113e-05
5	rs34948554	46235913	C	T	-0.0923017097918708	0.0285	0.001202
5	rs12697543	46235926	A	C	-0.0490011864330638	0.0094	1.936e-07
5	rs34791871	46236034	A	C	-0.0300984478240329	0.0165	0.06892
5	rs10043557	46236082	G	A	-0.0408949138454712	0.0096	1.861e-05
5	rs115528012	46236296	C	A	-0.067305011010914	0.079	0.3942
5	rs8185240	46236638	T	G	-0.0408949138454712	0.0096	1.906e-05
5	rs8185242	46236725	T	C	-0.0408011614039327	0.0096	2.07e-05
5	rs62370856	46237625	G	A	-0.0964007742863544	0.0271	0.0003715
5	rs13155239	46238100	G	T	-0.0299953975354009	0.0166	0.07029
5	rs35772263	46238518	T	A	-0.0296966117368367	0.0167	0.07553
5	rs10074483	46238733	T	A	-0.0313049258284153	0.01	0.001712
5	rs8188123	46239020	A	G	-0.0458031298018141	0.0103	9.439e-06
5	rs28868066	46239131	G	A	-0.0310985871020312	0.01	0.001877
5	rs28820612	46239179	T	C	-0.0408949138454712	0.0096	1.895e-05
5	rs13180509	46239249	T	A	-0.0490957108440633	0.0094	2.056e-07
5	rs28892397	46239425	C	T	-0.0411032840784537	0.0096	1.664e-05
5	rs35080434	46239651	C	T	-0.0408949138454712	0.0096	1.891e-05
5	rs34259003	46239665	C	T	-0.0408949138454712	0.0096	1.893e-05
5	rs10055263	46240036	A	C	-0.0408011614039327	0.0096	1.99e-05
5	rs10078261	46240130	T	C	-0.0408949138454712	0.0096	1.939e-05
5	rs62370858	46240641	A	G	-0.0959053568870712	0.0271	0.0004077
5	rs8188196	46240677	A	G	-0.0411032840784537	0.0096	1.719e-05
5	rs8188113	46242031	T	A	-0.0404991299799539	0.0096	2.562e-05
5	rs8175437	46242609	A	G	-0.0406032684425478	0.0096	2.383e-05
5	rs8188149	46242743	T	C	-0.0490957108440633	0.0095	2.085e-07
5	rs12654950	46243287	A	G	-0.0408949138454712	0.0096	1.959e-05
5	rs13436333	46243854	A	C	-0.0409990935346932	0.0096	1.884e-05
5	rs13436334	46243861	A	C	-0.0490957108440633	0.0095	2.107e-07
5	rs8175405	46244269	A	T	-0.0408949138454712	0.0096	1.989e-05
5	rs8188148	46244580	A	G	-0.0408949138454712	0.0096	1.994e-05
5	rs62370859	46244922	A	C	-0.0979987908821025	0.0273	0.0003243
5	rs74633817	46245053	C	T	-0.0766003062087967	0.0301	0.01102
5	rs11525750	46245219	G	A	-0.0982966348251106	0.0273	0.0003106
5	rs13155164	46245308	G	A	-0.0303973537275885	0.0166	0.06812
5	rs10051371	46245637	C	T	-0.0409990935346932	0.0096	1.752e-05
5	rs75214427	46246023	T	C	-0.0900997775564454	0.027	0.0008368
5	rs11949119	46246155	C	T	-0.0909974928220588	0.0269	0.0007076
5	rs72760191	46246352	C	A	0.03029639423135	0.0222	0.172
5	rs10473416	46246970	G	C	-0.0492952917248775	0.0095	1.912e-07
5	rs8188100	46247033	T	A	-0.0326988269632397	0.01	0.001021
5	rs4975908	46247278	T	C	-0.0408949138454712	0.0096	1.91e-05
5	rs13166069	46247483	G	A	-0.0306963490025976	0.0167	0.06583
5	rs8185339	46247615	C	G	-0.0319035490130083	0.01	0.001386
5	rs4975961	46247717	T	A	-0.0492952917248775	0.0095	1.872e-07
5	rs112439750	46247795	C	T	-0.0900997775564454	0.027	0.0008382
5	rs192777578	46247830	C	T	-0.0726997334182779	0.0786	0.3553
5	rs8188011	46248427	C	A	-0.101501305332106	0.0268	0.0001539
5	rs62372560	46248489	C	T	-0.0980980623399853	0.0273	0.0003242
5	rs8175363	46248525	A	G	-0.0409990935346932	0.0096	1.816e-05
5	rs62372561	46248723	T	A	-0.090001296894138	0.027	0.0008535
5	rs34399231	46248881	C	T	-0.0300984478240329	0.0167	0.0712
5	rs8185287	46250094	T	A	-0.0492007484476219	0.0094	1.906e-07
5	rs8185071	46250120	G	T	-0.0320997276601081	0.01	0.001335
5	rs8185100	46250721	A	G	-0.0492007484476219	0.0095	2.068e-07
5	rs10072283	46251306	G	A	-0.0320997276601081	0.01	0.001296
5	rs62372562	46251575	C	T	-0.100903794940885	0.0268	0.0001692
5	rs4128583	46252087	C	T	-0.0413012760239546	0.0096	1.564e-05
5	rs4128582	46252103	C	T	-0.0322959448008212	0.01	0.001213
5	rs4128581	46252282	G	A	-0.0322959448008212	0.01	0.001255
5	rs114229840	46252372	A	G	0.0782010127941653	0.0403	0.05237
5	rs8185235	46252408	C	T	-0.0322959448008212	0.01	0.00121
5	rs8185047	46252554	T	C	-0.031397792147416	0.01	0.001625
5	rs8188185	46252594	G	A	-0.0994999446238294	0.0268	0.0002091
5	rs7293453	46253109	G	A	-0.0322959448008212	0.01	0.001189
5	rs7293427	46253437	T	C	-0.0413012760239546	0.0096	1.584e-05
5	rs115526881	46253457	C	T	0.0801042442416614	0.0406	0.04848
5	rs8185387	46254046	A	C	-0.0312017511432645	0.01	0.001758
5	rs10078317	46254140	C	T	-0.0323992324466777	0.01	0.001185
5	rs58902336	46254240	C	A	-0.049400350295127	0.0147	0.0007501
5	rs111411048	46254280	T	C	0.0976982352197741	0.0719	0.174
5	rs10056653	46254628	T	A	-0.0411970648503382	0.0096	1.754e-05
5	rs77825873	46254692	G	A	0.0563992368491194	0.0361	0.1178
5	rs10058430	46255015	T	C	-0.0411970648503382	0.0096	1.783e-05
5	rs4975928	46255113	C	G	-0.0411970648503382	0.0096	1.733e-05
5	rs4975933	46255375	A	T	-0.0322029950400999	0.01	0.001295
5	rs13153848	46255498	A	G	-0.100494595693853	0.0329	0.002257
5	rs4975936	46255857	A	G	-0.0411970648503382	0.0096	1.767e-05
5	rs7293503	46256269	T	A	-0.0413012760239546	0.0096	1.73e-05
5	rs7293504	46256385	T	C	-0.0411970648503382	0.0096	1.742e-05
5	rs7293400	46256402	C	T	-0.0411032840784537	0.0096	1.842e-05
5	rs7293505	46256449	T	C	-0.0411970648503382	0.0096	1.75e-05
5	rs8188169	46257641	A	G	-0.0322029950400999	0.01	0.001292
5	rs7293434	46257689	A	G	-0.0492007484476219	0.0095	2.196e-07
5	rs4975948	46257990	A	G	-0.0411032840784537	0.0096	1.863e-05
5	rs4975949	46258099	T	A	-0.0413012760239546	0.0096	1.723e-05
5	rs8188044	46258227	T	C	-0.0933990072585827	0.0265	0.0004194
5	rs12110093	46258817	C	T	-0.0411970648503382	0.0096	1.761e-05
5	rs71620160	46258903	C	G	-0.0296966117368367	0.0168	0.07703
5	rs7293390	46259465	T	C	-0.0413012760239546	0.0096	1.717e-05
5	rs7293516	46261143	C	T	-0.0413012760239546	0.0096	1.755e-05
5	rs8185043	46261456	C	A	0.0404027066313724	0.0096	2.733e-05
5	rs8185053	46261944	G	T	0.0320992618599997	0.01	0.001369
5	rs8185054	46262169	A	G	0.0301023438164435	0.0117	0.01003
5	rs8185055	46262251	A	C	0.0489996660319079	0.0095	2.422e-07
5	rs8185255	46263438	C	T	0.0487996879336047	0.0095	2.997e-07
5	rs8175379	46263543	T	A	0.031799009548949	0.01	0.001531
5	rs8185259	46263709	C	T	0.0409979790340721	0.0096	1.949e-05
5	rs8188199	46263875	C	T	0.0318958749835631	0.01	0.001495
5	rs10058281	46263948	C	A	0.0409979790340721	0.0096	1.928e-05
5	rs75880196	46264013	G	A	0.0622045495436565	0.0291	0.03251
5	rs141187245	46264125	T	A	-0.0803969370720292	0.0356	0.02374
5	rs115106607	46264130	C	T	-0.048896169787829	0.0618	0.4294
5	rs10066477	46264184	T	C	0.0320992618599997	0.01	0.001377
5	rs149713794	46264315	T	C	0.0973989059871328	0.0729	0.1813
5	rs10941754	46264563	G	T	0.0411035548784171	0.0096	1.907e-05
5	rs8185319	46265122	G	A	-0.0910960716441218	0.0272	0.0008246
5	rs4975957	46265302	A	G	0.0491044005063081	0.0095	2.302e-07
5	rs10941755	46265751	G	C	0.0318958749835631	0.01	0.001481
5	rs10069060	46265852	T	C	0.0320024161254944	0.01	0.001435
5	rs10061030	46265887	C	G	0.0411035548784171	0.0096	1.891e-05
5	rs77440605	46266007	G	A	0.0914025549733078	0.0734	0.2132
5	rs112169037	46266026	C	T	0.0239996896478807	0.0426	0.5725
5	rs10063007	46266431	G	A	0.0411035548784171	0.0096	1.902e-05
5	rs13184479	46266588	A	G	0.0411035548784171	0.0096	1.886e-05
5	rs10941759	46266964	G	A	0.0491044005063081	0.0095	2.392e-07
5	rs10805711	46267204	A	C	0.0411995232473163	0.0096	1.861e-05
5	rs10941760	46267462	C	T	0.0491044005063081	0.0095	2.455e-07
5	rs62372592	46269053	C	T	-0.0894981026943194	0.0272	0.001015
5	rs72762266	46269679	G	T	-0.0538017009683557	0.0369	0.1448
5	rs10941761	46269680	C	T	0.0409019913204257	0.0096	2.115e-05
5	rs8185213	46269893	G	A	0.0320992618599997	0.0101	0.001414
5	rs112128194	46270289	T	A	-0.0906032746829194	0.0273	0.0009256
5	rs13177458	46270534	A	G	-0.0297996312385195	0.0169	0.07666
5	rs10078400	46275245	T	C	-0.0449973659307358	0.017	0.00797
5	rs4975958	46276053	C	A	0.0320024161254944	0.0101	0.001508
5	rs35993179	46276787	C	T	-0.0295009039176847	0.0169	0.08091
5	rs62372595	46276962	C	T	-0.0906032746829194	0.0274	0.0009497
5	rs188123313	46277053	C	T	-0.0633019526702622	0.0858	0.4605
5	rs34656837	46277318	G	A	-0.0297996312385195	0.0169	0.07833
5	rs115558359	46277637	C	G	0.0973989059871328	0.1237	0.4313
5	rs35894268	46277644	C	A	-0.0295009039176847	0.0169	0.08179
5	rs13173369	46278023	T	C	-0.0295009039176847	0.0169	0.08188
5	rs13153857	46278145	G	C	-0.0295009039176847	0.0169	0.08169
5	rs13173725	46278212	T	A	-0.0295009039176847	0.0169	0.08182
5	rs13173740	46278236	T	C	-0.0319035490130083	0.017	0.06009
5	rs13173746	46278258	T	A	-0.0293979151845611	0.0169	0.08287
5	rs141840231	46278509	A	T	0.0661996407142037	0.0963	0.4914
5	rs71620163	46278571	T	C	-0.0295009039176847	0.0169	0.0819
5	rs76725399	46278849	C	T	-0.0292949370570243	0.0169	0.08333
5	rs75437660	46278851	C	T	-0.0293979151845611	0.0169	0.08322
5	rs77432313	46279088	A	T	-0.131100064984148	0.0913	0.1513
5	rs34823687	46279279	G	C	-0.0289037168568363	0.0169	0.08858
5	rs79777078	46279292	C	T	-0.0906032746829194	0.0275	0.0009695
5	rs13159373	46279495	A	G	-0.0293979151845611	0.017	0.08278
5	rs8185184	46279726	A	C	0.0404987422798789	0.0097	2.902e-05
5	rs13184064	46279958	T	C	-0.0296966117368367	0.017	0.07981
5	rs12657760	46281241	C	T	0.0404027066313724	0.0096	2.8e-05
5	rs12657764	46281267	C	T	0.0404027066313724	0.0097	2.836e-05
5	rs4975959	46281727	G	A	0.0187039847937718	0.0175	0.285
5	rs10058966	46281919	A	G	0.0402970567645369	0.0096	2.967e-05
5	rs72762271	46282324	C	A	-0.12119635440653	0.0368	0.0009837
5	rs34506539	46282376	G	A	-0.0297996312385195	0.017	0.08003
5	rs35845131	46282813	A	C	-0.029202265808213	0.017	0.08652
5	rs4975960	46283140	T	C	0.0404027066313724	0.0096	2.848e-05
5	rs8185313	46283483	T	G	0.0402970567645369	0.0096	3.009e-05
5	rs62372596	46283703	C	T	-0.009797842480111	0.0272	0.7175
5	rs62372597	46283915	T	C	-0.0905047444258399	0.044	0.03954
5	rs13185535	46283999	C	T	-0.0293979151845611	0.0171	0.08474
5	rs10045429	46284105	C	T	0.0402970567645369	0.0097	3.005e-05
5	rs4975962	46284854	C	T	0.0402010017441475	0.0096	3.101e-05
5	rs113432056	46285430	C	T	-0.0901982679181488	0.0276	0.001064
5	rs8175348	46285528	A	T	0.031799009548949	0.0101	0.001633
5	rs8185037	46285725	T	G	0.0404027066313724	0.0097	2.898e-05
5	rs8185041	46285925	T	C	0.0404027066313724	0.0097	2.881e-05
5	rs62372603	46286169	A	C	-0.0007002451143934	0.0526	0.9893
5	rs147899444	46286682	C	T	0.0748013031727843	0.056	0.1816
5	rs13179586	46286791	T	A	-0.0374007702544828	0.0181	0.03828
5	rs7293474	46286807	A	G	0.0404027066313724	0.0097	3.196e-05
5	rs8185289	46287112	G	T	0.0402970567645369	0.0097	2.938e-05
5	rs8185331	46287651	G	A	0.0402010017441475	0.0097	3.094e-05
5	rs8185145	46287803	T	A	0.0404987422798789	0.0097	2.797e-05
5	rs8185332	46287832	C	T	0.0404027066313724	0.0097	2.919e-05
5	rs112492423	46287889	A	G	-0.0909974928220588	0.0276	0.0009665
5	rs8185335	46287984	C	T	0.0404027066313724	0.0097	2.918e-05
5	rs10060661	46288265	A	G	0.0402970567645369	0.0097	3.328e-05
5	rs13161439	46288453	T	C	0.0404987422798789	0.0097	2.764e-05
5	rs9292936	46288968	C	T	0.0402010017441475	0.0097	3.543e-05
5	rs35901008	46289051	C	T	-0.0290993078252748	0.0171	0.08898
5	rs4975963	46289918	A	G	0.0404027066313724	0.0097	2.95e-05
5	rs115878238	46290113	C	T	0.0698991273796672	0.0461	0.1296
5	rs4975964	46290145	G	A	0.0404987422798789	0.0097	2.821e-05
5	rs72762280	46290246	G	A	-0.0858956360237757	0.0306	0.005071
5	rs4975965	46290389	A	G	0.0483996117232768	0.0096	4.464e-07
5	rs34609793	46290646	G	A	-0.0841971588007556	0.0786	0.2841
5	rs10065314	46290859	A	G	0.0404027066313724	0.0097	2.861e-05
5	rs10472415	46291356	A	C	0.0404027066313724	0.0097	2.964e-05
5	rs4975966	46291675	T	C	0.0402970567645369	0.0097	3.082e-05
5	rs10054134	46292277	C	T	0.0487044462100383	0.0096	4.484e-07
5	rs72762283	46292784	G	A	-0.147699864481797	0.0441	0.0008155
5	rs13168483	46293424	G	A	0.04149696667529	0.0097	1.906e-05
5	rs13168085	46293465	A	T	0.0404987422798789	0.0097	3.204e-05
5	rs10064455	46293532	T	G	0.0320024161254944	0.0102	0.001674
5	rs116225410	46293630	G	C	-0.0442967745820927	0.0391	0.2566
5	rs4975967	46293837	T	C	0.0406043708419401	0.0097	2.754e-05
5	rs80053467	46293970	C	T	-0.0915014422624946	0.0277	0.0009557
5	rs114827084	46294163	C	A	0.0155977206230546	0.0633	0.805
5	rs80193246	46294555	A	G	-0.0442027026797326	0.0391	0.2582
5	rs10060528	46295003	G	C	0.0407003871263756	0.0097	2.659e-05
5	rs8188068	46295341	A	G	0.0407003871263756	0.0097	2.659e-05
5	rs34339324	46295598	C	T	-0.0285023604727122	0.0174	0.1016
5	rs8188077	46295605	A	G	0.0483043318863239	0.0096	5.177e-07
5	rs4975968	46295867	A	G	0.0407003871263756	0.0097	2.607e-05
5	rs62372630	46295980	C	G	-0.0899028259293165	0.0281	0.001378
5	rs4975969	46295989	T	A	0.0407003871263756	0.0097	2.609e-05
5	rs4975970	46296214	C	T	0.0406043708419401	0.0097	2.885e-05
5	rs4975971	46296240	A	G	0.0406043708419401	0.0097	2.964e-05
5	rs34159378	46296286	A	G	0.0404987422798789	0.0097	3.04e-05
5	rs62372631	46296313	G	A	-0.0930038414484547	0.0277	0.0008039
5	rs4975911	46297245	T	C	0.0483043318863239	0.0096	5.215e-07
5	rs111604841	46297626	G	T	-0.108398458871277	0.0824	0.1884
5	rs4975972	46297662	G	A	0.0481042146741464	0.0096	5.827e-07
5	rs74684268	46297727	C	T	0.0520989697439806	0.0305	0.08709
5	rs10065149	46297750	C	T	0.0406043708419401	0.0097	2.793e-05
5	rs147553189	46297813	T	C	-0.122597104714639	0.0372	0.0009952
5	rs34696334	46297932	A	G	-0.0281011651109099	0.0174	0.1067
5	rs10063520	46298065	T	C	0.0407963941925694	0.0097	2.618e-05
5	rs8185256	46298403	A	G	0.0407003871263756	0.0097	2.639e-05
5	rs13166839	46298610	A	G	-0.0281011651109099	0.0174	0.1067
5	rs140936940	46298947	G	A	-0.0898043646600713	0.0282	0.001422
5	rs4975973	46299000	C	T	0.0326027085440124	0.0101	0.001284
5	rs147589212	46299058	G	C	-0.0820998220832744	0.0363	0.02383
5	rs8185312	46299711	C	T	0.0407003871263756	0.0097	2.751e-05
5	rs8185314	46299750	G	T	0.0481042146741464	0.0096	5.854e-07
5	rs115886168	46299904	A	G	-0.147804194768394	0.0444	0.0008776
5	rs34043196	46300009	C	T	-0.0278954863187535	0.0174	0.1088
5	rs8185180	46300393	T	A	0.0407003871263756	0.0097	2.67e-05
5	rs12516847	46300838	C	A	0.0323994240466592	0.0101	0.001357
5	rs76613896	46300927	G	A	0.0770999203808484	0.0573	0.1782
5	rs13182070	46301084	C	T	-0.0908003643264966	0.0807	0.2609
5	rs10434615	46302442	C	A	0.0320024161254944	0.0102	0.001637
5	rs79240028	46302452	T	C	-0.0098988321792475	0.0228	0.6624
5	rs12523279	46302471	A	G	0.0407963941925694	0.0097	2.662e-05
5	rs12697557	46302558	G	A	0.0407963941925694	0.0097	2.658e-05
5	rs9717195	46302781	A	G	0.0481042146741464	0.0096	5.938e-07
5	rs9716588	46303298	G	A	0.0407003871263756	0.0097	2.674e-05
5	rs143503484	46303733	A	C	-0.0835011813049328	0.0365	0.02201
5	rs8185253	46303892	G	T	0.0407003871263756	0.0097	2.742e-05
5	rs78120259	46303922	T	A	-0.0277001306422786	0.0175	0.1125
5	rs142845986	46304148	A	G	-0.0908003643264966	0.0429	0.03431
5	rs35503553	46304368	A	G	0.0407003871263756	0.0097	2.743e-05
5	rs111444997	46305003	C	G	-0.090001296894138	0.0283	0.001446
5	rs78744747	46305223	G	T	-0.0277001306422786	0.0175	0.1134
5	rs77201990	46305245	A	T	-0.0277001306422786	0.0175	0.1134
5	rs72762292	46306099	G	A	0.0326027085440124	0.0101	0.001312
5	rs8185010	46306475	A	G	0.0324962313421326	0.0101	0.001349
5	rs10059495	46306905	A	T	0.0407003871263756	0.0097	2.758e-05
5	rs12697560	46307124	A	G	0.0197045832743354	0.018	0.274
5	rs4975974	46307566	G	A	0.0407003871263756	0.0097	2.733e-05
5	rs13177011	46307567	C	A	-0.0275973271921043	0.0175	0.1149
5	rs4975975	46307649	C	A	0.0407003871263756	0.0097	2.736e-05
5	rs4975976	46307746	T	C	0.0407003871263756	0.0097	2.772e-05
5	rs113130486	46307962	C	T	-0.0936954841273232	0.0279	0.0007803
5	rs4975977	46308090	C	T	0.0483043318863239	0.0097	6.094e-07
5	rs4975978	46308133	A	T	0.0407003871263756	0.0097	2.752e-05
5	rs146834314	46308460	C	T	-0.050104527566688	0.064	0.4339
5	rs10066145	46308738	G	A	0.0307037775750057	0.012	0.01039
5	rs72762295	46308854	C	G	-0.0885033985914034	0.031	0.004255
5	rs34171995	46308978	G	A	-0.0275048131221902	0.0176	0.1169
5	rs12514163	46309059	A	C	0.0407003871263756	0.0097	2.775e-05
5	rs12514178	46309174	A	G	0.0407003871263756	0.0097	2.726e-05
5	rs115329061	46309190	C	T	-0.066503116358279	0.1002	0.5066
5	rs8185192	46309824	G	A	0.0407003871263756	0.0097	2.812e-05
5	rs8188158	46310175	C	T	0.0404987422798789	0.0097	3.054e-05
5	rs8188159	46310180	C	T	0.031799009548949	0.0102	0.001806
5	rs8188184	46310291	G	C	0.0321960982163169	0.0101	0.001524
5	rs114630284	46310604	T	C	0.0314017631395316	0.0369	0.3956
5	rs35354757	46310863	T	G	-0.0275048131221902	0.0176	0.1178
5	rs74705554	46311076	G	T	-0.0275048131221902	0.0176	0.1185
5	rs8185249	46311176	C	T	0.031799009548949	0.0102	0.001804
5	rs8175389	46311257	T	C	0.0404987422798789	0.0097	3.083e-05
5	rs8175427	46311261	G	T	0.0407003871263756	0.0097	2.849e-05
5	rs8188221	46311477	C	T	0.0407003871263756	0.0097	2.847e-05
5	rs62372640	46311667	T	A	-0.0936954841273232	0.028	0.0008258
5	rs8185292	46311799	C	T	0.0404027066313724	0.0097	3.149e-05
5	rs115112046	46311809	A	G	-0.0536012187552047	0.0404	0.1851
5	rs8185095	46311897	T	A	0.0404987422798789	0.0097	3.036e-05
5	rs8185301	46312251	C	T	0.0479993753879105	0.0097	6.923e-07
5	rs4975979	46312705	C	G	0.0406043708419401	0.0097	2.92e-05
5	rs4975912	46313145	T	C	0.0402970567645369	0.0098	3.716e-05
5	rs10461766	46313227	G	A	-0.0936954841273232	0.0281	0.0008343
5	rs4975913	46313275	T	C	0.0406043708419401	0.0097	2.912e-05
5	rs78342067	46313323	G	A	0.054497654936202	0.0288	0.05808
5	rs7293494	46313652	T	G	0.0479993753879105	0.0097	7.085e-07
5	rs36168382	46313687	G	A	-0.0270012755029434	0.0176	0.1262
5	rs113808169	46313912	T	C	0.0407003871263756	0.0098	3.127e-05
5	rs62372641	46314068	C	A	-0.0940030344911192	0.0281	0.0008228
5	rs112874675	46314144	A	G	0.0307037775750057	0.012	0.0106
5	rs149621186	46314192	T	C	0.0479993753879105	0.0097	7.136e-07
5	rs114562515	46314279	C	T	-0.0292949370570243	0.0178	0.1
5	rs114220479	46314301	C	T	0.0404987422798789	0.0097	3.091e-05
5	rs117201027	46314306	G	A	-0.0945964345810584	0.0281	0.0007642
5	rs148999138	46314424	A	G	0.0406043708419401	0.0097	2.932e-05
5	rs62372642	46314609	G	A	-0.094101910056301	0.0281	0.0008151
5	rs142527833	46315522	G	A	-0.0649972930239685	0.0426	0.1269
5	rs62372644	46316172	G	T	-0.094101910056301	0.0281	0.0008286
5	rs138473154	46318443	A	C	0.031498667059371	0.0213	0.1396
5	rs10053694	46318478	T	C	0.0402010017441475	0.0097	3.621e-05
5	rs8185385	46318634	G	A	0.047598978799279	0.0097	9.845e-07
5	rs4128261	46318814	G	A	0.0399031725325864	0.0098	4.594e-05
5	rs115544252	46319258	G	T	-0.0278954863187535	0.0179	0.1185
5	rs116440134	46320759	C	T	-0.111602176581302	0.088	0.2046
5	rs116811665	46321553	C	T	-0.179700993471373	0.056	0.001333
5	rs113198380	46322099	C	T	0.0409019913204257	0.0098	2.732e-05
5	rs150699607	46322174	A	G	0.0481042146741464	0.0097	7.473e-07
5	rs376541080	46322193	G	A	-0.0278029446620889	0.0179	0.1205
5	rs4975984	46322827	A	G	0.0406043708419401	0.0097	2.94e-05
5	rs368485844	46323325	A	G	-0.027196494688472	0.0178	0.1263
5	rs564137231	46324421	C	T	0.0329027196757078	0.0215	0.1264
5	rs8175383	46325385	A	C	0.047799197133273	0.0097	8.439e-07
5	rs35905321	46325771	T	A	-0.0270012755029434	0.0178	0.129
5	rs71620170	46326165	G	A	-0.0323992324466777	0.0178	0.06863
5	rs71620171	46328163	C	A	-0.0267958227871631	0.0178	0.1321
5	rs10037109	46328445	C	G	0.0402970567645369	0.0097	3.366e-05
5	rs4975991	46328647	G	C	0.0402970567645369	0.0097	3.349e-05
5	rs4975918	46328800	A	T	0.031799009548949	0.0102	0.001829
5	rs4975919	46328845	A	G	0.0402970567645369	0.0097	3.353e-05
5	rs4975920	46328852	C	T	0.0400953305639422	0.0097	3.582e-05
5	rs4975992	46329566	G	T	0.0404027066313724	0.0097	3.136e-05
5	rs4975993	46330049	C	T	0.0404027066313724	0.0097	3.151e-05
5	rs12521795	46330380	A	G	0.0402010017441475	0.0098	3.833e-05
5	rs74579389	46330810	T	C	-0.0267033828345498	0.0179	0.135
5	rs10068278	46330846	T	C	0.0404027066313724	0.0097	3.255e-05
5	rs10061916	46330923	G	T	0.0404027066313724	0.0097	3.197e-05
5	rs10941789	46331292	G	A	0.0404027066313724	0.0097	3.216e-05
5	rs4975994	46331845	T	C	0.0404987422798789	0.0097	3.058e-05
5	rs7293345	46332383	C	T	0.0404987422798789	0.0097	2.997e-05
5	rs114170663	46332715	C	T	-0.158105155134988	0.0466	0.00069
5	rs55638678	46332720	C	G	0.0404987422798789	0.0097	3.005e-05
5	rs10066140	46333000	C	T	0.0406043708419401	0.0097	2.981e-05
5	rs71620180	46334069	C	T	-0.0277001306422786	0.0181	0.1246
5	rs11745763	46334133	G	A	0.0406043708419401	0.0097	2.922e-05
5	rs10941791	46334365	T	C	0.0406043708419401	0.0097	2.906e-05
5	rs62386794	46335015	G	T	-0.006199175242821	0.0239	0.7957
5	rs4975923	46335290	T	A	0.0407003871263756	0.0097	2.883e-05
5	rs4975924	46335500	C	T	0.0404987422798789	0.0097	3.092e-05
5	rs4975925	46335589	G	A	0.0404027066313724	0.0098	3.77e-05
5	rs4975926	46335594	C	T	0.0407003871263756	0.0097	2.914e-05
5	rs36167896	46335770	C	G	-0.0263953113595316	0.018	0.1415
5	rs35887056	46335836	G	A	-0.0868004901369162	0.0291	0.002864
5	rs8185360	46336089	G	A	0.0321960982163169	0.0103	0.001685
5	rs112288658	46336766	C	T	0.0406043708419401	0.0097	3.159e-05
5	rs10941794	46337089	G	T	0.0326994961630157	0.0102	0.001367
5	rs369368974	46337212	A	G	-0.0260975991218731	0.018	0.1474
5	rs8185064	46337526	C	T	0.0407003871263756	0.0098	3e-05
5	rs8185283	46337808	T	C	0.0406043708419401	0.0098	3.164e-05
5	rs8185067	46337824	A	C	0.0407963941925694	0.0098	2.969e-05
5	rs10060049	46337863	A	T	0.0407003871263756	0.0098	3.104e-05
5	rs10073477	46338127	T	C	0.0321960982163169	0.0103	0.001715
5	rs147445858	46338407	T	G	-0.0973041664750621	0.0285	0.0006428
5	rs12513534	46338532	A	G	0.0407963941925694	0.0098	2.912e-05
5	rs150369929	46338744	A	G	-0.0652000732482552	0.102	0.5224
5	rs8185103	46338791	A	G	0.0407003871263756	0.0098	3.092e-05
5	rs8185379	46339263	T	C	0.0409019913204257	0.0098	2.887e-05
5	rs8185380	46339335	T	G	0.0409019913204257	0.0098	2.814e-05
5	rs8175407	46339405	G	C	0.0270021387025708	0.0194	0.1643
5	rs8185178	46339544	C	T	0.0479040574070545	0.0098	9.72e-07
5	rs8185186	46339658	G	A	0.0479040574070545	0.0098	9.79e-07
5	rs8185182	46339817	A	G	0.0409019913204257	0.0098	2.887e-05
5	rs62386809	46340231	A	T	-0.100704704121632	0.0446	0.02413
5	rs10070024	46340344	C	G	0.0483996117232768	0.0098	8.798e-07
5	rs10070136	46340497	C	T	0.0407003871263756	0.0098	3.103e-05
5	rs12189292	46340600	T	A	0.0321960982163169	0.0103	0.001751
5	rs7446876	46340937	G	C	0.0321960982163169	0.0103	0.001764
5	rs376286858	46341390	A	C	0.0522982892110339	0.031	0.0915
5	rs10072066	46341423	C	G	0.0323026073786261	0.0103	0.001724
5	rs10462113	46341898	G	A	0.0477038600690104	0.0098	1.181e-06
5	rs116705596	46342302	A	G	0.117596351565326	0.0683	0.08492
5	rs10941797	46342889	A	G	0.0409019913204257	0.0098	3.063e-05
5	rs190572196	46343030	G	T	-0.0925978614675665	0.0378	0.01437
5	rs79206774	46343189	A	T	-0.028399474521698	0.0186	0.1259
5	rs77100380	46343190	A	T	-0.0275973271921043	0.0186	0.1385
5	rs10076113	46343234	C	T	0.0409019913204257	0.0098	3.094e-05
5	rs10076230	46343270	G	A	0.0409019913204257	0.0098	3.036e-05
5	rs111907535	46343818	C	T	-0.102597669168898	0.0577	0.07555
5	rs10462115	46343863	T	C	0.0409019913204257	0.0098	3.063e-05
5	rs10461770	46344088	C	T	0.0407963941925694	0.0098	3.249e-05
5	rs10941801	46344427	C	T	0.0409019913204257	0.0098	3.051e-05
5	rs35521855	46344710	C	T	-0.021203207651103	0.0191	0.2674
5	rs11750263	46344817	C	T	0.0409979790340721	0.0098	3.016e-05
5	rs11740690	46344889	T	G	0.0409979790340721	0.0098	3.012e-05
5	rs35002629	46345041	C	T	-0.021203207651103	0.0191	0.2683
5	rs35335986	46345089	A	C	0.0407003871263756	0.0099	3.956e-05
5	rs34537665	46345105	G	A	-0.021203207651103	0.0191	0.268
5	rs12153005	46345127	T	A	0.0493995022947674	0.0114	1.453e-05
5	rs35358364	46345880	T	C	-0.021101069908054	0.0191	0.2693
5	rs12652297	46346216	C	T	0.0465018336514199	0.0099	2.648e-06
5	rs28890529	46346229	A	G	0.0326027085440124	0.0103	0.001631
5	rs112188438	46346245	C	T	-0.100804244576614	0.058	0.08243
5	rs13184337	46347545	T	G	0.0409979790340721	0.0099	3.405e-05
5	rs78707394	46348403	T	C	-0.0979987908821025	0.0288	0.0006718
5	rs10941803	46348483	C	T	0.0414010268486756	0.0098	2.54e-05
5	rs34028103	46348613	A	T	-0.103894923496216	0.0334	0.001846
5	rs36019653	46349051	T	C	0.0414010268486756	0.0098	2.52e-05
5	rs34101830	46349103	T	A	0.0412954824071715	0.0098	2.67e-05
5	rs13354339	46349193	A	G	0.0416024898545136	0.0098	2.386e-05
5	rs13358908	46349704	C	T	0.0467977043485401	0.01	2.683e-06
5	rs112603744	46349710	C	T	-0.104094650536593	0.0334	0.001848
5	rs142739685	46349757	T	A	-0.0198966317144566	0.0192	0.3016
5	rs28823684	46349775	G	A	0.04149696667529	0.0098	2.518e-05
5	rs62388176	46349890	G	A	-0.0990029898420079	0.0289	0.0006099
5	rs111905787	46349905	C	T	0.0314017631395316	0.0124	0.01119
5	rs12656982	46350126	C	T	0.0326027085440124	0.0104	0.001686
5	rs4975927	46350429	C	T	0.0414010268486756	0.0099	2.68e-05
5	rs77658617	46350853	G	A	-0.0985945675055636	0.0289	0.0006487
5	rs7293371	46350867	G	T	0.0416024898545136	0.0099	2.512e-05
5	rs141877673	46351356	T	A	-0.0418954871740363	0.0438	0.3387
5	rs8185150	46351465	A	C	0.0416024898545136	0.0099	2.571e-05
5	rs10073687	46352289	G	A	0.0416984103556758	0.0099	2.417e-05
5	rs79009919	46352524	T	C	-0.210498833781131	0.1009	0.03691
5	rs114223220	46352857	A	C	0.0416984103556758	0.0099	2.532e-05
5	rs34693648	46353225	T	G	0.0416984103556758	0.0099	2.533e-05
5	rs62388184	46353241	C	G	-0.0985945675055636	0.029	0.0006856
5	rs62388185	46353260	A	G	-0.0991023610432115	0.029	0.0006345
5	rs4975902	46353702	A	G	0.0412954824071715	0.0099	3.119e-05
5	rs12652727	46353859	T	C	0.0463013553668425	0.01	3.457e-06
5	rs12655159	46353968	A	G	0.0327962744150825	0.0104	0.001647
5	rs12655160	46353976	A	G	0.0243022925229648	0.0187	0.1944
5	rs12515240	46354172	T	C	0.0412954824071715	0.0099	3.179e-05
5	rs10058065	46355567	T	C	0.0414010268486756	0.01	3.312e-05
5	rs28874955	46356419	T	A	0.04149696667529	0.01	3.267e-05
5	rs28753157	46356556	C	T	0.04149696667529	0.01	3.24e-05
5	rs8185127	46356664	A	G	-0.090701814649167	0.0298	0.002358
5	rs150769887	46356755	G	T	0.04149696667529	0.01	3.382e-05
5	rs10054179	46357190	G	A	0.04149696667529	0.01	3.41e-05
5	rs10062216	46357310	T	C	0.031799009548949	0.0126	0.01135
5	rs8185011	46357510	T	C	0.04149696667529	0.01	3.376e-05
5	rs10941806	46358370	C	T	0.04149696667529	0.01	3.676e-05
5	rs8188198	46358908	A	G	0.0329027196757078	0.0105	0.001763
5	rs4975929	46359321	C	T	0.0418039122811836	0.01	3.199e-05
5	rs10941808	46359394	C	T	-0.0915014422624946	0.03	0.002275
5	rs4975930	46359490	A	C	0.0418039122811836	0.01	3.19e-05
5	rs4975931	46359673	A	T	0.047598978799279	0.0119	6.548e-05
5	rs4975932	46359749	T	C	0.0456996792509903	0.0126	0.0002886
5	rs74421764	46359795	G	A	-0.007004474152883	0.0239	0.7689
5	rs13170159	46360114	T	C	0.0456996792509903	0.0125	0.0002718
5	rs10805718	46360605	A	G	0.0456041418050158	0.0125	0.0002741
5	rs10066426	46361127	A	G	0.0320992618599997	0.0137	0.01907
5	rs10051501	46361167	G	A	0.0469026696862194	0.0101	3.525e-06
5	rs4975903	46361848	C	G	0.0323026073786261	0.0126	0.01076
5	rs13180478	46361986	T	C	0.0458047599004855	0.0126	0.0002737
5	rs11949371	46362346	G	A	0.0418998134646779	0.0101	3.354e-05
5	rs115086672	46362656	C	A	0.0243998868235351	0.0221	0.27
5	rs8185239	46363506	G	A	-0.006199175242821	0.024	0.7965
5	rs10055898	46363515	G	A	0.0418998134646779	0.0101	3.4e-05
5	rs4975937	46365635	T	A	0.0458047599004855	0.0126	0.0002868
5	rs74696508	46365811	A	T	-0.192396135365551	0.0679	0.00458
5	rs13160126	46365857	T	C	0.0234039777790161	0.0192	0.2232
5	rs80184615	46367663	G	C	-0.0988042770586023	0.0465	0.03352
5	rs4975938	46368110	T	A	0.0409019913204257	0.0107	0.0001371
5	rs8188108	46368368	G	A	0.0411035548784171	0.0107	0.0001171
5	rs13165344	46368664	C	T	0.0414010268486756	0.0107	0.000107
5	rs111294297	46369357	A	T	0.0411995232473163	0.0107	0.0001159
5	rs34745294	46370101	T	C	0.0307037775750057	0.0112	0.006235
5	rs61351693	46370123	A	T	0.0467022717525102	0.0106	1.035e-05
5	rs4975940	46371497	A	G	0.0409019913204257	0.0107	0.000134
5	rs62388256	46371508	G	A	-0.0962025778730607	0.0489	0.04885
5	rs4975941	46371625	G	A	0.0412954824071715	0.0107	0.0001174
5	rs115097876	46371686	C	T	0.0350002811846215	0.0397	0.3778
5	rs4975942	46371935	C	A	0.0469980831605826	0.0106	9.481e-06
5	rs8188228	46372186	A	G	0.0409019913204257	0.0107	0.0001348
5	rs8188255	46372380	G	C	0.0467022717525102	0.0106	1.076e-05
5	rs8188256	46372506	G	C	0.0409019913204257	0.0107	0.0001362
5	rs10214016	46372754	G	T	0.0412954824071715	0.0107	0.000114
5	rs10214255	46373091	T	C	0.0407003871263756	0.0107	0.0001494
5	rs10214256	46373178	T	C	0.0409979790340721	0.0107	0.0001285
5	rs12518698	46373369	G	A	0.0467022717525102	0.0106	1.089e-05
5	rs12513540	46373463	A	G	0.0407963941925694	0.0107	0.0001419
5	rs7293440	46373683	C	T	0.0409019913204257	0.0107	0.0001392
5	rs115962694	46373700	A	G	-0.200098636896636	0.0695	0.003977
5	rs7293442	46373712	C	A	0.0465018336514199	0.0106	1.183e-05
5	rs7293325	46373892	T	G	0.0399992561638529	0.0108	0.0002168
5	rs7293446	46373993	C	T	0.0406043708419401	0.0107	0.0001517
5	rs10213721	46374441	A	G	0.0409979790340721	0.0107	0.0001258
5	rs10214118	46374578	C	T	0.0411035548784171	0.0107	0.0001191
5	rs71620200	46374802	A	T	-0.0255024404124231	0.0189	0.1779
5	rs71621960	46374820	A	G	-0.0255024404124231	0.0189	0.178
5	rs10085117	46375221	C	T	-0.088995161571562	0.0362	0.01396
5	rs113734087	46375521	T	C	0.0409019913204257	0.0107	0.0001304
5	rs189361744	46375564	G	C	-0.169200021903983	0.0789	0.03199
5	rs140637026	46375637	C	G	0.0465972853767823	0.0106	1.024e-05
5	rs140905717	46375710	G	A	-0.0248973835545144	0.019	0.1896
5	rs147052664	46375786	G	C	-0.0248051189189711	0.019	0.1921
5	rs142979390	46376186	G	A	-0.152801590257963	0.0867	0.07795
5	rs62389474	46377415	C	T	-0.0967972849973384	0.0305	0.00151
5	rs11748472	46377660	G	A	0.0409979790340721	0.0107	0.0001288
5	rs10941816	46378102	T	G	0.0406043708419401	0.0108	0.0001663
5	rs28873151	46378660	G	A	0.0463968262292078	0.0106	1.117e-05
5	rs114071419	46378913	G	A	0.0190964956909883	0.0223	0.3902
5	rs28847123	46378931	T	A	0.0463968262292078	0.0106	1.114e-05
5	rs28855077	46378957	T	G	0.0463968262292078	0.0106	1.13e-05
5	rs13157277	46378995	G	A	0.0409979790340721	0.0107	0.0001312
5	rs146095504	46378998	G	A	-0.200196363530886	0.0718	0.005326
5	rs7293405	46379505	C	T	0.0409979790340721	0.0107	0.0001314
5	rs7293512	46380204	T	C	0.0409979790340721	0.0107	0.0001322
5	rs7293436	46380326	G	A	0.0404987422798789	0.0108	0.0001732
5	rs12652814	46380462	A	T	0.0404987422798789	0.0108	0.0001727
5	rs13163178	46380498	C	T	0.0404987422798789	0.0108	0.000172
5	rs8185233	46380904	G	A	0.0409019913204257	0.0107	0.0001368
5	rs143353789	46381459	G	A	-0.0978002775259131	0.0307	0.001444
5	rs62389499	46381549	A	G	-0.0149004625639624	0.0297	0.6156
5	rs114349048	46382103	A	C	-0.0247026126403718	0.0191	0.1964
5	rs138083847	46382120	A	C	0.0409019913204257	0.0107	0.0001404
5	rs116415445	46382276	C	T	-0.0249999098013234	0.0191	0.1916
5	rs10043706	46382307	G	A	0.0409019913204257	0.0107	0.0001401
5	rs8185324	46382426	G	A	0.0463968262292078	0.0106	1.217e-05
5	rs8185321	46382512	A	T	0.0407963941925694	0.0107	0.0001443
5	rs8185325	46382601	C	T	0.0310043588626902	0.0112	0.005776
5	rs8185329	46382830	C	T	0.0409019913204257	0.0107	0.0001396
5	rs8185334	46382895	G	A	0.0407003871263756	0.0107	0.000154
5	rs10060408	46382903	A	T	0.0409019913204257	0.0107	0.0001437
5	rs10053509	46383124	T	C	0.0407963941925694	0.0107	0.0001446
5	rs10053628	46383335	T	G	0.0463968262292078	0.0106	1.219e-05
5	rs7293486	46383701	T	A	0.0308007491527123	0.0112	0.006059
5	rs4975947	46384005	G	A	0.0463968262292078	0.0106	1.256e-05
5	rs13184551	46384490	C	A	-0.0252049938352247	0.0192	0.1896
5	rs12173253	46384621	C	G	-0.100395086055156	0.0311	0.001243
5	rs12515963	46385138	T	C	0.0409979790340721	0.0108	0.0001523
5	rs71621972	46385143	C	A	-0.0248973835545144	0.0193	0.1968
5	rs12523549	46385306	G	T	0.0308977113278438	0.0113	0.00603
5	rs12515999	46385324	T	A	0.0406043708419401	0.0108	0.0001848
5	rs146941445	46385459	G	T	-0.0248051189189711	0.0193	0.1975
5	rs36031455	46385474	C	T	0.0409979790340721	0.0108	0.0001417
5	rs62389521	46385496	C	A	-0.100494595693853	0.0312	0.001267
5	rs12518422	46385558	A	G	0.0469980831605826	0.011	1.856e-05
5	rs10080117	46385745	C	A	0.0411995232473163	0.0108	0.0001368
5	rs140172068	46385873	A	G	-0.0674012815955113	0.0526	0.2003
5	rs34097293	46386268	C	T	-0.0252049938352247	0.0193	0.1931
5	rs143816630	46387229	G	A	-0.0732053027592748	0.0266	0.005972
5	rs142822953	46388664	G	A	0.0412954824071715	0.0108	0.0001429
5	rs62389522	46389131	C	A	0.0404027066313724	0.0826	0.6247
5	rs62389523	46389209	T	G	-0.0978002775259131	0.0312	0.001704
5	rs62389524	46389228	C	T	-0.0984952467490992	0.0312	0.001618
5	rs35095616	46389341	C	T	-0.0737972512017079	0.0266	0.00558
5	rs12522625	46389368	G	A	0.0471030274686428	0.0108	1.226e-05
5	rs10941822	46389391	A	G	0.0409019913204257	0.0109	0.0001816
5	rs10941823	46389583	C	T	0.0471030274686428	0.0108	1.228e-05
5	rs115480835	46389795	G	A	-0.163001398808554	0.0555	0.003328
5	rs13187523	46390075	A	G	0.0414010268486756	0.0109	0.0001413
5	rs13170479	46390413	T	A	-0.0252049938352247	0.0196	0.1974
5	rs145275480	46390543	T	C	0.04149696667529	0.0109	0.0001401
5	rs139157043	46390636	T	C	0.0412954824071715	0.0109	0.0001484
5	rs8185088	46390973	G	A	0.0473033451158665	0.0108	1.224e-05
5	rs8185303	46391224	T	G	0.0414010268486756	0.0109	0.0001448
5	rs35279969	46391226	A	G	-0.0249999098013234	0.0196	0.2021
5	rs12652607	46392440	C	T	0.0473987203698754	0.0108	1.226e-05
5	rs147412880	46393100	T	G	-0.0998976863400252	0.0488	0.04041
5	rs35175635	46393242	C	A	-0.0253998626327317	0.0197	0.1978
5	rs8188260	46393373	G	A	0.0409979790340721	0.011	0.0001911
5	rs115487347	46393519	G	A	-0.133702835891508	0.0926	0.1489
5	rs8185354	46393685	G	A	0.0414010268486756	0.0109	0.0001542
5	rs8185356	46393887	C	T	0.04149696667529	0.0109	0.0001486
5	rs8185366	46394116	G	C	0.0485044090596151	0.011	9.82e-06
5	rs142427110	46394371	G	A	0.0140015196358136	0.0213	0.5103
5	rs13182201	46396088	G	A	-0.036798848237098	0.0188	0.05049
5	rs8188071	46396206	G	A	0.0231011029079872	0.0111	0.03705
5	rs10062139	46396439	C	T	0.0448012667045393	0.0114	8.225e-05
5	rs10941826	46396971	A	G	0.0341018649449722	0.0108	0.001637
5	rs10064160	46397102	G	A	0.0341018649449722	0.0108	0.001639
5	rs8185248	46398959	A	G	0.0341985075799122	0.011	0.001784
5	rs7293455	46399093	C	T	0.0227981362759783	0.011	0.03869
5	rs75974037	46399143	C	T	0.0324962313421326	0.0321	0.312
5	rs10071996	46399149	A	G	0.0339955472579582	0.0108	0.001735
5	rs71621977	46399361	A	G	-0.0257999754904126	0.02	0.1971
5	rs8188226	46399386	G	A	0.0315955615897506	0.0136	0.01989
5	rs71621978	46399597	A	G	-0.0259025943231108	0.02	0.1961
5	rs7293480	46399878	A	G	0.0318958749835631	0.0136	0.01912
5	rs10043849	46399907	A	G	0.0231011029079872	0.0111	0.03667
5	rs10043876	46400054	A	G	0.0341018649449722	0.0109	0.001739
5	rs4975954	46400296	T	C	0.0339955472579582	0.0109	0.001823
5	rs13157926	46400519	T	C	-0.0259025943231108	0.0201	0.1973
5	rs62390069	46400935	A	G	-0.100295586317643	0.032	0.001733
5	rs8175436	46401185	C	T	0.0335991726304121	0.011	0.002178
5	rs58729263	46401425	G	A	0.0441986870716702	0.0115	0.000128
5	rs71621979	46401485	G	A	-0.026600681797179	0.0203	0.1898
5	rs71621980	46401527	G	A	-0.0260975991218731	0.0202	0.1954
5	rs12659028	46401707	A	G	0.0344014267173323	0.0109	0.001687
5	rs4975905	46402277	A	G	0.0321960982163169	0.0116	0.005487
5	rs36090405	46402739	G	A	-0.0262002485024742	0.0203	0.1956
5	rs11743824	46402811	G	A	0.0452983606272869	0.0385	0.2403
5	rs11744550	46402926	G	A	0.0421011760186353	0.0112	0.0001644
5	rs10941827	46403037	T	C	0.0421970486997883	0.0112	0.0001629
5	rs12521357	46403248	T	A	0.0423024980338776	0.0112	0.0001562
5	rs35931781	46403303	T	C	-0.0263953113595316	0.0204	0.1954
5	rs12513512	46403417	A	G	0.0421970486997883	0.0112	0.0001617
5	rs13154405	46403633	G	T	0.0423024980338776	0.0112	0.0001624
5	rs10035288	46403778	A	G	0.0423024980338776	0.0112	0.000162
5	rs13178754	46404132	T	C	0.0423983514166169	0.0112	0.0001577
5	rs10035927	46404209	A	G	0.042503779526724	0.0112	0.0001557
5	rs10044454	46404343	T	C	0.0425996136188173	0.0112	0.0001511
5	rs7293471	46404548	A	G	0.0324962313421326	0.0117	0.005542
5	rs4975955	46404791	T	C	0.0421011760186353	0.0113	0.0001999
5	rs28816182	46405053	A	G	0.0428008353226943	0.0113	0.0001501
5	rs4975956	46405055	A	C	0.0428008353226943	0.0113	0.0001499
5	rs76835095	46405067	G	A	-0.0260975991218731	0.0205	0.2036
