## Supplementary material for "Characterization of shared and ancestry-specific signals driving complex traits using multi-ancestry fine-mapping": EUR_schizophrenia_gwas_5_60121839_61121839.tsv

chrom	ID	pos	A1	A2	BETA	SE	P
5	rs10939871	60122201	T	A	-0.0316970867432546	0.0097	0.001104
5	rs113917690	60125026	G	A	0.0060019521956343	0.0311	0.8468
5	rs4410607	60126266	T	C	0.0270021387025708	0.011	0.01412
5	rs72757152	60126302	A	T	0.0384030712829451	0.0121	0.001493
5	rs16878466	60127059	G	C	0.005703702916678	0.0311	0.8544
5	rs142805273	60127295	A	G	0.0903981354433043	0.0315	0.004137
5	rs1807017	60127724	T	C	0.0317021347305135	0.0087	0.0002648
5	rs72757155	60128193	T	C	0.0379025370484673	0.0281	0.1782
5	rs79407584	60128489	C	T	-0.009696862978864	0.0134	0.469
5	rs114011218	60129013	T	C	-0.0074980401773571	0.0219	0.731
5	rs115159664	60129067	T	C	-0.0048015088161939	0.026	0.853
5	rs76135939	60129328	G	A	0.0072039888485025	0.0311	0.816
5	rs6869332	60129361	A	G	0.0266029817945341	0.011	0.01549
5	rs148815341	60129991	C	T	0.0795964542711428	0.0352	0.02364
5	rs12516248	60131651	C	T	-0.0299026613543135	0.0097	0.002147
5	rs17332108	60131884	T	C	-0.0299026613543135	0.0097	0.002117
5	rs58078456	60133707	A	G	0.029403450369242	0.0107	0.006068
5	rs112603350	60134368	C	T	0.0084045823438103	0.0311	0.7876
5	rs139392063	60134638	G	A	0.0273038345273452	0.0157	0.08153
5	rs189373759	60134871	A	T	0.0082954970241069	0.0311	0.7905
5	rs4700396	60135121	G	C	0.0287040681283552	0.0195	0.1405
5	rs113626686	60135182	G	A	0.0097027754613851	0.031	0.7536
5	rs4700397	60135962	G	A	0.0336958638567256	0.0087	0.0001119
5	rs4700398	60135985	A	G	0.0278972284172359	0.0105	0.007945
5	rs4700399	60136454	C	T	0.0336958638567256	0.0087	0.0001127
5	rs17332419	60136626	G	A	-0.0361972883118878	0.0127	0.004462
5	rs182724486	60136902	G	A	-0.0789999182341498	0.0234	0.0007467
5	rs7731760	60137168	A	T	0.0299956000353805	0.0107	0.005128
5	rs7717909	60137270	T	A	0.0295005481176215	0.0107	0.005879
5	rs139357177	60137388	G	A	0.0177023841130051	0.0291	0.5425
5	rs1867597	60137830	G	C	0.0301023438164435	0.0107	0.005082
5	rs13189346	60137859	C	A	0.0299956000353805	0.0107	0.005111
5	rs1867598	60137959	A	G	0.0225048553400694	0.015	0.1332
5	rs4699963	60138590	C	T	0.0247999239054771	0.0149	0.09676
5	rs76035001	60138849	C	T	0.0002999550089979	0.0231	0.9905
5	rs75324963	60138883	C	G	0.0014988761237359	0.0231	0.9496
5	rs138837208	60139060	G	A	-0.0106970095483354	0.0437	0.8064
5	rs184369191	60139468	G	T	-0.0431998193062192	0.0492	0.3803
5	rs34741733	60139548	C	T	0.0332993704009261	0.0087	0.0001341
5	rs62372102	60139881	A	G	0.0333960906184285	0.0086	0.0001096
5	rs149714182	60140015	G	A	-0.009797842480111	0.0351	0.779
5	rs35453042	60140061	T	C	-0.0350988198393953	0.0122	0.004121
5	rs10036497	60140077	C	T	0.029403450369242	0.0195	0.1319
5	rs34598791	60140086	G	T	-0.0290993078252748	0.0098	0.002882
5	rs7714071	60140454	A	T	0.0332993704009261	0.0112	0.002823
5	rs11740632	60141245	G	A	0.0326994961630157	0.0087	0.0001816
5	rs75800468	60141467	A	T	0.0008995952428359	0.0231	0.9676
5	rs74556816	60142908	G	C	-0.0111013930711739	0.0351	0.7527
5	rs67555188	60143228	T	G	0.0329994782631079	0.0087	0.0001596
5	rs67858932	60143251	A	G	0.0330962274891896	0.0087	0.0001528
5	rs1020371	60145010	A	C	0.0247999239054771	0.015	0.09864
5	rs62372103	60145448	A	G	0.0332993704009261	0.0087	0.0001363
5	rs973304	60145817	G	A	0.0239020562806236	0.015	0.1109
5	rs112779746	60145990	T	C	-0.001501126126267	0.023	0.9481
5	rs113847266	60146574	A	G	-0.0005001250416822	0.032	0.9882
5	rs78563232	60148097	A	T	-0.0017014466397575	0.023	0.9413
5	rs75325499	60148292	C	T	-0.0024028846163103	0.0231	0.9171
5	rs111360331	60149172	G	A	-0.0025031302181184	0.0231	0.915
5	rs79055510	60150591	A	G	-0.0018016219466282	0.023	0.9374
5	rs75954343	60151018	C	T	0.0080971295874548	0.0311	0.7955
5	rs7712931	60152854	C	T	-0.0162005226717083	0.009	0.07156
5	rs149880548	60153189	T	C	-0.0814053022506909	0.0242	0.000782
5	rs76156991	60154116	C	T	-0.0027036515743148	0.0231	0.9072
5	rs10052649	60154984	T	A	-0.0158042315449673	0.0089	0.07708
5	rs116532168	60154988	G	T	-0.0027036515743148	0.0231	0.9055
5	rs76342032	60155116	C	A	-0.002002002670673	0.023	0.9292
5	rs7700975	60156061	A	G	0.0301993737308422	0.0112	0.006884
5	rs115540756	60156618	T	G	-0.0028039273327342	0.0231	0.903
5	rs184254206	60159486	A	G	0.0080971295874548	0.0311	0.7956
5	rs34435485	60159971	T	C	-0.0164038098256767	0.009	0.06843
5	rs13185301	60161819	C	T	-0.0164038098256767	0.009	0.06803
5	rs111475128	60162048	T	C	-0.0022024235552	0.023	0.9247
5	rs10471498	60162211	T	C	0.0301993737308422	0.0112	0.006866
5	rs80191364	60162683	T	G	-0.0303973537275885	0.0098	0.001848
5	rs6449506	60162907	T	C	0.0301993737308422	0.0112	0.006836
5	rs75676467	60163483	T	C	-0.0021022080918702	0.023	0.9289
5	rs116135414	60163552	C	T	0.0589007839201085	0.0347	0.09027
5	rs6449507	60163670	C	G	0.0299956000353805	0.0112	0.007265
5	rs6885989	60163845	T	G	-0.0160988945897493	0.009	0.07286
5	rs12652878	60164776	C	T	0.0330962274891896	0.0087	0.0001474
5	rs114171222	60164825	T	G	-0.044495399886564	0.0406	0.2722
5	rs17392014	60165200	G	A	0.0332026408277183	0.0087	0.0001464
5	rs74357920	60165382	T	C	-0.0170952954286372	0.035	0.6246
5	rs141503205	60166182	G	A	-0.0046005663955682	0.0384	0.9046
5	rs17332824	60166187	C	G	0.0339955472579582	0.0087	0.0001007
5	rs79416340	60166199	G	A	-0.0023026490626755	0.023	0.9205
5	rs149650551	60166445	C	T	-0.010302892995897	0.0438	0.8143
5	rs78177828	60166773	T	A	-0.0171970248285215	0.035	0.6225
5	rs74424641	60166808	C	A	-0.0145960053074092	0.0135	0.2813
5	rs76133371	60166909	C	T	-0.0031048149534787	0.023	0.8926
5	rs6449508	60167020	A	C	0.0299956000353805	0.0112	0.007197
5	rs4699965	60167888	A	C	0.0320992618599997	0.0091	0.0003933
5	rs4700401	60168165	A	C	0.0248974696545107	0.0102	0.0152
5	rs4647171	60168972	A	G	-0.0307994715535284	0.0097	0.001575
5	rs4647170	60169100	T	C	-0.0031950988965408	0.023	0.8908
5	rs4647168	60169114	C	T	0.0298985503458634	0.0112	0.007386
5	rs4647167	60169151	T	C	-0.0307994715535284	0.0097	0.001566
5	rs4647166	60169299	C	T	-0.0043996643446871	0.023	0.8488
5	rs4647164	60169360	C	T	-0.0023026490626755	0.023	0.9197
5	rs4647162	60169405	T	G	-0.0156010662286512	0.0088	0.07533
5	rs4647156	60169984	A	G	-0.0638987258502317	0.0298	0.03203
5	rs3117	60170337	A	G	-0.015895669405385	0.0088	0.07006
5	rs4647151	60170558	T	C	0.0251998010217421	0.015	0.09205
5	rs4647150	60170605	T	C	0.0338022134084658	0.0087	0.0001092
5	rs4647148	60170842	T	C	-0.0349952529972629	0.0225	0.1205
5	rs4647147	60170977	C	T	-0.0031950988965408	0.023	0.8894
5	rs4647139	60171907	G	C	-0.0160988945897493	0.0088	0.06716
5	rs144950639	60174483	C	G	0.0082954970241069	0.0311	0.7894
5	rs144002469	60175030	T	A	-0.0032954239497972	0.023	0.8862
5	rs9687099	60175032	C	A	0.0330962274891896	0.0088	0.0001633
5	rs9763418	60176236	C	T	-0.0166986496230515	0.009	0.06335
5	rs35617853	60176548	C	T	0.0255020410123433	0.015	0.088
5	rs10939874	60176552	A	T	0.0298985503458634	0.0112	0.007441
5	rs116295407	60176692	C	T	-0.0032954239497972	0.023	0.8854
5	rs7445953	60176989	A	G	0.0298985503458634	0.0112	0.00746
5	rs34192517	60177090	C	G	-0.0297996312385195	0.0267	0.2648
5	rs12516552	60177527	C	G	-0.0358033589652777	0.0123	0.00349
5	rs1820083	60178833	T	C	-0.0158042315449673	0.0088	0.07104
5	rs78817947	60178850	G	A	-0.0033957590691798	0.023	0.883
5	rs114997438	60179248	T	A	0.0562007331879655	0.0398	0.158
5	rs6449509	60179301	A	G	0.0312951579807101	0.0112	0.005301
5	rs6449510	60179318	T	C	0.0298985503458634	0.0112	0.007403
5	rs17332991	60179360	C	A	-0.0153979421800967	0.0135	0.2538
5	rs80295722	60180000	C	T	-0.0016012813669738	0.023	0.9429
5	rs61101592	60180251	C	T	0.0338988850054592	0.0087	0.0001035
5	rs74316631	60180474	C	T	0.0307037775750057	0.0157	0.05116
5	rs112941214	60180982	G	C	0.0084045823438103	0.0311	0.7866
5	rs13155076	60181134	C	A	-0.0162005226717083	0.0088	0.06554
5	rs12522154	60181500	T	C	-0.0168003386783461	0.009	0.06065
5	rs114005053	60181606	T	C	0.0080971295874548	0.0311	0.7956
5	rs4647138	60182222	G	A	-0.0168003386783461	0.0088	0.05569
5	rs4647137	60182324	T	C	0.0341018649449722	0.0087	8.827e-05
5	rs4647135	60182478	A	G	0.0298985503458634	0.0112	0.007467
5	rs4647134	60182514	T	G	0.0298985503458634	0.0112	0.007469
5	rs4647132	60182720	C	T	0.0341018649449722	0.0087	9.342e-05
5	rs4647128	60183544	T	C	-0.0017014466397575	0.023	0.9401
5	rs111266849	60185346	T	C	-0.0018016219466282	0.023	0.9386
5	rs35948426	60185425	G	A	-0.0164038098256767	0.0088	0.06298
5	rs2306350	60186618	C	T	0.0298014912367898	0.0112	0.007533
5	rs2306351	60186975	C	A	0.0298985503458634	0.0112	0.007388
5	rs4235483	60188222	C	T	-0.0164038098256767	0.0088	0.06271
5	rs4647122	60188270	G	A	-0.0095050300143049	0.0178	0.5947
5	rs929780	60189026	G	C	0.0270021387025708	0.015	0.07124
5	rs7726671	60190594	A	G	-0.0319964709431669	0.0097	0.001029
5	rs1021005	60191460	A	G	0.0341018649449722	0.0087	9.277e-05
5	rs75006130	60191719	T	C	-0.0170952954286372	0.0345	0.6209
5	rs112613959	60191902	C	T	-0.0017014466397575	0.023	0.9427
5	rs2120956	60192106	C	T	0.0339955472579582	0.0088	0.0001105
5	rs2120957	60192269	C	T	0.0341018649449722	0.0087	9.324e-05
5	rs74938928	60193338	A	G	-0.0031048149534787	0.023	0.8935
5	rs6884966	60193339	T	C	0.0338988850054592	0.0088	0.0001107
5	rs76459813	60193354	A	G	-0.0031048149534787	0.023	0.8939
5	rs4647115	60196210	G	C	-0.0029042131473898	0.023	0.8991
5	rs952231	60196228	C	T	-0.0029042131473898	0.023	0.9011
5	rs4647113	60196432	C	T	-0.0316970867432546	0.0098	0.001224
5	rs4647110	60197079	C	G	-0.0012007205765188	0.023	0.9572
5	rs3797562	60197100	T	C	-0.0297996312385195	0.0112	0.007665
5	rs4647109	60197519	C	T	0.0628996789690455	0.035	0.07263
5	rs4647108	60197715	C	T	-0.02960390325858	0.0112	0.007956
5	rs4647104	60198513	G	A	-0.001300845733048	0.023	0.9547
5	rs1038144	60199201	C	T	-0.0256050287153947	0.015	0.08642
5	rs4647102	60199363	C	T	0.0166014304974254	0.0088	0.05875
5	rs4647100	60200665	A	G	-0.0320997276601081	0.0097	0.001
5	rs4647099	60200742	T	C	0.0089002747867194	0.0311	0.775
5	rs4647098	60200856	A	T	0.0046989426564652	0.0338	0.8896
5	rs11744756	60201715	T	C	-0.0256973671872587	0.015	0.08545
5	rs62372133	60202177	T	G	0.0341018649449722	0.0087	9.216e-05
5	rs62372134	60202247	A	T	0.0343048036919902	0.0087	8.648e-05
5	rs13359074	60202585	T	C	0.016296487966892	0.0088	0.06501
5	rs12696976	60202906	A	G	-0.0295009039176847	0.0112	0.008191
5	rs62372136	60203013	A	G	0.0461008368826632	0.0424	0.2769
5	rs111390120	60203359	T	A	-0.001501126126267	0.023	0.9487
5	rs10076937	60203370	A	G	0.0166014304974254	0.0088	0.05953
5	rs116255739	60204137	C	A	-0.0059979518036359	0.0262	0.8194
5	rs140299416	60204503	G	C	0.0267977123853779	0.0334	0.4236
5	rs12655603	60204596	C	T	0.0341985075799122	0.0087	9.137e-05
5	rs75787078	60205023	A	G	-0.0430954101055856	0.0198	0.02912
5	rs60858663	60207131	T	C	0.0341985075799122	0.0087	8.729e-05
5	rs141954512	60207224	T	C	0.0288983900426488	0.0281	0.3038
5	rs150633142	60208325	C	T	0.0501035869662456	0.0323	0.1217
5	rs140843015	60208428	T	G	-0.0168003386783461	0.0346	0.6269
5	rs35319315	60208805	G	T	-0.0293979151845611	0.0112	0.008355
5	rs182598035	60209162	C	T	-0.124803874165433	0.0345	0.0002955
5	rs10064187	60210131	G	T	0.0177023841130051	0.009	0.04884
5	rs79845929	60210422	G	A	9.99950003332973e-05	0.0188	0.9955
5	rs35383830	60210936	A	G	-0.0303045802648556	0.0112	0.006985
5	rs976581	60211425	T	C	0.0165030720990143	0.0088	0.06215
5	rs966497	60211496	A	G	-0.0356997191343252	0.0124	0.003982
5	rs141156910	60211652	C	A	-0.0152050125429676	0.048	0.7508
5	rs4647088	60214128	A	G	0.009197572354042	0.0311	0.7682
5	rs976630	60215481	A	C	0.0343048036919902	0.0087	8.481e-05
5	rs976631	60216043	T	C	0.0343048036919902	0.0087	8.465e-05
5	rs4647081	60216584	C	T	-0.001501126126267	0.023	0.9462
5	rs4235484	60216633	C	T	-0.0255024404124231	0.0149	0.08784
5	rs114691972	60216977	C	T	-0.0267033828345498	0.0225	0.2355
5	rs4647078	60217038	G	A	-0.0295009039176847	0.0112	0.008224
5	rs976080	60217651	A	C	-0.0255024404124231	0.0149	0.08795
5	rs76858571	60218419	G	A	-0.0171970248285215	0.0346	0.6191
5	rs2120955	60219368	A	G	0.0167981182758809	0.0088	0.05556
5	rs2120954	60219480	A	C	-0.0243029385231735	0.0149	0.1045
5	rs76810802	60219746	A	G	-0.001501126126267	0.0229	0.9493
5	rs28407266	60219800	G	A	0.017496047616751	0.0088	0.04663
5	rs142645894	60220661	C	T	0.0288983900426488	0.0364	0.4279
5	rs77518885	60220759	T	C	-0.001100605444033	0.023	0.9604
5	rs2590570	60221294	G	A	-0.0235962138551867	0.0149	0.1142
5	rs113459006	60221959	T	C	-0.001100605444033	0.0334	0.973
5	rs112082196	60222459	T	C	0.0038027603329278	0.0452	0.9325
5	rs4647068	60223533	T	C	-0.0010005003335835	0.0229	0.9657
5	rs3797559	60223741	A	G	0.0347008987793103	0.0087	7.071e-05
5	rs4647066	60223856	C	G	-0.0329985112635755	0.0099	0.0008964
5	rs158570	60224914	C	T	0.0177023841130051	0.0088	0.04397
5	rs158930	60225523	A	G	-0.0322029950400999	0.0196	0.1006
5	rs158929	60226041	A	G	0.0172994970780611	0.0088	0.04976
5	rs162228	60226586	T	C	0.0172012073197748	0.0088	0.04987
5	rs62372139	60226753	G	A	0.0416984103556758	0.041	0.309
5	rs158928	60227923	A	G	-0.029202265808213	0.0112	0.008777
5	rs75979228	60228016	A	C	0.0298014912367898	0.0157	0.0576
5	rs35957723	60228619	G	A	-0.0363009797263316	0.0124	0.00336
5	rs158927	60229266	A	G	0.0179970767016546	0.009	0.04435
5	rs290514	60230321	G	A	0.0180952882690919	0.009	0.04393
5	rs111554648	60230585	A	T	-0.0012007205765188	0.0229	0.9578
5	rs290515	60230713	C	T	0.0172012073197748	0.0088	0.05149
5	rs111374237	60231086	G	A	-0.0010005003335835	0.0229	0.9639
5	rs1316649	60232342	A	G	-0.0329985112635755	0.0097	0.0006874
5	rs1820082	60232537	C	T	-0.0259025943231108	0.0149	0.08328
5	rs2694518	60233836	G	A	0.0172012073197748	0.0088	0.05078
5	rs12520314	60234166	T	C	0.0308977113278438	0.0229	0.1773
5	rs6449512	60234242	A	G	0.0344980404075674	0.0087	7.029e-05
5	rs290516	60234329	T	C	0.0172994970780611	0.0088	0.04957
5	rs290517	60234429	T	C	-0.0257999754904126	0.0149	0.08404
5	rs62372142	60234832	G	T	-0.0364046818937998	0.0123	0.003155
5	rs158938	60235240	G	A	0.0182033098538737	0.009	0.0422
5	rs4647054	60235381	G	C	0.0280041964095973	0.0227	0.218
5	rs4647053	60235472	C	T	0.0109003744682883	0.0311	0.7259
5	rs4647052	60235483	C	T	0.0346043046869299	0.0087	7.487e-05
5	rs158937	60236206	A	G	-0.0256973671872587	0.0149	0.08496
5	rs158571	60236736	G	A	0.0178006246255066	0.0088	0.04234
5	rs34676209	60237696	G	T	-0.0331018715051171	0.0098	0.0006811
5	rs158935	60237984	C	T	0.0173977771764203	0.0088	0.04757
5	rs76588026	60238126	T	C	-0.0009004052431641	0.0229	0.9681
5	rs158934	60238252	A	T	0.0178006246255066	0.0088	0.04287
5	rs158933	60238590	A	G	0.0178006246255066	0.0088	0.04288
5	rs78162412	60238658	G	A	0.03029639423135	0.023	0.1867
5	rs158932	60238696	C	G	0.0172994970780611	0.0088	0.04825
5	rs74692291	60238934	C	T	-0.001501126126267	0.0229	0.9493
5	rs158572	60239443	G	A	0.0173977771764203	0.0088	0.04847
5	rs158931	60239698	C	G	0.0173977771764203	0.0088	0.04814
5	rs4647044	60239800	G	A	-0.001100605444033	0.0229	0.9608
5	rs4647038	60240858	A	C	-0.0009004052431641	0.0229	0.9672
5	rs158922	60240986	A	G	0.0183996828453635	0.009	0.04049
5	rs158921	60241142	G	A	0.0167981182758809	0.0088	0.05622
5	rs77149936	60241241	G	C	-0.0009004052431641	0.0229	0.9695
5	rs158920	60241268	G	A	-0.029202265808213	0.0112	0.008912
5	rs4647034	60241450	C	T	-0.0009004052431641	0.0229	0.9691
5	rs4647028	60241826	G	T	-0.0331949048576409	0.0097	0.0006546
5	rs4647027	60241910	A	T	-0.0008003201707691	0.0229	0.9707
5	rs158919	60241946	T	G	0.0172994970780611	0.0088	0.04895
5	rs158918	60242121	A	T	-0.0255024404124231	0.0149	0.08721
5	rs72757182	60243284	C	A	0.0288012338056278	0.0273	0.2919
5	rs12517310	60243486	G	A	0.0343048036919902	0.0087	8.356e-05
5	rs75220243	60245116	T	C	-0.0008003201707691	0.0229	0.9722
5	rs158916	60245145	A	G	-0.0290993078252748	0.0112	0.009042
5	rs158915	60245533	G	A	0.0172994970780611	0.0088	0.04937
5	rs75504987	60245598	T	G	-0.0176956485356892	0.0135	0.1889
5	rs113798374	60246303	C	T	-0.0009004052431641	0.0229	0.9679
5	rs158914	60246409	G	A	0.0188021269625962	0.009	0.03628
5	rs79751335	60246680	A	G	-0.0009004052431641	0.0229	0.968
5	rs113957066	60246920	G	A	-0.0009004052431641	0.0229	0.9681
5	rs7722373	60247815	G	A	0.0338022134084658	0.0086	8.568e-05
5	rs62370483	60248314	A	G	-0.0331949048576409	0.0097	0.0006527
5	rs12519810	60248633	T	A	-0.0326988269632397	0.0097	0.0008005
5	rs172348	60248728	G	A	0.017496047616751	0.0088	0.04604
5	rs78984066	60250062	A	G	0.0149969810059077	0.0524	0.7749
5	rs111539922	60250597	A	T	0.0102968054773682	0.0311	0.7409
5	rs158926	60251207	G	T	-0.0288007896057264	0.0112	0.009742
5	rs113510701	60251245	A	G	0.0063994795805678	0.0338	0.8493
5	rs158925	60251804	C	T	-0.0289963604415917	0.0112	0.00923
5	rs158924	60251851	C	A	0.0173977771764203	0.0088	0.04794
5	rs12652830	60252482	A	G	0.0352030377085245	0.0087	5.289e-05
5	rs1382917	60252495	A	G	0.0349037160078804	0.0087	6.292e-05
5	rs158923	60253841	C	T	0.0176041339483571	0.0088	0.04606
5	rs56031340	60253870	A	G	0.0346043046869299	0.0087	7.231e-05
5	rs158563	60255004	A	C	-0.0290993078252748	0.0112	0.009015
5	rs34279961	60256056	G	T	-0.0331018715051171	0.0097	0.0006598
5	rs34155831	60256539	T	C	-0.0331018715051171	0.0097	0.0006593
5	rs34089429	60256632	G	A	-0.0331018715051171	0.0097	0.000659
5	rs112984969	60256996	G	A	-0.001100605444033	0.023	0.9626
5	rs62365455	60257100	A	G	0.0346043046869299	0.0087	7.435e-05
5	rs170658	60258548	T	C	-0.0290993078252748	0.0112	0.009125
5	rs290509	60258980	A	G	0.0173977771764203	0.0088	0.04836
5	rs162227	60260543	C	T	-0.0256973671872587	0.0149	0.08479
5	rs1609041	60261889	C	T	-0.0289963604415917	0.0112	0.009363
5	rs4700402	60262047	A	G	0.0347008987793103	0.0087	6.644e-05
5	rs144642340	60262296	T	C	0.0897035830817786	0.0469	0.05584
5	rs2928243	60262342	A	G	-0.0289963604415917	0.0112	0.009204
5	rs62365459	60263226	G	A	-0.0331018715051171	0.0097	0.0006769
5	rs72757187	60263766	T	A	0.0344980404075674	0.0087	7.907e-05
5	rs67490467	60263818	G	C	0.0344980404075674	0.0087	7.91e-05
5	rs61017995	60264003	A	G	0.0347008987793103	0.0087	6.721e-05
5	rs148373733	60264110	A	G	-0.0159972768350078	0.0649	0.8054
5	rs182351	60264432	T	C	-0.029202265808213	0.0112	0.008953
5	rs290511	60264439	G	T	-0.0256050287153947	0.0149	0.08695
5	rs115354619	60265100	C	T	-0.0039979812872983	0.0361	0.9123
5	rs169700	60265108	A	C	0.0180952882690919	0.009	0.04299
5	rs77247019	60265923	T	G	0.0344980404075674	0.0087	7.27e-05
5	rs1382914	60266666	G	C	0.0176041339483571	0.0088	0.04489
5	rs3101879	60266875	G	A	0.0183996828453635	0.009	0.04046
5	rs2928244	60267799	G	A	0.0183015011699126	0.009	0.04103
5	rs2950235	60267852	T	C	0.0173977771764203	0.0088	0.04847
5	rs75080169	60268200	C	T	-0.0010005003335835	0.023	0.9654
5	rs62367862	60268961	C	A	0.0347008987793103	0.0087	6.725e-05
5	rs75585870	60269105	G	A	-0.0366951051877892	0.0193	0.05662
5	rs74528915	60269190	G	T	-0.0012007205765188	0.023	0.9574
5	rs35078341	60269540	T	A	-0.036798848237098	0.0123	0.002712
5	rs868791	60270835	C	T	0.0346043046869299	0.0087	6.827e-05
5	rs78248415	60271253	C	T	0.0235993322503244	0.0259	0.3618
5	rs2650512	60272161	C	A	0.0178006246255066	0.0088	0.04244
5	rs75934605	60272168	T	G	-0.001300845733048	0.023	0.9563
5	rs2650517	60272542	G	A	0.0178006246255066	0.0088	0.04279
5	rs62367872	60272770	A	G	0.0347974835421732	0.0087	6.736e-05
5	rs7723901	60272990	C	T	0.0347008987793103	0.0087	6.755e-05
5	rs2619890	60273083	C	T	0.0183996828453635	0.009	0.04092
5	rs55738840	60273414	G	C	0.0346043046869299	0.0087	7.468e-05
5	rs2619891	60273799	C	T	-0.0290993078252748	0.0112	0.008983
5	rs2694528	60273923	C	A	-0.0256050287153947	0.0149	0.08659
5	rs2619892	60274347	G	A	-0.0290993078252748	0.0112	0.009099
5	rs58646987	60275694	C	T	0.0347974835421732	0.0087	6.405e-05
5	rs11739952	60275977	C	A	0.0347008987793103	0.0087	6.943e-05
5	rs146762911	60276876	C	G	-0.0023026490626755	0.0358	0.9479
5	rs2694531	60277111	A	G	0.017496047616751	0.0088	0.04644
5	rs2263514	60277248	A	G	0.017496047616751	0.0088	0.0467
5	rs2898309	60277373	T	A	0.0349037160078804	0.0087	5.769e-05
5	rs2619893	60277381	T	C	0.0187039847937718	0.009	0.03747
5	rs77901235	60277765	T	C	-0.001300845733048	0.023	0.9537
5	rs79718639	60277876	T	A	-0.001300845733048	0.023	0.9534
5	rs76281741	60278724	A	T	-0.0255024404124231	0.0149	0.08719
5	rs149249183	60280042	T	G	0.0180952882690919	0.0088	0.03959
5	rs139549771	60280985	G	C	0.0003999200213268	0.023	0.9849
5	rs144485563	60281036	T	C	-0.0207028323592018	0.0133	0.1208
5	rs10067431	60281632	C	T	-0.0344982814075965	0.027	0.2007
5	rs138789177	60282675	C	T	-0.0350988198393953	0.027	0.1931
5	rs329627	60282684	A	T	-0.029202265808213	0.0112	0.008818
5	rs329626	60282728	T	C	0.0177023841130051	0.0088	0.04375
5	rs76022518	60282822	G	T	-0.0014009809156281	0.023	0.9513
5	rs79180135	60283079	C	T	-0.0014009809156281	0.023	0.9524
5	rs329625	60283149	A	T	0.0177023841130051	0.0088	0.04427
5	rs113116596	60284609	A	G	0.0218006299588528	0.0352	0.5353
5	rs112562462	60284960	A	G	-0.0010005003335835	0.023	0.9651
5	rs167912	60284996	G	A	-0.029202265808213	0.0112	0.00886
5	rs329624	60285137	A	G	0.0185960172820726	0.009	0.03763
5	rs113998128	60285409	C	T	-0.0352023974087295	0.027	0.1925
5	rs329623	60285836	A	C	0.0180952882690919	0.0088	0.03969
5	rs1471488	60286097	T	C	0.0349037160078804	0.0087	6.124e-05
5	rs329622	60286383	G	A	0.0177023841130051	0.0088	0.04388
5	rs329621	60287002	A	C	0.0315955615897506	0.0093	0.0006633
5	rs79557482	60288288	C	T	-0.0668986373554447	0.0423	0.1135
5	rs329620	60288527	G	A	-0.029202265808213	0.0112	0.008877
5	rs329619	60288707	T	C	-0.029202265808213	0.0112	0.008836
5	rs329618	60289523	A	C	-0.0306035477981776	0.0112	0.006328
5	rs162248	60290098	C	T	0.0182033098538737	0.0088	0.03842
5	rs162247	60290199	G	A	0.0178006246255066	0.0088	0.04327
5	rs162246	60290686	G	A	-0.0252972953741621	0.0149	0.09079
5	rs116034902	60291420	A	G	0.052601937740197	0.0433	0.2249
5	rs290503	60291661	C	T	0.0182033098538737	0.0088	0.03871
5	rs13184350	60292174	G	C	-0.0334016766340304	0.0097	0.0005933
5	rs62367879	60292211	G	A	0.0350968370374295	0.0087	5.387e-05
5	rs162251	60292284	T	C	0.0187039847937718	0.009	0.03674
5	rs62367880	60292426	G	T	-0.036798848237098	0.0123	0.002801
5	rs4642318	60292758	A	G	0.0349037160078804	0.0087	6.221e-05
5	rs290504	60295049	G	A	-0.029202265808213	0.0112	0.008834
5	rs62367881	60295071	A	G	0.016296487966892	0.0382	0.6705
5	rs77810746	60295090	C	G	-0.0017014466397575	0.023	0.9398
5	rs162250	60295311	G	A	-0.029202265808213	0.0112	0.008839
5	rs162249	60295580	T	A	0.0187039847937718	0.009	0.0369
5	rs76535696	60296342	A	G	-0.0018016219466282	0.023	0.9391
5	rs290505	60296556	C	T	-0.029202265808213	0.0112	0.008927
5	rs162244	60297424	G	A	0.0182033098538737	0.0088	0.03872
5	rs162243	60297500	A	G	-0.0239956055562207	0.0149	0.1091
5	rs74996333	60297592	G	A	-0.0014009809156281	0.023	0.9504
5	rs290506	60298360	A	G	0.0178006246255066	0.0088	0.04253
5	rs34784445	60298460	T	C	-0.0335050785573982	0.0097	0.0005906
5	rs74486977	60298542	A	G	-0.001501126126267	0.023	0.9493
5	rs162242	60299072	G	A	0.0178006246255066	0.0088	0.04272
5	rs162241	60299142	T	G	0.0178006246255066	0.0088	0.04276
5	rs162240	60299344	G	A	-0.029202265808213	0.0112	0.008856
5	rs10805374	60299905	A	G	0.0350968370374295	0.0087	5.403e-05
5	rs2928246	60299909	T	C	-0.029202265808213	0.0112	0.008854
5	rs112593972	60299946	A	C	-0.004701032558649	0.023	0.8384
5	rs290507	60300013	A	C	0.0182033098538737	0.0088	0.03799
5	rs162239	60300635	G	C	-0.029202265808213	0.0112	0.008901
5	rs190237760	60301114	A	G	-0.070197167789298	0.028	0.0121
5	rs146396291	60301428	T	G	0.0407963941925694	0.0411	0.3218
5	rs162238	60301810	T	G	0.0187039847937718	0.0088	0.03345
5	rs62367885	60302442	C	G	0.0353961009469877	0.0087	4.539e-05
5	rs62367886	60302706	C	A	-0.0369959896867261	0.0123	0.002642
5	rs290508	60302799	T	C	-0.029202265808213	0.0112	0.008876
5	rs162237	60303262	G	A	-0.029202265808213	0.0112	0.008819
5	rs162229	60305027	G	A	-0.0285023604727122	0.0112	0.0107
5	rs12655209	60306052	T	C	0.0347974835421732	0.0087	6.188e-05
5	rs12153228	60306287	T	C	-0.0335050785573982	0.0097	0.0005817
5	rs17419290	60307904	A	G	0.0347974835421732	0.0087	6.566e-05
5	rs162231	60307964	A	G	-0.0289963604415917	0.0111	0.009297
5	rs162232	60308047	A	G	-0.0290993078252748	0.0111	0.009102
5	rs12516995	60308274	C	T	0.0347008987793103	0.0087	6.502e-05
5	rs13179721	60308836	A	G	-0.0244976316004002	0.0132	0.06367
5	rs55814394	60309934	C	T	0.0347008987793103	0.0087	6.562e-05
5	rs290513	60310763	T	C	0.0183015011699126	0.009	0.04131
5	rs116202687	60310920	C	T	0.0439977464776452	0.0333	0.1866
5	rs162233	60312205	T	A	-0.028399474521698	0.0112	0.01077
5	rs77188827	60313011	G	A	-0.004198802647333	0.023	0.8534
5	rs162235	60313015	T	C	-0.0285023604727122	0.0112	0.01067
5	rs158569	60313197	C	T	-0.028399474521698	0.0112	0.0109
5	rs158568	60313555	G	A	-0.0285023604727122	0.0112	0.01075
5	rs158702	60313834	C	G	-0.0331949048576409	0.0097	0.0006457
5	rs158567	60314399	A	G	-0.0285023604727122	0.0112	0.01075
5	rs158566	60314983	T	G	-0.0286978729475453	0.0112	0.01018
5	rs78808092	60315228	A	G	-0.004198802647333	0.023	0.8538
5	rs115494240	60315774	G	C	-0.005696192544881	0.0372	0.8776
5	rs10939879	60315823	T	C	0.0344980404075674	0.0087	6.966e-05
5	rs75601549	60316312	C	T	0.0784968981407531	0.0348	0.02422
5	rs158565	60316927	A	G	-0.028399474521698	0.0112	0.01092
5	rs248687	60317421	A	G	-0.0153979421800967	0.0218	0.4788
5	rs248688	60317433	T	C	0.0184978548821194	0.009	0.03886
5	rs158701	60318002	C	T	-0.0334016766340304	0.0097	0.0005942
5	rs7709522	60318015	A	G	0.0338988850054592	0.0087	9.407e-05
5	rs7714396	60318503	G	A	0.0339955472579582	0.0087	9.631e-05
5	rs158564	60318748	C	A	0.017496047616751	0.0088	0.0467
5	rs62367903	60318973	A	G	0.0341985075799122	0.0087	8.509e-05
5	rs1479645	60319731	G	A	0.0346043046869299	0.0087	7.417e-05
5	rs34597	60320157	A	G	-0.0172987645783295	0.0135	0.2006
5	rs34596	60320180	T	C	-0.0328951617042694	0.0097	0.0007158
5	rs62367904	60320842	C	G	0.0392976332717761	0.0344	0.2529
5	rs2950232	60323119	C	T	-0.0293979151845611	0.0111	0.008343
5	rs7723349	60323753	T	G	0.0189002595004805	0.0102	0.06459
5	rs76951404	60323974	G	A	0.0225048553400694	0.0257	0.3799
5	rs158700	60324081	C	T	-0.0286978729475453	0.0142	0.04286
5	rs112750404	60324374	G	A	-0.0055956263571598	0.023	0.8081
5	rs4700404	60324596	C	T	0.0330962274891896	0.0087	0.0001408
5	rs158699	60325888	T	C	-0.0289963604415917	0.0142	0.04133
5	rs34595	60326711	G	A	-0.0285949668801128	0.0111	0.01022
5	rs34594	60327880	T	C	0.01600129372694	0.009	0.07529
5	rs142058265	60328209	A	G	0.0416984103556758	0.0423	0.3237
5	rs34593	60329290	C	T	0.0161980995687726	0.0088	0.06568
5	rs34592	60329624	C	T	0.0161980995687726	0.009	0.07098
5	rs34591	60329866	G	C	0.0160997014894237	0.009	0.07289
5	rs158697	60330165	A	G	-0.0285023604727122	0.0142	0.04439
5	rs158696	60330171	C	A	-0.0285023604727122	0.0142	0.04416
5	rs74488501	60330264	C	T	-0.0067024110596754	0.0229	0.7717
5	rs79607009	60331809	C	T	-0.0068030886197391	0.0229	0.7684
5	rs726824	60332816	A	G	0.0326027085440124	0.0087	0.0001756
5	rs80046380	60332932	G	T	-0.0068030886197391	0.0229	0.7664
5	rs2909851	60333785	A	C	-0.0285949668801128	0.0111	0.0101
5	rs28436304	60334411	G	A	0.0323994240466592	0.0087	0.0001931
5	rs9291702	60335117	A	G	-0.0289037168568363	0.0143	0.04385
5	rs2545493	60336004	A	G	-0.019203206984436	0.0131	0.1434
5	rs248679	60336479	C	T	-0.0282965991551138	0.0111	0.01106
5	rs248678	60337858	C	T	-0.028399474521698	0.0111	0.01073
5	rs4699967	60338288	T	G	-0.106005167845849	0.0266	6.677e-05
5	rs72759206	60338844	C	G	0.0323026073786261	0.0087	0.0001974
5	rs111907940	60339003	C	T	-0.006199175242821	0.0229	0.7874
5	rs248677	60339606	C	G	0.0154007965760229	0.0088	0.08073
5	rs10071856	60341808	A	G	-0.0358033589652777	0.0275	0.1927
5	rs12518404	60341996	T	C	0.0320992618599997	0.0087	0.000231
5	rs187459	60342002	A	T	0.0155977206230546	0.0088	0.07695
5	rs78658020	60342413	A	G	0.0246048038572487	0.0255	0.3351
5	rs111915111	60342729	A	G	0.0009995003330834	0.0325	0.9764
5	rs767634	60344297	A	G	-0.0281011651109099	0.0131	0.03197
5	rs12520484	60344399	T	C	-0.0343016316970211	0.0123	0.005336
5	rs34644	60344455	C	T	0.0156961681063242	0.0088	0.07471
5	rs40084	60344744	C	T	0.0155977206230546	0.0088	0.07687
5	rs888799	60345190	C	T	0.0323994240466592	0.0087	0.0001917
5	rs75646569	60345424	T	G	0.0295005481176215	0.0142	0.03786
5	rs75871312	60345505	T	C	-0.007004474152883	0.0229	0.7604
5	rs34642	60345751	C	T	0.0341018649449722	0.0099	0.0005885
5	rs146107346	60345960	T	A	-0.0078003437327339	0.0229	0.7338
5	rs1983484	60346825	A	G	0.0324962313421326	0.0087	0.0001855
5	rs72759210	60346881	C	T	0.0295005481176215	0.009	0.001043
5	rs72759211	60347509	A	G	0.0251022847608284	0.0276	0.3621
5	rs34641	60347572	G	A	-0.028399474521698	0.0111	0.01069
5	rs42437	60348046	G	A	0.0155977206230546	0.009	0.08355
5	rs34640	60348715	G	A	-0.0300984478240329	0.0112	0.00719
5	rs56025209	60349620	T	C	0.0326027085440124	0.0087	0.0001816
5	rs34639	60349848	C	T	0.0156961681063242	0.0088	0.07562
5	rs34638	60350487	G	A	0.0154992634469238	0.009	0.08499
5	rs2049579	60350665	A	G	0.0326027085440124	0.0087	0.0001755
5	rs72759214	60350904	T	G	-0.0644958553811008	0.0206	0.00174
5	rs79299974	60350961	A	G	0.0366983037826737	0.0158	0.02017
5	rs77458564	60351864	G	A	-0.0068030886197391	0.023	0.7677
5	rs78844956	60352337	A	G	-0.008395140788382	0.0229	0.7137
5	rs72759215	60352583	C	T	0.0327962744150825	0.0087	0.0001654
5	rs191804020	60352624	G	A	-0.0206007457079636	0.0302	0.4957
5	rs113854620	60352656	C	T	-0.0079011318962572	0.0229	0.7304
5	rs79216756	60352857	G	A	-0.0080019302190585	0.0229	0.7269
5	rs74578666	60353311	A	G	-0.0079011318962572	0.0229	0.7301
5	rs248685	60353983	G	A	0.0172994970780611	0.0088	0.0496
5	rs248686	60354522	C	T	0.0338022134084658	0.0099	0.000652
5	rs17444495	60355284	G	A	0.0326027085440124	0.0087	0.000186
5	rs34599	60355458	A	G	-0.0274020297483382	0.0112	0.01458
5	rs76486536	60355586	A	G	0.0374980764200844	0.0172	0.02944
5	rs17590149	60356423	C	T	0.0281986543586787	0.0242	0.2448
5	rs34598	60356483	T	C	-0.0289037168568363	0.0113	0.01025
5	rs74950405	60357582	G	A	0.121898997894767	0.0326	0.0001852
5	rs248684	60357869	A	C	0.0228958774769045	0.0141	0.104
5	rs140689303	60358525	A	G	0.0673034452096881	0.0413	0.103
5	rs12653132	60358708	A	G	0.0329027196757078	0.0087	0.0001532
5	rs1526896	60359710	A	G	0.0329994782631079	0.0087	0.0001488
5	rs140656263	60359815	G	A	0.122199933452574	0.0326	0.0001796
5	rs248683	60360158	C	T	0.0172012073197748	0.009	0.05559
5	rs149746197	60360195	G	C	0.120995647466239	0.0326	0.000205
5	rs248682	60360218	C	A	0.0173977771764203	0.0088	0.04869
5	rs56284222	60361550	C	T	0.0329027196757078	0.0087	0.000157
5	rs248680	60361654	A	G	-0.0278029446620889	0.0112	0.01329
5	rs9291704	60362913	T	C	-0.0272992569378225	0.0112	0.01468
5	rs79296229	60364119	T	C	-0.0075987978753305	0.0229	0.7403
5	rs34425764	60365774	C	T	-0.0275048131221902	0.0112	0.01416
5	rs4700406	60365875	T	C	0.0167981182758809	0.009	0.06189
5	rs4700407	60366528	C	T	0.0323994240466592	0.0087	0.0002007
5	rs77195713	60366534	A	G	-0.0076995657264405	0.0229	0.7385
5	rs16878547	60367377	A	C	0.0248974696545107	0.0141	0.07693
5	rs16878548	60367626	T	C	0.0251998010217421	0.0141	0.07402
5	rs79299780	60368021	A	G	-0.0074980401773571	0.0229	0.7435
5	rs17444641	60368375	T	C	0.0127977582298607	0.0404	0.7522
5	rs17529085	60368781	T	G	-0.0139975096438537	0.0147	0.3399
5	rs10471502	60369083	A	G	0.0168964476597299	0.009	0.06065
5	rs10471503	60370037	G	A	-0.0271040176920589	0.0112	0.01563
5	rs2059064	60370663	C	T	0.0336958638567256	0.0099	0.0006805
5	rs6871236	60371175	A	C	-0.0278954863187535	0.0112	0.01276
5	rs75829346	60371235	C	T	-0.0076995657264405	0.0229	0.7385
5	rs11951504	60372438	C	G	-0.0272992569378225	0.0112	0.01493
5	rs11951606	60372582	G	A	-0.0277001306422786	0.0112	0.01334
5	rs76339698	60372588	A	G	0.0235993322503244	0.0141	0.09324
5	rs12517192	60374045	G	C	-0.0613011005766046	0.0182	0.0007792
5	rs6893752	60374912	A	G	0.0332993704009261	0.0099	0.0007869
5	rs146906180	60375597	T	G	-0.0316041926269978	0.0218	0.1466
5	rs13357828	60376415	T	C	-0.0272992569378225	0.0112	0.01494
5	rs723276	60377136	T	C	0.0171029078996623	0.0088	0.0522
5	rs57541965	60377144	C	G	0.022299507494767	0.0254	0.3791
5	rs80154095	60378204	C	T	0.0236969951765786	0.0141	0.09304
5	rs6886481	60379015	C	T	0.0171029078996623	0.0088	0.05193
5	rs76639369	60379967	C	T	-0.0082035573506883	0.0229	0.7195
5	rs6868884	60382960	A	G	0.0168964476597299	0.009	0.0599
5	rs10939881	60382973	G	A	0.0344980404075674	0.0087	7.455e-05
5	rs79365162	60383389	T	C	0.0243998868235351	0.0141	0.0832
5	rs71630091	60383532	G	A	-0.0309954337025195	0.0128	0.01533
5	rs10071281	60384096	C	T	0.0333960906184285	0.0099	0.0007509
5	rs13187930	60384171	T	C	0.0335024720540013	0.0099	0.0007228
5	rs13168191	60384196	G	A	0.0172012073197748	0.0088	0.05085
5	rs11957772	60384332	G	A	0.0171029078996623	0.0088	0.05208
5	rs4141502	60385620	T	C	0.0172012073197748	0.0088	0.05109
5	rs78406720	60385738	G	A	0.0321960982163169	0.0156	0.03831
5	rs9291706	60385896	C	A	0.0333960906184285	0.0099	0.0007741
5	rs12518792	60386653	C	T	0.0329027196757078	0.0087	0.000153
5	rs12518865	60386872	C	T	0.0172012073197748	0.0088	0.05091
5	rs2080870	60388313	A	T	0.0335991726304121	0.0099	0.000714
5	rs2080869	60388578	A	T	0.0176041339483571	0.0088	0.04545
5	rs74432733	60388748	C	T	-0.0519988063604998	0.0195	0.007808
5	rs7713481	60388865	G	A	0.0329027196757078	0.0087	0.0001527
5	rs114260952	60389495	T	C	-0.0271040176920589	0.0112	0.01556
5	rs6878124	60389688	A	G	0.0171029078996623	0.0088	0.05195
5	rs1989653	60390090	A	C	0.0246048038572487	0.0141	0.07992
5	rs75825008	60390995	G	A	-0.0076995657264405	0.0229	0.7365
5	rs193118686	60391242	C	G	0.0263010744193707	0.0465	0.5724
5	rs77470754	60391365	G	C	0.0248974696545107	0.0265	0.3473
5	rs7734205	60392622	C	T	0.0327962744150825	0.0087	0.0001609
5	rs113306887	60392766	G	A	0.0244974716003874	0.0141	0.08175
5	rs295533	60393968	A	G	0.0172012073197748	0.0088	0.05033
5	rs80113651	60394706	T	A	0.0243998868235351	0.0141	0.0827
5	rs115892013	60394802	A	T	-0.0078003437327339	0.0229	0.7346
5	rs114549188	60395019	T	G	-0.0236986067778773	0.0313	0.4493
5	rs295532	60395288	G	A	0.0172012073197748	0.0088	0.05111
5	rs6862622	60395289	T	A	0.0246048038572487	0.0141	0.07995
5	rs295531	60395743	G	A	0.0170045988158238	0.009	0.05846
5	rs295567	60397646	C	T	-0.0272992569378225	0.0112	0.01493
5	rs295566	60397945	T	C	0.0170045988158238	0.0088	0.05288
5	rs116156360	60397959	A	G	-0.0248973835545144	0.031	0.4226
5	rs295565	60398157	G	A	-0.0278954863187535	0.0113	0.01321
5	rs7737276	60398294	A	G	0.0326027085440124	0.0087	0.000176
5	rs295564	60398992	A	G	0.0168964476597299	0.009	0.05975
5	rs295563	60399075	G	C	0.0168964476597299	0.009	0.06024
5	rs295562	60399228	C	T	0.0171029078996623	0.0088	0.05201
5	rs80278356	60400162	T	G	-0.0078003437327339	0.0229	0.7339
5	rs295561	60400217	T	G	0.0167981182758809	0.009	0.06152
5	rs71630093	60400321	G	C	-0.0641972460452074	0.0191	0.0007906
5	rs295560	60400848	G	A	0.0170045988158238	0.0088	0.05323
5	rs75822881	60401088	T	C	-0.0078003437327339	0.0229	0.7333
5	rs295559	60401222	A	T	0.0168964476597299	0.009	0.06014
5	rs295557	60401606	A	G	-0.027196494688472	0.0112	0.01503
5	rs295556	60402210	A	G	-0.0270012755029434	0.0112	0.01589
5	rs295555	60402790	G	T	0.0187039847937718	0.0143	0.1913
5	rs68104763	60402843	T	C	0.0323026073786261	0.0087	0.0002085
5	rs182410	60403254	T	G	0.0170045988158238	0.0088	0.05377
5	rs186707384	60403443	T	C	0.0106035827841911	0.0379	0.7806
5	rs295551	60404882	G	A	0.0168964476597299	0.0088	0.05407
5	rs115523374	60405077	T	C	0.0993022010738624	0.0456	0.02943
5	rs112282911	60405525	T	C	-0.0004000800213396	0.0321	0.9901
5	rs112022965	60405692	T	A	-0.0079011318962572	0.0229	0.7314
5	rs2545478	60406125	T	C	0.0168964476597299	0.0088	0.05487
5	rs6869454	60406172	A	G	0.0243998868235351	0.0141	0.0831
5	rs114077670	60406899	C	G	-0.0271040176920589	0.0187	0.1461
5	rs116481676	60407168	G	A	-0.0080019302190585	0.0229	0.7248
5	rs75048532	60407968	T	A	-0.0081027387031859	0.0229	0.7225
5	rs4699969	60408936	A	G	0.0217027816432335	0.0086	0.01212
5	rs2545476	60408993	A	T	-0.0275048131221902	0.0187	0.1408
5	rs2545475	60409077	T	C	0.0166014304974254	0.0088	0.05994
5	rs10939882	60410404	G	A	0.0218006299588528	0.0086	0.01156
5	rs80195476	60410430	G	A	-0.0074980401773571	0.0229	0.7434
5	rs2613632	60410626	A	C	-0.0271040176920589	0.0186	0.1458
5	rs11744226	60410899	G	A	-0.0226035462098532	0.0127	0.07526
5	rs2161198	60410917	A	G	0.0215951374365897	0.0141	0.1257
5	rs75211259	60411011	C	T	0.0080971295874548	0.0311	0.7941
5	rs2112365	60411216	C	T	0.021497269010823	0.0086	0.01288
5	rs78579471	60411282	G	A	0.0244974716003874	0.0141	0.08207
5	rs75988331	60411758	C	G	-0.0082035573506883	0.0229	0.7185
5	rs1460961	60411832	A	G	0.0318958749835631	0.0087	0.0002487
5	rs112309547	60412361	T	C	0.0077002766261879	0.0311	0.8037
5	rs12519764	60412819	C	T	-0.0355028330426552	0.0124	0.00407
5	rs6869073	60413128	C	G	0.0164047040252769	0.009	0.06745
5	rs1841504	60413392	A	G	-0.0263953113595316	0.0186	0.1554
5	rs77691613	60417118	C	T	0.0305001066483263	0.0157	0.05132
5	rs7706753	60417396	A	G	0.0217027816432335	0.0086	0.01185
5	rs74985265	60417457	G	T	0.0305001066483263	0.0157	0.05128
5	rs295581	60417939	T	C	-0.026898543868701	0.0186	0.1491
5	rs59292447	60418014	C	G	0.024702368640342	0.0141	0.07951
5	rs7712364	60418506	A	T	0.0236969951765786	0.0141	0.09268
5	rs295580	60418703	A	G	-0.026898543868701	0.0186	0.1495
5	rs13186053	60419102	T	C	-0.0226035462098532	0.0127	0.07482
5	rs13190305	60419377	T	C	-0.0226035462098532	0.0127	0.07487
5	rs11951076	60420211	A	G	0.021898468701116	0.0086	0.01135
5	rs113445535	60420775	C	T	0.0248974696545107	0.0141	0.07659
5	rs295578	60420782	G	C	0.0165030720990143	0.009	0.06579
5	rs295576	60422696	C	A	-0.0270012755029434	0.0186	0.1474
5	rs56159106	60423234	A	G	0.021898468701116	0.0086	0.01111
5	rs7721096	60423375	T	C	0.021898468701116	0.0086	0.01121
5	rs295574	60424497	A	T	-0.027196494688472	0.0186	0.1451
5	rs144027592	60424976	C	T	0.0697032857496389	0.0227	0.002174
5	rs192745588	60425578	C	T	-0.115904800644611	0.0266	1.373e-05
5	rs79210445	60425734	T	C	9.99950003332973e-05	0.0431	0.9986
5	rs295573	60426260	T	C	0.0166014304974254	0.009	0.06457
5	rs295572	60426994	A	G	-0.0267958227871631	0.0186	0.151
5	rs295571	60427044	G	A	0.0330962274891896	0.0099	0.0008384
5	rs10054247	60427184	T	G	-0.0209989425960583	0.0127	0.09733
5	rs159380	60428781	G	A	0.0172994970780611	0.0088	0.04936
5	rs159378	60429025	G	A	0.0171029078996623	0.0088	0.05165
5	rs159377	60429656	T	C	0.0172994970780611	0.0088	0.04918
5	rs295570	60429695	A	C	-0.0271040176920589	0.0186	0.1466
5	rs80120114	60429823	T	A	0.024702368640342	0.0141	0.07914
5	rs159376	60430340	A	G	0.0172994970780611	0.0088	0.0491
5	rs159375	60433267	G	A	0.0168964476597299	0.009	0.06
5	rs115704943	60433913	G	T	-0.0309954337025195	0.0215	0.1496
5	rs6893210	60434760	A	T	0.0244974716003874	0.0141	0.08138
5	rs159374	60434944	A	G	0.0168964476597299	0.009	0.05962
5	rs78420685	60435143	G	A	-0.008395140788382	0.0229	0.7125
5	rs159373	60435350	T	G	-0.0271040176920589	0.0186	0.1453
5	rs78319409	60436252	A	G	-0.008395140788382	0.0229	0.7128
5	rs1563908	60437381	A	G	0.0312951579807101	0.009	0.0005072
5	rs75860584	60437560	G	T	-0.008395140788382	0.0229	0.7133
5	rs74866442	60437576	G	T	-0.008395140788382	0.0229	0.7136
5	rs34637	60438068	G	A	0.0173977771764203	0.0088	0.04844
5	rs34636	60439580	G	A	0.0173977771764203	0.0088	0.04837
5	rs39661	60442087	A	G	0.0172994970780611	0.0088	0.04918
5	rs295569	60442291	T	C	0.0172012073197748	0.0088	0.04972
5	rs159372	60443427	A	G	0.0338022134084658	0.0099	0.0006588
5	rs13163684	60444271	T	C	-0.0248051189189711	0.0131	0.05949
5	rs159371	60444276	G	A	0.0171029078996623	0.009	0.05669
5	rs295568	60444402	C	T	-0.0272992569378225	0.0187	0.1439
5	rs74888276	60444409	T	C	-0.0081027387031859	0.0229	0.7233
5	rs256375	60445803	T	C	0.0172994970780611	0.009	0.05466
5	rs298630	60446071	A	C	-0.0272992569378225	0.0187	0.1438
5	rs78628711	60446632	G	T	-0.0080019302190585	0.0229	0.727
5	rs298631	60447177	G	T	-0.0272992569378225	0.0187	0.144
5	rs75764674	60447215	T	C	-0.0079011318962572	0.0229	0.7291
5	rs159536	60447422	A	G	0.0324962313421326	0.0087	0.0001997
5	rs113569374	60447825	A	G	0.0085037404912207	0.0311	0.7838
5	rs557092	60447881	G	A	-0.0272992569378225	0.0187	0.1438
5	rs810884	60448276	A	G	0.0172012073197748	0.009	0.05521
5	rs810883	60448947	G	A	0.0173977771764203	0.0088	0.04794
5	rs159535	60451248	T	C	0.0324962313421326	0.0087	0.0001975
5	rs298626	60451839	T	C	-0.0270012755029434	0.0186	0.1475
5	rs298627	60452133	C	A	-0.0272992569378225	0.0187	0.1441
5	rs298628	60452888	T	C	-0.0272992569378225	0.0186	0.1425
5	rs2545503	60453158	T	C	0.0182033098538737	0.0088	0.03847
5	rs298629	60453162	C	T	0.0227981362759783	0.0086	0.008319
5	rs142026129	60456029	G	A	-0.0994005339083771	0.0249	6.337e-05
5	rs498497	60456272	T	A	-0.0272992569378225	0.0186	0.1436
5	rs1460962	60456331	T	C	0.0231011029079872	0.0254	0.3646
5	rs182550152	60456899	T	A	0.0087020272939009	0.0311	0.7796
5	rs6863749	60457627	C	T	0.0250047589895661	0.014	0.07542
5	rs34608	60457634	A	G	0.0326027085440124	0.0087	0.0001888
5	rs34626	60458911	A	G	0.0202045073158995	0.0219	0.355
5	rs2270822	60459040	C	T	0.0243998868235351	0.014	0.08176
5	rs34625	60459174	A	C	0.0223972974420383	0.0086	0.009685
5	rs34624	60459716	G	A	0.0178006246255066	0.0088	0.04351
5	rs74366686	60461194	C	A	0.0247999239054771	0.014	0.0774
5	rs34623	60461839	T	C	0.0178006246255066	0.009	0.0475
5	rs187763468	60462466	T	A	-0.113795994478928	0.0268	2.176e-05
5	rs34622	60462490	A	G	0.0344014267173323	0.0099	0.0005187
5	rs112483245	60462867	C	T	-0.0076995657264405	0.0229	0.7379
5	rs147984245	60463724	T	C	-0.0969955993261986	0.0243	6.369e-05
5	rs34621	60463824	C	T	0.0178006246255066	0.0088	0.04332
5	rs76494599	60464399	T	C	-0.0067024110596754	0.0229	0.7695
5	rs295530	60465322	G	C	-0.0275973271921043	0.0187	0.1382
5	rs34619	60465365	G	A	0.0326994961630157	0.0087	0.0001743
5	rs76033289	60466093	G	A	-0.0281011651109099	0.0215	0.1904
5	rs115124790	60466259	A	G	-0.0462952789853036	0.0414	0.2637
5	rs7723754	60466269	C	T	0.0243022925229648	0.0141	0.08331
5	rs295529	60467589	A	C	-0.0277001306422786	0.0186	0.1367
5	rs159537	60467731	C	T	0.0227981362759783	0.0086	0.008397
5	rs116200242	60468131	T	C	0.0231011029079872	0.0255	0.3649
5	rs124899	60468683	C	T	0.0347974835421732	0.0099	0.0004589
5	rs124898	60468792	A	C	0.0178988554877579	0.0088	0.04235
5	rs75848589	60469357	C	T	-0.026898543868701	0.0342	0.4306
5	rs159358	60469912	T	C	0.0179970767016546	0.0088	0.04069
5	rs295526	60469923	G	A	-0.0267033828345498	0.0186	0.1525
5	rs159357	60470190	C	G	0.0178988554877579	0.009	0.04671
5	rs10076568	60471080	T	C	-0.0220002402796674	0.0127	0.08265
5	rs79071440	60471387	G	A	-0.006199175242821	0.0229	0.7873
5	rs7718028	60472308	C	G	0.0239996896478807	0.0141	0.08709
5	rs295525	60472866	A	G	-0.027196494688472	0.0186	0.1438
5	rs295524	60473051	A	G	0.0183015011699126	0.009	0.04194
5	rs114796776	60473405	A	G	-0.0221024699079472	0.0311	0.4772
5	rs295523	60473408	G	A	-0.0272992569378225	0.0186	0.1433
5	rs17335890	60474300	G	A	-0.0229002198863326	0.0311	0.4606
5	rs295522	60474457	A	G	0.0182033098538737	0.0088	0.03934
5	rs10514906	60474581	A	T	0.0243998868235351	0.0141	0.08274
5	rs298625	60476132	A	G	-0.0274020297483382	0.0186	0.1408
5	rs9291707	60476226	T	G	-0.0213972981080803	0.0127	0.09199
5	rs34617	60476705	A	G	0.023003381764963	0.0087	0.007992
5	rs34616	60476776	A	G	0.023003381764963	0.0087	0.007942
5	rs298624	60476874	G	A	-0.0275973271921043	0.0186	0.138
5	rs34615	60477091	A	G	0.0199006617063362	0.0197	0.3119
5	rs34614	60478491	A	G	0.0183996828453635	0.0088	0.03688
5	rs34613	60478558	C	T	0.0231011029079872	0.0087	0.007734
5	rs79007784	60478571	C	T	-0.027998320426861	0.0215	0.1934
5	rs185126978	60478827	A	T	-0.026600681797179	0.0342	0.4365
5	rs10075959	60479320	C	T	-0.0213972981080803	0.0127	0.09202
5	rs34611	60479324	A	T	0.0350002811846215	0.0099	0.0004353
5	rs34610	60479681	C	G	0.0183996828453635	0.009	0.04095
5	rs13185516	60480572	A	C	-0.023401696181619	0.0132	0.07525
5	rs34609	60481408	G	A	0.023003381764963	0.0086	0.007734
5	rs256376	60482104	A	G	0.0184978548821194	0.009	0.03975
5	rs114050241	60482186	C	T	-0.0271040176920589	0.0342	0.4292
5	rs10052753	60482695	G	A	-0.021203207651103	0.0127	0.09492
5	rs12186613	60482798	G	T	-0.022398994943479	0.0188	0.2337
5	rs1072667	60482972	A	G	-0.0349020520092649	0.0106	0.001025
5	rs10069718	60483547	A	G	-0.0226956079321885	0.0125	0.06987
5	rs295550	60483840	C	A	-0.0226035462098532	0.0187	0.2262
5	rs4700410	60483913	G	A	0.0203025023378308	0.0146	0.1639
5	rs62366190	60483935	C	G	0.0555955265008719	0.0092	1.735e-09
5	rs10055076	60484087	G	A	-0.0238010101859522	0.0128	0.06316
5	rs76685117	60484116	C	G	-0.0042992284528324	0.0229	0.8501
5	rs159539	60484179	C	T	0.0585990423029356	0.0086	9.421e-12
5	rs295549	60484214	C	T	-0.0257999754904126	0.0186	0.1639
5	rs75173579	60484511	G	A	-0.029202265808213	0.0342	0.3938
5	rs113758614	60484624	G	T	0.0125015292229252	0.0311	0.6886
5	rs159540	60484660	A	G	0.054402954379292	0.009	1.783e-09
5	rs295548	60484763	C	G	-0.0259025943231108	0.0185	0.1623
5	rs159542	60485778	G	A	0.0587970705084571	0.0086	7.947e-12
5	rs295547	60485886	T	C	-0.0252972953741621	0.0185	0.1714
5	rs159543	60486515	A	G	0.0548952993715794	0.0089	5.594e-10
5	rs28409386	60486588	A	T	-0.0212951405401588	0.0125	0.08914
5	rs76684719	60487322	G	A	-0.0060985584618694	0.0243	0.803
5	rs295546	60487672	G	T	-0.0259949602770859	0.0185	0.1608
5	rs10471505	60487850	C	A	-0.0216016445577609	0.0125	0.08433
5	rs295545	60488087	G	A	-0.0260975991218731	0.0185	0.1589
5	rs295544	60488167	A	G	0.0012991557316201	0.0109	0.9051
5	rs173946	60488297	T	C	0.0551035262260241	0.0088	4.958e-10
5	rs295543	60488379	G	C	0.001598721363697	0.0109	0.8867
5	rs77550505	60488824	A	G	0.0636037093371393	0.0297	0.03216
5	rs113804356	60489094	C	A	0.0258041896815329	0.016	0.1073
5	rs159544	60489247	A	G	0.0551035262260241	0.0089	4.819e-10
5	rs149544406	60489268	C	T	-0.0286978729475453	0.0342	0.4021
5	rs295542	60489288	C	T	-0.0264979913062283	0.0185	0.1531
5	rs77007672	60489533	G	A	0.0205964297986501	0.0146	0.1596
5	rs295541	60490063	C	A	-0.0262002485024742	0.0185	0.1578
5	rs116351302	60491986	A	G	0.0399992561638529	0.0356	0.2604
5	rs73099826	60493200	G	C	0.0138042809763971	0.0127	0.2768
5	rs111309770	60493292	G	C	0.0208021276292633	0.0146	0.1546
5	rs295540	60493695	A	G	-0.009696862978864	0.0092	0.2885
5	rs145501821	60493944	G	A	0.0207041815582916	0.0146	0.1577
5	rs79009682	60494556	G	A	0.0108014536938559	0.0297	0.7161
5	rs295539	60495052	G	A	-0.0256973671872587	0.0185	0.1659
5	rs142474392	60495420	G	A	0.0666020156675811	0.0445	0.1341
5	rs12187965	60495466	T	C	-0.0242004837056584	0.0479	0.6139
5	rs151254485	60495601	A	G	-0.0861026990534117	0.0366	0.01869
5	rs159369	60495715	A	G	0.0535028515173065	0.0095	1.685e-08
5	rs11741215	60495749	G	T	0.0210959082947329	0.0256	0.4111
5	rs159538	60496392	C	T	0.0592966816705476	0.0086	5.715e-12
5	rs79423829	60496394	G	A	-0.0046005663955682	0.0229	0.8427
5	rs77284975	60496857	C	T	-0.0530949163341788	0.0407	0.1922
5	rs159368	60496980	A	G	0.0522033801338585	0.0095	3.833e-08
5	rs159367	60497596	T	C	0.0263010744193707	0.0141	0.06135
5	rs159366	60498452	T	C	0.0524975689577541	0.0095	3.119e-08
5	rs171748	60499131	A	G	0.0624018651129649	0.0086	4.082e-13
5	rs194369	60499185	A	G	0.0624958112255439	0.0086	4.141e-13
5	rs167190	60499287	A	G	-0.0248973835545144	0.0185	0.1785
5	rs256374	60500191	A	G	0.0624958112255439	0.0086	4.309e-13
5	rs159365	60500273	A	G	0.0587970705084571	0.0087	1.432e-11
5	rs6866414	60500344	A	G	-0.0054950702819798	0.0314	0.8623
5	rs11745696	60500357	C	A	-0.0329985112635755	0.0128	0.009831
5	rs295538	60500649	C	T	-0.031397792147416	0.0191	0.09964
5	rs77791808	60500958	G	A	0.0065981840282271	0.0212	0.7538
5	rs256373	60501595	G	A	0.0524026787930484	0.0095	3.171e-08
5	rs114965028	60501596	T	C	-0.003797200248385	0.0229	0.8689
5	rs256372	60502010	C	T	0.0624018651129649	0.0086	4.669e-13
5	rs71630094	60502583	G	A	-0.0328021562323804	0.0128	0.0102
5	rs62366191	60502776	A	C	-0.0573007769142667	0.0112	3.533e-07
5	rs150534	60503133	G	A	0.0624018651129649	0.0086	4.213e-13
5	rs256380	60503254	G	C	0.0522033801338585	0.0095	3.67e-08
5	rs67148734	60503303	G	T	-0.0328021562323804	0.0128	0.01016
5	rs16878633	60504602	C	T	-0.0078003437327339	0.0316	0.8043
5	rs140028567	60505143	A	T	0.0644010116835795	0.0446	0.1491
5	rs143536846	60505197	G	A	0.0080971295874548	0.0232	0.7272
5	rs79427381	60505483	G	A	-0.0036968248442897	0.0229	0.8735
5	rs190947	60505815	T	C	0.0624018651129649	0.0086	4.374e-13
5	rs298633	60506056	G	A	-0.0244976316004002	0.0185	0.1853
5	rs177114	60506069	A	C	0.0622985141942241	0.0086	4.394e-13
5	rs591268	60506171	G	A	-0.0244976316004002	0.0185	0.1854
5	rs61749979	60506585	C	T	0.012096540947233	0.0311	0.698
5	rs61743351	60506697	A	G	-0.003596459514405	0.0229	0.874
5	rs11956542	60507036	G	T	-0.0331018715051171	0.0128	0.009451
5	rs11959961	60507106	T	C	-0.0331018715051171	0.0128	0.009499
5	rs34618	60507158	A	C	0.0518996105407571	0.0095	4.228e-08
5	rs17421093	60507773	C	T	-0.0331949048576409	0.0128	0.009293
5	rs298632	60507774	G	A	-0.0247026126403718	0.0185	0.1822
5	rs1350771	60507971	T	C	-0.0060985584618694	0.0314	0.8471
5	rs56219078	60508492	T	C	0.0648978315778429	0.0087	6.62e-14
5	rs77657902	60508680	A	G	-0.0036968248442897	0.0229	0.8728
5	rs77136591	60508787	C	A	-0.0036968248442897	0.0229	0.873
5	rs61288496	60508912	C	T	-0.0060985584618694	0.0314	0.8467
5	rs80283579	60508982	C	T	-0.0278954863187535	0.0334	0.4029
5	rs77430516	60509367	G	T	-0.0036968248442897	0.0229	0.8733
5	rs78247309	60509759	T	A	-0.0036968248442897	0.0229	0.8728
5	rs116420461	60510809	T	C	0.0117012723076411	0.0234	0.6159
5	rs56808964	60510886	A	G	-0.0069037763167944	0.0314	0.8261
5	rs78107196	60511329	C	A	-0.0036968248442897	0.0229	0.8722
5	rs764067	60511401	G	T	-0.006199175242821	0.0314	0.8434
5	rs11954384	60511427	A	G	-0.0328951617042694	0.0128	0.009949
5	rs64409	60511495	G	A	-0.0240980393840575	0.0185	0.1912
5	rs7446462	60512219	T	C	0.0060019521956343	0.0314	0.8476
5	rs148814744	60513090	C	T	-0.0010005003335835	0.0369	0.9794
5	rs298634	60513119	T	A	-0.0246001168682327	0.0185	0.1837
5	rs34635	60513501	A	G	-0.0586996008587778	0.0087	1.532e-11
5	rs34634	60513566	C	T	0.0622985141942241	0.0086	4.939e-13
5	rs6892223	60513712	T	A	0.0060019521956343	0.0314	0.8489
5	rs147622551	60514771	G	A	-0.0018016219466282	0.037	0.9603
5	rs581318	60515794	A	T	0.0622985141942241	0.0086	4.953e-13
5	rs7448370	60515934	G	A	0.0061013488579762	0.0314	0.8471
5	rs589794	60516119	G	A	0.0622985141942241	0.0086	4.953e-13
5	rs79281622	60516217	G	A	-0.0335050785573982	0.0296	0.2587
5	rs702565	60517070	A	C	0.0622045495436565	0.0086	5.096e-13
5	rs75245873	60517234	G	C	-0.003596459514405	0.0229	0.8751
5	rs112746123	60517902	C	T	-0.003596459514405	0.0229	0.8758
5	rs295536	60518321	C	A	-0.0263029084210524	0.0141	0.06175
5	rs116419080	60519555	A	T	-0.0372969647443931	0.0209	0.07525
5	rs7379565	60519755	G	T	0.0061013488579762	0.0314	0.8451
5	rs2898321	60521599	G	A	-0.0331018715051171	0.0128	0.009462
5	rs295535	60521739	G	A	-0.0242004837056584	0.0185	0.1901
5	rs6867285	60521741	T	C	0.0246048038572487	0.011	0.02564
5	rs159364	60522414	A	G	0.0177023841130051	0.0161	0.2741
5	rs159363	60522429	G	A	-0.0519040071504222	0.0095	4.202e-08
5	rs159362	60522452	T	C	0.0497040321791155	0.0093	9.077e-08
5	rs6449521	60522723	T	G	0.0061013488579762	0.0314	0.8465
5	rs295534	60522739	G	A	-0.0242004837056584	0.0185	0.19
5	rs1585469	60522966	C	T	0.0305970979773775	0.0398	0.4418
5	rs159361	60523681	C	T	-0.0523991687992084	0.0095	3.064e-08
5	rs114105810	60523920	G	C	-0.0399994162638657	0.0233	0.08649
5	rs79415551	60524236	C	T	-0.003596459514405	0.0229	0.8762
5	rs77224274	60524270	G	A	-0.0403950023610502	0.0213	0.05817
5	rs9291708	60524585	T	C	0.0114047182634362	0.0314	0.7173
5	rs34632	60524731	A	G	-0.052198967543594	0.0095	3.486e-08
5	rs35342202	60525025	G	A	-0.0366017456445608	0.0209	0.0801
5	rs40506	60525210	T	C	0.0619977962278187	0.0086	5.496e-13
5	rs77617908	60525260	T	C	-0.0038975857287134	0.0229	0.864
5	rs78281012	60525987	C	G	-0.0270012755029434	0.0202	0.1805
5	rs34631	60526326	T	C	0.0621011782291044	0.0086	5.411e-13
5	rs113447153	60526645	G	T	0.0007996801705642	0.0326	0.98
5	rs76015421	60527107	C	T	-0.0267033828345498	0.0202	0.1846
5	rs13181515	60527418	A	C	-0.0328951617042694	0.0128	0.009988
5	rs13181517	60527421	A	T	-0.0328951617042694	0.0128	0.009994
5	rs34629	60527506	G	A	-0.0138048499765589	0.0191	0.4693
5	rs34628	60527520	A	C	-0.0521041493573948	0.0095	3.816e-08
5	rs10514905	60528127	A	G	-0.027196494688472	0.0202	0.1768
5	rs13183007	60528251	C	A	-0.0328951617042694	0.0128	0.01
5	rs79831177	60528964	C	A	-0.0038975857287134	0.0229	0.8663
5	rs74503453	60529199	G	A	-0.0038975857287134	0.0229	0.8663
5	rs159360	60529450	C	A	0.0621011782291044	0.0086	5.116e-13
5	rs9291709	60530427	G	A	0.0075017910703226	0.0311	0.809
5	rs79051399	60530431	C	T	-0.0275048131221902	0.0202	0.173
5	rs2055375	60531220	T	G	0.0621011782291044	0.0086	5e-13
5	rs10939886	60531565	A	T	0.0622045495436565	0.0086	4.678e-13
5	rs10939887	60531720	G	A	0.0106035827841911	0.0314	0.7346
5	rs13166446	60532008	G	A	0.00730326611012	0.0311	0.8152
5	rs34499965	60532563	G	A	-0.0521041493573948	0.0095	3.807e-08
5	rs12513581	60533207	T	C	0.0622045495436565	0.0086	4.79e-13
5	rs7446842	60533515	A	G	0.0533985767246953	0.009	3.003e-09
5	rs7443733	60533982	T	C	0.0622045495436565	0.0086	4.627e-13
5	rs10052849	60534081	T	C	0.0301993737308422	0.0271	0.2655
5	rs180829674	60534535	G	A	-0.0811992094973757	0.0494	0.09985
5	rs76560656	60534538	A	T	-0.0271040176920589	0.0202	0.179
5	rs7444594	60534659	T	G	0.0622985141942241	0.0086	4.405e-13
5	rs7729358	60534720	G	A	-0.052198967543594	0.0095	3.597e-08
5	rs183442534	60534801	T	C	0.0263010744193707	0.0439	0.5492
5	rs4699973	60535020	A	G	0.0622985141942241	0.0086	4.196e-13
5	rs7712204	60535158	T	G	0.0624018651129649	0.0086	4.195e-13
5	rs112679005	60535402	T	G	0.0069954745123864	0.0312	0.8214
5	rs6449522	60537401	A	T	0.0624018651129649	0.0086	3.947e-13
5	rs114826283	60537637	A	T	-0.0036968248442897	0.023	0.8707
5	rs77250761	60539497	T	C	0.06259914175652	0.0086	3.452e-13
5	rs4428365	60540676	C	G	0.0045994064948955	0.0312	0.8821
5	rs9291710	60541910	C	A	0.0270021387025708	0.0101	0.007701
5	rs6876627	60542486	A	G	-0.0267033828345498	0.0202	0.1855
5	rs77911011	60542530	C	T	-0.0034961042567088	0.023	0.8802
5	rs13190241	60542931	T	A	0.023198814502523	0.0395	0.5579
5	rs78949775	60543095	G	A	-0.0226035462098532	0.0509	0.6565
5	rs187487042	60543536	T	A	-0.0361972883118878	0.0209	0.08382
5	rs191998750	60543537	C	A	-0.0360003042410416	0.0209	0.08511
5	rs79698602	60543983	A	C	-0.0033957590691798	0.023	0.882
5	rs28634357	60544386	A	G	0.0507976715868588	0.0093	4.579e-08
5	rs1460960	60545007	T	C	-0.0363009797263316	0.0209	0.08324
5	rs35185283	60545065	C	T	-0.0340015566760147	0.0128	0.007947
5	rs6889637	60545205	G	A	-0.0267033828345498	0.0202	0.185
5	rs11745179	60545332	G	A	-0.0340015566760147	0.0128	0.007899
5	rs11745233	60545472	G	A	-0.0341050206499513	0.0128	0.00764
5	rs6864095	60545515	G	T	0.0630968574396732	0.0086	2.261e-13
5	rs142673946	60545810	C	T	-0.0039979812872983	0.023	0.8624
5	rs6864489	60545970	A	G	0.0633033836692384	0.0086	1.861e-13
5	rs9885353	60546174	G	A	0.004001981379298	0.0312	0.8971
5	rs9291711	60546258	T	C	0.0038027603329278	0.0312	0.9027
5	rs80094841	60546832	A	G	-0.0260975991218731	0.0343	0.4461
5	rs13183464	60547015	T	G	-0.034198147379977	0.0128	0.007442
5	rs4505907	60547580	C	T	0.0242046886968174	0.0332	0.4655
5	rs4458537	60547600	T	A	0.0038027603329278	0.0311	0.9021
5	rs12521434	60548959	C	A	-0.0584027170759943	0.0112	2e-07
5	rs12516321	60549110	A	G	-0.0532952970582236	0.0095	1.842e-08
5	rs62366215	60549520	C	G	0.0633972451297916	0.0086	1.758e-13
5	rs6868457	60550041	T	C	0.063997749947184	0.0086	1.088e-13
5	rs112863899	60550568	A	G	0.0103957761821204	0.0311	0.7385
5	rs72759289	60550943	G	A	-0.0364980230402006	0.0129	0.004838
5	rs74568270	60551197	G	A	0.017496047616751	0.0226	0.4397
5	rs76098800	60551611	G	C	-0.0318003125497978	0.0216	0.1403
5	rs77136149	60551630	A	G	0.0250047589895661	0.0234	0.2853
5	rs7737448	60551804	G	C	0.029296631955588	0.0106	0.005585
5	rs12186568	60553181	C	T	-0.0092022107647994	0.0189	0.625
5	rs7705381	60553232	C	T	0.029296631955588	0.0106	0.005452
5	rs115364509	60553870	C	G	-0.0285023604727122	0.0216	0.1881
5	rs78619024	60553954	C	T	0.0281014301108748	0.0234	0.2297
5	rs10062338	60554013	T	A	0.0291995144044279	0.0106	0.0056
5	rs7448844	60554339	T	C	0.0297044227063309	0.0106	0.004831
5	rs13167234	60554362	A	G	0.0411995232473163	0.0113	0.0002685
5	rs13187871	60554657	T	C	0.0407963941925694	0.0113	0.0003133
5	rs4700415	60554858	T	C	0.0407963941925694	0.0113	0.0003126
5	rs113474297	60554934	C	T	-0.0222047099881925	0.0129	0.08477
5	rs67749311	60555207	A	G	-0.0497996735526059	0.0137	0.0002953
5	rs10939888	60555264	A	G	0.0273038345273452	0.0115	0.01761
5	rs4379148	60555388	C	A	0.0411995232473163	0.0127	0.001124
5	rs4540126	60555922	T	C	0.027196791588428	0.0115	0.01774
5	rs12696979	60556220	T	A	0.0270021387025708	0.0115	0.01852
5	rs12696980	60556268	T	C	0.0269047980491434	0.0115	0.01888
5	rs13355792	60556317	T	C	0.0412954824071715	0.0126	0.001099
5	rs12189426	60556376	G	A	0.0269047980491434	0.0115	0.01909
5	rs75190473	60556856	A	T	0.0238044133801613	0.0233	0.3066
5	rs147576466	60557048	A	C	-0.0285949668801128	0.0216	0.1858
5	rs4235485	60557497	C	A	0.04149696667529	0.0127	0.001041
5	rs12696981	60557974	C	G	0.0409019913204257	0.0126	0.001229
5	rs12696982	60558282	T	C	0.0409979790340721	0.0126	0.001183
5	rs6867417	60558410	G	A	0.029296631955588	0.0105	0.005332
5	rs6867268	60558471	C	T	0.029403450369242	0.0105	0.005301
5	rs7708674	60558879	C	T	-0.0074980401773571	0.0162	0.6438
5	rs11949390	60558886	G	A	-0.0499993949944177	0.0137	0.0002708
5	rs58939856	60559040	C	T	-0.0054045784588597	0.0161	0.7385
5	rs36198109	60559156	G	A	-0.0462952789853036	0.0089	2.107e-07
5	rs141462714	60559250	T	C	-0.0017014466397575	0.0363	0.9627
5	rs4640746	60559743	A	C	0.043097802902723	0.0127	0.0006629
5	rs57793854	60559844	A	T	0.0310043588626902	0.0231	0.1789
5	rs147421255	60560059	C	G	-0.0377018671840115	0.0219	0.08522
5	rs34293681	60561521	G	T	-0.050104527566688	0.0094	1.07e-07
5	rs6449523	60561748	C	A	0.043203157300648	0.0127	0.0006553
5	rs4441832	60561932	A	G	0.0273038345273452	0.0115	0.01721
5	rs6885308	60561940	G	T	0.0288983900426488	0.023	0.209
5	rs4400074	60562303	T	C	0.031498667059371	0.0106	0.00284
5	rs10044874	60562640	A	G	-0.0046005663955682	0.0162	0.7778
5	rs4315878	60562651	A	G	0.043097802902723	0.0127	0.0006665
5	rs9291714	60562802	T	C	-0.0064004391810282	0.0162	0.6941
5	rs9291715	60562811	T	A	-0.0060985584618694	0.0162	0.7052
5	rs78871889	60562864	G	T	-0.0494949124461712	0.0095	2.1e-07
5	rs141423055	60563141	C	T	0.0723020567553947	0.0453	0.1102
5	rs12518152	60563883	C	T	0.0326994961630157	0.0106	0.001977
5	rs12523278	60563907	A	G	0.063997749947184	0.0087	1.748e-13
5	rs72759299	60564184	C	T	-0.0486966685402845	0.0139	0.0004708
5	rs10939892	60564322	T	C	-0.0328951617042694	0.0111	0.00302
5	rs10939893	60564573	C	A	-0.0328021562323804	0.011	0.002853
5	rs13175564	60564993	T	C	-0.0329985112635755	0.0111	0.002922
5	rs35310874	60565297	A	G	0.0327962744150825	0.0106	0.00188
5	rs138236239	60566180	C	T	-0.0163021610829842	0.0466	0.7261
5	rs6882613	60566442	C	T	-0.006199175242821	0.0161	0.7015
5	rs9291718	60566539	C	T	0.0295005481176215	0.0104	0.004651
5	rs9291719	60566634	G	C	0.0352030377085245	0.0287	0.2197
5	rs139553623	60566743	G	T	-0.0398953406632555	0.0219	0.06855
5	rs34439016	60566775	G	A	-0.0338050046123612	0.0111	0.00233
5	rs10461467	60566789	T	A	0.0338988850054592	0.0106	0.001322
5	rs12187377	60567241	G	C	0.0295005481176215	0.0274	0.2822
5	rs10939894	60567617	A	G	-0.0486966685402845	0.0139	0.0004668
5	rs10939895	60567819	A	G	-0.0486966685402845	0.0139	0.0004656
5	rs75465653	60568784	A	G	0.0239020562806236	0.0234	0.3076
5	rs10434526	60568861	T	C	0.0353961009469877	0.0106	0.0008087
5	rs74590125	60569207	C	A	0.0243022925229648	0.0234	0.2993
5	rs10065444	60569280	C	T	0.0352995739869328	0.0106	0.0008281
5	rs9291720	60569967	A	G	0.0301023438164435	0.0274	0.2721
5	rs74476025	60570081	C	T	-0.0278029446620889	0.0275	0.3124
5	rs76237382	60570091	C	T	-0.0628013642021005	0.0361	0.08239
5	rs7721603	60570104	T	C	-0.0494949124461712	0.0139	0.0003776
5	rs79014964	60570289	C	T	0.0234039777790161	0.0234	0.3166
5	rs72761408	60570792	T	A	-0.0494949124461712	0.0139	0.0003705
5	rs143750185	60571415	G	A	-0.039104719880761	0.0218	0.07296
5	rs6870703	60571540	A	C	0.0363994293800054	0.0271	0.18
5	rs143165534	60572036	G	A	-0.0398016818829366	0.0218	0.06815
5	rs10070347	60572119	G	A	0.0321960982163169	0.0273	0.2379
5	rs10939896	60572533	A	G	0.0329994782631079	0.0273	0.2265
5	rs11747588	60573147	C	G	-0.0484027392281675	0.0139	0.0005178
5	rs139242989	60573281	A	C	-0.039104719880761	0.0218	0.07314
5	rs10471510	60573487	A	C	0.0355022698424966	0.0106	0.0007904
5	rs10471511	60573539	G	A	0.0297044227063309	0.0274	0.2781
5	rs13179814	60574377	C	T	-0.0490011864330638	0.0139	0.0004429
5	rs62366231	60574619	G	A	-0.0490011864330638	0.0139	0.000446
5	rs112375441	60574697	T	G	-0.0206007457079636	0.0129	0.1102
5	rs10044683	60574860	C	T	0.0381047060335456	0.0276	0.1679
5	rs13180612	60574906	C	T	-0.0559039069452338	0.0116	1.319e-06
5	rs77792384	60575221	G	A	0.0125015292229252	0.0309	0.6847
5	rs73103614	60575359	G	T	0.012096540947233	0.0309	0.6945
5	rs148585793	60575398	G	T	-0.0385017716536664	0.0218	0.07784
5	rs147715991	60575537	C	G	-0.0383978517965666	0.0218	0.07829
5	rs10471269	60575543	T	C	0.0385955177593629	0.0277	0.1636
5	rs79513808	60575859	C	T	-0.0231969816042026	0.0181	0.1994
5	rs6885499	60575897	T	G	0.0434042576072856	0.0109	7.179e-05
5	rs6864367	60576050	A	G	0.0425996136188173	0.0109	9.397e-05
5	rs10041973	60576278	C	T	0.0479040574070545	0.0127	0.0001714
5	rs6869396	60576631	C	A	0.0385955177593629	0.0277	0.1636
5	rs4699974	60576666	G	A	0.0426954385276174	0.0109	8.976e-05
5	rs4699975	60577292	G	T	0.042503779526724	0.0109	9.869e-05
5	rs10042872	60577603	G	C	0.0106035827841911	0.0309	0.7307
5	rs182352689	60578911	A	C	0.0110981866660334	0.0309	0.7189
5	rs76260103	60580728	G	A	-0.0418016408837633	0.0218	0.05521
5	rs34599609	60580961	T	C	-0.0575020022714588	0.0116	7.404e-07
5	rs4129437	60581371	T	C	-0.0421040660228114	0.0109	0.0001155
5	rs10079986	60582040	C	T	0.0084045823438103	0.0308	0.7864
5	rs75097745	60582057	T	C	0.0051964749068174	0.0316	0.8692
5	rs73103624	60582147	T	G	-0.0350988198393953	0.0279	0.2094
5	rs79187860	60582401	G	C	-0.0039979812872983	0.0322	0.901
5	rs6449524	60582793	G	C	0.0107025231331357	0.031	0.7292
5	rs140959752	60582891	C	A	-0.0391983134041576	0.0218	0.07286
5	rs12186547	60583091	C	G	-0.0388967656299467	0.0218	0.07489
5	rs6869228	60583560	G	A	0.0110981866660334	0.031	0.7194
5	rs183503543	60583632	C	G	0.0428008353226943	0.0594	0.471
5	rs7444792	60585889	T	C	-0.0403950023610502	0.011	0.0002361
5	rs35649147	60586072	G	A	-0.046201018900714	0.0313	0.1396
5	rs4352559	60586625	T	C	-0.0676045499371671	0.0087	5.666e-15
5	rs4382119	60586982	T	C	-0.0316041926269978	0.021	0.1326
5	rs72761416	60587223	C	T	0.0203025023378308	0.0375	0.5884
5	rs148241516	60587639	T	A	-0.0608015124606624	0.0398	0.1266
5	rs6867278	60588572	C	G	-0.0442027026797326	0.011	6.045e-05
5	rs6889338	60589021	T	G	-0.0421040660228114	0.011	0.0001225
5	rs59628996	60589535	G	C	-0.0306963490025976	0.021	0.1446
5	rs4546329	60589739	C	T	-0.0655950790984102	0.0086	2.787e-14
5	rs13171223	60590433	G	A	-0.0451961304529691	0.0123	0.0002304
5	rs6449525	60590591	C	T	-0.0440981887217984	0.011	6.143e-05
5	rs181544335	60590647	C	T	0.0582028682075395	0.0582	0.3173
5	rs77350889	60591203	T	C	-0.0605040040910452	0.0126	1.721e-06
5	rs13182603	60592791	G	A	-0.044401309298167	0.0122	0.0002828
5	rs4452517	60593198	C	T	-0.0295009039176847	0.021	0.1598
5	rs11743133	60593212	G	A	-0.0473012731180131	0.0123	0.0001176
5	rs6449526	60593771	A	G	-0.0451019739124202	0.011	4.212e-05
5	rs116368560	60594257	C	T	-0.0059979518036359	0.0366	0.8701
5	rs6860599	60594297	C	G	-0.0454995840713661	0.011	3.6e-05
5	rs13154663	60594343	G	A	-0.0471964348309747	0.0123	0.0001208
5	rs13154581	60594520	A	T	-0.0475948788076838	0.0124	0.0001239
5	rs12188621	60595439	A	G	-0.0293979151845611	0.021	0.1617
5	rs116174589	60595534	G	A	-0.0649972930239685	0.0363	0.07362
5	rs6449527	60597127	C	G	-0.0465990663783681	0.0108	1.754e-05
5	rs28685817	60597622	G	A	-0.0299026613543135	0.021	0.1543
5	rs4391122	60598543	A	G	-0.0682038970948312	0.0086	2.446e-15
5	rs4544785	60599010	T	C	-0.0467981495486393	0.0123	0.0001369
5	rs73105361	60599110	A	G	-0.0366951051877892	0.0214	0.08615
5	rs10939897	60600524	C	T	-0.0467038420537432	0.0123	0.0001378
5	rs7443842	60601079	G	T	-0.0226035462098532	0.0115	0.05012
5	rs4513641	60601155	T	C	-0.0467981495486393	0.0123	0.0001351
5	rs4409043	60601335	G	A	-0.0469029460862576	0.0123	0.0001326
5	rs4583848	60601434	A	C	-0.0686000914922569	0.0086	1.798e-15
5	rs13164720	60602074	C	T	-0.0469029460862576	0.0123	0.0001309
5	rs76063289	60602285	A	G	-0.0605040040910452	0.0126	1.714e-06
5	rs73105363	60603161	G	T	-0.0286978729475453	0.021	0.1718
5	rs10471513	60603462	G	A	0.0291023874205329	0.0127	0.02213
5	rs12188882	60603643	G	A	-0.0282965991551138	0.021	0.1786
5	rs4235486	60603696	A	G	-0.0465047776557534	0.0108	1.799e-05
5	rs4421060	60603730	A	G	-0.046400022834317	0.0108	1.851e-05
5	rs7704636	60603853	T	G	-0.0469972723609114	0.0123	0.0001299
5	rs13174916	60603956	A	G	-0.0469972723609114	0.0123	0.0001277
5	rs10044518	60604261	C	A	-0.0285949668801128	0.021	0.1735
5	rs10044575	60604392	G	C	-0.028399474521698	0.021	0.1754
5	rs75577466	60605507	G	C	-0.0207028323592018	0.0116	0.07447
5	rs75556712	60606482	G	A	-0.0206007457079636	0.0116	0.07681
5	rs147207897	60606521	A	G	-0.010302892995897	0.0517	0.8425
5	rs13162866	60606943	C	T	-0.0469972723609114	0.0123	0.0001315
5	rs6870349	60607134	G	A	-0.0471964348309747	0.0123	0.0001235
5	rs11747144	60607678	C	T	-0.0469029460862576	0.0123	0.000136
5	rs11960587	60608162	T	A	-0.0467038420537432	0.0125	0.0001833
5	rs13156118	60609122	T	C	-0.0473012731180131	0.0125	0.0001504
5	rs6881622	60609252	A	G	-0.0467981495486393	0.0123	0.0001415
5	rs10939898	60612602	G	A	-0.0467038420537432	0.0123	0.0001502
5	rs186525683	60612850	A	C	0.0499038295281839	0.0582	0.3914
5	rs13157699	60613090	G	A	-0.0451019739124202	0.031	0.1458
5	rs4323189	60614586	T	A	-0.0363009797263316	0.0196	0.06427
5	rs4132385	60614879	G	T	-0.0695966251380842	0.0087	8.735e-16
5	rs6890684	60615886	A	G	-0.0660009232598249	0.0088	5.686e-14
5	rs34599407	60616026	T	G	0.0467977043485401	0.0096	1.031e-06
5	rs78029181	60617520	G	A	-0.0484972070855493	0.0357	0.1743
5	rs34027100	60617585	T	A	-0.0517039049923374	0.0124	2.929e-05
5	rs34323293	60617776	G	A	-0.0513985630860003	0.0124	3.214e-05
5	rs142910786	60618227	T	C	-0.0534007767271153	0.0303	0.07786
5	rs78171607	60619689	G	A	-0.0361039752308815	0.0439	0.4114
5	rs7701440	60620980	T	C	-0.0698003402592755	0.0086	7.004e-16
5	rs78815997	60621474	C	G	-0.0207028323592018	0.0116	0.0743
5	rs4700418	60621839	C	G	-0.070197167789298	0.0087	5.366e-16
5	rs114560479	60621964	T	C	-0.036798848237098	0.0439	0.4013
5	rs74558233	60622674	T	C	-0.0608971589513062	0.0432	0.1591
5	rs5027472	60623038	C	G	-0.0486021818392175	0.0111	1.188e-05
5	rs77925638	60624284	A	G	0.0769980774873111	0.0427	0.07168
5	rs11954859	60624958	C	A	-0.0700040968887733	0.0087	6.293e-16
5	rs182687961	60625826	T	C	0.0093957216403621	0.0459	0.8373
5	rs4276369	60625875	A	G	-0.0511985620326965	0.0111	4.26e-06
5	rs141653222	60627001	C	A	-0.0313049258284153	0.0314	0.3179
5	rs190395572	60627456	T	C	-0.0586996008587778	0.0403	0.1449
5	rs75429795	60628411	G	T	-0.050903896528528	0.0124	3.869e-05
5	rs111274143	60628414	G	T	-0.0499047851286405	0.0124	5.272e-05
5	rs75989234	60629236	C	T	-0.0435966737180782	0.022	0.04804
5	rs140017489	60629496	C	T	-0.0428970626523952	0.0396	0.2784
5	rs6893130	60632150	T	C	-0.0426987545331152	0.022	0.05204
5	rs80200332	60633940	G	C	-0.0206007457079636	0.0116	0.07586
5	rs76658205	60634618	G	A	-0.0048015088161939	0.0177	0.7864
5	rs72761428	60636152	T	C	0.0183996828453635	0.026	0.4798
5	rs4590138	60636828	C	T	-0.0425004857321486	0.022	0.05314
5	rs75809097	60637565	A	G	0.0239020562806236	0.0373	0.5213
5	rs4484384	60638880	A	G	-0.047899061319535	0.0111	1.536e-05
5	rs75837710	60641701	G	A	0.0961007762914555	0.0361	0.007717
5	rs112006942	60641832	C	T	-0.0603021738083819	0.0128	2.474e-06
5	rs6449528	60642347	G	A	-0.0692000358011391	0.0086	1.045e-15
5	rs4604142	60642595	C	T	-0.0695001429845276	0.0086	8.46e-16
5	rs10073395	60643489	C	A	0.0247999239054771	0.0263	0.3453
5	rs6449529	60643513	T	C	-0.0692964890026564	0.0086	9.665e-16
5	rs10939900	60643659	C	T	-0.0490957108440633	0.0111	9.328e-06
5	rs140182765	60644262	C	G	-0.0383043331577141	0.028	0.1719
5	rs113552169	60644403	C	G	0.0126990249774084	0.0357	0.7218
5	rs113767201	60644968	A	T	0.0131037693769772	0.0355	0.7114
5	rs138892985	60645774	A	T	0.0179970767016546	0.0448	0.6884
5	rs141912152	60648548	G	A	-0.0067024110596754	0.0448	0.8807
5	rs7724551	60649468	G	A	-0.0692000358011391	0.0086	1.05e-15
5	rs74807749	60649687	G	C	-0.0419997711602818	0.022	0.0558
5	rs56035042	60649733	A	G	-0.0475948788076838	0.0111	1.68e-05
5	rs55819324	60650268	C	T	-0.0499993949944177	0.0123	4.812e-05
5	rs56205295	60650891	A	T	-0.0164953025291975	0.0407	0.6848
5	rs181828726	60651266	C	A	-0.0319035490130083	0.0148	0.03108
5	rs114251615	60651367	T	C	-0.0408011614039327	0.028	0.1455
5	rs11750589	60651929	G	A	-0.050104527566688	0.0111	6.257e-06
5	rs13188327	60652030	A	G	-0.048896169787829	0.0111	1.008e-05
5	rs116528067	60654558	T	C	-0.0170952954286372	0.0385	0.6564
5	rs10061522	60655782	A	G	-0.0608015124606624	0.0127	1.887e-06
5	rs13181015	60655844	A	G	-0.0497050825796673	0.0111	7.134e-06
5	rs113199592	60660036	C	T	0.0049974917102918	0.0366	0.8921
5	rs13169711	60660401	G	A	-0.0691035919019447	0.0086	1.102e-15
5	rs13170135	60660942	A	G	-0.0691035919019447	0.0086	1.077e-15
5	rs146416593	60662093	G	A	-0.116297889032788	0.033	0.0004235
5	rs56885035	60663699	A	G	-0.0403012967735257	0.0218	0.06404
5	rs7446236	60664289	T	A	-0.0501991563328521	0.0123	4.341e-05
5	rs7700289	60664356	C	T	-0.0484972070855493	0.011	1.117e-05
5	rs145943778	60665281	T	C	0.0791992751612369	0.042	0.05957
5	rs13168165	60665439	G	A	-0.050104527566688	0.0123	4.417e-05
5	rs57430973	60665752	G	C	-0.0248973835545144	0.0114	0.02965
5	rs7445500	60666229	A	G	-0.0426048328324374	0.035	0.2236
5	rs192291535	60666282	T	G	0.0176041339483571	0.0447	0.6942
5	rs142942173	60666660	A	G	-0.0393959285025942	0.028	0.1591
5	rs6881765	60666767	G	A	-0.0482977854077521	0.011	1.2e-05
5	rs147879155	60667858	T	A	0.0577970987262168	0.038	0.1278
5	rs34739794	60668775	A	G	-0.048896169787829	0.011	8.981e-06
5	rs78690404	60669258	G	A	-0.0408011614039327	0.0219	0.06286
5	rs56407297	60669605	A	G	-0.0603021738083819	0.0127	2.273e-06
5	rs6449530	60670192	G	A	-0.0486021818392175	0.011	1.078e-05
5	rs72761431	60673071	T	A	0.0243022925229648	0.0263	0.3543
5	rs4392578	60673819	G	A	-0.0484027392281675	0.011	1.161e-05
5	rs187786214	60674107	A	G	0.0171029078996623	0.0446	0.7012
5	rs184208908	60676154	C	T	-0.0240980393840575	0.0448	0.591
5	rs35704054	60676594	G	C	-0.0499047851286405	0.0123	4.868e-05
5	rs184454815	60676746	C	T	0.0161980995687726	0.0447	0.7167
5	rs73107409	60679405	C	A	-0.0385017716536664	0.0218	0.07755
5	rs12189001	60680244	G	A	-0.0469972723609114	0.011	2.026e-05
5	rs11738493	60683123	C	T	-0.050398957583852	0.0123	4.082e-05
5	rs111800497	60683630	C	T	-0.0214994661132367	0.0115	0.06222
5	rs72761438	60684847	A	G	0.0471984218290006	0.0331	0.1542
5	rs13162358	60685266	T	C	-0.049400350295127	0.0111	8.137e-06
5	rs115050160	60685359	G	T	-0.0577986187273719	0.0282	0.04047
5	rs4490539	60685757	A	G	-0.0462952789853036	0.0094	7.265e-07
5	rs147101511	60687181	A	G	-0.0404991299799539	0.0433	0.3488
5	rs141454739	60687938	G	C	-0.040197189751413	0.028	0.1509
5	rs76049161	60688200	A	T	-0.0534007767271153	0.0283	0.05924
5	rs13158675	60688532	C	T	-0.0486021818392175	0.0111	1.109e-05
5	rs181180396	60689063	C	T	-0.019203206984436	0.0544	0.7247
5	rs62368660	60689152	C	T	-0.0484027392281675	0.0111	1.192e-05
5	rs6877610	60691073	A	C	-0.0471964348309747	0.011	1.916e-05
5	rs78589341	60691991	A	G	-0.0214994661132367	0.0115	0.06166
5	rs62368661	60693874	T	C	-0.050104527566688	0.0123	4.431e-05
5	rs79535748	60694049	G	A	-0.0408949138454712	0.0351	0.243
5	rs6858882	60694381	C	T	-0.061003443560332	0.0127	1.596e-06
5	rs6860608	60695171	G	A	-0.0471964348309747	0.011	1.888e-05
5	rs35262187	60695853	G	A	-0.0494949124461712	0.0111	7.687e-06
5	rs34406265	60695920	G	C	0.0274011363479391	0.0342	0.4241
5	rs74852363	60696108	C	T	-0.057194885093252	0.013	1.124e-05
5	rs76743752	60696291	G	T	-0.0217958123704574	0.0115	0.05739
5	rs72761442	60696323	A	G	0.0661996407142037	0.0102	1.028e-10
5	rs10939901	60696425	C	T	-0.0484027392281675	0.011	1.193e-05
5	rs143374032	60697172	G	A	-0.141402287005092	0.0355	6.729e-05
5	rs11743218	60698360	C	T	-0.0484027392281675	0.0111	1.211e-05
5	rs60886975	60699573	C	A	-0.0484027392281675	0.0111	1.188e-05
5	rs12518479	60700239	C	G	-0.0482977854077521	0.0111	1.263e-05
5	rs17337333	60701713	A	G	-0.0587950465105055	0.0386	0.1277
5	rs58234049	60702679	A	G	-0.0217038334437866	0.0115	0.05927
5	rs12520628	60702838	C	G	-0.0471020897690825	0.011	2e-05
5	rs75130258	60703427	A	C	0.104197840012376	0.0363	0.004099
5	rs79942193	60704811	C	G	-0.0398953406632555	0.022	0.06956
5	rs13178686	60704813	C	G	-0.0484027392281675	0.0111	1.197e-05
5	rs6861729	60705710	A	G	-0.0601003842529617	0.0127	2.176e-06
5	rs139439044	60705776	G	A	-0.0834033483057841	0.0373	0.02525
5	rs17422055	60705891	T	A	-0.021101069908054	0.0115	0.06537
5	rs192814633	60706230	T	C	-0.0006001800720324	0.0366	0.9866
5	rs7727824	60706426	T	C	-0.0451961304529691	0.009	5.298e-07
5	rs11746741	60707445	C	G	-0.0484972070855493	0.0123	7.446e-05
5	rs80196146	60707475	A	G	-0.0549948736289312	0.0393	0.162
5	rs78369853	60708880	G	T	-0.0503043099097479	0.0123	4.237e-05
5	rs57709834	60709670	A	G	-0.0396976268585458	0.0219	0.0703
5	rs17337441	60710347	A	T	0.0352030377085245	0.0214	0.0995
5	rs7734879	60711632	C	A	-0.0449973659307358	0.009	5.902e-07
5	rs6449531	60712212	G	A	-0.0449973659307358	0.009	5.788e-07
5	rs10514907	60713484	G	A	-0.0605040040910452	0.0127	1.848e-06
5	rs186020150	60714105	A	T	0.0016985566355815	0.0467	0.9703
5	rs112785197	60714181	G	T	-0.0217958123704574	0.0115	0.05798
5	rs111533316	60714363	G	A	-0.0217958123704574	0.0115	0.05796
5	rs6449532	60715446	C	T	-0.0447986409079867	0.009	6.51e-07
5	rs146164913	60716576	G	A	0.0102968054773682	0.0459	0.823
5	rs6894675	60716631	G	C	-0.0447986409079867	0.009	6.591e-07
5	rs113516364	60716684	A	G	-0.0217958123704574	0.0115	0.0578
5	rs59375059	60718496	T	G	-0.0221024699079472	0.0115	0.05457
5	rs61325511	60718708	A	G	-0.021101069908054	0.0115	0.06624
5	rs138227704	60719072	A	G	-0.0822952427268302	0.037	0.02622
5	rs12188627	60720682	A	G	-0.0674975614490263	0.0086	4.177e-15
5	rs12187112	60720700	G	A	-0.04470452178448	0.009	6.653e-07
5	rs62368664	60721565	A	C	-0.0495999919914836	0.0123	5.324e-05
5	rs17422192	60721611	T	C	-0.021101069908054	0.0115	0.06622
5	rs6449533	60722644	T	C	-0.04470452178448	0.009	6.686e-07
5	rs116064842	60723080	C	T	-0.0825993063219014	0.037	0.02561
5	rs142283028	60723624	A	G	-0.0388032003238938	0.0281	0.1675
5	rs77290189	60723633	T	C	-0.0225012653465135	0.0115	0.04986
5	rs17422206	60725825	A	G	-0.083001246503406	0.0206	5.495e-05
5	rs10939902	60727990	T	C	-0.0694036701388791	0.0086	7.356e-16
5	rs74646315	60728480	C	T	-0.0411032840784537	0.0352	0.2433
5	rs75224865	60728841	A	G	-0.021203207651103	0.0115	0.06415
5	rs188279870	60729695	T	C	0.0374980764200844	0.0417	0.3693
5	rs6449534	60729841	T	A	-0.0222047099881925	0.0115	0.05305
5	rs140840938	60730324	C	G	-0.0421040660228114	0.0432	0.3293
5	rs147877281	60730615	G	A	-0.0668024151462154	0.0519	0.1984
5	rs6885005	60730870	T	A	-0.044599955369026	0.009	7.059e-07
5	rs142786688	60730913	A	G	0.0195967237465575	0.0264	0.4585
5	rs7709645	60731458	G	C	-0.0692000358011391	0.0086	8.286e-16
5	rs114672653	60731686	G	A	-0.0383978517965666	0.0281	0.1718
5	rs10042052	60731898	C	T	0.0203025023378308	0.0264	0.4427
5	rs7714712	60732552	C	A	-0.0440041354980549	0.009	9.921e-07
5	rs17422310	60733077	A	G	-0.0222047099881925	0.0447	0.6195
5	rs34747618	60733134	G	A	0.029296631955588	0.0334	0.3812
5	rs7720894	60733933	G	C	-0.0671980545634774	0.0087	8.418e-15
5	rs11958102	60734210	G	C	-0.0240980393840575	0.0133	0.07029
5	rs17422406	60735393	A	G	-0.0222967349986103	0.0108	0.0384
5	rs11743711	60735530	T	C	-0.0398953406632555	0.0088	6.471e-06
5	rs11950318	60735662	C	G	-0.0398016818829366	0.0088	6.666e-06
5	rs13171757	60736544	C	T	-0.039104719880761	0.0089	1.018e-05
5	rs7719676	60736949	A	G	-0.0579999442979887	0.0095	8.393e-10
5	rs72761448	60737045	C	T	0.0154992634469238	0.0276	0.5732
5	rs116036538	60737110	C	G	-0.0544984253364989	0.0394	0.1663
5	rs12520195	60738574	T	A	-0.0248973835545144	0.0341	0.4657
5	rs12522647	60739052	A	G	-0.0396976268585458	0.0088	7.086e-06
5	rs150616936	60739867	G	A	-0.035596090043474	0.0281	0.2059
5	rs111461981	60740242	C	T	-0.0025031302181184	0.0143	0.86
5	rs79482236	60741679	A	G	0.0043007385516922	0.0243	0.8595
5	rs10041978	60742205	G	A	-0.0655950790984102	0.0086	2.443e-14
5	rs74419120	60743418	C	T	-0.020498669477346	0.0114	0.07111
5	rs74320437	60743605	C	T	-0.0221024699079472	0.0108	0.0396
5	rs115057179	60744100	G	A	-0.0356997191343252	0.0281	0.2049
5	rs1445979	60744339	T	A	-0.0399994162638657	0.0088	6.006e-06
5	rs76803986	60745445	G	T	-0.0473012731180131	0.0279	0.08944
5	rs75363518	60745616	G	A	-0.0423022562339069	0.0202	0.03593
5	rs1348716	60746985	G	A	-0.0398016818829366	0.0088	6.625e-06
5	rs62368667	60748021	C	T	0.0645041455467373	0.0102	2.962e-10
5	rs13174756	60749326	C	T	-0.0411032840784537	0.0116	0.0004208
5	rs7722810	60749794	A	T	-0.0393959285025942	0.0089	8.68e-06
5	rs74825745	60750167	C	T	-0.0257999754904126	0.0341	0.4493
5	rs13162694	60750477	T	C	-0.0396039865931634	0.0089	8.058e-06
5	rs2218526	60751454	C	T	-0.0623010261973793	0.0127	9.579e-07
5	rs10939903	60751467	T	C	-0.0646985339389367	0.0086	5.364e-14
5	rs13185783	60751524	A	T	-0.0388032003238938	0.0088	1.156e-05
5	rs6881799	60752953	T	A	-0.0401035026973339	0.0088	5.783e-06
5	rs149527415	60754059	A	G	-0.0953991837650599	0.0269	0.0003856
5	rs34993457	60754136	A	G	-0.0406032684425478	0.0115	0.0004281
5	rs1986252	60754419	A	G	-0.066695512438268	0.0086	9.164e-15
5	rs1986251	60754486	C	G	-0.0377018671840115	0.0281	0.1799
5	rs12517711	60754661	T	C	-0.0401035026973339	0.0088	5.728e-06
5	rs56802710	60755145	C	A	-0.0194988734340555	0.0113	0.08508
5	rs75914006	60755413	C	T	-0.0507039943747058	0.018	0.004932
5	rs7732866	60757168	C	G	-0.020498669477346	0.0114	0.07089
5	rs13157657	60758847	C	A	-0.0393023164827424	0.0089	9.158e-06
5	rs10514908	60759524	T	C	-0.0406970023321042	0.0116	0.0004566
5	rs10514909	60759598	C	A	-0.0406032684425478	0.0116	0.0004903
5	rs1477355	60760700	T	C	-0.0393023164827424	0.0088	8.752e-06
5	rs6449535	60761585	T	G	-0.0393959285025942	0.0089	8.749e-06
5	rs6882136	60762072	G	A	-0.0393959285025942	0.0089	8.722e-06
5	rs80007114	60763551	C	G	-0.0488016642355575	0.021	0.0201
5	rs76550539	60763557	G	A	-0.0207028323592018	0.0114	0.0689
5	rs72761453	60763811	C	T	-0.0111013930711739	0.0529	0.8331
5	rs79245278	60763815	C	A	-0.0252972953741621	0.0341	0.4573
5	rs11954430	60765209	G	A	-0.0364980230402006	0.0112	0.001075
5	rs6895046	60765587	T	C	-0.0649972930239685	0.0086	4.201e-14
5	rs13166934	60765660	G	A	-0.0393959285025942	0.0089	8.471e-06
5	rs35720241	60766020	C	T	0.029403450369242	0.0335	0.3811
5	rs74678313	60766219	T	C	0.0815984200022575	0.0345	0.01799
5	rs13171497	60766530	A	C	-0.0394999521368577	0.0089	8.209e-06
5	rs13172080	60766893	A	G	-0.0394999521368577	0.0089	8.36e-06
5	rs113910733	60768999	T	C	0.0021975835434872	0.0372	0.9533
5	rs7717082	60769411	T	C	-0.0393023164827424	0.0088	8.642e-06
5	rs116715377	60769606	A	T	0.0050969882578437	0.025	0.8386
5	rs13170262	60769721	T	C	-0.0393959285025942	0.0088	8.27e-06
5	rs533698350	60770489	G	T	0.0116024307308398	0.0482	0.81
5	rs547291002	60770490	C	T	0.0108014536938559	0.0482	0.8228
5	rs10053273	60771438	A	G	0.0250047589895661	0.0246	0.3096
5	rs13160801	60771688	C	G	-0.0401035026973339	0.0088	5.582e-06
5	rs7714457	60773229	C	T	-0.0396976268585458	0.0089	7.286e-06
5	rs7719647	60773968	G	A	-0.0398016818829366	0.0089	7.221e-06
5	rs7719672	60774013	G	A	-0.0229002198863326	0.0108	0.0331
5	rs1374043	60774227	G	A	-0.0662039071233048	0.0086	1.454e-14
5	rs7723653	60774423	A	G	-0.0202027073175195	0.0114	0.07558
5	rs188161492	60774829	C	G	0.0621011782291044	0.0584	0.2874
5	rs113384299	60776057	G	A	0.0203025023378308	0.0541	0.7077
5	rs13158938	60776577	A	T	-0.0403012967735257	0.0117	0.0005471
5	rs13163970	60777345	C	A	-0.0398953406632555	0.0089	6.828e-06
5	rs7713032	60778114	G	C	-0.0229002198863326	0.0108	0.03351
5	rs11747564	60778811	C	A	-0.0398016818829366	0.0089	7.268e-06
5	rs149722806	60779006	G	T	-0.036798848237098	0.0282	0.1924
5	rs76759826	60780303	A	G	-0.049400350295127	0.0285	0.08308
5	rs10454818	60780994	T	A	-0.0366017456445608	0.0282	0.1941
5	rs55838118	60781432	G	A	-0.0396976268585458	0.0089	7.546e-06
5	rs17338553	60781494	C	A	-0.0406032684425478	0.0117	0.0005121
5	rs7443602	60783500	A	T	-0.0396976268585458	0.0089	7.419e-06
5	rs2340226	60783521	C	T	-0.0366017456445608	0.0282	0.1952
5	rs113415250	60783997	A	G	-0.0289037168568363	0.023	0.2095
5	rs12517679	60784656	T	C	-0.0235962138551867	0.0342	0.4903
5	rs78410062	60785707	G	T	-0.0222967349986103	0.0115	0.05236
5	rs7732234	60786880	C	T	-0.0660970683749259	0.0086	1.501e-14
5	rs13157831	60789045	C	T	-0.0394999521368577	0.0089	8.35e-06
5	rs1363892	60789520	A	T	-0.0394999521368577	0.0089	8.509e-06
5	rs77230862	60790037	T	C	-0.021203207651103	0.0114	0.06277
5	rs16891822	60790905	A	G	-0.0209989425960583	0.0342	0.5384
5	rs142089946	60791593	C	G	-0.0831968434005588	0.0206	5.574e-05
5	rs147753230	60792543	G	C	-0.0363009797263316	0.0283	0.1992
5	rs10060668	60792575	G	C	0.0311013012983478	0.014	0.02651
5	rs13186194	60795485	T	C	-0.0393959285025942	0.0089	8.9e-06
5	rs13166779	60795669	G	C	-0.0418954871740363	0.0119	0.0004095
5	rs6873712	60795792	C	A	-0.0399994162638657	0.0089	6.373e-06
5	rs6874264	60796156	C	T	-0.0399994162638657	0.0089	6.503e-06
5	rs6874266	60796200	A	G	-0.0394999521368577	0.0089	8.728e-06
5	rs6878927	60796291	G	T	-0.0396039865931634	0.0089	8.247e-06
5	rs116119589	60797938	C	A	-0.0361039752308815	0.0283	0.2024
5	rs1816091	60798213	G	C	-0.0628013642021005	0.0128	9.785e-07
5	rs1445981	60798886	G	A	-0.0408011614039327	0.0089	4.338e-06
5	rs10223052	60800336	A	G	-0.0593042438991411	0.0091	5.926e-11
5	rs77936637	60800474	C	T	-0.019203206984436	0.0113	0.08831
5	rs74700137	60800806	G	A	0.054402954379292	0.0373	0.1447
5	rs13156100	60800957	G	A	-0.0399994162638657	0.0089	6.904e-06
5	rs147165180	60801322	C	T	-0.0358966439977618	0.0283	0.2051
5	rs75674370	60802029	G	A	-0.0249999098013234	0.0343	0.4658
5	rs181567867	60802175	C	T	0.0745971382067833	0.0413	0.07075
5	rs77996320	60802176	G	A	-0.0248051189189711	0.0343	0.4697
5	rs143616139	60805080	T	C	-0.0356997191343252	0.0283	0.207
5	rs61431275	60805277	G	A	-0.0239956055562207	0.0338	0.4786
5	rs2053693	60806019	C	T	-0.0413950753663857	0.0089	3.22e-06
5	rs13159018	60806489	G	A	-0.0413012760239546	0.0089	3.4e-06
5	rs6865624	60806658	A	T	-0.0408949138454712	0.0089	4.449e-06
5	rs16891983	60806765	A	G	-0.0252972953741621	0.0343	0.4611
5	rs79392894	60806799	C	T	-0.0431998193062192	0.046	0.348
5	rs1445976	60807734	G	C	-0.0660009232598249	0.0086	2.212e-14
5	rs2053694	60807886	T	C	-0.0652961413926661	0.0086	4.243e-14
5	rs13170519	60809103	C	G	-0.0442967745820927	0.0119	0.000206
5	rs11741726	60809644	A	G	-0.0442967745820927	0.0119	0.0002081
5	rs10939905	60810610	G	T	-0.0399994162638657	0.0089	7.3e-06
5	rs11742658	60810717	A	G	-0.040197189751413	0.0089	6.529e-06
5	rs13158413	60813605	A	T	-0.0404991299799539	0.0113	0.0003326
5	rs79683912	60815113	A	G	-0.0263953113595316	0.0343	0.4414
5	rs114622698	60815307	T	C	0.0043007385516922	0.0309	0.8896
5	rs78392888	60815645	G	T	0.0579009158948382	0.0374	0.1215
5	rs2034239	60815767	T	C	-0.0413012760239546	0.0089	3.527e-06
5	rs78948561	60816368	T	C	-0.0411032840784537	0.0319	0.1973
5	rs13166910	60816865	T	C	-0.0421040660228114	0.0119	0.0004143
5	rs149146685	60817010	A	G	-0.07339899276978	0.0402	0.06821
5	rs143225117	60817075	C	T	-0.0352956263947246	0.0284	0.2135
5	rs80205024	60817667	C	G	-0.0206007457079636	0.0113	0.06859
5	rs141257464	60818068	A	G	-0.0338050046123612	0.0283	0.2333
5	rs74533307	60818108	T	C	-0.0628013642021005	0.0129	1.08e-06
5	rs77042696	60818322	T	C	0.0499989570943217	0.0499	0.3167
5	rs11952146	60818863	T	C	-0.0393959285025942	0.0089	9.869e-06
5	rs6890351	60819475	T	C	-0.0394999521368577	0.0089	9.311e-06
5	rs13162534	60819833	A	G	-0.0418016408837633	0.0119	0.0004637
5	rs140191279	60819945	G	T	-0.0350988198393953	0.0284	0.2166
5	rs13167695	60820444	G	A	-0.044401309298167	0.012	0.0002032
5	rs79667813	60822592	C	T	-0.0218980211012161	0.0114	0.05573
5	rs13179091	60822997	C	T	-0.0408011614039327	0.0089	4.889e-06
5	rs13179617	60823170	G	T	-0.0408011614039327	0.009	5.145e-06
5	rs142276666	60823326	G	A	-0.0398016818829366	0.0487	0.4141
5	rs13185068	60824235	G	C	-0.0408011614039327	0.0114	0.0003644
5	rs13188685	60824406	A	G	-0.0403950023610502	0.0089	5.839e-06
5	rs10045925	60824853	A	G	0.0280041964095973	0.0245	0.2538
5	rs76375098	60825094	A	G	-0.107395919019897	0.0538	0.04591
5	rs13172084	60825144	T	C	-0.0403012967735257	0.0089	6.437e-06
5	rs75899430	60826643	C	A	-0.0263029084210524	0.0344	0.4438
5	rs182793458	60826858	G	A	-0.0695966251380842	0.0403	0.08453
5	rs6879809	60826956	G	A	-0.0674012815955113	0.0087	8.38e-15
5	rs115226967	60827094	G	A	-0.0797035985108817	0.0459	0.08219
5	rs13159166	60827739	T	G	-0.0413012760239546	0.0089	3.77e-06
5	rs16892251	60827969	T	C	-0.0636962093151305	0.0128	6.753e-07
5	rs75754914	60828370	T	C	0.0874979252724816	0.0333	0.008564
5	rs16892286	60828602	T	A	-0.027998320426861	0.0344	0.4163
5	rs16892307	60830916	A	G	-0.0282965991551138	0.0344	0.4103
5	rs10447098	60831133	C	T	-0.0225012653465135	0.0108	0.03629
5	rs12519658	60831739	G	A	-0.0282040203730758	0.0344	0.4127
5	rs150667405	60832548	G	A	-0.0994005339083771	0.0272	0.0002509
5	rs114712235	60832589	C	T	-0.0353992243518656	0.0284	0.2134
5	rs77505016	60832728	A	T	-0.0052035148315978	0.0145	0.72
5	rs1045352	60833080	A	C	-0.040197189751413	0.0089	6.858e-06
5	rs34195965	60833498	G	A	0.0159028762794155	0.0348	0.6476
5	rs11747755	60833841	C	G	0.0002999550089979	0.0252	0.9913
5	rs10514910	60834332	C	T	-0.0264979913062283	0.034	0.4358
5	rs2276987	60835021	T	C	-0.0404991299799539	0.0089	5.643e-06
5	rs72761465	60837579	T	C	0.0115035793834154	0.0231	0.6197
5	rs17424296	60838903	G	A	-0.0393959285025942	0.009	1.302e-05
5	rs16892374	60839907	C	A	-0.0285949668801128	0.0345	0.4063
5	rs139724675	60840498	A	T	-0.116398993884222	0.0341	0.0006356
5	rs10053166	60842210	A	G	0.0288983900426488	0.0133	0.02945
5	rs146712951	60843344	C	T	0.0879009811744627	0.0334	0.008524
5	rs57840635	60843553	C	A	-0.0631954234971474	0.013	1.068e-06
5	rs6898746	60843706	T	A	-0.066503116358279	0.0087	2.211e-14
5	rs12188685	60843924	G	C	-0.0396039865931634	0.009	1.191e-05
5	rs77737456	60844069	T	G	-0.046201018900714	0.0213	0.03007
5	rs12188710	60844213	G	A	-0.0403012967735257	0.0091	8.728e-06
5	rs10059353	60844874	A	T	-0.0332982854015147	0.0089	0.0001772
5	rs13190437	60845634	G	C	-0.027998320426861	0.0126	0.02576
5	rs79988488	60846319	C	T	-0.007296555232638	0.0108	0.5013
5	rs1550816	60847019	T	C	-0.0156010662286512	0.0088	0.07509
5	rs6890611	60847272	T	G	-0.0343016316970211	0.0088	0.0001061
5	rs16892406	60848153	A	G	-0.0162005226717083	0.0106	0.1275
5	rs16892408	60848185	C	T	0.0397974698740661	0.0179	0.0263
5	rs13164150	60848204	G	T	-0.0300984478240329	0.0122	0.01394
5	rs16892410	60848409	A	G	-0.006199175242821	0.0108	0.5626
5	rs13168452	60848497	G	A	-0.0239034240815591	0.0108	0.0267
5	rs4582229	60848745	C	T	-0.0231048737150968	0.0108	0.03207
5	rs62366280	60849318	C	T	-0.0198966317144566	0.0209	0.3403
5	rs4627943	60849634	A	G	-0.0193969096107316	0.0196	0.3213
5	rs79853902	60849889	T	C	0.0444952398865513	0.0322	0.1678
5	rs4416552	60850455	G	A	-0.0270012755029434	0.0207	0.1911
5	rs2084130	60850467	T	C	-0.023002541565316	0.0195	0.2389
5	rs2084131	60850522	A	G	-0.0322029950400999	0.009	0.0003526
5	rs17339983	60852806	G	A	-0.0247026126403718	0.0207	0.2323
5	rs13189938	60852845	A	G	0.0317021347305135	0.0173	0.06749
5	rs13177031	60853523	T	A	-0.0191012733024012	0.0091	0.03496
5	rs13358774	60853668	A	T	-0.0220002402796674	0.0196	0.2607
5	rs13162934	60854745	G	A	0.0027960873020011	0.0226	0.9013
5	rs17340123	60854916	C	T	-0.023002541565316	0.0121	0.05823
5	rs1445978	60855070	T	C	-0.0328951617042694	0.0091	0.0002799
5	rs62366281	60856990	G	A	-0.0243029385231735	0.0207	0.2399
5	rs115797546	60857840	G	A	-0.0105049846451474	0.0349	0.7634
5	rs16892456	60858429	C	T	0.0078987227933553	0.0152	0.6031
5	rs16892457	60858446	C	G	-0.0183982139464423	0.0207	0.3722
5	rs16892459	60858470	T	C	0.0404027066313724	0.0169	0.01694
5	rs10035484	60858543	C	A	-0.0208049294331883	0.0207	0.3153
5	rs150178086	60858682	C	T	0.0267003518299564	0.0352	0.4485
5	rs10053423	60859416	C	T	0.01600129372694	0.0115	0.1643
5	rs62366282	60859700	G	A	-0.0114958245134845	0.0142	0.4148
5	rs147165215	60859751	G	C	0.0159028762794155	0.0458	0.728
5	rs62366283	60859949	G	A	-0.0349952529972629	0.0161	0.02941
5	rs1423326	60860451	G	T	0.013202462677756	0.0092	0.1504
5	rs62366284	60860922	G	A	-0.0335050785573982	0.0161	0.03706
5	rs6449537	60860951	T	C	0.0136957831289865	0.0112	0.2208
5	rs10042706	60861122	A	G	0.0167981182758809	0.0141	0.2325
5	rs1833832	60861407	T	C	0.0013990209137074	0.0288	0.9611
5	rs1833831	60861517	A	G	-0.0128015918372089	0.0117	0.2771
5	rs11741170	60861551	C	A	-0.0033957590691798	0.0103	0.7443
5	rs1582545	60861742	G	A	0.0135971385060249	0.0111	0.2209
5	rs10059992	60862543	G	T	0.0133011462391285	0.0112	0.2314
5	rs933685	60862917	T	C	-0.001100605444033	0.0286	0.9706
5	rs150859329	60863025	A	G	-0.0176956485356892	0.0443	0.6896
5	rs13164048	60863287	T	A	-0.0039979812872983	0.0103	0.6954
5	rs7729672	60863370	G	A	-0.0123965203365513	0.0118	0.2913
5	rs1971513	60863461	A	G	0.0016985566355815	0.0287	0.954
5	rs10064124	60864458	C	G	0.0060019521956343	0.0166	0.717
5	rs12518098	60864467	C	G	0.0110981866660334	0.0095	0.2445
5	rs62366286	60864482	C	T	-0.0313049258284153	0.016	0.05063
5	rs10072118	60864610	T	C	0.0084045823438103	0.0286	0.7677
5	rs6877486	60864744	T	A	0.023198814502523	0.0142	0.1011
5	rs116118760	60865427	G	C	0.0172994970780611	0.0487	0.722
5	rs11746516	60865570	A	G	-0.003797200248385	0.0103	0.7108
5	rs6872620	60866192	A	C	0.0065981840282271	0.0288	0.8197
5	rs76226881	60866493	A	G	-0.0027036515743148	0.0176	0.878
5	rs186352892	60866604	A	C	-0.0344051267241774	0.0526	0.5123
5	rs16892523	60867273	C	G	-0.0396039865931634	0.0136	0.003551
5	rs10067201	60867365	T	C	0.0016985566355815	0.0098	0.8608
5	rs116593612	60867691	T	C	-0.0112025145079934	0.0362	0.7566
5	rs34082374	60868661	A	G	0.0481042146741464	0.0313	0.1243
5	rs111906234	60868713	G	A	-0.0426987545331152	0.0147	0.003683
5	rs72761471	60869603	A	G	-0.005696192544881	0.009	0.5259
5	rs13169225	60870130	T	G	0.001998002662673	0.0098	0.8419
5	rs112402530	60870241	G	A	-0.0433042394092723	0.0147	0.003144
5	rs10050451	60870354	A	G	0.0023971245997214	0.0098	0.8057
5	rs112903829	60870679	A	G	-0.0411970648503382	0.0146	0.004765
5	rs113070024	60870966	C	G	0.0025966258472659	0.0342	0.9387
5	rs11954764	60871157	G	A	-0.0128015918372089	0.009	0.1544
5	rs151164352	60871279	G	A	0.0295976364389436	0.0373	0.4264
5	rs145419903	60872012	C	T	-0.0754997094016475	0.0393	0.05443
5	rs77923644	60872038	G	T	0.0347974835421732	0.0302	0.2489
5	rs10939907	60872053	G	A	0.0081963182244858	0.0095	0.3887
5	rs149206031	60872386	C	T	-0.0203966036652218	0.0378	0.5899
5	rs75180524	60872562	T	C	-0.0239034240815591	0.0128	0.06176
5	rs62364970	60874322	A	G	0.0114047182634362	0.0142	0.4204
5	rs9291728	60874578	A	G	-0.0026033858701149	0.0087	0.7639
5	rs71630099	60874685	C	T	0.042503779526724	0.0299	0.1555
5	rs115758622	60875403	C	G	0.0412954824071715	0.0301	0.1695
5	rs13172200	60875695	T	A	0.016296487966892	0.0214	0.4472
5	rs16892584	60876529	T	G	-0.0123965203365513	0.039	0.7499
5	rs2341235	60876664	C	T	0.0150954876453349	0.0299	0.6141
5	rs76981775	60877222	C	T	-0.0249999098013234	0.0131	0.05677
5	rs1965035	60877639	A	G	-0.0028039273327342	0.0087	0.7461
5	rs13168127	60878424	G	A	-0.0026033858701149	0.0087	0.7682
5	rs62364974	60878805	A	G	0.0128964817350202	0.0089	0.1458
5	rs181241763	60878838	A	T	-0.119797563455596	0.0496	0.0157
5	rs59352967	60879086	G	C	-0.0239034240815591	0.0131	0.06777
5	rs10939908	60879560	A	C	-0.0025031302181184	0.0087	0.7737
5	rs11748120	60879731	G	C	-0.0138048499765589	0.0122	0.2566
5	rs11951472	60879854	A	C	-0.0030045090202987	0.0087	0.7345
5	rs78016813	60880207	C	T	-0.0246001168682327	0.0131	0.06105
5	rs150227347	60880292	C	T	-0.0095050300143049	0.0564	0.8659
5	rs71630100	60880373	C	T	0.0389033551082361	0.0303	0.1989
5	rs72761474	60880890	C	T	0.0392976332717761	0.0233	0.09176
5	rs116663054	60882295	C	T	0.0260965047212743	0.0283	0.3579
5	rs79103373	60883078	G	A	0.0043007385516922	0.0155	0.7814
5	rs10058219	60883190	T	C	0.0247999239054771	0.0089	0.005344
5	rs863088	60883593	G	A	0.0155977206230546	0.0089	0.08073
5	rs12514047	60883817	G	A	-0.013399371963117	0.0316	0.6703
5	rs75334440	60884054	C	T	-0.0307994715535284	0.0157	0.05025
5	rs10060358	60884182	T	C	0.0361004656247227	0.0194	0.06298
5	rs442374	60884572	A	C	-0.0264979913062283	0.0193	0.1683
5	rs113226216	60885148	T	C	-0.0480039732984809	0.0206	0.0197
5	rs11746233	60885166	A	G	0.0199986865066891	0.0227	0.3765
5	rs11743162	60885180	T	C	-0.0335050785573982	0.0089	0.0001605
5	rs383455	60885635	T	G	0.0100988346774146	0.04	0.8013
5	rs2084134	60885663	T	A	-0.0335050785573982	0.0088	0.000154
5	rs2084135	60885700	T	C	-0.0335981494309355	0.0088	0.0001459
5	rs139501275	60885865	C	T	0.0618004009054468	0.0384	0.1078
5	rs420518	60886299	A	C	-0.0263029084210524	0.0192	0.1717
5	rs76566646	60886576	G	A	-0.0601959637034527	0.0281	0.0321
5	rs74473266	60887170	C	T	0.0003999200213268	0.0191	0.9819
5	rs10064174	60887485	A	C	-0.0338981034057645	0.0088	0.0001271
5	rs111685108	60887571	T	C	0.0270021387025708	0.0227	0.2333
5	rs253185	60888310	G	T	0.0068961666878413	0.0403	0.8648
5	rs7713549	60890409	G	A	-0.0338981034057645	0.0088	0.0001083
5	rs76782131	60890943	G	A	0.0724973901482592	0.0413	0.07937
5	rs77389569	60891381	G	A	0.0011992805754821	0.0191	0.9481
5	rs62364976	60891515	T	C	-0.0054045784588597	0.0216	0.8035
5	rs62364977	60891575	A	T	0.0423024980338776	0.0426	0.3214
5	rs412649	60892043	C	T	0.0305970979773775	0.0095	0.001264
5	rs381034	60892205	G	A	0.0305970979773775	0.0095	0.001253
5	rs13356781	60893168	G	A	-0.0176956485356892	0.009	0.04886
5	rs374682	60893356	T	C	-0.0326988269632397	0.0088	0.0002045
5	rs114375335	60893800	G	A	-0.0361039752308815	0.042	0.3896
5	rs422771	60894261	G	C	-0.0329985112635755	0.0088	0.0001771
5	rs447427	60894552	T	C	-0.0322029950400999	0.0088	0.0002589
5	rs696887	60897484	C	T	0.0025966258472659	0.0387	0.9466
5	rs11951778	60897489	G	A	0.0499989570943217	0.0426	0.2408
5	rs79519933	60897497	G	T	0.0262036654966364	0.0227	0.2488
5	rs701470	60897649	C	T	0.003902375817241	0.0388	0.9196
5	rs185228	60897763	G	A	-0.0332982854015147	0.0088	0.0001554
5	rs696888	60898157	A	G	0.0400953305639422	0.0162	0.01316
5	rs253186	60898435	C	T	0.0343048036919902	0.0291	0.2389
5	rs253187	60898560	T	A	0.0330962274891896	0.0292	0.2564
5	rs199638343	60899361	G	T	0.0037031349243813	0.0359	0.9174
5	rs10078642	60900104	A	G	-0.0372969647443931	0.0088	2.021e-05
5	rs78064124	60900435	C	T	0.0068961666878413	0.0451	0.8781
5	rs116208763	60900447	G	A	-0.0527048164320283	0.0256	0.0395
5	rs410386	60901605	T	C	0.0332026408277183	0.0092	0.0003021
5	rs701471	60901869	A	G	0.0089993837968006	0.0267	0.7359
5	rs253497	60902046	C	T	-0.0340015566760147	0.0088	0.0001183
5	rs701472	60902091	T	C	0.0093957216403621	0.0268	0.7268
5	rs253499	60902176	C	T	-0.034198147379977	0.0088	0.0001066
5	rs701473	60902270	T	A	0.0059025456526138	0.0269	0.8275
5	rs253503	60902342	T	G	0.0350002811846215	0.009	9.311e-05
5	rs701474	60902527	C	T	0.001598721363697	0.0266	0.9518
5	rs116029312	60902859	C	T	0.0158044491449436	0.0428	0.7124
5	rs173780	60903201	G	A	-0.0252049938352247	0.0119	0.03421
5	rs696889	60903264	G	C	-0.0255024404124231	0.0112	0.02314
5	rs112828198	60903398	G	T	0.0232965165504356	0.0359	0.5161
5	rs153385	60903646	A	T	0.021898468701116	0.0122	0.07262
5	rs9885124	60903676	A	T	-0.0008003201707691	0.0337	0.9812
5	rs16892819	60903731	G	A	0.0156961681063242	0.0432	0.7161
5	rs76964011	60903988	A	G	-0.0137034650584925	0.018	0.4454
5	rs145868773	60904141	G	A	0.0207041815582916	0.0301	0.4928
5	rs696890	60904164	T	A	0.0329027196757078	0.0088	0.0001738
5	rs36084	60904429	A	G	0.0243022925229648	0.0104	0.01958
5	rs696891	60904561	A	G	0.0208021276292633	0.0087	0.01629
5	rs40348	60904769	T	C	0.0452983606272869	0.027	0.09277
5	rs10074348	60904910	G	A	-0.0140989243795016	0.0089	0.113
5	rs116507965	60906047	G	A	0.0066975214477213	0.0432	0.8758
5	rs6899122	60906114	A	G	0.0284999894699013	0.0421	0.4986
5	rs13190528	60906140	A	G	0.0180952882690919	0.0188	0.3347
5	rs13172871	60906203	T	G	-0.0198966317144566	0.0521	0.702
5	rs76457092	60906287	A	G	-0.0140989243795016	0.018	0.4345
5	rs62365007	60906394	G	A	-0.0198966317144566	0.0207	0.3376
5	rs77975443	60906664	G	A	-0.0212951405401588	0.0158	0.1774
5	rs11746072	60907364	C	G	0.0179970767016546	0.0229	0.4317
5	rs6869001	60907379	A	G	0.0332993704009261	0.042	0.4276
5	rs40151	60907422	G	A	0.0448012667045393	0.027	0.09663
5	rs36086	60907480	A	T	0.0461963268897065	0.0269	0.08601
5	rs36087	60907505	C	T	0.0461963268897065	0.0269	0.0862
5	rs55816286	60907760	T	C	-0.0136020904182857	0.018	0.451
5	rs895381	60907801	T	C	-0.0326988269632397	0.0087	0.0001839
5	rs57608949	60907983	C	T	0.0320024161254944	0.023	0.1627
5	rs895382	60908030	C	T	-0.032502530761974	0.0087	0.0001992
5	rs57766303	60908182	C	T	0.0317021347305135	0.023	0.1681
5	rs42314	60908855	C	T	0.0432989243951476	0.0271	0.1101
5	rs6880967	60909708	A	G	-0.0329985112635755	0.0088	0.000165
5	rs56257445	60909926	G	A	-0.021101069908054	0.0086	0.01471
5	rs4699977	60910078	G	A	-0.021101069908054	0.0086	0.01484
5	rs253183	60910236	G	A	0.0426954385276174	0.0271	0.1153
5	rs253184	60910890	T	C	-0.0355028330426552	0.0094	0.0001484
5	rs80215756	60912128	C	T	0.0332993704009261	0.0231	0.1503
5	rs12517746	60912151	A	G	-0.0218980211012161	0.0087	0.01186
5	rs140549449	60912533	G	A	0.0254045542217263	0.0387	0.5117
5	rs2455386	60912736	A	G	-0.0344982814075965	0.0095	0.0002617
5	rs74553869	60913439	C	T	0.0329994782631079	0.0232	0.1559
5	rs76722243	60913855	G	A	-0.0122041688389067	0.0183	0.5048
5	rs4699978	60915216	G	T	-0.0212951405401588	0.0088	0.01594
5	rs253181	60915534	C	A	0.0407003871263756	0.0253	0.1076
5	rs34412127	60915601	C	T	0.0205964297986501	0.0234	0.3787
5	rs71631903	60915618	G	A	-0.0189993500097828	0.0568	0.7384
5	rs79102123	60915652	A	G	0.0350002811846215	0.0234	0.1339
5	rs2030892	60916032	A	G	-0.0306963490025976	0.0091	0.0007357
5	rs253182	60916900	G	A	0.0409979790340721	0.0274	0.1341
5	rs7735020	60917320	G	A	0.0312951579807101	0.0256	0.2215
5	rs12518216	60918143	A	T	-0.0054045784588597	0.0142	0.7015
5	rs73760095	60918227	G	T	-0.0401035026973339	0.0219	0.0669
5	rs6861818	60918657	C	T	0.0069954745123864	0.0098	0.474
5	rs62365009	60918742	T	C	0.0050969882578437	0.0322	0.8738
5	rs409912	60918763	A	G	0.0288983900426488	0.0145	0.04667
5	rs62365010	60919222	C	T	0.0043007385516922	0.0321	0.8938
5	rs10053221	60919296	C	A	0.0080971295874548	0.0096	0.3996
5	rs62365011	60919329	T	G	0.0043007385516922	0.0321	0.8947
5	rs116800643	60919382	A	G	-0.0214994661132367	0.0416	0.6044
5	rs56300029	60919428	C	T	0.0082954970241069	0.0097	0.3923
5	rs10063473	60920490	T	C	0.0062007356416035	0.0119	0.605
5	rs62365012	60920644	C	G	0.0044998604248922	0.0319	0.8876
5	rs9291730	60920832	C	G	-0.0017014466397575	0.0148	0.9076
5	rs11951145	60921680	G	A	0.0071047017299317	0.0096	0.4605
5	rs11951156	60921861	C	T	0.0082954970241069	0.0093	0.3717
5	rs6883945	60922316	C	T	0.0082954970241069	0.0093	0.374
5	rs6449539	60922355	A	C	0.0087020272939009	0.0093	0.3499
5	rs142767720	60922674	C	T	0.0659000937767033	0.043	0.1256
5	rs17426483	60923182	T	C	0.0074025335167413	0.0091	0.4176
5	rs36091	60923475	G	A	0.021898468701116	0.0088	0.01286
5	rs36090	60923990	C	T	0.0327962744150825	0.0142	0.0207
5	rs4413488	60925028	G	A	0.0080971295874548	0.0093	0.3835
5	rs42881	60925195	T	C	0.0344014267173323	0.02	0.08501
5	rs138702446	60925427	G	A	-0.0226956079321885	0.042	0.5897
5	rs36089	60925532	G	A	0.0352030377085245	0.0201	0.07984
5	rs62365013	60925543	G	A	0.0055048206344449	0.0319	0.8628
5	rs6871345	60925638	C	G	0.0086028888072678	0.0093	0.354
5	rs56241055	60925717	G	A	0.0069954745123864	0.0095	0.46
5	rs141924830	60925743	A	T	0.0026963615477425	0.0153	0.8598
5	rs42880	60925938	G	A	0.0210959082947329	0.0088	0.01705
5	rs62365014	60926230	G	C	0.0060019521956343	0.0319	0.85
5	rs113176167	60926357	G	A	0.0069954745123864	0.0095	0.46
5	rs16893130	60927193	A	G	0.0491044005063081	0.022	0.02595
5	rs7727255	60928329	A	G	0.0077995046323818	0.0091	0.3934
5	rs62365017	60928553	C	T	0.0078987227933553	0.0318	0.8048
5	rs26914	60928771	T	C	0.013202462677756	0.009	0.1417
5	rs9291731	60928947	C	G	0.0032048589489113	0.0153	0.8365
5	rs116122638	60929864	C	T	-0.0515038428671156	0.0398	0.1962
5	rs26913	60929982	C	T	0.0143958802837323	0.009	0.1069
5	rs36088	60930305	A	G	0.0110981866660334	0.0091	0.2221
5	rs1910026	60930584	C	T	0.0055048206344449	0.0096	0.5674
5	rs147834268	60930758	T	C	0.0304031059110447	0.0328	0.3546
5	rs57300882	60930951	C	T	0.0067968490002727	0.0093	0.4655
5	rs139021571	60931484	C	T	-0.0596969272581274	0.0437	0.172
5	rs62365019	60931649	T	C	0.0053954185169075	0.0322	0.8662
5	rs62365020	60932673	C	T	0.0064988367398296	0.0094	0.4864
5	rs1354138	60933255	T	G	0.009504687014246	0.0093	0.3072
5	rs116584776	60933494	A	G	0.0263010744193707	0.0319	0.4107
5	rs10073941	60934459	C	G	0.0085037404912207	0.0094	0.3693
5	rs146679984	60934902	C	T	0.0135971385060249	0.0318	0.6685
5	rs62365021	60935028	G	A	0.0064988367398296	0.0325	0.8408
5	rs17348492	60935451	T	C	0.0090984829852593	0.0095	0.3408
5	rs12514870	60935907	C	G	-0.0289037168568363	0.0145	0.04598
5	rs26912	60936095	T	C	-0.013399371963117	0.011	0.221
5	rs10514913	60936191	C	T	-0.050398957583852	0.0366	0.1687
5	rs76091073	60936230	G	C	-0.0385017716536664	0.0204	0.05979
5	rs10514914	60936255	G	T	-0.0282040203730758	0.023	0.2195
5	rs7715669	60936296	G	A	-0.0019018072895963	0.0113	0.8645
5	rs396712	60936894	T	C	0.0107025231331357	0.0133	0.4233
5	rs1867732	60936935	T	G	-0.0083043861636152	0.009	0.3618
5	rs55821052	60937072	G	A	-0.0180010511095525	0.0116	0.1221
5	rs62365023	60937931	T	C	-0.0032954239497972	0.0091	0.7126
5	rs16893212	60937964	C	T	0.0099008246772624	0.0139	0.4764
5	rs13174785	60938249	C	A	-0.0127003085782322	0.0098	0.192
5	rs2455404	60939019	G	A	-0.0295009039176847	0.0088	0.0008071
5	rs2441136	60939264	C	G	-0.0136020904182857	0.0114	0.2342
5	rs2455388	60939334	T	A	-0.0051029981759033	0.0092	0.5781
5	rs2463066	60939407	T	C	-0.0132980281439898	0.0114	0.2431
5	rs2455403	60939890	T	G	-0.0136020904182857	0.0114	0.2333
5	rs57617820	60939977	G	A	-0.0244976316004002	0.0094	0.009093
5	rs2937840	60940496	C	G	-0.0127003085782322	0.0114	0.2631
5	rs6899064	60940718	G	A	0.0046989426564652	0.0114	0.6774
5	rs1880849	60940751	C	A	-0.0293979151845611	0.0094	0.001826
5	rs6880041	60940776	T	A	0.0049974917102918	0.0114	0.6607
5	rs1569022	60941007	C	G	-0.023401696181619	0.0093	0.01203
5	rs116690622	60941042	G	A	-0.0517039049923374	0.0382	0.1766
5	rs379212	60941930	A	G	-0.0128015918372089	0.0112	0.2566
5	rs444797	60942192	A	T	-0.0048015088161939	0.009	0.5959
5	rs147696086	60942348	A	G	-0.0465990663783681	0.0383	0.2231
5	rs72761500	60942423	A	G	-0.019203206984436	0.029	0.5075
5	rs253486	60944461	T	A	-0.0140989243795016	0.0113	0.2116
5	rs253487	60944590	C	T	-0.0058973552660839	0.009	0.5134
5	rs12654033	60944734	A	T	-0.020498669477346	0.0092	0.02566
5	rs194139	60944760	G	C	-0.026898543868701	0.0093	0.004047
5	rs12658207	60944856	C	A	-0.0198048272985997	0.0092	0.03075
5	rs253177	60945612	A	G	-0.0055956263571598	0.009	0.5358
5	rs7728181	60947302	T	C	0.0027960873020011	0.0112	0.8003
5	rs1501841	60947483	A	G	-0.0147989665120717	0.0086	0.08727
5	rs403043	60948989	C	T	-0.0251024465608414	0.0089	0.004623
5	rs446275	60949167	G	A	-0.0246001168682327	0.0089	0.005473
5	rs7714841	60949237	A	G	0.0025966258472659	0.0112	0.8134
5	rs13172214	60949939	A	T	-0.0007002451143934	0.0146	0.9593
5	rs438600	60949968	G	A	-0.0244976316004002	0.0088	0.005688
5	rs11738335	60950211	T	G	0.0037031349243813	0.0112	0.7446
5	rs12654405	60950429	A	G	-0.0226956079321885	0.0099	0.02147
5	rs424876	60951124	G	A	-0.0249999098013234	0.0088	0.004701
5	rs116750306	60951464	A	G	-0.036798848237098	0.033	0.2644
5	rs112532617	60951976	G	A	0.0036034995896235	0.0395	0.927
5	rs11750531	60952547	G	C	0.0036034995896235	0.0112	0.7514
5	rs62365864	60952718	G	A	-0.0188974371044634	0.0354	0.594
5	rs16893320	60953099	G	T	0.0034041991335623	0.0112	0.7629
5	rs141195264	60953257	G	A	-0.0027036515743148	0.0267	0.9201
5	rs16893322	60953327	G	C	0.0030952049073025	0.0113	0.7827
5	rs145597103	60953377	A	G	-0.0909974928220588	0.0344	0.008221
5	rs16893327	60954719	T	C	-0.0248051189189711	0.0099	0.01217
5	rs115627623	60955488	T	G	0.0084045823438103	0.0185	0.6486
5	rs35438183	60956220	G	T	0.0024968801985871	0.0113	0.8258
5	rs554052	60956627	G	C	-0.0249999098013234	0.0088	0.004673
5	rs12522477	60956901	G	T	-0.0243951568347216	0.0099	0.0135
5	rs430637	60957135	T	C	-0.015895669405385	0.0113	0.1594
5	rs16875007	60957472	T	A	-0.0231969816042026	0.0099	0.01861
5	rs143556834	60958376	C	T	-0.0513038207587421	0.0254	0.04307
5	rs2280686	60959461	G	A	-0.0243951568347216	0.0099	0.01325
5	rs40148	60959491	G	A	-0.0256050287153947	0.0088	0.003843
5	rs77316617	60959722	T	G	0.031799009548949	0.0157	0.04248
5	rs4700422	60960063	G	A	-0.0238010101859522	0.0099	0.01573
5	rs36032	60960544	T	G	-0.0078003437327339	0.009	0.3886
5	rs36033	60960727	T	C	-0.0275048131221902	0.0087	0.001507
5	rs4700423	60960764	A	G	-0.0238010101859522	0.0099	0.01586
5	rs72763310	60961055	C	T	0.0404987422798789	0.0378	0.2845
5	rs40345	60961396	G	T	-0.0163021610829842	0.0113	0.1481
5	rs41180	60961978	G	A	-0.0256050287153947	0.0088	0.00382
5	rs36035	60962479	T	G	0.0007996801705642	0.0169	0.9616
5	rs16893398	60962703	T	A	-0.0244976316004002	0.0099	0.01302
5	rs13175381	60962766	A	G	0.003902375817241	0.0113	0.7317
5	rs2441134	60962948	C	T	-0.0159972768350078	0.0113	0.1577
5	rs6883938	60962986	G	T	0.003902375817241	0.0113	0.7323
5	rs2455486	60963231	A	C	-0.027196494688472	0.0087	0.001774
5	rs4700424	60963675	C	A	0.0027960873020011	0.0113	0.8047
5	rs115121272	60963676	G	A	-0.0309026047398165	0.0264	0.2418
5	rs1467350	60963848	A	T	-0.027196494688472	0.0087	0.001723
5	rs1664960	60964335	A	G	-0.0252972953741621	0.0089	0.004296
5	rs2280687	60964939	A	G	-0.0243029385231735	0.0099	0.014
5	rs414976	60965517	C	A	-0.0270012755029434	0.0087	0.001885
5	rs388585	60965868	A	G	0.0022973590486834	0.0169	0.8926
5	rs446248	60965899	C	T	-0.0253998626327317	0.0089	0.004139
5	rs149976632	60966232	T	C	-0.0248051189189711	0.0461	0.5917
5	rs11741636	60967801	G	A	0.0025966258472659	0.0113	0.8199
5	rs36049	60968475	A	G	-0.0083043861636152	0.009	0.3597
5	rs26911	60968762	A	G	-0.0262002485024742	0.0089	0.003126
5	rs16893470	60968872	T	C	-0.0243951568347216	0.0099	0.0135
5	rs36072	60969943	T	C	-0.0259025943231108	0.0089	0.003435
5	rs12523615	60971051	A	G	-0.020498669477346	0.0101	0.0435
5	rs12518552	60971119	G	A	-0.0108991808690006	0.0088	0.2154
5	rs432733	60971732	G	A	-0.0108991808690006	0.0119	0.358
5	rs410850	60971778	G	A	-0.0092022107647994	0.009	0.3073
5	rs7704929	60971822	A	G	-0.0045001103249234	0.0107	0.6718
5	rs11746049	60972283	C	T	-0.0052035148315978	0.0109	0.6354
5	rs389441	60972390	A	G	-0.0166986496230515	0.0087	0.05629
5	rs115251332	60973066	T	C	0.0088011559530687	0.0419	0.833
5	rs147265953	60973115	C	A	0.0022973590486834	0.0306	0.9402
5	rs391101	60973297	T	G	-0.0112025145079934	0.0092	0.2249
5	rs11747208	60973577	G	C	-0.005304041591906	0.0109	0.6266
5	rs11750644	60974063	T	C	-0.0054045784588597	0.0109	0.6188
5	rs6880870	60974357	G	T	-0.0120017335415971	0.0087	0.1658
5	rs16893553	60974920	C	G	-0.0057967688471774	0.0109	0.5905
5	rs6896690	60975484	C	T	-0.0043996643446871	0.0108	0.6816
5	rs10514916	60976083	A	G	-0.0120017335415971	0.0102	0.2391
5	rs1501845	60976610	A	G	-0.0043996643446871	0.0108	0.6872
5	rs72647204	60976677	C	T	-0.0032954239497972	0.0092	0.7164
5	rs13156487	60977098	C	T	-0.0045001103249234	0.0108	0.6787
5	rs39695	60977920	C	T	-0.0127003085782322	0.012	0.2918
5	rs4700425	60978374	C	T	-0.0119005312583873	0.0102	0.2449
5	rs16893642	60978500	G	T	-0.0119005312583873	0.0102	0.2448
5	rs73111252	60978590	C	A	0.0138042809763971	0.0148	0.3526
5	rs4700426	60979230	T	C	-0.0050024916227914	0.0086	0.5621
5	rs4700427	60979340	G	A	-0.0119005312583873	0.0102	0.2443
5	rs4145723	60980549	G	A	-0.0119005312583873	0.0102	0.2444
5	rs16893676	60981186	T	C	0.0141987193998129	0.0148	0.3359
5	rs16893680	60981850	T	C	-0.0121029460677457	0.0102	0.2356
5	rs16893684	60982578	A	G	-0.0122041688389067	0.0102	0.2345
5	rs74405117	60982612	A	G	0.0355987772398635	0.0401	0.3752
5	rs16893687	60982841	G	A	-0.0033957590691798	0.0092	0.7123
5	rs13188780	60983027	G	C	-0.0050024916227914	0.0086	0.562
5	rs6882777	60983430	T	C	-0.0050024916227914	0.0086	0.5601
5	rs60167838	60983692	A	G	0.0143958802837323	0.0148	0.328
5	rs402996	60983838	T	C	-0.0129028853555234	0.012	0.2841
5	rs16893701	60983945	A	G	-0.0116981574124923	0.0102	0.2525
5	rs76879835	60984143	A	G	-0.0120017335415971	0.0102	0.2402
5	rs377667	60984261	T	C	-0.0129028853555234	0.012	0.2842
5	rs73111286	60985047	T	C	0.0146028573839336	0.0148	0.3232
5	rs58983571	60985418	C	A	-0.0117993392160431	0.0102	0.2506
5	rs112211019	60985473	T	G	0.0226026252094292	0.0385	0.5569
5	rs13175459	60985699	A	G	-0.0050024916227914	0.0108	0.6424
5	rs116504822	60985739	T	A	0.0109003744682883	0.0186	0.5592
5	rs381182	60986143	T	C	-0.0122041688389067	0.012	0.3097
5	rs1501844	60986181	T	A	-0.0117993392160431	0.0103	0.2513
5	rs1501843	60986193	G	T	-0.0117993392160431	0.0103	0.2513
5	rs409465	60986646	T	C	-0.0122952780941516	0.012	0.3067
5	rs58324429	60986698	C	T	0.0147014028528927	0.0148	0.3218
5	rs11743540	60987340	A	G	-0.005696192544881	0.0086	0.5104
5	rs1393176	60988406	T	C	0.0143958802837323	0.0148	0.33
5	rs1393175	60988579	G	A	0.0147999386115992	0.0148	0.3181
5	rs4472220	60988939	A	G	0.014504302202808	0.0148	0.3281
5	rs181044913	60988963	G	A	-0.0600048139370291	0.0423	0.156
5	rs55680328	60989166	C	T	-0.0117993392160431	0.0102	0.2478
5	rs1604441	60989252	A	G	-0.0117993392160431	0.0102	0.2484
5	rs1604440	60989461	A	T	-0.0119005312583873	0.0102	0.2427
5	rs1580860	60989543	A	T	0.0153023200084426	0.0119	0.1994
5	rs1580859	60989596	A	T	-0.0031950988965408	0.0092	0.7257
5	rs59222977	60990307	T	C	0.0143958802837323	0.0148	0.3293
5	rs73113106	60990426	T	C	0.0143958802837323	0.0148	0.3309
5	rs11740126	60990953	G	A	-0.0052035148315978	0.0108	0.6342
5	rs2937830	60991072	T	C	0.0052959516591825	0.0086	0.5367
5	rs140341403	60991282	A	G	-0.0239034240815591	0.0265	0.3674
5	rs1393174	60991392	G	C	0.0052959516591825	0.0086	0.5381
5	rs2937831	60992170	T	G	0.0117012723076411	0.0102	0.2535
5	rs115475530	60992275	C	T	-0.0686000914922569	0.0431	0.1111
5	rs2950219	60992367	C	T	0.0118989261570991	0.0102	0.243
5	rs7722134	60992452	C	T	-0.0051029981759033	0.0108	0.6389
5	rs34055564	60992779	G	A	0.0259016375226531	0.0513	0.6135
5	rs12654292	60992856	G	A	0.0143958802837323	0.0145	0.3208
5	rs2030888	60993594	T	C	0.009504687014246	0.0106	0.3709
5	rs153384	60993656	C	T	-0.0159972768350078	0.0117	0.1712
5	rs2950220	60994164	C	T	0.012096540947233	0.0102	0.236
5	rs76567284	60994693	C	T	0.0243022925229648	0.0218	0.2652
5	rs79474763	60994698	G	A	0.0238044133801613	0.0218	0.2743
5	rs2937832	60994816	T	C	0.0063994795805678	0.0086	0.4555
5	rs11743702	60994828	G	A	-0.0051029981759033	0.0108	0.6392
5	rs11747263	60994867	T	C	-0.0052035148315978	0.0108	0.6312
5	rs13186555	60995037	C	T	-0.005304041591906	0.0108	0.6236
5	rs74782763	60995113	C	T	0.0238044133801613	0.0218	0.2739
5	rs2950221	60995211	G	A	0.0115035793834154	0.0087	0.1867
5	rs2974452	60995261	T	G	0.0124027667170427	0.0102	0.2261
5	rs253180	60995351	C	T	-0.0127003085782322	0.012	0.2913
5	rs4700429	60995530	C	T	-0.0048015088161939	0.0108	0.6565
5	rs6870236	60995876	C	T	-0.0049019951702315	0.0108	0.6539
5	rs13163936	60996142	G	A	-0.004701032558649	0.0108	0.6655
5	rs253531	60996988	G	A	0.0080971295874548	0.0091	0.3717
5	rs4700430	60997309	G	A	-0.0032954239497972	0.0108	0.7605
5	rs115586823	60997459	C	T	0.0379988130912113	0.0241	0.1146
5	rs253532	60997490	G	T	-0.0040983869261633	0.0111	0.71
5	rs253533	60997641	C	T	0.0087020272939009	0.0091	0.3365
5	rs253534	60998088	G	A	-0.0029042131473898	0.0312	0.9267
5	rs11748959	60998679	A	G	-0.0030045090202987	0.0108	0.7789
5	rs16893881	60998732	T	A	-0.0264979913062283	0.0409	0.5161
5	rs253535	60998978	C	G	-0.0036968248442897	0.0111	0.7395
5	rs12517109	60999030	G	C	-0.0032954239497972	0.0108	0.7622
5	rs973471	60999190	A	G	0.0050969882578437	0.0096	0.5998
5	rs12520360	60999360	T	C	-0.0031048149534787	0.0108	0.7725
5	rs436696	60999768	C	T	0.0075017910703226	0.0091	0.4073
5	rs13156637	61001389	A	G	-0.0021022080918702	0.0108	0.8441
5	rs153377	61001546	A	T	-0.0145046862028817	0.0121	0.2308
5	rs153378	61002359	T	G	-0.0039979812872983	0.0111	0.7175
5	rs112982560	61002384	T	C	-0.0071958279818024	0.0388	0.8532
5	rs1032750	61002694	T	C	0.0119977384336167	0.0102	0.2364
5	rs1501842	61002747	T	C	0.0111970780932162	0.0101	0.2694
5	rs153379	61002805	T	A	0.0068961666878413	0.0091	0.4454
5	rs4699979	61003342	C	T	-0.0023026490626755	0.0108	0.8336
5	rs4699980	61003422	T	A	-0.0027036515743148	0.0108	0.8021
5	rs145150374	61003594	C	G	-0.0108991808690006	0.0449	0.8083
5	rs116834412	61003632	A	G	0.0105046326450854	0.0306	0.7301
5	rs4700432	61003695	G	A	-0.0022024235552	0.0108	0.8372
5	rs153380	61004103	G	A	0.0074025335167413	0.0091	0.4162
5	rs17429209	61004446	T	C	-0.0025031302181184	0.0108	0.8199
5	rs13170002	61005429	T	C	-0.0029042131473898	0.0108	0.7863
5	rs4700433	61005501	A	G	-0.0029042131473898	0.0108	0.7864
5	rs7381041	61005815	C	T	0.0110981866660334	0.0101	0.2727
5	rs142112157	61006279	T	C	-0.0049019951702315	0.0466	0.916
5	rs11738494	61006885	A	G	-0.0023026490626755	0.0108	0.8312
5	rs860648	61007266	T	C	0.001598721363697	0.009	0.8588
5	rs77191465	61007335	A	T	0.0266029817945341	0.022	0.2269
5	rs13160822	61007446	G	T	0.0058031292269501	0.0113	0.6048
5	rs12519720	61007721	G	C	0.0058031292269501	0.0113	0.605
5	rs12519709	61007823	C	T	0.005703702916678	0.0113	0.6157
5	rs12522405	61007830	T	C	0.0060019521956343	0.0113	0.5928
5	rs6872706	61008306	A	G	0.0053954185169075	0.0113	0.6339
5	rs78790340	61008687	A	G	0.0264958638039652	0.022	0.2297
5	rs77551024	61008937	C	T	-0.0165969709073694	0.0322	0.6053
5	rs79592822	61010558	A	G	0.0209000641077417	0.017	0.2196
5	rs1123763	61010605	C	T	0.0059025456526138	0.0113	0.6035
5	rs12521924	61010938	G	A	0.0060019521956343	0.0113	0.5929
5	rs153375	61011059	T	C	-0.0042992284528324	0.0111	0.6965
5	rs13159935	61011112	T	C	0.0055048206344449	0.0112	0.6257
5	rs12514378	61011200	T	C	0.0055048206344449	0.0112	0.6235
5	rs149080	61011419	C	T	-0.0042992284528324	0.0111	0.6962
5	rs76533674	61011817	C	T	0.0068961666878413	0.0366	0.8494
5	rs72763351	61011863	T	C	0.104603228988645	0.0558	0.06084
5	rs2937626	61012159	A	G	0.0110981866660334	0.0102	0.2769
5	rs153428	61012342	C	A	-0.0149004625639624	0.0121	0.2192
5	rs78104792	61012655	G	A	0.0239996896478807	0.0221	0.2768
5	rs251895	61012775	A	T	0.0011992805754821	0.009	0.8909
5	rs166142	61012890	A	C	-0.0043996643446871	0.0111	0.6946
5	rs13154578	61013268	A	T	0.0059025456526138	0.0113	0.6029
5	rs16894149	61013725	C	A	0.025696986087186	0.0221	0.2459
5	rs79724801	61013730	G	A	0.0371030879515023	0.0241	0.1245
5	rs11738462	61013776	G	A	0.0060019521956343	0.0113	0.5918
5	rs74288889	61014119	G	T	0.0250047589895661	0.0226	0.2681
5	rs9291733	61014425	G	T	0.0110981866660334	0.0102	0.2781
5	rs7447792	61015098	T	C	0.0045994064948955	0.0097	0.6366
5	rs436985	61016374	A	G	-0.0007002451143934	0.009	0.939
5	rs75608659	61016822	A	G	0.0107025231331357	0.042	0.7996
5	rs425209	61017073	T	C	-0.007004474152883	0.011	0.5277
5	rs2202118	61017131	A	T	0.0058031292269501	0.0112	0.606
5	rs436685	61017508	A	G	-0.007004474152883	0.011	0.5267
5	rs13186290	61017763	A	G	0.0059025456526138	0.0112	0.6004
5	rs77436227	61018382	T	G	0.0097027754613851	0.0408	0.8119
5	rs116393446	61018620	A	G	0.0347974835421732	0.0241	0.1484
5	rs112014854	61018787	T	C	0.0320992618599997	0.0242	0.1836
5	rs113801601	61018790	T	G	0.0338022134084658	0.0241	0.1597
5	rs78901512	61018803	T	C	0.031799009548949	0.0242	0.1889
5	rs834262	61019045	T	G	-0.0069037763167944	0.011	0.5288
5	rs13154864	61019225	G	C	0.0060019521956343	0.0112	0.5908
5	rs147726259	61019282	C	A	-0.0318003125497978	0.0252	0.2082
5	rs834261	61019309	T	C	-0.007004474152883	0.011	0.5246
5	rs863069	61019422	C	T	-0.007004474152883	0.011	0.5242
5	rs148929935	61019449	G	A	0.0592024345167419	0.0398	0.1362
5	rs514754	61019612	T	G	-0.007004474152883	0.011	0.5247
5	rs75712000	61019728	A	G	0.0333960906184285	0.024	0.1639
5	rs77564789	61019894	G	A	0.0333960906184285	0.024	0.1639
5	rs75272172	61020097	C	T	0.0333960906184285	0.024	0.1646
5	rs6449548	61020329	A	G	0.0048979852621919	0.0097	0.6127
5	rs78401138	61020372	A	G	0.0332993704009261	0.024	0.1657
5	rs113999872	61020766	A	G	0.0347974835421732	0.0241	0.1486
5	rs418524	61020933	C	T	-0.007095110875924	0.011	0.522
5	rs62365884	61020947	C	T	0.0133011462391285	0.0597	0.8232
5	rs116408217	61020971	G	A	0.06259914175652	0.0397	0.1147
5	rs1550822	61021050	T	C	0.0063994795805678	0.0112	0.5674
5	rs75518630	61021148	C	A	0.0330962274891896	0.024	0.1687
5	rs377054	61021202	C	G	-0.007095110875924	0.011	0.5219
5	rs377870	61021217	C	T	-0.0135007260538548	0.0153	0.3764
5	rs79396374	61021276	A	G	0.0329994782631079	0.024	0.1694
5	rs421579	61021332	C	T	-0.007095110875924	0.011	0.521
5	rs432999	61021402	T	C	9.99950003332973e-05	0.0104	0.9894
5	rs446297	61021484	G	T	-0.0143017847108596	0.0104	0.1703
5	rs428890	61021808	A	G	-0.0151034855773182	0.0104	0.1489
5	rs472106	61021907	C	G	9.99950003332973e-05	0.0104	0.9953
5	rs144776692	61022033	G	A	0.0344980404075674	0.0241	0.1524
5	rs436969	61022039	T	C	-0.007095110875924	0.011	0.5173
5	rs376924	61022057	A	G	-0.0144032303107437	0.0104	0.1681
5	rs115752065	61022650	T	A	0.0193025022544974	0.017	0.2566
5	rs1466011	61022652	C	T	0.0002999550089979	0.0104	0.978
5	rs1466012	61022763	T	C	-0.007296555232638	0.011	0.5093
5	rs116688467	61022962	G	T	0.0192044091837133	0.017	0.2584
5	rs7446832	61023201	A	C	0.0045994064948955	0.0097	0.6347
5	rs1077766	61023736	A	G	0.0326994961630157	0.024	0.1732
5	rs153381	61023981	G	A	-0.0076995657264405	0.011	0.4853
5	rs67223734	61024461	A	C	-0.0164038098256767	0.0317	0.6044
5	rs149328	61024554	C	G	-0.0074980401773571	0.011	0.4982
5	rs149127	61024594	T	A	-0.0076995657264405	0.011	0.483
5	rs4699982	61025082	A	T	0.0088011559530687	0.0112	0.4347
5	rs153382	61025254	A	G	-0.0080019302190585	0.011	0.4701
5	rs153383	61025371	C	A	-0.0160988945897493	0.0104	0.1199
5	rs72763363	61025914	A	G	0.0246048038572487	0.0365	0.4992
5	rs2937834	61025943	T	A	-0.0111013930711739	0.0087	0.202
5	rs2937835	61025954	T	G	-0.0111013930711739	0.0087	0.2
5	rs116591423	61026060	G	A	0.0183015011699126	0.0172	0.2888
5	rs10037329	61026362	G	T	0.0394033887747662	0.0238	0.09802
5	rs185227	61026409	G	C	-0.0080019302190585	0.0099	0.4171
5	rs1472616	61026502	T	C	0.0394995204367644	0.0238	0.09703
5	rs253179	61026589	A	G	-0.0081027387031859	0.0099	0.4143
5	rs62365886	61027025	G	A	-0.0252972953741621	0.0348	0.4675
5	rs2950218	61027042	C	T	0.0071047017299317	0.0095	0.4572
5	rs834535	61027143	A	G	-0.0084959889212643	0.0099	0.3891
5	rs115677291	61027198	G	T	0.0372957847436969	0.0241	0.1207
5	rs2937836	61027287	G	A	-0.0084959889212643	0.0099	0.3899
5	rs75406627	61027506	G	A	0.0361004656247227	0.0241	0.1343
5	rs2937624	61027674	G	A	-0.0174005146801673	0.0103	0.09326
5	rs141165539	61028302	G	A	0.0360040066341877	0.0241	0.135
5	rs78750435	61028333	G	C	0.0366983037826737	0.0241	0.1275
5	rs376874	61028528	T	A	-0.0182047046548463	0.0105	0.08176
5	rs396169	61028529	G	A	-0.0181028726978536	0.0105	0.08337
5	rs1880851	61028575	C	G	0.0114047182634362	0.0116	0.3256
5	rs114854022	61028857	G	A	0.0347008987793103	0.0242	0.1507
5	rs6873285	61029525	T	C	0.0100988346774146	0.0115	0.3795
5	rs79923003	61029814	T	C	0.0394033887747662	0.0416	0.3427
5	rs76153370	61029912	C	T	0.0109992854583691	0.03	0.7147
5	rs6897695	61030356	C	T	0.0108014536938559	0.03	0.7199
5	rs6449549	61030432	C	T	0.0183015011699126	0.0152	0.2279
5	rs2880045	61030558	C	G	0.009504687014246	0.0116	0.4126
5	rs2974454	61030954	C	T	-0.0117993392160431	0.0087	0.1727
5	rs168802	61031124	A	G	-0.017502275136142	0.0104	0.09176
5	rs112111105	61031368	G	A	-0.0325955083699338	0.0615	0.5957
5	rs111603762	61032137	G	T	0.0212036062510236	0.0402	0.598
5	rs1979016	61033393	T	C	0.004001981379298	0.0096	0.6787
5	rs1983049	61033487	C	T	-0.0049019951702315	0.0091	0.5911
5	rs79448121	61033627	G	A	0.0128964817350202	0.0467	0.783
5	rs6449550	61034313	C	G	0.0138042809763971	0.0288	0.6309
5	rs6449551	61034668	G	A	0.0045994064948955	0.0295	0.8763
5	rs17430144	61035450	A	C	0.0368043345220483	0.0212	0.08241
5	rs921038	61035590	T	C	-0.0055956263571598	0.0091	0.5415
5	rs4700434	61035802	G	A	0.009504687014246	0.0102	0.3531
5	rs116251515	61036023	C	T	0.036997088886122	0.0212	0.08115
5	rs16894458	61036436	T	A	0.0028958031120254	0.03	0.9218
5	rs13172013	61037631	A	T	0.0099008246772624	0.0099	0.3177
5	rs34404532	61038369	C	A	0.0234039777790161	0.0157	0.1365
5	rs116653632	61038380	A	G	0.0242046886968174	0.025	0.3339
5	rs13177369	61038510	C	T	0.0109992854583691	0.01	0.2682
5	rs116436091	61038945	C	A	0.0298985503458634	0.0233	0.1992
5	rs149961455	61039041	T	A	0.0379988130912113	0.0212	0.07323
5	rs75609533	61039227	A	T	-0.0366951051877892	0.025	0.1427
5	rs6890547	61039326	C	T	0.0110981866660334	0.0319	0.7277
5	rs74543735	61039466	T	C	0.0382972099323441	0.0212	0.07085
5	rs1002115	61039870	A	G	0.0068961666878413	0.0105	0.5109
5	rs76026093	61040028	A	G	-0.0099998320783335	0.0214	0.6399
5	rs116748621	61042082	A	G	0.0387975467079122	0.0212	0.0676
5	rs1037106	61042352	G	A	-0.0158042315449673	0.0088	0.07445
5	rs11745987	61042855	G	A	0.0390957053401303	0.0212	0.06526
5	rs6873040	61043308	C	T	0.0178988554877579	0.0094	0.05509
5	rs149909559	61043431	C	G	0.0135971385060249	0.0231	0.5568
5	rs1847015	61043566	G	A	0.0093957216403621	0.0099	0.3447
5	rs1501848	61043596	C	T	-0.0153979421800967	0.0089	0.08173
5	rs146663012	61043851	G	C	0.0134984841513417	0.0296	0.6478
5	rs16894569	61044083	T	C	0.0033045340083004	0.0299	0.9111
5	rs2937623	61044410	G	A	0.0036034995896235	0.0096	0.7108
5	rs117015787	61045161	T	C	0.0394033887747662	0.0212	0.06389
5	rs2937622	61045224	A	G	0.0034041991335623	0.0096	0.7252
5	rs187574	61045934	G	A	0.0087020272939009	0.0086	0.3105
5	rs153376	61046023	G	T	0.0089993837968006	0.0086	0.2969
5	rs116755756	61046180	C	T	0.0239996896478807	0.025	0.3363
5	rs114921108	61046423	T	C	0.0392014821991368	0.0213	0.06517
5	rs116044944	61046595	A	T	0.0390957053401303	0.0213	0.06588
5	rs72763369	61047495	A	G	0.0259990758686168	0.021	0.2161
5	rs1446001	61047818	T	C	0.0116024307308398	0.0098	0.2388
5	rs2937621	61047911	G	A	0.0111970780932162	0.0086	0.1955
5	rs115977975	61048432	G	T	0.0377966226945664	0.0213	0.07633
5	rs2030891	61048767	T	A	0.0033045340083004	0.0097	0.7336
5	rs13165769	61048992	G	A	0.0105046326450854	0.0099	0.2852
5	rs2030890	61049055	A	C	-0.0129028853555234	0.0088	0.1427
5	rs2030889	61049167	G	A	-0.010302892995897	0.0114	0.3634
5	rs138066341	61049408	G	A	-0.02960390325858	0.0452	0.5121
5	rs114833624	61050656	T	G	0.0218006299588528	0.0272	0.423
5	rs6864793	61050837	T	C	-0.0137034650584925	0.0194	0.4795
5	rs366254	61051392	C	G	-0.007004474152883	0.014	0.6142
5	rs7733491	61052260	G	T	-0.003797200248385	0.0091	0.6787
5	rs7733076	61052263	A	T	-0.0069037763167944	0.0092	0.4547
5	rs6875778	61052608	T	G	-0.0033957590691798	0.0088	0.7016
5	rs6895115	61052618	G	T	-0.0080019302190585	0.0089	0.3697
5	rs73760504	61052969	A	G	0.0218006299588528	0.0328	0.5065
5	rs2077786	61053123	T	C	-0.0064004391810282	0.0089	0.4728
5	rs6449552	61054357	A	G	-0.0076995657264405	0.0089	0.3834
5	rs1880850	61055110	A	G	-0.0066017436345624	0.0089	0.4543
5	rs6449553	61055207	G	A	-0.004198802647333	0.0088	0.6292
5	rs6862305	61055384	T	C	-0.004198802647333	0.0088	0.6366
5	rs1501847	61055557	T	C	-0.007004474152883	0.0089	0.4318
5	rs1501846	61055943	T	A	-0.0084959889212643	0.0089	0.3396
5	rs2937838	61056528	A	G	-0.007004474152883	0.0089	0.4285
5	rs1830177	61056964	G	A	-0.007095110875924	0.0089	0.4271
5	rs1830176	61057015	T	C	-0.0046005663955682	0.0089	0.6052
5	rs78021154	61057454	T	G	-0.0176956485356892	0.0447	0.6931
5	rs80237211	61058159	T	A	0.0011992805754821	0.0215	0.9568
5	rs1984883	61058278	G	A	-0.0086977157031958	0.009	0.3323
5	rs79552304	61060545	T	C	0.0147014028528927	0.0336	0.6616
5	rs895383	61060663	G	T	-0.0088994831870327	0.009	0.3239
5	rs73104146	61060715	C	T	0.0465972853767823	0.0449	0.2999
5	rs2937661	61061202	C	A	-0.0054045784588597	0.0088	0.5377
5	rs414568	61061963	C	T	-0.0120017335415971	0.0114	0.2924
5	rs1446002	61062526	T	G	-0.0031048149534787	0.0088	0.7241
5	rs991386	61062625	T	C	-0.0031048149534787	0.0088	0.7228
5	rs1374065	61063602	G	C	-0.0060985584618694	0.0088	0.4885
5	rs10514920	61064463	T	A	0.0638007490506618	0.049	0.1925
5	rs79954948	61065085	G	A	-0.0177974390305806	0.0323	0.5816
5	rs10514921	61065097	G	A	-0.0048015088161939	0.0225	0.8295
5	rs990728	61066916	C	T	-0.0046005663955682	0.0088	0.6028
5	rs115581904	61068401	T	A	0.0204984635773248	0.0259	0.4275
5	rs141573640	61068509	T	C	0.0117012723076411	0.0275	0.6719
5	rs113077588	61068691	C	T	0.0081963182244858	0.0392	0.8342
5	rs2950223	61070028	G	A	-0.0046005663955682	0.0088	0.5995
5	rs2950222	61070091	T	C	-0.004701032558649	0.0088	0.5953
5	rs188220546	61070106	C	T	-0.0214994661132367	0.0452	0.635
5	rs10072456	61070907	T	G	0.0208021276292633	0.0501	0.6772
5	rs10471519	61071912	T	C	-0.0064004391810282	0.0088	0.4676
5	rs10471520	61072029	T	C	-0.0095958936734469	0.009	0.2868
5	rs74502718	61073762	A	C	-0.0082035573506883	0.024	0.7319
5	rs77861837	61074493	T	G	-0.049400350295127	0.0214	0.02072
5	rs4133155	61075772	C	T	-0.0067024110596754	0.0088	0.4474
5	rs9291737	61076783	A	T	-0.0067024110596754	0.0088	0.4504
5	rs10066181	61076857	G	A	-0.0043996643446871	0.0088	0.6196
5	rs6861444	61077134	G	A	-0.0043996643446871	0.0088	0.6142
5	rs73760507	61077467	T	G	0.0202045073158995	0.0257	0.4318
5	rs149386959	61077667	T	C	0.0061013488579762	0.0306	0.8412
5	rs115458574	61077682	A	C	0.0056042667198317	0.0306	0.8557
5	rs10805376	61078275	T	C	-0.0058973552660839	0.0088	0.504
5	rs150800721	61078421	C	T	-0.0062998021485279	0.0215	0.7688
5	rs6449554	61079024	T	C	0.0016985566355815	0.0099	0.8653
5	rs6872704	61079032	G	A	-0.0067024110596754	0.0088	0.4454
5	rs113882965	61079174	C	T	0.0171029078996623	0.04	0.6685
5	rs11957497	61079822	C	T	-0.0229002198863326	0.0202	0.2557
5	rs6882661	61080390	A	G	-0.0046005663955682	0.0088	0.6023
5	rs6449555	61080599	G	A	-0.0064004391810282	0.0088	0.4658
5	rs34803252	61081176	C	G	0.0305001066483263	0.0352	0.3865
5	rs4418051	61081211	G	A	-0.0071958279818024	0.0089	0.4161
5	rs3924739	61081734	T	C	-0.0054045784588597	0.0088	0.5429
5	rs6449556	61081801	G	A	-0.0060985584618694	0.0088	0.4883
5	rs10076599	61081845	G	A	-0.0064004391810282	0.0088	0.4677
5	rs6889177	61081952	A	G	-0.005304041591906	0.0089	0.5519
5	rs4640743	61082397	A	G	-0.0040983869261633	0.0088	0.6402
5	rs147211484	61083057	T	C	-0.0032954239497972	0.0208	0.8737
5	rs114557525	61083318	G	A	0.0212036062510236	0.0261	0.4174
5	rs6859773	61083439	G	A	-0.0084959889212643	0.0089	0.3391
5	rs114788108	61084523	T	C	0.0558036076154242	0.0513	0.2772
5	rs6449557	61085298	T	C	-0.0024028846163103	0.0088	0.7823
5	rs75097391	61085324	A	T	0.0522033801338585	0.0509	0.3049
5	rs111327682	61085339	G	A	-0.0101008421794295	0.0399	0.8009
5	rs6449558	61085552	C	T	-0.010302892995897	0.0094	0.2721
5	rs115451943	61086423	C	T	0.005703702916678	0.0256	0.8239
5	rs77105535	61086436	C	T	0.004001981379298	0.0217	0.853
5	rs146174257	61087408	T	G	-0.0814053022506909	0.0406	0.04458
5	rs73105835	61087569	G	A	-0.0259025943231108	0.0169	0.126
5	rs76680925	61088150	C	A	-0.0158042315449673	0.0141	0.2614
5	rs73105838	61088598	C	T	-0.0810040029031109	0.0356	0.02275
5	rs56208678	61090075	T	C	-0.031397792147416	0.012	0.009039
5	rs140412600	61091380	G	A	0.0043007385516922	0.0337	0.8983
5	rs56926544	61092022	C	T	-0.0306035477981776	0.0125	0.01422
5	rs73760508	61092389	G	C	-0.0306035477981776	0.032	0.3387
5	rs12516216	61092625	C	A	-0.0305004454483837	0.0319	0.3395
5	rs12521396	61092881	A	T	-0.0278954863187535	0.01	0.005298
5	rs66527929	61093227	G	A	-0.023002541565316	0.0103	0.02546
5	rs10075600	61093745	A	C	-0.0034961042567088	0.0237	0.8817
5	rs35862959	61093914	C	G	-0.0271040176920589	0.01	0.006402
5	rs17456510	61094008	G	A	-0.0305004454483837	0.0126	0.01579
5	rs56084736	61094859	G	A	-0.0346017967900747	0.0122	0.004416
5	rs56098416	61095181	C	G	-0.0248973835545144	0.0134	0.06359
5	rs12519781	61096098	A	T	-0.0313049258284153	0.0321	0.3298
5	rs77704453	61096191	G	A	-0.0248973835545144	0.0134	0.06191
5	rs17352800	61096445	T	A	-0.0346017967900747	0.0121	0.004158
5	rs111509711	61096648	C	T	-0.0050024916227914	0.0159	0.7533
5	rs79705408	61096682	A	T	-0.0598030843707537	0.029	0.0389
5	rs17456587	61097055	C	T	-0.0313049258284153	0.0123	0.01065
5	rs78308368	61097555	A	G	-0.0252972953741621	0.0133	0.05713
5	rs10514922	61098274	T	C	-0.0349952529972629	0.012	0.003549
5	rs73105860	61098400	C	T	-0.0349952529972629	0.012	0.003534
5	rs74733629	61098446	C	T	-0.0313049258284153	0.0122	0.0104
5	rs116077245	61098932	C	T	0.0170045988158238	0.0296	0.567
5	rs953040	61099076	T	C	-0.0346017967900747	0.012	0.003978
5	rs4700437	61099252	T	A	-0.0235962138551867	0.0133	0.07604
5	rs4700438	61099375	T	C	-0.0334016766340304	0.0121	0.005783
5	rs4700439	61099376	G	A	-0.0331949048576409	0.0121	0.006015
5	rs112910953	61099447	C	T	-0.0577986187273719	0.0291	0.04673
5	rs78211764	61099496	A	G	-0.053200374867981	0.0212	0.01199
5	rs4700440	61099768	C	G	-0.033701571673015	0.012	0.005063
5	rs78827610	61100192	T	C	-0.0297996312385195	0.0123	0.01502
5	rs73105866	61100642	C	T	-0.029202265808213	0.0118	0.01344
5	rs59740657	61100975	A	G	-0.0299026613543135	0.0118	0.01118
5	rs6861457	61101470	A	G	-0.0309954337025195	0.0116	0.007539
5	rs10461469	61101476	T	C	-0.0300984478240329	0.0118	0.01084
5	rs73105870	61101577	G	A	-0.0290993078252748	0.0118	0.01391
5	rs10461470	61101963	C	A	-0.0259949602770859	0.012	0.03077
5	rs10514923	61102598	G	A	-0.0244976316004002	0.0331	0.4604
5	rs77652464	61102781	C	G	-0.0399994162638657	0.0195	0.04078
5	rs56150211	61103410	C	T	-0.0247026126403718	0.012	0.04025
5	rs75037884	61103484	C	T	-0.0029042131473898	0.0156	0.8533
5	rs56261580	61103495	C	T	-0.0315009870620622	0.0122	0.009926
5	rs55969352	61103661	A	G	-0.0312017511432645	0.0118	0.008275
5	rs56073771	61103862	G	A	-0.0256050287153947	0.0133	0.05389
5	rs74436178	61104461	A	G	-0.0600048139370291	0.0286	0.03599
5	rs6859872	61104560	T	C	-0.003596459514405	0.0155	0.8166
5	rs17352975	61105357	T	C	-0.0323992324466777	0.0116	0.005189
5	rs6895749	61106070	C	T	-0.0221024699079472	0.0099	0.02514
5	rs115893447	61106090	G	A	-0.0568031828243105	0.029	0.05053
5	rs16895276	61106657	G	A	-0.0042992284528324	0.0154	0.78
5	rs4700441	61107013	C	T	-0.0244976316004002	0.0097	0.01156
5	rs6449559	61107460	G	T	-0.0243951568347216	0.0097	0.01208
5	rs78711094	61108632	G	A	-0.008395140788382	0.0244	0.7292
5	rs6872207	61108988	C	A	-0.0246001168682327	0.0097	0.01139
5	rs6872402	61109124	C	T	-0.0188974371044634	0.0104	0.06803
5	rs6872575	61109215	C	T	-0.0306963490025976	0.0317	0.3328
5	rs56326965	61110388	A	C	-0.0214994661132367	0.0098	0.02784
5	rs114112497	61110482	T	G	-0.0573007769142667	0.0288	0.04675
5	rs61596462	61110916	T	C	-0.017502275136142	0.0332	0.599
5	rs12658967	61111747	C	T	-0.0099998320783335	0.013	0.443
5	rs6449560	61111866	G	A	-0.0081027387031859	0.0366	0.8248
5	rs60143966	61112152	C	A	-0.0143017847108596	0.0103	0.1626
5	rs72765216	61113093	C	T	0.0002999550089979	0.0278	0.9912
5	rs1500216	61113114	T	C	-0.0185000759845861	0.0094	0.04998
5	rs79259762	61114231	C	T	-0.0079011318962572	0.0343	0.8168
5	rs7720585	61115439	A	G	-0.0176040459483609	0.0095	0.06352
5	rs72765218	61116287	C	T	0.0242046886968174	0.0281	0.3899
5	rs77443222	61117208	C	A	0.0092966519050945	0.0145	0.5238
5	rs4700442	61117272	A	G	-0.0169020380753563	0.0094	0.07337
5	rs4700443	61117417	T	C	0.0046989426564652	0.0109	0.6676
5	rs7724203	61119308	T	C	0.0030952049073025	0.0132	0.8162
5	rs4700445	61120592	A	G	-0.0166986496230515	0.0095	0.07731
5	rs11746125	61120698	A	C	0.0061013488579762	0.0135	0.6534
5	rs16895507	61120825	A	G	0.0097027754613851	0.0145	0.503
5	rs79640874	61121370	T	C	-0.0146974807605841	0.0339	0.6651
