## Supplementary material for "Characterization of shared and ancestry-specific signals driving complex traits using multi-ancestry fine-mapping": EAS_schizophrenia_gwas_5_88243219_89243219.tsv

chrom	ID	pos	A1	A2	BETA	SE	P
5	rs301709	88243684	T	A	0.0097027754613851	0.0206	0.6373
5	rs76225234	88246592	A	G	-0.007296555232638	0.0508	0.8852
5	rs177281	88247234	A	G	0.0289955368412525	0.0374	0.4386
5	rs117884178	88249294	A	G	0.0921962456307218	0.071	0.194
5	rs214137	88251136	A	G	0.005703702916678	0.0193	0.7698
5	rs73178281	88251336	G	A	-0.0049019951702315	0.0457	0.9143
5	rs214136	88252473	A	G	0.0056042667198317	0.0202	0.7831
5	rs16903431	88253161	C	T	-0.005696192544881	0.0455	0.9011
5	rs1455098	88253337	A	G	0.0062007356416035	0.0193	0.7489
5	rs73178288	88253777	C	G	-0.0057967688471774	0.0455	0.8993
5	rs214134	88253916	G	A	0.0058031292269501	0.0202	0.7729
5	rs16903435	88264912	G	C	0.0080971295874548	0.0447	0.8555
5	rs79714740	88264989	T	C	0.0473033451158665	0.0645	0.4632
5	rs169952	88269849	C	T	-0.0115969858456632	0.0179	0.5173
5	rs183336	88269979	A	G	-0.0122952780941516	0.0179	0.4918
5	rs188515	88270057	A	C	-0.0125990355765152	0.0179	0.4811
5	rs6864888	88273653	G	T	0.0097027754613851	0.018	0.5894
5	rs143972905	88277922	G	T	-0.0717967988196857	0.0931	0.4408
5	rs6861886	88277945	G	A	0.0100988346774146	0.018	0.5755
5	rs1863958	88278293	G	C	0.0100988346774146	0.018	0.5748
5	rs191310848	88279237	T	A	-0.0252049938352247	0.0713	0.7235
5	rs1427970	88280425	G	A	0.0099008246772624	0.018	0.5807
5	rs7700997	88280965	T	A	0.0099008246772624	0.018	0.583
5	rs1863752	88282226	G	A	0.0098018049722602	0.018	0.586
5	rs13177933	88282553	G	A	0.0093957216403621	0.018	0.6002
5	rs919184	88283736	T	A	0.0098018049722602	0.018	0.5867
5	rs4916735	88284185	A	G	0.0098018049722602	0.018	0.5855
5	rs6867963	88286591	A	T	0.0098018049722602	0.018	0.5839
5	rs7728530	88288254	G	C	0.0098018049722602	0.018	0.5844
5	rs7728167	88288256	A	G	0.0087020272939009	0.018	0.6277
5	rs7728694	88288341	G	T	-0.0059979518036359	0.0176	0.7346
5	rs4373305	88288578	G	A	0.0090984829852593	0.018	0.6119
5	rs79174184	88290092	C	A	0.0006997551142732	0.0506	0.9887
5	rs77006191	88290372	A	G	-0.0525045539821493	0.0479	0.2731
5	rs4916737	88290767	G	T	0.0099008246772624	0.018	0.5808
5	rs16903436	88291044	T	C	0.0515007728624032	0.0346	0.1367
5	rs957629	88291424	G	A	0.0092966519050945	0.018	0.6057
5	rs115318824	88296994	C	A	-0.0182047046548463	0.0314	0.5621
5	rs13154117	88297500	G	T	0.009504687014246	0.018	0.5971
5	rs4916738	88297792	A	C	0.0092966519050945	0.018	0.6034
5	rs10040237	88298156	T	C	0.0100988346774146	0.018	0.574
5	rs140143861	88298572	G	A	0.0142973047008244	0.0549	0.7949
5	rs4916739	88298786	T	C	0.0100988346774146	0.018	0.5733
5	rs117958293	88299791	G	A	0.0520040417467951	0.0345	0.131
5	rs11952355	88299985	C	G	0.0100988346774146	0.018	0.5739
5	rs11958875	88300117	A	G	0.009504687014246	0.018	0.5981
5	rs4916740	88300954	G	A	0.0099998345783334	0.018	0.576
5	rs75484347	88302035	C	T	-0.0235040691879941	0.0334	0.4826
5	rs4916663	88302330	A	T	0.0090984829852593	0.0179	0.6105
5	rs6863416	88303002	C	T	0.0036034995896235	0.0446	0.9362
5	rs12519876	88304065	G	A	0.0493995022947674	0.0345	0.1522
5	rs6876387	88305813	G	A	0.0089993837968006	0.0179	0.6173
5	rs4916664	88306561	C	T	-0.0059979518036359	0.0174	0.7298
5	rs6452803	88307285	C	T	0.0088011559530687	0.0179	0.625
5	rs10473920	88309724	G	A	0.0088011559530687	0.018	0.6248
5	rs871218	88310142	G	A	0.0089002747867194	0.018	0.6201
5	rs74500059	88310961	G	A	0.0064988367398296	0.0953	0.9454
5	rs4916741	88313158	T	A	0.009197572354042	0.018	0.6091
5	rs11949236	88313885	A	C	0.0096037361426946	0.018	0.5923
5	rs4916742	88318058	G	A	0.009197572354042	0.0179	0.6065
5	rs6452805	88319572	G	A	0.0092966519050945	0.0179	0.6039
5	rs149625711	88319873	A	G	-0.0296966117368367	0.0651	0.6483
5	rs6452806	88319907	T	C	0.0098018049722602	0.018	0.5837
5	rs148384751	88320667	C	T	0.112497983226693	0.0623	0.07066
5	rs2099036	88322892	C	T	0.0101978249764461	0.018	0.5714
5	rs2364208	88323496	G	A	0.0102968054773682	0.018	0.5668
5	rs75797624	88324205	A	G	0.0326027085440124	0.0359	0.3644
5	rs1427965	88325307	T	C	0.003902375817241	0.0172	0.8212
5	rs139852914	88326643	G	T	0.0981969182535785	0.0613	0.1092
5	rs6871386	88327207	A	C	0.0044998604248922	0.0172	0.7925
5	rs6894139	88327782	T	G	-0.005696192544881	0.0172	0.7419
5	rs1427967	88328566	C	A	0.0046989426564652	0.0171	0.7858
5	rs13185032	88329164	G	A	0.0045994064948955	0.0171	0.7876
5	rs6452808	88330246	G	A	0.0043007385516922	0.0172	0.8011
5	rs6865194	88331749	C	A	0.0047984689115734	0.0171	0.7783
5	rs6452809	88331965	G	T	0.0047984689115734	0.0171	0.7796
5	rs34636218	88332044	G	A	0.0047984689115734	0.0171	0.7786
5	rs4916744	88332144	G	T	0.0051964749068174	0.0171	0.7609
5	rs4916745	88332162	G	A	0.0045994064948955	0.0171	0.7892
5	rs4916665	88332171	C	T	0.0050969882578437	0.0171	0.7649
5	rs4916666	88332380	A	G	0.0046989426564652	0.0171	0.7844
5	rs17562941	88332690	G	A	0.0046989426564652	0.0171	0.7835
5	rs75529170	88333696	A	G	0.0088011559530687	0.0427	0.8375
5	rs6880872	88333916	C	T	-0.0087985943563496	0.017	0.606
5	rs1159665	88334952	C	T	-0.009000382197299	0.017	0.5957
5	rs1159666	88334993	A	G	-0.0086977157031958	0.017	0.6075
5	rs10942544	88337110	G	A	-0.0092022107647994	0.017	0.5876
5	rs10942545	88337272	T	C	-0.0093031403261444	0.017	0.5835
5	rs13436401	88338622	T	C	-0.009797842480111	0.017	0.5637
5	rs1158464	88338789	G	A	0.0065981840282271	0.019	0.7271
5	rs79296246	88339625	G	A	0.0076010387728197	0.0453	0.8664
5	rs7725469	88340667	A	G	-0.0099998320783335	0.017	0.5586
5	rs715342	88340769	A	G	-0.0099998320783335	0.017	0.555
5	rs1366595	88341173	A	G	-0.0098988321792475	0.017	0.5607
5	rs117015730	88341267	C	A	0.0269047980491434	0.0481	0.5758
5	rs2217257	88342592	C	T	-0.009797842480111	0.017	0.5627
5	rs78540530	88343520	T	A	-0.0553964376203783	0.0463	0.2314
5	rs1427968	88344778	C	G	-0.0099998320783335	0.017	0.5569
5	rs1427969	88344918	T	G	-0.0102018624845967	0.017	0.5477
5	rs10474290	88345745	C	T	-0.010302892995897	0.017	0.5457
5	rs10474291	88345764	T	A	-0.0102018624845967	0.017	0.549
5	rs11957803	88346367	G	C	-0.0105959392134034	0.017	0.5324
5	rs35120171	88346579	G	T	-0.0102018624845967	0.017	0.5489
5	rs6885600	88347729	A	C	-0.0105049846451474	0.017	0.537
5	rs6860105	88348122	A	G	-0.0105959392134034	0.017	0.5332
5	rs150442523	88348705	A	T	-0.0334016766340304	0.0911	0.7136
5	rs6452811	88348715	G	A	-0.0104039337153929	0.017	0.5385
5	rs6867144	88349622	G	A	-0.0105959392134034	0.017	0.5331
5	rs147320616	88349953	C	T	-0.136094675027687	0.0721	0.05916
5	rs79914135	88350809	A	T	0.0363994293800054	0.0344	0.2899
5	rs6898643	88351067	T	C	-0.0106970095483354	0.017	0.5288
5	rs16903451	88351787	A	G	0.0450020459197846	0.0345	0.1925
5	rs10054245	88353029	T	C	-0.0113036461713921	0.017	0.5073
5	rs7729505	88353824	G	A	0.0126990249774084	0.0446	0.7754
5	rs10040039	88354597	A	G	-0.0108991808690006	0.017	0.5194
5	rs10037512	88354675	T	C	-0.0220002402796674	0.0172	0.2017
5	rs4916746	88354934	G	A	0.0080971295874548	0.0222	0.7147
5	rs13178887	88355993	T	C	-0.0108991808690006	0.017	0.5209
5	rs4916747	88357473	G	A	-0.0108991808690006	0.017	0.5208
5	rs142449264	88358159	T	C	-0.134995320787517	0.0718	0.05994
5	rs7715079	88359704	T	G	-0.0107980900995126	0.017	0.5255
5	rs117397843	88360944	T	C	0.0270021387025708	0.048	0.5737
5	rs6864044	88361186	A	G	-0.0108991808690006	0.017	0.5218
5	rs144711910	88361654	A	G	-0.0413012760239546	0.0901	0.6467
5	rs118189129	88362960	G	A	0.0411035548784171	0.0716	0.5661
5	rs145963670	88363306	G	A	0.0117012723076411	0.0447	0.7942
5	rs180886911	88363977	A	G	0.0952010829443879	0.0611	0.1189
5	rs6886306	88364958	C	T	-0.0217038334437866	0.0173	0.2092
5	rs4916667	88365778	G	A	-0.0107980900995126	0.017	0.5241
5	rs4916668	88365808	C	T	0.0535028515173065	0.0362	0.1398
5	rs13189532	88367164	C	T	0.0111970780932162	0.0213	0.5987
5	rs149259246	88369351	A	C	-0.0411032840784537	0.0883	0.6413
5	rs3850654	88370560	C	T	-0.0108991808690006	0.017	0.5214
5	rs3861964	88371651	T	C	-0.0108991808690006	0.017	0.5187
5	rs9986241	88374038	C	A	-0.0110002818588653	0.017	0.5159
5	rs9293509	88374227	G	C	-0.0110002818588653	0.017	0.5157
5	rs9986266	88375760	G	A	-0.0229002198863326	0.028	0.414
5	rs1366594	88376061	A	C	-0.027196494688472	0.0173	0.1171
5	rs985296	88377644	G	A	-0.0110002818588653	0.017	0.5161
5	rs17564137	88378600	T	C	-0.003797200248385	0.0304	0.9015
5	rs1366142	88380316	C	T	-0.0107980900995126	0.017	0.5248
5	rs984399	88381894	G	A	-0.0110002818588653	0.017	0.5189
5	rs1346452	88387127	C	T	-0.0108991808690006	0.017	0.5202
5	rs919185	88388207	T	G	-0.0107980900995126	0.017	0.5231
5	rs117364863	88388539	T	G	-0.0231048737150968	0.0519	0.6567
5	rs117060203	88390226	A	G	-0.0310985871020312	0.0589	0.5972
5	rs12660032	88390545	C	A	-0.0105959392134034	0.017	0.5309
5	rs7725337	88391507	T	C	-0.0106970095483354	0.017	0.528
5	rs10054570	88392619	G	T	0.0084045823438103	0.0221	0.7055
5	rs10069604	88392641	A	G	-0.010302892995897	0.017	0.5442
5	rs75409450	88392965	C	T	0.0708032317954	0.0983	0.4714
5	rs4916669	88393124	C	T	-0.0069037763167944	0.017	0.6836
5	rs6452812	88394278	T	C	-0.007296555232638	0.017	0.667
5	rs7721818	88394669	G	A	-0.007004474152883	0.017	0.6822
5	rs10942546	88396620	T	C	-0.0433982268254708	0.0292	0.1365
5	rs16903461	88396864	A	G	-0.043502667649395	0.0292	0.1365
5	rs150444647	88397961	C	A	0.0244974716003874	0.0712	0.7308
5	rs13187246	88398602	T	A	-0.0058973552660839	0.0171	0.7314
5	rs7714474	88398648	A	C	-0.0059979518036359	0.0171	0.7261
5	rs10070540	88401770	T	C	-0.0054045784588597	0.0171	0.7524
5	rs4020801	88402973	A	G	-0.0051029981759033	0.0171	0.7645
5	rs78954047	88403407	A	G	0.0110981866660334	0.0557	0.8427
5	rs75958249	88406938	C	T	0.0487044462100383	0.0319	0.1274
5	rs7728690	88411214	C	T	-0.0003000450090019	0.0171	0.988
5	rs10223241	88412388	T	C	-0.0152050125429676	0.0275	0.58
5	rs117958411	88413367	C	A	0.013202462677756	0.0744	0.8595
5	rs62378180	88415052	C	G	-0.0435966737180782	0.0296	0.1406
5	rs9293511	88416354	C	T	0.0012991557316201	0.0171	0.9404
5	rs16903463	88419863	G	A	-0.0403012967735257	0.0296	0.1732
5	rs1864180	88421363	A	G	0.0027960873020011	0.0171	0.8697
5	rs57505937	88421637	C	A	0.0548952993715794	0.0322	0.08789
5	rs75335173	88422473	C	T	-0.102996645135889	0.043	0.0167
5	rs148099164	88424058	G	A	0.0361004656247227	0.0717	0.6143
5	rs41467445	88425065	A	G	-0.0144032303107437	0.0553	0.7947
5	rs76994193	88427337	A	C	0.0250047589895661	0.036	0.488
5	rs16903468	88427942	G	T	-0.0495999919914836	0.0207	0.01638
5	rs4244201	88429024	C	A	0.0414010268486756	0.0189	0.02812
5	rs4244202	88429077	T	C	-0.0208049294331883	0.0204	0.3095
5	rs74876575	88430257	T	G	-0.0168003386783461	0.0468	0.7195
5	rs2115459	88430633	T	C	0.0034041991335623	0.0185	0.854
5	rs10066049	88434324	T	A	-0.0540972217202848	0.0303	0.0744
5	rs2195446	88435633	C	T	-0.0440041354980549	0.023	0.05581
5	rs2195445	88435787	G	A	-0.0435966737180782	0.023	0.05807
5	rs143316828	88438259	T	G	-0.0372035489975441	0.0596	0.5322
5	rs12521696	88440511	A	T	-0.04470452178448	0.0229	0.0508
5	rs79529461	88442788	T	C	0.1727004217499	0.0732	0.01831
5	rs13358443	88443306	G	A	-0.0353992243518656	0.0227	0.1192
5	rs76864614	88443808	G	C	-0.0026033858701149	0.04	0.9477
5	rs141778876	88447698	T	C	0.161804174120998	0.114	0.1558
5	rs7723882	88447746	G	A	-0.0248051189189711	0.0232	0.2849
5	rs6864683	88449441	A	G	-0.0421979407001862	0.0227	0.06277
5	rs16903472	88449567	A	G	-0.0736034840446347	0.0568	0.1953
5	rs6892006	88450541	T	G	-0.0421979407001862	0.0226	0.06227
5	rs72773880	88450546	C	A	-0.0527996915922012	0.0302	0.08002
5	rs564091394	88453030	T	A	-0.0641012834065877	0.1191	0.5905
5	rs765178	88453376	C	T	-0.0437951599996715	0.0226	0.05269
5	rs6888422	88453803	G	A	-0.0433982268254708	0.0226	0.0546
5	rs144561776	88458463	C	T	-0.033701571673015	0.0836	0.6872
5	rs62378186	88458865	G	A	-0.0437011352710986	0.0225	0.05185
5	rs113626017	88459196	C	T	0.0384030712829451	0.0187	0.04045
5	rs139601600	88459858	T	A	-0.0038975857287134	0.056	0.9439
5	rs7718068	88460335	T	C	-0.0431998193062192	0.0224	0.05398
5	rs6650958	88461271	A	G	-0.0431998193062192	0.0224	0.05341
5	rs16903476	88466854	T	C	0.0614995330875717	0.036	0.08768
5	rs11746572	88468185	A	G	0.0382972099323441	0.0185	0.0388
5	rs117973697	88469126	A	G	-0.0139975096438537	0.0279	0.6144
5	rs16903479	88470965	G	A	-0.0428031223253094	0.0221	0.05299
5	rs12659570	88472173	A	C	0.0171029078996623	0.0225	0.4471
5	rs6895825	88472849	A	C	-0.0423022562339069	0.022	0.05512
5	rs10514304	88473328	C	T	-0.043502667649395	0.022	0.0481
5	rs1366596	88474003	C	T	0.0385955177593629	0.0185	0.03652
5	rs10075703	88474142	T	C	-0.0423961495190412	0.022	0.05436
5	rs10057059	88476254	A	G	-0.0431998193062192	0.0221	0.05003
5	rs116889327	88476553	A	G	-0.0297996312385195	0.0366	0.4158
5	rs10474292	88481215	G	A	-0.047899061319535	0.0176	0.006629
5	rs183746605	88482768	G	T	-0.0780047856479711	0.0397	0.04952
5	rs7738002	88485802	A	G	-0.0409990935346932	0.0221	0.06356
5	rs10474293	88487434	C	A	-0.0517039049923374	0.0303	0.08792
5	rs6414948	88489418	T	G	0.0004998750416509	0.0455	0.9905
5	rs59257616	88489995	C	G	0.0622985141942241	0.0369	0.09164
5	rs7708573	88492367	A	G	-0.0406970023321042	0.0221	0.0657
5	rs12522514	88496070	A	G	-0.039104719880761	0.0221	0.07678
5	rs6877730	88497415	T	A	-0.0393959285025942	0.0221	0.0743
5	rs189770250	88498936	C	T	-0.0682038970948312	0.0806	0.3974
5	rs141136146	88499046	C	T	0.0505980527630914	0.0713	0.4783
5	rs6898888	88499181	T	C	-0.0378991867540796	0.022	0.08529
5	rs62378192	88503501	C	T	-0.039104719880761	0.0221	0.07673
5	rs77874148	88504220	G	A	-0.0138048499765589	0.0274	0.6153
5	rs10072268	88506369	G	A	-0.033701571673015	0.0188	0.07376
5	rs34324795	88508578	G	A	-0.0135007260538548	0.0275	0.6231
5	rs140831910	88508849	T	C	-0.0370997639570267	0.0617	0.5469
5	rs10052661	88514823	A	G	-0.0343016316970211	0.0189	0.06859
5	rs193006431	88516572	A	T	-0.160203964040358	0.0591	0.006746
5	rs4298284	88516879	C	T	-0.0332982854015147	0.0567	0.5574
5	rs190082895	88518826	A	G	0.0698991273796672	0.0791	0.3763
5	rs79043197	88518971	G	A	-0.0135007260538548	0.0274	0.6207
5	rs13359307	88520120	G	T	-0.0335981494309355	0.0188	0.07457
5	rs12651900	88522281	T	C	-0.0338981034057645	0.0188	0.07157
5	rs147016940	88522325	T	G	0.001099395443301	0.0543	0.9844
5	rs62378211	88523173	T	C	-0.0383978517965666	0.0221	0.08186
5	rs62378212	88525068	A	G	-0.0343016316970211	0.0188	0.06854
5	rs6898143	88525736	G	A	-0.0343016316970211	0.0188	0.06855
5	rs80159151	88526565	T	C	-0.0383043331577141	0.0221	0.08302
5	rs144354457	88526612	A	G	-0.0303973537275885	0.0527	0.564
5	rs62378213	88527989	A	G	-0.0372969647443931	0.0238	0.1166
5	rs192820411	88528457	A	G	0.0698991273796672	0.079	0.3763
5	rs117325672	88528643	A	G	-0.107796814358176	0.0673	0.1092
5	rs75740834	88528705	A	T	-0.0375045865412751	0.0237	0.1135
5	rs62378215	88531872	A	G	-0.0335050785573982	0.0188	0.07502
5	rs60081637	88533263	T	C	-0.0131966945943914	0.0273	0.628
5	rs12653655	88534017	G	A	-0.0144032303107437	0.0274	0.5986
5	rs10059904	88535772	G	C	-0.0338050046123612	0.0188	0.07165
5	rs59210025	88537513	T	G	0.0049974917102918	0.0493	0.9192
5	rs117617537	88537836	G	A	0.0146028573839336	0.0502	0.7705
5	rs10037415	88538943	G	A	-0.0428970626523952	0.0298	0.15
5	rs10064570	88539103	T	C	-0.0344982814075965	0.0188	0.06665
5	rs28494987	88542449	G	C	-0.0341050206499513	0.0188	0.06922
5	rs80024820	88542851	G	T	-0.013399371963117	0.0272	0.6225
5	rs35188877	88542892	A	G	-0.026898543868701	0.0286	0.3455
5	rs139367375	88544058	A	G	0.069498077182394	0.0789	0.3783
5	rs118135614	88545489	T	A	0.0142973047008244	0.0503	0.7768
5	rs72773891	88546878	C	T	-0.0423022562339069	0.0299	0.1568
5	rs6897928	88548582	C	T	-0.034198147379977	0.0187	0.06802
5	rs10076524	88550030	T	C	-0.0340015566760147	0.0187	0.06938
5	rs117394829	88551156	A	T	0.0008995952428359	0.0624	0.9883
5	rs13355558	88551836	A	G	-0.0349020520092649	0.0188	0.06329
5	rs6880232	88552540	C	G	-0.0338981034057645	0.0187	0.06974
5	rs76745089	88553288	G	A	-0.0247026126403718	0.0295	0.4027
5	rs13183402	88554502	C	T	0.0311013012983478	0.0186	0.09466
5	rs12517576	88554733	A	G	-0.0341050206499513	0.0187	0.06867
5	rs771437	88556107	C	T	-0.0346949697968869	0.0187	0.06416
5	rs117503702	88556266	G	A	-0.0186019483996616	0.0377	0.6214
5	rs12654335	88556383	T	C	-0.0165969709073694	0.027	0.5391
5	rs702850	88557328	T	C	-0.0346949697968869	0.0187	0.06387
5	rs771438	88560270	G	C	-0.0363009797263316	0.0237	0.1253
5	rs2545606	88562445	G	T	-0.0375045865412751	0.0221	0.0905
5	rs2545607	88562448	C	T	-0.0299953975354009	0.0186	0.1072
5	rs194131	88562591	A	G	-0.0297996312385195	0.0186	0.109
5	rs17500041	88563608	C	T	-0.023002541565316	0.0581	0.6923
5	rs117046843	88563652	A	C	0.007997931111062	0.0297	0.7871
5	rs150347839	88563905	C	T	0.0459957873421583	0.0791	0.5605
5	rs40603	88564391	T	C	-0.0374007702544828	0.0236	0.1132
5	rs34700	88565197	A	T	-0.0363009797263316	0.0188	0.05306
5	rs77866137	88567257	A	C	-0.0196008476550609	0.0271	0.4704
5	rs74629605	88567511	A	G	-0.0194988734340555	0.0271	0.4729
5	rs78204495	88568778	A	G	-0.01999864650669	0.0272	0.462
5	rs7711573	88568789	A	G	-0.0208049294331883	0.0272	0.4454
5	rs75630449	88570041	C	T	-0.0201006717070029	0.0271	0.4578
5	rs79001498	88570852	C	A	-0.021101069908054	0.0271	0.4363
5	rs2561590	88571074	C	T	-0.0353992243518656	0.0237	0.1347
5	rs1833588	88572157	A	G	-0.0208049294331883	0.0271	0.4426
5	rs78732513	88572905	C	T	-0.0208968257129853	0.0271	0.4412
5	rs60218625	88574052	G	A	-0.0208049294331883	0.0271	0.4425
5	rs12657575	88576071	G	A	-0.0208968257129853	0.0271	0.4406
5	rs117653045	88577008	G	A	-0.0142003494011414	0.0375	0.7056
5	rs76163941	88577194	T	G	-0.0694036701388791	0.0682	0.3083
5	rs1422088	88578810	A	G	-0.0189993500097828	0.0273	0.4864
5	rs41134	88579712	A	T	-0.0377953294954024	0.0234	0.1058
5	rs77102953	88580740	C	T	-0.0187955345843259	0.0274	0.4915
5	rs80059264	88580961	T	C	-0.019294956182969	0.0274	0.4806
5	rs78775801	88581314	G	A	-0.0189993500097828	0.0274	0.4866
5	rs117651276	88582912	G	A	-0.0160988945897493	0.0391	0.6815
5	rs12659254	88584678	C	T	-0.0198966317144566	0.0274	0.4683
5	rs76013200	88585915	G	T	-0.0203047533403643	0.0274	0.4595
5	rs78016196	88586356	C	T	-0.0203047533403643	0.0274	0.4581
5	rs4916749	88588302	T	C	0.0402970567645369	0.018	0.02504
5	rs771439	88590947	T	G	-0.0171970248285215	0.0256	0.5018
5	rs173784	88591730	C	G	0.0387975467079122	0.0238	0.1029
5	rs194132	88591841	C	T	0.0394995204367644	0.0238	0.09686
5	rs253297	88591935	C	A	0.0366983037826737	0.0238	0.1224
5	rs6872041	88593555	A	G	-0.0375045865412751	0.0666	0.5732
5	rs40088	88593861	T	C	0.036997088886122	0.0238	0.1203
5	rs59344477	88593893	C	T	-0.0239956055562207	0.0276	0.3837
5	rs253298	88595083	G	A	0.0379025370484673	0.0238	0.111
5	rs771436	88597418	T	C	0.0366019024445485	0.0238	0.1234
5	rs34702	88597924	A	G	0.0363994293800054	0.0238	0.1257
5	rs36058515	88598847	A	G	-0.026898543868701	0.0282	0.3402
5	rs187571	88599824	T	C	0.03649585023784	0.0237	0.1234
5	rs79789592	88601275	T	G	-0.0187038311937836	0.0675	0.7815
5	rs79357708	88602623	C	T	-0.0382004338153035	0.0656	0.5602
5	rs2162865	88603544	G	C	0.0374980764200844	0.0237	0.1143
5	rs2545608	88603607	A	G	0.0372957847436969	0.0237	0.1161
5	rs12657507	88606025	C	T	-0.0267033828345498	0.0279	0.3379
5	rs2250032	88606108	G	T	0.0374980764200844	0.0237	0.1137
5	rs2545612	88607588	C	T	0.0361004656247227	0.0237	0.1269
5	rs561751	88608282	A	T	0.0379025370484673	0.0237	0.1097
5	rs32884	88610499	G	A	0.0379988130912113	0.0238	0.1097
5	rs419306	88611231	G	A	-0.0169020380753563	0.0259	0.5133
5	rs117739750	88613950	T	C	-0.0694036701388791	0.0867	0.4238
5	rs16867539	88615707	A	G	0.0101978249764461	0.02	0.6123
5	rs16867541	88616004	T	C	-0.0338981034057645	0.0213	0.1116
5	rs77505055	88617658	C	T	-0.0335981494309355	0.0213	0.1151
5	rs12659528	88618277	C	A	-0.0334016766340304	0.0213	0.1173
5	rs12657099	88621273	A	T	-0.0335050785573982	0.0213	0.1157
5	rs12653011	88621403	G	A	-0.0335050785573982	0.0213	0.1156
5	rs59842575	88621492	T	A	-0.0334016766340304	0.0213	0.1174
5	rs16867545	88623737	C	T	0.0105046326450854	0.0201	0.601
5	rs59496068	88624273	A	G	-0.0331949048576409	0.0213	0.1184
5	rs111539281	88624624	G	A	-0.0331949048576409	0.0213	0.1186
5	rs78363785	88624699	G	C	-0.0331949048576409	0.0213	0.1182
5	rs2059853	88633097	T	A	-0.0331949048576409	0.0212	0.1177
5	rs10514305	88633688	A	C	-0.0331018715051171	0.0212	0.1176
5	rs16867551	88634962	A	C	-0.0331949048576409	0.0212	0.1171
5	rs114505472	88636168	A	G	0.023198814502523	0.0492	0.6371
5	rs16867552	88636576	A	T	-0.0315009870620622	0.0212	0.1378
5	rs6891494	88637006	G	T	0.005703702916678	0.0444	0.8986
5	rs379717	88640130	T	C	0.0024968801985871	0.0276	0.9286
5	rs16867553	88640652	C	T	-0.0332982854015147	0.0212	0.1157
5	rs702849	88641366	T	C	-0.0139975096438537	0.0173	0.4184
5	rs61418152	88642541	C	T	-0.0335981494309355	0.0212	0.1123
5	rs111976719	88643078	G	A	-0.033701571673015	0.0212	0.1112
5	rs16867554	88643493	T	C	-0.0338050046123612	0.0212	0.1101
5	rs1644017	88643729	T	C	-0.0144032303107437	0.0174	0.4067
5	rs32885	88646187	A	G	-0.0598986354083514	0.0299	0.04547
5	rs702848	88646752	G	A	0.0045994064948955	0.0277	0.8681
5	rs7718507	88647581	A	G	0.0117012723076411	0.0201	0.5615
5	rs1158150	88647766	T	G	-0.0344051267241774	0.0212	0.1042
5	rs79092396	88652115	A	T	-0.0346949697968869	0.0212	0.1014
5	rs1816254	88652779	G	A	-0.0347985055426955	0.0212	0.1005
5	rs1816255	88652863	C	T	-0.0346949697968869	0.0212	0.1014
5	rs73772150	88653376	C	A	-0.0350988198393953	0.0212	0.09704
5	rs77015424	88654651	A	G	0.0921962456307218	0.0447	0.03897
5	rs79545196	88655953	T	G	-0.0349952529972629	0.0212	0.09823
5	rs143167902	88656034	C	T	-0.0385017716536664	0.0383	0.3137
5	rs771435	88656742	G	A	0.0044998604248922	0.0278	0.8712
5	rs702847	88657310	C	T	-0.0277001306422786	0.0185	0.1332
5	rs191044820	88657557	A	G	0.0350968370374295	0.0751	0.6396
5	rs148112820	88659103	T	A	-0.0340015566760147	0.0379	0.3702
5	rs10514306	88660918	G	T	-0.0361972883118878	0.0212	0.08737
5	rs10474294	88661939	G	A	-0.0360003042410416	0.0212	0.08856
5	rs2042341	88663172	A	T	0.0093957216403621	0.0194	0.6259
5	rs193690	88663247	G	A	0.0052959516591825	0.0279	0.8499
5	rs56896071	88664051	G	A	-0.0366951051877892	0.0212	0.08339
5	rs77133879	88664612	A	G	-0.0366951051877892	0.0212	0.08338
5	rs16867558	88667811	T	A	0.182696486499028	0.0816	0.02517
5	rs79991331	88668196	A	C	-0.0370997639570267	0.0212	0.07958
5	rs810029	88668305	G	A	-0.0172987645783295	0.0181	0.3403
5	rs74604736	88669426	T	C	0.089200645458302	0.0979	0.3622
5	rs34814331	88669747	C	T	-0.0372035489975441	0.0212	0.07916
5	rs32892	88669901	A	C	-0.0322959448008212	0.0262	0.217
5	rs139637411	88672804	A	C	-0.050504132173768	0.0826	0.5414
5	rs187091663	88672862	T	C	-0.0973041664750621	0.1178	0.409
5	rs6876988	88673472	T	G	-0.0372035489975441	0.0211	0.07698
5	rs6883052	88674689	T	G	-0.0388032003238938	0.0211	0.06546
5	rs6883088	88674767	T	A	-0.0388967656299467	0.0211	0.06471
5	rs247587	88677293	G	A	-0.0344982814075965	0.0202	0.08673
5	rs247586	88677560	C	T	-0.0346017967900747	0.0201	0.08591
5	rs12659446	88677882	G	T	-0.0386992491392765	0.0211	0.06593
5	rs247585	88678420	A	T	-0.0346017967900747	0.0201	0.08611
5	rs117876794	88680573	G	C	-0.0773022993580922	0.0549	0.1589
5	rs80343951	88681601	G	A	-0.0388032003238938	0.0211	0.06521
5	rs74560491	88682253	T	A	-0.0382004338153035	0.0288	0.1857
5	rs247584	88684376	A	C	-0.0347985055426955	0.0202	0.08387
5	rs76747638	88685249	G	A	-0.0374007702544828	0.021	0.0756
5	rs427511	88686969	G	A	-0.0349020520092649	0.0201	0.08286
5	rs27764	88689570	G	C	-0.0350988198393953	0.0201	0.08174
5	rs79348884	88693788	T	A	0.127099502293732	0.0771	0.09926
5	rs420113	88693978	T	C	-0.035596090043474	0.0203	0.07972
5	rs12653245	88693984	A	G	-0.0385017716536664	0.0211	0.06813
5	rs247552	88694193	G	C	-0.0356997191343252	0.0203	0.07924
5	rs56756608	88695681	T	A	-0.0393959285025942	0.0211	0.06161
5	rs247562	88696577	A	C	0.0036034995896235	0.0284	0.8987
5	rs117113061	88696618	G	A	-0.0378991867540796	0.0286	0.185
5	rs247561	88696668	C	A	-0.0358966439977618	0.0201	0.07411
5	rs168689	88696812	T	C	-0.0360003042410416	0.0201	0.07387
5	rs143854316	88698113	C	A	0.023198814502523	0.1204	0.8474
5	rs75090066	88700794	T	A	-0.0391983134041576	0.021	0.06192
5	rs771505	88700828	G	A	-0.0366017456445608	0.0201	0.06904
5	rs74380651	88702742	T	C	-0.0393023164827424	0.021	0.06167
5	rs79349716	88704385	G	A	0.0295005481176215	0.0503	0.558
5	rs4244203	88705201	T	C	-0.0364046818937998	0.0201	0.07027
5	rs1645535	88705639	T	G	-0.0366017456445608	0.0201	0.06873
5	rs1644021	88705754	C	T	-0.0007002451143934	0.0172	0.9683
5	rs143685536	88708747	C	T	-0.0798010702035548	0.1097	0.467
5	rs2432179	88709214	C	T	-0.036798848237098	0.0201	0.06727
5	rs247557	88710112	T	G	-0.0007002451143934	0.0172	0.9679
5	rs193689	88710519	G	A	-0.0007002451143934	0.0172	0.9685
5	rs247559	88711071	C	A	-0.036798848237098	0.0201	0.06724
5	rs78419453	88711408	G	A	-0.039104719880761	0.021	0.06195
5	rs247560	88712794	A	G	-0.0369026020501437	0.0201	0.06649
5	rs247554	88713564	A	G	-0.036798848237098	0.0201	0.06668
5	rs173531	88714396	A	G	-0.0369959896867261	0.0201	0.06554
5	rs16867563	88715066	G	A	-0.039104719880761	0.021	0.06235
5	rs32886	88715172	A	C	-0.0369959896867261	0.0201	0.06528
5	rs32887	88716109	G	A	-0.0369959896867261	0.0201	0.06547
5	rs32888	88716120	T	A	-0.0369959896867261	0.0201	0.06581
5	rs6870380	88716144	A	T	-0.0388967656299467	0.021	0.06347
5	rs247555	88717718	G	A	-0.0008003201707691	0.0172	0.9616
5	rs143669333	88717749	C	T	0.245100718666252	0.155	0.1137
5	rs247556	88718039	C	G	-0.0370997639570267	0.0201	0.06462
5	rs114471550	88719347	G	T	-0.0349952529972629	0.0287	0.2223
5	rs2432178	88722317	G	T	-0.0377018671840115	0.0201	0.06071
5	rs77381989	88723666	T	G	-0.0331949048576409	0.02	0.09679
5	rs73772156	88723668	G	T	0.156302648395341	0.071	0.0276
5	rs181785	88725048	G	A	0.001598721363697	0.0284	0.9556
5	rs7736534	88726337	C	T	-0.0393023164827424	0.021	0.06145
5	rs16867565	88726723	G	C	-0.0135007260538548	0.0223	0.5433
5	rs2031004	88728089	C	T	-0.0382004338153035	0.0201	0.05717
5	rs383242	88729047	T	C	-0.0382004338153035	0.0201	0.0574
5	rs149508409	88729330	T	G	-0.0221024699079472	0.0508	0.6637
5	rs454345	88729851	G	A	-0.0382004338153035	0.0201	0.05783
5	rs771509	88731146	T	G	0.0632001258860912	0.078	0.4177
5	rs182460471	88733294	C	T	-0.0490011864330638	0.0454	0.2799
5	rs187144575	88733295	A	C	-0.0375980304153185	0.0463	0.4164
5	rs145629241	88733567	G	A	0.0284027945161868	0.0832	0.733
5	rs399303	88734380	G	A	-0.0374007702544828	0.0201	0.06339
5	rs16867568	88735836	A	G	-0.0257999754904126	0.0389	0.5069
5	rs9293515	88736293	A	G	-0.0355028330426552	0.0203	0.07977
5	rs2365376	88740323	A	C	-0.035596090043474	0.0203	0.07985
5	rs2011074	88741059	T	C	-0.0370997639570267	0.0197	0.0591
5	rs2011071	88741077	A	G	-0.0156010662286512	0.0178	0.3796
5	rs16867571	88743219	A	G	-0.0010005003335835	0.0217	0.9619
5	rs62378245	88743962	C	T	-0.0057967688471774	0.0308	0.8497
5	rs10065531	88744406	A	T	-0.0176956485356892	0.0184	0.3367
5	rs7701188	88744550	G	A	-0.0326988269632397	0.0562	0.5612
5	rs1833895	88744894	G	A	-0.0057967688471774	0.0287	0.8386
5	rs66580221	88745184	T	C	-0.0322029950400999	0.0564	0.5678
5	rs16867573	88745805	G	A	-0.0677008493642598	0.0483	0.1607
5	rs62378246	88745882	T	C	-0.0299026613543135	0.0253	0.2367
5	rs6891794	88746164	T	G	-0.0316970867432546	0.0566	0.5747
5	rs1820170	88746203	G	A	-0.0385953087593848	0.0195	0.04806
5	rs16867576	88746331	A	G	-0.0315009870620622	0.0566	0.5778
5	rs6892330	88746405	T	C	-0.0382004338153035	0.0195	0.05001
5	rs12515004	88746865	C	T	-0.0181028726978536	0.0184	0.3249
5	rs9293516	88747297	C	T	0.0035038543266769	0.0229	0.8777
5	rs9293517	88747683	A	C	0.003902375817241	0.023	0.865
5	rs2365377	88747981	G	A	-0.0180010511095525	0.0178	0.3114
5	rs1528589	88748768	C	T	-0.019203206984436	0.0179	0.2827
5	rs4916751	88748882	T	G	-0.0288007896057264	0.0205	0.1601
5	rs10045921	88749082	G	A	-0.0162005226717083	0.018	0.3686
5	rs12523490	88749191	G	A	-0.108900105956359	0.1032	0.291
5	rs76660757	88750303	A	C	0.0215951374365897	0.0404	0.5937
5	rs62378247	88751316	C	T	-0.0323992324466777	0.0318	0.3082
5	rs58886237	88752216	A	C	-0.0031048149534787	0.0241	0.898
5	rs10071234	88752414	A	T	-0.0319964709431669	0.0279	0.252
5	rs76038678	88752531	G	A	-0.0009004052431641	0.0241	0.97
5	rs10056443	88752584	G	A	-0.0318003125497978	0.0279	0.2539
5	rs7445369	88752744	C	T	-0.0307994715535284	0.018	0.08696
5	rs4145733	88755454	A	G	-0.0009004052431641	0.0241	0.9708
5	rs6879209	88756632	T	A	-0.0332982854015147	0.0177	0.05956
5	rs148963868	88756895	A	G	0.0204004877576787	0.1084	0.851
5	rs6862568	88756955	G	A	-0.027998320426861	0.018	0.1198
5	rs77239230	88757234	A	G	-0.0030045090202987	0.0241	0.8998
5	rs79555188	88757979	A	T	0.0267003518299564	0.0376	0.4766
5	rs10057507	88758067	C	T	-0.0310985871020312	0.0278	0.2633
5	rs75348679	88758610	C	T	0.031799009548949	0.0379	0.401
5	rs13176213	88758899	G	T	-0.0272992569378225	0.018	0.1298
5	rs1830359	88759223	G	A	-0.0229002198863326	0.0196	0.2431
5	rs1919240	88760288	T	G	-0.0226956079321885	0.0196	0.247
5	rs1852723	88760511	A	G	-0.0315009870620622	0.0179	0.07818
5	rs1852724	88760567	T	A	-0.0305004454483837	0.0278	0.2724
5	rs12109844	88761094	T	G	-0.0299953975354009	0.0278	0.2808
5	rs12109397	88761240	C	T	-0.0299026613543135	0.0278	0.2831
5	rs117007154	88761655	G	T	-0.0451019739124202	0.0352	0.1999
5	rs1406322	88761940	C	G	-0.0290993078252748	0.0279	0.2957
5	rs4020094	88761989	T	G	-0.0289963604415917	0.0279	0.2974
5	rs10066156	88762023	G	A	-0.0303973537275885	0.0279	0.2749
5	rs7722399	88762402	T	C	-0.0208049294331883	0.0195	0.2862
5	rs10070532	88764215	G	A	-0.0322959448008212	0.03	0.2823
5	rs75810111	88764246	G	A	0.0341985075799122	0.0375	0.3619
5	rs74665222	88764297	A	G	-0.003596459514405	0.0241	0.881
5	rs10070590	88764302	G	T	-0.0315009870620622	0.03	0.2935
5	rs6878580	88765372	C	T	0.0299956000353805	0.0363	0.4081
5	rs13163176	88766902	T	C	0.0135971385060249	0.0203	0.5054
5	rs55741312	88767109	C	G	-0.015702643727291	0.0306	0.6083
5	rs148497151	88768164	C	T	-0.126005497635114	0.0851	0.1387
5	rs6891697	88768953	T	C	-0.007296555232638	0.0174	0.6736
5	rs76623502	88769136	C	A	0.0299956000353805	0.0357	0.3997
5	rs79821362	88773273	A	G	0.031498667059371	0.036	0.3813
5	rs115433803	88773660	A	T	0.0254045542217263	0.0311	0.4144
5	rs6899103	88773965	G	T	-0.006199175242821	0.0172	0.7187
5	rs6880427	88774248	T	A	0.0323994240466592	0.0355	0.3611
5	rs4618461	88774328	A	G	-0.0060985584618694	0.0172	0.7227
5	rs10065473	88774425	A	G	-0.0060985584618694	0.0172	0.7244
5	rs7705829	88775210	G	A	0.0320024161254944	0.0356	0.3675
5	rs79709764	88775224	C	T	0.0189983824093147	0.0438	0.6648
5	rs7710661	88776022	C	A	0.0327962744150825	0.0355	0.3556
5	rs7730600	88776034	T	C	0.0327962744150825	0.0355	0.3561
5	rs7711217	88776178	G	C	0.0343048036919902	0.0358	0.3387
5	rs12653038	88776860	G	A	0.0255995183002125	0.031	0.4091
5	rs73772167	88777135	T	G	0.0310043588626902	0.0356	0.384
5	rs73772168	88777136	T	C	0.0311013012983478	0.0356	0.382
5	rs73772169	88777429	G	T	0.026398473854531	0.0359	0.4617
5	rs16867639	88777537	A	G	0.0266029817945341	0.0309	0.3889
5	rs72775553	88778532	G	A	-0.0164038098256767	0.0194	0.3981
5	rs117961591	88778698	C	T	-0.0385017716536664	0.0725	0.5949
5	rs1919243	88778861	T	C	-0.0111013930711739	0.0183	0.5434
5	rs118189379	88780200	C	A	0.0281014301108748	0.044	0.5237
5	rs117108524	88780333	G	T	0.0860033691203572	0.0777	0.2681
5	rs4085704	88780637	A	G	-0.0164038098256767	0.025	0.5113
5	rs11742119	88780645	T	C	-0.0187038311937836	0.0194	0.3346
5	rs1830362	88780774	A	G	-0.0074980401773571	0.0191	0.6958
5	rs10514308	88780868	G	T	-0.0229002198863326	0.0304	0.4507
5	rs11953066	88781513	T	C	-0.0196008476550609	0.0224	0.3807
5	rs1852730	88781868	C	T	0.0098018049722602	0.0173	0.5718
5	rs75966895	88782749	A	G	0.0221038989069263	0.0437	0.6135
5	rs10038055	88783421	G	T	-0.0159972768350078	0.0281	0.5688
5	rs4916752	88783422	G	A	-0.0057967688471774	0.0191	0.7608
5	rs1919239	88784703	T	G	-0.0151034855773182	0.0252	0.548
5	rs62380078	88785281	C	T	-0.0153979421800967	0.0281	0.5843
5	rs6452824	88785384	G	A	-0.0144032303107437	0.0249	0.5615
5	rs1852728	88785970	G	A	-0.0145046862028817	0.0249	0.5601
5	rs144865506	88787010	T	G	0.0208021276292633	0.0436	0.6342
5	rs4916753	88787183	A	C	-0.0140989243795016	0.0249	0.5724
5	rs117486779	88787616	G	A	0.0208021276292633	0.0436	0.6339
5	rs1852721	88787694	G	C	-0.0055956263571598	0.0191	0.7701
5	rs80338143	88788272	A	G	0.0205964297986501	0.0436	0.6365
5	rs77446080	88788722	G	A	0.0204984635773248	0.0436	0.6383
5	rs118097557	88788956	G	A	0.0204004877576787	0.0436	0.6393
5	rs36098140	88789132	A	G	-0.0144032303107437	0.025	0.5628
5	rs62380081	88789619	T	C	-0.0054045784588597	0.0191	0.7767
5	rs62380082	88790274	A	T	-0.0232993336544035	0.0304	0.4435
5	rs1852727	88790452	A	G	-0.0142003494011414	0.025	0.5698
5	rs74318495	88790785	G	T	-0.000200020002667	0.0434	0.9972
5	rs1830358	88790873	G	C	-0.0171970248285215	0.0225	0.4436
5	rs149889670	88791541	C	G	-0.0372035489975441	0.0732	0.6112
5	rs3844058	88792997	T	G	-0.0186019483996616	0.0226	0.4102
5	rs2022561	88793162	G	A	-0.0165969709073694	0.0255	0.5153
5	rs4110177	88793281	G	A	-0.0160988945897493	0.0281	0.5679
5	rs185260286	88793337	T	C	-0.163295701695435	0.0904	0.07094
5	rs4346802	88793563	A	G	-0.0181028726978536	0.0226	0.423
5	rs78779226	88794355	A	G	-0.0147989665120717	0.0193	0.4415
5	rs74817431	88794786	C	T	-0.0166986496230515	0.0193	0.3867
5	rs16867696	88794820	A	C	-0.015702643727291	0.0193	0.4153
5	rs1852719	88795864	A	G	-0.0150019689183474	0.0193	0.4361
5	rs11748629	88796780	C	A	-0.0140989243795016	0.0193	0.464
5	rs11739059	88796841	T	C	-0.0139975096438537	0.0193	0.4663
5	rs149943222	88797698	G	A	-0.13889431886931	0.1111	0.2111
5	rs61309144	88797708	A	G	0.007997931111062	0.0426	0.8514
5	rs61695960	88797714	G	A	-0.0107980900995126	0.0174	0.5336
5	rs56850397	88797715	C	T	-0.0094040800752939	0.0185	0.6118
5	rs55814654	88798373	A	G	-0.0074980401773571	0.0279	0.7877
5	rs11739040	88798701	A	G	-0.0092022107647994	0.0185	0.6187
5	rs73772179	88799037	A	C	-0.0135007260538548	0.0192	0.4827
5	rs16867703	88799143	T	G	-0.0074980401773571	0.0279	0.7872
5	rs73772182	88799248	T	C	-0.0092022107647994	0.0185	0.6202
5	rs11749879	88799616	T	C	-0.0091012913892029	0.0185	0.6223
5	rs117565692	88799661	A	T	0.0192044091837133	0.0436	0.6606
5	rs117927791	88799896	C	T	0.0190964956909883	0.0436	0.6616
5	rs141043367	88800399	C	T	0.0254045542217263	0.0441	0.5655
5	rs76599563	88800464	T	C	-0.013004189135254	0.0193	0.501
5	rs57172156	88800519	T	G	-0.0073972926304747	0.0279	0.7896
5	rs146400129	88801158	A	C	-0.234899887012812	0.1036	0.0233
5	rs61112049	88801914	C	T	-0.0130953713122409	0.0192	0.4958
5	rs73772186	88802434	G	T	-0.013004189135254	0.0192	0.4988
5	rs117161248	88802481	A	T	0.0183996828453635	0.0436	0.6726
5	rs76198634	88802549	C	A	-0.0087985943563496	0.0185	0.6355
5	rs80168939	88802711	A	G	-0.013004189135254	0.0192	0.498
5	rs117945011	88802943	C	A	0.0183015011699126	0.0436	0.675
5	rs4382197	88803179	C	T	-0.0081027387031859	0.0279	0.7712
5	rs76134907	88803949	G	A	-0.0123965203365513	0.0192	0.5206
5	rs143297853	88804005	C	G	0.0182033098538737	0.0436	0.6771
5	rs113718492	88804104	T	C	-0.0122952780941516	0.0192	0.5225
5	rs138501843	88804223	C	T	0.0179970767016546	0.0436	0.6794
5	rs7701355	88804839	G	T	-0.013399371963117	0.0175	0.4438
5	rs62380087	88806635	C	T	-0.0073972926304747	0.0278	0.7895
5	rs117550538	88807499	T	C	0.0176041339483571	0.0436	0.6865
5	rs12658581	88808211	T	A	-0.0131966945943914	0.0175	0.4497
5	rs78117002	88808365	A	G	0.0176041339483571	0.0436	0.6873
5	rs12652212	88808594	A	G	-0.0102018624845967	0.0173	0.5538
5	rs6452826	88808699	C	T	-0.0099998320783335	0.0173	0.5628
5	rs75381677	88808994	T	C	0.0172994970780611	0.0436	0.692
5	rs75476409	88809419	G	A	-0.0115969858456632	0.0192	0.5465
5	rs117472587	88809470	A	C	0.0044003044444822	0.0438	0.9198
5	rs75427735	88809490	T	C	-0.0114958245134845	0.0192	0.5485
5	rs141392145	88809561	C	A	0.0379025370484673	0.0836	0.6508
5	rs28561916	88809922	A	G	-0.0114047880634385	0.0192	0.5517
5	rs12657509	88810001	G	A	-0.0098988321792475	0.0173	0.5657
5	rs7735308	88810192	T	C	-0.0152963956259917	0.0312	0.6244
5	rs28582608	88810308	T	C	-0.0119005312583873	0.0192	0.5344
5	rs78738225	88811000	G	A	0.0165030720990143	0.0436	0.7048
5	rs12521973	88811912	C	T	-0.0128015918372089	0.0175	0.4627
5	rs62380089	88812630	G	A	-0.0098988321792475	0.0173	0.5687
5	rs12655212	88813540	A	G	-0.009000382197299	0.0279	0.7478
5	rs6873999	88813672	T	A	-0.0094040800752939	0.0173	0.5867
5	rs55709516	88814013	C	T	-0.0124977728299804	0.0175	0.4752
5	rs75434958	88814359	A	C	-0.010302892995897	0.0193	0.5918
5	rs6452827	88814604	G	A	-0.009797842480111	0.0173	0.5724
5	rs6452828	88814623	T	C	-0.0091012913892029	0.0173	0.5987
5	rs76713724	88815055	G	A	0.016296487966892	0.0436	0.7085
5	rs6864461	88815722	G	C	-0.0091012913892029	0.0278	0.7438
5	rs56316622	88815926	G	A	-0.0087985943563496	0.0173	0.6097
5	rs117088622	88816175	A	G	0.0160997014894237	0.0436	0.7117
5	rs79922917	88816527	G	C	0.0160997014894237	0.0436	0.7126
5	rs12514792	88816716	G	A	-0.0084959889212643	0.0279	0.7604
5	rs55977899	88816966	G	A	-0.0121029460677457	0.0175	0.4874
5	rs62380111	88817388	C	T	-0.0122041688389067	0.0175	0.4866
5	rs62380112	88817718	C	T	-0.0093031403261444	0.0278	0.7381
5	rs78128952	88817920	T	A	-0.0098988321792475	0.0192	0.6078
5	rs1919241	88818328	C	A	-0.0092022107647994	0.0173	0.5962
5	rs149346078	88818443	G	T	0.0159028762794155	0.0436	0.7162
5	rs7712479	88818471	T	A	-0.0088994831870327	0.0173	0.6063
5	rs10942550	88818766	G	A	-0.0093031403261444	0.0173	0.5901
5	rs3934154	88819517	G	A	-0.0095050300143049	0.0173	0.5834
5	rs4311448	88820114	C	T	-0.0095958936734469	0.0192	0.6165
5	rs146947249	88820320	C	T	0.0155977206230546	0.0436	0.7214
5	rs138056871	88820324	C	T	0.0154992634469238	0.0436	0.7217
5	rs149085373	88820427	G	A	0.0150954876453349	0.0442	0.7329
5	rs114226122	88820486	G	A	0.0089002747867194	0.0428	0.835
5	rs143148747	88820489	C	A	-0.0084959889212643	0.0451	0.8513
5	rs117361588	88821066	T	C	-0.0140989243795016	0.0739	0.8488
5	rs75492502	88821206	T	C	-0.0093031403261444	0.0192	0.6284
5	rs142806162	88821443	G	A	0.0152038337422728	0.0436	0.7276
5	rs139804471	88821658	G	C	0.0150954876453349	0.0436	0.7286
5	rs62380113	88822055	G	C	-0.009000382197299	0.0278	0.7465
5	rs77045464	88822538	C	T	-0.0071958279818024	0.0452	0.8741
5	rs79744959	88822590	C	T	-0.0088994831870327	0.0192	0.6426
5	rs6873776	88822734	C	G	-0.0084959889212643	0.0173	0.625
5	rs79346795	88822772	C	G	0.0147999386115992	0.0436	0.7337
5	rs62380114	88823007	G	A	-0.0086977157031958	0.0278	0.7552
5	rs6878642	88823014	G	A	-0.0081027387031859	0.0173	0.6401
5	rs145078494	88823057	C	G	0.0141987193998129	0.0442	0.7486
5	rs140758132	88823199	G	A	0.0147014028528927	0.0436	0.7356
5	rs78032859	88823446	T	G	-0.009000382197299	0.0192	0.6397
5	rs58689924	88824207	C	T	-0.0087985943563496	0.0278	0.753
5	rs59189303	88824343	C	T	-0.0079011318962572	0.0173	0.6462
5	rs57499397	88824348	T	C	-0.0079011318962572	0.0173	0.65
5	rs7724133	88824409	A	G	-0.0080019302190585	0.0173	0.6436
5	rs117238302	88824552	A	C	0.014504302202808	0.0436	0.7403
5	rs59007458	88825286	A	G	-0.0080019302190585	0.0279	0.7751
5	rs58920930	88825397	A	T	-0.0079011318962572	0.0173	0.6461
5	rs11746528	88825558	T	A	-0.009000382197299	0.0192	0.638
5	rs11743866	88826167	G	A	-0.0083043861636152	0.0192	0.6658
5	rs56107519	88826515	A	G	-0.0099998320783335	0.0175	0.5656
5	rs11747610	88826811	T	G	-0.0082035573506883	0.0192	0.6692
5	rs17583459	88827090	G	T	-0.0076995657264405	0.0279	0.7815
5	rs117408559	88827820	G	A	0.0140015196358136	0.0436	0.7479
5	rs1830360	88827914	T	A	-0.009797842480111	0.0175	0.5748
5	rs1919237	88828594	G	A	-0.0073972926304747	0.0173	0.6677
5	rs1852726	88828717	A	G	-0.0095958936734469	0.0175	0.584
5	rs4298285	88828740	C	T	-0.007296555232638	0.0173	0.6721
5	rs76431132	88829416	G	A	0.170797070942001	0.0658	0.009434
5	rs7723277	88829776	C	A	-0.007296555232638	0.0173	0.6723
5	rs11746032	88829875	T	C	-0.007095110875924	0.0173	0.681
5	rs7727601	88830166	C	T	-0.007095110875924	0.0173	0.6792
5	rs74943933	88830617	G	A	-0.0079011318962572	0.0192	0.6828
5	rs7732661	88830987	A	C	-0.0074980401773571	0.0173	0.6663
5	rs76917966	88830991	A	G	0.0172012073197748	0.0446	0.6999
5	rs117455165	88831690	T	C	0.0125015292229252	0.0442	0.7775
5	rs73772196	88831891	C	T	0.009504687014246	0.0433	0.8254
5	rs73772197	88832173	C	T	0.0082954970241069	0.0432	0.8473
5	rs138677362	88832234	G	A	-0.0601003842529617	0.0754	0.4254
5	rs4537088	88832490	A	T	-0.0067024110596754	0.0173	0.6996
5	rs7705545	88833051	A	G	-0.0071958279818024	0.0174	0.6801
5	rs11738960	88833302	A	G	-0.007004474152883	0.0193	0.7164
5	rs11748980	88833522	T	C	-0.0079011318962572	0.0176	0.651
5	rs11739065	88833679	A	G	-0.0071958279818024	0.0193	0.7093
5	rs55782048	88834684	A	G	-0.0075987978753305	0.0278	0.7853
5	rs78306372	88835365	T	C	0.0107025231331357	0.0433	0.8039
5	rs16867725	88835463	A	G	0.0097027754613851	0.0438	0.8246
5	rs4916755	88836993	C	T	0.0027960873020011	0.0186	0.8804
5	rs7709961	88837418	T	A	0.0098018049722602	0.0433	0.8211
5	rs74694185	88839204	C	A	0.0116024307308398	0.0436	0.7912
5	rs6875289	88840565	A	G	0.0087020272939009	0.0433	0.8407
5	rs1881459	88841488	A	G	-0.0079011318962572	0.0279	0.7758
5	rs7703511	88841718	T	C	0.0082954970241069	0.0433	0.8488
5	rs16867735	88842070	A	G	0.0081963182244858	0.0433	0.849
5	rs10473922	88842886	G	A	-0.0081027387031859	0.0175	0.6438
5	rs16867739	88843291	A	G	0.0069954745123864	0.0433	0.8712
5	rs77781520	88844280	T	C	0.0107025231331357	0.0437	0.8071
5	rs16867743	88844326	A	C	0.00730326611012	0.0433	0.8666
5	rs149633450	88844708	C	T	0.0105046326450854	0.0437	0.8103
5	rs117674359	88846103	T	C	0.0105046326450854	0.0443	0.813
5	rs79232451	88846324	A	T	-0.0963016711694802	0.1232	0.4343
5	rs144646240	88846699	T	A	-0.028399474521698	0.1065	0.79
5	rs12653314	88847011	G	A	-0.006199175242821	0.0279	0.8237
5	rs77355846	88847071	C	T	0.0096037361426946	0.0426	0.8219
5	rs7715087	88847341	G	A	0.0106035827841911	0.0312	0.7341
5	rs76248127	88847622	A	G	0.0098018049722602	0.0443	0.8254
5	rs115646187	88847740	A	G	0.0106035827841911	0.0443	0.8106
5	rs78038186	88847897	T	G	0.0068961666878413	0.0431	0.8723
5	rs76344082	88847960	C	G	0.0072039888485025	0.0431	0.8675
5	rs16867748	88849142	C	T	0.0080971295874548	0.0428	0.8503
5	rs144624912	88849285	A	G	-0.0688036036849463	0.1069	0.5202
5	rs114360791	88849548	A	G	0.0112959597418516	0.0442	0.7989
5	rs79774736	88849696	C	T	0.0101978249764461	0.0438	0.8159
5	rs7703383	88850617	G	T	0.007997931111062	0.0428	0.8524
5	rs7727977	88851302	T	C	-0.0067024110596754	0.0177	0.7059
5	rs79332566	88851443	C	G	0.0074025335167413	0.0432	0.8646
5	rs6452830	88852209	G	A	0.0076010387728197	0.0429	0.8588
5	rs4280908	88852849	A	G	0.0021975835434872	0.0222	0.9229
5	rs6878336	88853071	C	T	0.0082954970241069	0.0429	0.8472
5	rs6879196	88853451	G	C	0.0092966519050945	0.0314	0.7666
5	rs10942551	88854421	T	C	-0.0036968248442897	0.028	0.8939
5	rs117013031	88855553	A	G	0.0077002766261879	0.0445	0.8635
5	rs6890704	88855770	A	G	-0.0084959889212643	0.033	0.7966
5	rs117109419	88856314	G	T	0.0069954745123864	0.1166	0.9518
5	rs75167278	88856491	A	G	-0.010302892995897	0.02	0.606
5	rs7721493	88856886	T	C	0.0093957216403621	0.0315	0.7659
5	rs117944504	88857242	T	G	0.007997931111062	0.044	0.8553
5	rs59482127	88857972	C	T	0.0088011559530687	0.0436	0.8406
5	rs12655756	88858208	T	A	-0.002002002670673	0.0281	0.9436
5	rs6882723	88859399	A	G	0.009197572354042	0.0432	0.8312
5	rs115177385	88859412	T	A	0.0086028888072678	0.044	0.8447
5	rs6883059	88859558	C	T	0.0093957216403621	0.0316	0.766
5	rs76586201	88859790	T	C	0.0076010387728197	0.0441	0.8637
5	rs6887782	88860133	A	T	0.009197572354042	0.0433	0.8317
5	rs76375774	88860800	C	T	0.0081963182244858	0.0441	0.8517
5	rs72656671	88861183	G	A	0.0277027118389473	0.0275	0.3127
5	rs7700936	88862286	G	T	0.0090984829852593	0.0316	0.7731
5	rs76959960	88862687	T	C	0.0077995046323818	0.0441	0.8604
5	rs10067730	88863259	G	A	-0.0111013930711739	0.0201	0.5822
5	rs10942552	88863336	T	A	0.0036034995896235	0.0224	0.8731
5	rs13436522	88863349	G	A	-0.0111013930711739	0.0201	0.5828
5	rs114235834	88864633	C	T	0.0062007356416035	0.0448	0.8901
5	rs73770506	88864648	T	C	0.004001981379298	0.0316	0.8982
5	rs77164107	88864984	G	T	0.005703702916678	0.0443	0.8973
5	rs74549220	88865081	C	A	0.005703702916678	0.0448	0.8989
5	rs80177293	88865345	T	C	0.0060019521956343	0.0443	0.8924
5	rs13169461	88865529	A	T	-0.0299953975354009	0.042	0.4746
5	rs74910946	88866125	A	G	0.0044003044444822	0.0449	0.9228
5	rs7721758	88866209	C	T	-0.0129028853555234	0.0313	0.6792
5	rs7722696	88866824	C	T	-0.0305004454483837	0.042	0.4682
5	rs7705048	88866827	T	C	-0.0156010662286512	0.018	0.3867
5	rs7727304	88867274	C	T	-0.0303973537275885	0.0423	0.4713
5	rs114828688	88867297	C	T	0.004001981379298	0.045	0.9297
5	rs74481526	88867504	T	G	0.029296631955588	0.0557	0.599
5	rs34358086	88867687	C	T	-0.0267033828345498	0.043	0.5339
5	rs6864255	88868671	C	T	0.0017983819413794	0.0446	0.9675
5	rs140815954	88868708	C	A	-0.0998976863400252	0.1164	0.3909
5	rs10942553	88869137	A	G	-0.0349952529972629	0.0183	0.05518
5	rs117912329	88870170	C	T	0.0047984689115734	0.0445	0.9136
5	rs138178182	88870470	G	C	0.0049974917102918	0.0445	0.9106
5	rs117487743	88870524	G	A	0.0047984689115734	0.0446	0.9145
5	rs117794444	88870539	C	T	0.0060019521956343	0.0446	0.8935
5	rs74905715	88871091	A	G	0.0126990249774084	0.0417	0.7611
5	rs10942554	88871477	G	A	-0.0426987545331152	0.0186	0.02184
5	rs12658195	88871745	C	T	-0.0139975096438537	0.0276	0.6133
5	rs10075489	88872383	C	T	-0.0177974390305806	0.0275	0.5185
5	rs4639270	88872506	T	C	-0.0130953713122409	0.0238	0.5808
5	rs10805858	88873832	A	T	-0.0143017847108596	0.0244	0.5585
5	rs75133896	88874036	C	T	-0.125699286653357	0.0917	0.1707
5	rs9293518	88875571	A	G	-0.0198048272985997	0.0266	0.4574
5	rs9293519	88875673	G	T	-0.0438996422900184	0.0186	0.01807
5	rs4331932	88876161	T	C	-0.0146974807605841	0.0238	0.5373
5	rs78223115	88876952	A	G	-0.0566020980240563	0.0225	0.01185
5	rs78450846	88878796	G	A	-0.0551005327305046	0.0226	0.01457
5	rs73770509	88879109	C	T	-0.0458973523870375	0.021	0.02884
5	rs73770511	88879135	A	G	0.0059025456526138	0.0448	0.8955
5	rs79740202	88879860	G	A	0.0207041815582916	0.0353	0.5574
5	rs7702020	88880147	A	G	-0.0256050287153947	0.0259	0.3228
5	rs75417999	88880332	G	A	0.0115035793834154	0.043	0.789
5	rs76460711	88880661	A	G	0.0194986595340326	0.035	0.5776
5	rs79920895	88884006	T	C	-0.0534007767271153	0.0233	0.02189
5	rs13182456	88885696	C	G	-0.0293979151845611	0.0283	0.2978
5	rs67709364	88886037	G	A	-0.0235962138551867	0.0285	0.407
5	rs140571726	88886373	T	A	-0.0074980401773571	0.0473	0.8741
5	rs76765891	88886453	C	T	-0.0406032684425478	0.0223	0.06842
5	rs114253859	88886626	C	T	0.0098018049722602	0.0498	0.8432
5	rs117481498	88887690	C	A	0.156200007092391	0.1183	0.1865
5	rs7445467	88887916	C	A	-0.0288007896057264	0.0286	0.3144
5	rs78910829	88888245	C	T	0.0221038989069263	0.0468	0.6363
5	rs10057121	88888645	C	T	-0.019294956182969	0.0303	0.5239
5	rs7727198	88889955	G	A	-0.0433042394092723	0.0192	0.02387
5	rs7727094	88890063	C	T	-0.0383978517965666	0.0196	0.05047
5	rs11952737	88890614	C	T	0.0177023841130051	0.0433	0.6822
5	rs11956141	88890628	T	C	0.0027960873020011	0.0184	0.881
5	rs76271739	88890982	A	G	-0.0421979407001862	0.0846	0.6178
5	rs12520584	88891173	T	C	-0.004198802647333	0.0229	0.8552
5	rs12522999	88891530	A	G	-0.0248973835545144	0.0197	0.2056
5	rs117721203	88891691	T	C	0.0400953305639422	0.0649	0.5362
5	rs4519951	88891940	T	C	-0.0306035477981776	0.0197	0.1197
5	rs7449416	88891980	C	T	-0.0310985871020312	0.0188	0.09777
5	rs12513521	88892838	A	G	-0.0278954863187535	0.0182	0.1248
5	rs12697791	88892969	C	G	0.0226026252094292	0.0314	0.4713
5	rs4131499	88893212	G	C	0.0273038345273452	0.0209	0.1926
5	rs4131497	88893232	C	T	0.0099998345783334	0.0318	0.7532
5	rs4131496	88893348	T	A	0.017496047616751	0.0324	0.5888
5	rs4131498	88893455	C	T	-0.0084959889212643	0.0243	0.7271
5	rs34137591	88894192	C	T	-0.0064004391810282	0.0243	0.7918
5	rs7444673	88894560	G	T	0.0096037361426946	0.0466	0.8361
5	rs62380149	88895000	T	C	0.005703702916678	0.0307	0.8538
5	rs10071923	88895345	G	A	-0.0082035573506883	0.0243	0.7353
5	rs62380150	88895356	A	G	0.0239996896478807	0.0186	0.1977
5	rs72775601	88895386	T	C	0.0280041964095973	0.0208	0.1774
5	rs13174813	88896580	C	G	-0.0012007205765188	0.0519	0.9809
5	rs10044551	88897131	G	A	0.0066975214477213	0.0468	0.8867
5	rs12652765	88897628	T	C	0.0505980527630914	0.0482	0.2933
5	rs10805859	88897814	A	C	-0.0022024235552	0.0522	0.966
5	rs7443242	88898116	A	G	0.0016985566355815	0.0471	0.9716
5	rs7443330	88898269	C	A	-0.0005001250416822	0.0522	0.9924
5	rs7443336	88898374	A	T	-0.0019018072895963	0.0523	0.9707
5	rs6452832	88899575	A	G	-0.0226956079321885	0.0179	0.2065
5	rs62380151	88899753	A	G	0.0227981362759783	0.0182	0.2101
5	rs80080358	88900613	T	C	0.116698002776607	0.0505	0.02073
5	rs4916756	88900897	C	T	-0.0231969816042026	0.0179	0.1941
5	rs4916757	88900932	G	A	-0.0236986067778773	0.018	0.186
5	rs59394779	88902194	T	C	0.0619977962278187	0.0474	0.1914
5	rs7726306	88902825	A	G	0.0226026252094292	0.0177	0.2006
5	rs7712641	88902964	T	C	-0.0220002402796674	0.0175	0.207
5	rs10077397	88903298	C	G	0.022299507494767	0.0177	0.2079
5	rs72775602	88903730	T	G	0.0223972974420383	0.0177	0.2076
5	rs116902856	88903772	A	G	0.105800418886212	0.0753	0.1599
5	rs77493644	88904148	A	G	0.0355987772398635	0.0405	0.3784
5	rs117551112	88905760	T	C	-0.147097280304574	0.0821	0.07323
5	rs78335021	88906314	C	G	0.0024968801985871	0.031	0.9368
5	rs139011645	88906998	G	T	-0.174805870452292	0.0937	0.06208
5	rs62380156	88907733	G	A	0.0239020562806236	0.0179	0.1813
5	rs4916758	88908319	A	G	-0.0131966945943914	0.0543	0.8084
5	rs72777204	88909208	A	G	0.0284027945161868	0.0197	0.1487
5	rs140982845	88910338	G	A	0.0197045832743354	0.1081	0.8552
5	rs4426948	88910438	G	A	-0.0194988734340555	0.0176	0.2677
5	rs10942556	88910836	A	T	0.0021975835434872	0.027	0.9339
5	rs7380266	88912685	A	G	-0.0196008476550609	0.0176	0.2638
5	rs72777205	88913363	C	G	0.0195967237465575	0.0193	0.31
5	rs4623180	88913522	A	G	-0.0197028322758684	0.0176	0.2623
5	rs11953122	88913682	A	G	0.0110981866660334	0.033	0.7374
5	rs10040170	88914388	A	T	-0.0197028322758684	0.0176	0.2612
5	rs6896323	88914399	A	G	0.0107025231331357	0.033	0.7463
5	rs62380159	88914732	C	G	0.0115035793834154	0.0332	0.7296
5	rs74980524	88914794	A	G	0.0725996924143435	0.0538	0.1771
5	rs12654312	88915697	T	C	-0.0198048272985997	0.0176	0.2595
5	rs6866899	88916102	C	T	-0.0198048272985997	0.0176	0.2588
5	rs6867765	88916451	G	A	-0.0194988734340555	0.0179	0.2763
5	rs4916759	88917291	C	T	-0.0105959392134034	0.0546	0.8464
5	rs4916760	88917310	A	G	-0.010302892995897	0.0545	0.8508
5	rs62381260	88917395	A	G	0.0098018049722602	0.0332	0.7686
5	rs4916761	88917413	G	A	-0.0198966317144566	0.0176	0.2576
5	rs78232699	88917433	T	G	0.0187039847937718	0.0189	0.3227
5	rs6888234	88918048	C	T	0.0074025335167413	0.033	0.8224
5	rs6869361	88918060	T	A	-0.0105959392134034	0.0545	0.8462
5	rs10044716	88918203	G	A	-0.0198966317144566	0.0175	0.2566
5	rs151027425	88918705	C	T	0.0311013012983478	0.1111	0.7794
5	rs145703388	88919404	G	A	-0.0048015088161939	0.0258	0.8532
5	rs112704691	88921275	C	A	-0.0201006717070029	0.0175	0.2509
5	rs201173643	88922082	A	C	0.0394033887747662	0.021	0.0614
5	rs368034720	88923236	G	A	0.128797706389506	0.0988	0.1922
5	rs74538263	88924055	A	G	-0.0206007457079636	0.0366	0.5722
5	rs6882845	88924261	G	T	-0.0132980281439898	0.0174	0.4457
5	rs10447173	88924503	T	G	-0.0131966945943914	0.0174	0.4477
5	rs7705144	88924611	T	C	-0.0130953713122409	0.0174	0.4527
5	rs138538028	88925249	G	A	0.0329994782631079	0.0786	0.6749
5	rs36194979	88926284	G	A	-0.0105959392134034	0.0185	0.5664
5	rs10447158	88926502	G	A	-0.0128015918372089	0.0175	0.4641
5	rs72777207	88927086	C	T	0.0193025022544974	0.0187	0.3012
5	rs10942562	88927129	C	T	-0.0127003085782322	0.0175	0.4682
5	rs192939727	88927976	C	T	0.0352995739869328	0.0951	0.7109
5	rs149341138	88928067	C	G	-0.0123965203365513	0.0175	0.4793
5	rs139942918	88928124	T	C	-0.0123965203365513	0.0175	0.4795
5	rs7720127	88928877	C	G	-0.0197028322758684	0.0183	0.2828
5	rs10942563	88928962	C	G	-0.0114047880634385	0.0545	0.834
5	rs7721023	88929329	G	T	-0.0122041688389067	0.0175	0.4847
5	rs7720945	88929452	C	T	-0.019203206984436	0.0183	0.294
5	rs140229502	88929737	C	T	-0.0235962138551867	0.0364	0.5169
5	rs190674410	88929807	T	G	0.129202034463293	0.0757	0.08766
5	rs62378093	88930137	G	C	-0.023401696181619	0.0364	0.5197
5	rs6452838	88930718	A	T	-0.0117993392160431	0.0175	0.4985
5	rs6452839	88930952	C	T	-0.0117993392160431	0.0175	0.5015
5	rs6452840	88931137	C	G	-0.0115969858456632	0.0175	0.5057
5	rs77365176	88931156	C	G	0.0187039847937718	0.0186	0.3155
5	rs4623181	88931439	C	A	-0.0115969858456632	0.0175	0.5074
5	rs4461667	88931556	G	T	-0.0242004837056584	0.0359	0.5006
5	rs4493705	88931704	G	A	-0.0256973671872587	0.036	0.4745
5	rs34099697	88931847	C	T	-0.0259025943231108	0.036	0.4723
5	rs62378095	88932886	G	A	-0.0248973835545144	0.0362	0.4914
5	rs11958574	88933187	T	C	-0.0129028853555234	0.0547	0.8131
5	rs7444394	88934617	A	G	-0.0130953713122409	0.0547	0.8109
5	rs62378096	88934701	T	G	-0.0263953113595316	0.0359	0.463
5	rs61385538	88935919	G	A	-0.0052035148315978	0.0262	0.8431
5	rs6879983	88935920	C	T	-0.026898543868701	0.0359	0.4531
5	rs4312915	88936266	G	A	-0.0111013930711739	0.0175	0.5253
5	rs59268280	88936283	C	T	0.0184978548821194	0.0185	0.3177
5	rs4312916	88936294	G	A	-0.0111013930711739	0.0175	0.5264
5	rs6414952	88936369	A	G	-0.0136020904182857	0.0547	0.803
5	rs141357214	88936396	A	C	-0.0240980393840575	0.0881	0.7846
5	rs4590203	88936515	G	A	-0.027196494688472	0.0358	0.4477
5	rs4590204	88936519	G	A	-0.0278029446620889	0.0358	0.438
5	rs13173613	88936693	C	T	-0.0094040800752939	0.0186	0.6112
5	rs114442996	88937418	A	G	0.0647010079358763	0.1216	0.595
5	rs10038901	88937568	A	G	-0.0105959392134034	0.0175	0.5455
5	rs6452843	88937598	G	A	-0.0137034650584925	0.0547	0.8026
5	rs72777211	88940231	A	G	0.0213993910058902	0.0188	0.257
5	rs10072698	88941068	G	C	-0.0176956485356892	0.0181	0.3285
5	rs10057743	88941398	A	T	-0.010302892995897	0.0175	0.5559
5	rs72777213	88942182	C	T	0.0171029078996623	0.0184	0.3521
5	rs72777214	88943854	A	T	0.0170045988158238	0.0184	0.3545
5	rs7734229	88943930	A	G	-0.0137034650584925	0.0548	0.8025
5	rs11740815	88944124	T	C	-0.0094040800752939	0.0175	0.5915
5	rs4398665	88944444	T	C	-0.0137034650584925	0.0548	0.8024
5	rs7702131	88944937	G	A	-0.0290993078252748	0.0355	0.4114
5	rs79583709	88945238	A	G	0.0084045823438103	0.0389	0.8282
5	rs7703310	88945801	C	A	-0.0300984478240329	0.0354	0.3958
5	rs4916767	88946226	A	G	0.0177023841130051	0.018	0.3271
5	rs72777218	88946495	C	T	0.0164047040252769	0.0183	0.3703
5	rs72777219	88946738	G	A	0.0167981182758809	0.0183	0.3573
5	rs62378099	88947237	G	C	-0.0297996312385195	0.0357	0.4036
5	rs72777220	88947993	T	C	0.0182033098538737	0.0187	0.3314
5	rs77262292	88948309	T	A	0.0139029051689914	0.0549	0.7996
5	rs10805860	88951905	G	A	-0.0086977157031958	0.0175	0.6172
5	rs72777221	88952194	T	C	0.0161980995687726	0.0183	0.3743
5	rs12520073	88952241	A	C	-0.0087985943563496	0.0175	0.6156
5	rs12054766	88952313	C	A	0.0147999386115992	0.0549	0.7873
5	rs60257482	88953059	G	C	-0.0316970867432546	0.0351	0.3671
5	rs12515711	88953243	G	A	-0.0087985943563496	0.0174	0.6125
5	rs79103815	88954084	C	G	0.001998002662673	0.0842	0.9811
5	rs10074188	88954631	A	G	-0.0084959889212643	0.0175	0.6271
5	rs12187722	88955933	C	T	0.0153023200084426	0.055	0.7814
5	rs62378121	88956027	A	C	-0.0310985871020312	0.0356	0.3811
5	rs7733743	88956857	A	T	-0.0320997276601081	0.035	0.3591
5	rs72777225	88956916	T	C	0.0172994970780611	0.0179	0.3353
5	rs77042618	88957123	G	C	0.0154992634469238	0.055	0.7777
5	rs78780666	88957871	G	A	0.0156961681063242	0.055	0.7753
5	rs10474299	88958118	A	T	-0.0088994831870327	0.0174	0.6107
5	rs11740515	88958140	C	A	0.0183996828453635	0.0186	0.323
5	rs34069200	88958320	G	A	-0.010302892995897	0.0284	0.7165
5	rs4342357	88958521	G	A	-0.0088994831870327	0.0174	0.6092
5	rs13360031	88958565	A	T	-0.02960390325858	0.0352	0.4
5	rs13355643	88958566	C	G	-0.0296966117368367	0.0352	0.4
5	rs72777228	88960068	G	A	0.0161980995687726	0.0182	0.3722
5	rs57039567	88960462	T	G	-0.0055956263571598	0.0185	0.7637
5	rs76216557	88960574	C	T	0.0172012073197748	0.0187	0.356
5	rs189468876	88960673	G	A	-0.0781020918869996	0.1034	0.4501
5	rs75701798	88961030	A	G	0.0165030720990143	0.0551	0.7648
5	rs78862680	88961859	T	C	-0.0328021562323804	0.0354	0.3538
5	rs10043314	88962152	T	C	-0.0073972926304747	0.0175	0.6719
5	rs7736700	88962156	G	A	-0.0335050785573982	0.0349	0.337
5	rs74691407	88962341	G	A	0.0167981182758809	0.0551	0.7601
5	rs76626661	88964625	C	T	-0.0136020904182857	0.0383	0.7232
5	rs7710454	88964656	G	A	-0.0306963490025976	0.0351	0.3817
5	rs9293520	88964954	G	A	-0.0074980401773571	0.0175	0.6672
5	rs79102385	88965239	G	A	0.0180952882690919	0.0552	0.743
5	rs59425357	88965333	A	G	0.017496047616751	0.0179	0.3295
5	rs4555859	88966095	C	T	-0.0081027387031859	0.0175	0.6415
5	rs13178173	88967317	A	T	-0.0069037763167944	0.0175	0.6923
5	rs56733285	88967391	G	A	0.014504302202808	0.0182	0.4276
5	rs72777231	88968212	T	C	0.0143958802837323	0.0182	0.4312
5	rs57982668	88968750	C	T	-0.0310985871020312	0.0351	0.3764
5	rs59606731	88969101	C	T	0.0153023200084426	0.0183	0.4005
5	rs10068873	88969806	C	A	-0.0075987978753305	0.0175	0.6637
5	rs4360073	88971075	T	C	-0.0084959889212643	0.0175	0.6275
5	rs72777234	88971409	A	G	0.0171029078996623	0.0182	0.3497
5	rs6452845	88971728	G	T	-0.0300984478240329	0.0349	0.389
5	rs62378124	88972547	T	C	-0.0349020520092649	0.0353	0.3232
5	rs72777235	88972800	C	T	0.0177023841130051	0.0188	0.3468
5	rs7729566	88973460	C	A	0.0173977771764203	0.0544	0.7498
5	rs6883174	88975620	T	C	-0.0340015566760147	0.0351	0.3327
5	rs12153360	88976346	A	G	0.0170045988158238	0.0544	0.7543
5	rs12153117	88976540	T	C	0.0170045988158238	0.0544	0.7547
5	rs12152822	88976833	C	T	0.0072039888485025	0.0175	0.6806
5	rs72777238	88977237	C	G	0.0141987193998129	0.0183	0.4375
5	rs72777239	88977583	A	G	0.0142973047008244	0.0183	0.4334
5	rs4530791	88977758	T	C	-0.005696192544881	0.0176	0.744
5	rs181787940	88977828	T	A	0.036997088886122	0.0851	0.6633
5	rs10942565	88977850	C	T	-0.0057967688471774	0.0176	0.7416
5	rs12514744	88978450	T	C	-0.0055956263571598	0.0175	0.7506
5	rs6889059	88978501	G	A	-0.0346017967900747	0.0353	0.3263
5	rs6889006	88978745	A	T	-0.0318003125497978	0.0353	0.367
5	rs6893643	88978911	C	T	-0.0349952529972629	0.0353	0.3208
5	rs74581948	88979333	A	G	0.0794025027861132	0.0567	0.1612
5	rs34193534	88979374	C	T	0.0180952882690919	0.0545	0.7396
5	rs2365763	88980640	T	G	0.0160997014894237	0.0526	0.7603
5	rs78580069	88982477	G	A	-0.0346949697968869	0.0353	0.3254
5	rs5002722	88984265	T	C	-0.0222047099881925	0.03	0.4586
5	rs12187739	88986145	G	A	-0.0032954239497972	0.0176	0.8512
5	rs7720486	88989352	C	A	0.021898468701116	0.0548	0.6892
5	rs2029108	88990017	G	A	0.0217027816432335	0.0549	0.6922
5	rs1449229	88990208	C	A	-0.0033957590691798	0.0176	0.846
5	rs67368592	88991365	C	T	0.0110981866660334	0.0184	0.5451
5	rs4916670	88991920	A	G	0.0212036062510236	0.03	0.4791
5	rs62378127	88992896	A	G	-0.0366017456445608	0.0353	0.2999
5	rs6884459	88993304	T	C	0.0182033098538737	0.0555	0.7434
5	rs10942567	88993390	G	T	-0.0019018072895963	0.0183	0.9187
5	rs10942568	88993391	T	G	-0.0018016219466282	0.0183	0.92
5	rs77501954	88993425	A	G	0.0307037775750057	0.0821	0.708
5	rs10069451	88994840	C	A	-0.0117993392160431	0.0183	0.52
5	rs79258695	88994955	G	A	0.0213993910058902	0.0565	0.7054
5	rs16867828	88995637	A	G	0.0143958802837323	0.0189	0.445
5	rs10942569	88996335	C	A	0.0204004877576787	0.0567	0.7189
5	rs12658726	88997450	G	A	-0.002002002670673	0.0177	0.911
5	rs10462480	88998605	C	T	0.0100988346774146	0.0184	0.5844
5	rs12652007	88998818	A	G	-0.0377018671840115	0.0353	0.2857
5	rs7707481	88999109	A	G	0.0243998868235351	0.0551	0.6583
5	rs1449227	88999206	A	G	0.0005998200719675	0.0182	0.9756
5	rs6894060	89000151	T	C	-0.0008003201707691	0.0178	0.9629
5	rs12520958	89000903	C	T	-0.000200020002667	0.0185	0.9931
5	rs7718215	89001243	A	G	0.0107025231331357	0.0184	0.561
5	rs10514309	89003146	C	T	-0.0403950023610502	0.0355	0.2557
5	rs17512493	89004636	T	C	-0.0551005327305046	0.0368	0.134
5	rs6452846	89005227	G	A	0.0021975835434872	0.0204	0.9139
5	rs4443451	89005564	A	G	0.0278972284172359	0.0261	0.2837
5	rs4487522	89005634	A	G	-0.131601826863053	0.0531	0.01319
5	rs4254935	89005730	A	C	0.0708032317954	0.0744	0.3408
5	rs9293522	89006983	G	A	0.0619977962278187	0.0431	0.1499
5	rs12153582	89008780	T	C	0.0005998200719675	0.0266	0.9832
5	rs6870812	89009930	C	G	-0.0125990355765152	0.0227	0.5796
5	rs75388289	89010891	G	A	-0.118794797314637	0.0717	0.09762
5	rs7716630	89010968	A	G	0.023003381764963	0.0234	0.3258
5	rs17512705	89011412	T	A	-0.0476997588774203	0.0263	0.06944
5	rs10050418	89011798	T	C	0.0505980527630914	0.0406	0.2122
5	rs7722255	89012175	A	G	-0.01999864650669	0.0227	0.3778
5	rs58500585	89013295	T	C	0.094500761404526	0.1046	0.3659
5	rs13358272	89015139	A	G	0.0501035869662456	0.0406	0.2167
5	rs10474302	89016097	A	G	-0.01999864650669	0.0227	0.378
5	rs10474303	89016134	A	T	-0.01999864650669	0.0227	0.3789
5	rs117019191	89018865	C	T	0.0469980831605826	0.0729	0.519
5	rs10514310	89021578	A	G	-0.0467038420537432	0.026	0.07252
5	rs117830230	89022208	A	G	0.0469980831605826	0.04	0.239
5	rs72777263	89025508	C	A	-0.0490011864330638	0.0261	0.0605
5	rs146975629	89025860	T	G	0.0968998247399593	0.0627	0.1226
5	rs10514311	89027113	C	T	-0.023401696181619	0.0224	0.2953
5	rs17585205	89028204	T	C	-0.0203047533403643	0.0424	0.6319
5	rs79556850	89029811	T	C	0.0465972853767823	0.0395	0.238
5	rs7734759	89032037	C	T	-0.0212951405401588	0.0222	0.3377
5	rs138166721	89032849	A	G	0.0149969810059077	0.019	0.4295
5	rs7444055	89034424	C	T	0.0149969810059077	0.019	0.4308
5	rs186254408	89034663	G	A	0.0333960906184285	0.093	0.7192
5	rs9632415	89034891	G	A	0.0227981362759783	0.0382	0.5501
5	rs36100352	89035319	A	T	0.0416024898545136	0.0377	0.2697
5	rs74440612	89036122	C	T	0.0437967654983826	0.0394	0.2673
5	rs77547382	89037497	T	C	0.043097802902723	0.0394	0.2735
5	rs6859530	89037960	G	A	-0.0239034240815591	0.0224	0.2864
5	rs10073773	89038522	T	C	0.04149696667529	0.0378	0.272
5	rs6893436	89040596	T	A	-0.0244976316004002	0.0225	0.2764
5	rs142065732	89041436	G	T	0.0535976373487916	0.0527	0.3088
5	rs10074028	89041960	G	A	-0.0525994101433915	0.0261	0.04337
5	rs10474305	89042800	A	C	0.0435000054458512	0.0393	0.269
5	rs6868869	89042883	T	A	-0.0530000131617053	0.0261	0.04185
5	rs75182918	89043095	G	A	0.0017983819413794	0.0532	0.973
5	rs13354478	89046222	C	T	-0.0256973671872587	0.0225	0.2541
5	rs10060770	89046499	T	C	0.0432989243951476	0.0392	0.2692
5	rs116939243	89047560	G	A	0.0058031292269501	0.0594	0.9223
5	rs882724	89048492	T	G	-0.0259025943231108	0.0225	0.2496
5	rs1108377	89049377	T	C	-0.0566020980240563	0.0266	0.03295
5	rs73770552	89051159	A	G	-0.0758988055082073	0.0652	0.2443
5	rs6864869	89051857	G	C	-0.0553964376203783	0.0265	0.0368
5	rs16867883	89052422	A	G	0.025297307774162	0.0226	0.2617
5	rs13182917	89052566	T	A	-0.0530949163341788	0.0261	0.04208
5	rs75657835	89056202	T	C	0.024097313483794	0.0408	0.5554
5	rs819341	89056651	A	G	0.0209979909956055	0.0186	0.2594
5	rs10063070	89056704	G	A	-0.0646985339389367	0.0248	0.009166
5	rs819342	89056757	G	A	0.0177023841130051	0.019	0.3499
5	rs819343	89057378	C	T	-0.0334016766340304	0.0188	0.07546
5	rs819344	89057750	C	T	-0.039104719880761	0.0187	0.03641
5	rs10942571	89059428	A	C	0.0058031292269501	0.0208	0.7804
5	rs148729851	89060945	G	A	-0.0411032840784537	0.0737	0.5771
5	rs702846	89061216	A	T	-0.039104719880761	0.0186	0.03576
5	rs34937542	89061605	C	T	0.0069954745123864	0.0234	0.7654
5	rs36000675	89062900	T	A	0.0071047017299317	0.0234	0.7622
5	rs819346	89063175	A	T	-0.0393959285025942	0.0185	0.03362
5	rs11959291	89064574	T	A	0.005703702916678	0.0206	0.7837
5	rs819347	89064575	A	T	-0.0393959285025942	0.0185	0.03339
5	rs58358615	89065318	G	A	0.0204984635773248	0.0435	0.6382
5	rs10942572	89065365	T	C	-0.0646025231856585	0.0248	0.009244
5	rs2595592	89066868	G	A	0.0295005481176215	0.0174	0.08953
5	rs2595591	89066873	A	G	-0.005304041591906	0.0226	0.8127
5	rs9293526	89067547	C	T	-0.0643998640842381	0.0247	0.009229
5	rs75621765	89069130	A	C	-0.0193969096107316	0.0948	0.8379
5	rs819349	89069706	A	T	0.0295005481176215	0.0173	0.08843
5	rs10474306	89069875	A	G	-0.0646025231856585	0.0247	0.008925
5	rs150651055	89071264	C	T	0.0795964542711428	0.1056	0.4511
5	rs819351	89071734	A	G	-0.0391983134041576	0.0184	0.0329
5	rs819352	89073340	C	T	-0.0393959285025942	0.0184	0.03176
5	rs183955069	89073981	G	A	-0.0108991808690006	0.1436	0.9392
5	rs192120191	89073998	C	A	0.0794025027861132	0.1051	0.4498
5	rs116034320	89074371	C	T	0.0194986595340326	0.0433	0.652
5	rs819354	89074386	C	G	0.029403450369242	0.0173	0.08857
5	rs35989611	89074853	G	A	0.0051964749068174	0.0204	0.7979
5	rs55641075	89077663	C	T	0.0267003518299564	0.0173	0.1235
5	rs140183362	89078986	C	T	-0.12340003148223	0.0964	0.2006
5	rs12109674	89082015	A	G	0.0058031292269501	0.0202	0.774
5	rs819355	89084473	T	C	0.027799974857679	0.0171	0.1047
5	rs819356	89084538	A	G	0.0280041964095973	0.0171	0.1023
5	rs819357	89085595	G	A	-0.0396976268585458	0.0183	0.03006
5	rs819358	89085776	C	G	-0.0396976268585458	0.0183	0.03017
5	rs72777282	89088089	A	G	0.0140015196358136	0.0253	0.5805
5	rs6878955	89089317	C	G	0.0078987227933553	0.0201	0.6957
5	rs10040866	89089846	T	C	-0.0649012535836979	0.0248	0.00877
5	rs819359	89090570	T	C	-0.0396976268585458	0.0183	0.03002
5	rs819360	89091485	G	T	-0.0398016818829366	0.0183	0.02952
5	rs34650378	89091885	A	G	0.0078987227933553	0.0202	0.6966
5	rs6896806	89092732	C	T	-0.027998320426861	0.0171	0.1019
5	rs66679935	89092914	G	A	0.0078987227933553	0.0202	0.6952
5	rs819338	89094446	T	G	-0.0278029446620889	0.0171	0.1052
5	rs819339	89095421	A	G	-0.0398953406632555	0.0183	0.02949
5	rs1093816	89097317	C	T	-0.0278954863187535	0.0172	0.1043
5	rs11948991	89097691	T	C	0.007997931111062	0.0203	0.6918
5	rs1093817	89098318	T	G	-0.0275973271921043	0.0172	0.1083
5	rs1093818	89098630	A	T	-0.0396976268585458	0.0184	0.03071
5	rs13164501	89100388	G	A	0.00730326611012	0.0203	0.7205
5	rs819350	89102929	A	C	-0.0078003437327339	0.0224	0.7268
5	rs13162065	89103155	T	C	0.0078987227933553	0.0203	0.6958
5	rs2595595	89104461	T	G	-0.0043996643446871	0.0224	0.8453
5	rs117521263	89106965	A	T	-0.134503293338479	0.051	0.008395
5	rs2595593	89108111	C	G	-0.0267958227871631	0.0175	0.126
5	rs2595594	89108578	G	A	0.0366019024445485	0.0185	0.04862
5	rs16867918	89110315	A	G	0.0246048038572487	0.0184	0.1822
5	rs1819994	89111491	C	T	-0.0575973336805821	0.0248	0.0202
5	rs1363179	89111529	T	G	-0.0289963604415917	0.0173	0.09367
5	rs1363180	89111650	C	A	-0.0577032681284449	0.0248	0.02009
5	rs10514316	89112538	A	G	-0.0217038334437866	0.0383	0.571
5	rs1421908	89113060	C	T	-0.0286978729475453	0.0173	0.09594
5	rs73770564	89113948	G	A	-0.0226956079321885	0.0384	0.5536
5	rs10046069	89115576	G	A	-0.0562000496881991	0.0248	0.02308
5	rs60944326	89115637	T	A	0.0168964476597299	0.0273	0.5368
5	rs10035607	89115932	C	A	-0.0286978729475453	0.0171	0.09323
5	rs148792341	89117251	T	C	-0.073904915847972	0.132	0.5754
5	rs117171592	89117693	T	C	-0.150694990937239	0.0505	0.002833
5	rs7730423	89119560	C	T	-0.0326988269632397	0.0171	0.05646
5	rs73178742	89121468	T	C	-0.0562952570552056	0.0248	0.02319
5	rs112843634	89121515	C	T	-0.0564010536507698	0.0248	0.02307
5	rs6878660	89124136	A	C	-0.0054950702819798	0.0176	0.7559
5	rs13171700	89124369	C	T	-0.0055956263571598	0.0176	0.7514
5	rs6872347	89126824	T	C	-0.0057967688471774	0.0176	0.7425
5	rs876470	89127815	G	T	-0.029202265808213	0.017	0.08497
5	rs7711989	89128204	C	T	-0.0054045784588597	0.0176	0.7568
5	rs4145580	89129100	T	C	-0.052198967543594	0.0247	0.03448
5	rs12515848	89129698	C	A	-0.0523043316292892	0.0247	0.03425
5	rs143628999	89130901	A	G	0.162696913657655	0.0731	0.02605
5	rs6452852	89131339	A	T	-0.029202265808213	0.017	0.08595
5	rs55954765	89131505	C	T	-0.0005001250416822	0.0226	0.9835
5	rs10063565	89132365	C	T	-0.0289963604415917	0.017	0.08768
5	rs141018756	89136509	G	A	-0.0340015566760147	0.0881	0.7
5	rs1421909	89139126	A	C	-0.0285949668801128	0.017	0.09309
5	rs117703467	89139762	T	G	0.0282958691548473	0.0763	0.7103
5	rs10474308	89139924	C	T	-0.0519988063604998	0.0248	0.03629
5	rs76612014	89141194	A	C	0.0116024307308398	0.0343	0.7361
5	rs10473925	89142005	G	C	-0.0519988063604998	0.0248	0.03637
5	rs10474309	89142207	A	G	-0.052198967543594	0.0248	0.03545
5	rs12189279	89144526	C	A	-0.0038975857287134	0.0177	0.8249
5	rs6889835	89148875	A	T	-0.0521041493573948	0.0249	0.03646
5	rs10942576	89149887	G	T	-0.0054950702819798	0.0177	0.7555
5	rs7735113	89150012	G	A	-0.0054950702819798	0.0177	0.7551
5	rs117022269	89152470	T	C	-0.0105049846451474	0.0588	0.8576
5	rs6873061	89153327	A	G	-0.0521041493573948	0.0249	0.03669
5	rs6883911	89155031	A	C	-0.0050024916227914	0.0177	0.7789
5	rs10070299	89158729	A	T	-0.0519988063604998	0.025	0.03764
5	rs10064831	89158890	T	C	-0.0519988063604998	0.025	0.03761
5	rs1833553	89159053	C	A	-0.0075987978753305	0.022	0.7313
5	rs10065446	89159848	T	C	-0.0519988063604998	0.025	0.03745
5	rs6883584	89160559	G	T	-0.053200374867981	0.025	0.03329
5	rs185550796	89160702	C	T	0.0148984646619666	0.0344	0.6653
5	rs67848481	89164831	T	C	-0.0525045539821493	0.025	0.0359
5	rs12520184	89165678	C	T	-0.0521041493573948	0.025	0.03752
5	rs12523413	89165879	T	C	-0.0519988063604998	0.025	0.03772
5	rs11747578	89166629	G	A	-0.0523043316292892	0.025	0.03669
5	rs11748169	89166907	C	T	-0.0519988063604998	0.025	0.03794
5	rs13157033	89167360	T	C	-0.0045001103249234	0.0178	0.8013
5	rs7710163	89170204	G	A	-0.004701032558649	0.0178	0.7898
5	rs10051552	89172549	T	C	-0.0525045539821493	0.0251	0.03666
5	rs11742195	89172962	A	T	-0.0525045539821493	0.0251	0.03652
5	rs12186720	89173618	T	C	-0.0052035148315978	0.0178	0.7693
5	rs2112270	89174784	G	T	-0.0292949370570243	0.0172	0.08892
5	rs1367377	89174879	G	T	-0.0054045784588597	0.0178	0.7618
5	rs66802850	89174930	A	T	-0.0519988063604998	0.0251	0.03808
5	rs1430619	89175522	G	A	-0.029202265808213	0.0172	0.09021
5	rs17587156	89175905	A	T	-0.0521041493573948	0.0252	0.03861
5	rs10038648	89176396	T	A	-0.0519988063604998	0.0252	0.03899
5	rs116884808	89177202	T	C	0.0063001125484799	0.0529	0.9056
5	rs2886503	89178867	A	C	-0.0297996312385195	0.0173	0.08398
5	rs2365904	89179240	C	T	-0.0217958123704574	0.0396	0.5824
5	rs4916773	89179702	T	C	-0.0293979151845611	0.0173	0.08877
5	rs2112271	89180065	G	T	-0.0292949370570243	0.0173	0.0893
5	rs75031166	89180625	G	C	0.0535028515173065	0.0694	0.4414
5	rs140619581	89180749	A	T	-0.108398458871277	0.1203	0.3675
5	rs7702943	89181287	G	C	-0.0299026613543135	0.0173	0.08393
5	rs13160423	89182296	A	T	-0.0054045784588597	0.0179	0.7617
5	rs4916774	89182835	G	A	-0.0292949370570243	0.0173	0.09029
5	rs74721972	89182993	T	C	-0.118896154943856	0.0479	0.01306
5	rs1430620	89183028	T	G	-0.0062998021485279	0.0179	0.726
5	rs186276748	89184285	T	C	0.0338988850054592	0.0907	0.7084
5	rs67506564	89185811	G	T	-0.0519040071504222	0.0254	0.04105
5	rs74696750	89186401	C	T	-0.0004000800213396	0.0584	0.995
5	rs277054	89189041	G	A	-0.021203207651103	0.0266	0.4241
5	rs12515716	89189136	G	A	-0.0521041493573948	0.0255	0.04104
5	rs12187736	89192022	C	T	-0.0046005663955682	0.018	0.7977
5	rs78512044	89193256	T	C	0.0437967654983826	0.0514	0.3935
5	rs4916775	89195440	A	G	-0.0296966117368367	0.0175	0.09013
5	rs16868011	89197681	A	G	-0.0054045784588597	0.0181	0.766
5	rs6898828	89198530	G	C	-0.027998320426861	0.0175	0.1099
5	rs13190530	89198701	G	A	-0.0093031403261444	0.0235	0.6921
5	rs6890460	89200265	T	C	-0.0490957108440633	0.0259	0.05785
5	rs28374881	89204392	T	C	-0.004701032558649	0.0182	0.7961
5	rs959185	89204409	C	T	-0.0278954863187535	0.0176	0.1142
5	rs10942578	89205334	C	A	-0.0513038207587421	0.026	0.04878
5	rs6898168	89205504	C	T	-0.0267958227871631	0.0177	0.1303
5	rs16868016	89206610	G	T	0.0024968801985871	0.0228	0.9132
5	rs10052296	89206800	G	A	-0.0456042446050211	0.0265	0.08495
5	rs4327622	89209636	A	G	-0.0540022233826842	0.0346	0.1178
5	rs2365905	89210052	C	T	-0.0546990875223834	0.0344	0.1121
5	rs190462911	89211719	A	C	0.191396917513627	0.0845	0.02348
5	rs7719550	89212519	C	T	-0.0544984253364989	0.0343	0.1121
5	rs73770737	89213028	G	T	0.0133011462391285	0.0202	0.5104
5	rs16868030	89215564	A	C	0.0288983900426488	0.0243	0.2348
5	rs10079421	89215661	C	T	0.0028958031120254	0.0184	0.8751
5	rs142966055	89216122	T	C	0.0324962313421326	0.0908	0.7207
5	rs10942580	89216233	C	T	-0.0248051189189711	0.0315	0.4316
5	rs7709375	89217839	G	C	0.0036034995896235	0.0184	0.8435
5	rs13168783	89220411	T	C	-0.0005001250416822	0.0179	0.9777
5	rs79561150	89220561	T	C	0.0208021276292633	0.0587	0.7223
5	rs76688122	89222394	C	T	0.009197572354042	0.0193	0.634
5	rs10062941	89223240	T	C	-0.0553013157850893	0.0341	0.1049
5	rs6452854	89223775	G	T	0.0	0.0178	0.9982
5	rs78120120	89223825	G	T	-0.23589956441541	0.1072	0.02769
5	rs67088239	89224259	C	T	-0.0561048513847726	0.0341	0.1001
5	rs11957392	89224280	A	G	0.0	0.0179	0.9994
5	rs4429882	89225078	A	T	0.0099008246772624	0.0192	0.6047
5	rs73770749	89225514	T	A	0.0099008246772624	0.0192	0.604
5	rs6870051	89228470	A	G	-0.0067024110596754	0.0179	0.7069
5	rs9293529	89229135	C	T	-0.0004000800213396	0.0177	0.981
5	rs16868036	89230643	C	T	-0.0084959889212643	0.0189	0.6526
5	rs6452855	89230750	G	A	-0.0076995657264405	0.0179	0.6653
5	rs10068793	89231292	T	G	-0.0555972801024095	0.034	0.1022
5	rs7720113	89233833	T	C	-0.0551005327305046	0.0341	0.1058
5	rs13182202	89234989	T	C	-0.0549948736289312	0.0341	0.1063
5	rs10036511	89235394	A	T	-0.0549948736289312	0.0341	0.1069
5	rs16868043	89237375	A	G	-0.0092022107647994	0.0438	0.8335
5	rs150844205	89237498	T	A	0.0400953305639422	0.0835	0.6308
5	rs73770756	89238359	G	A	0.0088011559530687	0.0191	0.6469
5	rs35432244	89238508	A	G	-0.0197028322758684	0.0178	0.2682
5	rs10064630	89238691	C	T	-0.0553013157850893	0.037	0.1349
5	rs145376677	89238703	T	C	-0.142404931997208	0.0881	0.1059
5	rs4916776	89239434	C	T	0.0199006617063362	0.0418	0.6329
5	rs10051699	89239689	A	C	-0.0562952570552056	0.034	0.09811
5	rs6888553	89239980	T	C	0.0088011559530687	0.0191	0.6442
5	rs962478	89240065	A	G	-0.0008003201707691	0.0178	0.9628
5	rs4374783	89241660	T	C	-0.0549948736289312	0.0342	0.1083
5	rs16868057	89243107	C	T	0.0102968054773682	0.0191	0.5898
