## Supplementary material for "Characterization of shared and ancestry-specific signals driving complex traits using multi-ancestry fine-mapping": EUR_schizophrenia_gwas_5_88243219_89243219.tsv

chrom	ID	pos	A1	A2	BETA	SE	P
5	rs301709	88243684	T	A	-0.0168003386783461	0.0091	0.06439
5	rs114638905	88243705	T	C	0.0077002766261879	0.026	0.7678
5	rs116064607	88245208	C	T	-0.0021022080918702	0.0312	0.9453
5	rs177281	88247234	A	G	-0.027998320426861	0.0143	0.0504
5	rs77605965	88248022	T	A	0.0121953336998771	0.0277	0.6589
5	rs17561711	88248730	A	C	0.0136957831289865	0.0167	0.4133
5	rs72773840	88248971	G	A	0.0551035262260241	0.0387	0.154
5	rs214137	88251136	A	G	-0.0054950702819798	0.0087	0.5262
5	rs73178281	88251336	G	A	-0.0983959358562678	0.0222	9.089e-06
5	rs143648002	88251711	C	T	-0.0377953294954024	0.058	0.5148
5	rs214136	88252473	A	G	-0.020498669477346	0.0088	0.02014
5	rs16903431	88253161	C	T	-0.0978995292780637	0.0222	1.002e-05
5	rs1455098	88253337	A	G	-0.0054045784588597	0.0087	0.5388
5	rs73178288	88253777	C	G	-0.0978995292780637	0.0222	1.017e-05
5	rs214134	88253916	G	A	-0.0203966036652218	0.0088	0.02047
5	rs116838737	88255426	C	T	0.0511017760490843	0.0376	0.1741
5	rs115407314	88257061	A	G	-0.0166986496230515	0.0248	0.5005
5	rs114560151	88257611	C	A	0.0338988850054592	0.0174	0.05098
5	rs16903435	88264912	G	C	-0.0790973213587025	0.0286	0.005695
5	rs169952	88269849	C	T	-0.0218980211012161	0.0086	0.01111
5	rs183336	88269979	A	G	-0.0220002402796674	0.0086	0.0108
5	rs112703787	88270040	A	T	-0.0623968162257107	0.0571	0.275
5	rs188515	88270057	A	C	-0.0217958123704574	0.0086	0.01132
5	rs13179362	88270225	G	A	-0.0187955345843259	0.0474	0.6911
5	rs6864888	88273653	G	T	0.0049974917102918	0.0089	0.5718
5	rs6861886	88277945	G	A	0.0051964749068174	0.0089	0.5584
5	rs1863958	88278293	G	C	0.0051964749068174	0.0089	0.5579
5	rs140438601	88280333	T	G	-0.0176040459483609	0.0286	0.5369
5	rs1427970	88280425	G	A	0.0051964749068174	0.0089	0.5582
5	rs7700997	88280965	T	A	0.0052959516591825	0.0089	0.5542
5	rs189463767	88281176	C	T	-0.044495399886564	0.0478	0.3518
5	rs1863752	88282226	G	A	0.0056042667198317	0.0089	0.5309
5	rs13177933	88282553	G	A	0.0052959516591825	0.0089	0.549
5	rs919184	88283736	T	A	0.0052959516591825	0.0089	0.5508
5	rs4916735	88284185	A	G	0.0051964749068174	0.0089	0.5606
5	rs183137668	88284606	T	C	-0.091896014704537	0.0414	0.02648
5	rs6867963	88286591	A	T	0.0051964749068174	0.0089	0.5565
5	rs142395857	88287798	G	A	9.99950003332973e-05	0.0312	0.9985
5	rs7728530	88288254	G	C	0.0046989426564652	0.0089	0.5985
5	rs7728167	88288256	A	G	0.0032048589489113	0.0089	0.7172
5	rs7728694	88288341	G	T	-0.0039979812872983	0.0087	0.6491
5	rs4373305	88288578	G	A	0.0049974917102918	0.0089	0.5736
5	rs140701336	88289457	G	T	0.0537018913875451	0.039	0.1688
5	rs4916737	88290767	G	T	0.0055048206344449	0.0089	0.5379
5	rs957629	88291424	G	A	0.0049974917102918	0.0089	0.5745
5	rs17562385	88293805	T	C	0.0350968370374295	0.017	0.03913
5	rs116071460	88295252	C	T	-0.0176040459483609	0.0192	0.3585
5	rs115318824	88296994	C	A	0.0012991557316201	0.0186	0.9431
5	rs146854471	88297050	C	T	-0.11760180208018	0.0348	0.0007272
5	rs13154117	88297500	G	T	0.0047984689115734	0.0089	0.5902
5	rs4916738	88297792	A	C	0.005703702916678	0.0089	0.5223
5	rs10040237	88298156	T	C	0.0058031292269501	0.0089	0.5122
5	rs4916739	88298786	T	C	0.005703702916678	0.0089	0.5226
5	rs183617506	88299247	A	G	-0.0022024235552	0.0367	0.9517
5	rs138766802	88299480	G	A	-0.0198048272985997	0.0311	0.5246
5	rs11952355	88299985	C	G	0.0058031292269501	0.0089	0.5134
5	rs11958875	88300117	A	G	0.0055048206344449	0.0089	0.5373
5	rs140062247	88300631	C	T	0.0288983900426488	0.0199	0.1455
5	rs4916740	88300954	G	A	0.0058031292269501	0.0089	0.5172
5	rs4916663	88302330	A	T	0.0058031292269501	0.0089	0.5183
5	rs6863416	88303002	C	T	-0.0711952950421515	0.0286	0.01295
5	rs112812515	88304222	C	T	-0.0596013954910886	0.0578	0.3027
5	rs148038523	88305186	T	G	0.0773961316557046	0.0488	0.1122
5	rs79486459	88305668	C	G	-0.0113036461713921	0.0245	0.6441
5	rs6876387	88305813	G	A	0.0052959516591825	0.0089	0.5516
5	rs4916664	88306561	C	T	-0.003797200248385	0.0087	0.6624
5	rs6452803	88307285	C	T	0.0055048206344449	0.0089	0.5382
5	rs10042828	88308777	A	G	0.0173977771764203	0.0142	0.2226
5	rs10473920	88309724	G	A	0.0053954185169075	0.0089	0.5438
5	rs871218	88310142	G	A	0.0055048206344449	0.0089	0.539
5	rs72773846	88310673	G	T	0.0314017631395316	0.0438	0.474
5	rs76446123	88310831	A	G	-0.0114047880634385	0.0246	0.6425
5	rs115595772	88310888	C	T	-0.0016012813669738	0.0249	0.9502
5	rs4916741	88313158	T	A	0.0053954185169075	0.0089	0.5422
5	rs11949236	88313885	A	C	0.0055048206344449	0.0089	0.5346
5	rs77717843	88314763	G	A	-0.0153979421800967	0.0191	0.4196
5	rs4916742	88318058	G	A	0.0050969882578437	0.0089	0.566
5	rs6452805	88319572	G	A	0.0050969882578437	0.0089	0.5694
5	rs6452806	88319907	T	C	0.0053954185169075	0.0089	0.5437
5	rs2099036	88322892	C	T	0.0056042667198317	0.0089	0.528
5	rs1896607	88322934	G	A	-0.0806028645320996	0.0315	0.0105
5	rs186312888	88323183	C	T	-0.136495782088538	0.0367	0.000198
5	rs2364208	88323496	G	A	0.0061013488579762	0.0089	0.4927
5	rs1427965	88325307	T	C	0.0037031349243813	0.0089	0.6756
5	rs6871386	88327207	A	C	0.004001981379298	0.0089	0.6512
5	rs6894139	88327782	T	G	-0.004701032558649	0.0086	0.59
5	rs1427967	88328566	C	A	0.0043007385516922	0.0089	0.626
5	rs13185032	88329164	G	A	0.0046989426564652	0.0089	0.5991
5	rs6452808	88330246	G	A	0.004001981379298	0.0089	0.6503
5	rs115076587	88331378	G	A	0.0001999800026662	0.0323	0.9951
5	rs6865194	88331749	C	A	0.0045994064948955	0.0089	0.6021
5	rs74433104	88331895	C	T	0.0377003271828256	0.017	0.02683
5	rs6452809	88331965	G	T	0.0044003044444822	0.0089	0.6196
5	rs34636218	88332044	G	A	0.0045994064948955	0.0089	0.6021
5	rs4916744	88332144	G	T	0.0046989426564652	0.0089	0.5969
5	rs4916745	88332162	G	A	0.0045994064948955	0.0089	0.6056
5	rs4916665	88332171	C	T	0.0045994064948955	0.0089	0.6079
5	rs4916666	88332380	A	G	0.0044998604248922	0.0089	0.6144
5	rs17562941	88332690	G	A	0.0046989426564652	0.0089	0.5974
5	rs77243886	88333275	C	T	0.0560967393518702	0.0319	0.07886
5	rs6880872	88333916	C	T	0.0047984689115734	0.0089	0.5874
5	rs1159665	88334952	C	T	0.0048979852621919	0.0089	0.5805
5	rs1159666	88334993	A	G	0.0049974917102918	0.0089	0.5713
5	rs62378173	88336799	A	G	-0.0335050785573982	0.0181	0.06396
5	rs10942544	88337110	G	A	0.0048979852621919	0.0089	0.579
5	rs10942545	88337272	T	C	0.0048979852621919	0.0089	0.5791
5	rs13436401	88338622	T	C	0.004201162744548	0.0089	0.6366
5	rs1158464	88338789	G	A	0.0146028573839336	0.0097	0.1301
5	rs75155901	88340588	T	G	0.06879818587027	0.0339	0.0426
5	rs7725469	88340667	A	G	0.004001981379298	0.0089	0.6563
5	rs715342	88340769	A	G	0.0044998604248922	0.0089	0.609
5	rs1366595	88341173	A	G	0.0045994064948955	0.0089	0.6086
5	rs2217257	88342592	C	T	0.0046989426564652	0.0089	0.5995
5	rs12519662	88343936	G	A	-0.0067024110596754	0.0468	0.8866
5	rs1427968	88344778	C	G	0.0045994064948955	0.0089	0.6067
5	rs1427969	88344918	T	G	0.0044998604248922	0.0089	0.6128
5	rs10474290	88345745	C	T	0.0044998604248922	0.0089	0.6103
5	rs10474291	88345764	T	A	0.0043007385516922	0.0089	0.626
5	rs149380767	88346338	C	T	-0.136300938564463	0.0368	0.0002092
5	rs11957803	88346367	G	C	0.004001981379298	0.0089	0.6541
5	rs35120171	88346579	G	T	0.0044998604248922	0.0089	0.6108
5	rs148887507	88347403	G	A	-0.131795756854934	0.0365	0.0003012
5	rs6885600	88347729	A	C	0.0044998604248922	0.0089	0.6152
5	rs6860105	88348122	A	G	0.0037031349243813	0.0089	0.6773
5	rs6452811	88348715	G	A	0.0045994064948955	0.0089	0.6062
5	rs6867144	88349622	G	A	0.0044998604248922	0.0089	0.6153
5	rs72773858	88349755	T	G	-0.0338981034057645	0.018	0.0602
5	rs140994800	88349964	T	C	-0.129402784212176	0.0479	0.006852
5	rs6898643	88351067	T	C	0.0044003044444822	0.0089	0.6211
5	rs112321644	88352572	C	G	-0.015702643727291	0.0336	0.6411
5	rs10054245	88353029	T	C	0.0038027603329278	0.0089	0.6705
5	rs7729505	88353824	G	A	-0.0710020313547231	0.029	0.01445
5	rs10040039	88354597	A	G	0.0043007385516922	0.0089	0.63
5	rs10037512	88354675	T	C	-0.0040983869261633	0.0086	0.6321
5	rs4916746	88354934	G	A	0.0119977384336167	0.0105	0.253
5	rs13178887	88355993	T	C	0.004101577021075	0.0089	0.644
5	rs116342823	88356421	C	T	0.0111970780932162	0.0245	0.6469
5	rs4916747	88357473	G	A	0.0035038543266769	0.0089	0.6925
5	rs76369882	88359039	C	T	-0.0059979518036359	0.018	0.7391
5	rs7715079	88359704	T	G	0.0032048589489113	0.0089	0.7179
5	rs115054340	88360384	C	A	0.0082954970241069	0.0314	0.791
5	rs1283614	88361042	C	T	-0.0138961051921114	0.0189	0.4618
5	rs6864044	88361186	A	G	0.0034041991335623	0.0089	0.7039
5	rs150446468	88361988	G	A	-0.134400341479821	0.0366	0.0002381
5	rs145963670	88363306	G	A	-0.0729040817360731	0.0289	0.01168
5	rs1283616	88363518	C	T	-0.0456042446050211	0.0154	0.003023
5	rs6886306	88364958	C	T	-0.0057967688471774	0.0086	0.5032
5	rs4916667	88365778	G	A	0.0036034995896235	0.0089	0.682
5	rs13189532	88367164	C	T	0.0260965047212743	0.0305	0.3925
5	rs3850654	88370560	C	T	0.0033045340083004	0.0089	0.7122
5	rs3861964	88371651	T	C	0.0032048589489113	0.0089	0.7179
5	rs9986241	88374038	C	A	0.0035038543266769	0.0089	0.6937
5	rs9293509	88374227	G	C	0.0035038543266769	0.0089	0.6935
5	rs9986266	88375760	G	A	0.0090984829852593	0.011	0.4042
5	rs1366594	88376061	A	C	-0.0055956263571598	0.0086	0.5171
5	rs985296	88377644	G	A	0.0033045340083004	0.0089	0.7074
5	rs17564137	88378600	T	C	0.0103957761821204	0.0195	0.5943
5	rs1366142	88380316	C	T	0.003902375817241	0.0089	0.6639
5	rs984399	88381894	G	A	0.003902375817241	0.0089	0.6637
5	rs17564192	88386696	G	A	-0.0239034240815591	0.0286	0.4025
5	rs1346452	88387127	C	T	0.004001981379298	0.0089	0.6568
5	rs114736407	88388122	A	T	-0.0383043331577141	0.0308	0.2143
5	rs919185	88388207	T	G	0.003902375817241	0.0089	0.6614
5	rs116200416	88389378	A	G	-0.0004000800213396	0.0253	0.9886
5	rs115175503	88390135	C	T	-0.0396039865931634	0.0255	0.1207
5	rs12660032	88390545	C	A	0.0037031349243813	0.0089	0.6774
5	rs7725337	88391507	T	C	0.003902375817241	0.0089	0.6604
5	rs10054570	88392619	G	T	0.0118001041157506	0.0105	0.2604
5	rs10069604	88392641	A	G	0.003902375817241	0.0089	0.6593
5	rs4916669	88393124	C	T	0.0038027603329278	0.0089	0.6729
5	rs6452812	88394278	T	C	0.0032048589489113	0.0089	0.7223
5	rs7721818	88394669	G	A	0.0037031349243813	0.0089	0.6767
5	rs10942546	88396620	T	C	-0.0253998626327317	0.015	0.08986
5	rs16903461	88396864	A	G	-0.0252972953741621	0.015	0.09148
5	rs116125929	88397292	T	C	0.0501986955327459	0.0321	0.1175
5	rs138480330	88398157	G	A	-0.0781994075954536	0.0372	0.03531
5	rs114779117	88398306	G	A	-0.0363009797263316	0.0302	0.2291
5	rs13187246	88398602	T	A	0.0037031349243813	0.0089	0.6811
5	rs7714474	88398648	A	C	0.0037031349243813	0.0089	0.6791
5	rs115763072	88400180	T	C	-0.0111013930711739	0.0219	0.6118
5	rs10070540	88401770	T	C	0.0036034995896235	0.0089	0.685
5	rs4020801	88402973	A	G	0.0037031349243813	0.0089	0.6782
5	rs116693839	88404160	T	C	-0.0925978614675665	0.0321	0.003905
5	rs181971661	88406554	T	A	-0.0067024110596754	0.0323	0.835
5	rs35981402	88409185	C	T	0.017496047616751	0.0288	0.5436
5	rs140774994	88409804	C	T	-0.0344051267241774	0.0453	0.4481
5	rs7728690	88411214	C	T	0.004201162744548	0.0089	0.6374
5	rs10223241	88412388	T	C	0.0085037404912207	0.0105	0.4179
5	rs62378180	88415052	C	G	-0.0297996312385195	0.0154	0.05263
5	rs72773874	88415581	A	C	-0.031397792147416	0.0174	0.07202
5	rs9293511	88416354	C	T	0.0037031349243813	0.0089	0.6781
5	rs116407570	88416942	T	C	-0.0358033589652777	0.0253	0.1576
5	rs74840074	88418953	A	G	-0.0777021156640369	0.0404	0.0547
5	rs16903463	88419863	G	A	-0.0305004454483837	0.0154	0.04748
5	rs1864180	88421363	A	G	0.0291995144044279	0.0086	0.000672
5	rs111355359	88427276	G	T	-0.106205316846328	0.0489	0.02985
5	rs76994193	88427337	A	C	0.0644010116835795	0.0133	1.324e-06
5	rs116503188	88427381	G	A	-0.0355028330426552	0.0344	0.3018
5	rs16903468	88427942	G	T	0.0021975835434872	0.011	0.8385
5	rs77762196	88428610	A	G	-0.106005167845849	0.0495	0.03213
5	rs114846407	88428746	T	C	0.0597960433459657	0.032	0.06164
5	rs4244201	88429024	C	A	0.0318958749835631	0.0094	0.0006963
5	rs4244202	88429077	T	C	0.0189983824093147	0.0091	0.03574
5	rs2115459	88430633	T	C	0.0263010744193707	0.0088	0.00282
5	rs28412959	88431074	C	A	0.0087020272939009	0.0174	0.6163
5	rs116593222	88431565	T	G	0.0960008503274274	0.0238	5.298e-05
5	rs148572826	88431882	G	A	0.027196791588428	0.0596	0.648
5	rs192305753	88433940	A	G	0.0156961681063242	0.044	0.721
5	rs10066049	88434324	T	A	-0.0018016219466282	0.0113	0.8757
5	rs114288281	88434409	C	T	-0.0356997191343252	0.042	0.3945
5	rs2195446	88435633	C	T	-0.0074980401773571	0.0128	0.5582
5	rs2195445	88435787	G	A	-0.0076995657264405	0.0128	0.5503
5	rs186668808	88438081	G	A	0.0912017517597817	0.0238	0.0001267
5	rs72773878	88438444	A	T	0.0005998200719675	0.0165	0.9732
5	rs10059700	88440435	G	A	0.0035038543266769	0.0147	0.8109
5	rs12521696	88440511	A	T	-0.0079011318962572	0.0128	0.5392
5	rs143699123	88441204	T	G	-0.0121029460677457	0.0347	0.7277
5	rs13358443	88443306	G	A	-0.0073972926304747	0.0128	0.5657
5	rs72773879	88444350	A	G	-0.0158042315449673	0.0226	0.4838
5	rs146765340	88445458	A	G	0.0924971359949265	0.0239	0.0001076
5	rs114916281	88446078	A	C	-0.002002002670673	0.0514	0.9682
5	rs115325761	88447262	T	A	0.0248974696545107	0.0333	0.4539
5	rs7723882	88447746	G	A	0.0014988761237359	0.012	0.8977
5	rs114824687	88449062	A	C	0.0693954571051522	0.0315	0.02781
5	rs6864683	88449441	A	G	-0.0085968472255182	0.0128	0.5007
5	rs16903472	88449567	A	G	0.0035038543266769	0.0145	0.8075
5	rs6892006	88450541	T	G	-0.0085968472255182	0.0128	0.5021
5	rs72773880	88450546	C	A	-0.001100605444033	0.0113	0.9216
5	rs75510137	88450967	C	T	-0.0306035477981776	0.042	0.4664
5	rs151033926	88452366	A	G	-0.0553013157850893	0.0456	0.2257
5	rs765178	88453376	C	T	-0.0076995657264405	0.0128	0.5446
5	rs6888422	88453803	G	A	-0.0082035573506883	0.0127	0.5215
5	rs75934051	88454229	A	G	0.0008995952428359	0.0325	0.9777
5	rs34375464	88454434	G	A	-0.0511038386512114	0.0394	0.1946
5	rs62378185	88454935	A	G	0.0182033098538737	0.0358	0.6105
5	rs149532220	88456414	C	T	0.0606999130996222	0.0339	0.07355
5	rs149011697	88458294	G	A	-0.0517986852338873	0.0393	0.1875
5	rs62378186	88458865	G	A	-0.0083043861636152	0.0128	0.5144
5	rs113626017	88459196	C	T	-0.0267033828345498	0.0093	0.00406
5	rs7718068	88460335	T	C	-0.0095958936734469	0.0127	0.4519
5	rs6650958	88461271	A	G	-0.0088994831870327	0.0127	0.4859
5	rs10053875	88462456	G	A	-0.101302095530325	0.046	0.02773
5	rs116665632	88462557	C	A	-0.0385953087593848	0.0419	0.3578
5	rs139737032	88464655	C	A	-0.0553964376203783	0.0552	0.3151
5	rs143961539	88467094	A	T	0.0703000168001571	0.0315	0.02579
5	rs11746572	88468185	A	G	-0.0263953113595316	0.0093	0.004342
5	rs17499351	88470330	T	C	-0.0144032303107437	0.0202	0.4738
5	rs16903479	88470965	G	A	-0.0102018624845967	0.0127	0.4191
5	rs12659570	88472173	A	C	-0.0007002451143934	0.0119	0.9519
5	rs6895825	88472849	A	C	-0.0107980900995126	0.0125	0.3883
5	rs115000418	88472953	A	G	-0.0587950465105055	0.0375	0.117
5	rs60654108	88473181	G	C	-0.0542027860143161	0.0457	0.2354
5	rs10514304	88473328	C	T	-0.0098988321792475	0.0126	0.4299
5	rs1366596	88474003	C	T	-0.0259025943231108	0.0092	0.005149
5	rs10075703	88474142	T	C	-0.0108991808690006	0.0125	0.3864
5	rs56368881	88474722	C	T	-0.0206007457079636	0.0181	0.2542
5	rs10057059	88476254	A	G	-0.0098988321792475	0.0126	0.4298
5	rs74713769	88479642	T	C	0.0277027118389473	0.0445	0.534
5	rs148156550	88479964	T	C	0.0001999800026662	0.0323	0.9958
5	rs182848155	88481093	G	A	0.0185960172820726	0.0535	0.7288
5	rs10474292	88481215	G	A	-0.0052035148315978	0.0093	0.5806
5	rs34367533	88484320	T	G	-0.0306035477981776	0.0247	0.2154
5	rs72773888	88485048	G	A	-0.0146974807605841	0.0189	0.4361
5	rs7738002	88485802	A	G	-0.0110002818588653	0.0126	0.3792
5	rs10474293	88487434	C	A	-0.0025031302181184	0.0142	0.8582
5	rs115060008	88488037	A	C	-0.0344982814075965	0.017	0.04261
5	rs6414948	88489418	T	G	-0.0640053299759124	0.0127	4.957e-07
5	rs78530756	88489746	A	G	-0.0112025145079934	0.0206	0.5867
5	rs7708573	88492367	A	G	-0.0095958936734469	0.0126	0.4462
5	rs10055473	88492878	C	A	0.0125015292229252	0.0322	0.6985
5	rs12522514	88496070	A	G	-0.0105049846451474	0.0126	0.4046
5	rs6877730	88497415	T	A	-0.0110002818588653	0.0126	0.381
5	rs6898888	88499181	T	C	-0.0102018624845967	0.0126	0.415
5	rs62378192	88503501	C	T	-0.0085968472255182	0.0126	0.4954
5	rs114557917	88505036	G	A	0.0142973047008244	0.0222	0.5198
5	rs10072268	88506369	G	A	-0.009696862978864	0.0125	0.4394
5	rs77159698	88510048	A	T	-0.0456042446050211	0.0434	0.2928
5	rs62378193	88511697	A	G	0.0156961681063242	0.0356	0.6598
5	rs10063358	88512369	G	A	0.0023971245997214	0.0261	0.927
5	rs10052661	88514823	A	G	-0.0084959889212643	0.0126	0.5005
5	rs4298284	88516879	C	T	0.0020977980821461	0.0143	0.8852
5	rs141885466	88517505	C	A	-0.0098988321792475	0.027	0.7135
5	rs13359307	88520120	G	T	-0.009797842480111	0.0125	0.4355
5	rs76232370	88520921	A	G	0.0096037361426946	0.0248	0.6973
5	rs12651900	88522281	T	C	-0.0085968472255182	0.0126	0.4963
5	rs62378211	88523173	T	C	-0.009000382197299	0.0126	0.4767
5	rs114856722	88523213	A	C	-0.143004694417004	0.0444	0.00129
5	rs62378212	88525068	A	G	-0.0085968472255182	0.0126	0.496
5	rs6898143	88525736	G	A	-0.0086977157031958	0.0126	0.4876
5	rs72773890	88526231	C	T	0.0004998750416509	0.0165	0.9756
5	rs80159151	88526565	T	C	-0.0086977157031958	0.0126	0.4894
5	rs62378213	88527989	A	G	-0.0433042394092723	0.0245	0.07676
5	rs62378214	88528650	G	T	0.0134984841513417	0.0357	0.7054
5	rs75740834	88528705	A	T	-0.0423022562339069	0.0244	0.08361
5	rs62378215	88531872	A	G	-0.0102018624845967	0.0125	0.4138
5	rs114146633	88532845	T	C	-0.0358033589652777	0.0461	0.4378
5	rs141303173	88534431	T	G	0.0522982892110339	0.0407	0.1993
5	rs10059904	88535772	G	C	-0.0099998320783335	0.0125	0.4241
5	rs116294157	88538590	A	G	0.0027960873020011	0.026	0.9136
5	rs10054858	88538809	C	T	0.0021975835434872	0.0261	0.9342
5	rs10037415	88538943	G	A	-0.0001000050003333	0.0114	0.9944
5	rs10064570	88539103	T	C	-0.009696862978864	0.0126	0.4388
5	rs139710070	88542101	G	A	-0.0509986009718156	0.059	0.3873
5	rs28494987	88542449	G	C	-0.0099998320783335	0.0125	0.4253
5	rs35188877	88542892	A	G	-0.0074980401773571	0.0262	0.7742
5	rs72773891	88546878	C	T	-0.0014009809156281	0.0113	0.9026
5	rs80098849	88547732	T	G	-0.0834033483057841	0.0321	0.009356
5	rs6897928	88548582	C	T	-0.0083043861636152	0.0126	0.5086
5	rs10076524	88550030	T	C	-0.009797842480111	0.0125	0.4318
5	rs13355558	88551836	A	G	-0.0130953713122409	0.0134	0.3288
5	rs149072888	88552134	A	T	-0.001501126126267	0.0309	0.9621
5	rs6860971	88552414	T	C	-0.0769026428413419	0.0154	5.805e-07
5	rs6880467	88552476	G	C	-0.0778966787084814	0.0154	4.028e-07
5	rs76191510	88552532	G	A	-0.0296966117368367	0.0167	0.07542
5	rs6880232	88552540	C	G	-0.0102018624845967	0.0125	0.4142
5	rs80208480	88553688	C	T	0.0141987193998129	0.0357	0.69
5	rs13183402	88554502	C	T	-0.0278954863187535	0.0093	0.002763
5	rs12517576	88554733	A	G	-0.0102018624845967	0.0125	0.416
5	rs771437	88556107	C	T	-0.0086977157031958	0.0126	0.4875
5	rs702850	88557328	T	C	-0.009797842480111	0.0125	0.4338
5	rs771438	88560270	G	C	-0.0418016408837633	0.0245	0.08845
5	rs191558127	88562391	A	G	-0.0032954239497972	0.0326	0.9192
5	rs2545606	88562445	G	T	-0.0081027387031859	0.0127	0.5207
5	rs2545607	88562448	C	T	-0.0081027387031859	0.0126	0.52
5	rs194131	88562591	A	G	-0.0105049846451474	0.0125	0.4014
5	rs17500041	88563608	C	T	0.0012991557316201	0.0144	0.9272
5	rs40603	88564391	T	C	-0.0411970648503382	0.0244	0.09207
5	rs34700	88565197	A	T	-0.0106970095483354	0.0126	0.3926
5	rs191561918	88565227	C	T	0.0219962978718961	0.0317	0.4886
5	rs17565938	88567401	G	A	-0.0218980211012161	0.0345	0.5259
5	rs72773893	88569014	C	G	0.0	0.0282	0.9989
5	rs2561590	88571074	C	T	-0.0414993071780289	0.0247	0.09303
5	rs75410286	88571238	A	G	-0.0338050046123612	0.017	0.04693
5	rs111654746	88573055	C	T	-0.148998972687656	0.0449	0.0009142
5	rs116761417	88573885	G	A	-0.1049050638362	0.0545	0.05421
5	rs41134	88579712	A	T	-0.0281011651109099	0.0185	0.1282
5	rs116574224	88580360	C	G	-0.0275048131221902	0.0403	0.4947
5	rs12514576	88580401	A	G	-0.0426048328324374	0.0363	0.2409
5	rs918418	88580998	G	A	-0.0669948688242784	0.0129	1.994e-07
5	rs149989434	88587123	A	G	0.0344014267173323	0.0552	0.5337
5	rs4916749	88588302	T	C	-0.0285023604727122	0.0094	0.002403
5	rs76332042	88589673	G	A	-0.0480984034910313	0.0434	0.2684
5	rs55860743	88590360	G	A	-0.0582013104087528	0.0297	0.05046
5	rs114141705	88590386	C	T	-0.0033957590691798	0.0409	0.9341
5	rs771439	88590947	T	G	-0.0030045090202987	0.0097	0.7552
5	rs173784	88591730	C	G	0.0089002747867194	0.02	0.6555
5	rs194132	88591841	C	T	0.009197572354042	0.02	0.6463
5	rs253297	88591935	C	A	0.0109992854583691	0.0181	0.5452
5	rs62378218	88592396	G	A	0.0202045073158995	0.0362	0.576
5	rs6872041	88593555	A	G	0.0037031349243813	0.0142	0.7943
5	rs40088	88593861	T	C	0.0089002747867194	0.02	0.6552
5	rs144222124	88594849	T	C	0.0222017079836866	0.0262	0.396
5	rs253298	88595083	G	A	0.0109992854583691	0.0199	0.5785
5	rs116354933	88597047	C	T	0.0116024307308398	0.0301	0.6984
5	rs1895217	88597219	G	A	-0.004198802647333	0.0274	0.8777
5	rs771436	88597418	T	C	0.0076010387728197	0.0199	0.7047
5	rs34702	88597924	A	G	0.0076010387728197	0.02	0.7024
5	rs36058515	88598847	A	G	0.0034041991335623	0.0144	0.8113
5	rs183874325	88599388	A	T	0.0072039888485025	0.0406	0.8584
5	rs116654528	88599698	G	C	0.0150954876453349	0.0307	0.6236
5	rs187571	88599824	T	C	0.0089993837968006	0.02	0.6511
5	rs79789592	88601275	T	G	0.003902375817241	0.0143	0.7858
5	rs73772144	88601552	G	A	-0.0623968162257107	0.0291	0.03189
5	rs79357708	88602623	C	T	0.0034041991335623	0.0142	0.8085
5	rs149077574	88603227	G	C	-0.0315009870620622	0.0215	0.1438
5	rs2162865	88603544	G	C	-0.0001000050003333	0.0225	0.9979
5	rs2545608	88603607	A	G	-0.0028039273327342	0.0226	0.9002
5	rs114643556	88606039	G	A	-0.0145960053074092	0.0312	0.6399
5	rs2250032	88606108	G	T	-0.000200020002667	0.0224	0.9913
5	rs2545612	88607588	C	T	-0.0031950988965408	0.0226	0.8865
5	rs34067394	88607704	A	T	0.0099008246772624	0.017	0.5608
5	rs561751	88608282	A	T	-0.0051029981759033	0.0226	0.823
5	rs32884	88610499	G	A	-0.004198802647333	0.0226	0.853
5	rs419306	88611231	G	A	-0.001501126126267	0.0097	0.88
5	rs72773902	88612635	T	A	-0.0296966117368367	0.0219	0.1762
5	rs531790712	88613688	G	A	-0.0701006276794891	0.0493	0.155
5	rs16867539	88615707	A	G	0.0548952993715794	0.0103	1.017e-07
5	rs16867541	88616004	T	C	-0.0104039337153929	0.0143	0.4675
5	rs76626347	88616928	C	G	0.0636037093371393	0.0337	0.05892
5	rs77505055	88617658	C	T	-0.0095050300143049	0.0144	0.5078
5	rs71629710	88617915	T	C	-0.0598030843707537	0.0294	0.04191
5	rs811758	88618013	T	A	-0.0633019526702622	0.0251	0.01172
5	rs12659528	88618277	C	A	-0.0087985943563496	0.0143	0.5373
5	rs150505952	88618803	C	T	-0.0676045499371671	0.0471	0.1512
5	rs12657099	88621273	A	T	-0.0083043861636152	0.0143	0.5607
5	rs12653011	88621403	G	A	-0.009000382197299	0.0143	0.5281
5	rs59842575	88621492	T	A	-0.0087985943563496	0.0143	0.5366
5	rs76083178	88623372	A	G	-0.0423961495190412	0.0171	0.01299
5	rs114530628	88623563	A	G	0.0107025231331357	0.0299	0.7212
5	rs16867545	88623737	C	T	0.0553968632202877	0.0103	7.014e-08
5	rs59496068	88624273	A	G	-0.0094040800752939	0.0143	0.509
5	rs111539281	88624624	G	A	-0.0095958936734469	0.0143	0.5035
5	rs78363785	88624699	G	C	-0.0095958936734469	0.0143	0.5039
5	rs62378221	88629260	T	C	0.0089002747867194	0.0223	0.6882
5	rs2059853	88633097	T	A	-0.0086977157031958	0.0143	0.5423
5	rs10514305	88633688	A	C	-0.0085968472255182	0.0143	0.5486
5	rs16867551	88634962	A	C	-0.009000382197299	0.0143	0.5276
5	rs16867552	88636576	A	T	-0.0093031403261444	0.0143	0.5165
5	rs6452819	88636854	G	A	-0.0562952570552056	0.0286	0.04898
5	rs6891494	88637006	G	T	0.0748013031727843	0.013	8.177e-09
5	rs115187910	88637195	A	G	-0.16639702784501	0.0469	0.0003888
5	rs379717	88640130	T	C	-0.0038975857287134	0.0104	0.7089
5	rs16867553	88640652	C	T	-0.0091012913892029	0.0143	0.5229
5	rs702849	88641366	T	C	0.029296631955588	0.0088	0.00081
5	rs61418152	88642541	C	T	-0.009797842480111	0.0143	0.49
5	rs111976719	88643078	G	A	-0.009797842480111	0.0143	0.4897
5	rs16867554	88643493	T	C	-0.0098988321792475	0.0143	0.4864
5	rs1644017	88643729	T	C	0.0291023874205329	0.0088	0.0008828
5	rs17507679	88644971	A	G	-0.0383978517965666	0.0214	0.07276
5	rs32885	88646187	A	G	-0.0008003201707691	0.0228	0.9708
5	rs702848	88646752	G	A	-0.003797200248385	0.0104	0.7173
5	rs34719591	88647459	C	T	-0.0584027170759943	0.0288	0.04284
5	rs7718507	88647581	A	G	0.0546018151915836	0.0103	1.171e-07
5	rs1158150	88647766	T	G	-0.0105049846451474	0.0143	0.4622
5	rs35307872	88648381	A	T	-0.0601003842529617	0.0289	0.03741
5	rs79092396	88652115	A	T	-0.010302892995897	0.0143	0.4692
5	rs1816254	88652779	G	A	-0.0106970095483354	0.0143	0.4536
5	rs1816255	88652863	C	T	-0.0105959392134034	0.0143	0.456
5	rs111642985	88652945	G	A	-0.103595407711159	0.0361	0.004077
5	rs73772150	88653376	C	A	-0.0121029460677457	0.0142	0.3939
5	rs34590598	88653569	T	A	0.0017983819413794	0.0343	0.9584
5	rs79545196	88655953	T	G	-0.0108991808690006	0.0143	0.4462
5	rs771435	88656742	G	A	-0.0033957590691798	0.0104	0.7471
5	rs702847	88657310	C	T	-0.0128015918372089	0.0091	0.1605
5	rs71629714	88659113	A	G	-0.0577986187273719	0.0289	0.04521
5	rs10514306	88660918	G	T	-0.0095050300143049	0.0142	0.505
5	rs10474294	88661939	G	A	-0.0105049846451474	0.0142	0.4606
5	rs2042341	88663172	A	T	0.0537966583556417	0.0103	2.009e-07
5	rs193690	88663247	G	A	-0.0032954239497972	0.0104	0.7531
5	rs56896071	88664051	G	A	-0.0114958245134845	0.0143	0.4204
5	rs77133879	88664612	A	G	-0.0116981574124923	0.0143	0.4111
5	rs13171829	88664931	A	G	-0.0036968248442897	0.0268	0.8903
5	rs28829399	88666081	C	T	0.003902375817241	0.0412	0.9239
5	rs79991331	88668196	A	C	-0.0115969858456632	0.0143	0.414
5	rs810029	88668305	G	A	0.0274011363479391	0.0088	0.00179
5	rs34814331	88669747	C	T	-0.0122041688389067	0.0142	0.3915
5	rs32892	88669901	A	C	0.009504687014246	0.022	0.6645
5	rs140635332	88670149	T	C	0.0084045823438103	0.0354	0.8126
5	rs58661106	88670537	G	A	0.0763034175417175	0.0132	6.757e-09
5	rs62378222	88672576	T	G	0.0161980995687726	0.0303	0.5931
5	rs6876988	88673472	T	G	-0.0128015918372089	0.0141	0.3639
5	rs6883052	88674689	T	G	-0.0138961051921114	0.0139	0.3184
5	rs6883088	88674767	T	A	-0.0136020904182857	0.0139	0.3279
5	rs247587	88677293	G	A	0.0305970979773775	0.0089	0.0005421
5	rs247586	88677560	C	T	0.0305001066483263	0.0089	0.0005819
5	rs12659446	88677882	G	T	-0.0144032303107437	0.0139	0.3021
5	rs247585	88678420	A	T	0.0304031059110447	0.0089	0.0005901
5	rs35242886	88680230	T	G	-0.0548047153744336	0.029	0.05918
5	rs140559752	88680858	G	A	-0.0486966685402845	0.0415	0.2412
5	rs80343951	88681601	G	A	-0.0145046862028817	0.0139	0.297
5	rs74560491	88682253	T	A	-0.0127003085782322	0.014	0.3646
5	rs247584	88684376	A	C	0.0311982343370806	0.0089	0.0004534
5	rs76747638	88685249	G	A	-0.0145960053074092	0.0139	0.2951
5	rs427511	88686969	G	A	0.0304031059110447	0.0089	0.0005882
5	rs17508283	88687514	G	A	0.0812020353933828	0.0136	2.136e-09
5	rs17508332	88688363	C	T	-0.0222047099881925	0.0195	0.2542
5	rs27764	88689570	G	C	0.0311013012983478	0.0089	0.0004848
5	rs34294120	88692200	G	T	-0.0226035462098532	0.0194	0.2443
5	rs34938263	88692362	A	C	-0.0067024110596754	0.0264	0.799
5	rs74360467	88692739	A	G	-0.0553013157850893	0.0292	0.0583
5	rs77460011	88692856	C	T	-0.0530000131617053	0.029	0.06818
5	rs79348884	88693788	T	A	0.0275957115907991	0.0325	0.3956
5	rs420113	88693978	T	C	0.0308007491527123	0.0089	0.0005684
5	rs12653245	88693984	A	G	-0.0151034855773182	0.0137	0.2683
5	rs247552	88694193	G	C	0.0308007491527123	0.0089	0.0005635
5	rs72775516	88694631	C	A	0.0199986865066891	0.0332	0.5464
5	rs114076280	88695269	A	G	0.0126002819757385	0.0256	0.6233
5	rs56756608	88695681	T	A	-0.0153979421800967	0.0139	0.2688
5	rs247562	88696577	A	C	-0.0034961042567088	0.0105	0.737
5	rs247561	88696668	C	A	0.0305001066483263	0.0089	0.0005813
5	rs168689	88696812	T	C	0.0304031059110447	0.0089	0.0005888
5	rs2161203	88696876	T	C	0.0815984200022575	0.0135	1.719e-09
5	rs75090066	88700794	T	A	-0.015895669405385	0.0139	0.2537
5	rs771505	88700828	G	A	0.0298014912367898	0.0089	0.0007711
5	rs72775522	88701499	A	G	0.0807040274149627	0.0135	2.573e-09
5	rs430845	88702578	C	T	-0.0208968257129853	0.0156	0.1791
5	rs74380651	88702742	T	C	-0.015702643727291	0.0139	0.2576
5	rs150451778	88702845	C	T	-0.0132980281439898	0.045	0.7684
5	rs140203572	88703880	C	A	-0.0144032303107437	0.045	0.7482
5	rs4244203	88705201	T	C	0.0299956000353805	0.0089	0.0007197
5	rs1645535	88705639	T	G	0.0298985503458634	0.0089	0.0007364
5	rs1644021	88705754	C	T	0.0338988850054592	0.0086	7.943e-05
5	rs147638538	88706827	A	G	0.0119977384336167	0.0301	0.6905
5	rs114744154	88708056	A	G	-0.0525994101433915	0.0355	0.1389
5	rs114990839	88708677	A	C	-0.0239034240815591	0.0195	0.2224
5	rs2432179	88709214	C	T	0.0299956000353805	0.0089	0.000716
5	rs247557	88710112	T	G	0.0339955472579582	0.0086	7.548e-05
5	rs78459865	88710262	T	C	-0.0105049846451474	0.0496	0.8329
5	rs193689	88710519	G	A	0.0339955472579582	0.0086	7.495e-05
5	rs116361787	88710596	G	A	0.0135971385060249	0.0401	0.7333
5	rs247558	88710913	A	C	-0.0186019483996616	0.0153	0.2239
5	rs247559	88711071	C	A	0.0298985503458634	0.0089	0.0007279
5	rs78419453	88711408	G	A	-0.0163021610829842	0.0139	0.2399
5	rs189136947	88712046	T	C	0.0128964817350202	0.0301	0.6679
5	rs247560	88712794	A	G	0.0299956000353805	0.0089	0.0007175
5	rs247554	88713564	A	G	0.0301023438164435	0.0089	0.0006836
5	rs116669396	88713903	G	A	-0.0488016642355575	0.0355	0.1693
5	rs13173341	88714380	T	A	-0.0544033888793865	0.0291	0.0613
5	rs173531	88714396	A	G	0.0297044227063309	0.0089	0.0008196
5	rs10454907	88714549	A	T	0.0493995022947674	0.0337	0.1426
5	rs111838367	88714901	C	T	-0.0566020980240563	0.0587	0.3349
5	rs16867563	88715066	G	A	-0.0164038098256767	0.0139	0.2369
5	rs32886	88715172	A	C	0.0297044227063309	0.0089	0.000823
5	rs17568075	88715719	C	T	0.00730326611012	0.0424	0.8629
5	rs32887	88716109	G	A	0.0295005481176215	0.0089	0.0008821
5	rs32888	88716120	T	A	0.0295005481176215	0.0089	0.0008939
5	rs6870380	88716144	A	T	-0.0164038098256767	0.0139	0.2393
5	rs10454909	88716714	C	T	0.0812020353933828	0.0136	2.132e-09
5	rs247555	88717718	G	A	0.0341985075799122	0.0086	7.207e-05
5	rs143669333	88717749	C	T	-0.0433982268254708	0.031	0.1611
5	rs113956401	88717836	G	C	-0.100295586317643	0.0356	0.004801
5	rs112968229	88717845	G	T	0.0835044013997482	0.0445	0.06073
5	rs247556	88718039	C	G	0.0295005481176215	0.0089	0.0009022
5	rs114471550	88719347	G	T	-0.0152050125429676	0.014	0.2756
5	rs113755170	88720237	G	A	0.0485996698360624	0.0332	0.143
5	rs2432178	88722317	G	T	0.0298014912367898	0.0089	0.0007835
5	rs77381989	88723666	T	G	-0.0132980281439898	0.0144	0.355
5	rs73772156	88723668	G	T	-0.0019018072895963	0.0277	0.9464
5	rs79262286	88724448	A	C	-0.043502667649395	0.0169	0.01025
5	rs181785	88725048	G	A	-0.0091012913892029	0.0102	0.3681
5	rs13184230	88725406	G	A	-0.050398957583852	0.0291	0.08304
5	rs7736534	88726337	C	T	-0.0168003386783461	0.0139	0.2296
5	rs16867565	88726723	G	C	0.0063001125484799	0.0228	0.7831
5	rs72775530	88727063	A	G	0.0212036062510236	0.0569	0.71
5	rs2031004	88728089	C	T	0.0297044227063309	0.0089	0.0008473
5	rs383242	88729047	T	C	0.0295976364389436	0.0089	0.0008618
5	rs12153611	88729651	A	G	0.0897035830817786	0.033	0.006643
5	rs454345	88729851	G	A	0.0297044227063309	0.0089	0.0008289
5	rs771509	88731146	T	G	-0.0166986496230515	0.012	0.165
5	rs399303	88734380	G	A	0.029296631955588	0.0089	0.0009816
5	rs9293515	88736293	A	G	0.0335991726304121	0.009	0.0001891
5	rs74726954	88738190	A	G	0.0793008941363585	0.0451	0.07901
5	rs2365376	88740323	A	C	0.0344014267173323	0.0091	0.0001459
5	rs2011074	88741059	T	C	0.0311013012983478	0.009	0.0005725
5	rs2011071	88741077	A	G	0.0291023874205329	0.0088	0.000928
5	rs116087192	88741518	T	C	0.0117012723076411	0.0314	0.7099
5	rs140901165	88742585	T	C	-0.0214994661132367	0.0494	0.6633
5	rs16867571	88743219	A	G	0.0657034673241941	0.0104	2.676e-10
5	rs62378245	88743962	C	T	0.0651976788453886	0.0105	4.546e-10
5	rs10065531	88744406	A	T	-0.020498669477346	0.0091	0.02447
5	rs7701188	88744550	G	A	0.0828970915794702	0.0132	3.4e-10
5	rs1833895	88744894	G	A	-0.0209989425960583	0.0096	0.02807
5	rs66580221	88745184	T	C	0.0827958374084022	0.0132	3.613e-10
5	rs62378246	88745882	T	C	-0.0026033858701149	0.0197	0.894
5	rs6891794	88746164	T	G	0.0828970915794702	0.0132	3.58e-10
5	rs1820170	88746203	G	A	0.0301023438164435	0.009	0.0008321
5	rs16867576	88746331	A	G	0.0829983354991691	0.0132	3.407e-10
5	rs6892330	88746405	T	C	0.0299956000353805	0.009	0.0008458
5	rs12515004	88746865	C	T	-0.0202027073175195	0.0091	0.02704
5	rs9293516	88747297	C	T	0.0255995183002125	0.0143	0.07447
5	rs9293517	88747683	A	C	0.0258041896815329	0.0144	0.07214
5	rs2365377	88747981	G	A	0.0284999894699013	0.0088	0.001182
5	rs1358555	88748452	T	C	0.0821973079313746	0.0137	2.144e-09
5	rs1528589	88748768	C	T	0.0288983900426488	0.0088	0.00101
5	rs4916751	88748882	T	G	0.0311013012983478	0.009	0.0005766
5	rs10045921	88749082	G	A	0.0280041964095973	0.0088	0.001478
5	rs76984656	88750590	C	T	-0.0471020897690825	0.0299	0.1157
5	rs115727393	88750942	G	A	0.0189983824093147	0.0433	0.6612
5	rs62378247	88751316	C	T	0.0192044091837133	0.0123	0.119
5	rs12519890	88751587	A	G	-0.0286978729475453	0.0111	0.009573
5	rs35700159	88751964	A	G	-0.0465047776557534	0.0303	0.1251
5	rs58886237	88752216	A	C	0.0067968490002727	0.0274	0.8051
5	rs10071234	88752414	A	T	0.0572023017657484	0.0094	1.152e-09
5	rs76038678	88752531	G	A	0.0061013488579762	0.0274	0.8238
5	rs10056443	88752584	G	A	0.0572967376061087	0.0094	1.029e-09
5	rs147032885	88752673	C	A	-0.0135007260538548	0.043	0.7541
5	rs7445369	88752744	C	T	0.0368043345220483	0.009	4.408e-05
5	rs34658690	88752774	C	A	-0.0451019739124202	0.0298	0.1302
5	rs150468825	88753910	C	A	0.0179970767016546	0.0307	0.5578
5	rs4145733	88755454	A	G	0.0060019521956343	0.0273	0.8262
5	rs6879209	88756632	T	A	0.0341985075799122	0.009	0.0001421
5	rs6862568	88756955	G	A	0.036997088886122	0.009	4.109e-05
5	rs77239230	88757234	A	G	0.0060019521956343	0.0273	0.8261
5	rs10057507	88758067	C	T	0.0524975689577541	0.0092	1.365e-08
5	rs13176213	88758899	G	T	0.0369007163483657	0.009	4.241e-05
5	rs1830359	88759223	G	A	-0.0206007457079636	0.0098	0.03583
5	rs1919240	88760288	T	G	-0.0206007457079636	0.0098	0.03511
5	rs1852723	88760511	A	G	0.031799009548949	0.0089	0.0003444
5	rs147216879	88760555	G	C	-0.136300938564463	0.0501	0.006502
5	rs1852724	88760567	T	A	0.0524026787930484	0.0092	1.436e-08
5	rs77016907	88760996	G	A	-0.0559039069452338	0.0353	0.1134
5	rs12109844	88761094	T	G	0.0524975689577541	0.0093	1.345e-08
5	rs12109397	88761240	C	T	0.052601937740197	0.0093	1.337e-08
5	rs58777711	88761919	T	C	-0.044495399886564	0.0298	0.1352
5	rs1406322	88761940	C	G	0.052696808999969	0.0093	1.225e-08
5	rs4020094	88761989	T	G	0.052696808999969	0.0093	1.271e-08
5	rs10066156	88762023	G	A	0.0531994764675775	0.0093	9.353e-09
5	rs7722399	88762402	T	C	-0.0203966036652218	0.0098	0.03736
5	rs10070532	88764215	G	A	0.0580990823836463	0.0096	1.585e-09
5	rs74665222	88764297	A	G	0.0034041991335623	0.0272	0.9015
5	rs10070590	88764302	G	T	0.0589007839201085	0.0096	1.031e-09
5	rs1805245	88765169	A	T	-0.0430014511447026	0.0298	0.1491
5	rs7700960	88765472	T	C	-0.043502667649395	0.0298	0.1447
5	rs75711750	88766312	G	A	0.0103957761821204	0.0404	0.7973
5	rs116579107	88766640	A	T	-0.0456042446050211	0.044	0.3006
5	rs13163176	88766902	T	C	0.0159028762794155	0.0103	0.121
5	rs55741312	88767109	C	G	0.0189983824093147	0.0113	0.09311
5	rs6891697	88768953	T	C	-0.0030045090202987	0.0087	0.7254
5	rs75048180	88772062	C	T	0.0190964956909883	0.0296	0.5178
5	rs77332236	88772395	T	G	-0.0289963604415917	0.0315	0.3573
5	rs34402932	88772691	C	T	-0.044495399886564	0.0298	0.1363
5	rs115433803	88773660	A	T	-0.0054950702819798	0.0286	0.8487
5	rs6899103	88773965	G	T	-0.0034961042567088	0.0086	0.6887
5	rs4618461	88774328	A	G	-0.0033957590691798	0.0086	0.6927
5	rs10065473	88774425	A	G	-0.0033957590691798	0.0086	0.6954
5	rs141263578	88774841	A	G	-0.0138048499765589	0.0409	0.7351
5	rs74820949	88775398	T	C	-0.0497996735526059	0.0178	0.00522
5	rs12653038	88776860	G	A	-0.0071958279818024	0.0285	0.8013
5	rs141114079	88777196	A	T	0.0131037693769772	0.0339	0.6996
5	rs62380077	88777258	A	G	-0.0164038098256767	0.0314	0.6024
5	rs16867639	88777537	A	G	-0.0106970095483354	0.0284	0.7055
5	rs73170244	88778471	C	G	-0.0092022107647994	0.0367	0.8032
5	rs7731614	88778529	C	T	-0.048203336386541	0.0299	0.1067
5	rs72775553	88778532	G	A	-0.0189993500097828	0.0099	0.05439
5	rs17569591	88778848	G	A	0.017496047616751	0.015	0.2426
5	rs1919243	88778861	T	C	-0.0111013930711739	0.0087	0.2013
5	rs77643547	88779288	C	G	-0.0628013642021005	0.0352	0.07454
5	rs10051819	88780038	G	T	0.0063994795805678	0.027	0.8129
5	rs115900805	88780604	G	C	-0.032502530761974	0.0316	0.3045
5	rs4085704	88780637	A	G	-0.009000382197299	0.016	0.5745
5	rs11742119	88780645	T	C	0.0024968801985871	0.0164	0.8783
5	rs1830362	88780774	A	G	0.0016985566355815	0.0087	0.8434
5	rs10514308	88780868	G	T	0.0189002595004805	0.0122	0.1206
5	rs10061720	88780913	T	A	-0.0449032281024259	0.029	0.1214
5	rs11953066	88781513	T	C	-0.0091012913892029	0.0159	0.5676
5	rs71629718	88781666	A	C	-0.0456984484517478	0.0303	0.1312
5	rs1852730	88781868	C	T	0.0009995003330834	0.0086	0.9077
5	rs10038055	88783421	G	T	-0.0054950702819798	0.009	0.5446
5	rs4916752	88783422	G	A	0.0023971245997214	0.0087	0.7818
5	rs1919239	88784703	T	G	-0.0285023604727122	0.0187	0.1289
5	rs62380078	88785281	C	T	-0.0055956263571598	0.009	0.535
5	rs6452824	88785384	G	A	-0.007095110875924	0.0159	0.6551
5	rs114152460	88785938	T	A	-0.0267033828345498	0.0464	0.5642
5	rs1852728	88785970	G	A	-0.007004474152883	0.0159	0.6618
5	rs13171024	88786313	T	A	-0.0458031298018141	0.0291	0.1148
5	rs61463007	88786612	G	A	-0.046201018900714	0.0291	0.1121
5	rs116476809	88787118	T	C	-0.0085968472255182	0.0324	0.7914
5	rs36074433	88787175	A	G	-0.0480039732984809	0.0291	0.09967
5	rs4916753	88787183	A	C	-0.0058973552660839	0.0159	0.7089
5	rs111290180	88787199	A	G	-0.173805917985751	0.0438	7.095e-05
5	rs145441489	88787524	G	A	-0.131100064984148	0.0633	0.03854
5	rs1852721	88787694	G	C	0.0024968801985871	0.0087	0.7775
5	rs62380079	88788705	G	A	0.009197572354042	0.0393	0.8153
5	rs36098140	88789132	A	G	-0.0059979518036359	0.0159	0.7038
5	rs62380081	88789619	T	C	0.0018981972830802	0.0087	0.8293
5	rs62380082	88790274	A	T	0.0189002595004805	0.0122	0.1219
5	rs1852727	88790452	A	G	-0.0060985584618694	0.0159	0.7036
5	rs79153259	88790610	C	T	-0.0499993949944177	0.0283	0.07749
5	rs1830358	88790873	G	C	-0.006199175242821	0.0159	0.6972
5	rs34023833	88791676	G	A	-0.0495999919914836	0.029	0.0866
5	rs116729976	88791932	G	A	0.013202462677756	0.0342	0.6985
5	rs3844058	88792997	T	G	-0.007296555232638	0.0161	0.6495
5	rs2022561	88793162	G	A	-0.0286978729475453	0.0188	0.1276
5	rs4110177	88793281	G	A	-0.0054950702819798	0.0091	0.5433
5	rs4346802	88793563	A	G	-0.0060985584618694	0.0159	0.7038
5	rs78779226	88794355	A	G	0.0012991557316201	0.0165	0.9383
5	rs74817431	88794786	C	T	0.0012991557316201	0.0164	0.9391
5	rs16867696	88794820	A	C	0.0005998200719675	0.0164	0.9707
5	rs185606088	88794883	C	G	-0.0137034650584925	0.0497	0.7836
5	rs75799960	88795861	C	A	-0.0671980545634774	0.0282	0.01726
5	rs1852719	88795864	A	G	-0.008395140788382	0.0166	0.6123
5	rs11748629	88796780	C	A	-0.0086977157031958	0.0166	0.6013
5	rs11739059	88796841	T	C	-0.0086977157031958	0.0166	0.598
5	rs61309144	88797708	A	G	-0.0050024916227914	0.0298	0.8654
5	rs61695960	88797714	G	A	-0.0084959889212643	0.0087	0.3289
5	rs56850397	88797715	C	T	-0.009000382197299	0.0166	0.5855
5	rs13182088	88797740	A	G	-0.0178992398878318	0.0182	0.3262
5	rs61437495	88798196	T	C	-0.0646025231856585	0.0373	0.08319
5	rs184578787	88798279	A	G	-0.0181028726978536	0.0542	0.7387
5	rs55814654	88798373	A	G	-0.0071958279818024	0.009	0.4213
5	rs115388657	88798587	G	A	-0.0720009626887629	0.0375	0.05471
5	rs11739040	88798701	A	G	-0.0095958936734469	0.0166	0.5629
5	rs73772179	88799037	A	C	-0.0095050300143049	0.0166	0.5683
5	rs16867703	88799143	T	G	-0.007296555232638	0.009	0.4181
5	rs73772182	88799248	T	C	-0.0095050300143049	0.0166	0.5679
5	rs11749879	88799616	T	C	-0.0095050300143049	0.0166	0.5661
5	rs114196597	88800260	C	G	-0.0649972930239685	0.0373	0.08104
5	rs76599563	88800464	T	C	0.0006997551142732	0.0186	0.9679
5	rs57172156	88800519	T	G	-0.0071958279818024	0.009	0.4228
5	rs72775558	88801074	C	T	-0.0252049938352247	0.0109	0.02102
5	rs111515681	88801676	T	C	-0.174603418399987	0.0443	8.093e-05
5	rs61112049	88801914	C	T	-0.0095050300143049	0.0166	0.5667
5	rs73772186	88802434	G	T	-0.0095958936734469	0.0166	0.5617
5	rs76198634	88802549	C	A	-0.0095958936734469	0.0166	0.5624
5	rs80168939	88802711	A	G	-0.0094040800752939	0.0166	0.57
5	rs4382197	88803179	C	T	-0.007095110875924	0.009	0.4272
5	rs76134907	88803949	G	A	0.0001999800026662	0.0185	0.9905
5	rs113718492	88804104	T	C	0.0006997551142732	0.0186	0.9718
5	rs7701355	88804839	G	T	-0.0057967688471774	0.0087	0.5094
5	rs73772188	88805186	A	G	-0.0668024151462154	0.0369	0.07027
5	rs62380087	88806635	C	T	-0.0069037763167944	0.009	0.4438
5	rs12658581	88808211	T	A	-0.0057967688471774	0.0087	0.5046
5	rs6863977	88808425	A	G	-0.0689000186550519	0.037	0.06256
5	rs12652212	88808594	A	G	-0.0057967688471774	0.0087	0.5048
5	rs6452826	88808699	C	T	-0.0084959889212643	0.0087	0.3263
5	rs6868697	88808900	A	G	-0.067305011010914	0.0368	0.0676
5	rs75476409	88809419	G	A	0.0005998200719675	0.0186	0.9722
5	rs62380088	88809484	C	A	0.0096037361426946	0.0147	0.5107
5	rs75427735	88809490	T	C	0.0005998200719675	0.0186	0.9727
5	rs28561916	88809922	A	G	0.0005998200719675	0.0186	0.9726
5	rs12657509	88810001	G	A	-0.0057967688471774	0.0087	0.5074
5	rs7735308	88810192	T	C	-0.0338050046123612	0.0265	0.2028
5	rs28582608	88810308	T	C	-0.0010005003335835	0.0184	0.9575
5	rs34633409	88810459	G	T	-0.0378991867540796	0.0184	0.03957
5	rs12521973	88811912	C	T	-0.0057967688471774	0.0087	0.5043
5	rs62380089	88812630	G	A	-0.0058973552660839	0.0087	0.4991
5	rs12655212	88813540	A	G	-0.007095110875924	0.009	0.428
5	rs6873999	88813672	T	A	-0.0084959889212643	0.0087	0.3268
5	rs55709516	88814013	C	T	-0.0058973552660839	0.0087	0.4953
5	rs60593410	88814169	G	A	-0.0682038970948312	0.0368	0.0641
5	rs75434958	88814359	A	C	0.0005998200719675	0.0186	0.976
5	rs6452827	88814604	G	A	-0.0084959889212643	0.0087	0.3287
5	rs6452828	88814623	T	C	-0.0085968472255182	0.0087	0.3246
5	rs6864461	88815722	G	C	-0.007095110875924	0.009	0.4266
5	rs56316622	88815926	G	A	-0.0059979518036359	0.0087	0.4945
5	rs73772192	88816706	A	T	-0.0676045499371671	0.0369	0.06663
5	rs12514792	88816716	G	A	-0.0068030886197391	0.009	0.4462
5	rs55977899	88816966	G	A	-0.0059979518036359	0.0087	0.4924
5	rs62380111	88817388	C	T	-0.0059979518036359	0.0087	0.4888
5	rs115602495	88817444	C	G	-0.0513985630860003	0.0477	0.2816
5	rs62380112	88817718	C	T	-0.0071958279818024	0.009	0.4237
5	rs59328055	88817868	C	T	-0.0622052453438987	0.0362	0.08578
5	rs78128952	88817920	T	A	0.0005998200719675	0.0186	0.9742
5	rs1919241	88818328	C	A	-0.0087985943563496	0.0087	0.3111
5	rs7712479	88818471	T	A	-0.0065010863423599	0.0087	0.4536
5	rs10942550	88818766	G	A	-0.0059979518036359	0.0087	0.4897
5	rs3934154	88819517	G	A	-0.0085968472255182	0.0087	0.3215
5	rs6452829	88820068	C	T	-0.0655950790984102	0.0369	0.07525
5	rs4311448	88820114	C	T	0.0003999200213268	0.0186	0.9833
5	rs114226122	88820486	G	A	0.001598721363697	0.0297	0.9563
5	rs75492502	88821206	T	C	0.0003999200213268	0.0186	0.9839
5	rs62380113	88822055	G	C	-0.0071958279818024	0.009	0.4217
5	rs79744959	88822590	C	T	9.99950003332973e-05	0.0186	0.9943
5	rs6873776	88822734	C	G	-0.0065010863423599	0.0087	0.4561
5	rs74754561	88822962	T	C	-0.0557030028762507	0.0341	0.1027
5	rs62380114	88823007	G	A	-0.007095110875924	0.009	0.4296
5	rs6878642	88823014	G	A	-0.0066017436345624	0.0087	0.4497
5	rs78032859	88823446	T	G	-0.0031950988965408	0.0184	0.8624
5	rs115727247	88823616	T	C	0.0077995046323818	0.0281	0.7807
5	rs58689924	88824207	C	T	-0.007004474152883	0.009	0.4352
5	rs148879158	88824321	T	C	-0.157496270078355	0.0414	0.0001417
5	rs59189303	88824343	C	T	-0.0085968472255182	0.0087	0.3246
5	rs57499397	88824348	T	C	-0.0064004391810282	0.0087	0.4613
5	rs7724133	88824409	A	G	-0.0088994831870327	0.0087	0.3039
5	rs59007458	88825286	A	G	-0.0067024110596754	0.009	0.4573
5	rs58920930	88825397	A	T	-0.0091012913892029	0.0087	0.2969
5	rs11746528	88825558	T	A	-0.0017014466397575	0.0184	0.925
5	rs11743085	88825791	C	T	0.0928981823667306	0.015	6.395e-10
5	rs11743866	88826167	G	A	-0.0001000050003333	0.0186	0.9975
5	rs56107519	88826515	A	G	-0.0065010863423599	0.0087	0.4548
5	rs11747610	88826811	T	G	-0.0001000050003333	0.0186	0.9962
5	rs114422223	88826932	T	C	-0.0046005663955682	0.0276	0.867
5	rs17583459	88827090	G	T	-0.0067024110596754	0.009	0.4562
5	rs73772193	88827342	A	G	-0.0691035919019447	0.0369	0.06089
5	rs62380122	88827729	T	A	0.0106035827841911	0.0147	0.4728
5	rs1830360	88827914	T	A	-0.0065010863423599	0.0087	0.4529
5	rs76492517	88827985	G	A	-0.0677008493642598	0.0372	0.06874
5	rs74672921	88828462	G	A	-0.0480984034910313	0.018	0.007711
5	rs1919237	88828594	G	A	-0.0091012913892029	0.0087	0.2949
5	rs1852726	88828717	A	G	-0.0066017436345624	0.0087	0.4509
5	rs4298285	88828740	C	T	-0.0065010863423599	0.0087	0.4535
5	rs7723277	88829776	C	A	-0.009000382197299	0.0087	0.2977
5	rs11746032	88829875	T	C	-0.0065010863423599	0.0087	0.4528
5	rs7727601	88830166	C	T	-0.0065010863423599	0.0087	0.455
5	rs74943933	88830617	G	A	-0.000200020002667	0.0186	0.9924
5	rs7732661	88830987	A	C	-0.0086977157031958	0.0087	0.3137
5	rs58053523	88831554	T	C	-0.0695001429845276	0.0369	0.0601
5	rs73772196	88831891	C	T	-0.0605996221289296	0.0354	0.08699
5	rs73772197	88832173	C	T	-0.0601003842529617	0.0354	0.08979
5	rs4537088	88832490	A	T	-0.0058973552660839	0.0087	0.4971
5	rs7705545	88833051	A	G	-0.008395140788382	0.0087	0.3317
5	rs11738960	88833302	A	G	-0.0003000450090019	0.0186	0.9885
5	rs11748980	88833522	T	C	-0.0078003437327339	0.0087	0.3695
5	rs11739065	88833679	A	G	-0.0001000050003333	0.0186	0.9951
5	rs55782048	88834684	A	G	-0.0095958936734469	0.0089	0.2811
5	rs72775585	88836614	C	T	-0.0312017511432645	0.0252	0.2165
5	rs4916755	88836993	C	T	0.0047984689115734	0.0087	0.5826
5	rs75763662	88838177	C	G	-0.0698968513822572	0.0374	0.06112
5	rs115721305	88838198	A	G	-0.0310985871020312	0.0329	0.345
5	rs10056183	88840299	A	G	0.0030952049073025	0.0284	0.9122
5	rs1881459	88841488	A	G	-0.0060985584618694	0.009	0.4979
5	rs10473922	88842886	G	A	-0.0080019302190585	0.0087	0.3556
5	rs76390983	88843675	T	C	-0.0720009626887629	0.0375	0.0549
5	rs75319533	88844186	G	A	-0.0720976864404302	0.0375	0.05494
5	rs116826323	88844600	A	G	-0.053200374867981	0.0342	0.1198
5	rs114929365	88845842	A	G	-0.0736034840446347	0.0335	0.02794
5	rs79804056	88845871	T	G	-0.0726029514196542	0.0376	0.05334
5	rs12653314	88847011	G	A	-0.0087985943563496	0.0089	0.3235
5	rs77355846	88847071	C	T	-0.0030045090202987	0.0289	0.9165
5	rs71629721	88847304	C	T	-0.0421979407001862	0.0186	0.02318
5	rs7715087	88847341	G	A	-0.0051029981759033	0.0288	0.8601
5	rs78038186	88847897	T	G	-0.0045001103249234	0.0292	0.8785
5	rs76344082	88847960	C	G	-0.0023026490626755	0.0293	0.9361
5	rs16867748	88849142	C	T	-0.0029042131473898	0.0288	0.9209
5	rs138535579	88849576	T	C	-0.0114047880634385	0.0452	0.8015
5	rs78529762	88849820	A	C	-0.0256973671872587	0.0276	0.3521
5	rs7703383	88850617	G	T	-0.001100605444033	0.0287	0.9699
5	rs7727977	88851302	T	C	-0.006199175242821	0.0088	0.4771
5	rs79332566	88851443	C	G	-0.000200020002667	0.029	0.995
5	rs6452830	88852209	G	A	0.0002999550089979	0.0287	0.9921
5	rs4280908	88852849	A	G	-0.0050024916227914	0.0089	0.5753
5	rs6878336	88853071	C	T	-0.004701032558649	0.0288	0.8695
5	rs6879196	88853451	G	C	-0.0030045090202987	0.0287	0.9162
5	rs10942551	88854421	T	C	-0.0054950702819798	0.009	0.5448
5	rs115325222	88854539	A	G	0.0942004733987753	0.0153	6.482e-10
5	rs6890704	88855770	A	G	-0.0289963604415917	0.0274	0.2896
5	rs114965027	88855817	G	T	0.0183996828453635	0.0364	0.6126
5	rs76340388	88856300	A	C	0.004201162744548	0.0288	0.8838
5	rs75167278	88856491	A	G	-0.0121029460677457	0.0206	0.5585
5	rs7721493	88856886	T	C	-0.0032954239497972	0.0288	0.9082
5	rs142833413	88857860	G	A	-0.0009004052431641	0.0347	0.9782
5	rs59482127	88857972	C	T	-0.0021022080918702	0.0292	0.9431
5	rs12655756	88858208	T	A	-0.0057967688471774	0.009	0.518
5	rs6882723	88859399	A	G	-0.0051029981759033	0.029	0.8614
5	rs6883059	88859558	C	T	-0.0031048149534787	0.0289	0.9154
5	rs6887782	88860133	A	T	-0.0055956263571598	0.029	0.848
5	rs72656671	88861183	G	A	-0.0366951051877892	0.017	0.03057
5	rs7700936	88862286	G	T	-0.0033957590691798	0.029	0.9075
5	rs10067730	88863259	G	A	-0.0123965203365513	0.0206	0.5459
5	rs10942552	88863336	T	A	-0.005696192544881	0.009	0.5227
5	rs13436522	88863349	G	A	-0.0128015918372089	0.0206	0.5341
5	rs150013537	88864061	C	T	0.0092966519050945	0.0278	0.7385
5	rs77026350	88864468	C	A	0.0344014267173323	0.0347	0.3223
5	rs73770506	88864648	T	C	-0.0019018072895963	0.0288	0.9462
5	rs13169461	88865529	A	T	-0.0299953975354009	0.0156	0.05447
5	rs7721758	88866209	C	T	-0.0306035477981776	0.0156	0.05015
5	rs76014597	88866292	C	T	0.13150183446398	0.057	0.02099
5	rs7722696	88866824	C	T	-0.0303973537275885	0.0156	0.05113
5	rs7705048	88866827	T	C	-0.015895669405385	0.0088	0.07142
5	rs7727304	88867274	C	T	-0.0285949668801128	0.0156	0.06701
5	rs34358086	88867687	C	T	-0.0306963490025976	0.0157	0.05076
5	rs115152888	88869097	T	C	-0.0380030548002074	0.0505	0.4513
5	rs10942553	88869137	A	G	-0.0187955345843259	0.0087	0.03112
5	rs74905715	88871091	A	G	0.0087020272939009	0.04	0.8279
5	rs74412115	88871300	G	A	-0.0973041664750621	0.0439	0.02675
5	rs10942554	88871477	G	A	-0.0060985584618694	0.0091	0.501
5	rs12658195	88871745	C	T	-0.0019018072895963	0.0092	0.833
5	rs4623183	88871993	T	A	0.0894018508622606	0.0191	2.978e-06
5	rs10075489	88872383	C	T	-0.0016012813669738	0.0092	0.8632
5	rs4639270	88872506	T	C	-0.0198048272985997	0.0087	0.02295
5	rs10805858	88873832	A	T	-0.0019018072895963	0.0092	0.8402
5	rs77361536	88874624	A	G	-0.0029042131473898	0.0297	0.9226
5	rs9293518	88875571	A	G	-0.0197028322758684	0.0087	0.02356
5	rs9293519	88875673	G	T	-0.0068030886197391	0.0091	0.4564
5	rs4331932	88876161	T	C	-0.0198048272985997	0.0087	0.02355
5	rs78223115	88876952	A	G	-0.098197343653669	0.0354	0.005546
5	rs115598508	88877226	T	C	0.0087020272939009	0.0386	0.821
5	rs78450846	88878796	G	A	-0.0983959358562678	0.0355	0.005596
5	rs73770509	88879109	C	T	-0.0408949138454712	0.0256	0.1104
5	rs7702020	88880147	A	G	-0.0191012733024012	0.0088	0.02959
5	rs75417999	88880332	G	A	0.0121953336998771	0.0386	0.7523
5	rs79920895	88884006	T	C	-0.100704704121632	0.0358	0.004912
5	rs72775598	88884793	T	C	-0.0921043240556392	0.0466	0.0479
5	rs13182456	88885696	C	G	-0.0009004052431641	0.0094	0.9278
5	rs67709364	88886037	G	A	-0.0005001250416822	0.0095	0.9612
5	rs76765891	88886453	C	T	-0.0449973659307358	0.0264	0.08812
5	rs114253859	88886626	C	T	0.0072039888485025	0.0398	0.8567
5	rs7445467	88887916	C	A	-0.0001000050003333	0.0095	0.9934
5	rs10057121	88888645	C	T	0.0125015292229252	0.0106	0.2362
5	rs7727198	88889955	G	A	-0.0065010863423599	0.0093	0.484
5	rs7727094	88890063	C	T	-0.0208968257129853	0.0093	0.02393
5	rs74577065	88890359	G	A	-0.0418016408837633	0.0409	0.3066
5	rs141651971	88890455	A	T	-0.0027036515743148	0.0408	0.9475
5	rs11952737	88890614	C	T	-0.0292949370570243	0.0148	0.0487
5	rs11956141	88890628	T	C	-0.0408011614039327	0.0104	8.976e-05
5	rs76271739	88890982	A	G	0.0049974917102918	0.0246	0.8399
5	rs12520584	88891173	T	C	-0.028399474521698	0.0109	0.009039
5	rs12522999	88891530	A	G	-0.0122952780941516	0.0103	0.2293
5	rs4519951	88891940	T	C	0.004201162744548	0.0093	0.6525
5	rs7449416	88891980	C	T	-0.005304041591906	0.01	0.5998
5	rs12513521	88892838	A	G	-0.007296555232638	0.0096	0.4444
5	rs12697791	88892969	C	G	-0.0138048499765589	0.0127	0.2766
5	rs4131499	88893212	G	C	0.0074025335167413	0.0326	0.8195
5	rs4131497	88893232	C	T	-0.0437011352710986	0.0183	0.01731
5	rs4131496	88893348	T	A	-0.0440981887217984	0.0183	0.01616
5	rs4131498	88893455	C	T	-0.0242004837056584	0.0107	0.02366
5	rs191189404	88893998	T	G	0.0597960433459657	0.0414	0.1486
5	rs34137591	88894192	C	T	-0.0239034240815591	0.0107	0.02536
5	rs75867510	88894239	C	G	-0.0835990238763137	0.0316	0.008199
5	rs7444673	88894560	G	T	-0.013399371963117	0.0127	0.2903
5	rs62380149	88895000	T	C	-0.0014009809156281	0.0121	0.9058
5	rs74628050	88895041	A	T	-0.0129028853555234	0.0166	0.4378
5	rs10071923	88895345	G	A	-0.0248973835545144	0.0107	0.02016
5	rs62380150	88895356	A	G	0.0	0.0114	0.9977
5	rs72775601	88895386	T	C	0.00730326611012	0.0323	0.8206
5	rs73178572	88896295	A	C	-0.0146974807605841	0.0165	0.3724
5	rs13174813	88896580	C	G	-0.0447986409079867	0.0184	0.01479
5	rs10044551	88897131	G	A	-0.0138048499765589	0.0126	0.2732
5	rs73178577	88897469	C	A	-0.0140989243795016	0.0165	0.3928
5	rs35192936	88897604	A	G	0.0332993704009261	0.046	0.4687
5	rs10805859	88897814	A	C	-0.044401309298167	0.0184	0.01584
5	rs73178581	88898017	C	G	-0.0117993392160431	0.0164	0.4721
5	rs7443242	88898116	A	G	-0.0146974807605841	0.0127	0.2455
5	rs7443330	88898269	C	A	-0.0416973775562091	0.0184	0.02328
5	rs7443336	88898374	A	T	-0.044401309298167	0.0184	0.01595
5	rs146959190	88898730	G	A	-0.0630995569433169	0.0432	0.1444
5	rs114307042	88898940	T	C	0.0089002747867194	0.0281	0.7524
5	rs115194431	88899081	G	C	0.0082954970241069	0.0281	0.7678
5	rs13182123	88899216	T	C	-0.0151034855773182	0.0409	0.7113
5	rs114434246	88899500	A	G	-0.0511985620326965	0.0274	0.06153
5	rs6452832	88899575	A	G	-0.009000382197299	0.0094	0.3372
5	rs62380151	88899753	A	G	-0.0025031302181184	0.01	0.8049
5	rs4916756	88900897	C	T	-0.0092022107647994	0.0093	0.3247
5	rs4916757	88900932	G	A	-0.0136020904182857	0.0102	0.1815
5	rs75301797	88901115	A	T	-0.0095050300143049	0.0165	0.5655
5	rs77773816	88902091	T	A	-0.0394999521368577	0.0328	0.2282
5	rs7726306	88902825	A	G	-0.0009004052431641	0.0112	0.9384
5	rs7712641	88902964	T	C	-0.0081027387031859	0.0093	0.3825
5	rs10077397	88903298	C	G	-0.0014009809156281	0.0112	0.9025
5	rs72775602	88903730	T	G	-0.0010005003335835	0.0112	0.9255
5	rs78335021	88906314	C	G	-0.001300845733048	0.0119	0.9118
5	rs142814535	88906356	C	G	-0.0385953087593848	0.0328	0.2387
5	rs146347202	88906644	C	G	-0.0238010101859522	0.0461	0.6057
5	rs62380156	88907733	G	A	-0.0008003201707691	0.0112	0.9431
5	rs4916758	88908319	A	G	-0.0390007373497326	0.0183	0.03319
5	rs72777204	88909208	A	G	-0.001100605444033	0.0315	0.9724
5	rs78016682	88910057	C	T	-0.130496004081001	0.0393	0.0009065
5	rs4426948	88910438	G	A	-0.0059979518036359	0.0093	0.519
5	rs10942556	88910836	A	T	-0.0170037478161859	0.0125	0.1758
5	rs75304444	88912594	T	G	-0.05519563546795	0.0545	0.311
5	rs7380266	88912685	A	G	-0.0048015088161939	0.0094	0.6095
5	rs72777205	88913363	C	G	-0.0108991808690006	0.0305	0.7198
5	rs4623180	88913522	A	G	-0.0048015088161939	0.0094	0.6065
5	rs11953122	88913682	A	G	-0.007004474152883	0.0122	0.5654
5	rs10040170	88914388	A	T	-0.0048015088161939	0.0094	0.6076
5	rs6896323	88914399	A	G	-0.007004474152883	0.0122	0.5653
5	rs62380159	88914732	C	G	-0.0065010863423599	0.0122	0.5959
5	rs139266223	88914918	G	A	0.0176041339483571	0.0264	0.5049
5	rs12654312	88915697	T	C	-0.0048015088161939	0.0094	0.6092
5	rs116172725	88915822	G	A	-0.0352023974087295	0.0328	0.2838
5	rs6866899	88916102	C	T	-0.0048015088161939	0.0094	0.6116
5	rs6867765	88916451	G	A	-0.0102018624845967	0.0103	0.3211
5	rs150392307	88917137	G	C	-0.0562000496881991	0.046	0.2215
5	rs4916759	88917291	C	T	-0.0408011614039327	0.0183	0.02588
5	rs4916760	88917310	A	G	-0.0406970023321042	0.0183	0.02602
5	rs62381260	88917395	A	G	-0.0066017436345624	0.0122	0.5908
5	rs4916761	88917413	G	A	-0.0045001103249234	0.0094	0.628
5	rs78232699	88917433	T	G	-0.0218980211012161	0.0174	0.2066
5	rs56156906	88917615	G	A	0.0109003744682883	0.041	0.79
5	rs189462378	88918031	C	T	0.0291023874205329	0.0294	0.3225
5	rs6888234	88918048	C	T	-0.0069037763167944	0.0122	0.5707
5	rs6869361	88918060	T	A	-0.0406970023321042	0.0183	0.02597
5	rs10044716	88918203	G	A	-0.0045001103249234	0.0093	0.6265
5	rs114219167	88918771	C	T	-0.0021022080918702	0.026	0.9362
5	rs145703388	88919404	G	A	-0.0137034650584925	0.0115	0.2327
5	rs112704691	88921275	C	A	-0.0045001103249234	0.0093	0.6264
5	rs115022557	88923560	T	G	0.0189002595004805	0.0262	0.471
5	rs76154780	88923718	G	C	0.0190964956909883	0.0262	0.4645
5	rs74538263	88924055	A	G	-0.0068030886197391	0.0122	0.5767
5	rs6882845	88924261	G	T	-0.0043996643446871	0.0093	0.6395
5	rs10447173	88924503	T	G	-0.0043996643446871	0.0093	0.6349
5	rs78843273	88924504	A	C	0.0190964956909883	0.0262	0.4651
5	rs79282430	88924525	T	G	0.0190964956909883	0.0262	0.4645
5	rs7705144	88924611	T	C	-0.0043996643446871	0.0093	0.6353
5	rs77259823	88924757	T	C	0.0190964956909883	0.0262	0.4644
5	rs80340181	88924781	A	G	0.0192044091837133	0.0262	0.4638
5	rs36194979	88926284	G	A	0.0099008246772624	0.009	0.2667
5	rs10447158	88926502	G	A	-0.004198802647333	0.0093	0.6528
5	rs72777207	88927086	C	T	-0.0225012653465135	0.0172	0.1919
5	rs10942562	88927129	C	T	-0.0043996643446871	0.0093	0.6399
5	rs149341138	88928067	C	G	-0.0045001103249234	0.0093	0.6291
5	rs139942918	88928124	T	C	-0.0046005663955682	0.0093	0.6254
5	rs7720127	88928877	C	G	-0.0088994831870327	0.0129	0.4911
5	rs10942563	88928962	C	G	-0.0406970023321042	0.0183	0.02585
5	rs7721023	88929329	G	T	-0.0042992284528324	0.0093	0.6453
5	rs7720945	88929452	C	T	-0.0129028853555234	0.0118	0.2763
5	rs147736088	88929639	T	G	-0.0183982139464423	0.0171	0.2833
5	rs140229502	88929737	C	T	-0.0066017436345624	0.0122	0.5885
5	rs62378093	88930137	G	C	-0.0066017436345624	0.0122	0.5871
5	rs6452838	88930718	A	T	-0.0043996643446871	0.0093	0.6386
5	rs144220068	88930913	A	G	-0.0285023604727122	0.0208	0.1719
5	rs6452839	88930952	C	T	-0.0043996643446871	0.0093	0.6366
5	rs6452840	88931137	C	G	-0.0043996643446871	0.0093	0.6408
5	rs77365176	88931156	C	G	-0.0226956079321885	0.0172	0.1858
5	rs4623181	88931439	C	A	-0.0043996643446871	0.0093	0.6371
5	rs4461667	88931556	G	T	-0.007296555232638	0.0121	0.5476
5	rs144874056	88931607	C	T	0.0198026272961797	0.0261	0.4471
5	rs4493705	88931704	G	A	-0.0068030886197391	0.0121	0.5736
5	rs34099697	88931847	C	T	-0.0068030886197391	0.0121	0.5734
5	rs74382505	88932685	G	T	0.0205964297986501	0.0261	0.4288
5	rs62378095	88932886	G	A	-0.0064004391810282	0.0122	0.596
5	rs189594417	88933022	G	A	-0.0393023164827424	0.0534	0.4616
5	rs149363171	88933118	T	C	0.043203157300648	0.0585	0.4599
5	rs79501694	88933164	G	T	0.0207041815582916	0.0261	0.4279
5	rs11958574	88933187	T	C	-0.0408949138454712	0.0183	0.02507
5	rs72777208	88933671	C	A	-0.0182047046548463	0.0457	0.691
5	rs112717775	88934241	G	C	-0.0182047046548463	0.0171	0.2874
5	rs7444394	88934617	A	G	-0.0408949138454712	0.0183	0.02508
5	rs62378096	88934701	T	G	-0.007004474152883	0.0121	0.5615
5	rs61385538	88935919	G	A	0.0215951374365897	0.016	0.1781
5	rs6879983	88935920	C	T	-0.007004474152883	0.0121	0.564
5	rs77036929	88936100	G	T	0.0210959082947329	0.026	0.4168
5	rs4312915	88936266	G	A	-0.004701032558649	0.0093	0.6154
5	rs59268280	88936283	C	T	-0.0232993336544035	0.0171	0.1731
5	rs4312916	88936294	G	A	-0.004701032558649	0.0093	0.6157
5	rs6414952	88936369	A	G	-0.0406032684425478	0.0183	0.02614
5	rs4590203	88936515	G	A	-0.0074980401773571	0.0121	0.5371
5	rs4590204	88936519	G	A	-0.0066017436345624	0.0121	0.5832
5	rs13173613	88936693	C	T	0.0090984829852593	0.0089	0.3063
5	rs76425804	88936744	G	A	-0.0079011318962572	0.0486	0.8712
5	rs115282082	88936798	A	G	-0.0248051189189711	0.0275	0.3677
5	rs76826251	88936842	G	A	-0.0275973271921043	0.0207	0.1818
5	rs10038901	88937568	A	G	-0.0045001103249234	0.0093	0.6269
5	rs6452843	88937598	G	A	-0.0406032684425478	0.0183	0.02609
5	rs10038909	88937655	A	G	-0.000200020002667	0.0334	0.9943
5	rs77793687	88937860	C	T	0.021497269010823	0.026	0.4088
5	rs115851842	88939359	C	A	0.0217027816432335	0.026	0.4032
5	rs72777211	88940231	A	G	-0.0163021610829842	0.0299	0.5855
5	rs115532840	88940604	G	A	-0.0676045499371671	0.0339	0.04619
5	rs71629724	88940875	G	A	-0.002002002670673	0.0331	0.9522
5	rs10072698	88941068	G	C	-0.0130953713122409	0.0118	0.2692
5	rs10057743	88941398	A	T	-0.0048015088161939	0.0093	0.6091
5	rs116635460	88941976	C	G	0.0221038989069263	0.026	0.3939
5	rs72777213	88942182	C	T	-0.0229002198863326	0.0171	0.1793
5	rs191454728	88942988	C	A	0.0454034834538498	0.0589	0.4413
5	rs74836466	88943378	G	C	0.022299507494767	0.026	0.391
5	rs72777214	88943854	A	T	-0.0229002198863326	0.0171	0.1795
5	rs7734229	88943930	A	G	-0.0409990935346932	0.0183	0.0246
5	rs11740815	88944124	T	C	-0.0051029981759033	0.0093	0.5867
5	rs4398665	88944444	T	C	-0.0411032840784537	0.0183	0.02449
5	rs7702131	88944937	G	A	-0.0062998021485279	0.0121	0.6028
5	rs76588962	88945419	C	T	0.0515007728624032	0.0548	0.3475
5	rs78649399	88945768	T	C	0.0225048553400694	0.0259	0.3867
5	rs7703310	88945801	C	A	-0.0058973552660839	0.0121	0.625
5	rs4916767	88946226	A	G	0.0084045823438103	0.0129	0.5164
5	rs72777218	88946495	C	T	-0.023002541565316	0.017	0.1778
5	rs72777219	88946738	G	A	-0.0231969816042026	0.017	0.1735
5	rs62378099	88947237	G	C	-0.0058973552660839	0.0121	0.6289
5	rs142124657	88947436	T	C	0.0266029817945341	0.029	0.36
5	rs72777220	88947993	T	C	-0.0154994990469515	0.0298	0.6029
5	rs77262292	88948309	T	A	0.0411035548784171	0.0182	0.02425
5	rs77925699	88948546	C	T	-0.0527996915922012	0.0266	0.04731
5	rs76668498	88951693	A	G	0.0227981362759783	0.0259	0.3775
5	rs10805860	88951905	G	A	-0.005304041591906	0.0093	0.5695
5	rs72777221	88952194	T	C	-0.023002541565316	0.017	0.1753
5	rs12520073	88952241	A	C	-0.0052035148315978	0.0093	0.576
5	rs74452131	88952299	A	G	0.0228958774769045	0.0259	0.3753
5	rs12054766	88952313	C	A	0.0411035548784171	0.0182	0.02413
5	rs60257482	88953059	G	C	0.0004998750416509	0.0113	0.9668
5	rs12515711	88953243	G	A	-0.0054045784588597	0.0093	0.5639
5	rs114038717	88953841	G	A	-0.0423022562339069	0.0366	0.2475
5	rs10074188	88954631	A	G	-0.0054045784588597	0.0093	0.5605
5	rs72777224	88955256	T	C	-0.0114047880634385	0.0401	0.7764
5	rs12187722	88955933	C	T	0.0409979790340721	0.0182	0.02455
5	rs62378121	88956027	A	C	-0.005696192544881	0.0121	0.6388
5	rs7733743	88956857	A	T	0.0004998750416509	0.0112	0.9638
5	rs72777225	88956916	T	C	0.007997931111062	0.0128	0.532
5	rs77042618	88957123	G	C	0.0409019913204257	0.0182	0.02476
5	rs78780666	88957871	G	A	0.0409019913204257	0.0182	0.02504
5	rs10474299	88958118	A	T	-0.0052035148315978	0.0093	0.5799
5	rs11740515	88958140	C	A	-0.015895669405385	0.0295	0.5912
5	rs34069200	88958320	G	A	0.004101577021075	0.0116	0.7233
5	rs4342357	88958521	G	A	-0.0051029981759033	0.0093	0.5815
5	rs13360031	88958565	A	T	-0.0058973552660839	0.012	0.6228
5	rs13355643	88958566	C	G	-0.0058973552660839	0.012	0.6234
5	rs72777228	88960068	G	A	-0.0231969816042026	0.0169	0.1696
5	rs76982619	88960076	C	G	0.0235016597850914	0.0258	0.3632
5	rs57039567	88960462	T	G	0.007997931111062	0.0089	0.3652
5	rs76216557	88960574	C	T	-0.0166986496230515	0.0295	0.5709
5	rs75701798	88961030	A	G	0.0407003871263756	0.0182	0.02548
5	rs78862680	88961859	T	C	-0.0045001103249234	0.012	0.7046
5	rs4461668	88962063	C	T	-0.028399474521698	0.0206	0.1686
5	rs10043314	88962152	T	C	-0.0054950702819798	0.0093	0.5556
5	rs7736700	88962156	G	A	0.0012991557316201	0.0112	0.9082
5	rs74691407	88962341	G	A	0.0407003871263756	0.0182	0.02552
5	rs76288280	88962363	T	A	-0.0144032303107437	0.0195	0.4579
5	rs4401601	88964280	C	T	-0.0282965991551138	0.0207	0.1708
5	rs75243002	88964308	T	G	0.012096540947233	0.0358	0.7347
5	rs7710454	88964656	G	A	-0.0057967688471774	0.012	0.6273
5	rs9293520	88964954	G	A	-0.0055956263571598	0.0093	0.55
5	rs79102385	88965239	G	A	0.0407003871263756	0.0182	0.0255
5	rs59425357	88965333	A	G	0.0077995046323818	0.0128	0.5406
5	rs114073589	88965946	G	A	0.0485996698360624	0.0289	0.09299
5	rs4555859	88966095	C	T	-0.0057967688471774	0.0093	0.5325
5	rs115731911	88966274	A	T	-0.0538966802576654	0.0265	0.04181
5	rs76917117	88966870	T	C	0.0243022925229648	0.0258	0.346
5	rs13178173	88967317	A	T	-0.005304041591906	0.0093	0.5699
5	rs76701394	88967345	G	A	0.0235993322503244	0.0258	0.3594
5	rs56733285	88967391	G	A	-0.0239956055562207	0.0169	0.1554
5	rs116701584	88967935	C	T	-0.0394999521368577	0.0322	0.2199
5	rs72777231	88968212	T	C	-0.0239956055562207	0.0169	0.1546
5	rs184411142	88968511	G	A	-0.0707980713087154	0.0521	0.174
5	rs144533529	88968659	C	T	-0.0282965991551138	0.0206	0.1705
5	rs57982668	88968750	C	T	-0.0059979518036359	0.012	0.6202
5	rs59606731	88969101	C	T	-0.0240980393840575	0.0169	0.1523
5	rs10068873	88969806	C	A	-0.0054950702819798	0.0093	0.5557
5	rs4360073	88971075	T	C	-0.0049019951702315	0.0093	0.5955
5	rs72777234	88971409	A	G	-0.023401696181619	0.0168	0.164
5	rs75482542	88971560	A	G	-0.0471020897690825	0.0482	0.3288
5	rs79225417	88971655	T	C	-0.0247026126403718	0.0393	0.5295
5	rs6452845	88971728	G	T	-0.006199175242821	0.012	0.6062
5	rs145335149	88971949	G	A	-0.0255024404124231	0.0384	0.5074
5	rs62378124	88972547	T	C	-0.0042992284528324	0.012	0.7195
5	rs72777235	88972800	C	T	-0.0156010662286512	0.0299	0.6004
5	rs7729566	88973460	C	A	0.0412954824071715	0.0183	0.024
5	rs151149201	88973499	G	C	-0.046201018900714	0.0449	0.3031
5	rs138022565	88973819	G	A	-0.0486966685402845	0.0449	0.2781
5	rs116739600	88974151	G	A	0.0239996896478807	0.0257	0.3514
5	rs114560704	88974180	C	G	0.0358978909969844	0.0255	0.159
5	rs77790247	88975161	G	A	0.0243998868235351	0.0257	0.3429
5	rs142893348	88975262	C	A	0.0093957216403621	0.037	0.8001
5	rs6883174	88975620	T	C	-0.0042992284528324	0.0119	0.7171
5	rs12153360	88976346	A	G	0.0411035548784171	0.0182	0.02411
5	rs12153117	88976540	T	C	0.0412954824071715	0.0182	0.02361
5	rs12152822	88976833	C	T	0.0058031292269501	0.0093	0.5319
5	rs72777238	88977237	C	G	-0.0244976316004002	0.0168	0.145
5	rs72777239	88977583	A	G	-0.0248051189189711	0.0168	0.1403
5	rs4530791	88977758	T	C	-0.005304041591906	0.0093	0.568
5	rs10942565	88977850	C	T	-0.0055956263571598	0.0093	0.5515
5	rs144526120	88978035	G	T	0.0243998868235351	0.0257	0.3417
5	rs12514744	88978450	T	C	-0.0052035148315978	0.0093	0.5757
5	rs6889059	88978501	G	A	-0.0062998021485279	0.0121	0.6028
5	rs6889006	88978745	A	T	-0.0065010863423599	0.0121	0.5883
5	rs6893643	88978911	C	T	-0.0065010863423599	0.0121	0.594
5	rs10942566	88978926	G	A	0.0323026073786261	0.0382	0.3984
5	rs34193534	88979374	C	T	0.0416024898545136	0.0183	0.0226
5	rs2365763	88980640	T	G	0.0399031725325864	0.0151	0.008237
5	rs114368534	88981362	G	A	0.0274011363479391	0.0365	0.452
5	rs78580069	88982477	G	A	-0.0060985584618694	0.0122	0.6152
5	rs75627616	88984161	A	G	-0.0151034855773182	0.0202	0.456
5	rs5002722	88984265	T	C	0.0103957761821204	0.0105	0.3245
5	rs151128758	88984369	A	T	-0.0611947843281922	0.033	0.06329
5	rs77873481	88984793	T	C	0.0259990758686168	0.0257	0.3107
5	rs75141548	88985339	T	C	-0.0288007896057264	0.0206	0.1622
5	rs12187739	88986145	G	A	-0.0051029981759033	0.0094	0.5863
5	rs35535075	88986286	T	C	0.0269047980491434	0.0254	0.2891
5	rs116454409	88987216	G	C	0.0349037160078804	0.0254	0.1692
5	rs7720486	88989352	C	A	0.0423024980338776	0.0183	0.02085
5	rs76022715	88989838	G	A	0.0270021387025708	0.0257	0.2929
5	rs142997551	88989911	C	T	-0.0108991808690006	0.0477	0.8194
5	rs2029108	88990017	G	A	0.041995705452017	0.0183	0.02183
5	rs1449229	88990208	C	A	-0.0052035148315978	0.0093	0.5795
5	rs75697596	88991364	T	G	-0.0282040203730758	0.0205	0.1676
5	rs67368592	88991365	C	T	-0.0253998626327317	0.0167	0.1295
5	rs72777247	88991647	T	G	0.0450020459197846	0.0211	0.03257
5	rs4916670	88991920	A	G	-0.0143017847108596	0.0102	0.1618
5	rs79181542	88992130	G	T	-0.0278954863187535	0.0205	0.1733
5	rs79658452	88992181	A	G	-0.0449973659307358	0.0331	0.1736
5	rs11744240	88992435	C	G	-0.0030045090202987	0.0447	0.9461
5	rs7381160	88992805	C	A	-0.0271040176920589	0.0255	0.2883
5	rs62378127	88992896	A	G	-0.0065010863423599	0.0122	0.595
5	rs6884459	88993304	T	C	0.0421970486997883	0.0184	0.02225
5	rs10942567	88993390	G	T	0.0077002766261879	0.0088	0.3828
5	rs10942568	88993391	T	G	0.0077002766261879	0.0088	0.3814
5	rs62378128	88994068	G	A	0.003902375817241	0.0232	0.8659
5	rs138899643	88994183	G	A	0.0081963182244858	0.037	0.8256
5	rs10069451	88994840	C	A	0.0081963182244858	0.0143	0.5698
5	rs79258695	88994955	G	A	0.0418039122811836	0.0188	0.02664
5	rs10055858	88995090	A	G	-0.0267958227871631	0.0255	0.2927
5	rs144161451	88995445	T	C	-0.0030045090202987	0.034	0.9288
5	rs147353887	88995449	G	T	-0.0031048149534787	0.034	0.9279
5	rs16867828	88995637	A	G	-0.0202027073175195	0.0293	0.4911
5	rs7379894	88996076	A	C	-0.0275973271921043	0.0255	0.2806
5	rs10942569	88996335	C	A	0.0418039122811836	0.0189	0.0265
5	rs12658726	88997450	G	A	-0.0038975857287134	0.0094	0.6767
5	rs10462480	88998605	C	T	-0.0252049938352247	0.0168	0.1335
5	rs12652007	88998818	A	G	-0.0069037763167944	0.0122	0.571
5	rs77513998	88998911	G	T	-0.0288007896057264	0.0205	0.1592
5	rs7707732	88999063	G	T	-0.028399474521698	0.0256	0.2668
5	rs7707481	88999109	A	G	0.0421011760186353	0.0184	0.02201
5	rs1449227	88999206	A	G	0.0077995046323818	0.0087	0.3686
5	rs78540238	88999229	T	C	-0.0319035490130083	0.0287	0.2673
5	rs6894060	89000151	T	C	-0.0033957590691798	0.0095	0.7158
5	rs56289326	89000846	A	G	0.0158044491449436	0.0456	0.7292
5	rs12520958	89000903	C	T	0.0081963182244858	0.0088	0.3515
5	rs7718215	89001243	A	G	-0.0259025943231108	0.0168	0.1236
5	rs7380213	89002462	C	T	-0.0285949668801128	0.0258	0.268
5	rs186060372	89003078	C	T	-0.0961034943951495	0.0408	0.01846
5	rs10514309	89003146	C	T	-0.0083043861636152	0.0124	0.5035
5	rs4481376	89004354	G	A	-0.0309026047398165	0.0256	0.229
5	rs17512493	89004636	T	C	-0.0143017847108596	0.0134	0.2856
5	rs115855220	89005074	T	A	0.0311982343370806	0.026	0.2308
5	rs6452846	89005227	G	A	0.0103957761821204	0.0118	0.3764
5	rs4443451	89005564	A	G	0.0049974917102918	0.0126	0.6921
5	rs4487522	89005634	A	G	-0.0054045784588597	0.0127	0.6724
5	rs4254935	89005730	A	C	0.0075017910703226	0.018	0.6759
5	rs12153582	89008780	T	C	-0.0005001250416822	0.0127	0.9669
5	rs6870812	89009930	C	G	0.0047984689115734	0.0099	0.6309
5	rs7716630	89010968	A	G	0.0177023841130051	0.0139	0.2014
5	rs17512705	89011412	T	A	-0.0101008421794295	0.0144	0.4861
5	rs10050418	89011798	T	C	-0.061003443560332	0.0563	0.2784
5	rs7722255	89012175	A	G	-0.0149004625639624	0.0137	0.28
5	rs142377937	89013721	A	G	0.0495041949030891	0.0468	0.2902
5	rs72777262	89015829	G	A	0.0171029078996623	0.0386	0.6583
5	rs114048761	89015967	A	T	-0.0350988198393953	0.0432	0.4166
5	rs115155396	89015995	A	C	-0.0628013642021005	0.0356	0.07743
5	rs10474302	89016097	A	G	-0.0136020904182857	0.0138	0.3242
5	rs10474303	89016134	A	T	-0.0143017847108596	0.0139	0.3032
5	rs17512887	89018602	C	T	-0.0278954863187535	0.0212	0.189
5	rs11750023	89019774	C	A	-0.0372035489975441	0.0294	0.2063
5	rs10514310	89021578	A	G	-0.0086977157031958	0.0144	0.5435
5	rs17585072	89023793	A	G	0.0129951954948113	0.0333	0.6973
5	rs151159247	89025292	T	C	0.0195967237465575	0.0379	0.6059
5	rs72777263	89025508	C	A	-0.0091012913892029	0.0143	0.5238
5	rs10514311	89027113	C	T	-0.0094040800752939	0.0109	0.3909
5	rs17585205	89028204	T	C	-0.0246001168682327	0.0149	0.09778
5	rs7734759	89032037	C	T	-0.0092022107647994	0.0108	0.3938
5	rs138166721	89032849	A	G	0.0026963615477425	0.0099	0.7844
5	rs7444055	89034424	C	T	0.0033045340083004	0.0099	0.7373
5	rs9632415	89034891	G	A	-0.028399474521698	0.0175	0.1058
5	rs36100352	89035319	A	T	-0.0098988321792475	0.0151	0.5122
5	rs116300657	89037951	T	C	0.03029639423135	0.0466	0.5152
5	rs6859530	89037960	G	A	-0.0092022107647994	0.0109	0.3989
5	rs10073773	89038522	T	C	-0.0099998320783335	0.0151	0.5098
5	rs1823333	89038825	C	G	-0.0030045090202987	0.0159	0.8486
5	rs116646238	89040543	A	G	-0.007296555232638	0.0312	0.8154
5	rs6893436	89040596	T	A	-0.0092022107647994	0.0109	0.3993
5	rs10074028	89041960	G	A	-0.0059979518036359	0.0111	0.588
5	rs6868869	89042883	T	A	-0.006199175242821	0.0111	0.5739
5	rs13354478	89046222	C	T	-0.0091012913892029	0.0108	0.4028
5	rs10060770	89046499	T	C	-0.0475948788076838	0.0482	0.3236
5	rs882724	89048492	T	G	-0.0094040800752939	0.0108	0.388
5	rs1108376	89049087	T	C	-0.0087985943563496	0.0117	0.4505
5	rs1108377	89049377	T	C	-0.0092022107647994	0.0142	0.5181
5	rs78051935	89050066	C	T	0.0236969951765786	0.021	0.2599
5	rs73770552	89051159	A	G	-0.0177974390305806	0.0359	0.62
5	rs6864869	89051857	G	C	-0.0093031403261444	0.0142	0.5153
5	rs16867883	89052422	A	G	0.0106035827841911	0.0108	0.3269
5	rs13182917	89052566	T	A	-0.0055956263571598	0.0111	0.6145
5	rs1449228	89053605	G	T	-0.0031048149534787	0.0158	0.8458
5	rs17585380	89054528	A	G	0.0173977771764203	0.0325	0.5918
5	rs17526043	89054640	C	T	-0.0110002818588653	0.0306	0.7197
5	rs115720226	89055439	T	C	-0.0722051682492376	0.0367	0.04872
5	rs143477925	89055862	G	A	-0.0660009232598249	0.0323	0.04058
5	rs75657835	89056202	T	C	0.0199006617063362	0.0455	0.6613
5	rs819341	89056651	A	G	-0.007095110875924	0.0092	0.4423
5	rs565719875	89056692	T	C	-0.0209989425960583	0.0413	0.6119
5	rs10063070	89056704	G	A	-0.0068030886197391	0.0106	0.5202
5	rs34249183	89056753	G	A	0.0199986865066891	0.0204	0.3276
5	rs819342	89056757	G	A	-0.0073972926304747	0.0091	0.4134
5	rs819343	89057378	C	T	-0.0023026490626755	0.009	0.8014
5	rs819344	89057750	C	T	-0.0094040800752939	0.0092	0.3029
5	rs72777273	89059149	C	T	0.0086028888072678	0.0328	0.7921
5	rs10942571	89059428	A	C	0.0096037361426946	0.0102	0.3456
5	rs139184284	89059735	C	T	-0.0776048483355155	0.0297	0.008997
5	rs702846	89061216	A	T	-0.0092022107647994	0.0091	0.3133
5	rs34937542	89061605	C	T	0.0109992854583691	0.0107	0.3044
5	rs819345	89061668	A	C	0.001099395443301	0.0185	0.9512
5	rs36000675	89062900	T	A	0.0109003744682883	0.0107	0.3109
5	rs819346	89063175	A	T	-0.0095050300143049	0.0091	0.2962
5	rs112994289	89063929	G	T	0.0239020562806236	0.0237	0.3134
5	rs11959291	89064574	T	A	0.0101978249764461	0.0101	0.3118
5	rs819347	89064575	A	T	-0.0093031403261444	0.0091	0.3074
5	rs116053546	89065321	G	A	-0.0451019739124202	0.0293	0.1241
5	rs10942572	89065365	T	C	-0.0110002818588653	0.0132	0.4038
5	rs2595592	89066868	G	A	0.001099395443301	0.009	0.9028
5	rs2595591	89066873	A	G	-0.005696192544881	0.0103	0.5782
5	rs9293526	89067547	C	T	-0.0108991808690006	0.0132	0.4067
5	rs819348	89068490	C	A	0.0208021276292633	0.0222	0.3494
5	rs819349	89069706	A	T	0.0012991557316201	0.0089	0.8878
5	rs10474306	89069875	A	G	-0.0108991808690006	0.0132	0.4068
5	rs72777277	89070811	C	T	0.0160997014894237	0.0285	0.5709
5	rs188878790	89071701	T	C	0.0645978943749456	0.0541	0.2325
5	rs819351	89071734	A	G	-0.0087985943563496	0.0091	0.331
5	rs115274469	89072640	G	A	0.0347008987793103	0.0216	0.108
5	rs819352	89073340	C	T	-0.0087985943563496	0.0091	0.3337
5	rs819353	89074217	G	A	0.0537966583556417	0.0476	0.2584
5	rs819354	89074386	C	G	0.0009995003330834	0.0089	0.9123
5	rs35989611	89074853	G	A	0.0100988346774146	0.01	0.3132
5	rs78950860	89076902	A	G	0.0081963182244858	0.0641	0.8979
5	rs34991755	89077022	C	T	0.009504687014246	0.0476	0.8424
5	rs55641075	89077663	C	T	0.0005998200719675	0.0094	0.9476
5	rs141475974	89077793	A	T	-0.0456984484517478	0.028	0.1032
5	rs144503346	89078398	C	G	0.0349037160078804	0.041	0.3953
5	rs12109674	89082015	A	G	0.0106035827841911	0.0099	0.2878
5	rs79443620	89082483	C	T	-0.0364046818937998	0.0372	0.3274
5	rs17526338	89084267	C	G	0.0312951579807101	0.0336	0.3512
5	rs819355	89084473	T	C	9.99950003332973e-05	0.0089	0.9938
5	rs819356	89084538	A	G	9.99950003332973e-05	0.0089	0.9904
5	rs819357	89085595	G	A	-0.0091012913892029	0.0091	0.3141
5	rs819358	89085776	C	G	-0.009000382197299	0.0091	0.3213
5	rs138290506	89087200	T	C	-0.0256050287153947	0.0167	0.1262
5	rs72777282	89088089	A	G	0.0246048038572487	0.0158	0.1209
5	rs28493554	89088459	T	C	-0.0318003125497978	0.0394	0.4206
5	rs56321842	89088580	C	G	0.0315955615897506	0.0335	0.3464
5	rs6878955	89089317	C	G	0.0109992854583691	0.0099	0.2651
5	rs10040866	89089846	T	C	-0.0121029460677457	0.0132	0.3583
5	rs819359	89090570	T	C	-0.009000382197299	0.0091	0.3191
5	rs115296192	89091263	T	C	-0.0263029084210524	0.0379	0.487
5	rs819360	89091485	G	T	-0.0087985943563496	0.0091	0.3316
5	rs34650378	89091885	A	G	0.0115035793834154	0.0099	0.2442
5	rs115225970	89092233	T	C	0.0058031292269501	0.0326	0.8583
5	rs6896806	89092732	C	T	-0.0006001800720324	0.0088	0.9498
5	rs66679935	89092914	G	A	0.0105046326450854	0.0099	0.2896
5	rs819338	89094446	T	G	0.0004998750416509	0.0089	0.9541
5	rs819339	89095421	A	G	-0.0086977157031958	0.0091	0.3362
5	rs74753020	89096319	C	T	-0.0156010662286512	0.0183	0.3943
5	rs1093816	89097317	C	T	-0.0004000800213396	0.0089	0.9653
5	rs11948991	89097691	T	C	0.0103957761821204	0.0099	0.2917
5	rs138424651	89097798	C	A	0.0803995670685707	0.0358	0.02453
5	rs139352515	89098123	G	A	0.0361004656247227	0.0483	0.4544
5	rs1093817	89098318	T	G	-0.0004000800213396	0.0089	0.9633
5	rs1093818	89098630	A	T	-0.0086977157031958	0.0091	0.3399
5	rs145347625	89100048	C	T	-0.0007002451143934	0.0251	0.9766
5	rs13164501	89100388	G	A	0.0103957761821204	0.0099	0.2916
5	rs819350	89102929	A	C	-0.004701032558649	0.0103	0.6464
5	rs13162065	89103155	T	C	0.0109992854583691	0.0099	0.2671
5	rs147939284	89104177	C	T	0.0171029078996623	0.0466	0.7128
5	rs7733000	89104429	A	G	0.0005998200719675	0.0285	0.9834
5	rs2595595	89104461	T	G	-0.0049019951702315	0.0103	0.6352
5	rs76977646	89104770	A	C	0.0202045073158995	0.0241	0.4028
5	rs143446035	89106166	A	C	0.0270994698817177	0.0492	0.5825
5	rs13178951	89106623	T	C	0.0013990209137074	0.0161	0.9305
5	rs2595593	89108111	C	G	0.0005998200719675	0.0089	0.9429
5	rs2595594	89108578	G	A	0.0088011559530687	0.0091	0.3323
5	rs10514317	89109750	C	T	-0.0033957590691798	0.0133	0.7991
5	rs16867918	89110315	A	G	-0.0039979812872983	0.0096	0.6747
5	rs1819994	89111491	C	T	-0.0078003437327339	0.0131	0.5539
5	rs1363179	89111529	T	G	0.0017983819413794	0.0087	0.8367
5	rs1363180	89111650	C	A	-0.0078003437327339	0.0131	0.5515
5	rs10514316	89112538	A	G	-0.0088994831870327	0.0176	0.6153
5	rs1421908	89113060	C	T	0.001998002662673	0.0087	0.8189
5	rs62378158	89113647	T	G	-0.02960390325858	0.049	0.5453
5	rs73770564	89113948	G	A	-0.0057967688471774	0.0178	0.7439
5	rs10046069	89115576	G	A	-0.0073972926304747	0.013	0.572
5	rs10035607	89115932	C	A	0.0018981972830802	0.0087	0.8241
5	rs7730423	89119560	C	T	0.001998002662673	0.0087	0.8223
5	rs73178742	89121468	T	C	-0.0081027387031859	0.0131	0.5371
5	rs112843634	89121515	C	T	-0.0084959889212643	0.0131	0.5156
5	rs115202789	89122981	T	A	-0.0515038428671156	0.0324	0.1117
5	rs6878660	89124136	A	C	0.0067968490002727	0.0094	0.4703
5	rs13171700	89124369	C	T	0.0072039888485025	0.0094	0.4473
5	rs11745565	89125286	T	C	-0.0416973775562091	0.0448	0.3521
5	rs148327839	89126171	T	C	0.0026963615477425	0.0384	0.9433
5	rs6872347	89126824	T	C	0.0067968490002727	0.0094	0.4724
5	rs876470	89127815	G	T	0.0028958031120254	0.0087	0.7427
5	rs7711989	89128204	C	T	0.0067968490002727	0.0094	0.4713
5	rs116774626	89128692	G	C	0.0081963182244858	0.0375	0.827
5	rs4145580	89129100	T	C	-0.0098988321792475	0.013	0.4482
5	rs12515848	89129698	C	A	-0.0099998320783335	0.013	0.4448
5	rs6452852	89131339	A	T	0.0021975835434872	0.0087	0.7981
5	rs55954765	89131505	C	T	-0.0006001800720324	0.0171	0.9714
5	rs10063565	89132365	C	T	0.0026963615477425	0.0087	0.7534
5	rs147403329	89133245	C	T	-0.0243029385231735	0.0385	0.5282
5	rs79092214	89134969	G	A	-0.0074980401773571	0.0287	0.795
5	rs142255336	89135314	C	T	0.0020977980821461	0.0252	0.9352
5	rs78130579	89137770	G	A	0.0243998868235351	0.0242	0.3151
5	rs138692412	89137801	C	T	-0.0486021818392175	0.0521	0.3513
5	rs1421909	89139126	A	C	0.0022973590486834	0.0087	0.7901
5	rs10474308	89139924	C	T	-0.0091012913892029	0.013	0.4864
5	rs72777296	89140257	T	G	0.0184978548821194	0.0452	0.6821
5	rs10473925	89142005	G	C	-0.0092022107647994	0.013	0.4801
5	rs10474309	89142207	A	G	-0.0094040800752939	0.013	0.4686
5	rs138551452	89142659	G	A	0.0069954745123864	0.0377	0.8527
5	rs12189279	89144526	C	A	0.0061013488579762	0.0094	0.5165
5	rs74728156	89145126	T	A	0.0227003855207759	0.0648	0.7267
5	rs78219477	89147395	T	C	0.0020977980821461	0.0307	0.9453
5	rs277058	89148664	G	A	0.0333960906184285	0.0247	0.1769
5	rs6889835	89148875	A	T	-0.0092022107647994	0.013	0.4801
5	rs277059	89149140	A	G	0.0282958691548473	0.0224	0.2062
5	rs78274315	89149619	C	A	0.0336958638567256	0.036	0.3486
5	rs10942576	89149887	G	T	-0.0007002451143934	0.0094	0.9437
5	rs7735113	89150012	G	A	-0.0007002451143934	0.0094	0.9404
5	rs114048871	89150852	T	C	-0.0297996312385195	0.0404	0.4606
5	rs142276294	89150918	G	A	-0.0729040817360731	0.0365	0.0459
5	rs76501240	89151559	C	G	0.0729995008835215	0.0349	0.03653
5	rs142651456	89153156	G	A	0.0461963268897065	0.0475	0.3302
5	rs6873061	89153327	A	G	-0.0095050300143049	0.013	0.4667
5	rs116157188	89153873	G	T	-0.050903896528528	0.0316	0.1072
5	rs62380262	89154731	G	A	0.0434042576072856	0.0289	0.1342
5	rs6883911	89155031	A	C	-0.0010005003335835	0.0094	0.9142
5	rs143908961	89156353	G	A	0.0124027667170427	0.0416	0.7652
5	rs146662092	89157727	A	C	0.0458047599004855	0.0419	0.2734
5	rs10070299	89158729	A	T	-0.0091012913892029	0.0131	0.4882
5	rs10064831	89158890	T	C	-0.0094040800752939	0.0131	0.4704
5	rs1833553	89159053	C	A	-0.0049019951702315	0.0126	0.6956
5	rs10065446	89159848	T	C	-0.0095050300143049	0.0131	0.4675
5	rs6883584	89160559	G	T	-0.0082035573506883	0.013	0.5302
5	rs116556026	89160570	C	T	0.0146028573839336	0.0605	0.8095
5	rs277051	89162959	C	T	0.0049974917102918	0.0152	0.7443
5	rs67848481	89164831	T	C	-0.0093031403261444	0.0131	0.4748
5	rs12520184	89165678	C	T	-0.0094040800752939	0.0131	0.4704
5	rs12523413	89165879	T	C	-0.0091012913892029	0.0131	0.4855
5	rs11747578	89166629	G	A	-0.0091012913892029	0.0131	0.4847
5	rs11748169	89166907	C	T	-0.0093031403261444	0.0131	0.4779
5	rs13157033	89167360	T	C	-0.0009004052431641	0.0094	0.9263
5	rs7710163	89170204	G	A	-0.0008003201707691	0.0094	0.9292
5	rs148167946	89171311	C	G	0.0081963182244858	0.046	0.8587
5	rs10051552	89172549	T	C	-0.0092022107647994	0.0131	0.4807
5	rs11742195	89172962	A	T	-0.0093031403261444	0.0131	0.4772
5	rs12186720	89173618	T	C	-0.0008003201707691	0.0094	0.9301
5	rs2112270	89174784	G	T	-0.0036968248442897	0.0087	0.6701
5	rs1367377	89174879	G	T	-0.0008003201707691	0.0094	0.9334
5	rs66802850	89174930	A	T	-0.0122041688389067	0.0127	0.3375
5	rs1430619	89175522	G	A	-0.003797200248385	0.0087	0.6632
5	rs62380265	89175537	G	A	0.0428966409523063	0.0288	0.1367
5	rs17587156	89175905	A	T	-0.0095958936734469	0.0131	0.4626
5	rs62380266	89176217	C	T	0.0430020165445429	0.0288	0.1357
5	rs10038648	89176396	T	A	-0.0095958936734469	0.0131	0.4618
5	rs149647434	89177991	C	T	0.0481042146741464	0.0485	0.3218
5	rs2161145	89178097	G	A	-0.007095110875924	0.0236	0.7622
5	rs2886503	89178867	A	C	-0.003797200248385	0.0087	0.6621
5	rs2365904	89179240	C	T	-0.0019018072895963	0.0177	0.915
5	rs4916773	89179702	T	C	-0.003596459514405	0.0087	0.6838
5	rs2112271	89180065	G	T	-0.003596459514405	0.0087	0.6822
5	rs12189450	89180658	C	T	0.0123039944561641	0.029	0.6714
5	rs7702943	89181287	G	C	-0.0039979812872983	0.0087	0.6504
5	rs277053	89181786	G	A	0.005703702916678	0.0152	0.7082
5	rs13160423	89182296	A	T	-0.0003000450090019	0.0094	0.9774
5	rs4916774	89182835	G	A	-0.0038975857287134	0.0087	0.6571
5	rs1430620	89183028	T	G	-0.0004000800213396	0.0094	0.9647
5	rs67506564	89185811	G	T	-0.009696862978864	0.0131	0.4622
5	rs112391707	89188484	A	G	0.0127977582298607	0.0336	0.7035
5	rs72779109	89188949	C	T	0.0301993737308422	0.0226	0.1812
5	rs277054	89189041	G	A	0.0011992805754821	0.0114	0.9129
5	rs12515716	89189136	G	A	-0.0098988321792475	0.0131	0.4535
5	rs12187736	89192022	C	T	-0.0005001250416822	0.0094	0.9552
5	rs147937093	89193060	G	T	0.0074025335167413	0.0496	0.8811
5	rs55891532	89194896	T	C	0.0047984689115734	0.0252	0.8482
5	rs17587562	89195061	T	C	-0.0169020380753563	0.0142	0.233
5	rs4916775	89195440	A	G	-0.0034961042567088	0.0088	0.6902
5	rs16868011	89197681	A	G	0.0002999550089979	0.0094	0.9786
5	rs144908932	89197939	T	C	0.0047984689115734	0.0364	0.8945
5	rs6898828	89198530	G	C	-0.003596459514405	0.0088	0.6806
5	rs13190530	89198701	G	A	0.0006997551142732	0.0105	0.9454
5	rs145466156	89198981	T	A	-0.0688036036849463	0.0342	0.04438
5	rs277056	89199462	T	C	0.001998002662673	0.0155	0.8967
5	rs277057	89199470	C	T	0.0020977980821461	0.0155	0.8941
5	rs6890460	89200265	T	C	-0.0189993500097828	0.0126	0.1297
5	rs72779116	89201196	G	A	0.0697032857496389	0.0346	0.04389
5	rs112171841	89201963	G	T	-0.0075987978753305	0.029	0.7923
5	rs77363085	89202386	G	A	-0.068396620708353	0.0296	0.02076
5	rs28374881	89204392	T	C	-0.0003000450090019	0.0095	0.9713
5	rs959185	89204409	C	T	-0.0033957590691798	0.0088	0.6975
5	rs10942578	89205334	C	A	-0.010302892995897	0.0132	0.437
5	rs6898168	89205504	C	T	-0.0042992284528324	0.0089	0.6232
5	rs17528449	89205706	A	G	-0.0623968162257107	0.0472	0.1868
5	rs16868016	89206610	G	T	0.0	0.0164	0.9991
5	rs116407479	89206665	C	T	0.0479040574070545	0.0213	0.02442
5	rs10052296	89206800	G	A	-0.0105049846451474	0.0133	0.4298
5	rs4327622	89209636	A	G	0.0202045073158995	0.0121	0.09558
5	rs2365905	89210052	C	T	0.0199006617063362	0.0121	0.1005
5	rs72779119	89210556	A	T	-0.0570043080677942	0.0275	0.03823
5	rs113189052	89212192	G	T	0.0018981972830802	0.0285	0.9468
5	rs7719550	89212519	C	T	0.0202045073158995	0.0121	0.09412
5	rs73770737	89213028	G	T	-0.013004189135254	0.0114	0.2554
5	rs115956015	89214185	T	C	0.0255020410123433	0.0231	0.2686
5	rs114845937	89214401	G	T	-0.0717001041652131	0.0309	0.0202
5	rs16868030	89215564	A	C	-0.0295009039176847	0.0344	0.39
5	rs10079421	89215661	C	T	0.0021975835434872	0.0092	0.8081
5	rs10942580	89216233	C	T	0.017496047616751	0.012	0.1441
5	rs112577905	89216636	G	A	0.0028958031120254	0.0285	0.9177
5	rs7709375	89217839	G	C	0.0023971245997214	0.0092	0.7961
5	rs139626119	89218032	A	C	0.0176041339483571	0.0489	0.7193
5	rs17528785	89219910	T	C	0.0475036226439669	0.03	0.1134
5	rs13168783	89220411	T	C	0.0023971245997214	0.0092	0.7942
5	rs145669126	89222347	A	C	0.0075017910703226	0.0387	0.8463
5	rs76688122	89222394	C	T	-0.0123965203365513	0.0113	0.2725
5	rs138321258	89222497	C	G	0.0231011029079872	0.0494	0.6406
5	rs10062941	89223240	T	C	0.0189983824093147	0.012	0.1144
5	rs6452854	89223775	G	T	0.0023971245997214	0.0092	0.791
5	rs78120120	89223825	G	T	-0.0212951405401588	0.0176	0.2265
5	rs67088239	89224259	C	T	0.0189983824093147	0.012	0.1137
5	rs11957392	89224280	A	G	0.0030952049073025	0.0092	0.7337
5	rs4429882	89225078	A	T	-0.0122041688389067	0.0113	0.2821
5	rs73770749	89225514	T	A	-0.0121029460677457	0.0113	0.2843
5	rs72779123	89226699	G	A	0.0689008672546918	0.0336	0.04032
5	rs6870051	89228470	A	G	0.0023971245997214	0.0092	0.7906
5	rs9293529	89229135	C	T	0.0024968801985871	0.0092	0.787
5	rs16868036	89230643	C	T	-0.003797200248385	0.0098	0.6964
5	rs6452855	89230750	G	A	0.0025966258472659	0.0092	0.7755
5	rs10068793	89231292	T	G	0.0187039847937718	0.012	0.1199
5	rs140076280	89232691	A	G	-0.0636002947429691	0.0344	0.06441
5	rs7720113	89233833	T	C	0.0198026272961797	0.012	0.1002
5	rs13182202	89234989	T	C	0.0199986865066891	0.012	0.09682
5	rs10036511	89235394	A	T	0.0199006617063362	0.012	0.09729
5	rs148055060	89236741	G	A	-0.0564010536507698	0.0321	0.07901
5	rs73770756	89238359	G	A	-0.0122041688389067	0.0113	0.2792
5	rs150029626	89238487	T	C	-0.0617052054366793	0.0318	0.05218
5	rs35432244	89238508	A	G	-0.004701032558649	0.0089	0.5941
5	rs10064630	89238691	C	T	0.0100988346774146	0.0144	0.4832
5	rs10051699	89239689	A	C	0.0204004877576787	0.0121	0.09083
5	rs6888553	89239980	T	C	-0.0122041688389067	0.0113	0.2794
5	rs962478	89240065	A	G	0.0028958031120254	0.0092	0.752
5	rs4374783	89241660	T	C	0.0199986865066891	0.0121	0.09773
5	rs142574195	89242773	A	C	0.0156961681063242	0.0476	0.7419
5	rs16868057	89243107	C	T	-0.0120017335415971	0.0113	0.2876
