## Supplementary material for "Characterization of shared and ancestry-specific signals driving complex traits using multi-ancestry fine-mapping": EAS_schizophrenia_gwas_5_89778217_91506918.tsv

chrom	ID	pos	A1	A2	BETA	SE	P
5	rs6894539	89778613	T	A	-0.0275973271921043	0.0188	0.142
5	rs10942595	89778657	T	C	-0.027196494688472	0.0188	0.1482
5	rs3933063	89779547	G	A	-0.026898543868701	0.0188	0.1519
5	rs16868693	89779608	A	T	-0.0059979518036359	0.0719	0.9329
5	rs2562520	89780945	C	A	-0.0263029084210524	0.0187	0.1594
5	rs12374570	89780963	A	G	0.0199986865066891	0.0217	0.3574
5	rs2562519	89780971	C	T	-0.0267958227871631	0.0187	0.1511
5	rs2562518	89781215	G	A	-0.0278954863187535	0.0187	0.1355
5	rs2115500	89781594	C	T	-0.0316041926269978	0.0188	0.09376
5	rs4569906	89781939	T	C	-0.0255024404124231	0.0177	0.1501
5	rs250376	89782681	A	G	0.0291023874205329	0.0188	0.1225
5	rs250375	89783556	T	A	0.0243998868235351	0.0177	0.1675
5	rs250374	89784148	T	A	0.0244974716003874	0.0177	0.1658
5	rs7712128	89785144	A	G	-0.0017014466397575	0.0191	0.9284
5	rs250373	89785404	C	T	0.0238044133801613	0.0177	0.1785
5	rs250372	89785412	G	T	0.0239020562806236	0.0177	0.1766
5	rs6877613	89786043	G	T	0.0007996801705642	0.0334	0.9803
5	rs10462342	89786124	G	A	-0.0024028846163103	0.0211	0.9093
5	rs6877977	89786241	G	A	0.0	0.0334	0.9989
5	rs6877680	89786285	A	G	0.0254045542217263	0.0176	0.1503
5	rs2656953	89786766	T	C	0.0301993737308422	0.0188	0.108
5	rs34685868	89786987	G	A	0.0013990209137074	0.0334	0.9662
5	rs145308423	89787421	T	C	-0.001100605444033	0.0724	0.9883
5	rs2562517	89788891	A	G	0.0308007491527123	0.0188	0.1015
5	rs2562516	89789139	C	T	0.0308977113278438	0.0188	0.1008
5	rs72781084	89789454	A	G	-0.0027036515743148	0.022	0.9034
5	rs79216528	89790989	C	T	0.0254045542217263	0.0219	0.2466
5	rs6452887	89790997	A	G	0.0020977980821461	0.0333	0.9498
5	rs2255938	89791258	A	G	0.025696986087186	0.0175	0.1428
5	rs59607907	89792060	C	T	0.0008995952428359	0.0332	0.9784
5	rs2562515	89792508	A	G	0.0358978909969844	0.0186	0.05322
5	rs2366768	89792723	T	A	0.0358978909969844	0.0186	0.05319
5	rs3805480	89793040	G	T	0.0347974835421732	0.0178	0.05049
5	rs7726781	89793213	C	T	0.0361969153118182	0.0186	0.05134
5	rs35513125	89793986	G	A	0.0058031292269501	0.0329	0.8593
5	rs13189520	89794940	A	T	0.0061013488579762	0.0329	0.8535
5	rs3805481	89795955	C	T	-0.0451019739124202	0.0722	0.532
5	rs27200	89796854	T	A	0.0308977113278438	0.0177	0.08028
5	rs10942596	89798109	A	G	-0.0010005003335835	0.0188	0.9556
5	rs11743030	89798873	A	G	-0.0007002451143934	0.0188	0.9697
5	rs1508788	89800961	T	G	0.0099998345783334	0.0329	0.762
5	rs27658	89801006	A	G	0.0350968370374295	0.0185	0.05856
5	rs40204	89801978	G	A	0.0350968370374295	0.0185	0.05826
5	rs144409874	89801994	C	T	-0.0355028330426552	0.0747	0.6345
5	rs27963	89802004	G	C	0.0305970979773775	0.0177	0.08278
5	rs27198	89803188	T	C	0.0298985503458634	0.0177	0.0901
5	rs3805483	89803587	T	C	-0.0082035573506883	0.0206	0.6895
5	rs67376567	89804608	G	A	-0.0087985943563496	0.0208	0.6737
5	rs149103093	89804662	C	T	-0.0719042482916749	0.0687	0.2953
5	rs35407205	89804851	C	T	-0.0065010863423599	0.0209	0.7572
5	rs117180945	89805004	G	A	-0.106895025749778	0.0778	0.1698
5	rs79699982	89805417	A	T	0.014504302202808	0.0417	0.7273
5	rs10514327	89806265	G	A	-0.007095110875924	0.0209	0.7341
5	rs12655180	89806729	G	A	-0.0071958279818024	0.0209	0.7306
5	rs812594	89806747	G	A	0.0223972974420383	0.0174	0.1976
5	rs10942597	89807395	T	C	-0.0095958936734469	0.0207	0.6428
5	rs6897910	89807711	G	A	-0.0098988321792475	0.0207	0.6334
5	rs6897490	89807732	A	G	0.0423024980338776	0.0298	0.1559
5	rs72781088	89808979	T	C	0.171100502246639	0.0957	0.07382
5	rs75418010	89809679	C	T	0.0192044091837133	0.0222	0.3883
5	rs37480	89809782	A	G	0.03649585023784	0.018	0.04305
5	rs78679223	89809841	T	G	0.0244974716003874	0.0383	0.5215
5	rs1047787	89810077	G	A	-0.0085968472255182	0.0207	0.6763
5	rs62375060	89810208	C	T	-0.0319964709431669	0.0294	0.2757
5	rs118176499	89811739	C	T	0.09349945051399	0.0431	0.03005
5	rs76367689	89811745	A	C	0.024097313483794	0.0382	0.5293
5	rs3087840	89812676	T	A	-0.009000382197299	0.0207	0.6623
5	rs27601	89813445	T	C	0.0358978909969844	0.018	0.04623
5	rs16868767	89815424	G	C	0.024702368640342	0.0382	0.5177
5	rs790081	89815761	T	C	0.025696986087186	0.0174	0.14
5	rs77045358	89815911	T	C	0.0248974696545107	0.0382	0.5142
5	rs171790	89816299	C	A	0.0264958638039652	0.0173	0.1255
5	rs13182165	89816383	G	A	-0.0086977157031958	0.0206	0.6744
5	rs148675231	89816630	G	A	0.0248974696545107	0.0382	0.514
5	rs57677204	89816644	G	C	0.0179970767016546	0.0222	0.4171
5	rs810974	89818073	A	G	0.0264958638039652	0.0173	0.125
5	rs257850	89818764	A	G	0.026398473854531	0.0172	0.1258
5	rs257851	89819025	T	G	0.026398473854531	0.0172	0.1264
5	rs76006111	89819033	T	C	-0.105805058896976	0.0848	0.2123
5	rs7716979	89819560	A	C	-0.001100605444033	0.0192	0.9536
5	rs80274967	89819604	C	G	-0.0065010863423599	0.042	0.8779
5	rs7717423	89819800	A	G	-0.009000382197299	0.0206	0.6618
5	rs1553545	89820186	A	G	0.025696986087186	0.0172	0.1357
5	rs7722900	89820802	C	T	0.0311982343370806	0.0187	0.09541
5	rs10069050	89820984	T	C	0.026398473854531	0.0172	0.1259
5	rs2656957	89822221	G	T	0.0264958638039652	0.0172	0.1246
5	rs1812737	89822310	A	G	-0.008395140788382	0.0206	0.6844
5	rs13185955	89822464	G	A	-0.009797842480111	0.0206	0.6332
5	rs491082	89822992	C	A	0.026398473854531	0.0172	0.1258
5	rs16868771	89823684	T	C	0.0266029817945341	0.038	0.4828
5	rs37238	89824976	C	T	0.0248974696545107	0.0173	0.1498
5	rs603015	89825035	G	A	-0.0080019302190585	0.0206	0.6961
5	rs603870	89825210	G	A	-0.0079011318962572	0.0206	0.7011
5	rs1673378	89825651	T	C	-0.0083043861636152	0.0206	0.6854
5	rs43149	89826193	A	G	0.0284027945161868	0.0173	0.1005
5	rs616379	89826580	T	G	-0.0084959889212643	0.0206	0.6781
5	rs499148	89826726	A	G	-0.008395140788382	0.0206	0.6821
5	rs77815246	89827477	A	C	0.0297044227063309	0.0386	0.4416
5	rs648430	89828258	T	A	-0.0095050300143049	0.0206	0.6437
5	rs511393	89829500	T	C	0.0247999239054771	0.0173	0.1505
5	rs2247158	89829975	T	C	0.0285971749776749	0.0189	0.1296
5	rs618355	89830061	A	G	-0.0094040800752939	0.0206	0.6471
5	rs679568	89830456	A	T	0.025696986087186	0.0176	0.1435
5	rs2562523	89830529	T	G	0.0285971749776749	0.0189	0.1296
5	rs75881527	89831568	A	G	0.027799974857679	0.0386	0.4717
5	rs138354611	89832317	G	A	-0.0482977854077521	0.0601	0.4219
5	rs117407338	89832785	C	T	-0.0213972981080803	0.038	0.5742
5	rs526806	89834077	C	G	0.0232965165504356	0.0173	0.1795
5	rs77226875	89834158	G	T	0.03029639423135	0.0387	0.4329
5	rs556894	89835039	A	C	0.0235016597850914	0.0173	0.1747
5	rs558809	89835255	T	C	-0.009000382197299	0.0207	0.6623
5	rs587818	89835760	G	A	0.0017983819413794	0.0214	0.9346
5	rs501640	89836410	G	C	0.001998002662673	0.0214	0.9253
5	rs594990	89836558	A	T	0.0258041896815329	0.0174	0.137
5	rs112888932	89836828	T	G	0.0297044227063309	0.0382	0.4381
5	rs2562522	89837891	G	A	0.0243998868235351	0.0173	0.1594
5	rs10473936	89838205	C	T	0.001598721363697	0.0214	0.9412
5	rs250377	89839071	C	T	0.0248974696545107	0.0174	0.1515
5	rs75218019	89839722	T	C	0.0295976364389436	0.0382	0.4391
5	rs113678028	89840444	A	C	0.0259016375226531	0.0386	0.5011
5	rs655939	89840934	A	G	0.0217027816432335	0.0178	0.2235
5	rs37482	89841346	G	A	0.0198026272961797	0.0187	0.2897
5	rs16868781	89842265	G	A	0.0259016375226531	0.0385	0.5016
5	rs27202	89842322	T	A	0.0198026272961797	0.0187	0.2892
5	rs16868783	89842819	T	A	0.0270021387025708	0.0385	0.4827
5	rs27656	89843069	C	T	0.0117012723076411	0.0194	0.5463
5	rs599431	89843448	G	T	0.0218006299588528	0.0174	0.2097
5	rs599432	89843449	G	A	0.0225048553400694	0.0174	0.1947
5	rs27201	89844438	A	G	0.0154992634469238	0.0172	0.3652
5	rs37240	89845537	A	G	0.0173977771764203	0.0173	0.3144
5	rs666659	89846943	G	A	-0.0023026490626755	0.0214	0.9146
5	rs27602	89847584	C	T	0.0202045073158995	0.0187	0.2783
5	rs10514328	89847694	C	T	-0.0067024110596754	0.0239	0.78
5	rs27657	89847869	G	A	0.0200967016991224	0.0187	0.2812
5	rs75566605	89852022	C	T	0.0077002766261879	0.0215	0.72
5	rs75873598	89853036	A	T	0.0263010744193707	0.0386	0.4954
5	rs149661164	89853048	C	T	0.0332026408277183	0.0771	0.6671
5	rs42467	89853069	C	T	0.0217027816432335	0.0174	0.2122
5	rs37241	89853342	G	C	0.0343048036919902	0.0297	0.2476
5	rs154570	89854312	C	G	0.0219962978718961	0.0174	0.2055
5	rs154569	89854325	A	G	0.0153023200084426	0.0172	0.3735
5	rs154568	89854448	G	C	0.0215951374365897	0.0174	0.2143
5	rs154567	89854613	T	C	0.0724043790054573	0.0924	0.4333
5	rs79113115	89855953	A	C	-0.050798679887367	0.0723	0.4822
5	rs76742312	89857225	A	G	-0.115298624363463	0.0741	0.1198
5	rs1700510	89857264	A	C	-0.0104039337153929	0.0214	0.6273
5	rs40205	89857574	A	G	0.0213993910058902	0.0187	0.2523
5	rs474800	89861312	T	C	-0.0080019302190585	0.0214	0.7091
5	rs623761	89861410	G	T	-0.0080019302190585	0.0214	0.7088
5	rs552314	89862615	C	T	-0.0078003437327339	0.0214	0.7153
5	rs688956	89863279	T	C	-0.008395140788382	0.0214	0.6925
5	rs151184554	89864037	A	G	-0.0950032269191822	0.0574	0.09826
5	rs154573	89865123	T	C	0.0119977384336167	0.0172	0.4858
5	rs257855	89865807	C	A	0.0203025023378308	0.0187	0.2777
5	rs625135	89865854	A	G	0.00730326611012	0.0174	0.6737
5	rs118029902	89866588	T	C	0.0251998010217421	0.069	0.7155
5	rs154572	89866872	C	G	0.0168964476597299	0.0175	0.3335
5	rs154571	89867164	C	T	0.0202045073158995	0.0187	0.2799
5	rs62375070	89867373	A	G	-0.0264979913062283	0.0279	0.3431
5	rs77861484	89868460	C	T	0.0090984829852593	0.068	0.8937
5	rs7724946	89868779	G	A	0.022299507494767	0.0406	0.5825
5	rs75647854	89869465	C	T	0.0123039944561641	0.0213	0.5649
5	rs250366	89870897	T	C	0.0347008987793103	0.0174	0.04597
5	rs189691	89871375	C	T	0.0363029992242924	0.0177	0.04058
5	rs11741740	89871514	T	C	-0.0028039273327342	0.0216	0.8987
5	rs154566	89872082	C	G	0.0332026408277183	0.0174	0.05607
5	rs6888355	89872545	T	C	-0.001100605444033	0.0216	0.9597
5	rs139078266	89875376	G	T	9.99950003332973e-05	0.0832	0.9988
5	rs567441	89877032	G	A	0.0341018649449722	0.0173	0.04897
5	rs150534897	89877327	A	G	-0.116297889032788	0.116	0.316
5	rs80100169	89879077	C	T	-0.0129028853555234	0.0717	0.8571
5	rs656679	89879259	T	C	0.0338022134084658	0.0173	0.05058
5	rs171629	89880752	G	A	0.0361004656247227	0.0176	0.04025
5	rs250367	89881344	T	C	0.03649585023784	0.0176	0.03817
5	rs498491	89881445	G	T	-0.0039979812872983	0.0216	0.8538
5	rs688960	89881853	A	G	-0.0038975857287134	0.0216	0.8547
5	rs173660	89882068	A	G	0.0361004656247227	0.0176	0.04023
5	rs645652	89882327	A	G	-0.0036968248442897	0.0216	0.8634
5	rs154559	89882618	G	T	0.0355987772398635	0.0176	0.04285
5	rs154562	89883521	C	T	0.0343048036919902	0.0176	0.05127
5	rs154563	89883692	A	G	0.0344014267173323	0.0176	0.05047
5	rs117586541	89883696	A	T	-0.0212951405401588	0.0601	0.7236
5	rs154564	89883820	C	T	0.0347974835421732	0.0176	0.04796
5	rs152714	89884527	C	G	0.0347008987793103	0.0176	0.04826
5	rs117546946	89884869	A	T	0.0728042655546038	0.0358	0.04174
5	rs77037765	89887037	C	T	-0.0805053146596501	0.0427	0.05908
5	rs168743	89887683	T	C	0.0333960906184285	0.0176	0.05729
5	rs154565	89887799	T	A	0.0344980404075674	0.0176	0.04938
5	rs117997199	89887930	G	A	0.0275957115907991	0.0409	0.4996
5	rs57536334	89888562	T	A	0.0344014267173323	0.0176	0.05015
5	rs58598764	89888563	C	A	0.0344014267173323	0.0176	0.05016
5	rs491241	89888600	C	T	-0.0038975857287134	0.0215	0.8546
5	rs144299662	89888698	A	G	0.0210959082947329	0.0412	0.6087
5	rs56672799	89888941	T	A	-0.0507039943747058	0.1057	0.6313
5	rs171630	89889392	T	C	0.0356952753244514	0.018	0.04714
5	rs78769433	89889639	T	G	0.0089993837968006	0.0941	0.9242
5	rs62375073	89889650	T	C	-0.0278954863187535	0.0279	0.3172
5	rs250369	89890131	G	C	0.0273038345273452	0.0173	0.1157
5	rs534591928	89891582	C	T	0.0217027816432335	0.0474	0.6469
5	rs79357100	89893597	G	A	0.0644010116835795	0.0726	0.3748
5	rs27196	89895019	T	A	0.0288983900426488	0.0172	0.09189
5	rs149321	89895303	C	T	0.027196791588428	0.0172	0.1146
5	rs192437960	89895587	A	T	0.0288983900426488	0.0896	0.7474
5	rs152715	89895786	T	C	0.0323026073786261	0.0176	0.06543
5	rs617379	89896143	C	G	-0.0033957590691798	0.0215	0.8739
5	rs154558	89896791	C	T	0.0321960982163169	0.0175	0.06659
5	rs141069097	89896911	C	T	-0.0559039069452338	0.0854	0.5125
5	rs154557	89897229	A	G	0.0320992618599997	0.0175	0.0668
5	rs154556	89898169	A	G	0.0320024161254944	0.0175	0.06795
5	rs187278	89899982	A	T	0.0320992618599997	0.0175	0.06718
5	rs502596	89901315	A	G	-0.003797200248385	0.0215	0.8588
5	rs257848	89901944	A	G	0.0321960982163169	0.0175	0.06588
5	rs637442	89902846	T	G	-0.0032954239497972	0.0215	0.8779
5	rs257847	89902952	G	A	0.0282958691548473	0.0172	0.09953
5	rs68096329	89905197	C	T	0.0326027085440124	0.0175	0.06262
5	rs10044044	89905562	A	G	0.0324962313421326	0.0175	0.06312
5	rs9293546	89906540	G	A	0.0321960982163169	0.0175	0.06487
5	rs490812	89907016	A	C	-0.0059979518036359	0.0213	0.7794
5	rs1700511	89908392	G	A	-0.0031950988965408	0.0215	0.8815
5	rs16868839	89908590	C	T	0.0320992618599997	0.0175	0.06634
5	rs60651883	89909272	A	G	0.0320024161254944	0.0175	0.06718
5	rs649449	89909779	A	C	0.0278972284172359	0.0172	0.1041
5	rs3112773	89911824	C	T	0.027799974857679	0.0172	0.1055
5	rs10462487	89914614	C	T	0.0311013012983478	0.0175	0.07608
5	rs1673379	89914687	A	G	-0.0028039273327342	0.0215	0.8948
5	rs7709691	89918232	C	A	0.0311013012983478	0.0175	0.0759
5	rs6891275	89918704	T	C	0.0027960873020011	0.0215	0.8964
5	rs6891287	89918725	T	G	-0.0285949668801128	0.0171	0.09469
5	rs6870337	89918813	G	C	0.0024968801985871	0.0215	0.9061
5	rs4916803	89919005	A	G	0.0308007491527123	0.0175	0.07799
5	rs4916804	89919243	T	A	0.03029639423135	0.0176	0.08443
5	rs4916805	89919404	G	A	0.0308977113278438	0.0175	0.07773
5	rs66977476	89919820	A	G	0.0299956000353805	0.0175	0.08631
5	rs72782722	89919826	A	G	0.0372957847436969	0.0176	0.03409
5	rs111653093	89921660	A	G	0.0298985503458634	0.0175	0.0873
5	rs7726624	89921811	C	G	0.0016985566355815	0.0215	0.9379
5	rs145265715	89922035	A	C	0.0158044491449436	0.0438	0.7178
5	rs6891840	89922060	G	T	-0.027196494688472	0.0172	0.1131
5	rs6892132	89922445	A	G	-0.027196494688472	0.0172	0.1129
5	rs117443074	89922510	G	T	0.0121953336998771	0.0438	0.7816
5	rs60359999	89922763	G	A	0.0295976364389436	0.0175	0.0903
5	rs45478296	89923667	A	T	0.0358978909969844	0.0176	0.04155
5	rs2366771	89924976	C	A	0.0009995003330834	0.0215	0.9617
5	rs56360530	89925410	C	T	0.0291995144044279	0.0175	0.0947
5	rs77054514	89925464	T	G	-0.235102272634004	0.0917	0.01038
5	rs55918113	89925578	A	G	0.0291995144044279	0.0175	0.09516
5	rs4574581	89925895	G	A	0.0008995952428359	0.0215	0.9678
5	rs56002033	89926009	T	C	0.0291995144044279	0.0175	0.09554
5	rs12653924	89927354	A	G	-0.0267958227871631	0.0172	0.1184
5	rs78194386	89927905	C	T	-0.235595759253449	0.0917	0.0102
5	rs4916807	89928238	G	A	0.0288983900426488	0.0175	0.09839
5	rs10072105	89928375	T	C	0.0004998750416509	0.0215	0.9811
5	rs10462488	89929066	C	G	0.0288012338056278	0.0175	0.09933
5	rs10462489	89929352	A	G	0.0288012338056278	0.0175	0.09991
5	rs2366772	89929903	A	G	-0.0271040176920589	0.0172	0.115
5	rs57437217	89931662	T	G	0.0287040681283552	0.0175	0.101
5	rs16868892	89932319	T	G	0.0287040681283552	0.0175	0.1013
5	rs6878917	89932354	G	A	-0.0001000050003333	0.0215	0.9954
5	rs16868894	89932411	C	T	0.0284999894699013	0.0175	0.1036
5	rs6883872	89933134	C	T	-0.000200020002667	0.0215	0.9921
5	rs6889828	89934074	G	A	0.0281986543586787	0.0175	0.1062
5	rs4916680	89934428	T	C	0.027799974857679	0.0175	0.1116
5	rs68045375	89934843	A	C	0.027799974857679	0.0175	0.112
5	rs4588621	89934964	A	G	-0.027196494688472	0.0172	0.1131
5	rs9790907	89935158	T	C	0.0006997551142732	0.0214	0.9746
5	rs59496152	89935586	T	C	0.0280041964095973	0.0175	0.1092
5	rs58132310	89936075	A	G	0.0278972284172359	0.0175	0.1106
5	rs7701844	89936235	A	G	0.0278972284172359	0.0175	0.1109
5	rs7707357	89937312	A	G	0.0277027118389473	0.0175	0.1134
5	rs5028525	89937327	T	G	-0.0263953113595316	0.0172	0.1237
5	rs67556741	89937430	A	G	0.0275957115907991	0.0175	0.114
5	rs11952742	89937694	T	C	0.0277027118389473	0.0175	0.1134
5	rs11955749	89937719	A	C	0.0277027118389473	0.0175	0.1136
5	rs1344030	89938434	G	T	0.0274011363479391	0.0175	0.1167
5	rs2366773	89938587	C	T	-0.001100605444033	0.0215	0.9602
5	rs2366774	89939067	G	A	-0.0010005003335835	0.0215	0.9616
5	rs45507696	89939480	G	A	0.0277027118389473	0.0175	0.1131
5	rs2366775	89940036	G	C	-0.026898543868701	0.0172	0.117
5	rs16868901	89940489	C	G	0.0281986543586787	0.0175	0.1082
5	rs16868903	89940771	A	G	0.0281014301108748	0.0175	0.1088
5	rs75840032	89940995	G	C	-0.216304491091456	0.0859	0.01186
5	rs151131298	89941566	T	C	-0.120496714354067	0.0974	0.216
5	rs2366776	89941743	T	C	0.0347008987793103	0.0177	0.04943
5	rs16868906	89942405	C	T	0.0154992634469238	0.0179	0.3855
5	rs4916808	89942791	A	G	-0.0197028322758684	0.0175	0.2596
5	rs950692	89943433	A	G	0.0155977206230546	0.0179	0.3822
5	rs2366777	89943571	G	T	0.001598721363697	0.0212	0.9386
5	rs16868917	89943655	A	G	-0.0019018072895963	0.0236	0.937
5	rs12186867	89943699	G	A	-0.0122041688389067	0.017	0.4718
5	rs138774495	89943916	G	A	0.0221038989069263	0.041	0.5908
5	rs16868924	89943938	T	C	0.0154992634469238	0.0179	0.3848
5	rs16868927	89944053	T	C	0.023198814502523	0.018	0.1984
5	rs143231001	89944354	G	T	0.0352030377085245	0.0773	0.6485
5	rs6898209	89944514	T	C	0.001598721363697	0.0212	0.9405
5	rs9293549	89945088	G	T	-0.0170037478161859	0.0175	0.3331
5	rs72656677	89947020	G	T	0.0159028762794155	0.0179	0.3738
5	rs908818	89947247	C	T	-0.0122041688389067	0.017	0.4743
5	rs80069610	89947434	A	G	-0.0449973659307358	0.0656	0.4928
5	rs16868932	89947999	T	C	0.0166997792224134	0.0179	0.3501
5	rs10043564	89950272	A	G	-0.0121029460677457	0.017	0.4786
5	rs41308295	89950752	G	A	0.024097313483794	0.0181	0.1831
5	rs10058765	89950787	G	A	0.0048979852621919	0.0209	0.8149
5	rs10060427	89951112	G	A	0.0044003044444822	0.0209	0.8315
5	rs61525440	89951441	T	C	0.0239996896478807	0.0181	0.1833
5	rs12516985	89951749	C	T	0.0044998604248922	0.0209	0.8283
5	rs78625315	89952316	G	A	-0.11650010895888	0.0767	0.1291
5	rs10062714	89952531	C	T	0.0045994064948955	0.0209	0.8249
5	rs10062924	89952801	C	A	0.0047984689115734	0.0209	0.8164
5	rs10064606	89952979	G	A	-0.0120017335415971	0.0171	0.4842
5	rs28550273	89952997	A	C	0.0049974917102918	0.0209	0.8113
5	rs78945816	89953129	G	A	-0.213502674277529	0.1099	0.05205
5	rs963866	89953175	C	T	0.0029955089797983	0.0212	0.8878
5	rs4379236	89953281	A	G	0.0051964749068174	0.0209	0.8037
5	rs11958484	89954184	T	C	-0.0122952780941516	0.0171	0.4715
5	rs16868957	89955125	T	G	0.0051964749068174	0.0209	0.8015
5	rs62375083	89955691	T	C	-0.0131966945943914	0.0171	0.4415
5	rs141505040	89956109	G	A	-0.088995161571562	0.0675	0.1872
5	rs4916809	89956765	G	A	0.0267977123853779	0.0184	0.1465
5	rs4916810	89956783	A	T	0.0269047980491434	0.0184	0.1434
5	rs4916811	89956850	A	G	0.0051964749068174	0.0209	0.8038
5	rs63733862	89956851	A	G	-0.0181028726978536	0.0175	0.302
5	rs4916813	89956966	T	C	0.0034041991335623	0.0212	0.8739
5	rs4916681	89957017	C	T	0.0047984689115734	0.0209	0.8163
5	rs4916814	89957090	G	T	0.0030952049073025	0.0212	0.882
5	rs4916682	89957193	C	T	0.0035038543266769	0.0212	0.8673
5	rs62375094	89957362	A	G	-0.015895669405385	0.0175	0.3637
5	rs60562826	89958285	C	T	0.0258041896815329	0.0176	0.1434
5	rs201948830	89960642	G	C	-0.0557981629302465	0.0654	0.3936
5	rs11959408	89964298	C	T	-0.0152050125429676	0.0175	0.3842
5	rs180971688	89964321	A	G	-0.0916987090225895	0.0757	0.2255
5	rs7729205	89964417	C	G	0.0187039847937718	0.0176	0.2882
5	rs6452901	89964418	A	G	0.0034041991335623	0.0212	0.873
5	rs7729644	89964553	G	T	0.0264958638039652	0.0176	0.1332
5	rs78135881	89964691	G	A	-0.149300792897971	0.0789	0.05864
5	rs7729703	89964738	C	G	0.0030952049073025	0.0212	0.8835
5	rs145758194	89964871	T	C	-0.0054950702819798	0.0399	0.891
5	rs6861067	89966285	G	A	-0.0147989665120717	0.0175	0.3985
5	rs77392890	89966404	T	A	-0.157496270078355	0.0853	0.06471
5	rs6861525	89966759	C	T	0.0049974917102918	0.0209	0.811
5	rs79088705	89967005	A	G	-0.148302811985657	0.079	0.06055
5	rs11955565	89967158	A	G	0.0182033098538737	0.0175	0.2982
5	rs1028191	89968626	A	T	0.0033045340083004	0.0212	0.8773
5	rs1028192	89968773	G	A	0.0033045340083004	0.0212	0.8758
5	rs6875517	89970677	T	C	0.0260965047212743	0.0176	0.1391
5	rs58582125	89972806	C	T	0.026398473854531	0.0176	0.134
5	rs79852305	89972948	G	A	-0.154795887929247	0.0795	0.05147
5	rs16868964	89973018	G	A	0.025696986087186	0.0176	0.1447
5	rs1033290	89973621	C	A	0.0049974917102918	0.0211	0.8133
5	rs10514331	89974082	G	A	0.025696986087186	0.0176	0.144
5	rs7716829	89974638	C	A	-0.0139975096438537	0.0174	0.4234
5	rs7703530	89975009	T	C	0.0052959516591825	0.0211	0.8006
5	rs7721027	89975012	A	G	0.0263010744193707	0.0176	0.1346
5	rs7721198	89975085	A	G	0.0052959516591825	0.0211	0.8029
5	rs6863710	89975629	T	A	0.0053954185169075	0.0211	0.7968
5	rs17544471	89975780	T	C	-0.102697398238343	0.0657	0.1182
5	rs55835641	89975818	G	A	-0.0138961051921114	0.0174	0.4263
5	rs56255871	89975996	G	T	-0.0138048499765589	0.0174	0.4275
5	rs75496190	89976135	G	A	-0.154002357494226	0.0795	0.05276
5	rs62375106	89976169	A	C	-0.0138961051921114	0.0174	0.4266
5	rs16868970	89976575	T	C	0.0255020410123433	0.0176	0.1469
5	rs140060028	89977099	T	C	-0.0776048483355155	0.0553	0.1601
5	rs62375107	89977598	G	A	-0.0289963604415917	0.0274	0.2912
5	rs75880085	89979134	C	G	-0.0164038098256767	0.0387	0.6719
5	rs4916683	89979380	T	C	-0.0136020904182857	0.0174	0.4349
5	rs17544552	89979518	C	T	-0.100804244576614	0.0656	0.1241
5	rs4916684	89979589	G	A	0.0048979852621919	0.0211	0.8175
5	rs4916685	89979698	C	T	-0.013399371963117	0.0174	0.4398
5	rs16868972	89979750	G	T	0.0259990758686168	0.0176	0.1387
5	rs75019370	89979925	T	C	-0.153104560534235	0.0795	0.05404
5	rs6880239	89980365	A	G	-0.0136020904182857	0.0174	0.4361
5	rs28517617	89981135	T	C	0.0049974917102918	0.0211	0.8136
5	rs10062423	89981980	G	T	-0.117703038856213	0.0668	0.07798
5	rs111608865	89983479	C	A	0.0077995046323818	0.0212	0.7136
5	rs28796004	89983780	G	A	-0.013399371963117	0.0174	0.4405
5	rs200798960	89984050	A	G	-0.0017014466397575	0.0497	0.9726
5	rs547499848	89984066	A	C	-0.150497361329356	0.0798	0.05929
5	rs79577953	89984535	A	G	-0.151904870213247	0.0795	0.05605
5	rs78128836	89984594	C	T	-0.021203207651103	0.0455	0.6417
5	rs16868980	89984881	T	C	-0.013399371963117	0.0174	0.4415
5	rs10037067	89985882	A	G	-0.0128015918372089	0.0174	0.4601
5	rs139239974	89986562	A	T	0.0291023874205329	0.0421	0.4903
5	rs16868985	89987053	A	G	0.0251998010217421	0.0176	0.1519
5	rs1033291	89988086	A	T	0.0223972974420383	0.0203	0.2691
5	rs10040165	89988412	G	A	-0.013399371963117	0.0174	0.4415
5	rs2366926	89988504	A	G	-0.013399371963117	0.0174	0.4407
5	rs10043836	89989158	T	C	0.0051964749068174	0.0211	0.8063
5	rs10035335	89989208	A	G	-0.013399371963117	0.0174	0.44
5	rs75737963	89989297	T	C	-0.0144032303107437	0.0389	0.7101
5	rs16876822	89989779	G	A	-0.0131966945943914	0.0174	0.4469
5	rs1878878	89990324	A	G	0.0052959516591825	0.0211	0.8025
5	rs76572622	89991290	C	T	-0.150195179808943	0.0799	0.06001
5	rs977906	89991389	C	A	0.0053954185169075	0.0212	0.7996
5	rs16868995	89991695	G	A	0.0556995724703668	0.0869	0.5219
5	rs55720814	89992204	C	T	0.0235016597850914	0.0176	0.1829
5	rs970319	89992339	T	C	-0.013399371963117	0.0174	0.441
5	rs10942604	89993045	T	C	-0.0123965203365513	0.0174	0.4778
5	rs12188928	89993332	C	T	0.0176041339483571	0.0204	0.3892
5	rs73772469	89993742	T	C	0.0251998010217421	0.0176	0.1521
5	rs16868999	89994527	G	A	-0.0131966945943914	0.0174	0.4486
5	rs12187771	89994983	A	G	-0.0032954239497972	0.0198	0.8694
5	rs16869010	89995656	A	T	-0.013399371963117	0.0174	0.4404
5	rs16869013	89996329	G	A	0.026398473854531	0.0176	0.1327
5	rs1878881	89996625	C	A	0.026398473854531	0.0176	0.1328
5	rs6452904	89997358	T	C	0.0087020272939009	0.0211	0.6821
5	rs6867004	89997506	G	T	0.0270994698817177	0.0176	0.1233
5	rs6452905	89997538	T	G	0.0088011559530687	0.0211	0.6789
5	rs77198275	89997634	C	T	0.0086028888072678	0.0212	0.6832
5	rs10514333	89998454	G	T	0.017496047616751	0.0205	0.3936
5	rs77762089	89998771	C	T	-0.0380030548002074	0.0358	0.2883
5	rs76119383	89998957	C	A	0.0147999386115992	0.0284	0.601
5	rs11959270	89999735	G	A	0.0274984287018097	0.0176	0.118
5	rs10942605	89999954	T	C	0.0190964956909883	0.0205	0.3532
5	rs189736008	89999966	A	G	-0.190095697268009	0.0837	0.02315
5	rs10942606	89999968	A	G	0.0108014536938559	0.0212	0.608
5	rs16869016	90000210	C	T	0.0150954876453349	0.0284	0.5939
5	rs56369423	90000549	C	A	-0.0129028853555234	0.0174	0.46
5	rs6894453	90000720	C	A	-0.0129028853555234	0.0174	0.4599
5	rs6880570	90001368	T	G	0.027196791588428	0.0176	0.1212
5	rs1160121	90001988	G	T	0.0188021269625962	0.0206	0.3616
5	rs75881968	90002035	C	T	-0.0325955083699338	0.0359	0.3642
5	rs60796101	90002428	G	C	-0.0352023974087295	0.036	0.3286
5	rs1996551	90002596	T	C	0.0267977123853779	0.0176	0.1269
5	rs1474119	90002885	G	A	-0.0112025145079934	0.0174	0.5196
5	rs1474120	90003053	T	A	-0.0116981574124923	0.0174	0.5023
5	rs2176624	90003274	G	A	0.0129951954948113	0.0212	0.5391
5	rs4916686	90003594	T	G	0.0124027667170427	0.0212	0.5587
5	rs78666623	90003681	T	C	-0.184704393495749	0.0841	0.02806
5	rs2222242	90005214	G	A	0.0107025231331357	0.0212	0.6129
5	rs80294926	90005403	A	G	-0.180096035105519	0.0849	0.0338
5	rs28587199	90005534	A	T	0.0118001041157506	0.0212	0.5768
5	rs9293550	90005825	G	A	0.0118001041157506	0.0212	0.5765
5	rs1993474	90006552	T	G	0.0193025022544974	0.0206	0.3478
5	rs7732169	90007196	C	T	0.0182033098538737	0.0207	0.3789
5	rs7714506	90007288	T	A	0.012096540947233	0.0212	0.5683
5	rs77298455	90007864	C	G	0.112703489913085	0.0473	0.0173
5	rs138826450	90008367	T	C	0.0285971749776749	0.0711	0.6876
5	rs77176389	90008781	G	C	-0.125098478378138	0.0814	0.1246
5	rs10060365	90008988	A	T	0.0127977582298607	0.021	0.5412
5	rs6886668	90009248	G	T	-0.0966981425791736	0.0799	0.2261
5	rs6891645	90009941	C	T	-0.0962025778730607	0.0799	0.2283
5	rs10045236	90010486	C	T	0.0123039944561641	0.0212	0.5617
5	rs11960887	90011671	G	A	0.025696986087186	0.0176	0.1455
5	rs10080113	90011696	G	T	-0.0959053568870712	0.08	0.2307
5	rs146859057	90011726	T	C	0.107499226983445	0.0353	0.002342
5	rs7703588	90011949	A	G	0.0123039944561641	0.0213	0.5629
5	rs10067181	90012614	A	T	0.0185960172820726	0.0208	0.3716
5	rs3927265	90012703	G	A	0.0123039944561641	0.0213	0.5644
5	rs560825204	90013209	A	T	-0.175997595257267	0.093	0.05836
5	rs13355001	90013833	C	T	-0.0955972209967065	0.0804	0.2344
5	rs13167491	90014237	C	A	0.0119977384336167	0.0213	0.5736
5	rs1014750	90014827	T	C	0.0119977384336167	0.0213	0.5742
5	rs1568308	90014906	C	T	-0.0123965203365513	0.0175	0.4774
5	rs3942393	90014936	C	T	-0.0119005312583873	0.0175	0.4946
5	rs6881412	90015792	C	T	0.012096540947233	0.0213	0.5686
5	rs6452906	90016129	A	G	0.0121953336998771	0.0213	0.5669
5	rs77381326	90016686	A	T	-0.212401454782308	0.0957	0.02642
5	rs16869032	90016871	G	A	0.0258041896815329	0.0176	0.144
5	rs12657264	90017137	T	C	0.0124027667170427	0.0213	0.5603
5	rs1533603	90017416	T	G	0.0123039944561641	0.0213	0.5642
5	rs73175286	90018113	C	T	-0.0867023338392929	0.0787	0.2704
5	rs78267418	90018161	G	A	-0.103395780348239	0.0817	0.2057
5	rs12652606	90018385	G	A	0.0118989261570991	0.0213	0.5763
5	rs10036258	90018414	C	A	0.0118989261570991	0.0213	0.5772
5	rs10036980	90019080	C	A	0.0117012723076411	0.0213	0.5849
5	rs13153584	90020283	T	A	0.0156961681063242	0.0208	0.4512
5	rs7723259	90020868	A	C	0.0117012723076411	0.0214	0.5849
5	rs77728609	90020887	A	C	-0.151195052001626	0.0918	0.09956
5	rs16869043	90021292	A	G	0.0231011029079872	0.0178	0.194
5	rs7724806	90021691	C	T	0.0119977384336167	0.0215	0.5758
5	rs28407508	90021905	A	G	-0.0095050300143049	0.0176	0.5894
5	rs10070074	90022407	T	C	0.0006997551142732	0.0172	0.9681
5	rs7730204	90022584	G	T	0.0147999386115992	0.0188	0.4324
5	rs4916687	90022712	A	G	0.0131037693769772	0.0187	0.4832
5	rs4916688	90022780	A	G	0.0142973047008244	0.0187	0.4435
5	rs4916689	90022918	T	C	0.0118989261570991	0.0189	0.5276
5	rs189768165	90023180	T	C	-0.152405536808868	0.0955	0.1105
5	rs988470	90023336	T	A	0.0126990249774084	0.0208	0.5403
5	rs10074104	90024277	T	C	0.0115035793834154	0.0207	0.5793
5	rs2366928	90024735	G	A	0.0140015196358136	0.0208	0.5017
5	rs140454361	90025662	A	T	-0.104094650536593	0.0769	0.1756
5	rs2030272	90025842	C	G	-0.005304041591906	0.0171	0.7559
5	rs4916816	90026142	A	C	0.0002999550089979	0.0188	0.9857
5	rs951116	90026261	A	G	0.0121953336998771	0.0208	0.5578
5	rs2366929	90026634	T	C	-0.0038975857287134	0.0171	0.8201
5	rs4916690	90026688	G	T	0.0143958802837323	0.0187	0.4417
5	rs2443071	90026987	T	C	0.0099998345783334	0.0207	0.6284
5	rs2030273	90027635	G	T	0.013202462677756	0.0208	0.5248
5	rs2460176	90027676	A	T	0.0121953336998771	0.0208	0.5563
5	rs6452908	90028159	T	C	0.014504302202808	0.0187	0.4368
5	rs2460177	90028405	G	C	0.013202462677756	0.0208	0.5262
5	rs62373962	90029246	G	A	-0.0212951405401588	0.031	0.4917
5	rs140518879	90029781	C	G	0.0513012943555507	0.0918	0.5763
5	rs2460178	90030185	G	A	0.0136957831289865	0.0208	0.5109
5	rs1988093	90030442	G	A	-0.005696192544881	0.0171	0.7364
5	rs74456744	90031543	G	A	0.110297309612573	0.0756	0.1445
5	rs2460181	90033213	G	A	-0.0059979518036359	0.0171	0.7236
5	rs2460182	90033441	G	A	0.0112959597418516	0.0208	0.586
5	rs2222243	90033697	A	C	-0.005696192544881	0.0171	0.7395
5	rs990124	90033830	G	C	-0.0057967688471774	0.0171	0.7324
5	rs1988195	90033879	T	G	0.0133998200630165	0.0208	0.5175
5	rs2443067	90034302	A	G	-0.0060985584618694	0.0171	0.7226
5	rs2460185	90034401	C	T	-0.0059979518036359	0.0171	0.7233
5	rs74798667	90034503	T	C	-0.0217038334437866	0.0543	0.6893
5	rs2443066	90034784	A	G	-0.0060985584618694	0.0171	0.7219
5	rs62373963	90035887	C	G	-0.0174005146801673	0.0256	0.4976
5	rs2222244	90036089	A	G	0.0109003744682883	0.0206	0.5985
5	rs2460186	90036980	A	G	-0.005304041591906	0.017	0.7541
5	rs79787804	90037676	G	A	-0.0615031325940498	0.0576	0.2861
5	rs75624402	90038445	C	T	-0.0727965247845636	0.0568	0.1999
5	rs2460187	90038450	G	T	-0.0054950702819798	0.017	0.7471
5	rs4916818	90038529	C	T	0.0143958802837323	0.0187	0.4413
5	rs146531767	90038728	A	G	0.0426954385276174	0.0682	0.5308
5	rs10514334	90039078	T	C	0.0140015196358136	0.0187	0.4536
5	rs41311343	90040890	T	C	0.0080971295874548	0.1059	0.9393
5	rs2438356	90041161	G	A	-0.0048015088161939	0.017	0.779
5	rs2438357	90041225	G	A	-0.0054950702819798	0.017	0.7463
5	rs2247747	90041898	G	A	-0.0054950702819798	0.017	0.7467
5	rs7704041	90042321	A	T	0.0135971385060249	0.0187	0.4667
5	rs192744459	90042475	T	G	-0.14500265093027	0.0971	0.1355
5	rs2438359	90042502	C	T	-0.0055956263571598	0.017	0.744
5	rs2460188	90043198	A	G	-0.0045001103249234	0.017	0.7899
5	rs2438367	90043247	C	T	-0.0054045784588597	0.017	0.7489
5	rs2438371	90043616	C	A	-0.0054045784588597	0.017	0.7497
5	rs2438372	90044215	G	A	-0.0054045784588597	0.017	0.75
5	rs2222241	90044373	T	G	-0.0054045784588597	0.017	0.751
5	rs56979683	90045232	T	C	0.208297897897705	0.0841	0.01328
5	rs1996549	90046893	C	T	-0.0074980401773571	0.0171	0.6585
5	rs78369410	90047126	C	A	0.0067968490002727	0.0516	0.8946
5	rs2203823	90047161	G	A	0.0200967016991224	0.0205	0.3251
5	rs2460162	90047491	G	T	-0.0029042131473898	0.0171	0.8668
5	rs2438337	90049057	T	C	-0.0027036515743148	0.0171	0.8737
5	rs2438339	90049238	A	G	0.0222017079836866	0.0206	0.2823
5	rs1158530	90051332	G	A	-0.0024028846163103	0.0171	0.8904
5	rs2438347	90051591	C	T	-0.0031950988965408	0.0171	0.8498
5	rs10062026	90052289	G	A	-0.0043996643446871	0.0171	0.7971
5	rs2438349	90052372	C	T	-0.0023026490626755	0.0171	0.8907
5	rs2443065	90053056	A	G	-0.0031048149534787	0.0171	0.854
5	rs2443064	90053280	T	C	-0.003596459514405	0.0171	0.8318
5	rs2438350	90054109	C	T	-0.0031048149534787	0.0171	0.8566
5	rs62373965	90054878	T	A	0.012096540947233	0.0189	0.5206
5	rs138826813	90055459	T	C	0.0911013350302702	0.1183	0.4414
5	rs16869094	90056174	A	G	-0.0146974807605841	0.0187	0.4306
5	rs2460163	90057563	A	G	-0.006199175242821	0.0172	0.7191
5	rs2438351	90058109	G	A	-0.0286978729475453	0.0222	0.1956
5	rs2460164	90058190	A	T	-0.0059979518036359	0.0172	0.7285
5	rs62373966	90058982	T	G	-0.0154994990469515	0.0186	0.4067
5	rs881289	90059001	T	A	-0.0289037168568363	0.0222	0.1922
5	rs2443061	90059436	T	A	-0.0058973552660839	0.0172	0.731
5	rs2443060	90059708	T	A	-0.0058973552660839	0.0172	0.7324
5	rs2460165	90060082	A	G	-0.0040983869261633	0.0172	0.8108
5	rs62373981	90060597	A	T	-0.0159972768350078	0.0186	0.3899
5	rs10514335	90060782	A	G	-0.015895669405385	0.0186	0.3924
5	rs77236023	90061812	C	T	0.0005998200719675	0.0202	0.9769
5	rs141930110	90061832	T	C	-0.0216016445577609	0.0476	0.6497
5	rs376777727	90061917	A	G	-0.109703265091963	0.1054	0.2981
5	rs12658325	90063454	G	A	-0.0001000050003333	0.0318	0.9969
5	rs12654168	90063456	A	T	0.0033045340083004	0.0318	0.9175
5	rs10514336	90064171	C	T	0.0074025335167413	0.0304	0.8076
5	rs12658994	90064784	G	A	-0.0091012913892029	0.0174	0.5986
5	rs12658034	90067887	C	A	-0.0101008421794295	0.0173	0.5607
5	rs7720206	90068209	C	T	-0.0168003386783461	0.0172	0.3263
5	rs16869112	90069307	A	C	-0.0060985584618694	0.0196	0.7546
5	rs2460167	90069563	A	G	-0.0174005146801673	0.0171	0.3088
5	rs16869117	90069753	G	A	-0.0057967688471774	0.0196	0.7655
5	rs13188479	90070979	A	G	-0.0172987645783295	0.0171	0.3128
5	rs12519770	90073277	A	G	-0.0171970248285215	0.0171	0.3143
5	rs10514337	90073320	T	A	-0.006199175242821	0.0196	0.7529
5	rs2438355	90073390	A	G	-0.0174005146801673	0.0171	0.3087
5	rs3107223	90074097	G	T	-0.005304041591906	0.0195	0.7878
5	rs2443076	90075060	C	G	-0.005304041591906	0.0195	0.787
5	rs2049010	90075770	A	G	-0.0117993392160431	0.0334	0.7238
5	rs16869133	90075924	A	G	-0.0048015088161939	0.0196	0.805
5	rs75718733	90078016	A	G	-0.0124977728299804	0.0238	0.5985
5	rs879571	90079972	C	T	-0.004198802647333	0.0196	0.8283
5	rs145428921	90080822	C	T	0.0141987193998129	0.0538	0.7922
5	rs147728824	90080947	A	G	-0.0040983869261633	0.0196	0.8328
5	rs74981969	90082512	T	C	0.0047984689115734	0.0307	0.8753
5	rs138525790	90083609	T	C	0.0871955266996978	0.0739	0.2376
5	rs78411457	90084875	A	T	-0.0662039071233048	0.0723	0.3599
5	rs11956622	90086216	G	A	-0.0028039273327342	0.0196	0.8842
5	rs79464236	90087161	C	G	0.0251998010217421	0.0533	0.6371
5	rs76310066	90087438	A	G	-0.0030045090202987	0.0195	0.8787
5	rs16869139	90089566	A	C	-0.0016012813669738	0.0195	0.9346
5	rs16869140	90089651	G	C	-0.001501126126267	0.0195	0.9376
5	rs77395387	90089837	T	C	-0.0014009809156281	0.0195	0.9419
5	rs79316782	90089981	G	C	-0.001300845733048	0.0195	0.9459
5	rs4916821	90090399	A	G	-0.0166986496230515	0.0185	0.3657
5	rs2438361	90090437	G	A	-0.0010005003335835	0.0195	0.9578
5	rs187784730	90090564	G	A	0.0556995724703668	0.0904	0.5381
5	rs114651485	90090671	C	T	-0.0012007205765188	0.0195	0.9512
5	rs115100396	90090739	G	A	0.0950010411167935	0.0563	0.09136
5	rs2438362	90090791	A	G	0.0171029078996623	0.0172	0.3213
5	rs2438364	90091816	G	A	0.0209000641077417	0.0171	0.2216
5	rs2438366	90093406	G	A	-0.0023026490626755	0.0195	0.9079
5	rs141243184	90093496	T	A	-0.005696192544881	0.0669	0.9322
5	rs2438368	90094855	G	A	0.0212036062510236	0.0171	0.2162
5	rs144349528	90094993	C	T	-0.0352023974087295	0.0814	0.6659
5	rs118173379	90096422	C	T	0.0344014267173323	0.067	0.6072
5	rs2366932	90096696	T	A	-0.0014009809156281	0.0195	0.9426
5	rs146994514	90096814	C	T	-0.0019018072895963	0.0195	0.9207
5	rs1983366	90097313	C	G	-0.001501126126267	0.0195	0.9398
5	rs62373985	90099111	C	T	-0.0180010511095525	0.0337	0.5918
5	rs186484914	90103279	C	A	0.087003043621574	0.0935	0.3521
5	rs16869151	90103678	A	G	-0.0010005003335835	0.0195	0.9573
5	rs75945334	90105280	T	A	-0.0006001800720324	0.0195	0.9739
5	rs2438375	90108906	C	T	-0.0012007205765188	0.0195	0.9527
5	rs2443079	90110224	A	G	-0.0225012653465135	0.0171	0.1886
5	rs76028827	90110834	G	A	0.0592966816705476	0.0733	0.4188
5	rs74591138	90110891	A	C	0.0002999550089979	0.0274	0.99
5	rs145057690	90112176	T	A	0.0765998648086992	0.0583	0.1884
5	rs12655163	90118880	T	C	0.0024968801985871	0.0195	0.8995
5	rs12520043	90118985	A	G	-0.0122952780941516	0.0174	0.4804
5	rs3763073	90119293	C	T	0.0025966258472659	0.0195	0.8954
5	rs139304124	90120300	A	G	0.0046989426564652	0.0489	0.9232
5	rs2244356	90120897	G	A	-0.0222967349986103	0.0172	0.1955
5	rs2438379	90121507	G	T	-0.0032954239497972	0.0195	0.8659
5	rs12655900	90124185	C	G	0.0024968801985871	0.0196	0.898
5	rs141048580	90124442	A	G	-0.0591981397259644	0.0715	0.4077
5	rs184792559	90126074	C	T	0.0582972096102774	0.0918	0.5256
5	rs148019109	90126076	A	G	-0.0046005663955682	0.1002	0.9633
5	rs10045071	90127959	A	G	0.0231011029079872	0.0228	0.3117
5	rs2443084	90130560	C	G	-0.0038975857287134	0.0196	0.8409
5	rs2438380	90131698	T	C	-0.0038975857287134	0.0196	0.844
5	rs75027774	90132519	G	A	-0.0831968434005588	0.0439	0.05834
5	rs74394442	90133379	A	G	0.0030952049073025	0.0197	0.8744
5	rs10075623	90134630	C	G	0.0311013012983478	0.0224	0.1655
5	rs16869163	90137108	A	G	0.0037031349243813	0.0197	0.8512
5	rs2443085	90137244	C	G	-0.0221024699079472	0.0173	0.2022
5	rs140032857	90138525	A	C	-0.0369959896867261	0.0406	0.3623
5	rs6890101	90140186	C	T	0.0305001066483263	0.0224	0.1732
5	rs7735712	90141594	G	C	0.0115035793834154	0.02	0.5638
5	rs75504672	90141639	T	A	-0.022398994943479	0.0719	0.755
5	rs186530922	90142568	G	A	0.126500483609342	0.0662	0.0561
5	rs149592787	90142816	G	A	0.198203108016345	0.0615	0.001278
5	rs112030012	90143583	A	G	0.0125015292229252	0.02	0.5317
5	rs78925640	90143846	C	T	0.0119977384336167	0.0201	0.5492
5	rs12657829	90145036	A	G	0.012096540947233	0.0201	0.5453
5	rs111543261	90145414	T	C	0.0123039944561641	0.0201	0.5393
5	rs12654379	90146239	G	C	-0.0209989425960583	0.0187	0.2613
5	rs2443091	90147447	G	C	-0.0278954863187535	0.0173	0.1082
5	rs10514339	90147936	A	G	0.0192044091837133	0.0228	0.3999
5	rs16869175	90148010	G	A	0.021898468701116	0.0226	0.3317
5	rs13159353	90148516	G	C	0.0310043588626902	0.0222	0.1636
5	rs6862967	90150933	T	C	9.99950003332973e-05	0.0238	0.9965
5	rs73179346	90151174	A	C	0.0281014301108748	0.0315	0.3734
5	rs2247870	90151589	G	A	-0.0272992569378225	0.0171	0.1103
5	rs2438338	90152302	A	T	-0.0303973537275885	0.0222	0.1711
5	rs78311294	90152901	C	G	0.001099395443301	0.0239	0.9648
5	rs139675802	90153490	C	T	0.135596758287719	0.1105	0.2199
5	rs2443089	90153758	A	T	-0.0198966317144566	0.0182	0.2749
5	rs2247546	90153915	G	A	-0.0264979913062283	0.0172	0.1226
5	rs117415147	90154452	A	G	0.0005998200719675	0.0239	0.9805
5	rs79782189	90154563	T	C	0.0005998200719675	0.0239	0.9812
5	rs75758002	90154620	T	C	0.0009995003330834	0.0239	0.9663
5	rs2247419	90155414	A	G	-0.0207028323592018	0.0182	0.2557
5	rs2247415	90155553	A	C	-0.0303973537275885	0.0222	0.1714
5	rs6865577	90155713	A	T	0.0217027816432335	0.0226	0.3359
5	rs145692982	90155830	C	T	-0.0606952493104976	0.0937	0.5168
5	rs117203796	90155899	C	A	0.0006997551142732	0.0239	0.9751
5	rs34368137	90156180	C	T	-0.0176040459483609	0.0185	0.3414
5	rs117816198	90156688	G	A	0.0304031059110447	0.0319	0.3404
5	rs111661553	90157148	G	A	0.0068961666878413	0.0248	0.7804
5	rs73181311	90157874	C	T	0.0055048206344449	0.0267	0.8364
5	rs76530777	90159293	G	T	-0.0456984484517478	0.04	0.2531
5	rs41315920	90159695	T	A	0.0050969882578437	0.0267	0.8476
5	rs2438342	90160802	G	A	-0.0282040203730758	0.0223	0.2053
5	rs2438343	90161605	T	C	-0.0297996312385195	0.0222	0.1808
5	rs2438344	90161956	C	T	-0.0293979151845611	0.0222	0.1856
5	rs2438345	90162285	T	C	-0.0293979151845611	0.0222	0.1867
5	rs76828874	90162536	T	A	0.004001981379298	0.0268	0.8799
5	rs56008111	90163506	C	T	0.0030952049073025	0.0268	0.9084
5	rs76859973	90164438	C	G	0.0038027603329278	0.0268	0.8858
5	rs77174790	90164588	G	T	0.0227003855207759	0.0315	0.4713
5	rs56406802	90164825	C	T	0.0029955089797983	0.0268	0.9114
5	rs76525141	90165496	G	T	0.0034041991335623	0.0268	0.8998
5	rs79636565	90166991	T	G	0.0125015292229252	0.0211	0.5542
5	rs3098356	90168011	C	A	-0.0275973271921043	0.0222	0.2144
5	rs58729412	90169070	T	C	-0.0174005146801673	0.0172	0.3117
5	rs10059629	90169163	A	C	0.0204984635773248	0.0225	0.3635
5	rs2366935	90169937	A	C	0.0205964297986501	0.0225	0.3618
5	rs77688008	90170366	T	C	0.004101577021075	0.0267	0.8781
5	rs62374006	90171615	C	T	-0.0186019483996616	0.0294	0.5269
5	rs146016968	90171720	A	G	-0.107897063309823	0.0867	0.2132
5	rs58884460	90171765	T	C	0.0012991557316201	0.0186	0.9455
5	rs6861214	90172331	C	T	-0.0004000800213396	0.0186	0.9846
5	rs10942614	90173527	G	A	-0.0004000800213396	0.0186	0.9812
5	rs78750530	90174955	G	C	-0.0105959392134034	0.0211	0.6137
5	rs7718692	90175446	G	A	-0.0101008421794295	0.021	0.6323
5	rs78280156	90176646	A	G	0.0225048553400694	0.0315	0.4749
5	rs62374009	90177583	T	G	-0.0174005146801673	0.0292	0.5518
5	rs6893164	90179724	T	C	-0.0009004052431641	0.0184	0.9593
5	rs143800486	90179753	G	C	0.0155977206230546	0.0672	0.8159
5	rs74442233	90179985	G	A	-0.019294956182969	0.0293	0.5103
5	rs10942615	90180120	A	G	-0.0003000450090019	0.0184	0.9863
5	rs10942616	90180136	T	A	-0.0005001250416822	0.0184	0.9786
5	rs4916692	90180858	A	T	-0.0004000800213396	0.0184	0.9822
5	rs60873835	90181946	G	A	-0.0164953025291975	0.0171	0.335
5	rs59259750	90181990	A	G	-0.0197028322758684	0.0291	0.4974
5	rs78154426	90182427	C	T	-0.0073972926304747	0.0551	0.8924
5	rs2443068	90182824	A	G	0.0193025022544974	0.0222	0.3833
5	rs78573639	90182967	G	A	-0.0189993500097828	0.0291	0.513
5	rs4916824	90184158	T	C	-0.000200020002667	0.0184	0.9911
5	rs11948100	90184818	A	G	0.0022973590486834	0.0184	0.9007
5	rs4637585	90185517	C	T	0.0117012723076411	0.0171	0.4946
5	rs140942324	90185547	T	C	0.0009995003330834	0.0687	0.9888
5	rs57107124	90185769	C	T	0.0165030720990143	0.0222	0.457
5	rs4916825	90186254	G	A	0.0025966258472659	0.0185	0.8898
5	rs10045202	90186647	T	C	0.0119977384336167	0.0171	0.482
5	rs2367180	90187150	A	C	0.0103957761821204	0.0211	0.6223
5	rs11956677	90188088	T	A	0.0024968801985871	0.0184	0.8939
5	rs4279369	90188746	A	G	-0.0125990355765152	0.0288	0.661
5	rs4916826	90188763	G	T	0.0165030720990143	0.0222	0.4585
5	rs4244205	90188886	A	G	0.0116024307308398	0.0171	0.4975
5	rs4916827	90189111	C	G	0.01600129372694	0.0222	0.4709
5	rs4916828	90189199	A	G	0.0178988554877579	0.0222	0.4215
5	rs28437109	90189392	T	C	0.0165030720990143	0.0222	0.4584
5	rs4580808	90190300	G	T	0.012096540947233	0.0171	0.4806
5	rs4496735	90190417	C	G	0.0119977384336167	0.0171	0.4842
5	rs6868618	90191256	A	G	0.0121953336998771	0.0171	0.4773
5	rs35381887	90191468	G	A	-0.0177974390305806	0.0171	0.2976
5	rs62374012	90191967	C	G	-0.0178992398878318	0.0171	0.2959
5	rs76004104	90192012	G	A	0.0023971245997214	0.0185	0.8951
5	rs73771110	90192654	A	T	0.0028958031120254	0.0185	0.8773
5	rs4643990	90192856	C	T	0.0259016375226531	0.0321	0.4194
5	rs13155267	90193468	T	C	-0.0185000759845861	0.0171	0.2794
5	rs34627906	90193789	A	G	-0.0086977157031958	0.0181	0.6294
5	rs10942617	90194112	G	C	0.0024968801985871	0.0185	0.8937
5	rs6886778	90194841	C	G	0.0026963615477425	0.0185	0.8829
5	rs78641579	90195603	A	G	0.0446960805488528	0.0544	0.411
5	rs59343071	90196101	G	A	0.0082954970241069	0.0211	0.6932
5	rs58258039	90196383	A	G	0.0026963615477425	0.0186	0.8824
5	rs79115766	90197752	G	T	0.0084045823438103	0.0212	0.6916
5	rs4382198	90198472	C	G	0.0024968801985871	0.0186	0.8917
5	rs4464729	90198701	A	G	0.0086028888072678	0.0212	0.6849
5	rs10044202	90199564	G	A	0.0208021276292633	0.0223	0.3525
5	rs4362971	90200022	T	C	0.0022973590486834	0.0186	0.901
5	rs4916830	90201522	G	A	0.001998002662673	0.0186	0.9128
5	rs10035307	90201999	C	T	0.0150954876453349	0.0173	0.3821
5	rs78331558	90202490	G	A	0.0020977980821461	0.0186	0.912
5	rs73771115	90203249	A	G	0.0013990209137074	0.0186	0.9399
5	rs10061193	90203272	T	C	0.0270021387025708	0.0227	0.2345
5	rs73771117	90203488	G	T	0.0026963615477425	0.0186	0.8857
5	rs114113647	90203736	C	T	0.0025966258472659	0.0186	0.8874
5	rs73771118	90204509	G	A	-0.0003000450090019	0.0186	0.9855
5	rs6452914	90204765	G	T	0.081497034243183	0.085	0.3379
5	rs6858917	90205193	T	G	0.0131037693769772	0.0181	0.4677
5	rs6878896	90205537	G	C	0.0207041815582916	0.022	0.3466
5	rs73771119	90205700	C	A	-0.0023026490626755	0.0177	0.8964
5	rs138900308	90205846	G	A	-0.0932014048340167	0.0997	0.3503
5	rs10474336	90206114	T	A	0.0194005857039748	0.0218	0.3754
5	rs57190680	90206185	C	A	-0.0172987645783295	0.0181	0.339
5	rs36088173	90206282	G	A	-0.0029042131473898	0.0176	0.8701
5	rs12658466	90206466	A	G	-0.0030045090202987	0.0176	0.8644
5	rs6889986	90207399	G	A	0.0106035827841911	0.0181	0.5579
5	rs6889598	90207409	A	G	-0.0029042131473898	0.0176	0.8681
5	rs12520956	90208481	G	A	0.0202045073158995	0.0218	0.3526
5	rs56851353	90208972	A	G	-0.0027036515743148	0.0176	0.8788
5	rs61006221	90208978	T	C	-0.0027036515743148	0.0176	0.8784
5	rs10052015	90209063	T	C	0.0204004877576787	0.0218	0.3477
5	rs78751985	90209848	T	C	0.0051964749068174	0.021	0.8032
5	rs34088804	90210432	A	G	-0.0182047046548463	0.0181	0.312
5	rs12522395	90210518	G	C	0.0208021276292633	0.0217	0.3381
5	rs62374016	90211273	T	C	-0.0180010511095525	0.018	0.3175
5	rs10078496	90211505	C	T	0.0209000641077417	0.0217	0.335
5	rs10078568	90211648	C	G	0.0171029078996623	0.0175	0.3298
5	rs4916831	90212276	A	G	0.0118001041157506	0.018	0.5111
5	rs28368305	90212892	G	A	0.0126990249774084	0.0179	0.4798
5	rs10060641	90213250	T	C	0.0210959082947329	0.0217	0.3312
5	rs76842254	90214278	T	A	-0.0525994101433915	0.0362	0.1466
5	rs2367181	90215587	G	A	-0.0176956485356892	0.018	0.3246
5	rs77789601	90215827	A	G	-0.0471964348309747	0.0469	0.3149
5	rs77190517	90216068	C	T	0.0012991557316201	0.0261	0.9597
5	rs77612668	90216194	G	T	0.0682005576892554	0.0361	0.05896
5	rs4916695	90216225	A	C	-0.0623968162257107	0.0478	0.1917
5	rs111930434	90217623	T	G	-0.0105959392134034	0.0212	0.6182
5	rs7724016	90217889	T	C	0.0209000641077417	0.0217	0.3366
5	rs78048019	90217918	G	A	0.0080971295874548	0.021	0.7015
5	rs3114654	90218506	T	G	-0.0243951568347216	0.0174	0.1615
5	rs75472091	90218544	A	G	0.0080971295874548	0.021	0.7008
5	rs3114652	90218696	T	C	-0.0244976316004002	0.0174	0.1601
5	rs200578199	90224674	A	G	-0.0694036701388791	0.0594	0.2424
5	rs138625965	90225355	C	G	-0.0193969096107316	0.0316	0.5407
5	rs60681604	90225453	T	G	-0.0281011651109099	0.0215	0.1911
5	rs57258230	90225461	A	C	-0.0282040203730758	0.0215	0.1903
5	rs16869227	90225796	A	G	0.0087020272939009	0.021	0.6764
5	rs3105793	90226061	G	A	-0.0181028726978536	0.0179	0.311
5	rs61646974	90226122	A	C	0.0084045823438103	0.021	0.6898
5	rs3105792	90226126	G	T	-0.0240980393840575	0.0174	0.1667
5	rs16869229	90226282	C	T	-0.0099998320783335	0.0209	0.6322
5	rs3105791	90226542	G	C	-0.0232993336544035	0.0175	0.182
5	rs76851448	90226580	T	C	-0.0426048328324374	0.0444	0.3368
5	rs3105790	90227536	G	T	0.0069954745123864	0.0636	0.9126
5	rs16876837	90228349	A	G	0.0076010387728197	0.0209	0.7143
5	rs10053303	90231189	A	G	0.0215951374365897	0.0223	0.3309
5	rs1848482	90232132	T	C	0.0065981840282271	0.0205	0.7469
5	rs4916696	90233420	A	G	0.017496047616751	0.0176	0.3214
5	rs10514340	90233667	G	C	0.0183015011699126	0.0222	0.4094
5	rs1818350	90233933	T	C	-0.0017014466397575	0.0174	0.9221
5	rs58201771	90234007	A	G	0.0212036062510236	0.0223	0.3402
5	rs28597697	90234792	G	T	0.0183015011699126	0.0222	0.4115
5	rs1876633	90235367	A	G	0.0205964297986501	0.0174	0.2379
5	rs4916697	90236252	T	A	0.0205964297986501	0.0174	0.2385
5	rs57954532	90236366	G	C	0.0209000641077417	0.0223	0.3473
5	rs75836649	90236478	T	G	-0.0080019302190585	0.0208	0.6998
5	rs73185149	90238058	T	C	0.0182033098538737	0.0222	0.4136
5	rs73185150	90238083	C	A	0.0208021276292633	0.0223	0.3502
5	rs146141570	90238772	C	T	0.0371030879515023	0.0657	0.5729
5	rs12055217	90239015	C	A	0.0207041815582916	0.0223	0.3528
5	rs4916698	90239135	A	G	0.0207041815582916	0.0223	0.3522
5	rs2063245	90239911	A	G	0.0208021276292633	0.0174	0.2318
5	rs76645775	90242010	T	C	0.0092966519050945	0.0173	0.5915
5	rs12651764	90242390	C	G	-0.0062998021485279	0.0208	0.7609
5	rs77109348	90243547	T	C	0.0089993837968006	0.0313	0.7737
5	rs6891672	90243899	T	C	0.0285971749776749	0.018	0.112
5	rs4587106	90244654	C	G	-0.0051029981759033	0.0209	0.8057
5	rs11741599	90245929	C	T	0.027799974857679	0.018	0.1237
5	rs60553010	90246067	A	G	0.0219962978718961	0.0204	0.2811
5	rs12517229	90247688	C	T	0.0280041964095973	0.0255	0.273
5	rs1828175	90248001	T	A	0.0106035827841911	0.0173	0.5391
5	rs16869247	90248442	A	G	0.0202045073158995	0.0221	0.3611
5	rs10052314	90248747	C	T	0.0202045073158995	0.0221	0.3601
5	rs4916832	90249035	T	A	0.0285971749776749	0.0175	0.1023
5	rs4916833	90249105	A	G	0.0288983900426488	0.0181	0.1092
5	rs7709513	90249154	A	G	-0.0073972926304747	0.0208	0.7207
5	rs10213801	90249900	G	A	-0.0021022080918702	0.0203	0.9191
5	rs949787	90251205	G	T	0.0089993837968006	0.0173	0.6041
5	rs7725572	90252076	C	A	-0.009696862978864	0.0207	0.6401
5	rs6452916	90252232	C	A	-0.0073972926304747	0.0209	0.723
5	rs4916834	90252291	T	C	0.0226026252094292	0.0204	0.2673
5	rs6452917	90252429	A	G	-0.0068030886197391	0.0209	0.7462
5	rs12522091	90252688	A	T	0.0213015034199157	0.0204	0.2946
5	rs2367183	90252893	G	A	-0.0071958279818024	0.0209	0.7285
5	rs56219582	90253892	A	G	-0.009000382197299	0.0207	0.662
5	rs60875962	90254162	G	T	-0.0087985943563496	0.0207	0.6696
5	rs11744253	90254329	G	A	-0.0091012913892029	0.0207	0.6615
5	rs10074585	90254998	T	G	0.0090984829852593	0.0173	0.6
5	rs6863794	90255381	G	A	0.0119977384336167	0.0173	0.4896
5	rs147361340	90255447	G	C	-0.109703265091963	0.1066	0.3032
5	rs10942620	90255682	C	T	0.0184978548821194	0.0223	0.407
5	rs7704653	90255685	A	G	0.031498667059371	0.0184	0.08692
5	rs7724872	90255735	T	C	0.014504302202808	0.0206	0.4833
5	rs7709355	90256000	G	T	0.009197572354042	0.0174	0.5952
5	rs7709365	90256026	G	A	0.0225048553400694	0.0204	0.2697
5	rs59665236	90256096	T	C	0.0116024307308398	0.0173	0.5048
5	rs16869285	90256819	G	A	0.0217027816432335	0.0204	0.2873
5	rs72656679	90256889	G	T	0.0080971295874548	0.0173	0.6417
5	rs16869289	90256972	T	A	-0.0110002818588653	0.0209	0.599
5	rs6874280	90257244	A	G	0.0161980995687726	0.0182	0.3727
5	rs61130831	90258396	G	A	0.0089002747867194	0.0173	0.6077
5	rs10079044	90259332	A	C	-0.0004000800213396	0.022	0.9844
5	rs72656680	90260413	C	G	-0.0112025145079934	0.0209	0.5925
5	rs80005712	90261421	A	G	-0.0270012755029434	0.0336	0.4218
5	rs12173258	90262194	T	A	-0.0088994831870327	0.0176	0.6122
5	rs12523056	90262475	T	C	0.0089993837968006	0.0181	0.6174
5	rs16869291	90262492	C	G	0.0092966519050945	0.0173	0.5916
5	rs12523094	90262612	T	C	0.0078987227933553	0.0181	0.6623
5	rs10942621	90263169	A	T	0.0081963182244858	0.0181	0.6522
5	rs11957689	90263347	G	T	0.0080971295874548	0.0181	0.6549
5	rs6860111	90263581	T	G	0.0078987227933553	0.0181	0.6634
5	rs6879563	90263863	C	T	0.0082954970241069	0.0181	0.6479
5	rs6883495	90263916	A	G	0.0134984841513417	0.0182	0.46
5	rs6865267	90264248	T	C	0.0075017910703226	0.0181	0.6778
5	rs6884254	90264394	A	G	0.0077995046323818	0.0181	0.6654
5	rs6871542	90265658	T	C	0.0077995046323818	0.0181	0.6644
5	rs12659201	90265809	G	A	0.0077995046323818	0.0181	0.6662
5	rs12653061	90265815	T	C	0.0077995046323818	0.0181	0.6651
5	rs10056755	90266068	T	C	0.0077995046323818	0.0181	0.6653
5	rs142191948	90266469	T	A	0.0007996801705642	0.0221	0.9721
5	rs6896506	90266668	C	T	0.0078987227933553	0.0181	0.6646
5	rs13353995	90267114	C	G	0.0005998200719675	0.0221	0.9786
5	rs140921684	90267592	A	G	0.0210959082947329	0.0204	0.3009
5	rs6452918	90269287	C	T	0.0078987227933553	0.0181	0.6633
5	rs6452919	90269349	C	A	0.0078987227933553	0.0181	0.6634
5	rs7733911	90271619	G	T	0.0078987227933553	0.0181	0.6635
5	rs67257239	90272210	A	G	0.0078987227933553	0.0181	0.6619
5	rs6859871	90272623	C	A	0.0078987227933553	0.0181	0.6613
5	rs6881586	90272756	T	C	0.0078987227933553	0.0181	0.6617
5	rs6860068	90272770	A	G	0.0078987227933553	0.0181	0.6619
5	rs6881722	90272798	T	G	0.0078987227933553	0.0181	0.6616
5	rs6860535	90272836	G	A	-0.0102018624845967	0.0209	0.6244
5	rs6865241	90273463	A	G	0.0139029051689914	0.0183	0.4456
5	rs149074385	90273642	G	A	-0.0052035148315978	0.0728	0.9433
5	rs73771151	90273801	G	A	0.0024968801985871	0.0225	0.9119
5	rs6865883	90273851	A	C	0.0084045823438103	0.0181	0.6452
5	rs6870988	90274531	A	G	0.0078987227933553	0.0181	0.6634
5	rs6871445	90274773	A	G	0.0080971295874548	0.0181	0.6551
5	rs11744110	90274906	T	A	0.0078987227933553	0.0181	0.6625
5	rs10056721	90275034	G	A	-0.010302892995897	0.0209	0.622
5	rs11747280	90275066	A	T	0.0078987227933553	0.0181	0.6613
5	rs11740777	90275276	C	T	0.0009995003330834	0.0222	0.9637
5	rs1995776	90275825	T	G	0.0074025335167413	0.0173	0.6679
5	rs1995775	90275901	G	A	0.0140015196358136	0.0183	0.4445
5	rs1995774	90276193	G	A	0.0080971295874548	0.0181	0.655
5	rs10073898	90276298	A	G	0.0080971295874548	0.0182	0.6553
5	rs6887203	90277037	A	G	0.0080971295874548	0.0182	0.6542
5	rs6868512	90277048	T	G	0.007997931111062	0.0182	0.6619
5	rs115083075	90277124	G	A	0.0049974917102918	0.0312	0.8737
5	rs11742679	90277675	C	A	0.0080971295874548	0.0182	0.658
5	rs58142303	90277681	G	A	0.0471984218290006	0.0403	0.2415
5	rs60325490	90277797	T	C	0.0080971295874548	0.0182	0.6568
5	rs10054039	90279146	G	A	0.0077002766261879	0.0182	0.6735
5	rs12514684	90279293	C	T	0.0077002766261879	0.0183	0.6738
5	rs17633569	90279414	C	T	0.0076010387728197	0.0183	0.6754
5	rs16869305	90279442	G	A	0.0077002766261879	0.0183	0.6729
5	rs78952291	90279851	C	G	0.0644010116835795	0.0558	0.2487
5	rs12186968	90279903	C	T	0.0755990028718877	0.0732	0.3016
5	rs79693035	90281794	G	A	-0.0517039049923374	0.0484	0.2849
5	rs569940183	90284930	G	C	0.0143958802837323	0.0765	0.8511
5	rs200708142	90285027	C	T	-0.0332982854015147	0.0612	0.5865
5	rs10474338	90285899	C	T	0.0242046886968174	0.0188	0.1992
5	rs149781112	90285911	A	G	-0.0253998626327317	0.0409	0.5347
5	rs76312753	90286608	T	C	0.0404027066313724	0.0281	0.1501
5	rs138367513	90288571	C	G	0.0037031349243813	0.0719	0.9589
5	rs78353640	90289347	G	C	0.0136957831289865	0.022	0.5334
5	rs4916836	90289914	A	G	0.0262036654966364	0.018	0.1455
5	rs59805249	90289997	C	T	-0.0045001103249234	0.021	0.8323
5	rs7721879	90290033	T	C	0.0275957115907991	0.018	0.1246
5	rs150567900	90292447	G	A	-0.0227979086760041	0.0424	0.5914
5	rs76392284	90294545	C	T	0.0298014912367898	0.0183	0.1022
5	rs60553973	90294707	G	A	-0.003596459514405	0.0209	0.8613
5	rs147757863	90295553	C	T	0.107903280090499	0.0781	0.1668
5	rs1967253	90297516	A	G	-0.0048015088161939	0.0208	0.819
5	rs1967254	90297574	A	G	-0.0054950702819798	0.0208	0.7894
5	rs13355688	90297911	A	G	0.026398473854531	0.0184	0.1516
5	rs10514341	90298632	A	C	0.0304031059110447	0.0181	0.09324
5	rs1967255	90299069	T	A	-0.0055956263571598	0.0207	0.7879
5	rs1967256	90299223	G	C	-0.0055956263571598	0.0207	0.7883
5	rs2367184	90299453	A	G	-0.0054950702819798	0.0207	0.7915
5	rs146236125	90299647	C	T	-0.189599980372653	0.105	0.07091
5	rs10053919	90300049	T	G	0.0284027945161868	0.0181	0.1177
5	rs16869328	90300468	T	C	-0.005304041591906	0.0207	0.7993
5	rs16869330	90301599	A	G	-0.005304041591906	0.0207	0.7974
5	rs16869331	90301692	T	A	-0.0054045784588597	0.0207	0.796
5	rs16869333	90301764	G	A	-0.005304041591906	0.0207	0.7966
5	rs16869335	90301862	G	A	-0.005304041591906	0.0207	0.7965
5	rs16869336	90301924	G	T	-0.005304041591906	0.0207	0.797
5	rs73187122	90302004	C	T	-0.0054045784588597	0.0207	0.7962
5	rs73187123	90302037	C	T	-0.0054045784588597	0.0207	0.7941
5	rs73187124	90302041	T	C	-0.005304041591906	0.0207	0.7974
5	rs11954387	90302117	A	G	-0.005304041591906	0.0207	0.7967
5	rs58523233	90303339	C	T	0.0254045542217263	0.0185	0.1694
5	rs11948953	90303530	G	A	-0.0050024916227914	0.0208	0.8095
5	rs11952452	90303764	T	C	-0.0049019951702315	0.0208	0.8131
5	rs7711918	90304577	G	T	0.0269047980491434	0.0184	0.1449
5	rs9293556	90305586	T	C	0.0217027816432335	0.0176	0.2172
5	rs10058791	90305962	G	A	0.0217027816432335	0.0176	0.2169
5	rs73187127	90305979	A	G	-0.003596459514405	0.0209	0.8614
5	rs16869341	90306939	A	G	0.0183996828453635	0.019	0.3329
5	rs7726848	90307152	C	T	0.0173977771764203	0.0176	0.322
5	rs73771163	90307161	A	G	0.0139029051689914	0.0192	0.4693
5	rs10058319	90309026	A	G	-0.007296555232638	0.0186	0.6943
5	rs4916838	90309735	G	A	-0.0062998021485279	0.0185	0.7359
5	rs28875340	90309787	C	T	-0.0322959448008212	0.0175	0.0656
5	rs1848481	90310720	G	A	-0.0062998021485279	0.0185	0.7334
5	rs10055587	90311099	T	G	-0.0062998021485279	0.0185	0.7332
5	rs4916839	90311758	C	T	-0.0069037763167944	0.0184	0.7071
5	rs4916840	90313045	C	T	-0.0066017436345624	0.0184	0.7173
5	rs60689150	90314241	G	A	0.0282958691548473	0.0772	0.7142
5	rs2367185	90314653	G	A	-0.0067024110596754	0.0183	0.7151
5	rs6452928	90314780	C	A	-0.0076995657264405	0.0182	0.6709
5	rs1848487	90314865	C	T	-0.0267958227871631	0.0173	0.1219
5	rs1848486	90314905	C	T	-0.0267958227871631	0.0173	0.1216
5	rs1848485	90314923	G	C	-0.0076995657264405	0.0182	0.671
5	rs1848484	90315036	A	G	-0.0079011318962572	0.0182	0.6645
5	rs937920	90315818	C	G	-0.027196494688472	0.0173	0.1158
5	rs10038122	90316643	C	T	-0.0066017436345624	0.0181	0.7153
5	rs1848483	90316782	G	A	-0.0055956263571598	0.0181	0.7552
5	rs1976565	90317558	A	C	-0.0085968472255182	0.0181	0.6334
5	rs16869346	90318096	T	C	0.0096037361426946	0.0277	0.729
5	rs998788	90318391	C	A	-0.0226956079321885	0.0175	0.1942
5	rs117080325	90320415	G	A	-0.0307994715535284	0.046	0.5034
5	rs73187140	90320859	T	C	0.0360040066341877	0.0235	0.1247
5	rs2697546	90321288	A	G	0.0274984287018097	0.0172	0.1103
5	rs117913788	90321644	A	G	0.0674997573466154	0.0346	0.05094
5	rs77464154	90321664	A	G	-0.0001000050003333	0.0354	0.9967
5	rs2662283	90322028	G	T	0.0284027945161868	0.0172	0.09877
5	rs186378627	90322895	G	A	0.0501986955327459	0.0871	0.5642
5	rs73187144	90324595	G	A	0.0382009626151637	0.0235	0.1041
5	rs77643144	90326324	T	C	0.0060019521956343	0.0354	0.8646
5	rs2662282	90326582	T	C	0.0287040681283552	0.0172	0.09538
5	rs78605967	90327171	C	T	0.0049974917102918	0.0354	0.8887
5	rs2697547	90327430	G	C	0.0068961666878413	0.0182	0.7051
5	rs76144854	90328182	T	G	-0.0430014511447026	0.0682	0.5278
5	rs689544	90328537	A	G	0.0278972284172359	0.0172	0.105
5	rs2662281	90328927	G	A	0.0278972284172359	0.0172	0.105
5	rs2662280	90329458	T	C	0.0125015292229252	0.0178	0.4811
5	rs2697548	90330959	A	C	0.0275957115907991	0.0185	0.1358
5	rs184024404	90332240	G	A	0.110798701881939	0.0792	0.1615
5	rs2662279	90333141	G	A	0.0281986543586787	0.0172	0.1003
5	rs1818349	90333636	T	C	0.0277027118389473	0.0185	0.135
5	rs149486815	90333817	A	C	0.0475036226439669	0.0399	0.2339
5	rs79665583	90333956	G	A	-0.009797842480111	0.024	0.682
5	rs142822881	90335794	A	G	0.111702363562419	0.0791	0.1582
5	rs2048217	90336531	T	C	0.0260965047212743	0.0172	0.1297
5	rs143584912	90337371	G	A	0.0657034673241941	0.0344	0.05605
5	rs2367186	90337413	C	T	0.0270994698817177	0.0172	0.1151
5	rs1858070	90337957	C	G	0.0267003518299564	0.0172	0.1205
5	rs1828178	90339314	C	T	0.0267003518299564	0.0172	0.1202
5	rs1828177	90340068	G	A	0.0262036654966364	0.0172	0.1273
5	rs2463775	90340631	C	T	0.0274984287018097	0.0171	0.1086
5	rs7449334	90342412	G	A	0.0281986543586787	0.0184	0.1253
5	rs1830364	90342978	C	A	0.027799974857679	0.0184	0.1313
5	rs1876635	90343578	A	G	0.0330962274891896	0.023	0.1508
5	rs75755797	90344532	C	T	-0.0069037763167944	0.0553	0.9003
5	rs1818353	90344890	A	T	-0.0086977157031958	0.0221	0.6928
5	rs2697542	90348787	G	A	0.027196791588428	0.0183	0.1365
5	rs73187156	90349013	C	T	0.0172012073197748	0.0314	0.5825
5	rs2010355	90349562	A	C	0.0190964956909883	0.0179	0.2849
5	rs2697543	90350959	A	G	0.0281014301108748	0.017	0.09804
5	rs16869392	90350998	T	C	-0.0095050300143049	0.022	0.6658
5	rs2697544	90351150	T	A	0.0291995144044279	0.017	0.08676
5	rs2662284	90351463	T	A	0.0291023874205329	0.017	0.08693
5	rs7719311	90351699	A	G	0.0291023874205329	0.017	0.08749
5	rs79956589	90351791	T	G	-0.0095050300143049	0.022	0.6655
5	rs7723511	90351976	A	G	0.0291023874205329	0.017	0.0871
5	rs6452930	90352220	C	T	0.0298985503458634	0.017	0.07956
5	rs2367274	90352302	G	A	0.029296631955588	0.017	0.08553
5	rs4454077	90352309	T	C	0.029296631955588	0.017	0.08496
5	rs4254936	90352452	G	T	0.0291995144044279	0.017	0.08582
5	rs6452934	90352694	A	G	0.0295005481176215	0.017	0.08342
5	rs77058932	90354099	T	C	-0.0094040800752939	0.022	0.668
5	rs2662278	90354265	G	A	0.0291023874205329	0.017	0.08734
5	rs66608099	90356564	G	A	0.0411035548784171	0.0231	0.07521
5	rs1852734	90356690	A	G	0.0297044227063309	0.017	0.08088
5	rs10942624	90357301	A	G	0.0301993737308422	0.017	0.07611
5	rs117219639	90357691	T	A	-0.0425004857321486	0.0637	0.5049
5	rs13180409	90358300	A	G	0.0291995144044279	0.017	0.0863
5	rs73187167	90359932	T	C	0.0199006617063362	0.0315	0.5268
5	rs7706034	90361061	G	A	0.0155977206230546	0.0171	0.3618
5	rs1819074	90362010	G	A	0.0150954876453349	0.0171	0.3761
5	rs1819073	90362374	G	A	0.0149969810059077	0.0171	0.3787
5	rs6882081	90364101	A	G	0.0150954876453349	0.0171	0.378
5	rs78924383	90365818	A	G	-0.0256973671872587	0.045	0.5682
5	rs66482530	90366005	T	A	0.0209000641077417	0.0246	0.3958
5	rs80000295	90366010	A	C	0.0141001243787816	0.0357	0.6918
5	rs16869404	90366216	T	C	0.0205964297986501	0.0245	0.4009
5	rs7733230	90366272	G	A	0.0146028573839336	0.0171	0.3934
5	rs13152882	90366991	G	A	0.005703702916678	0.0181	0.7525
5	rs9293558	90368596	C	T	0.026398473854531	0.0182	0.1484
5	rs16869414	90368783	T	C	0.0198026272961797	0.0245	0.4181
5	rs10058592	90369605	A	G	0.0128964817350202	0.021	0.5399
5	rs951948	90369887	C	A	0.005703702916678	0.0181	0.7538
5	rs12658697	90370142	C	G	0.0059025456526138	0.0181	0.7465
5	rs76879861	90370635	C	T	0.0972991096622764	0.0443	0.028
5	rs10037172	90371668	T	C	0.0259990758686168	0.0182	0.1545
5	rs6874106	90371776	T	C	0.0200967016991224	0.0245	0.4115
5	rs2007538	90374713	T	C	0.0126990249774084	0.0209	0.5457
5	rs1819072	90375076	G	A	0.0139029051689914	0.021	0.5086
5	rs116322228	90377078	T	C	0.0572023017657484	0.0987	0.5621
5	rs56137437	90377989	A	G	0.0212036062510236	0.0247	0.392
5	rs12652491	90378971	C	T	0.0064988367398296	0.0181	0.7184
5	rs12519581	90379153	A	G	0.0126002819757385	0.021	0.549
5	rs74518397	90379491	T	C	0.0044998604248922	0.0269	0.8665
5	rs4386756	90379878	A	G	0.0063001125484799	0.0181	0.7284
5	rs144519521	90380164	T	C	0.0247999239054771	0.0416	0.5521
5	rs12657388	90380845	A	G	0.0049974917102918	0.0181	0.7831
5	rs10454910	90382130	C	A	0.0067968490002727	0.0181	0.7061
5	rs12153127	90383216	C	T	0.0063001125484799	0.0182	0.7299
5	rs58524182	90383274	C	T	0.024097313483794	0.0249	0.3338
5	rs59661306	90383461	A	G	0.0226026252094292	0.0249	0.3635
5	rs16869425	90385098	G	C	0.024702368640342	0.0249	0.3231
5	rs111391632	90385598	T	C	0.0384030712829451	0.0762	0.6144
5	rs73187188	90386168	C	G	0.0384030712829451	0.0763	0.6145
5	rs10068613	90386514	G	T	0.0425996136188173	0.0267	0.1108
5	rs28668531	90387619	G	A	0.0376040223973664	0.0197	0.05645
5	rs73187190	90388240	A	G	0.0259990758686168	0.0257	0.3124
5	rs61392689	90388840	C	G	0.0259016375226531	0.0257	0.3136
5	rs4244206	90389450	A	C	0.0289955368412525	0.0184	0.1148
5	rs6452937	90389883	A	G	0.0379025370484673	0.0197	0.05432
5	rs75551786	90390529	C	T	-0.0129028853555234	0.0638	0.8393
5	rs12518689	90390580	G	A	-0.0033957590691798	0.0175	0.8459
5	rs2886924	90390935	T	C	0.0372957847436969	0.0197	0.05805
5	rs4608951	90391034	T	G	-0.0024028846163103	0.0175	0.8931
5	rs78634619	90391447	C	T	-0.0094040800752939	0.0701	0.8931
5	rs76173152	90391920	T	C	0.0461008368826632	0.0267	0.08417
5	rs75117248	90391921	A	C	0.0458047599004855	0.0267	0.08567
5	rs1852731	90392621	A	G	0.0204004877576787	0.0249	0.4131
5	rs2950849	90394625	A	G	0.0202045073158995	0.0248	0.4156
5	rs2367279	90395206	G	T	0.0207041815582916	0.0189	0.2746
5	rs59918121	90395861	G	A	0.047598978799279	0.0248	0.05493
5	rs59654682	90395918	T	C	0.0179970767016546	0.0268	0.503
5	rs2973455	90396152	G	A	0.0177023841130051	0.0268	0.51
5	rs2973454	90396790	G	A	0.0177023841130051	0.0268	0.5103
5	rs2950850	90397333	G	A	0.0177023841130051	0.0268	0.51
5	rs3749606	90397917	C	T	0.0485044090596151	0.0248	0.05017
5	rs3749605	90398014	A	G	0.0495041949030891	0.0248	0.04575
5	rs1986718	90398269	T	C	0.0182033098538737	0.0268	0.4958
5	rs73189003	90398673	A	G	0.0737986386007454	0.0821	0.3683
5	rs2950851	90399012	A	T	0.0184978548821194	0.0268	0.4903
5	rs56377639	90399338	A	G	0.0183996828453635	0.0268	0.491
5	rs2973453	90399822	T	C	0.0184978548821194	0.0268	0.4902
5	rs2367280	90400483	A	G	-0.005696192544881	0.0175	0.7441
5	rs149576220	90400567	A	G	0.0032048589489113	0.1063	0.9759
5	rs3112484	90401221	G	A	0.0183015011699126	0.0268	0.4938
5	rs7731652	90401398	G	C	-0.005696192544881	0.0175	0.7435
5	rs12109264	90404006	T	C	0.0177023841130051	0.0268	0.509
5	rs73189007	90404539	G	A	0.0202045073158995	0.0279	0.4693
5	rs73189008	90404615	T	A	0.0185960172820726	0.0267	0.4855
5	rs150653394	90405048	T	G	-0.033701571673015	0.0688	0.6245
5	rs10071291	90405621	A	G	0.047598978799279	0.0248	0.05435
5	rs3952745	90405835	A	G	0.0185960172820726	0.0267	0.4852
5	rs2973450	90406998	A	G	0.0187039847937718	0.0267	0.4831
5	rs4512153	90407022	A	G	-0.0060985584618694	0.0174	0.7242
5	rs79973531	90407299	A	G	0.047799197133273	0.0247	0.05333
5	rs2973449	90407743	T	C	0.0188021269625962	0.0267	0.4802
5	rs2973448	90408139	A	C	0.0188021269625962	0.0267	0.4819
5	rs76394730	90408471	A	G	0.047598978799279	0.0247	0.05426
5	rs2973447	90409031	C	A	0.0176041339483571	0.0267	0.5111
5	rs2950852	90409081	C	A	0.0172994970780611	0.0267	0.5177
5	rs2367282	90409739	A	G	-0.0078003437327339	0.0174	0.6555
5	rs2950853	90410295	G	A	0.017496047616751	0.0268	0.5133
5	rs7707023	90410424	T	C	-0.0076995657264405	0.0174	0.6563
5	rs10942625	90410692	G	A	-0.0068030886197391	0.0174	0.694
5	rs13357230	90411072	A	G	0.0497040321791155	0.0247	0.04424
5	rs1852732	90412371	C	G	-0.0065010863423599	0.0174	0.7103
5	rs75928279	90412681	G	A	0.0475036226439669	0.0248	0.05498
5	rs76060339	90412915	A	G	-0.0480984034910313	0.0486	0.322
5	rs4916845	90413351	A	G	-0.0062998021485279	0.0174	0.718
5	rs2950854	90413374	C	A	0.0166997792224134	0.027	0.5348
5	rs2973446	90414407	A	C	0.0267003518299564	0.0185	0.1496
5	rs10063704	90415497	T	C	0.0168964476597299	0.0174	0.3313
5	rs10070771	90415505	A	G	0.0459002781827573	0.0248	0.06487
5	rs2973445	90415585	G	A	0.0192044091837133	0.0272	0.4787
5	rs2367283	90415978	C	T	0.0170045988158238	0.0174	0.3305
5	rs1808084	90416392	C	T	0.0170045988158238	0.0175	0.3306
5	rs118085084	90416720	A	G	0.0450020459197846	0.025	0.07256
5	rs13436174	90416766	G	A	0.0450976409030327	0.0251	0.07215
5	rs2973444	90417593	T	C	0.126703133030942	0.0714	0.07578
5	rs2367284	90418032	G	A	0.0278972284172359	0.0187	0.1366
5	rs2950855	90418419	G	A	0.0208021276292633	0.0274	0.4479
5	rs13154380	90418617	C	G	-0.0049019951702315	0.0177	0.7837
5	rs13436467	90418733	A	G	0.043203157300648	0.0254	0.08885
5	rs4489092	90420644	G	T	-0.0022024235552	0.0183	0.903
5	rs12153246	90421498	T	C	0.0127977582298607	0.0196	0.5133
5	rs73771183	90421627	G	A	-0.0577986187273719	0.0306	0.05859
5	rs2973442	90422216	T	C	0.0696006867298358	0.0221	0.001652
5	rs2950856	90423162	A	G	0.0627963794896769	0.0216	0.003652
5	rs59088629	90423764	T	G	0.0311982343370806	0.0292	0.2844
5	rs10514344	90423792	T	C	0.0097027754613851	0.046	0.8331
5	rs7733007	90423894	G	T	0.0141001243787816	0.0427	0.7412
5	rs10514345	90424279	C	T	0.0343048036919902	0.0225	0.128
5	rs4244207	90425042	T	C	-0.0146974807605841	0.0195	0.4498
5	rs1972326	90425409	A	G	0.0411035548784171	0.0282	0.1448
5	rs1972327	90425577	A	C	0.0358014124633833	0.0296	0.2259
5	rs13158036	90425951	A	C	0.029403450369242	0.0253	0.2459
5	rs2950857	90425984	C	A	0.0358014124633833	0.0295	0.2258
5	rs2950858	90426633	A	G	-0.0107980900995126	0.0195	0.5783
5	rs77267772	90426676	C	T	0.0816997954833017	0.0939	0.3842
5	rs13163651	90427048	C	T	0.0404027066313724	0.0257	0.1166
5	rs2973440	90427386	A	G	0.0355022698424966	0.0294	0.2274
5	rs75070602	90428135	G	T	-0.0544033888793865	0.0945	0.5651
5	rs2950859	90428627	T	C	0.0344980404075674	0.0293	0.2395
5	rs12697806	90428899	A	G	0.0344014267173323	0.0291	0.2363
5	rs144426413	90430048	C	T	-0.0936954841273232	0.1053	0.3736
5	rs13190101	90430477	C	A	0.0397974698740661	0.0257	0.1216
5	rs73189095	90431599	G	A	-0.0315009870620622	0.0961	0.7427
5	rs13158026	90431779	C	T	0.0291995144044279	0.0252	0.2482
5	rs13161782	90431872	A	C	0.0288983900426488	0.0252	0.2515
5	rs55736649	90431974	A	G	0.0250047589895661	0.0178	0.1601
5	rs13161956	90431982	A	G	0.0275957115907991	0.0252	0.2736
5	rs2367286	90432314	A	G	-0.0717967988196857	0.0263	0.006438
5	rs2950847	90432842	G	A	0.0352995739869328	0.0291	0.2239
5	rs2950848	90433312	A	T	0.0346043046869299	0.029	0.2333
5	rs60378516	90433852	G	A	0.0384992991506098	0.0448	0.3907
5	rs16869507	90434109	C	T	-0.0659047873877183	0.0584	0.2588
5	rs10055598	90436277	T	G	0.0273038345273452	0.0177	0.1237
5	rs6873467	90436372	T	G	0.0323994240466592	0.0226	0.1509
5	rs184623755	90436383	A	T	-0.0802994072847293	0.0718	0.263
5	rs59763490	90438189	G	A	0.0428008353226943	0.0443	0.3335
5	rs6873773	90438473	C	T	0.0377966226945664	0.0256	0.14
5	rs74388584	90439954	G	C	-0.0374007702544828	0.0293	0.2019
5	rs112507046	90440196	C	T	-0.0686000914922569	0.0873	0.4315
5	rs75014033	90440534	A	G	0.0092966519050945	0.0544	0.8643
5	rs73191005	90440985	A	G	-0.0692964890026564	0.0873	0.4271
5	rs4458614	90441146	G	A	0.0236969951765786	0.0176	0.1779
5	rs142911543	90441434	A	G	0.0592966816705476	0.0557	0.2876
5	rs34302350	90441702	C	T	0.0416024898545136	0.0229	0.06928
5	rs77705470	90442108	T	G	-0.0356997191343252	0.0293	0.2239
5	rs73771197	90442505	G	A	0.0402010017441475	0.0443	0.3639
5	rs73191006	90442878	G	A	-0.0646985339389367	0.0875	0.4594
5	rs117850413	90443379	T	C	-0.0356997191343252	0.0293	0.2234
5	rs181784210	90443492	C	T	0.0426954385276174	0.0826	0.605
5	rs4469219	90443581	A	G	-0.0331949048576409	0.029	0.2533
5	rs4331933	90443593	G	A	0.0193025022544974	0.0176	0.2729
5	rs4336388	90444207	G	C	0.0537018913875451	0.0207	0.00966
5	rs76408823	90444528	A	G	-0.0437951599996715	0.0744	0.5563
5	rs4563659	90444664	G	A	0.0172994970780611	0.0177	0.3264
5	rs145006190	90444666	G	A	0.0428008353226943	0.0848	0.6135
5	rs79787775	90444735	T	C	0.0477038600690104	0.0443	0.2822
5	rs147286604	90445479	G	A	0.0479993753879105	0.0443	0.2787
5	rs77716316	90445583	G	C	-0.0355028330426552	0.0293	0.2263
5	rs78327896	90445752	C	A	-0.0350988198393953	0.0294	0.2322
5	rs72784680	90445831	T	C	0.0499989570943217	0.0442	0.2575
5	rs77469944	90445889	A	G	0.0485996698360624	0.0443	0.2723
5	rs73771199	90446283	C	T	0.0467022717525102	0.0443	0.2917
5	rs79515212	90446976	A	G	-0.0369026020501437	0.0291	0.2051
5	rs11745446	90447132	T	A	0.0686021284901822	0.0266	0.00991
5	rs13176728	90447216	G	A	0.0382009626151637	0.0256	0.1354
5	rs118144117	90447328	C	G	-0.0536961790038609	0.0673	0.4248
5	rs4540211	90448114	T	C	0.01600129372694	0.0179	0.3689
5	rs138643217	90448410	C	A	0.0549994182186046	0.0635	0.3866
5	rs7726023	90449031	T	C	0.0667984655384157	0.0266	0.01212
5	rs13158963	90449154	G	A	0.0423983514166169	0.0257	0.09857
5	rs13160072	90449807	G	A	0.042503779526724	0.0257	0.09832
5	rs55980700	90449932	T	C	0.014504302202808	0.0179	0.4185
5	rs13184171	90450113	T	C	0.0441030061101949	0.0257	0.08648
5	rs150916879	90450351	G	A	-0.0655950790984102	0.0892	0.4617
5	rs74672968	90450440	A	G	0.0483043318863239	0.0443	0.276
5	rs13169196	90451039	A	G	0.0087020272939009	0.0206	0.6726
5	rs6863796	90452173	T	A	0.0489996660319079	0.0446	0.2721
5	rs143367253	90452556	T	A	0.100397218852882	0.0674	0.1364
5	rs4916703	90452758	C	T	0.0277027118389473	0.0181	0.1265
5	rs73771202	90453183	T	C	0.0444952398865513	0.0445	0.3179
5	rs4916847	90453191	G	C	0.0651039862320457	0.0263	0.01338
5	rs4916704	90453242	T	C	0.0450976409030327	0.0198	0.02295
5	rs75309435	90453603	T	C	-0.0349952529972629	0.0293	0.2319
5	rs73773304	90455452	A	G	0.0366019024445485	0.0447	0.4133
5	rs73773305	90455656	A	G	0.0382972099323441	0.0447	0.3921
5	rs6864663	90455872	C	T	0.0207041815582916	0.0178	0.2432
5	rs6864534	90455923	A	C	0.0648041108654969	0.0263	0.01373
5	rs74993111	90456726	C	A	-0.0350988198393953	0.0293	0.2313
5	rs76065399	90456914	G	A	-0.0349952529972629	0.0293	0.2326
5	rs73773307	90458098	G	T	0.0356952753244514	0.0449	0.4262
5	rs4916848	90458126	C	A	0.0204004877576787	0.0177	0.2502
5	rs13179009	90458169	G	C	0.0317021347305135	0.0252	0.2085
5	rs4916705	90458387	G	A	0.052696808999969	0.0258	0.04096
5	rs143379608	90458561	G	A	-0.0406032684425478	0.0919	0.6588
5	rs78785684	90458777	C	G	-0.0349020520092649	0.0296	0.2377
5	rs117645608	90458833	G	A	-0.0390007373497326	0.0918	0.6714
5	rs76811408	90459010	G	A	-0.0328951617042694	0.0293	0.2615
5	rs10077486	90459091	A	G	0.0651039862320457	0.0263	0.01324
5	rs41311627	90459777	A	G	0.0361969153118182	0.0451	0.4226
5	rs3814069	90460101	A	G	0.0228958774769045	0.0294	0.4362
5	rs73773308	90460835	C	A	0.0339955472579582	0.0449	0.4482
5	rs10474340	90461036	G	A	0.0553968632202877	0.0257	0.03142
5	rs77745204	90461076	C	T	-0.0360003042410416	0.0297	0.225
5	rs115039650	90461606	G	A	0.0338022134084658	0.0449	0.4512
5	rs76670416	90461706	A	G	0.0360040066341877	0.0447	0.4213
5	rs4256375	90463271	G	A	0.0215951374365897	0.0178	0.2235
5	rs77778851	90463520	G	A	-0.0385953087593848	0.0928	0.6778
5	rs4916849	90464235	T	C	0.03649585023784	0.023	0.1133
5	rs11741423	90464389	A	G	0.0555955265008719	0.0257	0.0307
5	rs78802469	90464733	T	A	-0.0363009797263316	0.0295	0.2177
5	rs10213697	90464827	T	C	0.0551981604647623	0.0257	0.03199
5	rs10213732	90464937	T	C	0.0112959597418516	0.0179	0.5268
5	rs4537089	90466296	C	T	0.0390957053401303	0.0213	0.06625
5	rs13188929	90467224	A	G	0.0021975835434872	0.0206	0.9147
5	rs74672210	90467324	T	C	0.0660030731575139	0.062	0.2878
5	rs80063001	90467408	T	G	-0.036798848237098	0.0296	0.2133
5	rs7714013	90468552	C	G	0.0458047599004855	0.02	0.02199
5	rs140133694	90469341	T	C	-0.0608015124606624	0.1027	0.5538
5	rs79217102	90470580	T	A	-0.0374007702544828	0.0299	0.212
5	rs1397793	90471451	G	A	0.0250047589895661	0.018	0.1647
5	rs2941902	90471574	C	G	0.0115035793834154	0.018	0.5243
5	rs13182804	90471593	C	T	0.0471984218290006	0.0233	0.04285
5	rs2941901	90471610	G	A	0.0509972505709038	0.0259	0.04903
5	rs139792291	90472182	T	C	-0.058901107920161	0.1031	0.5679
5	rs2941900	90472210	G	A	0.0587970705084571	0.025	0.01881
5	rs2941899	90472492	A	G	0.0425996136188173	0.0207	0.04006
5	rs2941898	90472637	A	G	-0.0256973671872587	0.0192	0.1806
5	rs6452942	90472680	C	T	0.004101577021075	0.0196	0.8325
5	rs2941897	90473305	C	T	0.0184978548821194	0.0284	0.5138
5	rs78332247	90475510	C	A	0.0329027196757078	0.0227	0.1471
5	rs145726550	90475602	G	C	-0.0194988734340555	0.0422	0.6438
5	rs111668442	90475655	G	A	-0.0714960017050699	0.0339	0.03468
5	rs55754659	90475925	C	T	0.0225048553400694	0.0288	0.4338
5	rs117055929	90476121	C	A	-0.04470452178448	0.0351	0.2031
5	rs118039353	90476527	T	C	-0.044495399886564	0.0349	0.2028
5	rs2941876	90478289	C	T	0.023198814502523	0.0286	0.4169
5	rs2941877	90478805	C	T	0.0209979909956055	0.0287	0.4653
5	rs4916850	90479105	A	G	0.0209979909956055	0.0287	0.465
5	rs16869547	90480917	G	A	-0.0488016642355575	0.0356	0.1703
5	rs2941879	90481687	T	C	0.0262036654966364	0.0292	0.3688
5	rs73773317	90482614	C	G	-0.0421979407001862	0.0354	0.233
5	rs6452944	90482854	T	G	0.0244974716003874	0.021	0.2418
5	rs16869551	90483011	C	T	-0.0375045865412751	0.0352	0.287
5	rs10077999	90484033	A	G	-0.0062998021485279	0.0253	0.8032
5	rs10063230	90484036	C	T	-0.007095110875924	0.0254	0.7788
5	rs117440278	90484042	G	A	-0.0093031403261444	0.0285	0.7442
5	rs2941880	90484060	T	A	0.0360040066341877	0.0934	0.6995
5	rs16869554	90484131	T	C	-0.009000382197299	0.0279	0.746
5	rs77038721	90484376	C	T	0.0018981972830802	0.0296	0.9477
5	rs57778265	90484700	A	T	-0.0150019689183474	0.0232	0.5194
5	rs79630990	90484722	T	A	0.0125015292229252	0.0894	0.8885
5	rs61156097	90484873	T	C	-0.007004474152883	0.0276	0.7986
5	rs57437843	90484982	T	G	-0.0067024110596754	0.0275	0.8079
5	rs148331347	90485573	T	C	0.0758956590032571	0.0947	0.4226
5	rs1877216	90485685	G	T	-0.0132980281439898	0.0191	0.4859
5	rs16869562	90485714	C	T	-0.0159972768350078	0.023	0.4868
5	rs74518872	90486248	T	A	-0.027998320426861	0.0368	0.4465
5	rs143990213	90486551	C	A	-0.0278954863187535	0.0368	0.448
5	rs2063462	90486657	C	T	-0.039104719880761	0.0303	0.1961
5	rs16869566	90487731	C	T	-0.0413012760239546	0.0373	0.2682
5	rs17574989	90487856	T	C	0.121704226617602	0.0548	0.02651
5	rs16869570	90487996	T	G	-0.0401035026973339	0.0372	0.281
5	rs2973435	90488098	C	G	-0.0142003494011414	0.0191	0.4558
5	rs10514346	90488667	A	G	-0.0183982139464423	0.0229	0.4217
5	rs75029732	90489316	C	G	-0.0040983869261633	0.0271	0.8806
5	rs114071829	90489333	A	G	-0.003797200248385	0.0271	0.8882
5	rs114971860	90489334	T	C	-0.003797200248385	0.0271	0.8894
5	rs1511343	90489363	G	A	0.0115035793834154	0.0482	0.8106
5	rs2941887	90490070	T	C	0.0014988761237359	0.0243	0.9502
5	rs2973433	90490249	C	T	0.0108014536938559	0.0211	0.6087
5	rs79768711	90490472	C	T	-0.0010005003335835	0.0271	0.9693
5	rs79217161	90490637	G	T	-0.0112025145079934	0.0295	0.705
5	rs12655796	90490643	C	G	-0.0006001800720324	0.0272	0.983
5	rs113833944	90491059	G	T	0.0505980527630914	0.0356	0.1553
5	rs78358745	90491330	C	A	0.0469980831605826	0.0359	0.1903
5	rs13161942	90492093	C	T	0.0142973047008244	0.0227	0.5283
5	rs75833024	90492339	C	T	-0.0074980401773571	0.0293	0.7981
5	rs2941886	90493653	C	T	-0.0290993078252748	0.0304	0.338
5	rs13154867	90494075	T	G	0.0011992805754821	0.0195	0.9507
5	rs2137009	90494114	C	T	-0.0328021562323804	0.0288	0.255
5	rs2973432	90494781	A	G	-0.0299026613543135	0.0289	0.3008
5	rs6862466	90494866	T	C	0.0047984689115734	0.0182	0.7932
5	rs13178155	90494987	G	A	0.0048979852621919	0.0182	0.7869
5	rs111493531	90495248	A	G	-0.0440981887217984	0.0316	0.1627
5	rs111903488	90495879	A	G	0.0002999550089979	0.0274	0.9916
5	rs150530445	90495997	G	A	9.99950003332973e-05	0.0274	0.9967
5	rs10462491	90496155	G	A	-0.0437011352710986	0.0319	0.1703
5	rs2973431	90496534	T	A	-0.0306035477981776	0.029	0.291
5	rs2973430	90496644	G	C	0.0051964749068174	0.0225	0.8171
5	rs79714259	90496851	G	A	-0.046400022834317	0.0319	0.1449
5	rs2973429	90497251	C	T	-0.0305004454483837	0.0291	0.2938
5	rs6878426	90499034	C	A	-0.049400350295127	0.0311	0.1127
5	rs6452945	90499159	A	T	-0.0299953975354009	0.0288	0.2968
5	rs73177652	90499626	T	C	-0.0476997588774203	0.0312	0.127
5	rs115165165	90499776	T	G	0.0204004877576787	0.058	0.7249
5	rs78014422	90500406	A	G	-0.023002541565316	0.0256	0.3689
5	rs73177656	90500749	T	C	-0.0480039732984809	0.0254	0.0586
5	rs73177657	90500929	G	A	-0.0341050206499513	0.0287	0.2349
5	rs74531563	90501156	G	A	-0.0458031298018141	0.0255	0.07243
5	rs73177658	90502258	T	C	-0.0497050825796673	0.0325	0.1268
5	rs6896108	90502403	A	G	-0.0497050825796673	0.0325	0.1267
5	rs6877733	90502727	T	C	-0.0497996735526059	0.0326	0.1267
5	rs6860850	90502896	G	A	-0.0494949124461712	0.0326	0.1289
5	rs114548635	90503021	A	T	-0.0492007484476219	0.0326	0.1312
5	rs79658072	90503522	G	A	-0.0062998021485279	0.0296	0.8301
5	rs73177663	90503816	G	A	-0.050504132173768	0.0327	0.1219
5	rs73177665	90504287	C	T	-0.0480984034910313	0.0328	0.1426
5	rs145188791	90504620	G	A	-0.0088994831870327	0.0296	0.7631
5	rs6888894	90504643	T	C	-0.0499047851286405	0.0327	0.1273
5	rs112799361	90504842	C	T	0.0012991557316201	0.0277	0.9634
5	rs76306474	90505088	G	A	0.0009995003330834	0.0277	0.9711
5	rs6873182	90505374	G	A	-0.0469029460862576	0.033	0.1552
5	rs2941885	90505517	C	A	0.0055048206344449	0.0195	0.7788
5	rs9790980	90505632	T	C	-0.0469972723609114	0.033	0.1544
5	rs150815986	90506382	C	T	-0.0315009870620622	0.0454	0.4872
5	rs2973476	90506467	C	A	-0.0006001800720324	0.0203	0.9779
5	rs4400156	90506804	C	T	-0.003797200248385	0.0188	0.8395
5	rs113516899	90507608	T	A	-0.0315009870620622	0.0459	0.492
5	rs2973475	90507623	T	C	0.0062007356416035	0.0201	0.7597
5	rs114615817	90507728	T	C	-0.0456042446050211	0.0326	0.1611
5	rs78068405	90508352	C	T	-0.032502530761974	0.0462	0.4822
5	rs10942626	90509033	G	A	-0.046400022834317	0.0325	0.1532
5	rs2973474	90509236	G	A	0.0051964749068174	0.0185	0.7767
5	rs143636723	90509701	T	C	-0.0374007702544828	0.0461	0.4177
5	rs77640438	90510015	A	C	-0.0375980304153185	0.0461	0.4143
5	rs542981200	90510419	G	C	-0.034198147379977	0.0461	0.4592
5	rs12521670	90510663	C	T	-0.0438996422900184	0.0324	0.1748
5	rs78330172	90510792	A	T	0.0063001125484799	0.0272	0.8156
5	rs7341115	90510809	A	G	-0.0176040459483609	0.0205	0.3904
5	rs12189158	90511674	C	T	0.0167981182758809	0.0228	0.4618
5	rs2973473	90512115	A	T	-0.0170037478161859	0.0223	0.4447
5	rs73177675	90512294	G	C	0.0072039888485025	0.0271	0.7915
5	rs7341005	90512939	A	G	-0.003797200248385	0.0242	0.8762
5	rs73773329	90513780	A	G	-0.0288007896057264	0.045	0.5224
5	rs79017214	90514156	C	A	0.0102968054773682	0.0272	0.7041
5	rs12514996	90515410	C	A	-0.0366017456445608	0.0296	0.2156
5	rs7712260	90515524	C	G	0.0037031349243813	0.0257	0.8854
5	rs73773330	90515951	G	C	-0.0209989425960583	0.0481	0.6622
5	rs28379688	90516747	A	T	-0.0251024465608414	0.0454	0.5798
5	rs56410910	90517093	C	T	-0.0243951568347216	0.0455	0.5914
5	rs35363385	90517146	C	A	0.0127977582298607	0.0214	0.5488
5	rs55818598	90517277	C	A	-0.0239034240815591	0.0454	0.5991
5	rs111918141	90517676	C	G	0.0098018049722602	0.0204	0.63
5	rs184169563	90517836	A	C	-0.0292949370570243	0.047	0.5327
5	rs4916706	90517976	T	A	0.0101978249764461	0.0203	0.6154
5	rs4916707	90518222	A	G	0.0106035827841911	0.0203	0.6027
5	rs4916708	90518314	A	G	-0.0082035573506883	0.0184	0.6565
5	rs149614830	90518680	T	C	0.0178988554877579	0.0215	0.405
5	rs2973472	90519496	G	A	-0.0004000800213396	0.018	0.9839
5	rs2941895	90520510	T	C	-0.0005001250416822	0.0179	0.9784
5	rs79275143	90520965	G	A	-0.0259025943231108	0.0703	0.7126
5	rs2941894	90521117	G	A	-0.0009004052431641	0.0179	0.9616
5	rs2941893	90522439	C	T	-0.0009004052431641	0.0179	0.959
5	rs35584449	90522464	C	A	0.0086028888072678	0.0209	0.6823
5	rs144929872	90522481	G	T	-0.0267958227871631	0.047	0.568
5	rs76821850	90523157	T	C	0.0194986595340326	0.0213	0.36
5	rs12658748	90523323	A	G	-0.0385017716536664	0.0285	0.1774
5	rs2048454	90523669	T	C	0.0202045073158995	0.0213	0.3441
5	rs35059634	90523771	A	C	0.0081963182244858	0.0209	0.6954
5	rs7731341	90524105	C	T	0.0021975835434872	0.0177	0.9022
5	rs142710604	90525126	G	A	0.0127977582298607	0.0766	0.8677
5	rs144424941	90525261	T	C	-0.0244976316004002	0.0472	0.6036
5	rs2886949	90525735	C	G	0.0168964476597299	0.0176	0.3349
5	rs77792981	90526018	G	A	0.0210959082947329	0.0213	0.3217
5	rs7704966	90526412	G	A	0.0035038543266769	0.02	0.8607
5	rs149137904	90527265	A	G	-0.0626948883400778	0.0595	0.2918
5	rs139099972	90527408	T	A	-0.0238010101859522	0.0473	0.6149
5	rs116165375	90527697	T	C	-0.0263029084210524	0.0473	0.5778
5	rs185226332	90527709	G	A	-0.0236986067778773	0.0474	0.6175
5	rs79727118	90527766	C	T	0.163300124285655	0.0663	0.01377
5	rs2137010	90527827	C	G	-0.0669948688242784	0.0609	0.2709
5	rs16869606	90528749	C	T	-0.0045001103249234	0.0176	0.7966
5	rs1473047	90530351	T	A	-0.004701032558649	0.0176	0.7879
5	rs10942627	90531400	C	T	0.0063001125484799	0.0209	0.7629
5	rs28529720	90531401	A	G	-0.004701032558649	0.0176	0.7911
5	rs72786311	90531531	A	G	-0.0325955083699338	0.0284	0.25
5	rs2941892	90531796	G	T	-0.0060985584618694	0.0206	0.7685
5	rs72786312	90532173	T	C	-0.0299026613543135	0.0279	0.2834
5	rs2973460	90532670	A	G	0.0172994970780611	0.0208	0.4042
5	rs12515116	90532921	A	G	-0.0296966117368367	0.0279	0.2873
5	rs12520306	90533013	C	T	-0.0322029950400999	0.0283	0.2562
5	rs2973461	90533347	T	C	-0.006199175242821	0.0205	0.761
5	rs11740321	90533552	A	G	-0.005304041591906	0.0176	0.7647
5	rs2941891	90533753	T	C	0.0005998200719675	0.0185	0.9752
5	rs2973463	90533820	A	T	0.0006997551142732	0.0185	0.9712
5	rs2941890	90533891	T	C	-0.0060985584618694	0.0205	0.7664
5	rs35554917	90534103	T	G	-0.0054950702819798	0.0175	0.7557
5	rs10473943	90534287	C	T	-0.0054045784588597	0.0175	0.7592
5	rs10474342	90534564	A	G	-0.0060985584618694	0.0175	0.728
5	rs13172199	90534843	A	G	0.0062007356416035	0.0205	0.7646
5	rs4916851	90536300	C	T	-0.006199175242821	0.0175	0.7214
5	rs2973464	90536321	T	C	-0.0050024916227914	0.0205	0.8088
5	rs16869618	90536573	T	C	-0.0303973537275885	0.0284	0.285
5	rs2941888	90536755	T	C	0.0086028888072678	0.0183	0.6378
5	rs74977994	90536955	C	T	0.0270021387025708	0.0212	0.2034
5	rs145883335	90538026	A	G	0.0198026272961797	0.0739	0.7883
5	rs2973467	90538412	A	G	-0.0054950702819798	0.0205	0.7904
5	rs13165085	90538448	G	C	-0.0069037763167944	0.0175	0.6919
5	rs13164949	90538489	C	T	-0.007004474152883	0.0175	0.6907
5	rs28693622	90538722	T	C	-0.007095110875924	0.0175	0.684
5	rs28637141	90538743	C	T	-0.0071958279818024	0.0175	0.683
5	rs12188638	90539072	C	T	-0.0303045802648556	0.0284	0.2867
5	rs10072084	90539203	C	T	-0.007296555232638	0.0175	0.6763
5	rs60578469	90539426	T	C	0.0227003855207759	0.0208	0.276
5	rs12514092	90540522	T	G	-0.0076995657264405	0.0175	0.6585
5	rs2973468	90540879	G	T	0.0049974917102918	0.0185	0.7869
5	rs2941905	90542114	C	A	0.0029955089797983	0.0185	0.8699
5	rs2973470	90542492	A	G	0.0030952049073025	0.0185	0.869
5	rs9647558	90543970	G	A	-0.02960390325858	0.0284	0.2974
5	rs10474343	90545248	G	A	-0.0079011318962572	0.0176	0.652
5	rs11740007	90545498	C	G	-0.0076995657264405	0.0175	0.6589
5	rs72786321	90546676	A	G	-0.0312017511432645	0.0285	0.2732
5	rs138213008	90546723	C	T	-0.031397792147416	0.0285	0.2705
5	rs10473944	90547367	C	T	-0.0104039337153929	0.0175	0.5524
5	rs2973441	90548707	A	G	-0.0203966036652218	0.0175	0.2423
5	rs72786324	90549141	T	C	-0.0300984478240329	0.0285	0.2907
5	rs72786325	90549353	C	T	-0.031397792147416	0.0285	0.2707
5	rs72786326	90549556	C	A	-0.0315009870620622	0.0285	0.2696
5	rs868557	90550379	G	A	-0.0101008421794295	0.0175	0.5663
5	rs112408047	90551231	C	T	-0.0312017511432645	0.0285	0.2749
5	rs12653995	90552044	G	A	-0.0316970867432546	0.0285	0.2673
5	rs2973478	90553428	C	T	-0.009797842480111	0.0175	0.5773
5	rs2973477	90553722	C	T	-0.009696862978864	0.0175	0.5779
5	rs72786329	90554924	C	G	-0.0316970867432546	0.0285	0.2661
5	rs973332	90555129	C	T	-0.009696862978864	0.0175	0.5814
5	rs1858309	90556558	C	T	-0.0214994661132367	0.0175	0.2184
5	rs2367292	90556785	A	G	-0.0095050300143049	0.0175	0.5872
5	rs7709572	90557033	G	C	-0.0216016445577609	0.0175	0.218
5	rs72786331	90557324	G	A	-0.0306035477981776	0.0285	0.2836
5	rs117350058	90557471	A	G	-0.0335981494309355	0.052	0.5179
5	rs4518439	90557920	T	G	-0.0216016445577609	0.0175	0.2163
5	rs112510696	90557942	C	T	-0.0306035477981776	0.0285	0.2835
5	rs7724489	90558366	A	T	-0.0217958123704574	0.0175	0.2131
5	rs56377435	90558691	T	C	-0.0306963490025976	0.0285	0.2821
5	rs74667368	90559369	G	T	0.0284027945161868	0.0213	0.1821
5	rs114304119	90561181	C	G	-0.0299026613543135	0.0993	0.7632
5	rs146505053	90561673	G	A	-0.0169020380753563	0.0977	0.863
5	rs56316727	90562179	C	T	-0.027196494688472	0.0283	0.3356
5	rs62373923	90562518	C	T	0.0168964476597299	0.0503	0.7376
5	rs10474346	90564139	C	T	-0.021101069908054	0.0175	0.2272
5	rs7719516	90564571	G	A	-0.0243951568347216	0.0175	0.1629
5	rs72786338	90565276	C	T	-0.0331018715051171	0.0286	0.248
5	rs6885341	90565796	C	T	-0.0243029385231735	0.0175	0.1645
5	rs12697807	90566214	T	G	-0.0232993336544035	0.0175	0.1827
5	rs10474347	90566498	A	G	-0.0232993336544035	0.0175	0.1818
5	rs77680286	90566887	C	A	0.0150954876453349	0.0232	0.5148
5	rs997738	90566920	C	T	-0.0042992284528324	0.0254	0.8664
5	rs997737	90567031	C	G	-0.0113036461713921	0.0175	0.5185
5	rs2048452	90567180	C	A	-0.0239034240815591	0.0175	0.1719
5	rs2048451	90567208	G	T	-0.0247026126403718	0.0175	0.1568
5	rs77787281	90567655	C	T	0.004001981379298	0.0209	0.8499
5	rs10462492	90570693	G	A	-0.0227979086760041	0.0174	0.1915
5	rs4424024	90570816	A	G	-0.0264979913062283	0.0175	0.1305
5	rs4364415	90570889	T	C	-0.0264979913062283	0.0175	0.1302
5	rs6888674	90571224	G	A	-0.0263029084210524	0.0175	0.1329
5	rs6888389	90571291	A	C	-0.0263953113595316	0.0175	0.1321
5	rs10061355	90571433	A	G	-0.0247026126403718	0.0175	0.1572
5	rs6889197	90571512	G	A	-0.0248051189189711	0.0175	0.1567
5	rs6888958	90571641	A	G	-0.0244976316004002	0.0175	0.1618
5	rs10462343	90572562	T	A	-0.0244976316004002	0.0175	0.1614
5	rs6859170	90572921	G	A	-0.023401696181619	0.0175	0.1809
5	rs13355819	90576279	G	A	-0.0238010101859522	0.0327	0.4671
5	rs867831	90576491	G	A	-0.0857975684987579	0.0944	0.3635
5	rs4377733	90576580	C	T	-0.0235962138551867	0.0175	0.1768
5	rs6882172	90576958	G	A	-0.0221024699079472	0.0174	0.2051
5	rs6897578	90577880	A	G	-0.0226956079321885	0.0175	0.1964
5	rs6898622	90578292	G	T	-0.023401696181619	0.0176	0.1835
5	rs10434640	90578301	C	A	-0.0087985943563496	0.0176	0.6178
5	rs34736685	90578614	T	A	0.0029955089797983	0.0209	0.8848
5	rs4019302	90578758	G	C	-0.0240980393840575	0.0176	0.1709
5	rs34581109	90579288	C	T	0.0029955089797983	0.0209	0.8871
5	rs76066993	90579633	A	G	0.0353961009469877	0.0215	0.09973
5	rs6869552	90580370	C	A	-0.0239034240815591	0.0176	0.1725
5	rs10038090	90582456	C	G	-0.0217958123704574	0.0176	0.2149
5	rs1511344	90582914	G	C	-0.0202027073175195	0.0175	0.249
5	rs146865270	90584057	C	A	0.0495041949030891	0.1043	0.6354
5	rs13171635	90585455	T	C	-0.0186019483996616	0.0176	0.2905
5	rs1511345	90585547	T	C	-0.0197028322758684	0.0176	0.2624
5	rs71637328	90586159	C	A	0.0027960873020011	0.0209	0.8943
5	rs4019243	90587888	G	A	-0.0174005146801673	0.0175	0.3207
5	rs4916853	90588318	A	G	0.029403450369242	0.0215	0.1711
5	rs1543066	90588481	C	T	-0.0198966317144566	0.0176	0.2577
5	rs13356765	90588751	G	A	0.0326994961630157	0.0215	0.1275
5	rs74636928	90589421	A	C	0.0288012338056278	0.0214	0.1773
5	rs4916854	90590473	C	A	0.0288983900426488	0.0214	0.1763
5	rs114363483	90590740	A	G	0.0299956000353805	0.0215	0.1635
5	rs78305958	90591243	G	A	0.0315955615897506	0.0215	0.1417
5	rs75951048	90591822	G	C	0.031498667059371	0.0215	0.1429
5	rs78948152	90592139	A	C	0.0238044133801613	0.021	0.2573
5	rs80080787	90593324	T	C	0.0311013012983478	0.0215	0.1475
5	rs111330650	90593583	T	C	0.0284027945161868	0.0213	0.1838
5	rs77779918	90593974	C	T	0.029296631955588	0.0215	0.172
5	rs2137007	90594264	C	T	-0.0263953113595316	0.0214	0.2188
5	rs9293562	90594834	T	C	-0.0259025943231108	0.0214	0.2264
5	rs7706256	90595297	T	C	-0.0263953113595316	0.0213	0.2168
5	rs149848137	90595862	A	G	-0.0278029446620889	0.0286	0.3295
5	rs4916855	90596345	T	C	-0.003797200248385	0.0176	0.8288
5	rs4916856	90596403	G	A	-0.0038975857287134	0.0176	0.8243
5	rs118190211	90597105	C	T	-0.0275048131221902	0.0285	0.3347
5	rs2048453	90597737	G	A	-0.0247026126403718	0.0213	0.2471
5	rs10474349	90598173	G	C	-0.0012007205765188	0.0209	0.9553
5	rs140901161	90598726	T	C	-0.0623010261973793	0.0694	0.369
5	rs9293563	90599185	C	A	-0.0012007205765188	0.0209	0.9532
5	rs13360803	90599944	G	A	-0.0016012813669738	0.0209	0.9404
5	rs7721772	90600031	A	G	-0.0285023604727122	0.0214	0.1828
5	rs7704529	90600210	T	C	-0.028399474521698	0.0214	0.1835
5	rs72786353	90600541	G	T	-0.0281011651109099	0.0285	0.324
5	rs71637330	90600712	C	T	-0.0024028846163103	0.0209	0.9085
5	rs10805873	90600866	C	G	-0.0156010662286512	0.0175	0.3719
5	rs4916857	90601089	T	C	-0.0282965991551138	0.0214	0.1862
5	rs12522278	90601317	C	G	-0.0154994990469515	0.0186	0.4047
5	rs12522282	90601365	C	T	-0.0058973552660839	0.0223	0.791
5	rs72786354	90602209	T	C	-0.0263029084210524	0.0286	0.3576
5	rs58781250	90602304	C	T	-0.0243029385231735	0.0338	0.4718
5	rs34422832	90603392	T	G	-0.0032954239497972	0.0211	0.8772
5	rs6865066	90604035	G	T	-0.0274020297483382	0.0214	0.2013
5	rs140534823	90604057	A	G	-0.0036968248442897	0.0672	0.9556
5	rs145621255	90604276	G	A	-0.0274020297483382	0.0286	0.3371
5	rs10038890	90604290	T	C	-0.0051029981759033	0.0176	0.7741
5	rs71637331	90604643	C	A	-0.0030045090202987	0.0211	0.8867
5	rs4639266	90604823	T	C	-0.0048015088161939	0.0176	0.7869
5	rs12697808	90605389	T	C	-0.0050024916227914	0.0176	0.7765
5	rs6877420	90606574	G	T	-0.0267958227871631	0.0215	0.2118
5	rs10057046	90606587	C	T	-0.0263953113595316	0.0215	0.2181
5	rs6882178	90607063	G	A	-0.0163021610829842	0.0187	0.3835
5	rs9293564	90607925	G	A	-0.0295009039176847	0.0214	0.1688
5	rs56876862	90608789	A	T	-0.0296966117368367	0.0284	0.295
5	rs7727632	90609009	T	C	-0.0082035573506883	0.0189	0.6663
5	rs10036206	90609178	C	T	-0.0066017436345624	0.0188	0.7251
5	rs9293565	90609736	A	G	-0.0095050300143049	0.0189	0.613
5	rs7732832	90609868	T	G	-0.0288007896057264	0.0215	0.1805
5	rs28369128	90610393	G	A	-0.0253998626327317	0.0284	0.3701
5	rs72786358	90611693	G	C	-0.0267958227871631	0.0285	0.3459
5	rs72786359	90611959	T	C	-0.0259949602770859	0.0279	0.3517
5	rs13176999	90612558	C	G	-0.0095958936734469	0.0189	0.6099
5	rs72786360	90613396	G	A	-0.0264979913062283	0.0285	0.3521
5	rs67220802	90614098	G	A	-0.0246001168682327	0.028	0.3788
5	rs12658394	90615750	T	C	-0.0369959896867261	0.0302	0.22
5	rs7727557	90616224	T	C	-0.0316970867432546	0.0214	0.138
5	rs10462494	90616247	T	C	-0.0316041926269978	0.0214	0.139
5	rs10462495	90616503	A	G	-0.0316970867432546	0.0214	0.1384
5	rs141484859	90616920	G	C	-0.0730008928844903	0.0863	0.3981
5	rs57859727	90617692	C	T	-0.0267958227871631	0.0285	0.3455
5	rs6888057	90617965	G	A	-0.0260975991218731	0.0285	0.3587
5	rs4916859	90619072	G	A	-0.0152050125429676	0.0179	0.3968
5	rs13185895	90619353	C	T	0.0068961666878413	0.022	0.7543
5	rs6880312	90619868	T	C	-0.0302015087331214	0.0214	0.1576
5	rs34107416	90620123	A	G	-0.0248051189189711	0.0287	0.3875
5	rs10050517	90620309	A	G	-0.0152963956259917	0.0179	0.3926
5	rs6865269	90621069	G	T	-0.027196494688472	0.0215	0.2055
5	rs150117005	90622357	G	A	-0.039104719880761	0.0282	0.165
5	rs9293566	90622516	G	A	-0.0075987978753305	0.0211	0.7185
5	rs11950828	90623586	A	C	-0.0104039337153929	0.027	0.7006
5	rs10942629	90628243	T	C	-0.0093031403261444	0.0266	0.7264
5	rs10037293	90628300	A	C	-0.0059979518036359	0.0207	0.7731
5	rs10042981	90628789	G	T	-0.0067024110596754	0.0207	0.7463
5	rs113372129	90629115	G	A	-0.046400022834317	0.0368	0.207
5	rs112900334	90630483	C	T	-0.0638027918527484	0.0936	0.4952
5	rs542784441	90630717	T	G	-0.0119005312583873	0.0586	0.8389
5	rs59578984	90630826	C	T	0.0262036654966364	0.0298	0.3787
5	rs10942630	90631384	C	T	0.0077995046323818	0.0208	0.7094
5	rs6873839	90631700	T	C	-0.0079011318962572	0.0268	0.7695
5	rs6878402	90631972	T	G	0.0082954970241069	0.0208	0.6901
5	rs148559123	90631991	G	A	0.026398473854531	0.0299	0.3757
5	rs75180939	90632946	G	A	0.0275957115907991	0.0299	0.3554
5	rs57318317	90633038	T	C	-0.0080019302190585	0.0268	0.7662
5	rs58734007	90633072	A	G	0.0103957761821204	0.0209	0.6186
5	rs35024930	90633936	C	G	-0.0132980281439898	0.0185	0.4739
5	rs2063461	90635917	C	T	0.0299956000353805	0.024	0.2121
5	rs78348641	90636041	C	T	0.0235016597850914	0.0302	0.4363
5	rs4916860	90636464	C	A	0.0308007491527123	0.024	0.1993
5	rs6886011	90637173	G	T	0.0315955615897506	0.024	0.1876
5	rs60716916	90637572	T	C	0.031799009548949	0.024	0.1844
5	rs62373948	90637934	G	A	0.0315955615897506	0.024	0.1881
5	rs56066934	90638258	G	A	0.0231011029079872	0.0302	0.4455
5	rs7702782	90638506	A	G	0.0352030377085245	0.0202	0.08124
5	rs80127709	90638691	G	A	0.0235016597850914	0.0302	0.4361
5	rs35778324	90639095	T	C	-0.0135007260538548	0.0185	0.4637
5	rs13160722	90639327	G	T	0.0368043345220483	0.0674	0.5854
5	rs13160468	90639328	C	T	0.0374017521540008	0.0675	0.5794
5	rs77843336	90640306	G	A	0.024097313483794	0.0303	0.4267
5	rs76484930	90640534	A	G	0.024702368640342	0.0303	0.4155
5	rs77224092	90641116	C	T	0.0244974716003874	0.0303	0.4177
5	rs59498996	90642230	T	G	0.0239996896478807	0.03	0.4239
5	rs6884231	90642290	C	T	0.0301023438164435	0.0239	0.2078
5	rs6865416	90642319	T	C	0.0312951579807101	0.0239	0.1896
5	rs11745521	90642430	T	A	0.0355987772398635	0.0238	0.1347
5	rs10942631	90642643	C	T	0.0141987193998129	0.019	0.4572
5	rs143494210	90642644	G	A	-0.0677971580658255	0.0723	0.3484
5	rs10942632	90642645	C	T	0.0134984841513417	0.019	0.4762
5	rs79188454	90643003	T	C	0.0194986595340326	0.0296	0.5103
5	rs7729950	90643800	A	G	0.0099008246772624	0.0182	0.5845
5	rs7734555	90644241	C	A	0.0099008246772624	0.0181	0.5863
5	rs13187777	90644628	C	T	-0.0256050287153947	0.0183	0.1626
5	rs6452949	90645137	A	G	0.0099998345783334	0.0181	0.5809
5	rs16869685	90645601	A	C	-0.0253998626327317	0.0183	0.1658
5	rs58125334	90646195	A	G	0.0101978249764461	0.0182	0.5742
5	rs57936487	90646263	C	T	-0.0256973671872587	0.0183	0.161
5	rs11739187	90646346	A	C	0.0022973590486834	0.0181	0.897
5	rs62373959	90647122	A	G	0.0458047599004855	0.0233	0.04912
5	rs139444787	90647450	T	C	0.0092966519050945	0.0581	0.8732
5	rs56259969	90647645	C	T	0.0154007965760229	0.0294	0.5995
5	rs4916712	90647770	T	C	0.0179970767016546	0.0196	0.3603
5	rs13328183	90647775	C	T	-0.0256050287153947	0.0184	0.1652
5	rs4916713	90648108	G	A	0.0473987203698754	0.0234	0.04221
5	rs117628018	90648910	T	G	0.128296464265881	0.0766	0.09385
5	rs13185728	90649298	C	T	-0.0252972953741621	0.0185	0.1716
5	rs143392730	90649634	C	A	-0.0054045784588597	0.0387	0.8881
5	rs16878935	90650327	G	A	0.0251998010217421	0.0284	0.3741
5	rs138816790	90650975	C	T	0.0805010641506168	0.0525	0.1248
5	rs78073036	90652909	A	G	0.0044003044444822	0.0284	0.8781
5	rs75544655	90652947	C	T	0.0044998604248922	0.0284	0.8745
5	rs10071755	90653112	C	G	-0.0198048272985997	0.0185	0.2845
5	rs6452951	90653868	T	G	-0.0122952780941516	0.0179	0.493
5	rs16869698	90654579	C	T	-0.0197028322758684	0.0184	0.2864
5	rs140138543	90654943	T	C	0.013202462677756	0.0285	0.6437
5	rs28497358	90654953	A	G	-0.0191012733024012	0.0183	0.2952
5	rs7728022	90655807	A	T	-0.0202027073175195	0.0184	0.2728
5	rs77530732	90656926	C	T	0.0167981182758809	0.0285	0.5548
5	rs66801770	90657053	G	C	-0.0207028323592018	0.0184	0.2615
5	rs78747009	90657259	T	C	0.0133011462391285	0.0284	0.6383
5	rs147259291	90657343	T	G	0.0030952049073025	0.059	0.9579
5	rs144501026	90658008	T	C	0.0058031292269501	0.0589	0.9216
5	rs146677080	90658049	G	C	0.004201162744548	0.059	0.9429
5	rs10942634	90658392	A	T	-0.0137034650584925	0.0178	0.4429
5	rs75862026	90659072	C	T	-0.15789434527299	0.1891	0.4037
5	rs1541674	90660447	T	C	-0.0137034650584925	0.0177	0.44
5	rs188961564	90660620	T	A	0.0026963615477425	0.0587	0.9631
5	rs10077391	90661220	C	A	-0.0220002402796674	0.0184	0.2328
5	rs73773371	90661599	G	A	0.0136957831289865	0.0282	0.6279
5	rs6893260	90661831	G	A	-0.0221024699079472	0.0184	0.2306
5	rs143971912	90662730	A	G	0.0027960873020011	0.0586	0.9616
5	rs62376561	90662733	C	T	0.043203157300648	0.021	0.0399
5	rs12110303	90662839	G	T	-0.0139975096438537	0.0177	0.4282
5	rs10069032	90664320	A	C	-0.0220002402796674	0.0184	0.2313
5	rs6869048	90664322	G	C	-0.0138961051921114	0.0177	0.4309
5	rs74345264	90665777	T	C	-0.0651040143320462	0.0365	0.07469
5	rs6866923	90669352	A	C	-0.0152963956259917	0.0177	0.3879
5	rs6452952	90669400	A	T	0.0172994970780611	0.0589	0.769
5	rs2303130	90669771	A	G	0.0166997792224134	0.0281	0.5534
5	rs1363839	90671274	A	T	-0.0142003494011414	0.0176	0.4218
5	rs187095879	90671513	A	G	0.0028958031120254	0.058	0.9602
5	rs62376563	90671937	T	G	0.0441030061101949	0.0209	0.03484
5	rs62376564	90672711	T	G	0.0539008916487975	0.022	0.01405
5	rs117001504	90672884	G	A	0.0028958031120254	0.0578	0.9604
5	rs12188429	90673837	T	A	-0.0247026126403718	0.0184	0.1797
5	rs117796377	90675675	A	G	0.0107025231331357	0.0574	0.8518
5	rs117153091	90675925	G	A	0.0209979909956055	0.0548	0.7007
5	rs141323427	90676153	G	A	-0.0206007457079636	0.0674	0.76
5	rs2287875	90676483	C	A	0.014504302202808	0.0279	0.6023
5	rs73773374	90677770	A	C	0.0149969810059077	0.0279	0.5918
5	rs7715402	90679504	T	A	-0.0180010511095525	0.0176	0.3059
5	rs35712350	90679519	C	T	-0.0183982139464423	0.0176	0.2969
5	rs11948056	90680468	A	C	-0.0180010511095525	0.0176	0.3078
5	rs11948075	90680579	A	G	-0.0187955345843259	0.0176	0.2851
5	rs7705465	90680949	G	A	-0.0187955345843259	0.0176	0.2848
5	rs746637	90681637	C	G	-0.0187955345843259	0.0176	0.284
5	rs889213	90682151	C	T	-0.0188974371044634	0.0176	0.2821
5	rs138269623	90682738	A	G	0.004101577021075	0.0576	0.9431
5	rs116445616	90683094	G	A	0.0058031292269501	0.0561	0.9171
5	rs143388623	90683453	G	A	0.0004998750416509	0.0576	0.9927
5	rs114316702	90683574	T	A	0.0046989426564652	0.0575	0.9348
5	rs144154999	90684086	T	C	0.0012991557316201	0.0575	0.9822
5	rs148967187	90684847	C	T	0.0282958691548473	0.0284	0.3181
5	rs2367354	90686981	G	T	-0.0267033828345498	0.0183	0.1446
5	rs11950530	90688740	A	G	-0.0187955345843259	0.0175	0.2838
5	rs117666231	90688932	C	T	0.0017983819413794	0.0574	0.9744
5	rs10058025	90689052	A	G	-0.0187955345843259	0.0175	0.2839
5	rs143479938	90689252	C	A	0.0018981972830802	0.0574	0.9736
5	rs10073657	90689749	G	A	-0.0182963622831166	0.0175	0.2966
5	rs73773378	90690768	A	G	0.0140015196358136	0.0278	0.6134
5	rs117020501	90694595	T	C	0.0063994795805678	0.0568	0.9101
5	rs144719446	90694684	A	C	0.0063994795805678	0.0568	0.9098
5	rs6869717	90694797	G	A	-0.0183982139464423	0.0175	0.2916
5	rs1363837	90695282	T	G	0.0222017079836866	0.0199	0.2633
5	rs150063307	90695381	A	C	0.183803791075105	0.0657	0.005139
5	rs6860948	90696297	T	G	-0.0182963622831166	0.0175	0.2947
5	rs9293567	90697270	T	C	0.0320992618599997	0.0289	0.2669
5	rs73771404	90698567	A	G	0.0135971385060249	0.0277	0.6234
5	rs62376566	90700381	A	T	0.054497654936202	0.0217	0.01191
5	rs140750267	90700965	A	C	0.0101978249764461	0.0565	0.8567
5	rs7724749	90702782	G	A	-0.0259025943231108	0.0182	0.1547
5	rs11959525	90703840	A	G	-0.0182963622831166	0.0174	0.2943
5	rs144358209	90703991	C	T	0.0100988346774146	0.0565	0.8582
5	rs74756042	90704540	A	T	0.0277027118389473	0.0273	0.3092
5	rs138896956	90707284	A	C	0.0099008246772624	0.0564	0.8604
5	rs11750147	90707716	T	C	0.0528960093534967	0.0216	0.01431
5	rs1477349	90707773	G	A	-0.0170037478161859	0.0174	0.3294
5	rs1477348	90707823	G	A	-0.0168003386783461	0.0174	0.3332
5	rs144451514	90711038	T	G	0.009504687014246	0.0563	0.8659
5	rs141490030	90711939	T	G	0.009504687014246	0.0563	0.8661
5	rs6882269	90712123	A	G	-0.0152050125429676	0.0174	0.3827
5	rs2042339	90713109	G	A	0.0454990400712183	0.0202	0.02448
5	rs12654787	90713259	C	T	-0.015895669405385	0.0174	0.3593
5	rs150681052	90713640	G	A	0.009197572354042	0.0562	0.8705
5	rs139051835	90713759	C	T	0.009197572354042	0.0562	0.8703
5	rs10063683	90714595	G	A	-0.015702643727291	0.0174	0.3648
5	rs1133120	90714810	G	T	0.0178006246255066	0.0277	0.5192
5	rs145670780	90717145	A	G	0.0089002747867194	0.0562	0.8735
5	rs10054621	90717329	A	G	0.024097313483794	0.0198	0.2241
5	rs142928274	90717437	G	A	0.0086028888072678	0.0561	0.8788
5	rs10045280	90717675	T	A	-0.0149004625639624	0.0174	0.3928
5	rs6867219	90718008	T	G	-0.0147989665120717	0.0174	0.3944
5	rs6867220	90718009	T	A	-0.0147989665120717	0.0174	0.3952
5	rs117437074	90718085	C	T	0.0088011559530687	0.0561	0.875
5	rs77556254	90718198	C	T	0.0178988554877579	0.0277	0.5175
5	rs12110065	90718474	A	G	-0.0145046862028817	0.0174	0.403
5	rs7708782	90718517	T	C	-0.0152963956259917	0.0174	0.3789
5	rs11743324	90719402	C	T	0.307602339886912	0.1552	0.04746
5	rs114073666	90719572	C	T	0.0071047017299317	0.0552	0.8971
5	rs76384964	90720409	A	G	0.0180952882690919	0.0277	0.5121
5	rs142214631	90721263	C	G	0.0084045823438103	0.0561	0.8812
5	rs146789603	90721546	T	C	0.0084045823438103	0.0561	0.8814
5	rs145717165	90722018	G	A	-0.0701006276794891	0.0522	0.1796
5	rs78997297	90722080	G	C	0.0082954970241069	0.056	0.8821
5	rs117625356	90722489	G	A	0.0153023200084426	0.0465	0.7414
5	rs6452953	90723034	T	G	-0.0143017847108596	0.0174	0.4106
5	rs6862125	90724598	T	C	-0.0138961051921114	0.0174	0.4227
5	rs4432929	90725887	C	T	-0.022398994943479	0.0182	0.2165
5	rs2004483	90726205	C	T	-0.0145046862028817	0.0173	0.4038
5	rs2839728	90727412	G	A	-0.0140989243795016	0.0174	0.4165
5	rs139531861	90727459	G	A	0.0088011559530687	0.056	0.8753
5	rs60513756	90727692	A	C	-0.0145046862028817	0.0173	0.4047
5	rs12653211	90728374	A	T	0.0454990400712183	0.0203	0.02525
5	rs151303333	90729121	C	T	0.0097027754613851	0.056	0.863
5	rs12651840	90729592	T	C	-0.0138048499765589	0.0174	0.4263
5	rs2052553	90729906	C	T	-0.0138048499765589	0.0174	0.4266
5	rs138577559	90729919	T	C	0.0099008246772624	0.056	0.8596
5	rs146943143	90730728	G	A	0.0503033045092425	0.1239	0.6849
5	rs4552656	90731066	C	G	-0.022398994943479	0.0182	0.217
5	rs2059207	90731931	C	A	-0.013399371963117	0.0174	0.4397
5	rs2059208	90732065	T	A	-0.0138961051921114	0.0174	0.4242
5	rs10474352	90732225	C	T	-0.0145960053074092	0.0173	0.3985
5	rs10474353	90732285	A	C	-0.0137034650584925	0.0174	0.4299
5	rs1423217	90733524	C	T	0.0454990400712183	0.0203	0.0253
5	rs6867091	90734333	C	G	-0.0129028853555234	0.0174	0.4572
5	rs145742413	90734890	A	G	0.0096037361426946	0.0561	0.8647
5	rs6452954	90735692	G	A	-0.0128015918372089	0.0174	0.4628
5	rs12655973	90736537	T	C	-0.0125990355765152	0.0174	0.4688
5	rs146016758	90737399	G	C	0.0108014536938559	0.056	0.8467
5	rs9293568	90737845	C	T	-0.0136020904182857	0.0174	0.435
5	rs7701299	90738624	A	C	-0.0217038334437866	0.0182	0.2336
5	rs10041402	90738948	A	T	-0.0124977728299804	0.0174	0.4739
5	rs142488772	90739804	G	T	0.0182033098538737	0.0569	0.7492
5	rs10054820	90740406	C	T	-0.0130953713122409	0.0174	0.4497
5	rs9686361	90740417	C	T	-0.0130953713122409	0.0174	0.4502
5	rs2367526	90740525	A	G	-0.0130953713122409	0.0174	0.4523
5	rs2887007	90740531	A	T	-0.0112025145079934	0.0174	0.5185
5	rs11958143	90742007	A	G	0.0275957115907991	0.0201	0.1697
5	rs149322464	90742111	G	C	0.012096540947233	0.0562	0.8294
5	rs10073935	90742188	A	G	-0.0114047880634385	0.0174	0.5142
5	rs10059163	90742444	C	T	-0.0112025145079934	0.0174	0.5198
5	rs2161583	90742601	C	T	-0.0207028323592018	0.0182	0.2562
5	rs2113057	90742869	G	A	-0.0207028323592018	0.0182	0.2568
5	rs147264238	90743131	T	G	0.0127977582298607	0.0562	0.8204
5	rs1035477	90743325	T	C	-0.0117993392160431	0.0174	0.4988
5	rs1964292	90743608	T	C	-0.0111013930711739	0.0174	0.5232
5	rs1895448	90743854	C	T	-0.0114958245134845	0.0175	0.5095
5	rs1895449	90744106	A	G	-0.0112025145079934	0.0174	0.5197
5	rs4382199	90744228	A	G	-0.0124977728299804	0.0174	0.4746
5	rs985434	90744509	A	G	-0.0123965203365513	0.0174	0.4781
5	rs7720132	90745105	T	C	-0.0122041688389067	0.0174	0.4838
5	rs146463747	90745181	A	C	0.0126990249774084	0.0563	0.821
5	rs78154992	90745943	C	A	0.0187039847937718	0.0277	0.4985
5	rs1035476	90745976	G	A	-0.0120017335415971	0.0174	0.4918
5	rs6865495	90746424	G	A	-0.0108991808690006	0.0174	0.5325
5	rs73771421	90746447	C	T	0.0166997792224134	0.0276	0.5459
5	rs16869743	90746593	C	T	0.0166997792224134	0.0276	0.5467
5	rs6866191	90746852	G	A	-0.0115969858456632	0.0174	0.5068
5	rs73771425	90747498	T	C	0.0168964476597299	0.0276	0.5417
5	rs147241502	90747950	T	C	0.0147999386115992	0.0564	0.7927
5	rs140846866	90748159	G	C	0.0117012723076411	0.0568	0.8373
5	rs77230101	90749506	T	C	0.0341985075799122	0.0274	0.212
5	rs12656350	90751343	C	T	-0.0095050300143049	0.0174	0.5842
5	rs1363838	90751381	A	C	0.0418998134646779	0.029	0.1493
5	rs6896551	90753517	T	G	-0.0170952954286372	0.0182	0.3476
5	rs16869748	90753876	G	A	0.0212036062510236	0.0277	0.4453
5	rs75617489	90753906	A	G	0.021497269010823	0.0277	0.4374
5	rs1423594	90754141	A	G	-0.0168003386783461	0.0182	0.3572
5	rs2367528	90755735	G	T	0.0394995204367644	0.021	0.06025
5	rs146072029	90755854	G	A	0.0092966519050945	0.0569	0.8705
5	rs2113058	90756344	C	A	0.0430020165445429	0.0206	0.03673
5	rs148123404	90756385	C	A	0.0107025231331357	0.0564	0.8496
5	rs10805875	90756587	A	G	0.0209000641077417	0.0277	0.4505
5	rs141889549	90756663	A	G	0.0118989261570991	0.0569	0.8346
5	rs2161584	90756688	G	A	0.0336958638567256	0.0203	0.09707
5	rs6897832	90757560	A	G	-0.0164038098256767	0.0183	0.3688
5	rs80267325	90757599	A	G	0.0209000641077417	0.0278	0.4513
5	rs13189732	90757628	G	A	-0.0242004837056584	0.0467	0.6033
5	rs67643824	90757952	A	G	-0.0826970606869833	0.0799	0.3011
5	rs9918274	90758304	T	A	0.0209000641077417	0.0277	0.4507
5	rs6894924	90758553	T	C	0.0344980404075674	0.0203	0.08887
5	rs10052492	90759930	T	A	-0.0059979518036359	0.0175	0.7294
5	rs12188929	90759990	C	T	-0.0162005226717083	0.0183	0.3761
5	rs140386216	90760482	C	T	0.0223972974420383	0.1038	0.8294
5	rs150414378	90760871	C	T	0.012096540947233	0.0569	0.8316
5	rs149166806	90761235	T	C	0.0200967016991224	0.0277	0.4694
5	rs145028863	90761493	G	T	0.0131037693769772	0.0569	0.8187
5	rs142107546	90761889	T	A	0.0131037693769772	0.0569	0.8182
5	rs16869750	90762210	T	A	0.0176041339483571	0.0277	0.5254
5	rs933688	90762748	G	A	-0.0058973552660839	0.0175	0.7366
5	rs138995674	90762821	C	T	0.0124027667170427	0.0569	0.8278
5	rs117281115	90763189	C	T	0.0127977582298607	0.0568	0.8221
5	rs140523713	90763385	G	T	0.0153023200084426	0.0565	0.7859
5	rs148491805	90763987	G	A	0.0118989261570991	0.0568	0.8334
5	rs78169868	90765278	C	T	0.0098018049722602	0.022	0.6566
5	rs12188467	90765632	A	T	-0.0060985584618694	0.0175	0.7293
5	rs146826335	90765845	G	A	0.012096540947233	0.0569	0.8318
5	rs143370013	90766779	C	A	0.0135971385060249	0.0571	0.8113
5	rs10067713	90767369	T	C	-0.0168003386783461	0.0183	0.3596
5	rs150773531	90767760	C	G	0.0123039944561641	0.057	0.8291
5	rs149962698	90768084	G	A	0.0123039944561641	0.057	0.8285
5	rs139963323	90768554	G	T	0.0139029051689914	0.057	0.8072
5	rs57389454	90769619	A	G	0.0461963268897065	0.0207	0.02542
5	rs332540	90772345	C	T	-0.0166986496230515	0.0183	0.3615
5	rs117041003	90772446	T	C	0.320901641630255	0.1111	0.003862
5	rs116296217	90773705	T	A	0.0100988346774146	0.057	0.8593
5	rs74721326	90773706	G	A	0.0182033098538737	0.0279	0.515
5	rs146304617	90774818	A	G	-0.0243029385231735	0.0485	0.6161
5	rs80190009	90775092	A	G	0.0178988554877579	0.0255	0.484
5	rs332541	90775137	A	G	-0.0163021610829842	0.0184	0.3748
5	rs78715698	90776648	T	C	0.0114047182634362	0.0573	0.8428
5	rs332542	90777161	G	C	-0.0165969709073694	0.0184	0.3678
5	rs74897253	90777189	T	C	0.017496047616751	0.028	0.5316
5	rs118089807	90777831	T	A	0.0119977384336167	0.0575	0.8347
5	rs332544	90778848	G	A	-0.0069037763167944	0.0177	0.6963
5	rs332545	90779286	C	A	-0.0164038098256767	0.0185	0.3753
5	rs74440922	90779335	T	C	0.0172994970780611	0.0256	0.4991
5	rs77088612	90779680	A	C	0.017496047616751	0.028	0.5315
5	rs1807945	90779945	G	A	0.0173977771764203	0.028	0.5344
5	rs2028469	90780031	G	A	-0.0029042131473898	0.0205	0.8884
5	rs186717	90780467	T	A	-0.0067024110596754	0.0177	0.7035
5	rs78676443	90780809	A	G	0.0166997792224134	0.0256	0.5153
5	rs4146346	90781070	A	G	0.0166014304974254	0.028	0.5536
5	rs115224577	90781167	A	G	0.0133011462391285	0.0575	0.8174
5	rs140052961	90781480	C	T	0.0141001243787816	0.0576	0.8068
5	rs332546	90781550	T	C	-0.015702643727291	0.0185	0.3968
5	rs76308925	90781961	C	T	0.016296487966892	0.028	0.5609
5	rs52308	90782147	T	C	0.0376040223973664	0.0203	0.06492
5	rs76532101	90782555	C	T	0.0161980995687726	0.0257	0.5273
5	rs76263278	90782797	G	C	0.0063001125484799	0.0222	0.7756
5	rs139958148	90784157	C	T	0.0148984646619666	0.0578	0.7968
5	rs332548	90786000	G	A	-0.0152050125429676	0.0186	0.4121
5	rs332549	90786231	G	A	-0.015702643727291	0.0186	0.3976
5	rs179583	90786700	A	G	-0.0152050125429676	0.0186	0.4126
5	rs332550	90786869	A	T	-0.0151034855773182	0.0186	0.4151
5	rs16869771	90786946	C	G	0.0139029051689914	0.0281	0.6214
5	rs332551	90787315	A	G	-0.0151034855773182	0.0186	0.4147
5	rs56752631	90787526	G	A	0.0118989261570991	0.0256	0.6418
5	rs16876866	90787544	T	G	0.0118989261570991	0.0256	0.6437
5	rs118009233	90788035	C	T	0.0033045340083004	0.093	0.9716
5	rs332528	90788677	A	C	-0.0168003386783461	0.0186	0.367
5	rs10514348	90789037	T	G	0.0121953336998771	0.0281	0.6639
5	rs332529	90789470	G	A	-0.0099998320783335	0.0179	0.5749
5	rs332531	90790451	G	C	-0.009797842480111	0.0179	0.5839
5	rs332532	90790526	G	A	-0.0170952954286372	0.0186	0.3592
5	rs75001191	90791961	A	G	-0.0039979812872983	0.0973	0.9676
5	rs2432160	90792007	T	G	-0.0171970248285215	0.0187	0.3566
5	rs332534	90792536	T	A	-0.017502275136142	0.0187	0.3482
5	rs332535	90792882	A	G	-0.0172987645783295	0.0187	0.3544
5	rs332536	90793545	G	C	-0.0174005146801673	0.0187	0.3522
5	rs16869788	90793776	T	C	0.0074025335167413	0.0254	0.771
5	rs73771441	90793801	G	T	0.0075017910703226	0.0254	0.7684
5	rs73771443	90793809	C	T	0.0072039888485025	0.0254	0.776
5	rs6452955	90794518	G	T	0.0087020272939009	0.0254	0.7315
5	rs332537	90794973	T	C	-0.0202027073175195	0.0187	0.2808
5	rs332538	90795328	G	T	0.0332026408277183	0.021	0.1134
5	rs1423595	90795928	A	G	0.0209000641077417	0.0189	0.2685
5	rs10065250	90795984	T	C	-0.0010005003335835	0.0269	0.9699
5	rs16876877	90796613	A	G	-0.0471020897690825	0.0304	0.1214
5	rs16876880	90796839	T	A	-0.021101069908054	0.0252	0.4021
5	rs7723015	90796876	G	T	-0.0208049294331883	0.0252	0.4078
5	rs10038441	90797142	C	A	0.0533985767246953	0.0407	0.1892
5	rs10038508	90797244	G	A	-0.0206007457079636	0.0253	0.4144
5	rs16869794	90797619	C	T	-0.0208968257129853	0.0251	0.406
5	rs72771538	90797727	G	A	-0.0216016445577609	0.0251	0.3896
5	rs332539	90798611	C	A	0.0235993322503244	0.023	0.3057
5	rs28437638	90798683	A	G	0.0467022717525102	0.0397	0.2389
5	rs78325990	90798913	G	T	-0.0414993071780289	0.2093	0.8428
5	rs6864520	90799016	A	G	-0.0229002198863326	0.025	0.3592
5	rs6865029	90799333	A	C	-0.0622052453438987	0.0302	0.03932
5	rs10041527	90799752	A	G	0.0459002781827573	0.0396	0.2468
5	rs56995934	90800176	G	A	-0.0620030714417325	0.0302	0.03996
5	rs6876075	90800869	G	A	-0.0358033589652777	0.0352	0.3088
5	rs56411263	90801402	G	T	-0.0618966805401821	0.0302	0.04031
5	rs56121129	90801870	G	A	-0.0618009384055913	0.0302	0.04065
5	rs17640214	90802961	A	G	0.0452027848308288	0.0394	0.2511
5	rs9986249	90803096	T	A	-0.0238010101859522	0.0249	0.3394
5	rs185897990	90803400	C	T	-0.101999503525648	0.0708	0.1498
5	rs114595478	90803475	G	A	0.0448968808822823	0.0394	0.254
5	rs184560	90803607	C	T	0.0295976364389436	0.0661	0.6545
5	rs6869618	90803702	T	C	-0.0236986067778773	0.0249	0.3407
5	rs77822762	90804194	T	A	0.0446960805488528	0.0394	0.2564
5	rs16869799	90804279	A	T	-0.0238010101859522	0.0249	0.3385
5	rs117534723	90805081	A	G	0.026398473854531	0.0684	0.6994
5	rs10073149	90805092	T	C	0.0435000054458512	0.0393	0.268
5	rs6865573	90806861	C	G	-0.0243951568347216	0.0249	0.3263
5	rs7724031	90808954	T	C	-0.0231048737150968	0.0248	0.3528
5	rs9293569	90810714	T	C	0.0439020462871288	0.0391	0.2614
5	rs13355661	90811629	C	A	0.0439977464776452	0.0391	0.2611
5	rs62376580	90811740	G	A	-0.0315009870620622	0.0347	0.3649
5	rs73771461	90814072	T	C	-0.0582013104087528	0.0301	0.05336
5	rs72771544	90815494	G	A	-0.0577032681284449	0.0301	0.05496
5	rs10474356	90816402	A	G	-0.0217958123704574	0.0248	0.3798
5	rs13354352	90816670	A	G	-0.0214994661132367	0.0248	0.3854
5	rs10069097	90816996	G	C	-0.0575020022714588	0.0301	0.05589
5	rs16869805	90817701	C	T	-0.0212951405401588	0.0248	0.3887
5	rs10473945	90817901	C	A	-0.0573007769142667	0.03	0.05638
5	rs10473946	90817972	A	T	-0.0573007769142667	0.03	0.05657
5	rs17640423	90819261	T	C	0.0412954824071715	0.0391	0.2913
5	rs17579054	90819330	T	G	0.0394995204367644	0.0391	0.3127
5	rs72771547	90820537	C	T	0.0412954824071715	0.0391	0.2907
5	rs10073018	90824844	C	T	-0.0546990875223834	0.0301	0.06916
5	rs6870792	90826101	T	C	0.0402010017441475	0.0392	0.304
5	rs10037568	90827450	T	A	0.0423983514166169	0.0391	0.2787
5	rs332522	90827748	T	G	-0.0344982814075965	0.0241	0.1522
5	rs17640581	90828783	A	G	0.0395956428583544	0.0392	0.313
5	rs17579249	90829414	T	C	0.0416024898545136	0.0392	0.2887
5	rs231383	90830204	C	G	-0.0350988198393953	0.0241	0.1448
5	rs332523	90830449	T	C	-0.0349952529972629	0.0241	0.1458
5	rs2028471	90832395	A	T	0.0416024898545136	0.0392	0.2891
5	rs2028472	90832439	T	C	0.0416024898545136	0.0392	0.2891
5	rs118070977	90832751	C	T	0.0366019024445485	0.0654	0.5764
5	rs13435929	90833611	C	G	0.0399031725325864	0.0392	0.3081
5	rs13435932	90833671	C	T	0.0412954824071715	0.0392	0.2917
5	rs4146347	90833678	C	T	0.0416024898545136	0.0392	0.2887
5	rs17579567	90834653	A	G	0.0402010017441475	0.0392	0.3061
5	rs1593059	90835085	G	A	0.0418998134646779	0.0392	0.2847
5	rs10042221	90835224	A	G	0.041995705452017	0.0392	0.2846
5	rs1593060	90835314	G	A	0.0402010017441475	0.0392	0.3051
5	rs1363993	90836162	T	C	0.0421011760186353	0.0392	0.2832
5	rs1363994	90836185	G	A	0.0416984103556758	0.0392	0.2871
5	rs332526	90836317	T	C	-0.070197167789298	0.0286	0.01417
5	rs1363995	90837265	A	G	0.0423024980338776	0.0392	0.281
5	rs17579630	90837491	T	C	0.0404987422798789	0.0392	0.3015
5	rs10067258	90837630	T	G	0.0406043708419401	0.0392	0.301
5	rs1661037	90838345	A	G	-0.0344051267241774	0.024	0.1524
5	rs10079979	90838526	C	T	0.04149696667529	0.0392	0.2901
5	rs7737738	90838615	G	A	-0.0542027860143161	0.03	0.07127
5	rs72771554	90838739	A	G	0.0423983514166169	0.0392	0.2793
5	rs2439625	90839914	T	G	-0.0695001429845276	0.0286	0.01508
5	rs9986147	90840023	C	A	0.0409979790340721	0.0392	0.2964
5	rs1899314	90840211	T	G	0.0409979790340721	0.0392	0.2962
5	rs1899315	90840530	G	A	0.0409979790340721	0.0392	0.2962
5	rs1579736	90841180	A	C	-0.0695001429845276	0.0286	0.01505
5	rs141825146	90841699	A	G	0.0409979790340721	0.0392	0.2956
5	rs140876413	90841774	C	T	-0.0544984253364989	0.0301	0.06981
5	rs2432158	90841895	T	G	-0.0695001429845276	0.0286	0.01497
5	rs9986283	90842197	A	G	0.0411035548784171	0.0392	0.2947
5	rs138373315	90842486	T	G	0.0411035548784171	0.0392	0.2946
5	rs10060836	90843591	G	A	0.0409019913204257	0.0392	0.2969
5	rs28855513	90843833	G	A	0.0411035548784171	0.0392	0.2942
5	rs1583907	90844272	T	C	-0.0344051267241774	0.024	0.1528
5	rs13357470	90844481	C	T	0.0409979790340721	0.0392	0.2962
5	rs10040362	90845059	G	A	0.0411035548784171	0.0392	0.2943
5	rs56160605	90845149	A	C	0.0412954824071715	0.0392	0.2924
5	rs1423591	90845718	G	A	0.0409979790340721	0.0392	0.2959
5	rs1423592	90845769	G	T	0.0411995232473163	0.0392	0.293
5	rs10044045	90845927	T	C	0.0409979790340721	0.0392	0.2955
5	rs1582557	90846294	T	G	0.0409979790340721	0.0392	0.296
5	rs28799682	90846485	T	C	0.0412954824071715	0.0392	0.2926
5	rs10036307	90846871	A	G	0.0409979790340721	0.0392	0.2956
5	rs10044802	90846889	T	C	0.0412954824071715	0.0392	0.2925
5	rs10069046	90847013	G	A	-0.0538017009683557	0.0301	0.07336
5	rs9293570	90847531	G	T	-0.0536961790038609	0.0301	0.07408
5	rs2432159	90848400	G	A	-0.0701006276794891	0.0286	0.01419
5	rs10038687	90848511	C	T	0.0414010268486756	0.0392	0.2906
5	rs10044199	90848521	A	G	0.0414010268486756	0.0392	0.2915
5	rs4916865	90848522	C	T	0.0755990028718877	0.0433	0.08048
5	rs72771561	90848655	A	T	0.0411035548784171	0.0392	0.2953
5	rs13356771	90848838	G	T	0.0411995232473163	0.0392	0.2938
5	rs13357170	90848922	C	T	0.0414010268486756	0.0392	0.2913
5	rs332518	90849062	A	G	-0.0343016316970211	0.024	0.1535
5	rs142543489	90849639	G	A	-0.0519040071504222	0.1109	0.6401
5	rs10079249	90850615	A	G	0.04149696667529	0.0392	0.2897
5	rs10064369	90850664	C	T	0.0416024898545136	0.0392	0.2887
5	rs13360800	90850969	T	A	0.04149696667529	0.0392	0.2899
5	rs13358542	90851263	G	A	0.04149696667529	0.0392	0.2898
5	rs143271114	90851389	G	A	-0.0532952970582236	0.0301	0.07628
5	rs13360925	90851744	T	C	0.04149696667529	0.0392	0.29
5	rs7707717	90852015	G	A	0.0411995232473163	0.0392	0.2938
5	rs7707782	90852247	C	T	0.0414010268486756	0.0392	0.2916
5	rs7708089	90852394	C	T	0.0421970486997883	0.0392	0.2822
5	rs7708120	90852452	C	T	0.0418998134646779	0.0392	0.2852
5	rs188339827	90852531	C	T	0.0884961075648239	0.0499	0.07605
5	rs6872564	90853160	C	T	-0.0340015566760147	0.0349	0.3295
5	rs7719043	90854759	A	G	-0.0703044455099639	0.0286	0.01394
5	rs7719044	90854761	A	G	0.0025966258472659	0.0201	0.8958
5	rs9885142	90854843	A	C	0.0416024898545136	0.0392	0.2884
5	rs7706643	90855639	T	G	0.0416024898545136	0.0392	0.2882
5	rs147715414	90856165	C	T	0.0414010268486756	0.0392	0.2909
5	rs9885528	90856419	G	A	0.0416024898545136	0.0392	0.2883
5	rs10045672	90857254	G	A	-0.0536012187552047	0.0301	0.07469
5	rs10942636	90858258	C	T	-0.0536961790038609	0.0301	0.07405
5	rs72771564	90858678	T	C	0.0414010268486756	0.0392	0.2919
5	rs72771565	90858708	C	A	0.0416024898545136	0.0392	0.2897
5	rs72771566	90858709	C	A	0.04149696667529	0.0392	0.2905
5	rs72771567	90858900	C	T	0.041995705452017	0.0392	0.2839
5	rs1120946	90859257	G	A	-0.0328951617042694	0.0241	0.1717
5	rs117646903	90859702	G	A	-0.0396039865931634	0.1121	0.7239
5	rs116490872	90859938	C	A	0.042503779526724	0.0392	0.2777
5	rs72771569	90859963	C	T	0.0428008353226943	0.0392	0.275
5	rs117871489	90860117	C	T	0.0116024307308398	0.0246	0.6372
5	rs2919809	90860165	A	G	-0.0338050046123612	0.024	0.1596
5	rs189731705	90860215	G	T	0.260300598110543	0.0897	0.003715
5	rs62376596	90860370	G	A	0.03029639423135	0.018	0.09307
5	rs10043928	90860470	C	A	-0.0538966802576654	0.0301	0.07278
5	rs142720829	90860617	G	T	0.0425996136188173	0.0394	0.2789
5	rs72771571	90860670	G	A	0.0430020165445429	0.0393	0.2734
5	rs28820626	90861032	C	A	-0.0538017009683557	0.0301	0.07316
5	rs10474362	90861663	A	G	0.0430020165445429	0.0392	0.2721
5	rs1441391	90862309	G	A	-0.0338981034057645	0.024	0.1583
5	rs10473948	90863089	A	T	0.043097802902723	0.0392	0.2715
5	rs1813756	90863382	T	C	-0.0338981034057645	0.024	0.1584
5	rs115510000	90863735	T	C	0.043097802902723	0.0392	0.2715
5	rs13353975	90863838	G	T	0.0432989243951476	0.0392	0.2688
5	rs72771577	90864460	C	T	-0.0542978034078492	0.0301	0.07108
5	rs1822167	90864497	T	C	-0.0338981034057645	0.024	0.1585
5	rs116277035	90864618	T	C	-0.0213972981080803	0.0596	0.7199
5	rs56218465	90864991	T	A	0.0437010460710946	0.0392	0.2642
5	rs55749912	90865282	C	A	0.0437967654983826	0.0391	0.2634
5	rs10039747	90865785	T	C	0.0439977464776452	0.0391	0.2614
5	rs17641283	90866581	C	T	0.0441030061101949	0.0391	0.2597
5	rs55975355	90866784	T	C	0.0441030061101949	0.0391	0.2602
5	rs17641301	90866952	G	A	0.0441030061101949	0.0391	0.2603
5	rs6863217	90867259	T	A	-0.0338981034057645	0.024	0.1582
5	rs10043890	90867639	A	T	-0.0338981034057645	0.024	0.1582
5	rs987092	90867681	T	C	-0.0338981034057645	0.024	0.1582
5	rs72771578	90868975	G	T	0.0439020462871288	0.0391	0.2615
5	rs10051901	90869174	C	T	0.0437010460710946	0.0391	0.2642
5	rs10066951	90869184	A	T	0.0437010460710946	0.0391	0.2643
5	rs10038699	90869478	T	C	0.0426954385276174	0.0391	0.275
5	rs10035748	90869632	C	G	0.0439020462871288	0.0391	0.2621
5	rs10037356	90871630	C	T	0.043595744117646	0.0391	0.2651
5	rs140394678	90872254	A	G	0.043097802902723	0.0391	0.2705
5	rs6867266	90873294	T	C	-0.0340015566760147	0.024	0.1569
5	rs117250753	90873511	A	G	0.114497644664854	0.0441	0.009358
5	rs6891503	90873884	G	A	0.0421970486997883	0.039	0.2796
5	rs6891710	90873995	G	T	0.0437010460710946	0.0391	0.264
5	rs13358081	90875264	G	T	0.0426954385276174	0.039	0.2744
5	rs13358067	90875343	C	A	0.0426954385276174	0.039	0.2744
5	rs13358135	90875566	G	T	0.0423983514166169	0.039	0.2773
5	rs13358142	90875726	C	G	0.0425996136188173	0.039	0.2756
5	rs1155757	90876499	C	T	0.0418998134646779	0.039	0.2834
5	rs72771584	90877715	C	T	0.0423024980338776	0.039	0.2791
5	rs138251557	90877770	C	T	0.012096540947233	0.0916	0.8948
5	rs2919811	90881219	G	A	-0.070197167789298	0.0286	0.01417
5	rs6452960	90881388	A	G	-0.0338981034057645	0.024	0.1585
5	rs6888139	90882168	T	C	-0.070197167789298	0.0286	0.01405
5	rs1596056	90883485	A	G	-0.0347985055426955	0.024	0.1471
5	rs6452961	90886477	G	A	0.0232965165504356	0.0229	0.3091
5	rs1596055	90886601	A	T	-0.034198147379977	0.024	0.1553
5	rs6890336	90886680	A	G	-0.0703044455099639	0.0286	0.01405
5	rs4426949	90889412	G	A	0.0231011029079872	0.0229	0.3126
5	rs7721647	90890018	C	T	-0.0349952529972629	0.0241	0.1458
5	rs117240525	90891016	G	A	0.0165030720990143	0.0555	0.766
5	rs10061039	90891116	A	G	0.0404987422798789	0.0391	0.3009
5	rs56201156	90891187	T	C	-0.0521041493573948	0.0312	0.09483
5	rs10054023	90891236	T	A	0.0404027066313724	0.0391	0.3014
5	rs138362662	90891976	A	T	0.0619977962278187	0.0669	0.3546
5	rs1505853	90892361	C	T	-0.0349952529972629	0.0241	0.1463
5	rs1505852	90893636	C	A	-0.0347985055426955	0.0241	0.1481
5	rs1505851	90893954	T	C	-0.0347985055426955	0.0241	0.1483
5	rs1505850	90894615	A	G	-0.0343016316970211	0.0241	0.1537
5	rs117777481	90894759	C	T	0.0158044491449436	0.0555	0.7765
5	rs1847836	90894854	G	A	-0.0347985055426955	0.0241	0.1482
5	rs147196948	90897998	C	T	0.0435000054458512	0.1048	0.6784
5	rs1847838	90899223	A	G	-0.0349952529972629	0.0241	0.1463
5	rs66818976	90900362	A	G	-0.0341050206499513	0.0344	0.3216
5	rs74968319	90900456	G	T	0.0017983819413794	0.0631	0.9775
5	rs17641623	90901337	A	G	0.0368043345220483	0.0173	0.03358
5	rs7735764	90901781	T	C	0.0118001041157506	0.018	0.5131
5	rs2367530	90902211	A	G	-0.070197167789298	0.0287	0.01434
5	rs10514350	90903609	A	G	0.0418039122811836	0.0394	0.2878
5	rs33939675	90906337	G	C	-0.0688036036849463	0.0287	0.01644
5	rs75842768	90909549	C	T	0.0255020410123433	0.0289	0.3791
5	rs7703346	90909574	A	T	0.0353961009469877	0.0174	0.04179
5	rs7703640	90909727	C	T	0.0353961009469877	0.0174	0.04181
5	rs7723748	90909778	T	C	0.0353961009469877	0.0174	0.04192
5	rs34113537	90912789	C	T	-0.0652961413926661	0.0287	0.02273
5	rs987363	90913314	A	G	-0.0654989822326957	0.0287	0.02243
5	rs75780720	90913600	G	A	0.0212036062510236	0.0784	0.7869
5	rs7729308	90913952	G	A	-0.0322959448008212	0.0243	0.1845
5	rs4312919	90915268	G	A	-0.032502530761974	0.0244	0.1816
5	rs1441392	90915357	C	T	-0.0663962456396854	0.0288	0.02089
5	rs12655615	90915747	C	A	-0.0166986496230515	0.0737	0.8206
5	rs7717991	90915770	T	C	-0.0660009232598249	0.0288	0.02169
5	rs6867770	90917610	C	G	0.0392014821991368	0.0399	0.3257
5	rs10059323	90918194	G	A	0.0336958638567256	0.0394	0.3921
5	rs9885387	90919419	T	C	0.0352995739869328	0.0175	0.04367
5	rs72771598	90919651	G	A	0.0311013012983478	0.0179	0.08224
5	rs1605141	90919961	G	A	0.0355022698424966	0.0175	0.04281
5	rs6887197	90922528	T	G	-0.0540972217202848	0.0307	0.07825
5	rs2197045	90924143	C	T	0.0353961009469877	0.0175	0.0434
5	rs12522188	90925958	C	T	0.0285971749776749	0.0176	0.1034
5	rs4492142	90926353	T	G	0.029296631955588	0.0176	0.0959
5	rs72771599	90927065	G	T	0.0361004656247227	0.0175	0.03926
5	rs2202508	90928589	C	T	0.0131037693769772	0.0194	0.4993
5	rs139199023	90928691	T	C	0.0808977266559906	0.0695	0.2449
5	rs12188554	90929235	C	A	-0.0570043080677942	0.0354	0.1071
5	rs2202509	90929423	G	A	0.0368043345220483	0.0177	0.03732
5	rs76219564	90930298	A	G	0.0006997551142732	0.0913	0.994
5	rs1827818	90931487	T	G	-0.0577032681284449	0.0352	0.1006
5	rs17641761	90931568	A	G	-0.0123965203365513	0.0353	0.7253
5	rs76340239	90932391	G	A	-0.0575973336805821	0.0352	0.1018
5	rs77009124	90933592	A	G	0.0329027196757078	0.0389	0.3982
5	rs4355554	90935334	A	G	0.0110981866660334	0.0191	0.5617
5	rs10071476	90936694	A	G	0.0195967237465575	0.0189	0.2989
5	rs7703155	90939479	C	G	-0.0568984476340911	0.0352	0.1055
5	rs10051652	90939754	C	T	0.0314017631395316	0.0174	0.07075
5	rs12186681	90940109	C	T	0.0320024161254944	0.0178	0.07284
5	rs72771601	90940837	C	A	0.031799009548949	0.0174	0.06748
5	rs2962380	90941201	A	G	0.0109992854583691	0.0189	0.5591
5	rs12655580	90945613	C	T	0.0050969882578437	0.0327	0.8764
5	rs1976519	90945812	G	A	0.0317021347305135	0.0174	0.068
5	rs16869903	90945978	A	T	-0.0519988063604998	0.0353	0.1403
5	rs72773303	90947294	A	C	0.0048979852621919	0.0327	0.8798
5	rs62374738	90948266	C	T	0.0051964749068174	0.0326	0.8738
5	rs2089271	90949334	C	T	0.0314017631395316	0.0174	0.07064
5	rs2962379	90949682	G	A	0.0311982343370806	0.0174	0.07217
5	rs1587948	90949943	T	C	0.0312951579807101	0.0174	0.07165
5	rs2962378	90950210	G	A	0.0350968370374295	0.0179	0.04937
5	rs1580949	90952342	G	A	0.024702368640342	0.0188	0.1887
5	rs148567231	90953266	C	A	-0.0499993949944177	0.0353	0.1562
5	rs62374741	90955496	A	G	0.0071047017299317	0.0326	0.8284
5	rs2939243	90956743	A	G	0.0311982343370806	0.0174	0.07211
5	rs2973840	90956953	G	A	0.0352995739869328	0.0179	0.04809
5	rs62374742	90957198	C	T	0.0071047017299317	0.0326	0.827
5	rs74574105	90957426	A	G	-0.049400350295127	0.0353	0.1617
5	rs75763509	90958001	A	G	-0.0492952917248775	0.0353	0.1621
5	rs2939242	90959587	T	C	-0.0360003042410416	0.0179	0.04352
5	rs7726364	90961608	A	T	-0.0366017456445608	0.0178	0.04018
5	rs2657819	90962603	C	A	-0.0182963622831166	0.0189	0.3329
5	rs1505854	90963626	T	A	0.0499038295281839	0.0895	0.5775
5	rs2939261	90965294	C	G	-0.0364046818937998	0.0178	0.04129
5	rs2939260	90965797	A	G	-0.0364046818937998	0.0178	0.04115
5	rs76076209	90966971	G	T	0.0275957115907991	0.0384	0.4732
5	rs2939259	90968651	C	G	-0.0364980230402006	0.0178	0.0407
5	rs2939258	90968934	T	G	-0.0364980230402006	0.0178	0.04032
5	rs75583435	90969727	C	T	0.0321960982163169	0.0553	0.5596
5	rs2972816	90970689	C	T	-0.0366951051877892	0.0178	0.03954
5	rs331397	90971567	G	T	-0.0186019483996616	0.0189	0.3257
5	rs2973825	90972458	G	A	-0.0312017511432645	0.0173	0.07159
5	rs2914024	90973568	C	T	-0.0316041926269978	0.0173	0.06877
5	rs2935250	90976069	T	C	-0.0372969647443931	0.0178	0.03643
5	rs2939241	90976885	G	T	0.0333960906184285	0.0409	0.4143
5	rs2914021	90977079	T	G	-0.0372969647443931	0.0178	0.03625
5	rs36016458	90979289	T	C	-0.0196008476550609	0.0189	0.3002
5	rs1496449	90980718	C	T	-0.0361972883118878	0.0179	0.04261
5	rs76993096	90981272	T	C	-0.0480039732984809	0.0352	0.1733
5	rs1496448	90981426	C	A	-0.0191012733024012	0.019	0.3136
5	rs2973826	90981532	T	G	-0.0306963490025976	0.0173	0.07641
5	rs56841965	90981746	T	C	-0.0480039732984809	0.0352	0.173
5	rs78995458	90983954	A	G	0.0312951579807101	0.0289	0.2778
5	rs2935244	90984475	T	G	-0.0366951051877892	0.0179	0.03998
5	rs17647775	90985009	A	G	0.0119977384336167	0.0323	0.7094
5	rs78756031	90985401	C	A	-0.049400350295127	0.0352	0.1612
5	rs2973827	90985856	A	C	-0.0385017716536664	0.0179	0.03133
5	rs2973828	90986181	A	G	-0.0383978517965666	0.0179	0.03166
5	rs2939246	90986991	A	C	-0.0382004338153035	0.0179	0.0328
5	rs2914023	90987075	A	G	-0.0380965452668448	0.0179	0.03315
5	rs2935245	90989081	G	A	-0.0380030548002074	0.0179	0.03367
5	rs6880791	90990179	G	A	-0.0501991563328521	0.0353	0.1551
5	rs2935246	90990300	T	C	-0.0377953294954024	0.0179	0.03494
5	rs2973829	90990382	A	G	-0.0377953294954024	0.0179	0.03499
5	rs2939253	90990668	A	C	-0.0377018671840115	0.0179	0.03551
5	rs2973830	90990743	G	A	-0.0375980304153185	0.0179	0.03577
5	rs2939252	90991435	T	C	-0.0375980304153185	0.0179	0.03603
5	rs2935247	90991874	T	A	-0.0322029950400999	0.0174	0.06414
5	rs115887426	90992221	A	G	0.0465018336514199	0.0887	0.6005
5	rs2935248	90992390	T	A	-0.0375045865412751	0.0179	0.0368
5	rs2973831	90992423	G	C	-0.0374007702544828	0.0179	0.03728
5	rs189799	90993364	A	G	-0.0203966036652218	0.0193	0.2896
5	rs2935249	90993461	A	G	-0.0206007457079636	0.0192	0.2834
5	rs34282885	90995936	A	C	-0.0187038311937836	0.0191	0.3282
5	rs7714168	90995987	A	T	0.0121953336998771	0.0317	0.7012
5	rs62374747	90996344	T	C	0.0110981866660334	0.0317	0.7251
5	rs116589404	90996577	C	T	-0.0544033888793865	0.0357	0.1278
5	rs62374748	90996597	T	C	0.0110981866660334	0.0317	0.7266
5	rs331383	90996643	C	T	-0.13740172986929	0.0808	0.08881
5	rs10037332	90996711	C	G	0.0118989261570991	0.0316	0.7062
5	rs6452964	90997483	G	A	0.0110981866660334	0.0316	0.7259
5	rs331384	90997942	T	G	-0.0319035490130083	0.0174	0.06713
5	rs2973832	90998499	G	C	-0.0344051267241774	0.0392	0.3792
5	rs12659774	90998562	G	A	0.0109992854583691	0.0316	0.7282
5	rs10064296	90998645	A	G	0.0101978249764461	0.0316	0.7476
5	rs16869941	90998836	C	G	-0.0544984253364989	0.0357	0.1264
5	rs79121611	90999099	C	T	-0.0544984253364989	0.0357	0.1264
5	rs331389	90999520	T	A	-0.0318003125497978	0.0174	0.06716
5	rs76872842	90999598	G	A	0.0392976332717761	0.0566	0.4878
5	rs331387	91000367	G	A	-0.0318003125497978	0.0174	0.06761
5	rs76521636	91000666	T	C	0.0134984841513417	0.0978	0.8901
5	rs10053671	91000858	C	T	0.0098018049722602	0.0316	0.7564
5	rs11956576	91001001	A	C	-0.0303045802648556	0.0181	0.09508
5	rs7712805	91001109	A	G	0.0106035827841911	0.0316	0.7372
5	rs6452965	91001468	G	A	0.0110981866660334	0.0316	0.7262
5	rs17648061	91001898	G	A	0.0105046326450854	0.0315	0.7393
5	rs17581699	91001921	T	C	0.0103957761821204	0.0315	0.7408
5	rs11747618	91001969	A	G	0.0096037361426946	0.0316	0.7609
5	rs9765070	91002230	A	G	0.0103957761821204	0.0315	0.7409
5	rs17581793	91002504	A	C	0.0103957761821204	0.0315	0.741
5	rs17581814	91002546	A	G	0.0103957761821204	0.0315	0.7413
5	rs16869953	91002745	G	A	-0.0546990875223834	0.0357	0.1252
5	rs56124971	91003200	T	C	0.0105046326450854	0.0315	0.7402
5	rs77120799	91003771	C	G	9.99950003332973e-05	0.058	0.9985
5	rs7716248	91005021	T	C	0.0107025231331357	0.0315	0.7349
5	rs2453823	91005161	A	T	-0.0310985871020312	0.0174	0.07382
5	rs4916869	91005225	T	C	-0.0168003386783461	0.0191	0.3786
5	rs7734608	91005272	C	T	0.0106035827841911	0.0315	0.7369
5	rs7716872	91005372	T	C	0.0106035827841911	0.0315	0.7363
5	rs7734973	91005607	A	G	0.0106035827841911	0.0315	0.7368
5	rs10155626	91005715	T	C	0.0106035827841911	0.0315	0.7367
5	rs2088290	91006035	G	A	0.0106035827841911	0.0315	0.7373
5	rs1809814	91006464	A	C	0.0106035827841911	0.0315	0.7368
5	rs903878	91006646	T	G	0.0105046326450854	0.0315	0.7378
5	rs331395	91006918	C	G	-0.0369026020501437	0.018	0.04069
5	rs10078565	91008382	C	T	0.0102968054773682	0.0315	0.7434
5	rs331393	91008758	T	G	-0.0306963490025976	0.0174	0.07784
5	rs331392	91009072	A	G	-0.0306035477981776	0.0174	0.07879
5	rs331390	91009752	A	G	-0.0306035477981776	0.0174	0.07867
5	rs77878909	91010069	T	A	-0.0163021610829842	0.0192	0.3961
5	rs7706875	91010324	G	A	0.0099008246772624	0.0315	0.7543
5	rs6866239	91010563	C	G	-0.0546040319940407	0.0357	0.1262
5	rs62375762	91010782	T	C	0.0099998345783334	0.0315	0.751
5	rs12518363	91012064	T	G	-0.0162005226717083	0.0192	0.3974
5	rs13360208	91012168	A	T	0.0099008246772624	0.0315	0.7533
5	rs1587211	91012382	C	T	-0.0548047153744336	0.0357	0.1248
5	rs67839857	91013369	G	A	0.0081963182244858	0.0315	0.7944
5	rs10447159	91014718	A	G	0.0082954970241069	0.0315	0.7913
5	rs10447160	91014894	G	A	0.0082954970241069	0.0316	0.7924
5	rs62375763	91015398	G	A	0.007997931111062	0.0316	0.7999
5	rs77559275	91015432	G	A	0.0035038543266769	0.0526	0.9473
5	rs71637347	91015863	G	A	-0.0289963604415917	0.0182	0.1114
5	rs2657816	91017430	G	C	-0.0300984478240329	0.0174	0.08411
5	rs2561063	91017525	T	C	-0.0300984478240329	0.0174	0.08411
5	rs10058517	91018008	G	C	0.0098018049722602	0.0316	0.7557
5	rs2202510	91018052	A	G	-0.0557981629302465	0.0357	0.1178
5	rs35013513	91018528	A	T	-0.015702643727291	0.0192	0.4138
5	rs62375765	91020582	A	G	0.0080971295874548	0.0316	0.7983
5	rs35662958	91022580	T	C	-0.0170037478161859	0.0192	0.3768
5	rs10069752	91023839	G	C	0.0075017910703226	0.0316	0.8134
5	rs17648705	91025676	T	C	0.0136957831289865	0.0308	0.6575
5	rs1692437	91026341	C	A	-0.0328951617042694	0.0175	0.05937
5	rs141941351	91028201	C	A	0.0126002819757385	0.0602	0.8346
5	rs188336872	91028707	C	G	-0.13940000788135	0.1207	0.2481
5	rs79101514	91029028	C	A	-0.0430014511447026	0.0948	0.6497
5	rs143526320	91029066	T	C	-0.0231969816042026	0.0564	0.6811
5	rs185200508	91029253	A	C	0.099800085077177	0.0551	0.07035
5	rs1692435	91029327	G	A	-0.0326988269632397	0.0175	0.06129
5	rs3913800	91032184	A	C	-0.0042992284528324	0.0313	0.8893
5	rs331400	91032448	G	A	-0.0277001306422786	0.0174	0.1119
5	rs62375766	91033453	C	T	0.0005998200719675	0.0293	0.9826
5	rs7445794	91033547	T	C	-0.0094040800752939	0.0191	0.6231
5	rs13160409	91035200	C	T	-0.009000382197299	0.0191	0.6357
5	rs1964059	91035641	G	A	-0.0074980401773571	0.0178	0.6734
5	rs12653151	91036162	C	T	-0.0003000450090019	0.0291	0.9921
5	rs331403	91037528	C	T	-0.0242004837056584	0.0174	0.1636
5	rs12516181	91039040	T	C	-0.0093031403261444	0.0191	0.6261
5	rs10462496	91039860	G	A	-0.0076995657264405	0.0178	0.6646
5	rs62375767	91039934	C	T	-0.0003000450090019	0.0291	0.9914
5	rs62375768	91040262	T	G	0.0008995952428359	0.0292	0.9766
5	rs12514316	91040479	G	A	-0.009797842480111	0.0191	0.6102
5	rs140330739	91042626	G	T	-0.0471020897690825	0.0363	0.1943
5	rs7723347	91043730	G	A	-0.0099998320783335	0.0192	0.6002
5	rs186401680	91044010	T	C	-0.119504516554724	0.1117	0.285
5	rs118029102	91044574	T	C	-0.110395391622456	0.1011	0.2749
5	rs143983021	91044920	C	T	0.0551981604647623	0.0608	0.3634
5	rs331401	91045448	G	A	0.0259990758686168	0.0283	0.3573
5	rs113856017	91045511	G	A	-0.0469972723609114	0.0364	0.196
5	rs12521300	91046186	T	G	-0.0101008421794295	0.0192	0.5986
5	rs1692427	91047679	G	A	-0.0122041688389067	0.0179	0.4963
5	rs331385	91049451	G	A	-0.0129028853555234	0.0179	0.472
5	rs13166131	91050109	T	G	-0.0067024110596754	0.0179	0.708
5	rs35229120	91051704	A	G	-0.0093031403261444	0.0192	0.6303
5	rs6869800	91053616	C	T	-0.0465990663783681	0.0355	0.1884
5	rs6870007	91053844	A	C	-0.0473956369746291	0.0355	0.1814
5	rs2662400	91054087	G	A	-0.0239956055562207	0.0175	0.1692
5	rs1820692	91054329	G	C	-0.0239034240815591	0.0175	0.1714
5	rs13340403	91054335	T	G	0.0011992805754821	0.0291	0.967
5	rs11747230	91054512	G	A	-0.0478046499481398	0.0355	0.1788
5	rs4100683	91054916	C	T	-0.0071958279818024	0.018	0.6867
5	rs6881283	91055657	C	T	-0.0095958936734469	0.0193	0.617
5	rs58016444	91056736	T	A	0.0020977980821461	0.0291	0.9434
5	rs62375772	91057263	T	A	0.0020977980821461	0.0291	0.9433
5	rs2973835	91057358	A	T	-0.0240980393840575	0.0175	0.1692
5	rs62366623	91057525	G	A	0.0018981972830802	0.0291	0.9467
5	rs34363797	91058007	G	A	-0.0092022107647994	0.0193	0.6352
5	rs200528689	91058732	C	T	0.0183015011699126	0.0284	0.5183
5	rs138217750	91059717	A	G	-0.0476997588774203	0.0358	0.1822
5	rs10079532	91063867	G	A	-0.0087985943563496	0.0194	0.6502
5	rs77342671	91064016	G	A	-0.0473956369746291	0.0359	0.1858
5	rs6452969	91064360	A	G	-0.0191012733024012	0.0234	0.4134
5	rs7722797	91064562	T	A	-0.0475004961488543	0.0359	0.1855
5	rs62366632	91064637	G	A	0.001099395443301	0.0291	0.9703
5	rs56839463	91065141	A	G	0.001099395443301	0.0291	0.9691
5	rs59514183	91065182	A	G	-0.0185000759845861	0.0234	0.4291
5	rs10055689	91066692	C	A	-0.0062998021485279	0.0181	0.7297
5	rs10055754	91066797	C	T	-0.0057967688471774	0.0182	0.7507
5	rs10072485	91067183	A	G	-0.0055956263571598	0.0182	0.7593
5	rs2939247	91067306	A	G	-0.0232993336544035	0.0177	0.1879
5	rs62366636	91067532	A	G	0.0014988761237359	0.0289	0.96
5	rs9293571	91069370	C	T	-0.0177974390305806	0.0237	0.4536
5	rs2662404	91069467	G	T	0.0259990758686168	0.028	0.3527
5	rs9293572	91069648	G	A	-0.0003000450090019	0.0289	0.9925
5	rs62366638	91070435	A	G	-0.002002002670673	0.029	0.9463
5	rs7716707	91072035	G	A	-0.0182047046548463	0.0279	0.5148
5	rs2939244	91073986	T	A	-0.0262002485024742	0.0179	0.1421
5	rs13357578	91074880	C	A	-0.0124977728299804	0.0281	0.6555
5	rs1395017	91075559	A	T	-0.0338050046123612	0.0227	0.1363
5	rs11743694	91075642	G	A	-0.0123965203365513	0.0281	0.659
5	rs7716005	91075841	T	C	-0.0247026126403718	0.0232	0.2882
5	rs7737612	91075910	A	G	-0.0246001168682327	0.0232	0.2892
5	rs1395015	91076152	C	T	-0.0318003125497978	0.0227	0.1617
5	rs2973839	91076695	A	G	-0.0564010536507698	0.0355	0.1118
5	rs12518725	91076813	G	T	-0.0074980401773571	0.0199	0.7057
5	rs9293574	91078544	T	C	-0.0748959748540066	0.1025	0.4648
5	rs10062631	91080148	C	T	0.0125015292229252	0.0206	0.5435
5	rs67780637	91080598	T	C	-0.0225012653465135	0.0393	0.5673
5	rs4547954	91080804	A	C	-0.0014009809156281	0.0179	0.9366
5	rs4560583	91080999	C	T	-0.0031950988965408	0.0182	0.8618
5	rs6878785	91081078	T	C	-0.0231048737150968	0.0393	0.5566
5	rs4388237	91081287	T	C	0.001598721363697	0.018	0.9296
5	rs10045960	91081510	A	G	-0.0030045090202987	0.0182	0.8677
5	rs10067349	91082644	G	A	0.0044998604248922	0.018	0.8006
5	rs4244209	91083687	G	A	-0.0012007205765188	0.0181	0.9489
5	rs4612105	91083782	A	G	0.0048979852621919	0.018	0.7839
5	rs4568393	91083791	C	T	-0.0012007205765188	0.0181	0.9453
5	rs4400158	91083879	T	C	-0.0014009809156281	0.0181	0.9389
5	rs4469220	91084266	A	G	-0.0017014466397575	0.0181	0.9268
5	rs9293575	91085026	C	A	-0.0016012813669738	0.0181	0.9318
5	rs10043759	91085864	G	T	0.0047984689115734	0.018	0.7882
5	rs10036113	91085885	T	C	0.0421011760186353	0.05	0.4003
5	rs66497055	91086448	G	A	-0.0018016219466282	0.0181	0.9216
5	rs56370675	91086897	A	G	-0.0019018072895963	0.0181	0.9153
5	rs72773343	91086936	T	C	0.0081963182244858	0.0186	0.6588
5	rs10039554	91087217	A	G	-0.001300845733048	0.0181	0.9417
5	rs71637351	91087580	A	G	-0.0074980401773571	0.0422	0.8582
5	rs10045304	91087825	G	A	-0.0022024235552	0.0181	0.9044
5	rs4916875	91088078	A	G	-0.0017014466397575	0.0181	0.9246
5	rs6889498	91088741	T	C	-0.0031950988965408	0.0181	0.8575
5	rs4628022	91089756	A	G	-0.0022024235552	0.0181	0.9021
5	rs4288147	91089942	C	T	-0.0031950988965408	0.0181	0.8589
5	rs76992114	91090237	A	G	0.0109992854583691	0.0185	0.5504
5	rs4509055	91090469	G	A	-0.0045001103249234	0.0181	0.8012
5	rs4443452	91090726	G	A	-0.0051029981759033	0.018	0.7771
5	rs7442905	91090852	T	G	-0.008395140788382	0.0181	0.6421
5	rs6865934	91091485	T	G	0.0017983819413794	0.0183	0.9216
5	rs117648062	91091643	C	T	0.0689008672546918	0.0411	0.09345
5	rs74879153	91091793	T	A	-0.0088994831870327	0.1101	0.9353
5	rs28517286	91092137	C	T	-0.315999245833562	0.1249	0.01139
5	rs4244210	91092920	G	A	0.013202462677756	0.0178	0.4568
5	rs9293576	91093184	G	C	0.0088011559530687	0.0179	0.6222
5	rs9293577	91093210	A	G	0.0087020272939009	0.0179	0.6248
5	rs72773348	91093223	T	C	-0.310705079609321	0.1258	0.01355
5	rs4398667	91093880	A	C	0.0084045823438103	0.0179	0.6394
5	rs4270726	91093966	A	G	0.0090984829852593	0.0179	0.6115
5	rs2913463	91094294	G	A	0.0088011559530687	0.0179	0.6207
5	rs2973881	91094306	G	C	0.0088011559530687	0.0179	0.6219
5	rs2913462	91094321	T	A	0.0089002747867194	0.0179	0.6196
5	rs2913461	91094359	T	G	0.0081963182244858	0.0178	0.645
5	rs2973880	91095068	A	G	0.0077002766261879	0.0178	0.6668
5	rs2913460	91095221	C	T	0.0076010387728197	0.0178	0.6686
5	rs116078322	91095341	G	A	-0.319599387131839	0.126	0.01119
5	rs1820650	91095433	T	C	0.0076010387728197	0.0178	0.6699
5	rs1582901	91095454	A	G	0.0077002766261879	0.0178	0.6668
5	rs1820649	91095473	A	G	0.0076010387728197	0.0178	0.6698
5	rs77890465	91095551	T	G	0.0387975467079122	0.0292	0.1832
5	rs2973875	91095890	A	G	0.0075017910703226	0.0178	0.6751
5	rs2913459	91095912	C	G	0.0074025335167413	0.0178	0.6763
5	rs2913458	91095944	T	A	0.0071047017299317	0.0178	0.6914
5	rs2913457	91096116	G	A	0.0074025335167413	0.0178	0.679
5	rs10474370	91096152	C	A	0.0074025335167413	0.0178	0.6794
5	rs10474371	91096159	A	G	0.0074025335167413	0.0178	0.6781
5	rs10474372	91096246	C	T	0.0074025335167413	0.0178	0.6786
5	rs34156429	91096263	A	T	0.0112959597418516	0.0184	0.539
5	rs10474373	91096292	G	A	0.00730326611012	0.0178	0.6815
5	rs10474375	91096385	C	G	0.00730326611012	0.0178	0.6828
5	rs2973874	91096630	A	G	0.0072039888485025	0.0178	0.686
5	rs2973873	91096652	C	A	0.00730326611012	0.0178	0.6802
5	rs2913456	91096716	G	A	0.0071047017299317	0.0178	0.6886
5	rs3097164	91096948	A	G	0.0069954745123864	0.0178	0.6931
5	rs2973872	91097053	T	C	0.0071047017299317	0.0178	0.6917
5	rs2913455	91097268	T	C	0.0068961666878413	0.0178	0.6981
5	rs2973871	91097359	G	A	0.0068961666878413	0.0178	0.6974
5	rs2913454	91097461	C	T	0.0067968490002727	0.0178	0.7025
5	rs2973870	91097582	A	C	0.0067968490002727	0.0178	0.7007
5	rs2973869	91097795	A	G	0.0021975835434872	0.0179	0.901
5	rs2913453	91097882	C	T	0.0067968490002727	0.0178	0.7004
5	rs2973868	91097945	G	A	0.0023971245997214	0.0179	0.8936
5	rs2913452	91098697	C	A	0.0068961666878413	0.0178	0.6963
5	rs2860387	91099034	C	G	0.0112959597418516	0.0177	0.5233
5	rs2973867	91099101	A	C	0.0071047017299317	0.0178	0.6877
5	rs2973866	91099153	A	C	0.0067968490002727	0.0178	0.702
5	rs2913451	91099246	A	G	0.0067968490002727	0.0178	0.7009
5	rs2913450	91099474	T	C	0.0067968490002727	0.0178	0.7041
5	rs1366129	91099684	T	A	0.0067968490002727	0.0178	0.7034
5	rs2913449	91099977	A	T	0.0067968490002727	0.0178	0.7029
5	rs10067567	91100128	A	G	0.0087020272939009	0.0339	0.7984
5	rs2860382	91100134	C	G	0.0068961666878413	0.0178	0.6972
5	rs1863950	91100365	T	C	0.0068961666878413	0.0178	0.6983
5	rs1863949	91100422	G	A	0.0065981840282271	0.0178	0.7126
5	rs1863948	91100564	T	G	0.0067968490002727	0.0178	0.7005
5	rs2913448	91100975	T	A	0.0067968490002727	0.0178	0.7016
5	rs2913447	91101265	T	A	0.0067968490002727	0.0178	0.7042
5	rs2973864	91101403	C	T	0.0066975214477213	0.0178	0.7066
5	rs2913445	91101678	G	C	0.0109003744682883	0.0177	0.5364
5	rs2973863	91101690	C	T	0.0025966258472659	0.018	0.8854
5	rs2913444	91102299	T	C	0.0065981840282271	0.0178	0.7107
5	rs930051	91102973	G	A	0.0065981840282271	0.0178	0.713
5	rs930050	91103192	A	G	0.001998002662673	0.018	0.9093
5	rs2367826	91103283	G	T	0.0064988367398296	0.0178	0.7145
5	rs2913443	91103344	C	T	0.0066975214477213	0.0178	0.7074
5	rs2913442	91103635	G	A	0.0065981840282271	0.0178	0.7114
5	rs2887093	91103781	G	A	0.0065981840282271	0.0178	0.713
5	rs2913440	91103999	G	A	0.0064988367398296	0.0178	0.7131
5	rs2913439	91104088	T	A	0.0065981840282271	0.0178	0.7127
5	rs2913438	91104104	A	C	0.0064988367398296	0.0178	0.7138
5	rs2913437	91104130	T	C	0.0064988367398296	0.0178	0.7134
5	rs2913436	91104306	C	T	0.0063994795805678	0.0178	0.7174
5	rs2913435	91104374	C	A	0.0064988367398296	0.0178	0.7161
5	rs2913434	91104383	G	A	0.0064988367398296	0.0178	0.7165
5	rs2913433	91104722	C	T	0.0064988367398296	0.0178	0.715
5	rs2913432	91104725	C	A	0.0063994795805678	0.0178	0.719
5	rs2973861	91104760	A	G	0.0065981840282271	0.0178	0.7116
5	rs2913431	91104781	A	C	0.0064988367398296	0.0178	0.7149
5	rs2913430	91104980	A	T	0.0065981840282271	0.0178	0.7096
5	rs35569778	91105025	T	C	-0.0257999754904126	0.0413	0.5313
5	rs2913429	91105205	G	T	0.0065981840282271	0.0178	0.71
5	rs2913428	91107040	G	T	0.0064988367398296	0.0178	0.7146
5	rs2913427	91107194	C	T	0.0065981840282271	0.0178	0.7108
5	rs2973859	91107408	A	G	0.001598721363697	0.018	0.9272
5	rs2913426	91107582	G	A	0.0065981840282271	0.0178	0.7121
5	rs73141584	91107727	C	T	-0.0244976316004002	0.0411	0.551
5	rs2913425	91108026	T	A	0.0066975214477213	0.0178	0.7087
5	rs2913424	91108489	G	A	0.0065981840282271	0.0178	0.7115
5	rs2367827	91108565	A	G	0.0065981840282271	0.0178	0.7111
5	rs2367828	91108750	T	A	0.0066975214477213	0.0178	0.7083
5	rs2367829	91108781	G	A	0.0066975214477213	0.0178	0.7083
5	rs2887094	91108928	A	C	0.0016985566355815	0.018	0.9241
5	rs2913421	91108933	A	C	0.0066975214477213	0.0178	0.7077
5	rs2913420	91108973	A	C	0.0066975214477213	0.0178	0.708
5	rs2973856	91109153	T	A	0.0069954745123864	0.0178	0.6958
5	rs2913419	91109220	A	G	0.0068961666878413	0.0178	0.6996
5	rs2913418	91109475	C	A	0.0068961666878413	0.0178	0.6983
5	rs2973855	91109745	G	A	0.0068961666878413	0.0178	0.6986
5	rs2913417	91109791	C	T	0.0068961666878413	0.0178	0.6983
5	rs2973854	91109988	C	T	0.0069954745123864	0.0178	0.6948
5	rs2913416	91109997	T	C	0.0069954745123864	0.0178	0.6966
5	rs2913415	91110276	A	C	0.0068961666878413	0.0178	0.6982
5	rs2973853	91110553	A	G	0.0072039888485025	0.0178	0.6878
5	rs2973852	91110688	C	T	0.0072039888485025	0.0178	0.6857
5	rs2913414	91110755	G	C	0.0072039888485025	0.0178	0.6868
5	rs2973851	91111046	A	G	0.00730326611012	0.0178	0.6831
5	rs2913413	91111215	G	T	0.0072039888485025	0.0178	0.685
5	rs2973850	91111259	C	T	0.0072039888485025	0.0178	0.6852
5	rs2913412	91111286	G	A	0.0072039888485025	0.0178	0.6852
5	rs66579298	91111303	G	A	-0.0226956079321885	0.0411	0.5808
5	rs2973849	91111549	C	T	0.0072039888485025	0.0178	0.6872
5	rs2973848	91111913	C	T	0.0072039888485025	0.0178	0.6879
5	rs2973847	91112088	T	C	0.0071047017299317	0.0178	0.6906
5	rs1896596	91112153	C	T	0.0025966258472659	0.018	0.8837
5	rs149390823	91112257	C	T	0.224997831074391	0.0905	0.01294
5	rs1427951	91112333	A	G	0.0071047017299317	0.0179	0.6913
5	rs1427950	91112374	C	A	0.0069954745123864	0.0179	0.6957
5	rs1427949	91112605	C	T	0.0071047017299317	0.0179	0.6897
5	rs1427948	91112779	C	T	0.00730326611012	0.0179	0.6842
5	rs1427947	91112905	C	T	0.0071047017299317	0.0179	0.693
5	rs2973846	91113482	T	A	0.0071047017299317	0.0179	0.6933
5	rs2913410	91113587	T	A	0.0068961666878413	0.0179	0.699
5	rs3097162	91113824	A	G	0.0101978249764461	0.0178	0.565
5	rs147588009	91113956	T	C	0.0418039122811836	0.0459	0.3624
5	rs2973845	91114345	G	C	0.0069954745123864	0.0179	0.6944
5	rs1366133	91114584	G	A	0.0069954745123864	0.0179	0.6952
5	rs78711339	91114659	C	A	0.0329027196757078	0.0245	0.1798
5	rs35146088	91116709	G	T	0.0017983819413794	0.0408	0.9653
5	rs147323218	91117763	G	A	0.0507976715868588	0.1182	0.6678
5	rs10474378	91118156	C	G	-0.0328021562323804	0.0185	0.07642
5	rs10473954	91119149	A	C	-0.0310985871020312	0.0191	0.1036
5	rs72773370	91120282	A	G	-0.0309954337025195	0.0191	0.1047
5	rs72773371	91121220	A	G	-0.0309954337025195	0.0191	0.1048
5	rs76156833	91122038	T	A	0.0034041991335623	0.053	0.9486
5	rs9293582	91123556	T	C	-0.0322029950400999	0.0185	0.0816
5	rs79869220	91124807	G	C	0.086700495337603	0.0906	0.3388
5	rs55964699	91125545	A	T	-0.0303973537275885	0.0191	0.1115
5	rs7723609	91125897	C	T	-0.0319964709431669	0.0185	0.08253
5	rs10074805	91126261	C	T	-0.0146974807605841	0.0297	0.6196
5	rs77255380	91127393	C	T	-0.0638027918527484	0.0941	0.498
5	rs77560064	91128829	G	A	0.0679016096105729	0.0524	0.1943
5	rs7712134	91129299	C	G	-0.0316970867432546	0.0184	0.08538
5	rs35205291	91129598	T	G	-0.0299026613543135	0.0191	0.1175
5	rs7716876	91130058	C	T	-0.0306035477981776	0.0191	0.1085
5	rs34665168	91130755	T	C	-0.0172987645783295	0.0413	0.6759
5	rs10051975	91130959	T	C	-0.0316970867432546	0.0184	0.08511
5	rs12658380	91131445	C	T	-0.0577032681284449	0.023	0.01187
5	rs73143247	91132027	A	G	-0.0187038311937836	0.0414	0.6518
5	rs6452973	91132648	T	A	-0.0187038311937836	0.0413	0.6518
5	rs12186835	91136011	C	G	-0.0312017511432645	0.0185	0.09058
5	rs2367823	91136731	C	T	-0.0297996312385195	0.0191	0.1197
5	rs35841145	91137357	A	G	-0.0209989425960583	0.0418	0.6158
5	rs12186928	91138068	T	C	-0.0290993078252748	0.0191	0.1283
5	rs17590025	91138453	A	G	-0.0289963604415917	0.0192	0.1294
5	rs7732303	91138656	A	G	-0.0288007896057264	0.0192	0.132
5	rs7736833	91138873	G	A	-0.0286978729475453	0.0192	0.1346
5	rs1863947	91139682	G	A	-0.049400350295127	0.0206	0.01645
5	rs1427945	91139886	G	A	-0.0201006717070029	0.0415	0.6285
5	rs1863946	91139996	C	T	-0.0480984034910313	0.0208	0.02067
5	rs10035780	91140504	C	T	-0.0388032003238938	0.0222	0.08095
5	rs10038790	91140665	T	C	-0.0385017716536664	0.0222	0.08321
5	rs10036433	91140887	C	G	-0.0385017716536664	0.0222	0.08314
5	rs190204420	91141190	C	T	0.243400977134645	0.1016	0.01658
5	rs78303907	91141324	A	G	-0.0383978517965666	0.0222	0.08374
5	rs146883034	91141652	C	T	0.0105046326450854	0.0782	0.8934
5	rs10037243	91141876	C	T	-0.0383978517965666	0.0222	0.08396
5	rs7714682	91141953	A	G	-0.0385017716536664	0.0206	0.06116
5	rs10064162	91142046	T	A	-0.0382004338153035	0.0222	0.08514
5	rs10064422	91142436	T	C	-0.0380030548002074	0.0222	0.08707
5	rs1427944	91142890	T	A	-0.0377018671840115	0.0222	0.08941
5	rs9293587	91143066	G	A	-0.0374007702544828	0.0222	0.09186
5	rs10041028	91143310	T	C	-0.0377018671840115	0.0222	0.08958
5	rs17590226	91144205	G	C	-0.0375045865412751	0.0222	0.09128
5	rs13356872	91144362	C	T	-0.0375045865412751	0.0222	0.0917
5	rs10068803	91144476	T	C	-0.0372969647443931	0.0222	0.09336
5	rs10068811	91144545	T	A	-0.0377018671840115	0.0223	0.09028
5	rs16870132	91144564	T	C	-0.0242004837056584	0.0412	0.5573
5	rs6887393	91144658	G	A	-0.0028039273327342	0.0268	0.9171
5	rs12521016	91145965	T	C	-0.0032954239497972	0.0268	0.9018
5	rs10079624	91146100	A	G	-0.0369959896867261	0.0223	0.09713
5	rs10072732	91146203	T	C	-0.0370997639570267	0.0223	0.0965
5	rs10064962	91146263	G	T	-0.0369026020501437	0.0223	0.09784
5	rs72773387	91147628	G	C	-0.0366017456445608	0.0224	0.1016
5	rs72773388	91147640	C	T	-0.0366017456445608	0.0224	0.1018
5	rs11738756	91147719	A	C	-0.0366951051877892	0.0223	0.1008
5	rs114107968	91147879	A	C	0.0004998750416509	0.0703	0.9939
5	rs11741136	91148002	C	A	-0.0366017456445608	0.0224	0.1021
5	rs6879955	91148475	G	T	-0.036798848237098	0.0207	0.07546
5	rs6880191	91148817	C	T	-0.007095110875924	0.0215	0.7399
5	rs1560047	91148854	G	C	-0.0366951051877892	0.0207	0.07671
5	rs11952128	91149353	G	A	-0.027998320426861	0.0181	0.1216
5	rs11955693	91149788	T	G	-0.0358033589652777	0.0224	0.1101
5	rs72773393	91150244	G	C	-0.0361972883118878	0.0224	0.1073
5	rs72773394	91150499	T	A	-0.0346017967900747	0.0225	0.1239
5	rs72773395	91150500	G	A	-0.0346017967900747	0.0225	0.1236
5	rs73143267	91150580	C	T	-0.0029042131473898	0.0268	0.9153
5	rs144311510	91150762	T	A	0.189801842897042	0.0715	0.007932
5	rs28742159	91151108	A	G	-0.0360003042410416	0.0225	0.1099
5	rs10079218	91151464	A	C	-0.0288007896057264	0.0181	0.1126
5	rs11954033	91151737	C	T	-0.0081027387031859	0.0215	0.7055
5	rs34151557	91151744	T	C	-0.0231969816042026	0.043	0.5895
5	rs78977950	91151851	T	C	-0.0497050825796673	0.0396	0.2092
5	rs73143273	91151972	T	C	-0.0034961042567088	0.0269	0.8967
5	rs28511872	91152085	T	G	-0.0364046818937998	0.0226	0.1064
5	rs28574830	91152126	G	A	-0.0363009797263316	0.0226	0.1075
5	rs28478279	91152188	G	A	-0.0364046818937998	0.0226	0.1065
5	rs28522579	91152461	C	G	-0.039104719880761	0.0228	0.08675
5	rs66493052	91152786	C	A	-0.0388032003238938	0.0189	0.03994
5	rs34540337	91154054	A	G	-0.0246001168682327	0.0901	0.7847
5	rs1344690	91155218	T	C	0.0004998750416509	0.0213	0.9821
5	rs4415110	91155533	T	C	-0.034198147379977	0.0177	0.05425
5	rs75295353	91155630	T	C	0.0235993322503244	0.0293	0.4215
5	rs4623182	91155920	A	G	-0.022398994943479	0.0177	0.2053
5	rs2367824	91156283	T	C	-0.0222967349986103	0.0176	0.2057
5	rs1366135	91156324	A	G	-0.0220002402796674	0.0177	0.2129
5	rs1366134	91156332	C	T	-0.0222967349986103	0.0177	0.2081
5	rs6889878	91157106	C	T	-0.0222047099881925	0.0176	0.2077
5	rs58154806	91158803	A	G	0.001099395443301	0.0213	0.9605
5	rs10054834	91159272	A	G	-0.0217958123704574	0.0176	0.2165
5	rs149811398	91159789	C	T	-0.0335981494309355	0.1029	0.7443
5	rs725244	91159979	T	G	-0.0826970606869833	0.0979	0.3983
5	rs725245	91160274	G	C	-0.0335050785573982	0.0177	0.05862
5	rs58022129	91161156	A	T	-0.0213972981080803	0.0176	0.2228
5	rs7704835	91161313	T	G	-0.0216016445577609	0.0176	0.2189
5	rs7722750	91161330	G	T	-0.117500575551995	0.1032	0.2553
5	rs7722500	91161356	C	A	-0.114894710885213	0.1033	0.266
5	rs7722618	91161378	C	G	-0.0216016445577609	0.0176	0.2195
5	rs72773402	91162849	C	A	0.0515957486436504	0.038	0.1741
5	rs13362153	91163650	G	C	-0.0328021562323804	0.0177	0.0638
5	rs10058325	91164046	T	C	-0.0213972981080803	0.0176	0.2253
5	rs1366132	91164752	T	C	-0.0208968257129853	0.0176	0.2343
5	rs1366131	91164923	C	T	-0.021203207651103	0.0176	0.2282
5	rs55650598	91165354	T	C	-0.0171970248285215	0.0252	0.4951
5	rs1946452	91165518	G	A	-0.0208968257129853	0.0176	0.2352
5	rs10942647	91166756	G	A	-0.020498669477346	0.0175	0.2438
5	rs62368361	91168184	G	A	-0.0201006717070029	0.0176	0.2528
5	rs7736802	91169255	A	G	-0.0194988734340555	0.0176	0.2696
5	rs7719384	91169384	T	C	-0.0197028322758684	0.0176	0.2627
5	rs979447	91169725	G	A	-0.01999864650669	0.0176	0.257
5	rs979446	91169917	T	C	-0.0198048272985997	0.0176	0.2588
5	rs1427953	91170372	G	T	-0.0825015615118015	0.0997	0.4081
5	rs1427954	91170671	A	C	-0.0193969096107316	0.0176	0.2698
5	rs61076051	91171334	C	T	0.0503983940836932	0.0379	0.1841
5	rs6891046	91171477	T	C	-0.0763952012537135	0.0995	0.4425
5	rs7736013	91172704	T	C	-0.0189993500097828	0.0176	0.2823
5	rs7707917	91174086	T	A	-0.0187955345843259	0.0176	0.2856
5	rs78590360	91174484	T	C	0.0141987193998129	0.0692	0.8374
5	rs35273547	91175115	A	C	-0.0776048483355155	0.1007	0.4409
5	rs34995238	91175497	T	C	-0.0784048829742783	0.1007	0.4366
5	rs10042631	91175500	T	C	-0.0181028726978536	0.0177	0.3056
5	rs10039744	91175619	G	A	-0.0168003386783461	0.0177	0.3416
5	rs111577337	91175737	C	T	-0.112194928252491	0.1033	0.2775
5	rs76222897	91176831	A	G	0.0499989570943217	0.0415	0.2284
5	rs12513831	91176932	A	G	-0.0032954239497972	0.0741	0.9641
5	rs35438038	91177169	T	C	-0.0846976919878504	0.0999	0.3965
5	rs36085805	91177222	A	C	-0.0906032746829194	0.0995	0.3625
5	rs10041328	91177569	G	C	-0.015895669405385	0.0177	0.3676
5	rs71637358	91177579	C	T	-0.0762009300937354	0.1008	0.4496
5	rs10072620	91178113	A	G	-0.015895669405385	0.0176	0.366
5	rs6880158	91178759	G	A	-0.0153979421800967	0.0177	0.3842
5	rs12516680	91178982	G	A	-0.0156010662286512	0.0176	0.3769
5	rs77354514	91179102	A	C	0.0456041418050158	0.0392	0.2445
5	rs10942648	91180630	A	G	-0.0153979421800967	0.0176	0.3815
5	rs76303350	91180694	C	T	-0.132994393976966	0.0929	0.1521
5	rs10942649	91180868	A	T	-0.0147989665120717	0.0177	0.403
5	rs7716624	91180944	T	C	-0.0152963956259917	0.0177	0.3854
5	rs62368362	91181254	C	T	-0.0149004625639624	0.0176	0.3972
5	rs1560046	91181540	G	C	-0.0147989665120717	0.0176	0.3995
5	rs34846998	91182505	C	T	-0.0751977965659022	0.1006	0.4546
5	rs9293589	91182622	T	A	-0.0144032303107437	0.0176	0.4124
5	rs7703024	91182639	A	C	-0.0140989243795016	0.0176	0.4246
5	rs9293590	91182821	T	C	-0.0145046862028817	0.0176	0.4108
5	rs62368363	91183630	C	T	-0.0144032303107437	0.0176	0.4127
5	rs9293591	91184723	C	A	-0.0139975096438537	0.0176	0.4252
5	rs77654522	91185524	C	T	0.042503779526724	0.0388	0.2736
5	rs71637359	91186586	C	A	-0.121399567430926	0.1052	0.2487
5	rs7711603	91189037	G	A	-0.0253998626327317	0.0176	0.1478
5	rs10474379	91191068	G	A	-0.0171970248285215	0.0175	0.3276
5	rs2059791	91191343	C	T	-0.0255024404124231	0.0175	0.1455
5	rs2059792	91191530	A	C	-0.0168003386783461	0.0176	0.3375
5	rs2059793	91191572	A	G	-0.0170037478161859	0.0175	0.3316
5	rs10075948	91191938	C	T	-0.0256050287153947	0.0176	0.1453
5	rs17577288	91193417	T	C	0.0007996801705642	0.0698	0.9907
5	rs10942650	91193777	C	T	0.0407003871263756	0.0358	0.256
5	rs10037971	91193891	T	C	-0.0170952954286372	0.0175	0.3289
5	rs1427955	91196226	A	C	-0.0249999098013234	0.0175	0.1536
5	rs1427956	91196238	A	C	-0.0249999098013234	0.0175	0.1536
5	rs1863951	91199436	G	T	-0.017502275136142	0.0176	0.3193
5	rs10067360	91200818	A	G	-0.0257999754904126	0.0176	0.1417
5	rs77182233	91204301	T	C	0.0941003573550956	0.0452	0.03739
5	rs953550	91204374	A	C	-0.0176956485356892	0.0176	0.3151
5	rs76734650	91205268	A	C	0.0379988130912113	0.0387	0.326
5	rs13165445	91208512	T	G	0.0204984635773248	0.0187	0.2751
5	rs73773199	91208516	G	T	-0.128197074005256	0.0784	0.1022
5	rs10037645	91209241	T	C	-0.0178992398878318	0.0176	0.3097
5	rs6897112	91209493	A	G	-0.0174005146801673	0.0177	0.324
5	rs79191452	91210089	G	A	0.0493043176841434	0.0389	0.2047
5	rs1030459	91210286	G	A	-0.0170037478161859	0.0177	0.3365
5	rs75641874	91210381	G	T	-0.0955972209967065	0.0615	0.1201
5	rs72775214	91211676	C	T	-0.0106970095483354	0.0259	0.6792
5	rs6895098	91212304	T	C	-0.0042992284528324	0.018	0.813
5	rs115489516	91212964	G	A	0.0399031725325864	0.0391	0.308
5	rs6879151	91212999	G	T	-0.0038975857287134	0.018	0.8261
5	rs6879528	91213418	C	T	-0.0114958245134845	0.0178	0.5174
5	rs117978043	91213420	C	T	0.0338022134084658	0.0338	0.3168
5	rs7724963	91214519	C	T	-0.0039979812872983	0.018	0.8228
5	rs7730541	91215560	G	A	-0.0024028846163103	0.0181	0.8951
5	rs139714689	91215715	C	T	-0.0024028846163103	0.0541	0.9649
5	rs1019740	91216475	C	T	-0.0021022080918702	0.018	0.9074
5	rs1019741	91216613	G	A	-0.0021022080918702	0.018	0.9068
5	rs140833761	91217356	C	G	0.009197572354042	0.0689	0.894
5	rs7716965	91217942	C	T	-0.0019018072895963	0.018	0.9162
5	rs2195277	91218507	C	T	-0.0018016219466282	0.018	0.9211
5	rs9293593	91219310	A	T	-0.0016012813669738	0.018	0.9276
5	rs7710172	91219996	T	C	-0.0018016219466282	0.0181	0.9216
5	rs75212375	91220209	T	C	0.0228958774769045	0.0236	0.3321
5	rs10063941	91221647	G	T	-0.0012007205765188	0.018	0.9479
5	rs79594453	91222672	G	A	0.0326994961630157	0.0392	0.4033
5	rs77915074	91223147	C	T	0.0255995183002125	0.1339	0.8482
5	rs57446729	91224766	T	A	-0.0551005327305046	0.0562	0.3273
5	rs6898459	91225258	T	A	0.0330962274891896	0.0388	0.3939
5	rs7727186	91226958	A	G	-0.009000382197299	0.0176	0.6083
5	rs2114980	91227934	G	A	-0.0003000450090019	0.018	0.9862
5	rs78934296	91228482	T	C	0.0937999490706712	0.1245	0.4511
5	rs7705780	91228599	G	A	0.0344980404075674	0.036	0.3388
5	rs9791131	91228779	T	C	0.0338988850054592	0.0394	0.389
5	rs7714899	91229900	A	C	-0.0091012913892029	0.0176	0.6037
5	rs1366127	91230141	G	A	-0.0091012913892029	0.0176	0.6042
5	rs10942653	91230193	G	C	-0.0006001800720324	0.018	0.9738
5	rs78231444	91230525	C	G	0.0548006364661149	0.0502	0.2745
5	rs7721652	91231820	A	T	-0.0008003201707691	0.018	0.9647
5	rs825397	91235362	A	C	-0.0008003201707691	0.018	0.9664
5	rs825398	91235448	G	A	-0.0007002451143934	0.018	0.9682
5	rs825399	91235955	G	A	0.0004998750416509	0.018	0.9798
5	rs12655533	91237126	T	G	0.0003999200213268	0.018	0.9838
5	rs12653415	91237272	G	A	0.0005998200719675	0.018	0.9714
5	rs56263885	91237758	A	T	0.0387975467079122	0.0357	0.2772
5	rs76444979	91238333	C	T	0.0638007490506618	0.0399	0.1102
5	rs140441795	91238414	C	T	-0.0406970023321042	0.0916	0.6569
5	rs1346447	91238896	C	T	0.0012991557316201	0.0179	0.9432
5	rs144836685	91240537	A	T	0.0597960433459657	0.0499	0.2313
5	rs147385818	91241032	G	A	-0.0198966317144566	0.0677	0.7687
5	rs825388	91241210	G	T	0.0081963182244858	0.0176	0.6415
5	rs825389	91243313	T	G	-0.0004000800213396	0.018	0.9836
5	rs825390	91243574	G	A	-0.000200020002667	0.018	0.9918
5	rs148362482	91244874	T	C	0.024097313483794	0.0727	0.7404
5	rs825391	91245140	A	G	0.0007996801705642	0.0179	0.9655
5	rs825392	91245380	T	C	0.0004998750416509	0.018	0.9773
5	rs78453930	91245843	A	G	0.0323026073786261	0.0394	0.413
5	rs825394	91246720	A	T	-0.0007002451143934	0.018	0.9704
5	rs825395	91249160	T	C	0.0068961666878413	0.0176	0.6954
5	rs143775695	91250146	T	A	-0.0360003042410416	0.12	0.7638
5	rs825396	91251222	T	C	-0.0022024235552	0.0181	0.9042
5	rs79768544	91253311	A	G	-0.0335050785573982	0.0445	0.452
5	rs972681	91260480	C	T	-0.0082035573506883	0.018	0.6469
5	rs79356998	91260508	C	A	0.0005998200719675	0.0464	0.9889
5	rs76655117	91261637	T	C	-0.0385017716536664	0.0554	0.4869
5	rs76002059	91264339	G	C	0.0483996117232768	0.0367	0.187
5	rs76943328	91264644	T	C	-0.0251024465608414	0.0406	0.5359
5	rs4527641	91266610	C	T	0.0234039777790161	0.0389	0.5481
5	rs13163446	91266836	G	A	0.0399992561638529	0.0454	0.3785
5	rs118114758	91268050	G	C	0.0657971037900478	0.0465	0.1575
5	rs13164662	91268253	T	C	0.0404987422798789	0.0453	0.3718
5	rs435195	91268897	C	T	-0.0049019951702315	0.0178	0.7819
5	rs1981985	91269449	A	G	-0.0538966802576654	0.0211	0.01069
5	rs76013593	91269834	C	T	-0.0776048483355155	0.0972	0.4251
5	rs13189064	91269835	G	A	0.0394033887747662	0.0452	0.3833
5	rs13171922	91273436	G	C	0.0007996801705642	0.0181	0.9667
5	rs10074517	91273879	A	T	0.0004998750416509	0.018	0.9771
5	rs421379	91275313	T	C	-0.0176040459483609	0.0411	0.6681
5	rs16870311	91275431	T	C	0.0005998200719675	0.0181	0.9739
5	rs77161145	91276435	C	T	0.0627963794896769	0.046	0.1725
5	rs1363872	91278655	T	A	-0.000200020002667	0.018	0.993
5	rs62368423	91280843	G	A	0.364198570348759	0.1892	0.0543
5	rs117245501	91281209	T	A	0.0227003855207759	0.0328	0.489
5	rs13158510	91283132	C	T	-0.0021022080918702	0.0179	0.9055
5	rs141036367	91283500	T	C	-0.0174005146801673	0.1027	0.8658
5	rs10474381	91285173	T	G	0.0053954185169075	0.0176	0.7584
5	rs16870320	91286351	G	A	-0.0027036515743148	0.0178	0.8811
5	rs2216695	91286632	A	G	0.0044003044444822	0.0176	0.8007
5	rs16870321	91286856	A	G	0.0441986870716702	0.0442	0.3168
5	rs10474382	91287130	T	C	0.0044003044444822	0.0176	0.8017
5	rs6888394	91287413	C	T	0.0045994064948955	0.0176	0.7944
5	rs10942656	91287437	A	G	-0.0026033858701149	0.0178	0.8854
5	rs147112940	91288169	T	C	-0.0689000186550519	0.0889	0.4387
5	rs16870324	91289343	C	T	-0.0027036515743148	0.0179	0.8813
5	rs13167363	91289877	C	T	-0.0025031302181184	0.0178	0.8879
5	rs34822593	91290485	T	G	-0.0028039273327342	0.0179	0.8752
5	rs2042316	91291272	T	A	0.004101577021075	0.0176	0.8142
5	rs74941088	91293171	T	A	0.0411035548784171	0.0986	0.6769
5	rs7736791	91294315	C	T	0.0036034995896235	0.0177	0.8382
5	rs13354251	91294984	G	A	0.0142973047008244	0.0179	0.422
5	rs114519219	91295623	G	A	0.0491996041469672	0.0477	0.3028
5	rs10514351	91296544	G	A	0.0100988346774146	0.0177	0.5685
5	rs78779173	91298893	T	A	0.0443039255565243	0.1007	0.66
5	rs75383563	91301472	A	G	-0.0513038207587421	0.0896	0.567
5	rs7356540	91303719	T	C	0.0121953336998771	0.0177	0.4902
5	rs9293594	91304870	T	G	0.012096540947233	0.0177	0.4928
5	rs117381261	91305439	G	A	-0.0744972786929105	0.0893	0.4043
5	rs7735328	91306578	C	G	0.0099008246772624	0.0176	0.5754
5	rs7728466	91308338	A	G	-0.026600681797179	0.0219	0.2255
5	rs9293595	91308742	A	G	0.0126002819757385	0.0176	0.4737
5	rs10473955	91308785	G	C	0.0127977582298607	0.0176	0.468
5	rs1816089	91313509	A	G	0.0185960172820726	0.0176	0.2925
5	rs1345786	91314004	G	A	0.0184978548821194	0.0176	0.293
5	rs2042317	91316398	A	G	-0.0143017847108596	0.0206	0.4884
5	rs16870354	91317587	A	G	0.0128964817350202	0.0176	0.4634
5	rs1946485	91321142	G	T	0.012096540947233	0.0175	0.4884
5	rs2112945	91322882	A	G	0.0140015196358136	0.0175	0.4252
5	rs9293596	91324764	T	C	0.0118989261570991	0.0175	0.4966
5	rs10462501	91325596	C	G	0.0131037693769772	0.0176	0.4555
5	rs16870368	91327624	G	A	-0.0396976268585458	0.0201	0.04782
5	rs1019804	91333412	T	A	-0.0138961051921114	0.0207	0.5011
5	rs16870371	91334299	T	C	0.0301023438164435	0.0311	0.3326
5	rs59222744	91335603	T	C	-0.0255024404124231	0.0193	0.1854
5	rs6883901	91335674	T	C	-0.0282965991551138	0.0192	0.1401
5	rs6889469	91336618	T	C	-0.0255024404124231	0.0192	0.184
5	rs1319728	91337995	C	T	0.0126002819757385	0.0178	0.4785
5	rs149186719	91338179	T	G	0.064204090221786	0.0486	0.1871
5	rs147963509	91338732	C	T	0.0592024345167419	0.0878	0.5001
5	rs79812258	91338761	A	T	-0.0385953087593848	0.0202	0.05675
5	rs953446	91339105	T	C	-0.0259949602770859	0.0192	0.1755
5	rs1423275	91340592	T	C	-0.0256050287153947	0.0432	0.5531
5	rs13159183	91341160	G	A	-0.0943985954236476	0.0922	0.306
5	rs12697821	91341328	A	G	0.0112959597418516	0.0179	0.5275
5	rs12697822	91341783	G	C	0.0112959597418516	0.0179	0.5284
5	rs73131485	91343478	A	G	-0.0239956055562207	0.0195	0.2164
5	rs77127907	91344088	T	C	0.0231011029079872	0.047	0.6236
5	rs59024510	91349404	A	G	-0.0375045865412751	0.0205	0.06797
5	rs28849408	91352859	C	T	0.0102968054773682	0.0181	0.5696
5	rs76007826	91353008	T	G	0.03649585023784	0.0267	0.1726
5	rs75563725	91353196	T	A	0.0636037093371393	0.0491	0.1949
5	rs111318998	91354708	G	A	0.0636037093371393	0.0489	0.1933
5	rs4621587	91357193	G	A	-0.0198966317144566	0.0196	0.3118
5	rs73133103	91358772	T	C	-0.0191012733024012	0.0197	0.3317
5	rs6867876	91359310	C	T	-0.0197028322758684	0.0197	0.3157
5	rs7734101	91360369	T	G	-0.0196008476550609	0.0197	0.3199
5	rs75600627	91361057	C	T	-0.0176040459483609	0.0198	0.3733
5	rs75409831	91361097	C	T	-0.0177974390305806	0.0755	0.8132
5	rs73133107	91361107	A	G	-0.0174005146801673	0.0198	0.3803
5	rs6879054	91361259	A	G	-0.0172987645783295	0.0198	0.3813
5	rs6879594	91361321	G	A	-0.017502275136142	0.0198	0.3753
5	rs117565084	91362252	A	T	-0.0737003629299574	0.1191	0.5363
5	rs6871141	91363062	T	G	-0.019294956182969	0.0197	0.3285
5	rs185410767	91363716	C	T	0.0674997573466154	0.0936	0.4708
5	rs6895789	91363908	C	T	-0.125699286653357	0.0995	0.2064
5	rs74529021	91364374	A	G	-0.0248051189189711	0.0768	0.7464
5	rs6861193	91365076	A	C	-0.0169020380753563	0.0198	0.3939
5	rs76926016	91365928	T	C	-0.0309026047398165	0.0208	0.1373
5	rs73133115	91366115	T	C	-0.0164953025291975	0.0198	0.406
5	rs4295421	91367222	C	T	0.0346043046869299	0.0269	0.1984
5	rs6894664	91367365	T	A	-0.0185000759845861	0.0198	0.3494
5	rs35006899	91368804	T	C	-0.0163021610829842	0.0199	0.4127
5	rs73133123	91369913	A	G	0.0667984655384157	0.0493	0.1752
5	rs6865642	91371320	A	G	-0.0170037478161859	0.0198	0.3912
5	rs6866164	91371623	A	G	-0.0169020380753563	0.0198	0.3954
5	rs146236603	91372864	C	T	-0.0154994990469515	0.0199	0.4375
5	rs75869630	91374163	C	T	0.0111970780932162	0.0244	0.6459
5	rs10039163	91375152	G	C	0.0055048206344449	0.0187	0.7668
5	rs7721589	91377829	T	C	-0.068396620708353	0.0629	0.2767
5	rs7735396	91378081	T	A	-0.0154994990469515	0.0207	0.4538
5	rs66968264	91379336	A	C	0.0235016597850914	0.0336	0.4835
5	rs67448050	91379430	A	C	0.0235016597850914	0.0336	0.4844
5	rs13173857	91379509	C	A	-0.0198048272985997	0.0212	0.3504
5	rs72775245	91379631	C	T	0.0204984635773248	0.0365	0.5747
5	rs34081113	91380289	A	G	-0.0267033828345498	0.0755	0.7241
5	rs74770144	91380503	G	A	-0.009696862978864	0.0201	0.6277
5	rs6892336	91381212	A	G	-0.0225012653465135	0.0754	0.7652
5	rs77811279	91381219	A	G	-0.0260975991218731	0.0757	0.7301
5	rs6452978	91381301	G	T	0.0058031292269501	0.0177	0.7443
5	rs10039683	91381307	C	G	0.0193025022544974	0.0365	0.5976
5	rs10039767	91381468	G	A	0.0209000641077417	0.0365	0.5663
5	rs6893353	91381504	G	A	-0.0212951405401588	0.0754	0.7774
5	rs3884590	91381882	T	C	-0.0187038311937836	0.0753	0.8038
5	rs56295001	91382059	T	A	0.0204004877576787	0.0365	0.5759
5	rs56191052	91382189	C	A	0.021898468701116	0.0365	0.548
5	rs4299759	91382271	T	A	-0.0170037478161859	0.0753	0.8211
5	rs28416330	91382445	G	A	0.0204984635773248	0.0364	0.5747
5	rs79561312	91382513	A	C	-0.0095958936734469	0.02	0.6305
5	rs28657555	91382676	G	A	0.0204004877576787	0.0364	0.575
5	rs72775249	91382886	G	A	0.0204984635773248	0.0364	0.5739
5	rs7704639	91383467	A	T	0.0212036062510236	0.0364	0.5594
5	rs7725401	91383780	T	C	0.0212036062510236	0.0364	0.5595
5	rs7725438	91383848	T	C	0.0204984635773248	0.0363	0.5734
5	rs6868855	91383985	C	T	-0.003797200248385	0.0173	0.8253
5	rs9293597	91384450	G	A	0.0209000641077417	0.0364	0.5658
5	rs79098398	91385676	C	T	-0.0375045865412751	0.0248	0.1307
5	rs75391564	91386062	G	A	0.0001999800026662	0.0189	0.9899
5	rs9293598	91386190	A	G	0.0213015034199157	0.0363	0.5571
5	rs6861967	91386413	T	C	-0.0383978517965666	0.0248	0.122
5	rs28571032	91386462	G	A	0.0213993910058902	0.0363	0.5561
5	rs11748079	91386645	C	T	0.0244974716003874	0.08	0.7589
5	rs11741501	91386647	A	C	0.0243022925229648	0.08	0.7613
5	rs11742179	91386889	A	G	0.0051964749068174	0.072	0.9422
5	rs35621257	91387696	C	T	0.0071047017299317	0.0719	0.9211
5	rs10075741	91387738	C	G	0.0248974696545107	0.0324	0.4417
5	rs7703221	91388431	C	G	0.007997931111062	0.0719	0.9111
5	rs28560165	91388536	C	A	0.0228958774769045	0.0364	0.5289
5	rs7704105	91388823	G	A	0.0228958774769045	0.0364	0.5295
5	rs11738551	91388864	A	T	0.0089002747867194	0.0718	0.9014
5	rs4458612	91390004	C	T	0.012096540947233	0.0717	0.8663
5	rs75389522	91390010	A	G	0.0542040540135122	0.0458	0.2368
5	rs4147091	91390107	T	G	0.0215951374365897	0.036	0.5492
5	rs4454076	91390316	A	G	0.0260965047212743	0.0323	0.4202
5	rs56023932	91390398	C	A	0.0219962978718961	0.0363	0.544
5	rs6873740	91390561	C	T	0.0361004656247227	0.0744	0.6279
5	rs6878346	91390963	A	G	0.0339955472579582	0.0745	0.6484
5	rs56155246	91391082	A	G	0.0222017079836866	0.0363	0.5405
5	rs6878823	91391124	C	T	0.0267003518299564	0.0324	0.4095
5	rs56938053	91391433	T	C	0.022299507494767	0.0363	0.539
5	rs4485960	91391636	T	C	0.0043007385516922	0.0178	0.8077
5	rs11741264	91391761	A	G	0.0125015292229252	0.0717	0.8613
5	rs10074853	91392134	G	A	0.0225048553400694	0.0363	0.536
5	rs72775258	91392455	C	T	0.0227003855207759	0.0363	0.5327
5	rs12521942	91392668	G	T	-0.004198802647333	0.0172	0.8067
5	rs76329876	91393057	A	G	-0.0122041688389067	0.0198	0.5363
5	rs7711700	91393154	T	A	0.0387975467079122	0.0744	0.6017
5	rs143232690	91393184	C	A	0.110001728547315	0.0523	0.03544
5	rs13164660	91393374	T	C	0.0366983037826737	0.0744	0.6222
5	rs12522550	91393394	C	T	0.0055048206344449	0.0177	0.758
5	rs6891005	91393664	C	T	0.0399992561638529	0.0743	0.5908
5	rs6872200	91393727	T	G	0.0402010017441475	0.0743	0.5888
5	rs151154276	91393728	T	C	0.0013990209137074	0.0921	0.9883
5	rs6891471	91393746	G	T	0.0049974917102918	0.0177	0.7778
5	rs6895642	91393949	C	T	0.0387975467079122	0.0743	0.6017
5	rs67757615	91394143	C	T	-0.003797200248385	0.0172	0.8273
5	rs76720386	91394224	C	T	0.0556995724703668	0.0458	0.2231
5	rs13187840	91394256	G	A	0.0389033551082361	0.0743	0.6004
5	rs11738289	91395086	C	T	0.0135971385060249	0.0716	0.8496
5	rs11744812	91395186	A	G	0.0154007965760229	0.0715	0.8295
5	rs80112167	91395597	C	T	0.0555955265008719	0.0457	0.2239
5	rs11744945	91395686	A	T	0.01600129372694	0.0715	0.8226
5	rs11738530	91395739	G	A	0.0160997014894237	0.0715	0.8212
5	rs10053302	91396065	G	A	0.025297307774162	0.0365	0.4877
5	rs11742625	91396113	T	C	0.0164047040252769	0.0714	0.818
5	rs34079683	91396342	C	A	0.0166014304974254	0.0714	0.8165
5	rs4273628	91396661	T	C	0.0056042667198317	0.0177	0.7498
5	rs67571759	91396690	A	G	0.0208021276292633	0.0714	0.7713
5	rs10942657	91397165	A	G	0.0047984689115734	0.0325	0.8835
5	rs10942658	91397290	A	G	0.0168964476597299	0.0362	0.6416
5	rs10942659	91397379	A	G	-0.003596459514405	0.0172	0.8343
5	rs67025353	91397610	G	T	-0.0031048149534787	0.0172	0.8569
5	rs36125691	91398996	C	A	0.0127977582298607	0.0712	0.8573
5	rs13169008	91399691	T	G	-0.003797200248385	0.0172	0.8266
5	rs10058534	91400171	T	C	0.0021975835434872	0.0176	0.8984
5	rs10050678	91400362	C	G	0.0239996896478807	0.0367	0.5133
5	rs79863481	91401160	A	T	0.0562007331879655	0.0457	0.2192
5	rs4352630	91401588	C	T	0.016296487966892	0.0183	0.3745
5	rs10056713	91402872	C	T	0.0026963615477425	0.0176	0.8798
5	rs76894582	91403061	T	C	0.0558981756288099	0.0457	0.2214
5	rs35469431	91404971	A	C	0.0183996828453635	0.0715	0.7967
5	rs34917132	91404975	T	G	0.0183996828453635	0.0715	0.7966
5	rs72775265	91404994	C	G	0.0172994970780611	0.042	0.6805
5	rs35741322	91405457	A	G	0.0189002595004805	0.0715	0.7917
5	rs4075070	91407716	C	T	0.0138042809763971	0.0184	0.454
5	rs13179392	91408304	A	C	0.0138042809763971	0.0184	0.4537
5	rs10045213	91408926	C	T	0.0124027667170427	0.0422	0.7698
5	rs13190505	91410556	A	G	0.0243022925229648	0.07	0.7288
5	rs4639268	91410572	G	A	0.0119977384336167	0.0422	0.776
5	rs7447149	91411194	T	G	9.99950003332973e-05	0.0176	0.9947
5	rs4448023	91412710	C	T	-0.002002002670673	0.0174	0.9104
5	rs13356382	91414758	G	A	0.0002999550089979	0.0177	0.9865
5	rs77021983	91414860	A	G	-0.0001000050003333	0.0614	0.9992
5	rs7709343	91415624	T	A	0.0029955089797983	0.0178	0.8671
5	rs77304409	91416714	T	C	0.0560967393518702	0.0457	0.2201
5	rs10057773	91418964	C	G	0.00730326611012	0.0425	0.8636
5	rs75276261	91419371	C	A	0.0548952993715794	0.0457	0.2299
5	rs10474385	91419674	G	A	0.0002999550089979	0.0177	0.9863
5	rs79409982	91419939	T	C	0.0548952993715794	0.0457	0.2297
5	rs7724466	91419982	C	G	0.0138042809763971	0.0184	0.4558
5	rs7725434	91420598	C	T	0.0131037693769772	0.0364	0.7187
5	rs78516132	91420864	A	C	0.0548952993715794	0.0457	0.2299
5	rs34248447	91420974	G	A	0.0275957115907991	0.07	0.6932
5	rs9293600	91421138	T	C	0.0135971385060249	0.0363	0.7075
5	rs76601694	91422168	T	C	-0.0442967745820927	0.036	0.218
5	rs78363298	91422544	C	A	0.0584009748744768	0.0457	0.2016
5	rs4476754	91423016	A	C	0.0028958031120254	0.0178	0.87
5	rs4421139	91423022	T	G	0.0028958031120254	0.0178	0.8699
5	rs13156652	91423743	G	A	0.0248974696545107	0.0702	0.7229
5	rs4544852	91425067	G	A	0.0136957831289865	0.0184	0.457
5	rs4538643	91425371	T	C	0.0001999800026662	0.0177	0.992
5	rs116948618	91425407	G	A	0.0026963615477425	0.0878	0.9753
5	rs77203552	91426863	A	T	-0.0129028853555234	0.0199	0.5175
5	rs4546418	91427534	T	C	0.0118989261570991	0.0364	0.745
5	rs149186494	91427812	C	A	0.0423024980338776	0.0609	0.4876
5	rs140578029	91428618	C	T	-0.0289963604415917	0.0383	0.4488
5	rs4538644	91428622	A	G	0.014504302202808	0.0185	0.4329
5	rs76650405	91430001	T	C	0.0499038295281839	0.0613	0.4157
5	rs4582317	91430693	A	G	0.0147999386115992	0.0185	0.422
5	rs13169634	91430945	C	A	0.0007996801705642	0.0177	0.9654
5	rs10035157	91431809	T	G	-0.0014009809156281	0.0177	0.9386
5	rs7446719	91431873	G	T	-0.0129028853555234	0.0363	0.7232
5	rs75660789	91432156	T	C	0.0542040540135122	0.0457	0.2355
5	rs13168251	91434132	T	G	0.0333960906184285	0.078	0.6686
5	rs57288630	91435326	C	T	-0.0136020904182857	0.0199	0.4947
5	rs7442866	91435424	G	A	-0.001300845733048	0.0177	0.9418
5	rs6452981	91436145	A	C	-0.0201006717070029	0.0176	0.2521
5	rs7444634	91436963	G	A	-0.0012007205765188	0.0177	0.9451
5	rs77062854	91437304	A	T	-0.0057967688471774	0.0806	0.9427
5	rs76235289	91437722	G	A	-0.0933990072585827	0.0848	0.2711
5	rs4260700	91438322	G	A	-0.0009004052431641	0.0177	0.9612
5	rs11739461	91438351	T	A	0.0298014912367898	0.0702	0.6709
5	rs4379233	91438468	G	A	-0.0008003201707691	0.0177	0.9623
5	rs76412426	91439219	A	G	0.105503505434301	0.0626	0.0918
5	rs4074062	91439364	A	G	-0.0198966317144566	0.0176	0.2583
5	rs6452982	91440859	T	C	-0.0143017847108596	0.0185	0.4407
5	rs78638022	91440911	C	T	0.0570984120398765	0.0456	0.2104
5	rs6452983	91441015	A	G	-0.0099998320783335	0.0364	0.7831
5	rs7447222	91441548	T	C	-0.0099998320783335	0.0182	0.5837
5	rs4916881	91441788	T	G	0.0003999200213268	0.0174	0.9829
5	rs55854704	91441814	T	C	-0.0052035148315978	0.0427	0.9034
5	rs115843826	91442118	A	C	0.0570039574677328	0.0457	0.2119
5	rs10942660	91443389	G	A	0.0026963615477425	0.0185	0.8839
5	rs11741475	91444004	G	C	0.053000336561653	0.0679	0.4349
5	rs117757819	91444014	A	G	-0.0613011005766046	0.0865	0.4784
5	rs7380389	91445351	G	T	0.0053954185169075	0.0185	0.7717
5	rs10068985	91445604	T	C	-0.007095110875924	0.0429	0.8689
5	rs4302621	91445843	G	A	-0.0418016408837633	0.0357	0.2421
5	rs74669027	91446322	C	T	0.0608975257512388	0.0459	0.1846
5	rs11746898	91448316	A	C	0.0443995872966845	0.0695	0.5231
5	rs11746957	91448487	A	G	0.0448968808822823	0.0694	0.5182
5	rs13171558	91449132	A	G	0.0183015011699126	0.0193	0.3423
5	rs6452984	91449593	T	A	0.0235016597850914	0.0197	0.2334
5	rs13177516	91450213	G	T	0.0117012723076411	0.037	0.7521
5	rs76195568	91450251	G	A	-0.0259025943231108	0.0222	0.2424
5	rs12516837	91450467	G	T	0.0183996828453635	0.0192	0.3382
5	rs6866971	91450734	T	C	0.0184978548821194	0.0192	0.3373
5	rs6890210	91450912	C	T	0.0063001125484799	0.0185	0.735
5	rs4524541	91451146	T	C	0.0180952882690919	0.0192	0.3475
5	rs4527642	91451371	A	C	0.0180952882690919	0.0192	0.3461
5	rs4455590	91451893	T	A	0.012096540947233	0.0369	0.743
5	rs4502864	91452232	G	A	0.0251022847608284	0.0173	0.1468
5	rs6452985	91452740	C	G	0.0183996828453635	0.0192	0.3396
5	rs10043979	91453271	T	C	0.0183015011699126	0.0192	0.3418
5	rs80166126	91453588	G	C	0.059701843246044	0.0458	0.1925
5	rs4632829	91453826	G	A	0.0180952882690919	0.0192	0.347
5	rs77423788	91454260	A	G	-0.0264979913062283	0.0222	0.2321
5	rs7444222	91454571	G	A	0.0180952882690919	0.0192	0.3474
5	rs34504771	91454974	T	C	0.0467977043485401	0.0696	0.5009
5	rs6873078	91455126	C	T	0.0059025456526138	0.0185	0.7483
5	rs6873593	91455444	C	T	0.0183015011699126	0.0192	0.3407
5	rs9687618	91455710	C	T	0.0183015011699126	0.0192	0.3403
5	rs6874098	91455729	C	T	0.0183996828453635	0.0192	0.3394
5	rs9687629	91455753	G	C	0.0183015011699126	0.0192	0.3399
5	rs7445919	91455963	C	A	0.0118989261570991	0.0369	0.748
5	rs4481377	91456133	T	C	0.0481042146741464	0.0696	0.489
5	rs3885064	91456256	C	T	0.0239020562806236	0.0197	0.2244
5	rs4349758	91456353	G	T	0.0183996828453635	0.0192	0.3375
5	rs11957762	91456536	C	A	0.0184978548821194	0.0192	0.3363
5	rs13176503	91457148	A	G	0.0055048206344449	0.018	0.7592
5	rs76340880	91457311	T	C	0.0608034293588251	0.0459	0.1858
5	rs10075061	91457432	G	T	0.0060019521956343	0.0185	0.7454
5	rs10075086	91457598	C	A	0.0183996828453635	0.0192	0.337
5	rs13153433	91457983	A	G	0.0058031292269501	0.0185	0.752
5	rs6452986	91459608	T	C	0.0178006246255066	0.0192	0.3544
5	rs6452987	91459725	G	A	0.0052959516591825	0.0185	0.775
5	rs7707767	91459754	G	T	0.0177023841130051	0.0192	0.3567
5	rs6452988	91460009	T	A	0.0187039847937718	0.0192	0.3301
5	rs4479875	91460315	A	C	0.017496047616751	0.0192	0.3622
5	rs72775289	91460492	C	G	0.0061013488579762	0.0457	0.8947
5	rs11950053	91460771	A	G	0.0049974917102918	0.0185	0.786
5	rs11956693	91460810	G	A	0.0173977771764203	0.0192	0.365
5	rs11957353	91460973	C	A	0.0172994970780611	0.0192	0.3671
5	rs7445639	91461081	A	C	0.0089002747867194	0.0369	0.8087
5	rs7449348	91461253	T	C	0.0088011559530687	0.0369	0.8112
5	rs4505986	91461282	C	T	0.017496047616751	0.0192	0.3623
5	rs4291047	91461308	A	T	0.0108014536938559	0.0191	0.5709
5	rs140564899	91461390	C	T	0.0610010215573989	0.046	0.1849
5	rs13180431	91463148	C	T	0.0037031349243813	0.018	0.835
5	rs6452989	91464010	T	C	0.0166997792224134	0.0192	0.3831
5	rs11743587	91464195	A	G	0.0539956397610122	0.0697	0.4388
5	rs35022094	91464234	G	A	-0.0404991299799539	0.0243	0.09587
5	rs74671441	91464290	A	T	-0.0393023164827424	0.0556	0.4796
5	rs6452990	91464496	A	C	0.0166997792224134	0.0192	0.3852
5	rs74786485	91464788	A	C	0.0546018151915836	0.0697	0.4339
5	rs6452991	91465217	G	C	0.0166014304974254	0.0192	0.3872
5	rs13353972	91465524	G	A	-0.0024028846163103	0.0436	0.956
5	rs7442837	91465676	A	G	0.0165030720990143	0.0192	0.3896
5	rs74710515	91465724	A	G	0.0622985141942241	0.046	0.1754
5	rs4432927	91465984	C	T	0.0167981182758809	0.0192	0.3826
5	rs4358555	91466085	T	A	0.0164047040252769	0.0192	0.3915
5	rs6452992	91466245	C	G	0.0164047040252769	0.0192	0.392
5	rs4484461	91466539	C	T	0.0164047040252769	0.0192	0.3939
5	rs79491188	91467140	A	G	0.0624958112255439	0.046	0.174
5	rs4272157	91467198	G	C	0.0166014304974254	0.0192	0.3884
5	rs58666833	91467408	A	G	0.0627963794896769	0.046	0.1716
5	rs6452993	91467589	G	T	0.055500929860874	0.0698	0.4262
5	rs11953522	91467823	T	G	0.0161980995687726	0.0192	0.3984
5	rs6886256	91467937	A	G	0.0161980995687726	0.0192	0.399
5	rs7726926	91468592	A	C	0.0160997014894237	0.0192	0.402
5	rs7727361	91468654	G	A	0.0160997014894237	0.0192	0.4024
5	rs113026736	91469020	T	C	-0.0031950988965408	0.0439	0.9414
5	rs7731676	91469203	A	G	0.0158044491449436	0.0192	0.4109
5	rs78321836	91469906	C	T	-0.031397792147416	0.0229	0.1706
5	rs10474386	91469929	A	C	0.0159028762794155	0.0192	0.4067
5	rs6452994	91470115	G	A	0.0159028762794155	0.0192	0.4078
5	rs4615326	91470585	A	G	0.0158044491449436	0.0192	0.4089
5	rs187120476	91470655	T	C	-0.0613011005766046	0.0886	0.4887
5	rs4326176	91470882	T	A	0.0158044491449436	0.0192	0.4112
5	rs79606023	91470930	A	C	0.0630029677787336	0.046	0.1712
5	rs4388238	91470957	G	A	0.0156961681063242	0.0192	0.413
5	rs4331934	91471017	C	T	0.0156961681063242	0.0192	0.4124
5	rs13359334	91471868	A	G	-0.0054045784588597	0.0439	0.9014
5	rs10036489	91472155	C	T	0.0154992634469238	0.0192	0.4183
5	rs10036601	91472385	G	T	0.0154992634469238	0.0192	0.419
5	rs10942662	91473726	G	A	0.023003381764963	0.0174	0.1879
5	rs7716281	91473841	C	G	0.0154007965760229	0.0192	0.4215
5	rs7720578	91473995	G	A	0.0156961681063242	0.0192	0.413
5	rs6452996	91474069	A	C	0.0159028762794155	0.0192	0.4076
5	rs4590205	91474482	C	T	0.01600129372694	0.0192	0.4043
5	rs7725865	91474949	G	T	0.016296487966892	0.0192	0.3952
5	rs10068845	91475541	T	C	0.0154992634469238	0.0192	0.419
5	rs10061062	91475744	G	A	0.0154992634469238	0.0192	0.4201
5	rs11952503	91475746	C	T	0.0235993322503244	0.0174	0.1751
5	rs10942663	91475802	G	A	0.0048979852621919	0.0372	0.8951
5	rs11959721	91475948	A	G	0.0155977206230546	0.0192	0.4145
5	rs10040401	91477046	G	A	0.0156961681063242	0.0192	0.4124
5	rs4509056	91477161	G	T	0.0156961681063242	0.0192	0.4118
5	rs4529237	91477187	G	A	0.0161980995687726	0.0192	0.3979
5	rs4601072	91478027	T	G	0.0160997014894237	0.0192	0.4023
5	rs4315955	91478062	C	A	0.01600129372694	0.0192	0.4043
5	rs4460166	91478366	G	C	0.01600129372694	0.0192	0.4027
5	rs4495215	91478371	G	A	0.01600129372694	0.0192	0.4048
5	rs12657917	91478976	A	T	0.024097313483794	0.0174	0.1661
5	rs7719245	91479328	C	T	0.01600129372694	0.0192	0.4031
5	rs4916882	91480140	T	C	0.0160997014894237	0.0192	0.4023
5	rs77093889	91480288	C	A	0.0657971037900478	0.0461	0.1534
5	rs73135128	91480349	C	T	0.0660030731575139	0.0461	0.1521
5	rs13178345	91480776	G	A	0.0115035793834154	0.0202	0.5707
5	rs7702979	91483175	G	T	0.0189983824093147	0.0193	0.3239
5	rs7702753	91483257	C	A	0.003902375817241	0.0185	0.8328
5	rs4523031	91483799	T	C	0.0189983824093147	0.0193	0.3237
5	rs34300873	91483914	T	A	0.0765998648086992	0.08	0.338
5	rs55738460	91485415	A	G	0.0192044091837133	0.0193	0.3189
5	rs7445086	91485511	G	A	-0.0449973659307358	0.0246	0.06779
5	rs72775300	91485855	T	C	0.0023971245997214	0.0446	0.9571
5	rs4916883	91486161	G	A	0.0194005857039748	0.0193	0.3154
5	rs4916884	91486183	G	A	0.0194005857039748	0.0193	0.3153
5	rs7379858	91486524	A	C	0.0194005857039748	0.0193	0.3144
5	rs7379879	91486752	A	C	0.0202045073158995	0.0381	0.5967
5	rs4244211	91486815	A	G	-0.0451019739124202	0.0246	0.06718
5	rs79912474	91487751	T	C	0.075997614226465	0.0451	0.09176
5	rs4443453	91488490	T	G	0.0044003044444822	0.0186	0.8115
5	rs13154687	91488641	G	C	-0.100804244576614	0.0889	0.2571
5	rs4524539	91488663	A	C	0.0198026272961797	0.0193	0.3055
5	rs4446502	91488668	A	G	0.0198026272961797	0.0193	0.3057
5	rs6452997	91488776	A	T	0.0217027816432335	0.0382	0.5695
5	rs7378921	91488872	C	T	0.0199006617063362	0.0193	0.303
5	rs13361289	91489217	T	C	0.0199986865066891	0.0193	0.2999
5	rs12697827	91489275	A	T	0.0217027816432335	0.0194	0.2613
5	rs12651727	91495145	C	G	0.0025966258472659	0.0183	0.8874
5	rs6881171	91495278	T	A	0.01600129372694	0.0381	0.6747
5	rs73135147	91495732	T	G	0.0785985885121491	0.0452	0.08198
5	rs4549564	91495951	A	G	0.0278972284172359	0.0201	0.1649
5	rs4256376	91495981	C	A	0.0204984635773248	0.0195	0.292
5	rs74438503	91496110	G	A	0.0758029634155007	0.0483	0.1167
5	rs7378960	91496422	C	T	0.0205964297986501	0.0195	0.2904
5	rs7706712	91496584	C	G	0.0205964297986501	0.0195	0.2907
5	rs57298695	91496626	A	G	0.0784968981407531	0.0452	0.08292
5	rs7706919	91496742	C	G	0.0051964749068174	0.0187	0.782
5	rs7731331	91497111	T	C	0.0209979909956055	0.0195	0.282
5	rs73135157	91497122	A	G	0.0788019382374035	0.0452	0.08129
5	rs10039770	91497706	T	A	0.0207041815582916	0.0195	0.2891
5	rs10038837	91497894	A	G	0.0051964749068174	0.0188	0.7799
5	rs10044437	91497985	G	A	0.0207041815582916	0.0195	0.29
5	rs4441906	91498224	A	T	0.0207041815582916	0.0196	0.2889
5	rs4560584	91498335	G	T	0.0051964749068174	0.0188	0.7829
5	rs4576180	91498435	T	G	0.0207041815582916	0.0196	0.2889
5	rs79532700	91499656	G	A	0.0693021569865934	0.0454	0.1268
5	rs56990370	91499760	T	C	0.0650009142174121	0.0452	0.1504
5	rs76551277	91499761	A	C	0.063997749947184	0.0452	0.1569
5	rs77956584	91500544	G	A	-0.0221024699079472	0.0602	0.7131
5	rs75166936	91500568	A	G	0.0018981972830802	0.081	0.9811
5	rs116951159	91500643	G	A	-0.0187038311937836	0.0601	0.7554
5	rs4585491	91502103	G	A	0.0371030879515023	0.0178	0.03708
5	rs4565245	91502441	G	A	0.0254045542217263	0.0409	0.5335
5	rs77811454	91502627	G	A	-0.0104039337153929	0.0612	0.865
5	rs74808569	91503401	T	G	-0.0138961051921114	0.0472	0.7682
5	rs10473956	91503502	G	A	0.0372957847436969	0.0178	0.03612
5	rs12187247	91504374	C	G	0.029403450369242	0.0177	0.09607
5	rs72777007	91505512	G	A	0.0295005481176215	0.0177	0.09549
5	rs4512154	91505767	T	C	0.0330962274891896	0.0179	0.06462
5	rs4358556	91505772	A	G	0.0291023874205329	0.0177	0.1006
5	rs7730927	91506020	C	T	0.0246048038572487	0.0408	0.5458
5	rs73135176	91506361	A	T	0.0260965047212743	0.0407	0.5218
