## Supplementary material for "Characterization of shared and ancestry-specific signals driving complex traits using multi-ancestry fine-mapping": EUR_schizophrenia_gwas_5_89778217_91506918.tsv

chrom	ID	pos	A1	A2	BETA	SE	P
5	rs56263084	89778359	G	A	-0.0238010101859522	0.0245	0.3311
5	rs6894539	89778613	T	A	-0.007004474152883	0.0101	0.4883
5	rs10942595	89778657	T	C	-0.0066017436345624	0.0101	0.5157
5	rs115907424	89779486	C	T	-0.0414993071780289	0.0292	0.1554
5	rs3933063	89779547	G	A	-0.0069037763167944	0.0101	0.4932
5	rs17539414	89780254	A	C	0.0320024161254944	0.0179	0.07388
5	rs2562520	89780945	C	A	-0.007004474152883	0.0101	0.4871
5	rs12374570	89780963	A	G	-0.0032954239497972	0.0124	0.7896
5	rs2562519	89780971	C	T	-0.0071958279818024	0.0101	0.4769
5	rs13181086	89781162	A	G	0.0018981972830802	0.0214	0.9284
5	rs2562518	89781215	G	A	-0.0076995657264405	0.0101	0.4451
5	rs2115500	89781594	C	T	-0.0194988734340555	0.0113	0.08433
5	rs4569906	89781939	T	C	-0.0135007260538548	0.009	0.1329
5	rs250376	89782681	A	G	0.0178988554877579	0.0111	0.1089
5	rs541374582	89783287	C	G	-0.0008003201707691	0.0342	0.9806
5	rs250375	89783556	T	A	0.0128964817350202	0.009	0.1534
5	rs250374	89784148	T	A	0.0131037693769772	0.009	0.1465
5	rs7712128	89785144	A	G	0.0006997551142732	0.0087	0.9323
5	rs250373	89785404	C	T	0.0126990249774084	0.009	0.157
5	rs250372	89785412	G	T	0.0126990249774084	0.009	0.1579
5	rs6877613	89786043	G	T	-0.0299026613543135	0.0151	0.04669
5	rs10462342	89786124	G	A	0.0103957761821204	0.0089	0.246
5	rs6877977	89786241	G	A	-0.0300984478240329	0.0151	0.04578
5	rs6877680	89786285	A	G	0.0127977582298607	0.009	0.1563
5	rs2656953	89786766	T	C	0.0180952882690919	0.0112	0.1059
5	rs34685868	89786987	G	A	-0.0299026613543135	0.0151	0.04688
5	rs76520873	89787138	C	G	0.0034041991335623	0.0233	0.884
5	rs112142224	89787590	C	T	-0.0253998626327317	0.0473	0.5916
5	rs2562517	89788891	A	G	0.0182033098538737	0.0112	0.1039
5	rs2562516	89789139	C	T	0.0188021269625962	0.0111	0.0915
5	rs72781084	89789454	A	G	0.0255020410123433	0.0106	0.01628
5	rs79216528	89790989	C	T	0.0101978249764461	0.0155	0.5125
5	rs6452887	89790997	A	G	-0.0309954337025195	0.015	0.03926
5	rs2255938	89791258	A	G	0.0117012723076411	0.009	0.1912
5	rs189509584	89791828	G	A	-0.0710020313547231	0.0365	0.05175
5	rs59607907	89792060	C	T	-0.029202265808213	0.0159	0.06599
5	rs2562515	89792508	A	G	0.0171029078996623	0.0112	0.1268
5	rs2366768	89792723	T	A	0.0167981182758809	0.0112	0.1326
5	rs3805480	89793040	G	T	0.001598721363697	0.0097	0.866
5	rs7726781	89793213	C	T	0.0167981182758809	0.0112	0.1333
5	rs35513125	89793986	G	A	-0.027998320426861	0.0149	0.05978
5	rs13189520	89794940	A	T	-0.0278029446620889	0.0149	0.06127
5	rs27200	89796854	T	A	0.0123039944561641	0.009	0.1733
5	rs10942596	89798109	A	G	0.0	0.0086	0.9977
5	rs11743030	89798873	A	G	-0.0003000450090019	0.0086	0.9701
5	rs116764901	89799236	G	A	-0.0040983869261633	0.0265	0.8768
5	rs1508788	89800961	T	G	-0.0288007896057264	0.0149	0.05262
5	rs27658	89801006	A	G	0.0171029078996623	0.0112	0.1262
5	rs40204	89801978	G	A	0.0170045988158238	0.0112	0.1285
5	rs27963	89802004	G	C	0.0111970780932162	0.009	0.2126
5	rs27198	89803188	T	C	0.0111970780932162	0.009	0.2136
5	rs112418772	89803541	T	C	-0.0140989243795016	0.0374	0.7054
5	rs3805483	89803587	T	C	-0.0008003201707691	0.0086	0.9278
5	rs72781087	89803970	T	G	-0.0243029385231735	0.0342	0.477
5	rs67376567	89804608	G	A	0.0090984829852593	0.0089	0.3046
5	rs35407205	89804851	C	T	0.0089993837968006	0.0089	0.314
5	rs10514327	89806265	G	A	0.0089993837968006	0.0089	0.31
5	rs12655180	89806729	G	A	0.0106035827841911	0.0089	0.234
5	rs812594	89806747	G	A	0.0100988346774146	0.009	0.2622
5	rs10942597	89807395	T	C	0.0107025231331357	0.0087	0.2206
5	rs6897910	89807711	G	A	0.0111970780932162	0.0087	0.2017
5	rs6897490	89807732	A	G	0.0352995739869328	0.0197	0.07277
5	rs72781088	89808979	T	C	0.0333960906184285	0.0166	0.04409
5	rs75418010	89809679	C	T	0.004101577021075	0.0168	0.8055
5	rs37480	89809782	A	G	0.0195967237465575	0.0127	0.1245
5	rs1047787	89810077	G	A	0.0117012723076411	0.0087	0.1805
5	rs62375060	89810208	C	T	-0.0031950988965408	0.0148	0.8269
5	rs13169686	89810287	T	G	-0.0375045865412751	0.0152	0.01389
5	rs3087840	89812676	T	A	0.0110981866660334	0.0087	0.2052
5	rs74926905	89813433	T	G	0.0503033045092425	0.0345	0.1454
5	rs27601	89813445	T	C	0.0192044091837133	0.0127	0.1312
5	rs62375061	89815108	G	T	-0.0267958227871631	0.034	0.4305
5	rs790081	89815761	T	C	0.0115035793834154	0.009	0.1977
5	rs112965831	89815951	T	C	-0.0108991808690006	0.0283	0.6994
5	rs171790	89816299	C	A	0.0205964297986501	0.0086	0.01717
5	rs13182165	89816383	G	A	0.0117012723076411	0.0087	0.179
5	rs116730634	89816539	C	T	-0.0122952780941516	0.0268	0.6467
5	rs57677204	89816644	G	C	0.004201162744548	0.0167	0.8003
5	rs147656464	89817058	T	A	0.141299889562653	0.0497	0.00447
5	rs810974	89818073	A	G	0.021497269010823	0.0086	0.01252
5	rs257850	89818764	A	G	0.021497269010823	0.0086	0.01247
5	rs257851	89819025	T	G	0.0215951374365897	0.0086	0.01236
5	rs7716979	89819560	A	C	0.0121953336998771	0.0087	0.1611
5	rs7717423	89819800	A	G	0.0114047182634362	0.0087	0.1916
5	rs1553545	89820186	A	G	0.0208021276292633	0.0086	0.0156
5	rs7722900	89820802	C	T	0.0179970767016546	0.0128	0.1597
5	rs10069050	89820984	T	C	0.0217027816432335	0.0086	0.01171
5	rs13361350	89821125	A	G	-0.132903018664227	0.0436	0.002321
5	rs2656957	89822221	G	T	0.0218006299588528	0.0086	0.01161
5	rs1812737	89822310	A	G	0.0119977384336167	0.0087	0.1691
5	rs13185955	89822464	G	A	0.0116024307308398	0.0087	0.1842
5	rs145203144	89822960	C	T	-0.0176040459483609	0.0554	0.7508
5	rs491082	89822992	C	A	0.0209979909956055	0.0086	0.01498
5	rs78852288	89823667	A	G	-0.0442967745820927	0.042	0.2916
5	rs37238	89824976	C	T	0.0209000641077417	0.0086	0.01557
5	rs603015	89825035	G	A	0.0115035793834154	0.0087	0.1881
5	rs603870	89825210	G	A	0.0121953336998771	0.0087	0.1632
5	rs1673378	89825651	T	C	0.0114047182634362	0.0087	0.1924
5	rs138936717	89825863	A	G	-0.0355028330426552	0.0461	0.4415
5	rs13188491	89825931	T	G	-0.0032954239497972	0.0209	0.8726
5	rs143858664	89826029	T	G	0.0421970486997883	0.0272	0.1208
5	rs43149	89826193	A	G	0.0217027816432335	0.0086	0.01192
5	rs616379	89826580	T	G	0.0115035793834154	0.0087	0.1867
5	rs499148	89826726	A	G	0.0123039944561641	0.0087	0.1581
5	rs648430	89828258	T	A	0.0121953336998771	0.0087	0.1625
5	rs115970740	89828927	A	T	-0.0499047851286405	0.0278	0.07345
5	rs511393	89829500	T	C	0.021497269010823	0.0086	0.01266
5	rs2247158	89829975	T	C	0.0179970767016546	0.0128	0.1608
5	rs618355	89830061	A	G	0.0129951954948113	0.0087	0.1357
5	rs679568	89830456	A	T	0.0205964297986501	0.0087	0.01752
5	rs2562523	89830529	T	G	0.0176041339483571	0.0128	0.1707
5	rs140587596	89831840	G	T	-0.0495999919914836	0.0278	0.07456
5	rs143656163	89833333	A	C	0.0461008368826632	0.0328	0.1599
5	rs526806	89834077	C	G	0.0218006299588528	0.0086	0.01174
5	rs556894	89835039	A	C	0.022299507494767	0.0086	0.009738
5	rs558809	89835255	T	C	0.0131037693769772	0.0087	0.1323
5	rs150797391	89835546	C	G	-0.110797491482671	0.0416	0.007723
5	rs587818	89835760	G	A	0.0135971385060249	0.0087	0.121
5	rs35683645	89836087	A	G	-0.0369026020501437	0.0154	0.01658
5	rs501640	89836410	G	C	0.0134984841513417	0.0087	0.1222
5	rs594990	89836558	A	T	0.023198814502523	0.0086	0.00723
5	rs35212686	89836800	T	C	-0.0177974390305806	0.0392	0.6508
5	rs149007188	89837613	G	A	0.017496047616751	0.0337	0.6035
5	rs2562522	89837891	G	A	0.0227981362759783	0.0086	0.008212
5	rs10473936	89838205	C	T	0.0133011462391285	0.0087	0.1286
5	rs115245277	89838907	G	A	-0.0593042438991411	0.0349	0.08922
5	rs250377	89839071	C	T	0.023198814502523	0.0086	0.007169
5	rs56395537	89839587	A	C	-0.005696192544881	0.0398	0.887
5	rs12189405	89840182	G	A	-0.0166986496230515	0.0179	0.3525
5	rs115738389	89840736	C	T	-0.0553964376203783	0.0218	0.01111
5	rs655939	89840934	A	G	0.0100988346774146	0.0094	0.2856
5	rs37482	89841346	G	A	0.0184978548821194	0.0128	0.1477
5	rs27202	89842322	T	A	0.0185960172820726	0.0128	0.1471
5	rs114714283	89842566	A	G	0.0243022925229648	0.0212	0.2506
5	rs27656	89843069	C	T	0.0332026408277183	0.0123	0.006998
5	rs599431	89843448	G	T	0.0227981362759783	0.0086	0.008348
5	rs599432	89843449	G	A	0.0228958774769045	0.0086	0.008167
5	rs145421246	89844126	C	T	-0.0073972926304747	0.0414	0.8584
5	rs27201	89844438	A	G	0.0219962978718961	0.0086	0.01072
5	rs37240	89845537	A	G	0.0235016597850914	0.0086	0.00651
5	rs11742844	89846107	G	A	-0.0355028330426552	0.0153	0.02085
5	rs666659	89846943	G	A	0.0133011462391285	0.0087	0.1267
5	rs27602	89847584	C	T	0.0178988554877579	0.0128	0.1604
5	rs10514328	89847694	C	T	0.0390957053401303	0.0154	0.01131
5	rs27657	89847869	G	A	0.0189983824093147	0.0128	0.1375
5	rs75627273	89850308	T	A	-0.0257999754904126	0.0373	0.4897
5	rs67124431	89851835	T	C	-0.0139975096438537	0.0123	0.2554
5	rs76279019	89851926	C	T	0.0537018913875451	0.0343	0.1167
5	rs75566605	89852022	C	T	0.0033045340083004	0.0166	0.8445
5	rs42467	89853069	C	T	0.0227981362759783	0.0086	0.008438
5	rs37241	89853342	G	C	0.0320024161254944	0.0188	0.08915
5	rs137977673	89853768	A	G	0.0125015292229252	0.0263	0.6348
5	rs154570	89854312	C	G	0.022299507494767	0.0087	0.01006
5	rs154569	89854325	A	G	0.0209979909956055	0.0086	0.01489
5	rs154568	89854448	G	C	0.0221038989069263	0.0087	0.0105
5	rs75224084	89855959	A	G	-0.0325955083699338	0.0272	0.2314
5	rs1700510	89857264	A	C	0.012096540947233	0.0087	0.1644
5	rs40205	89857574	A	G	0.0194005857039748	0.0128	0.1287
5	rs35980777	89857625	G	A	-0.0352956263947246	0.0154	0.02163
5	rs114210898	89858420	G	A	-0.0568984476340911	0.0216	0.008334
5	rs12188935	89859089	T	C	-0.0177974390305806	0.0179	0.3194
5	rs79256827	89860983	G	A	-0.0122041688389067	0.026	0.6402
5	rs474800	89861312	T	C	0.012096540947233	0.0087	0.1647
5	rs623761	89861410	G	T	0.012096540947233	0.0087	0.1661
5	rs12516002	89861896	A	G	-0.0156010662286512	0.0289	0.5898
5	rs552314	89862615	C	T	0.0119977384336167	0.0087	0.1696
5	rs143979435	89863149	G	C	-0.0158042315449673	0.0289	0.5838
5	rs688956	89863279	T	C	0.0119977384336167	0.0087	0.1705
5	rs140394328	89864051	T	C	-0.0282965991551138	0.0561	0.6136
5	rs154573	89865123	T	C	0.0221038989069263	0.0086	0.0105
5	rs257855	89865807	C	A	0.021497269010823	0.0129	0.09724
5	rs625135	89865854	A	G	0.0149969810059077	0.0086	0.0826
5	rs154572	89866872	C	G	0.023003381764963	0.0086	0.007819
5	rs154571	89867164	C	T	0.021497269010823	0.0129	0.09673
5	rs62375070	89867373	A	G	0.0109992854583691	0.0115	0.3365
5	rs13162241	89867828	A	G	-0.031397792147416	0.034	0.3555
5	rs75647854	89869465	C	T	0.0043007385516922	0.0164	0.7955
5	rs34007784	89869506	G	A	-0.0454995840713661	0.0181	0.01187
5	rs145929254	89869884	A	G	-0.0036968248442897	0.0485	0.9396
5	rs250366	89870897	T	C	0.025696986087186	0.0086	0.002836
5	rs189691	89871375	C	T	0.0209000641077417	0.012	0.08147
5	rs11741740	89871514	T	C	0.016296487966892	0.0092	0.07605
5	rs154566	89872082	C	G	0.0258041896815329	0.0086	0.002751
5	rs6888355	89872545	T	C	0.0167981182758809	0.0092	0.06763
5	rs116558893	89872742	G	A	-0.0017014466397575	0.0324	0.9579
5	rs150754269	89875326	G	A	-0.066599309771242	0.034	0.05026
5	rs140615294	89875683	T	G	0.0078987227933553	0.035	0.8202
5	rs144568446	89875684	T	C	0.0081963182244858	0.035	0.8137
5	rs140970445	89876306	C	T	0.0577027101282892	0.0487	0.2356
5	rs116050288	89877003	C	T	0.0227981362759783	0.0245	0.3514
5	rs567441	89877032	G	A	0.026398473854531	0.0086	0.002214
5	rs656679	89879259	T	C	0.0264958638039652	0.0086	0.002109
5	rs171629	89880752	G	A	0.021497269010823	0.012	0.07234
5	rs250367	89881344	T	C	0.0213993910058902	0.012	0.07323
5	rs498491	89881445	G	T	0.016296487966892	0.0092	0.0764
5	rs688960	89881853	A	G	0.0161980995687726	0.0092	0.07741
5	rs173660	89882068	A	G	0.0215951374365897	0.012	0.07071
5	rs645652	89882327	A	G	0.0161980995687726	0.0092	0.07846
5	rs154559	89882618	G	T	0.0208021276292633	0.0119	0.08232
5	rs13190272	89883114	C	T	-0.0423022562339069	0.0151	0.00502
5	rs154562	89883521	C	T	0.0227003855207759	0.0119	0.05732
5	rs154563	89883692	A	G	0.022299507494767	0.0119	0.06067
5	rs154564	89883820	C	T	0.0222017079836866	0.0119	0.06179
5	rs79257813	89884289	C	T	-0.0416973775562091	0.0306	0.1724
5	rs152714	89884527	C	G	0.0223972974420383	0.0119	0.0599
5	rs34719862	89884878	A	G	-0.0430954101055856	0.0151	0.004315
5	rs146290519	89885675	G	A	0.139501038777557	0.0527	0.008121
5	rs168743	89887683	T	C	-0.0008003201707691	0.01	0.9339
5	rs154565	89887799	T	A	0.0227003855207759	0.0119	0.05625
5	rs138650180	89888495	A	G	0.0363029992242924	0.036	0.313
5	rs57536334	89888562	T	A	0.023003381764963	0.0119	0.05377
5	rs58598764	89888563	C	A	0.023003381764963	0.0119	0.05348
5	rs491241	89888600	C	T	0.0166997792224134	0.0092	0.06968
5	rs171630	89889392	T	C	0.0107025231331357	0.0091	0.2382
5	rs145850407	89889393	G	A	-0.0197028322758684	0.0161	0.2225
5	rs62375073	89889650	T	C	0.009197572354042	0.0115	0.4221
5	rs250369	89890131	G	C	0.0085037404912207	0.0091	0.3463
5	rs28399862	89890234	C	T	-0.0428970626523952	0.0151	0.004442
5	rs17613704	89893336	C	T	-0.0525994101433915	0.0327	0.1076
5	rs17541517	89894201	C	T	-0.0440981887217984	0.0151	0.003379
5	rs27196	89895019	T	A	0.0274011363479391	0.0086	0.001461
5	rs149321	89895303	C	T	0.0139029051689914	0.0087	0.1113
5	rs152715	89895786	T	C	0.0227003855207759	0.0119	0.05713
5	rs11738461	89896125	C	T	-0.0442027026797326	0.0151	0.003349
5	rs617379	89896143	C	G	0.0168964476597299	0.0092	0.06665
5	rs34301936	89896758	G	A	-0.0442967745820927	0.0151	0.003288
5	rs154558	89896791	C	T	0.0231011029079872	0.0119	0.05231
5	rs154557	89897229	A	G	0.0231011029079872	0.0119	0.05211
5	rs11745908	89897340	A	T	-0.0442967745820927	0.0151	0.003286
5	rs154556	89898169	A	G	0.0232965165504356	0.0119	0.05058
5	rs17541704	89899019	G	A	-0.0442967745820927	0.0151	0.003234
5	rs187278	89899982	A	T	0.0232965165504356	0.0119	0.05032
5	rs502596	89901315	A	G	0.0166997792224134	0.0092	0.06872
5	rs10514330	89901848	C	T	-0.0440981887217984	0.0151	0.003372
5	rs257848	89901944	A	G	0.0250047589895661	0.0119	0.03542
5	rs637442	89902846	T	G	0.0168964476597299	0.0092	0.06579
5	rs257847	89902952	G	A	0.0155977206230546	0.0087	0.07289
5	rs190440358	89904945	G	T	-0.0352956263947246	0.0549	0.5202
5	rs68096329	89905197	C	T	0.0251022847608284	0.0119	0.03547
5	rs114211319	89905444	A	C	-0.0584981343943099	0.0217	0.006996
5	rs10044044	89905562	A	G	0.0255995183002125	0.0119	0.0316
5	rs9293546	89906540	G	A	0.0254045542217263	0.0119	0.03281
5	rs17541912	89906863	A	C	-0.0428970626523952	0.0151	0.004364
5	rs490812	89907016	A	C	0.0016985566355815	0.0087	0.8457
5	rs1700511	89908392	G	A	0.0171029078996623	0.0092	0.06245
5	rs16868839	89908590	C	T	0.0255995183002125	0.0119	0.03176
5	rs640042	89908905	C	T	-0.0025031302181184	0.0189	0.8931
5	rs60651883	89909272	A	G	0.0255995183002125	0.0119	0.03172
5	rs17542086	89909493	C	A	-0.0430014511447026	0.0151	0.004264
5	rs649449	89909779	A	C	0.0155977206230546	0.0087	0.07219
5	rs34179397	89910061	G	A	0.0110981866660334	0.0337	0.7415
5	rs13167846	89910249	T	A	-0.0440981887217984	0.0156	0.004639
5	rs13167847	89910250	T	A	-0.0442027026797326	0.0156	0.004559
5	rs116714351	89910251	T	A	-0.0440981887217984	0.0156	0.004587
5	rs3112773	89911824	C	T	0.0158044491449436	0.0087	0.06992
5	rs114592446	89911877	A	G	-0.0293979151845611	0.0342	0.3895
5	rs151277824	89912028	T	A	-0.0252049938352247	0.0299	0.3979
5	rs13158577	89912407	A	G	-0.0316970867432546	0.0349	0.3636
5	rs13159048	89912649	C	T	-0.0428031223253094	0.0151	0.004424
5	rs10462487	89914614	C	T	0.0251022847608284	0.0119	0.03546
5	rs1673379	89914687	A	G	0.0168964476597299	0.0092	0.06527
5	rs41311333	89914925	T	G	-0.0092022107647994	0.0214	0.667
5	rs71637308	89916574	C	T	-0.0428031223253094	0.015	0.004431
5	rs9763981	89916642	G	A	-0.0259949602770859	0.0299	0.3837
5	rs7709691	89918232	C	A	0.0255020410123433	0.0119	0.03214
5	rs16868864	89918334	G	T	-0.0198966317144566	0.0161	0.216
5	rs6891275	89918704	T	C	-0.0168003386783461	0.0092	0.06749
5	rs6891287	89918725	T	G	-0.0285949668801128	0.0086	0.0008961
5	rs6870337	89918813	G	C	-0.0168003386783461	0.0092	0.06667
5	rs4916803	89919005	A	G	0.0255020410123433	0.0119	0.0323
5	rs75900541	89919187	G	A	0.003902375817241	0.0291	0.8921
5	rs4916804	89919243	T	A	0.0254045542217263	0.0119	0.03292
5	rs4916805	89919404	G	A	0.0255995183002125	0.0119	0.03189
5	rs66977476	89919820	A	G	0.0255020410123433	0.0119	0.0329
5	rs72782722	89919826	A	G	0.025696986087186	0.0119	0.03142
5	rs111653093	89921660	A	G	0.0251022847608284	0.0119	0.03516
5	rs7726624	89921811	C	G	-0.017502275136142	0.0092	0.0568
5	rs6891840	89922060	G	T	-0.0160988945897493	0.0087	0.06451
5	rs11749693	89922077	A	G	-0.0409990935346932	0.015	0.006316
5	rs6892132	89922445	A	G	-0.0163021610829842	0.0087	0.06143
5	rs60359999	89922763	G	A	0.0255020410123433	0.0119	0.03234
5	rs41303344	89923101	G	A	-0.0697038384497916	0.0512	0.173
5	rs45478296	89923667	A	T	0.0255020410123433	0.0119	0.03259
5	rs66683260	89923923	C	T	-0.0406970023321042	0.015	0.006736
5	rs2366771	89924976	C	A	-0.0172987645783295	0.0092	0.05959
5	rs56360530	89925410	C	T	0.0255020410123433	0.0119	0.03247
5	rs55918113	89925578	A	G	0.0255020410123433	0.0119	0.03263
5	rs4574581	89925895	G	A	-0.0171970248285215	0.0092	0.06079
5	rs56002033	89926009	T	C	0.0255995183002125	0.0119	0.03167
5	rs6880370	89927187	G	T	0.0164047040252769	0.0343	0.632
5	rs12653924	89927354	A	G	-0.0163021610829842	0.0087	0.06068
5	rs4916807	89928238	G	A	0.025696986087186	0.0119	0.0311
5	rs10072105	89928375	T	C	-0.0172987645783295	0.0092	0.05958
5	rs17614588	89928991	A	G	-0.0418954871740363	0.0151	0.005664
5	rs10462488	89929066	C	G	0.0255995183002125	0.0119	0.03143
5	rs10462489	89929352	A	G	0.025696986087186	0.0119	0.03128
5	rs2366772	89929903	A	G	-0.0163021610829842	0.0087	0.06167
5	rs57437217	89931662	T	G	0.025696986087186	0.0119	0.03102
5	rs16868892	89932319	T	G	0.025696986087186	0.0119	0.03075
5	rs6878917	89932354	G	A	-0.017502275136142	0.0092	0.05709
5	rs72782735	89932410	A	C	-0.0212951405401588	0.0352	0.5438
5	rs16868894	89932411	C	T	0.025696986087186	0.0119	0.03079
5	rs6883872	89933134	C	T	-0.017502275136142	0.0092	0.05726
5	rs17542921	89933196	A	G	-0.0416973775562091	0.0151	0.005847
5	rs6889828	89934074	G	A	0.0258041896815329	0.0119	0.03057
5	rs4916680	89934428	T	C	0.025696986087186	0.0119	0.03077
5	rs13182944	89934796	G	A	-0.0416035498550752	0.0151	0.005939
5	rs68045375	89934843	A	C	0.025696986087186	0.0119	0.03067
5	rs4588621	89934964	A	G	-0.0164953025291975	0.0087	0.05816
5	rs9790907	89935158	T	C	-0.017502275136142	0.0092	0.05618
5	rs59496152	89935586	T	C	0.0259990758686168	0.0119	0.02923
5	rs58132310	89936075	A	G	0.0259016375226531	0.0119	0.02954
5	rs7701844	89936235	A	G	0.0259016375226531	0.0119	0.02959
5	rs77657594	89936315	G	A	0.0865996255649787	0.0292	0.003073
5	rs7707357	89937312	A	G	0.0259990758686168	0.0119	0.02934
5	rs5028525	89937327	T	G	-0.0174005146801673	0.0087	0.04587
5	rs67556741	89937430	A	G	0.0259016375226531	0.0119	0.02955
5	rs11952742	89937694	T	C	0.0259990758686168	0.0119	0.02931
5	rs11955749	89937719	A	C	0.0259016375226531	0.0119	0.0299
5	rs11738646	89938147	T	C	-0.021203207651103	0.0351	0.5452
5	rs1344030	89938434	G	T	0.0260965047212743	0.0119	0.02867
5	rs2366773	89938587	C	T	-0.0174005146801673	0.0092	0.05876
5	rs2366774	89939067	G	A	-0.0170952954286372	0.0092	0.06229
5	rs45507696	89939480	G	A	0.0263010744193707	0.0119	0.02728
5	rs2366775	89940036	G	C	-0.0176956485356892	0.0087	0.04223
5	rs16868901	89940489	C	G	0.0267977123853779	0.0119	0.02461
5	rs16868903	89940771	A	G	0.026398473854531	0.0119	0.02673
5	rs34774423	89941240	A	T	-0.0403012967735257	0.0151	0.007711
5	rs2366776	89941743	T	C	0.0291995144044279	0.0117	0.01274
5	rs17543150	89942313	C	A	-0.0403950023610502	0.0151	0.007617
5	rs16868906	89942405	C	T	0.0192044091837133	0.013	0.14
5	rs4916808	89942791	A	G	-0.0117993392160431	0.0091	0.1918
5	rs950692	89943433	A	G	0.0195967237465575	0.013	0.1321
5	rs2366777	89943571	G	T	-0.021101069908054	0.009	0.01876
5	rs16868917	89943655	A	G	0.0118001041157506	0.0164	0.4733
5	rs13164404	89943691	C	T	-0.0399994162638657	0.0151	0.008214
5	rs12186867	89943699	G	A	-0.0170037478161859	0.0087	0.05093
5	rs16868924	89943938	T	C	0.0189983824093147	0.013	0.1444
5	rs16868927	89944053	T	C	0.0189983824093147	0.013	0.1446
5	rs10056775	89944311	C	T	-0.0346017967900747	0.0148	0.01951
5	rs6898209	89944514	T	C	-0.021101069908054	0.009	0.01918
5	rs191710706	89944946	G	A	-0.0646985339389367	0.0351	0.06483
5	rs9293549	89945088	G	T	-0.0108991808690006	0.0091	0.2316
5	rs115002957	89946841	G	A	-0.0478046499481398	0.034	0.16
5	rs72656677	89947020	G	T	0.0187039847937718	0.013	0.15
5	rs908818	89947247	C	T	-0.0169020380753563	0.0087	0.05195
5	rs13186124	89947695	G	A	-0.0398953406632555	0.0151	0.008389
5	rs16868932	89947999	T	C	0.0185960172820726	0.013	0.1534
5	rs10043564	89950272	A	G	-0.0182047046548463	0.0087	0.03648
5	rs41302840	89950570	A	G	-0.0401035026973339	0.0151	0.008033
5	rs41308295	89950752	G	A	0.0177023841130051	0.013	0.1733
5	rs10058765	89950787	G	A	-0.0014009809156281	0.0086	0.8679
5	rs10060427	89951112	G	A	-0.0010005003335835	0.0086	0.9055
5	rs61525440	89951441	T	C	0.0190964956909883	0.0127	0.1325
5	rs116551415	89951538	G	T	-0.0247026126403718	0.0159	0.1199
5	rs11748911	89951585	A	C	-0.0398953406632555	0.0151	0.008269
5	rs12516985	89951749	C	T	-0.0016012813669738	0.0086	0.8553
5	rs35667071	89951753	C	T	-0.0396976268585458	0.0151	0.00863
5	rs17621038	89952002	G	A	-0.0396976268585458	0.0151	0.008646
5	rs17621093	89952505	G	A	-0.0247026126403718	0.0159	0.12
5	rs10062714	89952531	C	T	-0.0018016219466282	0.0086	0.8305
5	rs10062924	89952801	C	A	-0.0016012813669738	0.0086	0.8518
5	rs10064606	89952979	G	A	-0.013399371963117	0.0091	0.1399
5	rs28550273	89952997	A	C	-0.0017014466397575	0.0086	0.8469
5	rs963866	89953175	C	T	-0.0221024699079472	0.009	0.01394
5	rs4379236	89953281	A	G	-0.0018016219466282	0.0086	0.8314
5	rs17621160	89953550	T	A	-0.0398016818829366	0.0151	0.008477
5	rs17543819	89953849	C	T	-0.0256050287153947	0.0159	0.108
5	rs11958484	89954184	T	C	-0.0137034650584925	0.0091	0.1309
5	rs16868957	89955125	T	G	-0.0019018072895963	0.0086	0.828
5	rs62375083	89955691	T	C	-0.013004189135254	0.0091	0.1526
5	rs4916809	89956765	G	A	0.0212036062510236	0.0133	0.109
5	rs4916810	89956783	A	T	0.0204984635773248	0.0132	0.1216
5	rs4916811	89956850	A	G	0.0007996801705642	0.0086	0.9272
5	rs63733862	89956851	A	G	-0.0094040800752939	0.009	0.3
5	rs4916813	89956966	T	C	-0.0214994661132367	0.009	0.01677
5	rs4916681	89957017	C	T	0.0007996801705642	0.0086	0.9228
5	rs4916814	89957090	G	T	-0.0216016445577609	0.009	0.01621
5	rs4916682	89957193	C	T	-0.0216016445577609	0.009	0.01621
5	rs62375094	89957362	A	G	-0.0085968472255182	0.009	0.3373
5	rs34490215	89957437	G	A	-0.0419997711602818	0.0154	0.006238
5	rs115104361	89957759	T	C	-0.0497050825796673	0.0318	0.118
5	rs145335577	89958156	G	A	-0.0285023604727122	0.0159	0.0734
5	rs184365810	89958256	T	C	0.0389033551082361	0.0488	0.4252
5	rs147698019	89958257	A	G	0.0349037160078804	0.0487	0.4733
5	rs60562826	89958285	C	T	0.0187039847937718	0.013	0.1513
5	rs11959408	89964298	C	T	-0.008395140788382	0.009	0.3511
5	rs7729205	89964417	C	G	0.0185960172820726	0.013	0.153
5	rs6452901	89964418	A	G	-0.0216016445577609	0.009	0.01645
5	rs7729644	89964553	G	T	0.0187039847937718	0.013	0.1499
5	rs11739958	89964571	T	C	-0.0416035498550752	0.0154	0.006809
5	rs7729703	89964738	C	G	-0.0218980211012161	0.009	0.01504
5	rs6861067	89966285	G	A	-0.009797842480111	0.009	0.2779
5	rs6861525	89966759	C	T	9.99950003332973e-05	0.0086	0.9916
5	rs138110540	89966795	G	A	-0.046201018900714	0.035	0.1869
5	rs74938671	89966896	A	C	-0.0289963604415917	0.0159	0.06821
5	rs6866075	89967029	C	A	-0.0409990935346932	0.0153	0.007451
5	rs11955565	89967158	A	G	0.0006997551142732	0.0107	0.946
5	rs62375102	89967875	A	C	-0.0170952954286372	0.0359	0.6346
5	rs35680172	89968089	A	C	-0.0413012760239546	0.0154	0.007191
5	rs1028191	89968626	A	T	-0.0221024699079472	0.009	0.01403
5	rs1028192	89968773	G	A	-0.0218980211012161	0.009	0.01504
5	rs114612963	89970158	C	T	0.005703702916678	0.0296	0.846
5	rs6875517	89970677	T	C	0.0188021269625962	0.013	0.1483
5	rs41303346	89971253	G	A	-0.0303045802648556	0.0331	0.3599
5	rs115042938	89972543	G	T	-0.0263953113595316	0.0298	0.3745
5	rs75935830	89972731	T	G	-0.0306035477981776	0.0159	0.05423
5	rs73181664	89972756	G	A	0.0226026252094292	0.043	0.5995
5	rs58582125	89972806	C	T	0.0189983824093147	0.0125	0.1275
5	rs16868964	89973018	G	A	0.0171029078996623	0.013	0.1867
5	rs1033290	89973621	C	A	-0.0221024699079472	0.009	0.01411
5	rs10514331	89974082	G	A	0.0170045988158238	0.013	0.1902
5	rs7716829	89974638	C	A	-0.0106970095483354	0.0091	0.2372
5	rs7703530	89975009	T	C	-0.0222047099881925	0.009	0.01349
5	rs7721027	89975012	A	G	0.0192044091837133	0.0125	0.1243
5	rs7721331	89975070	C	T	0.0197045832743354	0.0427	0.6454
5	rs7721198	89975085	A	G	-0.0182047046548463	0.009	0.04375
5	rs7721378	89975202	A	G	0.0187039847937718	0.0427	0.6618
5	rs78671785	89975627	A	G	0.0187039847937718	0.0427	0.6616
5	rs6863710	89975629	T	A	-0.0221024699079472	0.009	0.01395
5	rs17544471	89975780	T	C	-0.0309954337025195	0.0159	0.05152
5	rs55835641	89975818	G	A	-0.0107980900995126	0.0091	0.233
5	rs17621772	89975894	C	A	-0.0334016766340304	0.016	0.03711
5	rs56255871	89975996	G	T	-0.0111013930711739	0.0091	0.2219
5	rs62375106	89976169	A	C	-0.0104039337153929	0.0091	0.2515
5	rs16868970	89976575	T	C	0.0180952882690919	0.013	0.1637
5	rs62375107	89977598	G	A	0.0025966258472659	0.0116	0.8201
5	rs72782754	89978368	G	A	0.077701507663852	0.0283	0.006025
5	rs79560101	89978530	G	A	-0.0386992491392765	0.0262	0.1397
5	rs75880085	89979134	C	G	-0.0300984478240329	0.0496	0.5442
5	rs4916683	89979380	T	C	-0.0104039337153929	0.0091	0.2508
5	rs17544552	89979518	C	T	-0.0341050206499513	0.016	0.03256
5	rs4916684	89979589	G	A	-0.022398994943479	0.009	0.01275
5	rs4916685	89979698	C	T	-0.0106970095483354	0.0091	0.2399
5	rs16868972	89979750	G	T	0.0192044091837133	0.0125	0.1233
5	rs6880239	89980365	A	G	-0.0104039337153929	0.0091	0.2516
5	rs73181676	89980630	C	T	0.0189002595004805	0.0427	0.6583
5	rs36045161	89980787	A	T	-0.0403012967735257	0.0154	0.008673
5	rs72782756	89981103	A	G	-0.0162005226717083	0.0158	0.3061
5	rs28517617	89981135	T	C	-0.022398994943479	0.009	0.01278
5	rs113197651	89981228	C	T	0.0213015034199157	0.0426	0.6167
5	rs113581564	89981385	T	C	0.0213015034199157	0.0426	0.6169
5	rs16868974	89981611	C	T	0.0218006299588528	0.0426	0.6091
5	rs10062423	89981980	G	T	-0.0413950753663857	0.015	0.005893
5	rs57255621	89982179	C	T	0.0212036062510236	0.0427	0.6198
5	rs112119573	89983005	T	C	0.0239996896478807	0.0429	0.5766
5	rs13171056	89983349	T	G	-0.0408011614039327	0.0154	0.00796
5	rs111608865	89983479	C	A	0.0065981840282271	0.0161	0.6798
5	rs28796004	89983780	G	A	-0.0110002818588653	0.0091	0.2273
5	rs182483433	89983869	G	T	0.0242046886968174	0.0436	0.5784
5	rs141068807	89984504	A	T	-0.0451019739124202	0.0343	0.1878
5	rs73193228	89984659	C	T	0.0232965165504356	0.0429	0.5877
5	rs16868980	89984881	T	C	-0.0104039337153929	0.0091	0.2519
5	rs116814020	89985294	A	T	-0.0145046862028817	0.0457	0.7516
5	rs11959430	89985363	T	G	0.0242046886968174	0.0429	0.5727
5	rs10037067	89985882	A	G	-0.0106970095483354	0.0091	0.2379
5	rs74484473	89986168	C	G	-0.0001000050003333	0.026	0.9969
5	rs114172556	89986285	G	T	-0.0490957108440633	0.0295	0.09643
5	rs7714597	89986390	C	A	0.0264958638039652	0.0428	0.5359
5	rs17621985	89986963	T	G	-0.0406970023321042	0.0154	0.008102
5	rs16868985	89987053	A	G	0.0189002595004805	0.013	0.1463
5	rs182045233	89987868	A	C	0.0567016428693038	0.0548	0.3006
5	rs1033291	89988086	A	T	-0.0123965203365513	0.0087	0.1512
5	rs10040165	89988412	G	A	-0.0111013930711739	0.0091	0.2219
5	rs2366926	89988504	A	G	-0.0112025145079934	0.0091	0.2186
5	rs73193236	89988651	G	A	0.0173977771764203	0.0427	0.6839
5	rs10043836	89989158	T	C	-0.0226956079321885	0.009	0.01166
5	rs10035335	89989208	A	G	-0.0112025145079934	0.0091	0.2175
5	rs75737963	89989297	T	C	-0.0256973671872587	0.0494	0.6028
5	rs16876822	89989779	G	A	-0.0112025145079934	0.0091	0.2178
5	rs1878878	89990324	A	G	-0.0227979086760041	0.009	0.01127
5	rs977906	89991389	C	A	-0.0226035462098532	0.009	0.01176
5	rs55720814	89992204	C	T	0.0148984646619666	0.013	0.2484
5	rs970319	89992339	T	C	-0.010302892995897	0.0091	0.2551
5	rs10942604	89993045	T	C	-0.0102018624845967	0.0091	0.2601
5	rs12188928	89993332	C	T	-0.0010005003335835	0.0086	0.9072
5	rs140350059	89993418	T	A	0.0059025456526138	0.0348	0.8649
5	rs73772469	89993742	T	C	0.0164047040252769	0.013	0.2073
5	rs62375132	89993931	C	T	-0.0186019483996616	0.0357	0.6032
5	rs16868999	89994527	G	A	-0.0105049846451474	0.0091	0.247
5	rs116533328	89994810	T	C	-0.0469029460862576	0.0295	0.1125
5	rs12187771	89994983	A	G	-0.0257999754904126	0.0119	0.03069
5	rs16869010	89995656	A	T	-0.010302892995897	0.0091	0.2591
5	rs17622455	89995803	A	G	-0.0305004454483837	0.0159	0.05508
5	rs116691038	89996060	A	G	0.0394033887747662	0.0294	0.1802
5	rs16869013	89996329	G	A	0.016296487966892	0.013	0.2092
5	rs1878881	89996625	C	A	0.016296487966892	0.013	0.2091
5	rs67956713	89996684	G	A	-0.0403950023610502	0.0154	0.008559
5	rs17622555	89996966	T	A	-0.0403950023610502	0.0154	0.00855
5	rs6865858	89996984	C	T	0.0160997014894237	0.0427	0.7058
5	rs10514332	89997048	A	T	-0.0306963490025976	0.0159	0.05356
5	rs151004129	89997128	A	G	0.0198026272961797	0.0352	0.5736
5	rs6452904	89997358	T	C	-0.0227979086760041	0.009	0.01118
5	rs6867004	89997506	G	T	0.0184978548821194	0.0125	0.1386
5	rs6452905	89997538	T	G	-0.0229002198863326	0.009	0.01086
5	rs77198275	89997634	C	T	0.0061013488579762	0.0161	0.7049
5	rs115766415	89997807	T	C	-0.0475004961488543	0.0296	0.1085
5	rs16869015	89998097	A	C	0.0202045073158995	0.0429	0.6386
5	rs13174505	89998386	A	T	-0.0426987545331152	0.0153	0.0052
5	rs10514333	89998454	G	T	-0.0128015918372089	0.0087	0.1404
5	rs76119383	89998957	C	A	0.0045994064948955	0.0174	0.7911
5	rs11959270	89999735	G	A	0.0188021269625962	0.013	0.1483
5	rs10942605	89999954	T	C	-0.0122041688389067	0.0087	0.1609
5	rs10942606	89999968	A	G	-0.023002541565316	0.009	0.01044
5	rs16869016	90000210	C	T	0.0021975835434872	0.0173	0.899
5	rs56369423	90000549	C	A	-0.009696862978864	0.0091	0.2861
5	rs6894453	90000720	C	A	-0.0102018624845967	0.0091	0.2606
5	rs111033530	90001237	G	A	-0.0163021610829842	0.0357	0.6471
5	rs6880570	90001368	T	G	0.0149969810059077	0.013	0.2473
5	rs764212	90001759	G	C	-0.0338981034057645	0.016	0.03451
5	rs56074012	90001762	G	A	-0.023002541565316	0.0447	0.6064
5	rs1160121	90001988	G	T	-0.0123965203365513	0.0087	0.1528
5	rs77614337	90002293	A	G	-0.0319964709431669	0.016	0.04462
5	rs74488161	90002519	T	A	0.043595744117646	0.0323	0.1775
5	rs1996551	90002596	T	C	0.0166014304974254	0.013	0.2007
5	rs1474119	90002885	G	A	-0.0172987645783295	0.0087	0.04596
5	rs1474120	90003053	T	A	-0.0082035573506883	0.009	0.3636
5	rs6869935	90003131	A	G	-0.0377018671840115	0.0116	0.001126
5	rs2176624	90003274	G	A	-0.0248051189189711	0.0089	0.005491
5	rs4916686	90003594	T	G	-0.0232993336544035	0.009	0.009643
5	rs73193258	90004180	T	C	-0.023401696181619	0.015	0.1187
5	rs73193259	90004474	C	T	0.0219962978718961	0.0435	0.6138
5	rs41308850	90004776	A	C	0.025297307774162	0.024	0.2915
5	rs62375135	90004977	C	T	-0.0146974807605841	0.0149	0.3261
5	rs73175203	90005043	A	C	0.0198026272961797	0.0436	0.6492
5	rs2222242	90005214	G	A	-0.0231048737150968	0.0089	0.009797
5	rs28587199	90005534	A	T	-0.0231969816042026	0.009	0.01005
5	rs77231737	90005703	C	T	0.0177023841130051	0.035	0.6122
5	rs9293550	90005825	G	A	-0.0231048737150968	0.009	0.01033
5	rs1993474	90006552	T	G	-0.0095050300143049	0.0087	0.2745
5	rs7732169	90007196	C	T	-0.0231048737150968	0.0089	0.00964
5	rs7714506	90007288	T	A	-0.0231048737150968	0.009	0.01014
5	rs74836712	90008925	G	A	-0.0340015566760147	0.0161	0.03431
5	rs10060365	90008988	A	T	0.0	0.0086	0.9991
5	rs35312877	90009121	G	A	-0.0406970023321042	0.0154	0.008089
5	rs6886668	90009248	G	T	0.0001999800026662	0.0397	0.9961
5	rs13183331	90009927	A	C	-0.0409990935346932	0.0154	0.007665
5	rs6891645	90009941	C	T	0.0032048589489113	0.0395	0.9354
5	rs13165949	90010141	T	C	-0.0169020380753563	0.0347	0.6264
5	rs10045236	90010486	C	T	-0.023002541565316	0.009	0.01059
5	rs73175215	90011175	T	A	0.0167981182758809	0.0432	0.6982
5	rs11960887	90011671	G	A	0.0190964956909883	0.013	0.1426
5	rs10080113	90011696	G	T	0.0029955089797983	0.0395	0.9399
5	rs7703588	90011949	A	G	-0.023002541565316	0.009	0.01072
5	rs13157270	90012379	G	A	-0.0408949138454712	0.0154	0.007774
5	rs10067181	90012614	A	T	-0.0232993336544035	0.0089	0.008968
5	rs3927265	90012703	G	A	-0.0231048737150968	0.009	0.01036
5	rs73175221	90012778	A	G	0.0170045988158238	0.0433	0.694
5	rs150073216	90013506	T	C	-0.0322029950400999	0.016	0.044
5	rs13355001	90013833	C	T	0.0052959516591825	0.0396	0.894
5	rs76580665	90013856	G	A	-0.0319964709431669	0.016	0.0453
5	rs111456280	90013949	G	A	0.0156961681063242	0.0432	0.7162
5	rs13167491	90014237	C	A	-0.0229002198863326	0.009	0.01085
5	rs73175282	90014299	A	G	0.0172012073197748	0.0433	0.6903
5	rs115956065	90014526	A	C	-0.0014009809156281	0.0406	0.9731
5	rs1014750	90014827	T	C	-0.023002541565316	0.009	0.01078
5	rs1568308	90014906	C	T	-0.0098988321792475	0.0091	0.2757
5	rs3942393	90014936	C	T	-0.0104039337153929	0.0091	0.2554
5	rs4364416	90015175	T	C	0.0055048206344449	0.0397	0.8904
5	rs6881412	90015792	C	T	-0.023002541565316	0.009	0.01061
5	rs6452906	90016129	A	G	-0.023002541565316	0.009	0.01049
5	rs114137750	90016778	C	T	-0.0494949124461712	0.0445	0.2651
5	rs16869032	90016871	G	A	0.0182033098538737	0.013	0.1628
5	rs139716327	90017060	G	A	0.0188021269625962	0.0431	0.6627
5	rs146638672	90017092	C	T	-0.0430014511447026	0.0206	0.03637
5	rs12657264	90017137	T	C	-0.0229002198863326	0.009	0.01085
5	rs1533603	90017416	T	G	-0.023002541565316	0.009	0.01051
5	rs17552645	90017593	T	C	-0.0408011614039327	0.0154	0.008036
5	rs73175286	90018113	C	T	0.0043007385516922	0.0395	0.9126
5	rs112420346	90018135	A	T	0.0208021276292633	0.0438	0.6354
5	rs12652606	90018385	G	A	-0.023002541565316	0.009	0.01057
5	rs10036258	90018414	C	A	-0.023002541565316	0.009	0.01055
5	rs10036980	90019080	C	A	-0.0231048737150968	0.009	0.01032
5	rs113044132	90019343	C	G	0.0221038989069263	0.0438	0.6129
5	rs76742855	90019854	A	G	-0.0346949697968869	0.0161	0.03096
5	rs78971704	90020082	T	C	-0.0307994715535284	0.0209	0.1402
5	rs13171303	90020100	G	T	-0.0403012967735257	0.0154	0.008924
5	rs62375138	90020192	G	A	-0.0172987645783295	0.0149	0.2482
5	rs13153584	90020283	T	A	-0.0121029460677457	0.0087	0.1611
5	rs111868749	90020326	G	A	0.0443039255565243	0.0444	0.3183
5	rs147798076	90020459	A	G	0.0086028888072678	0.0411	0.8346
5	rs7723259	90020868	A	C	-0.0231048737150968	0.009	0.01046
5	rs16869043	90021292	A	G	0.0166997792224134	0.0131	0.2013
5	rs7724806	90021691	C	T	-0.0238010101859522	0.009	0.008204
5	rs28407508	90021905	A	G	-0.0080019302190585	0.0091	0.3819
5	rs17623602	90022341	T	C	-0.0331949048576409	0.0202	0.09957
5	rs10070074	90022407	T	C	-0.013399371963117	0.0091	0.1375
5	rs7730204	90022584	G	T	0.0232965165504356	0.0105	0.026
5	rs4916687	90022712	A	G	0.0338022134084658	0.0108	0.001744
5	rs4916688	90022780	A	G	0.0324962313421326	0.0105	0.002022
5	rs11749590	90022806	A	G	-0.0174005146801673	0.0141	0.2165
5	rs4916689	90022918	T	C	0.0305001066483263	0.0106	0.003995
5	rs988470	90023336	T	A	-0.0091012913892029	0.0092	0.3187
5	rs17553041	90024005	T	G	0.0633033836692384	0.029	0.02936
5	rs73772476	90024214	G	A	-0.0431998193062192	0.0237	0.06855
5	rs10074104	90024277	T	C	-0.0034961042567088	0.0089	0.6916
5	rs2366928	90024735	G	A	-0.0108991808690006	0.0093	0.2413
5	rs151222716	90025143	G	C	0.0669013524517588	0.0515	0.1942
5	rs73772478	90025171	T	C	-0.043502667649395	0.0237	0.06633
5	rs141197244	90025784	G	T	0.0407003871263756	0.0449	0.3654
5	rs2030272	90025842	C	G	-0.0270012755029434	0.0087	0.00184
5	rs139635848	90025887	G	A	-0.0437011352710986	0.0237	0.06516
5	rs4916816	90026142	A	C	-0.0182963622831166	0.0131	0.1622
5	rs951116	90026261	A	G	-0.0095050300143049	0.0092	0.3006
5	rs2366929	90026634	T	C	-0.0315009870620622	0.0086	0.0002543
5	rs4916690	90026688	G	T	0.0350968370374295	0.0108	0.001134
5	rs2443071	90026987	T	C	-0.0036968248442897	0.0089	0.677
5	rs2203824	90027231	A	C	-0.0275048131221902	0.0393	0.4841
5	rs2203825	90027280	T	A	-0.0262002485024742	0.0393	0.5041
5	rs2030273	90027635	G	T	-0.0106970095483354	0.0093	0.2476
5	rs2460176	90027676	A	T	-0.0095050300143049	0.0092	0.3
5	rs6452908	90028159	T	C	0.0341018649449722	0.0108	0.001581
5	rs2460177	90028405	G	C	-0.0104039337153929	0.0093	0.2625
5	rs62373962	90029246	G	A	0.0161980995687726	0.0158	0.3051
5	rs143218163	90029730	C	G	-0.047899061319535	0.0476	0.3147
5	rs2460178	90030185	G	A	-0.0107980900995126	0.0093	0.244
5	rs1988093	90030442	G	A	-0.0282965991551138	0.0087	0.001105
5	rs72782766	90032844	C	T	0.0456996792509903	0.0173	0.008237
5	rs2460181	90033213	G	A	-0.028399474521698	0.0087	0.001038
5	rs13174802	90033372	C	T	0.0193025022544974	0.0187	0.3006
5	rs2460182	90033441	G	A	-0.0093031403261444	0.0093	0.3186
5	rs2222243	90033697	A	C	-0.0274020297483382	0.0087	0.001554
5	rs990124	90033830	G	C	-0.0282965991551138	0.0087	0.001057
5	rs1988195	90033879	T	G	-0.0115969858456632	0.0093	0.2099
5	rs2443067	90034302	A	G	-0.0275048131221902	0.0087	0.0015
5	rs2460185	90034401	C	T	-0.0274020297483382	0.0087	0.001544
5	rs2443066	90034784	A	G	-0.0274020297483382	0.0087	0.001576
5	rs62373963	90035887	C	G	0.0154992634469238	0.0157	0.3238
5	rs2222244	90036089	A	G	-0.005304041591906	0.009	0.5582
5	rs73177403	90036895	C	T	0.0193025022544974	0.0431	0.6538
5	rs2460186	90036980	A	G	-0.0274020297483382	0.0087	0.001558
5	rs2460187	90038450	G	T	-0.0267958227871631	0.0087	0.001954
5	rs4916818	90038529	C	T	0.0360040066341877	0.0108	0.0008699
5	rs59411130	90038549	A	C	0.0204984635773248	0.0428	0.6318
5	rs145831912	90038992	A	G	0.0679016096105729	0.0367	0.06432
5	rs10514334	90039078	T	C	0.0350002811846215	0.0108	0.001167
5	rs145194964	90039509	C	T	-0.0165969709073694	0.0493	0.7358
5	rs41311343	90040890	T	C	0.0143958802837323	0.0248	0.5632
5	rs57252870	90041153	C	A	0.0227003855207759	0.0426	0.5937
5	rs2438356	90041161	G	A	-0.0275048131221902	0.0086	0.001446
5	rs2438357	90041225	G	A	-0.0267958227871631	0.0087	0.001928
5	rs17624033	90041510	A	G	-0.0559039069452338	0.0215	0.009124
5	rs2247747	90041898	G	A	-0.0267958227871631	0.0087	0.00196
5	rs115900044	90041977	T	A	-0.0561048513847726	0.0215	0.008902
5	rs7704041	90042321	A	T	0.0339955472579582	0.0108	0.00164
5	rs2438359	90042502	C	T	-0.0267958227871631	0.0087	0.001938
5	rs73177407	90043047	C	T	0.0227003855207759	0.0426	0.5943
5	rs2460188	90043198	A	G	-0.0275048131221902	0.0086	0.001429
5	rs2438367	90043247	C	T	-0.0267033828345498	0.0087	0.002047
5	rs116775387	90043491	G	T	-0.0559990861201021	0.0215	0.00902
5	rs2438371	90043616	C	A	-0.0267958227871631	0.0087	0.00196
5	rs2203822	90043898	A	G	-0.0458973523870375	0.0237	0.05247
5	rs2438372	90044215	G	A	-0.0267958227871631	0.0087	0.001983
5	rs150025752	90044322	G	A	-0.0172987645783295	0.039	0.6567
5	rs2222241	90044373	T	G	-0.0267033828345498	0.0087	0.002033
5	rs41311341	90046296	C	T	-0.0129028853555234	0.0255	0.6131
5	rs1996549	90046893	C	T	-0.0267958227871631	0.0087	0.001999
5	rs73772485	90047008	G	A	-0.0469029460862576	0.0236	0.04657
5	rs2203823	90047161	G	A	-0.0065010863423599	0.009	0.4683
5	rs77788156	90047357	C	G	-0.0289037168568363	0.0313	0.3554
5	rs2460162	90047491	G	T	-0.0274020297483382	0.0086	0.001514
5	rs73177409	90047950	A	G	0.0226026252094292	0.0429	0.5992
5	rs140808738	90048126	T	C	0.0382009626151637	0.0447	0.3938
5	rs2438337	90049057	T	C	-0.026898543868701	0.0086	0.001833
5	rs73772486	90049157	G	A	-0.0465990663783681	0.0236	0.04804
5	rs2438339	90049238	A	G	-0.013399371963117	0.0093	0.1501
5	rs71637311	90050357	C	T	-0.0299953975354009	0.0281	0.2856
5	rs79660342	90050642	G	A	-0.0194988734340555	0.0304	0.5216
5	rs1158530	90051332	G	A	-0.0271040176920589	0.0087	0.001764
5	rs2438347	90051591	C	T	-0.0275048131221902	0.0087	0.001561
5	rs60470187	90051963	A	G	0.0291995144044279	0.0431	0.498
5	rs10062026	90052289	G	A	-0.0163021610829842	0.0091	0.07205
5	rs2438349	90052372	C	T	-0.0267958227871631	0.0087	0.001974
5	rs2443065	90053056	A	G	-0.0275973271921043	0.0087	0.001505
5	rs2443064	90053280	T	C	-0.0277001306422786	0.0087	0.001473
5	rs2438350	90054109	C	T	-0.0278029446620889	0.0087	0.001388
5	rs62373965	90054878	T	A	0.0314017631395316	0.0107	0.00343
5	rs113072800	90055963	C	A	-0.0086977157031958	0.0285	0.7609
5	rs16869094	90056174	A	G	0.0232965165504356	0.0193	0.2275
5	rs750275	90056400	G	A	-0.0495999919914836	0.0241	0.03947
5	rs870054	90056838	A	G	-0.0492952917248775	0.0241	0.04047
5	rs2460163	90057563	A	G	-0.0305004454483837	0.0087	0.0004701
5	rs145389120	90057616	G	A	0.0032048589489113	0.0436	0.9415
5	rs73772488	90057686	T	A	-0.0490957108440633	0.0241	0.04136
5	rs57547536	90057869	A	G	-0.0267958227871631	0.0182	0.14
5	rs6893549	90057977	A	G	-0.0271040176920589	0.0181	0.136
5	rs6893710	90058041	C	T	0.0001999800026662	0.027	0.9931
5	rs2438351	90058109	G	A	-0.0302015087331214	0.0087	0.0005251
5	rs2460164	90058190	A	T	-0.0305004454483837	0.0087	0.0004766
5	rs73177420	90058451	T	C	-0.0081027387031859	0.0287	0.7786
5	rs62373966	90058982	T	G	0.0198026272961797	0.0193	0.3052
5	rs881289	90059001	T	A	-0.0305004454483837	0.0087	0.0004564
5	rs2443061	90059436	T	A	-0.0303973537275885	0.0087	0.000507
5	rs2443060	90059708	T	A	-0.0310985871020312	0.0087	0.000375
5	rs73772489	90059968	G	A	-0.0465990663783681	0.0241	0.05283
5	rs2460165	90060082	A	G	-0.0353992243518656	0.0087	4.403e-05
5	rs62373981	90060597	A	T	0.0235993322503244	0.0194	0.2238
5	rs10514335	90060782	A	G	0.0236969951765786	0.0194	0.2219
5	rs73177426	90061032	C	G	-0.0080019302190585	0.0288	0.7819
5	rs564625996	90061766	A	C	-0.029202265808213	0.0411	0.4779
5	rs77236023	90061812	C	T	0.0321960982163169	0.0092	0.0004796
5	rs141930110	90061832	T	C	0.0213993910058902	0.043	0.6186
5	rs73772490	90062601	T	G	-0.0145960053074092	0.0274	0.5938
5	rs2460166	90063183	A	G	-0.0058973552660839	0.0198	0.7675
5	rs73177428	90063862	T	G	-0.0108991808690006	0.029	0.7079
5	rs148878310	90063957	A	C	0.004001981379298	0.04	0.9198
5	rs10514336	90064171	C	T	-0.0428970626523952	0.0463	0.3551
5	rs115261920	90064561	G	A	-0.0132980281439898	0.0285	0.6399
5	rs12658994	90064784	G	A	-0.0226956079321885	0.0104	0.02805
5	rs12658034	90067887	C	A	-0.0208049294331883	0.0105	0.04824
5	rs7720206	90068209	C	T	-0.0310985871020312	0.0086	0.0003009
5	rs73772491	90068343	G	A	-0.0149004625639624	0.0273	0.5841
5	rs16869112	90069307	A	C	-0.0108991808690006	0.0359	0.7618
5	rs2460167	90069563	A	G	-0.0316970867432546	0.0086	0.000238
5	rs17624740	90069678	T	C	-0.0293979151845611	0.0147	0.04613
5	rs16869117	90069753	G	A	-0.0108991808690006	0.0359	0.7603
5	rs73772492	90070676	A	G	-0.0139975096438537	0.0274	0.61
5	rs13188479	90070979	A	G	-0.0310985871020312	0.0086	0.0002983
5	rs12519770	90073277	A	G	-0.0310985871020312	0.0086	0.0003088
5	rs10514337	90073320	T	A	-0.0108991808690006	0.0359	0.7608
5	rs2438355	90073390	A	G	-0.0322959448008212	0.0086	0.0001801
5	rs3107223	90074097	G	T	-0.0176040459483609	0.0175	0.3134
5	rs41308293	90074646	A	T	-0.0292949370570243	0.0148	0.04707
5	rs13355572	90074651	C	T	0.0223972974420383	0.0273	0.4128
5	rs35092519	90074759	G	A	-0.0137034650584925	0.0273	0.6176
5	rs2443076	90075060	C	G	-0.0124977728299804	0.0174	0.4713
5	rs2049010	90075770	A	G	0.0259990758686168	0.0201	0.1956
5	rs16869133	90075924	A	G	-0.0098988321792475	0.0358	0.7819
5	rs141764241	90075932	C	T	0.0332993704009261	0.0305	0.2747
5	rs113674072	90078821	A	G	-0.0114047880634385	0.0289	0.6925
5	rs17554631	90079820	A	G	-0.033701571673015	0.0104	0.001145
5	rs879571	90079972	C	T	-0.0160988945897493	0.0172	0.349
5	rs2460171	90080575	T	C	-0.0067024110596754	0.0198	0.7359
5	rs147728824	90080947	A	G	-0.0104039337153929	0.0358	0.7714
5	rs62373983	90081109	C	G	-0.0299026613543135	0.0321	0.3509
5	rs189348357	90081660	C	T	-0.0150019689183474	0.0344	0.6634
5	rs113399716	90081795	G	A	-0.0185000759845861	0.0218	0.3961
5	rs2945806	90081869	C	T	-0.0049019951702315	0.0199	0.805
5	rs2460174	90082063	A	G	-0.007095110875924	0.0198	0.7199
5	rs115997530	90082068	G	C	-0.0186019483996616	0.0301	0.5368
5	rs2460175	90082396	T	C	-0.0049019951702315	0.0198	0.8044
5	rs10942608	90082594	C	T	-0.0335050785573982	0.0104	0.001221
5	rs11956622	90086216	G	A	-0.0288007896057264	0.035	0.4105
5	rs76310066	90087438	A	G	-0.0285949668801128	0.035	0.4146
5	rs116139522	90087953	G	T	0.022299507494767	0.0375	0.5514
5	rs60617564	90088460	G	T	-0.0121029460677457	0.0273	0.6577
5	rs17554723	90089314	A	G	0.0332993704009261	0.0091	0.0002463
5	rs16869139	90089566	A	C	-0.0282965991551138	0.035	0.419
5	rs16869140	90089651	G	C	-0.0282965991551138	0.035	0.4194
5	rs77395387	90089837	T	C	-0.0282040203730758	0.035	0.4196
5	rs79316782	90089981	G	C	-0.0282040203730758	0.035	0.4197
5	rs4916821	90090399	A	G	-0.021203207651103	0.0129	0.1001
5	rs2438361	90090437	G	A	-0.0164953025291975	0.0172	0.3383
5	rs114651485	90090671	C	T	-0.0309954337025195	0.0349	0.3757
5	rs11745546	90090712	C	G	0.0332993704009261	0.0091	0.0002491
5	rs2438362	90090791	A	G	0.0026963615477425	0.0116	0.8164
5	rs113262198	90091507	G	A	-0.005304041591906	0.029	0.8552
5	rs76251327	90091585	G	A	-0.0046005663955682	0.0289	0.875
5	rs113802395	90091600	G	A	0.054402954379292	0.0177	0.002071
5	rs2438364	90091816	G	A	0.0321960982163169	0.0086	0.0001836
5	rs145197019	90092525	A	T	-0.0111013930711739	0.0274	0.6842
5	rs2438366	90093406	G	A	-0.0187038311937836	0.0183	0.3073
5	rs2438368	90094855	G	A	0.0321960982163169	0.0086	0.0001867
5	rs150941125	90095428	G	A	-0.0085968472255182	0.0444	0.8464
5	rs112805263	90095574	G	C	0.0358014124633833	0.0104	0.0005651
5	rs2366932	90096696	T	A	-0.015895669405385	0.0188	0.3974
5	rs2443073	90096792	C	T	-0.0058973552660839	0.0272	0.8289
5	rs146994514	90096814	C	T	-0.0095050300143049	0.0358	0.7915
5	rs2438370	90096921	T	C	-0.0039979812872983	0.0271	0.8842
5	rs1983366	90097313	C	G	-0.0180010511095525	0.0183	0.3261
5	rs62373985	90099111	C	T	0.0320992618599997	0.0203	0.1149
5	rs115423842	90100174	G	A	-0.0369026020501437	0.0247	0.1343
5	rs73179304	90100408	G	A	-0.0235962138551867	0.0376	0.5295
5	rs112842366	90102825	A	T	-0.0236986067778773	0.0376	0.5287
5	rs16869151	90103678	A	G	-0.0098988321792475	0.0358	0.7831
5	rs77138410	90103709	G	T	-0.0382004338153035	0.0496	0.4419
5	rs2438373	90103785	T	G	0.0005998200719675	0.0267	0.9817
5	rs73179310	90104252	G	A	-0.0239956055562207	0.0376	0.5231
5	rs191108751	90104873	C	T	-0.008395140788382	0.0489	0.8643
5	rs75945334	90105280	T	A	-0.0099998320783335	0.0358	0.7792
5	rs2438374	90107108	A	G	0.003902375817241	0.0272	0.8864
5	rs60526684	90107838	C	T	-0.0244976316004002	0.0376	0.5148
5	rs56886929	90108039	G	A	-0.0267958227871631	0.0375	0.4747
5	rs113336323	90108702	A	G	-0.0246001168682327	0.0376	0.5119
5	rs144457455	90108777	T	C	-0.0098988321792475	0.0274	0.7172
5	rs2438375	90108906	C	T	0.0194986595340326	0.0184	0.2898
5	rs2443078	90109230	T	C	0.0029955089797983	0.0272	0.912
5	rs2443079	90110224	A	G	-0.0322029950400999	0.0086	0.0001856
5	rs74591138	90110891	A	C	-0.0153979421800967	0.0225	0.4927
5	rs41304884	90111521	A	G	-0.0396039865931634	0.0353	0.2624
5	rs41315904	90111593	T	C	-0.0396039865931634	0.0275	0.1499
5	rs73179316	90111869	T	C	-0.0391983134041576	0.0354	0.2681
5	rs145578574	90118239	G	A	-0.0390007373497326	0.0354	0.2705
5	rs12655163	90118880	T	C	-0.0123965203365513	0.0357	0.7287
5	rs146786056	90118901	A	G	-0.0275048131221902	0.0323	0.3938
5	rs12520043	90118985	A	G	-0.0225012653465135	0.0104	0.0306
5	rs3763073	90119293	C	T	-0.0119005312583873	0.0357	0.7397
5	rs114980263	90120042	A	C	-0.0060985584618694	0.0276	0.8243
5	rs73179326	90120710	C	T	-0.0383978517965666	0.0354	0.2769
5	rs2244356	90120897	G	A	-0.0325955083699338	0.0086	0.0001577
5	rs34386817	90120935	G	A	0.0226026252094292	0.0208	0.2772
5	rs2244265	90120963	T	C	0.0147014028528927	0.0212	0.487
5	rs2438379	90121507	G	T	0.0204004877576787	0.0182	0.2608
5	rs73775005	90122066	C	T	-0.0078003437327339	0.0275	0.7766
5	rs13186025	90123328	G	A	0.0338022134084658	0.0091	0.0002188
5	rs75469577	90123701	A	G	-0.0426048328324374	0.0407	0.2953
5	rs12655900	90124185	C	G	-0.0114047880634385	0.0357	0.7495
5	rs111662989	90125296	T	C	-0.0136020904182857	0.0213	0.5217
5	rs10045071	90127959	A	G	0.0171029078996623	0.0146	0.2393
5	rs75951479	90129197	G	A	-0.0076995657264405	0.0276	0.7803
5	rs80059473	90129509	A	G	-0.0396976268585458	0.0246	0.1059
5	rs2443084	90130560	C	G	0.0177023841130051	0.0182	0.3289
5	rs73179333	90131371	A	G	-0.0369026020501437	0.0355	0.2988
5	rs2438380	90131698	T	C	0.013202462677756	0.0183	0.4726
5	rs7714327	90131896	A	G	-0.0119005312583873	0.0216	0.581
5	rs74394442	90133379	A	G	-0.0093031403261444	0.0357	0.7939
5	rs114563760	90133961	A	C	-0.0054045784588597	0.0277	0.8466
5	rs10075623	90134630	C	G	0.0372957847436969	0.0087	1.968e-05
5	rs74700822	90134864	A	G	-0.0263953113595316	0.0207	0.203
5	rs41304894	90136330	G	C	0.0463013553668425	0.0354	0.1904
5	rs16869163	90137108	A	G	-0.0093031403261444	0.0357	0.7935
5	rs2443085	90137244	C	G	-0.0344051267241774	0.0087	7.323e-05
5	rs112800433	90137252	C	T	-0.0366951051877892	0.0355	0.3017
5	rs6890101	90140186	C	T	0.0379025370484673	0.0087	1.465e-05
5	rs201907192	90141017	G	A	-0.0442967745820927	0.0221	0.0456
5	rs7735712	90141594	G	C	-0.023401696181619	0.0214	0.2754
5	rs9764492	90142725	A	G	-0.0198966317144566	0.0273	0.4652
5	rs11952751	90143473	T	C	-0.0178992398878318	0.0273	0.5112
5	rs112030012	90143583	A	G	-0.0227979086760041	0.0214	0.287
5	rs146844063	90143622	G	T	0.0221038989069263	0.0292	0.4503
5	rs78925640	90143846	C	T	-0.0080019302190585	0.0357	0.8234
5	rs73771103	90144113	A	G	-0.0194988734340555	0.0273	0.4748
5	rs12657829	90145036	A	G	-0.0080019302190585	0.0357	0.8235
5	rs140056399	90145236	C	T	-0.0623010261973793	0.0344	0.07043
5	rs111543261	90145414	T	C	-0.0080019302190585	0.0357	0.8219
5	rs12654379	90146239	G	C	-0.0236986067778773	0.013	0.0678
5	rs80271632	90146334	A	C	0.0219962978718961	0.0292	0.4507
5	rs2443086	90146380	C	T	-0.0341050206499513	0.0104	0.0009853
5	rs2443091	90147447	G	C	-0.0341050206499513	0.0087	8.078e-05
5	rs138846780	90147840	G	A	0.0524026787930484	0.044	0.2332
5	rs10514339	90147936	A	G	0.0072039888485025	0.0124	0.5627
5	rs16869175	90148010	G	A	0.0183015011699126	0.0148	0.2152
5	rs146373016	90148162	G	A	0.0260965047212743	0.0462	0.5728
5	rs13159353	90148516	G	C	0.0452983606272869	0.0088	2.275e-07
5	rs11744325	90150497	T	A	0.0411995232473163	0.0093	8.585e-06
5	rs73179346	90151174	A	C	-0.044401309298167	0.0264	0.09305
5	rs2247870	90151589	G	A	-0.0396039865931634	0.0087	4.904e-06
5	rs2438338	90152302	A	T	-0.0451019739124202	0.0087	2.479e-07
5	rs2443089	90153758	A	T	-0.0460020545617973	0.0087	1.427e-07
5	rs2247546	90153915	G	A	-0.0386992491392765	0.0087	7.806e-06
5	rs2247419	90155414	A	G	-0.0454995840713661	0.0087	1.959e-07
5	rs2247415	90155553	A	C	-0.0453007592301635	0.0088	2.275e-07
5	rs6865577	90155713	A	T	0.0178988554877579	0.0146	0.2203
5	rs34368137	90156180	C	T	-0.0231969816042026	0.0114	0.04211
5	rs117816198	90156688	G	A	-0.0456042446050211	0.0459	0.3207
5	rs76229179	90160255	C	T	-0.0385017716536664	0.0314	0.2207
5	rs2438342	90160802	G	A	-0.0431998193062192	0.0088	8.112e-07
5	rs74939264	90161035	T	C	-0.0318003125497978	0.0258	0.2174
5	rs2438343	90161605	T	C	-0.0433982268254708	0.0088	7.217e-07
5	rs141316056	90161844	A	C	-0.0216016445577609	0.0303	0.475
5	rs2438344	90161956	C	T	-0.0437951599996715	0.0088	5.941e-07
5	rs72782791	90162162	A	G	0.0395956428583544	0.0132	0.002644
5	rs2438345	90162285	T	C	-0.0437011352710986	0.0088	6.302e-07
5	rs62374004	90162585	C	T	0.0204984635773248	0.0149	0.1684
5	rs77174790	90164588	G	T	-0.043502667649395	0.0262	0.09723
5	rs115350073	90165912	C	T	-0.0319035490130083	0.0493	0.5181
5	rs62374005	90166284	T	C	0.044600447168905	0.0257	0.08274
5	rs79636565	90166991	T	G	-0.0418954871740363	0.0245	0.08694
5	rs11738573	90167106	G	T	0.0402970567645369	0.0094	1.664e-05
5	rs114120201	90167224	T	C	-0.0119005312583873	0.0271	0.6602
5	rs3098356	90168011	C	A	-0.0437951599996715	0.0088	6.028e-07
5	rs58729412	90169070	T	C	-0.0249999098013234	0.0097	0.009819
5	rs10059629	90169163	A	C	0.0143958802837323	0.0147	0.3268
5	rs2366935	90169937	A	C	0.0141987193998129	0.0147	0.3353
5	rs76942418	90171505	G	C	-0.0319964709431669	0.0258	0.2151
5	rs62374006	90171615	C	T	0.0260965047212743	0.0201	0.1933
5	rs58884460	90171765	T	C	0.001099395443301	0.0158	0.9427
5	rs6861214	90172331	C	T	-0.0008003201707691	0.0158	0.9582
5	rs10942614	90173527	G	A	-0.0008003201707691	0.0158	0.9586
5	rs78750530	90174955	G	C	0.0239020562806236	0.0194	0.2163
5	rs7718692	90175446	G	A	0.0235993322503244	0.0193	0.2224
5	rs78280156	90176646	A	G	-0.0494949124461712	0.0261	0.05796
5	rs62374009	90177583	T	G	0.027799974857679	0.02	0.1654
5	rs144865464	90179097	C	T	-0.0066017436345624	0.0303	0.8285
5	rs6893164	90179724	T	C	-0.0069037763167944	0.0154	0.6543
5	rs111644494	90179984	T	A	-0.0328021562323804	0.0393	0.4035
5	rs74442233	90179985	G	A	0.0295005481176215	0.0204	0.1477
5	rs10942615	90180120	A	G	-0.0059979518036359	0.0155	0.6999
5	rs10942616	90180136	T	A	-0.0076995657264405	0.0154	0.6162
5	rs4916692	90180858	A	T	-0.0074980401773571	0.0154	0.6277
5	rs2438348	90181320	A	T	-0.0437011352710986	0.0093	2.377e-06
5	rs77572045	90181647	C	T	-0.0364980230402006	0.0147	0.01312
5	rs114124634	90181852	A	G	-0.0394999521368577	0.0466	0.3968
5	rs60873835	90181946	G	A	-0.0239034240815591	0.0096	0.01311
5	rs59259750	90181990	A	G	0.0258041896815329	0.02	0.1979
5	rs78154426	90182427	C	T	0.0084045823438103	0.035	0.8109
5	rs2443068	90182824	A	G	-0.020498669477346	0.0093	0.02713
5	rs78573639	90182967	G	A	0.0255020410123433	0.02	0.2032
5	rs4916824	90184158	T	C	-0.0064004391810282	0.0154	0.678
5	rs11948100	90184818	A	G	0.0018981972830802	0.0164	0.9097
5	rs4637585	90185517	C	T	-0.0216016445577609	0.0088	0.01426
5	rs57107124	90185769	C	T	-0.0246001168682327	0.0092	0.007627
5	rs4916825	90186254	G	A	0.001598721363697	0.0164	0.923
5	rs72782798	90186457	C	A	-0.0582967085104029	0.0515	0.2577
5	rs116531075	90186524	C	A	-0.0038975857287134	0.0362	0.9142
5	rs10045202	90186647	T	C	-0.0216016445577609	0.0088	0.01423
5	rs2367180	90187150	A	C	-0.047899061319535	0.0276	0.08268
5	rs11956677	90188088	T	A	0.001598721363697	0.0164	0.9211
5	rs35265178	90188522	C	A	0.0308007491527123	0.0208	0.1378
5	rs4279369	90188746	A	G	0.0278972284172359	0.02	0.1625
5	rs4916826	90188763	G	T	-0.0248051189189711	0.0092	0.00715
5	rs4244205	90188886	A	G	-0.0217958123704574	0.0088	0.01311
5	rs4916827	90189111	C	G	-0.0243029385231735	0.0092	0.008422
5	rs4916828	90189199	A	G	-0.0251024465608414	0.0092	0.006498
5	rs28437109	90189392	T	C	-0.0248051189189711	0.0092	0.007064
5	rs4580808	90190300	G	T	-0.0214994661132367	0.0088	0.01451
5	rs4496735	90190417	C	G	-0.0220002402796674	0.0088	0.01234
5	rs6868618	90191256	A	G	-0.0217958123704574	0.0088	0.013
5	rs115822637	90191384	G	A	-0.0093031403261444	0.0304	0.7596
5	rs35381887	90191468	G	A	-0.0242004837056584	0.0096	0.01176
5	rs62374012	90191967	C	G	-0.0240980393840575	0.0096	0.0121
5	rs76004104	90192012	G	A	0.0012991557316201	0.0164	0.9381
5	rs73771110	90192654	A	T	0.0020977980821461	0.0164	0.8978
5	rs13155267	90193468	T	C	-0.0243951568347216	0.0096	0.01106
5	rs34627906	90193789	A	G	-0.0207028323592018	0.0113	0.06711
5	rs10942617	90194112	G	C	0.001099395443301	0.0164	0.9473
5	rs148028027	90194664	G	A	-0.0217958123704574	0.048	0.6495
5	rs142306979	90194670	G	A	0.0287040681283552	0.0357	0.4222
5	rs6886778	90194841	C	G	0.0020977980821461	0.0164	0.8977
5	rs59343071	90196101	G	A	-0.0460962958929736	0.0276	0.09413
5	rs143920885	90196334	A	G	0.0014988761237359	0.0469	0.9739
5	rs58258039	90196383	A	G	0.0016985566355815	0.0164	0.9154
5	rs72784606	90196526	C	T	-0.0361972883118878	0.0139	0.009356
5	rs11738521	90196991	G	A	-0.026898543868701	0.0257	0.2959
5	rs79115766	90197752	G	T	-0.0471964348309747	0.0276	0.08768
5	rs4382198	90198472	C	G	0.0020977980821461	0.0164	0.8967
5	rs4464729	90198701	A	G	-0.0467038420537432	0.0276	0.09022
5	rs10044202	90199564	G	A	-0.0244976316004002	0.0092	0.007986
5	rs150211315	90200021	G	A	-0.0066017436345624	0.0453	0.884
5	rs4362971	90200022	T	C	0.0014988761237359	0.0164	0.9272
5	rs11743775	90201186	A	G	0.0452983606272869	0.0092	9.03e-07
5	rs4916830	90201522	G	A	0.0013990209137074	0.0164	0.9339
5	rs10035307	90201999	C	T	-0.0212951405401588	0.0088	0.01555
5	rs78331558	90202490	G	A	0.001598721363697	0.0164	0.9242
5	rs73771115	90203249	A	G	0.0016985566355815	0.0164	0.9173
5	rs10061193	90203272	T	C	0.0067968490002727	0.0138	0.6232
5	rs55928655	90203468	A	G	0.0067968490002727	0.0206	0.7401
5	rs73771117	90203488	G	T	0.0027960873020011	0.0165	0.8664
5	rs114113647	90203736	C	T	0.0027960873020011	0.0165	0.8651
5	rs73771118	90204509	G	A	0.0032048589489113	0.0164	0.8472
5	rs76007790	90204763	T	C	0.0428008353226943	0.0255	0.09383
5	rs6452914	90204765	G	T	0.0164047040252769	0.0087	0.05975
5	rs6858917	90205193	T	G	-0.0222047099881925	0.0087	0.0107
5	rs6878896	90205537	G	C	-0.0242004837056584	0.009	0.007257
5	rs145058714	90205577	A	C	0.0089993837968006	0.0459	0.8444
5	rs73771119	90205700	C	A	0.0012991557316201	0.0161	0.9362
5	rs114267291	90205787	A	T	-0.0088994831870327	0.0307	0.7725
5	rs10474336	90206114	T	A	-0.0239956055562207	0.009	0.00791
5	rs57190680	90206185	C	A	-0.0262002485024742	0.0097	0.006645
5	rs36088173	90206282	G	A	0.0006997551142732	0.0161	0.9654
5	rs12658466	90206466	A	G	-0.0010005003335835	0.0161	0.95
5	rs6889986	90207399	G	A	-0.0222967349986103	0.0087	0.01043
5	rs6889598	90207409	A	G	0.0003999200213268	0.0161	0.9806
5	rs74779783	90207721	T	C	-0.0408949138454712	0.0406	0.3139
5	rs12520956	90208481	G	A	-0.0243951568347216	0.0091	0.007211
5	rs56851353	90208972	A	G	0.0007996801705642	0.0161	0.9605
5	rs61006221	90208978	T	C	0.0007996801705642	0.0161	0.9627
5	rs10052015	90209063	T	C	-0.0246001168682327	0.0091	0.006741
5	rs10074525	90209824	C	T	-0.0499993949944177	0.0094	9.084e-08
5	rs78751985	90209848	T	C	-0.0458973523870375	0.0256	0.07259
5	rs34088804	90210432	A	G	-0.026898543868701	0.0096	0.005314
5	rs12522395	90210518	G	C	-0.0242004837056584	0.0091	0.007571
5	rs62374016	90211273	T	C	-0.026898543868701	0.0096	0.005273
5	rs10078496	90211505	C	T	-0.0243029385231735	0.0091	0.007255
5	rs10078568	90211648	C	G	-0.028399474521698	0.0089	0.001422
5	rs116481165	90212008	C	T	-0.0019018072895963	0.0335	0.955
5	rs4916831	90212276	A	G	-0.0222047099881925	0.0087	0.01089
5	rs28368305	90212892	G	A	-0.0222967349986103	0.0087	0.01049
5	rs111283921	90213019	T	G	-0.0114047880634385	0.0331	0.731
5	rs10060641	90213250	T	C	-0.0243029385231735	0.0091	0.007454
5	rs77300758	90215528	T	C	0.0385955177593629	0.0156	0.01316
5	rs2367181	90215587	G	A	-0.0262002485024742	0.0096	0.006588
5	rs77190517	90216068	C	T	0.036997088886122	0.0248	0.1358
5	rs7723305	90216806	G	A	0.0511017760490843	0.0093	4.388e-08
5	rs111930434	90217623	T	G	0.0232965165504356	0.0186	0.2107
5	rs114506515	90217845	G	T	-0.0135007260538548	0.0332	0.6831
5	rs1976566	90217847	A	C	-0.0507039943747058	0.0093	5.383e-08
5	rs7724016	90217889	T	C	-0.0267033828345498	0.0091	0.003369
5	rs78048019	90217918	G	A	-0.052198967543594	0.0258	0.0429
5	rs116172315	90218294	A	C	-0.0026033858701149	0.0336	0.9388
5	rs78215119	90218356	G	A	-0.0306963490025976	0.0219	0.1604
5	rs3114654	90218506	T	G	-0.0172987645783295	0.0092	0.06068
5	rs75472091	90218544	A	G	-0.0511985620326965	0.0257	0.04659
5	rs3114653	90218612	A	G	-0.0509986009718156	0.0093	4.398e-08
5	rs3114652	90218696	T	C	-0.0171970248285215	0.0092	0.06193
5	rs75858358	90218724	G	T	0.0522982892110339	0.0443	0.2372
5	rs60681604	90225453	T	G	-0.0216016445577609	0.009	0.01679
5	rs57258230	90225461	A	C	-0.0217038334437866	0.009	0.01626
5	rs16869227	90225796	A	G	-0.0534007767271153	0.0257	0.03782
5	rs3105793	90226061	G	A	-0.0255024404124231	0.0096	0.008097
5	rs61646974	90226122	A	C	-0.0544984253364989	0.0257	0.03399
5	rs3105792	90226126	G	T	-0.0152050125429676	0.0092	0.09767
5	rs16869229	90226282	C	T	0.0344014267173323	0.0197	0.08152
5	rs3105791	90226542	G	C	-0.0170952954286372	0.0091	0.05948
5	rs147302715	90226594	C	T	-0.009696862978864	0.034	0.7748
5	rs74501188	90226979	G	A	-0.0366017456445608	0.0103	0.0003988
5	rs3105790	90227536	G	T	-0.0180010511095525	0.0086	0.0374
5	rs116357461	90227750	A	G	-0.0045001103249234	0.039	0.9087
5	rs3114655	90228059	C	T	-0.017502275136142	0.0086	0.04289
5	rs72784613	90228095	A	C	0.0344014267173323	0.0155	0.02676
5	rs16876837	90228349	A	G	-0.052198967543594	0.0257	0.04227
5	rs7712313	90228398	T	C	0.0503033045092425	0.0094	8.805e-08
5	rs7729840	90228400	A	G	0.0501986955327459	0.0094	9.12e-08
5	rs3105789	90228431	A	T	-0.017502275136142	0.0086	0.04307
5	rs55941525	90228793	C	T	0.0503033045092425	0.0094	7.729e-08
5	rs10942618	90229426	T	G	-0.0185000759845861	0.0086	0.03236
5	rs11744005	90229530	C	A	0.0180952882690919	0.0086	0.03609
5	rs11750515	90229542	A	G	0.0180952882690919	0.0086	0.0356
5	rs11744148	90229807	G	A	-0.0358966439977618	0.0103	0.0005004
5	rs4415111	90230772	A	G	0.0179970767016546	0.0086	0.03723
5	rs10053303	90231189	A	G	-0.0001000050003333	0.0136	0.9969
5	rs2367182	90231238	T	C	0.0182033098538737	0.0086	0.03492
5	rs6867530	90231248	G	T	0.0182033098538737	0.0086	0.03448
5	rs1848482	90232132	T	C	0.0202045073158995	0.0118	0.08745
5	rs4916696	90233420	A	G	-0.0150019689183474	0.0122	0.2203
5	rs10514340	90233667	G	C	0.0001999800026662	0.0136	0.9899
5	rs1818350	90233933	T	C	0.0027960873020011	0.0159	0.8606
5	rs58201771	90234007	A	G	0.0007996801705642	0.0136	0.954
5	rs28597697	90234792	G	T	0.0002999550089979	0.0136	0.9833
5	rs11749470	90235297	C	T	0.0200967016991224	0.0086	0.01966
5	rs1876633	90235367	A	G	0.0172012073197748	0.009	0.05737
5	rs12187790	90236049	A	G	0.0481042146741464	0.0113	2.051e-05
5	rs4916697	90236252	T	A	0.0172012073197748	0.009	0.05784
5	rs57954532	90236366	G	C	0.0011992805754821	0.0136	0.9282
5	rs72784617	90236422	T	A	0.0522033801338585	0.0145	0.0003337
5	rs75836649	90236478	T	G	0.0310043588626902	0.0197	0.1157
5	rs76531738	90236802	C	T	-0.0263029084210524	0.0218	0.2286
5	rs66509877	90236895	A	G	0.0481995135792341	0.0107	6.975e-06
5	rs73185149	90238058	T	C	0.0016985566355815	0.0136	0.9023
5	rs73185150	90238083	C	A	0.0014988761237359	0.0136	0.9144
5	rs12188655	90238295	G	C	0.0503033045092425	0.0094	7.977e-08
5	rs1967413	90238905	G	A	0.0200967016991224	0.0086	0.01984
5	rs12055217	90239015	C	A	0.0014988761237359	0.0136	0.9134
5	rs4916698	90239135	A	G	0.0008995952428359	0.0136	0.9481
5	rs2063245	90239911	A	G	0.0168964476597299	0.009	0.06177
5	rs76645775	90242010	T	C	0.0009995003330834	0.0159	0.95
5	rs12651764	90242390	C	G	0.0307037775750057	0.0198	0.1204
5	rs6860216	90242703	C	G	0.0511967897311259	0.0094	4.82e-08
5	rs77109348	90243547	T	C	-0.0534007767271153	0.0304	0.07874
5	rs6891672	90243899	T	C	0.0274011363479391	0.0094	0.003531
5	rs13163934	90244104	G	A	0.0213993910058902	0.0086	0.01297
5	rs114703804	90244225	A	G	-0.043502667649395	0.0347	0.2095
5	rs10942619	90244528	A	T	0.021497269010823	0.0086	0.01268
5	rs4587106	90244654	C	G	0.0315955615897506	0.0201	0.1158
5	rs7716083	90244912	C	A	0.021497269010823	0.0086	0.01242
5	rs10057134	90245713	C	T	0.0215951374365897	0.0086	0.01201
5	rs11741599	90245929	C	T	0.0278972284172359	0.0094	0.002953
5	rs60553010	90246067	A	G	-0.0555021391616052	0.0257	0.03044
5	rs7705201	90246842	T	G	0.0217027816432335	0.0086	0.01193
5	rs1828175	90248001	T	A	-0.0008003201707691	0.0159	0.9583
5	rs139588030	90248173	C	G	0.0025966258472659	0.0388	0.9468
5	rs16869247	90248442	A	G	0.0017983819413794	0.0137	0.8966
5	rs12188139	90248679	A	G	0.0044998604248922	0.0323	0.8892
5	rs10052314	90248747	C	T	0.0033045340083004	0.0137	0.8101
5	rs4916832	90249035	T	A	-0.0092022107647994	0.0124	0.4586
5	rs4916833	90249105	A	G	0.0277027118389473	0.0094	0.003197
5	rs7709513	90249154	A	G	0.0288012338056278	0.0197	0.1432
5	rs10213801	90249900	G	A	0.0281986543586787	0.0087	0.001097
5	rs74726976	90250534	C	T	0.0347008987793103	0.0254	0.1723
5	rs6875416	90250631	A	T	-0.0332982854015147	0.0106	0.001725
5	rs79225051	90250833	T	G	-0.027196494688472	0.0158	0.08485
5	rs74618953	90250952	A	G	-0.0272992569378225	0.0158	0.08428
5	rs949789	90251093	T	C	0.0520989697439806	0.0094	2.683e-08
5	rs949787	90251205	G	T	-0.0264979913062283	0.0095	0.005269
5	rs7725572	90252076	C	A	-0.021101069908054	0.0098	0.03172
5	rs6452916	90252232	C	A	0.029296631955588	0.0196	0.1357
5	rs4916834	90252291	T	C	-0.0566973436785452	0.0255	0.02644
5	rs6452917	90252429	A	G	0.0295005481176215	0.0197	0.1342
5	rs12522091	90252688	A	T	-0.0515038428671156	0.0254	0.04286
5	rs2367183	90252893	G	A	0.0289955368412525	0.0197	0.1411
5	rs56219582	90253892	A	G	-0.0212951405401588	0.0098	0.03059
5	rs78667348	90254043	A	G	-0.0460020545617973	0.0216	0.03307
5	rs60875962	90254162	G	T	-0.0209989425960583	0.0098	0.033
5	rs57218688	90254270	G	A	-0.0341050206499513	0.0106	0.001371
5	rs11744253	90254329	G	A	-0.0212951405401588	0.0098	0.03065
5	rs10074585	90254998	T	G	-0.0271040176920589	0.0095	0.00431
5	rs73185169	90255181	G	A	-0.0341050206499513	0.0106	0.001384
5	rs6863794	90255381	G	A	-0.0007002451143934	0.0159	0.967
5	rs10942620	90255682	C	T	0.0001999800026662	0.0138	0.9892
5	rs7704653	90255685	A	G	0.0291995144044279	0.0097	0.002675
5	rs7724872	90255735	T	C	-0.0536012187552047	0.0253	0.03443
5	rs7709355	90256000	G	T	-0.0018016219466282	0.0156	0.9069
5	rs7709365	90256026	G	A	-0.0530949163341788	0.0253	0.03592
5	rs59665236	90256096	T	C	-0.0031950988965408	0.0159	0.8425
5	rs115257299	90256677	G	C	-0.008395140788382	0.033	0.7986
5	rs16869285	90256819	G	A	-0.0532952970582236	0.0253	0.03536
5	rs72656679	90256889	G	T	-0.0022024235552	0.0158	0.8904
5	rs16869289	90256972	T	A	0.0326994961630157	0.019	0.08517
5	rs141171644	90257089	G	T	-0.0095958936734469	0.033	0.7703
5	rs6874280	90257244	A	G	0.0217027816432335	0.0095	0.02293
5	rs34381536	90257392	A	G	0.0509972505709038	0.0093	4.857e-08
5	rs61130831	90258396	G	A	-0.0017014466397575	0.0158	0.9142
5	rs12522571	90258584	A	G	-0.0375980304153185	0.0106	0.0004001
5	rs180885502	90258772	A	G	0.0055048206344449	0.0509	0.914
5	rs10079044	90259332	A	C	-0.0299953975354009	0.0092	0.001148
5	rs72656680	90260413	C	G	0.0297044227063309	0.0195	0.1284
5	rs80005712	90261421	A	G	0.0329994782631079	0.0342	0.3349
5	rs12173258	90262194	T	A	-0.021101069908054	0.0089	0.01762
5	rs12523056	90262475	T	C	-0.0257999754904126	0.0088	0.003389
5	rs16869291	90262492	C	G	0.001099395443301	0.0158	0.9445
5	rs12523094	90262612	T	C	-0.0270012755029434	0.0088	0.002085
5	rs10942621	90263169	A	T	-0.0267033828345498	0.0088	0.002484
5	rs11957689	90263347	G	T	-0.0263953113595316	0.0088	0.002789
5	rs6860111	90263581	T	G	-0.0264979913062283	0.0088	0.002686
5	rs6879563	90263863	C	T	-0.0263953113595316	0.0088	0.002734
5	rs6883495	90263916	A	G	0.0232965165504356	0.0094	0.01302
5	rs17570760	90264117	A	G	-0.0413012760239546	0.0116	0.0003878
5	rs6865267	90264248	T	C	-0.0263953113595316	0.0088	0.002784
5	rs6884254	90264394	A	G	-0.0263953113595316	0.0088	0.002776
5	rs114440372	90265397	C	T	-0.0071958279818024	0.0328	0.8261
5	rs6871542	90265658	T	C	-0.0264979913062283	0.0088	0.00275
5	rs12659201	90265809	G	A	-0.0260975991218731	0.0088	0.00319
5	rs12653061	90265815	T	C	-0.0264979913062283	0.0088	0.002747
5	rs138007459	90265903	C	A	-0.0513985630860003	0.028	0.06652
5	rs113096665	90266050	G	A	-0.0123965203365513	0.0347	0.7207
5	rs10056755	90266068	T	C	-0.0264979913062283	0.0088	0.002725
5	rs142191948	90266469	T	A	-0.0292949370570243	0.0096	0.002345
5	rs140851058	90266664	T	C	-0.0023026490626755	0.0203	0.9115
5	rs6896506	90266668	C	T	-0.0264979913062283	0.0088	0.002741
5	rs145675350	90266893	G	A	-0.0295009039176847	0.0288	0.3056
5	rs34243354	90267092	T	C	0.0522982892110339	0.0094	2.282e-08
5	rs13353995	90267114	C	G	-0.0292949370570243	0.0096	0.002373
5	rs114787119	90267196	A	T	0.0029955089797983	0.0285	0.9166
5	rs140921684	90267592	A	G	-0.0562952570552056	0.0257	0.02825
5	rs147473526	90268572	G	A	-0.0132980281439898	0.0361	0.7128
5	rs142949091	90268861	C	G	0.0377966226945664	0.0312	0.2258
5	rs6452918	90269287	C	T	-0.0260975991218731	0.0089	0.003239
5	rs6452919	90269349	C	A	-0.0262002485024742	0.0089	0.003106
5	rs7733911	90271619	G	T	-0.0262002485024742	0.0089	0.00308
5	rs34879738	90272197	A	G	0.0524026787930484	0.0094	2.169e-08
5	rs67257239	90272210	A	G	-0.026600681797179	0.0089	0.002643
5	rs6859871	90272623	C	A	-0.0267033828345498	0.0089	0.002636
5	rs6881586	90272756	T	C	-0.0267033828345498	0.0089	0.002636
5	rs6860068	90272770	A	G	-0.0267033828345498	0.0089	0.002634
5	rs6881722	90272798	T	G	-0.0264979913062283	0.0089	0.002798
5	rs6860535	90272836	G	A	0.0158044491449436	0.0156	0.3107
5	rs6865241	90273463	A	G	0.0238044133801613	0.0094	0.01166
5	rs73771151	90273801	G	A	-0.0059979518036359	0.0137	0.6615
5	rs6865883	90273851	A	C	-0.0264979913062283	0.0089	0.002761
5	rs7711168	90274044	G	A	0.0522982892110339	0.0094	2.454e-08
5	rs78162099	90274341	G	A	-0.0267958227871631	0.0161	0.09534
5	rs6870988	90274531	A	G	-0.0267033828345498	0.0089	0.002612
5	rs6871445	90274773	A	G	-0.026600681797179	0.0089	0.00271
5	rs11744110	90274906	T	A	-0.0267033828345498	0.0089	0.002584
5	rs10056721	90275034	G	A	0.0159028762794155	0.0156	0.3081
5	rs11747280	90275066	A	T	-0.0267033828345498	0.0089	0.002588
5	rs35094765	90275196	A	G	0.0284999894699013	0.0197	0.1466
5	rs11740777	90275276	C	T	-0.02960390325858	0.0097	0.002199
5	rs74555277	90275407	T	C	-0.0101008421794295	0.0363	0.7805
5	rs1995776	90275825	T	G	-0.0022024235552	0.0137	0.8719
5	rs1995775	90275901	G	A	0.0236969951765786	0.0094	0.01221
5	rs1995774	90276193	G	A	-0.0267033828345498	0.0089	0.002608
5	rs10073898	90276298	A	G	-0.0267033828345498	0.0089	0.002617
5	rs17633498	90276385	A	G	0.0524026787930484	0.0094	2.288e-08
5	rs75538711	90276625	C	T	-0.0406970023321042	0.0117	0.0005234
5	rs35299092	90276745	A	G	0.0522982892110339	0.0094	2.519e-08
5	rs6887203	90277037	A	G	-0.0267033828345498	0.0089	0.002652
5	rs6868512	90277048	T	G	-0.0267033828345498	0.0089	0.002612
5	rs115083075	90277124	G	A	-0.0555021391616052	0.0304	0.06838
5	rs11742679	90277675	C	A	-0.026898543868701	0.0089	0.002441
5	rs60325490	90277797	T	C	-0.026898543868701	0.0089	0.002454
5	rs12188094	90278217	A	T	0.0531046528867784	0.0094	1.502e-08
5	rs10054039	90279146	G	A	-0.0267958227871631	0.0089	0.002531
5	rs12514684	90279293	C	T	-0.0264979913062283	0.0089	0.002838
5	rs17633569	90279414	C	T	-0.0267033828345498	0.0089	0.002648
5	rs16869305	90279442	G	A	-0.0267033828345498	0.0089	0.002728
5	rs12187656	90279828	T	C	0.0446960805488528	0.0098	5.517e-06
5	rs147820472	90279869	T	C	-0.000200020002667	0.0471	0.9969
5	rs12186968	90279903	C	T	0.0469026696862194	0.0096	9.415e-07
5	rs41305906	90281045	A	G	-0.0125990355765152	0.025	0.6136
5	rs143062145	90283785	G	A	-0.0182047046548463	0.0489	0.71
5	rs10079430	90284028	A	G	-0.0227979086760041	0.0253	0.3669
5	rs62374052	90285075	C	T	0.0287040681283552	0.0096	0.002867
5	rs10474338	90285899	C	T	0.0038027603329278	0.0111	0.7341
5	rs72784624	90286290	A	C	0.0587970705084571	0.0297	0.04725
5	rs17571029	90286831	C	T	0.0287040681283552	0.0096	0.00277
5	rs75421694	90287938	C	T	0.0572023017657484	0.0459	0.212
5	rs78353640	90289347	G	C	-0.0169020380753563	0.0152	0.2664
5	rs11744033	90289617	G	T	0.0287040681283552	0.0096	0.002769
5	rs4916836	90289914	A	G	0.0193025022544974	0.0087	0.02646
5	rs59805249	90289997	C	T	-0.0288007896057264	0.0173	0.09588
5	rs56099704	90290005	A	C	0.0288012338056278	0.0096	0.002717
5	rs7721879	90290033	T	C	0.0171029078996623	0.0087	0.04914
5	rs113178061	90293514	A	G	-0.0098988321792475	0.0348	0.7755
5	rs76392284	90294545	C	T	0.0024968801985871	0.011	0.8207
5	rs60553973	90294707	G	A	-0.0288007896057264	0.0173	0.09671
5	rs115404304	90294975	G	A	0.0088011559530687	0.0297	0.7662
5	rs6452927	90296182	G	A	0.0291023874205329	0.0096	0.002377
5	rs1967253	90297516	A	G	-0.0319035490130083	0.0175	0.06818
5	rs1967254	90297574	A	G	-0.0307994715535284	0.0174	0.07663
5	rs13355688	90297911	A	G	0.0029955089797983	0.011	0.7819
5	rs10514341	90298632	A	C	0.0028958031120254	0.011	0.7942
5	rs10514342	90298762	A	T	0.029403450369242	0.0096	0.002158
5	rs1967255	90299069	T	A	-0.0306963490025976	0.0174	0.07732
5	rs1967256	90299223	G	C	-0.0309026047398165	0.0174	0.07538
5	rs2367184	90299453	A	G	-0.0309026047398165	0.0174	0.07553
5	rs10053919	90300049	T	G	0.0034041991335623	0.011	0.7582
5	rs74492156	90300394	A	G	0.0815984200022575	0.0548	0.1367
5	rs16869328	90300468	T	C	-0.0309026047398165	0.0174	0.07594
5	rs16869330	90301599	A	G	-0.0309954337025195	0.0174	0.07454
5	rs16869331	90301692	T	A	-0.0307994715535284	0.0174	0.07627
5	rs16869333	90301764	G	A	-0.0307994715535284	0.0174	0.0764
5	rs115654618	90301858	G	A	0.0483043318863239	0.0428	0.2592
5	rs16869335	90301862	G	A	-0.0307994715535284	0.0174	0.07641
5	rs16869336	90301924	G	T	-0.0307994715535284	0.0174	0.07644
5	rs73187122	90302004	C	T	-0.0305004454483837	0.0174	0.07941
5	rs73187123	90302037	C	T	-0.0309026047398165	0.0174	0.07609
5	rs73187124	90302041	T	C	-0.0307994715535284	0.0174	0.07644
5	rs11954387	90302117	A	G	-0.0307994715535284	0.0174	0.07664
5	rs58523233	90303339	C	T	0.0032048589489113	0.011	0.7742
5	rs11948953	90303530	G	A	-0.0306035477981776	0.0174	0.07856
5	rs6886773	90303618	T	A	0.0298014912367898	0.0096	0.001905
5	rs11952452	90303764	T	C	-0.0309026047398165	0.0174	0.07644
5	rs11949884	90304531	G	A	0.0298014912367898	0.0096	0.001962
5	rs7711918	90304577	G	T	0.026398473854531	0.0087	0.002292
5	rs114503753	90305238	T	C	-0.004701032558649	0.0294	0.8729
5	rs144811175	90305584	A	C	0.0074025335167413	0.0329	0.8226
5	rs9293556	90305586	T	C	0.0194986595340326	0.0087	0.02469
5	rs10058791	90305962	G	A	0.0194986595340326	0.0087	0.02462
5	rs73187127	90305979	A	G	-0.0297996312385195	0.0175	0.08792
5	rs17571867	90306430	C	T	-0.0538017009683557	0.0298	0.07079
5	rs11951675	90306443	G	T	0.0298985503458634	0.0096	0.001853
5	rs16869341	90306939	A	G	0.0009995003330834	0.0128	0.9369
5	rs7726848	90307152	C	T	0.0205964297986501	0.0087	0.01764
5	rs73771163	90307161	A	G	0.0005998200719675	0.0128	0.9636
5	rs78633510	90308280	A	G	-0.0110002818588653	0.0313	0.7243
5	rs10071548	90308388	C	T	-0.0278029446620889	0.0163	0.08694
5	rs10058319	90309026	A	G	0.00730326611012	0.0091	0.4204
5	rs139417841	90309385	C	T	0.0067968490002727	0.046	0.8817
5	rs4916838	90309735	G	A	0.0076010387728197	0.0091	0.4037
5	rs28875340	90309787	C	T	-0.0149004625639624	0.0092	0.1059
5	rs1848481	90310720	G	A	0.0076010387728197	0.0091	0.3996
5	rs10055587	90311099	T	G	0.0077002766261879	0.0091	0.3963
5	rs4916839	90311758	C	T	0.0075017910703226	0.0091	0.4081
5	rs4916840	90313045	C	T	0.0077002766261879	0.009	0.3939
5	rs62376462	90313671	T	C	0.0288983900426488	0.0096	0.002684
5	rs60689150	90314241	G	A	-0.0467981495486393	0.0263	0.0756
5	rs62376463	90314407	C	G	0.0281986543586787	0.0096	0.00332
5	rs2367185	90314653	G	A	0.0069954745123864	0.009	0.4376
5	rs6452928	90314780	C	A	0.0075017910703226	0.009	0.4038
5	rs1848487	90314865	C	T	-0.0150019689183474	0.0092	0.1018
5	rs1848486	90314905	C	T	-0.0150019689183474	0.0092	0.102
5	rs1848485	90314923	G	C	0.0077995046323818	0.009	0.3847
5	rs1848484	90315036	A	G	0.0076010387728197	0.009	0.3984
5	rs937920	90315818	C	G	-0.0158042315449673	0.0092	0.08438
5	rs10038122	90316643	C	T	0.0077995046323818	0.009	0.3865
5	rs34824169	90316676	G	A	0.0	0.0326	0.9997
5	rs1848483	90316782	G	A	0.0067968490002727	0.009	0.449
5	rs1976565	90317558	A	C	0.0072039888485025	0.009	0.4257
5	rs998788	90318391	C	A	0.0115035793834154	0.009	0.2015
5	rs56258383	90319894	G	A	0.0287040681283552	0.0096	0.002826
5	rs73187140	90320859	T	C	-0.0303973537275885	0.0226	0.1786
5	rs2697546	90321288	A	G	0.0154007965760229	0.0092	0.09392
5	rs2662283	90322028	G	T	0.0155977206230546	0.0092	0.08948
5	rs10514343	90322671	C	G	0.0295976364389436	0.0096	0.002121
5	rs73187144	90324595	G	A	-0.0306035477981776	0.0226	0.1761
5	rs72784633	90325805	G	T	0.0511017760490843	0.0562	0.3632
5	rs2662282	90326582	T	C	0.0154007965760229	0.0092	0.09287
5	rs2697547	90327430	G	C	-0.0080019302190585	0.009	0.3785
5	rs689544	90328537	A	G	-0.0110002818588653	0.0088	0.2132
5	rs72784636	90328806	G	A	-0.035596090043474	0.0184	0.0538
5	rs2662281	90328927	G	A	-0.0108991808690006	0.0088	0.2162
5	rs2662280	90329458	T	C	0.0168964476597299	0.0093	0.06937
5	rs116482203	90329514	A	G	9.99950003332973e-05	0.0435	0.9973
5	rs2697548	90330959	A	C	0.0284999894699013	0.0104	0.00627
5	rs188859916	90331504	A	G	-0.109904155707699	0.0375	0.003432
5	rs2662279	90333141	G	A	0.014504302202808	0.0092	0.1144
5	rs137855265	90333404	C	T	-0.0580953231907121	0.0378	0.1246
5	rs1818349	90333636	T	C	0.0284999894699013	0.0104	0.006373
5	rs79665583	90333956	G	A	0.0213015034199157	0.0165	0.1963
5	rs6888979	90335536	G	A	0.0285971749776749	0.0096	0.002946
5	rs6889138	90335635	G	A	0.0295976364389436	0.0096	0.002108
5	rs2048217	90336531	T	C	-0.0115969858456632	0.0088	0.1896
5	rs2367186	90337413	C	T	-0.0110002818588653	0.0088	0.2147
5	rs3850657	90337465	A	G	0.0278972284172359	0.0097	0.003873
5	rs1858070	90337957	C	G	-0.0112025145079934	0.0088	0.2052
5	rs1828178	90339314	C	T	-0.0107980900995126	0.0089	0.2204
5	rs55792004	90339780	G	A	0.0295976364389436	0.0096	0.002091
5	rs1828177	90340068	G	A	-0.0112025145079934	0.0088	0.2051
5	rs2463775	90340631	C	T	0.0146028573839336	0.0092	0.1107
5	rs148684653	90340921	C	T	0.0297044227063309	0.051	0.56
5	rs7449334	90342412	G	A	0.0282958691548473	0.0104	0.0065
5	rs56106025	90342845	G	A	0.0285971749776749	0.0096	0.002909
5	rs1830364	90342978	C	A	0.0280041964095973	0.0104	0.007078
5	rs1876635	90343578	A	G	-0.0328021562323804	0.0143	0.02124
5	rs188342788	90343840	A	C	-0.043502667649395	0.0408	0.2869
5	rs11955946	90344018	A	G	0.0298985503458634	0.0096	0.001847
5	rs11952993	90344149	T	C	0.0295976364389436	0.0096	0.002093
5	rs1818353	90344890	A	T	0.0149969810059077	0.0137	0.273
5	rs17572752	90344923	G	A	-0.0310985871020312	0.018	0.08372
5	rs6861614	90346339	T	G	0.0301023438164435	0.0096	0.001741
5	rs6880626	90346380	A	T	0.0301023438164435	0.0096	0.001729
5	rs114580598	90346795	C	G	0.0170045988158238	0.0424	0.689
5	rs12189005	90347289	A	C	0.0299956000353805	0.0096	0.001806
5	rs189910927	90347997	G	A	-0.0079011318962572	0.0504	0.8751
5	rs12188068	90348718	A	T	0.0299956000353805	0.0096	0.001826
5	rs2697542	90348787	G	A	0.027799974857679	0.0104	0.007737
5	rs73187156	90349013	C	T	-0.0408011614039327	0.0252	0.1055
5	rs12188249	90349263	A	G	0.0301993737308422	0.0096	0.001699
5	rs72784643	90349330	T	A	-0.004701032558649	0.0492	0.9233
5	rs2010355	90349562	A	C	0.0179970767016546	0.0086	0.03725
5	rs17572843	90350227	C	A	0.0299956000353805	0.0096	0.001815
5	rs62376490	90350502	T	G	0.0299956000353805	0.0096	0.001855
5	rs62376491	90350577	G	A	0.0299956000353805	0.0096	0.001805
5	rs2697543	90350959	A	G	0.0134984841513417	0.0092	0.1413
5	rs16869392	90350998	T	C	0.0159028762794155	0.0137	0.2438
5	rs190648265	90351095	C	G	0.0244974716003874	0.0423	0.563
5	rs2697544	90351150	T	A	0.0147014028528927	0.0092	0.1087
5	rs2662284	90351463	T	A	0.0147999386115992	0.0092	0.1071
5	rs7719311	90351699	A	G	0.0142973047008244	0.0092	0.1191
5	rs79956589	90351791	T	G	0.0158044491449436	0.0137	0.2475
5	rs7723511	90351976	A	G	0.0139029051689914	0.0092	0.1293
5	rs6452930	90352220	C	T	0.0147014028528927	0.0092	0.1095
5	rs2367274	90352302	G	A	0.014504302202808	0.0092	0.1129
5	rs4454077	90352309	T	C	0.0148984646619666	0.0092	0.1029
5	rs140218460	90352338	G	T	0.056900047132812	0.029	0.04935
5	rs4254936	90352452	G	T	0.0136957831289865	0.0092	0.1337
5	rs6452934	90352694	A	G	0.0148984646619666	0.0092	0.1046
5	rs77058932	90354099	T	C	0.0152038337422728	0.0137	0.2657
5	rs2662278	90354265	G	A	0.014504302202808	0.0092	0.1134
5	rs66608099	90356564	G	A	-0.031397792147416	0.0143	0.02829
5	rs1852734	90356690	A	G	0.0140015196358136	0.0092	0.1252
5	rs10942624	90357301	A	G	0.0150954876453349	0.0092	0.1
5	rs13180409	90358300	A	G	0.0146028573839336	0.0092	0.1103
5	rs73187167	90359932	T	C	-0.0453949344903922	0.0252	0.07138
5	rs7706034	90361061	G	A	0.0171029078996623	0.0091	0.06036
5	rs72784648	90361677	A	G	0.0154007965760229	0.0228	0.4985
5	rs1819074	90362010	G	A	0.0164047040252769	0.0091	0.0722
5	rs1819073	90362374	G	A	0.0164047040252769	0.0091	0.07209
5	rs71637321	90363785	G	A	-0.061003443560332	0.0336	0.07003
5	rs6882081	90364101	A	G	0.0164047040252769	0.0091	0.07179
5	rs144017345	90364776	A	G	0.017496047616751	0.0298	0.5572
5	rs72784652	90365475	G	T	-0.0272992569378225	0.0187	0.1447
5	rs187270236	90365703	A	G	-0.0826970606869833	0.0341	0.01518
5	rs66482530	90366005	T	A	-0.0299953975354009	0.0143	0.03624
5	rs16869404	90366216	T	C	-0.0313049258284153	0.0143	0.02863
5	rs7733230	90366272	G	A	0.0160997014894237	0.0091	0.07869
5	rs7733024	90366431	A	C	-0.0275973271921043	0.0178	0.1222
5	rs13152882	90366991	G	A	0.0263010744193707	0.0087	0.002468
5	rs62376492	90367850	A	C	-0.0217958123704574	0.0212	0.3043
5	rs9293558	90368596	C	T	0.0295005481176215	0.0104	0.004545
5	rs16869414	90368783	T	C	-0.0310985871020312	0.0142	0.02855
5	rs10058592	90369605	A	G	0.0125015292229252	0.0136	0.3565
5	rs13173863	90369776	A	G	-0.0668986373554447	0.0344	0.05191
5	rs951948	90369887	C	A	0.026398473854531	0.0087	0.002404
5	rs12658697	90370142	C	G	0.026398473854531	0.0087	0.00239
5	rs76879861	90370635	C	T	-0.0319964709431669	0.0254	0.2068
5	rs10037172	90371668	T	C	0.0288983900426488	0.0104	0.005462
5	rs6874106	90371776	T	C	-0.0306963490025976	0.0142	0.03138
5	rs72784659	90371797	T	A	0.0018981972830802	0.0499	0.9701
5	rs114902086	90374560	A	G	-0.061003443560332	0.0403	0.1304
5	rs2007538	90374713	T	C	0.0128964817350202	0.0136	0.3418
5	rs1819072	90375076	G	A	0.0128964817350202	0.0136	0.3443
5	rs56137437	90377989	A	G	-0.0306035477981776	0.0143	0.03168
5	rs12652491	90378971	C	T	0.0262036654966364	0.0087	0.002563
5	rs12519581	90379153	A	G	0.0126990249774084	0.0136	0.3513
5	rs72784660	90379811	C	T	-0.0008003201707691	0.0194	0.9686
5	rs4386756	90379878	A	G	0.0259016375226531	0.0087	0.002881
5	rs12657388	90380845	A	G	0.0254045542217263	0.0087	0.003472
5	rs140633901	90381011	G	A	-0.0051029981759033	0.0295	0.8619
5	rs10454910	90382130	C	A	0.0259990758686168	0.0087	0.002788
5	rs12153127	90383216	C	T	0.025696986087186	0.0087	0.003155
5	rs114765283	90383257	G	A	-0.0066017436345624	0.0431	0.8787
5	rs58524182	90383274	C	T	-0.0249999098013234	0.0141	0.07626
5	rs59661306	90383461	A	G	-0.0244976316004002	0.014	0.08126
5	rs16869425	90385098	G	C	-0.0239034240815591	0.0142	0.09245
5	rs111391632	90385598	T	C	-0.0361972883118878	0.0245	0.1397
5	rs73187188	90386168	C	G	-0.0358033589652777	0.0245	0.1448
5	rs10068613	90386514	G	T	-0.0249999098013234	0.0229	0.2767
5	rs114529322	90387293	A	G	0.0074025335167413	0.0328	0.8222
5	rs28668531	90387619	G	A	-0.0239956055562207	0.0124	0.0524
5	rs73187190	90388240	A	G	-0.0235962138551867	0.0216	0.275
5	rs61392689	90388840	C	G	-0.0235962138551867	0.0216	0.2757
5	rs4244206	90389450	A	C	0.0289955368412525	0.0104	0.005275
5	rs6452937	90389883	A	G	-0.0247026126403718	0.0123	0.04532
5	rs12518689	90390580	G	A	0.0338022134084658	0.009	0.0001667
5	rs2886924	90390935	T	C	-0.0240980393840575	0.0124	0.05201
5	rs4608951	90391034	T	G	0.0330962274891896	0.009	0.0002294
5	rs76173152	90391920	T	C	-0.0236986067778773	0.0231	0.3047
5	rs75117248	90391921	A	C	-0.0209989425960583	0.0231	0.3641
5	rs115126751	90392390	C	T	-0.0256973671872587	0.0446	0.5647
5	rs1852731	90392621	A	G	-0.0248051189189711	0.0141	0.07834
5	rs2950849	90394625	A	G	-0.01999864650669	0.014	0.151
5	rs2367279	90395206	G	T	0.0251022847608284	0.0146	0.08472
5	rs59918121	90395861	G	A	-0.0267033828345498	0.0204	0.1916
5	rs59654682	90395918	T	C	-0.0208049294331883	0.0149	0.161
5	rs2973455	90396152	G	A	-0.0208049294331883	0.0149	0.1611
5	rs2973454	90396790	G	A	-0.0208049294331883	0.0149	0.1609
5	rs2950850	90397333	G	A	-0.0208049294331883	0.0149	0.162
5	rs3749606	90397917	C	T	-0.026898543868701	0.0204	0.1874
5	rs3749605	90398014	A	G	-0.0267958227871631	0.0204	0.1898
5	rs1986718	90398269	T	C	-0.021101069908054	0.0147	0.1524
5	rs73189003	90398673	A	G	-0.0222967349986103	0.0291	0.4426
5	rs2950851	90399012	A	T	-0.021101069908054	0.0147	0.1526
5	rs56377639	90399338	A	G	-0.021101069908054	0.0147	0.1526
5	rs143089817	90399342	C	T	0.0600032523358097	0.0288	0.03765
5	rs2973453	90399822	T	C	-0.021101069908054	0.0147	0.1523
5	rs2367280	90400483	A	G	0.0329027196757078	0.0089	0.0002348
5	rs3112484	90401221	G	A	-0.0208968257129853	0.0147	0.1549
5	rs7731652	90401398	G	C	0.0335024720540013	0.0089	0.0001803
5	rs12109264	90404006	T	C	-0.021101069908054	0.0148	0.1561
5	rs73189007	90404539	G	A	0.0009995003330834	0.024	0.9671
5	rs73189008	90404615	T	A	-0.021101069908054	0.0147	0.1523
5	rs72784667	90405193	G	A	-0.0203047533403643	0.0371	0.585
5	rs10071291	90405621	A	G	-0.0278954863187535	0.0204	0.1723
5	rs188703823	90405691	T	C	-0.0743033758591671	0.0349	0.03345
5	rs3952745	90405835	A	G	-0.021101069908054	0.0147	0.1507
5	rs191524364	90406554	T	C	0.0215951374365897	0.0473	0.6483
5	rs4571507	90406575	A	C	-0.0633019526702622	0.0324	0.05092
5	rs2973450	90406998	A	G	-0.021203207651103	0.0147	0.1504
5	rs4512153	90407022	A	G	0.0332026408277183	0.0089	0.0001992
5	rs79973531	90407299	A	G	-0.0286978729475453	0.0204	0.1591
5	rs2973449	90407743	T	C	-0.0216016445577609	0.0147	0.1425
5	rs2973448	90408139	A	C	-0.0216016445577609	0.0147	0.1423
5	rs76394730	90408471	A	G	-0.0282040203730758	0.0204	0.1667
5	rs2973447	90409031	C	A	-0.0212951405401588	0.0148	0.1519
5	rs2950852	90409081	C	A	-0.021203207651103	0.0148	0.1525
5	rs2367282	90409739	A	G	0.0323026073786261	0.0089	0.0003029
5	rs2950853	90410295	G	A	-0.0207028323592018	0.0148	0.1626
5	rs7707023	90410424	T	C	0.0323026073786261	0.0089	0.0002978
5	rs10942625	90410692	G	A	0.0332026408277183	0.0089	0.0002004
5	rs13357230	90411072	A	G	-0.0285949668801128	0.0204	0.1603
5	rs113138167	90411825	A	G	0.0023971245997214	0.0569	0.9663
5	rs1852732	90412371	C	G	0.0330962274891896	0.0089	0.0002131
5	rs75928279	90412681	G	A	-0.0285949668801128	0.0204	0.1605
5	rs115078926	90413181	A	G	-0.0235962138551867	0.0548	0.6672
5	rs4916845	90413351	A	G	0.0329994782631079	0.0089	0.0002173
5	rs2950854	90413374	C	A	-0.0222967349986103	0.0149	0.1344
5	rs2973446	90414407	A	C	0.0298014912367898	0.0103	0.003831
5	rs10063704	90415497	T	C	0.0301993737308422	0.0092	0.001098
5	rs10070771	90415505	A	G	-0.0293979151845611	0.0204	0.1506
5	rs2973445	90415585	G	A	-0.0217038334437866	0.0149	0.1448
5	rs2367283	90415978	C	T	0.0301993737308422	0.0093	0.001106
5	rs1808084	90416392	C	T	0.0301023438164435	0.0093	0.001162
5	rs118085084	90416720	A	G	-0.0296966117368367	0.0203	0.1436
5	rs13436174	90416766	G	A	-0.0286978729475453	0.0205	0.1615
5	rs183309246	90417458	C	T	-0.033701571673015	0.058	0.5615
5	rs2973444	90417593	T	C	-0.033701571673015	0.0157	0.03243
5	rs148382118	90417672	A	G	-0.0225012653465135	0.0387	0.5608
5	rs2367284	90418032	G	A	0.0270994698817177	0.0104	0.009613
5	rs2950855	90418419	G	A	-0.0239034240815591	0.0148	0.1068
5	rs13154380	90418617	C	G	0.0333960906184285	0.009	0.0002055
5	rs13174460	90418671	T	G	-0.0423022562339069	0.0336	0.2077
5	rs13436467	90418733	A	G	-0.0288007896057264	0.0205	0.1613
5	rs62376493	90419908	A	G	-0.0106970095483354	0.0273	0.695
5	rs74629216	90420584	T	C	0.0080971295874548	0.0294	0.783
5	rs4489092	90420644	G	T	0.0332026408277183	0.009	0.000234
5	rs12153246	90421498	T	C	0.0251022847608284	0.0102	0.01363
5	rs73771183	90421627	G	A	0.0047984689115734	0.0291	0.8703
5	rs2973442	90422216	T	C	0.0118989261570991	0.012	0.3234
5	rs2950856	90423162	A	G	0.0140015196358136	0.0106	0.1862
5	rs149167112	90423301	G	T	-0.0784048829742783	0.0467	0.09362
5	rs59088629	90423764	T	G	-0.0467981495486393	0.0186	0.0121
5	rs143310897	90423869	A	C	-0.0147989665120717	0.0561	0.7915
5	rs7733007	90423894	G	T	-0.0214994661132367	0.0426	0.613
5	rs10514345	90424279	C	T	-0.0263953113595316	0.014	0.05876
5	rs4244207	90425042	T	C	0.0287040681283552	0.0127	0.02374
5	rs13158036	90425951	A	C	-0.0290993078252748	0.0141	0.03868
5	rs2950858	90426633	A	G	0.0248974696545107	0.0136	0.06818
5	rs13163651	90427048	C	T	-0.0299953975354009	0.0141	0.03337
5	rs2973457	90430132	G	A	-0.0458973523870375	0.0299	0.1251
5	rs13190101	90430477	C	A	-0.0303973537275885	0.0141	0.03151
5	rs138479322	90431259	C	G	-0.0335050785573982	0.0413	0.4179
5	rs13158026	90431779	C	T	-0.029202265808213	0.0141	0.03791
5	rs13161782	90431872	A	C	-0.0292949370570243	0.0141	0.03727
5	rs55736649	90431974	A	G	0.0270021387025708	0.0104	0.009676
5	rs13161956	90431982	A	G	-0.0292949370570243	0.0141	0.03705
5	rs2367286	90432314	A	G	-0.0243029385231735	0.0139	0.07962
5	rs10055598	90436277	T	G	0.0273038345273452	0.0104	0.008688
5	rs6873467	90436372	T	G	-0.0322959448008212	0.0129	0.01205
5	rs116548818	90437581	C	G	0.0074025335167413	0.0329	0.8217
5	rs6873773	90438473	C	T	-0.0295009039176847	0.0138	0.03307
5	rs111664078	90439443	A	C	-0.0099998320783335	0.0536	0.8516
5	rs10059760	90440102	A	T	-0.0185000759845861	0.0222	0.4041
5	rs140077642	90440921	T	A	0.0090984829852593	0.0401	0.82
5	rs4458614	90441146	G	A	0.0312951579807101	0.0101	0.001928
5	rs34302350	90441702	C	T	-0.031397792147416	0.0136	0.02127
5	rs76851519	90442552	A	C	-0.0174005146801673	0.0469	0.7107
5	rs147550197	90443406	G	A	-0.0067024110596754	0.0487	0.8914
5	rs4331933	90443593	G	A	0.031799009548949	0.0101	0.001662
5	rs4336388	90444207	G	C	0.0288983900426488	0.0175	0.09844
5	rs4563659	90444664	G	A	0.0320024161254944	0.0109	0.003212
5	rs11745446	90447132	T	A	0.029296631955588	0.0178	0.09928
5	rs13176728	90447216	G	A	-0.0356997191343252	0.0132	0.006925
5	rs4540211	90448114	T	C	0.031498667059371	0.0113	0.005458
5	rs114842677	90448260	T	C	0.0184978548821194	0.0393	0.6381
5	rs7726023	90449031	T	C	0.0284999894699013	0.0178	0.1105
5	rs13158963	90449154	G	A	-0.0309026047398165	0.0138	0.02543
5	rs13160072	90449807	G	A	-0.0328951617042694	0.0139	0.01839
5	rs55980700	90449932	T	C	0.0305001066483263	0.0111	0.006029
5	rs13184171	90450113	T	C	-0.0293979151845611	0.0139	0.03414
5	rs13169196	90451039	A	G	-0.0344051267241774	0.0131	0.008641
5	rs4916703	90452758	C	T	0.0329994782631079	0.011	0.00263
5	rs4916847	90453191	G	C	0.0317021347305135	0.0167	0.0573
5	rs4916704	90453242	T	C	0.0282958691548473	0.0162	0.07992
5	rs74340151	90453586	C	T	0.0239996896478807	0.027	0.3724
5	rs139135786	90455521	T	A	-0.023401696181619	0.0339	0.4902
5	rs6864663	90455872	C	T	0.0360040066341877	0.0108	0.0008212
5	rs6864534	90455923	A	C	0.0295005481176215	0.0166	0.07506
5	rs10069710	90457064	C	A	0.0441030061101949	0.0254	0.08286
5	rs145981926	90457773	G	C	-0.0532952970582236	0.0367	0.1459
5	rs4916848	90458126	C	A	0.0358014124633833	0.0108	0.0008818
5	rs13179009	90458169	G	C	-0.0361039752308815	0.0131	0.005808
5	rs4916705	90458387	G	A	0.031799009548949	0.0166	0.0554
5	rs113321316	90459089	C	A	-0.0185000759845861	0.0408	0.6503
5	rs10077486	90459091	A	G	0.0291995144044279	0.0167	0.08042
5	rs41315916	90459521	G	T	-0.0039979812872983	0.0432	0.9266
5	rs10474340	90461036	G	A	0.0338988850054592	0.0165	0.03921
5	rs76476845	90462301	A	G	-0.0674012815955113	0.0478	0.1585
5	rs77889998	90462889	A	G	-0.0009004052431641	0.0386	0.9817
5	rs4256375	90463271	G	A	0.0347974835421732	0.0107	0.001188
5	rs111951804	90464035	G	A	-0.0226956079321885	0.0195	0.2444
5	rs4916849	90464235	T	C	0.0315955615897506	0.016	0.04916
5	rs11741423	90464389	A	G	0.0305001066483263	0.0165	0.06493
5	rs10213697	90464827	T	C	0.0323994240466592	0.0166	0.04995
5	rs10213732	90464937	T	C	0.0330962274891896	0.0111	0.002921
5	rs4537089	90466296	C	T	0.0355987772398635	0.0115	0.00192
5	rs13188929	90467224	A	G	-0.0309954337025195	0.013	0.01696
5	rs7714013	90468552	C	G	0.0295005481176215	0.0162	0.06885
5	rs138476637	90468984	T	A	0.0881024482215457	0.0321	0.006118
5	rs13171944	90469415	G	A	-0.0114958245134845	0.0355	0.7456
5	rs190867351	90469720	A	T	0.0101978249764461	0.0234	0.6618
5	rs72784689	90470446	T	C	0.0597960433459657	0.0174	0.0005783
5	rs147196121	90470480	A	G	0.0102968054773682	0.0362	0.7752
5	rs72784690	90471077	T	G	-0.0182963622831166	0.0317	0.5627
5	rs1397793	90471451	G	A	0.0320024161254944	0.0093	0.0005989
5	rs2941902	90471574	C	G	0.031498667059371	0.0111	0.004721
5	rs72784693	90471588	A	G	-0.0217958123704574	0.0235	0.3524
5	rs13182804	90471593	C	T	-0.029202265808213	0.0138	0.03425
5	rs2941901	90471610	G	A	0.0312951579807101	0.0165	0.05777
5	rs2941900	90472210	G	A	0.0308977113278438	0.0163	0.05836
5	rs2941899	90472492	A	G	0.0301023438164435	0.0164	0.0661
5	rs2941898	90472637	A	G	0.0236969951765786	0.0106	0.02564
5	rs6452942	90472680	C	T	-0.0239956055562207	0.0139	0.08439
5	rs2941897	90473305	C	T	0.0215951374365897	0.0245	0.3771
5	rs2941896	90474447	T	G	0.0394995204367644	0.026	0.1291
5	rs75977208	90474497	C	T	0.0361969153118182	0.0342	0.2908
5	rs78332247	90475510	C	A	-0.007095110875924	0.0144	0.6199
5	rs111668442	90475655	G	A	-0.0320997276601081	0.0223	0.1491
5	rs55754659	90475925	C	T	0.0142973047008244	0.0239	0.5481
5	rs78482595	90478113	G	T	-0.000200020002667	0.0357	0.9963
5	rs2941876	90478289	C	T	0.0280041964095973	0.0241	0.2449
5	rs2941877	90478805	C	T	0.021497269010823	0.0247	0.3832
5	rs4916850	90479105	A	G	0.0212036062510236	0.0247	0.3898
5	rs76192822	90479481	T	C	-0.0176040459483609	0.024	0.4624
5	rs114497138	90480420	C	A	-0.0213972981080803	0.0321	0.5048
5	rs2941879	90481687	T	C	0.0217027816432335	0.0245	0.3749
5	rs72784700	90481840	G	T	0.0443995872966845	0.0374	0.2356
5	rs76472937	90481855	A	G	-0.0628013642021005	0.0383	0.1011
5	rs6452944	90482854	T	G	-0.0079011318962572	0.0119	0.511
5	rs78713949	90483340	T	C	-0.0274020297483382	0.0304	0.3678
5	rs10077999	90484033	A	G	-0.0306963490025976	0.0125	0.0138
5	rs10063230	90484036	C	T	-0.0307994715535284	0.0125	0.01363
5	rs117440278	90484042	G	A	-0.0313049258284153	0.0202	0.1207
5	rs150959979	90484126	T	C	-0.0207028323592018	0.0381	0.587
5	rs16869554	90484131	T	C	-0.0303045802648556	0.0194	0.1183
5	rs114416987	90484452	T	A	-0.0285023604727122	0.0477	0.5512
5	rs57778265	90484700	A	T	-0.0271040176920589	0.0194	0.1622
5	rs61156097	90484873	T	C	-0.028399474521698	0.0195	0.1455
5	rs57437843	90484982	T	G	-0.0285023604727122	0.0194	0.1419
5	rs1877216	90485685	G	T	0.0161980995687726	0.0111	0.1452
5	rs16869562	90485714	C	T	-0.0231048737150968	0.0194	0.2338
5	rs72784702	90486566	G	A	0.0443039255565243	0.0163	0.006686
5	rs2063462	90486657	C	T	-0.0296966117368367	0.017	0.08067
5	rs17574989	90487856	T	C	0.0004998750416509	0.0123	0.9691
5	rs2973435	90488098	C	G	0.0136957831289865	0.0108	0.2054
5	rs10514346	90488667	A	G	-0.0267958227871631	0.017	0.1139
5	rs75029732	90489316	C	G	-0.027998320426861	0.0171	0.1017
5	rs114071829	90489333	A	G	-0.0285023604727122	0.0171	0.09554
5	rs114971860	90489334	T	C	-0.0285949668801128	0.0171	0.09478
5	rs1511343	90489363	G	A	0.0281014301108748	0.0129	0.02917
5	rs35741199	90489526	A	G	-0.0426048328324374	0.054	0.4306
5	rs2941887	90490070	T	C	0.0099998345783334	0.0109	0.3589
5	rs2973433	90490249	C	T	0.0128964817350202	0.0161	0.4232
5	rs79768711	90490472	C	T	-0.027196494688472	0.0171	0.1116
5	rs12655796	90490643	C	G	-0.027196494688472	0.0171	0.1118
5	rs113833944	90491059	G	T	-0.0264979913062283	0.0172	0.1228
5	rs78358745	90491330	C	A	-0.0260975991218731	0.0172	0.1285
5	rs148660962	90492024	T	C	-0.0299953975354009	0.0344	0.3838
5	rs13161942	90492093	C	T	0.0156961681063242	0.0172	0.3622
5	rs2941886	90493653	C	T	0.0287040681283552	0.0129	0.02582
5	rs13154867	90494075	T	G	-0.0281011651109099	0.0107	0.008821
5	rs2137009	90494114	C	T	-0.0138961051921114	0.0168	0.4076
5	rs71637324	90494775	A	G	-0.0105049846451474	0.0238	0.6579
5	rs2973432	90494781	A	G	-0.0144032303107437	0.0168	0.3914
5	rs6862466	90494866	T	C	-0.0154994990469515	0.0098	0.1118
5	rs13178155	90494987	G	A	-0.0153979421800967	0.0098	0.1143
5	rs149397218	90495325	G	A	0.0068961666878413	0.0627	0.9118
5	rs111903488	90495879	A	G	-0.0272992569378225	0.0172	0.1118
5	rs150530445	90495997	G	A	-0.0270012755029434	0.0171	0.1156
5	rs114796358	90496184	G	A	-0.0322029950400999	0.0345	0.3507
5	rs2973431	90496534	T	A	-0.0140989243795016	0.0168	0.4024
5	rs2973430	90496644	G	C	-0.001300845733048	0.0137	0.9258
5	rs2973429	90497251	C	T	-0.0144032303107437	0.0168	0.3927
5	rs6878931	90497435	T	C	-0.0243951568347216	0.0225	0.2772
5	rs6878501	90498897	G	A	-0.0256973671872587	0.0225	0.2532
5	rs6878713	90499066	G	A	-0.0262002485024742	0.0225	0.2434
5	rs6452945	90499159	A	T	9.99950003332973e-05	0.0138	0.9941
5	rs115165165	90499776	T	G	-0.0262002485024742	0.0205	0.2004
5	rs112799361	90504842	C	T	-0.0267958227871631	0.0172	0.1195
5	rs76306474	90505088	G	A	-0.0263953113595316	0.0172	0.1255
5	rs2941885	90505517	C	A	0.0111970780932162	0.0119	0.3448
5	rs2973476	90506467	C	A	0.0126990249774084	0.0124	0.3082
5	rs4400156	90506804	C	T	0.0059025456526138	0.0108	0.5868
5	rs73773326	90507096	A	G	-0.0542027860143161	0.0518	0.2957
5	rs2973475	90507623	T	C	0.0128964817350202	0.0124	0.2992
5	rs114615817	90507728	T	C	-0.0316970867432546	0.0215	0.1412
5	rs10942626	90509033	G	A	-0.0316970867432546	0.0215	0.1418
5	rs2973474	90509236	G	A	0.0067968490002727	0.0109	0.5289
5	rs114300458	90509661	T	C	0.0379025370484673	0.0359	0.2922
5	rs116458522	90509981	C	G	0.0409979790340721	0.0353	0.2456
5	rs75703554	90510397	C	T	-0.0242004837056584	0.0254	0.3408
5	rs12521670	90510663	C	T	-0.034198147379977	0.0215	0.1111
5	rs78330172	90510792	A	T	0.009197572354042	0.0178	0.6051
5	rs7341115	90510809	A	G	-0.0098988321792475	0.0138	0.4728
5	rs12189158	90511674	C	T	-0.013399371963117	0.0155	0.385
5	rs2973473	90512115	A	T	0.0072039888485025	0.0149	0.6275
5	rs73177675	90512294	G	C	0.0098018049722602	0.0177	0.5807
5	rs7341005	90512939	A	G	0.0047984689115734	0.0165	0.771
5	rs116022612	90513669	C	T	0.0118001041157506	0.0445	0.7905
5	rs73773329	90513780	A	G	-0.0160988945897493	0.0247	0.5148
5	rs62373891	90514018	T	G	0.0	0.0358	0.9992
5	rs79017214	90514156	C	A	0.0086028888072678	0.0178	0.6296
5	rs12514996	90515410	C	A	-0.0369026020501437	0.0209	0.07656
5	rs7712260	90515524	C	G	0.0064988367398296	0.0176	0.7119
5	rs73773330	90515951	G	C	-0.0111013930711739	0.0245	0.651
5	rs139936261	90516710	C	T	-0.0091012913892029	0.0342	0.7895
5	rs28379688	90516747	A	T	-0.0058973552660839	0.0243	0.8066
5	rs56410910	90517093	C	T	-0.0114958245134845	0.0244	0.6376
5	rs56082303	90517112	A	C	-0.0153979421800967	0.0247	0.5327
5	rs35363385	90517146	C	A	-0.0271040176920589	0.0176	0.1228
5	rs55818598	90517277	C	A	-0.0043996643446871	0.0242	0.8546
5	rs111918141	90517676	C	G	-0.0016012813669738	0.0146	0.9101
5	rs4916706	90517976	T	A	-0.0014009809156281	0.0146	0.9209
5	rs4916707	90518222	A	G	-0.0014009809156281	0.0146	0.9213
5	rs4916708	90518314	A	G	-0.0113036461713921	0.012	0.3481
5	rs149614830	90518680	T	C	0.0003999200213268	0.0177	0.9813
5	rs72786308	90518904	C	T	0.0657971037900478	0.0288	0.02222
5	rs2973472	90519496	G	A	0.0129951954948113	0.0103	0.2066
5	rs2941895	90520510	T	C	0.0133998200630165	0.0103	0.1938
5	rs2941894	90521117	G	A	0.0135971385060249	0.0103	0.1876
5	rs2941893	90522439	C	T	0.0136957831289865	0.0103	0.1837
5	rs35584449	90522464	C	A	-0.0263029084210524	0.0174	0.1315
5	rs76821850	90523157	T	C	-0.0017014466397575	0.0176	0.9216
5	rs12658748	90523323	A	G	-0.028399474521698	0.0188	0.131
5	rs73773334	90523630	C	T	-0.0095958936734469	0.0242	0.6899
5	rs2048454	90523669	T	C	-0.0021022080918702	0.0176	0.904
5	rs35059634	90523771	A	C	-0.026600681797179	0.0174	0.1274
5	rs7731341	90524105	C	T	-0.0171970248285215	0.0104	0.09738
5	rs2886949	90525735	C	G	-0.0149004625639624	0.0128	0.2465
5	rs77792981	90526018	G	A	-0.001300845733048	0.0176	0.9428
5	rs7704966	90526412	G	A	-0.0275048131221902	0.0174	0.1146
5	rs58520625	90527343	C	T	-0.0093031403261444	0.0242	0.6996
5	rs2137010	90527827	C	G	0.0074025335167413	0.0424	0.8617
5	rs16869606	90528749	C	T	0.0141987193998129	0.0103	0.1688
5	rs76132746	90529722	A	T	-0.0007002451143934	0.0248	0.9768
5	rs1473047	90530351	T	A	0.0138042809763971	0.0103	0.181
5	rs114944417	90530667	A	T	-0.0151034855773182	0.0381	0.6918
5	rs10473941	90531378	T	G	-0.0127003085782322	0.0242	0.5987
5	rs10942627	90531400	C	T	-0.0247026126403718	0.0179	0.1678
5	rs28529720	90531401	A	G	0.0142973047008244	0.0103	0.1658
5	rs10473942	90531499	T	C	-0.0127003085782322	0.0242	0.6003
5	rs72786311	90531531	A	G	-0.0278954863187535	0.0189	0.1399
5	rs2941892	90531796	G	T	0.0239996896478807	0.0178	0.1793
5	rs72786312	90532173	T	C	-0.0193969096107316	0.0151	0.2008
5	rs193141912	90532452	G	T	-0.0066017436345624	0.0466	0.8872
5	rs113985075	90532501	G	A	-0.0216016445577609	0.0238	0.3626
5	rs2973460	90532670	A	G	0.0030952049073025	0.0162	0.849
5	rs77480929	90532681	G	C	0.0141001243787816	0.0416	0.7354
5	rs12515116	90532921	A	G	-0.0187955345843259	0.0151	0.2155
5	rs12520306	90533013	C	T	-0.0263953113595316	0.0189	0.162
5	rs2973461	90533347	T	C	0.0239996896478807	0.0178	0.1785
5	rs11740321	90533552	A	G	0.0141001243787816	0.0103	0.1717
5	rs2941891	90533753	T	C	-0.0084959889212643	0.0116	0.4617
5	rs2973463	90533820	A	T	-0.0084959889212643	0.0116	0.4658
5	rs2941890	90533891	T	C	0.0239996896478807	0.0178	0.1791
5	rs35554917	90534103	T	G	0.0138042809763971	0.0103	0.1795
5	rs10473943	90534287	C	T	0.0141001243787816	0.0103	0.1719
5	rs10474342	90534564	A	G	0.0102968054773682	0.0104	0.3241
5	rs13172199	90534843	A	G	-0.0239956055562207	0.0179	0.1785
5	rs10059932	90535438	A	G	-0.0114958245134845	0.024	0.6305
5	rs2941889	90535710	C	T	0.0134984841513417	0.05	0.7875
5	rs57891485	90535735	C	T	-0.0124977728299804	0.0242	0.6037
5	rs4916851	90536300	C	T	0.0105046326450854	0.0104	0.3152
5	rs2973464	90536321	T	C	0.023198814502523	0.0178	0.1921
5	rs16869618	90536573	T	C	-0.017502275136142	0.0205	0.3949
5	rs2973465	90536680	A	G	0.0081963182244858	0.0455	0.8573
5	rs2941888	90536755	T	C	0.0204004877576787	0.0138	0.1405
5	rs74977994	90536955	C	T	0.0002999550089979	0.0176	0.9873
5	rs114107413	90537638	A	G	-0.0386992491392765	0.0312	0.2152
5	rs73773337	90538230	G	A	-0.0110002818588653	0.0239	0.6463
5	rs2973467	90538412	A	G	0.023198814502523	0.0178	0.1921
5	rs13165085	90538448	G	C	0.0099998345783334	0.0104	0.3364
5	rs28490868	90538467	C	T	-0.0125990355765152	0.0242	0.6024
5	rs13164949	90538489	C	T	0.0105046326450854	0.0104	0.3142
5	rs28693622	90538722	T	C	0.0105046326450854	0.0104	0.314
5	rs28637141	90538743	C	T	0.0106035827841911	0.0104	0.3111
5	rs186028143	90538977	T	G	0.114203302717664	0.0449	0.01093
5	rs12188638	90539072	C	T	-0.0176040459483609	0.0206	0.3908
5	rs10072084	90539203	C	T	0.0105046326450854	0.0104	0.3131
5	rs73179864	90539315	T	G	0.0336958638567256	0.0456	0.4604
5	rs60578469	90539426	T	C	0.0028958031120254	0.0163	0.8582
5	rs55989779	90539783	G	C	-0.0111013930711739	0.024	0.6416
5	rs144548202	90540351	C	A	-0.0145046862028817	0.0245	0.5527
5	rs12514092	90540522	T	G	0.0105046326450854	0.0104	0.3142
5	rs28601850	90540637	C	T	-0.0079011318962572	0.0196	0.6876
5	rs2973468	90540879	G	T	-0.004701032558649	0.0132	0.7187
5	rs2941905	90542114	C	A	-0.003797200248385	0.0119	0.7498
5	rs55657470	90542475	G	A	-0.0113036461713921	0.024	0.6385
5	rs2973470	90542492	A	G	-0.003797200248385	0.0119	0.7513
5	rs2941903	90542556	C	T	0.0194005857039748	0.0447	0.6649
5	rs2973471	90543969	C	T	-0.0051029981759033	0.0208	0.8077
5	rs9647558	90543970	G	A	-0.0180010511095525	0.0206	0.383
5	rs10474343	90545248	G	A	0.0102968054773682	0.0104	0.323
5	rs11740007	90545498	C	G	0.0102968054773682	0.0104	0.3245
5	rs72786319	90545592	G	A	0.0106035827841911	0.0207	0.6078
5	rs4392660	90546671	C	T	-0.004701032558649	0.0208	0.8225
5	rs72786321	90546676	A	G	-0.020498669477346	0.0205	0.3188
5	rs138213008	90546723	C	T	-0.0180010511095525	0.0206	0.383
5	rs10473944	90547367	C	T	0.0109003744682883	0.0106	0.3065
5	rs150852337	90548692	T	G	-0.0323992324466777	0.0559	0.5622
5	rs2973441	90548707	A	G	0.0107025231331357	0.013	0.4096
5	rs72786324	90549141	T	C	-0.0193969096107316	0.0205	0.344
5	rs72786325	90549353	C	T	-0.017502275136142	0.0206	0.3963
5	rs72786326	90549556	C	A	-0.017502275136142	0.0206	0.3961
5	rs2886926	90550197	T	A	-0.0203047533403643	0.0344	0.5555
5	rs868557	90550379	G	A	0.0109003744682883	0.0106	0.3036
5	rs193292482	90551184	C	T	0.0288983900426488	0.0374	0.4395
5	rs112408047	90551231	C	T	-0.0176040459483609	0.0206	0.3941
5	rs12653995	90552044	G	A	-0.0171970248285215	0.0206	0.4036
5	rs80175407	90553394	T	C	-0.019294956182969	0.0301	0.5214
5	rs2973478	90553428	C	T	0.0106035827841911	0.0106	0.3172
5	rs2973477	90553722	C	T	0.0107025231331357	0.0106	0.3134
5	rs72786329	90554924	C	G	-0.0178992398878318	0.0206	0.3855
5	rs13362365	90554950	A	G	-0.0045001103249234	0.0238	0.8505
5	rs973332	90555129	C	T	0.0108014536938559	0.0106	0.3115
5	rs114946557	90555231	C	T	0.0028958031120254	0.0246	0.9068
5	rs1858309	90556558	C	T	0.0098018049722602	0.0129	0.447
5	rs59967608	90556651	G	A	-0.0058973552660839	0.0238	0.8049
5	rs2367292	90556785	A	G	0.0112959597418516	0.0106	0.286
5	rs7709572	90557033	G	C	0.0098018049722602	0.0129	0.4467
5	rs77068232	90557228	A	G	0.001598721363697	0.0248	0.9499
5	rs72786331	90557324	G	A	-0.0203966036652218	0.0206	0.3215
5	rs145060710	90557781	T	C	-0.0021022080918702	0.0474	0.9653
5	rs4518439	90557920	T	G	0.009504687014246	0.0129	0.4618
5	rs112510696	90557942	C	T	-0.0203966036652218	0.0206	0.3203
5	rs7724489	90558366	A	T	0.009504687014246	0.0129	0.4629
5	rs56377435	90558691	T	C	-0.020498669477346	0.0206	0.3187
5	rs78789454	90558795	A	G	-0.0057967688471774	0.0238	0.8078
5	rs74667368	90559369	G	T	0.0011992805754821	0.0176	0.9445
5	rs78095414	90559433	A	C	-0.0114958245134845	0.0196	0.5557
5	rs56316727	90562179	C	T	-0.0083043861636152	0.0159	0.6009
5	rs62373923	90562518	C	T	0.0183015011699126	0.0124	0.1404
5	rs10474344	90564049	C	T	-0.002002002670673	0.0238	0.934
5	rs10474345	90564091	T	C	-0.0019018072895963	0.0238	0.9379
5	rs10474346	90564139	C	T	0.0119977384336167	0.013	0.3575
5	rs10072875	90564563	C	A	-0.001100605444033	0.0234	0.9614
5	rs7719516	90564571	G	A	0.0089002747867194	0.0118	0.4474
5	rs116679596	90564924	A	C	0.0126002819757385	0.0378	0.7391
5	rs995691	90565180	A	C	0.0198026272961797	0.0526	0.7062
5	rs72786338	90565276	C	T	-0.0171970248285215	0.0207	0.4051
5	rs143436095	90565308	T	C	-0.0176040459483609	0.03	0.5574
5	rs6885341	90565796	C	T	0.0086028888072678	0.0118	0.4646
5	rs12697807	90566214	T	G	0.0084045823438103	0.0118	0.473
5	rs10474347	90566498	A	G	0.0082954970241069	0.0118	0.4776
5	rs997738	90566920	C	T	-0.0084959889212643	0.0138	0.5366
5	rs997737	90567031	C	G	0.0108014536938559	0.0107	0.313
5	rs2048452	90567180	C	A	0.0131037693769772	0.0131	0.3166
5	rs2048451	90567208	G	T	0.0086028888072678	0.0118	0.4653
5	rs71637326	90567213	T	C	-0.020498669477346	0.0241	0.3946
5	rs141076969	90567428	C	T	0.0267977123853779	0.05	0.5917
5	rs144864593	90567508	T	A	0.0044003044444822	0.0238	0.8538
5	rs145722231	90567633	T	C	-0.0425004857321486	0.0389	0.2745
5	rs77787281	90567655	C	T	-0.0227979086760041	0.0178	0.2009
5	rs10462492	90570693	G	A	0.009504687014246	0.0115	0.4103
5	rs4424024	90570816	A	G	0.0092966519050945	0.0118	0.4325
5	rs4364415	90570889	T	C	0.0093957216403621	0.0118	0.4283
5	rs6888674	90571224	G	A	0.0090984829852593	0.0118	0.4431
5	rs6888389	90571291	A	C	0.0092966519050945	0.0118	0.4306
5	rs10061355	90571433	A	G	0.0125015292229252	0.0131	0.3389
5	rs6889197	90571512	G	A	0.0125015292229252	0.0131	0.3389
5	rs6888958	90571641	A	G	0.0121953336998771	0.0131	0.3512
5	rs56320224	90572551	G	A	-0.001501126126267	0.0239	0.9483
5	rs10462343	90572562	T	A	0.0089002747867194	0.0118	0.4516
5	rs62373927	90572768	C	T	0.0164047040252769	0.0217	0.4508
5	rs6859170	90572921	G	A	0.0118001041157506	0.0131	0.3677
5	rs13355819	90576279	G	A	-0.001300845733048	0.0097	0.8914
5	rs867831	90576491	G	A	-0.0074980401773571	0.0333	0.8209
5	rs4377733	90576580	C	T	0.0127977582298607	0.013	0.3266
5	rs142483645	90576804	C	A	-0.0128015918372089	0.0519	0.8045
5	rs6882172	90576958	G	A	0.0117012723076411	0.0124	0.3467
5	rs1473048	90577436	G	A	-0.0078003437327339	0.0388	0.84
5	rs6897578	90577880	A	G	0.0126990249774084	0.013	0.33
5	rs6898622	90578292	G	T	0.0124027667170427	0.013	0.3407
5	rs10434640	90578301	C	A	0.0110981866660334	0.0112	0.3238
5	rs34736685	90578614	T	A	-0.0244976316004002	0.0179	0.1715
5	rs4019302	90578758	G	C	0.0084045823438103	0.0134	0.5283
5	rs34581109	90579288	C	T	-0.0244976316004002	0.0179	0.1716
5	rs76066993	90579633	A	G	-0.003797200248385	0.0178	0.8307
5	rs6869552	90580370	C	A	0.0126002819757385	0.013	0.3345
5	rs2102553	90580608	A	G	-0.0076995657264405	0.0387	0.8427
5	rs10038090	90582456	C	G	0.0128964817350202	0.013	0.3241
5	rs1511344	90582914	G	C	0.0112959597418516	0.0125	0.3669
5	rs62373928	90583574	T	C	-0.0263029084210524	0.0275	0.3383
5	rs13171635	90585455	T	C	0.0105046326450854	0.0134	0.4332
5	rs1511345	90585547	T	C	0.0108014536938559	0.0134	0.4222
5	rs71637328	90586159	C	A	-0.0242004837056584	0.0179	0.1768
5	rs552809358	90586618	C	G	-0.0164038098256767	0.0514	0.7494
5	rs4019243	90587888	G	A	0.0099008246772624	0.0123	0.4231
5	rs4916853	90588318	A	G	-0.0031950988965408	0.0178	0.8588
5	rs1543066	90588481	C	T	0.0109003744682883	0.0128	0.3974
5	rs13356765	90588751	G	A	-0.0022024235552	0.0177	0.9018
5	rs62373939	90589352	C	T	-0.0259949602770859	0.0271	0.3382
5	rs74636928	90589421	A	C	-0.0052035148315978	0.0178	0.7696
5	rs4916854	90590473	C	A	-0.0051029981759033	0.0178	0.7736
5	rs114363483	90590740	A	G	-0.0054950702819798	0.0178	0.7557
5	rs78305958	90591243	G	A	-0.0066017436345624	0.0178	0.712
5	rs75951048	90591822	G	C	-0.0055956263571598	0.0178	0.7522
5	rs78948152	90592139	A	C	-0.0026033858701149	0.0162	0.8731
5	rs80080787	90593324	T	C	-0.005696192544881	0.0178	0.7509
5	rs111330650	90593583	T	C	-0.003797200248385	0.0176	0.8302
5	rs77779918	90593974	C	T	-0.0062998021485279	0.0178	0.7252
5	rs2137007	90594264	C	T	0.0044998604248922	0.0178	0.8001
5	rs9293562	90594834	T	C	0.0066975214477213	0.0177	0.706
5	rs7706256	90595297	T	C	0.004001981379298	0.0178	0.8232
5	rs149848137	90595862	A	G	-0.0130953713122409	0.0219	0.548
5	rs4916855	90596345	T	C	0.0066975214477213	0.0111	0.5493
5	rs4916856	90596403	G	A	0.0066975214477213	0.0111	0.5483
5	rs144909035	90596568	C	G	0.001598721363697	0.0244	0.947
5	rs115188128	90596699	G	A	-0.010302892995897	0.0401	0.797
5	rs118190211	90597105	C	T	-0.0143017847108596	0.0219	0.5152
5	rs2048453	90597737	G	A	-0.0008003201707691	0.0178	0.9656
5	rs10474349	90598173	G	C	-0.0152963956259917	0.0172	0.3731
5	rs75917921	90598362	T	C	-0.0208049294331883	0.0435	0.6326
5	rs9293563	90599185	C	A	-0.0158042315449673	0.0172	0.3586
5	rs13360803	90599944	G	A	-0.015895669405385	0.0172	0.3544
5	rs148765311	90599948	C	T	0.0097027754613851	0.0382	0.7992
5	rs7721772	90600031	A	G	0.0016985566355815	0.0179	0.922
5	rs7704529	90600210	T	C	0.0012991557316201	0.0178	0.9429
5	rs72786353	90600541	G	T	-0.0138048499765589	0.0219	0.5279
5	rs71637330	90600712	C	T	-0.0176040459483609	0.0173	0.3098
5	rs10805873	90600866	C	G	0.0068961666878413	0.0128	0.5904
5	rs4916857	90601089	T	C	0.001598721363697	0.0178	0.9276
5	rs12522278	90601317	C	G	-0.0142003494011414	0.0139	0.3064
5	rs12522282	90601365	C	T	-0.0201006717070029	0.0206	0.3284
5	rs72786354	90602209	T	C	-0.0146974807605841	0.0219	0.5019
5	rs34422832	90603392	T	G	-0.0176956485356892	0.0173	0.3074
5	rs6865066	90604035	G	T	-0.0023026490626755	0.018	0.8971
5	rs145621255	90604276	G	A	-0.0152963956259917	0.0219	0.4844
5	rs10038890	90604290	T	C	0.0069954745123864	0.0115	0.5394
5	rs71637331	90604643	C	A	-0.0176040459483609	0.0173	0.309
5	rs4639266	90604823	T	C	0.00730326611012	0.0115	0.528
5	rs12697808	90605389	T	C	0.0074025335167413	0.0115	0.5216
5	rs6877420	90606574	G	T	-0.0025031302181184	0.018	0.888
5	rs10057046	90606587	C	T	-0.0036968248442897	0.0178	0.8358
5	rs6882178	90607063	G	A	-0.0145960053074092	0.0139	0.2934
5	rs9293564	90607925	G	A	-0.0033957590691798	0.0179	0.8515
5	rs56876862	90608789	A	T	-0.0127003085782322	0.0216	0.5584
5	rs7727632	90609009	T	C	0.0060019521956343	0.0138	0.6618
5	rs10036206	90609178	C	T	0.0044998604248922	0.0137	0.7431
5	rs185451977	90609587	G	C	-0.0006001800720324	0.0417	0.9878
5	rs9293565	90609736	A	G	0.003902375817241	0.0137	0.7752
5	rs7732832	90609868	T	G	0.0001999800026662	0.017	0.9898
5	rs28369128	90610393	G	A	-0.0115969858456632	0.0215	0.5885
5	rs72786358	90611693	G	C	-0.0154994990469515	0.0218	0.4772
5	rs72786359	90611959	T	C	-0.009696862978864	0.0214	0.6499
5	rs6884883	90612428	G	A	0.001099395443301	0.0418	0.9787
5	rs13176999	90612558	C	G	0.0044003044444822	0.0138	0.7479
5	rs72786360	90613396	G	A	-0.0156010662286512	0.0218	0.4762
5	rs67220802	90614098	G	A	-0.0114047880634385	0.0215	0.5974
5	rs79449616	90614277	C	T	0.0045994064948955	0.0427	0.9136
5	rs113685914	90614349	C	T	-0.0112025145079934	0.0175	0.5203
5	rs115738444	90615439	T	C	-0.0102018624845967	0.043	0.812
5	rs12658394	90615750	T	C	-0.0152050125429676	0.023	0.5077
5	rs7727557	90616224	T	C	0.0036034995896235	0.0172	0.8351
5	rs10462494	90616247	T	C	0.0037031349243813	0.0172	0.8304
5	rs10462495	90616503	A	G	0.0037031349243813	0.0172	0.8287
5	rs137923100	90617000	C	T	0.004101577021075	0.0253	0.8718
5	rs57859727	90617692	C	T	-0.0094040800752939	0.0215	0.6613
5	rs6888057	90617965	G	A	-0.0116981574124923	0.0215	0.5851
5	rs4916859	90619072	G	A	0.0099998345783334	0.0119	0.4028
5	rs137876222	90619352	C	G	-0.0014009809156281	0.0419	0.9725
5	rs13185895	90619353	C	T	-0.021203207651103	0.0205	0.3017
5	rs6880312	90619868	T	C	0.0021975835434872	0.0174	0.8981
5	rs34107416	90620123	A	G	-0.0165969709073694	0.0219	0.4482
5	rs10050517	90620309	A	G	0.0099008246772624	0.0121	0.411
5	rs72786362	90620854	G	C	-0.0024028846163103	0.025	0.9235
5	rs115432288	90620909	A	T	0.0458047599004855	0.0258	0.0751
5	rs6865269	90621069	G	T	0.0008995952428359	0.0181	0.9612
5	rs150117005	90622357	G	A	-0.0122041688389067	0.0195	0.5331
5	rs9293566	90622516	G	A	-0.0191012733024012	0.0094	0.04135
5	rs11950828	90623586	A	C	0.0210959082947329	0.01	0.03494
5	rs114307725	90626753	C	G	0.0026963615477425	0.0387	0.945
5	rs141917616	90627832	A	C	0.0146028573839336	0.0314	0.641
5	rs10942629	90628243	T	C	0.0202045073158995	0.01	0.04221
5	rs10037293	90628300	A	C	-0.0187038311937836	0.0093	0.04463
5	rs10042981	90628789	G	T	-0.0186019483996616	0.0093	0.04524
5	rs112900334	90630483	C	T	-0.000200020002667	0.0221	0.9943
5	rs59578984	90630826	C	T	0.0016985566355815	0.0181	0.9262
5	rs114653303	90631097	T	C	-0.0620030714417325	0.0379	0.1015
5	rs10942630	90631384	C	T	0.0187039847937718	0.0093	0.04513
5	rs6873839	90631700	T	C	0.0197045832743354	0.01	0.04815
5	rs6878402	90631972	T	G	0.0185960172820726	0.0093	0.04614
5	rs148559123	90631991	G	A	0.001598721363697	0.0181	0.9313
5	rs114591738	90632741	A	G	-0.0399994162638657	0.0422	0.3442
5	rs75180939	90632946	G	A	0.0014988761237359	0.0181	0.9327
5	rs57318317	90633038	T	C	0.0208021276292633	0.01	0.03727
5	rs58734007	90633072	A	G	0.0187039847937718	0.0093	0.04454
5	rs35024930	90633936	C	G	-0.0176040459483609	0.0132	0.1843
5	rs2063461	90635917	C	T	0.0209979909956055	0.0099	0.03454
5	rs13358426	90635955	T	G	-0.0087985943563496	0.0169	0.6026
5	rs78348641	90636041	C	T	0.0058031292269501	0.0187	0.7557
5	rs115736953	90636293	A	G	0.0082954970241069	0.0364	0.8191
5	rs4916860	90636464	C	A	0.0212036062510236	0.0099	0.03266
5	rs6886011	90637173	G	T	0.0213015034199157	0.0099	0.03202
5	rs60716916	90637572	T	C	0.0213015034199157	0.0099	0.03254
5	rs62373948	90637934	G	A	0.021497269010823	0.01	0.03126
5	rs56066934	90638258	G	A	0.0063001125484799	0.0187	0.7374
5	rs115688326	90638387	G	A	-0.0358033589652777	0.0406	0.3787
5	rs7702782	90638506	A	G	0.023198814502523	0.0093	0.01327
5	rs80127709	90638691	G	A	0.0060019521956343	0.0187	0.7475
5	rs35778324	90639095	T	C	-0.0209989425960583	0.0131	0.1083
5	rs13160722	90639327	G	T	-0.0186019483996616	0.0173	0.2827
5	rs13160468	90639328	C	T	-0.0187955345843259	0.0173	0.2777
5	rs77843336	90640306	G	A	0.0064988367398296	0.0187	0.7284
5	rs76484930	90640534	A	G	0.0140015196358136	0.0185	0.4487
5	rs77224092	90641116	C	T	0.0063994795805678	0.0187	0.7306
5	rs138879089	90641295	A	G	-0.044401309298167	0.0428	0.3002
5	rs10057874	90641676	C	T	-0.0069037763167944	0.0372	0.8533
5	rs78753141	90642116	A	T	0.0171029078996623	0.0382	0.6546
5	rs59498996	90642230	T	G	0.0152038337422728	0.0185	0.4128
5	rs6884231	90642290	C	T	0.0210959082947329	0.0099	0.03342
5	rs6865416	90642319	T	C	0.0207041815582916	0.0099	0.0368
5	rs11745521	90642430	T	A	0.0213993910058902	0.0099	0.03097
5	rs150570153	90642625	G	A	0.0172994970780611	0.0219	0.4305
5	rs10942631	90642643	C	T	0.01600129372694	0.009	0.0752
5	rs10942632	90642645	C	T	0.0168964476597299	0.009	0.06004
5	rs12187402	90642646	G	A	-0.0492007484476219	0.0301	0.1025
5	rs79188454	90643003	T	C	-0.0068030886197391	0.0194	0.7275
5	rs116772354	90643558	T	C	-0.0124977728299804	0.0472	0.792
5	rs7729950	90643800	A	G	0.0107025231331357	0.0088	0.2249
5	rs7734555	90644241	C	A	0.0109992854583691	0.0088	0.2108
5	rs13187777	90644628	C	T	-0.0164038098256767	0.0133	0.2174
5	rs6452949	90645137	A	G	0.0114047182634362	0.0088	0.1967
5	rs16869685	90645601	A	C	-0.0164038098256767	0.0133	0.2155
5	rs58125334	90646195	A	G	0.0114047182634362	0.0088	0.1952
5	rs57936487	90646263	C	T	-0.0168003386783461	0.0133	0.205
5	rs182512095	90646306	G	A	0.0542987734073789	0.0533	0.3083
5	rs11739187	90646346	A	C	0.0153023200084426	0.0089	0.08638
5	rs62373959	90647122	A	G	0.0267977123853779	0.0098	0.006255
5	rs115382731	90647228	A	G	-0.001300845733048	0.0464	0.9782
5	rs56259969	90647645	C	T	-0.0160988945897493	0.0196	0.4103
5	rs4916712	90647770	T	C	0.0082954970241069	0.0088	0.342
5	rs13328183	90647775	C	T	-0.0164038098256767	0.0133	0.2161
5	rs4916713	90648108	G	A	0.0267977123853779	0.0098	0.006367
5	rs13185728	90649298	C	T	-0.0239034240815591	0.0129	0.06257
5	rs79235086	90649677	G	C	0.0248974696545107	0.0438	0.5706
5	rs72786369	90649684	C	T	-0.0139975096438537	0.0345	0.6852
5	rs16878935	90650327	G	A	-0.0078003437327339	0.0175	0.6547
5	rs72771503	90650690	G	A	0.0990033516419425	0.0407	0.01489
5	rs72771505	90650882	T	C	0.0350002811846215	0.0308	0.2557
5	rs138816790	90650975	C	T	0.0012991557316201	0.0183	0.9453
5	rs78073036	90652909	A	G	0.0012991557316201	0.0181	0.9409
5	rs75544655	90652947	C	T	0.0014988761237359	0.0181	0.9345
5	rs10071755	90653112	C	G	-0.0340015566760147	0.0147	0.02121
5	rs6452951	90653868	T	G	-0.0198048272985997	0.0118	0.09202
5	rs16869698	90654579	C	T	-0.0344051267241774	0.0146	0.01882
5	rs144621977	90654894	C	G	-0.0203966036652218	0.0228	0.3703
5	rs140138543	90654943	T	C	0.0044998604248922	0.018	0.8025
5	rs28497358	90654953	A	G	-0.0349020520092649	0.0144	0.0157
5	rs7728022	90655807	A	T	-0.0352023974087295	0.0146	0.01612
5	rs72771507	90656027	C	A	0.0430020165445429	0.0482	0.3721
5	rs77530732	90656926	C	T	0.001598721363697	0.018	0.9287
5	rs66801770	90657053	G	C	-0.0346949697968869	0.0147	0.01792
5	rs78747009	90657259	T	C	0.0035038543266769	0.018	0.8441
5	rs10942634	90658392	A	T	-0.01999864650669	0.0117	0.08762
5	rs75862026	90659072	C	T	-0.0289963604415917	0.0249	0.2452
5	rs1541674	90660447	T	C	-0.0198048272985997	0.0117	0.0913
5	rs10077391	90661220	C	A	-0.0346017967900747	0.0146	0.01796
5	rs73773371	90661599	G	A	0.0034041991335623	0.0179	0.849
5	rs6893260	90661831	G	A	-0.0346949697968869	0.0146	0.01773
5	rs62376561	90662733	C	T	0.0218006299588528	0.0093	0.01848
5	rs12110303	90662839	G	T	-0.0197028322758684	0.0117	0.09346
5	rs55877472	90663406	C	T	0.0152038337422728	0.0251	0.5452
5	rs10069032	90664320	A	C	-0.0346017967900747	0.0146	0.01806
5	rs6869048	90664322	G	C	-0.0196008476550609	0.0117	0.09404
5	rs146158267	90664926	T	G	0.0003999200213268	0.0423	0.9916
5	rs17638113	90665025	G	A	0.0479040574070545	0.0234	0.04066
5	rs17638138	90665473	T	C	-0.0049019951702315	0.0429	0.9095
5	rs74345264	90665777	T	C	-0.0221024699079472	0.0205	0.2813
5	rs141347850	90667901	C	T	-0.0059979518036359	0.0268	0.8211
5	rs76332233	90668058	A	G	0.0077995046323818	0.0461	0.8663
5	rs6866923	90669352	A	C	-0.0203047533403643	0.0117	0.08316
5	rs2303130	90669771	A	G	0.0018981972830802	0.0179	0.9155
5	rs1363839	90671274	A	T	-0.0196008476550609	0.0117	0.09427
5	rs62376563	90671937	T	G	0.0215951374365897	0.0092	0.01949
5	rs62376564	90672711	T	G	0.021497269010823	0.0097	0.02561
5	rs187483043	90673462	C	T	-0.0170952954286372	0.0459	0.7094
5	rs12188429	90673837	T	A	-0.0355028330426552	0.0146	0.01485
5	rs72771512	90674719	G	A	0.0	0.0353	0.9995
5	rs2287875	90676483	C	A	0.0030952049073025	0.0179	0.8639
5	rs73773374	90677770	A	C	0.0018981972830802	0.0179	0.9166
5	rs7715402	90679504	T	A	-0.0198048272985997	0.0117	0.0909
5	rs35712350	90679519	C	T	-0.020498669477346	0.0117	0.0807
5	rs11948056	90680468	A	C	-0.0187038311937836	0.0117	0.1092
5	rs11948075	90680579	A	G	-0.021203207651103	0.0118	0.07322
5	rs7705465	90680949	G	A	-0.021203207651103	0.0118	0.07255
5	rs746637	90681637	C	G	-0.021203207651103	0.0118	0.0724
5	rs147959893	90681996	C	T	-0.0598986354083514	0.0333	0.07202
5	rs889213	90682151	C	T	-0.0209989425960583	0.0118	0.07538
5	rs2367354	90686981	G	T	-0.0343016316970211	0.0146	0.0189
5	rs11950530	90688740	A	G	-0.0208049294331883	0.0118	0.07783
5	rs10058025	90689052	A	G	-0.0208049294331883	0.0118	0.07798
5	rs10073657	90689749	G	A	-0.0188974371044634	0.0117	0.105
5	rs73773378	90690768	A	G	0.0008995952428359	0.0179	0.96
5	rs148261381	90691159	A	G	-0.044495399886564	0.0382	0.2439
5	rs72771513	90691765	G	A	0.0752002325629352	0.0353	0.03295
5	rs6869717	90694797	G	A	-0.0206007457079636	0.0118	0.08002
5	rs1363837	90695282	T	G	0.0084045823438103	0.0087	0.334
5	rs6860948	90696297	T	G	-0.0198048272985997	0.0117	0.08993
5	rs9293567	90697270	T	C	0.0159028762794155	0.0159	0.3163
5	rs77131945	90698051	T	C	0.0035038543266769	0.0286	0.9016
5	rs73771404	90698567	A	G	0.0020977980821461	0.0179	0.908
5	rs116397516	90698947	C	G	-0.0042992284528324	0.0344	0.9003
5	rs146580889	90698961	G	A	-0.0328021562323804	0.0453	0.4696
5	rs140436918	90699142	G	A	-0.0682038970948312	0.0325	0.0361
5	rs62376566	90700381	A	T	0.0200967016991224	0.0096	0.03603
5	rs143490358	90701811	C	G	-0.0669948688242784	0.0326	0.03978
5	rs7724749	90702782	G	A	-0.0335050785573982	0.0146	0.02177
5	rs77534323	90703165	T	A	-0.0423961495190412	0.0416	0.3085
5	rs11959525	90703840	A	G	-0.0198966317144566	0.0118	0.09073
5	rs11750147	90707716	T	C	0.0197045832743354	0.0096	0.04013
5	rs1477349	90707773	G	A	-0.0207028323592018	0.0118	0.0786
5	rs1477348	90707823	G	A	-0.01999864650669	0.0118	0.08891
5	rs143093060	90708535	G	A	-0.066695512438268	0.0325	0.0405
5	rs6882269	90712123	A	G	-0.0182047046548463	0.0116	0.1181
5	rs2042339	90713109	G	A	0.0194005857039748	0.0091	0.03212
5	rs12654787	90713259	C	T	-0.0198966317144566	0.0118	0.09057
5	rs10063683	90714595	G	A	-0.0198048272985997	0.0118	0.09169
5	rs1133120	90714810	G	T	0.0025966258472659	0.0178	0.8846
5	rs10054621	90717329	A	G	0.0081963182244858	0.0087	0.3461
5	rs10045280	90717675	T	A	-0.0180010511095525	0.0116	0.1209
5	rs6867219	90718008	T	G	-0.0206007457079636	0.0118	0.08201
5	rs6867220	90718009	T	A	-0.0206007457079636	0.0118	0.08099
5	rs77556254	90718198	C	T	0.0029955089797983	0.0178	0.8654
5	rs12110065	90718474	A	G	-0.0198966317144566	0.0117	0.08868
5	rs7708782	90718517	T	C	-0.0198966317144566	0.0117	0.0898
5	rs11743324	90719402	C	T	0.0332026408277183	0.0222	0.1349
5	rs76384964	90720409	A	G	0.0025966258472659	0.0178	0.8849
5	rs6452953	90723034	T	G	-0.0177974390305806	0.0116	0.1247
5	rs80309525	90724466	T	G	-0.0014009809156281	0.0247	0.955
5	rs6862125	90724598	T	C	-0.0187038311937836	0.0116	0.1083
5	rs78469457	90725065	C	G	-0.0451019739124202	0.0399	0.2583
5	rs4432929	90725887	C	T	-0.0323992324466777	0.0146	0.02634
5	rs13165767	90726194	T	G	-0.0385017716536664	0.0219	0.07953
5	rs2004483	90726205	C	T	-0.0193969096107316	0.0117	0.09835
5	rs116363453	90726485	A	G	-0.050798679887367	0.0384	0.1861
5	rs2839728	90727412	G	A	-0.0171970248285215	0.0116	0.1381
5	rs60513756	90727692	A	C	-0.0196008476550609	0.0117	0.09405
5	rs12653211	90728374	A	T	0.0189983824093147	0.0091	0.03777
5	rs12651840	90729592	T	C	-0.0187955345843259	0.0116	0.1065
5	rs2052553	90729906	C	T	-0.0187038311937836	0.0116	0.1092
5	rs4552656	90731066	C	G	-0.0323992324466777	0.0146	0.02658
5	rs2059207	90731931	C	A	-0.0172987645783295	0.0116	0.1355
5	rs2059208	90732065	T	A	-0.017502275136142	0.0116	0.1313
5	rs10474352	90732225	C	T	-0.0196008476550609	0.0117	0.09556
5	rs10474353	90732285	A	C	-0.0188974371044634	0.0116	0.1046
5	rs1423217	90733524	C	T	0.0188021269625962	0.0092	0.04016
5	rs6867091	90734333	C	G	-0.0170952954286372	0.0116	0.1412
5	rs6452954	90735692	G	A	-0.0181028726978536	0.0116	0.1193
5	rs72771524	90735763	C	A	0.102096193551016	0.039	0.00883
5	rs12655973	90736537	T	C	-0.0201006717070029	0.0117	0.08588
5	rs34960989	90736793	T	C	-0.0238010101859522	0.0159	0.1345
5	rs9293568	90737845	C	T	-0.0208968257129853	0.0118	0.07619
5	rs7701299	90738624	A	C	-0.0338050046123612	0.0146	0.02081
5	rs10041402	90738948	A	T	-0.0198966317144566	0.0117	0.08808
5	rs142242810	90739388	G	A	-0.0600048139370291	0.0327	0.06598
5	rs10054820	90740406	C	T	-0.0208049294331883	0.0118	0.07731
5	rs9686361	90740417	C	T	-0.0208049294331883	0.0118	0.07742
5	rs2367526	90740525	A	G	-0.0208968257129853	0.0118	0.07666
5	rs2887007	90740531	A	T	-0.01999864650669	0.0117	0.08683
5	rs72771527	90740857	A	G	0.0190964956909883	0.0252	0.4485
5	rs62376573	90741911	T	C	0.0154992634469238	0.0252	0.5393
5	rs11958143	90742007	A	G	0.0085037404912207	0.0088	0.331
5	rs10073935	90742188	A	G	-0.0198966317144566	0.0117	0.08907
5	rs10474354	90742406	C	T	-0.0111013930711739	0.0217	0.6094
5	rs10059163	90742444	C	T	-0.0198966317144566	0.0117	0.08844
5	rs2161583	90742601	C	T	-0.0340015566760147	0.0147	0.02029
5	rs2113057	90742869	G	A	-0.0340015566760147	0.0147	0.02034
5	rs1035477	90743325	T	C	-0.0208968257129853	0.0118	0.07675
5	rs1964292	90743608	T	C	-0.0203966036652218	0.0118	0.0837
5	rs1895448	90743854	C	T	-0.0193969096107316	0.0118	0.09869
5	rs1895449	90744106	A	G	-0.0182963622831166	0.0117	0.117
5	rs4382199	90744228	A	G	-0.0203047533403643	0.0118	0.08479
5	rs985434	90744509	A	G	-0.0206007457079636	0.0118	0.08003
5	rs145373474	90744941	G	A	-0.0586996008587778	0.0327	0.07238
5	rs7720132	90745105	T	C	-0.0206007457079636	0.0118	0.08061
5	rs17638833	90745387	G	A	-0.005304041591906	0.0417	0.8987
5	rs78154992	90745943	C	A	0.0026963615477425	0.0178	0.881
5	rs1035476	90745976	G	A	-0.0208049294331883	0.0118	0.07824
5	rs6865495	90746424	G	A	-0.0198048272985997	0.0117	0.09157
5	rs73771421	90746447	C	T	0.0018981972830802	0.0178	0.9137
5	rs16869743	90746593	C	T	0.001998002662673	0.0178	0.9109
5	rs6866191	90746852	G	A	-0.0203966036652218	0.0118	0.08343
5	rs73771425	90747498	T	C	-0.0003000450090019	0.0178	0.9869
5	rs80207864	90749378	A	C	0.0025966258472659	0.0213	0.9012
5	rs17577253	90750056	T	C	0.0218006299588528	0.0168	0.1956
5	rs116738015	90751032	G	T	0.0273038345273452	0.0524	0.6015
5	rs12656350	90751343	C	T	-0.0207028323592018	0.0118	0.07928
5	rs1363838	90751381	A	C	0.0034041991335623	0.0162	0.8315
5	rs6896551	90753517	T	G	-0.0326988269632397	0.0147	0.02605
5	rs16869748	90753876	G	A	0.0026963615477425	0.0178	0.8797
5	rs75617489	90753906	A	G	0.0018981972830802	0.0179	0.9161
5	rs1423594	90754141	A	G	-0.032502530761974	0.0147	0.02717
5	rs2367528	90755735	G	T	0.0012991557316201	0.0089	0.8852
5	rs139041468	90755980	C	G	-0.0486966685402845	0.0363	0.1799
5	rs2113058	90756344	C	A	0.0164047040252769	0.0092	0.07324
5	rs10805875	90756587	A	G	0.0028958031120254	0.0179	0.8694
5	rs2161584	90756688	G	A	0.0058031292269501	0.0088	0.508
5	rs6897832	90757560	A	G	-0.0312017511432645	0.0147	0.03393
5	rs80267325	90757599	A	G	0.0038027603329278	0.0179	0.8334
5	rs13189732	90757628	G	A	-0.0114047880634385	0.0108	0.2901
5	rs67643824	90757952	A	G	-0.0208049294331883	0.0157	0.1846
5	rs73185060	90758098	A	G	0.0209000641077417	0.0169	0.2156
5	rs9918274	90758304	T	A	0.0023971245997214	0.0179	0.8915
5	rs6894924	90758553	T	C	0.0064988367398296	0.0088	0.4613
5	rs10052492	90759930	T	A	-0.0176040459483609	0.0117	0.1342
5	rs12188929	90759990	C	T	-0.0315009870620622	0.0147	0.03205
5	rs115274649	90760849	T	C	-0.0169020380753563	0.0366	0.6431
5	rs149166806	90761235	T	C	0.0030952049073025	0.0179	0.8614
5	rs16869750	90762210	T	A	0.0020977980821461	0.0178	0.9042
5	rs933688	90762748	G	A	-0.0176040459483609	0.0117	0.1324
5	rs12188467	90765632	A	T	-0.0178992398878318	0.0117	0.1265
5	rs576344766	90766951	C	T	0.0258041896815329	0.036	0.4736
5	rs10067713	90767369	T	C	-0.0326988269632397	0.0147	0.02611
5	rs76671424	90767765	T	C	-0.0271040176920589	0.0438	0.5368
5	rs57389454	90769619	A	G	0.0164047040252769	0.0092	0.07518
5	rs332540	90772345	C	T	-0.0319035490130083	0.0147	0.02976
5	rs74721326	90773706	G	A	0.003902375817241	0.018	0.8291
5	rs80190009	90775092	A	G	0.0030952049073025	0.0176	0.8586
5	rs332541	90775137	A	G	-0.0338981034057645	0.0148	0.02195
5	rs332542	90777161	G	C	-0.033701571673015	0.0148	0.02269
5	rs74897253	90777189	T	C	0.0011992805754821	0.0182	0.9494
5	rs332544	90778848	G	A	-0.0188974371044634	0.0118	0.1112
5	rs332545	90779286	C	A	-0.033701571673015	0.0148	0.02299
5	rs74440922	90779335	T	C	0.0023971245997214	0.0177	0.8937
5	rs77088612	90779680	A	C	0.001998002662673	0.0182	0.9123
5	rs1807945	90779945	G	A	0.0018981972830802	0.0182	0.9157
5	rs2028469	90780031	G	A	-0.0469029460862576	0.0208	0.02418
5	rs186717	90780467	T	A	-0.0187038311937836	0.0118	0.114
5	rs78676443	90780809	A	G	0.0023971245997214	0.0177	0.8936
5	rs4146346	90781070	A	G	0.0033045340083004	0.0182	0.8551
5	rs332546	90781550	T	C	-0.0338050046123612	0.0148	0.02244
5	rs76308925	90781961	C	T	0.0022973590486834	0.0182	0.9011
5	rs52308	90782147	T	C	0.0048979852621919	0.0088	0.5759
5	rs76532101	90782555	C	T	0.0023971245997214	0.0178	0.8914
5	rs75716136	90784554	A	T	-0.0122952780941516	0.0399	0.7579
5	rs17577820	90785949	A	T	-0.029202265808213	0.0217	0.1792
5	rs332548	90786000	G	A	-0.0323992324466777	0.0148	0.02863
5	rs332549	90786231	G	A	-0.0335981494309355	0.0148	0.02346
5	rs179583	90786700	A	G	-0.0323992324466777	0.0148	0.02886
5	rs332550	90786869	A	T	-0.0323992324466777	0.0148	0.02894
5	rs16869771	90786946	C	G	0.0032048589489113	0.0182	0.8622
5	rs115546640	90787171	A	G	-0.005304041591906	0.0307	0.863
5	rs332551	90787315	A	G	-0.0309026047398165	0.0148	0.03719
5	rs114487065	90787319	T	C	-0.008395140788382	0.0343	0.807
5	rs56752631	90787526	G	A	0.0037031349243813	0.0177	0.8357
5	rs16876866	90787544	T	G	0.0037031349243813	0.0177	0.8346
5	rs114810170	90788134	C	T	0.0225048553400694	0.0303	0.4566
5	rs332528	90788677	A	C	-0.0319035490130083	0.0148	0.03121
5	rs10514348	90789037	T	G	0.0086028888072678	0.0181	0.6355
5	rs71637340	90789156	G	C	-0.0145960053074092	0.0293	0.6182
5	rs332529	90789470	G	A	-0.0154994990469515	0.012	0.1952
5	rs332531	90790451	G	C	-0.0149004625639624	0.0118	0.2091
5	rs332532	90790526	G	A	-0.0319964709431669	0.0148	0.03044
5	rs141430259	90791769	C	T	0.0244974716003874	0.0358	0.4947
5	rs2432160	90792007	T	G	-0.0322959448008212	0.0148	0.02894
5	rs332534	90792536	T	A	-0.0326988269632397	0.0148	0.02722
5	rs332535	90792882	A	G	-0.0328021562323804	0.0148	0.02655
5	rs140770253	90793002	G	A	-0.0275048131221902	0.0406	0.4984
5	rs116277580	90793296	C	G	-0.0016012813669738	0.037	0.9649
5	rs332536	90793545	G	C	-0.0326988269632397	0.0148	0.02706
5	rs16869788	90793776	T	C	0.0128964817350202	0.0176	0.4639
5	rs73771441	90793801	G	T	0.0126990249774084	0.0176	0.4702
5	rs73771443	90793809	C	T	0.0147014028528927	0.0175	0.3994
5	rs149730244	90793848	T	C	-0.001501126126267	0.0466	0.9746
5	rs6452955	90794518	G	T	0.0131037693769772	0.0176	0.4584
5	rs72771536	90794618	A	T	0.120197895312104	0.0385	0.001779
5	rs332537	90794973	T	C	-0.0263029084210524	0.0148	0.07549
5	rs332538	90795328	G	T	0.0052959516591825	0.009	0.5529
5	rs193117768	90795474	C	A	-0.0145960053074092	0.0409	0.7218
5	rs1423595	90795928	A	G	0.0071047017299317	0.009	0.4273
5	rs10065250	90795984	T	C	0.0138042809763971	0.0136	0.3089
5	rs16876877	90796613	A	G	-0.0305004454483837	0.0139	0.02794
5	rs114050892	90796770	G	A	-0.0353992243518656	0.0223	0.1135
5	rs16876880	90796839	T	A	0.0049974917102918	0.0096	0.5994
5	rs7723015	90796876	G	T	0.0049974917102918	0.0096	0.6051
5	rs10038441	90797142	C	A	0.0244974716003874	0.0116	0.03537
5	rs10038508	90797244	G	A	0.0045994064948955	0.0096	0.6287
5	rs16869794	90797619	C	T	0.0047984689115734	0.0096	0.6186
5	rs185828179	90797675	G	T	-0.0598030843707537	0.0505	0.2362
5	rs72771538	90797727	G	A	0.0047984689115734	0.0096	0.6159
5	rs332539	90798611	C	A	0.0402010017441475	0.0148	0.006507
5	rs28437638	90798683	A	G	0.0267003518299564	0.011	0.01512
5	rs78325990	90798913	G	T	-0.0519040071504222	0.0466	0.2661
5	rs6864520	90799016	A	G	0.0046989426564652	0.0096	0.6246
5	rs6865029	90799333	A	C	-0.0382004338153035	0.0146	0.009103
5	rs10041527	90799752	A	G	0.0270021387025708	0.011	0.01417
5	rs56995934	90800176	G	A	-0.0383043331577141	0.0147	0.008873
5	rs6876075	90800869	G	A	0.0194986595340326	0.0104	0.06146
5	rs56411263	90801402	G	T	-0.0378991867540796	0.0146	0.009506
5	rs56121129	90801870	G	A	-0.0375980304153185	0.0146	0.01005
5	rs17640214	90802961	A	G	0.0259016375226531	0.0109	0.01772
5	rs9986249	90803096	T	A	0.004201162744548	0.0095	0.6595
5	rs114595478	90803475	G	A	0.0263010744193707	0.0109	0.01638
5	rs6869618	90803702	T	C	0.0044003044444822	0.0095	0.6436
5	rs77822762	90804194	T	A	0.0260965047212743	0.0109	0.0169
5	rs16869799	90804279	A	T	0.0044003044444822	0.0095	0.6455
5	rs10073149	90805092	T	C	0.0260965047212743	0.0109	0.01671
5	rs6865573	90806861	C	G	0.0036034995896235	0.0094	0.7029
5	rs7724031	90808954	T	C	0.0032048589489113	0.0094	0.7329
5	rs145135162	90809803	C	T	-0.0030045090202987	0.0432	0.9449
5	rs9293569	90810714	T	C	0.0264958638039652	0.0109	0.01488
5	rs141165113	90811280	C	T	0.0513962890834148	0.0447	0.25
5	rs115588663	90811511	C	T	-0.04470452178448	0.0438	0.3076
5	rs13355661	90811629	C	A	0.0266029817945341	0.0109	0.01442
5	rs62376580	90811740	G	A	0.0177023841130051	0.0102	0.08353
5	rs71637341	90812908	T	C	-0.0469972723609114	0.033	0.154
5	rs332527	90813133	T	G	-0.0497050825796673	0.032	0.1203
5	rs73771461	90814072	T	C	-0.0370997639570267	0.0146	0.01095
5	rs72771544	90815494	G	A	-0.0372035489975441	0.0146	0.01086
5	rs10474356	90816402	A	G	0.005703702916678	0.0095	0.5487
5	rs13354352	90816670	A	G	0.005703702916678	0.0095	0.5503
5	rs10069097	90816996	G	C	-0.0369959896867261	0.0146	0.0112
5	rs16869805	90817701	C	T	0.005703702916678	0.0095	0.5498
5	rs10473945	90817901	C	A	-0.0369026020501437	0.0146	0.01139
5	rs10473946	90817972	A	T	-0.0363009797263316	0.0146	0.01297
5	rs151088682	90819239	C	T	0.0677988255644351	0.0545	0.2137
5	rs17640423	90819261	T	C	0.0213015034199157	0.0102	0.03782
5	rs17579054	90819330	T	G	0.0209979909956055	0.0102	0.0404
5	rs72771547	90820537	C	T	0.0218006299588528	0.0102	0.03315
5	rs332521	90823438	G	A	-0.0471020897690825	0.0318	0.1385
5	rs10073018	90824844	C	T	-0.049400350295127	0.018	0.005947
5	rs6870792	90826101	T	C	0.0210959082947329	0.0102	0.03964
5	rs10037568	90827450	T	A	0.0212036062510236	0.0102	0.0387
5	rs182917806	90827555	C	T	-0.0530000131617053	0.0417	0.2043
5	rs332522	90827748	T	G	0.0008995952428359	0.0093	0.9198
5	rs10040228	90827792	A	G	-0.0008003201707691	0.0229	0.9707
5	rs75060884	90828367	G	A	0.0274984287018097	0.0289	0.3408
5	rs17640581	90828783	A	G	0.0210959082947329	0.0102	0.03964
5	rs17579249	90829414	T	C	0.0212036062510236	0.0102	0.03855
5	rs231383	90830204	C	G	0.0014988761237359	0.0093	0.8699
5	rs332523	90830449	T	C	0.0009995003330834	0.0093	0.9164
5	rs332524	90831087	T	C	-0.0458031298018141	0.0317	0.1484
5	rs2028471	90832395	A	T	0.0210959082947329	0.0102	0.03981
5	rs2028472	90832439	T	C	0.0210959082947329	0.0102	0.03984
5	rs13435929	90833611	C	G	0.0209000641077417	0.0102	0.04145
5	rs13435932	90833671	C	T	0.0210959082947329	0.0102	0.03973
5	rs4146347	90833678	C	T	0.0210959082947329	0.0102	0.03953
5	rs17579567	90834653	A	G	0.0210959082947329	0.0102	0.03947
5	rs332525	90834786	G	A	-0.0467981495486393	0.0316	0.139
5	rs1593059	90835085	G	A	0.0210959082947329	0.0102	0.03925
5	rs10042221	90835224	A	G	0.0210959082947329	0.0102	0.03896
5	rs1593060	90835314	G	A	0.0209979909956055	0.0102	0.04012
5	rs1363993	90836162	T	C	0.0210959082947329	0.0102	0.03906
5	rs1363994	90836185	G	A	0.0210959082947329	0.0102	0.03988
5	rs332526	90836317	T	C	-0.048896169787829	0.0158	0.001938
5	rs1363995	90837265	A	G	0.0209000641077417	0.0102	0.04091
5	rs17579630	90837491	T	C	0.0209979909956055	0.0102	0.04013
5	rs10067258	90837630	T	G	0.0209979909956055	0.0102	0.04012
5	rs72771551	90837809	T	C	0.0836975590215667	0.0227	0.0002245
5	rs1661037	90838345	A	G	0.001099395443301	0.0093	0.9058
5	rs10079979	90838526	C	T	0.0212036062510236	0.0102	0.03808
5	rs7737738	90838615	G	A	-0.0488016642355575	0.0179	0.006487
5	rs72771554	90838739	A	G	0.0210959082947329	0.0102	0.03988
5	rs62376581	90839837	G	A	0.0648041108654969	0.0456	0.1554
5	rs2439625	90839914	T	G	-0.0490957108440633	0.0157	0.001814
5	rs9986147	90840023	C	A	0.0210959082947329	0.0102	0.03986
5	rs1899314	90840211	T	G	0.0210959082947329	0.0102	0.03986
5	rs78733417	90840519	T	A	0.0358978909969844	0.0213	0.09184
5	rs1899315	90840530	G	A	0.0210959082947329	0.0102	0.03983
5	rs1579736	90841180	A	C	-0.0490011864330638	0.0157	0.001841
5	rs141825146	90841699	A	G	0.0210959082947329	0.0102	0.03977
5	rs140876413	90841774	C	T	-0.0492007484476219	0.018	0.006158
5	rs2432158	90841895	T	G	-0.047899061319535	0.0157	0.002271
5	rs9986283	90842197	A	G	0.0210959082947329	0.0102	0.03982
5	rs138373315	90842486	T	G	0.0209979909956055	0.0102	0.03995
5	rs79539486	90843061	T	C	0.0119977384336167	0.025	0.6314
5	rs10060836	90843591	G	A	0.0209000641077417	0.0102	0.04149
5	rs28855513	90843833	G	A	0.0209979909956055	0.0102	0.03995
5	rs1583906	90844270	G	A	-0.0458031298018141	0.0316	0.147
5	rs1583907	90844272	T	C	0.0009995003330834	0.0093	0.9135
5	rs13357470	90844481	C	T	0.0209000641077417	0.0102	0.04155
5	rs10040362	90845059	G	A	0.0210959082947329	0.0102	0.03961
5	rs143291341	90845117	G	A	-0.0025031302181184	0.0306	0.9348
5	rs56160605	90845149	A	C	0.0209979909956055	0.0102	0.03997
5	rs115577511	90845507	G	A	-0.0260975991218731	0.0319	0.4126
5	rs1423591	90845718	G	A	0.0209000641077417	0.0102	0.04099
5	rs1423592	90845769	G	T	0.0210959082947329	0.0102	0.03968
5	rs114116537	90845823	A	G	-0.0347985055426955	0.0221	0.1157
5	rs10044045	90845927	T	C	0.0209000641077417	0.0102	0.0414
5	rs1582557	90846294	T	G	0.0209000641077417	0.0102	0.04151
5	rs28799682	90846485	T	C	0.0209979909956055	0.0102	0.04009
5	rs10036307	90846871	A	G	0.0208021276292633	0.0102	0.04206
5	rs10044802	90846889	T	C	0.0209979909956055	0.0102	0.04016
5	rs10069046	90847013	G	A	-0.0482977854077521	0.0179	0.007022
5	rs9293570	90847531	G	T	-0.0484027392281675	0.0179	0.006964
5	rs2432159	90848400	G	A	-0.048896169787829	0.0157	0.001916
5	rs10038687	90848511	C	T	0.0209979909956055	0.0102	0.04023
5	rs10044199	90848521	A	G	0.0209979909956055	0.0102	0.0402
5	rs4916865	90848522	C	T	-0.039104719880761	0.0192	0.04129
5	rs72771561	90848655	A	T	0.0209979909956055	0.0103	0.04051
5	rs13356771	90848838	G	T	0.0208021276292633	0.0102	0.04211
5	rs13357170	90848922	C	T	0.0209979909956055	0.0102	0.04024
5	rs115734130	90848981	C	G	-0.0503043099097479	0.0561	0.3701
5	rs332518	90849062	A	G	0.001099395443301	0.0093	0.9091
5	rs10079249	90850615	A	G	0.0209979909956055	0.0102	0.04073
5	rs10064369	90850664	C	T	0.0209000641077417	0.0102	0.04137
5	rs13360800	90850969	T	A	0.0209979909956055	0.0102	0.04077
5	rs13358542	90851263	G	A	0.0209979909956055	0.0102	0.04036
5	rs332519	90851339	G	A	-0.0451961304529691	0.0316	0.1527
5	rs143271114	90851389	G	A	-0.0484027392281675	0.018	0.007001
5	rs332520	90851397	C	T	-0.0453007592301635	0.0316	0.1522
5	rs13360925	90851744	T	C	0.0209000641077417	0.0102	0.04098
5	rs186559765	90851846	C	T	0.0395956428583544	0.0529	0.4544
5	rs7707717	90852015	G	A	0.0207041815582916	0.0102	0.04294
5	rs150719162	90852038	C	T	0.0871955266996978	0.0511	0.08773
5	rs7707782	90852247	C	T	0.0208021276292633	0.0102	0.04266
5	rs7708089	90852394	C	T	0.0209000641077417	0.0102	0.04163
5	rs7708120	90852452	C	T	0.0207041815582916	0.0102	0.04309
5	rs6872564	90853160	C	T	0.0190964956909883	0.0101	0.05989
5	rs7719043	90854759	A	G	-0.0482977854077521	0.0158	0.002148
5	rs7719044	90854761	A	G	0.0454990400712183	0.0118	0.0001152
5	rs9885142	90854843	A	C	0.0208021276292633	0.0102	0.04201
5	rs7706643	90855639	T	G	0.0208021276292633	0.0102	0.04214
5	rs147715414	90856165	C	T	0.0207041815582916	0.0102	0.04345
5	rs9885528	90856419	G	A	0.0208021276292633	0.0102	0.042
5	rs151246517	90856701	C	G	0.0127977582298607	0.025	0.6072
5	rs146613993	90857160	G	C	-0.0532952970582236	0.0351	0.1296
5	rs10045672	90857254	G	A	-0.0478046499481398	0.018	0.00774
5	rs10942636	90858258	C	T	-0.0486966685402845	0.018	0.006733
5	rs138612601	90858264	A	G	-0.0104039337153929	0.0408	0.7987
5	rs72771564	90858678	T	C	0.0208021276292633	0.0103	0.04237
5	rs72771565	90858708	C	A	0.0208021276292633	0.0103	0.04246
5	rs72771566	90858709	C	A	0.0209000641077417	0.0103	0.04207
5	rs150559187	90858820	C	T	0.0178006246255066	0.0567	0.7531
5	rs72771567	90858900	C	T	0.0207041815582916	0.0102	0.04324
5	rs116708512	90858989	C	A	-0.0300984478240329	0.0317	0.3423
5	rs13169804	90859253	G	A	-0.0433982268254708	0.0322	0.1773
5	rs1120946	90859257	G	A	0.0011992805754821	0.0093	0.9001
5	rs148742109	90859918	G	A	-0.0743033758591671	0.0322	0.02112
5	rs116490872	90859938	C	A	0.0203025023378308	0.0103	0.04815
5	rs72771569	90859963	C	T	0.0204004877576787	0.0103	0.04663
5	rs62376595	90860084	A	T	0.0111970780932162	0.0152	0.4628
5	rs2919809	90860165	A	G	0.0006997551142732	0.0093	0.941
5	rs62376596	90860370	G	A	0.0123039944561641	0.01	0.2196
5	rs10043928	90860470	C	A	-0.0480039732984809	0.018	0.007544
5	rs142720829	90860617	G	T	0.0194986595340326	0.0103	0.05768
5	rs72771571	90860670	G	A	0.0204004877576787	0.0103	0.04664
5	rs28820626	90861032	C	A	-0.0478046499481398	0.0179	0.007723
5	rs10474362	90861663	A	G	0.0204004877576787	0.0103	0.04685
5	rs1441391	90862309	G	A	0.0005998200719675	0.0093	0.9513
5	rs10473948	90863089	A	T	0.0202045073158995	0.0103	0.04866
5	rs1813756	90863382	T	C	0.0005998200719675	0.0093	0.9509
5	rs115510000	90863735	T	C	0.0203025023378308	0.0103	0.04859
5	rs13353975	90863838	G	T	0.0204004877576787	0.0103	0.04708
5	rs72771577	90864460	C	T	-0.0475948788076838	0.0179	0.007929
5	rs1822167	90864497	T	C	0.0004998750416509	0.0093	0.9599
5	rs116277035	90864618	T	C	-0.0220002402796674	0.0237	0.3528
5	rs34567940	90864796	A	G	-0.0433982268254708	0.0316	0.1691
5	rs34124411	90864822	T	C	-0.0431998193062192	0.0316	0.1712
5	rs55766821	90864863	G	T	-0.004701032558649	0.0387	0.9025
5	rs56218465	90864991	T	A	0.0204004877576787	0.0103	0.04728
5	rs55749912	90865282	C	A	0.0204004877576787	0.0103	0.04715
5	rs146942497	90865691	G	C	-0.0416973775562091	0.0311	0.1806
5	rs10039747	90865785	T	C	0.0204004877576787	0.0103	0.04716
5	rs17641283	90866581	C	T	0.0204004877576787	0.0103	0.04725
5	rs55975355	90866784	T	C	0.0204004877576787	0.0103	0.04724
5	rs17641301	90866952	G	A	0.0203025023378308	0.0103	0.04846
5	rs6863217	90867259	T	A	0.0005998200719675	0.0093	0.9491
5	rs13174368	90867308	A	G	-0.0413950753663857	0.0322	0.1979
5	rs10043890	90867639	A	T	0.0005998200719675	0.0093	0.9495
5	rs987092	90867681	T	C	0.0005998200719675	0.0093	0.9503
5	rs72771578	90868975	G	T	0.0204004877576787	0.0103	0.04716
5	rs16869847	90869006	A	G	-0.0431998193062192	0.0316	0.1716
5	rs10051901	90869174	C	T	0.0202045073158995	0.0103	0.049
5	rs10066951	90869184	A	T	0.0202045073158995	0.0103	0.04899
5	rs10038699	90869478	T	C	0.0194986595340326	0.0103	0.05748
5	rs10035748	90869632	C	G	0.0203025023378308	0.0103	0.04757
5	rs36059782	90870047	A	G	-0.0437011352710986	0.0316	0.1667
5	rs10037356	90871630	C	T	0.0203025023378308	0.0103	0.04844
5	rs140394678	90872254	A	G	0.0204004877576787	0.0103	0.04673
5	rs72771581	90873048	T	A	0.0837987219353288	0.0227	0.000223
5	rs6867266	90873294	T	C	0.0005998200719675	0.0093	0.9452
5	rs78980660	90873463	A	G	-0.0451019739124202	0.0543	0.4062
5	rs6891503	90873884	G	A	0.0197045832743354	0.0103	0.05507
5	rs6891710	90873995	G	T	0.0199986865066891	0.0103	0.05181
5	rs115525008	90874347	T	A	-0.0281011651109099	0.0219	0.2004
5	rs13358081	90875264	G	T	0.0200967016991224	0.0103	0.05032
5	rs13358067	90875343	C	A	0.0199986865066891	0.0103	0.05108
5	rs13358135	90875566	G	T	0.0199006617063362	0.0103	0.05217
5	rs13358142	90875726	C	G	0.0199986865066891	0.0103	0.05154
5	rs1155757	90876499	C	T	0.0199986865066891	0.0103	0.05175
5	rs71637343	90876654	T	C	-0.0980980623399853	0.0397	0.01352
5	rs2919810	90877141	C	T	0.0556995724703668	0.022	0.0114
5	rs72771584	90877715	C	T	0.0200967016991224	0.0103	0.05064
5	rs577349437	90878716	T	C	0.0807962698280896	0.0531	0.128
5	rs75656636	90879819	A	G	-0.0366017456445608	0.0538	0.4961
5	rs2919811	90881219	G	A	-0.044495399886564	0.0159	0.005162
5	rs6452960	90881388	A	G	0.001099395443301	0.0093	0.9099
5	rs6888139	90882168	T	C	-0.0454995840713661	0.0159	0.004216
5	rs1596056	90883485	A	G	0.0044998604248922	0.0094	0.6345
5	rs141444225	90883829	A	C	-0.077097050384967	0.0558	0.167
5	rs6452961	90886477	G	A	0.0485044090596151	0.0146	0.0009198
5	rs1596055	90886601	A	T	0.001099395443301	0.0093	0.9098
5	rs6890336	90886680	A	G	-0.04470452178448	0.0159	0.004963
5	rs10044960	90886843	C	A	-0.0038975857287134	0.0431	0.927
5	rs147866085	90889179	A	G	0.0221038989069263	0.0578	0.7027
5	rs62376599	90889196	A	G	0.0134984841513417	0.0141	0.3361
5	rs4426949	90889412	G	A	0.0483996117232768	0.0146	0.0009173
5	rs7721647	90890018	C	T	0.0047984689115734	0.0094	0.6118
5	rs145104846	90890769	C	T	-0.015895669405385	0.0313	0.6116
5	rs10061039	90891116	A	G	0.0193025022544974	0.0103	0.0612
5	rs56201156	90891187	T	C	-0.0383978517965666	0.0194	0.04819
5	rs10054023	90891236	T	A	0.0193025022544974	0.0103	0.05995
5	rs1505853	90892361	C	T	0.0046989426564652	0.0094	0.6152
5	rs1505852	90893636	C	A	0.0044998604248922	0.0094	0.6328
5	rs1505851	90893954	T	C	0.0047984689115734	0.0094	0.6138
5	rs1505850	90894615	A	G	0.0049974917102918	0.0094	0.5927
5	rs1847836	90894854	G	A	0.0044998604248922	0.0094	0.6309
5	rs10805876	90898011	T	A	0.056900047132812	0.0219	0.00925
5	rs1847838	90899223	A	G	0.0046989426564652	0.0094	0.6167
5	rs75691701	90899635	G	A	-0.0029042131473898	0.0416	0.9446
5	rs66818976	90900362	A	G	0.0136957831289865	0.0098	0.1632
5	rs17641623	90901337	A	G	0.0231011029079872	0.0086	0.007491
5	rs7735764	90901781	T	C	0.0140015196358136	0.0087	0.1072
5	rs2367530	90902211	A	G	-0.0375045865412751	0.0168	0.02524
5	rs10514350	90903609	A	G	0.0194005857039748	0.0103	0.0596
5	rs2062965	90904766	G	A	-0.043502667649395	0.0316	0.1694
5	rs33939675	90906337	G	C	-0.036798848237098	0.0167	0.02797
5	rs34556970	90906560	T	G	-0.0416973775562091	0.0315	0.185
5	rs7703346	90909574	A	T	0.0231011029079872	0.0086	0.00753
5	rs34755428	90909635	T	C	-0.046400022834317	0.0327	0.156
5	rs7703640	90909727	C	T	0.0231011029079872	0.0086	0.007502
5	rs7723748	90909778	T	C	0.023003381764963	0.0086	0.007734
5	rs34113537	90912789	C	T	-0.0356997191343252	0.0166	0.03158
5	rs111712814	90913233	G	A	-0.0582013104087528	0.0339	0.08585
5	rs987363	90913314	A	G	-0.0360003042410416	0.0166	0.02973
5	rs7729308	90913952	G	A	0.004101577021075	0.0094	0.663
5	rs79794174	90914884	C	T	0.0305001066483263	0.0199	0.125
5	rs4312919	90915268	G	A	0.0047984689115734	0.0094	0.6145
5	rs138783217	90915356	G	A	-0.0418016408837633	0.0351	0.2332
5	rs1441392	90915357	C	T	-0.0347985055426955	0.0166	0.03606
5	rs12655615	90915747	C	A	-0.0677008493642598	0.0256	0.008197
5	rs7717991	90915770	T	C	-0.0364046818937998	0.0166	0.02809
5	rs6867770	90917610	C	G	0.0199986865066891	0.0103	0.05323
5	rs10059323	90918194	G	A	0.021497269010823	0.0103	0.03731
5	rs72771597	90918418	T	C	0.0862969551844677	0.0243	0.0003849
5	rs35735688	90918536	G	T	-0.04470452178448	0.0312	0.1526
5	rs2887009	90918570	T	C	-0.0484972070855493	0.0308	0.1154
5	rs35365806	90919090	C	T	-0.0465047776557534	0.0312	0.1359
5	rs34400361	90919255	G	A	-0.0465047776557534	0.0312	0.1359
5	rs34402064	90919283	T	C	-0.0465990663783681	0.0312	0.1348
5	rs9885387	90919419	T	C	0.0236969951765786	0.0087	0.006274
5	rs72771598	90919651	G	A	0.0119977384336167	0.01	0.2312
5	rs1605143	90919699	A	G	-0.0467038420537432	0.031	0.1318
5	rs1605142	90919783	G	A	-0.046400022834317	0.0312	0.1364
5	rs12697814	90919872	T	G	-0.0465047776557534	0.031	0.1338
5	rs2218238	90919931	A	G	-0.047899061319535	0.0311	0.124
5	rs1605141	90919961	G	A	0.0236969951765786	0.0087	0.006178
5	rs34422330	90920621	G	T	-0.0915014422624946	0.0397	0.02111
5	rs6887197	90922528	T	G	-0.0388967656299467	0.0194	0.04529
5	rs13159934	90922775	G	C	-0.0473012731180131	0.0312	0.1293
5	rs1505855	90923121	T	A	-0.050798679887367	0.0311	0.1024
5	rs113084118	90923542	C	T	-0.0820021260805914	0.0521	0.1155
5	rs116613706	90923649	G	T	0.0027960873020011	0.0243	0.9077
5	rs2197045	90924143	C	T	0.0242046886968174	0.0087	0.005286
5	rs13169683	90924373	A	G	-0.0523043316292892	0.0322	0.1047
5	rs151023142	90924760	T	C	-0.0894981026943194	0.0472	0.058
5	rs4610490	90924873	C	G	-0.0471020897690825	0.0312	0.1305
5	rs12522188	90925958	C	T	0.0208021276292633	0.0087	0.01633
5	rs4492142	90926353	T	G	0.021497269010823	0.0087	0.01319
5	rs982809	90926441	C	T	-0.0473012731180131	0.0312	0.1287
5	rs72771599	90927065	G	T	0.0246048038572487	0.0087	0.004501
5	rs114665684	90927164	A	G	0.0212036062510236	0.0288	0.462
5	rs72771600	90928282	A	C	-0.0147989665120717	0.0352	0.6735
5	rs2202508	90928589	C	T	0.0467977043485401	0.0117	6.116e-05
5	rs12188554	90929235	C	A	-0.0845997418661506	0.0252	0.000781
5	rs2202509	90929423	G	A	0.0246048038572487	0.0087	0.004598
5	rs1827818	90931487	T	G	-0.0835990238763137	0.0246	0.0006715
5	rs17641761	90931568	A	G	0.0166014304974254	0.0096	0.08405
5	rs13184269	90932259	G	T	-0.0418016408837633	0.0307	0.1735
5	rs76340239	90932391	G	A	-0.0829034623997638	0.0246	0.000764
5	rs16869888	90933273	G	A	-0.0428970626523952	0.0306	0.1606
5	rs77009124	90933592	A	G	-0.0406970023321042	0.0188	0.03032
5	rs4355554	90935334	A	G	0.0467022717525102	0.0118	7.148e-05
5	rs10071476	90936694	A	G	0.0473987203698754	0.0112	2.299e-05
5	rs10058220	90937133	C	T	-0.005696192544881	0.0227	0.8027
5	rs148320994	90938108	A	G	-0.0416973775562091	0.0323	0.1972
5	rs7703155	90939479	C	G	-0.088798427358848	0.0251	0.0004016
5	rs10051652	90939754	C	T	0.0250047589895661	0.0087	0.003932
5	rs12186681	90940109	C	T	0.056900047132812	0.0105	5.872e-08
5	rs72771601	90940837	C	A	0.0250047589895661	0.0087	0.003876
5	rs2962380	90941201	A	G	0.0467022717525102	0.0117	6.857e-05
5	rs34444727	90945353	C	T	-0.0419997711602818	0.03	0.1612
5	rs12655580	90945613	C	T	0.0178988554877579	0.0095	0.0599
5	rs1976519	90945812	G	A	0.0239996896478807	0.0087	0.005562
5	rs16869903	90945978	A	T	-0.0927953446547093	0.0252	0.0002276
5	rs72773303	90947294	A	C	0.0178006246255066	0.0095	0.06147
5	rs62374738	90948266	C	T	0.0178006246255066	0.0095	0.06093
5	rs2089271	90949334	C	T	0.0242046886968174	0.0087	0.005283
5	rs62374739	90949388	T	C	0.0152038337422728	0.0162	0.3481
5	rs2962379	90949682	G	A	0.0243022925229648	0.0087	0.005123
5	rs1587948	90949943	T	C	0.0239020562806236	0.0087	0.005775
5	rs2962378	90950210	G	A	0.0577970987262168	0.0105	3.268e-08
5	rs72773306	90951752	A	G	0.0805010641506168	0.0234	0.0005752
5	rs115685882	90952243	G	A	0.0086028888072678	0.0343	0.8033
5	rs1580949	90952342	G	A	0.0467022717525102	0.0111	2.435e-05
5	rs148567231	90953266	C	A	-0.0955972209967065	0.0258	0.0002074
5	rs116402705	90953779	C	T	-0.0170037478161859	0.0241	0.4803
5	rs62374741	90955496	A	G	0.0176041339483571	0.0095	0.06349
5	rs2939243	90956743	A	G	0.0234039777790161	0.0087	0.006825
5	rs2973840	90956953	G	A	0.0575988723793984	0.0104	3.473e-08
5	rs62374742	90957198	C	T	0.0173977771764203	0.0095	0.06599
5	rs74574105	90957426	A	G	-0.0940030344911192	0.0259	0.0002755
5	rs75763509	90958001	A	G	-0.0944975101098114	0.0258	0.0002537
5	rs115318230	90958302	C	T	-0.0471020897690825	0.0323	0.145
5	rs35533500	90958589	C	A	-0.0388032003238938	0.0296	0.1899
5	rs141134845	90959201	T	C	-0.0177974390305806	0.0348	0.6088
5	rs2939242	90959587	T	C	-0.0573007769142667	0.0104	4.097e-08
5	rs7726364	90961608	A	T	-0.0570043080677942	0.0104	4.612e-08
5	rs13161413	90961680	T	G	-0.0425004857321486	0.0301	0.157
5	rs2657819	90962603	C	A	-0.0469972723609114	0.0116	5.344e-05
5	rs1505854	90963626	T	A	0.0446960805488528	0.0137	0.00108
5	rs62374743	90963778	C	T	0.0152038337422728	0.0162	0.3467
5	rs185284238	90964327	T	G	-0.044599955369026	0.0508	0.3802
5	rs78875766	90964636	G	A	-0.100295586317643	0.0338	0.003017
5	rs2939261	90965294	C	G	-0.057194885093252	0.0104	4.243e-08
5	rs2939260	90965797	A	G	-0.0573007769142667	0.0104	3.961e-08
5	rs76485346	90966050	C	G	-0.0532952970582236	0.0336	0.1125
5	rs76076209	90966971	G	T	-0.0408949138454712	0.019	0.03083
5	rs116594936	90968266	C	A	0.0027960873020011	0.0238	0.9058
5	rs2939259	90968651	C	G	-0.0570995920405728	0.0104	4.459e-08
5	rs2939258	90968934	T	G	-0.0575020022714588	0.0104	3.681e-08
5	rs144408588	90969229	G	A	-0.0396039865931634	0.0318	0.212
5	rs2972816	90970689	C	T	-0.0575020022714588	0.0104	3.757e-08
5	rs146206669	90970736	A	T	0.151398324140445	0.0465	0.00114
5	rs331397	90971567	G	T	-0.0475948788076838	0.0116	4.356e-05
5	rs2973825	90972458	G	A	-0.0240980393840575	0.0087	0.005291
5	rs138945341	90973534	G	A	9.99950003332973e-05	0.0239	0.9966
5	rs2914024	90973568	C	T	-0.0239034240815591	0.0087	0.005713
5	rs13159432	90973702	T	C	-0.0319964709431669	0.0298	0.2822
5	rs114405923	90974778	T	C	-0.0523043316292892	0.0341	0.1254
5	rs2935250	90976069	T	C	-0.0577986187273719	0.0104	3.21e-08
5	rs2939241	90976885	G	T	0.0255020410123433	0.013	0.0493
5	rs2914021	90977079	T	G	-0.0575973336805821	0.0104	3.514e-08
5	rs78093928	90978784	G	T	0.036997088886122	0.0358	0.3023
5	rs36016458	90979289	T	C	-0.047899061319535	0.0117	4.017e-05
5	rs1496449	90980718	C	T	-0.0586996008587778	0.0105	2.033e-08
5	rs76993096	90981272	T	C	-0.0916987090225895	0.0251	0.0002669
5	rs13153333	90981387	A	G	-0.0515986041477272	0.0216	0.01712
5	rs1496448	90981426	C	A	-0.0490957108440633	0.0117	2.607e-05
5	rs2973826	90981532	T	G	-0.0235962138551867	0.0087	0.006413
5	rs56841965	90981746	T	C	-0.0917973569973717	0.0252	0.0002619
5	rs72773315	90982736	A	G	-0.005304041591906	0.0349	0.8801
5	rs144120032	90982846	C	T	0.0223972974420383	0.0413	0.5883
5	rs114957607	90983352	G	A	-0.0566973436785452	0.0361	0.1157
5	rs1692431	90983763	T	A	-0.0372035489975441	0.0296	0.2094
5	rs2935244	90984475	T	G	-0.0600048139370291	0.0104	9.117e-09
5	rs149044027	90984489	A	G	-0.0248051189189711	0.0508	0.6255
5	rs17647775	90985009	A	G	0.0204004877576787	0.0095	0.03118
5	rs78756031	90985401	C	A	-0.0945964345810584	0.0248	0.0001348
5	rs185817783	90985574	G	C	-0.0553013157850893	0.0539	0.3056
5	rs2973827	90985856	A	C	-0.0593997472816252	0.0104	1.127e-08
5	rs2973828	90986181	A	G	-0.0593997472816252	0.0104	1.159e-08
5	rs10474365	90986313	C	T	-0.0023026490626755	0.0227	0.9189
5	rs71637346	90986989	A	T	-0.0332982854015147	0.03	0.2664
5	rs2939246	90986991	A	C	-0.0593997472816252	0.0104	1.148e-08
5	rs2914023	90987075	A	G	-0.0593997472816252	0.0104	1.134e-08
5	rs72773317	90988781	C	T	0.0110981866660334	0.0113	0.3279
5	rs76890600	90988830	C	T	0.004101577021075	0.038	0.9141
5	rs2935245	90989081	G	A	-0.0594952597858765	0.0104	1.081e-08
5	rs6880791	90990179	G	A	-0.091194660184927	0.025	0.0002625
5	rs2935246	90990300	T	C	-0.0596969272581274	0.0104	9.979e-09
5	rs2973829	90990382	A	G	-0.0596969272581274	0.0104	1.028e-08
5	rs62374745	90990499	C	G	0.0259016375226531	0.0129	0.0452
5	rs2939253	90990668	A	C	-0.0596013954910886	0.0104	1.046e-08
5	rs2973830	90990743	G	A	-0.0596969272581274	0.0104	9.888e-09
5	rs2939252	90991435	T	C	-0.0596969272581274	0.0104	1.014e-08
5	rs2935247	90991874	T	A	-0.0216016445577609	0.0086	0.01258
5	rs115887426	90992221	A	G	0.0437010460710946	0.0139	0.001616
5	rs116248150	90992282	G	A	0.0808977266559906	0.0235	0.0005665
5	rs2935248	90992390	T	A	-0.0598986354083514	0.0104	9.011e-09
5	rs2973831	90992423	G	C	-0.0601003842529617	0.0104	8.173e-09
5	rs189799	90993364	A	G	-0.0497996735526059	0.0118	2.385e-05
5	rs2935249	90993461	A	G	-0.0509986009718156	0.0118	1.506e-05
5	rs1395014	90994096	C	G	-0.0374007702544828	0.0297	0.2075
5	rs148643323	90995151	G	A	-0.0129028853555234	0.0472	0.784
5	rs187066527	90995877	G	C	0.0239996896478807	0.0585	0.6812
5	rs34282885	90995936	A	C	-0.0505987987633697	0.0116	1.377e-05
5	rs7714168	90995987	A	T	0.0222017079836866	0.0094	0.01777
5	rs62374747	90996344	T	C	0.0221038989069263	0.0094	0.01802
5	rs116589404	90996577	C	T	-0.0908003643264966	0.0249	0.0002663
5	rs62374748	90996597	T	C	0.0221038989069263	0.0094	0.018
5	rs331383	90996643	C	T	-0.0353992243518656	0.0296	0.232
5	rs10037332	90996711	C	G	0.0222017079836866	0.0093	0.01781
5	rs6452964	90997483	G	A	0.0221038989069263	0.0093	0.01784
5	rs145451221	90997527	G	A	-0.003797200248385	0.0279	0.892
5	rs62374749	90997557	T	C	-0.0009004052431641	0.0241	0.9718
5	rs331384	90997942	T	G	-0.0217958123704574	0.0086	0.0116
5	rs2973832	90998499	G	C	-0.0164038098256767	0.0105	0.1166
5	rs12659774	90998562	G	A	0.0221038989069263	0.0093	0.01786
5	rs10064296	90998645	A	G	0.0222017079836866	0.0093	0.01756
5	rs16869941	90998836	C	G	-0.0925978614675665	0.0248	0.0001881
5	rs79121611	90999099	C	T	-0.0926965981861868	0.0248	0.0001846
5	rs331389	90999520	T	A	-0.0217038334437866	0.0086	0.01194
5	rs331387	91000367	G	A	-0.0218980211012161	0.0086	0.01111
5	rs10053671	91000858	C	T	0.0219962978718961	0.0093	0.01829
5	rs76641212	91000991	C	T	-0.0651040143320462	0.0357	0.06844
5	rs11956576	91001001	A	C	-0.0617052054366793	0.0109	1.355e-08
5	rs7712805	91001109	A	G	0.0219962978718961	0.0093	0.01841
5	rs6452965	91001468	G	A	0.0219962978718961	0.0093	0.01863
5	rs17648061	91001898	G	A	0.0222017079836866	0.0093	0.01765
5	rs17581699	91001921	T	C	0.0219962978718961	0.0093	0.01857
5	rs11747618	91001969	A	G	0.0219962978718961	0.0093	0.01821
5	rs9765070	91002230	A	G	0.0219962978718961	0.0093	0.0186
5	rs331386	91002428	G	A	-0.0370997639570267	0.0297	0.2106
5	rs17581793	91002504	A	C	0.021898468701116	0.0093	0.01884
5	rs17581814	91002546	A	G	0.0219962978718961	0.0093	0.01841
5	rs16869953	91002745	G	A	-0.0924991344969235	0.0248	0.0001896
5	rs34867200	91002949	T	C	-0.0328021562323804	0.0299	0.2729
5	rs170730	91003142	A	G	-0.0369959896867261	0.0297	0.2117
5	rs56124971	91003200	T	C	0.0221038989069263	0.0093	0.0181
5	rs7716248	91005021	T	C	0.0219962978718961	0.0093	0.01832
5	rs2453823	91005161	A	T	-0.0216016445577609	0.0086	0.0123
5	rs4916869	91005225	T	C	-0.050798679887367	0.0116	1.29e-05
5	rs7734608	91005272	C	T	0.0219962978718961	0.0093	0.01844
5	rs7716872	91005372	T	C	0.0219962978718961	0.0093	0.01844
5	rs7734973	91005607	A	G	0.0222017079836866	0.0093	0.01754
5	rs10155626	91005715	T	C	0.022299507494767	0.0093	0.01706
5	rs331396	91006007	T	C	-0.0361972883118878	0.0297	0.222
5	rs2088290	91006035	G	A	0.0222017079836866	0.0093	0.01747
5	rs903879	91006447	A	G	0.0099998345783334	0.0113	0.3777
5	rs1809814	91006464	A	C	0.0222017079836866	0.0093	0.01729
5	rs903878	91006646	T	G	0.0221038989069263	0.0093	0.01795
5	rs331395	91006918	C	G	-0.0608971589513062	0.0104	5.551e-09
5	rs10076423	91007828	T	C	0.0142973047008244	0.0251	0.5675
5	rs10078565	91008382	C	T	0.021898468701116	0.0093	0.01907
5	rs331393	91008758	T	G	-0.0218980211012161	0.0086	0.01108
5	rs148945297	91008863	G	A	0.0255020410123433	0.0334	0.4455
5	rs331392	91009072	A	G	-0.0218980211012161	0.0086	0.01096
5	rs331391	91009667	C	T	-0.0344051267241774	0.0297	0.2459
5	rs331390	91009752	A	G	-0.0218980211012161	0.0086	0.01104
5	rs77878909	91010069	T	A	-0.0507039943747058	0.0116	1.219e-05
5	rs7706875	91010324	G	A	0.021898468701116	0.0093	0.01884
5	rs6866239	91010563	C	G	-0.0961034943951495	0.0254	0.0001532
5	rs62375762	91010782	T	C	0.021898468701116	0.0093	0.0188
5	rs331399	91011306	T	C	-0.0370997639570267	0.0297	0.2114
5	rs12518363	91012064	T	G	-0.0511985620326965	0.0116	1.112e-05
5	rs13360208	91012168	A	T	0.021898468701116	0.0093	0.01888
5	rs1587211	91012382	C	T	-0.0956962543215012	0.0254	0.0001632
5	rs67839857	91013369	G	A	0.0217027816432335	0.0093	0.01989
5	rs10447159	91014718	A	G	0.021898468701116	0.0093	0.01886
5	rs10447160	91014894	G	A	0.0221038989069263	0.0093	0.01768
5	rs62375763	91015398	G	A	0.0217027816432335	0.0093	0.01996
5	rs71637347	91015863	G	A	-0.0620988329318545	0.0109	1.151e-08
5	rs2657816	91017430	G	C	-0.0221024699079472	0.0086	0.01058
5	rs2561063	91017525	T	C	-0.0222047099881925	0.0086	0.01003
5	rs62375764	91017661	G	A	0.0168964476597299	0.0204	0.4062
5	rs10058517	91018008	G	C	0.0218006299588528	0.0093	0.01961
5	rs2202510	91018052	A	G	-0.0921043240556392	0.0248	0.0002062
5	rs35013513	91018528	A	T	-0.0499047851286405	0.0116	1.812e-05
5	rs62375765	91020582	A	G	0.021898468701116	0.0093	0.01912
5	rs72773329	91021614	C	T	0.0108014536938559	0.0401	0.7878
5	rs116499895	91022215	C	A	-0.0433982268254708	0.0324	0.1805
5	rs35662958	91022580	T	C	-0.0513038207587421	0.0116	1.018e-05
5	rs111300497	91023118	G	C	-0.0451019739124202	0.0305	0.1394
5	rs10069752	91023839	G	C	0.021898468701116	0.0093	0.01906
5	rs72773330	91025423	G	A	-0.0064004391810282	0.0353	0.8564
5	rs17648705	91025676	T	C	0.0235993322503244	0.0094	0.01197
5	rs72773331	91025824	A	T	-0.0152963956259917	0.0241	0.5245
5	rs1692437	91026341	C	A	-0.021203207651103	0.0087	0.01445
5	rs1692436	91026932	C	T	-0.044401309298167	0.0293	0.1305
5	rs1701359	91027493	A	C	-0.0438996422900184	0.0293	0.1341
5	rs1692435	91029327	G	A	-0.0209989425960583	0.0086	0.01537
5	rs1692434	91029940	G	T	-0.0426987545331152	0.0294	0.1461
5	rs71637348	91030520	T	C	-0.0557030028762507	0.032	0.08222
5	rs72773332	91031408	A	G	-0.0009004052431641	0.034	0.9789
5	rs3913800	91032184	A	C	0.023003381764963	0.0093	0.01356
5	rs77389293	91032400	A	G	-0.0243951568347216	0.0276	0.3767
5	rs331400	91032448	G	A	-0.0203047533403643	0.0089	0.02209
5	rs62375766	91033453	C	T	0.0227981362759783	0.0093	0.01435
5	rs7445794	91033547	T	C	-0.0340015566760147	0.0099	0.000621
5	rs13160409	91035200	C	T	-0.0338981034057645	0.0099	0.0006437
5	rs1964059	91035641	G	A	-0.0050024916227914	0.0086	0.5614
5	rs12653151	91036162	C	T	0.0227981362759783	0.0093	0.01447
5	rs331403	91037528	C	T	-0.0206007457079636	0.0089	0.02006
5	rs80319796	91038510	G	A	-0.05519563546795	0.0335	0.09903
5	rs12516181	91039040	T	C	-0.033701571673015	0.0099	0.0006751
5	rs10462496	91039860	G	A	-0.0052035148315978	0.0086	0.5467
5	rs62375767	91039934	C	T	0.022299507494767	0.0093	0.01657
5	rs62375768	91040262	T	G	0.0223972974420383	0.0093	0.01616
5	rs12514316	91040479	G	A	-0.0334016766340304	0.0099	0.0007741
5	rs149877399	91040665	G	A	-0.0005001250416822	0.0236	0.9845
5	rs72773335	91041089	T	C	-0.0152050125429676	0.0238	0.5242
5	rs140330739	91042626	G	T	-0.0626948883400778	0.0207	0.00243
5	rs7723347	91043730	G	A	-0.0335050785573982	0.0099	0.0007422
5	rs150499927	91045495	C	T	-0.0177974390305806	0.034	0.6001
5	rs113856017	91045511	G	A	-0.0636002947429691	0.0207	0.002117
5	rs10040618	91045883	G	A	0.0025966258472659	0.0222	0.9079
5	rs71637349	91046054	G	A	-0.0557030028762507	0.0318	0.07971
5	rs145095876	91046109	C	T	-0.0831968434005588	0.0541	0.1242
5	rs12521300	91046186	T	G	-0.0331949048576409	0.0099	0.00083
5	rs67419767	91047141	T	C	-0.0484972070855493	0.0301	0.1074
5	rs114619151	91047230	C	T	0.0243998868235351	0.0355	0.4907
5	rs1692427	91047679	G	A	-0.0062998021485279	0.0087	0.4725
5	rs114333840	91047767	A	G	-0.0880009573719162	0.0273	0.001279
5	rs76296609	91047885	G	A	0.0326994961630157	0.0232	0.1587
5	rs62375769	91049328	G	C	-0.0021022080918702	0.0245	0.9331
5	rs331385	91049451	G	A	-0.007095110875924	0.0087	0.4178
5	rs13166131	91050109	T	G	-0.0045001103249234	0.0087	0.6047
5	rs62375770	91050659	C	T	0.0133011462391285	0.0152	0.3797
5	rs145613625	91051218	A	G	-0.0465990663783681	0.0331	0.1586
5	rs35229120	91051704	A	G	-0.0299026613543135	0.01	0.002916
5	rs115693486	91051759	C	T	-0.108398458871277	0.0332	0.001101
5	rs73124395	91053512	T	A	-0.049400350295127	0.0302	0.1017
5	rs6869800	91053616	C	T	-0.0584981343943099	0.0194	0.002568
5	rs6870007	91053844	A	C	-0.0584981343943099	0.0194	0.002589
5	rs2662400	91054087	G	A	-0.0202027073175195	0.0089	0.02322
5	rs1820692	91054329	G	C	-0.0206007457079636	0.0089	0.02071
5	rs13340403	91054335	T	G	0.0192044091837133	0.0094	0.04026
5	rs67348436	91054368	A	T	-0.0492952917248775	0.0302	0.1024
5	rs11747230	91054512	G	A	-0.0584981343943099	0.0194	0.002555
5	rs4100683	91054916	C	T	-0.004701032558649	0.0087	0.5889
5	rs6881283	91055657	C	T	-0.0299026613543135	0.01	0.002878
5	rs374254137	91056130	C	G	0.0339955472579582	0.0576	0.5551
5	rs58016444	91056736	T	A	0.0194986595340326	0.0094	0.03736
5	rs62375772	91057263	T	A	0.0194986595340326	0.0094	0.03721
5	rs2973835	91057358	A	T	-0.0203966036652218	0.0089	0.02224
5	rs62366623	91057525	G	A	0.0194986595340326	0.0094	0.03691
5	rs34634103	91057945	T	C	-0.0507039943747058	0.0302	0.09323
5	rs34363797	91058007	G	A	-0.0299953975354009	0.0101	0.002815
5	rs138217750	91059717	A	G	-0.0589965728077175	0.0195	0.002487
5	rs10079532	91063867	G	A	-0.0300984478240329	0.0101	0.002825
5	rs77342671	91064016	G	A	-0.0591981397259644	0.0194	0.002309
5	rs72773336	91064196	G	A	-0.0142003494011414	0.0238	0.5496
5	rs6452969	91064360	A	G	0.0062007356416035	0.009	0.4896
5	rs7722797	91064562	T	A	-0.0598986354083514	0.0194	0.002027
5	rs62366632	91064637	G	A	0.0198026272961797	0.0094	0.03502
5	rs56839463	91065141	A	G	0.0198026272961797	0.0094	0.0351
5	rs59514183	91065182	A	G	0.0060019521956343	0.009	0.5036
5	rs10055689	91066692	C	A	-0.0055956263571598	0.0087	0.5227
5	rs10055754	91066797	C	T	-0.0054950702819798	0.0087	0.5256
5	rs10072485	91067183	A	G	-0.0054045784588597	0.0087	0.5376
5	rs62366635	91067204	G	A	-0.0060985584618694	0.0248	0.8045
5	rs2939247	91067306	A	G	-0.020498669477346	0.009	0.0221
5	rs62366636	91067532	A	G	0.0198026272961797	0.0094	0.03498
5	rs9293571	91069370	C	T	0.0084045823438103	0.0089	0.3413
5	rs9293572	91069648	G	A	0.0205964297986501	0.0094	0.02864
5	rs10050947	91069848	C	T	0.0051964749068174	0.0223	0.8146
5	rs62366638	91070435	A	G	0.0203025023378308	0.0094	0.03031
5	rs7716707	91072035	G	A	0.0166997792224134	0.0092	0.07074
5	rs34495512	91072870	A	G	-0.0418016408837633	0.0291	0.1514
5	rs2939244	91073986	T	A	-0.0193969096107316	0.0092	0.03502
5	rs13357578	91074880	C	A	0.0195967237465575	0.0094	0.0373
5	rs35761722	91075078	A	G	-0.0544984253364989	0.0307	0.07563
5	rs1395017	91075559	A	T	0.0058031292269501	0.0088	0.5123
5	rs11743694	91075642	G	A	0.0202045073158995	0.0094	0.03215
5	rs182196608	91075644	G	A	0.0001999800026662	0.038	0.9966
5	rs7716005	91075841	T	C	0.0087020272939009	0.0089	0.3267
5	rs7737612	91075910	A	G	0.0082954970241069	0.0089	0.35
5	rs1395015	91076152	C	T	0.0055048206344449	0.0088	0.5302
5	rs2973839	91076695	A	G	-0.0355028330426552	0.0136	0.009134
5	rs12518725	91076813	G	T	-0.0259025943231108	0.0103	0.01191
5	rs9293574	91078544	T	C	-0.0267033828345498	0.024	0.2649
5	rs34558830	91079338	A	G	-0.0239956055562207	0.024	0.3177
5	rs13183883	91079992	G	A	-0.0315009870620622	0.0249	0.2049
5	rs10062631	91080148	C	T	-0.0105049846451474	0.0099	0.2873
5	rs143344540	91080553	C	T	-0.0214994661132367	0.0427	0.6154
5	rs67780637	91080598	T	C	-0.0286978729475453	0.0228	0.208
5	rs4547954	91080804	A	C	-0.0108991808690006	0.0097	0.2602
5	rs4560583	91080999	C	T	-0.0149004625639624	0.0094	0.1118
5	rs6878785	91081078	T	C	-0.0275973271921043	0.0228	0.2266
5	rs4388237	91081287	T	C	-0.020498669477346	0.0091	0.02479
5	rs10045960	91081510	A	G	-0.0248051189189711	0.0089	0.005354
5	rs34823914	91081835	G	A	-0.0957952974548668	0.0381	0.01188
5	rs10067349	91082644	G	A	-0.0203047533403643	0.0091	0.02619
5	rs76799952	91083059	C	T	0.0248974696545107	0.0351	0.4781
5	rs71637350	91083207	T	G	-0.0608971589513062	0.0209	0.003503
5	rs77795355	91083315	T	C	-0.0557981629302465	0.0332	0.09256
5	rs116626799	91083325	T	C	-0.05519563546795	0.0331	0.09567
5	rs4244209	91083687	G	A	-0.0239034240815591	0.0089	0.007302
5	rs4612105	91083782	A	G	-0.01999864650669	0.0091	0.02856
5	rs4568393	91083791	C	T	-0.0232993336544035	0.0089	0.008775
5	rs4400158	91083879	T	C	-0.0232993336544035	0.0089	0.00882
5	rs4469220	91084266	A	G	-0.0231969816042026	0.0089	0.009154
5	rs9293575	91085026	C	A	-0.0231969816042026	0.0089	0.00903
5	rs10043759	91085864	G	T	-0.0203047533403643	0.0091	0.02635
5	rs10036113	91085885	T	C	-0.0102018624845967	0.0158	0.5212
5	rs78830679	91085999	T	C	0.0555955265008719	0.0388	0.1522
5	rs66497055	91086448	G	A	-0.0239956055562207	0.0089	0.006984
5	rs56370675	91086897	A	G	-0.0239956055562207	0.0089	0.007137
5	rs72773343	91086936	T	C	-0.0151034855773182	0.0111	0.1747
5	rs10039554	91087217	A	G	-0.0231969816042026	0.0089	0.009186
5	rs71637351	91087580	A	G	-0.0913042144088996	0.032	0.00432
5	rs10045304	91087825	G	A	-0.0229002198863326	0.0089	0.009862
5	rs4916875	91088078	A	G	-0.0231969816042026	0.0089	0.00918
5	rs79682059	91088329	G	C	-0.0573960891413091	0.0336	0.08774
5	rs72773344	91088334	T	C	-0.0010005003335835	0.033	0.9751
5	rs6889498	91088741	T	C	-0.0239956055562207	0.0089	0.007091
5	rs4628022	91089756	A	G	-0.0221024699079472	0.0089	0.01304
5	rs4288147	91089942	C	T	-0.0220002402796674	0.0089	0.01324
5	rs76992114	91090237	A	G	-0.0137034650584925	0.0111	0.2183
5	rs4509055	91090469	G	A	-0.0235040691879941	0.0089	0.008458
5	rs4443452	91090726	G	A	-0.0213972981080803	0.0089	0.01609
5	rs7442905	91090852	T	G	-0.0176040459483609	0.0089	0.04718
5	rs183981075	91091014	G	A	0.125098434978137	0.0472	0.007988
5	rs12171510	91091363	A	G	0.0347974835421732	0.03	0.2456
5	rs6865934	91091485	T	G	-0.0164038098256767	0.0088	0.06306
5	rs28517286	91092137	C	T	-0.0092022107647994	0.0187	0.6228
5	rs4244210	91092920	G	A	-0.0079011318962572	0.0092	0.3856
5	rs13357799	91092948	A	T	0.0154007965760229	0.0244	0.5268
5	rs9293576	91093184	G	C	-0.0158042315449673	0.009	0.07939
5	rs9293577	91093210	A	G	-0.015702643727291	0.009	0.07993
5	rs72773348	91093223	T	C	-0.0048015088161939	0.0186	0.797
5	rs4398667	91093880	A	C	-0.015702643727291	0.009	0.08113
5	rs4270726	91093966	A	G	-0.0159972768350078	0.0089	0.07245
5	rs2913463	91094294	G	A	-0.0152050125429676	0.009	0.0901
5	rs2973881	91094306	G	C	-0.0152963956259917	0.009	0.08956
5	rs2913462	91094321	T	A	-0.0152963956259917	0.009	0.08776
5	rs2913461	91094359	T	G	-0.0158042315449673	0.009	0.07922
5	rs2973880	91095068	A	G	-0.0146974807605841	0.009	0.1019
5	rs2913460	91095221	C	T	-0.0146974807605841	0.009	0.1012
5	rs116078322	91095341	G	A	-0.008395140788382	0.0188	0.6531
5	rs1820650	91095433	T	C	-0.0145960053074092	0.009	0.1041
5	rs1582901	91095454	A	G	-0.0147989665120717	0.009	0.09938
5	rs1820649	91095473	A	G	-0.0145960053074092	0.009	0.1049
5	rs2973875	91095890	A	G	-0.0146974807605841	0.009	0.1007
5	rs2913459	91095912	C	G	-0.0146974807605841	0.009	0.1009
5	rs2913458	91095944	T	A	-0.0145960053074092	0.009	0.1033
5	rs2913457	91096116	G	A	-0.0147989665120717	0.009	0.1002
5	rs10474370	91096152	C	A	-0.0146974807605841	0.009	0.1006
5	rs10474371	91096159	A	G	-0.0146974807605841	0.009	0.101
5	rs10474372	91096246	C	T	-0.0146974807605841	0.009	0.1017
5	rs34156429	91096263	A	T	-0.007296555232638	0.0108	0.5011
5	rs10474373	91096292	G	A	-0.0150019689183474	0.009	0.09533
5	rs10474375	91096385	C	G	-0.0146974807605841	0.009	0.1005
5	rs2973874	91096630	A	G	-0.0146974807605841	0.009	0.101
5	rs2973873	91096652	C	A	-0.0147989665120717	0.009	0.1003
5	rs2913456	91096716	G	A	-0.0147989665120717	0.009	0.1
5	rs3097164	91096948	A	G	-0.0147989665120717	0.009	0.0999
5	rs2973872	91097053	T	C	-0.0147989665120717	0.009	0.09928
5	rs140702924	91097177	A	G	-0.0347985055426955	0.0475	0.4629
5	rs2913455	91097268	T	C	-0.0146974807605841	0.009	0.102
5	rs112295318	91097283	C	T	-0.0217958123704574	0.0348	0.5313
5	rs2973871	91097359	G	A	-0.0147989665120717	0.009	0.09877
5	rs56066745	91097418	C	T	-0.0085968472255182	0.0188	0.6458
5	rs2913454	91097461	C	T	-0.0140989243795016	0.009	0.1155
5	rs2973870	91097582	A	C	-0.0147989665120717	0.009	0.09913
5	rs2973869	91097795	A	G	-0.0153979421800967	0.0088	0.07779
5	rs2913453	91097882	C	T	-0.0147989665120717	0.009	0.09883
5	rs2973868	91097945	G	A	-0.0159972768350078	0.0088	0.06822
5	rs72773353	91098068	C	A	-0.0087985943563496	0.0188	0.6402
5	rs2913452	91098697	C	A	-0.0147989665120717	0.009	0.09863
5	rs2860387	91099034	C	G	-0.0079011318962572	0.0091	0.3885
5	rs2973867	91099101	A	C	-0.0147989665120717	0.009	0.09877
5	rs2973866	91099153	A	C	-0.0147989665120717	0.009	0.09875
5	rs2913451	91099246	A	G	-0.0147989665120717	0.009	0.09895
5	rs2913450	91099474	T	C	-0.0147989665120717	0.009	0.09941
5	rs1366129	91099684	T	A	-0.0147989665120717	0.009	0.09905
5	rs2913449	91099977	A	T	-0.0147989665120717	0.009	0.09918
5	rs10067567	91100128	A	G	-0.0066017436345624	0.0137	0.6323
5	rs2860382	91100134	C	G	-0.0147989665120717	0.009	0.09929
5	rs1863950	91100365	T	C	-0.0147989665120717	0.009	0.0988
5	rs1863949	91100422	G	A	-0.0147989665120717	0.009	0.09889
5	rs1863948	91100564	T	G	-0.0149004625639624	0.009	0.09701
5	rs2913448	91100975	T	A	-0.0147989665120717	0.009	0.09866
5	rs2913447	91101265	T	A	-0.0147989665120717	0.009	0.09888
5	rs2973864	91101403	C	T	-0.0149004625639624	0.009	0.09734
5	rs2913445	91101678	G	C	-0.0079011318962572	0.0091	0.3901
5	rs2973863	91101690	C	T	-0.0154994990469515	0.0088	0.07729
5	rs2913444	91102299	T	C	-0.0149004625639624	0.009	0.0971
5	rs75110372	91102508	G	A	-0.0084959889212643	0.0188	0.6526
5	rs116556805	91102853	C	T	-0.044599955369026	0.0211	0.03477
5	rs143848171	91102905	A	G	-0.0755967721743758	0.0277	0.006298
5	rs930051	91102973	G	A	-0.0147989665120717	0.009	0.09906
5	rs930050	91103192	A	G	-0.0143017847108596	0.0088	0.1026
5	rs2367826	91103283	G	T	-0.0147989665120717	0.009	0.09961
5	rs2913443	91103344	C	T	-0.0147989665120717	0.009	0.0989
5	rs2913442	91103635	G	A	-0.0147989665120717	0.009	0.09994
5	rs2887093	91103781	G	A	-0.0149004625639624	0.009	0.09801
5	rs72773358	91103919	G	A	-0.0084959889212643	0.0188	0.6503
5	rs72773359	91103972	C	T	-0.0036968248442897	0.0186	0.8424
5	rs2913440	91103999	G	A	-0.0147989665120717	0.009	0.09945
5	rs2913439	91104088	T	A	-0.0147989665120717	0.009	0.09943
5	rs2913438	91104104	A	C	-0.0147989665120717	0.009	0.09943
5	rs2913437	91104130	T	C	-0.0147989665120717	0.009	0.09951
5	rs72773360	91104299	A	T	-0.0043996643446871	0.0186	0.8149
5	rs2913436	91104306	C	T	-0.0147989665120717	0.009	0.09899
5	rs2913435	91104374	C	A	-0.0147989665120717	0.009	0.09933
5	rs2913434	91104383	G	A	-0.0147989665120717	0.009	0.09933
5	rs2913433	91104722	C	T	-0.0147989665120717	0.009	0.09897
5	rs2913432	91104725	C	A	-0.0146974807605841	0.009	0.1021
5	rs2973861	91104760	A	G	-0.0146974807605841	0.009	0.1017
5	rs2913431	91104781	A	C	-0.0147989665120717	0.009	0.09902
5	rs2913430	91104980	A	T	-0.0149004625639624	0.009	0.09638
5	rs35569778	91105025	T	C	-0.073904915847972	0.0299	0.01333
5	rs2913429	91105205	G	T	-0.0147989665120717	0.009	0.09919
5	rs141342364	91105414	C	A	-0.008395140788382	0.0188	0.6545
5	rs2913428	91107040	G	T	-0.0149004625639624	0.009	0.09836
5	rs2913427	91107194	C	T	-0.0147989665120717	0.009	0.09841
5	rs2973859	91107408	A	G	-0.0144032303107437	0.0088	0.1008
5	rs142974570	91107523	C	T	0.0318958749835631	0.0357	0.3713
5	rs2913426	91107582	G	A	-0.0149004625639624	0.009	0.09831
5	rs73141584	91107727	C	T	-0.0740018239414889	0.0296	0.01253
5	rs2913425	91108026	T	A	-0.0149004625639624	0.009	0.09824
5	rs72773362	91108313	A	C	-0.004198802647333	0.0186	0.8202
5	rs2913424	91108489	G	A	-0.0147989665120717	0.009	0.09872
5	rs2367827	91108565	A	G	-0.0147989665120717	0.009	0.09876
5	rs2367828	91108750	T	A	-0.0147989665120717	0.009	0.09895
5	rs2367829	91108781	G	A	-0.0147989665120717	0.009	0.0989
5	rs2887094	91108928	A	C	-0.0143017847108596	0.0088	0.1029
5	rs2913421	91108933	A	C	-0.0147989665120717	0.009	0.09855
5	rs2913420	91108973	A	C	-0.0149004625639624	0.009	0.09791
5	rs2973856	91109153	T	A	-0.0149004625639624	0.009	0.09796
5	rs2913419	91109220	A	G	-0.0149004625639624	0.009	0.09797
5	rs72773364	91109398	A	C	-0.004198802647333	0.0186	0.8195
5	rs2913418	91109475	C	A	-0.0149004625639624	0.009	0.0978
5	rs2973855	91109745	G	A	-0.0149004625639624	0.009	0.09763
5	rs2913417	91109791	C	T	-0.0149004625639624	0.009	0.09747
5	rs2973854	91109988	C	T	-0.0149004625639624	0.009	0.09747
5	rs2913416	91109997	T	C	-0.0149004625639624	0.009	0.0975
5	rs2913415	91110276	A	C	-0.0150019689183474	0.009	0.09629
5	rs2973853	91110553	A	G	-0.0151034855773182	0.009	0.09368
5	rs2973852	91110688	C	T	-0.0150019689183474	0.009	0.09467
5	rs2913414	91110755	G	C	-0.0150019689183474	0.009	0.09419
5	rs2973851	91111046	A	G	-0.0151034855773182	0.009	0.09343
5	rs2913413	91111215	G	T	-0.0150019689183474	0.009	0.09416
5	rs2973850	91111259	C	T	-0.0150019689183474	0.009	0.09412
5	rs2913412	91111286	G	A	-0.0151034855773182	0.009	0.09326
5	rs66579298	91111303	G	A	-0.0758988055082073	0.0296	0.01034
5	rs2973849	91111549	C	T	-0.0150019689183474	0.009	0.09452
5	rs2973848	91111913	C	T	-0.0150019689183474	0.009	0.09577
5	rs2973847	91112088	T	C	-0.0151034855773182	0.009	0.09345
5	rs1896596	91112153	C	T	-0.0146974807605841	0.0088	0.09372
5	rs1427951	91112333	A	G	-0.0150019689183474	0.009	0.09647
5	rs1427950	91112374	C	A	-0.0150019689183474	0.009	0.09639
5	rs1427949	91112605	C	T	-0.0150019689183474	0.009	0.0948
5	rs1427948	91112779	C	T	-0.0151034855773182	0.009	0.09421
5	rs1427947	91112905	C	T	-0.0150019689183474	0.009	0.09582
5	rs142072269	91113069	C	T	-0.0428031223253094	0.0397	0.2808
5	rs72773366	91113384	T	C	-0.0043996643446871	0.0186	0.8138
5	rs72773367	91113439	C	T	-0.0042992284528324	0.0186	0.8183
5	rs2973846	91113482	T	A	-0.0151034855773182	0.009	0.09451
5	rs2913410	91113587	T	A	-0.0151034855773182	0.009	0.0945
5	rs3097162	91113824	A	G	-0.0079011318962572	0.0092	0.3894
5	rs2973845	91114345	G	C	-0.0151034855773182	0.009	0.09284
5	rs1366133	91114584	G	A	-0.0150019689183474	0.009	0.09559
5	rs71637354	91114799	T	C	-0.0885033985914034	0.0328	0.007036
5	rs116069270	91116477	G	A	0.0143958802837323	0.0395	0.715
5	rs78543743	91116574	G	A	-0.0671980545634774	0.0252	0.007591
5	rs35146088	91116709	G	T	-0.0668986373554447	0.0252	0.00805
5	rs3097161	91117614	C	A	-0.0300984478240329	0.016	0.0592
5	rs10474378	91118156	C	G	-0.019294956182969	0.0095	0.04223
5	rs10473954	91119149	A	C	-0.0127003085782322	0.0097	0.1881
5	rs72773370	91120282	A	G	-0.0127003085782322	0.0097	0.1881
5	rs72773371	91121220	A	G	-0.0130953713122409	0.0097	0.177
5	rs75761852	91122735	T	G	0.0154007965760229	0.0556	0.7817
5	rs142208232	91122755	A	G	0.016296487966892	0.0555	0.7692
5	rs9293582	91123556	T	C	-0.0189993500097828	0.0095	0.04536
5	rs114695198	91125148	A	T	0.0341985075799122	0.0345	0.321
5	rs55964699	91125545	A	T	-0.0127003085782322	0.0097	0.1875
5	rs7723609	91125897	C	T	-0.0187038311937836	0.0095	0.04837
5	rs10074805	91126261	C	T	0.0075017910703226	0.0102	0.4657
5	rs142403306	91127981	A	G	-0.0225012653465135	0.0282	0.4258
5	rs141744208	91128837	T	C	-0.0229002198863326	0.0282	0.418
5	rs76428098	91129144	C	T	-0.0255024404124231	0.0167	0.1275
5	rs7712134	91129299	C	G	-0.0185000759845861	0.0095	0.05073
5	rs35205291	91129598	T	G	-0.0129028853555234	0.0097	0.1834
5	rs187398428	91129721	T	A	0.0118001041157506	0.042	0.778
5	rs7716876	91130058	C	T	-0.0125990355765152	0.0097	0.1937
5	rs34665168	91130755	T	C	-0.0707014731729843	0.0316	0.02533
5	rs10051975	91130959	T	C	-0.0189993500097828	0.0095	0.04486
5	rs115753746	91131395	C	T	-0.104705174884951	0.0372	0.004954
5	rs12658380	91131445	C	T	0.0044998604248922	0.023	0.8462
5	rs73143247	91132027	A	G	-0.0707014731729843	0.0316	0.0254
5	rs6452973	91132648	T	A	-0.0713993361302911	0.0316	0.02371
5	rs12186835	91136011	C	G	-0.0182047046548463	0.0095	0.05495
5	rs2367823	91136731	C	T	-0.0111013930711739	0.0097	0.2522
5	rs35841145	91137357	A	G	-0.080797992829574	0.0318	0.01106
5	rs12186928	91138068	T	C	-0.0110002818588653	0.0097	0.2568
5	rs17590025	91138453	A	G	-0.0104039337153929	0.0097	0.2829
5	rs7732303	91138656	A	G	-0.0102018624845967	0.0097	0.2946
5	rs7736833	91138873	G	A	-0.0102018624845967	0.0097	0.2915
5	rs1863947	91139682	G	A	-0.009696862978864	0.0119	0.4149
5	rs1427945	91139886	G	A	-0.0744972786929105	0.031	0.01604
5	rs1863946	91139996	C	T	-0.0119005312583873	0.0119	0.3187
5	rs10035780	91140504	C	T	-0.0122952780941516	0.011	0.2652
5	rs10038790	91140665	T	C	-0.0122952780941516	0.011	0.2648
5	rs10036433	91140887	C	G	-0.0122041688389067	0.011	0.269
5	rs190204420	91141190	C	T	9.99950003332973e-05	0.0204	0.9954
5	rs78303907	91141324	A	G	-0.0122952780941516	0.011	0.2652
5	rs10037243	91141876	C	T	-0.0122952780941516	0.011	0.2657
5	rs7714682	91141953	A	G	-0.0203966036652218	0.0106	0.05555
5	rs10064162	91142046	T	A	-0.0122952780941516	0.011	0.2669
5	rs112856619	91142377	T	C	0.0212036062510236	0.0536	0.6933
5	rs10064422	91142436	T	C	-0.0122041688389067	0.011	0.2676
5	rs1427944	91142890	T	A	-0.0123965203365513	0.011	0.2593
5	rs9293587	91143066	G	A	-0.0122952780941516	0.011	0.2631
5	rs145924282	91143102	G	A	-0.0087985943563496	0.0276	0.7501
5	rs78961103	91143298	C	T	-0.0451961304529691	0.0428	0.2905
5	rs10041028	91143310	T	C	-0.0122952780941516	0.011	0.264
5	rs2973843	91143582	C	T	-0.0197028322758684	0.0159	0.2133
5	rs17590226	91144205	G	C	-0.0123965203365513	0.011	0.2616
5	rs13356872	91144362	C	T	-0.0123965203365513	0.011	0.2605
5	rs10068803	91144476	T	C	-0.0124977728299804	0.011	0.2555
5	rs10068811	91144545	T	A	-0.0122952780941516	0.011	0.2635
5	rs16870132	91144564	T	C	-0.0782967327751765	0.0313	0.01225
5	rs6887393	91144658	G	A	-0.0055956263571598	0.0153	0.7127
5	rs12521016	91145965	T	C	-0.005696192544881	0.0154	0.7086
5	rs10079624	91146100	A	G	-0.0119005312583873	0.011	0.2829
5	rs10072732	91146203	T	C	-0.0123965203365513	0.011	0.2598
5	rs10064962	91146263	G	T	-0.0123965203365513	0.011	0.2605
5	rs72773387	91147628	G	C	-0.0127003085782322	0.0111	0.251
5	rs72773388	91147640	C	T	-0.0128015918372089	0.0111	0.2488
5	rs11738756	91147719	A	C	-0.0125990355765152	0.011	0.254
5	rs78523163	91147751	A	G	-0.013004189135254	0.022	0.5552
5	rs114107968	91147879	A	C	0.0172994970780611	0.0298	0.5611
5	rs11741136	91148002	C	A	-0.0127003085782322	0.011	0.2513
5	rs74755346	91148121	A	G	-0.0825993063219014	0.0498	0.09738
5	rs6879955	91148475	G	T	-0.0206007457079636	0.0106	0.05269
5	rs6880191	91148817	C	T	0.0036034995896235	0.0096	0.7088
5	rs1560047	91148854	G	C	-0.0201006717070029	0.0106	0.05855
5	rs11952128	91149353	G	A	-0.004198802647333	0.0087	0.6332
5	rs11955693	91149788	T	G	-0.0125990355765152	0.0111	0.2541
5	rs72773393	91150244	G	C	-0.0122952780941516	0.0111	0.2665
5	rs72773394	91150499	T	A	-0.0122952780941516	0.0111	0.2659
5	rs72773395	91150500	G	A	-0.0122952780941516	0.0111	0.2665
5	rs73143267	91150580	C	T	-0.0067024110596754	0.0154	0.6653
5	rs185701218	91150728	G	T	0.031799009548949	0.0344	0.3551
5	rs28742159	91151108	A	G	-0.0129028853555234	0.0111	0.2431
5	rs10079218	91151464	A	C	-0.0042992284528324	0.0087	0.6209
5	rs11954033	91151737	C	T	0.0038027603329278	0.0096	0.6952
5	rs34151557	91151744	T	C	-0.0822952427268302	0.0319	0.009801
5	rs73143273	91151972	T	C	-0.0060985584618694	0.0154	0.6938
5	rs28511872	91152085	T	G	-0.0129028853555234	0.0111	0.2451
5	rs28574830	91152126	G	A	-0.0129028853555234	0.0111	0.2449
5	rs28478279	91152188	G	A	-0.0129028853555234	0.0111	0.2438
5	rs28522579	91152461	C	G	-0.013004189135254	0.0111	0.2402
5	rs66493052	91152786	C	A	-0.0116981574124923	0.009	0.1968
5	rs115702537	91153558	C	T	-0.0430954101055856	0.0343	0.2089
5	rs34540337	91154054	A	G	-0.0784048829742783	0.0323	0.01528
5	rs1344690	91155218	T	C	0.0140015196358136	0.0088	0.1095
5	rs74945689	91155281	C	T	-0.0114958245134845	0.0333	0.7301
5	rs4415110	91155533	T	C	0.001998002662673	0.0101	0.8436
5	rs4623182	91155920	A	G	0.0071047017299317	0.0128	0.5773
5	rs2367824	91156283	T	C	0.0168964476597299	0.0121	0.1629
5	rs1366135	91156324	A	G	0.0067968490002727	0.0128	0.5978
5	rs1366134	91156332	C	T	0.0063994795805678	0.0129	0.6213
5	rs6889878	91157106	C	T	0.0166014304974254	0.012	0.1672
5	rs115888680	91157632	G	T	-0.0095050300143049	0.0276	0.7315
5	rs116259754	91157847	C	T	0.03029639423135	0.0345	0.3801
5	rs147358237	91158215	G	A	-0.0084959889212643	0.0221	0.7004
5	rs58154806	91158803	A	G	0.0140015196358136	0.0088	0.1107
5	rs114845688	91158893	C	T	0.0262036654966364	0.0302	0.3853
5	rs10054834	91159272	A	G	0.0077002766261879	0.0127	0.5461
5	rs116011612	91159397	A	G	-0.0404991299799539	0.0458	0.3772
5	rs725244	91159979	T	G	-0.0774967846210443	0.0319	0.01513
5	rs725245	91160274	G	C	0.0023971245997214	0.0101	0.8168
5	rs58022129	91161156	A	T	0.0176041339483571	0.012	0.1427
5	rs7704835	91161313	T	G	0.0077002766261879	0.0127	0.5463
5	rs7722750	91161330	G	T	-0.0789025245960416	0.0323	0.01448
5	rs7722500	91161356	C	A	-0.0793029813385367	0.0323	0.01403
5	rs7722618	91161378	C	G	0.0077995046323818	0.0127	0.5403
5	rs72773402	91162849	C	A	0.0200967016991224	0.0152	0.1876
5	rs13362153	91163650	G	C	0.0023971245997214	0.0101	0.8138
5	rs10058325	91164046	T	C	0.0068961666878413	0.0128	0.5911
5	rs189198202	91164591	T	C	0.0789960062264979	0.0453	0.08117
5	rs1366132	91164752	T	C	0.0077002766261879	0.0127	0.5477
5	rs1366131	91164923	C	T	0.00730326611012	0.0128	0.5689
5	rs55650598	91165354	T	C	-0.0054950702819798	0.0151	0.7162
5	rs1946452	91165518	G	A	0.00730326611012	0.0127	0.5668
5	rs10942647	91166756	G	A	0.0172012073197748	0.012	0.152
5	rs62368361	91168184	G	A	0.0168964476597299	0.012	0.1583
5	rs7736802	91169255	A	G	0.0075017910703226	0.0128	0.5583
5	rs7719384	91169384	T	C	0.0075017910703226	0.0128	0.5583
5	rs979447	91169725	G	A	0.0067968490002727	0.0128	0.5959
5	rs979446	91169917	T	C	0.0167981182758809	0.012	0.1609
5	rs1427953	91170372	G	T	-0.0726029514196542	0.0318	0.02261
5	rs12516779	91170392	T	C	0.0213015034199157	0.0186	0.2537
5	rs1427954	91170671	A	C	0.00730326611012	0.0128	0.5655
5	rs61076051	91171334	C	T	0.0209000641077417	0.0152	0.1712
5	rs6891046	91171477	T	C	-0.0740018239414889	0.0317	0.0196
5	rs7736013	91172704	T	C	0.0068961666878413	0.0127	0.5884
5	rs140234439	91172863	G	A	0.0819025156196343	0.045	0.06906
5	rs7707917	91174086	T	A	0.0158044491449436	0.0121	0.1911
5	rs35273547	91175115	A	C	-0.0737003629299574	0.0321	0.02174
5	rs34995238	91175497	T	C	-0.0740018239414889	0.0321	0.02126
5	rs10042631	91175500	T	C	0.003902375817241	0.0127	0.7587
5	rs10039744	91175619	G	A	0.0045994064948955	0.0127	0.715
5	rs111577337	91175737	C	T	-0.073904915847972	0.0321	0.02149
5	rs12513831	91176932	A	G	0.0225048553400694	0.0117	0.05418
5	rs35438038	91177169	T	C	-0.0706048843675517	0.0318	0.02657
5	rs36085805	91177222	A	C	-0.0689000186550519	0.0316	0.02957
5	rs10041328	91177569	G	C	0.0044998604248922	0.0128	0.7254
5	rs71637358	91177579	C	T	-0.0744972786929105	0.0321	0.02031
5	rs10072620	91178113	A	G	0.0141987193998129	0.0121	0.2402
5	rs6880158	91178759	G	A	0.0044003044444822	0.0128	0.7305
5	rs12516680	91178982	G	A	0.0140015196358136	0.0121	0.2466
5	rs77354514	91179102	A	C	-0.0282965991551138	0.018	0.1162
5	rs10942648	91180630	A	G	0.0138042809763971	0.0121	0.2536
5	rs76303350	91180694	C	T	-0.0170952954286372	0.0186	0.3589
5	rs10942649	91180868	A	T	0.004201162744548	0.0128	0.7418
5	rs7716624	91180944	T	C	0.0032048589489113	0.0129	0.8021
5	rs142138014	91180952	G	A	0.0311982343370806	0.0303	0.304
5	rs62368362	91181254	C	T	0.0138042809763971	0.0121	0.2529
5	rs1560046	91181540	G	C	0.0140015196358136	0.0121	0.2453
5	rs72775206	91181771	G	A	0.0397974698740661	0.0175	0.02313
5	rs34846998	91182505	C	T	-0.0743033758591671	0.0321	0.02071
5	rs9293589	91182622	T	A	0.0138042809763971	0.0121	0.2535
5	rs7703024	91182639	A	C	0.004001981379298	0.0128	0.7576
5	rs9293590	91182821	T	C	0.0136957831289865	0.0121	0.2559
5	rs62368363	91183630	C	T	0.0134984841513417	0.0121	0.2632
5	rs74691198	91183870	A	G	0.0339955472579582	0.0504	0.4998
5	rs9293591	91184723	C	A	0.0133011462391285	0.0121	0.2692
5	rs77654522	91185524	C	T	-0.0270012755029434	0.018	0.133
5	rs71637359	91186586	C	A	-0.0917973569973717	0.0328	0.005081
5	rs77594893	91187059	C	T	-0.0426048328324374	0.029	0.1412
5	rs150409172	91187071	G	A	-0.0906032746829194	0.0486	0.06229
5	rs7711603	91189037	G	A	0.0197045832743354	0.0106	0.0621
5	rs35755890	91190428	C	T	-0.0398016818829366	0.0291	0.1715
5	rs10474379	91191068	G	A	0.0147014028528927	0.012	0.2225
5	rs116817495	91191162	C	T	0.0063994795805678	0.0203	0.7505
5	rs114741374	91191181	T	A	-0.040197189751413	0.039	0.3018
5	rs2059791	91191343	C	T	0.0197045832743354	0.0106	0.06166
5	rs2059792	91191530	A	C	0.0159028762794155	0.0121	0.1886
5	rs2059793	91191572	A	G	0.0147014028528927	0.012	0.2221
5	rs10075948	91191938	C	T	0.0198026272961797	0.0106	0.06056
5	rs17577288	91193417	T	C	0.0158044491449436	0.011	0.1516
5	rs114685952	91193573	C	A	-0.0454995840713661	0.039	0.2433
5	rs10942650	91193777	C	T	0.016296487966892	0.0094	0.08444
5	rs10037971	91193891	T	C	0.0147014028528927	0.012	0.2215
5	rs1427955	91196226	A	C	0.0204984635773248	0.0106	0.05199
5	rs1427956	91196238	A	C	0.0205964297986501	0.0106	0.05126
5	rs147145104	91198079	G	A	-0.0562952570552056	0.0344	0.1016
5	rs1863951	91199436	G	T	0.014504302202808	0.0121	0.2302
5	rs10067360	91200818	A	G	0.0194986595340326	0.0106	0.06502
5	rs13161869	91201013	C	T	-0.0991023610432115	0.0376	0.008319
5	rs953550	91204374	A	C	0.0152038337422728	0.0121	0.2078
5	rs76734650	91205268	A	C	-0.0262002485024742	0.0179	0.1447
5	rs80325652	91207727	A	G	-0.0404991299799539	0.0291	0.1647
5	rs13165445	91208512	T	G	-0.0102018624845967	0.0142	0.4736
5	rs73773199	91208516	G	T	0.0020977980821461	0.0164	0.8961
5	rs10037645	91209241	T	C	0.0147014028528927	0.0121	0.2229
5	rs6897112	91209493	A	G	0.0152038337422728	0.0121	0.2088
5	rs79191452	91210089	G	A	-0.0198966317144566	0.0186	0.287
5	rs1030459	91210286	G	A	0.0153023200084426	0.0121	0.2043
5	rs75641874	91210381	G	T	-0.0048015088161939	0.0151	0.7523
5	rs79222268	91210575	G	A	0.0077002766261879	0.0203	0.704
5	rs80102352	91211300	A	G	-0.0187038311937836	0.0328	0.5675
5	rs72775214	91211676	C	T	0.0171029078996623	0.0121	0.1579
5	rs6895098	91212304	T	C	0.0102968054773682	0.0114	0.3675
5	rs115489516	91212964	G	A	-0.0252972953741621	0.0192	0.1876
5	rs6879151	91212999	G	T	0.0096037361426946	0.0114	0.4003
5	rs6879528	91213418	C	T	0.0059025456526138	0.0106	0.5809
5	rs141775340	91214058	G	A	-0.0881975347421256	0.0475	0.06347
5	rs7724963	91214519	C	T	0.0092966519050945	0.0114	0.4124
5	rs7730541	91215560	G	A	-0.0019018072895963	0.012	0.872
5	rs139714689	91215715	C	T	-0.0997982360788863	0.0599	0.0959
5	rs1019740	91216475	C	T	-0.0017014466397575	0.0119	0.8887
5	rs1019741	91216613	G	A	-0.0017014466397575	0.012	0.8859
5	rs71637362	91217875	A	G	-0.0962025778730607	0.0329	0.003438
5	rs7716965	91217942	C	T	-0.0017014466397575	0.0119	0.8866
5	rs2195277	91218507	C	T	-0.0018016219466282	0.0119	0.8817
5	rs140295510	91218527	A	G	-0.0418954871740363	0.0291	0.1507
5	rs9293593	91219310	A	T	-0.0018016219466282	0.0119	0.881
5	rs7710172	91219996	T	C	-0.0018016219466282	0.0119	0.8828
5	rs10063941	91221647	G	T	-0.0018016219466282	0.0119	0.879
5	rs79594453	91222672	G	A	-0.0248051189189711	0.0192	0.1974
5	rs13359699	91224612	G	A	0.0055048206344449	0.0245	0.8218
5	rs184469340	91224890	T	A	-0.0156010662286512	0.0286	0.5848
5	rs6898459	91225258	T	A	-0.0239956055562207	0.0189	0.2031
5	rs7727186	91226958	A	G	0.0141001243787816	0.0103	0.1685
5	rs35151547	91227813	A	G	-0.0954981974785401	0.033	0.003805
5	rs2114980	91227934	G	A	-0.002002002670673	0.0119	0.8676
5	rs7705780	91228599	G	A	-0.0428031223253094	0.0165	0.009773
5	rs9791131	91228779	T	C	-0.0202027073175195	0.0197	0.3036
5	rs7714899	91229900	A	C	0.0141001243787816	0.0103	0.1702
5	rs1366127	91230141	G	A	0.0141001243787816	0.0103	0.1688
5	rs10942653	91230193	G	C	-0.0022024235552	0.0119	0.8567
5	rs7721652	91231820	A	T	-0.0019018072895963	0.0119	0.8711
5	rs72775218	91234008	G	C	0.0155977206230546	0.0481	0.746
5	rs62368395	91234198	A	C	0.0720973808403835	0.0347	0.03749
5	rs825397	91235362	A	C	-0.002002002670673	0.0119	0.8648
5	rs825398	91235448	G	A	-0.002002002670673	0.0119	0.8651
5	rs825399	91235955	G	A	0.0020977980821461	0.0119	0.8582
5	rs139437258	91236486	C	G	-0.0263953113595316	0.0262	0.3135
5	rs12655533	91237126	T	G	0.0025966258472659	0.0119	0.8281
5	rs12653415	91237272	G	A	0.0027960873020011	0.0119	0.8152
5	rs75995774	91237737	C	G	0.0397974698740661	0.0178	0.02517
5	rs56263885	91237758	A	T	0.0235993322503244	0.0297	0.427
5	rs34384833	91238155	G	A	-0.101102925405185	0.0307	0.001003
5	rs1346447	91238896	C	T	-0.0107980900995126	0.0113	0.3387
5	rs116781080	91239268	G	T	0.0329027196757078	0.0494	0.5054
5	rs13188192	91239374	A	G	-0.0994999446238294	0.0308	0.001224
5	rs114746043	91240268	T	A	-0.0007002451143934	0.0235	0.9768
5	rs825388	91241210	G	T	-0.0144032303107437	0.0103	0.1611
5	rs825389	91243313	T	G	0.0026963615477425	0.0119	0.8216
5	rs825390	91243574	G	A	0.0030952049073025	0.0119	0.7973
5	rs35092164	91244102	T	G	-0.101202505509163	0.0307	0.0009904
5	rs825391	91245140	A	G	-0.0112025145079934	0.0113	0.321
5	rs825392	91245380	T	C	0.0024968801985871	0.0119	0.8319
5	rs13182761	91245518	C	T	-0.098704935472477	0.0306	0.001266
5	rs13165063	91245656	T	C	-0.0988042770586023	0.0306	0.001258
5	rs13183106	91245707	C	A	-0.10249795004435	0.0307	0.0008519
5	rs78453930	91245843	A	G	-0.0220002402796674	0.0197	0.2629
5	rs825393	91246468	G	A	0.0518996105407571	0.0227	0.02211
5	rs62368396	91246544	G	T	0.073101751798059	0.0347	0.03496
5	rs825394	91246720	A	T	0.0025966258472659	0.0119	0.8253
5	rs115067693	91247250	A	G	-0.0916987090225895	0.0353	0.009312
5	rs825395	91249160	T	C	-0.0153979421800967	0.0103	0.1332
5	rs825396	91251222	T	C	0.0001999800026662	0.0119	0.9862
5	rs191555270	91252894	T	C	0.0347974835421732	0.0407	0.3927
5	rs844082	91252932	A	G	0.076396066753339	0.0354	0.03115
5	rs79768544	91253311	A	G	0.0192044091837133	0.0284	0.4997
5	rs79545487	91253798	A	G	0.0243998868235351	0.0137	0.07372
5	rs6866403	91253815	A	C	0.036997088886122	0.0397	0.3511
5	rs144635491	91253842	T	A	-0.0099998320783335	0.0349	0.7737
5	rs7717387	91255566	C	T	0.0579009158948382	0.0218	0.007867
5	rs1423276	91257092	A	T	0.0582972096102774	0.0219	0.007743
5	rs148183598	91257728	T	A	-0.0577032681284449	0.046	0.2093
5	rs1862554	91257855	G	A	0.0587970705084571	0.0219	0.007327
5	rs1862555	91257927	T	C	0.0587027762537362	0.0219	0.00736
5	rs148495584	91259459	T	C	-0.0364980230402006	0.0356	0.3058
5	rs1423278	91260013	C	T	0.0584009748744768	0.0219	0.007565
5	rs972681	91260480	C	T	0.0301993737308422	0.0105	0.004055
5	rs1423279	91260856	G	A	0.0579009158948382	0.0218	0.008041
5	rs4916878	91260980	A	G	0.0579009158948382	0.0219	0.008113
5	rs7720399	91261149	A	G	0.0579009158948382	0.0219	0.008102
5	rs1423280	91262137	T	A	0.0574006067311047	0.0218	0.008569
5	rs144681829	91263329	A	G	-0.0252972953741621	0.0306	0.4089
5	rs1423281	91263571	G	T	0.0585990423029356	0.0218	0.007341
5	rs76002059	91264339	G	C	0.0495993604912842	0.024	0.03848
5	rs115831282	91265067	G	A	0.0314017631395316	0.0399	0.4311
5	rs4143191	91265705	C	T	0.0587970705084571	0.0218	0.007135
5	rs4527641	91266610	C	T	0.0176041339483571	0.01	0.07871
5	rs62368422	91266690	G	A	0.0613960888650743	0.0339	0.06973
5	rs13163446	91266836	G	A	-0.124996490174685	0.0314	6.744e-05
5	rs1423282	91267661	G	A	0.0589007839201085	0.0218	0.006965
5	rs13164662	91268253	T	C	-0.124996490174685	0.0313	6.633e-05
5	rs435195	91268897	C	T	0.03029639423135	0.0105	0.003772
5	rs77311726	91269261	G	T	0.0026963615477425	0.0352	0.9398
5	rs184913200	91269274	G	A	-0.0398016818829366	0.0358	0.2658
5	rs443521	91269387	C	T	0.0595039941477318	0.0218	0.00631
5	rs1981985	91269449	A	G	-0.0251024465608414	0.0107	0.01842
5	rs13189064	91269835	G	A	-0.124305510825599	0.0314	7.488e-05
5	rs435913	91269846	T	C	0.0585990423029356	0.0218	0.007072
5	rs141872999	91269964	C	A	-0.0582013104087528	0.0457	0.2022
5	rs406052	91270086	G	A	0.0595982128860241	0.0218	0.006251
5	rs139832322	91270213	G	A	0.0	0.0347	0.9993
5	rs78261412	91270389	A	G	-0.068396620708353	0.0287	0.01701
5	rs150996768	91271930	C	A	-0.0426048328324374	0.0293	0.1469
5	rs440142	91272040	T	C	0.0616029666104685	0.0218	0.004781
5	rs13171922	91273436	G	C	-0.0058973552660839	0.0119	0.6191
5	rs10074517	91273879	A	T	-0.0059979518036359	0.0119	0.6167
5	rs421379	91275313	T	C	0.0784044433741818	0.0178	1.051e-05
5	rs16870311	91275431	T	C	-0.0064004391810282	0.0125	0.612
5	rs141445772	91276545	C	A	-0.0523043316292892	0.051	0.305
5	rs1363872	91278655	T	A	-0.0058973552660839	0.0119	0.6193
5	rs114421897	91279909	T	C	-0.0603977725486758	0.0511	0.2368
5	rs62368423	91280843	G	A	0.0200967016991224	0.0174	0.2484
5	rs34096083	91281016	G	C	-0.119696114425192	0.0338	0.0003931
5	rs112566286	91281677	T	C	0.0166997792224134	0.0329	0.6109
5	rs13158510	91283132	C	T	-0.004198802647333	0.012	0.7289
5	rs74440599	91283183	G	A	-0.0401035026973339	0.0359	0.2639
5	rs10474381	91285173	T	G	-0.0187038311937836	0.0114	0.1019
5	rs149733092	91285710	A	T	0.0	0.0345	0.9993
5	rs16870320	91286351	G	A	-0.0043996643446871	0.012	0.7113
5	rs2216695	91286632	A	G	-0.0187038311937836	0.0114	0.1003
5	rs16870321	91286856	A	G	-0.125597237159264	0.0312	5.52e-05
5	rs10474382	91287130	T	C	-0.0187038311937836	0.0114	0.1002
5	rs6888394	91287413	C	T	-0.0183982139464423	0.0114	0.1059
5	rs10942656	91287437	A	G	-0.0043996643446871	0.012	0.7136
5	rs16870324	91289343	C	T	-0.004701032558649	0.0127	0.7102
5	rs13167363	91289877	C	T	-0.0036968248442897	0.012	0.7597
5	rs34822593	91290485	T	G	-0.004701032558649	0.012	0.6984
5	rs2042316	91291272	T	A	-0.0187955345843259	0.0114	0.1
5	rs7736791	91294315	C	T	-0.0187038311937836	0.0114	0.1015
5	rs13354251	91294984	G	A	0.0047984689115734	0.0109	0.6618
5	rs10514351	91296544	G	A	0.0099998345783334	0.0111	0.3681
5	rs17591779	91297698	T	C	0.0382972099323441	0.0236	0.1044
5	rs145406275	91301229	T	C	-0.0196008476550609	0.0352	0.5783
5	rs190925878	91301914	T	A	-0.01999864650669	0.0352	0.57
5	rs79185525	91303705	T	C	-0.0530949163341788	0.0196	0.006878
5	rs7356540	91303719	T	C	0.0103957761821204	0.0111	0.3468
5	rs113133641	91304844	C	T	0.0179970767016546	0.0307	0.5589
5	rs9293594	91304870	T	G	0.0099998345783334	0.0111	0.3662
5	rs7735328	91306578	C	G	0.0088011559530687	0.0111	0.4256
5	rs115633344	91306767	T	C	0.0320024161254944	0.0338	0.3429
5	rs7728466	91308338	A	G	-0.0296966117368367	0.0088	0.0007173
5	rs140874438	91308441	C	T	-0.0144032303107437	0.0262	0.583
5	rs9293595	91308742	A	G	0.0102968054773682	0.0111	0.3534
5	rs10473955	91308785	G	C	0.0101978249764461	0.0111	0.3558
5	rs116417158	91309130	A	G	-0.0538017009683557	0.0196	0.005937
5	rs72775233	91309219	A	G	0.0215951374365897	0.0142	0.1284
5	rs62368425	91309342	A	G	0.0288012338056278	0.0153	0.0601
5	rs186985131	91310736	C	T	0.0102968054773682	0.0507	0.8396
5	rs114219855	91310928	C	T	0.004101577021075	0.0202	0.8389
5	rs1816089	91313509	A	G	0.0103957761821204	0.0111	0.3497
5	rs1345786	91314004	G	A	0.0102968054773682	0.0111	0.3537
5	rs76768273	91314234	T	C	-0.0272992569378225	0.0295	0.3545
5	rs2042317	91316398	A	G	-0.0058973552660839	0.0093	0.5298
5	rs16870354	91317587	A	G	0.0102968054773682	0.0111	0.3506
5	rs74575277	91318813	C	A	0.004201162744548	0.02	0.8328
5	rs112390068	91320093	T	G	0.0548006364661149	0.0394	0.164
5	rs1946485	91321142	G	T	0.0099008246772624	0.011	0.3689
5	rs2112945	91322882	A	G	0.0101978249764461	0.0111	0.357
5	rs78829052	91324286	T	C	-0.0406032684425478	0.0293	0.1666
5	rs72775237	91324511	A	T	-0.0034961042567088	0.0261	0.8941
5	rs9293596	91324764	T	C	0.0098018049722602	0.011	0.3737
5	rs10462501	91325596	C	G	0.0100988346774146	0.0111	0.3602
5	rs79532088	91326870	G	A	0.0450976409030327	0.0637	0.4793
5	rs16870368	91327624	G	A	-0.026898543868701	0.0133	0.04376
5	rs112837232	91329638	T	C	0.029296631955588	0.033	0.3745
5	rs62368426	91330325	C	G	0.0611985747210087	0.0318	0.05435
5	rs16870370	91330979	T	C	0.014504302202808	0.0381	0.7044
5	rs62368427	91332574	A	C	0.0606999130996222	0.0316	0.05434
5	rs137939146	91333174	T	G	-0.058901107920161	0.0261	0.02382
5	rs1019804	91333412	T	A	-0.005696192544881	0.0093	0.5404
5	rs111894501	91334235	C	T	-0.0401035026973339	0.0295	0.1736
5	rs16870371	91334299	T	C	0.0301023438164435	0.0213	0.1583
5	rs62368428	91334350	C	T	0.0611985747210087	0.0318	0.0543
5	rs62368429	91335381	C	G	0.0614995330875717	0.0318	0.05348
5	rs59222744	91335603	T	C	-0.0267958227871631	0.0132	0.04341
5	rs6883901	91335674	T	C	-0.0272992569378225	0.0132	0.03832
5	rs6889469	91336618	T	C	-0.0270012755029434	0.0132	0.04
5	rs1319728	91337995	C	T	0.0107025231331357	0.0111	0.3342
5	rs79812258	91338761	A	T	-0.0267958227871631	0.0134	0.0448
5	rs115188177	91339081	G	A	-0.0191012733024012	0.0436	0.6609
5	rs953446	91339105	T	C	-0.027196494688472	0.0132	0.03868
5	rs1423275	91340592	T	C	0.024702368640342	0.0277	0.3735
5	rs13159183	91341160	G	A	0.0108014536938559	0.0204	0.598
5	rs12697821	91341328	A	G	0.0103957761821204	0.0111	0.3512
5	rs12697822	91341783	G	C	0.0102968054773682	0.0111	0.3538
5	rs115889738	91342392	A	G	-0.0386992491392765	0.0253	0.1258
5	rs141863415	91343183	A	G	0.0352995739869328	0.0349	0.3122
5	rs73131485	91343478	A	G	-0.027196494688472	0.0133	0.04051
5	rs186450716	91343993	T	A	0.0352995739869328	0.035	0.3126
5	rs114972127	91345470	G	A	-0.0536961790038609	0.0195	0.006004
5	rs72775240	91346538	C	T	0.0200967016991224	0.013	0.1221
5	rs59024510	91349404	A	G	-0.0271040176920589	0.0134	0.0434
5	rs144016731	91352766	C	T	-0.0501991563328521	0.0306	0.1012
5	rs28849408	91352859	C	T	0.0099008246772624	0.0112	0.378
5	rs76007826	91353008	T	G	0.0236969951765786	0.0105	0.0245
5	rs78948482	91353810	G	T	-0.0257999754904126	0.0154	0.09457
5	rs77460138	91355066	G	A	-0.0110002818588653	0.0151	0.4661
5	rs115048269	91356199	A	G	-0.0580953231907121	0.0261	0.02575
5	rs4621587	91357193	G	A	-0.0281011651109099	0.0132	0.03381
5	rs73133103	91358772	T	C	-0.0275973271921043	0.0133	0.03759
5	rs6867876	91359310	C	T	-0.0281011651109099	0.0132	0.03401
5	rs7734101	91360369	T	G	-0.027998320426861	0.0132	0.03461
5	rs75600627	91361057	C	T	-0.0275048131221902	0.0133	0.03895
5	rs73133107	91361107	A	G	-0.0272992569378225	0.0133	0.04063
5	rs6879054	91361259	A	G	-0.0274020297483382	0.0133	0.04003
5	rs6879594	91361321	G	A	-0.0275973271921043	0.0133	0.03855
5	rs6871141	91363062	T	G	-0.0278954863187535	0.0132	0.03507
5	rs6895789	91363908	C	T	-0.0292949370570243	0.0139	0.03546
5	rs143940885	91364183	G	A	0.0239020562806236	0.0253	0.3437
5	rs74529021	91364374	A	G	0.0238044133801613	0.0282	0.3986
5	rs6861193	91365076	A	C	-0.0274020297483382	0.0133	0.03953
5	rs145291846	91365312	G	T	-0.0257999754904126	0.0271	0.3407
5	rs76926016	91365928	T	C	-0.0267958227871631	0.0134	0.04624
5	rs73133115	91366115	T	C	-0.026898543868701	0.0133	0.04376
5	rs181508347	91366274	T	G	-0.0662039071233048	0.0547	0.226
5	rs4295421	91367222	C	T	0.0223972974420383	0.0105	0.03324
5	rs6894664	91367365	T	A	-0.0275048131221902	0.0133	0.03772
5	rs114742674	91368345	T	C	-0.0328021562323804	0.0361	0.3645
5	rs35006899	91368804	T	C	-0.0267033828345498	0.0133	0.045
5	rs6865642	91371320	A	G	-0.0271040176920589	0.0133	0.04105
5	rs6866164	91371623	A	G	-0.0267033828345498	0.0133	0.04431
5	rs146236603	91372864	C	T	-0.0263953113595316	0.0134	0.04806
5	rs10039163	91375152	G	C	0.0109992854583691	0.0114	0.3353
5	rs138019213	91377084	C	T	0.0228958774769045	0.0335	0.4941
5	rs141380694	91377731	G	A	-0.0456984484517478	0.033	0.1658
5	rs7721589	91377829	T	C	-0.0383978517965666	0.0113	0.0007005
5	rs7735396	91378081	T	A	-0.0320997276601081	0.0096	0.0007964
5	rs78797773	91378899	G	A	-0.0511985620326965	0.0349	0.1423
5	rs66968264	91379336	A	C	-0.0209989425960583	0.0111	0.05939
5	rs113803459	91379409	C	G	-0.017502275136142	0.0281	0.5347
5	rs67448050	91379430	A	C	-0.0209989425960583	0.0111	0.05989
5	rs13173857	91379509	C	A	-0.0252972953741621	0.0093	0.006272
5	rs72775245	91379631	C	T	0.0202045073158995	0.0146	0.166
5	rs72775246	91379754	G	A	0.0222017079836866	0.0123	0.07173
5	rs4345346	91380100	C	A	-0.0635043893695306	0.0153	3.498e-05
5	rs34081113	91380289	A	G	-0.0655950790984102	0.0132	7.12e-07
5	rs74770144	91380503	G	A	-0.0174005146801673	0.0132	0.1882
5	rs115437095	91380595	T	C	-0.0338981034057645	0.0283	0.2312
5	rs6892336	91381212	A	G	-0.0652000732482552	0.0132	8.446e-07
5	rs77811279	91381219	A	G	-0.0649012535836979	0.0132	9.624e-07
5	rs6452978	91381301	G	T	0.0149969810059077	0.0089	0.09251
5	rs10039683	91381307	C	G	0.0243998868235351	0.0147	0.09585
5	rs10039767	91381468	G	A	0.0244974716003874	0.0147	0.09508
5	rs6893353	91381504	G	A	-0.0652000732482552	0.0132	8.243e-07
5	rs3884590	91381882	T	C	-0.0654028946007014	0.0132	7.586e-07
5	rs56295001	91382059	T	A	0.024702368640342	0.0147	0.09252
5	rs56191052	91382189	C	A	0.0247999239054771	0.0147	0.09125
5	rs4299759	91382271	T	A	-0.0652961413926661	0.0132	7.805e-07
5	rs28416330	91382445	G	A	0.0247999239054771	0.0147	0.09056
5	rs79561312	91382513	A	C	-0.0176040459483609	0.0132	0.1817
5	rs147931323	91382620	C	T	-0.0794004139882947	0.0461	0.08523
5	rs28657555	91382676	G	A	0.0248974696545107	0.0147	0.08951
5	rs72775249	91382886	G	A	0.0248974696545107	0.0147	0.08968
5	rs7704639	91383467	A	T	0.0210959082947329	0.0146	0.1467
5	rs62368432	91383479	G	A	0.0517002115855168	0.0325	0.1112
5	rs7725401	91383780	T	C	0.0212036062510236	0.0146	0.1444
5	rs7725438	91383848	T	C	0.0215951374365897	0.0145	0.1369
5	rs6868855	91383985	C	T	0.0158044491449436	0.009	0.07804
5	rs9293597	91384450	G	A	0.0217027816432335	0.0145	0.1359
5	rs79098398	91385676	C	T	-0.0110002818588653	0.0135	0.4122
5	rs75391564	91386062	G	A	-0.0164038098256767	0.0123	0.182
5	rs9293598	91386190	A	G	0.0212036062510236	0.0145	0.1445
5	rs6861967	91386413	T	C	-0.0110002818588653	0.0134	0.4153
5	rs28571032	91386462	G	A	0.0210959082947329	0.0145	0.1467
5	rs72775255	91386493	T	A	0.0085037404912207	0.0267	0.7486
5	rs11748079	91386645	C	T	-0.0641972460452074	0.0136	2.205e-06
5	rs11741501	91386647	A	C	-0.0641972460452074	0.0136	2.192e-06
5	rs11742179	91386889	A	G	-0.0638027918527484	0.0132	1.468e-06
5	rs35621257	91387696	C	T	-0.0638027918527484	0.0132	1.444e-06
5	rs10075741	91387738	C	G	-0.0281011651109099	0.0104	0.007111
5	rs10066453	91387973	G	C	0.0250047589895661	0.0253	0.3233
5	rs7703221	91388431	C	G	-0.0638987258502317	0.0132	1.405e-06
5	rs28560165	91388536	C	A	0.0213015034199157	0.0145	0.1431
5	rs7704105	91388823	G	A	0.0212036062510236	0.0145	0.1443
5	rs11738551	91388864	A	T	-0.0638027918527484	0.0132	1.426e-06
5	rs144740879	91389193	T	C	0.0059025456526138	0.0455	0.8963
5	rs4458612	91390004	C	T	-0.0620030714417325	0.0132	2.601e-06
5	rs75389522	91390010	A	G	-0.0162005226717083	0.0297	0.5851
5	rs4147091	91390107	T	G	-0.0144032303107437	0.0096	0.1356
5	rs4454076	91390316	A	G	-0.0282040203730758	0.0104	0.006794
5	rs56023932	91390398	C	A	0.0210959082947329	0.0145	0.1457
5	rs6873740	91390561	C	T	-0.0638027918527484	0.0132	1.389e-06
5	rs6878346	91390963	A	G	-0.0635043893695306	0.0132	1.576e-06
5	rs56155246	91391082	A	G	0.0210959082947329	0.0145	0.1463
5	rs6878823	91391124	C	T	-0.0278954863187535	0.0104	0.007448
5	rs56938053	91391433	T	C	0.0210959082947329	0.0145	0.1466
5	rs4485960	91391636	T	C	-0.0034961042567088	0.0087	0.6884
5	rs11741264	91391761	A	G	-0.0636962093151305	0.0132	1.443e-06
5	rs10074853	91392134	G	A	0.0209979909956055	0.0145	0.1485
5	rs72775258	91392455	C	T	0.0209979909956055	0.0145	0.1487
5	rs12521942	91392668	G	T	0.0166014304974254	0.009	0.0639
5	rs147267277	91392849	C	T	0.0491044005063081	0.0324	0.1295
5	rs76329876	91393057	A	G	-0.0181028726978536	0.0132	0.1682
5	rs7711700	91393154	T	A	-0.0635043893695306	0.0132	1.55e-06
5	rs13164660	91393374	T	C	-0.0635043893695306	0.0132	1.576e-06
5	rs12522550	91393394	C	T	-0.0033957590691798	0.0087	0.6965
5	rs6891005	91393664	C	T	-0.0630995569433169	0.0132	1.843e-06
5	rs6872200	91393727	T	G	-0.0630036995790015	0.0132	1.849e-06
5	rs6891471	91393746	G	T	-0.0043996643446871	0.0087	0.6098
5	rs6895642	91393949	C	T	-0.0628972021721127	0.0132	1.957e-06
5	rs67757615	91394143	C	T	0.0150954876453349	0.009	0.09234
5	rs76720386	91394224	C	T	-0.0168003386783461	0.0296	0.5711
5	rs13187840	91394256	G	A	-0.0628013642021005	0.0132	2.048e-06
5	rs11738289	91395086	C	T	-0.0626948883400778	0.0132	2.078e-06
5	rs11744812	91395186	A	G	-0.0628013642021005	0.0132	2.002e-06
5	rs116604130	91395255	C	T	-0.066300071757232	0.0327	0.04259
5	rs80112167	91395597	C	T	-0.0171970248285215	0.0296	0.5617
5	rs11744945	91395686	A	T	-0.0626948883400778	0.0132	2.104e-06
5	rs11738530	91395739	G	A	-0.0626948883400778	0.0132	2.109e-06
5	rs10053302	91396065	G	A	0.0213015034199157	0.0145	0.1424
5	rs11742625	91396113	T	C	-0.0628972021721127	0.0132	1.936e-06
5	rs34079683	91396342	C	A	-0.0630995569433169	0.0132	1.835e-06
5	rs4273628	91396661	T	C	-0.0043996643446871	0.0087	0.6098
5	rs67571759	91396690	A	G	-0.0601003842529617	0.0131	4.757e-06
5	rs10942657	91397165	A	G	0.0147014028528927	0.0088	0.09356
5	rs10942658	91397290	A	G	-0.0139975096438537	0.0096	0.1468
5	rs10942659	91397379	A	G	0.0140015196358136	0.009	0.1179
5	rs67025353	91397610	G	T	0.0134984841513417	0.009	0.132
5	rs138267395	91397639	G	A	-0.0538966802576654	0.0349	0.1232
5	rs36125691	91398996	C	A	-0.0591026555948241	0.0131	6.82e-06
5	rs13169008	91399691	T	G	0.0133998200630165	0.009	0.1366
5	rs10058534	91400171	T	C	0.0198026272961797	0.0086	0.02165
5	rs10050678	91400362	C	G	0.0210959082947329	0.0145	0.147
5	rs62368434	91401077	A	G	0.048904443353603	0.0324	0.1309
5	rs79863481	91401160	A	T	-0.0065010863423599	0.03	0.8275
5	rs4352630	91401588	C	T	-0.0054045784588597	0.0088	0.536
5	rs10056713	91402872	C	T	0.0199006617063362	0.0086	0.02096
5	rs76894582	91403061	T	C	-0.0066017436345624	0.03	0.8253
5	rs35469431	91404971	A	C	-0.0593042438991411	0.0131	6.488e-06
5	rs34917132	91404975	T	G	-0.0593042438991411	0.0131	6.5e-06
5	rs72775265	91404994	C	G	0.0215951374365897	0.0145	0.1373
5	rs35741322	91405457	A	G	-0.0593042438991411	0.0131	6.569e-06
5	rs4075070	91407716	C	T	-0.0076995657264405	0.0088	0.3853
5	rs13179392	91408304	A	C	-0.0078003437327339	0.0088	0.3802
5	rs145876311	91408341	G	A	-0.0136020904182857	0.0264	0.6064
5	rs115561731	91408866	T	C	-0.0353992243518656	0.0325	0.2756
5	rs10045213	91408926	C	T	0.0213015034199157	0.0146	0.1439
5	rs13190505	91410556	A	G	-0.058901107920161	0.0132	7.472e-06
5	rs4639268	91410572	G	A	0.0212036062510236	0.0146	0.1445
5	rs11738032	91410842	G	A	-0.0288007896057264	0.0289	0.3183
5	rs7447149	91411194	T	G	0.0173977771764203	0.0086	0.04398
5	rs185936552	91412030	G	A	-0.0654989822326957	0.0327	0.04501
5	rs4448023	91412710	C	T	0.0102968054773682	0.0089	0.2509
5	rs13356382	91414758	G	A	0.0177023841130051	0.0086	0.04054
5	rs7709343	91415624	T	A	-0.007296555232638	0.0088	0.404
5	rs77304409	91416714	T	C	-0.0071958279818024	0.0299	0.8108
5	rs115779818	91417118	G	A	-0.0613011005766046	0.033	0.06352
5	rs146820664	91417975	C	G	0.0161980995687726	0.0365	0.6563
5	rs10057773	91418964	C	G	0.0184978548821194	0.0146	0.2034
5	rs75276261	91419371	C	A	-0.0062998021485279	0.0299	0.8323
5	rs10474385	91419674	G	A	0.0176041339483571	0.0086	0.04166
5	rs79409982	91419939	T	C	-0.0062998021485279	0.0299	0.8335
5	rs7724466	91419982	C	G	-0.0073972926304747	0.0088	0.4055
5	rs7725434	91420598	C	T	-0.0125990355765152	0.0097	0.1912
5	rs78516132	91420864	A	C	-0.0062998021485279	0.0299	0.834
5	rs34248447	91420974	G	A	-0.0586041643160532	0.0132	8.768e-06
5	rs9293600	91421138	T	C	-0.0125990355765152	0.0097	0.192
5	rs143009816	91422099	A	T	-0.0484027392281675	0.0374	0.1952
5	rs76601694	91422168	T	C	0.0148984646619666	0.0272	0.5839
5	rs78363298	91422544	C	A	-0.0059979518036359	0.0296	0.8399
5	rs4476754	91423016	A	C	-0.007296555232638	0.0088	0.4043
5	rs4421139	91423022	T	G	-0.0073972926304747	0.0088	0.4
5	rs13156652	91423743	G	A	-0.0582013104087528	0.0132	1.002e-05
5	rs4544852	91425067	G	A	-0.0075987978753305	0.0088	0.39
5	rs4538643	91425371	T	C	0.0172012073197748	0.0086	0.04662
5	rs77203552	91426863	A	T	-0.0087985943563496	0.0138	0.5234
5	rs4546418	91427534	T	C	-0.0116981574124923	0.0097	0.2249
5	rs4538644	91428622	A	G	-0.007296555232638	0.0088	0.4122
5	rs4582317	91430693	A	G	-0.007095110875924	0.0089	0.4202
5	rs13169634	91430945	C	A	0.0178988554877579	0.0086	0.03817
5	rs10043188	91431257	G	A	0.0311982343370806	0.0248	0.2087
5	rs10035157	91431809	T	G	-0.0186019483996616	0.0086	0.03125
5	rs7446719	91431873	G	T	0.0117012723076411	0.0097	0.2282
5	rs75660789	91432156	T	C	-0.0076995657264405	0.0299	0.7968
5	rs13168251	91434132	T	G	-0.0623010261973793	0.0143	1.368e-05
5	rs57288630	91435326	C	T	-0.0081027387031859	0.0138	0.5568
5	rs7442866	91435424	G	A	-0.0182963622831166	0.0086	0.0338
5	rs6452981	91436145	A	C	-0.0171970248285215	0.0099	0.08159
5	rs77599411	91436808	G	T	0.0126990249774084	0.0263	0.6297
5	rs7444634	91436963	G	A	-0.0183982139464423	0.0086	0.03305
5	rs140980867	91437139	A	G	-0.0130953713122409	0.0385	0.7335
5	rs76235289	91437722	G	A	-0.0138961051921114	0.018	0.4406
5	rs72775276	91437925	C	T	0.0205964297986501	0.0253	0.4152
5	rs4260700	91438322	G	A	-0.0185000759845861	0.0086	0.03199
5	rs11739461	91438351	T	A	-0.0584027170759943	0.0132	1.005e-05
5	rs4379233	91438468	G	A	-0.0185000759845861	0.0086	0.0316
5	rs150238980	91438553	T	A	0.0088011559530687	0.0367	0.8111
5	rs4074062	91439364	A	G	-0.0172987645783295	0.0099	0.0809
5	rs13190652	91440747	A	G	-0.0769026428413419	0.0203	0.0001526
5	rs6452982	91440859	T	C	0.0056042667198317	0.0089	0.5255
5	rs78638022	91440911	C	T	-0.0074980401773571	0.0299	0.8009
5	rs6452983	91441015	A	G	0.0106035827841911	0.0097	0.276
5	rs7447222	91441548	T	C	-0.0188974371044634	0.0086	0.0283
5	rs4916881	91441788	T	G	-0.0128015918372089	0.0089	0.1518
5	rs55854704	91441814	T	C	0.0197045832743354	0.0145	0.174
5	rs115843826	91442118	A	C	-0.0081027387031859	0.0299	0.7876
5	rs10942660	91443389	G	A	0.0185960172820726	0.0086	0.03122
5	rs11741475	91444004	G	C	-0.0584027170759943	0.0132	1.029e-05
5	rs7380389	91445351	G	T	0.0178006246255066	0.0086	0.03916
5	rs10068985	91445604	T	C	0.0198026272961797	0.0145	0.1723
5	rs4302621	91445843	G	A	0.0148984646619666	0.0275	0.5878
5	rs74669027	91446322	C	T	-0.0079011318962572	0.0299	0.7919
5	rs11746898	91448316	A	C	-0.0579045745015309	0.0132	1.258e-05
5	rs11746957	91448487	A	G	-0.0579999442979887	0.0132	1.175e-05
5	rs13171558	91449132	A	G	0.0172994970780611	0.0086	0.04398
5	rs114700822	91449575	C	T	-0.0349020520092649	0.0348	0.3167
5	rs6452984	91449593	T	A	-0.007095110875924	0.0089	0.4226
5	rs13177516	91450213	G	T	-0.0105049846451474	0.0097	0.2783
5	rs76195568	91450251	G	A	-0.0039979812872983	0.014	0.7765
5	rs12516837	91450467	G	T	0.0173977771764203	0.0086	0.04284
5	rs6866971	91450734	T	C	0.0170045988158238	0.0086	0.04856
5	rs6890210	91450912	C	T	0.0172012073197748	0.0086	0.04549
5	rs4524541	91451146	T	C	0.0166014304974254	0.0086	0.05282
5	rs4527642	91451371	A	C	0.0166014304974254	0.0086	0.05285
5	rs71639229	91451570	T	C	-0.104094650536593	0.0349	0.002845
5	rs4455590	91451893	T	A	-0.0105049846451474	0.0097	0.2812
5	rs4502864	91452232	G	A	0.0141987193998129	0.0098	0.1486
5	rs6452985	91452740	C	G	0.0166997792224134	0.0086	0.0525
5	rs78068970	91453181	A	G	-0.0416973775562091	0.0215	0.05176
5	rs10043979	91453271	T	C	0.0166014304974254	0.0086	0.05365
5	rs80166126	91453588	G	C	-0.0092022107647994	0.0298	0.7586
5	rs4632829	91453826	G	A	0.0168964476597299	0.0086	0.04891
5	rs77423788	91454260	A	G	-0.0059979518036359	0.014	0.6682
5	rs142359906	91454459	G	A	0.0014988761237359	0.0388	0.9695
5	rs7444222	91454571	G	A	0.0170045988158238	0.0086	0.04808
5	rs34504771	91454974	T	C	-0.0573960891413091	0.0133	1.506e-05
5	rs6873078	91455126	C	T	0.0176041339483571	0.0086	0.04074
5	rs6873593	91455444	C	T	0.0170045988158238	0.0086	0.04834
5	rs9687618	91455710	C	T	0.0168964476597299	0.0086	0.04915
5	rs6874098	91455729	C	T	0.0170045988158238	0.0086	0.04826
5	rs9687629	91455753	G	C	0.0170045988158238	0.0086	0.04853
5	rs7445919	91455963	C	A	-0.010302892995897	0.0097	0.2883
5	rs4481377	91456133	T	C	-0.057194885093252	0.0133	1.623e-05
5	rs3885064	91456256	C	T	-0.007004474152883	0.0089	0.4333
5	rs4349758	91456353	G	T	0.0170045988158238	0.0086	0.04861
5	rs11957762	91456536	C	A	0.0168964476597299	0.0086	0.04915
5	rs13176503	91457148	A	G	0.0121953336998771	0.0089	0.173
5	rs76340880	91457311	T	C	-0.0082035573506883	0.0299	0.7845
5	rs10075061	91457432	G	T	0.0176041339483571	0.0086	0.04153
5	rs10075086	91457598	C	A	0.0168964476597299	0.0086	0.04941
5	rs13153433	91457983	A	G	0.017496047616751	0.0086	0.04217
5	rs6452986	91459608	T	C	0.0168964476597299	0.0086	0.04876
5	rs6452987	91459725	G	A	0.0176041339483571	0.0086	0.04171
5	rs7707767	91459754	G	T	0.0168964476597299	0.0086	0.04877
5	rs6452988	91460009	T	A	0.0168964476597299	0.0086	0.04892
5	rs62368437	91460276	C	T	0.0548952993715794	0.0343	0.1095
5	rs113606115	91460312	A	G	0.0567016428693038	0.0424	0.1814
5	rs4479875	91460315	A	C	0.0168964476597299	0.0086	0.04965
5	rs72775289	91460492	C	G	0.0298014912367898	0.0217	0.1699
5	rs11950053	91460771	A	G	0.0176041339483571	0.0086	0.04156
5	rs11956693	91460810	G	A	0.0168964476597299	0.0086	0.04909
5	rs11957353	91460973	C	A	0.0168964476597299	0.0086	0.04881
5	rs7445639	91461081	A	C	-0.0101008421794295	0.0097	0.2998
5	rs7449348	91461253	T	C	-0.0102018624845967	0.0097	0.2955
5	rs4505986	91461282	C	T	0.0171029078996623	0.0086	0.04706
5	rs4291047	91461308	A	T	0.0187039847937718	0.0087	0.03028
5	rs140564899	91461390	C	T	-0.0087985943563496	0.0299	0.7686
5	rs13180431	91463148	C	T	0.0126002819757385	0.0089	0.1587
5	rs76112808	91463472	G	A	0.0385955177593629	0.0234	0.09915
5	rs6452989	91464010	T	C	0.0168964476597299	0.0086	0.04889
5	rs11743587	91464195	A	G	-0.0570043080677942	0.0133	1.77e-05
5	rs35022094	91464234	G	A	-0.0029042131473898	0.0134	0.8289
5	rs6452990	91464496	A	C	0.0168964476597299	0.0086	0.04897
5	rs74786485	91464788	A	C	-0.0570043080677942	0.0133	1.795e-05
5	rs6452991	91465217	G	C	0.0170045988158238	0.0086	0.04852
5	rs13353972	91465524	G	A	0.01600129372694	0.0146	0.2719
5	rs13154453	91465638	G	A	-0.0994005339083771	0.0359	0.005592
5	rs7442837	91465676	A	G	0.0170045988158238	0.0086	0.04843
5	rs74710515	91465724	A	G	-0.010302892995897	0.0299	0.7304
5	rs114418935	91465912	A	G	-0.0344051267241774	0.0349	0.3232
5	rs4432927	91465984	C	T	0.0171029078996623	0.0086	0.04707
5	rs4358555	91466085	T	A	0.0170045988158238	0.0086	0.04871
5	rs6452992	91466245	C	G	0.0168964476597299	0.0086	0.04893
5	rs4484461	91466539	C	T	0.0168964476597299	0.0086	0.04883
5	rs79491188	91467140	A	G	-0.0105049846451474	0.0299	0.7262
5	rs4272157	91467198	G	C	0.0171029078996623	0.0086	0.0472
5	rs58666833	91467408	A	G	-0.0112025145079934	0.0298	0.7062
5	rs6452993	91467589	G	T	-0.0568984476340911	0.0133	1.894e-05
5	rs11953522	91467823	T	G	0.0168964476597299	0.0086	0.04881
5	rs6886256	91467937	A	G	0.0168964476597299	0.0086	0.04883
5	rs7726926	91468592	A	C	0.0168964476597299	0.0086	0.04892
5	rs7727361	91468654	G	A	0.0168964476597299	0.0086	0.04899
5	rs113026736	91469020	T	C	0.0154992634469238	0.0146	0.2896
5	rs7731676	91469203	A	G	0.0168964476597299	0.0086	0.04884
5	rs140098553	91469767	T	C	-0.0451019739124202	0.0297	0.1291
5	rs78321836	91469906	C	T	-0.0034961042567088	0.0143	0.8059
5	rs10474386	91469929	A	C	0.0168964476597299	0.0086	0.04895
5	rs6452994	91470115	G	A	0.0168964476597299	0.0086	0.04909
5	rs4615326	91470585	A	G	0.0168964476597299	0.0086	0.04923
5	rs4326176	91470882	T	A	0.0168964476597299	0.0086	0.04946
5	rs79606023	91470930	A	C	-0.0105959392134034	0.0299	0.7222
5	rs4388238	91470957	G	A	0.0168964476597299	0.0086	0.04926
5	rs4331934	91471017	C	T	0.0168964476597299	0.0086	0.0494
5	rs76998662	91471373	A	G	-0.0331949048576409	0.0376	0.3773
5	rs13359334	91471868	A	G	0.0149969810059077	0.0146	0.3028
5	rs10036489	91472155	C	T	0.0168964476597299	0.0086	0.04935
5	rs10036601	91472385	G	T	0.0168964476597299	0.0086	0.04948
5	rs10942662	91473726	G	A	0.0165030720990143	0.0099	0.09428
5	rs7716281	91473841	C	G	0.0168964476597299	0.0086	0.04907
5	rs7720578	91473995	G	A	0.0208021276292633	0.0086	0.01554
5	rs6452996	91474069	A	C	0.0208021276292633	0.0086	0.01554
5	rs4590205	91474482	C	T	0.0208021276292633	0.0086	0.01541
5	rs7725865	91474949	G	T	0.0209979909956055	0.0086	0.01457
5	rs10068845	91475541	T	C	0.0208021276292633	0.0086	0.01533
5	rs10061062	91475744	G	A	0.0209979909956055	0.0086	0.01484
5	rs11952503	91475746	C	T	0.0166997792224134	0.0099	0.09137
5	rs10942663	91475802	G	A	-0.0101008421794295	0.0098	0.301
5	rs11959721	91475948	A	G	0.0208021276292633	0.0086	0.01554
5	rs10040401	91477046	G	A	0.0207041815582916	0.0086	0.01591
5	rs4509056	91477161	G	T	0.0208021276292633	0.0086	0.01558
5	rs4529237	91477187	G	A	0.0209000641077417	0.0086	0.01509
5	rs4601072	91478027	T	G	0.0209000641077417	0.0086	0.01532
5	rs4315955	91478062	C	A	0.0207041815582916	0.0086	0.01593
5	rs4460166	91478366	G	C	0.0208021276292633	0.0086	0.01562
5	rs4495215	91478371	G	A	0.0205964297986501	0.0086	0.01662
5	rs12657917	91478976	A	T	0.0165030720990143	0.0099	0.09395
5	rs7719245	91479328	C	T	0.0204004877576787	0.0086	0.01768
5	rs4916882	91480140	T	C	0.0203025023378308	0.0086	0.01835
5	rs77093889	91480288	C	A	-0.0112025145079934	0.0299	0.7084
5	rs73135128	91480349	C	T	-0.0121029460677457	0.0299	0.6866
5	rs13178345	91480776	G	A	0.0254045542217263	0.0102	0.01305
5	rs7702979	91483175	G	T	0.0204004877576787	0.0086	0.01806
5	rs7702753	91483257	C	A	0.0209979909956055	0.0086	0.01513
5	rs4523031	91483799	T	C	0.0203025023378308	0.0086	0.01851
5	rs34300873	91483914	T	A	-0.0638027918527484	0.0165	0.0001083
5	rs55738460	91485415	A	G	0.0199986865066891	0.0086	0.0202
5	rs7445086	91485511	G	A	0.0061013488579762	0.014	0.6632
5	rs72775300	91485855	T	C	0.0129951954948113	0.0147	0.3737
5	rs4916883	91486161	G	A	0.0198026272961797	0.0086	0.02116
5	rs4916884	91486183	G	A	0.0199006617063362	0.0086	0.02073
5	rs7379858	91486524	A	C	0.0198026272961797	0.0086	0.0212
5	rs7379879	91486752	A	C	-0.0110002818588653	0.0098	0.2591
5	rs4244211	91486815	A	G	0.0059025456526138	0.014	0.6742
5	rs76671945	91487014	G	A	-0.0594952597858765	0.0325	0.06698
5	rs79912474	91487751	T	C	-0.0106970095483354	0.0299	0.7207
5	rs4443453	91488490	T	G	0.0200967016991224	0.0086	0.02
5	rs13154687	91488641	G	C	0.0056042667198317	0.0197	0.7769
5	rs4524539	91488663	A	C	0.0194986595340326	0.0086	0.02331
5	rs4446502	91488668	A	G	0.0194986595340326	0.0086	0.0235
5	rs6452997	91488776	A	T	-0.0111013930711739	0.0098	0.255
5	rs7378921	91488872	C	T	0.0194005857039748	0.0086	0.02406
5	rs13361289	91489217	T	C	0.0193025022544974	0.0086	0.02524
5	rs12697827	91489275	A	T	0.0199006617063362	0.0087	0.02168
5	rs12651727	91495145	C	G	0.01600129372694	0.009	0.07532
5	rs6881171	91495278	T	A	-0.009696862978864	0.0098	0.3196
5	rs73135147	91495732	T	G	-0.0121029460677457	0.0296	0.6844
5	rs4549564	91495951	A	G	-0.0042992284528324	0.0089	0.631
5	rs4256376	91495981	C	A	0.0189002595004805	0.0086	0.02826
5	rs7378960	91496422	C	T	0.0189002595004805	0.0086	0.02845
5	rs7706712	91496584	C	G	0.0189002595004805	0.0086	0.02861
5	rs57298695	91496626	A	G	-0.0117993392160431	0.0297	0.6903
5	rs7706919	91496742	C	G	0.0194005857039748	0.0087	0.02514
5	rs7731331	91497111	T	C	0.0189002595004805	0.0086	0.02839
5	rs73135157	91497122	A	G	-0.0151034855773182	0.0291	0.6037
5	rs10039770	91497706	T	A	0.0189002595004805	0.0086	0.0288
5	rs10038837	91497894	A	G	0.0193025022544974	0.0087	0.02596
5	rs10044437	91497985	G	A	0.0188021269625962	0.0086	0.02929
5	rs4441906	91498224	A	T	0.0187039847937718	0.0086	0.03011
5	rs4560584	91498335	G	T	0.0193025022544974	0.0087	0.026
5	rs4576180	91498435	T	G	0.0188021269625962	0.0086	0.02994
5	rs150508781	91498872	T	C	-0.0758017134162819	0.0531	0.1533
5	rs142656733	91499509	T	C	0.0074025335167413	0.0365	0.8396
5	rs79532700	91499656	G	A	-0.0105049846451474	0.0301	0.7267
5	rs56990370	91499760	T	C	-0.0248973835545144	0.0153	0.1045
5	rs76551277	91499761	A	C	-0.0247026126403718	0.0153	0.1074
5	rs75166936	91500568	A	G	-0.0842950694954015	0.0366	0.0212
5	rs7378834	91501201	G	C	-0.0055956263571598	0.0175	0.7504
5	rs73771699	91501447	C	A	-0.0065010863423599	0.0254	0.7981
5	rs4585491	91502103	G	A	0.0146028573839336	0.0092	0.113
5	rs4565245	91502441	G	A	-0.0270012755029434	0.0205	0.1876
5	rs188761455	91502480	A	G	0.0501986955327459	0.0586	0.3914
5	rs74808569	91503401	T	G	-0.0820998220832744	0.0355	0.02083
5	rs10473956	91503502	G	A	0.0159028762794155	0.0092	0.08378
5	rs73771702	91504219	G	A	-0.0071958279818024	0.0254	0.777
5	rs12187247	91504374	C	G	0.0205964297986501	0.0105	0.04894
5	rs72777007	91505512	G	A	0.0205964297986501	0.0105	0.04911
5	rs4512154	91505767	T	C	0.0129951954948113	0.0096	0.1749
5	rs4358556	91505772	A	G	0.0202045073158995	0.0106	0.05566
5	rs7730927	91506020	C	T	-0.0252049938352247	0.0208	0.2255
5	rs4345347	91506253	T	C	0.0126002819757385	0.0171	0.4596
5	rs73135176	91506361	A	T	-0.0288007896057264	0.0205	0.1596
5	rs112073560	91506474	C	T	0.012096540947233	0.0171	0.4792
5	rs187103018	91506794	T	C	-0.061003443560332	0.0448	0.1727
