## Supplementary material for "Characterization of shared and ancestry-specific signals driving complex traits using multi-ancestry fine-mapping": EAS_schizophrenia_gwas_5_101223875_102223875.tsv

chrom	ID	pos	A1	A2	BETA	SE	P
5	rs10060033	101224059	C	A	0.0592024345167419	0.0551	0.2826
5	rs2198366	101224291	C	G	0.0046989426564652	0.0172	0.7868
5	rs34585536	101224792	T	G	-0.0019018072895963	0.0273	0.9432
5	rs34842945	101225006	C	T	-0.0115969858456632	0.0295	0.6952
5	rs10050901	101225029	C	T	0.0567961259994112	0.0552	0.3038
5	rs10060266	101225065	T	C	0.0567016428693038	0.0552	0.3045
5	rs10065635	101225222	G	A	0.0013990209137074	0.0499	0.977
5	rs10051235	101225494	C	G	0.0014988761237359	0.0499	0.9767
5	rs58097144	101225691	A	G	0.0551035262260241	0.0553	0.3188
5	rs11242226	101225807	C	T	-0.0039979812872983	0.0172	0.8178
5	rs147793179	101225913	G	A	-0.0019018072895963	0.0514	0.9704
5	rs10062451	101226182	T	C	0.0013990209137074	0.0499	0.9771
5	rs56330125	101226955	C	G	0.0011992805754821	0.0499	0.9807
5	rs149207317	101227035	C	T	0.053000336561653	0.0553	0.3382
5	rs112678913	101227155	G	C	0.0531994764675775	0.0553	0.3358
5	rs67584371	101227328	G	T	0.024702368640342	0.0376	0.5112
5	rs56972284	101227838	C	A	0.0515957486436504	0.0553	0.3512
5	rs181928523	101228095	T	A	0.0014988761237359	0.0789	0.9845
5	rs13358179	101228173	A	C	0.0513962890834148	0.0553	0.3534
5	rs72772453	101229445	A	T	-0.0024028846163103	0.0513	0.9631
5	rs68179857	101229501	T	C	0.0007996801705642	0.0193	0.9673
5	rs57479988	101229571	A	G	0.0509972505709038	0.0553	0.3563
5	rs6866575	101229996	C	T	0.0507976715868588	0.0553	0.3586
5	rs111992270	101230143	G	A	0.0008995952428359	0.0193	0.9638
5	rs13181336	101230263	C	T	-0.0030045090202987	0.0172	0.8599
5	rs34762033	101230878	A	G	-0.0028039273327342	0.0172	0.8701
5	rs35100438	101231164	T	C	-0.0050024916227914	0.0273	0.8556
5	rs11747949	101231572	T	C	-0.0065010863423599	0.0273	0.8109
5	rs6596183	101231971	A	G	0.0008995952428359	0.0193	0.9626
5	rs9327694	101232512	T	C	-0.0024028846163103	0.0499	0.9623
5	rs145624506	101232621	T	C	-0.0288007896057264	0.0925	0.7555
5	rs78025854	101233178	T	C	0.0656004570839489	0.0387	0.09009
5	rs73776686	101233183	A	C	0.0497991787524836	0.0552	0.3667
5	rs73776687	101233528	G	A	0.0493995022947674	0.0554	0.3723
5	rs73776688	101233723	C	T	0.0522982892110339	0.0553	0.3448
5	rs9285932	101234121	G	T	0.0499989570943217	0.0541	0.355
5	rs34201639	101234366	C	A	-0.009696862978864	0.0274	0.725
5	rs10477765	101234437	T	C	0.0052959516591825	0.0191	0.7821
5	rs10479085	101234570	C	A	0.048904443353603	0.0551	0.375
5	rs74986636	101234823	G	A	0.048904443353603	0.0551	0.375
5	rs72772461	101235813	T	C	-0.002002002670673	0.0512	0.9686
5	rs10075886	101235852	G	C	0.0485996698360624	0.0551	0.3785
5	rs10077563	101236282	G	A	0.0043007385516922	0.0174	0.805
5	rs17259938	101236352	G	A	-0.0019018072895963	0.0511	0.9708
5	rs10042737	101236501	A	G	0.0002999550089979	0.0193	0.9893
5	rs73776690	101236945	T	A	0.0452983606272869	0.0552	0.412
5	rs66873638	101237125	C	T	9.99950003332973e-05	0.0193	0.9975
5	rs13360941	101237178	T	C	0.0452027848308288	0.0552	0.4135
5	rs34883281	101237197	C	T	-0.0094040800752939	0.0272	0.7286
5	rs68101454	101237585	C	T	0.0	0.0172	0.9982
5	rs13153577	101237809	C	T	-0.000200020002667	0.0172	0.9891
5	rs4703196	101240273	C	T	-0.0050024916227914	0.0508	0.9212
5	rs17143925	101240466	T	C	-0.0136020904182857	0.0204	0.503
5	rs718724	101240965	G	T	0.0	0.0172	0.9989
5	rs4703010	101240966	C	T	0.0	0.0172	0.9999
5	rs4703197	101241278	A	G	-0.0006001800720324	0.0172	0.9736
5	rs67714679	101241592	C	G	9.99950003332973e-05	0.0192	0.9964
5	rs58330681	101241845	T	C	0.0511017760490843	0.0523	0.3288
5	rs4642340	101242395	C	T	0.0022973590486834	0.0174	0.8964
5	rs36105257	101242411	C	T	-0.0019018072895963	0.0172	0.913
5	rs57348543	101242529	T	C	-0.000200020002667	0.0192	0.9911
5	rs10463923	101242668	G	A	-0.0019018072895963	0.0172	0.9143
5	rs11740463	101243799	A	G	-0.0159972768350078	0.0382	0.6744
5	rs11741297	101244667	A	C	-0.0078003437327339	0.026	0.7648
5	rs6890463	101244999	G	C	0.004001981379298	0.0238	0.8658
5	rs35467705	101245214	C	T	-0.0076995657264405	0.026	0.7669
5	rs975559	101246211	C	T	0.0061013488579762	0.0491	0.9017
5	rs11948817	101246224	T	C	-0.0030045090202987	0.0193	0.8745
5	rs117189811	101246759	T	C	0.0448968808822823	0.0632	0.4773
5	rs12513702	101246850	A	T	0.004101577021075	0.048	0.9313
5	rs12652903	101247348	T	C	0.004101577021075	0.048	0.9322
5	rs28878896	101247536	G	A	0.0434042576072856	0.0524	0.408
5	rs7732855	101248162	T	G	0.0016985566355815	0.0186	0.9277
5	rs199920998	101248599	G	A	0.0515957486436504	0.0627	0.4107
5	rs67599999	101249948	C	T	-0.0012007205765188	0.0192	0.9502
5	rs73776693	101250074	T	C	-0.001300845733048	0.0192	0.9481
5	rs56358829	101250728	G	A	0.0399992561638529	0.0526	0.4468
5	rs74600424	101250816	C	A	-0.0003000450090019	0.0517	0.9959
5	rs6885663	101251100	C	A	0.0402010017441475	0.0526	0.4443
5	rs72772465	101251101	G	A	-0.0014009809156281	0.0192	0.9432
5	rs1453114	101252278	C	T	-0.001501126126267	0.0192	0.9385
5	rs72772466	101252617	G	A	-0.0014009809156281	0.049	0.9774
5	rs13154682	101253793	A	G	-0.0031950988965408	0.0182	0.8606
5	rs10074519	101254117	G	C	0.0023971245997214	0.0478	0.9598
5	rs10060108	101254267	C	T	0.0017983819413794	0.0186	0.9222
5	rs72772467	101255389	C	T	-0.0014009809156281	0.0488	0.9776
5	rs11743125	101256092	T	C	0.0017983819413794	0.0186	0.9215
5	rs55702414	101256256	T	C	-0.0012007205765188	0.0192	0.9492
5	rs114130531	101256398	T	A	0.0263010744193707	0.0712	0.7123
5	rs7724223	101256472	C	G	0.0022973590486834	0.0477	0.9619
5	rs533681913	101258370	A	C	-0.0315009870620622	0.0867	0.7162
5	rs114878047	101258526	C	G	0.0	0.0195	0.9985
5	rs72772468	101260738	A	G	-0.0012007205765188	0.0486	0.981
5	rs115156772	101260871	C	T	-0.0014009809156281	0.0576	0.98
5	rs72772469	101261862	T	C	-0.001100605444033	0.0485	0.9816
5	rs13178757	101262931	T	A	-0.0064004391810282	0.026	0.8065
5	rs1377376	101262974	T	A	0.0011992805754821	0.0475	0.9801
5	rs9327700	101263051	A	C	-0.0016012813669738	0.0185	0.9321
5	rs141427708	101264086	T	A	-0.0010005003335835	0.0484	0.9833
5	rs9327701	101264120	T	G	0.0182033098538737	0.0358	0.6122
5	rs72772471	101264974	C	T	-0.0009004052431641	0.0484	0.9844
5	rs6886290	101265568	A	C	0.0028958031120254	0.0181	0.8741
5	rs11952711	101265865	C	T	0.0030952049073025	0.0181	0.8648
5	rs12187538	101265926	C	A	0.0030952049073025	0.0181	0.8643
5	rs72772472	101267157	C	G	-0.0008003201707691	0.0484	0.9876
5	rs6897341	101267244	A	G	0.0007996801705642	0.0474	0.9857
5	rs4401550	101267656	T	A	-0.0016012813669738	0.0185	0.9313
5	rs4403149	101268179	T	C	0.0006997551142732	0.0474	0.9877
5	rs67048618	101268326	G	A	-0.0019018072895963	0.0192	0.9206
5	rs17326045	101269523	G	C	0.0005998200719675	0.0474	0.9902
5	rs17144170	101269538	C	T	0.0009995003330834	0.0474	0.9827
5	rs17144177	101269672	A	C	0.0	0.0172	0.9989
5	rs55657677	101269913	A	C	-0.002002002670673	0.0192	0.9153
5	rs72772473	101270022	G	A	0.0008995952428359	0.0475	0.9841
5	rs10079111	101270023	A	C	0.0392014821991368	0.0525	0.4553
5	rs10053254	101271680	T	C	9.99950003332973e-05	0.0474	0.999
5	rs4380619	101272125	G	A	-0.0003000450090019	0.0474	0.9955
5	rs72772476	101272479	T	A	-0.0010005003335835	0.0484	0.9837
5	rs7710956	101273255	C	T	9.99950003332973e-05	0.0186	0.9955
5	rs6596199	101273578	T	G	9.99950003332973e-05	0.0186	0.9959
5	rs6596200	101273651	A	G	9.99950003332973e-05	0.0186	0.9963
5	rs67209954	101273840	G	A	0.0001999800026662	0.0193	0.9929
5	rs142906345	101274107	A	T	-0.148302811985657	0.1032	0.1509
5	rs10059487	101274397	T	C	0.0399031725325864	0.0525	0.4475
5	rs35975344	101274565	T	A	-0.0005001250416822	0.0475	0.9922
5	rs11954229	101274725	G	C	0.0001999800026662	0.0186	0.9906
5	rs11242233	101274823	G	A	0.0002999550089979	0.0172	0.9852
5	rs12054840	101274892	A	G	-0.0001000050003333	0.0186	0.9957
5	rs12054841	101274941	A	C	-0.000200020002667	0.0193	0.9924
5	rs74351297	101274964	T	C	0.0406043708419401	0.0523	0.4375
5	rs78180622	101275126	C	T	0.0411995232473163	0.0526	0.4336
5	rs66859619	101276832	T	G	-0.0001000050003333	0.0193	0.9974
5	rs79475882	101276988	T	C	0.0876994735302296	0.0744	0.2384
5	rs6862858	101277148	C	T	-0.000200020002667	0.0186	0.9923
5	rs9327708	101277994	T	C	9.99950003332973e-05	0.0186	0.9956
5	rs72772479	101278005	T	A	9.99950003332973e-05	0.0194	0.9941
5	rs1597902	101279557	T	C	-0.0007002451143934	0.0475	0.9886
5	rs67235080	101279742	C	A	-0.0001000050003333	0.0193	0.9959
5	rs4293885	101280049	G	A	0.0050969882578437	0.0182	0.781
5	rs67260866	101280940	T	C	0.0003999200213268	0.0193	0.9829
5	rs1453116	101281192	C	A	0.0001999800026662	0.0193	0.9932
5	rs72772484	101283122	A	G	0.0003999200213268	0.0193	0.9839
5	rs34368868	101283419	C	A	-0.0092022107647994	0.0254	0.7159
5	rs139394012	101284492	C	T	0.0129951954948113	0.0717	0.8562
5	rs7728650	101285264	G	T	-0.0024028846163103	0.0474	0.9601
5	rs7711691	101285347	A	G	0.0001999800026662	0.0186	0.9908
5	rs72772488	101285526	T	C	-0.0017014466397575	0.0483	0.9714
5	rs11960150	101285841	A	G	0.0004998750416509	0.0193	0.9789
5	rs199877977	101285899	A	T	-0.0024028846163103	0.0482	0.9604
5	rs6880942	101286185	T	A	-0.0023026490626755	0.0475	0.9607
5	rs6881094	101286215	T	C	-0.0031048149534787	0.0475	0.9485
5	rs79924273	101286961	G	A	0.0974986923536763	0.0714	0.172
5	rs34274547	101287002	A	G	-0.0078003437327339	0.0253	0.7583
5	rs6596210	101287088	C	T	0.0	0.0186	0.999
5	rs72772495	101288063	A	G	-0.0018016219466282	0.0483	0.97
5	rs4398609	101288888	A	C	0.0051964749068174	0.0182	0.7741
5	rs6871418	101289038	G	A	0.0004998750416509	0.0193	0.9805
5	rs10056738	101289444	A	C	0.0	0.0186	0.9996
5	rs10037540	101289759	A	C	-0.0058973552660839	0.0473	0.9006
5	rs72772498	101289860	G	A	-0.0019018072895963	0.0483	0.9693
5	rs117918062	101289935	C	A	-0.0076995657264405	0.0491	0.8759
5	rs67126660	101291338	G	T	0.0007996801705642	0.0193	0.9657
5	rs6870397	101291960	T	C	0.0007996801705642	0.0193	0.9674
5	rs6874565	101292035	T	C	0.0007996801705642	0.0193	0.9663
5	rs10064858	101292586	T	C	-0.0001000050003333	0.0186	0.9957
5	rs17260293	101293103	A	C	-0.0019018072895963	0.0483	0.9693
5	rs10066960	101293403	T	C	-0.000200020002667	0.0186	0.9917
5	rs72774303	101293506	T	C	-0.0019018072895963	0.0483	0.969
5	rs73177198	101296370	G	T	0.0966002563884769	0.0635	0.1284
5	rs67175274	101296934	G	T	0.0003999200213268	0.0193	0.9823
5	rs4616865	101297342	G	A	-0.0083043861636152	0.041	0.8399
5	rs141056791	101297845	C	T	-0.0022024235552	0.0483	0.9642
5	rs112051988	101298138	T	A	0.0005998200719675	0.0193	0.9762
5	rs138949654	101298347	G	T	0.0416984103556758	0.0523	0.4255
5	rs111509254	101298498	C	G	0.0003999200213268	0.0193	0.9851
5	rs4101064	101298653	A	G	-0.0001000050003333	0.0193	0.9971
5	rs17144726	101298752	T	C	0.0003999200213268	0.0193	0.9846
5	rs7719812	101298996	A	G	-0.0004000800213396	0.0193	0.9836
5	rs72774309	101299415	C	G	-0.0021022080918702	0.0483	0.9651
5	rs7700581	101299797	G	C	0.0	0.0172	0.9995
5	rs72774311	101299971	T	C	-0.0022024235552	0.0483	0.9632
5	rs17144741	101299990	G	A	0.0004998750416509	0.0193	0.979
5	rs79209220	101300190	T	C	0.0638007490506618	0.0641	0.32
5	rs10039075	101300329	C	T	0.0411035548784171	0.0523	0.4313
5	rs140243820	101300600	C	T	0.156601958701119	0.1107	0.1572
5	rs144950405	101301470	C	T	0.04149696667529	0.0848	0.6242
5	rs56111034	101301597	T	C	0.0005998200719675	0.0193	0.9749
5	rs9885490	101302400	T	C	-0.0006001800720324	0.0193	0.9768
5	rs11748633	101302703	T	G	-0.0080019302190585	0.0253	0.7502
5	rs11748639	101302769	T	C	-0.0080019302190585	0.0253	0.7503
5	rs6867506	101303484	T	C	0.0407003871263756	0.0522	0.4362
5	rs6596221	101303569	T	G	-0.0006001800720324	0.0193	0.9748
5	rs141766417	101304274	A	G	0.0406043708419401	0.0522	0.4372
5	rs11242248	101304289	C	T	-0.0024028846163103	0.0483	0.9605
5	rs6888469	101305184	T	C	-0.0012007205765188	0.0186	0.9466
5	rs6863725	101305203	C	A	9.99950003332973e-05	0.0193	0.9944
5	rs72774316	101305598	A	G	-0.001300845733048	0.0186	0.9456
5	rs35806827	101306140	T	C	-0.0079011318962572	0.0253	0.7554
5	rs75881452	101306504	A	G	0.064297867182731	0.0641	0.316
5	rs1564154	101306806	T	C	-0.0078003437327339	0.0253	0.7579
5	rs79498280	101306941	C	T	-0.0166986496230515	0.0501	0.7389
5	rs4327579	101308100	G	T	0.0	0.0193	0.9982
5	rs2061716	101308396	C	A	-0.001300845733048	0.0193	0.9459
5	rs139607412	101308838	A	G	-0.0124977728299804	0.0988	0.8991
5	rs2061717	101309009	C	T	0.0035038543266769	0.0182	0.8486
5	rs77136536	101309361	T	A	0.0645041455467373	0.0642	0.3145
5	rs72774318	101309808	C	T	-0.0028039273327342	0.0482	0.9532
5	rs62385208	101310298	C	T	-0.0071958279818024	0.0253	0.7751
5	rs6873079	101310580	A	G	-0.0014009809156281	0.0193	0.9431
5	rs11242254	101310707	T	C	-0.0004000800213396	0.0193	0.9825
5	rs10035876	101311334	T	G	0.0397974698740661	0.0523	0.4463
5	rs6862864	101312024	C	T	-0.0007002451143934	0.0172	0.9666
5	rs1006847	101312704	T	A	0.0004998750416509	0.0193	0.9786
5	rs76375853	101314189	C	G	0.0397974698740661	0.0523	0.446
5	rs1975435	101314396	C	T	-0.0010005003335835	0.0193	0.9593
5	rs72774322	101314908	A	C	-0.0031950988965408	0.0482	0.9472
5	rs67351678	101314936	G	A	0.0004998750416509	0.0194	0.9806
5	rs67341892	101315046	T	C	0.0005998200719675	0.0194	0.9771
5	rs7447752	101315234	G	A	-0.0032954239497972	0.0482	0.9462
5	rs4280842	101315360	C	G	-0.0014009809156281	0.0187	0.94
5	rs67315188	101315528	G	T	0.0001999800026662	0.0194	0.9908
5	rs56026747	101316765	T	G	0.0006997551142732	0.0194	0.9693
5	rs6596241	101317223	A	G	-0.0004000800213396	0.0193	0.9838
5	rs6596242	101317332	A	C	0.0063001125484799	0.0193	0.7424
5	rs72774326	101317409	T	G	-0.003596459514405	0.0482	0.9407
5	rs79950715	101318624	C	T	0.0404027066313724	0.0523	0.4399
5	rs76504890	101319144	G	A	0.10189752642616	0.0753	0.1763
5	rs7714077	101319763	C	T	-0.000200020002667	0.0173	0.989
5	rs62385209	101319829	C	T	-0.0086977157031958	0.0254	0.7327
5	rs4272111	101319870	T	C	0.0008995952428359	0.0194	0.9639
5	rs6877249	101320175	G	A	0.0008995952428359	0.0194	0.9624
5	rs1564151	101320383	A	G	-0.005304041591906	0.0482	0.9129
5	rs11242256	101320761	C	T	0.0007996801705642	0.0194	0.9677
5	rs1564153	101320777	G	A	-0.005304041591906	0.0482	0.9126
5	rs6869372	101321394	T	C	9.99950003332973e-05	0.0194	0.9942
5	rs10067946	101321581	G	C	0.0012991557316201	0.0195	0.9456
5	rs72774332	101321673	T	C	-0.0034961042567088	0.0483	0.9417
5	rs57157059	101322036	G	A	0.0027960873020011	0.0195	0.8859
5	rs10057348	101323243	C	T	0.0009995003330834	0.0188	0.958
5	rs7700752	101324072	G	A	0.001998002662673	0.0194	0.9169
5	rs7725478	101324088	T	C	0.0030952049073025	0.0195	0.8719
5	rs13174750	101324296	G	A	-0.0078003437327339	0.0253	0.7573
5	rs6861913	101324730	C	G	0.0020977980821461	0.0195	0.9159
5	rs189920720	101325282	G	C	-0.0256050287153947	0.0777	0.7414
5	rs4612032	101326161	C	T	0.0021975835434872	0.0195	0.9116
5	rs6882799	101326314	C	G	0.0068961666878413	0.0194	0.7226
5	rs12054889	101326562	A	G	0.0067968490002727	0.0194	0.7278
5	rs6863901	101326630	A	G	0.0068961666878413	0.0194	0.723
5	rs6888235	101327234	C	T	0.0118989261570991	0.0194	0.539
5	rs72774334	101327563	G	T	-0.0033957590691798	0.0483	0.944
5	rs12054812	101328385	C	T	0.004201162744548	0.0195	0.8304
5	rs75801752	101328522	G	A	0.0381047060335456	0.0524	0.4675
5	rs12055006	101328810	A	G	0.0021975835434872	0.0195	0.9108
5	rs7356754	101328984	G	A	0.0379025370484673	0.0524	0.4697
5	rs9687258	101329269	A	G	0.0071047017299317	0.0195	0.716
5	rs1477626	101329818	A	C	0.0105046326450854	0.0183	0.5664
5	rs77249641	101329883	C	T	0.0729995008835215	0.0733	0.3195
5	rs1477625	101330242	T	C	0.0044998604248922	0.0174	0.7933
5	rs79356573	101330463	T	C	-0.0021022080918702	0.0409	0.9586
5	rs1381977	101330679	T	C	0.0063994795805678	0.0188	0.7347
5	rs1381976	101331313	A	G	0.0376040223973664	0.0329	0.2525
5	rs1155174	101331519	A	G	-0.0016012813669738	0.0488	0.9746
5	rs72774338	101331557	A	C	-0.001100605444033	0.0488	0.982
5	rs66503641	101331843	T	A	-0.0075987978753305	0.0192	0.6923
5	rs17144948	101331918	A	G	-0.0082035573506883	0.02	0.6815
5	rs13189343	101332299	G	A	-0.0046005663955682	0.0255	0.8582
5	rs1477623	101332324	C	T	-0.0055956263571598	0.0173	0.7486
5	rs1477622	101332706	A	T	-0.0022024235552	0.0489	0.9633
5	rs7703343	101332847	T	C	-0.0083043861636152	0.0178	0.6429
5	rs1903802	101333005	G	A	-0.0012007205765188	0.0489	0.9802
5	rs72774341	101333086	A	C	-0.0004000800213396	0.0489	0.9927
5	rs1477621	101333140	G	T	-0.0057967688471774	0.0174	0.7405
5	rs4703199	101333292	C	T	-0.0049019951702315	0.0174	0.7781
5	rs922373	101334093	A	G	-0.004701032558649	0.0173	0.7878
5	rs7727432	101334333	C	A	-0.0071958279818024	0.0175	0.6796
5	rs34183326	101335187	G	T	-0.002002002670673	0.0249	0.9367
5	rs1381975	101335255	T	C	-0.0073972926304747	0.02	0.7117
5	rs56119203	101335306	T	C	-0.0019018072895963	0.0249	0.9382
5	rs72774350	101335918	T	C	-0.0030045090202987	0.0491	0.9508
5	rs56255762	101336213	C	T	-0.007095110875924	0.0192	0.713
5	rs56009457	101336257	C	T	-0.002002002670673	0.0249	0.9343
5	rs60180199	101336340	T	A	-0.0021022080918702	0.0249	0.9338
5	rs61317299	101336495	T	C	-0.007004474152883	0.02	0.7272
5	rs67017670	101336523	C	T	-0.0069037763167944	0.02	0.7278
5	rs35561961	101336556	T	A	-0.002002002670673	0.0248	0.9345
5	rs4447957	101336630	C	T	-0.0069037763167944	0.02	0.7313
5	rs2045840	101336729	C	T	-0.0049019951702315	0.0173	0.7771
5	rs10428668	101337098	A	C	-0.0068030886197391	0.0175	0.6973
5	rs4596351	101337918	T	C	-0.0069037763167944	0.0174	0.6938
5	rs1319537	101338007	T	C	-0.0065010863423599	0.0199	0.7437
5	rs72774354	101338200	G	A	-0.0043996643446871	0.0492	0.9289
5	rs35432484	101338491	T	C	-0.0022024235552	0.0248	0.9285
5	rs77464672	101339134	T	G	-0.0121029460677457	0.0908	0.8939
5	rs28493240	101339237	C	A	-0.006199175242821	0.0199	0.7556
5	rs28489129	101339333	T	C	0.0089002747867194	0.0468	0.8498
5	rs28479514	101339480	C	G	0.0089993837968006	0.0468	0.8482
5	rs72774356	101339677	A	G	-0.0067024110596754	0.0492	0.8922
5	rs2400569	101340535	C	T	-0.0025031302181184	0.0247	0.9202
5	rs72774357	101341047	C	G	-0.0085968472255182	0.0207	0.6779
5	rs5020202	101341123	C	A	-0.0065010863423599	0.0174	0.7071
5	rs7718307	101341414	A	G	-0.0067024110596754	0.0174	0.7021
5	rs7736946	101341570	C	G	-0.0066017436345624	0.0174	0.7053
5	rs28758255	101341698	A	G	-0.005304041591906	0.0172	0.7586
5	rs73187697	101341731	T	C	0.0565977011143899	0.1171	0.6286
5	rs35359959	101341805	T	C	-0.0028039273327342	0.0247	0.9083
5	rs67675363	101341816	T	C	-0.0055956263571598	0.0199	0.7781
5	rs117559908	101341903	A	C	0.0147999386115992	0.0561	0.7911
5	rs75156870	101342403	G	C	-0.005696192544881	0.0408	0.8895
5	rs192931281	101342444	A	T	-0.0697038384497916	0.0969	0.472
5	rs2061714	101343235	C	T	-0.0054045784588597	0.0199	0.7878
5	rs58356474	101343575	G	A	-0.005304041591906	0.0199	0.7911
5	rs4569847	101344092	C	T	-0.0058973552660839	0.0191	0.7559
5	rs4419568	101344133	G	A	-0.0069037763167944	0.0174	0.6923
5	rs13174627	101344648	T	C	-0.0039979812872983	0.0247	0.8722
5	rs3846608	101344757	C	T	-0.0036968248442897	0.0247	0.8815
5	rs3846609	101344804	C	T	-0.0067024110596754	0.0174	0.6984
5	rs34272718	101345363	A	T	-0.003596459514405	0.0247	0.8849
5	rs189976270	101346001	A	G	0.0816997954833017	0.0798	0.3058
5	rs56325012	101346490	A	G	-0.0034961042567088	0.0247	0.8882
5	rs10053803	101347139	T	G	-0.005304041591906	0.0199	0.7897
5	rs9327733	101347353	T	G	-0.005304041591906	0.0199	0.7898
5	rs76739850	101347465	G	A	0.0038027603329278	0.0479	0.9374
5	rs1471405	101347616	G	A	-0.0031950988965408	0.0247	0.8985
5	rs5011591	101347631	T	A	-0.006199175242821	0.0174	0.7197
5	rs190548705	101347737	C	T	0.0327962744150825	0.0971	0.7355
5	rs11951874	101347804	G	A	-0.0033957590691798	0.0247	0.8913
5	rs4629565	101348464	C	G	-0.0059979518036359	0.0172	0.7282
5	rs72774363	101348691	A	G	-0.0071958279818024	0.0207	0.7278
5	rs1471406	101348956	A	G	-0.0033957590691798	0.0247	0.8908
5	rs9327735	101349030	A	C	0.0004998750416509	0.0468	0.9908
5	rs6898053	101349328	T	C	-0.0062998021485279	0.0174	0.7164
5	rs6872548	101349874	G	A	-0.0062998021485279	0.0174	0.718
5	rs55775253	101350520	T	A	-0.0081027387031859	0.0493	0.8688
5	rs72774368	101350687	T	A	-0.0059979518036359	0.0494	0.9038
5	rs72774369	101351329	G	A	-0.0083043861636152	0.0493	0.8671
5	rs10053473	101351889	C	T	-0.0048015088161939	0.0199	0.8079
5	rs6870697	101352494	A	G	-0.0084959889212643	0.0493	0.8626
5	rs11740173	101352567	C	A	-0.0031950988965408	0.0247	0.8978
5	rs36107504	101353283	C	G	-0.0060985584618694	0.0174	0.7248
5	rs34207717	101353308	C	A	-0.0031950988965408	0.0247	0.8959
5	rs10071962	101353398	G	A	-0.0055956263571598	0.0191	0.7692
5	rs9327736	101353504	C	A	-0.0049019951702315	0.0199	0.8061
5	rs72774375	101354133	C	T	-0.0049019951702315	0.0199	0.8035
5	rs12153045	101354134	C	T	-0.0085968472255182	0.0494	0.8617
5	rs6860838	101354219	C	T	-0.0058973552660839	0.0172	0.7321
5	rs10074068	101354398	G	A	-0.0054950702819798	0.0191	0.7739
5	rs72774379	101354600	T	C	-0.0085968472255182	0.0494	0.8613
5	rs2400576	101354712	T	C	-0.0059979518036359	0.0174	0.7296
5	rs2400575	101354738	A	G	-0.0086977157031958	0.0494	0.8609
5	rs147383553	101354963	C	G	0.0247999239054771	0.0666	0.71
5	rs4419566	101354987	T	C	-0.0059979518036359	0.0174	0.7292
5	rs2895753	101355019	G	A	-0.003797200248385	0.0248	0.8795
5	rs28798154	101355284	G	C	-0.0050024916227914	0.0199	0.8019
5	rs28798698	101355322	C	T	-0.0049019951702315	0.0199	0.8068
5	rs9686588	101355354	A	T	-0.0057967688471774	0.0191	0.7635
5	rs34151304	101355589	T	A	-0.0032954239497972	0.0247	0.8928
5	rs144177932	101355620	T	G	-0.0069037763167944	0.0494	0.8897
5	rs2199558	101356480	T	G	-0.0062998021485279	0.0174	0.7154
5	rs11560191	101356548	A	T	-0.0051029981759033	0.0199	0.7969
5	rs4571442	101356734	G	A	-0.0062998021485279	0.0172	0.7139
5	rs4571443	101356736	G	A	-0.006199175242821	0.0174	0.7216
5	rs2199559	101356780	G	A	-0.0055956263571598	0.0191	0.7693
5	rs4262076	101357204	A	G	-0.0062998021485279	0.0172	0.7152
5	rs139738555	101357268	G	A	-0.007004474152883	0.0495	0.888
5	rs13163731	101357475	C	A	-0.0031950988965408	0.0248	0.8967
5	rs10056552	101358124	C	T	-0.005696192544881	0.0192	0.7658
5	rs111648134	101358337	G	T	-0.0081027387031859	0.0495	0.8707
5	rs141480786	101358348	T	C	-0.0050024916227914	0.0254	0.8447
5	rs137935685	101358538	G	T	-0.0319035490130083	0.0399	0.4239
5	rs6875354	101358828	A	C	-0.0064004391810282	0.0174	0.7129
5	rs10057087	101358937	C	A	-0.0064004391810282	0.0174	0.7113
5	rs6859282	101359297	C	G	-0.0064004391810282	0.0172	0.7087
5	rs6884777	101359554	T	G	-0.0065010863423599	0.0174	0.7085
5	rs113628464	101359883	G	A	-0.0027036515743148	0.0469	0.9537
5	rs113970849	101360356	G	C	-0.0095050300143049	0.0495	0.848
5	rs10061003	101360360	C	T	-0.0065010863423599	0.0174	0.709
5	rs35421824	101360816	C	T	-0.003596459514405	0.0248	0.8833
5	rs72774389	101361079	C	A	-0.0093031403261444	0.0495	0.8508
5	rs1351009	101361084	G	C	-0.0067024110596754	0.0174	0.7018
5	rs10463535	101361186	T	A	-0.068396620708353	0.0988	0.4892
5	rs1351010	101361191	A	C	-0.0066017436345624	0.0174	0.703
5	rs10515320	101361291	C	T	-0.0081027387031859	0.0495	0.8696
5	rs2219730	101361970	T	C	-0.0095050300143049	0.0495	0.8473
5	rs13176241	101362501	T	C	-0.0038975857287134	0.0248	0.8763
5	rs67161578	101362864	G	A	-0.0052035148315978	0.0199	0.7933
5	rs34047960	101363395	A	G	-0.0203047533403643	0.0446	0.6484
5	rs7708030	101363498	T	A	-0.002002002670673	0.0469	0.9654
5	rs4632773	101364099	G	A	-0.0038975857287134	0.0248	0.8741
5	rs10078897	101364587	T	A	-0.0018016219466282	0.0469	0.9692
5	rs10069803	101364700	C	T	-0.0023026490626755	0.0469	0.9614
5	rs17261730	101364920	T	C	-0.007004474152883	0.0174	0.6901
5	rs1477613	101365566	C	G	-0.007004474152883	0.0173	0.6865
5	rs7733434	101366416	T	C	-0.007004474152883	0.0173	0.6867
5	rs62384199	101366589	T	C	-0.0039979812872983	0.0248	0.8713
5	rs78461063	101366694	C	T	0.12129685495618	0.0809	0.1337
5	rs35922130	101366993	C	T	-0.0040983869261633	0.0248	0.8694
5	rs881236	101367263	A	C	-0.007095110875924	0.0175	0.6829
5	rs4495148	101367782	G	C	-0.007004474152883	0.0173	0.6858
5	rs899048	101367866	T	C	-0.0055956263571598	0.0199	0.7786
5	rs4374736	101367970	C	T	-0.0071958279818024	0.0175	0.678
5	rs4580749	101368000	G	A	-0.0064004391810282	0.0192	0.7372
5	rs4426891	101368091	T	C	-0.007095110875924	0.0173	0.6824
5	rs72774399	101368238	T	C	-0.0095050300143049	0.0495	0.8483
5	rs1477614	101368365	T	C	-0.0042992284528324	0.0248	0.8632
5	rs34733982	101368718	G	C	-0.004198802647333	0.0248	0.8648
5	rs60789964	101369001	G	A	-0.0067024110596754	0.0192	0.7259
5	rs11749365	101369538	A	G	-0.0045001103249234	0.0248	0.8564
5	rs36055045	101370780	C	A	-0.0076995657264405	0.0175	0.6587
5	rs34167669	101370792	T	A	-0.004701032558649	0.0248	0.8515
5	rs13157527	101371080	T	C	-0.0048015088161939	0.0249	0.8467
5	rs1903801	101371260	T	C	-0.0098988321792475	0.0496	0.8413
5	rs1477617	101372278	G	C	-0.0098988321792475	0.0496	0.8414
5	rs4342300	101372420	C	T	-0.0045001103249234	0.0347	0.8972
5	rs7707740	101373075	G	T	-0.0075987978753305	0.0173	0.6614
5	rs10061812	101373225	G	A	-0.004198802647333	0.0347	0.9028
5	rs1381972	101373586	A	T	-0.0071958279818024	0.0177	0.683
5	rs75813304	101373605	T	C	0.0108014536938559	0.054	0.8415
5	rs13357317	101373979	G	T	-0.0042992284528324	0.0347	0.9019
5	rs181943530	101374102	A	G	0.0320992618599997	0.0478	0.5026
5	rs10479110	101374201	G	C	-0.003596459514405	0.0347	0.9177
5	rs34079688	101375152	G	A	-0.007296555232638	0.0177	0.6814
5	rs56013513	101375195	T	C	-0.009696862978864	0.0496	0.8457
5	rs190991219	101375589	C	A	0.0166997792224134	0.066	0.8006
5	rs9327748	101376194	C	T	-0.0075987978753305	0.0173	0.6593
5	rs13354265	101376567	T	G	0.0016985566355815	0.0469	0.9714
5	rs7725731	101377187	T	C	-0.0076995657264405	0.0173	0.6569
5	rs142045952	101377358	T	A	-0.0471020897690825	0.0953	0.6214
5	rs2126652	101377407	C	G	-0.0078003437327339	0.0173	0.6539
5	rs2400571	101377600	A	G	-0.0073972926304747	0.0177	0.6774
5	rs2169614	101377780	T	C	-0.0078003437327339	0.0173	0.6529
5	rs6887208	101378044	A	T	-0.0076995657264405	0.0173	0.6552
5	rs6891786	101378136	T	A	0.0089993837968006	0.0479	0.8509
5	rs1903799	101378449	T	C	-0.0074980401773571	0.0177	0.6716
5	rs12719484	101378687	T	C	-0.0079011318962572	0.0173	0.6494
5	rs79697625	101379001	T	G	0.165200829985537	0.0974	0.08968
5	rs28391228	101379021	C	G	-0.006199175242821	0.02	0.7562
5	rs13168142	101379092	A	C	-0.0076995657264405	0.0177	0.665
5	rs12653886	101379270	T	C	-0.0062998021485279	0.0255	0.8064
5	rs148930579	101379787	T	C	-0.0087985943563496	0.0496	0.8599
5	rs2016578	101380430	T	C	-0.0032954239497972	0.0347	0.9245
5	rs2016585	101380501	T	C	-0.006199175242821	0.02	0.7567
5	rs2016587	101380561	T	C	-0.006199175242821	0.02	0.7564
5	rs6874414	101382237	T	G	-0.0083043861636152	0.0173	0.6314
5	rs145209259	101382479	T	C	-0.0084959889212643	0.0496	0.8636
5	rs113909173	101382778	C	T	-0.0032954239497972	0.0348	0.9254
5	rs57300410	101382911	T	C	-0.0081027387031859	0.0177	0.6479
5	rs10057406	101383491	C	A	-0.006199175242821	0.02	0.7568
5	rs11741027	101383574	C	T	-0.0065010863423599	0.0248	0.7932
5	rs10066974	101383723	T	C	-0.0084959889212643	0.0173	0.6226
5	rs12188653	101383803	G	C	-0.0030045090202987	0.0348	0.9303
5	rs34372560	101383924	G	T	-0.008395140788382	0.0173	0.6266
5	rs111784976	101383934	C	T	-0.0031950988965408	0.0347	0.9257
5	rs12055054	101384050	A	G	-0.0082035573506883	0.0173	0.6372
5	rs12055212	101384128	G	A	-0.0060985584618694	0.02	0.7593
5	rs78767024	101384790	T	C	0.0115035793834154	0.0479	0.8104
5	rs6869524	101385401	A	G	-0.0102018624845967	0.0173	0.5574
5	rs12054761	101385881	G	A	-0.0058973552660839	0.02	0.7685
5	rs11242318	101386075	A	G	-0.0078003437327339	0.0178	0.6586
5	rs28477114	101387026	A	C	-0.010302892995897	0.0189	0.584
5	rs28655746	101387136	C	T	-0.0080019302190585	0.0173	0.6463
5	rs11951476	101387326	G	A	-0.007296555232638	0.0178	0.6822
5	rs11948635	101387674	A	C	-0.0071958279818024	0.0178	0.6835
5	rs10035702	101387766	A	G	-0.004701032558649	0.0348	0.8928
5	rs12186526	101387802	A	G	-0.0093031403261444	0.0496	0.8507
5	rs10044571	101388183	C	T	0.0086028888072678	0.0469	0.8538
5	rs13165708	101388196	T	C	-0.0059979518036359	0.0249	0.8085
5	rs143430354	101388429	C	G	0.0923968492659676	0.0658	0.1603
5	rs11950183	101388442	T	C	-0.007296555232638	0.0178	0.681
5	rs10479116	101388660	T	A	-0.0076995657264405	0.0174	0.6572
5	rs10477780	101389383	C	A	0.0028958031120254	0.047	0.9509
5	rs4597936	101389635	T	A	0.0077002766261879	0.0174	0.6566
5	rs12523089	101389858	C	T	0.0074025335167413	0.0174	0.6688
5	rs1585619	101390540	T	G	0.0072039888485025	0.0174	0.6778
5	rs116234813	101390772	C	T	0.00730326611012	0.0478	0.8784
5	rs28535886	101392184	A	G	-0.0127003085782322	0.0175	0.466
5	rs11739895	101392473	C	T	0.0001999800026662	0.0338	0.9955
5	rs56050536	101392967	A	G	-0.0105959392134034	0.0486	0.8271
5	rs34610842	101393435	G	A	-0.0135007260538548	0.0229	0.5562
5	rs138946033	101393703	G	C	0.0125015292229252	0.0453	0.7833
5	rs55742935	101393758	T	C	-0.0130953713122409	0.0229	0.5652
5	rs28530672	101394058	G	A	-0.0114958245134845	0.0174	0.5093
5	rs34486760	101394379	T	C	0.0109003744682883	0.0172	0.5266
5	rs80216069	101394380	G	A	-0.004198802647333	0.0253	0.8676
5	rs11748160	101394874	G	A	-0.0114047880634385	0.0174	0.513
5	rs1477616	101395391	T	C	-0.0112025145079934	0.0174	0.5212
5	rs1477615	101395497	A	G	-0.0114047880634385	0.0174	0.5126
5	rs35414166	101395826	A	G	0.0112959597418516	0.0172	0.5086
5	rs72776123	101396079	G	A	-0.0095958936734469	0.0484	0.8429
5	rs28757584	101396165	T	C	-0.0112025145079934	0.0174	0.5189
5	rs28408733	101396302	A	G	-0.0111013930711739	0.0174	0.5242
5	rs144659466	101396322	A	T	0.0903981354433043	0.0935	0.3332
5	rs28406406	101396659	C	G	-0.0039979812872983	0.02	0.8419
5	rs28690837	101396729	C	T	-0.0110002818588653	0.0174	0.5278
5	rs11955754	101397040	G	A	-0.013399371963117	0.0227	0.5539
5	rs12517910	101397409	T	C	0.0106035827841911	0.0172	0.5376
5	rs72776127	101397556	C	T	-0.0122041688389067	0.0484	0.8008
5	rs11739747	101397849	C	A	-0.013399371963117	0.0227	0.5547
5	rs13355012	101397890	C	A	-0.0034961042567088	0.02	0.86
5	rs1600024	101398696	T	C	-0.0129028853555234	0.0227	0.5706
5	rs80278101	101398839	G	A	0.0117012723076411	0.045	0.7941
5	rs35220062	101400112	T	C	0.0106035827841911	0.0172	0.5374
5	rs34612098	101400116	G	C	-0.0117993392160431	0.0228	0.6041
5	rs11242320	101400466	G	A	0.003902375817241	0.0184	0.834
5	rs34486312	101400660	T	C	-0.0117993392160431	0.0228	0.6058
5	rs59704374	101400700	C	T	-0.0119005312583873	0.0228	0.6022
5	rs34996801	101401623	T	C	-0.0119005312583873	0.0228	0.6019
5	rs78427408	101401761	T	C	0.0100988346774146	0.0451	0.8228
5	rs72776129	101401974	G	C	-0.0152050125429676	0.0483	0.7535
5	rs17145871	101402346	G	A	0.0101978249764461	0.0172	0.5535
5	rs72776130	101402442	G	A	-0.015702643727291	0.0483	0.745
5	rs12518429	101402907	C	T	0.0100988346774146	0.0172	0.5574
5	rs12519005	101403053	C	T	0.0004998750416509	0.0189	0.9785
5	rs12522160	101403065	T	C	0.0100988346774146	0.0172	0.5558
5	rs75444475	101403109	C	T	0.009197572354042	0.0392	0.8155
5	rs72776133	101403132	T	C	-0.000200020002667	0.019	0.9918
5	rs12522179	101403134	T	A	0.0004998750416509	0.0189	0.9784
5	rs6861497	101403586	A	G	0.004101577021075	0.0184	0.8236
5	rs4703202	101403891	T	C	-0.0226956079321885	0.0481	0.6369
5	rs36006742	101404033	G	A	-0.0120017335415971	0.0228	0.5995
5	rs80289888	101404081	G	C	0.0103957761821204	0.045	0.8176
5	rs74345917	101404411	T	C	0.0117012723076411	0.045	0.795
5	rs6867045	101404448	A	G	0.0092966519050945	0.0172	0.5892
5	rs11960090	101404597	T	C	0.0092966519050945	0.0172	0.5877
5	rs11242322	101404647	C	T	0.0007996801705642	0.0189	0.967
5	rs17145881	101405062	G	A	-0.0050024916227914	0.0252	0.8429
5	rs145321050	101405847	T	A	-0.0176040459483609	0.0807	0.8275
5	rs79481117	101406274	T	G	-0.118997522847486	0.1412	0.3994
5	rs2400568	101406331	G	A	-0.0236986067778773	0.0481	0.622
5	rs1477618	101406364	G	T	0.0022973590486834	0.0189	0.9051
5	rs13168060	101406502	T	C	-0.0110002818588653	0.0228	0.6279
5	rs13182532	101406591	C	T	-0.0112025145079934	0.0228	0.6223
5	rs72776137	101406811	T	C	-0.0222047099881925	0.0481	0.6439
5	rs6867493	101406968	G	T	0.0022973590486834	0.0189	0.9054
5	rs10515321	101407751	A	C	-0.022398994943479	0.0481	0.6422
5	rs72776138	101408186	C	T	-0.0225012653465135	0.0481	0.6403
5	rs6864917	101408907	T	C	-0.0046005663955682	0.02	0.8173
5	rs72776140	101409067	C	T	-0.0226035462098532	0.0481	0.6383
5	rs7729021	101410659	G	A	0.0021975835434872	0.019	0.9083
5	rs13166612	101410948	C	A	-0.0114047880634385	0.0228	0.6161
5	rs147108590	101411375	A	C	0.036997088886122	0.0715	0.6046
5	rs6881142	101411423	T	A	-0.0016012813669738	0.0191	0.9334
5	rs13169981	101411425	G	A	-0.0147989665120717	0.0213	0.4857
5	rs12652663	101412100	T	C	0.0114047182634362	0.0172	0.5087
5	rs11242329	101412362	T	A	0.0117012723076411	0.0172	0.4968
5	rs922372	101413002	G	A	0.0154007965760229	0.0213	0.4706
5	rs899047	101413546	A	G	0.0014988761237359	0.019	0.9386
5	rs899046	101413551	G	C	0.0013990209137074	0.019	0.9399
5	rs13183214	101415122	A	G	-0.0135007260538548	0.0228	0.5533
5	rs12659287	101415502	A	C	0.0112959597418516	0.0172	0.51
5	rs4703204	101415699	A	G	0.0011992805754821	0.019	0.948
5	rs4703205	101415702	G	A	-0.0145046862028817	0.0213	0.4973
5	rs2086021	101416107	G	C	0.0119977384336167	0.0172	0.4841
5	rs117510745	101416480	A	G	-0.039104719880761	0.0415	0.3467
5	rs1600022	101416481	C	T	0.0009995003330834	0.019	0.9566
5	rs72776145	101416570	T	C	-0.0238010101859522	0.0482	0.6211
5	rs13155685	101416709	T	A	-0.0162005226717083	0.0213	0.4462
5	rs72776148	101416799	G	C	-0.026898543868701	0.0482	0.5764
5	rs141717243	101416820	C	T	0.012096540947233	0.0768	0.8752
5	rs72776149	101417073	A	C	-0.0182047046548463	0.0484	0.7064
5	rs6881708	101417912	A	T	0.0044998604248922	0.0185	0.8062
5	rs6860831	101417950	C	T	0.0004998750416509	0.019	0.9789
5	rs7729498	101418148	T	C	-0.0292949370570243	0.0484	0.5448
5	rs7730169	101418521	T	C	-0.0271040176920589	0.0482	0.5736
5	rs12186940	101419048	A	T	-0.0259025943231108	0.0482	0.5912
5	rs62384228	101419422	A	T	-0.0132980281439898	0.0228	0.5592
5	rs7444545	101419611	G	A	0.0119977384336167	0.0172	0.4861
5	rs57310430	101419747	C	T	-0.027196494688472	0.0482	0.5718
5	rs59735236	101420169	A	G	-0.0274020297483382	0.0482	0.5696
5	rs72776153	101420438	G	C	-0.0275048131221902	0.0482	0.5686
5	rs7702939	101420461	T	C	-0.0267958227871631	0.0482	0.5781
5	rs1993827	101420510	A	T	0.0034041991335623	0.0185	0.8525
5	rs12187923	101420677	G	A	-0.029202265808213	0.0481	0.5445
5	rs17262590	101421286	C	A	-0.0136020904182857	0.0228	0.5506
5	rs184287839	101421671	A	T	-0.104094650536593	0.1047	0.3203
5	rs1477609	101421681	T	A	0.0033045340083004	0.0185	0.8565
5	rs11242335	101421702	G	A	-0.0135007260538548	0.0228	0.5525
5	rs1038017	101422193	C	T	-0.0003000450090019	0.0191	0.9893
5	rs17262667	101422318	C	A	-0.0137034650584925	0.0228	0.5492
5	rs1600021	101422728	T	C	-0.0006001800720324	0.0191	0.9766
5	rs1477608	101423212	G	C	0.0099998345783334	0.0172	0.5598
5	rs77508480	101423309	C	T	0.0124027667170427	0.0448	0.7827
5	rs1381968	101423444	T	C	-0.004198802647333	0.0249	0.8658
5	rs79791985	101423714	T	A	0.0315955615897506	0.0757	0.6764
5	rs11747250	101423727	G	C	-0.0144032303107437	0.0228	0.5281
5	rs13168556	101423744	G	A	-0.0142003494011414	0.0228	0.5339
5	rs13189265	101423848	A	G	-0.0140989243795016	0.0228	0.5362
5	rs13189281	101423881	A	C	-0.0139975096438537	0.0228	0.538
5	rs72776155	101423981	G	A	-0.0285023604727122	0.0481	0.5542
5	rs13159654	101424183	T	G	-0.0138961051921114	0.0228	0.5419
5	rs3912075	101425725	G	C	-0.0006001800720324	0.0191	0.9748
5	rs1392102	101426009	C	T	-0.0145960053074092	0.0228	0.5229
5	rs75397179	101426605	T	C	-0.0255024404124231	0.0498	0.6079
5	rs724836	101426996	G	A	-0.0145046862028817	0.0228	0.5257
5	rs1381973	101427070	A	G	-0.0087985943563496	0.0217	0.6849
5	rs17146128	101427551	T	C	-0.0086977157031958	0.0217	0.6874
5	rs11955950	101427877	G	A	-0.0262002485024742	0.0498	0.5991
5	rs10463953	101427958	T	C	-0.009797842480111	0.0217	0.6494
5	rs13166290	101428349	G	T	-0.0147989665120717	0.0229	0.5187
5	rs2100890	101428403	G	A	-0.0119005312583873	0.0224	0.5961
5	rs111725283	101428423	C	A	-0.0221024699079472	0.0497	0.6571
5	rs6877511	101428537	T	C	0.0260965047212743	0.0316	0.4091
5	rs111876831	101428688	C	T	-0.0222047099881925	0.0497	0.656
5	rs113508963	101428816	C	G	-0.0231048737150968	0.0497	0.6429
5	rs112114340	101428945	T	G	-0.0221024699079472	0.0497	0.657
5	rs11242343	101429868	G	C	-0.0010005003335835	0.019	0.9596
5	rs7702775	101430034	G	A	-0.0009004052431641	0.019	0.9631
5	rs79848420	101430566	C	A	0.026398473854531	0.0316	0.4024
5	rs113455749	101430804	T	C	-0.022398994943479	0.0497	0.652
5	rs1477620	101430964	A	T	-0.0147989665120717	0.0228	0.5172
5	rs12187660	101431225	C	T	-0.0231969816042026	0.0497	0.6405
5	rs12188622	101431456	T	C	-0.0235040691879941	0.0497	0.6356
5	rs13182851	101431665	G	A	0.0078987227933553	0.0173	0.6464
5	rs1477619	101432498	G	A	0.0099998345783334	0.0173	0.5623
5	rs72776161	101432575	T	G	-0.0278954863187535	0.0684	0.6834
5	rs7701337	101432653	T	C	-0.0019018072895963	0.019	0.9197
5	rs75278655	101432686	A	G	-0.0244976316004002	0.0497	0.6216
5	rs35143096	101433292	A	G	0.0103957761821204	0.0172	0.5471
5	rs13175680	101433348	A	G	-0.0149004625639624	0.0228	0.512
5	rs977664	101433549	G	A	-0.0088994831870327	0.0214	0.6763
5	rs1817368	101434456	T	C	-0.0026033858701149	0.019	0.8929
5	rs143544497	101434493	C	T	-0.047899061319535	0.08	0.5492
5	rs112774317	101434816	C	T	-0.046201018900714	0.0669	0.4899
5	rs899043	101435485	T	C	0.0021975835434872	0.0187	0.9049
5	rs899044	101435517	G	A	0.0101978249764461	0.0172	0.5519
5	rs2126653	101435755	G	A	-0.002002002670673	0.019	0.9182
5	rs78303839	101435776	C	T	-0.0428970626523952	0.0669	0.521
5	rs2126654	101435865	G	A	0.0103957761821204	0.0172	0.5445
5	rs11242354	101436479	A	G	0.0103957761821204	0.0171	0.543
5	rs1600020	101436950	C	T	-0.0019018072895963	0.019	0.9212
5	rs112560120	101437013	G	C	-0.0433982268254708	0.0668	0.5157
5	rs112646692	101437356	G	T	-0.0006001800720324	0.0327	0.9851
5	rs78035698	101437651	T	C	-0.044495399886564	0.0667	0.5042
5	rs7445151	101437946	C	A	-0.002002002670673	0.019	0.9143
5	rs13154412	101438818	G	C	0.0102968054773682	0.0171	0.5467
5	rs1381967	101438906	C	T	-0.0018016219466282	0.019	0.9242
5	rs1026664	101439319	T	C	0.0105046326450854	0.0171	0.5406
5	rs1020922	101439670	A	G	0.0103957761821204	0.0171	0.5451
5	rs74555585	101440027	C	T	-0.0486966685402845	0.0665	0.4637
5	rs113010484	101440037	A	G	-0.0471020897690825	0.0665	0.4787
5	rs12152873	101440425	G	A	-0.0482977854077521	0.0665	0.4676
5	rs12153743	101440772	A	G	-0.048203336386541	0.0665	0.4684
5	rs2219729	101440775	T	C	-0.0135007260538548	0.022	0.539
5	rs112479413	101440928	A	G	-0.0465990663783681	0.0665	0.4831
5	rs76973542	101441349	G	A	-0.0503043099097479	0.0664	0.4487
5	rs6880814	101441383	T	C	0.0105046326450854	0.0171	0.5416
5	rs6881341	101441663	T	C	0.0029955089797983	0.0187	0.8733
5	rs34329221	101441799	A	T	-0.013399371963117	0.022	0.5432
5	rs1120080	101442184	T	C	0.0008995952428359	0.019	0.9621
5	rs12516471	101442501	G	C	-0.0132980281439898	0.022	0.5453
5	rs35899674	101443280	G	A	-0.0132980281439898	0.022	0.546
5	rs1351008	101443953	G	A	0.0021975835434872	0.0187	0.9053
5	rs77413602	101443998	G	T	-0.0835990238763137	0.1242	0.5007
5	rs111418940	101444944	T	G	-0.0503043099097479	0.0665	0.4496
5	rs12654028	101444955	T	C	-0.0022024235552	0.019	0.9084
5	rs72660736	101445015	C	T	0.0099008246772624	0.0171	0.5653
5	rs6894257	101446237	C	A	0.0097027754613851	0.0172	0.5733
5	rs6874960	101446483	A	G	-0.0025031302181184	0.019	0.8973
5	rs186028671	101446708	G	A	-0.156104253476915	0.1079	0.1482
5	rs139224642	101447203	G	C	-0.0480039732984809	0.0667	0.4715
5	rs9686254	101447418	T	C	-0.0026033858701149	0.019	0.8898
5	rs9686632	101447594	G	C	0.0093957216403621	0.0171	0.5821
5	rs190393310	101448521	C	T	0.0674997573466154	0.0515	0.19
5	rs9686305	101448766	A	G	-0.0021022080918702	0.019	0.9105
5	rs111780157	101448813	T	C	-0.050504132173768	0.0666	0.4486
5	rs28761231	101449004	T	C	0.0092966519050945	0.0171	0.5887
5	rs34138709	101450505	C	T	-0.0125990355765152	0.022	0.5676
5	rs1499610	101450694	T	C	-0.0031048149534787	0.019	0.869
5	rs13173076	101450907	A	G	-0.0124977728299804	0.022	0.5695
5	rs12656866	101452008	G	A	0.0063001125484799	0.0173	0.7153
5	rs7726091	101452116	G	A	-0.0032954239497972	0.019	0.861
5	rs113946608	101452188	T	C	-0.050104527566688	0.0667	0.4526
5	rs58792397	101452325	C	G	-0.010302892995897	0.0215	0.6315
5	rs62370399	101452335	A	G	-0.0125990355765152	0.022	0.5651
5	rs1827149	101452776	C	T	-0.0034961042567088	0.019	0.8556
5	rs11745729	101454563	T	C	-0.0124977728299804	0.022	0.5681
5	rs1499609	101455209	T	C	-0.0038975857287134	0.019	0.8382
5	rs35041284	101455268	G	A	-0.0112025145079934	0.0221	0.6119
5	rs35174420	101455271	T	A	-0.0112025145079934	0.0221	0.6131
5	rs1030234	101455511	A	C	0.0044003044444822	0.0172	0.7971
5	rs433762	101455634	T	C	-0.0125990355765152	0.022	0.5676
5	rs414275	101455844	A	T	-0.0124977728299804	0.022	0.5714
5	rs10059413	101455927	T	C	0.0298985503458634	0.031	0.3342
5	rs407494	101456924	T	C	-0.0042992284528324	0.019	0.8207
5	rs382521	101457609	C	A	-0.0087985943563496	0.0172	0.61
5	rs113656516	101458576	T	C	-0.0586996008587778	0.0666	0.3777
5	rs151103915	101459625	C	T	0.0259016375226531	0.0785	0.7411
5	rs261097	101459687	T	G	-0.0123965203365513	0.0222	0.5765
5	rs146785485	101460279	C	T	0.036997088886122	0.0869	0.6707
5	rs10068118	101460321	A	G	0.0339955472579582	0.0308	0.2688
5	rs261096	101460693	T	C	0.0045994064948955	0.0193	0.8126
5	rs28875632	101461122	T	C	0.0341018649449722	0.0308	0.2673
5	rs428751	101465106	T	C	0.0049974917102918	0.0193	0.7963
5	rs6882593	101465419	A	G	-0.0092022107647994	0.0215	0.6693
5	rs387352	101465862	T	C	0.0044998604248922	0.0194	0.8148
5	rs112509742	101466286	G	A	-0.0573960891413091	0.0666	0.3891
5	rs111375937	101466336	T	G	-0.057194885093252	0.0667	0.3908
5	rs425813	101466568	T	C	0.004101577021075	0.0194	0.8319
5	rs405289	101466768	C	G	0.0038027603329278	0.0194	0.8434
5	rs72776176	101473293	C	T	0.0332993704009261	0.0308	0.2795
5	rs1846552	101474542	T	C	0.0026963615477425	0.0198	0.8919
5	rs1846551	101474602	A	G	0.0025966258472659	0.0198	0.897
5	rs1846549	101474654	C	T	0.0025966258472659	0.0198	0.8952
5	rs412077	101474894	A	T	0.0048979852621919	0.0172	0.7774
5	rs1345828	101475506	A	G	0.0088011559530687	0.0172	0.608
5	rs12659729	101475627	T	A	0.0085037404912207	0.0172	0.6192
5	rs12659731	101475656	T	C	0.0088011559530687	0.0172	0.6079
5	rs75149300	101476067	A	G	0.0499038295281839	0.0359	0.1648
5	rs56283402	101476620	A	G	0.0026963615477425	0.0198	0.8909
5	rs402111	101477539	C	T	0.012096540947233	0.0211	0.5671
5	rs149382620	101477991	C	T	-0.0905047444258399	0.0851	0.2871
5	rs411894	101478839	C	T	0.0100988346774146	0.0172	0.5565
5	rs388785	101479193	C	G	0.0126990249774084	0.0211	0.5472
5	rs452512	101479444	T	C	0.0101978249764461	0.0172	0.5526
5	rs145287087	101480200	A	G	-0.105005023297168	0.0886	0.2357
5	rs649983	101481025	C	A	0.0103957761821204	0.0172	0.5456
5	rs369555	101481133	C	T	0.0099998345783334	0.0172	0.5601
5	rs138399415	101481452	C	T	-0.0108991808690006	0.0852	0.8978
5	rs57988940	101481493	C	A	0.0032048589489113	0.0197	0.8727
5	rs61442479	101481617	A	C	0.0033045340083004	0.0197	0.8661
5	rs1423664	101481665	A	C	0.0098018049722602	0.0172	0.5693
5	rs1833911	101481777	G	C	0.0062007356416035	0.0172	0.7168
5	rs4703208	101481839	G	A	0.0106035827841911	0.019	0.5777
5	rs66485973	101482142	G	A	0.0033045340083004	0.0197	0.867
5	rs10463957	101482418	G	C	0.0032048589489113	0.0196	0.8704
5	rs10463540	101482750	A	T	0.0004998750416509	0.0202	0.9789
5	rs6889035	101482983	C	T	0.0030952049073025	0.0196	0.8734
5	rs6878217	101483178	T	C	0.0033045340083004	0.0196	0.8662
5	rs10455060	101483306	C	T	-0.0564010536507698	0.0667	0.3978
5	rs446182	101483885	C	T	0.0133998200630165	0.0211	0.5256
5	rs13160102	101484594	T	C	0.0106035827841911	0.0172	0.5358
5	rs12055085	101484640	T	A	0.0035038543266769	0.0196	0.8585
5	rs4703209	101484893	A	G	0.0065981840282271	0.0172	0.7029
5	rs12054857	101484923	C	G	0.0034041991335623	0.0196	0.861
5	rs28868017	101485000	C	T	-0.0566020980240563	0.0668	0.397
5	rs10455017	101485069	G	A	-0.0566973436785452	0.0668	0.3964
5	rs4703210	101485082	C	T	0.0146028573839336	0.0211	0.4877
5	rs10455061	101485254	C	A	0.0147999386115992	0.0211	0.4843
5	rs73180147	101486279	G	C	-0.0566020980240563	0.0668	0.3974
5	rs67935908	101486464	C	T	0.0036034995896235	0.0196	0.8559
5	rs35813266	101486968	C	T	0.0109003744682883	0.019	0.567
5	rs72776181	101486983	G	C	0.0036034995896235	0.0196	0.8542
5	rs58987439	101486984	G	A	-0.05519563546795	0.0669	0.4093
5	rs384809	101487194	G	A	0.0069954745123864	0.0172	0.682
5	rs438161	101487758	A	G	0.0071047017299317	0.0172	0.6791
5	rs424182	101487818	A	G	0.0071047017299317	0.0172	0.6783
5	rs146571903	101488684	A	G	-0.0124977728299804	0.0886	0.8876
5	rs453939	101489288	C	T	0.0084045823438103	0.0172	0.627
5	rs415200	101490022	A	G	0.0213015034199157	0.0215	0.3211
5	rs73778204	101490039	G	C	0.0044003044444822	0.0198	0.8243
5	rs73778205	101490041	T	C	0.0044003044444822	0.0198	0.823
5	rs12654141	101490054	T	C	0.0147014028528927	0.0172	0.3922
5	rs67382343	101490073	A	G	0.0038027603329278	0.0197	0.8482
5	rs695056	101490273	A	G	0.0221038989069263	0.0216	0.3053
5	rs73180158	101490406	A	G	-0.0536012187552047	0.0669	0.4228
5	rs550867370	101490688	G	A	-0.0437011352710986	0.1074	0.6845
5	rs113124226	101490761	C	T	-0.0010005003335835	0.0192	0.9564
5	rs113755845	101490790	A	T	0.0033045340083004	0.0196	0.8645
5	rs10080070	101490931	C	G	0.0280041964095973	0.0304	0.3574
5	rs113290552	101490975	G	A	0.0034041991335623	0.0196	0.8631
5	rs113487340	101491385	C	T	-0.0497996735526059	0.067	0.4574
5	rs112955479	101491450	G	A	-0.0495999919914836	0.067	0.4594
5	rs10066677	101491517	G	A	0.009197572354042	0.0179	0.6089
5	rs7443153	101491819	A	T	0.0036034995896235	0.0196	0.8554
5	rs113656355	101491887	C	A	-0.0497050825796673	0.067	0.4582
5	rs77019284	101491943	G	A	0.004201162744548	0.0196	0.8303
5	rs7724755	101492127	G	A	-0.0433982268254708	0.0666	0.5143
5	rs7726332	101492399	C	T	-0.0007002451143934	0.0192	0.9725
5	rs6885922	101492621	G	A	-0.0495999919914836	0.067	0.4588
5	rs6872272	101492803	T	C	-0.0495999919914836	0.067	0.4597
5	rs73180164	101493628	A	G	-0.0492952917248775	0.067	0.462
5	rs7736423	101494072	C	A	-0.0007002451143934	0.0192	0.9727
5	rs6882706	101494203	T	C	-0.0492952917248775	0.067	0.4616
5	rs112120901	101494712	C	T	-0.0513985630860003	0.067	0.443
5	rs73180169	101494782	C	T	-0.0497050825796673	0.067	0.4587
5	rs73180170	101494943	A	G	-0.0495999919914836	0.067	0.4592
5	rs7713635	101495864	G	A	-0.0497050825796673	0.067	0.4588
5	rs112868254	101496035	A	C	-0.049400350295127	0.067	0.4608
5	rs75987125	101496315	C	T	-0.0019018072895963	0.0234	0.9349
5	rs28595257	101496418	A	G	0.0255020410123433	0.0304	0.4006
5	rs28712811	101496429	A	G	0.0259990758686168	0.0304	0.3911
5	rs73180172	101496593	A	G	-0.0499993949944177	0.067	0.4559
5	rs73180175	101496605	T	G	-0.0499993949944177	0.067	0.456
5	rs66750648	101497155	T	A	0.0037031349243813	0.0196	0.8494
5	rs10455018	101498042	C	A	-0.0004000800213396	0.0192	0.9814
5	rs10455064	101498366	T	C	-0.0010005003335835	0.0192	0.9599
5	rs144950740	101499108	T	A	-0.0929050743904805	0.0472	0.04927
5	rs650778	101499259	A	G	0.0158044491449436	0.0172	0.3569
5	rs189533794	101499439	A	T	0.0826025055167839	0.0585	0.158
5	rs147159859	101500332	C	A	-0.0523991687992084	0.0671	0.4346
5	rs181739128	101500502	C	T	0.086498745616617	0.0694	0.2124
5	rs182001	101500949	C	G	0.0166014304974254	0.0172	0.3359
5	rs148592472	101501161	T	C	0.0025966258472659	0.0202	0.897
5	rs142965671	101501440	G	T	-0.0523991687992084	0.0671	0.4344
5	rs193094815	101501877	C	T	-0.0996987957071184	0.0508	0.04968
5	rs73180181	101503138	G	C	-0.0525994101433915	0.0671	0.4333
5	rs67891206	101503403	T	C	0.0038027603329278	0.0196	0.8444
5	rs1156573	101503942	G	A	-0.0525994101433915	0.0671	0.4328
5	rs79576398	101504120	C	G	0.0361004656247227	0.0364	0.3214
5	rs10463958	101504347	T	C	-0.0009004052431641	0.0191	0.9638
5	rs73180182	101504399	C	A	-0.0525994101433915	0.0671	0.4329
5	rs1423663	101504777	C	T	-0.0009004052431641	0.0191	0.964
5	rs60772620	101505510	C	T	-0.0525994101433915	0.0671	0.4332
5	rs11745879	101505651	T	A	-0.0009004052431641	0.0191	0.9628
5	rs78080219	101505969	A	T	0.15769581696755	0.0694	0.02304
5	rs395327	101506560	T	C	0.0663961696396827	0.0277	0.01658
5	rs73180187	101506867	C	T	-0.0527996915922012	0.0671	0.4312
5	rs112504493	101507197	C	A	-0.0530000131617053	0.0671	0.4296
5	rs7444646	101507854	G	A	0.0036034995896235	0.0196	0.8521
5	rs73180189	101507901	T	C	-0.053200374867981	0.0671	0.4275
5	rs453689	101508279	G	T	0.0667984655384157	0.0277	0.016
5	rs1587419	101508287	C	T	0.0037031349243813	0.0196	0.8519
5	rs113124162	101508740	G	A	-0.0534957179427506	0.0671	0.4246
5	rs73180195	101509782	T	C	-0.0536012187552047	0.067	0.4238
5	rs7378869	101509920	A	G	-0.0009004052431641	0.0191	0.9614
5	rs6596386	101510178	T	C	0.003902375817241	0.0196	0.8429
5	rs261094	101510844	C	T	0.0664990979502052	0.0277	0.01647
5	rs73181957	101510894	C	T	-0.0540022233826842	0.067	0.4205
5	rs10515322	101511644	A	T	-0.0009004052431641	0.0191	0.9643
5	rs17147130	101511737	A	G	0.0038027603329278	0.0195	0.8455
5	rs1812414	101511962	A	G	-0.0008003201707691	0.0191	0.9668
5	rs139478711	101511997	G	C	-0.0772050709089715	0.0573	0.1781
5	rs261093	101512451	A	G	0.0160997014894237	0.0172	0.3506
5	rs73181961	101512717	G	A	-0.0540022233826842	0.0671	0.4203
5	rs73181963	101513107	T	C	-0.0542027860143161	0.0671	0.4193
5	rs59957778	101513494	G	T	-0.0008003201707691	0.0191	0.9672
5	rs73181964	101513548	A	T	-0.0544033888793865	0.0671	0.4176
5	rs9327794	101513813	A	G	0.0301023438164435	0.0303	0.3199
5	rs3995228	101513985	C	A	0.003902375817241	0.0195	0.8403
5	rs140642381	101514314	A	C	0.0397974698740661	0.0418	0.3419
5	rs112919006	101514470	T	G	-0.0548047153744336	0.0671	0.4139
5	rs73181968	101514542	C	G	-0.0546990875223834	0.0671	0.415
5	rs6871393	101514585	C	A	0.004001981379298	0.0195	0.8394
5	rs6871740	101514697	C	T	-0.0008003201707691	0.0191	0.9666
5	rs111352950	101514964	G	A	-0.0549948736289312	0.0671	0.4127
5	rs73181969	101514996	A	G	-0.0549948736289312	0.0671	0.4124
5	rs67499639	101515612	C	T	-0.0008003201707691	0.0191	0.9666
5	rs73181970	101515684	C	T	-0.0553013157850893	0.0671	0.4099
5	rs73181972	101515951	T	C	-0.0553013157850893	0.0671	0.4098
5	rs73181973	101516074	A	G	-0.0555972801024095	0.0671	0.4078
5	rs12657512	101516393	C	T	0.0161980995687726	0.0173	0.3476
5	rs7714115	101516774	A	G	-0.0009004052431641	0.0191	0.9632
5	rs6897921	101517020	C	T	-0.0559039069452338	0.0671	0.4048
5	rs1423661	101517870	C	A	0.004001981379298	0.0195	0.838
5	rs73181975	101518733	A	G	-0.0562952570552056	0.0671	0.4018
5	rs6869113	101519171	C	G	0.0295005481176215	0.0303	0.3304
5	rs73181976	101519407	T	A	-0.0564010536507698	0.0671	0.4008
5	rs6869235	101519912	G	T	0.004001981379298	0.0196	0.8374
5	rs6596402	101521035	G	C	-0.0010005003335835	0.0191	0.9601
5	rs11741833	101521080	A	C	0.003902375817241	0.0195	0.8399
5	rs1423660	101521984	G	T	0.003902375817241	0.0196	0.8411
5	rs75972634	101522316	G	A	0.157097761484352	0.0693	0.02344
5	rs73181979	101522534	C	T	-0.057194885093252	0.067	0.3934
5	rs2081166	101522676	T	C	-0.001100605444033	0.0191	0.9528
5	rs12187607	101522809	A	T	-0.0575973336805821	0.067	0.3901
5	rs12188293	101522843	G	A	-0.0573960891413091	0.067	0.3912
5	rs10063676	101523169	A	G	0.0304031059110447	0.0303	0.3162
5	rs141117523	101523455	T	C	-0.0568031828243105	0.067	0.3969
5	rs261091	101524080	G	C	0.0158044491449436	0.0173	0.3609
5	rs66465172	101524135	G	T	-0.001100605444033	0.0191	0.9548
5	rs113879276	101524143	G	A	-0.0605996221289296	0.0669	0.3655
5	rs60114540	101524376	T	C	0.0036034995896235	0.0196	0.8545
5	rs174413	101524994	G	C	0.0156961681063242	0.0173	0.3621
5	rs7712241	101525077	G	T	-0.0546040319940407	0.0671	0.4153
5	rs80068209	101530134	C	T	0.0590044865764036	0.0748	0.4301
5	rs111498614	101530800	G	A	0.0032048589489113	0.0196	0.872
5	rs543518786	101531170	A	T	0.119000072544235	0.0905	0.1887
5	rs113641552	101531407	C	T	-0.0538966802576654	0.0671	0.4219
5	rs1833910	101531741	G	A	-0.0515986041477272	0.0671	0.4415
5	rs1833909	101531789	C	T	-0.0515986041477272	0.0671	0.442
5	rs1833908	101531938	C	T	-0.0014009809156281	0.0192	0.941
5	rs12187781	101532042	C	G	-0.0538017009683557	0.0671	0.4231
5	rs12188625	101532730	A	G	-0.001501126126267	0.0192	0.9389
5	rs142461665	101532746	C	T	-0.0698968513822572	0.0557	0.2097
5	rs151336070	101532780	C	A	0.0548952993715794	0.076	0.4699
5	rs58445403	101533085	A	G	-0.0517986852338873	0.0671	0.4405
5	rs10043866	101533781	A	T	0.0311013012983478	0.0303	0.3051
5	rs12186601	101534292	G	A	-0.0532952970582236	0.0672	0.4272
5	rs12186608	101534402	G	C	-0.0532952970582236	0.0672	0.4277
5	rs4703211	101534677	A	T	-0.0017014466397575	0.0192	0.9306
5	rs1833912	101534745	C	T	-0.0016012813669738	0.0192	0.9315
5	rs261095	101534890	T	G	0.0152038337422728	0.0173	0.3796
5	rs112100338	101535134	T	A	-0.0546990875223834	0.0658	0.4056
5	rs385594	101535150	C	T	0.064297867182731	0.0279	0.02123
5	rs143127150	101535189	A	G	0.0461963268897065	0.0422	0.2732
5	rs79276060	101535663	G	T	0.0456041418050158	0.0361	0.2064
5	rs73181989	101536099	T	C	-0.0513985630860003	0.0672	0.4439
5	rs66619921	101536616	G	A	-0.0579999442979887	0.0665	0.3833
5	rs73181990	101536870	T	C	-0.0530949163341788	0.0672	0.4294
5	rs73181992	101537093	G	A	-0.0530949163341788	0.0672	0.4298
5	rs113620676	101537266	T	C	-0.0530949163341788	0.0672	0.4301
5	rs73181994	101537667	C	T	-0.0507039943747058	0.0672	0.4504
5	rs73181999	101538415	A	G	-0.0505987987633697	0.0672	0.4516
5	rs147503909	101538865	C	T	-0.0433042394092723	0.0842	0.6065
5	rs7713425	101540273	T	A	-0.0016012813669738	0.0192	0.9347
5	rs112764295	101540548	G	A	-0.0523991687992084	0.0673	0.4366
5	rs113029471	101541132	G	A	-0.050104527566688	0.0673	0.4562
5	rs61569740	101541582	T	C	-0.0503043099097479	0.0673	0.4549
5	rs58463377	101541707	G	T	-0.050104527566688	0.0673	0.4567
5	rs149784735	101545660	A	G	-0.0741956683066094	0.0558	0.1834
5	rs4703213	101546275	C	T	-0.0019018072895963	0.0192	0.9211
5	rs73183705	101546310	A	G	-0.0492952917248775	0.0676	0.4659
5	rs4703214	101546639	C	A	0.0028958031120254	0.0196	0.8828
5	rs60420300	101546821	A	C	0.0020977980821461	0.0196	0.9139
5	rs73183710	101547073	T	C	-0.0478046499481398	0.0676	0.4799
5	rs6863136	101548033	C	T	0.001998002662673	0.0196	0.9171
5	rs1039291	101548522	C	G	0.001998002662673	0.0196	0.9198
5	rs1549273	101548700	C	A	0.0326027085440124	0.0303	0.2828
5	rs61070092	101548812	A	T	0.0017983819413794	0.0196	0.9268
5	rs1030238	101549278	G	A	0.0017983819413794	0.0196	0.9278
5	rs60927589	101549328	C	T	0.0017983819413794	0.0196	0.9276
5	rs261116	101550199	T	C	0.0627963794896769	0.0283	0.02632
5	rs77080989	101551089	A	G	-0.156197773694885	0.0793	0.049
5	rs261115	101551270	A	G	0.0323026073786261	0.026	0.2151
5	rs4576123	101551491	A	G	-0.0310985871020312	0.0588	0.5965
5	rs7721254	101551842	C	T	0.0491996041469672	0.0352	0.1624
5	rs261114	101552955	A	G	0.0644010116835795	0.0277	0.0202
5	rs118093317	101552983	G	A	-0.0751977965659022	0.0557	0.1767
5	rs261113	101553265	G	C	0.005703702916678	0.0173	0.7438
5	rs10056271	101553800	C	A	0.0533037720223111	0.0349	0.1265
5	rs4703215	101553994	T	A	0.0179970767016546	0.0184	0.3286
5	rs142810332	101554337	G	A	-0.0711952950421515	0.0895	0.4263
5	rs10037968	101554481	C	T	0.0535976373487916	0.0349	0.1238
5	rs261112	101554625	C	T	0.0487044462100383	0.0257	0.05843
5	rs58528885	101555580	T	C	0.0048979852621919	0.0196	0.8031
5	rs10040044	101555695	G	A	0.0150954876453349	0.0184	0.4123
5	rs261111	101555984	T	C	0.0487044462100383	0.0257	0.05794
5	rs261110	101556444	C	T	0.0084045823438103	0.0173	0.6266
5	rs261109	101556543	A	T	0.0493995022947674	0.0257	0.05429
5	rs73185448	101557557	G	A	0.0060019521956343	0.0196	0.7593
5	rs379079	101557971	G	C	0.0493995022947674	0.0256	0.05345
5	rs4323206	101558083	A	G	0.0160997014894237	0.0183	0.3799
5	rs392924	101558117	C	A	0.0497040321791155	0.0256	0.05221
5	rs433467	101558565	G	A	0.0493995022947674	0.0256	0.05318
5	rs6891076	101558769	C	A	0.0363029992242924	0.0342	0.2876
5	rs12657697	101559063	G	T	0.0061013488579762	0.0195	0.7555
5	rs589938	101559119	A	G	0.0491044005063081	0.0256	0.05468
5	rs441067	101559202	T	G	0.0495993604912842	0.0256	0.05279
5	rs77440376	101559317	A	G	-0.0259025943231108	0.0693	0.7085
5	rs75741034	101559736	A	G	-0.0559990861201021	0.0635	0.3781
5	rs443710	101561106	C	T	0.0077995046323818	0.0172	0.6519
5	rs10479168	101561303	G	A	0.0382009626151637	0.0342	0.264
5	rs411954	101561476	A	C	0.0497040321791155	0.0256	0.05274
5	rs10479169	101561522	G	A	0.0382009626151637	0.0342	0.2642
5	rs411423	101561711	A	C	0.007997931111062	0.0172	0.6443
5	rs407046	101561762	G	A	0.0078987227933553	0.0172	0.6458
5	rs410674	101561975	A	C	0.007997931111062	0.0172	0.6406
5	rs425765	101562391	T	C	0.0077995046323818	0.0172	0.6497
5	rs381316	101562527	A	C	0.048904443353603	0.0256	0.05633
5	rs438267	101562563	C	T	0.0202045073158995	0.0216	0.3509
5	rs10043626	101562777	T	C	0.0361969153118182	0.034	0.2881
5	rs10043044	101562860	A	G	0.03649585023784	0.034	0.2835
5	rs74598028	101562993	C	T	-0.0112025145079934	0.0385	0.7705
5	rs438928	101563250	C	T	0.0089002747867194	0.0173	0.6073
5	rs382486	101563537	T	C	0.0479040574070545	0.0256	0.06163
5	rs6877943	101563686	G	A	0.0161980995687726	0.0183	0.3757
5	rs391828	101563955	A	T	0.0475036226439669	0.0256	0.06414
5	rs6879676	101563960	C	G	0.0161980995687726	0.0183	0.375
5	rs433400	101564111	C	G	0.0067968490002727	0.0173	0.6922
5	rs74464652	101564120	T	C	-0.0235040691879941	0.0694	0.7347
5	rs13436866	101564579	T	G	0.0389033551082361	0.0342	0.2561
5	rs12658856	101564593	A	G	0.016296487966892	0.0183	0.3742
5	rs76568883	101564628	G	T	0.0037031349243813	0.02	0.8532
5	rs6883715	101564688	G	A	0.0161980995687726	0.0183	0.3747
5	rs6870044	101564892	T	C	0.0160997014894237	0.0183	0.378
5	rs432161	101565038	C	T	0.0077002766261879	0.0173	0.6553
5	rs13436739	101565905	G	A	0.01600129372694	0.0183	0.3825
5	rs7725294	101566013	A	G	0.0173977771764203	0.0183	0.3435
5	rs409475	101566049	C	T	0.0511967897311259	0.0243	0.0349
5	rs7725428	101566107	A	G	0.0068961666878413	0.0196	0.7256
5	rs397655	101566775	T	G	0.0126002819757385	0.0173	0.4676
5	rs6870634	101567778	G	A	0.0071047017299317	0.0196	0.7164
5	rs28415837	101568212	G	A	-0.0511985620326965	0.0242	0.03421
5	rs79362776	101569073	A	G	0.0374017521540008	0.0343	0.2759
5	rs1469104	101569545	A	G	-0.0212951405401588	0.0175	0.2233
5	rs3811976	101570236	T	C	0.0371030879515023	0.0343	0.2802
5	rs4703217	101570491	A	G	0.0078987227933553	0.0196	0.6858
5	rs11949650	101570689	G	A	0.0074025335167413	0.0196	0.7061
5	rs113229194	101571041	C	A	0.0458047599004855	0.0654	0.4836
5	rs7718818	101571456	T	C	-0.0207028323592018	0.0175	0.2362
5	rs62370435	101571541	T	C	-0.0511985620326965	0.0241	0.03375
5	rs7719298	101571690	T	C	0.0077995046323818	0.0196	0.6884
5	rs76171439	101572053	A	G	0.0379025370484673	0.0344	0.2716
5	rs75088245	101572156	A	C	0.0371994409891063	0.0344	0.28
5	rs10074138	101572807	C	A	0.0371030879515023	0.0345	0.2822
5	rs73185482	101574052	A	G	0.0055048206344449	0.0196	0.7784
5	rs10077904	101574268	C	T	-0.0203966036652218	0.0175	0.2462
5	rs10062716	101574406	G	C	0.0355987772398635	0.0345	0.3026
5	rs10078106	101574577	C	T	-0.0469029460862576	0.0243	0.05354
5	rs62370436	101574755	G	T	-0.0473956369746291	0.0243	0.05092
5	rs41403944	101574885	A	G	0.0052959516591825	0.0197	0.7856
5	rs62370437	101575091	C	T	-0.0222967349986103	0.0205	0.2782
5	rs6596424	101575241	A	G	-0.0202027073175195	0.0177	0.2536
5	rs6596425	101575387	G	C	0.0048979852621919	0.0197	0.8027
5	rs1039290	101575864	T	C	-0.0456042446050211	0.0243	0.06046
5	rs10463967	101576089	T	G	0.0058031292269501	0.0197	0.7705
5	rs76392900	101576110	C	T	-0.123004141941551	0.0937	0.1891
5	rs1030237	101576111	G	A	-0.0104039337153929	0.0176	0.5531
5	rs1030236	101576243	A	C	-0.0453007592301635	0.0243	0.06155
5	rs10050388	101576247	T	C	0.0350968370374295	0.0348	0.3121
5	rs1030235	101576249	T	C	-0.0447986409079867	0.0243	0.06491
5	rs58786975	101578110	G	A	-0.0905047444258399	0.0698	0.1947
5	rs10038686	101578579	G	A	-0.0375980304153185	0.0248	0.1299
5	rs72777927	101578871	T	C	-0.0152963956259917	0.0289	0.5961
5	rs1117298	101578984	C	T	-0.0222967349986103	0.0563	0.6916
5	rs72777928	101579003	G	A	-0.0380965452668448	0.0346	0.271
5	rs74588340	101579193	G	A	0.183703934203205	0.1061	0.08339
5	rs78790238	101581769	T	C	-0.0867023338392929	0.0642	0.1767
5	rs76093531	101582637	G	A	0.108002023801278	0.054	0.04541
5	rs56121549	101584446	C	A	-0.0820998220832744	0.0638	0.1983
5	rs404598	101584499	G	A	0.0133011462391285	0.0172	0.4401
5	rs17148138	101584619	C	T	-0.0811992094973757	0.0637	0.2026
5	rs438617	101584734	T	C	-0.0029042131473898	0.0188	0.8781
5	rs10067502	101585209	G	A	-0.0802994072847293	0.0637	0.2071
5	rs9327810	101586429	A	G	-0.0802018870085612	0.0636	0.2076
5	rs9327811	101586464	G	A	-0.0801043762416702	0.0636	0.208
5	rs420900	101586689	C	A	-0.0026033858701149	0.0187	0.8906
5	rs78079956	101586811	T	C	0.0242046886968174	0.0768	0.7528
5	rs416332	101587257	G	A	0.0159028762794155	0.0172	0.3569
5	rs10066650	101587374	T	G	-0.0799960420957247	0.0636	0.208
5	rs10057463	101587773	C	T	-0.0824038262548157	0.0634	0.1942
5	rs10072122	101587931	G	A	-0.0302015087331214	0.0253	0.2328
5	rs432190	101587958	C	T	-0.0030045090202987	0.0187	0.872
5	rs10067049	101588195	A	G	-0.0799960420957247	0.0635	0.2081
5	rs261103	101589204	G	A	0.0022973590486834	0.0184	0.8996
5	rs77325075	101590361	C	G	0.021898468701116	0.0595	0.7126
5	rs431778	101591422	G	A	-0.0024028846163103	0.0186	0.8972
5	rs261102	101591901	C	A	-0.0024028846163103	0.0186	0.8962
5	rs402846	101592485	C	T	-0.0024028846163103	0.0186	0.8974
5	rs72777939	101592645	T	A	-0.079497856132099	0.0634	0.2098
5	rs174414	101592742	T	C	0.004201162744548	0.0183	0.8174
5	rs261101	101592809	T	A	-0.0024028846163103	0.0186	0.8965
5	rs10070103	101593442	C	T	-0.0795953077717999	0.0633	0.2086
5	rs117636790	101593483	C	T	0.0402970567645369	0.0644	0.5313
5	rs398228	101593486	C	A	-0.0024028846163103	0.0186	0.8969
5	rs416734	101593487	T	G	-0.0024028846163103	0.0186	0.8963
5	rs11746537	101593522	C	T	-0.02960390325858	0.0252	0.2401
5	rs60843881	101594078	G	A	-0.079497856132099	0.0633	0.2091
5	rs261100	101594186	A	G	-0.0024028846163103	0.0186	0.8981
5	rs261098	101594346	T	G	-0.0025031302181184	0.0186	0.8933
5	rs28441506	101594504	G	A	-0.0799960420957247	0.0632	0.2058
5	rs370176	101595558	C	T	-0.0023026490626755	0.0186	0.9015
5	rs386464	101595831	C	T	0.0133998200630165	0.0171	0.4354
5	rs390614	101596244	C	T	-0.0023026490626755	0.0186	0.9
5	rs10074392	101596412	T	C	-0.0383043331577141	0.0278	0.1681
5	rs452857	101596633	G	T	-0.0025031302181184	0.0186	0.8939
5	rs434771	101596788	G	T	-0.0023026490626755	0.0186	0.9012
5	rs841752	101596967	T	G	-0.0023026490626755	0.0186	0.9011
5	rs116944468	101597227	C	T	-0.0741956683066094	0.082	0.3655
5	rs10067254	101597294	C	G	-0.0788051404425305	0.0631	0.2119
5	rs146300148	101598694	C	T	-0.0630995569433169	0.0967	0.5139
5	rs72777945	101600283	A	C	-0.0289963604415917	0.0251	0.2477
5	rs2113092	101600837	A	G	0.0026963615477425	0.0183	0.881
5	rs3114667	101601055	C	T	0.0026963615477425	0.0183	0.8842
5	rs3114666	101601659	C	A	0.0025966258472659	0.0183	0.8867
5	rs3096214	101602157	C	A	0.0131037693769772	0.0171	0.4457
5	rs3114665	101602244	C	T	0.0129951954948113	0.0171	0.4459
5	rs3096213	101602346	T	C	-0.0025031302181184	0.0186	0.8942
5	rs1593077	101602725	T	C	-0.0017014466397575	0.0186	0.928
5	rs10057361	101602741	T	G	-0.0285949668801128	0.0251	0.2542
5	rs144468135	101603139	C	G	-0.0185000759845861	0.1066	0.8626
5	rs13356430	101603266	T	C	-0.0769998418888678	0.063	0.2215
5	rs13357998	101603328	G	A	-0.0769026428413419	0.063	0.2222
5	rs3096194	101603411	T	C	-0.0016012813669738	0.0186	0.9303
5	rs13356480	101603504	T	A	-0.028399474521698	0.025	0.256
5	rs35941780	101603587	C	T	0.0089002747867194	0.0286	0.7544
5	rs3096195	101603636	T	A	-0.0025031302181184	0.0186	0.8949
5	rs3096196	101603914	G	A	-0.0024028846163103	0.0186	0.8953
5	rs72777950	101604111	A	G	-0.0765031459861153	0.0629	0.2238
5	rs3096197	101604320	A	C	0.0026963615477425	0.0183	0.8817
5	rs2113091	101604539	C	T	-0.0025031302181184	0.0186	0.8925
5	rs2113090	101604681	G	A	-0.000200020002667	0.018	0.9908
5	rs2161601	101604871	A	G	-0.0025031302181184	0.0186	0.8935
5	rs2263376	101605180	A	G	-0.0016012813669738	0.0186	0.9305
5	rs77578707	101605356	C	T	0.0235016597850914	0.0583	0.6864
5	rs2600835	101605434	G	T	-0.0025031302181184	0.0186	0.8936
5	rs10052394	101605578	T	C	-0.0759959070279224	0.0629	0.2267
5	rs2600834	101605641	T	C	-0.0016012813669738	0.0186	0.9297
5	rs2600833	101605942	T	C	0.0026963615477425	0.0183	0.8832
5	rs2600832	101606002	T	C	-0.0025031302181184	0.0185	0.8927
5	rs2600831	101606071	T	A	0.0127977582298607	0.0171	0.4549
5	rs2600830	101606170	T	A	-0.0016012813669738	0.0186	0.931
5	rs114713502	101606951	C	T	0.0235993322503244	0.0582	0.6849
5	rs13355136	101607291	A	G	-0.0278029446620889	0.025	0.2656
5	rs72777954	101607317	T	C	-0.0935966487375843	0.0709	0.1868
5	rs2548725	101607334	A	T	0.0126990249774084	0.0171	0.4566
5	rs73774610	101607341	A	G	-0.0754026560491867	0.0628	0.23
5	rs2600828	101607603	G	A	-0.0027036515743148	0.0186	0.8837
5	rs74938991	101607830	A	G	0.0234039777790161	0.0582	0.6871
5	rs2600827	101608346	G	A	-0.0025031302181184	0.0185	0.8941
5	rs74293705	101608386	G	A	0.0572023017657484	0.0701	0.4141
5	rs115990121	101608614	A	G	0.0067968490002727	0.0569	0.905
5	rs138848966	101608844	C	T	0.0236969951765786	0.0581	0.6836
5	rs76868638	101609148	G	C	0.0236969951765786	0.0581	0.6828
5	rs2600826	101609657	T	C	0.0124027667170427	0.0171	0.4676
5	rs28602449	101610006	G	A	-0.0275048131221902	0.0249	0.2698
5	rs77321312	101610620	T	C	0.024702368640342	0.0582	0.6706
5	rs28481357	101610918	A	G	-0.0172987645783295	0.0233	0.4568
5	rs10063293	101610919	T	C	-0.0744972786929105	0.0628	0.2356
5	rs118172208	101611294	A	G	0.0712037590063322	0.0949	0.4531
5	rs141418790	101612034	A	G	0.0853975755122285	0.0923	0.355
5	rs62372160	101612357	G	A	-0.0256050287153947	0.0251	0.308
5	rs10042048	101613350	T	C	-0.0743033758591671	0.0628	0.2363
5	rs76396972	101613440	C	T	0.0358014124633833	0.0574	0.5336
5	rs72777964	101613526	G	A	-0.0150019689183474	0.0232	0.5179
5	rs62372161	101613608	C	A	-0.0150019689183474	0.0232	0.5183
5	rs77967033	101614009	G	A	0.0250047589895661	0.0579	0.6662
5	rs1098806	101614656	G	A	-0.0016012813669738	0.0186	0.9335
5	rs7732901	101614836	T	A	0.0368043345220483	0.0573	0.5211
5	rs6884301	101615705	C	T	-0.0146974807605841	0.0232	0.526
5	rs28864102	101615894	G	A	-0.027196494688472	0.0248	0.2729
5	rs80150980	101617030	G	C	0.0369007163483657	0.0573	0.5193
5	rs61335461	101617245	A	T	-0.0147989665120717	0.0232	0.5231
5	rs79575919	101617324	A	G	0.036997088886122	0.0573	0.5187
5	rs9327814	101617905	T	C	-0.0252049938352247	0.0248	0.3085
5	rs9327815	101618286	A	G	-0.0149004625639624	0.0232	0.5208
5	rs6860754	101618508	C	T	-0.0794004139882947	0.063	0.2079
5	rs62372163	101618518	T	C	-0.0149004625639624	0.0232	0.52
5	rs59648644	101618975	A	T	-0.0252972953741621	0.0248	0.3079
5	rs6866041	101619196	C	T	-0.0149004625639624	0.0232	0.5192
5	rs6892179	101619815	T	A	-0.0149004625639624	0.0232	0.5194
5	rs2548724	101620174	T	C	-0.0017014466397575	0.0187	0.9259
5	rs2600825	101620464	A	C	-0.0014009809156281	0.0187	0.9401
5	rs17148731	101620590	A	C	-0.0816982439845054	0.063	0.1952
5	rs116112286	101620989	T	G	0.0469026696862194	0.0569	0.4099
5	rs116319528	101621012	G	A	0.0372957847436969	0.0573	0.5155
5	rs6898688	101621489	A	C	-0.0816005872046058	0.0631	0.1958
5	rs10515324	101621940	A	T	-0.0817959103021831	0.063	0.1945
5	rs76143231	101622023	C	T	-0.0492007484476219	0.0608	0.418
5	rs841934	101622200	A	G	-0.0003000450090019	0.0187	0.9852
5	rs841933	101622517	G	A	0.0142973047008244	0.0171	0.4058
5	rs10052669	101622966	G	A	-0.0252972953741621	0.0248	0.3071
5	rs841932	101623028	G	A	0.0006997551142732	0.019	0.9685
5	rs10078945	101623086	T	A	-0.0272992569378225	0.0248	0.2718
5	rs74810669	101623334	G	A	0.0161980995687726	0.0533	0.7609
5	rs111487400	101623538	A	G	0.0251022847608284	0.0524	0.6322
5	rs60647834	101623780	T	A	-0.0212951405401588	0.0245	0.3854
5	rs709369	101624336	T	C	0.0046989426564652	0.0172	0.7855
5	rs709370	101624393	T	A	-0.0046005663955682	0.0189	0.8057
5	rs75957148	101624858	C	T	0.0154992634469238	0.0528	0.7686
5	rs709371	101625059	G	A	0.0051964749068174	0.0172	0.7635
5	rs709372	101625154	T	C	0.0121953336998771	0.0172	0.4784
5	rs841931	101625353	A	G	0.0053954185169075	0.0172	0.7551
5	rs28469696	101625750	G	T	-0.0248973835545144	0.0248	0.3141
5	rs841930	101626218	A	C	0.0056042667198317	0.0172	0.7444
5	rs150143649	101626438	G	A	0.0142973047008244	0.0674	0.8318
5	rs841929	101627027	T	C	0.0059025456526138	0.0172	0.7297
5	rs2548726	101627414	A	T	0.0086028888072678	0.0173	0.6201
5	rs841928	101627435	C	G	0.0059025456526138	0.0172	0.7322
5	rs841927	101627512	T	C	0.0060019521956343	0.0172	0.7251
5	rs841926	101627668	C	G	-0.0062998021485279	0.0184	0.7327
5	rs841925	101627776	G	T	0.013202462677756	0.0171	0.4393
5	rs113233069	101627793	T	C	0.0184978548821194	0.0527	0.7251
5	rs841924	101628614	G	A	0.0063994795805678	0.0172	0.7084
5	rs10071570	101629599	C	T	-0.0945964345810584	0.0642	0.1409
5	rs62372166	101629644	C	G	-0.0243951568347216	0.0247	0.3234
5	rs841923	101629954	T	G	0.0139029051689914	0.0171	0.4163
5	rs17148880	101630376	G	C	-0.0944975101098114	0.0642	0.141
5	rs841922	101630696	T	G	-0.0008003201707691	0.0188	0.9671
5	rs841921	101630930	T	A	0.0141001243787816	0.0171	0.409
5	rs3114661	101631343	G	A	0.0139029051689914	0.0171	0.4167
5	rs76523033	101631518	A	C	-0.094101910056301	0.0642	0.1427
5	rs3114660	101631526	C	G	0.0071047017299317	0.0171	0.6802
5	rs3114659	101631592	A	G	-0.0024028846163103	0.0188	0.9003
5	rs76381196	101631761	T	C	0.112998273584204	0.0517	0.02878
5	rs10479190	101631790	T	G	-0.0243029385231735	0.0247	0.3259
5	rs7710414	101632375	C	T	0.0044003044444822	0.0183	0.8122
5	rs2004550	101633266	T	C	-0.007004474152883	0.0171	0.6839
5	rs146530992	101633289	C	T	-0.0940030344911192	0.0642	0.1431
5	rs2004551	101633399	A	C	-0.007004474152883	0.0171	0.6842
5	rs896544	101633557	C	A	-0.0069037763167944	0.0171	0.6853
5	rs896545	101633610	G	A	-0.0069037763167944	0.0171	0.6859
5	rs78081330	101634112	C	G	0.0171029078996623	0.0523	0.7439
5	rs10479191	101634271	T	C	-0.0069037763167944	0.0171	0.6884
5	rs57977588	101634545	A	G	-0.0243029385231735	0.0247	0.3257
5	rs59934563	101634575	T	C	-0.0239956055562207	0.0247	0.3311
5	rs62372171	101634577	G	A	0.0009995003330834	0.0188	0.9572
5	rs56881277	101634770	A	G	-0.0068030886197391	0.0171	0.6913
5	rs6882313	101634954	C	A	-0.0068030886197391	0.0171	0.6894
5	rs6895407	101634987	G	A	-0.0069037763167944	0.0171	0.6869
5	rs6881331	101634997	T	C	-0.0067024110596754	0.0171	0.6935
5	rs59723886	101635199	A	G	-0.0239034240815591	0.0247	0.3323
5	rs10057529	101635554	G	A	-0.0067024110596754	0.0171	0.6943
5	rs10073052	101635625	C	T	-0.0067024110596754	0.0171	0.6943
5	rs77197609	101635640	C	A	0.112703489913085	0.0463	0.0149
5	rs10057599	101635657	G	A	-0.0067024110596754	0.0171	0.6947
5	rs7701832	101636046	G	A	-0.0066017436345624	0.0171	0.6986
5	rs62372208	101636538	T	C	-0.0066017436345624	0.0171	0.6994
5	rs13356598	101636589	G	A	-0.0940030344911192	0.0642	0.1432
5	rs62372209	101636614	T	C	-0.0066017436345624	0.0171	0.7013
5	rs76835731	101636622	T	C	0.0167981182758809	0.0522	0.7475
5	rs62372210	101636688	A	G	-0.0066017436345624	0.0171	0.7015
5	rs62372211	101636777	C	T	0.0012991557316201	0.0188	0.9441
5	rs2895806	101636908	G	T	-0.0065010863423599	0.0171	0.7041
5	rs7708494	101637164	C	T	0.0167981182758809	0.0522	0.7477
5	rs4343814	101637315	A	G	-0.0065010863423599	0.0171	0.7063
5	rs2010590	101637424	A	G	-0.0064004391810282	0.0171	0.7074
5	rs1823691	101637564	T	C	-0.015895669405385	0.0229	0.486
5	rs1823692	101637590	T	C	-0.0239956055562207	0.0247	0.3307
5	rs78452309	101637850	G	A	0.140796189965384	0.0509	0.005641
5	rs9327821	101637995	C	T	-0.0235040691879941	0.0247	0.34
5	rs77211182	101638005	T	C	0.0165030720990143	0.0522	0.7523
5	rs9327822	101638065	T	C	-0.0226035462098532	0.0247	0.3598
5	rs9327823	101638067	G	A	-0.0229002198863326	0.0247	0.3543
5	rs9327824	101638168	G	T	-0.0229002198863326	0.0247	0.3544
5	rs9327825	101638179	C	T	-0.022398994943479	0.0247	0.3651
5	rs10038081	101638266	T	C	-0.0227979086760041	0.0247	0.3553
5	rs1982418	101638381	G	A	0.001598721363697	0.0188	0.9305
5	rs79280656	101639203	T	A	0.0161980995687726	0.0522	0.7559
5	rs62372213	101639236	T	G	-0.0231969816042026	0.0247	0.3459
5	rs6878190	101639252	G	A	-0.0129028853555234	0.0171	0.4499
5	rs10038372	101639664	A	G	-0.0231969816042026	0.0247	0.3472
5	rs10040933	101639818	G	A	-0.0253998626327317	0.0246	0.3028
5	rs2123131	101640178	T	G	-0.022398994943479	0.0247	0.3636
5	rs77653146	101640185	A	T	0.0158044491449436	0.0521	0.7613
5	rs2123132	101640251	A	G	-0.023002541565316	0.0247	0.351
5	rs13359098	101640563	G	T	-0.0226035462098532	0.0247	0.3592
5	rs13357610	101640956	T	C	-0.0229002198863326	0.0247	0.3529
5	rs10477803	101640991	G	A	-0.09330020116546	0.0643	0.1468
5	rs13357585	101641034	A	C	-0.0229002198863326	0.0247	0.3535
5	rs62372214	101641080	G	T	-0.0231048737150968	0.0247	0.348
5	rs10063351	101641361	A	G	-0.0227979086760041	0.0247	0.3551
5	rs55804202	101641408	G	A	0.009197572354042	0.0518	0.8588
5	rs10055641	101641516	C	T	-0.0226035462098532	0.0247	0.3605
5	rs10070402	101641602	G	A	-0.0226956079321885	0.0247	0.3574
5	rs7712690	101641852	A	G	-0.0130953713122409	0.0171	0.4443
5	rs10072167	101642257	G	T	-0.0239956055562207	0.0248	0.3314
5	rs10067051	101642275	T	G	-0.0238010101859522	0.0248	0.337
5	rs72777984	101642378	A	G	-0.0931026182623243	0.0643	0.1477
5	rs73774622	101642607	A	T	0.0109003744682883	0.0518	0.8327
5	rs1376901	101642861	G	A	-0.022398994943479	0.0247	0.3629
5	rs1452059	101643114	C	T	-0.0131966945943914	0.0171	0.4417
5	rs10059790	101643293	C	T	-0.0229002198863326	0.0246	0.352
5	rs145651872	101643549	C	A	-0.0519040071504222	0.0816	0.5253
5	rs10069466	101643628	T	C	-0.0113036461713921	0.0171	0.5091
5	rs13357340	101644914	C	G	-0.0145960053074092	0.0229	0.5243
5	rs55709837	101646003	T	C	-0.0960044207338013	0.0641	0.1342
5	rs76242142	101646039	T	C	0.0147999386115992	0.0364	0.6849
5	rs73774626	101647121	C	A	0.0089993837968006	0.0516	0.8613
5	rs1349589	101647474	A	G	-0.0143017847108596	0.0228	0.5312
5	rs7734926	101647925	C	T	-0.009696862978864	0.0171	0.5677
5	rs78120586	101649316	A	G	-0.0944975101098114	0.0639	0.1394
5	rs145142563	101649425	A	C	0.0764979709727249	0.0673	0.2556
5	rs2218926	101649996	T	G	-0.0143017847108596	0.0228	0.5296
5	rs77247392	101650531	T	G	0.0238044133801613	0.0585	0.6839
5	rs62372215	101650796	G	T	-0.0143017847108596	0.0228	0.5303
5	rs6893520	101650861	A	G	0.0046989426564652	0.0188	0.8006
5	rs62372216	101650882	A	G	-0.0143017847108596	0.0228	0.5312
5	rs62372217	101650918	A	G	-0.0142003494011414	0.0228	0.5316
5	rs62372218	101650986	C	A	-0.0142003494011414	0.0228	0.5318
5	rs62372219	101651151	A	G	-0.0142003494011414	0.0228	0.5316
5	rs73774636	101651340	C	T	0.0080971295874548	0.0515	0.8752
5	rs62372220	101651411	C	A	-0.0142003494011414	0.0228	0.5323
5	rs62372221	101651466	G	A	-0.0142003494011414	0.0228	0.5323
5	rs62372222	101651505	T	C	-0.0143017847108596	0.0228	0.5308
5	rs13360644	101651672	A	T	-0.0142003494011414	0.0228	0.5322
5	rs6899078	101651873	A	G	-0.0221024699079472	0.0218	0.312
5	rs13358420	101651946	C	A	-0.0142003494011414	0.0228	0.5332
5	rs13358421	101651958	C	T	-0.0142003494011414	0.0228	0.532
5	rs13358882	101652028	C	T	-0.0142003494011414	0.0228	0.5323
5	rs28625937	101652229	G	A	-0.0140989243795016	0.0228	0.5345
5	rs28421510	101652252	A	G	-0.0142003494011414	0.0228	0.5327
5	rs78015059	101652518	T	C	0.0076010387728197	0.0514	0.8818
5	rs10077220	101652857	T	C	-0.0142003494011414	0.0228	0.5326
5	rs2084825	101652987	A	T	-0.0950032269191822	0.0639	0.1371
5	rs1584714	101653357	A	G	-0.0140989243795016	0.0228	0.5383
5	rs1584715	101653362	T	G	-0.0143017847108596	0.0228	0.5305
5	rs2895807	101653570	G	A	-0.0142003494011414	0.0228	0.5314
5	rs13359604	101653600	C	T	-0.0142003494011414	0.0228	0.5316
5	rs7445156	101653700	T	C	-0.0143017847108596	0.0228	0.5301
5	rs10051525	101654771	T	C	-0.0095050300143049	0.0171	0.5759
5	rs145360823	101654905	A	G	0.0018981972830802	0.0893	0.9829
5	rs10063002	101655572	C	T	-0.0144032303107437	0.0228	0.5275
5	rs10214232	101656170	A	G	-0.0143017847108596	0.0228	0.5293
5	rs76643251	101656539	G	C	0.0297044227063309	0.0458	0.5166
5	rs1597768	101656855	G	C	0.0046989426564652	0.0188	0.8015
5	rs10073051	101656932	A	G	-0.0143017847108596	0.0228	0.5288
5	rs10076313	101657353	T	C	-0.0143017847108596	0.0228	0.5292
5	rs10051684	101657418	G	A	-0.0095050300143049	0.0171	0.5755
5	rs10076451	101657522	T	G	-0.0142003494011414	0.0228	0.5315
5	rs10067263	101657535	C	T	-0.0143017847108596	0.0228	0.531
5	rs9327834	101658000	A	G	-0.0143017847108596	0.0227	0.5291
5	rs61566297	101658411	T	G	-0.0143017847108596	0.0227	0.5301
5	rs73774643	101658448	T	C	0.0061013488579762	0.0513	0.9056
5	rs73774644	101659049	T	C	0.0110981866660334	0.0517	0.83
5	rs17332107	101659105	A	G	-0.0135007260538548	0.0227	0.5514
5	rs10214388	101659466	A	G	-0.0138048499765589	0.0227	0.5443
5	rs55659746	101659571	A	G	0.0059025456526138	0.0513	0.9079
5	rs10213798	101659682	G	A	-0.019294956182969	0.0246	0.4332
5	rs11958091	101660805	C	T	-0.0095050300143049	0.017	0.5758
5	rs9327836	101660913	T	C	-0.0095050300143049	0.017	0.576
5	rs10051544	101660963	A	T	-0.009797842480111	0.017	0.5662
5	rs7724496	101661468	A	G	-0.009797842480111	0.017	0.5665
5	rs1971210	101661611	T	C	-0.009797842480111	0.017	0.5666
5	rs112911730	101661783	C	T	0.0051964749068174	0.0513	0.9197
5	rs145962526	101661817	G	A	0.0111970780932162	0.036	0.7548
5	rs10053625	101661976	A	C	-0.009797842480111	0.017	0.5666
5	rs9327837	101662158	C	A	-0.0952011857443932	0.0639	0.1364
5	rs6859811	101663195	T	C	-0.009696862978864	0.017	0.5693
5	rs6860381	101663536	T	G	-0.0095958936734469	0.017	0.5742
5	rs73774650	101663655	C	G	0.0045994064948955	0.0512	0.9283
5	rs6596459	101664587	T	C	-0.0095050300143049	0.017	0.576
5	rs72778000	101664729	G	A	-0.0197028322758684	0.0247	0.4242
5	rs62372234	101664960	G	A	-0.0197028322758684	0.0247	0.4246
5	rs141359959	101665038	C	T	0.0441986870716702	0.0778	0.5703
5	rs73774652	101666686	C	A	0.003902375817241	0.0512	0.9387
5	rs62372236	101666753	A	G	-0.0196008476550609	0.0247	0.4261
5	rs1901517	101667437	T	C	-0.0092022107647994	0.017	0.5877
5	rs77568582	101667493	A	G	0.0204984635773248	0.0454	0.6514
5	rs1901518	101667514	C	G	-0.0094040800752939	0.017	0.5798
5	rs62372237	101668094	T	C	0.0051964749068174	0.0188	0.7828
5	rs78368500	101668295	T	A	0.0047984689115734	0.0188	0.8
5	rs76146936	101668296	C	T	0.0047984689115734	0.0188	0.7993
5	rs72779903	101668401	T	G	-0.0964007742863544	0.0639	0.1316
5	rs7737963	101668619	T	C	-0.0094040800752939	0.017	0.5821
5	rs12655961	101669015	G	A	0.0051964749068174	0.0188	0.7813
5	rs12654151	101669209	A	C	0.0048979852621919	0.0188	0.7963
5	rs10035407	101669220	C	G	-0.0144032303107437	0.0227	0.5276
5	rs80092622	101669221	T	C	-0.0451961304529691	0.0976	0.6432
5	rs181115831	101670477	G	T	-0.0944975101098114	0.0863	0.2735
5	rs1597767	101671135	T	C	-0.0093031403261444	0.017	0.5839
5	rs1584717	101671415	C	G	-0.0091012913892029	0.017	0.594
5	rs10040562	101672181	A	G	-0.0957952974548668	0.0639	0.1339
5	rs10479200	101672238	T	G	-0.0217038334437866	0.0364	0.5508
5	rs7722680	101673587	A	C	-0.0091012913892029	0.017	0.5944
5	rs7702418	101673766	G	T	-0.0093031403261444	0.017	0.5845
5	rs74598846	101673946	T	A	-0.0820021260805914	0.0701	0.242
5	rs28532891	101675111	T	C	-0.0091012913892029	0.017	0.5943
5	rs7721548	101675154	G	A	-0.0091012913892029	0.017	0.595
5	rs7722117	101675521	G	A	-0.094101910056301	0.0639	0.1407
5	rs62372298	101675584	C	T	-0.0144032303107437	0.0227	0.5273
5	rs6884162	101675811	C	T	-0.009000382197299	0.017	0.5954
5	rs6883257	101675982	G	A	-0.0220002402796674	0.0218	0.3115
5	rs62372300	101676145	G	A	0.0047984689115734	0.0188	0.7982
5	rs1452060	101676382	A	C	-0.0093031403261444	0.017	0.5865
5	rs73774654	101676406	A	G	0.0077995046323818	0.0516	0.88
5	rs80279457	101676705	C	T	0.127398877130872	0.0625	0.0414
5	rs7714927	101676877	T	C	0.0051964749068174	0.0188	0.7835
5	rs10066445	101677329	T	C	-0.0185000759845861	0.0246	0.4525
5	rs1823694	101677341	C	T	-0.0085968472255182	0.017	0.6128
5	rs4703224	101677686	T	C	0.0051964749068174	0.0188	0.7827
5	rs62372301	101678592	G	A	-0.0185000759845861	0.0246	0.4528
5	rs2400800	101678730	T	C	0.0047984689115734	0.0188	0.7966
5	rs1078338	101678793	C	A	-0.0092022107647994	0.017	0.5897
5	rs1869104	101679298	T	C	-0.0083043861636152	0.017	0.6243
5	rs1869103	101679449	T	C	-0.0092022107647994	0.017	0.5905
5	rs73774655	101679789	C	T	-0.0934978231153142	0.0639	0.1438
5	rs6887402	101679845	A	G	-0.009000382197299	0.017	0.5992
5	rs10479204	101680060	A	C	-0.0137034650584925	0.0227	0.5456
5	rs140734236	101680265	G	T	0.0210959082947329	0.0666	0.7512
5	rs1376904	101680470	T	A	-0.0088994831870327	0.017	0.5995
5	rs73774657	101680878	T	C	0.0018981972830802	0.0512	0.9705
5	rs1376903	101681225	T	C	-0.0092022107647994	0.017	0.5882
5	rs72779910	101681237	T	C	-0.09330020116546	0.0639	0.1444
5	rs4114686	101681949	A	G	-0.0092022107647994	0.017	0.5887
5	rs1839925	101682286	G	C	0.0049974917102918	0.0188	0.7898
5	rs1584716	101682384	T	C	-0.0092022107647994	0.017	0.589
5	rs10079075	101683424	T	C	-0.0092022107647994	0.017	0.5885
5	rs10054348	101683542	G	A	-0.0236986067778773	0.0218	0.2763
5	rs6869607	101683613	A	G	-0.009000382197299	0.017	0.5987
5	rs137991227	101684147	C	T	0.0210959082947329	0.0584	0.7182
5	rs1823693	101684849	G	A	-0.0094040800752939	0.017	0.5809
5	rs12332777	101684982	A	T	-0.0929050743904805	0.064	0.1465
5	rs117011540	101685670	T	C	-0.0501991563328521	0.0525	0.3388
5	rs10054400	101686443	C	A	-0.0925978614675665	0.064	0.1477
5	rs10062217	101686457	A	T	-0.0925978614675665	0.064	0.1477
5	rs10054516	101686661	C	G	-0.0924991344969235	0.064	0.1479
5	rs6873243	101686780	T	C	-0.0088994831870327	0.017	0.6025
5	rs13355118	101686982	C	T	-0.0924991344969235	0.064	0.148
5	rs6873363	101686997	A	G	-0.0088994831870327	0.017	0.6027
5	rs6873373	101687035	A	G	-0.0088994831870327	0.017	0.6031
5	rs6873384	101687045	A	G	-0.0088994831870327	0.017	0.6024
5	rs1901511	101687210	T	C	-0.0088994831870327	0.017	0.6026
5	rs192489627	101687224	G	T	-0.109703265091963	0.0711	0.1231
5	rs1901510	101687441	A	G	-0.0091012913892029	0.017	0.5934
5	rs187110630	101687759	C	T	-0.106494491699029	0.079	0.1774
5	rs1839923	101688136	C	T	-0.0091012913892029	0.017	0.5922
5	rs10067990	101688219	T	C	0.004001981379298	0.023	0.8616
5	rs7700587	101688672	C	T	-0.0091012913892029	0.017	0.5928
5	rs112587145	101688828	A	G	0.001598721363697	0.0512	0.9757
5	rs7341124	101689101	A	G	-0.0088994831870327	0.017	0.6026
5	rs7341146	101689161	T	C	-0.0091012913892029	0.017	0.5919
5	rs78033496	101689239	A	G	-0.0088994831870327	0.017	0.602
5	rs115633766	101689580	C	G	-0.0137034650584925	0.0227	0.5474
5	rs77294703	101689669	C	T	0.0013990209137074	0.0512	0.9788
5	rs192391486	101690340	T	C	-0.0677008493642598	0.0848	0.425
5	rs6596470	101690717	T	C	-0.0086977157031958	0.017	0.6102
5	rs144989870	101690752	A	C	-0.044495399886564	0.063	0.4801
5	rs60356894	101691710	A	G	-0.0088994831870327	0.017	0.5993
5	rs55703459	101691754	C	T	-0.0088994831870327	0.017	0.6001
5	rs11957808	101691884	A	G	-0.0081027387031859	0.017	0.6357
5	rs2198246	101692228	G	T	-0.0088994831870327	0.017	0.6003
5	rs6880815	101692532	G	T	-0.0088994831870327	0.017	0.6005
5	rs72779917	101692601	G	C	-0.0187955345843259	0.0246	0.4465
5	rs13361522	101692627	T	G	-0.0924004172723329	0.064	0.1486
5	rs13354249	101692656	G	C	-0.0238010101859522	0.0218	0.2758
5	rs6886744	101693031	C	T	-0.0088994831870327	0.017	0.6008
5	rs6867264	101693046	A	T	-0.0088994831870327	0.017	0.6011
5	rs542179176	101694800	T	C	-0.0529051189949894	0.0935	0.5712
5	rs62369274	101695673	T	C	-0.0088994831870327	0.017	0.6
5	rs113697937	101696055	T	C	0.0005998200719675	0.0512	0.9906
5	rs80278966	101697151	C	G	0.0005998200719675	0.0512	0.9904
5	rs10074257	101697463	A	G	-0.0182047046548463	0.0246	0.4597
5	rs9327841	101697752	T	G	-0.0088994831870327	0.017	0.602
5	rs9327842	101697838	T	C	-0.0232993336544035	0.0218	0.2853
5	rs9327843	101697899	A	C	-0.0086977157031958	0.017	0.6096
5	rs9327844	101698122	A	T	-0.0088994831870327	0.017	0.6018
5	rs10053026	101698159	G	A	-0.0924991344969235	0.064	0.1482
5	rs9327845	101698231	T	C	-0.0088994831870327	0.017	0.6017
5	rs7724943	101698884	G	A	-0.0182963622831166	0.0171	0.2855
5	rs62369275	101699104	G	A	-0.0182963622831166	0.0246	0.4574
5	rs10055353	101699526	G	T	-0.0137034650584925	0.0227	0.5453
5	rs10078757	101699907	A	G	-0.0182963622831166	0.0246	0.4581
5	rs78857908	101700623	C	T	0.0047984689115734	0.0188	0.7975
5	rs7718122	101700702	A	G	-0.0091012913892029	0.017	0.5932
5	rs9327848	101700978	C	T	-0.0087985943563496	0.017	0.6051
5	rs6862270	101701227	C	G	-0.009000382197299	0.017	0.5952
5	rs6861350	101701390	G	C	-0.0088994831870327	0.017	0.5997
5	rs6861382	101701467	G	A	-0.0088994831870327	0.017	0.6002
5	rs6887766	101701540	T	C	-0.009000382197299	0.017	0.5971
5	rs10479209	101701640	A	T	-0.0181028726978536	0.0246	0.4613
5	rs10075318	101701924	C	T	-0.009000382197299	0.017	0.5964
5	rs141294910	101702123	G	T	-0.0074980401773571	0.0613	0.9026
5	rs13355600	101702200	T	C	-0.0183982139464423	0.0246	0.4545
5	rs1597765	101703523	T	C	-0.0087985943563496	0.017	0.6039
5	rs1597766	101703576	A	G	-0.009000382197299	0.017	0.5957
5	rs80006117	101703648	C	G	-0.000200020002667	0.0511	0.9963
5	rs7734467	101703845	A	G	-0.0087985943563496	0.017	0.6048
5	rs7714004	101703953	G	T	-0.009000382197299	0.017	0.5981
5	rs79526080	101704025	C	T	-0.0596013954910886	0.0476	0.2105
5	rs11948335	101704179	C	T	0.0049974917102918	0.0188	0.7919
5	rs10038972	101704518	T	G	-0.0088994831870327	0.017	0.5988
5	rs10035525	101704674	C	T	-0.0088994831870327	0.017	0.5988
5	rs72779930	101706926	A	G	-0.0930038414484547	0.0639	0.1456
5	rs10036441	101707048	A	T	-0.0091012913892029	0.017	0.5943
5	rs10054149	101707293	A	T	-0.009000382197299	0.017	0.5953
5	rs10055753	101707342	T	C	-0.009000382197299	0.017	0.5951
5	rs62369302	101707793	G	C	0.0051964749068174	0.0188	0.7831
5	rs2123136	101707988	C	A	0.0051964749068174	0.0188	0.7816
5	rs2123135	101708121	C	T	-0.0087985943563496	0.017	0.6033
5	rs9285943	101708465	C	A	-0.0091012913892029	0.017	0.5915
5	rs7712152	101708772	G	T	-0.0091012913892029	0.017	0.5929
5	rs6596480	101709314	T	C	-0.0087985943563496	0.017	0.6038
5	rs6863041	101709511	T	C	-0.0087985943563496	0.017	0.604
5	rs6877722	101709936	G	T	-0.0091012913892029	0.017	0.592
5	rs10062073	101710089	T	C	-0.0183982139464423	0.0246	0.4529
5	rs75922807	101710224	C	T	-0.0009004052431641	0.0511	0.9863
5	rs73774677	101710638	T	C	-0.0009004052431641	0.0511	0.9866
5	rs1901515	101711249	T	C	-0.0217958123704574	0.0217	0.3147
5	rs1901514	101711280	A	G	-0.0140989243795016	0.0227	0.5328
5	rs62369303	101711308	T	C	0.0051964749068174	0.0188	0.7817
5	rs62369304	101711398	G	T	0.0051964749068174	0.0188	0.7824
5	rs58644688	101711497	A	G	0.0051964749068174	0.0188	0.7818
5	rs1901513	101711558	G	A	-0.0220002402796674	0.0217	0.3122
5	rs57415604	101711661	A	G	0.0052959516591825	0.0188	0.7783
5	rs79482113	101711785	G	A	0.0036034995896235	0.0354	0.9199
5	rs7715217	101711942	T	C	-0.0088994831870327	0.017	0.6001
5	rs7733501	101711999	C	T	0.0051964749068174	0.0188	0.7818
5	rs10042901	101712130	G	T	-0.0218980211012161	0.0217	0.313
5	rs7733695	101712136	C	T	-0.0088994831870327	0.017	0.6003
5	rs10041015	101712324	T	C	-0.0218980211012161	0.0217	0.3142
5	rs10041806	101713291	T	G	-0.0087985943563496	0.017	0.6026
5	rs75119073	101713307	A	G	0.0049974917102918	0.0188	0.7909
5	rs9327850	101713742	T	A	-0.0091012913892029	0.017	0.5941
5	rs12055218	101713753	G	A	0.0047984689115734	0.0188	0.7972
5	rs78116706	101713858	T	G	0.20739621021857	0.0639	0.001171
5	rs9327851	101715098	G	T	-0.0087985943563496	0.017	0.6029
5	rs62369307	101716459	A	T	0.0045994064948955	0.0188	0.8045
5	rs10069193	101716620	G	A	-0.0087985943563496	0.017	0.6047
5	rs10063988	101716797	T	C	-0.0087985943563496	0.017	0.6031
5	rs80036141	101717026	G	A	0.001099395443301	0.0512	0.9835
5	rs6891936	101717233	G	A	-0.0088994831870327	0.017	0.6023
5	rs6873738	101717372	A	C	-0.0088994831870327	0.017	0.6011
5	rs1580038	101717884	A	T	0.0043007385516922	0.0188	0.8202
5	rs62369308	101718394	G	A	0.004201162744548	0.0188	0.8236
5	rs10058722	101718525	C	T	-0.0088994831870327	0.017	0.6008
5	rs10041725	101719190	A	C	-0.0088994831870327	0.017	0.5985
5	rs6890130	101719783	T	C	-0.009000382197299	0.017	0.5959
5	rs11746723	101720171	A	G	-0.0095958936734469	0.017	0.5732
5	rs146769500	101720808	C	A	0.0281986543586787	0.0647	0.6626
5	rs58454928	101720925	C	T	0.0023971245997214	0.0512	0.9632
5	rs76979875	101721067	T	C	0.0025966258472659	0.0512	0.9598
5	rs4703014	101721437	T	C	-0.009000382197299	0.017	0.5946
5	rs13358233	101721810	C	T	-0.094200795398827	0.064	0.1409
5	rs28786103	101722151	T	C	-0.0174005146801673	0.0246	0.4804
5	rs10067136	101722320	C	T	-0.0123965203365513	0.0227	0.5848
5	rs73774685	101722685	T	G	-0.092203012053614	0.064	0.1497
5	rs41389647	101723435	C	T	-0.092203012053614	0.064	0.1496
5	rs183378637	101723869	A	T	-0.0784048829742783	0.0866	0.3657
5	rs1901512	101723875	T	C	-0.0093031403261444	0.0177	0.5969
5	rs6873305	101724307	A	T	-0.0094040800752939	0.017	0.5806
5	rs10055840	101724448	G	C	-0.0122041688389067	0.0227	0.5904
5	rs73774686	101724618	C	T	0.0029955089797983	0.0513	0.953
5	rs1376905	101724836	A	G	0.0034041991335623	0.0188	0.8573
5	rs78636686	101724893	A	G	0.104603228988645	0.0531	0.04895
5	rs55668441	101725342	A	G	-0.0092022107647994	0.017	0.5864
5	rs7728630	101725479	A	G	0.0033045340083004	0.0188	0.8609
5	rs73774687	101725754	T	A	0.0024968801985871	0.0513	0.9617
5	rs7733253	101725769	T	A	-0.0092022107647994	0.017	0.5867
5	rs10062613	101725983	C	T	-0.009000382197299	0.017	0.5965
5	rs6874093	101726360	C	T	-0.0092022107647994	0.017	0.5897
5	rs6895200	101726463	A	G	-0.0092022107647994	0.017	0.5888
5	rs6874612	101726648	C	A	-0.0091012913892029	0.017	0.591
5	rs10073892	101726770	T	C	-0.0168003386783461	0.0246	0.4944
5	rs1452065	101726851	A	G	-0.0092022107647994	0.017	0.5901
5	rs1452064	101726963	A	G	-0.0091012913892029	0.017	0.5907
5	rs77394512	101727194	T	A	0.0170045988158238	0.0589	0.7728
5	rs1452063	101727230	G	A	-0.091896014704537	0.064	0.1509
5	rs1452062	101727677	T	A	-0.0094040800752939	0.017	0.5811
5	rs72779945	101727868	T	C	-0.0166986496230515	0.0246	0.4975
5	rs1452061	101727930	T	C	-0.0094040800752939	0.017	0.5809
5	rs1545488	101728519	C	G	-0.0092022107647994	0.017	0.5897
5	rs1562960	101729504	C	T	-0.0092022107647994	0.017	0.5881
5	rs1545487	101729829	C	T	-0.0094040800752939	0.017	0.5807
5	rs72779947	101729943	C	T	-0.134594815000576	0.0769	0.07987
5	rs1545486	101729948	C	T	-0.0094040800752939	0.017	0.5813
5	rs117970355	101732448	T	G	-0.0940030344911192	0.0785	0.2312
5	rs7737204	101733177	T	C	-0.0092022107647994	0.017	0.5885
5	rs7719316	101734999	T	C	-0.0092022107647994	0.017	0.5888
5	rs9285946	101735721	G	A	-0.0093031403261444	0.017	0.5822
5	rs7721084	101736336	A	C	-0.0092022107647994	0.017	0.5895
5	rs6596482	101736641	C	T	-0.0093031403261444	0.017	0.583
5	rs10479213	101737096	G	C	-0.091194660184927	0.064	0.1543
5	rs2084826	101737411	T	A	-0.0092022107647994	0.017	0.5902
5	rs62369341	101737738	T	C	0.0047984689115734	0.0183	0.7912
5	rs7731256	101737777	T	C	-0.0093031403261444	0.017	0.5827
5	rs10479214	101737869	C	A	-0.0174005146801673	0.0246	0.4794
5	rs62369342	101737894	T	C	0.0047984689115734	0.0183	0.7927
5	rs4703225	101739685	T	C	-0.0091012913892029	0.017	0.5928
5	rs4703226	101739809	T	C	-0.0091012913892029	0.017	0.5927
5	rs10052881	101740499	C	T	-0.0174005146801673	0.0246	0.4801
5	rs10067645	101740751	G	A	-0.009696862978864	0.017	0.5694
5	rs62369343	101740953	G	T	0.004101577021075	0.0183	0.821
5	rs10054879	101741420	C	T	-0.0174005146801673	0.0246	0.4796
5	rs10057126	101742584	C	T	-0.0094040800752939	0.017	0.581
5	rs11745781	101743263	T	C	-0.0172987645783295	0.0246	0.4813
5	rs1901522	101743626	T	G	-0.0094040800752939	0.017	0.5807
5	rs1376899	101743703	T	C	-0.0174005146801673	0.0246	0.4804
5	rs1376898	101743783	T	C	-0.0094040800752939	0.017	0.5822
5	rs1376897	101743882	C	T	-0.0093031403261444	0.017	0.5825
5	rs17150287	101744748	G	C	-0.0895965338117562	0.064	0.1615
5	rs2060834	101744912	C	G	-0.0094040800752939	0.017	0.5794
5	rs2060833	101745019	G	A	-0.0094040800752939	0.017	0.5797
5	rs10061427	101745252	T	G	-0.0094040800752939	0.017	0.5794
5	rs1901521	101746708	G	T	-0.0095050300143049	0.017	0.575
5	rs1376896	101746847	T	C	-0.0110002818588653	0.0264	0.6771
5	rs181983467	101747391	T	A	-0.0480039732984809	0.0629	0.4451
5	rs10065821	101747415	T	A	-0.0095050300143049	0.017	0.5747
5	rs9986226	101747838	T	C	-0.0094040800752939	0.017	0.5799
5	rs974132	101748342	G	A	-0.0046005663955682	0.017	0.7887
5	rs974133	101748456	T	C	-0.0094040800752939	0.017	0.5798
5	rs10073333	101748741	G	C	-0.0834033483057841	0.0639	0.1922
5	rs10060468	101749053	C	A	-0.0106970095483354	0.017	0.53
5	rs72779958	101749309	T	G	-0.0874987684728371	0.064	0.1714
5	rs6596484	101750196	T	C	-0.0095958936734469	0.017	0.5728
5	rs62369345	101750853	A	T	-0.0045001103249234	0.017	0.7922
5	rs6596485	101751116	T	C	-0.0094040800752939	0.017	0.5784
5	rs10079264	101751132	G	A	-0.0875970029805156	0.064	0.171
5	rs10065054	101751540	C	T	-0.0094040800752939	0.017	0.5784
5	rs10072785	101751611	A	G	-0.0094040800752939	0.017	0.5788
5	rs12658397	101751653	T	C	0.0044003044444822	0.0183	0.8095
5	rs10479215	101752434	T	C	-0.0095050300143049	0.017	0.5779
5	rs10479216	101752461	T	G	-0.0095050300143049	0.017	0.5776
5	rs10041969	101753100	C	G	-0.0876952471391608	0.064	0.1707
5	rs10053573	101753196	G	A	-0.0046005663955682	0.017	0.7875
5	rs1839926	101753607	C	G	-0.0095958936734469	0.017	0.5709
5	rs1597770	101753783	A	C	-0.0095050300143049	0.017	0.5759
5	rs1470794	101754116	T	A	-0.0095958936734469	0.017	0.5714
5	rs1901519	101754473	A	G	-0.0166986496230515	0.0246	0.4964
5	rs1901520	101754661	T	C	-0.0046005663955682	0.017	0.7866
5	rs1542296	101755430	T	C	-0.0095050300143049	0.017	0.5747
5	rs896546	101755879	C	T	-0.0095050300143049	0.017	0.5752
5	rs6596486	101756062	G	A	0.0043007385516922	0.0183	0.8143
5	rs6596487	101756163	T	C	-0.0095050300143049	0.017	0.5758
5	rs56268211	101756244	G	A	-0.0176040459483609	0.0246	0.4746
5	rs111400704	101756600	C	T	-0.0176040459483609	0.0246	0.4746
5	rs77613148	101756767	C	T	0.005703702916678	0.0517	0.9119
5	rs2167586	101756869	T	C	-0.0095050300143049	0.017	0.5764
5	rs56358831	101757038	T	C	-0.0095050300143049	0.017	0.5777
5	rs6878326	101757265	G	T	-0.0095958936734469	0.017	0.5729
5	rs6860720	101757776	A	G	-0.0095958936734469	0.017	0.5728
5	rs10479218	101757805	A	C	-0.0168003386783461	0.0246	0.4944
5	rs144167781	101758319	T	C	0.141699195123514	0.0756	0.06095
5	rs6596488	101758406	C	T	-0.0095958936734469	0.017	0.5738
5	rs6871070	101758944	T	C	-0.0094040800752939	0.017	0.5783
5	rs72779968	101758952	G	A	-0.133897173800015	0.0768	0.08146
5	rs4639187	101759419	G	A	-0.0083043861636152	0.0171	0.6248
5	rs4640764	101759547	T	C	-0.0094040800752939	0.017	0.5798
5	rs4413509	101759952	A	G	-0.0095050300143049	0.017	0.5758
5	rs7734988	101760662	G	C	0.0049974917102918	0.0183	0.7828
5	rs2400742	101760899	T	C	-0.0088994831870327	0.017	0.6013
5	rs7736579	101760969	C	G	-0.009000382197299	0.017	0.5975
5	rs7726174	101761078	T	C	-0.0088994831870327	0.017	0.6018
5	rs10074939	101761508	C	T	-0.009000382197299	0.017	0.5982
5	rs9765316	101761719	C	A	-0.009000382197299	0.017	0.598
5	rs144848941	101761972	T	C	-0.0176040459483609	0.0246	0.4751
5	rs7731845	101762194	T	C	-0.0088994831870327	0.017	0.5992
5	rs62370975	101762623	C	T	0.0033045340083004	0.0188	0.8606
5	rs10055023	101762909	A	G	-0.0087985943563496	0.017	0.6024
5	rs10063981	101763870	G	A	-0.0176040459483609	0.0246	0.474
5	rs4703227	101764454	C	T	0.0046989426564652	0.0183	0.7988
5	rs4703228	101764814	A	T	-0.0087985943563496	0.017	0.6031
5	rs4703229	101764856	A	G	-0.0088994831870327	0.017	0.6006
5	rs55843474	101764961	A	C	-0.0168003386783461	0.0246	0.4944
5	rs10223244	101765225	C	T	-0.0868986560701441	0.064	0.1748
5	rs77712334	101765834	A	C	0.106501864071853	0.0534	0.04604
5	rs10074324	101766574	C	T	-0.0088994831870327	0.017	0.6021
5	rs1584713	101767289	G	C	0.0050969882578437	0.0183	0.7788
5	rs78095595	101767508	G	T	-0.0790973213587025	0.0943	0.4019
5	rs72779972	101768044	C	T	-0.0264979913062283	0.0273	0.3319
5	rs6596490	101768045	A	G	-0.0087985943563496	0.017	0.6038
5	rs75035693	101768554	T	C	0.0081963182244858	0.0519	0.8748
5	rs10037939	101768881	T	C	-0.0086977157031958	0.017	0.6077
5	rs62370977	101769070	C	T	0.0046989426564652	0.0183	0.7961
5	rs6877762	101769462	C	T	-0.0086977157031958	0.017	0.6078
5	rs6862876	101769638	T	G	-0.0086977157031958	0.017	0.6087
5	rs6862894	101769669	T	C	-0.0086977157031958	0.017	0.6098
5	rs10038801	101769984	T	C	-0.0087985943563496	0.017	0.6058
5	rs6867496	101770045	T	C	-0.0086977157031958	0.017	0.607
5	rs140486149	101771317	G	A	-0.0866041871753829	0.064	0.1763
5	rs2123133	101771645	T	A	-0.0087985943563496	0.017	0.6061
5	rs2123134	101771971	A	G	-0.0086977157031958	0.017	0.6071
5	rs6596492	101772270	C	T	-0.0086977157031958	0.017	0.6085
5	rs1376894	101773239	A	G	-0.0085968472255182	0.017	0.6114
5	rs118034121	101773321	T	C	-0.0040983869261633	0.0987	0.9673
5	rs78436957	101773644	C	T	0.0430020165445429	0.0548	0.432
5	rs73776930	101773959	C	A	-0.0863970202908135	0.064	0.1771
5	rs145311670	101774263	A	G	-0.007004474152883	0.0986	0.9434
5	rs17150488	101774455	T	C	-0.0873023284027966	0.064	0.1723
5	rs1376913	101774959	C	T	-0.0087985943563496	0.017	0.6051
5	rs1376912	101775163	C	T	-0.0087985943563496	0.017	0.6059
5	rs1376911	101775219	A	G	-0.0086977157031958	0.017	0.6089
5	rs1376910	101775267	G	A	-0.0087985943563496	0.017	0.6055
5	rs2400795	101775339	T	C	-0.0087985943563496	0.017	0.6052
5	rs2400796	101775394	C	T	-0.003797200248385	0.017	0.8233
5	rs6596493	101775720	G	A	-0.0086977157031958	0.017	0.6068
5	rs6881112	101775742	G	T	0.0050969882578437	0.0183	0.7807
5	rs6885800	101776226	G	A	-0.0086977157031958	0.017	0.6068
5	rs6871966	101776298	T	C	-0.0087985943563496	0.017	0.6066
5	rs56028821	101776400	C	G	-0.0178992398878318	0.0246	0.4667
5	rs6872341	101776535	T	A	-0.0087985943563496	0.017	0.6031
5	rs17273466	101776835	C	T	-0.0098988321792475	0.017	0.5582
5	rs6596495	101777273	A	G	-0.0087985943563496	0.017	0.6043
5	rs2167584	101777462	A	T	-0.0087985943563496	0.017	0.6056
5	rs6892350	101777664	G	A	-0.0086977157031958	0.017	0.6069
5	rs11950639	101777796	C	T	0.0049974917102918	0.0183	0.7843
5	rs1376909	101778243	C	T	-0.0086977157031958	0.017	0.6072
5	rs1376908	101778402	A	G	-0.0094040800752939	0.017	0.5792
5	rs10463979	101778491	C	T	-0.0086977157031958	0.017	0.6082
5	rs10463980	101778622	C	A	-0.0085968472255182	0.017	0.6112
5	rs1376906	101778858	A	G	-0.0085968472255182	0.017	0.6113
5	rs1376907	101779036	T	A	0.0050969882578437	0.0183	0.7818
5	rs7724920	101779612	A	G	-0.0086977157031958	0.017	0.6086
5	rs7734060	101780479	T	G	-0.0104039337153929	0.0196	0.5944
5	rs6596496	101780661	T	C	-0.0086977157031958	0.017	0.6086
5	rs6895795	101780797	T	C	-0.0086977157031958	0.017	0.6086
5	rs4386713	101780913	T	C	0.0056042667198317	0.0183	0.7611
5	rs2400797	101781177	C	A	-0.0086977157031958	0.017	0.609
5	rs72779982	101781432	T	C	-0.0868004901369162	0.0641	0.1753
5	rs72779983	101781745	G	C	-0.0868004901369162	0.0641	0.1754
5	rs10044030	101781888	T	C	-0.003596459514405	0.017	0.8343
5	rs10223273	101782182	A	G	-0.0085968472255182	0.017	0.6116
5	rs28873218	101782551	T	C	-0.0876952471391608	0.064	0.1706
5	rs1901509	101782930	T	C	-0.0111013930711739	0.0266	0.6755
5	rs1597773	101783090	A	G	-0.0085968472255182	0.017	0.6118
5	rs7712282	101783444	T	C	-0.0017014466397575	0.018	0.9233
5	rs1117556	101784270	G	A	-0.0084959889212643	0.017	0.6159
5	rs13353915	101784592	T	C	-0.0034961042567088	0.017	0.8393
5	rs6893391	101784760	C	T	-0.0084959889212643	0.017	0.6158
5	rs6893723	101784937	C	T	-0.0084959889212643	0.017	0.6156
5	rs1117130	101785506	C	T	-0.0086977157031958	0.017	0.6077
5	rs10053827	101786525	C	T	-0.0181028726978536	0.0246	0.4619
5	rs6885350	101786769	G	A	-0.0874987684728371	0.064	0.1715
5	rs10463981	101787062	G	A	0.0064988367398296	0.0183	0.7241
5	rs74599019	101787450	T	C	-0.132001135493996	0.0813	0.1044
5	rs1452056	101787810	T	G	-0.008395140788382	0.017	0.623
5	rs2400798	101788155	T	C	-0.008395140788382	0.017	0.6208
5	rs2400799	101788427	G	T	-0.008395140788382	0.017	0.6195
5	rs2895830	101788600	A	G	-0.0034961042567088	0.0171	0.8369
5	rs1452057	101789305	A	G	-0.0085968472255182	0.017	0.6149
5	rs2060836	101789802	A	G	-0.0084959889212643	0.017	0.6164
5	rs2060837	101789805	G	T	-0.0095958936734469	0.017	0.5721
5	rs117051341	101790008	T	G	-0.121704464417631	0.0795	0.1259
5	rs6893993	101790548	T	G	-0.0863970202908135	0.0641	0.1777
5	rs4085107	101790944	C	G	-0.0083043861636152	0.017	0.6234
5	rs10434748	101791518	G	A	0.0053954185169075	0.0183	0.7684
5	rs147530565	101791684	T	C	-0.0177974390305806	0.0695	0.798
5	rs10434749	101791975	G	A	0.0053954185169075	0.0183	0.7668
5	rs150974265	101792919	C	T	0.0911013350302702	0.0484	0.06007
5	rs10036226	101793831	G	C	-0.0083043861636152	0.017	0.6256
5	rs10045929	101794063	T	G	-0.0862007965078615	0.0641	0.179
5	rs11746217	101795490	A	G	-0.0081027387031859	0.017	0.6332
5	rs11749193	101795556	G	A	-0.0172987645783295	0.0246	0.4832
5	rs62371010	101796273	A	T	0.005703702916678	0.0183	0.757
5	rs10046076	101797122	G	T	-0.0082035573506883	0.017	0.6306
5	rs10044208	101797136	T	C	-0.0083043861636152	0.017	0.6253
5	rs10080207	101797279	G	A	-0.0081027387031859	0.017	0.6322
5	rs58080162	101797854	G	A	-0.0081027387031859	0.017	0.6319
5	rs6868299	101798120	T	C	-0.0082035573506883	0.017	0.6316
5	rs2400802	101799219	A	C	-0.0081027387031859	0.017	0.6324
5	rs56218837	101799787	C	T	0.005703702916678	0.0183	0.756
5	rs7732942	101800228	G	A	-0.0082035573506883	0.017	0.6313
5	rs62371013	101800313	A	G	-0.0171970248285215	0.0246	0.4839
5	rs10055704	101802384	T	A	-0.0080019302190585	0.017	0.6365
5	rs77512434	101802617	A	G	0.0071047017299317	0.0521	0.892
5	rs76703395	101803016	C	T	0.0080971295874548	0.0782	0.917
5	rs2134454	101803271	C	G	-0.0082035573506883	0.017	0.6314
5	rs1597771	101803412	G	A	-0.0081027387031859	0.017	0.6336
5	rs4703230	101803917	C	G	-0.0081027387031859	0.017	0.6339
5	rs4703231	101804066	T	C	-0.0082035573506883	0.017	0.6314
5	rs7716398	101804245	G	A	0.0058031292269501	0.0183	0.7507
5	rs7737248	101804317	A	G	-0.0081027387031859	0.017	0.6318
5	rs138143373	101804844	C	T	-0.0083043861636152	0.017	0.6275
5	rs55660231	101805692	C	G	-0.0176040459483609	0.0246	0.4737
5	rs111908893	101805759	T	C	0.0060019521956343	0.0183	0.7414
5	rs181218070	101805778	G	C	-0.150404372673905	0.0839	0.07303
5	rs1948807	101806486	G	C	-0.0081027387031859	0.017	0.6327
5	rs1948806	101806762	G	A	-0.0082035573506883	0.017	0.6292
5	rs7356787	101806886	G	A	-0.017502275136142	0.0246	0.4779
5	rs7356705	101807025	A	T	-0.0082035573506883	0.017	0.6295
5	rs10038809	101807349	G	A	-0.0082035573506883	0.017	0.6318
5	rs10044561	101807713	C	T	-0.0180010511095525	0.0246	0.4645
5	rs9327860	101808672	G	T	-0.0082035573506883	0.017	0.6284
5	rs7711687	101808799	C	T	-0.0082035573506883	0.017	0.6311
5	rs7731310	101808937	A	C	-0.0083043861636152	0.017	0.6273
5	rs6596498	101809845	T	C	-0.0081027387031859	0.017	0.6324
5	rs78622146	101809857	C	T	0.0067968490002727	0.0522	0.896
5	rs1118008	101810700	A	G	-0.0082035573506883	0.017	0.6297
5	rs55912935	101810954	T	C	0.0059025456526138	0.0183	0.7469
5	rs4703232	101811346	T	C	-0.0082035573506883	0.017	0.6285
5	rs7356647	101812162	T	C	-0.0082035573506883	0.017	0.6318
5	rs62371032	101812889	G	C	0.0058031292269501	0.0183	0.7529
5	rs62371033	101813128	G	A	0.005703702916678	0.0183	0.757
5	rs10041507	101813160	T	C	-0.0082035573506883	0.017	0.6287
5	rs10041525	101813238	T	C	-0.0082035573506883	0.017	0.6292
5	rs10515326	101813748	C	T	0.005703702916678	0.0183	0.7549
5	rs17333350	101814609	A	G	0.005703702916678	0.0183	0.7536
5	rs6884141	101816104	G	A	0.0052959516591825	0.0188	0.7773
5	rs17151033	101816169	C	T	-0.0835011813049328	0.064	0.1924
5	rs10041652	101816228	G	A	-0.0176040459483609	0.0246	0.4746
5	rs6866255	101816327	A	G	-0.008395140788382	0.017	0.6232
5	rs1875634	101817358	T	C	-0.008395140788382	0.017	0.6227
5	rs73776943	101817675	C	T	0.0063994795805678	0.0523	0.9026
5	rs6881472	101817994	T	C	-0.0253998626327317	0.0234	0.2769
5	rs75273151	101819425	C	A	-0.116196794402512	0.0634	0.0669
5	rs981988	101819981	T	C	-0.0084959889212643	0.0189	0.6523
5	rs185445800	101820476	T	A	0.0336958638567256	0.0576	0.5578
5	rs28415625	101820792	C	T	-0.0858956360237757	0.0641	0.1807
5	rs10075530	101822099	T	C	-0.085405394542797	0.0638	0.1805
5	rs35177830	101822733	C	T	-0.0085968472255182	0.0189	0.6516
5	rs60489981	101825472	C	A	-0.0858956360237757	0.0641	0.1804
5	rs62371034	101825484	G	T	0.004201162744548	0.0188	0.8253
5	rs115983942	101826163	C	T	-0.0093031403261444	0.0535	0.862
5	rs11242469	101826712	G	A	-0.0102018624845967	0.02	0.6109
5	rs72779996	101827368	C	G	-0.0868986560701441	0.064	0.1748
5	rs113618592	101827403	C	T	0.0080971295874548	0.0531	0.8791
5	rs147447968	101827468	C	T	-0.0858956360237757	0.0641	0.1801
5	rs139957654	101828362	G	A	-0.0861026990534117	0.0641	0.1795
5	rs7729674	101829985	C	A	-0.0267033828345498	0.0234	0.2536
5	rs141893516	101830868	A	G	0.0542987734073789	0.0906	0.5488
5	rs80314444	101830898	T	C	0.115299955362577	0.0644	0.07345
5	rs76101350	101831431	C	T	0.0043007385516922	0.059	0.9422
5	rs6860730	101831523	C	A	-0.0267958227871631	0.0234	0.2516
5	rs11242471	101831625	G	A	0.0084045823438103	0.0171	0.624
5	rs140758269	101833490	C	A	-0.136598949914024	0.0819	0.09537
5	rs149688048	101833492	T	G	-0.0428970626523952	0.0563	0.446
5	rs72779997	101833772	A	G	-0.088798427358848	0.0641	0.1656
5	rs58139210	101833939	C	T	-0.0903952777473875	0.064	0.1576
5	rs56181501	101834008	A	T	-0.0893996812646141	0.064	0.1628
5	rs117774079	101834315	C	T	0.0624018651129649	0.0685	0.3627
5	rs10038730	101834596	T	A	-0.0893012695207332	0.0641	0.1638
5	rs6883528	101836140	T	C	-0.07339899276978	0.0635	0.2473
5	rs10035507	101836499	A	G	-0.0891044750828209	0.0641	0.1648
5	rs6898458	101836665	G	A	-0.0737003629299574	0.0635	0.2455
5	rs73776944	101837041	A	G	0.026398473854531	0.059	0.6551
5	rs77130064	101838012	A	G	0.0399992561638529	0.0705	0.5708
5	rs10062241	101838049	G	A	-0.0196008476550609	0.0247	0.4276
5	rs6869014	101838370	G	A	-0.0074980401773571	0.0171	0.6592
5	rs77487663	101838776	G	T	0.0108014536938559	0.0583	0.8534
5	rs62371036	101840103	C	A	-0.0197028322758684	0.0247	0.4252
5	rs72779999	101840122	T	G	-0.07339899276978	0.0635	0.2479
5	rs72780002	101840262	T	C	-0.0892028674607707	0.0641	0.1642
5	rs72781803	101840290	G	A	-0.0895965338117562	0.0641	0.1622
5	rs139529134	101840821	C	A	0.149703663634656	0.1202	0.2129
5	rs10063454	101841169	T	C	-0.0078003437327339	0.017	0.6462
5	rs6887559	101841549	C	T	-0.0892028674607707	0.0641	0.1641
5	rs6886703	101841750	G	C	-0.0892028674607707	0.0641	0.1641
5	rs6887045	101841939	G	A	-0.088995161571562	0.0641	0.1653
5	rs17151486	101842059	A	T	-0.0895965338117562	0.0641	0.1622
5	rs17151490	101842109	G	A	-0.0892028674607707	0.0641	0.1644
5	rs6892550	101842742	G	C	-0.088295837920128	0.0641	0.1686
5	rs10040867	101842843	T	C	-0.0188974371044634	0.0247	0.4451
5	rs145042311	101843236	C	T	-0.0880009573719162	0.0641	0.1699
5	rs115814914	101843316	G	A	0.0914025549733078	0.0554	0.09908
5	rs953280	101843759	T	C	0.007997931111062	0.0184	0.662
5	rs148260693	101843798	G	T	0.0619038033148151	0.0687	0.3674
5	rs10070289	101844778	T	C	-0.0874987684728371	0.0641	0.1721
5	rs56046942	101844944	T	C	0.0282958691548473	0.0593	0.6332
5	rs139745004	101845951	T	C	-0.0856014622957261	0.0818	0.2954
5	rs6596500	101847509	T	G	-0.0714960017050699	0.0635	0.2597
5	rs17151574	101849191	C	T	-0.0711952950421515	0.0635	0.2616
5	rs7703692	101849494	C	T	-0.0751977965659022	0.0632	0.2336
5	rs10515329	101850019	G	T	-0.0873023284027966	0.0641	0.1731
5	rs10515328	101850042	C	T	-0.0714960017050699	0.0635	0.2598
5	rs17151608	101850871	T	C	-0.0091012913892029	0.0528	0.8636
5	rs6596501	101851094	T	C	-0.0080019302190585	0.017	0.6389
5	rs116712401	101852287	C	T	0.0902976379807806	0.0555	0.104
5	rs10044449	101852441	T	A	-0.0208968257129853	0.0247	0.3972
5	rs17151648	101852560	C	G	-0.0713993361302911	0.0635	0.2606
5	rs17151651	101852657	T	C	-0.0713026798988422	0.0635	0.2609
5	rs144493343	101853859	G	A	-0.0885033985914034	0.0641	0.1674
5	rs73776963	101854414	C	T	0.0310043588626902	0.0594	0.6012
5	rs10078558	101854975	A	T	-0.088798427358848	0.0641	0.166
5	rs6871899	101856944	G	A	-0.0086977157031958	0.017	0.6077
5	rs55736313	101858262	C	A	-0.0895965338117562	0.0641	0.1621
5	rs61522296	101858706	T	A	-0.019203206984436	0.0247	0.4365
5	rs7728204	101859136	C	T	-0.0734958518452821	0.0634	0.2464
5	rs1502843	101859217	G	T	-0.0901982679181488	0.0641	0.1591
5	rs1502844	101859317	C	T	-0.0085968472255182	0.017	0.6145
5	rs59618134	101860211	A	G	-0.0906032746829194	0.0641	0.1574
5	rs113011681	101860552	A	G	0.0329027196757078	0.0593	0.5794
5	rs56756888	101860559	T	A	-0.0903952777473875	0.0641	0.1585
5	rs10463983	101860882	G	A	-0.0083043861636152	0.0171	0.6261
5	rs10479223	101861589	A	G	-0.123897943656285	0.0728	0.0887
5	rs10479224	101861678	T	C	-0.0908003643264966	0.0641	0.1567
5	rs141517097	101861727	A	G	0.0203025023378308	0.0645	0.7528
5	rs6891766	101862704	T	C	-0.0084959889212643	0.0171	0.6192
5	rs10479225	101862866	T	C	-0.0183982139464423	0.0248	0.4572
5	rs62369688	101863839	C	T	-0.0194988734340555	0.0248	0.4335
5	rs1502851	101864034	A	G	0.0133998200630165	0.0175	0.4433
5	rs1502850	101864219	G	C	-0.0938053126850552	0.0641	0.1433
5	rs12332575	101865789	C	A	-0.0164038098256767	0.0229	0.4743
5	rs9885011	101866862	A	G	-0.0165969709073694	0.0229	0.4684
5	rs58377143	101866873	C	T	0.0758956590032571	0.0365	0.03769
5	rs6864567	101867396	C	T	-0.015702643727291	0.0229	0.4928
5	rs62369689	101867571	T	G	-0.0176040459483609	0.0229	0.4436
5	rs9327861	101867877	G	A	-0.0174005146801673	0.0229	0.447
5	rs9327862	101869154	T	C	0.0119977384336167	0.0174	0.4931
5	rs148449636	101869333	T	C	-0.0622052453438987	0.0479	0.1942
5	rs35506458	101870822	G	A	-0.0127003085782322	0.0174	0.4655
5	rs9327863	101871069	A	T	0.0231011029079872	0.0179	0.1971
5	rs12654931	101871127	A	T	-0.0189993500097828	0.0247	0.443
5	rs6872759	101871853	T	A	0.0124027667170427	0.0174	0.4751
5	rs6891258	101872137	G	A	-0.0164038098256767	0.0247	0.5067
5	rs10066065	101873164	A	G	-0.0566020980240563	0.0519	0.2758
5	rs58631732	101873551	T	C	-0.0166986496230515	0.0247	0.4996
5	rs12657079	101874055	T	C	-0.020498669477346	0.0247	0.4068
5	rs12654542	101874149	C	T	-0.0206007457079636	0.0247	0.4053
5	rs142517960	101874224	G	A	-0.0393023164827424	0.0999	0.6936
5	rs12654630	101874597	C	T	-0.0206007457079636	0.0247	0.4047
5	rs62369693	101874794	C	T	-0.0185000759845861	0.0247	0.4528
5	rs1393625	101876929	A	G	-0.0154994990469515	0.0229	0.4974
5	rs1393624	101876951	A	G	-0.0154994990469515	0.0229	0.4989
5	rs10463984	101877132	G	A	0.0291023874205329	0.0179	0.1041
5	rs924681	101877499	A	T	-0.0137034650584925	0.0228	0.5487
5	rs7735587	101878240	C	T	0.0295976364389436	0.0179	0.0977
5	rs12653822	101878418	C	T	-0.015702643727291	0.0228	0.4929
5	rs10072508	101878621	G	C	-0.015702643727291	0.0228	0.4927
5	rs10072703	101878923	G	A	-0.0170037478161859	0.0228	0.4563
5	rs7708617	101880288	C	A	-0.0147989665120717	0.0228	0.5163
5	rs924680	101880713	A	C	-0.0164953025291975	0.0229	0.4725
5	rs924679	101880715	T	G	-0.0164953025291975	0.0229	0.4725
5	rs6596505	101881166	A	T	-0.0147989665120717	0.0228	0.5178
5	rs6596506	101881380	A	T	-0.0146974807605841	0.0228	0.5184
5	rs17334032	101881631	G	C	-0.0163021610829842	0.0228	0.475
5	rs79743567	101882632	T	G	-0.108599087508344	0.064	0.08966
5	rs17334060	101883087	C	T	-0.0143017847108596	0.0228	0.5318
5	rs10051203	101885772	C	T	-0.0159972768350078	0.0228	0.4841
5	rs79991475	101885899	T	G	0.0298014912367898	0.0453	0.5109
5	rs6596507	101886112	G	T	-0.109301604891089	0.0639	0.08706
5	rs3114592	101886807	T	A	-0.0322029950400999	0.0514	0.5312
5	rs12653030	101887158	C	T	-0.015895669405385	0.0228	0.4851
5	rs144179571	101887173	C	T	0.0107025231331357	0.0685	0.8755
5	rs12653088	101887396	C	A	-0.015895669405385	0.0228	0.4855
5	rs11242473	101887714	A	G	0.0116024307308398	0.0173	0.5017
5	rs147837901	101888046	T	C	-0.0605996221289296	0.067	0.3655
5	rs28610141	101888052	G	A	-0.109803705355201	0.0638	0.08527
5	rs7734221	101888858	G	A	-0.0924991344969235	0.0632	0.1429
5	rs76294011	101889353	T	C	-0.109602834915959	0.0638	0.0858
5	rs1875632	101889942	C	T	0.0116024307308398	0.0173	0.5045
5	rs3105230	101890273	T	C	0.0291023874205329	0.0178	0.1027
5	rs1502839	101890364	T	C	0.0115035793834154	0.0175	0.5087
5	rs12657044	101890779	A	T	-0.0158042315449673	0.0228	0.4887
5	rs3105231	101891174	C	T	0.0115035793834154	0.0173	0.5063
5	rs10078142	101891426	G	A	-0.0259025943231108	0.0219	0.2358
5	rs10073195	101891668	T	C	-0.0259025943231108	0.0219	0.237
5	rs1910288	101891771	C	T	-0.0156010662286512	0.0228	0.4938
5	rs1910289	101891926	C	T	-0.0257999754904126	0.0219	0.2374
5	rs1910290	101891951	T	C	-0.0156010662286512	0.0228	0.4946
5	rs1910291	101892035	G	T	-0.0257999754904126	0.0219	0.2376
5	rs79265606	101892085	C	T	-0.0949042622000238	0.0631	0.1327
5	rs7737678	101892432	A	G	-0.0257999754904126	0.0219	0.2373
5	rs10077046	101893213	T	G	-0.11109917251872	0.0637	0.08127
5	rs10067911	101893255	C	T	-0.0154994990469515	0.0228	0.4956
5	rs2400806	101893436	C	T	-0.0156010662286512	0.0228	0.4951
5	rs150943860	101893447	A	C	0.0996009612214811	0.0822	0.2257
5	rs56256048	101894631	G	C	-0.0154994990469515	0.0228	0.4963
5	rs10042544	101895753	T	C	-0.0154994990469515	0.0228	0.4969
5	rs112478428	101896314	C	T	-0.112194928252491	0.0637	0.07806
5	rs57115212	101896394	A	T	-0.0259025943231108	0.0218	0.236
5	rs72781833	101896610	G	A	-0.0259025943231108	0.0218	0.2356
5	rs1502840	101896920	C	A	-0.0154994990469515	0.0228	0.4974
5	rs10479230	101898017	A	T	-0.112899977215451	0.0637	0.07631
5	rs7721434	101898184	C	A	-0.0259949602770859	0.0218	0.2339
5	rs7721729	101898337	C	T	-0.0259949602770859	0.0218	0.2331
5	rs3114586	101898402	T	G	0.0118989261570991	0.0173	0.4936
5	rs3105232	101898675	T	A	0.0017983819413794	0.0198	0.9287
5	rs143938339	101899303	A	G	-0.100704704121632	0.0805	0.2108
5	rs7727968	101899827	C	T	-0.113695152447884	0.0636	0.07412
5	rs149742032	101900225	T	C	0.0301993737308422	0.0465	0.5169
5	rs10071721	101900591	C	T	-0.0154994990469515	0.0228	0.4952
5	rs3105474	101902035	T	C	0.0119977384336167	0.0173	0.489
5	rs7704385	101902408	G	A	-0.0262002485024742	0.0218	0.2305
5	rs10053778	101902864	A	T	-0.0260975991218731	0.0218	0.2318
5	rs1605078	101903993	A	T	0.012096540947233	0.0173	0.4862
5	rs1604605	101905404	C	A	-0.0263029084210524	0.0218	0.2281
5	rs12652310	101906762	T	C	-0.0263953113595316	0.0218	0.2263
5	rs2895839	101907424	A	G	-0.0160988945897493	0.0245	0.5115
5	rs3105464	101907705	G	T	-0.0305004454483837	0.0178	0.08694
5	rs12653423	101908121	T	C	-0.0154994990469515	0.0227	0.4947
5	rs78777703	101908795	C	T	-0.102797137254666	0.0629	0.1018
5	rs12659295	101908976	C	T	-0.0158042315449673	0.0227	0.4875
5	rs12653584	101909268	A	T	-0.0138961051921114	0.0227	0.5395
5	rs72781838	101909590	T	C	-0.0158042315449673	0.0227	0.487
5	rs10079582	101909723	C	T	-0.117995558237707	0.0635	0.06308
5	rs10479232	101910330	T	C	-0.103295981608947	0.0628	0.1003
5	rs10479233	101910568	G	A	-0.103395780348239	0.0628	0.0999
5	rs10479234	101910725	G	T	-0.118198121792715	0.0635	0.0626
5	rs79662977	101910848	A	G	0.0219962978718961	0.0461	0.6327
5	rs10039106	101910874	T	G	-0.103395780348239	0.0628	0.09975
5	rs3114591	101911163	G	A	-0.0307994715535284	0.0178	0.08367
5	rs76413294	101911412	T	C	-0.11840072638803	0.0635	0.06207
5	rs10039237	101911597	A	G	-0.0169020380753563	0.0245	0.49
5	rs79522985	101911990	A	T	-0.118502044081001	0.0635	0.06185
5	rs3105463	101912172	C	T	-0.0121029460677457	0.0173	0.4829
5	rs190516664	101913486	C	G	-0.0633019526702622	0.0774	0.4137
5	rs60819395	101913825	A	G	-0.103096414004759	0.0628	0.1008
5	rs17152198	101914033	C	T	-0.104405416354854	0.0628	0.09651
5	rs10041536	101914501	A	T	-0.0288007896057264	0.0218	0.1876
5	rs10074590	101914525	G	C	-0.0289037168568363	0.0218	0.186
5	rs17334370	101914562	C	T	0.0768962242207427	0.0352	0.02893
5	rs6876722	101915129	G	A	-0.10319619282845	0.0628	0.1002
5	rs10051006	101915578	C	T	-0.104805114366126	0.0628	0.0949
5	rs10060403	101915603	T	A	-0.104805114366126	0.0628	0.09504
5	rs77337008	101917869	T	C	-0.119899022778949	0.0634	0.05867
5	rs77446366	101917919	C	T	-0.120304963043649	0.0634	0.05783
5	rs10479236	101918306	T	C	-0.0275048131221902	0.0217	0.2061
5	rs10477819	101918448	G	A	-0.102797137254666	0.0627	0.1011
5	rs9327866	101919043	A	G	-0.120203462527601	0.0634	0.05796
5	rs6882275	101919742	A	G	-0.0277001306422786	0.0217	0.203
5	rs9686862	101920820	C	T	-0.10659461017264	0.0627	0.08941
5	rs7445614	101922421	G	T	0.0768036213388749	0.0354	0.03004
5	rs75157118	101922465	A	C	-0.160497444663939	0.0748	0.03193
5	rs1393626	101922590	A	C	-0.0278029446620889	0.0217	0.202
5	rs1393627	101922632	C	G	-0.0278029446620889	0.0217	0.2017
5	rs10035158	101922775	G	T	-0.0160988945897493	0.0227	0.4768
5	rs1394819	101922839	C	T	-0.0122952780941516	0.0173	0.478
5	rs55639639	101923665	A	G	-0.0278029446620889	0.0217	0.2014
5	rs67082901	101924011	C	G	0.0139029051689914	0.1498	0.926
5	rs62369727	101924235	A	C	-0.0162005226717083	0.0227	0.4755
5	rs3105235	101924774	T	G	-0.031397792147416	0.0178	0.07825
5	rs9687561	101924878	C	G	-0.105905108365964	0.0628	0.09144
5	rs28674948	101925229	T	C	-0.0278029446620889	0.0217	0.2008
5	rs1995572	101925961	C	T	-0.0323992324466777	0.0178	0.06937
5	rs148540934	101925990	T	C	0.09349945051399	0.0995	0.347
5	rs13361792	101926363	G	A	-0.12199815681085	0.0634	0.05412
5	rs13357560	101926437	C	T	-0.122800602618182	0.0634	0.05259
5	rs6870270	101926950	G	C	-0.122201532853853	0.0634	0.05377
5	rs3114593	101927339	G	C	-0.0322029950400999	0.0178	0.0706
5	rs12655805	101927366	C	T	-0.0160988945897493	0.0227	0.478
5	rs12188915	101927384	T	C	-0.0186019483996616	0.0203	0.3601
5	rs10479237	101927431	G	A	-0.107195531603556	0.0628	0.0876
5	rs6885781	101929069	G	A	-0.108398458871277	0.0627	0.08393
5	rs6885940	101929149	G	T	-0.122597104714639	0.0634	0.05307
5	rs142308241	101929155	G	A	0.0736035592446318	0.0723	0.3085
5	rs3114594	101929232	T	G	-0.0146974807605841	0.0188	0.4335
5	rs10440756	101929429	T	C	-0.0177974390305806	0.0227	0.4325
5	rs10440757	101929477	T	C	-0.0169020380753563	0.0227	0.4566
5	rs10440758	101929505	A	C	-0.0171970248285215	0.0227	0.4495
5	rs10073454	101931105	C	T	-0.109402004817546	0.0627	0.08136
5	rs62369729	101931331	G	A	-0.0169020380753563	0.0227	0.4572
5	rs74319280	101932665	C	T	-0.120598244641203	0.0645	0.06161
5	rs3114595	101933087	A	G	-0.0312017511432645	0.0178	0.0807
5	rs3114596	101933588	T	A	-0.0312017511432645	0.0178	0.08001
5	rs1027660	101933831	A	G	-0.0197028322758684	0.023	0.393
5	rs77696592	101933857	G	A	-0.119301688225672	0.0635	0.06021
5	rs1027661	101933903	C	T	-0.0312017511432645	0.0179	0.08061
5	rs1027662	101933929	G	A	-0.0092022107647994	0.0173	0.5926
5	rs1027663	101934197	T	C	-0.0092022107647994	0.0173	0.5927
5	rs3114597	101934969	T	C	-0.0312017511432645	0.0179	0.08083
5	rs1394821	101935100	T	A	-0.0092022107647994	0.0173	0.5951
5	rs55897698	101935603	C	T	-0.0216016445577609	0.023	0.3483
5	rs56076606	101935865	T	A	-0.0216016445577609	0.023	0.3482
5	rs13355922	101936104	G	A	-0.0216016445577609	0.023	0.3479
5	rs10059604	101937313	G	A	-0.118896154943856	0.0635	0.06118
5	rs1394822	101937376	T	G	-0.009000382197299	0.0173	0.6004
5	rs10038552	101937510	G	T	-0.0331018715051171	0.0221	0.1338
5	rs3114598	101938458	G	T	-0.0309954337025195	0.0179	0.08227
5	rs7714223	101939984	G	A	-0.0328021562323804	0.0221	0.1366
5	rs10035511	101940409	C	T	-0.0217038334437866	0.023	0.3463
5	rs2134452	101940526	A	G	-0.0088994831870327	0.0173	0.6057
5	rs74851799	101940689	A	G	0.0917036842102131	0.0452	0.04268
5	rs3105228	101941053	T	C	-0.0309954337025195	0.0179	0.08273
5	rs78626551	101942219	A	C	-0.0209989425960583	0.0599	0.7254
5	rs78204330	101942664	G	A	0.0437010460710946	0.0862	0.6118
5	rs192555110	101942816	T	C	-0.116803515542883	0.0634	0.06549
5	rs10040591	101943045	A	G	-0.0231048737150968	0.0229	0.3129
5	rs28490970	101943217	T	C	-0.0231048737150968	0.0229	0.3137
5	rs36059004	101944008	C	A	-0.0212951405401588	0.0229	0.3517
5	rs3105486	101944070	C	G	-0.0309954337025195	0.0178	0.08196
5	rs57189793	101944178	C	T	-0.021203207651103	0.0229	0.353
5	rs60284576	101944332	T	C	-0.0226035462098532	0.0229	0.324
5	rs56170429	101944414	T	A	-0.0231969816042026	0.0229	0.3099
5	rs3105485	101944699	C	T	-0.0214994661132367	0.0176	0.2229
5	rs7723461	101944793	A	G	-0.0213972981080803	0.0228	0.3492
5	rs10477820	101946548	G	C	-0.023401696181619	0.0228	0.3058
5	rs10477821	101946610	T	C	-0.0231969816042026	0.0228	0.3085
5	rs7705924	101946798	A	G	-0.117804285882168	0.0632	0.06204
5	rs10479239	101947155	C	A	-0.0232993336544035	0.0228	0.3074
5	rs995962	101947558	A	G	-0.0310985871020312	0.0178	0.08126
5	rs10069964	101947692	G	A	-0.114401260309975	0.0633	0.07062
5	rs3105483	101948181	C	G	-0.0310985871020312	0.0178	0.08099
5	rs13190085	101948661	A	C	-0.0182963622831166	0.0262	0.4856
5	rs59923859	101948675	T	C	0.073203992258416	0.035	0.03673
5	rs3105480	101949318	C	A	-0.0309954337025195	0.0178	0.08193
5	rs3105479	101949992	G	T	-0.008395140788382	0.0172	0.6244
5	rs6866284	101950292	C	G	-0.110696951358699	0.0634	0.08055
5	rs1505421	101951082	C	T	-0.0310985871020312	0.0178	0.08046
5	rs1505420	101951405	C	G	-0.0310985871020312	0.0178	0.08013
5	rs13168111	101951568	A	T	-0.0238010101859522	0.0227	0.2952
5	rs3105476	101952526	T	C	-0.0086977157031958	0.0172	0.6144
5	rs3105477	101953047	G	A	-0.0316970867432546	0.0178	0.07522
5	rs10067699	101953116	C	T	-0.0239034240815591	0.0227	0.2928
5	rs1505418	101953698	C	A	-0.0085968472255182	0.0172	0.6152
5	rs72781852	101953777	A	G	-0.185498598249776	0.2059	0.3677
5	rs1505419	101953781	A	G	-0.0085968472255182	0.0172	0.6153
5	rs74329039	101954172	T	A	-0.117095771876247	0.0644	0.06889
5	rs10070269	101954763	C	T	-0.117298153230869	0.0644	0.0685
5	rs11746498	101955098	T	A	-0.0239956055562207	0.0227	0.2907
5	rs3114600	101955199	T	C	-0.0085968472255182	0.0172	0.6172
5	rs113796404	101955309	C	T	-0.11760180208018	0.0644	0.06791
5	rs10479240	101955329	G	A	-0.0239034240815591	0.0227	0.2936
5	rs9327868	101955726	T	C	-0.0239956055562207	0.0227	0.2899
5	rs3114601	101956211	A	G	0.027799974857679	0.0482	0.5634
5	rs1156920	101956215	G	A	-0.008395140788382	0.0172	0.6268
5	rs10043147	101956225	T	C	-0.0242004837056584	0.0227	0.2859
5	rs6870113	101956234	C	T	-0.117703038856213	0.0644	0.06779
5	rs1160116	101957238	C	A	-0.008395140788382	0.0172	0.6247
5	rs75304465	101958599	T	C	-0.0398953406632555	0.0545	0.4648
5	rs35369487	101959169	C	A	-0.0240980393840575	0.0227	0.2885
5	rs982094	101959192	T	C	-0.0083043861636152	0.0172	0.6275
5	rs35664711	101959194	C	T	-0.0240980393840575	0.0227	0.2888
5	rs7709217	101959695	A	G	-0.108197870477987	0.0636	0.08902
5	rs17152757	101960167	A	T	0.140300927531342	0.0546	0.01025
5	rs1155978	101961823	G	C	-0.008395140788382	0.0172	0.627
5	rs6862833	101962234	G	A	-0.115500642298853	0.0647	0.0742
5	rs997999	101963033	C	T	-0.0082035573506883	0.0172	0.6321
5	rs10515327	101963516	T	C	-0.0239034240815591	0.0228	0.2941
5	rs74729906	101964102	C	T	-0.108197870477987	0.064	0.09075
5	rs1394820	101964458	T	C	-0.0136020904182857	0.0188	0.47
5	rs7730106	101965043	C	G	-0.0220002402796674	0.0228	0.3336
5	rs1505415	101966118	G	A	-0.0084959889212643	0.0172	0.6221
5	rs2202478	101966413	T	C	-0.032502530761974	0.0178	0.06804
5	rs2202477	101966589	A	G	-0.0316970867432546	0.0178	0.07501
5	rs74790664	101966640	G	C	0.0724043790054573	0.035	0.03883
5	rs10054217	101967207	T	A	-0.023401696181619	0.0228	0.3059
5	rs6873365	101969000	C	G	-0.033701571673015	0.022	0.1247
5	rs34018113	101969657	A	C	-0.0232993336544035	0.0229	0.3092
5	rs1857803	101969987	T	C	-0.0091012913892029	0.0173	0.5993
5	rs80210579	101970364	T	C	0.0728972395126652	0.0351	0.03805
5	rs138428347	101970553	T	C	-0.145696517180701	0.0775	0.06018
5	rs3114606	101971766	T	C	-0.0093031403261444	0.0173	0.5919
5	rs3114607	101971904	A	G	-0.0310985871020312	0.0178	0.08128
5	rs77658385	101973537	T	C	-0.109904155707699	0.0646	0.08889
5	rs3105467	101974320	T	C	-0.009797842480111	0.0173	0.5722
5	rs9327869	101974581	G	A	-0.0226035462098532	0.023	0.3248
5	rs964518	101974807	A	G	-0.0086977157031958	0.0173	0.6145
5	rs3114608	101975431	A	T	-0.0095958936734469	0.0173	0.5787
5	rs3114609	101976386	C	T	-0.0145046862028817	0.0189	0.4441
5	rs28417846	101976873	T	A	-0.0236986067778773	0.0231	0.3041
5	rs35075848	101976881	T	A	-0.0236986067778773	0.0231	0.304
5	rs13179639	101976958	A	G	-0.0239034240815591	0.023	0.2986
5	rs76894146	101977371	G	A	0.0719019692890779	0.0351	0.04061
5	rs11747243	101978150	G	T	-0.0098988321792475	0.0174	0.5684
5	rs77627415	101978963	A	G	-0.104405416354854	0.0657	0.1123
5	rs1304594	101978990	G	A	-0.0303973537275885	0.0178	0.08842
5	rs3105465	101979155	C	T	0.0259016375226531	0.048	0.5893
5	rs10068654	101979297	T	G	-0.0220002402796674	0.023	0.3373
5	rs1913500	101979874	G	A	-0.0099998320783335	0.0174	0.5645
5	rs116504812	101980638	A	G	-0.0127003085782322	0.0621	0.8375
5	rs146443663	101980936	G	T	-0.0540972217202848	0.0888	0.5425
5	rs1961737	101981779	T	C	-0.0217038334437866	0.023	0.344
5	rs1113814	101982039	T	C	-0.0213972981080803	0.023	0.3504
5	rs1913499	101983210	G	A	-0.017502275136142	0.0174	0.3143
5	rs78019875	101983345	G	C	-0.026600681797179	0.036	0.4592
5	rs2400833	101983542	A	C	-0.0225012653465135	0.023	0.328
5	rs114470360	101984627	A	G	-0.0214994661132367	0.0624	0.7305
5	rs1354618	101985120	A	G	-0.0226956079321885	0.023	0.3245
5	rs1354620	101985206	T	G	-0.0235962138551867	0.0231	0.3066
5	rs80058303	101985651	T	G	0.101798178061036	0.0866	0.24
5	rs10035133	101985673	C	T	-0.0225012653465135	0.023	0.3289
5	rs13172780	101985792	A	G	-0.0225012653465135	0.023	0.3284
5	rs1913503	101987069	T	C	-0.0299026613543135	0.0178	0.09401
5	rs1877788	101990024	A	G	-0.029202265808213	0.0178	0.102
5	rs1354621	101990095	T	C	-0.0095050300143049	0.0175	0.5855
5	rs185845738	101990486	T	C	0.0236969951765786	0.0679	0.7274
5	rs1877787	101990902	T	C	-0.0285023604727122	0.0178	0.1095
5	rs117970592	101991734	G	T	0.0372957847436969	0.0405	0.358
5	rs79165912	101992062	C	G	-0.142900863638007	0.1138	0.2092
5	rs79789873	101992086	G	A	-0.003797200248385	0.0578	0.9472
5	rs188974453	101992174	C	A	0.0152038337422728	0.0938	0.8717
5	rs117601933	101992176	T	C	-0.174198637214404	0.0851	0.04052
5	rs146015665	101992472	G	A	0.130203360865152	0.1055	0.217
5	rs2671602	101994803	A	G	-0.0296966117368367	0.0178	0.0959
5	rs1505416	101995470	T	C	-0.0307994715535284	0.0178	0.08395
5	rs1505417	101995548	T	C	-0.0307994715535284	0.0178	0.08419
5	rs1605076	101996861	A	G	-0.0300984478240329	0.0178	0.09172
5	rs2657430	101997223	C	G	-0.0299026613543135	0.0178	0.09318
5	rs2135177	101998320	T	C	-0.0300984478240329	0.0178	0.09116
5	rs2671566	101998457	A	G	-0.0309026047398165	0.0178	0.0823
5	rs2671567	101998579	A	G	-0.0309954337025195	0.0178	0.08178
5	rs2657431	101998692	T	C	-0.0309954337025195	0.0178	0.08156
5	rs146805949	101998789	C	G	0.0425996136188173	0.0846	0.6148
5	rs2657432	101998879	A	G	-0.0309954337025195	0.0178	0.08131
5	rs2657433	101999586	T	G	-0.0018016219466282	0.0198	0.9265
5	rs2657434	101999814	T	C	-0.0300984478240329	0.0178	0.09143
5	rs2671568	102000313	A	G	-0.0309954337025195	0.0178	0.08192
5	rs1039623	102000423	A	G	-0.0309954337025195	0.0178	0.08212
5	rs1039624	102001052	T	C	-0.0299953975354009	0.0178	0.09259
5	rs2657435	102001365	T	C	-0.0309954337025195	0.0178	0.08136
5	rs2657437	102002577	T	C	-0.0300984478240329	0.0178	0.09114
5	rs13163706	102002777	T	C	-0.0213972981080803	0.0234	0.3589
5	rs2671569	102003138	A	G	-0.0306963490025976	0.0178	0.08456
5	rs9327870	102003557	C	T	-0.0319035490130083	0.0178	0.07332
5	rs9327871	102003700	G	C	-0.0318003125497978	0.0178	0.0745
5	rs2657438	102003711	T	C	-0.0310985871020312	0.0178	0.0804
5	rs2657439	102003807	C	T	-0.0306035477981776	0.0178	0.0859
5	rs2175911	102003836	C	A	-0.0309954337025195	0.0178	0.0814
5	rs2137902	102003945	A	G	-0.0310985871020312	0.0178	0.08098
5	rs2055629	102004240	T	A	-0.0315009870620622	0.0178	0.07729
5	rs2657440	102004358	G	A	-0.0310985871020312	0.0178	0.08022
5	rs2657441	102004366	T	C	-0.0312017511432645	0.0178	0.07933
5	rs2657442	102004421	G	A	-0.0302015087331214	0.0178	0.08963
5	rs2657443	102004668	T	C	-0.0312017511432645	0.0178	0.07928
5	rs2657444	102004673	C	T	-0.0312017511432645	0.0178	0.07956
5	rs2657445	102004743	C	A	-0.0313049258284153	0.0178	0.07907
5	rs2671570	102004783	T	C	-0.0313049258284153	0.0178	0.07864
5	rs2657446	102004849	A	C	-0.0313049258284153	0.0178	0.07907
5	rs10064230	102004880	G	A	-0.0316970867432546	0.0178	0.07541
5	rs3105471	102005231	A	T	-0.0307994715535284	0.0178	0.08425
5	rs3114585	102005268	T	C	-0.0306963490025976	0.0178	0.08482
5	rs3105472	102005412	G	T	-0.0309026047398165	0.0178	0.08328
5	rs141926264	102005441	C	T	-0.0303973537275885	0.0365	0.4046
5	rs2657447	102005705	C	T	-0.0296966117368367	0.0179	0.09626
5	rs9327872	102005706	A	G	-0.0312017511432645	0.0178	0.08046
5	rs10072191	102006134	C	G	-0.0306963490025976	0.0178	0.0852
5	rs10072203	102006184	C	T	-0.0306035477981776	0.0179	0.08699
5	rs2657448	102006482	G	A	-0.0309954337025195	0.0178	0.08222
5	rs3105473	102006968	C	T	-0.0312017511432645	0.0179	0.081
5	rs377515290	102007193	C	T	-0.109703265091963	0.0899	0.2224
5	rs189382771	102009136	C	T	0.0898041402600461	0.0603	0.1363
5	rs2657449	102012989	G	A	-0.0302015087331214	0.0179	0.09073
5	rs2545596	102014047	T	C	-0.0305004454483837	0.0179	0.08794
5	rs17153730	102014906	G	A	0.052601937740197	0.0443	0.2356
5	rs2545599	102015061	G	C	-0.0296966117368367	0.0179	0.09761
5	rs1913505	102015119	T	G	-0.0303973537275885	0.0179	0.09026
5	rs3095908	102015923	G	A	-0.0293979151845611	0.018	0.1015
5	rs2545601	102016172	C	T	-0.0309026047398165	0.018	0.08568
5	rs10515331	102017642	G	T	0.0215951374365897	0.0396	0.5846
5	rs76754480	102017869	A	C	0.280498834662974	0.0969	0.003804
5	rs1913502	102018714	T	C	-0.0299953975354009	0.0181	0.09685
5	rs74783448	102018817	A	T	0.0686954939412985	0.0358	0.05508
5	rs1913501	102018838	A	T	-0.0300984478240329	0.0181	0.09649
5	rs146687546	102020604	A	C	0.104702299080816	0.0631	0.09724
5	rs370055426	102023450	G	A	0.01600129372694	0.0615	0.7941
5	rs2545545	102023904	C	G	-0.0318003125497978	0.0182	0.08034
5	rs2657498	102024126	T	A	-0.0151034855773182	0.0193	0.4328
5	rs2671584	102024147	G	A	0.0501986955327459	0.0734	0.4944
5	rs2657495	102024797	T	G	-0.031397792147416	0.0183	0.08599
5	rs2657494	102025067	A	T	-0.0310985871020312	0.0183	0.08923
5	rs2671591	102025277	C	T	-0.032502530761974	0.0183	0.07564
5	rs1469040	102026142	G	A	-0.0159972768350078	0.0194	0.4092
5	rs78362759	102026206	C	T	0.0633972451297916	0.0909	0.4851
5	rs187347552	102027355	C	T	0.0857005181895291	0.1138	0.4511
5	rs191772389	102027356	C	T	0.0835963858728342	0.1138	0.4623
5	rs2671599	102027507	C	T	-0.0328951617042694	0.0184	0.07293
5	rs2671601	102028045	A	G	-0.0316041926269978	0.0184	0.08541
5	rs2175912	102028537	A	G	-0.0310985871020312	0.0184	0.09144
5	rs2657486	102028774	C	T	-0.0331949048576409	0.0184	0.07156
5	rs2545555	102030759	T	C	-0.0319035490130083	0.0186	0.08534
5	rs2545558	102031920	C	T	-0.0322959448008212	0.0186	0.08327
5	rs2545559	102031959	G	A	-0.0315009870620622	0.0187	0.09073
5	rs12514861	102032773	T	G	-0.007095110875924	0.0194	0.7151
5	rs2657477	102032797	A	G	-0.007095110875924	0.021	0.7346
5	rs76972295	102034105	T	C	-0.0152963956259917	0.027	0.572
5	rs10515332	102034609	A	C	-0.0111013930711739	0.0256	0.6645
5	rs13188927	102034963	C	T	0.0301023438164435	0.0186	0.1064
5	rs75092410	102035374	C	T	-0.0151034855773182	0.0269	0.5747
5	rs55864066	102035907	T	G	-0.0115969858456632	0.0254	0.6471
5	rs75474779	102036531	A	G	-0.0132980281439898	0.0267	0.6195
5	rs2657475	102036666	T	C	-0.0113036461713921	0.0253	0.6566
5	rs79918479	102036974	G	A	-0.0144032303107437	0.0267	0.5885
5	rs2657471	102040475	G	T	-0.019294956182969	0.023	0.403
5	rs2545565	102040477	G	T	0.013202462677756	0.0806	0.8698
5	rs1422084	102041747	C	T	0.0259016375226531	0.0177	0.1443
5	rs2671577	102042958	G	A	0.112801760792376	0.096	0.2399
5	rs17355711	102043267	G	A	0.0259016375226531	0.0177	0.1431
5	rs78427032	102043637	G	A	0.0407963941925694	0.0394	0.3009
5	rs4703018	102043686	T	C	0.0260965047212743	0.0176	0.1391
5	rs17355759	102044030	A	G	0.0262036654966364	0.0176	0.1375
5	rs1895213	102044072	T	G	0.0266029817945341	0.0175	0.1277
5	rs2545575	102044340	C	A	0.0197045832743354	0.0171	0.2493
5	rs12519185	102044567	A	G	0.0263010744193707	0.0176	0.1357
5	rs117782981	102045892	T	A	0.0072039888485025	0.0545	0.8956
5	rs2545576	102045973	T	C	0.0198026272961797	0.0171	0.2473
5	rs75950592	102046189	T	C	-0.0143017847108596	0.0264	0.587
5	rs150632777	102046781	T	A	-0.0209989425960583	0.0685	0.7598
5	rs2545581	102047150	T	C	0.0197045832743354	0.0171	0.2492
5	rs1833585	102047758	A	G	0.0199986865066891	0.0171	0.2423
5	rs6888677	102047937	C	G	0.0269047980491434	0.0177	0.1278
5	rs2545583	102048098	G	A	0.0275957115907991	0.0175	0.1145
5	rs193045770	102048331	G	A	-0.0352023974087295	0.0497	0.4794
5	rs146846297	102050575	A	C	0.10560248638055	0.0778	0.1746
5	rs12517069	102050666	C	T	0.0273038345273452	0.0177	0.1218
5	rs75224092	102051363	C	A	-0.0156010662286512	0.0263	0.5522
5	rs10515333	102051674	T	C	0.0281986543586787	0.0177	0.1103
5	rs118001013	102052448	T	C	0.0360040066341877	0.0627	0.5656
5	rs6875170	102052602	G	C	0.0207041815582916	0.0171	0.2273
5	rs60767685	102053289	C	T	-0.0169020380753563	0.0262	0.5201
5	rs11242482	102053387	T	C	0.0288983900426488	0.0177	0.1023
5	rs4703019	102053558	G	A	0.0288983900426488	0.0177	0.1021
5	rs2545593	102054421	A	T	0.0198026272961797	0.0172	0.2485
5	rs2657427	102054483	T	C	0.0212036062510236	0.0171	0.2152
5	rs80101889	102054981	T	C	-0.0170037478161859	0.0262	0.5166
5	rs78531526	102055056	C	G	-0.0170952954286372	0.0262	0.514
5	rs77653437	102055214	A	G	-0.0170952954286372	0.0262	0.5147
5	rs149887550	102055268	C	T	-0.005696192544881	0.0616	0.9259
5	rs80011177	102055335	G	C	-0.0170952954286372	0.0262	0.5132
5	rs77844098	102055558	T	A	-0.0171970248285215	0.0262	0.511
5	rs80194831	102055884	G	A	-0.0172987645783295	0.0262	0.509
5	rs75108898	102055912	C	T	-0.0172987645783295	0.0262	0.5085
5	rs77442137	102055990	T	C	-0.0174005146801673	0.0262	0.5072
5	rs78294347	102056079	T	A	-0.0174005146801673	0.0262	0.5072
5	rs77990466	102056266	T	G	-0.017502275136142	0.0262	0.5035
5	rs78504491	102056728	C	G	-0.0176040459483609	0.0262	0.5009
5	rs78859530	102056783	A	G	-0.0176956485356892	0.0262	0.4994
5	rs79351950	102056821	C	G	-0.0176040459483609	0.0262	0.5018
5	rs76376546	102057122	T	C	-0.0176956485356892	0.0262	0.4987
5	rs73774862	102057207	A	G	0.0202045073158995	0.0777	0.7951
5	rs77984259	102057404	A	G	-0.0177974390305806	0.0262	0.4964
5	rs78727034	102057937	G	A	-0.0178992398878318	0.0262	0.4928
5	rs74406998	102058267	A	T	-0.0074980401773571	0.0551	0.8912
5	rs74602316	102058391	G	T	-0.0176956485356892	0.0262	0.4992
5	rs58712347	102058824	C	T	-0.0180010511095525	0.0261	0.4914
5	rs76289525	102058898	T	C	-0.0534957179427506	0.0769	0.486
5	rs75526300	102059378	T	C	-0.0181028726978536	0.0261	0.4876
5	rs75081131	102059393	A	G	-0.0182963622831166	0.0261	0.4848
5	rs79646774	102059396	A	T	-0.0182963622831166	0.0261	0.4847
5	rs75501932	102059457	G	A	-0.0182047046548463	0.0261	0.4867
5	rs76242886	102059570	A	G	-0.0182963622831166	0.0261	0.4832
5	rs75935034	102059632	C	T	-0.0183982139464423	0.0261	0.4824
5	rs79373296	102059640	A	T	-0.0183982139464423	0.0261	0.4818
5	rs79717876	102059670	C	T	-0.0183982139464423	0.0261	0.4815
5	rs76353650	102059675	G	A	-0.0183982139464423	0.0261	0.4809
5	rs75161761	102059722	C	T	-0.0183982139464423	0.0261	0.4805
5	rs76731037	102059808	C	T	-0.0185000759845861	0.0261	0.48
5	rs77789523	102059903	A	G	-0.0183982139464423	0.0261	0.4816
5	rs77736774	102059978	A	C	-0.0185000759845861	0.0261	0.4793
5	rs78533854	102060171	T	G	-0.0341050206499513	0.0773	0.6592
5	rs77163845	102060284	T	A	-0.0186019483996616	0.0261	0.477
5	rs75086210	102060362	T	G	-0.0185000759845861	0.0261	0.4791
5	rs77347590	102060461	T	C	-0.0186019483996616	0.0261	0.477
5	rs79235256	102060774	A	G	-0.0186019483996616	0.0261	0.4764
5	rs74555554	102060908	C	G	-0.0187038311937836	0.0261	0.4735
5	rs79440000	102061231	A	T	-0.0187038311937836	0.0261	0.4743
5	rs258255	102061818	A	G	0.102601713660719	0.0883	0.2452
5	rs79708835	102061865	T	C	-0.0187955345843259	0.0261	0.471
5	rs58847509	102061910	A	G	-0.0138961051921114	0.0248	0.5766
5	rs74680882	102062113	T	C	-0.0188974371044634	0.0261	0.47
5	rs75220476	102062115	G	A	-0.0188974371044634	0.0261	0.4683
5	rs258256	102062243	A	T	0.0154007965760229	0.0177	0.3841
5	rs80100347	102062329	C	T	-0.0188974371044634	0.0261	0.4683
5	rs78560896	102062580	T	C	-0.0188974371044634	0.0261	0.4677
5	rs80307376	102062677	C	T	-0.0189993500097828	0.0261	0.4664
5	rs75925449	102062964	T	C	-0.0189993500097828	0.0261	0.4654
5	rs73774866	102063031	T	C	0.0207041815582916	0.0777	0.7903
5	rs78264369	102063130	G	T	-0.019203206984436	0.0261	0.4609
5	rs80193275	102063135	C	T	-0.020498669477346	0.0259	0.4304
5	rs78778719	102063175	G	A	-0.019294956182969	0.0261	0.4598
5	rs77437748	102063440	C	A	-0.0194988734340555	0.0261	0.4549
5	rs258257	102063443	T	C	0.0305970979773775	0.0177	0.08371
5	rs75661622	102063878	A	G	-0.0194988734340555	0.0261	0.4549
5	rs146177381	102064237	A	G	0.0156961681063242	0.0753	0.8345
5	rs74429937	102064321	T	A	-0.0080019302190585	0.0552	0.8843
5	rs1152137	102064491	C	T	-0.0198966317144566	0.026	0.445
5	rs75624709	102064566	G	T	-0.0198048272985997	0.026	0.4462
5	rs12659780	102064637	C	T	0.0050969882578437	0.0213	0.81
5	rs75993450	102064678	T	C	-0.0196008476550609	0.026	0.4518
5	rs78851373	102065391	A	G	-0.0197028322758684	0.0261	0.4507
5	rs41089	102065504	G	A	0.0203025023378308	0.0171	0.2361
5	rs147949147	102065824	A	G	-0.109502414825161	0.0804	0.1735
5	rs78889611	102065862	C	T	-0.0198966317144566	0.026	0.4455
5	rs79344687	102065919	A	G	-0.0198048272985997	0.026	0.4471
5	rs76370676	102065934	A	G	-0.0198048272985997	0.026	0.4473
5	rs79745676	102066009	G	A	-0.0198048272985997	0.026	0.4475
5	rs77443604	102066071	T	C	-0.0198966317144566	0.026	0.4436
5	rs76046600	102066105	T	C	-0.0198966317144566	0.026	0.4439
5	rs77798670	102066117	T	C	-0.0198966317144566	0.026	0.4436
5	rs80141596	102066180	A	G	-0.01999864650669	0.026	0.4432
5	rs74684977	102066188	A	G	-0.0209989425960583	0.026	0.4195
5	rs79167281	102066214	C	T	-0.0158042315449673	0.0629	0.8014
5	rs79643997	102066272	A	T	-0.0198048272985997	0.026	0.4457
5	rs75496578	102066319	T	A	-0.0198966317144566	0.026	0.4452
5	rs74540812	102066599	T	C	-0.01999864650669	0.026	0.4429
5	rs75972364	102066861	C	T	-0.0198966317144566	0.026	0.4451
5	rs112544660	102067014	C	A	-0.01999864650669	0.026	0.4416
5	rs149165860	102067187	A	G	-0.046400022834317	0.0741	0.5312
5	rs79256443	102067997	C	G	-0.01999864650669	0.026	0.4427
5	rs138779031	102068318	G	A	-0.0437011352710986	0.0744	0.5568
5	rs76347390	102068363	G	T	-0.0202027073175195	0.026	0.4379
5	rs76810893	102068428	A	T	-0.0202027073175195	0.026	0.4373
5	rs76726133	102068556	G	A	-0.0202027073175195	0.026	0.4369
5	rs77501852	102068573	A	C	-0.0202027073175195	0.026	0.4361
5	rs76962105	102068677	G	A	-0.0201006717070029	0.026	0.4381
5	rs75081867	102068707	C	T	-0.0203047533403643	0.026	0.4359
5	rs74326301	102068862	T	C	-0.0194988734340555	0.026	0.4535
5	rs1913504	102069125	G	A	-0.0197028322758684	0.0268	0.4605
5	rs77563530	102069173	T	C	-0.0198966317144566	0.026	0.4441
5	rs79077025	102069697	A	T	-0.0193969096107316	0.026	0.4544
5	rs61694979	102070485	C	G	-0.019294956182969	0.026	0.457
5	rs57041615	102070511	A	G	-0.0193969096107316	0.026	0.4556
5	rs76887429	102070831	T	A	-0.019203206984436	0.026	0.4585
5	rs75896729	102071669	A	C	-0.0191012733024012	0.026	0.4611
5	rs432367	102071755	T	A	-0.0868986560701441	0.0574	0.1303
5	rs76869349	102071847	G	T	-0.019203206984436	0.026	0.4596
5	rs400596	102071999	T	C	0.0304031059110447	0.0176	0.08359
5	rs60721271	102072345	T	A	-0.019294956182969	0.026	0.4577
5	rs61705797	102072468	T	G	-0.019203206984436	0.026	0.4605
5	rs57370841	102072469	T	A	-0.0191012733024012	0.026	0.4609
5	rs390444	102072591	T	C	0.0304031059110447	0.0176	0.08318
5	rs59817560	102072694	C	T	-0.0191012733024012	0.026	0.4615
5	rs60696522	102072773	G	A	-0.0191012733024012	0.026	0.4615
5	rs75157344	102073045	G	A	-0.019203206984436	0.026	0.4592
5	rs79162607	102073095	G	A	-0.0188974371044634	0.026	0.4668
5	rs79874718	102073222	T	A	-0.019203206984436	0.026	0.4598
5	rs2431323	102073607	C	G	0.0315955615897506	0.0174	0.06884
5	rs2431324	102073660	T	C	0.0222017079836866	0.0171	0.1925
5	rs2431325	102073735	C	T	0.0315955615897506	0.0174	0.06868
5	rs2458660	102073929	A	G	0.0315955615897506	0.0174	0.06852
5	rs2431326	102073976	C	T	0.0315955615897506	0.0174	0.06918
5	rs2432168	102074063	C	T	0.0315955615897506	0.0174	0.0691
5	rs2432167	102074326	G	A	0.0341985075799122	0.0174	0.04983
5	rs1645533	102074644	G	A	0.031799009548949	0.0174	0.06726
5	rs421696	102075037	T	C	0.031799009548949	0.0174	0.06715
5	rs403406	102075107	G	A	0.0317021347305135	0.0174	0.06768
5	rs424013	102075426	A	G	0.0318958749835631	0.0174	0.06661
5	rs57340476	102076035	C	T	-0.0187955345843259	0.026	0.4677
5	rs77194228	102076327	G	T	-0.0227979086760041	0.0626	0.7159
5	rs430921	102076457	A	G	0.0318958749835631	0.0174	0.06655
5	rs647343	102076550	A	T	0.0308007491527123	0.0174	0.07739
5	rs660179	102076624	A	G	0.0318958749835631	0.0174	0.06646
5	rs404031	102076820	T	C	0.031799009548949	0.0174	0.06701
5	rs2657459	102077130	A	G	0.0318958749835631	0.0173	0.06595
5	rs365188	102077258	T	C	0.0307037775750057	0.0175	0.07983
5	rs75858388	102077586	T	C	-0.0186019483996616	0.0259	0.4727
5	rs427548	102077906	G	A	0.0318958749835631	0.0173	0.06565
5	rs366668	102078141	T	G	0.0227003855207759	0.017	0.1837
5	rs451819	102078587	G	A	0.0318958749835631	0.0173	0.06548
5	rs434110	102078736	T	C	0.0318958749835631	0.0173	0.06594
5	rs1645534	102079057	A	G	0.0320024161254944	0.0173	0.0654
5	rs382946	102079138	T	C	0.0317021347305135	0.0174	0.06747
5	rs370175	102079162	C	T	0.031498667059371	0.0174	0.0694
5	rs370166	102079177	C	A	0.0312951579807101	0.0174	0.07193
5	rs412217	102079181	G	T	0.021898468701116	0.0171	0.1991
5	rs449741	102079381	C	T	0.0321960982163169	0.0173	0.06367
5	rs140065443	102080396	C	G	-0.0240980393840575	0.063	0.7016
5	rs425025	102080890	G	A	0.0323026073786261	0.0173	0.0629
5	rs365558	102081231	A	G	0.0323994240466592	0.0173	0.06207
5	rs369099	102081276	A	G	0.0323994240466592	0.0173	0.06206
5	rs369875	102081520	C	G	0.0323994240466592	0.0173	0.06152
5	rs442443	102081834	T	A	0.0323994240466592	0.0173	0.06166
5	rs438976	102082011	T	C	0.0326027085440124	0.0173	0.06061
5	rs441039	102082012	G	A	0.0323026073786261	0.0174	0.0625
5	rs443023	102082041	C	T	0.0324962313421326	0.0174	0.061
5	rs428047	102082195	A	C	0.0326027085440124	0.0173	0.06036
5	rs455144	102082202	A	T	0.0326027085440124	0.0173	0.06045
5	rs379574	102082368	A	G	0.0326027085440124	0.0173	0.06029
5	rs444366	102082776	C	T	0.0310043588626902	0.0175	0.07678
5	rs419305	102082864	A	C	0.0326994961630157	0.0173	0.05964
5	rs387471	102083016	G	T	0.0326027085440124	0.0173	0.05994
5	rs694481	102083354	A	C	0.0327962744150825	0.0173	0.05867
5	rs419199	102083421	T	C	0.0327962744150825	0.0173	0.0585
5	rs394905	102083780	T	A	0.0327962744150825	0.0173	0.05823
5	rs79327841	102084135	C	T	0.0305001066483263	0.0371	0.4101
5	rs410965	102084347	T	C	0.0329027196757078	0.0173	0.05787
5	rs421099	102084669	G	T	0.0329027196757078	0.0173	0.05784
5	rs439009	102084824	A	C	0.0329027196757078	0.0173	0.05776
5	rs453178	102085033	A	G	0.0329027196757078	0.0173	0.0574
5	rs434168	102085208	T	A	0.0329994782631079	0.0173	0.05725
5	rs2458659	102085269	T	A	0.031799009548949	0.0175	0.06936
5	rs441226	102085919	C	G	0.0330962274891896	0.0173	0.05639
5	rs451598	102086345	C	T	0.0330962274891896	0.0173	0.05619
5	rs76891354	102086402	A	T	0.0338988850054592	0.0949	0.7214
5	rs450667	102086434	T	C	0.0330962274891896	0.0173	0.05617
5	rs423871	102086894	A	G	0.0332026408277183	0.0173	0.05531
5	rs397605	102087116	G	A	0.0332993704009261	0.0173	0.0551
5	rs438126	102087272	T	A	0.0332993704009261	0.0173	0.05508
5	rs585901	102087732	G	A	0.0311982343370806	0.0173	0.0706
5	rs588102	102087781	A	C	0.0311982343370806	0.0173	0.0705
5	rs383987	102087912	G	A	0.031498667059371	0.0173	0.0681
5	rs6885931	102087913	G	A	0.0202045073158995	0.0777	0.7948
5	rs401320	102088078	G	T	0.031498667059371	0.0173	0.06769
5	rs2431327	102088205	C	T	0.0315955615897506	0.0173	0.06716
5	rs2431328	102088347	G	T	0.0317021347305135	0.0173	0.06664
5	rs6596519	102088468	A	G	0.0314017631395316	0.0173	0.06937
5	rs147329802	102088469	C	T	0.0311013012983478	0.0175	0.07468
5	rs6596520	102088575	T	A	0.0314017631395316	0.0173	0.06909
5	rs6596521	102088582	C	A	0.0314017631395316	0.0173	0.0689
5	rs436524	102088736	G	A	0.0320024161254944	0.0173	0.06383
5	rs399173	102088744	C	T	0.0320024161254944	0.0173	0.06354
5	rs405156	102088830	G	A	0.0310043588626902	0.0174	0.07578
5	rs382998	102088996	G	A	0.0320992618599997	0.0173	0.06274
5	rs419099	102089442	A	G	0.0321960982163169	0.0173	0.06229
5	rs377325	102089491	C	T	0.0321960982163169	0.0173	0.06193
5	rs454744	102089523	A	C	0.0323994240466592	0.0173	0.06082
5	rs17154730	102090367	T	C	-0.0172987645783295	0.0259	0.5035
5	rs32672	102090482	C	T	0.0312951579807101	0.0174	0.07284
5	rs2400840	102090747	C	T	-0.0153979421800967	0.0311	0.6203
5	rs888802	102091063	T	C	-0.0178992398878318	0.0259	0.488
5	rs447531	102091073	T	C	0.0235993322503244	0.0171	0.1661
5	rs32671	102091296	C	G	0.0324962313421326	0.0173	0.05999
5	rs32670	102091388	C	T	0.0324962313421326	0.0173	0.05986
5	rs888801	102091644	A	G	-0.0177974390305806	0.0258	0.4916
5	rs79258277	102091867	T	C	-0.0174005146801673	0.0258	0.5002
5	rs75713630	102091887	G	C	-0.0174005146801673	0.0258	0.501
5	rs382964	102092070	C	T	0.0326027085440124	0.0173	0.05865
5	rs434927	102092359	A	G	0.024097313483794	0.017	0.1572
5	rs79055568	102092497	A	G	-0.0171970248285215	0.0258	0.506
5	rs371933	102092628	G	T	0.0324962313421326	0.0173	0.05971
5	rs77922829	102092663	T	A	-0.0170952954286372	0.0258	0.509
5	rs406702	102092816	G	C	0.0242046886968174	0.017	0.1556
5	rs406690	102092829	G	A	0.0324962313421326	0.0173	0.05994
5	rs112987944	102092886	T	C	-0.0169020380753563	0.0258	0.5138
5	rs80268669	102093083	A	G	-0.0166986496230515	0.0258	0.5178
5	rs401114	102093145	C	T	0.0243998868235351	0.017	0.1516
5	rs77947338	102093260	A	C	-0.0164953025291975	0.0258	0.5231
5	rs403861	102093515	C	T	0.0324962313421326	0.0173	0.05922
5	rs113233975	102093686	T	C	-0.0165969709073694	0.0258	0.5216
5	rs112694192	102093700	C	T	-0.0165969709073694	0.0258	0.5214
5	rs78977614	102093911	C	G	-0.0164953025291975	0.0258	0.5226
5	rs694832	102094000	T	C	0.0324962313421326	0.0172	0.05915
5	rs2431329	102094138	G	A	0.0326027085440124	0.0172	0.05864
5	rs78951918	102094216	G	C	-0.0164038098256767	0.0258	0.5249
5	rs75215071	102094249	A	G	-0.0168003386783461	0.0258	0.5163
5	rs77104807	102094255	G	A	-0.0166986496230515	0.0258	0.5171
5	rs386609	102094606	T	C	0.0324962313421326	0.0172	0.05945
5	rs78558103	102094630	A	G	-0.0165969709073694	0.0258	0.5203
5	rs431814	102094652	T	G	0.0244974716003874	0.017	0.1507
5	rs74733457	102095183	T	C	0.0204984635773248	0.077	0.7895
5	rs61160896	102095263	A	C	-0.0164038098256767	0.0258	0.5253
5	rs385827	102095375	C	T	0.0315955615897506	0.0174	0.06928
5	rs458256	102095993	C	G	0.0243022925229648	0.017	0.1527
5	rs75920613	102096016	T	A	-0.0166986496230515	0.0258	0.5169
5	rs75222995	102096211	A	G	-0.0164038098256767	0.0258	0.5262
5	rs79157752	102096216	G	C	-0.0164038098256767	0.0258	0.5265
5	rs111680949	102096303	T	C	-0.0163021610829842	0.0258	0.5285
5	rs462957	102096425	C	T	0.0242046886968174	0.017	0.1558
5	rs75459659	102096557	G	T	-0.0163021610829842	0.0258	0.5286
5	rs75230256	102096627	A	G	-0.0164038098256767	0.0258	0.5265
5	rs74815030	102096691	G	A	-0.0164038098256767	0.0258	0.5268
5	rs460657	102096744	A	G	0.024097313483794	0.017	0.1568
5	rs464068	102096797	C	T	0.0318958749835631	0.0173	0.0642
5	rs467186	102096919	A	G	0.0320024161254944	0.0173	0.06381
5	rs80293711	102097482	A	G	-0.0159972768350078	0.0259	0.5362
5	rs466235	102098582	T	C	0.0320992618599997	0.0173	0.06345
5	rs75900556	102098825	A	C	-0.0151034855773182	0.0259	0.5616
5	rs258133	102099214	A	T	0.0244974716003874	0.0171	0.1518
5	rs117951672	102099683	T	C	-0.0476997588774203	0.0595	0.423
5	rs187717	102100525	A	G	0.0246048038572487	0.0171	0.1501
5	rs258132	102100856	A	T	0.0259990758686168	0.0171	0.1296
5	rs258131	102102451	A	G	0.0258041896815329	0.0171	0.1317
5	rs258130	102102540	C	G	0.0258041896815329	0.0171	0.1319
5	rs258140	102103062	A	G	0.0258041896815329	0.0171	0.1325
5	rs258139	102103608	G	T	0.0258041896815329	0.0171	0.1331
5	rs258138	102103797	A	C	0.025696986087186	0.0171	0.1334
5	rs258137	102103919	A	G	0.0258041896815329	0.0171	0.1327
5	rs258136	102104051	G	A	0.0267003518299564	0.0171	0.1196
5	rs144482323	102104188	C	A	-0.013004189135254	0.1262	0.9182
5	rs190483	102104995	G	A	0.0267003518299564	0.0172	0.1188
5	rs258135	102105405	C	A	0.0267977123853779	0.0172	0.1176
5	rs258134	102105688	T	C	0.0270021387025708	0.0172	0.115
5	rs457442	102105963	T	G	0.0273038345273452	0.0172	0.1119
5	rs2431532	102106533	T	G	0.0267977123853779	0.0172	0.1193
5	rs79641165	102106605	C	T	-0.0825993063219014	0.0776	0.2871
5	rs459760	102107262	T	C	0.0235993322503244	0.0172	0.1698
5	rs459202	102107466	C	T	0.029296631955588	0.0178	0.1007
5	rs2431531	102108099	G	A	0.024702368640342	0.0173	0.1546
5	rs258144	102110245	C	A	0.0243022925229648	0.0174	0.1624
5	rs154635	102110272	G	A	0.0242046886968174	0.0174	0.1633
5	rs154634	102110358	T	A	0.0243022925229648	0.0174	0.1628
5	rs194473	102110557	G	A	0.024097313483794	0.0174	0.1646
5	rs258142	102110673	A	G	0.024097313483794	0.0174	0.1647
5	rs154633	102111051	A	G	0.0239996896478807	0.0174	0.1673
5	rs111941033	102111218	C	T	-0.007296555232638	0.0261	0.7803
5	rs258141	102111300	T	G	0.0199986865066891	0.0172	0.2458
5	rs118085962	102111678	C	A	0.0179970767016546	0.0291	0.5366
5	rs150613837	102111777	G	T	-0.0068030886197391	0.0261	0.7929
5	rs115990337	102111981	C	T	-0.0067024110596754	0.0261	0.7969
5	rs116378407	102111983	G	T	-0.0059979518036359	0.0261	0.8185
5	rs77694960	102112690	A	G	-0.0058973552660839	0.0261	0.8222
5	rs168927	102112797	C	T	0.0238044133801613	0.0174	0.1721
5	rs56383949	102113049	T	C	-0.0819044396214851	0.0599	0.1716
5	rs194472	102113406	T	G	0.0238044133801613	0.0175	0.174
5	rs78513239	102113583	A	T	-0.0057967688471774	0.0261	0.8233
5	rs258236	102113597	C	T	0.0238044133801613	0.0175	0.1734
5	rs416769	102114414	A	G	0.0194005857039748	0.0173	0.2621
5	rs143471579	102115361	G	A	-0.007095110875924	0.0261	0.7855
5	rs466404	102115362	C	A	0.0239020562806236	0.0177	0.1779
5	rs455722	102115668	C	T	0.0194005857039748	0.0173	0.263
5	rs76253273	102115931	C	G	-0.0060985584618694	0.0261	0.8164
5	rs460417	102115974	C	T	0.0243022925229648	0.0176	0.1675
5	rs117717672	102116092	A	T	0.0167981182758809	0.0641	0.7933
5	rs466986	102116149	T	C	0.0213993910058902	0.0176	0.224
5	rs466233	102116293	G	A	0.0062007356416035	0.0179	0.7286
5	rs466798	102116303	C	G	0.0182033098538737	0.0194	0.3485
5	rs2432164	102116820	G	C	0.0099008246772624	0.0176	0.5747
5	rs2458657	102117290	G	A	0.0086028888072678	0.0175	0.6231
5	rs2431530	102118007	C	T	0.0155977206230546	0.0194	0.4219
5	rs2431318	102118079	C	T	0.0153023200084426	0.0195	0.4321
5	rs2431319	102118080	C	T	0.0154007965760229	0.0195	0.4308
5	rs2431320	102118385	C	T	0.016296487966892	0.0198	0.4097
5	rs2432162	102118633	T	C	0.0150954876453349	0.0194	0.4364
5	rs2431321	102118794	T	C	0.0148984646619666	0.0194	0.4429
5	rs111499436	102119693	A	C	-0.004198802647333	0.0248	0.8666
5	rs111995713	102119738	A	C	-0.0030045090202987	0.0254	0.9047
5	rs461605	102120269	A	G	0.0110981866660334	0.0174	0.522
5	rs258235	102122109	T	C	0.012096540947233	0.0175	0.4907
5	rs75681046	102122184	T	G	-0.0023026490626755	0.0253	0.9278
5	rs78882863	102122210	G	A	-0.0023026490626755	0.0253	0.9274
5	rs258234	102122714	C	T	0.0115035793834154	0.0174	0.5071
5	rs6859777	102123073	A	C	-0.001501126126267	0.0253	0.9541
5	rs6879433	102123728	G	A	-0.0016012813669738	0.0253	0.9507
5	rs258233	102124513	C	T	0.0123039944561641	0.0174	0.4819
5	rs76363460	102124532	G	T	-0.0016012813669738	0.0253	0.949
5	rs406761	102125033	T	G	0.0155977206230546	0.0198	0.4313
5	rs2431529	102125564	A	G	0.0153023200084426	0.0198	0.4382
5	rs2431322	102125747	C	G	0.0110981866660334	0.0175	0.5261
5	rs78341434	102126935	T	C	-0.002002002670673	0.0254	0.9366
5	rs32674	102127168	T	C	0.0155977206230546	0.0198	0.43
5	rs258151	102129000	G	A	0.0180952882690919	0.0195	0.3548
5	rs258150	102129038	G	A	0.0178988554877579	0.0195	0.36
5	rs258149	102129125	T	C	0.0134984841513417	0.0174	0.439
5	rs258148	102129189	G	A	0.0178988554877579	0.0195	0.3583
5	rs171802	102129347	G	T	0.0178988554877579	0.0195	0.3585
5	rs79508942	102129611	T	C	-0.0024028846163103	0.0253	0.923
5	rs79450926	102130329	A	G	-0.0025031302181184	0.0253	0.9203
5	rs144473683	102130667	G	A	0.104296950272621	0.0796	0.1898
5	rs32679	102131299	G	A	0.0179970767016546	0.0195	0.3561
5	rs74680078	102131420	C	A	-0.0026033858701149	0.0253	0.9194
5	rs32678	102131434	G	T	0.0134984841513417	0.0174	0.4387
5	rs174016	102131943	T	C	0.0178988554877579	0.0195	0.3578
5	rs174015	102131967	T	C	0.0134984841513417	0.0174	0.4392
5	rs79785211	102132229	T	C	-0.0026033858701149	0.0253	0.919
5	rs32677	102133026	A	T	0.0134984841513417	0.0174	0.4387
5	rs79391386	102133329	G	T	-0.0026033858701149	0.0253	0.918
5	rs76398679	102133575	C	T	-0.0027036515743148	0.0253	0.9151
5	rs79895684	102133783	T	C	-0.0027036515743148	0.0253	0.9149
5	rs74349677	102134558	T	C	-0.0027036515743148	0.0253	0.9135
5	rs32676	102134635	C	T	0.0179970767016546	0.0195	0.3563
5	rs78566533	102134724	A	G	-0.0027036515743148	0.0253	0.9136
5	rs460586	102135322	G	T	0.0138042809763971	0.0174	0.4269
5	rs168926	102135407	C	T	0.0136957831289865	0.0174	0.4302
5	rs171803	102136499	C	T	-0.0186019483996616	0.0195	0.341
5	rs258146	102136767	T	A	-0.0138961051921114	0.0174	0.4248
5	rs258145	102137247	A	G	-0.0136020904182857	0.0174	0.4361
5	rs7723719	102137350	T	C	-0.0028039273327342	0.0253	0.9109
5	rs112371174	102137788	G	A	-0.0030045090202987	0.0253	0.9067
5	rs77668411	102138275	A	T	-0.0040983869261633	0.0253	0.872
5	rs78758721	102138494	C	T	-0.0039979812872983	0.0253	0.8728
5	rs78799826	102138503	A	G	-0.0038975857287134	0.0253	0.8766
5	rs168925	102138542	T	A	-0.0135007260538548	0.0174	0.4388
5	rs80263979	102138580	C	T	-0.0040983869261633	0.0253	0.8723
5	rs74898022	102139025	G	A	-0.0039979812872983	0.0253	0.8738
5	rs468891	102140439	G	A	-0.0189993500097828	0.0195	0.3279
5	rs469250	102140615	G	C	-0.019294956182969	0.0195	0.3224
5	rs249494	102141765	C	A	-0.0189993500097828	0.0194	0.3281
5	rs191945236	102142168	T	C	0.0312951579807101	0.0737	0.6716
5	rs37012	102142382	T	C	-0.0198966317144566	0.0195	0.3062
5	rs75198574	102142428	T	C	0.119798780454855	0.1029	0.2443
5	rs37013	102143618	G	A	-0.019203206984436	0.0194	0.3221
5	rs183662	102143661	C	T	-0.0122041688389067	0.0174	0.4806
5	rs146180630	102144803	C	T	-0.0338981034057645	0.0864	0.6946
5	rs468631	102145397	G	A	-0.019294956182969	0.0194	0.3205
5	rs996101	102146027	G	A	-0.003797200248385	0.0252	0.8796
5	rs27857	102148492	C	T	-0.0189993500097828	0.0194	0.3269
5	rs28092	102149795	G	A	-0.0188974371044634	0.0193	0.3296
5	rs27585	102149894	G	T	-0.0188974371044634	0.0193	0.3272
5	rs60582458	102150229	C	A	0.0121953336998771	0.0264	0.6441
5	rs466199	102151674	A	G	-0.0180010511095525	0.0193	0.3534
5	rs709375	102152087	G	A	-0.0186019483996616	0.0193	0.3365
5	rs456036	102153414	C	T	-0.0138961051921114	0.0173	0.4211
5	rs76616761	102153700	C	T	-0.0030045090202987	0.0252	0.9036
5	rs7701148	102155442	G	A	0.0141987193998129	0.0264	0.5916
5	rs467897	102155610	G	A	-0.0168003386783461	0.022	0.4445
5	rs151183667	102156092	T	C	0.0066975214477213	0.0633	0.9159
5	rs77009968	102156396	A	G	0.0135971385060249	0.0265	0.6073
5	rs117591134	102157231	A	G	0.0314017631395316	0.0328	0.3396
5	rs32685	102158618	C	T	-0.0164953025291975	0.0175	0.3466
5	rs40491	102158646	C	G	-0.0149004625639624	0.0175	0.3931
5	rs32684	102159787	G	A	-0.0176956485356892	0.0194	0.3595
5	rs77195230	102159991	G	A	0.0141001243787816	0.0265	0.5962
5	rs32683	102160472	G	A	-0.0176956485356892	0.0194	0.3603
5	rs258247	102160785	C	A	-0.017502275136142	0.0194	0.3656
5	rs258246	102161111	A	G	-0.0176956485356892	0.0194	0.3622
5	rs6875826	102161421	A	G	-0.0036968248442897	0.0252	0.8828
5	rs258245	102161454	G	A	-0.0144032303107437	0.0205	0.4833
5	rs258244	102161751	A	C	-0.0139975096438537	0.0174	0.4205
5	rs6880688	102161768	T	G	-0.0033957590691798	0.0252	0.8923
5	rs468836	102161911	G	A	-0.0197028322758684	0.0194	0.3101
5	rs468343	102162017	T	G	-0.019294956182969	0.0195	0.3212
5	rs469380	102162626	C	A	-0.0197028322758684	0.0195	0.3103
5	rs468803	102163129	A	G	-0.0196008476550609	0.0195	0.3147
5	rs468024	102163174	A	G	-0.021101069908054	0.0176	0.2306
5	rs685708	102163300	G	A	-0.0196008476550609	0.0195	0.3128
5	rs686043	102163325	G	A	-0.0198048272985997	0.0195	0.309
5	rs537571896	102163582	G	T	-0.187305958309924	0.0915	0.04069
5	rs686918	102163781	A	G	-0.0198048272985997	0.0195	0.3099
5	rs469326	102164118	T	C	-0.01999864650669	0.0195	0.3046
5	rs709376	102165032	G	T	-0.020498669477346	0.0195	0.2929
5	rs139399469	102165101	A	C	-0.0398953406632555	0.0907	0.6601
5	rs364178	102165172	C	T	-0.0187955345843259	0.0196	0.3386
5	rs363967	102165314	A	G	-0.0191012733024012	0.0196	0.331
5	rs468173	102165571	C	T	-0.019203206984436	0.0196	0.3273
5	rs468501	102166074	C	T	-0.01999864650669	0.0197	0.3093
5	rs76029896	102166569	T	C	0.0836975590215667	0.0559	0.1338
5	rs467693	102167154	C	T	-0.0050024916227914	0.0205	0.8086
5	rs258243	102167632	C	T	-0.0290993078252748	0.0201	0.1464
5	rs258241	102168556	G	A	-0.0293979151845611	0.0201	0.1425
5	rs258240	102168884	A	G	-0.0299026613543135	0.0201	0.136
5	rs60818799	102168930	T	A	-0.0080019302190585	0.0255	0.7524
5	rs57414743	102168967	C	G	0.0193025022544974	0.061	0.7513
5	rs468000	102169880	T	C	-0.0252049938352247	0.0181	0.1634
5	rs468987	102169904	C	G	-0.026898543868701	0.0202	0.1827
5	rs13171332	102170284	A	G	0.0338988850054592	0.0372	0.3627
5	rs73189054	102170617	G	T	0.0078987227933553	0.0337	0.8136
5	rs13172364	102170913	A	G	0.0317021347305135	0.0342	0.3549
5	rs13156823	102171053	C	T	0.0312951579807101	0.0341	0.3596
5	rs73189057	102171273	C	A	-0.0071958279818024	0.0244	0.7673
5	rs13156318	102171388	G	A	0.0312951579807101	0.0342	0.3601
5	rs3909478	102171530	C	T	0.0317021347305135	0.0342	0.3542
5	rs3909477	102171559	T	G	0.031799009548949	0.0342	0.3515
5	rs6886411	102172496	G	A	0.0014988761237359	0.0209	0.9423
5	rs6872846	102172751	T	C	0.0329027196757078	0.0341	0.3348
5	rs35574814	102174078	G	A	0.0330962274891896	0.0341	0.3328
5	rs6859239	102174873	C	T	0.0329994782631079	0.0341	0.3333
5	rs13173707	102175196	T	G	0.0329994782631079	0.0342	0.3335
5	rs7705636	102176345	T	A	0.0332993704009261	0.0342	0.3303
5	rs73191083	102176420	T	C	-0.0256050287153947	0.0233	0.2733
5	rs13175330	102176461	A	G	0.0332026408277183	0.0342	0.3314
5	rs73191087	102176556	G	T	-0.013004189135254	0.0242	0.5906
5	rs13155440	102176854	G	T	0.0333960906184285	0.0342	0.329
5	rs34280119	102177357	G	A	0.0326027085440124	0.0342	0.341
5	rs1423136	102177641	G	A	0.0032048589489113	0.0209	0.8771
5	rs1423137	102177738	C	G	0.0332026408277183	0.0342	0.3316
5	rs35341786	102177854	G	A	0.0305970979773775	0.0342	0.3699
5	rs60948595	102179247	A	G	-0.0297996312385195	0.0236	0.2066
5	rs35173598	102180767	G	A	-0.0297996312385195	0.0236	0.2062
5	rs17154763	102181061	A	G	0.029296631955588	0.0346	0.3975
5	rs35260081	102182208	C	A	-0.0305004454483837	0.0236	0.1962
5	rs59280720	102182561	T	A	0.0278972284172359	0.0348	0.4233
5	rs7701053	102183202	A	C	-0.0309954337025195	0.0236	0.1879
5	rs7719465	102183382	C	T	-0.0319035490130083	0.0236	0.1757
5	rs7718441	102183413	G	A	-0.0310985871020312	0.0236	0.1866
5	rs11948363	102183951	G	T	-0.0309026047398165	0.0236	0.1899
5	rs146872296	102184050	C	T	-0.0722051682492376	0.1162	0.5345
5	rs58593363	102184251	T	G	-0.0309954337025195	0.0236	0.1885
5	rs58008597	102184265	G	C	-0.0310985871020312	0.0236	0.1873
5	rs73192705	102184988	C	T	-0.0303045802648556	0.0236	0.1988
5	rs7712266	102185342	G	A	-0.0315009870620622	0.0235	0.1807
5	rs76507374	102185474	T	G	-0.0271040176920589	0.0501	0.5878
5	rs7704891	102186681	T	G	-0.0310985871020312	0.0235	0.1853
5	rs10515335	102187342	G	A	-0.0309954337025195	0.0235	0.1869
5	rs10515336	102187680	G	A	-0.0309954337025195	0.0235	0.1869
5	rs7729951	102188690	C	A	-0.0310985871020312	0.0235	0.1845
5	rs78876507	102188805	C	T	-0.0309026047398165	0.0235	0.1884
5	rs7730129	102188806	C	G	-0.0312017511432645	0.0235	0.1832
5	rs73192711	102190125	C	T	-0.0309954337025195	0.0235	0.1873
5	rs17154779	102190896	T	C	-0.0316041926269978	0.0234	0.1774
5	rs32680	102191715	C	T	-0.0031950988965408	0.0257	0.9022
5	rs17154783	102191821	C	T	-0.0322029950400999	0.0234	0.1692
5	rs17154786	102191881	T	C	-0.0322029950400999	0.0234	0.1694
5	rs73192714	102193214	G	A	-0.0318003125497978	0.0234	0.1747
5	rs13153062	102193382	G	A	0.0483996117232768	0.038	0.2027
5	rs78402459	102194473	C	T	-0.0029042131473898	0.0545	0.9574
5	rs57425975	102196013	C	A	-0.0328951617042694	0.0233	0.1589
5	rs7704560	102196156	G	A	-0.0328951617042694	0.0233	0.1588
5	rs258152	102196309	G	A	-0.0003000450090019	0.0256	0.9906
5	rs7725628	102196400	A	T	-0.0329985112635755	0.0234	0.1585
5	rs184644741	102197179	A	G	-0.188198793966831	0.0883	0.03298
5	rs73192721	102198304	G	A	-0.0325955083699338	0.0233	0.1614
5	rs73192723	102198382	T	C	-0.0325955083699338	0.0233	0.1623
5	rs73192724	102198464	A	G	-0.0326988269632397	0.0233	0.1609
5	rs73192726	102198627	C	T	-0.0320997276601081	0.0233	0.1688
5	rs6867062	102199373	T	C	-0.0152963956259917	0.0205	0.457
5	rs9687982	102199962	A	G	-0.0331018715051171	0.0233	0.156
5	rs7708778	102200149	A	G	-0.0331018715051171	0.0233	0.1552
5	rs249496	102201590	C	G	-0.0114047880634385	0.0187	0.5447
5	rs73192734	102202076	G	A	-0.0303973537275885	0.0233	0.1929
5	rs76880975	102202317	G	A	-0.0312017511432645	0.0233	0.1811
5	rs7720341	102202769	A	G	-0.0313049258284153	0.0233	0.1793
5	rs249495	102205753	G	A	-0.0608971589513062	0.0733	0.4063
5	rs73192738	102206925	C	T	-0.0309954337025195	0.0233	0.1826
5	rs73192740	102206990	A	T	-0.0309954337025195	0.0233	0.1827
5	rs73192743	102207074	C	A	-0.0305004454483837	0.0233	0.1912
5	rs73192745	102207611	C	T	-0.0309954337025195	0.0233	0.1824
5	rs73192746	102208253	G	A	-0.0309026047398165	0.0233	0.1842
5	rs150347870	102208437	G	A	-0.0106970095483354	0.0843	0.8987
5	rs117840323	102209087	C	G	0.00730326611012	0.0586	0.9004
5	rs6868471	102209823	G	A	-0.0307994715535284	0.0232	0.1848
5	rs6872741	102209999	G	A	-0.0309026047398165	0.0232	0.1842
5	rs59971900	102212518	A	G	-0.0316970867432546	0.0233	0.1735
5	rs6885642	102212963	G	A	-0.0326988269632397	0.0232	0.16
5	rs7735820	102214822	G	C	-0.0325955083699338	0.0232	0.161
5	rs7712423	102215516	G	A	-0.0326988269632397	0.0232	0.1596
5	rs73192765	102216654	A	G	-0.0326988269632397	0.0232	0.1591
5	rs73192767	102216993	A	G	-0.0320997276601081	0.0233	0.1678
5	rs73192768	102217148	T	G	-0.0328021562323804	0.0232	0.1588
5	rs118111696	102217209	A	T	-0.007095110875924	0.064	0.9119
5	rs7729022	102218272	C	T	-0.0326988269632397	0.0233	0.1593
5	rs7715521	102218780	T	C	-0.0322029950400999	0.0233	0.167
5	rs2400872	102218906	T	C	-0.0326988269632397	0.0233	0.1594
5	rs73192771	102220622	G	A	-0.0334016766340304	0.0233	0.1513
5	rs73175403	102221472	T	G	-0.0340015566760147	0.0232	0.1435
5	rs59586300	102222351	T	C	-0.0312017511432645	0.0232	0.1786
5	rs60524977	102222384	T	C	-0.0312017511432645	0.0232	0.1792
5	rs73175405	102223210	C	T	-0.0312017511432645	0.0232	0.1794
5	rs4397105	102223714	C	T	-0.0310985871020312	0.0232	0.1801
