## Supplementary material for "Characterization of shared and ancestry-specific signals driving complex traits using multi-ancestry fine-mapping": EUR_schizophrenia_gwas_5_101223875_102223875.tsv

chrom	ID	pos	A1	A2	BETA	SE	P
5	rs10060033	101224059	C	A	0.0501035869662456	0.0258	0.05214
5	rs2198366	101224291	C	G	0.0278972284172359	0.0097	0.004012
5	rs34585536	101224792	T	G	0.0127977582298607	0.0092	0.1662
5	rs10068427	101224930	A	C	0.0035038543266769	0.0138	0.7994
5	rs34842945	101225006	C	T	0.0154992634469238	0.0099	0.1166
5	rs10050901	101225029	C	T	0.0493995022947674	0.0258	0.05522
5	rs10060266	101225065	T	C	0.0501035869662456	0.0258	0.05213
5	rs10065635	101225222	G	A	0.0167981182758809	0.0109	0.1245
5	rs10051235	101225494	C	G	0.0170045988158238	0.0109	0.1181
5	rs58097144	101225691	A	G	0.0495041949030891	0.0258	0.05488
5	rs11242226	101225807	C	T	-0.0275973271921043	0.0097	0.004462
5	rs147793179	101225913	G	A	0.0267003518299564	0.0158	0.09001
5	rs10062451	101226182	T	C	0.0171029078996623	0.0109	0.1179
5	rs56330125	101226955	C	G	0.0168964476597299	0.0109	0.1224
5	rs149207317	101227035	C	T	0.0501986955327459	0.0258	0.05157
5	rs112678913	101227155	G	C	0.0493995022947674	0.0258	0.05525
5	rs67584371	101227328	G	T	0.0251998010217421	0.0104	0.01491
5	rs56972284	101227838	C	A	0.0499989570943217	0.0258	0.05272
5	rs13358179	101228173	A	C	0.0518996105407571	0.0258	0.04434
5	rs72772453	101229445	A	T	0.027196791588428	0.0158	0.08501
5	rs68179857	101229501	T	C	-0.0145960053074092	0.0112	0.1909
5	rs57479988	101229571	A	G	0.0503033045092425	0.0258	0.0514
5	rs6866575	101229996	C	T	0.0501986955327459	0.0258	0.05163
5	rs111992270	101230143	G	A	-0.0145960053074092	0.0112	0.1908
5	rs13181336	101230263	C	T	-0.0275973271921043	0.0097	0.004429
5	rs72772455	101230874	C	T	0.0295976364389436	0.0193	0.1253
5	rs34762033	101230878	A	G	-0.0275973271921043	0.0097	0.004473
5	rs35100438	101231164	T	C	0.0127977582298607	0.0092	0.164
5	rs11747949	101231572	T	C	0.0133011462391285	0.0092	0.148
5	rs6596183	101231971	A	G	-0.0145960053074092	0.0112	0.1925
5	rs9327694	101232512	T	C	0.0168964476597299	0.0109	0.1215
5	rs73776686	101233183	A	C	0.0503033045092425	0.0258	0.05108
5	rs73776687	101233528	G	A	0.0503983940836932	0.0258	0.05114
5	rs72772458	101233615	C	T	-0.0465047776557534	0.0369	0.2075
5	rs72772459	101233674	C	T	-0.0153979421800967	0.0321	0.6314
5	rs73776688	101233723	C	T	0.0509972505709038	0.0258	0.04802
5	rs9285932	101234121	G	T	0.0193025022544974	0.0125	0.1221
5	rs34201639	101234366	C	A	0.012096540947233	0.0093	0.1933
5	rs10477765	101234437	T	C	-0.0050024916227914	0.011	0.6456
5	rs10479085	101234570	C	A	0.0497991787524836	0.0258	0.0534
5	rs74986636	101234823	G	A	0.0499038295281839	0.0258	0.05262
5	rs72772461	101235813	T	C	0.0274984287018097	0.0158	0.08112
5	rs10075886	101235852	G	C	0.0499989570943217	0.0258	0.05252
5	rs10039756	101236010	C	T	0.0049974917102918	0.0138	0.7146
5	rs10077563	101236282	G	A	-0.0170952954286372	0.0094	0.07057
5	rs17259938	101236352	G	A	0.0274984287018097	0.0158	0.08106
5	rs10042737	101236501	A	G	-0.0080019302190585	0.0094	0.3942
5	rs73776690	101236945	T	A	0.0495041949030891	0.0258	0.0552
5	rs77802955	101237001	C	T	0.0059025456526138	0.0138	0.6675
5	rs66873638	101237125	C	T	-0.0158042315449673	0.011	0.1506
5	rs13360941	101237178	T	C	0.0493043176841434	0.0258	0.05625
5	rs34883281	101237197	C	T	0.012096540947233	0.0093	0.1928
5	rs111548010	101237513	G	A	0.0059025456526138	0.0138	0.6664
5	rs68101454	101237585	C	T	-0.0267033828345498	0.0098	0.006173
5	rs13153577	101237809	C	T	-0.0267033828345498	0.0098	0.006182
5	rs28459618	101238753	T	A	0.0851037252451896	0.0736	0.2477
5	rs75337222	101239061	C	T	0.0289955368412525	0.0391	0.458
5	rs73177147	101239552	A	G	0.0056042667198317	0.0137	0.6826
5	rs4703196	101240273	C	T	0.0275957115907991	0.0158	0.08134
5	rs17143925	101240466	T	C	-0.0309026047398165	0.0144	0.03215
5	rs78855974	101240498	C	T	-0.0615031325940498	0.0251	0.01448
5	rs718724	101240965	G	T	-0.0275048131221902	0.0098	0.00497
5	rs4703010	101240966	C	T	-0.0275973271921043	0.0098	0.004957
5	rs4703197	101241278	A	G	-0.0267958227871631	0.0098	0.006084
5	rs17325968	101241351	A	C	0.001998002662673	0.0148	0.8947
5	rs67714679	101241592	C	G	-0.0152963956259917	0.011	0.1652
5	rs143819060	101241660	G	A	-0.0361039752308815	0.0302	0.231
5	rs58330681	101241845	T	C	0.0454034834538498	0.0254	0.07356
5	rs4642340	101242395	C	T	0.0136957831289865	0.0091	0.1297
5	rs36105257	101242411	C	T	-0.026898543868701	0.0098	0.006057
5	rs57348543	101242529	T	C	-0.0152050125429676	0.011	0.1668
5	rs10463923	101242668	G	A	-0.0267958227871631	0.0098	0.006227
5	rs4703198	101242804	T	C	0.0243998868235351	0.0177	0.169
5	rs1597904	101243673	A	G	0.0055048206344449	0.0138	0.6893
5	rs1597905	101243674	T	C	0.0055048206344449	0.0138	0.6882
5	rs11740463	101243799	A	G	0.0155977206230546	0.0099	0.1152
5	rs11741297	101244667	A	C	0.0118001041157506	0.0092	0.2014
5	rs6890463	101244999	G	C	0.0185960172820726	0.009	0.04003
5	rs35467705	101245214	C	T	0.0118989261570991	0.0092	0.1973
5	rs975559	101246211	C	T	-0.0257999754904126	0.0157	0.1016
5	rs11948817	101246224	T	C	-0.0131966945943914	0.0109	0.2271
5	rs975561	101246439	T	A	0.0067968490002727	0.0137	0.6213
5	rs12513702	101246850	A	T	-0.0182963622831166	0.0108	0.09098
5	rs12652903	101247348	T	C	-0.0178992398878318	0.0109	0.1003
5	rs28878896	101247536	G	A	0.0461963268897065	0.0254	0.06909
5	rs1960590	101247995	T	C	0.0047984689115734	0.0138	0.7248
5	rs7732855	101248162	T	G	-0.0031950988965408	0.0088	0.7135
5	rs67599999	101249948	C	T	-0.0150019689183474	0.011	0.1731
5	rs73776693	101250074	T	C	-0.0164953025291975	0.011	0.132
5	rs56358829	101250728	G	A	0.0461008368826632	0.0254	0.06988
5	rs6885663	101251100	C	A	0.0463013553668425	0.0254	0.06878
5	rs72772465	101251101	G	A	-0.0150019689183474	0.011	0.1733
5	rs146224890	101251484	C	T	0.0299956000353805	0.0402	0.4556
5	rs1453114	101252278	C	T	-0.0147989665120717	0.011	0.1779
5	rs72772466	101252617	G	A	0.0267003518299564	0.0158	0.09028
5	rs13154682	101253793	A	G	-0.0101008421794295	0.0087	0.2497
5	rs10074519	101254117	G	C	-0.0182963622831166	0.0108	0.09025
5	rs10060108	101254267	C	T	-0.0031950988965408	0.0088	0.7176
5	rs115803813	101254473	T	C	0.0281986543586787	0.0406	0.4867
5	rs145213865	101255209	C	T	0.0295005481176215	0.039	0.4497
5	rs72772467	101255389	C	T	0.0264958638039652	0.0158	0.09278
5	rs11743125	101256092	T	C	-0.0030045090202987	0.0088	0.7317
5	rs55702414	101256256	T	C	-0.0150019689183474	0.011	0.1705
5	rs7724223	101256472	C	G	-0.0177974390305806	0.0109	0.1024
5	rs114878047	101258526	C	G	-0.017502275136142	0.0113	0.121
5	rs72772468	101260738	A	G	0.026398473854531	0.0158	0.09395
5	rs115156772	101260871	C	T	0.0185960172820726	0.0353	0.5986
5	rs78124430	101261164	A	G	0.0048979852621919	0.0137	0.7231
5	rs1453115	101261800	G	A	0.0045994064948955	0.0137	0.7375
5	rs72772469	101261862	T	C	0.026398473854531	0.0158	0.09344
5	rs113056318	101262446	A	C	-0.0593997472816252	0.0283	0.03573
5	rs13178757	101262931	T	A	0.0119977384336167	0.0092	0.1941
5	rs1377376	101262974	T	A	0.0176041339483571	0.0109	0.1048
5	rs9327700	101263051	A	C	0.0026963615477425	0.0088	0.7567
5	rs141427708	101264086	T	A	0.0263010744193707	0.0158	0.09504
5	rs9327701	101264120	T	G	0.025297307774162	0.0103	0.01443
5	rs72772471	101264974	C	T	0.0263010744193707	0.0158	0.09538
5	rs6886290	101265568	A	C	0.0101978249764461	0.0087	0.245
5	rs11956721	101265670	T	C	0.0066975214477213	0.0137	0.6243
5	rs11952711	101265865	C	T	0.0101978249764461	0.0087	0.2414
5	rs12187538	101265926	C	A	0.0101978249764461	0.0087	0.2413
5	rs72772472	101267157	C	G	0.0270021387025708	0.0158	0.08707
5	rs6897341	101267244	A	G	0.0185960172820726	0.0108	0.08627
5	rs187754988	101267273	T	G	-0.0127003085782322	0.0437	0.7706
5	rs4401550	101267656	T	A	0.0033045340083004	0.0088	0.7053
5	rs4403149	101268179	T	C	0.0184978548821194	0.0108	0.08657
5	rs67048618	101268326	G	A	-0.0149004625639624	0.011	0.1754
5	rs113134738	101269069	G	A	-0.121896484297926	0.056	0.02933
5	rs17326045	101269523	G	C	0.0183996828453635	0.0108	0.08889
5	rs17144170	101269538	C	T	0.0178006246255066	0.0109	0.1019
5	rs17144177	101269672	A	C	0.0270994698817177	0.0098	0.00584
5	rs55657677	101269913	A	C	-0.0147989665120717	0.011	0.1775
5	rs72772473	101270022	G	A	0.0178006246255066	0.0109	0.1021
5	rs10079111	101270023	A	C	0.0465972853767823	0.0254	0.06643
5	rs10515318	101270206	T	C	0.0066975214477213	0.0137	0.6245
5	rs72772475	101271323	C	A	-0.0125990355765152	0.0319	0.6941
5	rs10053254	101271680	T	C	0.0183996828453635	0.0108	0.08873
5	rs192394279	101271811	A	T	-0.0038975857287134	0.0421	0.9254
5	rs4380619	101272125	G	A	0.0183996828453635	0.0108	0.08901
5	rs75197749	101272217	T	C	-0.0380965452668448	0.0319	0.232
5	rs72772476	101272479	T	A	0.0263010744193707	0.0158	0.09548
5	rs7710956	101273255	C	T	0.0045994064948955	0.0088	0.602
5	rs6596199	101273578	T	G	0.0045994064948955	0.0088	0.5993
5	rs6596200	101273651	A	G	0.0045994064948955	0.0088	0.6022
5	rs145510090	101273694	T	A	-0.0042992284528324	0.0212	0.84
5	rs67209954	101273840	G	A	-0.0145960053074092	0.011	0.1835
5	rs10059487	101274397	T	C	0.0467022717525102	0.0254	0.0658
5	rs35975344	101274565	T	A	0.0183996828453635	0.0108	0.08885
5	rs11954229	101274725	G	C	0.0047984689115734	0.0088	0.5885
5	rs11242233	101274823	G	A	0.0269047980491434	0.0098	0.006069
5	rs12054840	101274892	A	G	0.0048979852621919	0.0088	0.5831
5	rs12054841	101274941	A	C	-0.0128015918372089	0.011	0.2433
5	rs74351297	101274964	T	C	0.0479040574070545	0.0254	0.05926
5	rs78180622	101275126	C	T	0.0483043318863239	0.0255	0.05803
5	rs66859619	101276832	T	G	-0.0124977728299804	0.011	0.2536
5	rs6862858	101277148	C	T	0.0047984689115734	0.0088	0.5874
5	rs9327708	101277994	T	C	0.0045994064948955	0.0088	0.5998
5	rs72772479	101278005	T	A	-0.0127003085782322	0.011	0.2497
5	rs10479094	101278162	A	G	0.0032048589489113	0.0137	0.8155
5	rs1597902	101279557	T	C	0.0182033098538737	0.0108	0.09264
5	rs67235080	101279742	C	A	-0.0124977728299804	0.011	0.2551
5	rs4293885	101280049	G	A	0.0115035793834154	0.0087	0.1862
5	rs67260866	101280940	T	C	-0.0139975096438537	0.011	0.2021
5	rs1453116	101281192	C	A	-0.0123965203365513	0.011	0.2592
5	rs114451692	101282822	C	T	-0.0140989243795016	0.0233	0.544
5	rs7713323	101282828	A	G	0.0048979852621919	0.0137	0.7216
5	rs72772484	101283122	A	G	-0.0123965203365513	0.011	0.2594
5	rs34368868	101283419	C	A	0.0099008246772624	0.0092	0.2845
5	rs73177180	101284588	T	C	0.0043007385516922	0.0137	0.7561
5	rs7728650	101285264	G	T	0.0183015011699126	0.0108	0.09042
5	rs7711691	101285347	A	G	0.0047984689115734	0.0088	0.5876
5	rs72772488	101285526	T	C	0.0262036654966364	0.0158	0.09665
5	rs11960150	101285841	A	G	-0.0123965203365513	0.011	0.2574
5	rs199877977	101285899	A	T	0.0263010744193707	0.0158	0.09511
5	rs6880942	101286185	T	A	0.017496047616751	0.0109	0.108
5	rs6881094	101286215	T	C	0.0183015011699126	0.0108	0.09122
5	rs6881469	101286460	T	A	0.0048979852621919	0.0137	0.7213
5	rs34274547	101287002	A	G	0.0133998200630165	0.0093	0.1504
5	rs6596210	101287088	C	T	0.0044003044444822	0.0088	0.6222
5	rs115037936	101287159	G	A	0.0757009883436821	0.0384	0.04871
5	rs72772495	101288063	A	G	0.0263010744193707	0.0158	0.09461
5	rs77638827	101288780	G	A	0.007997931111062	0.0235	0.7344
5	rs4398609	101288888	A	C	0.0114047182634362	0.0087	0.1932
5	rs6871418	101289038	G	A	-0.0131966945943914	0.011	0.2289
5	rs10056738	101289444	A	C	0.0044003044444822	0.0088	0.6166
5	rs10037540	101289759	A	C	0.0183996828453635	0.0108	0.08949
5	rs72772498	101289860	G	A	0.0262036654966364	0.0158	0.0966
5	rs111950276	101290587	T	C	0.004201162744548	0.0137	0.7618
5	rs144586277	101291116	C	G	-0.0114958245134845	0.0318	0.7183
5	rs67126660	101291338	G	T	-0.0122041688389067	0.011	0.2671
5	rs73177187	101291396	T	C	0.0063994795805678	0.0136	0.6378
5	rs6870397	101291960	T	C	-0.0121029460677457	0.011	0.2703
5	rs6874565	101292035	T	C	-0.0121029460677457	0.011	0.271
5	rs10055359	101292442	C	T	0.0065981840282271	0.0136	0.6249
5	rs1903800	101292506	C	T	0.0063994795805678	0.0136	0.6352
5	rs10064858	101292586	T	C	0.0049974917102918	0.0088	0.5704
5	rs9327714	101292617	T	G	0.0063994795805678	0.0136	0.6352
5	rs17260293	101293103	A	C	0.0262036654966364	0.0158	0.09649
5	rs10066960	101293403	T	C	0.0049974917102918	0.0088	0.5728
5	rs72774303	101293506	T	C	0.0262036654966364	0.0158	0.09669
5	rs10073923	101293989	G	A	0.0051964749068174	0.0137	0.7074
5	rs7722290	101294591	A	T	0.0065981840282271	0.0136	0.627
5	rs73177198	101296370	G	T	0.0013990209137074	0.0176	0.9377
5	rs10067419	101296634	G	C	0.0065981840282271	0.0136	0.6251
5	rs67175274	101296934	G	T	-0.0121029460677457	0.011	0.2705
5	rs112701636	101297053	G	A	0.0053954185169075	0.0137	0.6924
5	rs112831958	101297405	G	A	0.0066975214477213	0.0136	0.6238
5	rs141056791	101297845	C	T	0.0260965047212743	0.0158	0.09815
5	rs112051988	101298138	T	A	-0.0122952780941516	0.011	0.2618
5	rs7731954	101298183	G	A	0.0066975214477213	0.0136	0.6221
5	rs182242602	101298330	G	A	-0.0122041688389067	0.0318	0.7005
5	rs138949654	101298347	G	T	0.0463013553668425	0.0254	0.06821
5	rs111509254	101298498	C	G	-0.0123965203365513	0.011	0.2588
5	rs4101064	101298653	A	G	-0.0050024916227914	0.0094	0.5938
5	rs13169821	101298677	C	T	-0.043502667649395	0.0208	0.03689
5	rs17144726	101298752	T	C	-0.0122952780941516	0.011	0.2609
5	rs7719812	101298996	A	G	-0.0048015088161939	0.0094	0.6113
5	rs72774309	101299415	C	G	0.0262036654966364	0.0158	0.09693
5	rs150550815	101299433	G	A	-0.0408949138454712	0.0324	0.2065
5	rs28678613	101299499	G	A	0.0067968490002727	0.0136	0.6152
5	rs7700581	101299797	G	C	0.0270994698817177	0.0098	0.00585
5	rs72774311	101299971	T	C	0.025696986087186	0.0158	0.1026
5	rs17144741	101299990	G	A	-0.0122952780941516	0.011	0.2634
5	rs10039075	101300329	C	T	0.0459002781827573	0.0254	0.07099
5	rs6886984	101300824	A	G	0.0044998604248922	0.0137	0.7421
5	rs10039885	101301545	C	G	0.0055048206344449	0.0137	0.6901
5	rs56111034	101301597	T	C	-0.0138961051921114	0.011	0.2056
5	rs9885490	101302400	T	C	-0.0049019951702315	0.0094	0.6039
5	rs11748633	101302703	T	G	0.0100988346774146	0.0092	0.2753
5	rs11748639	101302769	T	C	0.0100988346774146	0.0092	0.2728
5	rs10035613	101303047	G	A	0.0056042667198317	0.0138	0.6828
5	rs139938148	101303326	G	A	-0.0557981629302465	0.0347	0.1078
5	rs10076709	101303376	T	C	0.0068961666878413	0.0136	0.6108
5	rs10052084	101303451	G	A	0.0068961666878413	0.0136	0.6107
5	rs10035711	101303467	G	A	0.0066975214477213	0.0136	0.6214
5	rs6867506	101303484	T	C	0.0458047599004855	0.0254	0.0716
5	rs6596221	101303569	T	G	-0.0048015088161939	0.0094	0.6113
5	rs141766417	101304274	A	G	0.0448968808822823	0.0254	0.07705
5	rs11242248	101304289	C	T	0.0259016375226531	0.0158	0.1004
5	rs6887793	101304861	G	A	0.0065981840282271	0.0136	0.6243
5	rs114380300	101305030	C	T	0.0166014304974254	0.0403	0.6801
5	rs6888469	101305184	T	C	0.0050969882578437	0.0088	0.5661
5	rs6863725	101305203	C	A	-0.0122041688389067	0.011	0.2662
5	rs72774316	101305598	A	G	0.0050969882578437	0.0088	0.5655
5	rs35806827	101306140	T	C	0.0100988346774146	0.0092	0.2752
5	rs1564154	101306806	T	C	0.0100988346774146	0.0092	0.2721
5	rs7734559	101306931	T	C	0.0068961666878413	0.0136	0.6095
5	rs7713906	101307104	G	A	0.0048979852621919	0.0137	0.7237
5	rs17144821	101307451	C	T	0.0067968490002727	0.0136	0.6162
5	rs9327718	101307868	G	A	0.0067968490002727	0.0136	0.6142
5	rs9327719	101307895	G	A	0.0068961666878413	0.0136	0.613
5	rs9327720	101307954	C	G	0.0058031292269501	0.0137	0.6752
5	rs4327579	101308100	G	T	-0.0120017335415971	0.011	0.2737
5	rs2061716	101308396	C	A	-0.0045001103249234	0.0094	0.6306
5	rs2061717	101309009	C	T	0.0117012723076411	0.0087	0.1819
5	rs72774318	101309808	C	T	0.0259016375226531	0.0158	0.1004
5	rs73176262	101309809	G	A	0.0046989426564652	0.0137	0.7341
5	rs62385208	101310298	C	T	0.0099998345783334	0.0092	0.2798
5	rs6873079	101310580	A	G	-0.004701032558649	0.0094	0.6132
5	rs77240110	101310646	G	A	0.004101577021075	0.0188	0.8278
5	rs11242254	101310707	T	C	-0.0122952780941516	0.011	0.2625
5	rs10035876	101311334	T	G	0.0448012667045393	0.0254	0.07765
5	rs141197136	101311700	A	G	0.003902375817241	0.0188	0.8371
5	rs6862864	101312024	C	T	0.027196791588428	0.0098	0.005587
5	rs1006847	101312704	T	A	-0.0122041688389067	0.011	0.2656
5	rs9327723	101314123	G	T	0.0046989426564652	0.0138	0.7324
5	rs76375853	101314189	C	G	0.0454034834538498	0.0254	0.0736
5	rs1975435	101314396	C	T	-0.004701032558649	0.0094	0.6135
5	rs72774322	101314908	A	C	0.0262036654966364	0.0158	0.0966
5	rs67351678	101314936	G	A	-0.0139975096438537	0.011	0.2025
5	rs67341892	101315046	T	C	-0.0145046862028817	0.0109	0.1839
5	rs7447752	101315234	G	A	0.0262036654966364	0.0158	0.09625
5	rs4280842	101315360	C	G	0.0049974917102918	0.0089	0.5686
5	rs116733154	101315507	G	A	-0.0375045865412751	0.034	0.2696
5	rs67315188	101315528	G	T	-0.0122952780941516	0.011	0.2612
5	rs6875743	101315550	T	C	0.0069954745123864	0.0136	0.6068
5	rs6871312	101315577	A	G	0.0069954745123864	0.0136	0.6068
5	rs6889856	101315632	G	A	0.0069954745123864	0.0136	0.6066
5	rs6871655	101315714	A	C	0.0069954745123864	0.0136	0.6077
5	rs4501312	101316514	G	A	0.0069954745123864	0.0136	0.6061
5	rs4562019	101316700	C	T	0.0068961666878413	0.0136	0.609
5	rs56026747	101316765	T	G	-0.0142003494011414	0.011	0.1956
5	rs10035215	101316970	A	T	0.0069954745123864	0.0136	0.6059
5	rs10043437	101316980	C	T	0.0062007356416035	0.0136	0.6518
5	rs10038297	101317010	G	A	0.0069954745123864	0.0136	0.606
5	rs6596241	101317223	A	G	-0.0049019951702315	0.0094	0.5991
5	rs6596242	101317332	A	C	0.0251998010217421	0.0101	0.01263
5	rs72774326	101317409	T	G	0.0260965047212743	0.0158	0.09827
5	rs6596244	101317533	C	A	0.0069954745123864	0.0136	0.6076
5	rs77704019	101317639	G	C	0.0058031292269501	0.0138	0.6757
5	rs115224852	101318433	T	A	-0.0202027073175195	0.023	0.3809
5	rs10039226	101318530	G	C	0.00730326611012	0.0136	0.5921
5	rs79950715	101318624	C	T	0.0441986870716702	0.0254	0.08171
5	rs10039287	101318849	G	T	0.0059025456526138	0.0137	0.6689
5	rs10045581	101319116	C	T	0.0071047017299317	0.0136	0.6001
5	rs28592580	101319229	G	A	0.0071047017299317	0.0136	0.5998
5	rs28562434	101319479	T	G	0.0071047017299317	0.0136	0.5994
5	rs28378435	101319598	T	C	0.0069954745123864	0.0136	0.604
5	rs73187659	101319662	T	A	0.0072039888485025	0.0136	0.598
5	rs148507203	101319694	C	T	-0.0406970023321042	0.033	0.2178
5	rs142885487	101319695	G	A	-0.0536012187552047	0.035	0.1257
5	rs7714077	101319763	C	T	0.0270021387025708	0.0098	0.006062
5	rs62385209	101319829	C	T	0.0100988346774146	0.0092	0.275
5	rs73187660	101319859	C	T	0.0067968490002727	0.0136	0.6182
5	rs4272111	101319870	T	C	-0.0127003085782322	0.011	0.2491
5	rs6877249	101320175	G	A	-0.0125990355765152	0.011	0.2501
5	rs1011624	101320305	A	G	0.0067968490002727	0.0136	0.6161
5	rs1564151	101320383	A	G	0.0275957115907991	0.0157	0.07901
5	rs11242256	101320761	C	T	-0.0128015918372089	0.011	0.244
5	rs1564153	101320777	G	A	0.0274011363479391	0.0157	0.08081
5	rs6869372	101321394	T	C	-0.005696192544881	0.0094	0.5418
5	rs10061067	101321517	A	G	0.005703702916678	0.0138	0.6764
5	rs10067946	101321581	G	C	-0.0066017436345624	0.0092	0.4727
5	rs72774332	101321673	T	C	0.0267003518299564	0.0158	0.08998
5	rs57157059	101322036	G	A	-0.0137034650584925	0.0109	0.2088
5	rs4591724	101322495	T	C	0.0045994064948955	0.0138	0.7374
5	rs10057348	101323243	C	T	0.0048979852621919	0.0088	0.5803
5	rs10043209	101323930	G	A	0.0044003044444822	0.0138	0.7471
5	rs7700752	101324072	G	A	-0.0050024916227914	0.0093	0.5938
5	rs7725478	101324088	T	C	-0.0120017335415971	0.0109	0.2706
5	rs10068919	101324234	T	C	0.0044003044444822	0.0138	0.749
5	rs13174750	101324296	G	A	0.0109003744682883	0.0092	0.2366
5	rs6861913	101324730	C	G	-0.0050024916227914	0.0093	0.5963
5	rs147256603	101325648	T	C	-0.0069037763167944	0.0239	0.774
5	rs4612032	101326161	C	T	-0.0049019951702315	0.0093	0.5971
5	rs6882799	101326314	C	G	-0.0050024916227914	0.0093	0.5959
5	rs12054889	101326562	A	G	-0.0057967688471774	0.0094	0.5334
5	rs6863901	101326630	A	G	-0.0049019951702315	0.0094	0.5976
5	rs6888235	101327234	C	T	0.0255020410123433	0.0101	0.01146
5	rs72774334	101327563	G	T	0.026398473854531	0.0158	0.09452
5	rs2400570	101327639	C	T	0.0049974917102918	0.0138	0.7171
5	rs12054812	101328385	C	T	-0.0049019951702315	0.0094	0.599
5	rs75801752	101328522	G	A	0.0493043176841434	0.0278	0.07602
5	rs28588602	101328575	A	G	0.0051964749068174	0.0138	0.7041
5	rs12055006	101328810	A	G	-0.0048015088161939	0.0094	0.6048
5	rs150443109	101328958	A	C	-0.0160988945897493	0.0225	0.4753
5	rs7356754	101328984	G	A	0.0503983940836932	0.0278	0.0698
5	rs10038158	101329070	C	G	0.0056042667198317	0.0138	0.6854
5	rs9687258	101329269	A	G	-0.0048015088161939	0.0094	0.6071
5	rs1477626	101329818	A	C	0.0111970780932162	0.0088	0.2027
5	rs10515319	101330106	C	A	0.0092966519050945	0.0138	0.5011
5	rs1477625	101330242	T	C	0.0280041964095973	0.0098	0.004403
5	rs114090383	101330529	T	A	-0.0416973775562091	0.0376	0.267
5	rs1381977	101330679	T	C	0.0061013488579762	0.0088	0.4924
5	rs1381976	101331313	A	G	0.024097313483794	0.0102	0.01801
5	rs1155174	101331519	A	G	0.0307037775750057	0.0162	0.05738
5	rs72774338	101331557	A	C	0.0305001066483263	0.0162	0.05939
5	rs66503641	101331843	T	A	0.0106035827841911	0.0097	0.2739
5	rs17144948	101331918	A	G	-0.0018016219466282	0.0109	0.8665
5	rs13189343	101332299	G	A	0.0084045823438103	0.0092	0.3627
5	rs1477623	101332324	C	T	0.0323994240466592	0.01	0.00123
5	rs1477622	101332706	A	T	0.0288983900426488	0.0166	0.08156
5	rs7703343	101332847	T	C	0.0063994795805678	0.0086	0.4554
5	rs1903802	101333005	G	A	0.0301023438164435	0.0166	0.06961
5	rs72774341	101333086	A	C	0.0307037775750057	0.0166	0.06452
5	rs1477621	101333140	G	T	0.0318958749835631	0.01	0.001478
5	rs4703199	101333292	C	T	0.0326994961630157	0.01	0.001125
5	rs922373	101334093	A	G	0.0329027196757078	0.01	0.001067
5	rs7727432	101334333	C	A	0.0150954876453349	0.0087	0.08329
5	rs34183326	101335187	G	T	0.0077995046323818	0.0092	0.3998
5	rs1381975	101335255	T	C	-0.0032954239497972	0.0109	0.761
5	rs56119203	101335306	T	C	0.0078987227933553	0.0092	0.3896
5	rs72774350	101335918	T	C	0.029403450369242	0.0166	0.07676
5	rs56255762	101336213	C	T	0.009197572354042	0.0098	0.3468
5	rs56009457	101336257	C	T	0.0076010387728197	0.0092	0.4104
5	rs60180199	101336340	T	A	0.0076010387728197	0.0092	0.4118
5	rs61317299	101336495	T	C	-0.0032954239497972	0.0109	0.7632
5	rs67017670	101336523	C	T	-0.0032954239497972	0.0109	0.7617
5	rs35561961	101336556	T	A	0.0077995046323818	0.0092	0.3984
5	rs4447957	101336630	C	T	-0.0032954239497972	0.0109	0.7626
5	rs2045840	101336729	C	T	0.0326027085440124	0.01	0.001162
5	rs10428668	101337098	A	C	0.0148984646619666	0.0087	0.08717
5	rs111664597	101337666	C	A	-0.0555021391616052	0.0358	0.1214
5	rs4596351	101337918	T	C	0.0150954876453349	0.0087	0.08291
5	rs1319537	101338007	T	C	-0.0031950988965408	0.0109	0.7725
5	rs72774354	101338200	G	A	0.0295005481176215	0.0166	0.07602
5	rs35432484	101338491	T	C	0.0077002766261879	0.0092	0.4032
5	rs77464672	101339134	T	G	0.0226026252094292	0.0305	0.4592
5	rs28493240	101339237	C	A	-0.0031950988965408	0.0109	0.767
5	rs28489129	101339333	T	C	0.0149969810059077	0.0116	0.1941
5	rs28479514	101339480	C	G	0.0149969810059077	0.0116	0.1939
5	rs72774356	101339677	A	G	0.0315955615897506	0.0166	0.05652
5	rs62384173	101340387	A	G	0.0131037693769772	0.0225	0.5602
5	rs2400569	101340535	C	T	0.00730326611012	0.0092	0.4302
5	rs72774357	101341047	C	G	-0.0263029084210524	0.0154	0.08841
5	rs5020202	101341123	C	A	0.0146028573839336	0.0087	0.09528
5	rs7718307	101341414	A	G	0.0149969810059077	0.0087	0.08483
5	rs7736946	101341570	C	G	0.0147999386115992	0.0087	0.08991
5	rs28758255	101341698	A	G	0.0323994240466592	0.01	0.001215
5	rs73187697	101341731	T	C	0.0160997014894237	0.0143	0.2629
5	rs35359959	101341805	T	C	0.0075017910703226	0.0092	0.4168
5	rs67675363	101341816	T	C	-0.0031048149534787	0.0109	0.7736
5	rs2061714	101343235	C	T	-0.0030045090202987	0.0109	0.7811
5	rs58356474	101343575	G	A	-0.0031048149534787	0.0109	0.7775
5	rs4569847	101344092	C	T	0.009197572354042	0.0097	0.3444
5	rs4419568	101344133	G	A	0.0148984646619666	0.0087	0.08706
5	rs13174627	101344648	T	C	0.0074025335167413	0.0092	0.4211
5	rs3846608	101344757	C	T	0.00730326611012	0.0092	0.43
5	rs3846609	101344804	C	T	0.0141987193998129	0.0087	0.1026
5	rs34272718	101345363	A	T	0.0071047017299317	0.0092	0.4433
5	rs56325012	101346490	A	G	0.0074025335167413	0.0092	0.4204
5	rs10053803	101347139	T	G	-0.0031950988965408	0.0109	0.7665
5	rs9327733	101347353	T	G	-0.0032954239497972	0.0109	0.7611
5	rs76739850	101347465	G	A	0.031799009548949	0.0235	0.1767
5	rs150491335	101347603	C	T	0.0212036062510236	0.0519	0.6822
5	rs191397122	101347608	T	G	-0.0575020022714588	0.0384	0.1349
5	rs1471405	101347616	G	A	0.0072039888485025	0.0092	0.4317
5	rs5011591	101347631	T	A	0.0147014028528927	0.0087	0.09141
5	rs11951874	101347804	G	A	0.0071047017299317	0.0092	0.4397
5	rs4629565	101348464	C	G	0.0323026073786261	0.01	0.001292
5	rs76018300	101348608	T	C	-0.0108991808690006	0.022	0.6205
5	rs72774363	101348691	A	G	-0.0249999098013234	0.0154	0.1056
5	rs1471406	101348956	A	G	0.0071047017299317	0.0092	0.4407
5	rs9327735	101349030	A	C	0.0152038337422728	0.0116	0.1889
5	rs6898053	101349328	T	C	0.0146028573839336	0.0087	0.09321
5	rs6872548	101349874	G	A	0.0146028573839336	0.0087	0.09382
5	rs55775253	101350520	T	A	0.0314017631395316	0.0166	0.05769
5	rs72774368	101350687	T	A	0.0305970979773775	0.0166	0.06489
5	rs72774369	101351329	G	A	0.0318958749835631	0.0166	0.05444
5	rs149848982	101351670	T	C	0.0204004877576787	0.0387	0.5991
5	rs10053473	101351889	C	T	-0.0029042131473898	0.0109	0.7904
5	rs114447972	101352258	A	G	-0.104405416354854	0.0385	0.006702
5	rs6870697	101352494	A	G	0.0311982343370806	0.0166	0.05961
5	rs11740173	101352567	C	A	0.0068961666878413	0.0092	0.4578
5	rs36107504	101353283	C	G	0.0147999386115992	0.0087	0.09084
5	rs34207717	101353308	C	A	0.0071047017299317	0.0092	0.439
5	rs10071962	101353398	G	A	0.009504687014246	0.0097	0.3261
5	rs9327736	101353504	C	A	-0.0029042131473898	0.0109	0.7915
5	rs72774375	101354133	C	T	-0.0029042131473898	0.0109	0.7884
5	rs12153045	101354134	C	T	0.0314017631395316	0.0166	0.05833
5	rs6860838	101354219	C	T	0.0323026073786261	0.01	0.001272
5	rs10074068	101354398	G	A	0.009504687014246	0.0097	0.3271
5	rs72774378	101354475	C	T	-0.0577032681284449	0.0385	0.1332
5	rs72774379	101354600	T	C	0.0312951579807101	0.0166	0.05845
5	rs2400576	101354712	T	C	0.0152038337422728	0.0087	0.08186
5	rs2400575	101354738	A	G	0.0312951579807101	0.0166	0.0585
5	rs114251633	101354893	C	G	0.0841021492874947	0.0551	0.1267
5	rs4419566	101354987	T	C	0.0147999386115992	0.0087	0.09085
5	rs2895753	101355019	G	A	0.00730326611012	0.0092	0.4269
5	rs28798154	101355284	G	C	-0.0029042131473898	0.0109	0.7871
5	rs28798698	101355322	C	T	-0.0028039273327342	0.0109	0.7957
5	rs9686588	101355354	A	T	0.009504687014246	0.0097	0.3265
5	rs34151304	101355589	T	A	0.0071047017299317	0.0092	0.4391
5	rs144177932	101355620	T	G	0.0305970979773775	0.0166	0.06517
5	rs2199558	101356480	T	G	0.0147999386115992	0.0087	0.09029
5	rs11560191	101356548	A	T	-0.0029042131473898	0.0109	0.7873
5	rs4571442	101356734	G	A	0.0321960982163169	0.01	0.001321
5	rs4571443	101356736	G	A	0.0147014028528927	0.0087	0.09195
5	rs2199559	101356780	G	A	0.0093957216403621	0.0097	0.3315
5	rs142114035	101356868	C	A	-0.050398957583852	0.0239	0.03463
5	rs4262076	101357204	A	G	0.0314017631395316	0.0101	0.001769
5	rs139738555	101357268	G	A	0.0298985503458634	0.0166	0.07175
5	rs13163731	101357475	C	A	0.0058031292269501	0.0092	0.5282
5	rs10056552	101358124	C	T	0.0098018049722602	0.0097	0.3162
5	rs111648134	101358337	G	T	0.0311013012983478	0.0166	0.0603
5	rs141480786	101358348	T	C	-0.0519988063604998	0.0271	0.05534
5	rs2895751	101358371	C	A	0.0078987227933553	0.0169	0.6399
5	rs6875354	101358828	A	C	0.0141001243787816	0.0087	0.1066
5	rs10057087	101358937	C	A	0.0141001243787816	0.0087	0.106
5	rs6859282	101359297	C	G	0.0312951579807101	0.0101	0.001872
5	rs6884777	101359554	T	G	0.0141001243787816	0.0087	0.1074
5	rs113628464	101359883	G	A	0.0150954876453349	0.0116	0.1923
5	rs144733397	101360274	C	A	0.0411035548784171	0.0282	0.1453
5	rs113970849	101360356	G	C	0.0310043588626902	0.0166	0.06167
5	rs10061003	101360360	C	T	0.0140015196358136	0.0087	0.1083
5	rs35421824	101360816	C	T	0.0058031292269501	0.0092	0.5269
5	rs72774389	101361079	C	A	0.0312951579807101	0.0166	0.05878
5	rs1351009	101361084	G	C	0.0136957831289865	0.0087	0.1158
5	rs1351010	101361191	A	C	0.0140015196358136	0.0087	0.108
5	rs10515320	101361291	C	T	0.03029639423135	0.0166	0.0683
5	rs2219730	101361970	T	C	0.0310043588626902	0.0166	0.0615
5	rs111852273	101362342	T	C	0.0197045832743354	0.0279	0.4792
5	rs13176241	101362501	T	C	0.00730326611012	0.0092	0.4303
5	rs10074676	101362638	T	C	0.0097027754613851	0.0137	0.4786
5	rs67161578	101362864	G	A	-0.0029042131473898	0.0109	0.7895
5	rs34047960	101363395	A	G	-0.0674012815955113	0.0259	0.009277
5	rs202136132	101363423	A	G	0.0210959082947329	0.029	0.4675
5	rs7708030	101363498	T	A	0.0146028573839336	0.0116	0.2062
5	rs4632773	101364099	G	A	0.0072039888485025	0.0092	0.4377
5	rs10078897	101364587	T	A	0.0146028573839336	0.0116	0.2068
5	rs10069803	101364700	C	T	0.0146028573839336	0.0116	0.2069
5	rs17261730	101364920	T	C	0.0147999386115992	0.0087	0.09008
5	rs1477613	101365566	C	G	0.0318958749835631	0.01	0.001486
5	rs149122905	101365626	A	G	0.0058031292269501	0.0493	0.9059
5	rs7733434	101366416	T	C	0.0318958749835631	0.01	0.001477
5	rs62384199	101366589	T	C	0.0072039888485025	0.0092	0.4378
5	rs35922130	101366993	C	T	0.0072039888485025	0.0092	0.4358
5	rs881236	101367263	A	C	0.0147999386115992	0.0087	0.08951
5	rs4495148	101367782	G	C	0.031799009548949	0.01	0.001516
5	rs899048	101367866	T	C	-0.0031950988965408	0.0109	0.7706
5	rs4374736	101367970	C	T	0.0147014028528927	0.0087	0.09251
5	rs4580749	101368000	G	A	0.0096037361426946	0.0097	0.3241
5	rs4426891	101368091	T	C	0.0318958749835631	0.01	0.001501
5	rs72774399	101368238	T	C	0.0297044227063309	0.0166	0.07414
5	rs1477614	101368365	T	C	0.0072039888485025	0.0092	0.4336
5	rs34733982	101368718	G	C	0.0071047017299317	0.0092	0.4447
5	rs60789964	101369001	G	A	0.009504687014246	0.0097	0.328
5	rs12153671	101369362	A	G	0.0064988367398296	0.0128	0.6098
5	rs11749365	101369538	A	G	0.0072039888485025	0.0092	0.433
5	rs181384024	101369576	A	T	0.0400953305639422	0.0427	0.3485
5	rs114461542	101370089	T	C	-0.104194529017857	0.0389	0.00744
5	rs79205160	101370533	A	G	0.0086028888072678	0.0137	0.5303
5	rs34215693	101370610	G	A	-0.0793029813385367	0.0503	0.1144
5	rs36055045	101370780	C	A	0.0147999386115992	0.0087	0.09085
5	rs34167669	101370792	T	A	0.00730326611012	0.0092	0.4313
5	rs13157527	101371080	T	C	0.0077995046323818	0.0093	0.4029
5	rs1903801	101371260	T	C	0.0307037775750057	0.0166	0.06454
5	rs1477617	101372278	G	C	0.0298014912367898	0.0166	0.07291
5	rs4342300	101372420	C	T	0.0235016597850914	0.0101	0.01994
5	rs7707740	101373075	G	T	0.0320024161254944	0.01	0.00142
5	rs10061812	101373225	G	A	0.0234039777790161	0.0101	0.02023
5	rs1381972	101373586	A	T	0.0053954185169075	0.0086	0.5293
5	rs13357317	101373979	G	T	0.0235016597850914	0.0101	0.01992
5	rs185659236	101374011	A	G	-0.0114047880634385	0.022	0.6046
5	rs10479110	101374201	G	C	0.0232965165504356	0.0101	0.02059
5	rs34079688	101375152	G	A	0.0053954185169075	0.0086	0.5304
5	rs56013513	101375195	T	C	0.029296631955588	0.0166	0.07754
5	rs77015468	101375675	A	G	0.0210959082947329	0.0387	0.5867
5	rs9327748	101376194	C	T	0.0318958749835631	0.01	0.001455
5	rs183449937	101376497	A	T	-0.0546040319940407	0.0385	0.1561
5	rs13354265	101376567	T	G	0.0149969810059077	0.0116	0.1958
5	rs7725731	101377187	T	C	0.0318958749835631	0.01	0.001476
5	rs2126652	101377407	C	G	0.031498667059371	0.01	0.001627
5	rs76178267	101377516	G	A	0.042503779526724	0.0282	0.1317
5	rs2400571	101377600	A	G	0.0056042667198317	0.0086	0.512
5	rs2169614	101377780	T	C	0.031498667059371	0.01	0.001625
5	rs10455058	101377838	G	C	0.0065981840282271	0.0128	0.6057
5	rs6887208	101378044	A	T	0.0320024161254944	0.01	0.001418
5	rs6891786	101378136	T	A	0.0304031059110447	0.0235	0.1951
5	rs1903799	101378449	T	C	0.0053954185169075	0.0086	0.5314
5	rs12719484	101378687	T	C	0.0314017631395316	0.01	0.001646
5	rs72776112	101378855	G	A	-0.04470452178448	0.0302	0.1394
5	rs28391228	101379021	C	G	-0.0028039273327342	0.0109	0.7953
5	rs13168142	101379092	A	C	0.0051964749068174	0.0086	0.542
5	rs12653886	101379270	T	C	-0.0538966802576654	0.0272	0.04761
5	rs148930579	101379787	T	C	0.027799974857679	0.0166	0.0951
5	rs2016578	101380430	T	C	0.0234039777790161	0.0101	0.0203
5	rs2016585	101380501	T	C	-0.0028039273327342	0.0109	0.798
5	rs2016587	101380561	T	C	-0.0028039273327342	0.0109	0.7948
5	rs72776117	101380722	T	C	-0.050104527566688	0.0385	0.194
5	rs6874414	101382237	T	G	0.0314017631395316	0.01	0.001639
5	rs145209259	101382479	T	C	0.0273038345273452	0.0167	0.1005
5	rs113909173	101382778	C	T	0.0227003855207759	0.0101	0.0247
5	rs57300410	101382911	T	C	0.0056042667198317	0.0086	0.5163
5	rs10057406	101383491	C	A	-0.0028039273327342	0.0109	0.7988
5	rs11741027	101383574	C	T	0.0076010387728197	0.0092	0.4093
5	rs10066974	101383723	T	C	0.0310043588626902	0.01	0.001869
5	rs12188653	101383803	G	C	0.0228958774769045	0.0101	0.02332
5	rs34372560	101383924	G	T	0.0317021347305135	0.01	0.001568
5	rs111784976	101383934	C	T	0.023198814502523	0.0101	0.02138
5	rs12055054	101384050	A	G	0.0308007491527123	0.01	0.002029
5	rs12055212	101384128	G	A	-0.0027036515743148	0.0109	0.8017
5	rs78767024	101384790	T	C	0.0305970979773775	0.0235	0.1936
5	rs6869524	101385401	A	G	0.0308977113278438	0.01	0.001951
5	rs148553824	101385787	G	A	0.01600129372694	0.0415	0.7001
5	rs12054761	101385881	G	A	-0.0027036515743148	0.0109	0.8069
5	rs11242318	101386075	A	G	0.005703702916678	0.0086	0.5091
5	rs140034968	101386201	C	A	-0.0172987645783295	0.034	0.6104
5	rs28477114	101387026	A	C	0.0074025335167413	0.0089	0.4054
5	rs28655746	101387136	C	T	0.0311013012983478	0.01	0.001834
5	rs11951476	101387326	G	A	0.005703702916678	0.0086	0.5055
5	rs76482331	101387407	T	C	0.0159028762794155	0.0415	0.7009
5	rs11948635	101387674	A	C	0.005703702916678	0.0086	0.5068
5	rs10035702	101387766	A	G	0.0227981362759783	0.0101	0.02389
5	rs12186526	101387802	A	G	0.0274011363479391	0.0167	0.1006
5	rs10044571	101388183	C	T	0.0183015011699126	0.012	0.1278
5	rs13165708	101388196	T	C	0.0077995046323818	0.0092	0.401
5	rs79619910	101388369	C	T	-0.0423022562339069	0.0366	0.2475
5	rs11950183	101388442	T	C	0.0046989426564652	0.0086	0.5826
5	rs78758214	101388559	T	C	0.017496047616751	0.0414	0.6729
5	rs10479116	101388660	T	A	0.031799009548949	0.01	0.001425
5	rs10477780	101389383	C	A	0.0189002595004805	0.012	0.1168
5	rs10479118	101389461	A	T	0.0102968054773682	0.0135	0.4444
5	rs4597936	101389635	T	A	-0.0322029950400999	0.01	0.001317
5	rs12523089	101389858	C	T	-0.0316041926269978	0.01	0.001526
5	rs114568137	101390053	G	A	0.0129951954948113	0.0414	0.7546
5	rs1585619	101390540	T	G	-0.0316041926269978	0.01	0.00155
5	rs116234813	101390772	C	T	0.0307037775750057	0.0235	0.191
5	rs76719902	101391976	G	C	0.0412954824071715	0.0335	0.2176
5	rs28535886	101392184	A	G	0.0129951954948113	0.0089	0.1461
5	rs11739895	101392473	C	T	-0.0275973271921043	0.0132	0.03689
5	rs80320343	101392533	T	C	0.0399031725325864	0.0336	0.2355
5	rs56050536	101392967	A	G	0.0189983824093147	0.0157	0.2257
5	rs34659614	101393196	A	C	-0.0421979407001862	0.0344	0.2199
5	rs34610842	101393435	G	A	0.0112959597418516	0.0093	0.2267
5	rs138946033	101393703	G	C	0.0326994961630157	0.0235	0.1645
5	rs55742935	101393758	T	C	0.0116024307308398	0.0094	0.2145
5	rs56356155	101393886	A	G	0.0077002766261879	0.0127	0.5448
5	rs28530672	101394058	G	A	0.0126002819757385	0.0089	0.1592
5	rs34486760	101394379	T	C	-0.0325955083699338	0.01	0.001136
5	rs80216069	101394380	G	A	-0.0527996915922012	0.0278	0.05792
5	rs11748160	101394874	G	A	0.0131037693769772	0.0089	0.1421
5	rs1477616	101395391	T	C	0.0129951954948113	0.0089	0.1464
5	rs1477615	101395497	A	G	0.013202462677756	0.0089	0.1382
5	rs35414166	101395826	A	G	-0.0329985112635755	0.01	0.0009883
5	rs72776123	101396079	G	A	0.0180952882690919	0.0157	0.2465
5	rs28757584	101396165	T	C	0.0131037693769772	0.0089	0.1411
5	rs28408733	101396302	A	G	0.0138042809763971	0.0089	0.1236
5	rs28406406	101396659	C	G	-0.0067024110596754	0.0105	0.5233
5	rs28690837	101396729	C	T	0.0129951954948113	0.0089	0.1469
5	rs11955754	101397040	G	A	0.0148984646619666	0.0087	0.08525
5	rs12517910	101397409	T	C	-0.0331949048576409	0.01	0.0009444
5	rs72776127	101397556	C	T	0.0176041339483571	0.0157	0.2625
5	rs11739747	101397849	C	A	0.0147014028528927	0.0087	0.08924
5	rs13355012	101397890	C	A	-0.0049019951702315	0.0108	0.6529
5	rs1600024	101398696	T	C	0.0141987193998129	0.0087	0.1007
5	rs80278101	101398839	G	A	0.0333960906184285	0.0235	0.1561
5	rs35220062	101400112	T	C	-0.0329985112635755	0.01	0.000997
5	rs34612098	101400116	G	C	0.0115035793834154	0.0093	0.2166
5	rs13177958	101400127	C	T	-0.0334016766340304	0.0156	0.03245
5	rs11242320	101400466	G	A	-0.0131966945943914	0.0086	0.1262
5	rs34486312	101400660	T	C	0.0115035793834154	0.0093	0.2172
5	rs59704374	101400700	C	T	0.0114047182634362	0.0093	0.2231
5	rs34996801	101401623	T	C	0.0115035793834154	0.0093	0.2166
5	rs78427408	101401761	T	C	0.0335024720540013	0.0235	0.1547
5	rs72776129	101401974	G	C	0.0182033098538737	0.0157	0.2453
5	rs17145871	101402346	G	A	-0.0329985112635755	0.01	0.001009
5	rs72776130	101402442	G	A	0.0183996828453635	0.0156	0.2398
5	rs12518429	101402907	C	T	-0.0329985112635755	0.01	0.001016
5	rs12519005	101403053	C	T	-0.0071958279818024	0.0089	0.4198
5	rs12522160	101403065	T	C	-0.0328951617042694	0.01	0.001051
5	rs72776133	101403132	T	C	0.0038027603329278	0.0102	0.7114
5	rs12522179	101403134	T	A	-0.0071958279818024	0.0089	0.4193
5	rs116754922	101403326	T	C	-0.0945964345810584	0.039	0.01531
5	rs6861497	101403586	A	G	-0.013004189135254	0.0086	0.1326
5	rs34199007	101403849	G	A	-0.0811016014370415	0.0583	0.1642
5	rs4703202	101403891	T	C	0.0184978548821194	0.0157	0.238
5	rs36006742	101404033	G	A	0.0112959597418516	0.0093	0.2274
5	rs80289888	101404081	G	C	0.0333960906184285	0.0235	0.156
5	rs74345917	101404411	T	C	0.0336958638567256	0.0235	0.152
5	rs6867045	101404448	A	G	-0.0328951617042694	0.01	0.001046
5	rs11960090	101404597	T	C	-0.0328951617042694	0.01	0.001042
5	rs11242322	101404647	C	T	-0.0071958279818024	0.0089	0.4187
5	rs17145881	101405062	G	A	-0.0525045539821493	0.0277	0.0583
5	rs115282792	101405940	C	A	0.0333960906184285	0.0514	0.516
5	rs2400568	101406331	G	A	0.0228958774769045	0.0155	0.1393
5	rs1477618	101406364	G	T	-0.0075987978753305	0.009	0.3957
5	rs13168060	101406502	T	C	0.0118989261570991	0.0093	0.2032
5	rs13182532	101406591	C	T	0.0115035793834154	0.0094	0.2206
5	rs72776137	101406811	T	C	0.0183996828453635	0.0157	0.2405
5	rs6867493	101406968	G	T	-0.0074980401773571	0.009	0.4048
5	rs10515321	101407751	A	C	0.0187039847937718	0.0157	0.2325
5	rs72776138	101408186	C	T	0.0183996828453635	0.0157	0.2408
5	rs6864917	101408907	T	C	-0.004701032558649	0.0108	0.6651
5	rs72776140	101409067	C	T	0.0183996828453635	0.0157	0.2409
5	rs7729021	101410659	G	A	-0.0073972926304747	0.009	0.407
5	rs191045343	101410930	C	A	-0.0203966036652218	0.0328	0.5332
5	rs13166612	101410948	C	A	0.012096540947233	0.0094	0.1955
5	rs78751585	101411345	C	T	0.0227981362759783	0.0418	0.5854
5	rs6881142	101411423	T	A	0.004101577021075	0.0102	0.6903
5	rs13169981	101411425	G	A	0.017496047616751	0.0089	0.04756
5	rs12652663	101412100	T	C	-0.0331949048576409	0.01	0.000949
5	rs11242329	101412362	T	A	-0.0331018715051171	0.01	0.0009542
5	rs922372	101413002	G	A	-0.0180010511095525	0.0089	0.04203
5	rs899047	101413546	A	G	-0.0060985584618694	0.009	0.4943
5	rs899046	101413551	G	C	-0.0060985584618694	0.009	0.4957
5	rs13183214	101415122	A	G	0.0123039944561641	0.0094	0.1878
5	rs75317101	101415361	G	T	0.0061013488579762	0.0138	0.6576
5	rs12659287	101415502	A	C	-0.0331018715051171	0.01	0.0009523
5	rs4703204	101415699	A	G	-0.0058973552660839	0.009	0.5141
5	rs4703205	101415702	G	A	0.0183996828453635	0.0089	0.03806
5	rs2086021	101416107	G	C	-0.0331949048576409	0.01	0.0009162
5	rs1600022	101416481	C	T	-0.0064004391810282	0.009	0.4723
5	rs72776145	101416570	T	C	0.0194986595340326	0.0157	0.2146
5	rs13155685	101416709	T	A	0.0183015011699126	0.0089	0.03845
5	rs72776148	101416799	G	C	0.0210959082947329	0.0156	0.1775
5	rs146274764	101416855	T	C	0.0471030274686428	0.0417	0.2586
5	rs72776149	101417073	A	C	0.0190964956909883	0.0157	0.223
5	rs6881708	101417912	A	T	-0.0137034650584925	0.0087	0.1143
5	rs6860831	101417950	C	T	-0.0066017436345624	0.009	0.4593
5	rs7729498	101418148	T	C	0.0217027816432335	0.0159	0.1731
5	rs7730169	101418521	T	C	0.0190964956909883	0.0157	0.223
5	rs115321493	101418640	C	T	-0.0054045784588597	0.0243	0.8248
5	rs12186940	101419048	A	T	0.0194005857039748	0.0157	0.2167
5	rs145509972	101419073	G	A	-0.0603977725486758	0.0423	0.153
5	rs62384228	101419422	A	T	0.0123039944561641	0.0094	0.1901
5	rs112080553	101419503	G	A	-0.0551005327305046	0.0516	0.2858
5	rs10057761	101419596	T	C	0.0053954185169075	0.0128	0.6735
5	rs7444545	101419611	G	A	-0.0329985112635755	0.01	0.001013
5	rs57310430	101419747	C	T	0.0207041815582916	0.0157	0.1853
5	rs59735236	101420169	A	G	0.0208021276292633	0.0157	0.185
5	rs114886844	101420355	C	T	0.0461008368826632	0.0512	0.3673
5	rs72776153	101420438	G	C	0.0200967016991224	0.0157	0.1989
5	rs7702939	101420461	T	C	0.0199006617063362	0.0157	0.2048
5	rs1993827	101420510	A	T	-0.0138961051921114	0.0087	0.1085
5	rs12187923	101420677	G	A	0.0190964956909883	0.0157	0.2227
5	rs17262590	101421286	C	A	0.0125015292229252	0.0094	0.1818
5	rs1477609	101421681	T	A	-0.0130953713122409	0.0087	0.13
5	rs11242335	101421702	G	A	0.0125015292229252	0.0094	0.1829
5	rs12186626	101421960	C	T	0.0049974917102918	0.0128	0.6991
5	rs1038017	101422193	C	T	-0.0064004391810282	0.009	0.4726
5	rs17262667	101422318	C	A	0.0123039944561641	0.0094	0.1902
5	rs149232476	101422411	C	G	-0.0618009384055913	0.0421	0.1421
5	rs1600021	101422728	T	C	-0.0066017436345624	0.009	0.4619
5	rs1477608	101423212	G	C	-0.0334016766340304	0.01	0.0008719
5	rs77508480	101423309	C	T	0.0350968370374295	0.0236	0.1364
5	rs1381968	101423444	T	C	-0.0519988063604998	0.0269	0.05342
5	rs11747250	101423727	G	C	0.0111970780932162	0.0094	0.2334
5	rs13168556	101423744	G	A	0.0121953336998771	0.0094	0.195
5	rs13189265	101423848	A	G	0.0124027667170427	0.0094	0.1851
5	rs13189281	101423881	A	C	0.0126002819757385	0.0094	0.1789
5	rs72776155	101423981	G	A	0.0192044091837133	0.0157	0.2208
5	rs13159654	101424183	T	G	0.0118989261570991	0.0094	0.2034
5	rs147306010	101424359	C	T	0.0173977771764203	0.0297	0.5575
5	rs3912075	101425725	G	C	-0.0138961051921114	0.0088	0.1124
5	rs1392102	101426009	C	T	0.0129951954948113	0.0093	0.1647
5	rs75397179	101426605	T	C	-0.0122952780941516	0.0262	0.6374
5	rs78891896	101426814	C	T	0.0059025456526138	0.0138	0.6701
5	rs724836	101426996	G	A	0.0131037693769772	0.0093	0.1596
5	rs1381973	101427070	A	G	0.0045994064948955	0.01	0.6498
5	rs17146128	101427551	T	C	0.0044003044444822	0.01	0.6574
5	rs11955950	101427877	G	A	-0.0110002818588653	0.026	0.6739
5	rs10463953	101427958	T	C	0.0044003044444822	0.01	0.6573
5	rs114752865	101427993	G	A	-0.053200374867981	0.0438	0.2245
5	rs13166290	101428349	G	T	0.0135971385060249	0.0094	0.1474
5	rs2100890	101428403	G	A	-0.0054950702819798	0.0124	0.6547
5	rs111725283	101428423	C	A	-0.0152963956259917	0.0264	0.5605
5	rs6877511	101428537	T	C	0.0392976332717761	0.0233	0.0916
5	rs111876831	101428688	C	T	-0.0153979421800967	0.0264	0.5577
5	rs113508963	101428816	C	G	-0.0113036461713921	0.0262	0.666
5	rs112114340	101428945	T	G	-0.0154994990469515	0.0263	0.5575
5	rs7448456	101428982	C	G	0.0064988367398296	0.0128	0.6139
5	rs11242343	101429868	G	C	-0.0132980281439898	0.0088	0.1298
5	rs7702775	101430034	G	A	-0.0132980281439898	0.0088	0.1298
5	rs151267084	101430292	A	G	0.0209979909956055	0.0322	0.5139
5	rs79848420	101430566	C	A	0.0387975467079122	0.0233	0.09635
5	rs113455749	101430804	T	C	-0.0156010662286512	0.0263	0.5544
5	rs1477620	101430964	A	T	0.0133998200630165	0.0093	0.1502
5	rs12187660	101431225	C	T	-0.0117993392160431	0.0261	0.6523
5	rs12188622	101431456	T	C	-0.0117993392160431	0.0261	0.651
5	rs13182851	101431665	G	A	-0.02960390325858	0.0094	0.001557
5	rs1477619	101432498	G	A	-0.0335050785573982	0.0102	0.001065
5	rs72776161	101432575	T	G	0.0282958691548473	0.0134	0.03514
5	rs7701337	101432653	T	C	-0.0128015918372089	0.0088	0.1435
5	rs75278655	101432686	A	G	-0.0160988945897493	0.0264	0.5407
5	rs6596344	101432938	T	G	-0.0057967688471774	0.0128	0.6521
5	rs35143096	101433292	A	G	-0.0335050785573982	0.01	0.0008618
5	rs13175680	101433348	A	G	0.014504302202808	0.0093	0.1197
5	rs977664	101433549	G	A	0.004001981379298	0.0102	0.6921
5	rs143098431	101434285	C	T	0.0497040321791155	0.042	0.2366
5	rs181354276	101434344	C	T	-0.0851004766504662	0.0508	0.09436
5	rs1817368	101434456	T	C	-0.013004189135254	0.0088	0.1382
5	rs112774317	101434816	C	T	-0.0121029460677457	0.0263	0.6458
5	rs55957922	101435011	T	C	-0.0548047153744336	0.0392	0.1629
5	rs55803962	101435031	A	G	-0.0050024916227914	0.0319	0.8746
5	rs899043	101435485	T	C	-0.0121029460677457	0.0087	0.1623
5	rs899044	101435517	G	A	-0.0315009870620622	0.0096	0.00102
5	rs2126653	101435755	G	A	-0.0129028853555234	0.0088	0.1421
5	rs78303839	101435776	C	T	-0.0122952780941516	0.0263	0.6386
5	rs2126654	101435865	G	A	-0.0315009870620622	0.0096	0.001018
5	rs114500111	101436215	C	T	0.0288983900426488	0.0481	0.5477
5	rs58484363	101436464	A	G	0.0103957761821204	0.0221	0.6362
5	rs11242354	101436479	A	G	-0.0316041926269978	0.0096	0.0009871
5	rs1600020	101436950	C	T	-0.0128015918372089	0.0088	0.144
5	rs112560120	101437013	G	C	-0.015702643727291	0.0265	0.5532
5	rs78035698	101437651	T	C	-0.0145046862028817	0.0263	0.5815
5	rs7445151	101437946	C	A	-0.0127003085782322	0.0088	0.1458
5	rs114068443	101438129	C	T	0.024702368640342	0.0314	0.4328
5	rs13154412	101438818	G	C	-0.0316041926269978	0.0096	0.0009592
5	rs1381967	101438906	C	T	-0.0127003085782322	0.0088	0.1479
5	rs1026664	101439319	T	C	-0.0316041926269978	0.0096	0.0009611
5	rs1020922	101439670	A	G	-0.0316041926269978	0.0096	0.0009536
5	rs74555585	101440027	C	T	-0.0127003085782322	0.0263	0.6297
5	rs113010484	101440037	A	G	-0.015895669405385	0.0265	0.5482
5	rs12152873	101440425	G	A	-0.0145960053074092	0.0263	0.5785
5	rs12152875	101440473	G	T	0.0307037775750057	0.0481	0.5225
5	rs12153743	101440772	A	G	-0.0145960053074092	0.0263	0.5793
5	rs2219729	101440775	T	C	0.0170045988158238	0.0096	0.07783
5	rs55996098	101440840	T	G	0.0102968054773682	0.0221	0.6408
5	rs112479413	101440928	A	G	-0.0177974390305806	0.0265	0.5017
5	rs73177261	101441031	A	C	0.0141987193998129	0.0146	0.3281
5	rs76973542	101441349	G	A	-0.0128015918372089	0.0263	0.6262
5	rs6880814	101441383	T	C	-0.0316041926269978	0.0096	0.0009881
5	rs6881341	101441663	T	C	-0.0119005312583873	0.0087	0.1718
5	rs34329221	101441799	A	T	0.0170045988158238	0.0096	0.07729
5	rs1120080	101442184	T	C	0.0110981866660334	0.0089	0.2152
5	rs77868484	101442466	G	A	0.0115035793834154	0.0311	0.7106
5	rs12516471	101442501	G	C	0.0170045988158238	0.0096	0.07772
5	rs35899674	101443280	G	A	0.0168964476597299	0.0096	0.07984
5	rs1351008	101443953	G	A	-0.0120017335415971	0.0087	0.169
5	rs146421783	101444873	G	A	-0.0278029446620889	0.0364	0.4445
5	rs111418940	101444944	T	G	-0.015702643727291	0.0265	0.5526
5	rs12654028	101444955	T	C	-0.0130953713122409	0.0088	0.1347
5	rs72660736	101445015	C	T	-0.0316970867432546	0.0096	0.0009366
5	rs10078913	101445231	T	G	-0.0088994831870327	0.0221	0.6854
5	rs61447184	101445992	C	T	0.0101978249764461	0.0221	0.6454
5	rs6894257	101446237	C	A	-0.0316970867432546	0.0096	0.0009434
5	rs6874960	101446483	A	G	-0.0129028853555234	0.0088	0.1415
5	rs146461920	101446699	C	A	-0.001501126126267	0.0463	0.974
5	rs141233782	101447052	C	T	0.009504687014246	0.0221	0.6672
5	rs139224642	101447203	G	C	-0.0182963622831166	0.0265	0.4899
5	rs9686254	101447418	T	C	-0.0130953713122409	0.0088	0.1363
5	rs9686632	101447594	G	C	-0.0316970867432546	0.0096	0.0009254
5	rs138187467	101448704	T	C	-0.004701032558649	0.0319	0.8829
5	rs9686305	101448766	A	G	-0.0128015918372089	0.0088	0.1438
5	rs111780157	101448813	T	C	-0.0162005226717083	0.0265	0.5399
5	rs28761231	101449004	T	C	-0.0319035490130083	0.0096	0.0008634
5	rs116352625	101450324	C	T	0.0118001041157506	0.0399	0.768
5	rs115731714	101450359	T	C	-0.0430014511447026	0.0362	0.2345
5	rs34138709	101450505	C	T	0.0173977771764203	0.0096	0.07151
5	rs1499610	101450694	T	C	-0.0130953713122409	0.0088	0.1361
5	rs13173076	101450907	A	G	0.0172994970780611	0.0096	0.07227
5	rs78342616	101451690	T	C	0.0084045823438103	0.0311	0.7856
5	rs12656866	101452008	G	A	-0.0322029950400999	0.0096	0.0007698
5	rs7726091	101452116	G	A	-0.0130953713122409	0.0088	0.1354
5	rs113946608	101452188	T	C	-0.0156010662286512	0.0265	0.5555
5	rs58792397	101452325	C	G	0.004001981379298	0.0102	0.6953
5	rs62370399	101452335	A	G	0.0189002595004805	0.0096	0.04986
5	rs115490278	101452472	C	T	0.004101577021075	0.0276	0.881
5	rs1827149	101452776	C	T	-0.0125990355765152	0.0088	0.15
5	rs73177270	101453333	G	A	0.0119977384336167	0.0146	0.4093
5	rs116611818	101453381	A	G	-0.0292949370570243	0.0296	0.3229
5	rs11745729	101454563	T	C	0.0177023841130051	0.0096	0.06651
5	rs1499609	101455209	T	C	-0.0124977728299804	0.0088	0.1527
5	rs35041284	101455268	G	A	0.0185960172820726	0.0097	0.05579
5	rs35174420	101455271	T	A	0.0185960172820726	0.0097	0.05538
5	rs1030234	101455511	A	C	-0.0325955083699338	0.0093	0.0004688
5	rs433762	101455634	T	C	0.0177023841130051	0.0096	0.06583
5	rs414275	101455844	A	T	0.0180952882690919	0.0096	0.06055
5	rs10059413	101455927	T	C	0.0146028573839336	0.0125	0.2433
5	rs141890850	101456263	C	T	0.0305970979773775	0.0482	0.5249
5	rs67116008	101456767	G	C	0.0080971295874548	0.022	0.7124
5	rs67715959	101456861	T	C	0.0061013488579762	0.0214	0.7762
5	rs407494	101456924	T	C	-0.0129028853555234	0.0088	0.1401
5	rs382521	101457609	C	A	0.0305970979773775	0.0095	0.001228
5	rs113656516	101458576	T	C	-0.0107980900995126	0.026	0.6777
5	rs140048657	101459137	T	C	-0.0659047873877183	0.0447	0.1402
5	rs261097	101459687	T	G	0.0203025023378308	0.0097	0.0352
5	rs7723293	101459906	T	C	0.0097027754613851	0.0163	0.5513
5	rs149782098	101460204	T	G	0.001998002662673	0.0437	0.9627
5	rs10068118	101460321	A	G	0.0167981182758809	0.0125	0.1772
5	rs261096	101460693	T	C	0.0255995183002125	0.0086	0.003048
5	rs28875632	101461122	T	C	0.0168964476597299	0.0125	0.1764
5	rs72776174	101461224	C	T	-0.0657018642254792	0.0243	0.00694
5	rs66722406	101462519	T	C	-0.0016012813669738	0.0216	0.9407
5	rs114248852	101464451	G	A	-0.0864951466230935	0.0396	0.02905
5	rs11746019	101464595	C	A	-0.0017014466397575	0.0216	0.9361
5	rs428751	101465106	T	C	0.0258041896815329	0.0086	0.002796
5	rs116154691	101465341	T	G	0.0459957873421583	0.0232	0.04745
5	rs6882593	101465419	A	G	0.0009995003330834	0.0104	0.9212
5	rs387352	101465862	T	C	0.0255995183002125	0.0086	0.003019
5	rs72776175	101465969	T	C	-0.022398994943479	0.0309	0.4683
5	rs112509742	101466286	G	A	-0.0152963956259917	0.0261	0.5579
5	rs111375937	101466336	T	G	-0.0154994990469515	0.0261	0.5538
5	rs425813	101466568	T	C	0.0255995183002125	0.0086	0.003015
5	rs405289	101466768	C	G	0.0260965047212743	0.0086	0.00255
5	rs72776176	101473293	C	T	0.0168964476597299	0.0125	0.1754
5	rs1846552	101474542	T	C	0.0005998200719675	0.0098	0.9522
5	rs1846551	101474602	A	G	0.001598721363697	0.0098	0.8711
5	rs1846549	101474654	C	T	0.0014988761237359	0.0098	0.8778
5	rs412077	101474894	A	T	-0.0297996312385195	0.0092	0.001198
5	rs76060974	101474954	G	A	0.0099998345783334	0.0162	0.5397
5	rs1345828	101475506	A	G	-0.0307994715535284	0.0094	0.001118
5	rs12659729	101475627	T	A	-0.0307994715535284	0.0094	0.001077
5	rs12659731	101475656	T	C	-0.0309954337025195	0.0094	0.001015
5	rs11740476	101476014	G	A	-0.0231969816042026	0.031	0.4537
5	rs56283402	101476620	A	G	0.0014988761237359	0.0098	0.8746
5	rs402111	101477539	C	T	-0.0243951568347216	0.0087	0.005105
5	rs115785608	101478106	T	C	-0.0697038384497916	0.0459	0.1287
5	rs411894	101478839	C	T	-0.0305004454483837	0.0094	0.001256
5	rs17329674	101478928	T	C	0.0235016597850914	0.0207	0.2569
5	rs388785	101479193	C	G	-0.0243951568347216	0.0087	0.005143
5	rs452512	101479444	T	C	-0.0306035477981776	0.0094	0.001176
5	rs649983	101481025	C	A	-0.0306035477981776	0.0094	0.001209
5	rs369555	101481133	C	T	-0.0305004454483837	0.0094	0.001252
5	rs138399415	101481452	C	T	0.0282958691548473	0.0313	0.3659
5	rs57988940	101481493	C	A	0.0016985566355815	0.0098	0.8596
5	rs61442479	101481617	A	C	0.0012991557316201	0.0098	0.8967
5	rs1423664	101481665	A	C	-0.0307994715535284	0.0094	0.001088
5	rs1833911	101481777	G	C	-0.0295009039176847	0.0092	0.001356
5	rs4703208	101481839	G	A	-0.0267033828345498	0.0098	0.006625
5	rs66485973	101482142	G	A	0.0013990209137074	0.0098	0.8875
5	rs10463957	101482418	G	C	0.0017983819413794	0.0098	0.8528
5	rs13162319	101482434	G	T	-0.0358033589652777	0.0149	0.01639
5	rs10463540	101482750	A	T	-0.0076995657264405	0.0127	0.5432
5	rs6889035	101482983	C	T	0.0018981972830802	0.0098	0.8495
5	rs6878217	101483178	T	C	0.0017983819413794	0.0098	0.8528
5	rs10455060	101483306	C	T	-0.009797842480111	0.026	0.7073
5	rs446182	101483885	C	T	-0.0246001168682327	0.0087	0.004824
5	rs62370429	101484521	T	C	0.0260965047212743	0.0211	0.2161
5	rs13160102	101484594	T	C	-0.0300984478240329	0.0094	0.00142
5	rs12055085	101484640	T	A	0.0013990209137074	0.0098	0.8897
5	rs4703209	101484893	A	G	-0.0290993078252748	0.0092	0.001528
5	rs12054857	101484923	C	G	0.0007996801705642	0.0104	0.9354
5	rs28868017	101485000	C	T	-0.0093031403261444	0.026	0.7204
5	rs10455017	101485069	G	A	-0.009000382197299	0.026	0.7283
5	rs4703210	101485082	C	T	-0.0244976316004002	0.0087	0.004974
5	rs10455061	101485254	C	A	-0.0244976316004002	0.0087	0.004971
5	rs73180147	101486279	G	C	-0.0093031403261444	0.026	0.7208
5	rs67935908	101486464	C	T	0.0011992805754821	0.0098	0.899
5	rs35813266	101486968	C	T	-0.0259949602770859	0.0098	0.008409
5	rs72776181	101486983	G	C	0.0011992805754821	0.0098	0.9004
5	rs58987439	101486984	G	A	-0.009000382197299	0.026	0.7285
5	rs384809	101487194	G	A	-0.0289963604415917	0.0092	0.001613
5	rs140892410	101487589	G	C	-0.120902897367662	0.0453	0.007671
5	rs438161	101487758	A	G	-0.0289963604415917	0.0092	0.00158
5	rs424182	101487818	A	G	-0.0289963604415917	0.0092	0.001631
5	rs142316429	101488180	C	T	-0.0372969647443931	0.0524	0.4763
5	rs453939	101489288	C	T	-0.0286978729475453	0.0092	0.001776
5	rs415200	101490022	A	G	-0.0240980393840575	0.0086	0.005324
5	rs73778204	101490039	G	C	0.0002999550089979	0.0105	0.9776
5	rs73778205	101490041	T	C	0.0002999550089979	0.0105	0.9777
5	rs12654141	101490054	T	C	-0.0285023604727122	0.0094	0.002586
5	rs142393750	101490067	G	T	-0.0601003842529617	0.0428	0.1599
5	rs67382343	101490073	A	G	0.0001999800026662	0.0104	0.9842
5	rs695056	101490273	A	G	-0.0249999098013234	0.0087	0.004181
5	rs73180158	101490406	A	G	-0.0093031403261444	0.026	0.7194
5	rs544664926	101490557	C	G	0.0088011559530687	0.0491	0.858
5	rs113124226	101490761	C	T	0.0009995003330834	0.01	0.9181
5	rs113755845	101490790	A	T	0.0012991557316201	0.0105	0.9037
5	rs111423393	101490829	G	A	-0.0142003494011414	0.0252	0.5718
5	rs10080070	101490931	C	G	0.0153023200084426	0.0124	0.2181
5	rs113290552	101490975	G	A	0.0009995003330834	0.0105	0.926
5	rs113487340	101491385	C	T	-0.0082035573506883	0.0258	0.7518
5	rs112955479	101491450	G	A	-0.0088994831870327	0.026	0.7309
5	rs10066677	101491517	G	A	0.009504687014246	0.0087	0.2746
5	rs7443153	101491819	A	T	0.0012991557316201	0.0105	0.9017
5	rs113656355	101491887	C	A	-0.0081027387031859	0.0258	0.7531
5	rs77019284	101491943	G	A	0.0007996801705642	0.0098	0.9354
5	rs7724755	101492127	G	A	0.0059025456526138	0.0233	0.8009
5	rs7726332	101492399	C	T	0.001099395443301	0.0095	0.9041
5	rs6885922	101492621	G	A	-0.0081027387031859	0.0258	0.7525
5	rs6872272	101492803	T	C	-0.0082035573506883	0.0258	0.7518
5	rs115772197	101492804	G	A	0.0363994293800054	0.045	0.4183
5	rs192136267	101492983	A	G	-0.0338981034057645	0.0364	0.3522
5	rs115387388	101493466	G	A	-0.003797200248385	0.0315	0.9029
5	rs73180164	101493628	A	G	-0.0094040800752939	0.026	0.7166
5	rs7736423	101494072	C	A	0.0011992805754821	0.0095	0.903
5	rs6882706	101494203	T	C	-0.0042992284528324	0.0256	0.8677
5	rs112120901	101494712	C	T	-0.0094040800752939	0.026	0.719
5	rs73180169	101494782	C	T	-0.0083043861636152	0.0258	0.7489
5	rs73180170	101494943	A	G	-0.0098988321792475	0.0258	0.702
5	rs76433440	101495518	G	A	0.0193025022544974	0.0177	0.2769
5	rs7713635	101495864	G	A	-0.0083043861636152	0.0258	0.7469
5	rs112868254	101496035	A	C	-0.0095958936734469	0.026	0.7111
5	rs75987125	101496315	C	T	-0.0007002451143934	0.0157	0.9664
5	rs28595257	101496418	A	G	0.0147014028528927	0.0126	0.2429
5	rs28712811	101496429	A	G	0.0152038337422728	0.0125	0.2253
5	rs73180172	101496593	A	G	-0.0081027387031859	0.0258	0.7535
5	rs73180175	101496605	T	G	-0.0083043861636152	0.0258	0.7463
5	rs66750648	101497155	T	A	0.0014988761237359	0.0105	0.8832
5	rs77840614	101497400	T	C	0.0044998604248922	0.0382	0.9055
5	rs72776182	101497542	T	C	-0.0052035148315978	0.0216	0.8084
5	rs10455018	101498042	C	A	0.0012991557316201	0.0095	0.8894
5	rs10455064	101498366	T	C	0.0011992805754821	0.0095	0.8959
5	rs114881818	101498673	C	T	-0.0530000131617053	0.0421	0.2081
5	rs650778	101499259	A	G	-0.0315009870620622	0.0094	0.0007888
5	rs147159859	101500332	C	A	-0.0098988321792475	0.026	0.7027
5	rs182001	101500949	C	G	-0.0316970867432546	0.0094	0.0007455
5	rs148592472	101501161	T	C	-0.0074980401773571	0.0127	0.5547
5	rs142965671	101501440	G	T	-0.0099998320783335	0.026	0.7002
5	rs73180181	101503138	G	C	-0.0086977157031958	0.0258	0.7363
5	rs67891206	101503403	T	C	0.0013990209137074	0.0105	0.8931
5	rs72776184	101503934	A	G	-0.007095110875924	0.0216	0.7441
5	rs1156573	101503942	G	A	-0.0086977157031958	0.0258	0.7364
5	rs10463958	101504347	T	C	0.0012991557316201	0.0095	0.8939
5	rs73180182	101504399	C	A	-0.0086977157031958	0.0258	0.7351
5	rs1423663	101504777	C	T	0.0012991557316201	0.0095	0.8938
5	rs72776185	101504860	T	A	-0.0303973537275885	0.0309	0.3261
5	rs72776186	101505108	G	C	-0.0710986585295806	0.0357	0.04665
5	rs60772620	101505510	C	T	-0.010302892995897	0.026	0.6908
5	rs11745879	101505651	T	A	0.0011992805754821	0.0095	0.8962
5	rs395327	101506560	T	C	-0.021101069908054	0.0097	0.02921
5	rs73180187	101506867	C	T	-0.009000382197299	0.026	0.7276
5	rs112504493	101507197	C	A	-0.0104039337153929	0.026	0.6883
5	rs7444646	101507854	G	A	0.0012991557316201	0.0098	0.8926
5	rs73180189	101507901	T	C	-0.0105049846451474	0.026	0.6872
5	rs453689	101508279	G	T	-0.021101069908054	0.0097	0.02939
5	rs1587419	101508287	C	T	0.0013990209137074	0.0098	0.8905
5	rs113124162	101508740	G	A	-0.009000382197299	0.0258	0.7259
5	rs73180193	101509129	T	G	0.0127977582298607	0.016	0.4239
5	rs186305257	101509590	A	G	0.0267003518299564	0.0442	0.5457
5	rs73180195	101509782	T	C	-0.0104039337153929	0.026	0.6877
5	rs72776189	101509904	C	T	-0.009000382197299	0.0217	0.6786
5	rs7378869	101509920	A	G	0.0012991557316201	0.0095	0.8892
5	rs10078854	101510132	T	C	0.0077002766261879	0.0144	0.592
5	rs6596386	101510178	T	C	0.0007996801705642	0.0098	0.9376
5	rs261094	101510844	C	T	-0.0209989425960583	0.0097	0.03036
5	rs73181957	101510894	C	T	-0.0105049846451474	0.026	0.6862
5	rs10515322	101511644	A	T	0.0012991557316201	0.0095	0.894
5	rs17147130	101511737	A	G	0.0012991557316201	0.0098	0.8973
5	rs1812414	101511962	A	G	0.0011992805754821	0.0095	0.8997
5	rs261093	101512451	A	G	-0.0318003125497978	0.0094	0.0007162
5	rs73181961	101512717	G	A	-0.0106970095483354	0.026	0.6815
5	rs73181963	101513107	T	C	-0.0105959392134034	0.026	0.6821
5	rs148458656	101513273	G	A	-0.0225012653465135	0.0354	0.5248
5	rs182038591	101513308	C	T	-0.0710020313547231	0.0431	0.09936
5	rs59957778	101513494	G	T	0.0011992805754821	0.0095	0.8991
5	rs73181964	101513548	A	T	-0.0094040800752939	0.0258	0.7157
5	rs9327794	101513813	A	G	0.0156961681063242	0.0124	0.2047
5	rs3995228	101513985	C	A	0.0011992805754821	0.0098	0.9033
5	rs112919006	101514470	T	G	-0.0093031403261444	0.0258	0.7178
5	rs73181968	101514542	C	G	-0.0105959392134034	0.026	0.6832
5	rs6871393	101514585	C	A	0.0011992805754821	0.0098	0.904
5	rs6871740	101514697	C	T	0.0011992805754821	0.0095	0.8995
5	rs111352950	101514964	G	A	-0.0105959392134034	0.026	0.6845
5	rs73181969	101514996	A	G	-0.0105959392134034	0.026	0.6843
5	rs67499639	101515612	C	T	0.0011992805754821	0.0095	0.901
5	rs73181970	101515684	C	T	-0.0091012913892029	0.0258	0.7249
5	rs73181972	101515951	T	C	-0.0105049846451474	0.026	0.6853
5	rs73181973	101516074	A	G	-0.009000382197299	0.0258	0.7263
5	rs12657512	101516393	C	T	-0.0313049258284153	0.0094	0.0008877
5	rs7714115	101516774	A	G	-0.0007002451143934	0.0095	0.9394
5	rs6897921	101517020	C	T	-0.0092022107647994	0.0258	0.7211
5	rs72776191	101517520	C	A	-0.0074980401773571	0.0216	0.7304
5	rs1423661	101517870	C	A	0.001099395443301	0.0098	0.9122
5	rs73181975	101518733	A	G	-0.0106970095483354	0.026	0.6812
5	rs6869113	101519171	C	G	0.0142973047008244	0.0124	0.2491
5	rs73181976	101519407	T	A	-0.0059979518036359	0.0259	0.8173
5	rs6869235	101519912	G	T	0.0016985566355815	0.0105	0.8713
5	rs11741163	101520825	A	G	-0.0299953975354009	0.0309	0.3315
5	rs6596402	101521035	G	C	0.001598721363697	0.0095	0.87
5	rs11741833	101521080	A	C	0.001099395443301	0.0098	0.9129
5	rs1423660	101521984	G	T	0.0014988761237359	0.0105	0.8833
5	rs139214461	101522427	T	C	-0.0026033858701149	0.0418	0.9506
5	rs73181979	101522534	C	T	-0.0104039337153929	0.026	0.6905
5	rs2081166	101522676	T	C	0.0014988761237359	0.0095	0.8708
5	rs12187607	101522809	A	T	-0.0101008421794295	0.026	0.6966
5	rs6867849	101522815	A	T	0.0542040540135122	0.0264	0.04024
5	rs12188293	101522843	G	A	-0.0101008421794295	0.026	0.698
5	rs10063676	101523169	A	G	0.0143958802837323	0.0125	0.2475
5	rs141117523	101523455	T	C	-0.0054950702819798	0.0259	0.8311
5	rs145709576	101523938	C	A	-0.0073972926304747	0.0216	0.7323
5	rs72776195	101524074	G	C	-0.007296555232638	0.0216	0.737
5	rs261091	101524080	G	C	-0.0320997276601081	0.0094	0.0006341
5	rs66465172	101524135	G	T	0.001598721363697	0.0095	0.8688
5	rs113879276	101524143	G	A	-0.0117993392160431	0.0251	0.6386
5	rs60114540	101524376	T	C	0.0014988761237359	0.0105	0.8879
5	rs61435247	101524451	T	C	0.0128964817350202	0.016	0.4207
5	rs174413	101524994	G	C	-0.0319964709431669	0.0094	0.0006822
5	rs7712241	101525077	G	T	-0.0051029981759033	0.026	0.844
5	rs111498614	101530800	G	A	0.0009995003330834	0.0098	0.9185
5	rs188792395	101530999	T	C	-0.128299389170158	0.0553	0.02021
5	rs113641552	101531407	C	T	-0.0085968472255182	0.0261	0.7406
5	rs139232952	101531514	G	C	-0.0027036515743148	0.0233	0.909
5	rs1833910	101531741	G	A	-0.003596459514405	0.026	0.8886
5	rs1833909	101531789	C	T	-0.003596459514405	0.026	0.8897
5	rs1833908	101531938	C	T	0.0017983819413794	0.0095	0.8514
5	rs115899689	101531943	A	G	0.0072039888485025	0.0308	0.8158
5	rs12187781	101532042	C	G	-0.0085968472255182	0.0261	0.7422
5	rs28522625	101532665	C	A	-0.0058973552660839	0.0204	0.772
5	rs12188625	101532730	A	G	0.0011992805754821	0.0095	0.896
5	rs58445403	101533085	A	G	-0.0050024916227914	0.0257	0.8467
5	rs28526622	101533111	T	A	-0.0309026047398165	0.0283	0.2742
5	rs10043866	101533781	A	T	0.0147014028528927	0.0125	0.2381
5	rs12186601	101534292	G	A	-0.008395140788382	0.0261	0.7491
5	rs74534774	101534380	G	A	-0.0435966737180782	0.0498	0.3816
5	rs12186608	101534402	G	C	-0.0083043861636152	0.0261	0.7502
5	rs4703211	101534677	A	T	0.0017983819413794	0.0095	0.8509
5	rs1833912	101534745	C	T	0.0018981972830802	0.0095	0.8408
5	rs261095	101534890	T	G	-0.0322029950400999	0.0094	0.000635
5	rs112100338	101535134	T	A	-0.007296555232638	0.0261	0.7798
5	rs385594	101535150	C	T	-0.0214994661132367	0.0097	0.02693
5	rs73181989	101536099	T	C	-0.0042992284528324	0.0257	0.8672
5	rs66619921	101536616	G	A	-0.0042992284528324	0.0169	0.7971
5	rs73181990	101536870	T	C	-0.0069037763167944	0.0261	0.7908
5	rs73181992	101537093	G	A	-0.0074980401773571	0.0261	0.7737
5	rs113620676	101537266	T	C	-0.0069037763167944	0.0261	0.7918
5	rs73181994	101537667	C	T	-0.0021022080918702	0.026	0.9353
5	rs73181999	101538415	A	G	-0.0021022080918702	0.026	0.9371
5	rs115810953	101538861	A	G	0.0063001125484799	0.0308	0.8386
5	rs145624870	101539422	T	G	-0.0026033858701149	0.0233	0.9129
5	rs71586336	101540033	T	C	-0.067305011010914	0.0231	0.003535
5	rs7713425	101540273	T	A	0.0018981972830802	0.0095	0.8394
5	rs112764295	101540548	G	A	-0.0065010863423599	0.0261	0.8043
5	rs113029471	101541132	G	A	-0.0014009809156281	0.0261	0.9571
5	rs61569740	101541582	T	C	-0.0004000800213396	0.0259	0.9866
5	rs145508681	101541706	C	T	-0.0331018715051171	0.0394	0.4008
5	rs58463377	101541707	G	T	-0.0014009809156281	0.0261	0.9568
5	rs111562520	101542490	C	G	-0.0695001429845276	0.0356	0.05117
5	rs116123168	101545288	A	T	-0.0654028946007014	0.0438	0.1351
5	rs72777903	101545541	G	A	-0.0713993361302911	0.0364	0.04957
5	rs4703213	101546275	C	T	0.001998002662673	0.0095	0.8327
5	rs73183705	101546310	A	G	-0.0060985584618694	0.0262	0.815
5	rs4703214	101546639	C	A	0.0013990209137074	0.0105	0.8939
5	rs60420300	101546821	A	C	0.0008995952428359	0.0099	0.9308
5	rs73183710	101547073	T	C	-0.0058973552660839	0.0262	0.8212
5	rs6863136	101548033	C	T	0.0002999550089979	0.0099	0.9781
5	rs1039291	101548522	C	G	0.0001999800026662	0.0099	0.9804
5	rs1549273	101548700	C	A	0.0150954876453349	0.0125	0.2254
5	rs61070092	101548812	A	T	0.0009995003330834	0.0099	0.923
5	rs1030238	101549278	G	A	0.001099395443301	0.0099	0.9088
5	rs60927589	101549328	C	T	0.0022973590486834	0.0099	0.8189
5	rs62370434	101549756	C	A	0.0387013475370749	0.0243	0.1116
5	rs72777905	101549980	G	A	-0.0085968472255182	0.0216	0.6903
5	rs261116	101550199	T	C	-0.0216016445577609	0.0095	0.02301
5	rs114655029	101550484	T	G	0.0450976409030327	0.0451	0.3178
5	rs116494052	101550875	C	T	0.0006997551142732	0.0438	0.9879
5	rs261115	101551270	A	G	-0.0030045090202987	0.0089	0.7357
5	rs4576123	101551491	A	G	-0.013399371963117	0.022	0.5426
5	rs7721254	101551842	C	T	0.0194986595340326	0.0152	0.1982
5	rs72777906	101551892	T	C	-0.0068030886197391	0.022	0.7577
5	rs3889437	101552210	G	C	-0.007095110875924	0.022	0.7471
5	rs261114	101552955	A	G	-0.0114047880634385	0.0088	0.198
5	rs261113	101553265	G	C	-0.0334016766340304	0.0088	0.0001589
5	rs72777907	101553516	G	A	-0.0050024916227914	0.0219	0.8208
5	rs10056271	101553800	C	A	0.0213015034199157	0.0152	0.1601
5	rs4703215	101553994	T	A	0.029403450369242	0.0104	0.004534
5	rs7735136	101554143	G	A	-0.0076995657264405	0.0219	0.7249
5	rs10037968	101554481	C	T	0.0210959082947329	0.0152	0.1647
5	rs261112	101554625	C	T	-0.0112025145079934	0.0088	0.2032
5	rs58528885	101555580	T	C	0.0275957115907991	0.0127	0.02959
5	rs10040044	101555695	G	A	0.0297044227063309	0.0104	0.004084
5	rs113130730	101555890	T	C	-0.0750037578653527	0.0353	0.03363
5	rs261111	101555984	T	C	-0.0114047880634385	0.0088	0.1975
5	rs261110	101556444	C	T	-0.0340015566760147	0.0088	0.0001195
5	rs261109	101556543	A	T	-0.0128015918372089	0.009	0.157
5	rs72777908	101557154	T	C	-0.0084959889212643	0.0219	0.6987
5	rs73185448	101557557	G	A	0.0277027118389473	0.0127	0.02857
5	rs379079	101557971	G	C	-0.0111013930711739	0.0088	0.2075
5	rs4323206	101558083	A	G	0.0301993737308422	0.0103	0.003539
5	rs392924	101558117	C	A	-0.0129028853555234	0.009	0.1532
5	rs433467	101558565	G	A	-0.0111013930711739	0.0088	0.2096
5	rs72777909	101558617	A	G	-0.0080019302190585	0.0219	0.7136
5	rs6891076	101558769	C	A	0.0213993910058902	0.0151	0.1569
5	rs72777911	101558924	C	A	-0.0289037168568363	0.0327	0.3762
5	rs12657697	101559063	G	T	0.0284027945161868	0.0127	0.0248
5	rs589938	101559119	A	G	-0.0108991808690006	0.0088	0.2152
5	rs441067	101559202	T	G	-0.0123965203365513	0.009	0.1681
5	rs115888181	101559214	A	G	0.0063001125484799	0.0245	0.7953
5	rs114558605	101559246	T	A	-0.0009004052431641	0.0254	0.9711
5	rs77440376	101559317	A	G	0.0012991557316201	0.0272	0.962
5	rs75741034	101559736	A	G	0.024702368640342	0.0156	0.1116
5	rs72777912	101560525	A	T	-0.0080019302190585	0.0219	0.7134
5	rs80304575	101560949	A	G	0.0044998604248922	0.0239	0.8512
5	rs443710	101561106	C	T	-0.0340015566760147	0.0088	0.0001161
5	rs10479168	101561303	G	A	0.0217027816432335	0.0151	0.1511
5	rs411954	101561476	A	C	-0.0124977728299804	0.009	0.1665
5	rs10479169	101561522	G	A	0.0218006299588528	0.0151	0.151
5	rs411423	101561711	A	C	-0.0340015566760147	0.0088	0.0001182
5	rs407046	101561762	G	A	-0.0343016316970211	0.0088	0.000104
5	rs410674	101561975	A	C	-0.0340015566760147	0.0088	0.0001162
5	rs425765	101562391	T	C	-0.034198147379977	0.0088	0.0001058
5	rs381316	101562527	A	C	-0.0123965203365513	0.009	0.1697
5	rs438267	101562563	C	T	-0.0181028726978536	0.0086	0.03524
5	rs150824011	101562689	A	G	0.0053954185169075	0.0355	0.8788
5	rs56412085	101562725	G	T	-0.0075987978753305	0.0219	0.7286
5	rs10043626	101562777	T	C	0.0140015196358136	0.0128	0.2744
5	rs10043044	101562860	A	G	0.0138042809763971	0.0128	0.2827
5	rs438928	101563250	C	T	-0.0366017456445608	0.009	4.468e-05
5	rs189400705	101563470	C	T	0.0423983514166169	0.0426	0.3195
5	rs382486	101563537	T	C	-0.0124977728299804	0.009	0.1671
5	rs6877943	101563686	G	A	0.0308007491527123	0.0103	0.002909
5	rs391828	101563955	A	T	-0.0124977728299804	0.009	0.1663
5	rs6879676	101563960	C	G	0.0307037775750057	0.0103	0.00294
5	rs139637479	101564032	A	C	0.0003999200213268	0.0254	0.9883
5	rs433400	101564111	C	G	-0.034198147379977	0.0088	0.0001076
5	rs74464652	101564120	T	C	0.0014988761237359	0.0273	0.9569
5	rs13436866	101564579	T	G	0.0218006299588528	0.0151	0.1497
5	rs12658856	101564593	A	G	0.0312951579807101	0.0103	0.002498
5	rs76568883	101564628	G	T	0.021898468701116	0.0141	0.1203
5	rs6883715	101564688	G	A	0.0308977113278438	0.0103	0.002763
5	rs6870044	101564892	T	C	0.0311013012983478	0.0103	0.002644
5	rs191278394	101565016	G	C	0.0099998345783334	0.0382	0.793
5	rs432161	101565038	C	T	-0.0364980230402006	0.009	4.806e-05
5	rs13436739	101565905	G	A	0.0304031059110447	0.0103	0.003309
5	rs7725294	101566013	A	G	0.0264958638039652	0.0098	0.006742
5	rs409475	101566049	C	T	-0.0115969858456632	0.009	0.1991
5	rs7725428	101566107	A	G	0.0226026252094292	0.0114	0.04629
5	rs73185474	101566165	C	G	0.0418998134646779	0.027	0.1211
5	rs149897077	101566197	C	T	-0.0750037578653527	0.0421	0.07472
5	rs397655	101566775	T	G	-0.0349020520092649	0.009	9.687e-05
5	rs11957520	101567053	T	C	-0.006199175242821	0.022	0.7794
5	rs6870634	101567778	G	A	0.0223972974420383	0.0114	0.04918
5	rs28415837	101568212	G	A	0.0117012723076411	0.009	0.1944
5	rs79362776	101569073	A	G	0.021898468701116	0.0152	0.1492
5	rs1469104	101569545	A	G	0.0235993322503244	0.0086	0.006228
5	rs3811976	101570236	T	C	0.021898468701116	0.0152	0.1479
5	rs4703217	101570491	A	G	0.0282958691548473	0.0127	0.02533
5	rs114166100	101570594	T	C	-0.0388032003238938	0.0357	0.2777
5	rs11949650	101570689	G	A	0.0223972974420383	0.012	0.06149
5	rs7718818	101571456	T	C	0.023198814502523	0.0086	0.007313
5	rs62370435	101571541	T	C	0.0110981866660334	0.009	0.2176
5	rs7719298	101571690	T	C	0.021497269010823	0.0114	0.05857
5	rs76171439	101572053	A	G	0.023198814502523	0.0153	0.128
5	rs75088245	101572156	A	C	0.0235016597850914	0.0153	0.1238
5	rs10074138	101572807	C	A	0.0243022925229648	0.0153	0.1112
5	rs73185482	101574052	A	G	0.0289955368412525	0.0127	0.02222
5	rs10077904	101574268	C	T	0.0232965165504356	0.0087	0.007191
5	rs10062716	101574406	G	C	0.0213993910058902	0.0152	0.1592
5	rs10078106	101574577	C	T	0.0107025231331357	0.0091	0.2358
5	rs62370436	101574755	G	T	0.0115035793834154	0.0091	0.2053
5	rs41403944	101574885	A	G	0.0289955368412525	0.0127	0.0222
5	rs62370437	101575091	C	T	0.0192044091837133	0.0087	0.0274
5	rs145197480	101575170	C	T	0.0441986870716702	0.0423	0.2965
5	rs6596424	101575241	A	G	0.0213993910058902	0.0087	0.01385
5	rs6871157	101575273	T	A	-0.0093031403261444	0.0221	0.672
5	rs6596425	101575387	G	C	0.023198814502523	0.0114	0.04139
5	rs6887058	101575606	C	T	-0.0098988321792475	0.0221	0.6549
5	rs1039290	101575864	T	C	0.0084045823438103	0.0091	0.354
5	rs10463967	101576089	T	G	0.029403450369242	0.0127	0.02081
5	rs1030237	101576111	G	A	0.0295005481176215	0.0089	0.000905
5	rs1030236	101576243	A	C	0.0090984829852593	0.0091	0.3172
5	rs10050388	101576247	T	C	0.0217027816432335	0.0153	0.1545
5	rs1030235	101576249	T	C	0.0089993837968006	0.0091	0.3221
5	rs58786975	101578110	G	A	0.023003381764963	0.0162	0.1552
5	rs4640763	101578185	T	C	-0.0182963622831166	0.0298	0.5396
5	rs10038686	101578579	G	A	0.0063001125484799	0.0098	0.5217
5	rs1116046	101578769	A	T	-0.0034961042567088	0.0177	0.8443
5	rs72777926	101578797	G	T	-0.0431998193062192	0.0346	0.2112
5	rs72777927	101578871	T	C	-0.015702643727291	0.0174	0.3663
5	rs1117298	101578984	C	T	0.0208021276292633	0.02	0.2983
5	rs72777928	101579003	G	A	-0.0257999754904126	0.0209	0.2183
5	rs72777929	101579243	C	T	-0.0221024699079472	0.0411	0.5905
5	rs114484544	101580113	C	T	-0.0954981974785401	0.0467	0.04099
5	rs78790238	101581769	T	C	0.0141001243787816	0.0142	0.3225
5	rs142653677	101582074	C	G	-0.0964998872256298	0.0386	0.01248
5	rs56121549	101584446	C	A	0.0141001243787816	0.0142	0.3222
5	rs404598	101584499	G	A	-0.0530949163341788	0.009	4.394e-09
5	rs186980347	101584592	T	C	-0.0406970023321042	0.0506	0.4217
5	rs17148138	101584619	C	T	0.0141001243787816	0.0142	0.3206
5	rs438617	101584734	T	C	-0.0413012760239546	0.0101	3.952e-05
5	rs114641121	101584901	T	C	-0.0094040800752939	0.0325	0.7722
5	rs10067502	101585209	G	A	0.0142973047008244	0.0142	0.3148
5	rs9327810	101586429	A	G	0.0139029051689914	0.0142	0.3276
5	rs9327811	101586464	G	A	0.0135971385060249	0.0142	0.3375
5	rs420900	101586689	C	A	-0.0411032840784537	0.01	4.259e-05
5	rs416332	101587257	G	A	-0.0494949124461712	0.0089	2.828e-08
5	rs10066650	101587374	T	G	0.0141001243787816	0.0142	0.3209
5	rs10057463	101587773	C	T	0.0140015196358136	0.0142	0.3219
5	rs10072122	101587931	G	A	0.0115035793834154	0.0101	0.2551
5	rs432190	101587958	C	T	-0.0394999521368577	0.0098	5.16e-05
5	rs10067049	101588195	A	G	0.0139029051689914	0.0142	0.325
5	rs115597329	101588208	C	T	-0.0073972926304747	0.0323	0.818
5	rs185151138	101588940	A	G	-0.0079011318962572	0.0425	0.8529
5	rs261103	101589204	G	A	-0.0399994162638657	0.0089	6.873e-06
5	rs183849140	101589248	C	A	0.0548952993715794	0.0444	0.2162
5	rs115717143	101589593	T	C	-0.0079011318962572	0.0324	0.808
5	rs77325075	101590361	C	G	0.0117012723076411	0.0279	0.6738
5	rs62370439	101590375	A	G	0.0225048553400694	0.0179	0.2075
5	rs62370440	101591337	C	T	0.0366019024445485	0.0191	0.05557
5	rs431778	101591422	G	A	-0.0393023164827424	0.0098	5.472e-05
5	rs261102	101591901	C	A	-0.0391983134041576	0.0097	5.718e-05
5	rs402846	101592485	C	T	-0.0391983134041576	0.0097	5.796e-05
5	rs72777939	101592645	T	A	0.0142973047008244	0.0141	0.3104
5	rs174414	101592742	T	C	-0.0390007373497326	0.0089	1.175e-05
5	rs261101	101592809	T	A	-0.0391983134041576	0.0097	5.874e-05
5	rs10070103	101593442	C	T	0.0142973047008244	0.0141	0.3113
5	rs398228	101593486	C	A	-0.0388032003238938	0.0098	6.981e-05
5	rs416734	101593487	T	G	-0.0388032003238938	0.0098	7.031e-05
5	rs11746537	101593522	C	T	0.0111970780932162	0.01	0.2634
5	rs60843881	101594078	G	A	0.0142973047008244	0.0141	0.3108
5	rs261100	101594186	A	G	-0.0390007373497326	0.0097	6.297e-05
5	rs261099	101594199	G	C	-0.0193969096107316	0.0208	0.3497
5	rs261098	101594346	T	G	-0.0386992491392765	0.0098	7.157e-05
5	rs114087496	101594350	A	G	-0.0075987978753305	0.0323	0.8129
5	rs28441506	101594504	G	A	0.0143958802837323	0.0141	0.3089
5	rs370176	101595558	C	T	-0.0388967656299467	0.0097	6.538e-05
5	rs386464	101595831	C	T	-0.0530000131617053	0.009	4.096e-09
5	rs390614	101596244	C	T	-0.0388032003238938	0.0097	6.615e-05
5	rs10074392	101596412	T	C	0.0098018049722602	0.0102	0.3353
5	rs452857	101596633	G	T	-0.0385017716536664	0.0097	7.831e-05
5	rs434771	101596788	G	T	-0.0388032003238938	0.0097	6.604e-05
5	rs841752	101596967	T	G	-0.0388032003238938	0.0097	6.614e-05
5	rs10067254	101597294	C	G	0.0136957831289865	0.0141	0.3317
5	rs34148371	101597919	A	G	-0.0863970202908135	0.0409	0.03456
5	rs79552732	101598668	T	A	-0.007004474152883	0.0272	0.7974
5	rs72777945	101600283	A	C	0.0126990249774084	0.01	0.206
5	rs2113092	101600837	A	G	-0.0388967656299467	0.0089	1.112e-05
5	rs3114667	101601055	C	T	-0.0390007373497326	0.0089	1.084e-05
5	rs13160922	101601651	A	G	-0.0891044750828209	0.0409	0.02935
5	rs3114666	101601659	C	A	-0.0388967656299467	0.0089	1.13e-05
5	rs3096214	101602157	C	A	-0.0527996915922012	0.009	4.739e-09
5	rs141061783	101602169	C	T	-0.0073972926304747	0.0322	0.819
5	rs3114665	101602244	C	T	-0.0527048164320283	0.009	4.748e-09
5	rs3096213	101602346	T	C	-0.0378991867540796	0.0097	9.832e-05
5	rs1593077	101602725	T	C	-0.0390007373497326	0.01	9.628e-05
5	rs10057361	101602741	T	G	0.0125015292229252	0.01	0.2135
5	rs139626761	101603109	T	G	0.0071047017299317	0.035	0.8398
5	rs13356430	101603266	T	C	0.0141001243787816	0.0141	0.3153
5	rs13357998	101603328	G	A	0.0143958802837323	0.0141	0.3075
5	rs3096194	101603411	T	C	-0.0388032003238938	0.01	0.0001022
5	rs13356480	101603504	T	A	0.0125015292229252	0.01	0.2142
5	rs35941780	101603587	C	T	-0.0517986852338873	0.0131	7.941e-05
5	rs3096195	101603636	T	A	-0.0377953294954024	0.0097	0.0001003
5	rs3096196	101603914	G	A	-0.0377953294954024	0.0097	0.0001011
5	rs72777950	101604111	A	G	0.0142973047008244	0.0141	0.3115
5	rs3096197	101604320	A	C	-0.0388032003238938	0.0089	1.152e-05
5	rs79969652	101604418	C	T	-0.0066017436345624	0.0323	0.8377
5	rs2113091	101604539	C	T	-0.0380030548002074	0.0097	9.427e-05
5	rs2113090	101604681	G	A	-0.0393959285025942	0.0087	6.29e-06
5	rs2161601	101604871	A	G	-0.0380030548002074	0.0097	9.476e-05
5	rs2263376	101605180	A	G	-0.0383978517965666	0.01	0.00012
5	rs77578707	101605356	C	T	0.0146028573839336	0.0277	0.5985
5	rs2600835	101605434	G	T	-0.0377953294954024	0.0097	0.0001007
5	rs10052394	101605578	T	C	0.014504302202808	0.0141	0.3016
5	rs2600834	101605641	T	C	-0.0385953087593848	0.01	0.0001118
5	rs78379415	101605901	T	A	-0.007095110875924	0.0323	0.8255
5	rs2600833	101605942	T	C	-0.0388032003238938	0.0088	1.176e-05
5	rs2600832	101606002	T	C	-0.0377018671840115	0.0097	0.0001053
5	rs2600831	101606071	T	A	-0.0529051189949894	0.009	4.31e-09
5	rs2600830	101606170	T	A	-0.0385953087593848	0.01	0.0001121
5	rs114713502	101606951	C	T	0.0140015196358136	0.0277	0.614
5	rs13355136	101607291	A	G	0.012096540947233	0.01	0.2283
5	rs72777954	101607317	T	C	0.0129951954948113	0.0147	0.3762
5	rs2548725	101607334	A	T	-0.0525045539821493	0.009	5.317e-09
5	rs73774610	101607341	A	G	0.0142973047008244	0.0141	0.3096
5	rs2600828	101607603	G	A	-0.0374007702544828	0.0097	0.0001225
5	rs74938991	101607830	A	G	0.0142973047008244	0.0277	0.607
5	rs2600827	101608346	G	A	-0.0375980304153185	0.0097	0.0001114
5	rs138848966	101608844	C	T	0.0140015196358136	0.0277	0.6126
5	rs76868638	101609148	G	C	0.0135971385060249	0.0277	0.6225
5	rs2600826	101609657	T	C	-0.052198967543594	0.009	6.373e-09
5	rs17331192	101609953	C	T	-0.0136020904182857	0.0314	0.664
5	rs28602449	101610006	G	A	0.0119977384336167	0.01	0.2323
5	rs77321312	101610620	T	C	0.0143958802837323	0.0278	0.6034
5	rs28481357	101610918	A	G	0.0133011462391285	0.0095	0.1623
5	rs10063293	101610919	T	C	0.0141987193998129	0.0141	0.3135
5	rs72777959	101611755	G	C	-0.0197028322758684	0.0327	0.5472
5	rs62372160	101612357	G	A	0.0118001041157506	0.0099	0.2358
5	rs141480356	101612401	C	T	0.0485996698360624	0.0317	0.1252
5	rs10042048	101613350	T	C	0.0141987193998129	0.0141	0.3132
5	rs114669227	101613375	T	C	-0.0066017436345624	0.0323	0.8381
5	rs76396972	101613440	C	T	0.021898468701116	0.0251	0.383
5	rs72777964	101613526	G	A	0.0152038337422728	0.0094	0.1079
5	rs62372161	101613608	C	A	0.0150954876453349	0.0094	0.1097
5	rs77967033	101614009	G	A	0.0135971385060249	0.0277	0.6245
5	rs1098806	101614656	G	A	-0.0388032003238938	0.01	9.981e-05
5	rs7732901	101614836	T	A	0.021497269010823	0.0251	0.3907
5	rs114521219	101615485	T	G	-0.005304041591906	0.0323	0.8695
5	rs141431087	101615613	T	C	0.0055048206344449	0.0522	0.9159
5	rs6884301	101615705	C	T	0.0149969810059077	0.0094	0.1128
5	rs28864102	101615894	G	A	0.0115035793834154	0.01	0.2497
5	rs80150980	101617030	G	C	0.0213015034199157	0.0251	0.3959
5	rs61335461	101617245	A	T	0.0147999386115992	0.0094	0.1181
5	rs79575919	101617324	A	G	0.0212036062510236	0.0251	0.3984
5	rs9327814	101617905	T	C	0.0117012723076411	0.0098	0.2311
5	rs76220164	101617979	T	G	-0.0051029981759033	0.0323	0.8741
5	rs9327815	101618286	A	G	0.0147014028528927	0.0094	0.1195
5	rs6860754	101618508	C	T	0.0152038337422728	0.0141	0.2793
5	rs62372163	101618518	T	C	0.0147014028528927	0.0094	0.1203
5	rs59648644	101618975	A	T	0.0116024307308398	0.0098	0.2342
5	rs6866041	101619196	C	T	0.0146028573839336	0.0094	0.1215
5	rs6892179	101619815	T	A	0.014504302202808	0.0094	0.1255
5	rs115940151	101620114	T	A	0.0487044462100383	0.0317	0.1248
5	rs116231488	101620120	A	G	-0.0726029514196542	0.0384	0.05881
5	rs2548724	101620174	T	C	-0.0388032003238938	0.01	0.0001009
5	rs116062476	101620227	A	G	-0.0069037763167944	0.0323	0.8302
5	rs2600825	101620464	A	C	-0.0388032003238938	0.01	0.0001004
5	rs17148731	101620590	A	C	0.0154992634469238	0.0141	0.2689
5	rs116112286	101620989	T	G	0.0189983824093147	0.0199	0.3382
5	rs116319528	101621012	G	A	0.0208021276292633	0.0251	0.4068
5	rs6898688	101621489	A	C	0.0154992634469238	0.0141	0.2694
5	rs10515324	101621940	A	T	0.0155977206230546	0.0141	0.2683
5	rs841934	101622200	A	G	-0.0388032003238938	0.01	0.0001009
5	rs841933	101622517	G	A	-0.0523043316292892	0.009	6.077e-09
5	rs10052669	101622966	G	A	0.0118001041157506	0.0098	0.2273
5	rs841932	101623028	G	A	-0.039104719880761	0.01	9.403e-05
5	rs10078945	101623086	T	A	0.0108014536938559	0.01	0.2794
5	rs141305169	101623313	G	C	-0.0398953406632555	0.0328	0.2239
5	rs74810669	101623334	G	A	0.0030952049073025	0.0268	0.9071
5	rs111487400	101623538	A	G	0.0180952882690919	0.0258	0.4833
5	rs60647834	101623780	T	A	0.0085037404912207	0.0097	0.3823
5	rs709369	101624336	T	C	-0.0431998193062192	0.0088	8.418e-07
5	rs145979630	101624383	C	G	-0.0620988329318545	0.0368	0.09189
5	rs709370	101624393	T	A	-0.0369959896867261	0.0093	7.08e-05
5	rs114429979	101624433	C	T	0.0119977384336167	0.038	0.752
5	rs115480158	101624793	T	G	0.0119977384336167	0.038	0.7519
5	rs75957148	101624858	C	T	0.0106035827841911	0.0273	0.6974
5	rs709371	101625059	G	A	-0.0433042394092723	0.0088	7.862e-07
5	rs709372	101625154	T	C	-0.0490957108440633	0.009	5.579e-08
5	rs116805733	101625311	C	T	0.0109992854583691	0.0379	0.7723
5	rs841931	101625353	A	G	-0.0433042394092723	0.0088	7.785e-07
5	rs77665689	101625448	T	C	0.0119977384336167	0.038	0.7528
5	rs28469696	101625750	G	T	0.0084045823438103	0.01	0.3992
5	rs841930	101626218	A	C	-0.0430954101055856	0.0088	8.496e-07
5	rs140494927	101626267	T	C	0.0012991557316201	0.0364	0.9719
5	rs115132032	101626825	G	A	0.0118989261570991	0.038	0.7534
5	rs841929	101627027	T	C	-0.0430954101055856	0.0088	8.625e-07
5	rs2548726	101627414	A	T	-0.0404991299799539	0.0087	3.346e-06
5	rs841928	101627435	C	G	-0.0426987545331152	0.0088	1.113e-06
5	rs841927	101627512	T	C	-0.0431998193062192	0.0088	8.38e-07
5	rs841926	101627668	C	G	-0.0372969647443931	0.0091	4.218e-05
5	rs141181450	101627735	G	T	0.0118989261570991	0.038	0.7539
5	rs841925	101627776	G	T	-0.0497050825796673	0.009	3.847e-08
5	rs113233069	101627793	T	C	0.0114047182634362	0.0273	0.6776
5	rs841924	101628614	G	A	-0.0431998193062192	0.0088	8.306e-07
5	rs10071570	101629599	C	T	0.0089993837968006	0.0185	0.6273
5	rs62372166	101629644	C	G	0.0102968054773682	0.0098	0.2915
5	rs841923	101629954	T	G	-0.0505987987633697	0.009	2.219e-08
5	rs17148880	101630376	G	C	0.0090984829852593	0.0185	0.6244
5	rs841922	101630696	T	G	-0.0377953294954024	0.0094	5.356e-05
5	rs841921	101630930	T	A	-0.0497996735526059	0.009	3.605e-08
5	rs62372167	101631024	A	G	0.039701366851552	0.0194	0.04113
5	rs3114661	101631343	G	A	-0.0494949124461712	0.009	4.535e-08
5	rs76523033	101631518	A	C	0.009197572354042	0.0185	0.6207
5	rs3114660	101631526	C	G	-0.0430954101055856	0.0088	8.588e-07
5	rs3114659	101631592	A	G	-0.0386992491392765	0.0093	3.19e-05
5	rs76381196	101631761	T	C	0.0141001243787816	0.0196	0.4737
5	rs10479190	101631790	T	G	0.0071047017299317	0.0099	0.4724
5	rs7710414	101632375	C	T	0.0392014821991368	0.0091	1.613e-05
5	rs10039511	101632467	G	T	0.0044998604248922	0.0109	0.6789
5	rs182867716	101633168	C	A	-0.0542027860143161	0.0453	0.2312
5	rs2004550	101633266	T	C	0.0430020165445429	0.0088	9.046e-07
5	rs146530992	101633289	C	T	0.0088011559530687	0.0185	0.6335
5	rs535319364	101633316	C	T	-0.0060985584618694	0.0539	0.9099
5	rs2004551	101633399	A	C	0.0430020165445429	0.0088	9.159e-07
5	rs896544	101633557	C	A	0.0430020165445429	0.0088	9.156e-07
5	rs896545	101633610	G	A	0.0428966409523063	0.0088	9.651e-07
5	rs78081330	101634112	C	G	0.0030952049073025	0.0268	0.9078
5	rs10479191	101634271	T	C	0.0430020165445429	0.0088	9.275e-07
5	rs57977588	101634545	A	G	0.0072039888485025	0.0099	0.4665
5	rs59934563	101634575	T	C	0.009504687014246	0.0098	0.3299
5	rs62372171	101634577	G	A	0.0377966226945664	0.0094	5.226e-05
5	rs56881277	101634770	A	G	0.0430020165445429	0.0088	9.15e-07
5	rs6882313	101634954	C	A	0.0434042576072856	0.0088	7.597e-07
5	rs6895407	101634987	G	A	0.0434042576072856	0.0088	7.443e-07
5	rs6881331	101634997	T	C	0.0434042576072856	0.0088	7.751e-07
5	rs59723886	101635199	A	G	0.009504687014246	0.0098	0.3286
5	rs10057529	101635554	G	A	0.043097802902723	0.0088	8.741e-07
5	rs10073052	101635625	C	T	0.043097802902723	0.0088	8.74e-07
5	rs10057599	101635657	G	A	0.043097802902723	0.0088	8.929e-07
5	rs7701832	101636046	G	A	0.043203157300648	0.0088	8.538e-07
5	rs62372208	101636538	T	C	0.0432989243951476	0.0088	8.078e-07
5	rs13356598	101636589	G	A	0.0089002747867194	0.0185	0.6308
5	rs62372209	101636614	T	C	0.0432989243951476	0.0088	7.946e-07
5	rs76835731	101636622	T	C	0.0038027603329278	0.0268	0.888
5	rs62372210	101636688	A	G	0.0432989243951476	0.0088	8.04e-07
5	rs62372211	101636777	C	T	0.0379988130912113	0.0094	5.073e-05
5	rs2895806	101636908	G	T	0.0432989243951476	0.0088	7.918e-07
5	rs7708494	101637164	C	T	0.005703702916678	0.0267	0.8304
5	rs4343814	101637315	A	G	0.0432989243951476	0.0088	7.828e-07
5	rs2010590	101637424	A	G	0.0432989243951476	0.0088	7.752e-07
5	rs1823691	101637564	T	C	0.0102968054773682	0.0095	0.2774
5	rs1823692	101637590	T	C	0.0077002766261879	0.01	0.4391
5	rs62372212	101637897	A	G	0.0404027066313724	0.0192	0.03511
5	rs9327821	101637995	C	T	0.0097027754613851	0.0098	0.321
5	rs77211182	101638005	T	C	0.0044003044444822	0.0269	0.8694
5	rs9327822	101638065	T	C	0.009197572354042	0.0098	0.3493
5	rs9327823	101638067	G	A	0.0089002747867194	0.0098	0.3617
5	rs9327824	101638168	G	T	0.009504687014246	0.0098	0.3306
5	rs9327825	101638179	C	T	0.0098018049722602	0.0098	0.3181
5	rs10038081	101638266	T	C	0.0096037361426946	0.0098	0.3264
5	rs1982418	101638381	G	A	0.0385955177593629	0.0094	3.772e-05
5	rs79280656	101639203	T	A	0.0043007385516922	0.0268	0.8737
5	rs150290859	101639226	T	C	0.0450976409030327	0.042	0.2829
5	rs62372213	101639236	T	G	0.0096037361426946	0.0098	0.3258
5	rs6878190	101639252	G	A	0.0491996041469672	0.0091	5.461e-08
5	rs10038372	101639664	A	G	0.0096037361426946	0.0098	0.3244
5	rs10040933	101639818	G	A	0.0093957216403621	0.0098	0.3365
5	rs2123131	101640178	T	G	0.0096037361426946	0.0098	0.3252
5	rs77653146	101640185	A	T	0.0027960873020011	0.0267	0.9174
5	rs2123132	101640251	A	G	0.009504687014246	0.0098	0.3284
5	rs79796478	101640507	A	T	0.0118001041157506	0.038	0.7563
5	rs13359098	101640563	G	T	0.0093957216403621	0.0098	0.3359
5	rs13357610	101640956	T	C	0.009197572354042	0.0098	0.3448
5	rs10477803	101640991	G	A	0.0102968054773682	0.0185	0.5771
5	rs13357585	101641034	A	C	0.0090984829852593	0.0098	0.3495
5	rs62372214	101641080	G	T	0.0067968490002727	0.0099	0.4947
5	rs10063351	101641361	A	G	0.009197572354042	0.0098	0.3465
5	rs55804202	101641408	G	A	0.0035038543266769	0.0269	0.8965
5	rs10055641	101641516	C	T	0.0092966519050945	0.0098	0.3431
5	rs10070402	101641602	G	A	0.009197572354042	0.0098	0.3454
5	rs7712690	101641852	A	G	0.0501986955327459	0.0091	2.979e-08
5	rs78248224	101642159	A	G	0.0116024307308398	0.038	0.7597
5	rs10072167	101642257	G	T	0.0069954745123864	0.01	0.4847
5	rs10067051	101642275	T	G	0.0092966519050945	0.0098	0.3425
5	rs72777984	101642378	A	G	0.0093957216403621	0.0185	0.6126
5	rs73774622	101642607	A	T	0.001998002662673	0.0267	0.9408
5	rs1376901	101642861	G	A	0.0090984829852593	0.0098	0.3524
5	rs75820778	101642864	C	T	0.0119977384336167	0.0381	0.7526
5	rs1452059	101643114	C	T	0.0505980527630914	0.0091	2.346e-08
5	rs78601967	101643247	C	T	0.0118001041157506	0.038	0.7555
5	rs10059790	101643293	C	T	0.0089002747867194	0.0098	0.36
5	rs10069466	101643628	T	C	0.0473033451158665	0.009	1.351e-07
5	rs138713807	101644527	C	A	0.0123039944561641	0.038	0.747
5	rs13357340	101644914	C	G	0.0087020272939009	0.0097	0.3678
5	rs150455452	101644956	C	A	-0.0781994075954536	0.0471	0.09671
5	rs114521556	101645328	G	A	0.0119977384336167	0.038	0.7515
5	rs72777990	101645795	C	G	-0.0186019483996616	0.0329	0.5719
5	rs114216704	101645907	G	T	0.0140015196358136	0.038	0.7124
5	rs55709837	101646003	T	C	0.0063994795805678	0.0184	0.7292
5	rs116053648	101646308	T	C	0.0119977384336167	0.038	0.7512
5	rs116378226	101646432	C	T	0.0121953336998771	0.0379	0.7471
5	rs73774626	101647121	C	A	0.0141001243787816	0.0275	0.6098
5	rs1349589	101647474	A	G	0.0111970780932162	0.0095	0.2374
5	rs7734926	101647925	C	T	0.0539008916487975	0.009	2.614e-09
5	rs71586338	101648502	C	A	-0.0630995569433169	0.015	2.454e-05
5	rs143768095	101648689	T	C	0.0121953336998771	0.038	0.7485
5	rs78120586	101649316	A	G	0.0065981840282271	0.0184	0.7188
5	rs2218926	101649996	T	G	0.0089002747867194	0.0097	0.3559
5	rs62372215	101650796	G	T	0.0089002747867194	0.0097	0.3552
5	rs6893520	101650861	A	G	0.0418998134646779	0.0093	7.015e-06
5	rs62372216	101650882	A	G	0.0089002747867194	0.0097	0.3551
5	rs62372217	101650918	A	G	0.0089002747867194	0.0097	0.3554
5	rs62372218	101650986	C	A	0.0089002747867194	0.0097	0.3557
5	rs62372219	101651151	A	G	0.0089002747867194	0.0097	0.3562
5	rs73774636	101651340	C	T	0.0138042809763971	0.0275	0.6159
5	rs62372220	101651411	C	A	0.0088011559530687	0.0097	0.3639
5	rs62372221	101651466	G	A	0.0088011559530687	0.0097	0.3642
5	rs62372222	101651505	T	C	0.0089993837968006	0.0097	0.3534
5	rs13360644	101651672	A	T	0.0088011559530687	0.0097	0.3656
5	rs6899078	101651873	A	G	0.0136957831289865	0.009	0.1279
5	rs13358420	101651946	C	A	0.0089002747867194	0.0097	0.3564
5	rs13358421	101651958	C	T	0.0089002747867194	0.0097	0.3551
5	rs13358882	101652028	C	T	0.0089993837968006	0.0097	0.3547
5	rs28625937	101652229	G	A	0.0087020272939009	0.0097	0.3689
5	rs28421510	101652252	A	G	0.0088011559530687	0.0097	0.3644
5	rs78015059	101652518	T	C	0.0141987193998129	0.0274	0.6061
5	rs10077220	101652857	T	C	0.0089002747867194	0.0097	0.3562
5	rs2084825	101652987	A	T	0.0063994795805678	0.0184	0.7271
5	rs1584714	101653357	A	G	0.007997931111062	0.0097	0.4082
5	rs1584715	101653362	T	G	0.0081963182244858	0.0097	0.4013
5	rs2895807	101653570	G	A	0.0089993837968006	0.0097	0.3531
5	rs13359604	101653600	C	T	0.0089993837968006	0.0097	0.3538
5	rs7445156	101653700	T	C	0.0089993837968006	0.0097	0.3506
5	rs139094342	101653746	C	T	0.0112959597418516	0.0379	0.7658
5	rs115419897	101654203	G	A	0.0124027667170427	0.0379	0.7445
5	rs114522083	101654747	C	T	0.0141001243787816	0.0355	0.6921
5	rs10051525	101654771	T	C	0.0537018913875451	0.009	2.94e-09
5	rs145095759	101655114	A	G	0.0124027667170427	0.0379	0.7436
5	rs115990311	101655286	G	A	0.0088011559530687	0.0379	0.8159
5	rs80320148	101655535	G	C	0.0124027667170427	0.0379	0.743
5	rs10063002	101655572	C	T	0.0090984829852593	0.0097	0.3488
5	rs10214232	101656170	A	G	0.0089993837968006	0.0097	0.3525
5	rs1597768	101656855	G	C	0.0412954824071715	0.0093	9.63e-06
5	rs10073051	101656932	A	G	0.0089993837968006	0.0097	0.3527
5	rs114542175	101657271	T	C	0.0126990249774084	0.0379	0.7372
5	rs10076313	101657353	T	C	0.0089993837968006	0.0097	0.3533
5	rs10051684	101657418	G	A	0.0537966583556417	0.009	2.638e-09
5	rs10076451	101657522	T	G	0.0089993837968006	0.0097	0.3525
5	rs10067263	101657535	C	T	0.0089993837968006	0.0097	0.3561
5	rs189572672	101657881	C	A	0.0324962313421326	0.0321	0.3108
5	rs184686349	101657908	G	A	0.0127977582298607	0.0379	0.7353
5	rs9327834	101658000	A	G	0.0089993837968006	0.0097	0.3543
5	rs61566297	101658411	T	G	0.0089993837968006	0.0097	0.3538
5	rs73774643	101658448	T	C	0.0148984646619666	0.0274	0.587
5	rs73774644	101659049	T	C	0.0112959597418516	0.0275	0.6806
5	rs17332107	101659105	A	G	0.0123039944561641	0.0093	0.1857
5	rs10214388	101659466	A	G	0.012096540947233	0.0093	0.192
5	rs111834000	101659562	T	C	-0.033701571673015	0.0463	0.467
5	rs55659746	101659571	A	G	0.0141001243787816	0.0275	0.6065
5	rs10213798	101659682	G	A	0.0099008246772624	0.0095	0.2965
5	rs180928212	101660150	G	T	0.0127977582298607	0.0379	0.7351
5	rs75327191	101660788	A	T	0.0127977582298607	0.0379	0.7348
5	rs11958091	101660805	C	T	0.0535976373487916	0.009	3.061e-09
5	rs9327836	101660913	T	C	0.0535976373487916	0.009	3.049e-09
5	rs10051544	101660963	A	T	0.0503983940836932	0.009	1.8e-08
5	rs7724496	101661468	A	G	0.0503983940836932	0.009	1.806e-08
5	rs1971210	101661611	T	C	0.0503983940836932	0.009	1.811e-08
5	rs112911730	101661783	C	T	0.0153023200084426	0.0275	0.5774
5	rs10053625	101661976	A	C	0.0503983940836932	0.009	1.808e-08
5	rs9327837	101662158	C	A	0.0063001125484799	0.0184	0.7296
5	rs78162670	101662386	A	G	0.0138042809763971	0.0217	0.5257
5	rs115217459	101662516	C	T	0.0138042809763971	0.0379	0.7164
5	rs143242110	101662926	A	C	-0.0505987987633697	0.0336	0.1315
5	rs115028236	101663186	C	A	0.0138042809763971	0.0379	0.716
5	rs6859811	101663195	T	C	0.0503983940836932	0.009	1.819e-08
5	rs6860381	101663536	T	G	0.0503983940836932	0.009	1.815e-08
5	rs73774650	101663655	C	G	0.0158044491449436	0.0275	0.5654
5	rs141093680	101663714	C	G	0.0138042809763971	0.0379	0.7167
5	rs187232442	101663795	G	T	-0.050398957583852	0.047	0.2838
5	rs6596459	101664587	T	C	0.0503983940836932	0.009	1.831e-08
5	rs72778000	101664729	G	A	0.0064988367398296	0.01	0.5159
5	rs62372234	101664960	G	A	0.0064988367398296	0.01	0.5156
5	rs73774652	101666686	C	A	0.0166014304974254	0.0275	0.547
5	rs62372236	101666753	A	G	0.0063994795805678	0.01	0.5197
5	rs139196936	101666948	G	A	0.0141001243787816	0.0379	0.7109
5	rs1901517	101667437	T	C	0.0537966583556417	0.009	2.721e-09
5	rs1901518	101667514	C	G	0.0503983940836932	0.009	1.832e-08
5	rs62372237	101668094	T	C	0.0412954824071715	0.0093	9.606e-06
5	rs78368500	101668295	T	A	0.0406043708419401	0.0097	3.139e-05
5	rs76146936	101668296	C	T	0.0406043708419401	0.0098	3.116e-05
5	rs72779903	101668401	T	G	0.0063001125484799	0.0184	0.7323
5	rs7737963	101668619	T	C	0.0503983940836932	0.009	1.822e-08
5	rs12655961	101669015	G	A	0.0412954824071715	0.0093	9.183e-06
5	rs12654151	101669209	A	C	0.0412954824071715	0.0093	9.165e-06
5	rs10035407	101669220	C	G	0.0088011559530687	0.0097	0.3611
5	rs58261881	101670672	A	T	0.0450976409030327	0.0316	0.1538
5	rs1597767	101671135	T	C	0.0503983940836932	0.009	1.783e-08
5	rs1584717	101671415	C	G	0.0537018913875451	0.009	2.849e-09
5	rs10040562	101672181	A	G	0.0062007356416035	0.0184	0.7342
5	rs10479200	101672238	T	G	0.00730326611012	0.0097	0.4503
5	rs7722680	101673587	A	C	0.0537018913875451	0.009	2.846e-09
5	rs7702418	101673766	G	T	0.0505029821731068	0.009	1.762e-08
5	rs140845466	101675015	C	G	0.0676025721352111	0.0406	0.09613
5	rs28532891	101675111	T	C	0.0537018913875451	0.009	2.839e-09
5	rs7721548	101675154	G	A	0.0537018913875451	0.009	2.873e-09
5	rs116256767	101675188	C	G	0.0143958802837323	0.0379	0.7051
5	rs7722117	101675521	G	A	0.0064988367398296	0.0184	0.7236
5	rs77487268	101675582	G	A	0.0136957831289865	0.0218	0.5304
5	rs62372298	101675584	C	T	0.0089002747867194	0.0097	0.3566
5	rs6884162	101675811	C	T	0.0537018913875451	0.009	2.891e-09
5	rs6883257	101675982	G	A	0.0115035793834154	0.0091	0.2076
5	rs62372299	101676064	C	T	0.0475036226439669	0.0198	0.01659
5	rs62372300	101676145	G	A	0.0407003871263756	0.0097	2.994e-05
5	rs1452060	101676382	A	C	0.0503983940836932	0.009	1.799e-08
5	rs73774654	101676406	A	G	0.0147999386115992	0.0275	0.59
5	rs79625746	101676762	C	T	0.014504302202808	0.0379	0.7025
5	rs7714927	101676877	T	C	0.0411995232473163	0.0093	1.003e-05
5	rs10066445	101677329	T	C	0.0099008246772624	0.0095	0.297
5	rs1823694	101677341	C	T	0.0503983940836932	0.009	1.805e-08
5	rs78656033	101677360	C	T	0.0160997014894237	0.0379	0.6717
5	rs4703224	101677686	T	C	0.0407963941925694	0.0093	1.207e-05
5	rs180998532	101678382	C	T	0.014504302202808	0.0379	0.7022
5	rs62372301	101678592	G	A	0.0099008246772624	0.0095	0.2983
5	rs2400800	101678730	T	C	0.0404027066313724	0.0097	3.388e-05
5	rs1078338	101678793	C	A	0.0503983940836932	0.009	1.817e-08
5	rs1869104	101679298	T	C	0.0535976373487916	0.009	2.949e-09
5	rs1869103	101679449	T	C	0.0505029821731068	0.009	1.739e-08
5	rs73774655	101679789	C	T	0.0064988367398296	0.0184	0.7221
5	rs6887402	101679845	A	G	0.0535976373487916	0.009	2.957e-09
5	rs10479204	101680060	A	C	0.012096540947233	0.0093	0.1935
5	rs74594397	101680292	T	C	0.014504302202808	0.0379	0.7013
5	rs1376904	101680470	T	A	0.0537018913875451	0.009	2.829e-09
5	rs73774657	101680878	T	C	0.0148984646619666	0.0274	0.5863
5	rs35646068	101681102	C	T	-0.0727965247845636	0.0408	0.07399
5	rs1376903	101681225	T	C	0.0505029821731068	0.009	1.737e-08
5	rs72779910	101681237	T	C	0.0064988367398296	0.0184	0.7216
5	rs4114686	101681949	A	G	0.0503983940836932	0.009	1.777e-08
5	rs1839925	101682286	G	C	0.0409979790340721	0.0093	1.066e-05
5	rs1584716	101682384	T	C	0.0503983940836932	0.009	1.803e-08
5	rs114024095	101682771	G	T	-0.0469972723609114	0.0486	0.3337
5	rs114661872	101682975	T	C	0.0147014028528927	0.0379	0.6989
5	rs149108656	101683307	C	A	-0.0475948788076838	0.0473	0.3142
5	rs10079075	101683424	T	C	0.0503983940836932	0.009	1.793e-08
5	rs10054348	101683542	G	A	0.0103957761821204	0.0092	0.254
5	rs6869607	101683613	A	G	0.0537018913875451	0.009	2.832e-09
5	rs1823693	101684849	G	A	0.0503983940836932	0.009	1.82e-08
5	rs12332777	101684982	A	T	0.0065981840282271	0.0184	0.7192
5	rs77826398	101685130	C	T	0.0147999386115992	0.0379	0.6972
5	rs116512981	101685644	T	C	0.0154992634469238	0.0298	0.604
5	rs75093600	101686425	A	G	0.0147999386115992	0.0379	0.6961
5	rs10054400	101686443	C	A	0.0065981840282271	0.0184	0.7188
5	rs10062217	101686457	A	T	0.0065981840282271	0.0184	0.7187
5	rs115441132	101686486	G	A	0.0147999386115992	0.0379	0.6957
5	rs10054516	101686661	C	G	0.0065981840282271	0.0184	0.7187
5	rs6873243	101686780	T	C	0.0546018151915836	0.009	1.579e-09
5	rs13355118	101686982	C	T	0.0065981840282271	0.0184	0.7183
5	rs6873363	101686997	A	G	0.0535976373487916	0.009	2.973e-09
5	rs6873373	101687035	A	G	0.0535976373487916	0.009	3.01e-09
5	rs6873384	101687045	A	G	0.0535976373487916	0.009	3.036e-09
5	rs147599498	101687066	C	T	0.0148984646619666	0.0379	0.6937
5	rs1901511	101687210	T	C	0.0539956397610122	0.009	2.367e-09
5	rs142021736	101687221	C	T	0.0197045832743354	0.0372	0.5961
5	rs1901510	101687441	A	G	0.0503983940836932	0.009	1.786e-08
5	rs1839923	101688136	C	T	0.0503033045092425	0.009	1.926e-08
5	rs10067990	101688219	T	C	0.0109003744682883	0.0094	0.2462
5	rs7700587	101688672	C	T	0.0503983940836932	0.009	1.868e-08
5	rs112587145	101688828	A	G	0.0143958802837323	0.0274	0.6002
5	rs7341124	101689101	A	G	0.0535976373487916	0.009	2.963e-09
5	rs7341146	101689161	T	C	0.0503983940836932	0.009	1.875e-08
5	rs78033496	101689239	A	G	0.0535976373487916	0.009	2.966e-09
5	rs185891544	101689358	C	T	-0.0475948788076838	0.0344	0.1655
5	rs115633766	101689580	C	G	0.0119977384336167	0.0093	0.1962
5	rs77294703	101689669	C	T	0.0148984646619666	0.0275	0.5895
5	rs143760988	101689983	G	A	0.0153023200084426	0.0379	0.687
5	rs6596470	101690717	T	C	0.0535976373487916	0.009	2.966e-09
5	rs115045026	101690983	G	T	0.0152038337422728	0.0379	0.689
5	rs60356894	101691710	A	G	0.0503983940836932	0.009	1.795e-08
5	rs55703459	101691754	C	T	0.0503033045092425	0.009	1.89e-08
5	rs11957808	101691884	A	G	0.0535976373487916	0.009	3.106e-09
5	rs2198246	101692228	G	T	0.0503033045092425	0.009	1.895e-08
5	rs6880815	101692532	G	T	0.0503033045092425	0.009	1.897e-08
5	rs62369268	101692535	G	A	0.0377003271828256	0.0306	0.2184
5	rs72779917	101692601	G	C	0.0063001125484799	0.01	0.5259
5	rs13361522	101692627	T	G	0.0068961666878413	0.0184	0.7057
5	rs13354249	101692656	G	C	0.0102968054773682	0.0092	0.2601
5	rs6886744	101693031	C	T	0.0503033045092425	0.009	1.918e-08
5	rs6867264	101693046	A	T	0.0503033045092425	0.009	1.918e-08
5	rs73189398	101693119	T	C	-0.0827948246089151	0.039	0.03359
5	rs62369274	101695673	T	C	0.0503033045092425	0.009	1.91e-08
5	rs113697937	101696055	T	C	0.0147014028528927	0.0274	0.5931
5	rs140965241	101696110	A	G	0.0153023200084426	0.0379	0.6856
5	rs80278966	101697151	C	G	0.0103957761821204	0.0275	0.7053
5	rs78157726	101697446	G	A	0.0153023200084426	0.0379	0.6856
5	rs10074257	101697463	A	G	0.0098018049722602	0.0095	0.3017
5	rs9327841	101697752	T	G	0.0503033045092425	0.009	1.906e-08
5	rs9327842	101697838	T	C	0.0133011462391285	0.0089	0.1353
5	rs9327843	101697899	A	C	0.0535976373487916	0.009	3.017e-09
5	rs9327844	101698122	A	T	0.0503033045092425	0.009	1.911e-08
5	rs10053026	101698159	G	A	0.0068961666878413	0.0184	0.7056
5	rs9327845	101698231	T	C	0.0503033045092425	0.009	1.901e-08
5	rs185623904	101698505	A	C	0.0141001243787816	0.0413	0.7323
5	rs115632180	101698646	T	C	0.0154992634469238	0.0379	0.683
5	rs7724943	101698884	G	A	0.0503033045092425	0.009	1.956e-08
5	rs62369275	101699104	G	A	0.0098018049722602	0.0095	0.302
5	rs10055353	101699526	G	T	0.0119977384336167	0.0093	0.1954
5	rs140583456	101699789	A	G	0.0155977206230546	0.0379	0.6807
5	rs191331039	101699847	A	T	-0.048896169787829	0.0488	0.3169
5	rs10078757	101699907	A	G	0.0098018049722602	0.0095	0.3026
5	rs78857908	101700623	C	T	0.0406043708419401	0.0097	3.04e-05
5	rs7718122	101700702	A	G	0.0503033045092425	0.009	1.9e-08
5	rs9327848	101700978	C	T	0.0537018913875451	0.009	2.712e-09
5	rs6862270	101701227	C	G	0.0501986955327459	0.009	2.033e-08
5	rs6861350	101701390	G	C	0.0535028515173065	0.009	3.258e-09
5	rs6861382	101701467	G	A	0.0535028515173065	0.009	3.203e-09
5	rs6887766	101701540	T	C	0.0503033045092425	0.009	1.936e-08
5	rs10479209	101701640	A	T	0.0099008246772624	0.0095	0.3001
5	rs10075318	101701924	C	T	0.0501986955327459	0.009	2.053e-08
5	rs114851811	101702043	G	A	0.0178988554877579	0.0378	0.6366
5	rs13355600	101702200	T	C	0.0062007356416035	0.01	0.5352
5	rs116147967	101702202	T	C	0.0158044491449436	0.0379	0.6771
5	rs137868628	101702820	G	A	0.0167981182758809	0.0379	0.6575
5	rs1597765	101703523	T	C	0.0535028515173065	0.009	3.267e-09
5	rs1597766	101703576	A	G	0.0503033045092425	0.009	1.944e-08
5	rs80006117	101703648	C	G	0.0149969810059077	0.0274	0.5832
5	rs7734467	101703845	A	G	0.0535976373487916	0.009	3.076e-09
5	rs7714004	101703953	G	T	0.0501986955327459	0.009	2.08e-08
5	rs11948335	101704179	C	T	0.0402010017441475	0.0097	3.642e-05
5	rs10038972	101704518	T	G	0.0501986955327459	0.009	2.078e-08
5	rs10035525	101704674	C	T	0.0501986955327459	0.009	2.119e-08
5	rs115397944	101705429	A	C	0.0182033098538737	0.0379	0.6298
5	rs115254826	101706417	G	A	-0.0778966787084814	0.0382	0.04175
5	rs72779930	101706926	A	G	0.0069954745123864	0.0184	0.7009
5	rs10036441	101707048	A	T	0.0503033045092425	0.009	1.937e-08
5	rs10054149	101707293	A	T	0.0503033045092425	0.009	1.957e-08
5	rs10055753	101707342	T	C	0.0503033045092425	0.009	1.945e-08
5	rs116317612	101707373	A	G	0.0183015011699126	0.0379	0.6295
5	rs62369302	101707793	G	C	0.0411995232473163	0.0093	9.939e-06
5	rs116177726	101707802	C	T	0.0183015011699126	0.0379	0.6293
5	rs2123136	101707988	C	A	0.0418039122811836	0.0093	7.071e-06
5	rs2123135	101708121	C	T	0.0535976373487916	0.009	3.058e-09
5	rs9285943	101708465	C	A	0.0503033045092425	0.009	1.966e-08
5	rs7712152	101708772	G	T	0.0501986955327459	0.009	2.047e-08
5	rs6596480	101709314	T	C	0.0535028515173065	0.009	3.079e-09
5	rs6863041	101709511	T	C	0.0535028515173065	0.009	3.133e-09
5	rs6877722	101709936	G	T	0.0503033045092425	0.009	1.944e-08
5	rs10062073	101710089	T	C	0.0098018049722602	0.0095	0.302
5	rs75922807	101710224	C	T	0.0146028573839336	0.0275	0.5949
5	rs73774677	101710638	T	C	0.0141001243787816	0.0275	0.608
5	rs115368187	101710723	T	G	0.0180952882690919	0.0379	0.6317
5	rs17272932	101710820	C	T	-0.0462952789853036	0.0339	0.1724
5	rs116798046	101711114	A	C	0.0182033098538737	0.0379	0.6309
5	rs1901515	101711249	T	C	0.0146028573839336	0.0089	0.1008
5	rs1901514	101711280	A	G	0.0119977384336167	0.0093	0.1966
5	rs62369303	101711308	T	C	0.0411995232473163	0.0097	2.261e-05
5	rs62369304	101711398	G	T	0.0406043708419401	0.0097	3.077e-05
5	rs58644688	101711497	A	G	0.0400953305639422	0.0097	3.839e-05
5	rs115568004	101711516	T	C	0.0164047040252769	0.0379	0.664
5	rs1901513	101711558	G	A	0.0115035793834154	0.0091	0.2074
5	rs57415604	101711661	A	G	0.0418039122811836	0.0093	7.035e-06
5	rs77872811	101711677	A	G	0.0182033098538737	0.0379	0.6309
5	rs7715217	101711942	T	C	0.0535028515173065	0.009	3.248e-09
5	rs7733501	101711999	C	T	0.0412954824071715	0.0097	2.22e-05
5	rs10042901	101712130	G	T	0.0115035793834154	0.0091	0.207
5	rs7733695	101712136	C	T	0.0535028515173065	0.009	3.22e-09
5	rs10041015	101712324	T	C	0.014504302202808	0.0089	0.1019
5	rs111655487	101712454	A	G	0.0513012943555507	0.0411	0.2115
5	rs114689864	101712967	T	C	-0.005304041591906	0.0357	0.8813
5	rs62369306	101712974	T	C	0.0366983037826737	0.026	0.1573
5	rs10041806	101713291	T	G	0.0535976373487916	0.009	3.052e-09
5	rs75119073	101713307	A	G	0.0412954824071715	0.0097	2.225e-05
5	rs9327850	101713742	T	A	0.0503033045092425	0.009	1.947e-08
5	rs12055218	101713753	G	A	0.0404987422798789	0.0097	3.124e-05
5	rs72779935	101713881	G	C	-0.0150019689183474	0.0238	0.5297
5	rs114546213	101714634	G	A	0.0128964817350202	0.0223	0.5623
5	rs79530398	101714813	T	C	0.0520989697439806	0.0168	0.001906
5	rs115992039	101714846	C	T	0.0166014304974254	0.0375	0.6583
5	rs9327851	101715098	G	T	0.0535028515173065	0.009	3.167e-09
5	rs62369307	101716459	A	T	0.0411995232473163	0.0093	9.98e-06
5	rs10069193	101716620	G	A	0.0535028515173065	0.009	3.188e-09
5	rs10063988	101716797	T	C	0.0535028515173065	0.009	3.149e-09
5	rs80036141	101717026	G	A	0.0098018049722602	0.0276	0.7231
5	rs6891936	101717233	G	A	0.0533985767246953	0.009	3.37e-09
5	rs6873738	101717372	A	C	0.0528011569911275	0.009	5.078e-09
5	rs1580038	101717884	A	T	0.0411035548784171	0.0093	1.053e-05
5	rs62369308	101718394	G	A	0.0404027066313724	0.0097	3.444e-05
5	rs10058722	101718525	C	T	0.0535028515173065	0.009	3.265e-09
5	rs10041725	101719190	A	C	0.0535028515173065	0.009	3.278e-09
5	rs6890130	101719783	T	C	0.0528960093534967	0.009	4.813e-09
5	rs80013699	101720004	A	G	0.0182033098538737	0.0379	0.6301
5	rs11746723	101720171	A	G	0.0533985767246953	0.009	3.32e-09
5	rs58454928	101720925	C	T	0.0100988346774146	0.0276	0.714
5	rs76979875	101721067	T	C	0.0099998345783334	0.0275	0.7172
5	rs78505307	101721127	G	A	0.0159028762794155	0.0379	0.6739
5	rs4703014	101721437	T	C	0.0528011569911275	0.009	5.02e-09
5	rs13358233	101721810	C	T	0.0069954745123864	0.0183	0.701
5	rs72779936	101722121	A	T	0.0066975214477213	0.0254	0.7929
5	rs28786103	101722151	T	C	0.0060019521956343	0.01	0.5481
5	rs78530799	101722161	C	T	0.0574006067311047	0.0237	0.0153
5	rs10067136	101722320	C	T	0.0085037404912207	0.0097	0.3779
5	rs73774685	101722685	T	G	0.0074025335167413	0.0183	0.6873
5	rs116289874	101723040	A	T	-0.0382004338153035	0.0386	0.3226
5	rs41389647	101723435	C	T	0.0072039888485025	0.0183	0.6959
5	rs141759329	101723743	A	G	0.0170045988158238	0.0379	0.6526
5	rs1901512	101723875	T	C	0.0584009748744768	0.0094	5.723e-10
5	rs6873305	101724307	A	T	0.0501035869662456	0.009	2.117e-08
5	rs146230251	101724356	T	G	0.01600129372694	0.0379	0.6736
5	rs10055840	101724448	G	C	0.0084045823438103	0.0097	0.3848
5	rs72779942	101724472	C	T	-0.0054950702819798	0.0373	0.8825
5	rs73774686	101724618	C	T	0.0089993837968006	0.0275	0.7431
5	rs1376905	101724836	A	G	0.0416024898545136	0.0093	8e-06
5	rs116596832	101724872	G	T	0.01600129372694	0.0379	0.6735
5	rs78636686	101724893	A	G	0.0184978548821194	0.0191	0.3324
5	rs75339695	101724918	C	T	0.01600129372694	0.0379	0.6735
5	rs55668441	101725342	A	G	0.0535028515173065	0.009	3.257e-09
5	rs7728630	101725479	A	G	0.0411035548784171	0.0093	1.061e-05
5	rs73774687	101725754	T	A	0.0100988346774146	0.0275	0.7143
5	rs7733253	101725769	T	A	0.0533985767246953	0.009	3.277e-09
5	rs10062613	101725983	C	T	0.0528960093534967	0.009	4.833e-09
5	rs6874093	101726360	C	T	0.0535028515173065	0.009	3.157e-09
5	rs6895200	101726463	A	G	0.0528960093534967	0.009	4.759e-09
5	rs6874612	101726648	C	A	0.0535028515173065	0.009	3.131e-09
5	rs10073892	101726770	T	C	0.0098018049722602	0.0095	0.3017
5	rs1452065	101726851	A	G	0.0535028515173065	0.009	3.136e-09
5	rs1452064	101726963	A	G	0.0535028515173065	0.009	3.173e-09
5	rs1452063	101727230	G	A	0.00730326611012	0.0184	0.6892
5	rs1452062	101727677	T	A	0.0495993604912842	0.009	3.02e-08
5	rs72779945	101727868	T	C	0.0093957216403621	0.0095	0.3254
5	rs1452061	101727930	T	C	0.0495993604912842	0.009	2.978e-08
5	rs1545488	101728519	C	G	0.0535976373487916	0.009	3.048e-09
5	rs1562960	101729504	C	T	0.0537018913875451	0.009	2.849e-09
5	rs1545487	101729829	C	T	0.0503033045092425	0.009	1.875e-08
5	rs72779947	101729943	C	T	0.0068961666878413	0.0205	0.7372
5	rs1545486	101729948	C	T	0.0503983940836932	0.0089	1.759e-08
5	rs78722046	101732658	G	A	0.0171029078996623	0.0379	0.6512
5	rs7737204	101733177	T	C	0.0537966583556417	0.009	2.678e-09
5	rs7719316	101734999	T	C	0.0537018913875451	0.009	2.794e-09
5	rs9285946	101735721	G	A	0.0503983940836932	0.0089	1.824e-08
5	rs114200440	101735898	C	T	0.0183996828453635	0.0378	0.6265
5	rs7721084	101736336	A	C	0.0537966583556417	0.009	2.615e-09
5	rs6596482	101736641	C	T	0.0503983940836932	0.009	1.803e-08
5	rs62369340	101736795	T	C	0.0412954824071715	0.0301	0.1693
5	rs10479213	101737096	G	C	0.0077002766261879	0.0183	0.6759
5	rs2084826	101737411	T	A	0.0537018913875451	0.009	2.794e-09
5	rs62369341	101737738	T	C	0.0425996136188173	0.0091	2.945e-06
5	rs7731256	101737777	T	C	0.0505029821731068	0.009	1.713e-08
5	rs10479214	101737869	C	A	0.0056042667198317	0.01	0.5733
5	rs62369342	101737894	T	C	0.0426954385276174	0.0091	2.883e-06
5	rs4703225	101739685	T	C	0.0537018913875451	0.009	2.752e-09
5	rs4703226	101739809	T	C	0.0537018913875451	0.009	2.779e-09
5	rs143848739	101740295	A	C	-0.0150019689183474	0.0311	0.6301
5	rs10052881	101740499	C	T	0.0056042667198317	0.01	0.5735
5	rs10067645	101740751	G	A	0.0503983940836932	0.009	1.843e-08
5	rs62369343	101740953	G	T	0.0416984103556758	0.0095	1.042e-05
5	rs10054879	101741420	C	T	0.0056042667198317	0.01	0.5774
5	rs10057126	101742584	C	T	0.0537966583556417	0.009	2.633e-09
5	rs11745781	101743263	T	C	0.0055048206344449	0.01	0.5815
5	rs1901522	101743626	T	G	0.0537966583556417	0.009	2.523e-09
5	rs1376899	101743703	T	C	0.0055048206344449	0.01	0.5785
5	rs144518432	101743738	C	G	0.0152038337422728	0.0415	0.7146
5	rs1376898	101743783	T	C	0.0537018913875451	0.009	2.817e-09
5	rs1376897	101743882	C	T	0.0537018913875451	0.009	2.761e-09
5	rs116049850	101744720	A	G	0.0161980995687726	0.0379	0.6688
5	rs17150287	101744748	G	C	0.0077995046323818	0.0183	0.6699
5	rs115769817	101744869	T	C	0.0161980995687726	0.0379	0.6687
5	rs2060834	101744912	C	G	0.0537966583556417	0.009	2.54e-09
5	rs74775249	101744944	G	A	0.0154007965760229	0.037	0.6782
5	rs2060833	101745019	G	A	0.0537966583556417	0.009	2.535e-09
5	rs10061427	101745252	T	G	0.0537966583556417	0.009	2.539e-09
5	rs115388208	101746172	A	T	0.0101978249764461	0.0271	0.7052
5	rs189685318	101746649	C	A	0.0160997014894237	0.0379	0.67
5	rs1901521	101746708	G	T	0.0503033045092425	0.009	1.929e-08
5	rs1376896	101746847	T	C	-0.050504132173768	0.0128	8.333e-05
5	rs10065821	101747415	T	A	0.0505029821731068	0.009	1.724e-08
5	rs9986226	101747838	T	C	0.0537966583556417	0.009	2.605e-09
5	rs974132	101748342	G	A	0.0432989243951476	0.0087	6.116e-07
5	rs974133	101748456	T	C	0.0537966583556417	0.009	2.587e-09
5	rs10073333	101748741	G	C	0.0077995046323818	0.0183	0.6688
5	rs10060468	101749053	C	A	0.0481995135792341	0.0089	6.611e-08
5	rs72779958	101749309	T	G	0.0077995046323818	0.0183	0.669
5	rs6596484	101750196	T	C	0.0505029821731068	0.009	1.734e-08
5	rs62369345	101750853	A	T	0.0432989243951476	0.0087	6.142e-07
5	rs6596485	101751116	T	C	0.0537966583556417	0.009	2.679e-09
5	rs10079264	101751132	G	A	0.0077995046323818	0.0183	0.669
5	rs10065054	101751540	C	T	0.0537966583556417	0.009	2.642e-09
5	rs10072785	101751611	A	G	0.0537966583556417	0.009	2.673e-09
5	rs12658397	101751653	T	C	0.0423983514166169	0.0091	3.27e-06
5	rs10479215	101752434	T	C	0.0537018913875451	0.009	2.765e-09
5	rs10479216	101752461	T	G	0.0535976373487916	0.009	2.943e-09
5	rs10041969	101753100	C	G	0.0077995046323818	0.0183	0.6708
5	rs10053573	101753196	G	A	0.0432989243951476	0.0087	6.134e-07
5	rs1839926	101753607	C	G	0.0503983940836932	0.009	1.819e-08
5	rs1597770	101753783	A	C	0.0537018913875451	0.009	2.739e-09
5	rs1470794	101754116	T	A	0.0537018913875451	0.009	2.792e-09
5	rs1901519	101754473	A	G	0.0093957216403621	0.0095	0.3256
5	rs1901520	101754661	T	C	0.0432989243951476	0.0087	6.189e-07
5	rs1542296	101755430	T	C	0.0535976373487916	0.009	2.97e-09
5	rs896546	101755879	C	T	0.0537018913875451	0.009	2.822e-09
5	rs6596486	101756062	G	A	0.042503779526724	0.0091	3.156e-06
5	rs6596487	101756163	T	C	0.0537018913875451	0.009	2.842e-09
5	rs56268211	101756244	G	A	0.005703702916678	0.01	0.5707
5	rs78651355	101756375	C	T	0.0158044491449436	0.0379	0.6772
5	rs111400704	101756600	C	T	0.005703702916678	0.01	0.5681
5	rs77613148	101756767	C	T	0.0101978249764461	0.0277	0.713
5	rs2167586	101756869	T	C	0.0539008916487975	0.009	2.379e-09
5	rs56358831	101757038	T	C	0.0537018913875451	0.009	2.857e-09
5	rs6878326	101757265	G	T	0.0503033045092425	0.009	1.972e-08
5	rs6860720	101757776	A	G	0.0503033045092425	0.009	1.959e-08
5	rs10479218	101757805	A	C	0.0093957216403621	0.0095	0.3238
5	rs6596488	101758406	C	T	0.0501986955327459	0.009	2.03e-08
5	rs6871070	101758944	T	C	0.0537018913875451	0.009	2.857e-09
5	rs72779968	101758952	G	A	0.0071047017299317	0.0205	0.7274
5	rs4639187	101759419	G	A	0.0503033045092425	0.009	2.281e-08
5	rs4640764	101759547	T	C	0.0537018913875451	0.009	2.861e-09
5	rs4413509	101759952	A	G	0.0503033045092425	0.009	1.898e-08
5	rs111342568	101760295	T	C	-0.0303973537275885	0.0249	0.2221
5	rs7734988	101760662	G	C	0.042503779526724	0.0091	3.161e-06
5	rs2400742	101760899	T	C	0.0535976373487916	0.009	2.977e-09
5	rs7736579	101760969	C	G	0.0503983940836932	0.009	1.844e-08
5	rs7726174	101761078	T	C	0.0535976373487916	0.009	3.032e-09
5	rs10074939	101761508	C	T	0.0503033045092425	0.009	1.884e-08
5	rs9765316	101761719	C	A	0.0503033045092425	0.009	1.958e-08
5	rs144848941	101761972	T	C	0.005703702916678	0.01	0.5674
5	rs7731845	101762194	T	C	0.0501986955327459	0.009	1.981e-08
5	rs62370975	101762623	C	T	0.0412954824071715	0.0093	9.89e-06
5	rs10055023	101762909	A	G	0.0537018913875451	0.009	2.835e-09
5	rs184530710	101763117	T	C	0.0161980995687726	0.0379	0.6686
5	rs114404770	101763504	G	A	0.0161980995687726	0.0379	0.6693
5	rs10063981	101763870	G	A	0.0056042667198317	0.01	0.5742
5	rs145605398	101763975	G	A	-0.0143017847108596	0.0308	0.6419
5	rs4703227	101764454	C	T	0.0416024898545136	0.0095	1.087e-05
5	rs115970638	101764658	G	A	0.0161980995687726	0.0379	0.6687
5	rs4703228	101764814	A	T	0.0539008916487975	0.009	2.486e-09
5	rs4703229	101764856	A	G	0.0501986955327459	0.009	1.984e-08
5	rs55843474	101764961	A	C	0.009197572354042	0.0095	0.3337
5	rs10223244	101765225	C	T	0.0074025335167413	0.0183	0.6847
5	rs11738522	101765621	T	A	-0.106005167845849	0.0418	0.01111
5	rs114116895	101765728	G	A	0.0160997014894237	0.0379	0.67
5	rs77712334	101765834	A	C	0.0179970767016546	0.0191	0.3449
5	rs10074324	101766574	C	T	0.0501986955327459	0.009	1.986e-08
5	rs1584713	101767289	G	C	0.0425996136188173	0.0091	3.003e-06
5	rs72779972	101768044	C	T	0.0035038543266769	0.0101	0.729
5	rs6596490	101768045	A	G	0.0501035869662456	0.009	2.204e-08
5	rs75035693	101768554	T	C	0.0093957216403621	0.0277	0.7335
5	rs10037939	101768881	T	C	0.0535028515173065	0.009	3.222e-09
5	rs62370977	101769070	C	T	0.0411995232473163	0.0095	1.371e-05
5	rs6877762	101769462	C	T	0.0535028515173065	0.009	3.198e-09
5	rs6862876	101769638	T	G	0.0533985767246953	0.009	3.365e-09
5	rs6862894	101769669	T	C	0.0535028515173065	0.009	3.242e-09
5	rs10038801	101769984	T	C	0.0501035869662456	0.009	2.24e-08
5	rs6867496	101770045	T	C	0.0501986955327459	0.009	2.081e-08
5	rs140486149	101771317	G	A	0.0075017910703226	0.0183	0.6813
5	rs2123133	101771645	T	A	0.0501986955327459	0.009	2.017e-08
5	rs2123134	101771971	A	G	0.0503033045092425	0.009	1.936e-08
5	rs80039928	101772115	C	G	0.01600129372694	0.0379	0.6726
5	rs6596492	101772270	C	T	0.0501986955327459	0.009	2.011e-08
5	rs1376894	101773239	A	G	0.0535976373487916	0.009	2.89e-09
5	rs73776930	101773959	C	A	0.0075017910703226	0.0183	0.6831
5	rs17150488	101774455	T	C	0.0075017910703226	0.0183	0.684
5	rs1376913	101774959	C	T	0.0503033045092425	0.009	1.895e-08
5	rs1376912	101775163	C	T	0.0503033045092425	0.009	1.871e-08
5	rs1376911	101775219	A	G	0.0535976373487916	0.009	2.871e-09
5	rs1376910	101775267	G	A	0.0503983940836932	0.009	1.829e-08
5	rs2400795	101775339	T	C	0.0503033045092425	0.009	1.856e-08
5	rs2400796	101775394	C	T	0.0435000054458512	0.0087	5.696e-07
5	rs6596493	101775720	G	A	0.0535976373487916	0.009	2.946e-09
5	rs6881112	101775742	G	T	0.0418039122811836	0.0095	9.863e-06
5	rs6885800	101776226	G	A	0.0535976373487916	0.009	2.981e-09
5	rs6871966	101776298	T	C	0.0535976373487916	0.009	2.971e-09
5	rs56028821	101776400	C	G	0.0053954185169075	0.01	0.5871
5	rs6872341	101776535	T	A	0.0503033045092425	0.009	1.906e-08
5	rs17273466	101776835	C	T	0.0481042146741464	0.0089	7.177e-08
5	rs6596495	101777273	A	G	0.0501986955327459	0.009	2.04e-08
5	rs2167584	101777462	A	T	0.0501986955327459	0.009	2.031e-08
5	rs6892350	101777664	G	A	0.0501986955327459	0.009	2.072e-08
5	rs11950639	101777796	C	T	0.0416984103556758	0.0095	1.053e-05
5	rs1376909	101778243	C	T	0.0501986955327459	0.009	2.054e-08
5	rs115015781	101778270	G	A	0.01600129372694	0.0379	0.6727
5	rs1376908	101778402	A	G	0.0471984218290006	0.009	1.367e-07
5	rs10463979	101778491	C	T	0.0503033045092425	0.009	1.972e-08
5	rs182602265	101778520	C	A	0.01600129372694	0.0379	0.6731
5	rs10463980	101778622	C	A	0.0535028515173065	0.009	3.215e-09
5	rs138919186	101778726	C	T	0.01600129372694	0.0379	0.6733
5	rs1376906	101778858	A	G	0.0535976373487916	0.009	2.896e-09
5	rs1376907	101779036	T	A	0.0416024898545136	0.0095	1.093e-05
5	rs79602013	101779346	T	C	0.0098018049722602	0.0228	0.6669
5	rs7724920	101779612	A	G	0.0501986955327459	0.009	1.998e-08
5	rs184212947	101779925	G	A	0.01600129372694	0.0379	0.6721
5	rs7734060	101780479	T	G	0.0412954824071715	0.01	3.452e-05
5	rs6596496	101780661	T	C	0.0501035869662456	0.009	2.121e-08
5	rs6895795	101780797	T	C	0.0501986955327459	0.009	2.099e-08
5	rs4386713	101780913	T	C	0.0443039255565243	0.009	9.203e-07
5	rs2400797	101781177	C	A	0.0501986955327459	0.009	2.005e-08
5	rs72779982	101781432	T	C	0.0080971295874548	0.0183	0.6572
5	rs72779983	101781745	G	C	0.0081963182244858	0.0183	0.6549
5	rs10044030	101781888	T	C	0.0435000054458512	0.0087	5.611e-07
5	rs10223273	101782182	A	G	0.0503033045092425	0.009	1.968e-08
5	rs28873218	101782551	T	C	0.0081963182244858	0.0183	0.6541
5	rs116142982	101782618	C	T	0.0177023841130051	0.0379	0.6415
5	rs1901509	101782930	T	C	-0.0499047851286405	0.0128	0.0001005
5	rs1597773	101783090	A	G	0.0503033045092425	0.009	1.885e-08
5	rs7712282	101783444	T	C	0.0421011760186353	0.0088	1.706e-06
5	rs142855378	101784040	A	C	-0.0127003085782322	0.0418	0.7621
5	rs1117556	101784270	G	A	0.0535028515173065	0.009	3.121e-09
5	rs13353915	101784592	T	C	0.0435000054458512	0.0087	5.508e-07
5	rs6893391	101784760	C	T	0.0535976373487916	0.009	3.079e-09
5	rs6893723	101784937	C	T	0.0537966583556417	0.009	2.605e-09
5	rs13354147	101785193	C	T	-0.0194988734340555	0.0251	0.4373
5	rs142144458	101785290	C	A	0.0159028762794155	0.0379	0.6745
5	rs189921429	101785337	G	A	-0.0789999182341498	0.042	0.05984
5	rs1117130	101785506	C	T	0.0535976373487916	0.009	2.994e-09
5	rs116226589	101785618	C	A	0.0344980404075674	0.0507	0.4969
5	rs10053827	101786525	C	T	0.0056042667198317	0.01	0.5753
5	rs6885350	101786769	G	A	0.0078987227933553	0.0184	0.6661
5	rs10463981	101787062	G	A	0.042503779526724	0.0091	3.077e-06
5	rs77693940	101787476	A	G	0.0159028762794155	0.0379	0.6757
5	rs62371008	101787791	T	C	0.0228958774769045	0.0181	0.2071
5	rs1452056	101787810	T	G	0.0535976373487916	0.009	2.914e-09
5	rs2400798	101788155	T	C	0.0503033045092425	0.009	1.976e-08
5	rs2400799	101788427	G	T	0.0501986955327459	0.009	1.984e-08
5	rs2895830	101788600	A	G	0.0432989243951476	0.0087	6.388e-07
5	rs1452057	101789305	A	G	0.0501986955327459	0.009	2.012e-08
5	rs2060836	101789802	A	G	0.0501986955327459	0.009	2.013e-08
5	rs2060837	101789805	G	T	0.0481042146741464	0.0089	7.066e-08
5	rs140224094	101789981	G	C	0.0155977206230546	0.0378	0.6795
5	rs145398841	101789982	A	T	0.0159028762794155	0.0379	0.6757
5	rs115105155	101790385	C	G	0.0156961681063242	0.0379	0.6777
5	rs6893993	101790548	T	G	0.007997931111062	0.0184	0.6646
5	rs4085107	101790944	C	G	0.0537018913875451	0.009	2.857e-09
5	rs10434748	101791518	G	A	0.0416024898545136	0.0095	1.087e-05
5	rs10434749	101791975	G	A	0.0416024898545136	0.0095	1.087e-05
5	rs10036226	101793831	G	C	0.0503983940836932	0.009	1.87e-08
5	rs10045929	101794063	T	G	0.0081963182244858	0.0184	0.6559
5	rs114933736	101794167	A	G	0.0156961681063242	0.0379	0.6787
5	rs139360223	101795296	G	A	0.0156961681063242	0.0379	0.6786
5	rs11746217	101795490	A	G	0.0537018913875451	0.009	2.824e-09
5	rs11749193	101795556	G	A	0.009197572354042	0.0095	0.3351
5	rs62371010	101796273	A	T	0.0404987422798789	0.0095	1.928e-05
5	rs114036660	101796672	C	T	0.0156961681063242	0.0379	0.6783
5	rs10046076	101797122	G	T	0.0535028515173065	0.009	3.144e-09
5	rs10044208	101797136	T	C	0.0501986955327459	0.009	2.112e-08
5	rs10080207	101797279	G	A	0.0535028515173065	0.009	3.174e-09
5	rs58080162	101797854	G	A	0.0535028515173065	0.009	3.256e-09
5	rs6868299	101798120	T	C	0.0535028515173065	0.009	3.267e-09
5	rs2400802	101799219	A	C	0.0501986955327459	0.009	2.125e-08
5	rs190931848	101799450	C	T	0.0158044491449436	0.0379	0.6765
5	rs56218837	101799787	C	T	0.0402970567645369	0.0095	2.113e-05
5	rs7732942	101800228	G	A	0.0533985767246953	0.009	3.48e-09
5	rs62371013	101800313	A	G	0.0089993837968006	0.0095	0.3447
5	rs116572363	101802049	A	G	-0.021203207651103	0.0296	0.4732
5	rs10055704	101802384	T	A	0.0535976373487916	0.009	3.083e-09
5	rs77512434	101802617	A	G	0.0089002747867194	0.0276	0.7485
5	rs2134454	101803271	C	G	0.0499038295281839	0.009	2.468e-08
5	rs1597771	101803412	G	A	0.0533037720223111	0.009	3.728e-09
5	rs4703230	101803917	C	G	0.0533037720223111	0.009	3.75e-09
5	rs138075867	101804038	A	G	0.0141987193998129	0.0379	0.7085
5	rs4703231	101804066	T	C	0.0499038295281839	0.009	2.472e-08
5	rs7716398	101804245	G	A	0.0402970567645369	0.0095	2.134e-05
5	rs7737248	101804317	A	G	0.0499989570943217	0.009	2.382e-08
5	rs34306836	101804622	T	C	-0.0686000914922569	0.0396	0.08344
5	rs144422959	101804670	T	C	-0.080797992829574	0.0365	0.02709
5	rs138143373	101804844	C	T	0.0499038295281839	0.009	2.492e-08
5	rs151327612	101805356	C	A	0.0156961681063242	0.0379	0.678
5	rs55660231	101805692	C	G	0.0052959516591825	0.01	0.593
5	rs111908893	101805759	T	C	0.0421011760186353	0.0091	3.833e-06
5	rs1948807	101806486	G	C	0.0499038295281839	0.009	2.567e-08
5	rs1948806	101806762	G	A	0.0499038295281839	0.009	2.475e-08
5	rs7356787	101806886	G	A	0.0053954185169075	0.01	0.5899
5	rs7356705	101807025	A	T	0.0499989570943217	0.009	2.418e-08
5	rs10038809	101807349	G	A	0.0533037720223111	0.009	3.806e-09
5	rs10044561	101807713	C	T	0.0051964749068174	0.01	0.6009
5	rs148276374	101807763	A	G	0.0156961681063242	0.0379	0.6779
5	rs116737250	101807919	A	G	0.0156961681063242	0.0379	0.6779
5	rs114313122	101808288	A	G	0.0125015292229252	0.0274	0.6495
5	rs9327860	101808672	G	T	0.0499038295281839	0.009	2.498e-08
5	rs7711687	101808799	C	T	0.0533985767246953	0.009	3.508e-09
5	rs7731310	101808937	A	C	0.0499989570943217	0.009	2.353e-08
5	rs72779993	101809060	T	C	-0.0123965203365513	0.0135	0.3575
5	rs6596498	101809845	T	C	0.0533037720223111	0.009	3.77e-09
5	rs78622146	101809857	C	T	0.0092966519050945	0.0277	0.7365
5	rs149831068	101810241	A	T	0.0055048206344449	0.0404	0.8915
5	rs115701645	101810336	A	G	0.0156961681063242	0.0379	0.678
5	rs1118008	101810700	A	G	0.0501035869662456	0.009	2.238e-08
5	rs115038966	101810719	A	G	0.0156961681063242	0.0379	0.678
5	rs142990749	101810725	G	A	0.0368043345220483	0.0312	0.2387
5	rs55912935	101810954	T	C	0.0411035548784171	0.0091	6.479e-06
5	rs4703232	101811346	T	C	0.0499989570943217	0.009	2.295e-08
5	rs138604875	101811972	C	A	0.0156961681063242	0.0379	0.6781
5	rs7356647	101812162	T	C	0.0533985767246953	0.009	3.479e-09
5	rs79765285	101812609	T	C	-0.0892028674607707	0.0343	0.009405
5	rs62371032	101812889	G	C	0.0402970567645369	0.0095	2.054e-05
5	rs189085824	101813014	G	A	0.0156961681063242	0.0379	0.678
5	rs182481089	101813017	A	T	0.0156961681063242	0.0379	0.678
5	rs62371033	101813128	G	A	0.04149696667529	0.0095	1.145e-05
5	rs10041507	101813160	T	C	0.0501035869662456	0.009	2.279e-08
5	rs10041525	101813238	T	C	0.0501035869662456	0.009	2.209e-08
5	rs112251952	101813616	A	G	0.0528011569911275	0.0424	0.2136
5	rs115504797	101813626	A	T	0.0531994764675775	0.0424	0.2097
5	rs10515326	101813748	C	T	0.04149696667529	0.0095	1.16e-05
5	rs150739700	101814274	T	C	0.0156961681063242	0.0379	0.6781
5	rs17333350	101814609	A	G	0.0411035548784171	0.0091	6.502e-06
5	rs79294300	101814931	G	T	0.0197045832743354	0.0377	0.6018
5	rs146636518	101814997	T	G	0.0155977206230546	0.0378	0.6807
5	rs111564858	101815576	A	C	0.0164047040252769	0.0378	0.6642
5	rs6884141	101816104	G	A	0.0411035548784171	0.0098	2.586e-05
5	rs17151033	101816169	C	T	0.0084045823438103	0.0184	0.6467
5	rs10041652	101816228	G	A	0.0089993837968006	0.0095	0.3449
5	rs6866255	101816327	A	G	0.0535976373487916	0.009	2.965e-09
5	rs138684904	101816850	A	G	0.0147014028528927	0.0379	0.698
5	rs6891115	101817128	C	G	0.0579009158948382	0.017	0.0006333
5	rs74419265	101817190	C	T	0.016296487966892	0.0378	0.6663
5	rs1875634	101817358	T	C	0.0537018913875451	0.009	2.925e-09
5	rs73776943	101817675	C	T	0.0096037361426946	0.0277	0.7287
5	rs75819358	101817751	A	C	0.0168964476597299	0.0378	0.6559
5	rs6881472	101817994	T	C	0.0121953336998771	0.0092	0.1824
5	rs57665113	101818554	C	T	0.0371030879515023	0.0304	0.223
5	rs113420059	101818712	T	G	0.0184978548821194	0.0377	0.6239
5	rs113889501	101818828	G	A	0.0184978548821194	0.0377	0.6246
5	rs74465707	101819378	A	G	0.0183996828453635	0.0377	0.6249
5	rs981988	101819981	T	C	-0.0377953294954024	0.0112	0.0007159
5	rs28415625	101820792	C	T	0.0088011559530687	0.0184	0.63
5	rs139684487	101821875	A	T	-0.0196008476550609	0.0296	0.5083
5	rs76634966	101821938	A	G	0.0142973047008244	0.0379	0.7049
5	rs10075530	101822099	T	C	0.0093957216403621	0.0183	0.6091
5	rs79207706	101822548	G	A	0.0188021269625962	0.0377	0.6187
5	rs35177830	101822733	C	T	-0.0382004338153035	0.0112	0.0006332
5	rs115576427	101822804	A	G	0.0093957216403621	0.0225	0.6752
5	rs111366855	101822809	C	T	0.0184978548821194	0.0377	0.6244
5	rs140794573	101823167	G	A	-0.0229002198863326	0.0358	0.5222
5	rs114697234	101823189	T	C	0.0135971385060249	0.0378	0.7197
5	rs190556169	101823769	C	T	0.0148984646619666	0.047	0.7513
5	rs112141134	101823770	G	A	0.0155977206230546	0.0373	0.6762
5	rs112942259	101824037	T	C	0.0182033098538737	0.0377	0.6294
5	rs60489981	101825472	C	A	0.0090984829852593	0.0184	0.6183
5	rs62371034	101825484	G	T	0.0409019913204257	0.0094	1.261e-05
5	rs115983942	101826163	C	T	-0.0182047046548463	0.0295	0.5366
5	rs111572484	101826305	A	G	0.0183015011699126	0.0377	0.6281
5	rs188437911	101826612	C	T	0.0172994970780611	0.0223	0.4387
5	rs11242469	101826712	G	A	-0.0346949697968869	0.0121	0.004295
5	rs148147721	101826727	G	A	0.0183015011699126	0.0377	0.6284
5	rs150281864	101827046	T	C	0.0164047040252769	0.0377	0.6636
5	rs116195912	101827186	C	T	0.0133011462391285	0.0378	0.7246
5	rs114849971	101827261	G	A	-0.027196494688472	0.0323	0.3995
5	rs72779996	101827368	C	G	0.0090984829852593	0.0184	0.6193
5	rs113618592	101827403	C	T	0.0101978249764461	0.0277	0.7136
5	rs147447968	101827468	C	T	0.009197572354042	0.0184	0.6145
5	rs139957654	101828362	G	A	0.009504687014246	0.0183	0.606
5	rs143185012	101828485	A	G	0.0177023841130051	0.0377	0.6389
5	rs113166176	101829003	C	A	0.0177023841130051	0.0377	0.6392
5	rs75594871	101829480	T	G	0.0189983824093147	0.0377	0.6143
5	rs184793900	101829629	A	C	0.0068961666878413	0.0406	0.8652
5	rs113350200	101829659	C	T	0.0176041339483571	0.0377	0.6401
5	rs7729674	101829985	C	A	0.0125015292229252	0.0092	0.1744
5	rs115366208	101830707	T	G	0.0129951954948113	0.0378	0.731
5	rs76659912	101830872	T	A	0.0176041339483571	0.0377	0.6411
5	rs6860730	101831523	C	A	0.0126990249774084	0.0092	0.1661
5	rs11242471	101831625	G	A	-0.0532952970582236	0.0091	3.939e-09
5	rs114495655	101831847	G	A	0.0142973047008244	0.0379	0.7061
5	rs116106588	101832926	C	T	-0.0646025231856585	0.0458	0.158
5	rs72779997	101833772	A	G	0.0142973047008244	0.0165	0.3876
5	rs58139210	101833939	C	T	0.0139029051689914	0.0165	0.3994
5	rs56181501	101834008	A	T	0.0139029051689914	0.0165	0.3996
5	rs116363961	101834073	G	A	0.0133998200630165	0.0379	0.7231
5	rs13190449	101834469	G	A	-0.0754026560491867	0.0226	0.0008691
5	rs10038730	101834596	T	A	0.0150954876453349	0.0165	0.3612
5	rs149138993	101834652	C	T	0.0116024307308398	0.0402	0.7722
5	rs115103675	101836017	T	C	0.0360040066341877	0.0311	0.2467
5	rs6883528	101836140	T	C	0.0203025023378308	0.0159	0.2016
5	rs10035507	101836499	A	G	0.0082954970241069	0.0183	0.6519
5	rs6898458	101836665	G	A	0.0203025023378308	0.0159	0.2015
5	rs141739240	101836689	A	C	-0.0358966439977618	0.0466	0.4408
5	rs73776944	101837041	A	G	0.0102968054773682	0.0277	0.711
5	rs116454070	101837362	C	T	0.0119977384336167	0.0225	0.5948
5	rs148605400	101837464	G	T	-0.048203336386541	0.0476	0.3107
5	rs147750749	101837869	T	C	0.0146028573839336	0.0572	0.7987
5	rs10062241	101838049	G	A	0.0071047017299317	0.01	0.477
5	rs6869014	101838370	G	A	0.0537966583556417	0.009	2.605e-09
5	rs115570644	101839239	C	T	-0.0540022233826842	0.0373	0.1479
5	rs62371036	101840103	C	A	0.0068961666878413	0.01	0.488
5	rs72779999	101840122	T	G	0.0199006617063362	0.016	0.2146
5	rs72780001	101840216	C	T	-0.0730977134062134	0.0442	0.09786
5	rs72780002	101840262	T	C	0.0081963182244858	0.0183	0.6541
5	rs72781803	101840290	G	A	0.0148984646619666	0.0165	0.3681
5	rs114401436	101840758	C	T	-0.0722051682492376	0.0406	0.07548
5	rs115039067	101840827	T	C	0.0423024980338776	0.0245	0.08389
5	rs10063454	101841169	T	C	0.0537018913875451	0.009	2.879e-09
5	rs145371922	101841447	G	A	-0.0453007592301635	0.0347	0.1927
5	rs6887559	101841549	C	T	0.0080971295874548	0.0183	0.6571
5	rs6886703	101841750	G	C	0.0080971295874548	0.0183	0.6603
5	rs6887045	101841939	G	A	0.0077002766261879	0.0183	0.6734
5	rs17151486	101842059	A	T	0.0149969810059077	0.0165	0.3654
5	rs17151490	101842109	G	A	0.007997931111062	0.0183	0.6623
5	rs6892550	101842742	G	C	0.007997931111062	0.0183	0.6621
5	rs10040867	101842843	T	C	0.0098018049722602	0.0096	0.3044
5	rs145042311	101843236	C	T	0.0081963182244858	0.0183	0.6535
5	rs115814914	101843316	G	A	-0.0049019951702315	0.0366	0.8933
5	rs953280	101843759	T	C	0.0406043708419401	0.0091	8.83e-06
5	rs10070289	101844778	T	C	0.0152038337422728	0.0165	0.3589
5	rs56046942	101844944	T	C	0.0102968054773682	0.0278	0.7099
5	rs115922926	101845430	G	A	0.0208021276292633	0.0384	0.5883
5	rs6596500	101847509	T	G	0.0200967016991224	0.0159	0.2067
5	rs79959467	101847705	C	T	0.0200967016991224	0.0384	0.6
5	rs17151574	101849191	C	T	0.0197045832743354	0.016	0.2183
5	rs7703692	101849494	C	T	0.0200967016991224	0.0159	0.2077
5	rs10515329	101850019	G	T	0.0080971295874548	0.0183	0.6599
5	rs10515328	101850042	C	T	0.0202045073158995	0.0159	0.2055
5	rs17151608	101850871	T	C	-0.0151034855773182	0.0293	0.6068
5	rs6596501	101851094	T	C	0.0528960093534967	0.009	4.748e-09
5	rs116712401	101852287	C	T	-0.005304041591906	0.0365	0.8847
5	rs10044449	101852441	T	A	0.0071047017299317	0.01	0.4796
5	rs17151648	101852560	C	G	0.0200967016991224	0.0159	0.2081
5	rs17151651	101852657	T	C	0.0200967016991224	0.0159	0.2082
5	rs144493343	101853859	G	A	0.0075017910703226	0.0183	0.6805
5	rs73776963	101854414	C	T	0.0109003744682883	0.0279	0.6959
5	rs77072434	101854530	G	A	0.0198026272961797	0.0384	0.6057
5	rs10078558	101854975	A	T	0.0075017910703226	0.0183	0.6822
5	rs150022244	101855816	G	C	0.0198026272961797	0.0384	0.6063
5	rs116791561	101856767	C	G	0.0198026272961797	0.0384	0.6067
5	rs6871899	101856944	G	A	0.0533985767246953	0.009	3.492e-09
5	rs55736313	101858262	C	A	0.0072039888485025	0.0183	0.6928
5	rs79201050	101858691	C	T	0.0487044462100383	0.0172	0.004614
5	rs61522296	101858706	T	A	0.0108014536938559	0.0095	0.2561
5	rs141819611	101858884	C	A	0.043097802902723	0.0243	0.07664
5	rs7728204	101859136	C	T	0.0194005857039748	0.016	0.2251
5	rs1502843	101859217	G	T	0.0142973047008244	0.0165	0.388
5	rs1502844	101859317	C	T	0.0533037720223111	0.009	3.665e-09
5	rs76435969	101859372	G	A	0.0085037404912207	0.0271	0.7526
5	rs59618134	101860211	A	G	0.0141987193998129	0.0165	0.3907
5	rs72781811	101860215	A	C	-0.0453007592301635	0.0341	0.1834
5	rs113011681	101860552	A	G	0.0089002747867194	0.0279	0.7494
5	rs56756888	101860559	T	A	0.0074025335167413	0.0183	0.6864
5	rs10463983	101860882	G	A	0.0533037720223111	0.009	3.674e-09
5	rs10479223	101861589	A	G	0.0022973590486834	0.02	0.9078
5	rs10479224	101861678	T	C	0.0075017910703226	0.0183	0.6808
5	rs6891766	101862704	T	C	0.0528011569911275	0.0091	5.582e-09
5	rs10479225	101862866	T	C	0.0106035827841911	0.0095	0.266
5	rs114892631	101863478	C	G	0.0194986595340326	0.0384	0.6115
5	rs62369688	101863839	C	T	0.00730326611012	0.01	0.463
5	rs1502851	101864034	A	G	0.0454034834538498	0.0102	8.279e-06
5	rs57144657	101864035	A	T	0.0384992991506098	0.0307	0.209
5	rs115099609	101864138	C	T	0.0278972284172359	0.0237	0.2393
5	rs1502850	101864219	G	C	0.0177023841130051	0.0165	0.2824
5	rs74819022	101864489	A	G	-0.0505987987633697	0.0358	0.158
5	rs80178352	101864708	C	T	0.0390957053401303	0.0313	0.2106
5	rs76240382	101864757	G	A	0.0381047060335456	0.0313	0.2238
5	rs12332575	101865789	C	A	0.0063001125484799	0.0097	0.519
5	rs111290692	101866127	G	A	0.0381047060335456	0.0313	0.223
5	rs144141007	101866298	C	T	-0.0660009232598249	0.047	0.1606
5	rs9885011	101866862	A	G	0.0055048206344449	0.0098	0.5751
5	rs58377143	101866873	C	T	0.0185960172820726	0.0251	0.459
5	rs6864567	101867396	C	T	0.0098018049722602	0.0095	0.305
5	rs79745713	101867456	T	C	0.0389033551082361	0.0313	0.214
5	rs76815435	101867526	A	T	0.0248974696545107	0.0382	0.5146
5	rs62369689	101867571	T	G	0.0053954185169075	0.0098	0.5826
5	rs9327861	101867877	G	A	0.0053954185169075	0.0098	0.577
5	rs9327862	101869154	T	C	0.0437010460710946	0.0101	1.568e-05
5	rs145762933	101870140	G	A	0.0133998200630165	0.0225	0.5498
5	rs116818387	101870456	T	C	-0.001300845733048	0.0251	0.9583
5	rs35506458	101870822	G	A	-0.0435966737180782	0.0101	1.707e-05
5	rs9327863	101871069	A	T	0.0213993910058902	0.0088	0.01569
5	rs12654931	101871127	A	T	0.0198026272961797	0.0113	0.081
5	rs116655531	101871244	A	C	-0.0517039049923374	0.0494	0.296
5	rs6872759	101871853	T	A	0.0432989243951476	0.0101	1.886e-05
5	rs74541292	101872036	A	G	0.0185960172820726	0.0384	0.6285
5	rs6891258	101872137	G	A	0.0239996896478807	0.0109	0.02731
5	rs10066065	101873164	A	G	-0.0032954239497972	0.0113	0.7729
5	rs75791466	101873436	C	G	0.0184978548821194	0.0384	0.6299
5	rs58631732	101873551	T	C	0.0239996896478807	0.0109	0.02764
5	rs12657079	101874055	T	C	0.0170045988158238	0.0126	0.1781
5	rs17151927	101874128	G	C	0.0329027196757078	0.0309	0.2871
5	rs12654542	101874149	C	T	0.0168964476597299	0.0126	0.1807
5	rs72781823	101874403	T	C	-0.0164038098256767	0.0326	0.6137
5	rs12654630	101874597	C	T	0.0167981182758809	0.0126	0.1831
5	rs62369693	101874794	C	T	0.021497269010823	0.0119	0.07075
5	rs115437573	101874888	A	G	-0.0462952789853036	0.034	0.1731
5	rs114456414	101874893	G	A	0.0183996828453635	0.0384	0.6313
5	rs147960313	101875701	T	G	-0.0078003437327339	0.0498	0.8756
5	rs59876271	101876270	G	A	0.0307037775750057	0.0308	0.3194
5	rs1393625	101876929	A	G	0.009197572354042	0.0093	0.3225
5	rs1393624	101876951	A	G	0.0093957216403621	0.0093	0.3164
5	rs76354759	101877119	G	T	0.0333960906184285	0.0309	0.2796
5	rs10463984	101877132	G	A	0.0180952882690919	0.009	0.0431
5	rs924681	101877499	A	T	0.0131037693769772	0.0092	0.1531
5	rs7735587	101878240	C	T	0.0219962978718961	0.0088	0.01193
5	rs12653822	101878418	C	T	0.0053954185169075	0.0097	0.5808
5	rs10072508	101878621	G	C	0.0055048206344449	0.0097	0.5699
5	rs10072703	101878923	G	A	0.005703702916678	0.0097	0.5608
5	rs76173247	101878975	T	C	0.0182033098538737	0.0384	0.6352
5	rs147171663	101879129	C	T	0.0176041339483571	0.0384	0.6468
5	rs144289429	101879751	A	G	0.0182033098538737	0.0384	0.6359
5	rs114197377	101880188	C	T	0.0110981866660334	0.0229	0.6277
5	rs7708617	101880288	C	A	0.0096037361426946	0.0095	0.3137
5	rs7708107	101880699	G	A	0.0329027196757078	0.0312	0.293
5	rs924680	101880713	A	C	0.0053954185169075	0.0098	0.578
5	rs924679	101880715	T	G	0.0052959516591825	0.0098	0.5878
5	rs6596505	101881166	A	T	0.0092966519050945	0.0095	0.3271
5	rs17274510	101881232	G	A	-0.0456042446050211	0.0341	0.1812
5	rs6596506	101881380	A	T	0.0093957216403621	0.0095	0.3219
5	rs17334032	101881631	G	C	0.0053954185169075	0.0097	0.5785
5	rs79743567	101882632	T	G	0.0108014536938559	0.0224	0.6279
5	rs138723648	101882706	A	G	0.0183015011699126	0.0384	0.6348
5	rs17334060	101883087	C	T	0.0098018049722602	0.0095	0.3024
5	rs79376338	101883759	C	T	0.0198026272961797	0.0383	0.6051
5	rs116283328	101884284	T	C	-0.0660009232598249	0.0457	0.1491
5	rs149118790	101885719	G	A	-0.0471020897690825	0.0461	0.3069
5	rs10051203	101885772	C	T	0.0060019521956343	0.0097	0.54
5	rs6596507	101886112	G	T	0.0116024307308398	0.0223	0.6019
5	rs114476236	101886299	C	T	0.0184978548821194	0.0384	0.6301
5	rs17334116	101886638	C	G	-0.0469029460862576	0.0341	0.1698
5	rs12653030	101887158	C	T	0.0060019521956343	0.0097	0.5361
5	rs12653088	101887396	C	A	0.0061013488579762	0.0097	0.5329
5	rs114604505	101887667	T	C	0.0185960172820726	0.0384	0.6278
5	rs11242473	101887714	A	G	0.0414010268486756	0.0098	2.547e-05
5	rs28610141	101888052	G	A	0.0203025023378308	0.0192	0.2913
5	rs7734221	101888858	G	A	0.0235993322503244	0.0183	0.1971
5	rs116135164	101889202	G	A	0.0189002595004805	0.0384	0.6229
5	rs76294011	101889353	T	C	0.0111970780932162	0.0223	0.6152
5	rs1875632	101889942	C	T	0.0418039122811836	0.0098	2.159e-05
5	rs3105230	101890273	T	C	0.0219962978718961	0.0088	0.01215
5	rs1502839	101890364	T	C	0.0411995232473163	0.0098	2.742e-05
5	rs115229507	101890537	T	A	0.0248974696545107	0.0404	0.5371
5	rs12657044	101890779	A	T	0.0060019521956343	0.0097	0.5397
5	rs3105231	101891174	C	T	0.0409019913204257	0.0098	3.082e-05
5	rs10078142	101891426	G	A	0.0117012723076411	0.0092	0.2011
5	rs10073195	101891668	T	C	0.0117012723076411	0.0092	0.2015
5	rs1910288	101891771	C	T	0.0058031292269501	0.0097	0.5519
5	rs1910289	101891926	C	T	0.0117012723076411	0.0092	0.2019
5	rs1910290	101891951	T	C	0.0058031292269501	0.0097	0.5532
5	rs1910291	101892035	G	T	0.0117012723076411	0.0092	0.2022
5	rs79265606	101892085	C	T	0.0235016597850914	0.0183	0.1986
5	rs7737678	101892432	A	G	0.0117012723076411	0.0092	0.2013
5	rs10077046	101893213	T	G	0.0109992854583691	0.0223	0.6225
5	rs10067911	101893255	C	T	0.0058031292269501	0.0097	0.549
5	rs2400806	101893436	C	T	0.0056042667198317	0.0097	0.5675
5	rs115166975	101894355	C	A	-0.0582967085104029	0.0477	0.2217
5	rs56256048	101894631	G	C	0.0058031292269501	0.0097	0.5491
5	rs10042544	101895753	T	C	0.0061013488579762	0.0097	0.5324
5	rs115796735	101896099	T	C	0.0194986595340326	0.0384	0.6118
5	rs112478428	101896314	C	T	0.0109003744682883	0.0223	0.6259
5	rs57115212	101896394	A	T	0.0119977384336167	0.0092	0.191
5	rs72781833	101896610	G	A	0.0119977384336167	0.0092	0.1907
5	rs149968318	101896874	G	A	0.0194986595340326	0.0384	0.6126
5	rs1502840	101896920	C	A	0.0058031292269501	0.0097	0.5512
5	rs76291933	101897695	C	T	0.0194005857039748	0.0384	0.6131
5	rs116794651	101897920	C	T	0.0194005857039748	0.0384	0.613
5	rs10479230	101898017	A	T	0.0109992854583691	0.0223	0.6224
5	rs145340478	101898045	C	A	0.0184978548821194	0.0414	0.6545
5	rs7721434	101898184	C	A	0.0123039944561641	0.0092	0.1808
5	rs7721729	101898337	C	T	0.0117012723076411	0.0092	0.2024
5	rs3114586	101898402	T	G	0.0412954824071715	0.0098	2.605e-05
5	rs3105232	101898675	T	A	0.0171029078996623	0.0093	0.06651
5	rs147270241	101899597	A	G	0.0194005857039748	0.0384	0.6146
5	rs7727968	101899827	C	T	0.0107025231331357	0.0223	0.6307
5	rs10071721	101900591	C	T	0.0060019521956343	0.0097	0.5401
5	rs3105474	101902035	T	C	0.0411995232473163	0.0098	2.676e-05
5	rs115130072	101902113	T	C	0.0193025022544974	0.0384	0.616
5	rs149197102	101902149	A	T	-0.044495399886564	0.0461	0.3349
5	rs7704385	101902408	G	A	0.0118001041157506	0.0092	0.2006
5	rs10053778	101902864	A	T	0.012096540947233	0.0092	0.1876
5	rs114989881	101902871	G	T	-0.0568031828243105	0.0466	0.2226
5	rs1605078	101903993	A	T	0.0411995232473163	0.0098	2.667e-05
5	rs139095034	101904565	A	G	0.0192044091837133	0.0384	0.6175
5	rs1604605	101905404	C	A	0.012096540947233	0.0092	0.1889
5	rs12652310	101906762	T	C	0.0118989261570991	0.0092	0.1944
5	rs36078575	101907144	G	A	-0.0555021391616052	0.038	0.144
5	rs2895839	101907424	A	G	0.0044998604248922	0.0098	0.6498
5	rs3105464	101907705	G	T	-0.0216016445577609	0.0088	0.01371
5	rs12653423	101908121	T	C	0.0059025456526138	0.0097	0.5432
5	rs78777703	101908795	C	T	0.0235993322503244	0.0183	0.1953
5	rs12659295	101908976	C	T	0.0067968490002727	0.0097	0.4847
5	rs12653584	101909268	A	T	0.0081963182244858	0.0097	0.3973
5	rs72781838	101909590	T	C	0.0067968490002727	0.0097	0.4846
5	rs10079582	101909723	C	T	0.0119977384336167	0.0223	0.591
5	rs10479232	101910330	T	C	0.0234039777790161	0.0182	0.1996
5	rs10479233	101910568	G	A	0.0234039777790161	0.0182	0.1997
5	rs146279285	101910647	G	T	0.0192044091837133	0.0384	0.618
5	rs10479234	101910725	G	T	0.0119977384336167	0.0223	0.5917
5	rs10039106	101910874	T	G	0.0234039777790161	0.0182	0.1995
5	rs10039679	101911162	T	C	-0.0021022080918702	0.0268	0.9361
5	rs3114591	101911163	G	A	-0.0209989425960583	0.0088	0.01644
5	rs76413294	101911412	T	C	0.0118001041157506	0.0223	0.5981
5	rs10039237	101911597	A	G	0.0047984689115734	0.0098	0.628
5	rs79522985	101911990	A	T	0.0117012723076411	0.0223	0.5986
5	rs3105463	101912172	C	T	-0.0414993071780289	0.0098	2.355e-05
5	rs116246047	101912246	A	G	0.0189983824093147	0.0384	0.6216
5	rs60819395	101913825	A	G	0.0243998868235351	0.0183	0.1817
5	rs17152198	101914033	C	T	0.0232965165504356	0.0182	0.2021
5	rs62369724	101914068	T	C	0.0409019913204257	0.0311	0.1886
5	rs10041536	101914501	A	T	0.0140015196358136	0.0092	0.1277
5	rs10074590	101914525	G	C	0.0140015196358136	0.0092	0.1273
5	rs17334370	101914562	C	T	0.0108014536938559	0.0278	0.6983
5	rs114895829	101915054	A	G	0.0189983824093147	0.0384	0.6211
5	rs6876722	101915129	G	A	0.024097313483794	0.0183	0.1875
5	rs10051006	101915578	C	T	0.0239020562806236	0.0182	0.1905
5	rs10060403	101915603	T	A	0.024097313483794	0.0182	0.1872
5	rs6859286	101915717	A	T	0.0563992368491194	0.0174	0.001163
5	rs17334462	101916956	G	C	-0.0239034240815591	0.0447	0.5922
5	rs77337008	101917869	T	C	0.0109992854583691	0.0223	0.6232
5	rs77446366	101917919	C	T	0.0125015292229252	0.0223	0.5754
5	rs10479236	101918306	T	C	0.0131037693769772	0.0092	0.1525
5	rs10477819	101918448	G	A	0.0235016597850914	0.0182	0.1968
5	rs9327866	101919043	A	G	0.0121953336998771	0.0223	0.5843
5	rs75561673	101919623	T	G	0.0187039847937718	0.0384	0.627
5	rs6882275	101919742	A	G	0.0128964817350202	0.0092	0.1593
5	rs72781841	101919855	T	C	-0.0187038311937836	0.033	0.5703
5	rs9686862	101920820	C	T	0.0239020562806236	0.0182	0.1904
5	rs114980427	101921179	C	T	0.0187039847937718	0.0384	0.6272
5	rs7445614	101922421	G	T	0.0133998200630165	0.028	0.6336
5	rs75157118	101922465	A	C	0.0099998345783334	0.0257	0.697
5	rs1393626	101922590	A	C	0.0128964817350202	0.0092	0.1584
5	rs1393627	101922632	C	G	0.0129951954948113	0.0092	0.1563
5	rs10035158	101922775	G	T	0.0068961666878413	0.0097	0.4752
5	rs1394819	101922839	C	T	-0.0416035498550752	0.0098	2.23e-05
5	rs55639639	101923665	A	G	0.0129951954948113	0.0092	0.1558
5	rs67082901	101924011	C	G	-0.0322029950400999	0.0318	0.3106
5	rs143596479	101924053	T	C	0.0185960172820726	0.0384	0.6292
5	rs62369727	101924235	A	C	0.0069954745123864	0.0097	0.4686
5	rs138708455	101924765	T	G	0.0435000054458512	0.0307	0.1567
5	rs3105235	101924774	T	G	-0.0201006717070029	0.0088	0.02138
5	rs9687561	101924878	C	G	0.024702368640342	0.0183	0.1765
5	rs28674948	101925229	T	C	0.0129951954948113	0.0092	0.1577
5	rs1995572	101925961	C	T	-0.0207028323592018	0.0088	0.01791
5	rs140290859	101926135	G	A	0.0184978548821194	0.0384	0.6309
5	rs150379572	101926218	C	T	-0.0045001103249234	0.0391	0.9077
5	rs13361792	101926363	G	A	0.0123039944561641	0.0223	0.5803
5	rs13357560	101926437	C	T	0.0121953336998771	0.0223	0.5826
5	rs34905443	101926476	G	A	-0.0140989243795016	0.0133	0.2904
5	rs6870270	101926950	G	C	0.0123039944561641	0.0223	0.5797
5	rs3114593	101927339	G	C	-0.0208968257129853	0.0087	0.0171
5	rs12655805	101927366	C	T	0.0071047017299317	0.0097	0.4678
5	rs12188915	101927384	T	C	-0.0316970867432546	0.0116	0.00618
5	rs10479237	101927431	G	A	0.0246048038572487	0.0183	0.1797
5	rs116594612	101928648	C	T	0.0180952882690919	0.0384	0.6386
5	rs6885781	101929069	G	A	0.0238044133801613	0.0182	0.1927
5	rs6885940	101929149	G	T	0.0111970780932162	0.0223	0.6156
5	rs3114594	101929232	T	G	-0.0182963622831166	0.0089	0.03982
5	rs10440756	101929429	T	C	0.0064988367398296	0.0097	0.506
5	rs113996505	101929442	A	C	-0.0469972723609114	0.0473	0.3203
5	rs10440757	101929477	T	C	0.0063994795805678	0.0097	0.5132
5	rs10440758	101929505	A	C	0.0063001125484799	0.0097	0.5152
5	rs74773215	101930360	T	G	0.0235993322503244	0.0265	0.3732
5	rs13188378	101930688	A	G	-0.0628013642021005	0.0198	0.001504
5	rs116679154	101930717	A	G	0.0183015011699126	0.0384	0.6347
5	rs10073454	101931105	C	T	0.0235016597850914	0.0182	0.1979
5	rs62369729	101931331	G	A	0.0068961666878413	0.0097	0.4764
5	rs76197023	101931648	G	A	0.0180952882690919	0.0384	0.6374
5	rs116760972	101931903	G	A	0.0182033098538737	0.0384	0.6357
5	rs74319280	101932665	C	T	0.0189983824093147	0.0191	0.3212
5	rs3114595	101933087	A	G	-0.0203966036652218	0.0088	0.01968
5	rs3114596	101933588	T	A	-0.0208049294331883	0.0087	0.01723
5	rs144521131	101933805	T	C	0.0180952882690919	0.0384	0.6378
5	rs1027660	101933831	A	G	0.0077995046323818	0.0097	0.4211
5	rs77696592	101933857	G	A	0.0100988346774146	0.0223	0.6508
5	rs1027661	101933903	C	T	-0.0208049294331883	0.0087	0.01737
5	rs1027662	101933929	G	A	-0.0413950753663857	0.0098	2.295e-05
5	rs1027663	101934197	T	C	-0.0409990935346932	0.0098	2.783e-05
5	rs187514214	101934517	A	G	0.0179970767016546	0.0384	0.6398
5	rs3114597	101934969	T	C	-0.0208968257129853	0.0087	0.01715
5	rs1394821	101935100	T	A	-0.0409990935346932	0.0098	2.767e-05
5	rs55897698	101935603	C	T	0.00730326611012	0.0097	0.4564
5	rs56076606	101935865	T	A	0.00730326611012	0.0097	0.4563
5	rs13355922	101936104	G	A	0.00730326611012	0.0097	0.4544
5	rs10059604	101937313	G	A	0.009504687014246	0.0223	0.6701
5	rs1394822	101937376	T	G	-0.0414993071780289	0.0098	2.231e-05
5	rs76071240	101937388	G	A	0.0369007163483657	0.0308	0.2313
5	rs10038552	101937510	G	T	0.0127977582298607	0.0092	0.1641
5	rs3114598	101938458	G	T	-0.0203966036652218	0.0087	0.01984
5	rs114774206	101938820	G	T	0.0176041339483571	0.0385	0.6473
5	rs7714223	101939984	G	A	0.0128964817350202	0.0092	0.1608
5	rs10035511	101940409	C	T	0.0072039888485025	0.0097	0.4576
5	rs2134452	101940526	A	G	-0.0414993071780289	0.0098	2.256e-05
5	rs3105228	101941053	T	C	-0.0203966036652218	0.0087	0.01986
5	rs78546613	101941244	T	G	0.0173977771764203	0.0385	0.6509
5	rs13160706	101941274	C	T	-0.0652961413926661	0.0385	0.08994
5	rs192555110	101942816	T	C	0.0119977384336167	0.0223	0.5899
5	rs10040591	101943045	A	G	0.0075017910703226	0.0097	0.4417
5	rs28490970	101943217	T	C	0.0075017910703226	0.0097	0.4409
5	rs36059004	101944008	C	A	0.0087020272939009	0.0097	0.369
5	rs3105486	101944070	C	G	-0.021101069908054	0.0087	0.01574
5	rs57189793	101944178	C	T	0.0087020272939009	0.0097	0.369
5	rs60284576	101944332	T	C	0.0067968490002727	0.0097	0.4865
5	rs56170429	101944414	T	A	0.0075017910703226	0.0097	0.4407
5	rs3105485	101944699	C	T	-0.0251024465608414	0.0086	0.00351
5	rs7723461	101944793	A	G	0.0088011559530687	0.0097	0.3608
5	rs114522914	101945007	C	A	0.0170045988158238	0.0385	0.6579
5	rs10477820	101946548	G	C	0.0076010387728197	0.0097	0.4337
5	rs10477821	101946610	T	C	0.00730326611012	0.0097	0.4527
5	rs116702568	101946754	A	G	0.0161980995687726	0.0384	0.673
5	rs7705924	101946798	A	G	0.0076010387728197	0.0223	0.7343
5	rs10479239	101947155	C	A	0.0074025335167413	0.0097	0.4504
5	rs995962	101947558	A	G	-0.021101069908054	0.0087	0.01589
5	rs10069964	101947692	G	A	0.0088011559530687	0.0223	0.6927
5	rs3105483	101948181	C	G	-0.021101069908054	0.0087	0.016
5	rs113712000	101948359	T	C	-0.028399474521698	0.026	0.2738
5	rs13190085	101948661	A	C	0.0066975214477213	0.0098	0.491
5	rs59923859	101948675	T	C	0.0192044091837133	0.0265	0.4695
5	rs35626499	101948690	G	T	-0.0142003494011414	0.0134	0.2875
5	rs3105480	101949318	C	A	-0.021101069908054	0.0087	0.01578
5	rs116566623	101949540	G	A	0.0166997792224134	0.0385	0.6637
5	rs3105479	101949992	G	T	-0.0418954871740363	0.0098	1.8e-05
5	rs6866284	101950292	C	G	0.0192044091837133	0.0192	0.3161
5	rs1505421	101951082	C	T	-0.0212951405401588	0.0087	0.01491
5	rs1505420	101951405	C	G	-0.0212951405401588	0.0087	0.01476
5	rs13168111	101951568	A	T	0.00730326611012	0.0097	0.451
5	rs3105476	101952526	T	C	-0.0419997711602818	0.0098	1.751e-05
5	rs3105477	101953047	G	A	-0.0217038334437866	0.0087	0.01318
5	rs10067699	101953116	C	T	0.0075017910703226	0.0097	0.44
5	rs1505418	101953698	C	A	-0.0414993071780289	0.0098	2.168e-05
5	rs72781852	101953777	A	G	-0.0031048149534787	0.0256	0.9044
5	rs1505419	101953781	A	G	-0.0416973775562091	0.0098	2.022e-05
5	rs74329039	101954172	T	A	0.0063001125484799	0.0233	0.7879
5	rs10070269	101954763	C	T	0.0063994795805678	0.0233	0.7839
5	rs11746498	101955098	T	A	0.0075017910703226	0.0097	0.4406
5	rs3114600	101955199	T	C	-0.0414993071780289	0.0098	2.176e-05
5	rs113796404	101955309	C	T	0.0067968490002727	0.0233	0.7705
5	rs10479240	101955329	G	A	0.0074025335167413	0.0097	0.4479
5	rs9327868	101955726	T	C	0.0076010387728197	0.0097	0.4363
5	rs114894268	101956106	A	G	0.0165030720990143	0.0384	0.6687
5	rs1156920	101956215	G	A	-0.0418954871740363	0.0098	1.798e-05
5	rs10043147	101956225	T	C	0.0076010387728197	0.0097	0.4336
5	rs6870113	101956234	C	T	0.0088011559530687	0.0233	0.7043
5	rs1160116	101957238	C	A	-0.0421040660228114	0.0098	1.649e-05
5	rs35369487	101959169	C	A	0.0076010387728197	0.0097	0.4379
5	rs982094	101959192	T	C	-0.0421040660228114	0.0098	1.674e-05
5	rs35664711	101959194	C	T	0.0076010387728197	0.0097	0.4356
5	rs7709217	101959695	A	G	0.0107025231331357	0.0223	0.6299
5	rs77766705	101960058	C	A	0.0161980995687726	0.0385	0.674
5	rs148194384	101961684	C	T	0.0321960982163169	0.0374	0.3885
5	rs1155978	101961823	G	C	-0.0421979407001862	0.0098	1.579e-05
5	rs6862833	101962234	G	A	0.0068961666878413	0.0233	0.7674
5	rs149432523	101962551	C	T	0.0099998345783334	0.0545	0.8547
5	rs997999	101963033	C	T	-0.0423961495190412	0.0098	1.474e-05
5	rs10515327	101963516	T	C	0.0076010387728197	0.0098	0.4346
5	rs74729906	101964102	C	T	0.0093957216403621	0.0223	0.675
5	rs1394820	101964458	T	C	-0.0182963622831166	0.0089	0.03868
5	rs7730106	101965043	C	G	0.009197572354042	0.0097	0.3425
5	rs1505415	101966118	G	A	-0.0421040660228114	0.0098	1.708e-05
5	rs141146025	101966291	C	A	0.0326027085440124	0.0371	0.3793
5	rs2202478	101966413	T	C	-0.0252972953741621	0.0087	0.003537
5	rs116330724	101966515	T	C	0.0154992634469238	0.0385	0.6861
5	rs2202477	101966589	A	G	-0.0217958123704574	0.0087	0.01242
5	rs74790664	101966640	G	C	0.0199986865066891	0.0266	0.4526
5	rs10054217	101967207	T	A	0.0076010387728197	0.0098	0.4342
5	rs10059542	101967322	G	T	-0.009696862978864	0.026	0.7087
5	rs6873365	101969000	C	G	0.0129951954948113	0.0092	0.1588
5	rs188977032	101969206	C	T	-0.0553964376203783	0.0366	0.1306
5	rs34018113	101969657	A	C	0.0077995046323818	0.0098	0.4256
5	rs145296631	101969749	C	T	0.0149969810059077	0.0385	0.6967
5	rs1857803	101969987	T	C	-0.0423022562339069	0.0098	1.58e-05
5	rs80210579	101970364	T	C	0.0209979909956055	0.0266	0.4307
5	rs138428347	101970553	T	C	0.0116024307308398	0.0259	0.6545
5	rs3114606	101971766	T	C	-0.0414993071780289	0.0098	2.227e-05
5	rs3114607	101971904	A	G	-0.0209989425960583	0.0087	0.01616
5	rs77658385	101973537	T	C	0.0101978249764461	0.0224	0.6471
5	rs114384422	101974031	C	T	0.0141987193998129	0.0385	0.7113
5	rs80265719	101974048	T	C	0.0239996896478807	0.0231	0.2979
5	rs3105467	101974320	T	C	-0.0430014511447026	0.0098	1.184e-05
5	rs9327869	101974581	G	A	0.0074025335167413	0.0098	0.4469
5	rs964518	101974807	A	G	-0.0428970626523952	0.0098	1.204e-05
5	rs3114608	101975431	A	T	-0.0430954101055856	0.0098	1.122e-05
5	rs140238957	101975864	G	A	-0.013399371963117	0.0325	0.6794
5	rs3114609	101976386	C	T	-0.0185000759845861	0.0089	0.03706
5	rs28417846	101976873	T	A	0.0108014536938559	0.0097	0.265
5	rs35075848	101976881	T	A	0.0107025231331357	0.0097	0.2678
5	rs13179639	101976958	A	G	0.0110981866660334	0.0096	0.2477
5	rs76894146	101977371	G	A	0.0202045073158995	0.0266	0.449
5	rs11747243	101978150	G	T	-0.0442027026797326	0.0098	7.04e-06
5	rs77627415	101978963	A	G	0.0110981866660334	0.0225	0.6211
5	rs1304594	101978990	G	A	-0.0203966036652218	0.0087	0.01963
5	rs114048867	101979144	G	A	0.0158044491449436	0.0384	0.6804
5	rs10068654	101979297	T	G	0.0086028888072678	0.0098	0.3795
5	rs1913500	101979874	G	A	-0.0430954101055856	0.0098	1.147e-05
5	rs78443229	101980474	C	T	-0.0633019526702622	0.0479	0.1858
5	rs116018409	101980833	C	T	0.0399992561638529	0.0289	0.1659
5	rs1961737	101981779	T	C	0.0087020272939009	0.0098	0.3754
5	rs1113814	101982039	T	C	0.0087020272939009	0.0098	0.3762
5	rs35625959	101982908	T	C	-0.0579999442979887	0.0181	0.001371
5	rs1913499	101983210	G	A	-0.0377018671840115	0.0095	6.598e-05
5	rs78019875	101983345	G	C	-0.0766003062087967	0.0304	0.0118
5	rs114999882	101983490	T	G	0.0152038337422728	0.0384	0.6923
5	rs139047736	101983537	A	G	0.0152038337422728	0.0384	0.6923
5	rs2400833	101983542	A	C	0.0085037404912207	0.0098	0.3845
5	rs114162800	101983916	G	A	0.0142973047008244	0.0384	0.7106
5	rs75450488	101984004	G	A	0.0152038337422728	0.0384	0.6918
5	rs77418383	101984044	A	C	0.0126990249774084	0.0385	0.7411
5	rs80111144	101984087	A	G	0.0152038337422728	0.0384	0.6919
5	rs115858872	101984306	T	G	0.0150954876453349	0.0384	0.6949
5	rs79538770	101985034	C	T	0.0126002819757385	0.0385	0.744
5	rs143827923	101985042	A	G	-0.0185000759845861	0.0455	0.6844
5	rs1354618	101985120	A	G	0.0084045823438103	0.0098	0.3887
5	rs1354620	101985206	T	G	0.0101978249764461	0.0097	0.29
5	rs151109623	101985298	T	C	0.0149969810059077	0.0384	0.6958
5	rs10035133	101985673	C	T	0.0085037404912207	0.0098	0.3843
5	rs13172780	101985792	A	G	0.0084045823438103	0.0098	0.3895
5	rs116367733	101986879	A	T	0.0499989570943217	0.0265	0.05948
5	rs1913503	101987069	T	C	-0.0243029385231735	0.0087	0.005073
5	rs78597164	101987369	C	T	0.0126002819757385	0.0385	0.7433
5	rs115687863	101987505	A	G	0.0118001041157506	0.0385	0.7587
5	rs111418844	101988110	C	T	0.014504302202808	0.0384	0.7052
5	rs111990103	101988589	A	G	0.0143958802837323	0.0384	0.7072
5	rs114881118	101989194	G	A	0.0139029051689914	0.0384	0.7176
5	rs1877788	101990024	A	G	-0.0209989425960583	0.0087	0.01622
5	rs1354621	101990095	T	C	-0.0428031223253094	0.0099	1.434e-05
5	rs115907277	101990493	G	A	0.0118001041157506	0.0385	0.7591
5	rs1877787	101990902	T	C	-0.0206007457079636	0.0088	0.01833
5	rs115061073	101991372	A	G	0.0111970780932162	0.0385	0.7708
5	rs115300176	101991724	C	T	0.0112959597418516	0.0385	0.7683
5	rs2671602	101994803	A	G	-0.0206007457079636	0.0087	0.01846
5	rs1505416	101995470	T	C	-0.0222967349986103	0.0087	0.01051
5	rs1505417	101995548	T	C	-0.0240980393840575	0.0087	0.005522
5	rs116392014	101995690	G	A	0.0108014536938559	0.0385	0.7784
5	rs116025255	101996426	C	T	0.0108014536938559	0.0385	0.7799
5	rs1605076	101996861	A	G	-0.0203047533403643	0.0087	0.02019
5	rs2657430	101997223	C	G	-0.0202027073175195	0.0087	0.02094
5	rs184961981	101997557	C	A	0.0307037775750057	0.0435	0.4812
5	rs17335068	101997943	C	T	0.0226026252094292	0.0175	0.1979
5	rs2135177	101998320	T	C	-0.0201006717070029	0.0087	0.02163
5	rs2671566	101998457	A	G	-0.0217038334437866	0.0087	0.01285
5	rs2671567	101998579	A	G	-0.0217038334437866	0.0087	0.01264
5	rs2657431	101998692	T	C	-0.0217038334437866	0.0087	0.01284
5	rs2657432	101998879	A	G	-0.0217038334437866	0.0087	0.01287
5	rs2657433	101999586	T	G	-0.0146974807605841	0.0093	0.1127
5	rs2657434	101999814	T	C	-0.0201006717070029	0.0087	0.02138
5	rs2671568	102000313	A	G	-0.0217958123704574	0.0087	0.01255
5	rs1039623	102000423	A	G	-0.0217038334437866	0.0087	0.01289
5	rs1039624	102001052	T	C	-0.0201006717070029	0.0087	0.02142
5	rs2657435	102001365	T	C	-0.0217038334437866	0.0087	0.01295
5	rs80303455	102001784	T	C	0.0463968262292078	0.0247	0.05983
5	rs2657437	102002577	T	C	-0.0202027073175195	0.0087	0.02103
5	rs13163706	102002777	T	C	0.0085037404912207	0.0098	0.39
5	rs2671569	102003138	A	G	-0.0220002402796674	0.0087	0.01178
5	rs77126920	102003466	C	T	0.0110981866660334	0.0385	0.7741
5	rs9327870	102003557	C	T	-0.0220002402796674	0.0087	0.01135
5	rs9327871	102003700	G	C	-0.0222047099881925	0.0087	0.0108
5	rs2657438	102003711	T	C	-0.0226035462098532	0.0087	0.009546
5	rs2657439	102003807	C	T	-0.0226956079321885	0.0087	0.009256
5	rs2175911	102003836	C	A	-0.0225012653465135	0.0087	0.009591
5	rs2137902	102003945	A	G	-0.0221024699079472	0.0087	0.01105
5	rs558636259	102003946	G	T	0.0118001041157506	0.0385	0.7592
5	rs2055629	102004240	T	A	-0.0238010101859522	0.0087	0.006049
5	rs2657440	102004358	G	A	-0.022398994943479	0.0087	0.01011
5	rs192466760	102004365	A	G	-0.0817959103021831	0.0407	0.0446
5	rs2657441	102004366	T	C	-0.022398994943479	0.0087	0.01018
5	rs2657442	102004421	G	A	-0.0208049294331883	0.0087	0.0175
5	rs7713707	102004588	G	A	0.0117012723076411	0.0372	0.7535
5	rs2657443	102004668	T	C	-0.0222967349986103	0.0087	0.01022
5	rs2657444	102004673	C	T	-0.022398994943479	0.0087	0.0101
5	rs2657445	102004743	C	A	-0.022398994943479	0.0087	0.01016
5	rs2671570	102004783	T	C	-0.022398994943479	0.0087	0.01014
5	rs2657446	102004849	A	C	-0.022398994943479	0.0087	0.01017
5	rs75252213	102004861	C	G	0.012096540947233	0.0385	0.7538
5	rs10064230	102004880	G	A	-0.0238010101859522	0.0087	0.005925
5	rs3105471	102005231	A	T	-0.0226035462098532	0.0087	0.009342
5	rs3114585	102005268	T	C	-0.0225012653465135	0.0087	0.00967
5	rs3105472	102005412	G	T	-0.0226035462098532	0.0087	0.009359
5	rs148142514	102005435	C	T	0.0119977384336167	0.0385	0.7545
5	rs141926264	102005441	C	T	-0.102797137254666	0.0316	0.001148
5	rs2657447	102005705	C	T	-0.0209989425960583	0.0087	0.01659
5	rs9327872	102005706	A	G	-0.0246001168682327	0.0087	0.004537
5	rs10072191	102006134	C	G	-0.0220002402796674	0.0087	0.01137
5	rs10072203	102006184	C	T	-0.0222967349986103	0.0087	0.01044
5	rs2657448	102006482	G	A	-0.0231048737150968	0.0087	0.007989
5	rs115461303	102006586	G	T	-0.0499047851286405	0.0354	0.1584
5	rs3105473	102006968	C	T	-0.0232993336544035	0.0087	0.00747
5	rs113683444	102007200	G	A	0.0075017910703226	0.0372	0.8405
5	rs2657449	102012989	G	A	-0.0249999098013234	0.0087	0.00402
5	rs2657450	102013148	G	T	0.0076010387728197	0.0372	0.8389
5	rs2657451	102013575	G	A	0.0069954745123864	0.0371	0.8502
5	rs2545596	102014047	T	C	-0.0248973835545144	0.0087	0.004139
5	rs116560553	102014430	A	G	0.0077995046323818	0.0385	0.8392
5	rs2657452	102014714	A	G	0.0065981840282271	0.0371	0.8593
5	rs2545599	102015061	G	C	-0.0231048737150968	0.0087	0.008087
5	rs1913505	102015119	T	G	-0.0235962138551867	0.0087	0.006782
5	rs3095908	102015923	G	A	-0.0220002402796674	0.0088	0.01227
5	rs2545601	102016172	C	T	-0.0248051189189711	0.0087	0.004289
5	rs115615790	102016293	A	G	0.0088011559530687	0.0384	0.8196
5	rs114086959	102016380	T	C	0.0063994795805678	0.0385	0.8674
5	rs2657453	102016494	C	T	0.0052959516591825	0.0371	0.8854
5	rs2671564	102016576	G	C	0.0052959516591825	0.0371	0.8866
5	rs2671563	102016620	C	T	0.0052959516591825	0.0371	0.8866
5	rs2671562	102016786	A	G	0.0052959516591825	0.0371	0.8866
5	rs182370669	102016923	G	A	0.0075017910703226	0.0385	0.8457
5	rs2671561	102016982	C	A	0.0052959516591825	0.0371	0.8863
5	rs138494219	102017022	T	C	0.0062007356416035	0.0385	0.8714
5	rs114984326	102017432	G	C	0.0062007356416035	0.0385	0.8709
5	rs2545604	102017594	T	C	0.0052959516591825	0.0371	0.8857
5	rs2545605	102017630	C	A	0.0052959516591825	0.0371	0.886
5	rs2657455	102017745	A	G	0.0050969882578437	0.0371	0.8901
5	rs140521500	102017954	G	T	0.0099998345783334	0.0384	0.7935
5	rs73177441	102018325	C	T	0.0050969882578437	0.0371	0.8904
5	rs1913502	102018714	T	C	-0.0217958123704574	0.0088	0.01306
5	rs74783448	102018817	A	T	0.0204984635773248	0.0266	0.4424
5	rs1913501	102018838	A	T	-0.0218980211012161	0.0088	0.01278
5	rs7706151	102020763	C	A	0.0055048206344449	0.0371	0.8815
5	rs563382202	102021007	G	T	0.0060019521956343	0.0385	0.8754
5	rs187243143	102021463	T	C	0.0055048206344449	0.0371	0.8822
5	rs141792234	102022488	T	G	0.0055048206344449	0.0372	0.8827
5	rs139475871	102022525	T	C	0.0061013488579762	0.0372	0.8697
5	rs2545545	102023904	C	G	-0.0248973835545144	0.0087	0.004411
5	rs2657499	102024092	A	G	0.0053954185169075	0.0371	0.8838
5	rs2657498	102024126	T	A	-0.019294956182969	0.009	0.03105
5	rs2671584	102024147	G	A	0.003902375817241	0.037	0.916
5	rs2671585	102024157	G	A	0.0053954185169075	0.0372	0.8839
5	rs2671586	102024455	A	T	0.0055048206344449	0.0371	0.8815
5	rs2657497	102024563	C	A	0.0053954185169075	0.0372	0.8851
5	rs2545546	102024594	A	G	0.0058031292269501	0.0372	0.8755
5	rs2657496	102024595	G	C	0.0058031292269501	0.0372	0.8755
5	rs2657495	102024797	T	G	-0.0231048737150968	0.0088	0.008549
5	rs2943243	102024924	G	A	0.0024968801985871	0.0371	0.9472
5	rs2671587	102024999	G	A	0.0055048206344449	0.0372	0.8819
5	rs2657494	102025067	A	T	-0.0218980211012161	0.0088	0.01307
5	rs2671588	102025180	C	G	0.0058031292269501	0.0372	0.8761
5	rs149832492	102025217	C	T	-0.0606952493104976	0.0433	0.1608
5	rs2671590	102025223	C	T	-0.0008003201707691	0.037	0.9824
5	rs2671591	102025277	C	T	-0.0248973835545144	0.0088	0.004397
5	rs115270622	102025406	C	T	0.0078987227933553	0.0386	0.8372
5	rs2545547	102025440	T	G	0.0062007356416035	0.0372	0.8683
5	rs2671592	102025476	T	C	0.0055048206344449	0.0372	0.8827
5	rs2657492	102025684	A	G	0.0052959516591825	0.0372	0.8864
5	rs2657491	102025933	G	A	0.0053954185169075	0.0372	0.8852
5	rs2135185	102026021	C	T	0.0052959516591825	0.0372	0.886
5	rs2135184	102026076	C	T	0.0048979852621919	0.0367	0.8947
5	rs1469040	102026142	G	A	-0.0191012733024012	0.009	0.03372
5	rs2135183	102026190	T	C	0.0056042667198317	0.0372	0.8799
5	rs190162579	102026335	C	T	0.0075017910703226	0.0386	0.8461
5	rs2671596	102026454	G	A	0.0063001125484799	0.0372	0.8665
5	rs1505436	102026776	T	A	0.0059025456526138	0.0372	0.8745
5	rs72781897	102027013	G	A	-0.0152050125429676	0.0254	0.5503
5	rs187347552	102027355	C	T	-0.0499993949944177	0.0353	0.1568
5	rs191772389	102027356	C	T	-0.0499047851286405	0.0353	0.158
5	rs114358540	102027380	A	C	0.0085037404912207	0.0386	0.8254
5	rs2671598	102027457	A	G	0.0066975214477213	0.0372	0.8569
5	rs2671599	102027507	C	T	-0.0249999098013234	0.0088	0.004421
5	rs2545549	102027547	G	T	0.0065981840282271	0.0373	0.8586
5	rs2657489	102027606	A	T	0.0071047017299317	0.0373	0.8485
5	rs2657488	102027651	G	A	0.0067968490002727	0.0373	0.8561
5	rs141198279	102027661	G	A	0.0082954970241069	0.0386	0.8291
5	rs2671600	102027769	A	G	0.0069954745123864	0.0373	0.8502
5	rs2671601	102028045	A	G	-0.0217958123704574	0.0089	0.01383
5	rs2135181	102028322	G	A	0.0077002766261879	0.0373	0.8354
5	rs2175912	102028537	A	G	-0.0218980211012161	0.0089	0.01366
5	rs2545551	102028669	G	C	0.007997931111062	0.0373	0.8295
5	rs2657487	102028678	T	C	0.0080971295874548	0.0373	0.8288
5	rs2657486	102028774	C	T	-0.0252049938352247	0.0088	0.004182
5	rs2671558	102029048	G	A	0.0085037404912207	0.0373	0.8188
5	rs2657485	102029160	G	C	0.0087020272939009	0.0373	0.8148
5	rs76138999	102029219	C	T	-0.0051029981759033	0.0219	0.8141
5	rs2545552	102029351	C	A	0.009504687014246	0.0373	0.8
5	rs2135180	102029629	G	A	0.0090984829852593	0.0373	0.8068
5	rs2135179	102029661	T	C	0.0093957216403621	0.0373	0.8017
5	rs2135178	102029689	A	C	0.0092966519050945	0.0373	0.8026
5	rs150098358	102029790	T	C	0.0109992854583691	0.0387	0.7761
5	rs2657484	102029890	C	A	0.0100988346774146	0.0373	0.7877
5	rs115554851	102029965	C	T	0.0111970780932162	0.0387	0.773
5	rs2657483	102030250	C	T	0.0101978249764461	0.0373	0.7846
5	rs2545553	102030357	G	T	0.0102968054773682	0.0373	0.783
5	rs2545554	102030364	T	C	0.0102968054773682	0.0373	0.7824
5	rs2657482	102030406	A	C	0.0101978249764461	0.0373	0.7842
5	rs2657481	102030527	A	C	0.0102968054773682	0.0373	0.7822
5	rs966274	102030746	G	C	0.0105046326450854	0.0373	0.7793
5	rs2545555	102030759	T	C	-0.0243951568347216	0.0089	0.00605
5	rs2657480	102031203	C	T	0.0125015292229252	0.0375	0.7395
5	rs2657479	102031231	C	T	0.0141001243787816	0.0375	0.7075
5	rs2671556	102031250	T	C	0.0126002819757385	0.0375	0.7373
5	rs111827988	102031374	A	C	0.0089993837968006	0.0375	0.8099
5	rs113405419	102031446	A	G	0.0152038337422728	0.0378	0.688
5	rs113477873	102031451	A	G	0.0152038337422728	0.0378	0.6868
5	rs112827488	102031465	G	T	0.0134984841513417	0.0377	0.7204
5	rs73177492	102031673	A	G	0.0127977582298607	0.0375	0.7322
5	rs73177493	102031790	T	C	0.0135971385060249	0.0375	0.7172
5	rs76575487	102031831	T	C	0.0105046326450854	0.0374	0.778
5	rs2545556	102031839	A	G	0.0126002819757385	0.0374	0.7364
5	rs2545558	102031920	C	T	-0.0275048131221902	0.0089	0.001888
5	rs2545559	102031959	G	A	-0.0259949602770859	0.0089	0.003394
5	rs2657478	102031987	A	G	0.0134984841513417	0.0375	0.7183
5	rs1605081	102032161	T	A	0.0125015292229252	0.0375	0.7395
5	rs1605080	102032211	A	G	0.0147999386115992	0.0376	0.6944
5	rs1605079	102032343	A	G	0.0140015196358136	0.0375	0.7087
5	rs111489059	102032440	C	T	-0.003596459514405	0.0434	0.9347
5	rs12514861	102032773	T	G	-0.0451961304529691	0.011	4.301e-05
5	rs2657477	102032797	A	G	-0.0152050125429676	0.0094	0.1077
5	rs142821555	102033754	G	A	-0.0534007767271153	0.0378	0.1573
5	rs76972295	102034105	T	C	0.0355022698424966	0.025	0.1557
5	rs10515332	102034609	A	C	0.0441030061101949	0.0196	0.02422
5	rs74566838	102034612	G	A	0.0118989261570991	0.0223	0.5936
5	rs13188927	102034963	C	T	0.0128964817350202	0.0091	0.1555
5	rs75092410	102035374	C	T	0.0352995739869328	0.0248	0.1554
5	rs55864066	102035907	T	G	0.0395956428583544	0.0183	0.03033
5	rs75474779	102036531	A	G	0.0350002811846215	0.0252	0.1645
5	rs2657475	102036666	T	C	0.0399031725325864	0.0183	0.02887
5	rs79918479	102036974	G	A	0.0347974835421732	0.0251	0.1663
5	rs115219997	102038117	T	C	0.0228958774769045	0.0419	0.585
5	rs114239043	102038217	A	C	0.0231011029079872	0.0419	0.581
5	rs6893136	102039294	A	T	0.0009995003330834	0.0289	0.9729
5	rs34189992	102039548	T	C	0.0114047182634362	0.0113	0.3118
5	rs116706976	102040333	T	C	-0.022398994943479	0.0367	0.542
5	rs2657471	102040475	G	T	0.0235993322503244	0.0193	0.2215
5	rs77914010	102040647	C	T	0.0017983819413794	0.0288	0.951
5	rs67953284	102041245	G	A	0.0112959597418516	0.0113	0.3145
5	rs75199163	102041302	T	C	0.0221038989069263	0.0416	0.596
5	rs77951312	102041334	G	A	-0.0231969816042026	0.0366	0.5269
5	rs78306323	102041465	C	G	0.0239020562806236	0.0416	0.5651
5	rs114055811	102041540	A	G	-0.0231969816042026	0.0366	0.5265
5	rs62371303	102041715	T	C	0.0567016428693038	0.0297	0.05593
5	rs1422084	102041747	C	T	0.0116024307308398	0.0088	0.1849
5	rs2671577	102042958	G	A	-0.001501126126267	0.0159	0.9246
5	rs17355711	102043267	G	A	0.0115035793834154	0.0088	0.1906
5	rs113041396	102043444	A	G	-0.0127003085782322	0.0271	0.6398
5	rs78427032	102043637	G	A	-0.0226035462098532	0.0242	0.3513
5	rs4703018	102043686	T	C	0.0116024307308398	0.0088	0.1872
5	rs1505428	102043722	A	G	0.0023971245997214	0.0287	0.9334
5	rs144234720	102043741	C	T	0.0246048038572487	0.0416	0.5543
5	rs17355759	102044030	A	G	0.0116024307308398	0.0088	0.1857
5	rs1895213	102044072	T	G	0.0158044491449436	0.0087	0.06806
5	rs2545575	102044340	C	A	0.0173977771764203	0.0086	0.04325
5	rs35922192	102044374	C	T	-0.010302892995897	0.0138	0.4544
5	rs12519185	102044567	A	G	0.0115035793834154	0.0088	0.1902
5	rs41454653	102044661	G	A	-0.0208968257129853	0.0365	0.5678
5	rs74925085	102044835	A	T	-0.023401696181619	0.0366	0.5229
5	rs115096489	102045047	C	T	-0.0802994072847293	0.0555	0.1479
5	rs2545576	102045973	T	C	0.017496047616751	0.0086	0.04251
5	rs75950592	102046189	T	C	0.0119977384336167	0.0326	0.713
5	rs76643769	102047107	A	G	0.0021975835434872	0.0287	0.9383
5	rs2545581	102047150	T	C	0.0176041339483571	0.0086	0.04168
5	rs17154323	102047386	T	C	-0.0238010101859522	0.0365	0.5147
5	rs72783806	102047401	A	G	-0.0341050206499513	0.0312	0.2749
5	rs1833585	102047758	A	G	0.0173977771764203	0.0086	0.0437
5	rs6888677	102047937	C	G	0.0115035793834154	0.0088	0.1877
5	rs2545583	102048098	G	A	0.0158044491449436	0.0087	0.06753
5	rs76402255	102049055	T	C	0.0021975835434872	0.0287	0.9399
5	rs114545946	102049120	T	C	0.0239996896478807	0.0415	0.5629
5	rs150965189	102049139	C	T	0.0242046886968174	0.0415	0.5588
5	rs12517069	102050666	C	T	0.0117012723076411	0.0088	0.1824
5	rs75224092	102051363	C	A	0.0141001243787816	0.0325	0.6643
5	rs10515333	102051674	T	C	0.0125015292229252	0.0088	0.1553
5	rs6891609	102051715	A	G	-0.023401696181619	0.0364	0.5196
5	rs6875170	102052602	G	C	0.0178988554877579	0.0086	0.03768
5	rs72783810	102053030	T	A	0.0487996879336047	0.0252	0.05302
5	rs60767685	102053289	C	T	0.0368043345220483	0.025	0.1412
5	rs11242482	102053387	T	C	0.012096540947233	0.0088	0.1691
5	rs114877292	102053499	G	A	0.0111970780932162	0.0334	0.7373
5	rs4703019	102053558	G	A	0.0118001041157506	0.0088	0.1796
5	rs2545593	102054421	A	T	0.0147999386115992	0.0087	0.09013
5	rs2657427	102054483	T	C	0.0180952882690919	0.0086	0.03604
5	rs116800012	102054834	G	A	-0.0240980393840575	0.0366	0.5098
5	rs80101889	102054981	T	C	0.0202045073158995	0.0323	0.5322
5	rs78531526	102055056	C	G	0.0202045073158995	0.0323	0.5331
5	rs77653437	102055214	A	G	0.0209979909956055	0.0323	0.5165
5	rs80011177	102055335	G	C	0.0202045073158995	0.0323	0.5321
5	rs77844098	102055558	T	A	0.0202045073158995	0.0323	0.5324
5	rs80194831	102055884	G	A	0.0202045073158995	0.0323	0.5318
5	rs75108898	102055912	C	T	0.0202045073158995	0.0323	0.5319
5	rs77442137	102055990	T	C	0.0202045073158995	0.0323	0.5322
5	rs78294347	102056079	T	A	0.0202045073158995	0.0323	0.532
5	rs77990466	102056266	T	G	0.0202045073158995	0.0323	0.5328
5	rs151123243	102056479	G	A	-0.0761038086648949	0.044	0.08364
5	rs78504491	102056728	C	G	0.0202045073158995	0.0323	0.5329
5	rs115794058	102056747	A	G	0.023198814502523	0.0415	0.5752
5	rs78859530	102056783	A	G	0.0202045073158995	0.0323	0.533
5	rs79351950	102056821	C	G	0.0202045073158995	0.0323	0.5322
5	rs76376546	102057122	T	C	0.0202045073158995	0.0323	0.5328
5	rs116241272	102057150	C	T	0.0227981362759783	0.0415	0.5819
5	rs73774862	102057207	A	G	0.0203025023378308	0.0234	0.3838
5	rs77984259	102057404	A	G	0.0200967016991224	0.0323	0.5332
5	rs10515334	102057625	G	A	-0.0243029385231735	0.0366	0.5066
5	rs78727034	102057937	G	A	0.0200967016991224	0.0323	0.5337
5	rs74602316	102058391	G	T	0.023003381764963	0.0323	0.4774
5	rs58712347	102058824	C	T	0.0202045073158995	0.0323	0.533
5	rs75526300	102059378	T	C	0.0202045073158995	0.0323	0.5326
5	rs75081131	102059393	A	G	0.0200967016991224	0.0323	0.5335
5	rs79646774	102059396	A	T	0.0200967016991224	0.0323	0.5335
5	rs75501932	102059457	G	A	0.0202045073158995	0.0323	0.5327
5	rs76242886	102059570	A	G	0.0200967016991224	0.0323	0.5334
5	rs75935034	102059632	C	T	0.0203025023378308	0.0323	0.5308
5	rs79373296	102059640	A	T	0.0203025023378308	0.0323	0.5308
5	rs79717876	102059670	C	T	0.0200967016991224	0.0323	0.5343
5	rs76353650	102059675	G	A	0.0203025023378308	0.0323	0.5307
5	rs75161761	102059722	C	T	0.0204984635773248	0.0323	0.5253
5	rs76731037	102059808	C	T	0.0202045073158995	0.0323	0.5312
5	rs77789523	102059903	A	G	0.0203025023378308	0.0323	0.5303
5	rs77736774	102059978	A	C	0.0202045073158995	0.0323	0.5314
5	rs77163845	102060284	T	A	0.0200967016991224	0.0323	0.5347
5	rs75086210	102060362	T	G	0.0200967016991224	0.0323	0.5339
5	rs77347590	102060461	T	C	0.0199986865066891	0.0323	0.535
5	rs79235256	102060774	A	G	0.0200967016991224	0.0323	0.5341
5	rs74555554	102060908	C	G	0.0199986865066891	0.0323	0.5353
5	rs79440000	102061231	A	T	0.0200967016991224	0.0323	0.5348
5	rs258255	102061818	A	G	-0.0024028846163103	0.0159	0.8781
5	rs79708835	102061865	T	C	0.0199986865066891	0.0323	0.5357
5	rs58847509	102061910	A	G	0.0247999239054771	0.0191	0.1936
5	rs74680882	102062113	T	C	0.0199986865066891	0.0323	0.5358
5	rs75220476	102062115	G	A	0.0204004877576787	0.0323	0.5268
5	rs258256	102062243	A	T	0.0139029051689914	0.0087	0.1112
5	rs80100347	102062329	C	T	0.0199986865066891	0.0323	0.5368
5	rs78560896	102062580	T	C	0.0199986865066891	0.0323	0.5363
5	rs80307376	102062677	C	T	0.0199986865066891	0.0323	0.5365
5	rs75925449	102062964	T	C	0.0199986865066891	0.0323	0.5368
5	rs73774866	102063031	T	C	0.0200967016991224	0.0234	0.3904
5	rs78264369	102063130	G	T	0.0199006617063362	0.0323	0.5388
5	rs80193275	102063135	C	T	0.004101577021075	0.0241	0.8658
5	rs78778719	102063175	G	A	0.0198026272961797	0.0323	0.5389
5	rs77437748	102063440	C	A	0.0198026272961797	0.0323	0.539
5	rs258257	102063443	T	C	0.0126990249774084	0.0088	0.1472
5	rs114735924	102063524	T	C	-0.0247026126403718	0.0366	0.4993
5	rs75661622	102063878	A	G	0.0198026272961797	0.0323	0.5393
5	rs1152137	102064491	C	T	0.0275957115907991	0.0321	0.3886
5	rs116416069	102064492	G	A	-0.0440981887217984	0.0323	0.1725
5	rs75624709	102064566	G	T	0.0198026272961797	0.0323	0.5408
5	rs12659780	102064637	C	T	-0.0430954101055856	0.014	0.002055
5	rs75993450	102064678	T	C	0.0197045832743354	0.0323	0.5412
5	rs78851373	102065391	A	G	0.0412954824071715	0.0287	0.1504
5	rs41089	102065504	G	A	0.017496047616751	0.0086	0.04301
5	rs78889611	102065862	C	T	0.0195967237465575	0.0323	0.5436
5	rs79344687	102065919	A	G	0.0197045832743354	0.0323	0.5426
5	rs76370676	102065934	A	G	0.0197045832743354	0.0323	0.5426
5	rs79745676	102066009	G	A	0.0195967237465575	0.0323	0.5431
5	rs77443604	102066071	T	C	0.0195967237465575	0.0323	0.5439
5	rs76046600	102066105	T	C	0.0195967237465575	0.0323	0.544
5	rs77798670	102066117	T	C	0.0195967237465575	0.0323	0.544
5	rs80141596	102066180	A	G	0.0195967237465575	0.0323	0.5439
5	rs74684977	102066188	A	G	0.0195967237465575	0.0323	0.5442
5	rs79643997	102066272	A	T	0.0195967237465575	0.0323	0.5431
5	rs75496578	102066319	T	A	0.0195967237465575	0.0323	0.5433
5	rs74540812	102066599	T	C	0.0195967237465575	0.0323	0.5439
5	rs75972364	102066861	C	T	0.0198026272961797	0.0323	0.5398
5	rs112544660	102067014	C	A	0.0195967237465575	0.0323	0.5443
5	rs116762641	102067655	A	G	-0.0247026126403718	0.0366	0.4993
5	rs79256443	102067997	C	G	0.0195967237465575	0.0323	0.5427
5	rs76347390	102068363	G	T	0.0195967237465575	0.0323	0.5445
5	rs76810893	102068428	A	T	0.0194986595340326	0.0323	0.5453
5	rs76726133	102068556	G	A	0.0194986595340326	0.0323	0.5457
5	rs77501852	102068573	A	C	0.0194986595340326	0.0323	0.5457
5	rs76962105	102068677	G	A	0.0194986595340326	0.0323	0.5451
5	rs75081867	102068707	C	T	0.0194986595340326	0.0323	0.5463
5	rs78668515	102068802	T	C	0.009504687014246	0.0267	0.722
5	rs74326301	102068862	T	C	0.0195967237465575	0.0323	0.5437
5	rs1913504	102069125	G	A	0.0072039888485025	0.0098	0.4637
5	rs77563530	102069173	T	C	0.0194005857039748	0.0323	0.5473
5	rs114964731	102069653	C	A	0.0108014536938559	0.022	0.6226
5	rs79077025	102069697	A	T	0.0193025022544974	0.0323	0.5494
5	rs113366531	102070087	G	A	-0.0016012813669738	0.0271	0.9537
5	rs61694979	102070485	C	G	0.0197045832743354	0.0323	0.5405
5	rs57041615	102070511	A	G	0.0192044091837133	0.0323	0.5514
5	rs76887429	102070831	T	A	0.0182033098538737	0.0323	0.5725
5	rs75896729	102071669	A	C	0.0180952882690919	0.0323	0.5749
5	rs76869349	102071847	G	T	0.0178988554877579	0.0323	0.5782
5	rs400596	102071999	T	C	0.0118001041157506	0.0088	0.1765
5	rs116006054	102072162	T	C	-0.0530949163341788	0.0431	0.2177
5	rs60721271	102072345	T	A	0.0178006246255066	0.0323	0.58
5	rs61705797	102072468	T	G	0.0178006246255066	0.0322	0.58
5	rs57370841	102072469	T	A	0.0178988554877579	0.0322	0.5799
5	rs78761111	102072479	T	C	0.0106035827841911	0.022	0.6307
5	rs390444	102072591	T	C	0.0115035793834154	0.0088	0.1878
5	rs59817560	102072694	C	T	0.0172012073197748	0.0323	0.5946
5	rs60696522	102072773	G	A	0.0178006246255066	0.0322	0.5811
5	rs75157344	102073045	G	A	0.0178006246255066	0.0322	0.5818
5	rs79162607	102073095	G	A	0.0336958638567256	0.025	0.1777
5	rs79874718	102073222	T	A	0.0177023841130051	0.0322	0.5823
5	rs2431323	102073607	C	G	0.0126002819757385	0.0087	0.1475
5	rs2431324	102073660	T	C	0.0171029078996623	0.0086	0.04738
5	rs2431325	102073735	C	T	0.0126002819757385	0.0087	0.1481
5	rs2458660	102073929	A	G	0.0125015292229252	0.0087	0.1507
5	rs2431326	102073976	C	T	0.0125015292229252	0.0087	0.1513
5	rs2432168	102074063	C	T	0.0124027667170427	0.0087	0.1536
5	rs190789556	102074189	A	G	0.0379988130912113	0.0484	0.4324
5	rs2432167	102074326	G	A	0.0127977582298607	0.0087	0.1395
5	rs7700450	102074429	G	A	-0.0226035462098532	0.0366	0.5372
5	rs1645533	102074644	G	A	0.0127977582298607	0.0087	0.1397
5	rs187225986	102074739	A	G	0.0208021276292633	0.0415	0.6157
5	rs421696	102075037	T	C	0.0126990249774084	0.0087	0.1426
5	rs403406	102075107	G	A	0.0126990249774084	0.0087	0.142
5	rs144114098	102075342	A	G	0.0200967016991224	0.0415	0.6288
5	rs424013	102075426	A	G	0.0126990249774084	0.0087	0.1442
5	rs57340476	102076035	C	T	0.0173977771764203	0.0323	0.5888
5	rs430921	102076457	A	G	0.0126002819757385	0.0087	0.1463
5	rs647343	102076550	A	T	0.0126002819757385	0.0087	0.1471
5	rs660179	102076624	A	G	0.0126002819757385	0.0087	0.1478
5	rs404031	102076820	T	C	0.0125015292229252	0.0087	0.1508
5	rs146727707	102076920	T	C	0.0585990423029356	0.0568	0.302
5	rs2657459	102077130	A	G	0.0125015292229252	0.0087	0.1481
5	rs13359274	102077166	G	T	0.0051964749068174	0.0266	0.8442
5	rs365188	102077258	T	C	0.0117012723076411	0.0088	0.183
5	rs75858388	102077586	T	C	0.0172012073197748	0.0322	0.5929
5	rs427548	102077906	G	A	0.0126990249774084	0.0087	0.1424
5	rs366668	102078141	T	G	0.0170045988158238	0.0086	0.04858
5	rs55750330	102078332	C	T	-0.0846976919878504	0.0245	0.0005497
5	rs451819	102078587	G	A	0.0126990249774084	0.0087	0.1442
5	rs434110	102078736	T	C	0.0125015292229252	0.0087	0.1491
5	rs1645534	102079057	A	G	0.0125015292229252	0.0087	0.1489
5	rs382946	102079138	T	C	0.0128964817350202	0.0087	0.1365
5	rs370175	102079162	C	T	0.0126990249774084	0.0087	0.1455
5	rs370166	102079177	C	A	0.0127977582298607	0.0087	0.1431
5	rs412217	102079181	G	T	0.0171029078996623	0.0086	0.04771
5	rs77923369	102079272	C	T	0.0170045988158238	0.0415	0.6817
5	rs449741	102079381	C	T	0.0126990249774084	0.0087	0.1419
5	rs17154686	102079438	G	A	-0.0232993336544035	0.0366	0.5233
5	rs116752957	102080071	A	G	-0.0232993336544035	0.0366	0.5235
5	rs425025	102080890	G	A	0.0126002819757385	0.0087	0.148
5	rs139623519	102081197	G	A	0.0176041339483571	0.0415	0.6717
5	rs365558	102081231	A	G	0.0126990249774084	0.0087	0.1431
5	rs369099	102081276	A	G	0.0126990249774084	0.0087	0.1421
5	rs369875	102081520	C	G	0.0126002819757385	0.0087	0.1459
5	rs147597138	102081528	C	T	-0.0580953231907121	0.0357	0.1036
5	rs442443	102081834	T	A	0.0125015292229252	0.0087	0.1483
5	rs438976	102082011	T	C	0.0127977582298607	0.0087	0.1397
5	rs441039	102082012	G	A	0.0126002819757385	0.0087	0.1455
5	rs443023	102082041	C	T	0.0126990249774084	0.0087	0.1445
5	rs428047	102082195	A	C	0.0127977582298607	0.0087	0.1416
5	rs455144	102082202	A	T	0.0127977582298607	0.0087	0.1414
5	rs379574	102082368	A	G	0.0126990249774084	0.0087	0.1417
5	rs17357141	102082586	A	G	-0.0288007896057264	0.0369	0.4347
5	rs444366	102082776	C	T	0.0111970780932162	0.0087	0.1979
5	rs419305	102082864	A	C	0.0127977582298607	0.0087	0.1411
5	rs387471	102083016	G	T	0.0126002819757385	0.0087	0.1459
5	rs79649107	102083058	G	A	-0.0523991687992084	0.0262	0.04551
5	rs694481	102083354	A	C	0.0127977582298607	0.0087	0.1401
5	rs419199	102083421	T	C	0.0127977582298607	0.0087	0.1402
5	rs394905	102083780	T	A	0.0127977582298607	0.0087	0.1399
5	rs79327841	102084135	C	T	-0.0217038334437866	0.025	0.3854
5	rs410965	102084347	T	C	0.0126990249774084	0.0087	0.1424
5	rs421099	102084669	G	T	0.0126990249774084	0.0087	0.1424
5	rs439009	102084824	A	C	0.0126990249774084	0.0087	0.1422
5	rs453178	102085033	A	G	0.0126990249774084	0.0087	0.1418
5	rs434168	102085208	T	A	0.0126990249774084	0.0087	0.1438
5	rs2458659	102085269	T	A	0.0118001041157506	0.0088	0.1785
5	rs10515330	102085472	G	T	-0.0060985584618694	0.0364	0.8677
5	rs441226	102085919	C	G	0.0126990249774084	0.0087	0.1429
5	rs451598	102086345	C	T	0.0126990249774084	0.0087	0.1429
5	rs450667	102086434	T	C	0.0127977582298607	0.0087	0.1413
5	rs115422770	102086552	T	G	-0.023401696181619	0.0366	0.5222
5	rs423871	102086894	A	G	0.0124027667170427	0.0087	0.1536
5	rs114967273	102087037	C	T	-0.023401696181619	0.0366	0.5222
5	rs397605	102087116	G	A	0.0124027667170427	0.0087	0.1532
5	rs438126	102087272	T	A	0.0124027667170427	0.0087	0.1541
5	rs114878471	102087302	G	A	-0.0580953231907121	0.0432	0.1787
5	rs585901	102087732	G	A	0.0126002819757385	0.0087	0.1477
5	rs588102	102087781	A	C	0.0126002819757385	0.0087	0.1471
5	rs145026831	102087849	C	A	0.0141001243787816	0.0415	0.7332
5	rs138790376	102087911	C	T	0.0129951954948113	0.0414	0.7538
5	rs383987	102087912	G	A	0.0126002819757385	0.0087	0.1454
5	rs6885931	102087913	G	A	0.004101577021075	0.0288	0.8863
5	rs401320	102088078	G	T	0.0126002819757385	0.0087	0.146
5	rs2431327	102088205	C	T	0.0127977582298607	0.0087	0.1396
5	rs6891760	102088278	C	A	-0.0186019483996616	0.0364	0.6091
5	rs2431328	102088347	G	T	0.0126002819757385	0.0087	0.1454
5	rs6596519	102088468	A	G	0.0126990249774084	0.0087	0.1435
5	rs147329802	102088469	C	T	0.0109003744682883	0.0088	0.2136
5	rs6596520	102088575	T	A	0.0126990249774084	0.0087	0.1434
5	rs6596521	102088582	C	A	0.0126990249774084	0.0087	0.1429
5	rs436524	102088736	G	A	0.0127977582298607	0.0087	0.1404
5	rs399173	102088744	C	T	0.0127977582298607	0.0087	0.1401
5	rs405156	102088830	G	A	0.0118989261570991	0.0088	0.1744
5	rs382998	102088996	G	A	0.0127977582298607	0.0087	0.1404
5	rs148123808	102089292	C	T	0.012096540947233	0.0414	0.7706
5	rs419099	102089442	A	G	0.0125015292229252	0.0087	0.1501
5	rs377325	102089491	C	T	0.0127977582298607	0.0087	0.1386
5	rs454744	102089523	A	C	0.0127977582298607	0.0087	0.1396
5	rs17154730	102090367	T	C	0.0147014028528927	0.0321	0.6463
5	rs32672	102090482	C	T	0.0118989261570991	0.0088	0.1745
5	rs76477040	102090564	G	T	-0.0182963622831166	0.0364	0.616
5	rs564274583	102090813	G	T	0.0125015292229252	0.0415	0.7627
5	rs888802	102091063	T	C	0.0136957831289865	0.0321	0.6698
5	rs447531	102091073	T	C	0.0147014028528927	0.0086	0.08818
5	rs114385963	102091256	T	G	0.0013990209137074	0.0261	0.9569
5	rs32671	102091296	C	G	0.0127977582298607	0.0087	0.1392
5	rs32670	102091388	C	T	0.0126002819757385	0.0087	0.1452
5	rs139611836	102091582	C	T	0.0136957831289865	0.0414	0.7419
5	rs888801	102091644	A	G	0.0180952882690919	0.0321	0.5717
5	rs79258277	102091867	T	C	0.0128964817350202	0.0321	0.6881
5	rs75713630	102091887	G	C	0.0127977582298607	0.0321	0.6891
5	rs382964	102092070	C	T	0.0128964817350202	0.0087	0.1362
5	rs11958098	102092292	T	G	-0.0187038311937836	0.0364	0.6082
5	rs434927	102092359	A	G	0.0146028573839336	0.0086	0.09166
5	rs79055568	102092497	A	G	0.0141001243787816	0.0321	0.6598
5	rs371933	102092628	G	T	0.0126002819757385	0.0087	0.1455
5	rs77922829	102092663	T	A	0.0140015196358136	0.0321	0.6624
5	rs406702	102092816	G	C	0.014504302202808	0.0086	0.09344
5	rs406690	102092829	G	A	0.0127977582298607	0.0087	0.1402
5	rs112987944	102092886	T	C	0.0138042809763971	0.0321	0.667
5	rs188798945	102092967	G	A	0.0624958112255439	0.0512	0.2222
5	rs80268669	102093083	A	G	0.0136957831289865	0.0321	0.6695
5	rs401114	102093145	C	T	0.014504302202808	0.0086	0.09367
5	rs77947338	102093260	A	C	0.0136957831289865	0.0321	0.6694
5	rs116643178	102093400	A	G	0.0123039944561641	0.0415	0.7666
5	rs403861	102093515	C	T	0.0134984841513417	0.0087	0.1195
5	rs113233975	102093686	T	C	0.0135971385060249	0.0321	0.6721
5	rs112694192	102093700	C	T	0.0124027667170427	0.0321	0.6993
5	rs78977614	102093911	C	G	0.0134984841513417	0.0321	0.6732
5	rs694832	102094000	T	C	0.0134984841513417	0.0087	0.1186
5	rs2431329	102094138	G	A	0.0126990249774084	0.0087	0.1442
5	rs78951918	102094216	G	C	0.0133998200630165	0.0321	0.6752
5	rs75215071	102094249	A	G	0.0133998200630165	0.0321	0.6756
5	rs77104807	102094255	G	A	0.0135971385060249	0.0321	0.6708
5	rs386609	102094606	T	C	0.0134984841513417	0.0087	0.1189
5	rs78558103	102094630	A	G	0.0125015292229252	0.0321	0.6972
5	rs431814	102094652	T	G	0.0152038337422728	0.0086	0.07842
5	rs74733457	102095183	T	C	0.003902375817241	0.0287	0.8906
5	rs61160896	102095263	A	C	0.0124027667170427	0.0321	0.6994
5	rs385827	102095375	C	T	0.0118989261570991	0.0088	0.1741
5	rs458256	102095993	C	G	0.0150954876453349	0.0086	0.0792
5	rs75920613	102096016	T	A	0.0133998200630165	0.032	0.6766
5	rs78853249	102096082	T	C	0.012096540947233	0.0414	0.7709
5	rs75222995	102096211	A	G	0.0133011462391285	0.032	0.6772
5	rs79157752	102096216	G	C	0.0133011462391285	0.032	0.6775
5	rs111680949	102096303	T	C	0.0123039944561641	0.0321	0.7015
5	rs115292985	102096330	A	G	-0.141194968667042	0.0505	0.00519
5	rs462957	102096425	C	T	0.0150954876453349	0.0086	0.07973
5	rs75459659	102096557	G	T	0.0133011462391285	0.032	0.6789
5	rs75230256	102096627	A	G	0.013202462677756	0.032	0.6808
5	rs74815030	102096691	G	A	0.0131037693769772	0.032	0.6816
5	rs460657	102096744	A	G	0.0173977771764203	0.0086	0.04305
5	rs464068	102096797	C	T	0.0135971385060249	0.0087	0.1163
5	rs467186	102096919	A	G	0.0136957831289865	0.0087	0.1148
5	rs80293711	102097482	A	G	0.0119977384336167	0.0321	0.7095
5	rs466235	102098582	T	C	0.0133011462391285	0.0087	0.1266
5	rs115443302	102098645	G	A	0.0064988367398296	0.0415	0.8763
5	rs75900556	102098825	A	C	0.0118001041157506	0.0321	0.7139
5	rs258133	102099214	A	T	0.0148984646619666	0.0087	0.08578
5	rs187717	102100525	A	G	0.0149969810059077	0.0087	0.08227
5	rs7729395	102100576	C	T	0.0056042667198317	0.0222	0.8001
5	rs80203531	102100817	C	G	0.005703702916678	0.0415	0.8904
5	rs258132	102100856	A	T	0.0154992634469238	0.0087	0.07421
5	rs77385242	102101077	T	C	-0.0163021610829842	0.0366	0.6566
5	rs150068049	102101345	G	A	0.0064988367398296	0.0415	0.8749
5	rs2059211	102101540	T	C	-0.0040983869261633	0.0131	0.7518
5	rs116416883	102101747	G	A	-0.0494949124461712	0.0462	0.284
5	rs258131	102102451	A	G	0.0158044491449436	0.0087	0.06814
5	rs258130	102102540	C	G	0.0154992634469238	0.0087	0.07293
5	rs72783837	102102806	A	G	0.0439020462871288	0.0193	0.02306
5	rs258140	102103062	A	G	0.0155977206230546	0.0087	0.07201
5	rs258139	102103608	G	T	0.0155977206230546	0.0087	0.07181
5	rs258138	102103797	A	C	0.0154992634469238	0.0087	0.07293
5	rs258137	102103919	A	G	0.0155977206230546	0.0087	0.07248
5	rs258136	102104051	G	A	0.0158044491449436	0.0087	0.06917
5	rs190483	102104995	G	A	0.0156961681063242	0.0087	0.06965
5	rs258135	102105405	C	A	0.0158044491449436	0.0087	0.06907
5	rs258134	102105688	T	C	0.0158044491449436	0.0087	0.06771
5	rs115413967	102105847	T	G	0.0452027848308288	0.0442	0.3064
5	rs457442	102105963	T	G	0.0155977206230546	0.0087	0.0716
5	rs115689331	102106144	A	G	0.005703702916678	0.0415	0.8915
5	rs2431532	102106533	T	G	0.0178006246255066	0.0086	0.03913
5	rs75083930	102107009	A	G	-0.0082035573506883	0.03	0.7853
5	rs459760	102107262	T	C	0.0140015196358136	0.0087	0.1067
5	rs459202	102107466	C	T	0.0063001125484799	0.0089	0.4789
5	rs10053486	102107949	T	G	9.99950003332973e-05	0.026	0.9979
5	rs2431531	102108099	G	A	0.0098018049722602	0.0088	0.2645
5	rs258144	102110245	C	A	0.0108014536938559	0.0088	0.2199
5	rs154635	102110272	G	A	0.0107025231331357	0.0088	0.2234
5	rs154634	102110358	T	A	0.0108014536938559	0.0088	0.222
5	rs194473	102110557	G	A	0.0107025231331357	0.0088	0.2225
5	rs258142	102110673	A	G	0.0098018049722602	0.0088	0.2663
5	rs154633	102111051	A	G	0.0107025231331357	0.0088	0.2224
5	rs111941033	102111218	C	T	0.0136957831289865	0.0339	0.6868
5	rs258141	102111300	T	G	0.0142973047008244	0.0087	0.09992
5	rs118085962	102111678	C	A	0.0024968801985871	0.0264	0.924
5	rs150613837	102111777	G	T	0.0187039847937718	0.0338	0.5802
5	rs115990337	102111981	C	T	0.0187039847937718	0.0338	0.5794
5	rs116378407	102111983	G	T	0.0183996828453635	0.0338	0.5869
5	rs74395521	102112307	C	A	0.0044003044444822	0.0415	0.915
5	rs149787226	102112573	C	T	0.0580990823836463	0.0552	0.2931
5	rs77694960	102112690	A	G	0.0183996828453635	0.0338	0.5853
5	rs168927	102112797	C	T	0.0109992854583691	0.0088	0.21
5	rs56383949	102113049	T	C	-0.0546990875223834	0.0389	0.16
5	rs116010464	102113225	A	G	-0.0676045499371671	0.0428	0.1143
5	rs194472	102113406	T	G	0.0107025231331357	0.0088	0.2231
5	rs78513239	102113583	A	T	0.0182033098538737	0.0338	0.5896
5	rs258236	102113597	C	T	0.0108014536938559	0.0088	0.2223
5	rs75254393	102114119	A	G	-0.0790973213587025	0.0242	0.001101
5	rs416769	102114414	A	G	0.0124027667170427	0.0088	0.1581
5	rs115657488	102114999	G	A	-0.0110002818588653	0.0254	0.6646
5	rs143471579	102115361	G	A	0.0187039847937718	0.0338	0.5793
5	rs466404	102115362	C	A	0.0093957216403621	0.0088	0.2867
5	rs455722	102115668	C	T	0.0142973047008244	0.0087	0.1018
5	rs76253273	102115931	C	G	0.0190964956909883	0.0338	0.5714
5	rs460417	102115974	C	T	0.0110981866660334	0.0088	0.2075
5	rs145835567	102115989	A	G	0.0411035548784171	0.0423	0.3313
5	rs466986	102116149	T	C	0.0115035793834154	0.0088	0.1934
5	rs466233	102116293	G	A	0.0126002819757385	0.0089	0.1534
5	rs466798	102116303	C	G	0.0087020272939009	0.009	0.3353
5	rs2432164	102116820	G	C	0.0109003744682883	0.0089	0.2188
5	rs2458657	102117290	G	A	0.009197572354042	0.0089	0.3007
5	rs2431530	102118007	C	T	0.0060019521956343	0.009	0.5053
5	rs2431318	102118079	C	T	0.0047984689115734	0.0091	0.595
5	rs2431319	102118080	C	T	0.0047984689115734	0.0091	0.5962
5	rs2431320	102118385	C	T	0.0051964749068174	0.009	0.5616
5	rs2432162	102118633	T	C	0.0060019521956343	0.009	0.5048
5	rs2431321	102118794	T	C	0.0060019521956343	0.009	0.5089
5	rs73774896	102119592	A	G	0.0064988367398296	0.0342	0.8498
5	rs111499436	102119693	A	C	0.0082954970241069	0.038	0.8274
5	rs111995713	102119738	A	C	0.0118989261570991	0.039	0.7609
5	rs144901914	102119896	T	C	0.0400953305639422	0.0427	0.3483
5	rs7737217	102119906	C	T	0.0142973047008244	0.0401	0.7221
5	rs461605	102120269	A	G	0.009197572354042	0.0089	0.3005
5	rs116352325	102120355	A	G	0.0813034510640348	0.0453	0.07246
5	rs258235	102122109	T	C	0.0086028888072678	0.0089	0.3333
5	rs75681046	102122184	T	G	0.0126002819757385	0.0383	0.7412
5	rs78882863	102122210	G	A	0.0126002819757385	0.0383	0.741
5	rs258234	102122714	C	T	0.0090984829852593	0.0089	0.3035
5	rs6859777	102123073	A	C	0.0127977582298607	0.0383	0.738
5	rs6879433	102123728	G	A	0.0128964817350202	0.0383	0.7369
5	rs258233	102124513	C	T	0.0089002747867194	0.0089	0.3143
5	rs76363460	102124532	G	T	0.0125015292229252	0.0383	0.7446
5	rs406761	102125033	T	G	0.004101577021075	0.009	0.645
5	rs114753981	102125338	G	A	-0.0058973552660839	0.0338	0.8604
5	rs2431529	102125564	A	G	0.0022973590486834	0.009	0.8032
5	rs2431322	102125747	C	G	0.0060019521956343	0.0089	0.5029
5	rs76433497	102126253	G	T	0.0029955089797983	0.0416	0.9416
5	rs78341434	102126935	T	C	0.0036034995896235	0.0407	0.9289
5	rs32674	102127168	T	C	0.0022973590486834	0.009	0.8014
5	rs114555443	102128958	T	C	0.0029955089797983	0.022	0.8912
5	rs258151	102129000	G	A	0.0016985566355815	0.0091	0.8536
5	rs258150	102129038	G	A	0.0038027603329278	0.009	0.6685
5	rs258149	102129125	T	C	0.005703702916678	0.0089	0.5217
5	rs258148	102129189	G	A	0.0034041991335623	0.009	0.7019
5	rs171802	102129347	G	T	0.0036034995896235	0.009	0.6902
5	rs79508942	102129611	T	C	0.0178006246255066	0.0369	0.6301
5	rs79450926	102130329	A	G	0.0168964476597299	0.0369	0.6469
5	rs149519507	102130514	G	C	0.0030952049073025	0.0416	0.9403
5	rs145003195	102130818	C	T	0.0023971245997214	0.0414	0.9538
5	rs32679	102131299	G	A	0.0044998604248922	0.009	0.6184
5	rs74680078	102131420	C	A	0.0178988554877579	0.0369	0.6278
5	rs32678	102131434	G	T	0.005703702916678	0.0089	0.5237
5	rs141247703	102131747	C	T	0.0399992561638529	0.0427	0.3489
5	rs174016	102131943	T	C	0.0036034995896235	0.009	0.6884
5	rs174015	102131967	T	C	0.0058031292269501	0.0089	0.5167
5	rs79785211	102132229	T	C	0.0184978548821194	0.0369	0.6169
5	rs32677	102133026	A	T	0.005703702916678	0.0089	0.5253
5	rs79391386	102133329	G	T	0.0182033098538737	0.0369	0.6212
5	rs76398679	102133575	C	T	0.0172012073197748	0.0369	0.6418
5	rs79895684	102133783	T	C	0.0172012073197748	0.0369	0.6416
5	rs74349677	102134558	T	C	0.0172012073197748	0.0369	0.6409
5	rs32676	102134635	C	T	0.0036034995896235	0.009	0.691
5	rs78566533	102134724	A	G	0.0195967237465575	0.0365	0.5905
5	rs460586	102135322	G	T	0.005703702916678	0.0089	0.524
5	rs168926	102135407	C	T	0.0055048206344449	0.0089	0.5375
5	rs115772652	102136031	G	A	0.0026963615477425	0.0416	0.949
5	rs79528314	102136320	A	T	0.0023971245997214	0.0416	0.9536
5	rs171803	102136499	C	T	-0.0016012813669738	0.0091	0.8586
5	rs258146	102136767	T	A	-0.0054950702819798	0.0089	0.5348
5	rs258145	102137247	A	G	-0.0048015088161939	0.0089	0.5896
5	rs7723719	102137350	T	C	0.0212036062510236	0.0365	0.5624
5	rs112371174	102137788	G	A	0.0166997792224134	0.0369	0.6507
5	rs76144344	102138151	A	G	0.0030952049073025	0.0416	0.9411
5	rs77668411	102138275	A	T	0.0166997792224134	0.0369	0.6507
5	rs78758721	102138494	C	T	0.0166997792224134	0.0369	0.6511
5	rs78799826	102138503	A	G	0.016296487966892	0.0369	0.6594
5	rs168925	102138542	T	A	-0.005304041591906	0.0089	0.5519
5	rs80263979	102138580	C	T	0.0165030720990143	0.0369	0.6551
5	rs74898022	102139025	G	A	0.0164047040252769	0.0369	0.6565
5	rs146980586	102139455	A	G	0.0030952049073025	0.0416	0.94
5	rs138243893	102139617	G	A	-0.0566020980240563	0.0367	0.123
5	rs114952620	102140041	C	T	0.0021975835434872	0.0416	0.9583
5	rs468891	102140439	G	A	-0.0018016219466282	0.0091	0.8394
5	rs469250	102140615	G	C	-0.0027036515743148	0.009	0.7692
5	rs190369992	102141129	T	G	-0.0611947843281922	0.0427	0.152
5	rs249494	102141765	C	A	-0.0046005663955682	0.009	0.6111
5	rs37012	102142382	T	C	-0.0042992284528324	0.009	0.633
5	rs142428389	102143052	G	A	-0.0799960420957247	0.0436	0.06622
5	rs76177300	102143311	G	A	0.0048979852621919	0.0218	0.8219
5	rs37013	102143618	G	A	-0.0022024235552	0.009	0.8056
5	rs183662	102143661	C	T	-0.0066017436345624	0.0088	0.4571
5	rs115102153	102143897	G	T	0.0034041991335623	0.0416	0.9359
5	rs115713309	102145120	G	C	0.0035038543266769	0.0416	0.933
5	rs468631	102145397	G	A	-0.0027036515743148	0.009	0.7657
5	rs996101	102146027	G	A	0.0154007965760229	0.0365	0.6739
5	rs114571166	102146969	G	A	-0.0081027387031859	0.0349	0.8162
5	rs27857	102148492	C	T	-0.0025031302181184	0.009	0.7814
5	rs115219068	102149700	T	C	-0.0335981494309355	0.0456	0.4611
5	rs28092	102149795	G	A	-0.0023026490626755	0.009	0.8004
5	rs150136601	102149880	A	G	-0.0613011005766046	0.0548	0.263
5	rs27585	102149894	G	T	-0.0028039273327342	0.009	0.7563
5	rs60582458	102150229	C	A	0.0267977123853779	0.0261	0.3055
5	rs116303715	102150451	A	G	0.0037031349243813	0.0416	0.9297
5	rs466199	102151674	A	G	-0.0026033858701149	0.009	0.7743
5	rs79952701	102152014	C	T	0.0044998604248922	0.0416	0.9136
5	rs709375	102152087	G	A	-0.0025031302181184	0.009	0.784
5	rs456036	102153414	C	T	-0.0060985584618694	0.0089	0.4924
5	rs76616761	102153700	C	T	0.0147014028528927	0.0365	0.687
5	rs78943353	102154210	C	T	-0.0633978386299677	0.0175	0.0002942
5	rs7701148	102155442	G	A	0.0160997014894237	0.0365	0.6598
5	rs467897	102155610	G	A	-0.0074980401773571	0.0094	0.424
5	rs77009968	102156396	A	G	0.0170045988158238	0.0366	0.6422
5	rs32685	102158618	C	T	-0.0057967688471774	0.0089	0.5119
5	rs40491	102158646	C	G	-0.0057967688471774	0.0089	0.5129
5	rs32684	102159787	G	A	-0.0021022080918702	0.009	0.8131
5	rs77195230	102159991	G	A	0.0138042809763971	0.0369	0.7093
5	rs32683	102160472	G	A	-0.0024028846163103	0.009	0.7881
5	rs258247	102160785	C	A	-0.002002002670673	0.009	0.8235
5	rs258246	102161111	A	G	-0.002002002670673	0.009	0.8216
5	rs6875826	102161421	A	G	0.0281014301108748	0.0362	0.4381
5	rs258245	102161454	G	A	0.0066975214477213	0.0091	0.463
5	rs258244	102161751	A	C	-0.0058973552660839	0.0089	0.506
5	rs6880688	102161768	T	G	0.0239020562806236	0.0367	0.5157
5	rs468836	102161911	G	A	-0.001300845733048	0.009	0.8886
5	rs468343	102162017	T	G	-0.0014009809156281	0.009	0.8804
5	rs469380	102162626	C	A	-0.0010005003335835	0.009	0.9161
5	rs143027887	102163056	C	T	0.0029955089797983	0.0417	0.9425
5	rs468803	102163129	A	G	-0.001300845733048	0.009	0.8837
5	rs468024	102163174	A	G	-0.0055956263571598	0.0089	0.5324
5	rs685708	102163300	G	A	-0.001300845733048	0.009	0.8889
5	rs686043	102163325	G	A	-0.001300845733048	0.009	0.8854
5	rs686918	102163781	A	G	-0.0010005003335835	0.009	0.9153
5	rs140214909	102163809	G	A	0.0030952049073025	0.0417	0.9402
5	rs469326	102164118	T	C	-0.001100605444033	0.009	0.9063
5	rs709376	102165032	G	T	-0.0014009809156281	0.009	0.8774
5	rs364178	102165172	C	T	-0.0057967688471774	0.0091	0.5256
5	rs363967	102165314	A	G	-0.0059979518036359	0.0091	0.5105
5	rs546506046	102165321	G	C	0.0088011559530687	0.0426	0.8357
5	rs468173	102165571	C	T	-0.0057967688471774	0.0091	0.5261
5	rs468501	102166074	C	T	-0.0066017436345624	0.0091	0.4689
5	rs7717887	102166175	T	C	0.0239996896478807	0.0694	0.7295
5	rs467693	102167154	C	T	-0.0124977728299804	0.0103	0.2228
5	rs258243	102167632	C	T	-0.0067024110596754	0.0091	0.4595
5	rs114431795	102168113	T	A	0.0018981972830802	0.0413	0.9633
5	rs258241	102168556	G	A	-0.0068030886197391	0.0091	0.4554
5	rs258240	102168884	A	G	-0.007095110875924	0.0091	0.4348
5	rs60818799	102168930	T	A	0.0129951954948113	0.0366	0.7219
5	rs80134320	102169794	G	T	0.0023971245997214	0.022	0.9135
5	rs468000	102169880	T	C	-0.009797842480111	0.009	0.2749
5	rs468987	102169904	C	G	-0.0066017436345624	0.0092	0.4711
5	rs146003867	102169906	A	G	0.0059025456526138	0.0435	0.8928
5	rs73189051	102170255	A	C	0.0125015292229252	0.041	0.7603
5	rs13171332	102170284	A	G	0.0058031292269501	0.0249	0.8152
5	rs73189054	102170617	G	T	0.0076010387728197	0.0356	0.8306
5	rs13172364	102170913	A	G	-0.0058973552660839	0.0245	0.8108
5	rs13156823	102171053	C	T	-0.0040983869261633	0.0245	0.8668
5	rs13156318	102171388	G	A	-0.003596459514405	0.0245	0.8819
5	rs3909478	102171530	C	T	-0.0043996643446871	0.0247	0.8595
5	rs3909477	102171559	T	G	-0.0048015088161939	0.0247	0.8455
5	rs113342548	102172125	G	T	0.0123039944561641	0.0412	0.7659
5	rs6886411	102172496	G	A	0.0072039888485025	0.0191	0.7068
5	rs6872846	102172751	T	C	-0.0022024235552	0.0245	0.9289
5	rs35574814	102174078	G	A	-0.0022024235552	0.0245	0.9277
5	rs6859239	102174873	C	T	-0.0022024235552	0.0245	0.9278
5	rs13173707	102175196	T	G	-0.0022024235552	0.0245	0.9276
5	rs12187265	102175339	T	A	-0.0079011318962572	0.0288	0.7847
5	rs116000597	102176121	C	T	0.0142973047008244	0.0412	0.7286
5	rs114312456	102176237	A	G	0.014504302202808	0.0412	0.7255
5	rs7705636	102176345	T	A	-0.0023026490626755	0.0245	0.9237
5	rs73191083	102176420	T	C	0.0123039944561641	0.0298	0.6787
5	rs13175330	102176461	A	G	-0.0024028846163103	0.0245	0.9235
5	rs73191087	102176556	G	T	0.0135971385060249	0.0298	0.6488
5	rs13155440	102176854	G	T	-0.0022024235552	0.0245	0.9277
5	rs34280119	102177357	G	A	-0.001100605444033	0.0246	0.9634
5	rs1423136	102177641	G	A	0.0074025335167413	0.0191	0.6993
5	rs1423137	102177738	C	G	-0.0023026490626755	0.0245	0.9261
5	rs35341786	102177854	G	A	-0.0049019951702315	0.0241	0.839
5	rs60633106	102178087	T	C	0.0105046326450854	0.0402	0.7942
5	rs60948595	102179247	A	G	0.0078987227933553	0.0296	0.7897
5	rs116415332	102180691	T	C	0.0166014304974254	0.042	0.6929
5	rs35173598	102180767	G	A	0.0081963182244858	0.0296	0.7815
5	rs17154763	102181061	A	G	-0.0052035148315978	0.0242	0.829
5	rs74646885	102182022	C	T	0.0082954970241069	0.0346	0.8103
5	rs35260081	102182208	C	A	0.0138042809763971	0.03	0.6446
5	rs76598270	102182335	G	A	-0.0620030714417325	0.0252	0.01404
5	rs59280720	102182561	T	A	-0.0051029981759033	0.0245	0.8344
5	rs62362485	102183166	G	A	0.0580990823836463	0.0221	0.00868
5	rs7701053	102183202	A	C	0.0086028888072678	0.0295	0.7702
5	rs7719465	102183382	C	T	0.0085037404912207	0.0295	0.7731
5	rs7718441	102183413	G	A	0.0092966519050945	0.0295	0.7526
5	rs11948363	102183951	G	T	0.0084045823438103	0.0295	0.7757
5	rs58593363	102184251	T	G	0.0096037361426946	0.0295	0.7446
5	rs58008597	102184265	G	C	0.009197572354042	0.0295	0.7553
5	rs7712266	102185342	G	A	0.0100988346774146	0.0295	0.7333
5	rs74786537	102185735	G	C	-0.0222047099881925	0.0275	0.4185
5	rs7704891	102186681	T	G	0.0112959597418516	0.0295	0.7022
5	rs10515335	102187342	G	A	0.0105046326450854	0.0295	0.7208
5	rs10515336	102187680	G	A	0.0106035827841911	0.0295	0.72
5	rs7729951	102188690	C	A	0.0107025231331357	0.0295	0.7179
5	rs78876507	102188805	C	T	0.0147014028528927	0.0299	0.6231
5	rs7730129	102188806	C	G	0.0107025231331357	0.0295	0.7173
5	rs142544844	102189639	C	G	0.0178006246255066	0.0419	0.6704
5	rs34375252	102190102	G	T	0.0134984841513417	0.0205	0.5099
5	rs17154779	102190896	T	C	0.0108014536938559	0.0295	0.7142
5	rs79678562	102190962	A	G	-0.0231048737150968	0.0274	0.3991
5	rs116669057	102191197	C	G	0.0156961681063242	0.0421	0.7086
5	rs32680	102191715	C	T	0.0013990209137074	0.0103	0.8908
5	rs17154783	102191821	C	T	0.0109003744682883	0.0295	0.711
5	rs17154786	102191881	T	C	0.0103957761821204	0.0295	0.7233
5	rs13153062	102193382	G	A	-0.0029042131473898	0.0244	0.9058
5	rs74939040	102193594	C	A	0.0281014301108748	0.0417	0.5006
5	rs57924344	102194560	T	C	0.0142973047008244	0.0401	0.7225
5	rs79775571	102194757	A	G	0.0248974696545107	0.0418	0.5517
5	rs76598981	102195592	G	A	-0.0303045802648556	0.0308	0.3238
5	rs139005508	102196237	C	T	0.0189002595004805	0.042	0.6527
5	rs258152	102196309	G	A	-0.007004474152883	0.0106	0.5089
5	rs7725628	102196400	A	T	0.0118001041157506	0.0296	0.6911
5	rs75585977	102196653	T	C	0.0262036654966364	0.0418	0.5314
5	rs143848984	102197249	A	G	-0.0347985055426955	0.0267	0.192
5	rs6867062	102199373	T	C	0.0049974917102918	0.0189	0.7927
5	rs7708778	102200149	A	G	0.0103957761821204	0.0294	0.7241
5	rs75801753	102200514	T	G	0.0207041815582916	0.0418	0.6201
5	rs76396377	102201293	A	G	0.0235016597850914	0.0419	0.576
5	rs249496	102201590	C	G	0.0058031292269501	0.0093	0.5327
5	rs76880975	102202317	G	A	0.0025966258472659	0.0291	0.9286
5	rs2230458	102203032	G	C	-0.0570995920405728	0.045	0.2044
5	rs249495	102205753	G	A	0.0155977206230546	0.0181	0.3866
5	rs140331723	102208045	T	C	-0.021203207651103	0.0424	0.6174
5	rs115518913	102208339	T	C	0.0160997014894237	0.042	0.7011
5	rs112618702	102209549	T	C	-0.0603021738083819	0.0243	0.01296
5	rs11742729	102212373	A	G	-0.0617052054366793	0.0243	0.01106
5	rs6885642	102212963	G	A	-0.000200020002667	0.029	0.9958
5	rs114505683	102213006	G	A	0.0171029078996623	0.042	0.6841
5	rs7729022	102218272	C	T	0.0007996801705642	0.029	0.9785
5	rs2400872	102218906	T	C	0.0008995952428359	0.029	0.975
5	rs115039299	102219498	T	C	0.0183996828453635	0.042	0.6617
5	rs115905424	102221175	A	T	0.0232965165504356	0.0419	0.5778
5	rs116775030	102223829	G	T	0.0228958774769045	0.0419	0.5851
