## Supplementary material for "Characterization of shared and ancestry-specific signals driving complex traits using multi-ancestry fine-mapping": EAS_schizophrenia_gwas_5_106266340_107266340.tsv

chrom	ID	pos	A1	A2	BETA	SE	P
5	rs10079531	106266514	A	T	0.0188021269625962	0.0181	0.2976
5	rs117568269	106266666	G	A	0.125204318576867	0.0775	0.1062
5	rs77694550	106266972	A	G	0.106798481289511	0.0734	0.1458
5	rs2454900	106268585	A	G	0.0048979852621919	0.0259	0.8494
5	rs112650735	106269558	A	G	0.0946008373713661	0.0739	0.2002
5	rs12515340	106269629	A	G	0.0059025456526138	0.0258	0.8178
5	rs4957677	106270780	T	A	0.0065981840282271	0.0257	0.7982
5	rs145146727	106270808	C	G	0.0533037720223111	0.0735	0.4679
5	rs7721387	106271054	C	G	0.0133011462391285	0.0178	0.4547
5	rs35839212	106271058	G	T	0.0066975214477213	0.0182	0.7129
5	rs13182714	106272371	A	G	0.0134984841513417	0.0178	0.4491
5	rs10039569	106272820	A	T	0.0188021269625962	0.0252	0.4566
5	rs191975969	106275492	G	A	-0.0701006276794891	0.077	0.3626
5	rs10060981	106276198	T	C	0.0977979917233007	0.0738	0.1852
5	rs117462142	106276281	G	A	-0.0064004391810282	0.0725	0.9291
5	rs6880898	106276532	C	T	0.0128964817350202	0.0177	0.4684
5	rs192678354	106277645	A	G	0.223303538515575	0.1394	0.1093
5	rs10053964	106277649	C	A	0.0164047040252769	0.0251	0.5131
5	rs4571459	106278484	T	A	0.0180952882690919	0.0251	0.4703
5	rs6884030	106280515	A	G	0.0085037404912207	0.0255	0.7402
5	rs111325974	106280835	G	A	0.100297721315364	0.0741	0.1756
5	rs74623396	106282089	G	A	-0.0129028853555234	0.0438	0.7687
5	rs150791921	106282106	C	A	0.0267977123853779	0.0526	0.6102
5	rs80334897	106282454	C	A	0.0893012532207331	0.0868	0.3035
5	rs1039327	106282966	C	G	0.00730326611012	0.0182	0.6898
5	rs1909738	106284527	T	C	0.0085037404912207	0.0256	0.7406
5	rs145269221	106285196	T	A	-0.0048015088161939	0.123	0.969
5	rs10065925	106286491	G	A	-0.0057967688471774	0.0201	0.7738
5	rs10051333	106286493	C	T	-0.0058973552660839	0.02	0.7684
5	rs143845935	106287312	T	C	0.0269047980491434	0.073	0.7127
5	rs4449519	106287409	C	A	0.0183996828453635	0.0249	0.4606
5	rs6875341	106288293	T	C	0.0081963182244858	0.0255	0.7491
5	rs6871097	106288380	A	G	0.0081963182244858	0.0255	0.7477
5	rs72784362	106288871	T	C	-0.0129028853555234	0.0204	0.525
5	rs72784364	106288897	G	A	-0.013004189135254	0.0204	0.5234
5	rs6877073	106289491	A	C	0.0076010387728197	0.0256	0.7677
5	rs6877258	106289629	A	G	0.0078987227933553	0.0256	0.7589
5	rs6893945	106292306	A	C	0.0066975214477213	0.0256	0.7942
5	rs72784366	106292455	C	T	-0.0142003494011414	0.0203	0.4845
5	rs80079133	106293046	A	G	0.0301993737308422	0.044	0.493
5	rs4957524	106293263	G	A	0.0084045823438103	0.0255	0.7419
5	rs4632787	106296179	T	G	0.0117012723076411	0.0265	0.6589
5	rs72784368	106296441	A	G	-0.0166986496230515	0.0203	0.4093
5	rs11742639	106296449	C	G	-0.008395140788382	0.0199	0.6724
5	rs6866081	106296573	C	T	0.0022973590486834	0.0269	0.932
5	rs6893146	106297842	A	G	0.0008995952428359	0.0268	0.9741
5	rs78875558	106298692	T	C	0.115896813412713	0.0739	0.1167
5	rs72784370	106298870	C	T	-0.0145960053074092	0.0202	0.4689
5	rs7443308	106299280	A	G	0.001099395443301	0.0268	0.9664
5	rs72784373	106299385	T	C	-0.0142003494011414	0.0201	0.4821
5	rs74464472	106299619	G	A	0.0758029634155007	0.0543	0.1629
5	rs10052471	106299912	G	A	0.0008995952428359	0.0268	0.9731
5	rs78088967	106299953	G	A	0.0270994698817177	0.0276	0.3272
5	rs10479391	106300403	A	T	0.001099395443301	0.0268	0.9669
5	rs117484289	106301224	C	T	0.150297551768755	0.1092	0.1688
5	rs12653426	106301500	G	A	0.0008995952428359	0.0268	0.9744
5	rs72784375	106301509	G	C	-0.0138048499765589	0.0201	0.4925
5	rs10037448	106301877	G	A	0.0676025721352111	0.0718	0.3461
5	rs6880364	106302280	A	T	0.0002999550089979	0.0268	0.9921
5	rs13361306	106303030	C	T	0.0745043221681052	0.0724	0.3034
5	rs59531819	106303298	C	T	-0.0121029460677457	0.0199	0.5457
5	rs4957679	106303607	A	C	-0.0005001250416822	0.0266	0.9847
5	rs9986310	106305921	A	G	0.0140015196358136	0.0187	0.4558
5	rs11738160	106307097	A	G	-0.0144032303107437	0.0217	0.5073
5	rs61546403	106307386	T	C	-0.0135007260538548	0.0217	0.5333
5	rs7737321	106307559	C	T	0.0154992634469238	0.0187	0.4055
5	rs4382150	106308008	G	A	-0.0022024235552	0.0266	0.935
5	rs12054932	106309238	G	A	0.0002999550089979	0.0266	0.991
5	rs13187634	106310230	G	T	0.0143958802837323	0.0177	0.4146
5	rs4351137	106311013	C	T	-0.0005001250416822	0.0266	0.9864
5	rs4357022	106311039	T	G	0.0100988346774146	0.0177	0.5699
5	rs117617785	106311176	A	G	0.0259990758686168	0.049	0.5952
5	rs79494626	106311203	C	T	0.0708032317954	0.0538	0.1885
5	rs4245987	106311248	T	G	-0.0129028853555234	0.0197	0.5118
5	rs72784386	106311753	G	T	-0.013399371963117	0.0197	0.4972
5	rs62378355	106311876	A	G	0.0077002766261879	0.0177	0.6614
5	rs4957680	106312172	C	G	-0.0135007260538548	0.0197	0.4942
5	rs4262090	106313599	G	A	-0.0012007205765188	0.0266	0.9652
5	rs147833697	106314864	A	C	-0.0181028726978536	0.0197	0.3563
5	rs11740696	106315192	A	G	-0.0180010511095525	0.0196	0.3599
5	rs13173576	106315695	T	G	0.0045994064948955	0.0176	0.7931
5	rs11952311	106316342	T	A	0.0093957216403621	0.0177	0.5942
5	rs138664593	106316430	C	T	0.0672005996602386	0.0723	0.3523
5	rs147201565	106316431	G	A	-0.013399371963117	0.0198	0.4969
5	rs150740445	106316636	T	C	-0.0711952950421515	0.0538	0.1859
5	rs76464482	106316644	A	T	-0.0135007260538548	0.0198	0.4966
5	rs375172983	106317498	G	A	0.235901817412872	0.1014	0.01998
5	rs190053039	106319178	C	T	0.0134984841513417	0.0814	0.8686
5	rs191755295	106319293	C	T	0.0587970705084571	0.0723	0.4166
5	rs11242616	106319863	C	G	0.0089993837968006	0.0177	0.6101
5	rs117863439	106320139	A	T	0.0619977962278187	0.0725	0.3927
5	rs10068963	106320154	T	C	-0.0057967688471774	0.0267	0.8265
5	rs190092301	106320418	G	T	0.0621011782291044	0.0725	0.3923
5	rs34813715	106320842	G	A	0.0090984829852593	0.0177	0.6063
5	rs62378961	106320969	C	A	0.0090984829852593	0.0177	0.6059
5	rs13181242	106321806	G	A	0.0096037361426946	0.0177	0.5875
5	rs62378962	106322330	T	C	0.0096037361426946	0.0177	0.5864
5	rs62378963	106322422	T	C	0.0082954970241069	0.0176	0.6363
5	rs35212391	106322921	T	C	0.0087020272939009	0.0177	0.623
5	rs62378965	106323361	C	T	0.0097027754613851	0.0177	0.5843
5	rs139536039	106323504	G	A	0.0611985747210087	0.0726	0.3991
5	rs35418541	106324071	C	G	0.0098018049722602	0.0177	0.5792
5	rs58378716	106324504	T	C	0.0088011559530687	0.0176	0.6173
5	rs10477875	106324675	G	T	-0.007095110875924	0.0267	0.7912
5	rs13165885	106326475	T	C	-0.0018016219466282	0.0184	0.9229
5	rs28369477	106327520	T	C	-0.0064004391810282	0.0266	0.8093
5	rs79443196	106327523	G	A	-0.0057967688471774	0.0411	0.8886
5	rs149650779	106327792	C	G	0.0639039448366128	0.0725	0.3779
5	rs34025237	106328044	C	T	0.0100988346774146	0.0177	0.5682
5	rs4395620	106328326	T	C	0.0133998200630165	0.0176	0.4482
5	rs4533874	106328406	A	G	-0.0060985584618694	0.0266	0.8186
5	rs11242617	106328703	A	G	0.009197572354042	0.0177	0.6018
5	rs11242618	106328762	A	G	0.009197572354042	0.0177	0.6012
5	rs13157194	106329416	G	A	0.0099998345783334	0.0177	0.5719
5	rs10075477	106329791	A	C	-0.0062998021485279	0.0266	0.8142
5	rs62377274	106329944	A	G	0.0089993837968006	0.0177	0.609
5	rs149965271	106329990	T	A	-0.0540022233826842	0.1177	0.6463
5	rs13162085	106330100	G	A	0.0099998345783334	0.0177	0.5718
5	rs113239865	106330848	T	C	-0.0146974807605841	0.0198	0.4568
5	rs138996469	106331356	G	A	-0.0147989665120717	0.0198	0.4549
5	rs112230282	106331659	C	T	0.0101978249764461	0.0177	0.5647
5	rs113055503	106331814	C	T	-0.0149004625639624	0.0198	0.4517
5	rs11949122	106332356	T	G	0.0100988346774146	0.0177	0.5668
5	rs115169360	106332521	C	T	0.0350968370374295	0.0278	0.2069
5	rs34770059	106333178	T	C	0.0086028888072678	0.0176	0.6231
5	rs7447229	106333344	A	G	-0.0048015088161939	0.0267	0.856
5	rs4409072	106333636	G	A	0.0099008246772624	0.0177	0.5774
5	rs115394205	106333680	C	T	0.0350968370374295	0.0278	0.207
5	rs11749947	106334213	C	A	-0.0146974807605841	0.0198	0.4569
5	rs149036768	106334424	G	A	0.0660966815748511	0.0731	0.3658
5	rs35483020	106334845	G	A	0.0099998345783334	0.0177	0.5736
5	rs12522964	106335365	T	G	0.0089993837968006	0.0177	0.6128
5	rs13162783	106335827	C	A	0.0099998345783334	0.0177	0.5731
5	rs72784395	106336003	G	A	-0.0142003494011414	0.0198	0.4727
5	rs369687790	106336297	C	T	-0.0198048272985997	0.0875	0.8211
5	rs13187014	106336429	A	G	0.0081963182244858	0.0176	0.6414
5	rs76535730	106338242	G	A	-0.0398016818829366	0.052	0.444
5	rs62377278	106338867	C	T	0.0047984689115734	0.0659	0.9414
5	rs6874482	106340172	C	G	-0.0018016219466282	0.0268	0.947
5	rs34251658	106340252	C	G	0.0087020272939009	0.0177	0.6233
5	rs79852888	106340361	C	G	-0.0172987645783295	0.0835	0.8359
5	rs62377280	106340652	T	G	0.0098018049722602	0.0177	0.5787
5	rs12653761	106340817	A	T	0.0096037361426946	0.0177	0.5865
5	rs12652005	106341032	C	T	0.0101978249764461	0.0177	0.564
5	rs13156523	106341528	C	T	0.0099998345783334	0.0177	0.5729
5	rs118055254	106343251	T	C	-0.0375045865412751	0.0564	0.506
5	rs78454099	106343732	G	C	-0.0024028846163103	0.0353	0.9448
5	rs13153633	106344145	A	G	0.0049974917102918	0.0176	0.7759
5	rs4476284	106344247	A	G	-0.0057967688471774	0.0267	0.8265
5	rs117171585	106344341	A	G	-0.0125990355765152	0.079	0.873
5	rs4341867	106344494	C	T	-0.0058973552660839	0.0267	0.8262
5	rs12657963	106344640	G	A	0.0099008246772624	0.0177	0.5749
5	rs12656079	106344667	A	T	0.0099008246772624	0.0177	0.5748
5	rs11242619	106345341	T	C	0.0118989261570991	0.0176	0.4998
5	rs9327985	106346751	A	C	-0.0060985584618694	0.0267	0.8201
5	rs117312772	106346936	C	G	0.0683033004541534	0.0736	0.3536
5	rs4264929	106346982	A	G	-0.0064004391810282	0.0273	0.8155
5	rs74529944	106346985	C	G	0.0712968818820338	0.0738	0.3344
5	rs10062690	106347551	T	C	-0.0065010863423599	0.0273	0.8104
5	rs148607422	106347969	A	G	-0.0497050825796673	0.1285	0.699
5	rs62377284	106348116	C	A	0.0097027754613851	0.0177	0.5823
5	rs4957681	106348311	A	C	-0.0138048499765589	0.0197	0.4831
5	rs147693646	106348312	C	G	-0.0043996643446871	0.0863	0.9597
5	rs62377285	106348639	T	C	0.0097027754613851	0.0177	0.5822
5	rs62377286	106348879	T	G	0.0096037361426946	0.0177	0.5883
5	rs117351286	106349164	A	C	0.096200692271283	0.0971	0.3218
5	rs11744426	106349422	A	G	-0.0032954239497972	0.0266	0.9003
5	rs4464676	106349850	T	C	0.009504687014246	0.0177	0.5893
5	rs117521744	106350178	T	G	0.0602010026907569	0.0813	0.4595
5	rs12656884	106350413	T	A	0.009197572354042	0.0177	0.6009
5	rs12658333	106350426	G	A	0.0108014536938559	0.0176	0.5387
5	rs57223507	106350496	C	T	-0.0138048499765589	0.0197	0.4834
5	rs72788517	106350637	T	C	-0.015895669405385	0.0197	0.4183
5	rs72788518	106350891	A	G	-0.0065010863423599	0.0191	0.734
5	rs13177006	106350964	C	A	0.0069954745123864	0.0174	0.6848
5	rs10464034	106351674	G	A	0.0072039888485025	0.0174	0.6781
5	rs4957682	106351843	G	A	0.0001999800026662	0.0262	0.9948
5	rs117630828	106351915	G	T	0.0732969290614569	0.0738	0.3205
5	rs72788520	106352129	C	A	0.009197572354042	0.0568	0.8712
5	rs7444810	106352714	G	A	0.0077002766261879	0.0174	0.6567
5	rs35708718	106353151	C	T	-0.0136020904182857	0.0197	0.4901
5	rs72788523	106353603	A	G	-0.0146974807605841	0.0197	0.4564
5	rs9327986	106353724	A	T	-0.007004474152883	0.0268	0.7931
5	rs118172983	106354012	A	G	0.118502776580732	0.0766	0.1218
5	rs4245988	106354138	A	T	0.0021975835434872	0.0263	0.9347
5	rs77786262	106354624	G	A	0.077701507663852	0.0546	0.1548
5	rs4440344	106355296	T	C	-0.0104039337153929	0.0191	0.5869
5	rs117628043	106355574	C	T	0.112095782737737	0.0764	0.1421
5	rs7712577	106357973	C	T	0.0110981866660334	0.0174	0.5241
5	rs72788534	106358081	A	G	-0.0108991808690006	0.0191	0.5677
5	rs12521220	106358541	A	G	0.0026963615477425	0.0174	0.8778
5	rs6862175	106358705	T	C	-0.0040983869261633	0.0268	0.8769
5	rs6876240	106358708	G	A	-0.0042992284528324	0.0268	0.8718
5	rs191175216	106358776	T	C	0.204197197311394	0.1212	0.09193
5	rs12521304	106358962	A	G	0.009197572354042	0.0175	0.5978
5	rs6866693	106359004	T	C	-0.0059979518036359	0.0269	0.8225
5	rs4482891	106360003	A	C	-0.007095110875924	0.0275	0.7975
5	rs4298243	106360549	G	A	0.0072039888485025	0.0175	0.6793
5	rs13169142	106361554	C	A	-0.0025031302181184	0.0176	0.8864
5	rs4305636	106361555	G	A	0.122102581858364	0.0645	0.05833
5	rs78235398	106361627	G	T	0.148997424586458	0.081	0.06589
5	rs182630686	106361884	C	T	0.0	0.0852	0.9999
5	rs6875367	106361953	A	T	0.0096037361426946	0.0177	0.5872
5	rs28654998	106362025	G	T	0.122704239975452	0.0646	0.05743
5	rs117799642	106362443	T	C	0.115896813412713	0.0823	0.1592
5	rs117199337	106362735	G	A	0.151699105745191	0.0812	0.06157
5	rs6885273	106362923	T	C	-0.0083043861636152	0.027	0.7586
5	rs6864852	106363248	C	T	0.0077002766261879	0.0176	0.6603
5	rs11740167	106363499	T	C	-0.0095958936734469	0.0192	0.6195
5	rs6886133	106363626	A	G	-0.001100605444033	0.0176	0.9496
5	rs79025926	106363658	G	C	0.024097313483794	0.0277	0.3843
5	rs77891376	106363983	C	T	0.0773035750572786	0.0459	0.09209
5	rs117481088	106364037	C	T	0.147203748536631	0.0762	0.05358
5	rs72788539	106364311	A	T	-0.0073972926304747	0.0192	0.7015
5	rs4073518	106365546	C	T	0.0072039888485025	0.0176	0.6818
5	rs4073517	106365839	A	G	0.0021975835434872	0.0263	0.9321
5	rs4264928	106366215	T	C	0.0126990249774084	0.0178	0.4753
5	rs56997890	106366243	A	G	-0.0121029460677457	0.0195	0.5345
5	rs4308467	106366256	C	T	-0.0054950702819798	0.0178	0.7573
5	rs10079040	106366884	A	G	-0.0176956485356892	0.0196	0.3675
5	rs10071464	106366900	C	T	-0.0229002198863326	0.0197	0.2438
5	rs4470754	106367151	G	C	0.0044003044444822	0.0179	0.8066
5	rs6897804	106367972	G	T	-0.0040983869261633	0.0189	0.8269
5	rs11738346	106367974	A	T	-0.0101008421794295	0.0194	0.6031
5	rs13188135	106370006	C	G	-0.0131966945943914	0.0191	0.489
5	rs62357009	106370095	T	C	0.0202045073158995	0.0276	0.4645
5	rs117174575	106370444	C	T	0.180703581911576	0.0804	0.02464
5	rs13189099	106370663	C	A	-0.0110002818588653	0.0194	0.5721
5	rs9327987	106371045	C	T	-0.0137034650584925	0.0194	0.4789
5	rs75029711	106371205	T	A	0.0231011029079872	0.0751	0.7584
5	rs117597458	106371779	C	T	0.188601794751105	0.0869	0.03003
5	rs6596713	106371916	C	T	0.0011992805754821	0.0181	0.9492
5	rs6596714	106372054	C	T	-0.0110002818588653	0.0195	0.5734
5	rs11739438	106372376	C	T	-0.0257999754904126	0.0208	0.215
5	rs10054028	106372796	C	T	0.0146028573839336	0.0185	0.4296
5	rs11242621	106373521	C	T	-0.0220002402796674	0.019	0.2465
5	rs11242622	106373992	C	T	-0.0216016445577609	0.0189	0.2533
5	rs10793831	106375215	C	T	-0.0274020297483382	0.0238	0.2495
5	rs11242623	106375359	G	A	-0.0267958227871631	0.0185	0.1471
5	rs62357011	106377074	T	C	-0.0862989035863658	0.0874	0.3234
5	rs35727810	106377791	A	G	-0.0095958936734469	0.0179	0.592
5	rs4382152	106379106	T	C	-0.0385017716536664	0.0212	0.06911
5	rs62357013	106379448	T	C	-0.0062998021485279	0.0179	0.7243
5	rs12656373	106379836	T	G	-0.0398953406632555	0.0216	0.06535
5	rs57059250	106381075	C	G	-0.0054045784588597	0.0178	0.7629
5	rs62357015	106381270	A	G	-0.0054950702819798	0.0178	0.7595
5	rs4400111	106381942	T	G	-0.0316970867432546	0.0213	0.1364
5	rs6871130	106382276	G	A	-0.0212951405401588	0.0183	0.2434
5	rs13173329	106383194	A	G	-0.006199175242821	0.0178	0.7277
5	rs12658882	106384965	A	G	-0.0051029981759033	0.0177	0.7743
5	rs13168288	106385815	A	G	-0.0067024110596754	0.0182	0.7153
5	rs34208221	106386161	T	C	-0.0058973552660839	0.0184	0.7475
5	rs6596715	106387057	T	A	-0.0335981494309355	0.0221	0.1288
5	rs79338474	106387807	T	C	0.0717995956157747	0.0654	0.2725
5	rs79136772	106388282	A	T	-0.0213972981080803	0.1112	0.8475
5	rs147518656	106388316	A	G	-0.040197189751413	0.0883	0.6488
5	rs145471123	106389203	T	C	-0.020498669477346	0.0645	0.7511
5	rs13355762	106389374	C	T	-0.125801346562612	0.1134	0.2671
5	rs112723176	106389570	C	T	-0.0290993078252748	0.113	0.7967
5	rs59338075	106389790	A	G	-0.0071958279818024	0.0184	0.6972
5	rs59810301	106390065	G	A	-0.0094040800752939	0.0184	0.6095
5	rs182558448	106390319	A	T	-0.029202265808213	0.1143	0.7986
5	rs4957684	106390482	T	C	-0.0067024110596754	0.0184	0.7144
5	rs10900894	106391584	C	A	-0.0270012755029434	0.0237	0.2533
5	rs34183855	106392211	C	T	-0.0128015918372089	0.0188	0.4974
5	rs148755897	106393414	C	T	0.0600974240485804	0.0697	0.3889
5	rs4370260	106393474	G	A	-0.0369959896867261	0.0248	0.1361
5	rs75752843	106393894	G	A	-0.0579045745015309	0.0809	0.474
5	rs4635922	106394060	A	G	0.0118989261570991	0.0207	0.5668
5	rs4640780	106394177	A	G	0.001998002662673	0.0203	0.9209
5	rs4309958	106394251	G	T	-0.0316041926269978	0.019	0.09623
5	rs6883340	106394712	C	G	-0.0114047880634385	0.0236	0.6277
5	rs73780234	106394923	G	A	-0.0278954863187535	0.0845	0.7416
5	rs150362856	106395357	G	A	0.0360040066341877	0.1074	0.7378
5	rs11242625	106395977	T	C	-0.019203206984436	0.0193	0.3203
5	rs10060467	106396240	C	A	0.0780992819830517	0.0603	0.1955
5	rs76682760	106396432	G	A	0.0956010465893889	0.0696	0.1699
5	rs150676332	106396818	G	C	0.0551981604647623	0.0684	0.4191
5	rs6864971	106396918	C	T	-0.0142003494011414	0.0199	0.4751
5	rs6889945	106397138	A	T	0.0758029634155007	0.0574	0.1861
5	rs10042436	106397176	A	G	0.0760995590558653	0.0601	0.2053
5	rs4346759	106397742	C	A	0.0479993753879105	0.0462	0.2985
5	rs4535439	106398331	T	C	-0.0239034240815591	0.0194	0.2175
5	rs117897311	106398933	T	C	-0.0657018642254792	0.0703	0.3506
5	rs10479394	106399012	G	A	-0.013004189135254	0.0198	0.5119
5	rs72788564	106399280	T	C	0.171302738644824	0.0944	0.06951
5	rs4957685	106399595	A	G	-0.013004189135254	0.0197	0.5108
5	rs4413519	106400536	A	G	-0.0278954863187535	0.0191	0.1432
5	rs186205829	106400934	T	C	0.0924971359949265	0.1096	0.3985
5	rs62357046	106403402	G	A	0.012096540947233	0.0238	0.6095
5	rs4524495	106403516	C	A	-0.023002541565316	0.0191	0.2275
5	rs4557390	106403683	T	C	-0.0124977728299804	0.0194	0.5214
5	rs4429838	106403714	A	G	-0.0125990355765152	0.0194	0.5163
5	rs75663982	106403755	T	C	-0.0375980304153185	0.0275	0.1716
5	rs6870023	106404866	C	T	-0.0164038098256767	0.0194	0.3982
5	rs58196349	106404921	C	A	-0.0257999754904126	0.019	0.1747
5	rs72788567	106405316	C	T	0.0783027332571736	0.0594	0.1871
5	rs72788568	106405411	T	C	0.0793008941363585	0.0594	0.1815
5	rs4618413	106405657	T	C	-0.017502275136142	0.0193	0.3668
5	rs57923368	106405821	C	A	0.0793008941363585	0.0594	0.1816
5	rs4245990	106406097	C	T	-0.0259025943231108	0.0187	0.1652
5	rs58620343	106406308	T	A	-0.006199175242821	0.0747	0.9341
5	rs28773255	106406498	A	G	0.0784968981407531	0.0591	0.1843
5	rs79358113	106407530	C	T	0.117498550749945	0.0933	0.2076
5	rs7702377	106408072	C	T	-0.0262002485024742	0.0186	0.159
5	rs56096808	106408321	T	G	-0.0262002485024742	0.0186	0.1594
5	rs4245991	106409179	G	A	-0.0168003386783461	0.0192	0.3812
5	rs73780237	106409218	T	A	-0.0008003201707691	0.0733	0.9913
5	rs4571458	106409581	C	G	-0.0248051189189711	0.0186	0.1817
5	rs4289544	106409698	A	G	-0.0152963956259917	0.0192	0.4256
5	rs10463580	106410020	A	G	-0.0152963956259917	0.0192	0.4238
5	rs7733542	106410664	A	G	-0.0151034855773182	0.0191	0.4314
5	rs73780238	106411221	C	T	-0.0084959889212643	0.074	0.9088
5	rs72780127	106411328	A	G	0.0787002685436651	0.059	0.1826
5	rs72780128	106411491	C	T	0.0787002685436651	0.0591	0.1834
5	rs139673990	106411748	C	T	0.0592966816705476	0.1056	0.5742
5	rs10053249	106412429	C	A	0.0579952857871378	0.0436	0.1837
5	rs78190803	106412681	T	C	-0.0065010863423599	0.0743	0.93
5	rs4245992	106413029	C	T	-0.0160988945897493	0.019	0.3976
5	rs10070360	106413921	G	A	0.081497034243183	0.0589	0.1669
5	rs10065093	106414133	A	G	-0.0152963956259917	0.0189	0.4204
5	rs4957686	106414348	A	G	-0.0239034240815591	0.0183	0.1921
5	rs10039657	106415089	G	C	0.0868013549365424	0.0586	0.1383
5	rs4957527	106415368	G	T	-0.0150019689183474	0.0189	0.4273
5	rs115965272	106417118	T	G	-0.0494949124461712	0.1367	0.7173
5	rs4529177	106417434	A	G	0.0018981972830802	0.0731	0.9794
5	rs150735495	106418498	G	T	-0.0347985055426955	0.0688	0.6137
5	rs117425366	106419789	A	G	-0.0054950702819798	0.0738	0.9401
5	rs4452543	106420029	A	G	-0.0267033828345498	0.0186	0.1509
5	rs4957528	106420589	A	C	-0.110294891915496	0.0737	0.1343
5	rs56062834	106420994	T	C	-0.0252049938352247	0.0183	0.1685
5	rs55725501	106421049	C	A	-0.0243951568347216	0.0183	0.1828
5	rs72780130	106421055	A	T	0.0837987219353288	0.0577	0.1466
5	rs10900895	106422649	G	C	-0.0248973835545144	0.0183	0.173
5	rs118095081	106422732	T	G	-0.0012007205765188	0.0734	0.9875
5	rs10900896	106422807	C	A	-0.0244976316004002	0.0183	0.1791
5	rs6872072	106422932	C	T	-0.015702643727291	0.0189	0.4075
5	rs6897116	106423027	A	G	-0.0156010662286512	0.0189	0.4094
5	rs76935052	106423608	T	C	-0.0252049938352247	0.0199	0.2051
5	rs11959317	106424010	T	C	0.0889993995625818	0.0548	0.1042
5	rs6884722	106426493	A	G	0.0924971359949265	0.0579	0.1103
5	rs74944897	106426580	T	G	-0.0303973537275885	0.0186	0.1025
5	rs6884885	106426590	A	T	-0.0152050125429676	0.0189	0.4213
5	rs6596717	106427609	C	A	-0.0150019689183474	0.0189	0.4267
5	rs12658379	106428845	T	C	-0.0235962138551867	0.0182	0.1941
5	rs4957530	106429925	T	G	-0.0150019689183474	0.0189	0.4272
5	rs6885021	106430225	G	A	-0.0150019689183474	0.0189	0.4264
5	rs17384663	106431147	T	C	-0.0231969816042026	0.0182	0.202
5	rs79105153	106431863	C	G	0.0768036213388749	0.1145	0.5024
5	rs17159461	106432235	G	A	-0.0360003042410416	0.0187	0.05359
5	rs2410933	106432679	A	C	-0.0206007457079636	0.0187	0.2719
5	rs140933009	106432767	T	G	-0.0129028853555234	0.0727	0.8597
5	rs116415808	106432860	C	T	-0.0323992324466777	0.0749	0.6652
5	rs2410934	106433308	T	A	-0.0142003494011414	0.0189	0.4523
5	rs2410935	106433320	C	T	-0.0145046862028817	0.0189	0.4445
5	rs11949192	106433841	A	T	-0.0142003494011414	0.0189	0.4532
5	rs80248850	106434049	C	T	0.0055048206344449	0.0709	0.9386
5	rs117237216	106434474	T	C	-0.0079011318962572	0.0725	0.9134
5	rs11749835	106435555	T	C	-0.0222047099881925	0.0182	0.2228
5	rs2410938	106436799	A	C	-0.0149004625639624	0.0189	0.4325
5	rs77243870	106437245	A	C	0.0703000168001571	0.0502	0.1612
5	rs6887291	106438742	T	G	-0.0137034650584925	0.0191	0.474
5	rs188836826	106439356	A	G	0.0876994735302296	0.1121	0.4342
5	rs6866458	106439512	G	A	-0.0144032303107437	0.0189	0.4464
5	rs79787739	106439805	T	C	0.0590044865764036	0.0381	0.1213
5	rs77857670	106440163	G	A	0.0537966583556417	0.0371	0.1471
5	rs11242626	106440579	G	C	-0.0138048499765589	0.0189	0.4667
5	rs115149429	106440930	T	C	-0.0124977728299804	0.0727	0.8632
5	rs55982738	106441104	T	A	0.0855995474938928	0.0569	0.1323
5	rs148144044	106441253	G	A	-0.0145046862028817	0.0727	0.8416
5	rs2898604	106441455	T	C	-0.0206007457079636	0.0183	0.2588
5	rs190214690	106442856	T	C	0.0368043345220483	0.0863	0.6697
5	rs4957687	106443053	A	G	-0.0206007457079636	0.0183	0.2599
5	rs2410939	106444295	T	A	-0.0129028853555234	0.0189	0.4958
5	rs4512123	106446935	C	T	0.0807962698280896	0.057	0.1558
5	rs79555093	106448733	A	T	0.0575044650684261	0.0648	0.3749
5	rs6596719	106448774	C	T	-0.0128015918372089	0.0189	0.4969
5	rs6596720	106448934	T	G	-0.0131966945943914	0.0189	0.4846
5	rs4631165	106449853	C	T	-0.0122952780941516	0.0189	0.516
5	rs7736860	106449990	G	A	-0.0124977728299804	0.0189	0.5093
5	rs2410940	106450140	C	G	-0.013004189135254	0.0189	0.4915
5	rs184422687	106450755	T	C	0.0281986543586787	0.0861	0.7432
5	rs2410941	106450985	C	A	-0.0206007457079636	0.0186	0.2666
5	rs6865431	106451454	C	T	-0.0214994661132367	0.0182	0.2386
5	rs11242627	106451600	A	T	-0.021203207651103	0.0182	0.2446
5	rs17450801	106452479	A	G	0.0204004877576787	0.0235	0.3839
5	rs11957625	106452564	T	A	0.043203157300648	0.0412	0.2949
5	rs6871532	106452732	C	T	-0.013399371963117	0.0189	0.4772
5	rs6596721	106452871	G	T	-0.0130953713122409	0.0189	0.4869
5	rs113761152	106452983	A	G	-0.0029042131473898	0.0659	0.9649
5	rs2410942	106453264	T	A	-0.0209989425960583	0.0182	0.2494
5	rs2410943	106453343	A	G	-0.0131966945943914	0.0189	0.4834
5	rs2410944	106453462	A	T	-0.0208968257129853	0.0182	0.252
5	rs72780138	106453701	A	T	0.0763034175417175	0.0571	0.1818
5	rs2410945	106454148	C	T	-0.0127003085782322	0.0189	0.5015
5	rs2410946	106454395	C	T	-0.0129028853555234	0.0189	0.494
5	rs2410947	106454412	A	C	-0.0128015918372089	0.0189	0.4996
5	rs2410948	106454641	A	G	-0.013004189135254	0.0189	0.4912
5	rs2410949	106454725	T	C	-0.0130953713122409	0.0189	0.4878
5	rs10060196	106455988	C	A	-0.0130953713122409	0.0189	0.4884
5	rs113213932	106456404	C	T	-0.0043996643446871	0.0659	0.9472
5	rs4245993	106456542	C	T	-0.013399371963117	0.0189	0.4789
5	rs17159492	106457102	G	C	0.0773035750572786	0.0571	0.1756
5	rs112326452	106457331	G	A	-0.0023026490626755	0.0659	0.9719
5	rs4637535	106459150	A	C	-0.0129028853555234	0.0189	0.4966
5	rs117249737	106460088	C	A	-0.0058973552660839	0.0657	0.9285
5	rs60199362	106461607	T	C	-0.0062998021485279	0.0657	0.9234
5	rs73777963	106461753	G	A	-0.007296555232638	0.0593	0.9024
5	rs10900898	106461973	G	T	-0.0189993500097828	0.0182	0.2975
5	rs2898605	106462217	A	G	0.0102968054773682	0.0235	0.6606
5	rs72780142	106462494	T	A	0.0784968981407531	0.0573	0.1706
5	rs147046767	106462671	T	C	0.0644010116835795	0.1097	0.5573
5	rs2410951	106462913	A	T	-0.0186019483996616	0.0182	0.3068
5	rs2410952	106463024	C	T	-0.0116981574124923	0.0189	0.5352
5	rs12188988	106463277	C	A	0.078903597595466	0.0576	0.1711
5	rs12188989	106463278	C	T	0.0794025027861132	0.0577	0.1689
5	rs4957688	106464018	A	G	-0.0177974390305806	0.0182	0.3283
5	rs72780143	106464399	T	C	0.0764979709727249	0.0573	0.1818
5	rs72780145	106464467	A	T	0.0764979709727249	0.0573	0.1819
5	rs6895080	106464952	T	A	-0.0180010511095525	0.0182	0.3222
5	rs7706390	106465605	A	G	-0.0124977728299804	0.0189	0.5092
5	rs2410953	106465878	A	G	-0.019203206984436	0.0182	0.2909
5	rs72780147	106466069	T	C	0.0757009883436821	0.0573	0.1866
5	rs4547915	106466498	T	C	-0.0213972981080803	0.0185	0.2495
5	rs117490710	106466750	T	C	-0.007296555232638	0.0649	0.9107
5	rs6876384	106467271	A	G	-0.0122952780941516	0.0189	0.5166
5	rs78009050	106467690	T	C	-0.0346017967900747	0.0268	0.1962
5	rs2410937	106467789	C	T	-0.0125990355765152	0.0189	0.5038
5	rs6891732	106469040	T	C	-0.0188974371044634	0.0182	0.2991
5	rs6865620	106469172	G	A	-0.0187955345843259	0.0182	0.3032
5	rs11242630	106470129	T	G	0.0720973808403835	0.0548	0.1879
5	rs60590544	106470961	C	T	-0.0095958936734469	0.0648	0.8825
5	rs111435732	106471003	C	T	0.0189002595004805	0.0711	0.7905
5	rs56951207	106471258	C	T	-0.009696862978864	0.0647	0.8804
5	rs6878038	106471708	G	A	-0.0114047880634385	0.0186	0.538
5	rs117855197	106472263	G	A	0.0663025892540632	0.088	0.451
5	rs7720389	106474456	T	A	-0.0320997276601081	0.0592	0.5874
5	rs7716820	106474777	A	G	-0.0196008476550609	0.0182	0.2816
5	rs62358285	106475808	C	T	-0.0248973835545144	0.0409	0.5424
5	rs58982461	106476168	T	C	-0.008395140788382	0.0645	0.8968
5	rs72780154	106476806	C	T	0.0669013524517588	0.0547	0.2214
5	rs115768275	106477424	G	A	0.0295005481176215	0.0703	0.6743
5	rs1895225	106477573	T	G	-0.0182963622831166	0.0182	0.3142
5	rs4957689	106477760	T	G	-0.0187955345843259	0.0182	0.3025
5	rs116008714	106477958	C	A	-0.007296555232638	0.0643	0.9091
5	rs117723218	106478200	C	T	-0.0073972926304747	0.0643	0.9082
5	rs6888172	106478316	C	A	-0.0113036461713921	0.0185	0.5421
5	rs6596722	106479533	A	C	-0.0120017335415971	0.0189	0.5261
5	rs62358286	106480674	A	G	-0.0183982139464423	0.0182	0.3125
5	rs7705553	106481100	C	T	-0.0187955345843259	0.0182	0.3021
5	rs141497691	106481302	T	C	0.0273038345273452	0.0581	0.6381
5	rs112536610	106481890	A	G	0.0297044227063309	0.0703	0.6729
5	rs74631684	106481912	T	C	0.0575988723793984	0.0393	0.1427
5	rs115649756	106482120	G	T	0.0295976364389436	0.0703	0.6733
5	rs6871050	106482567	C	G	-0.0113036461713921	0.0189	0.5497
5	rs6892104	106482673	A	C	-0.0113036461713921	0.0189	0.5508
5	rs4957531	106483378	T	C	-0.0176040459483609	0.0182	0.3332
5	rs72780158	106483511	C	A	0.0355987772398635	0.0413	0.3891
5	rs111245906	106483591	G	A	-0.0064004391810282	0.0644	0.9203
5	rs115472742	106483741	T	A	-0.0084959889212643	0.0645	0.8956
5	rs6862257	106484136	A	G	-0.0177974390305806	0.0182	0.329
5	rs12522490	106484720	T	G	-0.0112025145079934	0.0189	0.5519
5	rs7733658	106485124	T	G	-0.0114047880634385	0.0189	0.5473
5	rs7710297	106485249	C	T	-0.0114958245134845	0.0189	0.5425
5	rs143784087	106485261	T	C	-0.007095110875924	0.0643	0.9123
5	rs11950838	106485362	T	C	0.0353961009469877	0.0411	0.3895
5	rs1833606	106485449	A	G	-0.0170037478161859	0.0182	0.3493
5	rs79794417	106485869	T	G	0.027799974857679	0.0702	0.6918
5	rs74956972	106486516	C	T	-0.0209989425960583	0.0742	0.7775
5	rs116159603	106487963	T	C	-0.0073972926304747	0.0642	0.9084
5	rs115033891	106488926	G	A	0.0270994698817177	0.0702	0.6997
5	rs4957690	106489108	G	A	-0.0107980900995126	0.0189	0.5675
5	rs1030172	106489537	A	G	-0.0159972768350078	0.0182	0.3801
5	rs1030173	106489845	C	T	-0.0164038098256767	0.0182	0.3687
5	rs1030174	106489892	C	G	-0.0164953025291975	0.0182	0.3635
5	rs4957532	106491695	T	C	-0.0132980281439898	0.0213	0.5322
5	rs13357394	106492279	C	T	-0.0170037478161859	0.0182	0.3495
5	rs113590930	106492636	A	G	0.0363029992242924	0.071	0.6093
5	rs10043242	106493350	A	C	-0.0170037478161859	0.0182	0.3504
5	rs55689542	106493635	T	C	-0.0114958245134845	0.0189	0.5439
5	rs6596723	106496562	C	T	-0.009797842480111	0.0189	0.6031
5	rs6596724	106496753	C	T	-0.009797842480111	0.0189	0.6026
5	rs150202527	106496853	T	A	-0.0222047099881925	0.0698	0.7506
5	rs62358290	106497833	T	C	-0.0144032303107437	0.0182	0.4282
5	rs145945887	106497969	C	T	-0.0093031403261444	0.0652	0.8867
5	rs77986995	106498060	C	T	-0.0094040800752939	0.0188	0.6187
5	rs7714719	106498927	C	G	0.0295005481176215	0.0408	0.4688
5	rs62358291	106499154	A	G	-0.0140989243795016	0.0182	0.4367
5	rs7718999	106499284	C	A	-0.015702643727291	0.0182	0.3887
5	rs7719528	106499637	C	T	-0.0078003437327339	0.0185	0.6737
5	rs189328702	106499670	C	T	-0.0095958936734469	0.0643	0.8814
5	rs7701593	106499783	A	T	-0.0065010863423599	0.0185	0.7233
5	rs150356946	106500292	A	G	-0.0099998320783335	0.0643	0.8761
5	rs116431472	106500817	C	T	-0.0105049846451474	0.0643	0.8705
5	rs77526470	106500930	T	G	0.0712968818820338	0.1091	0.5135
5	rs4957691	106500969	G	A	-0.0060985584618694	0.0185	0.7397
5	rs4957533	106501080	C	G	-0.0132980281439898	0.0181	0.4642
5	rs4957534	106501202	A	G	-0.0130953713122409	0.0181	0.4712
5	rs7728628	106501374	G	A	-0.0058973552660839	0.0184	0.751
5	rs2410954	106502006	C	A	-0.0085968472255182	0.0188	0.6481
5	rs75072922	106502140	C	T	0.0483996117232768	0.0643	0.451
5	rs147891072	106502280	T	C	-0.199695615451661	0.1219	0.1014
5	rs56307182	106502847	G	T	0.0696006867298358	0.055	0.2053
5	rs6862498	106503831	C	A	-0.0128015918372089	0.0181	0.4785
5	rs10515368	106504850	T	C	-0.0124977728299804	0.0181	0.4899
5	rs75961425	106505184	C	G	0.0733991495697677	0.0956	0.4425
5	rs116435126	106505810	G	A	0.0377966226945664	0.0703	0.5905
5	rs1990908	106506300	G	A	-0.0142003494011414	0.0181	0.4333
5	rs7710595	106506697	A	C	-0.0123965203365513	0.0181	0.4928
5	rs7714730	106507007	A	T	-0.0122952780941516	0.0181	0.4963
5	rs6596725	106507010	C	T	-0.0078003437327339	0.0188	0.6772
5	rs10071879	106507202	C	T	-0.0150019689183474	0.0185	0.417
5	rs1990907	106507484	G	A	-0.0138961051921114	0.0181	0.445
5	rs116842848	106508661	C	A	-0.0031048149534787	0.0646	0.9622
5	rs56082451	106508892	A	G	0.0311982343370806	0.0414	0.4508
5	rs13161419	106508913	T	G	0.290398379946009	0.166	0.08036
5	rs6864901	106509571	G	C	0.0311982343370806	0.0413	0.4508
5	rs6866170	106509587	C	A	-0.0075987978753305	0.0188	0.685
5	rs1833604	106509918	C	T	-0.0122041688389067	0.0181	0.5003
5	rs188375877	106510924	G	T	0.0435000054458512	0.0799	0.5862
5	rs182400835	106511269	T	C	-0.002002002670673	0.0646	0.9758
5	rs4245994	106512063	T	C	-0.0079011318962572	0.0189	0.6768
5	rs2098619	106512381	G	C	-0.0114047880634385	0.0181	0.5293
5	rs79634243	106512972	G	A	0.0558981756288099	0.0557	0.3158
5	rs115013515	106512982	T	C	-0.0014009809156281	0.0647	0.9826
5	rs17159528	106513321	T	G	0.0627024616114006	0.0556	0.2589
5	rs17452122	106513762	T	C	0.0189983824093147	0.0242	0.4315
5	rs1422201	106514365	C	G	-0.0145046862028817	0.0185	0.4336
5	rs59364765	106514713	G	T	-0.0140989243795016	0.0182	0.4383
5	rs114482887	106514932	G	T	0.0318958749835631	0.0717	0.6559
5	rs4504376	106515611	A	C	-0.0074980401773571	0.0189	0.6912
5	rs114143922	106515977	C	T	0.0363994293800054	0.0716	0.6118
5	rs7714446	106516366	G	A	-0.0067024110596754	0.0189	0.7228
5	rs7701358	106516378	T	G	-0.0078003437327339	0.0189	0.6778
5	rs7701788	106516616	T	A	-0.0076995657264405	0.0189	0.6841
5	rs6596726	106516661	A	G	-0.0068030886197391	0.0189	0.7182
5	rs6880770	106517107	C	T	0.061302039376164	0.056	0.2735
5	rs146259062	106517241	G	C	0.0264958638039652	0.0387	0.4928
5	rs6881127	106517290	C	T	0.063997749947184	0.056	0.253
5	rs6871670	106518444	T	C	-0.013004189135254	0.0181	0.4731
5	rs12655410	106518744	T	G	-0.0129028853555234	0.0181	0.4763
5	rs1422200	106518899	C	T	-0.0129028853555234	0.0181	0.4757
5	rs143355640	106519073	A	C	0.0036034995896235	0.0649	0.9559
5	rs12153210	106519383	A	G	0.0616029666104685	0.0559	0.2699
5	rs4957692	106519551	A	G	-0.0130953713122409	0.0181	0.4714
5	rs4957693	106519587	G	A	-0.013004189135254	0.0181	0.4724
5	rs4957694	106519824	T	C	-0.0125990355765152	0.0181	0.4876
5	rs117995977	106520111	T	A	0.0044003044444822	0.0649	0.9463
5	rs7722215	106520129	T	C	-0.0140989243795016	0.0185	0.4468
5	rs7737135	106520446	C	T	-0.007296555232638	0.0189	0.6985
5	rs142115443	106520792	T	C	0.0050969882578437	0.0649	0.9379
5	rs80097100	106520896	A	C	0.0029955089797983	0.0652	0.9635
5	rs1820021	106520903	C	T	-0.0143017847108596	0.0185	0.4407
5	rs61377767	106521023	C	T	0.0097027754613851	0.0648	0.8808
5	rs7703198	106521190	G	A	-0.0138961051921114	0.0185	0.4525
5	rs75870487	106521378	G	T	0.0574006067311047	0.0385	0.136
5	rs1833602	106521644	T	C	0.0105046326450854	0.0648	0.8717
5	rs72780179	106521720	C	T	0.0483043318863239	0.0557	0.386
5	rs145061399	106521721	A	G	-0.0334016766340304	0.1121	0.7654
5	rs4957695	106522056	T	C	-0.0073972926304747	0.0185	0.6884
5	rs1978428	106522810	C	T	-0.0074980401773571	0.0185	0.6869
5	rs77610484	106523021	C	A	0.0111970780932162	0.0569	0.8444
5	rs7735512	106523854	A	G	-0.0075987978753305	0.0189	0.6881
5	rs112354794	106524535	T	C	0.0269047980491434	0.0726	0.7111
5	rs58406335	106524856	T	C	-0.0136020904182857	0.0185	0.4611
5	rs11955236	106524946	C	T	0.0114047182634362	0.0647	0.86
5	rs56379720	106526071	G	A	0.0595982128860241	0.0565	0.2916
5	rs1345636	106526222	A	C	-0.0135007260538548	0.0185	0.4658
5	rs1345637	106526429	G	A	-0.007296555232638	0.0189	0.6978
5	rs72782143	106526784	C	T	0.0590044865764036	0.0565	0.2969
5	rs186721126	106528708	G	A	0.0266029817945341	0.0862	0.7575
5	rs17386596	106530162	A	T	-0.0169020380753563	0.0182	0.3535
5	rs4087770	106530678	T	G	0.0673034452096881	0.0484	0.1643
5	rs2161234	106531124	G	C	-0.0168003386783461	0.0182	0.3568
5	rs7729133	106531735	G	A	-0.0129028853555234	0.0181	0.4757
5	rs115380549	106532120	T	G	0.027196791588428	0.0726	0.7083
5	rs1549175	106532793	A	G	0.0036034995896235	0.0205	0.8601
5	rs114634631	106532871	A	G	0.027799974857679	0.0726	0.7017
5	rs1422203	106533861	C	T	-0.013399371963117	0.0182	0.4612
5	rs1833603	106534175	A	G	-0.0065010863423599	0.0189	0.7321
5	rs79350481	106534844	A	C	0.0636975426142417	0.0398	0.1093
5	rs960004	106535134	A	C	-0.0163021610829842	0.0186	0.3806
5	rs2410956	106535576	T	G	-0.027998320426861	0.0179	0.1182
5	rs1023612	106536182	C	G	-0.0166986496230515	0.0183	0.3606
5	rs2112433	106538016	C	T	-0.0060985584618694	0.0189	0.7455
5	rs75316280	106538174	C	T	0.0170045988158238	0.0652	0.7938
5	rs1422204	106538449	T	C	-0.0064004391810282	0.0189	0.7358
5	rs73780113	106538960	G	C	0.0281014301108748	0.0649	0.6648
5	rs192379269	106539411	G	C	0.0335991726304121	0.0758	0.6575
5	rs1422205	106540645	A	G	-0.0064004391810282	0.019	0.7351
5	rs1820022	106541177	C	T	-0.0104039337153929	0.0184	0.572
5	rs2019735	106541842	G	A	-0.0079011318962572	0.0186	0.6703
5	rs9327992	106542253	A	G	-0.0137034650584925	0.0183	0.4551
5	rs6881636	106542461	G	A	-0.0137034650584925	0.0183	0.4542
5	rs6863517	106542499	A	G	-0.0137034650584925	0.0183	0.4546
5	rs6889313	106543965	C	A	-0.0092022107647994	0.0184	0.6168
5	rs1895221	106544233	G	A	-0.0136020904182857	0.0183	0.4583
5	rs1895222	106544411	G	A	-0.0135007260538548	0.0183	0.4597
5	rs9327994	106544624	G	T	-0.0075987978753305	0.0188	0.6855
5	rs7708986	106545289	G	T	-0.0135007260538548	0.0183	0.462
5	rs7733989	106545506	T	A	-0.0135007260538548	0.0183	0.4621
5	rs76367897	106545634	A	C	0.0231011029079872	0.0693	0.7383
5	rs7710651	106545662	C	T	-0.0143017847108596	0.0183	0.4365
5	rs7734610	106546135	A	G	-0.0081027387031859	0.0188	0.6669
5	rs10059189	106546496	T	G	-0.0078003437327339	0.0188	0.6796
5	rs6874657	106546680	G	A	-0.0127003085782322	0.0183	0.4889
5	rs1158574	106547771	C	T	-0.0092022107647994	0.0184	0.6172
5	rs4143065	106549694	T	C	-0.0071958279818024	0.0188	0.7007
5	rs1363313	106551448	C	T	-0.0135007260538548	0.0184	0.4612
5	rs6888773	106551519	T	A	-0.007095110875924	0.0188	0.7077
5	rs7710569	106552850	C	T	-0.0069037763167944	0.0188	0.7124
5	rs10043144	106552910	T	C	-0.013004189135254	0.0184	0.48
5	rs35814230	106552995	A	G	-0.0122952780941516	0.0184	0.5018
5	rs1159077	106553374	T	G	-0.0120017335415971	0.0184	0.5143
5	rs2410978	106553378	C	G	-0.0295009039176847	0.018	0.09992
5	rs1159078	106553396	A	G	-0.0129028853555234	0.0184	0.4819
5	rs75302161	106553684	T	G	0.0121953336998771	0.0426	0.7744
5	rs6881511	106555504	T	C	-0.0018016219466282	0.0189	0.9246
5	rs4572985	106556246	A	G	-0.0017014466397575	0.0189	0.9293
5	rs1363311	106556850	G	A	-0.0051029981759033	0.0186	0.7837
5	rs2410979	106556984	G	T	-0.0104039337153929	0.0183	0.5686
5	rs6596730	106557132	A	C	-0.0025031302181184	0.0189	0.8951
5	rs77909848	106557738	A	C	-0.138297015904091	0.0648	0.03274
5	rs115790636	106558340	T	C	0.0284027945161868	0.0731	0.6978
5	rs4957696	106558682	A	C	-0.0255024404124231	0.0181	0.1593
5	rs10479395	106559436	C	T	-0.0032954239497972	0.019	0.8618
5	rs76730173	106559756	T	G	0.0335024720540013	0.0731	0.6469
5	rs4957535	106559927	C	T	-0.0031048149534787	0.019	0.87
5	rs59102880	106560336	G	A	-0.0299953975354009	0.0182	0.09911
5	rs77868249	106560586	A	T	0.0363029992242924	0.0667	0.5866
5	rs2216598	106561136	A	G	-0.0067024110596754	0.0188	0.7221
5	rs80331828	106561306	G	A	-0.0460962958929736	0.0629	0.4637
5	rs2898615	106561327	G	C	-0.0107980900995126	0.0187	0.5652
5	rs117684304	106562620	G	T	0.0352995739869328	0.0675	0.6005
5	rs10464035	106562841	G	A	-0.0293979151845611	0.0182	0.1054
5	rs7726688	106563861	T	A	-0.0114047880634385	0.0184	0.535
5	rs6862168	106563875	C	A	0.0773961316557046	0.0614	0.2078
5	rs4957697	106564497	G	A	-0.0116981574124923	0.0184	0.5268
5	rs11242632	106565081	A	G	-0.0022024235552	0.019	0.9084
5	rs149518809	106565349	A	G	0.0459002781827573	0.0681	0.4999
5	rs73780127	106565907	A	T	0.0246048038572487	0.0225	0.2737
5	rs56255936	106566107	G	A	0.0078987227933553	0.0189	0.6772
5	rs115569378	106566800	C	T	0.0308007491527123	0.0706	0.6626
5	rs7714580	106566896	T	G	0.0355987772398635	0.021	0.08981
5	rs1422207	106567906	G	A	0.0117012723076411	0.0191	0.5398
5	rs1422208	106567923	A	G	0.0121953336998771	0.0191	0.5226
5	rs62355476	106567970	T	C	-0.0150019689183474	0.0185	0.4162
5	rs62355507	106568266	C	T	-0.0150019689183474	0.0185	0.4184
5	rs114991650	106568816	T	C	0.0341018649449722	0.0712	0.6325
5	rs76949955	106569172	G	A	0.0791992751612369	0.0397	0.04611
5	rs10455070	106569691	C	T	-0.0151034855773182	0.0184	0.4121
5	rs10455071	106569809	T	C	-0.0054950702819798	0.0183	0.763
5	rs117189717	106570417	A	G	0.107202817577013	0.0878	0.2221
5	rs79014687	106571355	T	C	0.100198213877101	0.0847	0.2368
5	rs117970334	106573114	T	C	0.116297488332708	0.081	0.1508
5	rs1363315	106573402	G	A	0.0332026408277183	0.0189	0.07844
5	rs1363316	106573576	C	T	0.0327962744150825	0.0188	0.08175
5	rs1422209	106573630	T	A	0.0335991726304121	0.0188	0.07432
5	rs184952520	106573672	C	A	-0.0398953406632555	0.0732	0.5855
5	rs4957698	106573961	C	T	-0.0057967688471774	0.0175	0.7425
5	rs1422210	106574196	C	T	0.0332993704009261	0.0188	0.07622
5	rs11242634	106574876	C	T	0.0329994782631079	0.0214	0.1232
5	rs185233316	106575386	A	T	0.031799009548949	0.0242	0.1884
5	rs189395048	106575387	G	A	0.0320992618599997	0.0242	0.1843
5	rs2112434	106575643	T	C	0.0332993704009261	0.0188	0.07553
5	rs76447761	106575706	G	A	0.111496651013675	0.0917	0.2237
5	rs4957699	106576043	A	C	0.0280041964095973	0.0187	0.135
5	rs183627273	106576089	C	G	0.0443039255565243	0.0781	0.571
5	rs146178536	106576352	G	A	0.122704239975452	0.0807	0.1286
5	rs1582452	106576411	C	T	0.0339955472579582	0.0188	0.06997
5	rs2194031	106576547	G	A	0.0138042809763971	0.0663	0.8353
5	rs2216599	106576748	G	A	0.0282958691548473	0.0187	0.1296
5	rs144754591	106576897	A	G	0.0446960805488528	0.0782	0.5673
5	rs2194032	106576972	C	T	0.0332993704009261	0.0187	0.07535
5	rs929766	106578619	G	A	0.0284027945161868	0.0187	0.1286
5	rs117132372	106578972	G	A	-0.0209989425960583	0.0937	0.8226
5	rs7731634	106579539	C	T	0.0274011363479391	0.0187	0.1412
5	rs72782164	106580587	C	T	0.195402296332485	0.0664	0.003255
5	rs6878869	106580588	A	G	0.0336958638567256	0.0187	0.07174
5	rs6898581	106580752	C	T	0.0346043046869299	0.0187	0.06399
5	rs36179586	106581154	T	C	0.196898133745968	0.0665	0.003069
5	rs2410980	106581222	C	T	0.0330962274891896	0.0187	0.07688
5	rs6596731	106581606	C	A	0.0327962744150825	0.0187	0.07953
5	rs13182806	106582070	C	T	0.165200829985537	0.0625	0.008253
5	rs6596732	106582126	G	A	-0.0168003386783461	0.0178	0.3444
5	rs6868786	106582240	C	T	0.0330962274891896	0.0187	0.07598
5	rs34887030	106582405	T	A	0.165802532567706	0.0623	0.007823
5	rs1363312	106582750	A	T	0.1691012186231	0.0613	0.005831
5	rs7734866	106583638	A	G	-0.0084959889212643	0.0177	0.6308
5	rs1862249	106583665	T	C	0.0363029992242924	0.0187	0.05181
5	rs7719658	106584019	C	G	0.0194005857039748	0.0183	0.2906
5	rs6596733	106584494	A	G	0.0361969153118182	0.0187	0.05284
5	rs1422206	106584502	A	T	0.0358978909969844	0.0187	0.0547
5	rs7707185	106585208	C	A	0.0358978909969844	0.0187	0.05433
5	rs6892808	106585881	T	A	0.0361004656247227	0.0187	0.05326
5	rs7732995	106586798	A	G	0.0358014124633833	0.0187	0.0549
5	rs74491108	106587049	C	T	0.146901611562694	0.0833	0.0776
5	rs76201707	106587056	G	A	0.104702299080816	0.0682	0.1245
5	rs78863834	106587498	A	G	0.150701882413493	0.0824	0.06735
5	rs10515369	106587515	C	T	0.169995907103318	0.0609	0.005231
5	rs1423336	106587616	A	G	0.0363994293800054	0.0186	0.05076
5	rs6596735	106587861	C	T	0.0192044091837133	0.0183	0.2942
5	rs1833833	106587875	G	C	0.0363029992242924	0.0186	0.05124
5	rs1645610	106588171	G	A	0.0361969153118182	0.0186	0.05217
5	rs1645095	106588790	T	C	0.0361004656247227	0.0186	0.05317
5	rs1617942	106589499	C	T	0.0361969153118182	0.0187	0.05219
5	rs79139527	106589726	A	C	0.0927979358513521	0.0545	0.08835
5	rs17159621	106589749	A	G	0.183604067358915	0.0613	0.002767
5	rs1645606	106590331	C	T	0.0189983824093147	0.0183	0.2997
5	rs2548755	106590824	G	C	0.0190964956909883	0.0183	0.2985
5	rs2545714	106591240	A	G	0.0189983824093147	0.0183	0.3008
5	rs2548110	106591343	G	A	0.0189983824093147	0.0183	0.3007
5	rs2548112	106591498	C	T	0.0189983824093147	0.0183	0.3012
5	rs75034411	106592059	A	G	0.0030952049073025	0.0763	0.9679
5	rs2548754	106592310	A	G	0.0190964956909883	0.0183	0.2963
5	rs2548753	106592411	A	G	0.0193025022544974	0.0183	0.2935
5	rs2548752	106592445	T	G	0.0361004656247227	0.0187	0.05354
5	rs2548115	106592911	T	C	0.0190964956909883	0.0183	0.2964
5	rs34319558	106593515	C	T	0.198203108016345	0.0647	0.002188
5	rs2548116	106593727	T	A	0.03649585023784	0.0187	0.05085
5	rs2548751	106593748	A	G	0.03649585023784	0.0187	0.05096
5	rs1645618	106594254	G	T	0.0369007163483657	0.0187	0.04811
5	rs60186552	106594780	A	G	0.0189002595004805	0.0184	0.3037
5	rs2548750	106595075	G	A	0.0189002595004805	0.0184	0.3037
5	rs2545716	106595146	C	T	0.0187039847937718	0.0184	0.3073
5	rs2548749	106595149	C	G	0.0187039847937718	0.0184	0.3093
5	rs2545717	106595264	C	A	0.0189002595004805	0.0184	0.3033
5	rs117355261	106595522	C	T	0.144204234680827	0.0831	0.08257
5	rs190416	106595534	C	T	0.0189983824093147	0.0184	0.3023
5	rs2545718	106595653	T	C	0.0358978909969844	0.0187	0.05497
5	rs2548747	106595654	A	G	0.0189002595004805	0.0184	0.3036
5	rs1645628	106595842	T	C	-0.0191012733024012	0.0184	0.2986
5	rs1645630	106595999	T	C	0.0190964956909883	0.0184	0.3
5	rs1645631	106596001	C	G	0.0189983824093147	0.0184	0.3007
5	rs253112	106596099	A	C	0.0358014124633833	0.0187	0.05623
5	rs253113	106596110	C	T	0.0189983824093147	0.0184	0.3013
5	rs253114	106596213	A	T	0.0189983824093147	0.0184	0.3013
5	rs1645093	106596330	T	C	0.0189983824093147	0.0184	0.3003
5	rs253115	106596509	G	T	0.0189983824093147	0.0184	0.3009
5	rs253116	106596811	A	G	0.0192044091837133	0.0184	0.2974
5	rs171680	106596863	G	A	0.0190964956909883	0.0184	0.299
5	rs11951446	106596951	G	A	0.176999084199762	0.0623	0.004474
5	rs253117	106597129	G	C	0.0193025022544974	0.0184	0.295
5	rs253118	106597566	G	C	0.0192044091837133	0.0184	0.2961
5	rs253119	106598069	G	A	0.0199986865066891	0.0184	0.2783
5	rs253120	106598166	G	C	0.0366019024445485	0.0187	0.05095
5	rs253121	106598222	T	C	0.0366019024445485	0.0187	0.051
5	rs62355551	106598260	A	G	-0.0163021610829842	0.0178	0.3614
5	rs253123	106598794	C	T	0.0363029992242924	0.0188	0.05289
5	rs253124	106598803	A	T	0.0195967237465575	0.0184	0.2863
5	rs34561	106598834	C	T	0.0355987772398635	0.0188	0.05793
5	rs34562	106599131	C	T	0.0189002595004805	0.0184	0.3054
5	rs34563	106599388	C	G	0.0434042576072856	0.0217	0.04529
5	rs34564	106599519	G	A	0.0195967237465575	0.0184	0.2879
5	rs34565	106599760	C	T	0.0194986595340326	0.0184	0.2894
5	rs34566	106600215	G	A	0.017496047616751	0.0183	0.3397
5	rs34567	106600614	G	C	0.0202045073158995	0.0184	0.2734
5	rs79469587	106601947	T	C	0.043097802902723	0.0891	0.6282
5	rs34568	106606937	T	C	0.0194005857039748	0.0186	0.2971
5	rs185148521	106607039	T	A	-0.0393959285025942	0.0622	0.526
5	rs118034739	106608126	T	C	0.158498357820679	0.0959	0.09858
5	rs34569	106608626	A	G	0.0353961009469877	0.02	0.07648
5	rs34570	106609174	C	T	0.0377966226945664	0.0189	0.04529
5	rs40082	106610616	A	T	0.0369007163483657	0.0189	0.05047
5	rs40083	106610781	G	A	0.0326027085440124	0.0188	0.08205
5	rs34571	106611251	T	A	0.0223972974420383	0.0185	0.2259
5	rs41133	106611263	C	T	0.0371994409891063	0.0188	0.04797
5	rs42306	106611441	C	A	0.0330962274891896	0.0188	0.07868
5	rs42435	106611447	G	C	0.0218006299588528	0.0185	0.24
5	rs185212	106614576	C	T	0.0259990758686168	0.0187	0.1643
5	rs144239318	106614608	G	A	0.0951010670326822	0.1257	0.4493
5	rs173775	106615506	G	A	0.0308007491527123	0.0187	0.09978
5	rs78880954	106615631	A	C	-0.0145960053074092	0.0795	0.8548
5	rs117635457	106616364	T	C	0.031799009548949	0.0851	0.7085
5	rs253108	106616523	G	T	0.0164047040252769	0.0183	0.3705
5	rs7713055	106616609	C	A	0.106304070370039	0.0712	0.1355
5	rs118149499	106617278	T	C	0.0698991273796672	0.0954	0.4639
5	rs253107	106617418	G	A	0.0270021387025708	0.0187	0.1481
5	rs78236289	106617913	A	G	-0.0253998626327317	0.053	0.6317
5	rs1423342	106618010	C	T	0.0301993737308422	0.0187	0.1057
5	rs17401334	106618244	T	C	0.0772017529034669	0.0788	0.3274
5	rs138441049	106618958	G	C	-0.0960044207338013	0.0679	0.1575
5	rs117240969	106619057	G	A	-0.129197938471682	0.0724	0.07439
5	rs444773	106619374	G	A	0.0172012073197748	0.0182	0.3472
5	rs451833	106619509	T	C	0.0166997792224134	0.0182	0.3611
5	rs40320	106619583	G	C	0.027799974857679	0.0186	0.1344
5	rs34545	106619628	A	C	0.0311982343370806	0.0186	0.09398
5	rs78697292	106620047	T	C	0.0627963794896769	0.0767	0.4129
5	rs4957536	106620970	G	T	0.0381047060335456	0.0216	0.07735
5	rs34544	106621354	G	A	0.0170045988158238	0.0183	0.3531
5	rs42304	106621868	C	G	0.0320024161254944	0.0188	0.08775
5	rs13179824	106622648	G	C	0.162501429344648	0.0649	0.01234
5	rs78273527	106623104	G	A	0.174600156694668	0.0893	0.05047
5	rs10515371	106625413	G	A	0.0548006364661149	0.02	0.006264
5	rs139496814	106625656	G	A	0.127196368666647	0.1332	0.3393
5	rs1363896	106625682	A	C	0.0575988723793984	0.0199	0.003788
5	rs111477663	106625914	A	G	0.13579757289722	0.0809	0.09303
5	rs73212446	106626127	G	A	0.138700509689524	0.0813	0.08816
5	rs17159693	106626394	G	A	0.1691012186231	0.065	0.009275
5	rs73777805	106626404	G	T	0.139501038777557	0.0814	0.0866
5	rs56852743	106626406	C	T	0.169303859712651	0.065	0.009219
5	rs9327996	106627016	G	A	0.1727004217499	0.0651	0.007968
5	rs9327997	106627040	G	A	0.172902334877463	0.0651	0.007896
5	rs6596736	106627302	C	A	0.190000332720956	0.0664	0.004207
5	rs4957537	106627303	G	A	0.0289955368412525	0.0987	0.7686
5	rs10062445	106628486	G	A	0.231603663431909	0.071	0.001107
5	rs10077806	106628489	C	T	0.231801958884851	0.071	0.0011
5	rs7730647	106628700	A	T	0.22890293418254	0.071	0.001269
5	rs7711298	106628768	C	T	0.229403914285024	0.071	0.001243
5	rs253109	106628777	C	T	0.0099998345783334	0.0187	0.594
5	rs7735115	106629179	A	G	0.231397394440547	0.0709	0.001109
5	rs7735258	106629224	A	G	0.119798780454855	0.0493	0.01506
5	rs253110	106629621	A	G	-0.0152050125429676	0.0174	0.383
5	rs253111	106629767	G	A	0.0308007491527123	0.0188	0.101
5	rs34525	106629861	C	T	0.009197572354042	0.0187	0.6232
5	rs40081	106630233	T	C	0.0126002819757385	0.0188	0.503
5	rs34526	106630684	A	G	0.0248974696545107	0.0191	0.1921
5	rs34527	106630823	C	T	0.024097313483794	0.019	0.2056
5	rs34590	106634782	T	C	0.0148984646619666	0.0188	0.4285
5	rs34589	106635452	T	C	0.0109003744682883	0.0188	0.5635
5	rs34588	106635481	G	A	0.0140015196358136	0.0188	0.4583
5	rs34587	106635911	G	A	0.0141987193998129	0.0189	0.453
5	rs187073900	106635948	T	A	0.0600974240485804	0.0957	0.5301
5	rs1981851	106636791	C	T	0.0425996136188173	0.0212	0.0444
5	rs77996071	106639732	G	A	0.0450020459197846	0.0595	0.4498
5	rs34586	106639865	T	A	-0.0288007896057264	0.0174	0.09783
5	rs17343418	106639947	T	G	0.0507976715868588	0.0202	0.01203
5	rs35423459	106640805	T	C	0.0456041418050158	0.0203	0.02505
5	rs17343546	106641010	G	A	0.0558981756288099	0.0207	0.006784
5	rs253133	106642354	A	G	0.0149969810059077	0.0189	0.4255
5	rs253132	106642412	T	A	-0.0267958227871631	0.0173	0.1221
5	rs253131	106643287	A	G	0.0152038337422728	0.0189	0.4203
5	rs253130	106644174	T	A	0.0099998345783334	0.0188	0.5962
5	rs253129	106644404	T	C	-0.0288007896057264	0.0173	0.09629
5	rs253128	106644514	T	C	-0.0286978729475453	0.0173	0.09666
5	rs253127	106644878	A	G	0.0103957761821204	0.0188	0.5795
5	rs253125	106645685	T	C	0.0115035793834154	0.0188	0.5416
5	rs252689	106646472	G	A	0.0284999894699013	0.0173	0.09934
5	rs10464036	106648289	G	A	0.0366983037826737	0.0221	0.09691
5	rs11749826	106649583	A	G	0.0379025370484673	0.0206	0.06626
5	rs252696	106649799	C	A	-0.0029042131473898	0.0184	0.8754
5	rs252695	106649834	C	T	-0.0177974390305806	0.0186	0.3404
5	rs252694	106650646	C	T	-0.0040983869261633	0.0184	0.8256
5	rs252693	106650796	T	C	-0.0039979812872983	0.0184	0.8291
5	rs252692	106650890	A	G	-0.003596459514405	0.0184	0.8435
5	rs406986	106651866	T	C	-0.0082035573506883	0.0185	0.6559
5	rs411191	106651867	G	C	0.021898468701116	0.0174	0.2089
5	rs173757	106652926	G	T	0.023198814502523	0.0173	0.1807
5	rs252691	106653325	C	T	0.0222017079836866	0.0173	0.1992
5	rs57801723	106654316	C	A	0.160101509892111	0.085	0.05958
5	rs252690	106656612	C	A	0.0278972284172359	0.0174	0.1086
5	rs1559253	106657015	G	A	0.0377003271828256	0.0217	0.08243
5	rs12514961	106657285	T	C	0.0377966226945664	0.0215	0.07856
5	rs409126	106657430	G	A	-0.0084959889212643	0.0193	0.6611
5	rs399945	106658409	G	T	0.0307037775750057	0.0174	0.07703
5	rs441650	106660089	T	C	0.0	0.0193	0.9997
5	rs433084	106660124	T	C	0.0323994240466592	0.0174	0.06277
5	rs381542	106660342	C	T	0.0323994240466592	0.0175	0.06424
5	rs422261	106660530	A	G	0.0234039777790161	0.0181	0.1962
5	rs375811	106660582	T	C	0.0200967016991224	0.018	0.2641
5	rs1195945	106661072	G	C	0.0159028762794155	0.018	0.3789
5	rs443277	106662978	G	A	0.0227981362759783	0.0178	0.2004
5	rs1195944	106663352	A	G	0.0213015034199157	0.0178	0.2327
5	rs60360723	106663948	C	T	0.0820959828759047	0.0659	0.2126
5	rs252678	106664091	T	C	0.0147014028528927	0.0179	0.4109
5	rs185211	106664983	A	G	0.0141987193998129	0.0179	0.4277
5	rs252677	106665664	G	T	0.0248974696545107	0.0179	0.1659
5	rs1423341	106665710	A	G	0.001099395443301	0.024	0.9651
5	rs142726853	106665921	T	C	0.0341985075799122	0.0913	0.7081
5	rs139708063	106667225	G	A	-0.0630036995790015	0.0941	0.5035
5	rs252676	106667248	T	G	0.0136957831289865	0.0178	0.4414
5	rs117451380	106668371	G	T	0.0632001258860912	0.1066	0.5535
5	rs252675	106669524	C	A	0.0183015011699126	0.0177	0.3008
5	rs252674	106669552	G	A	0.0304031059110447	0.0178	0.08819
5	rs173756	106669946	T	C	0.0190964956909883	0.0177	0.2801
5	rs148734901	106671276	T	C	0.0179970767016546	0.087	0.8356
5	rs1212393	106671281	G	A	0.023003381764963	0.0178	0.1973
5	rs412541	106673261	T	C	0.0264958638039652	0.0184	0.1491
5	rs444702	106673386	T	C	0.0226026252094292	0.0177	0.2023
5	rs252682	106674516	T	C	0.0189002595004805	0.0175	0.2808
5	rs13189743	106674599	T	C	-0.0122041688389067	0.0232	0.5989
5	rs80015052	106674701	C	A	0.125698293852864	0.1019	0.2172
5	rs252683	106675084	T	C	0.0189983824093147	0.0176	0.2803
5	rs17344779	106675142	G	C	-0.0232993336544035	0.0243	0.3377
5	rs423882	106678759	A	T	0.0311982343370806	0.0175	0.07497
5	rs1195947	106678794	C	T	0.0226026252094292	0.0173	0.1918
5	rs1195946	106680487	C	T	0.0218006299588528	0.0173	0.2076
5	rs252679	106681669	G	A	0.0244974716003874	0.0178	0.1705
5	rs184043132	106682270	T	C	-0.0689964429219005	0.0961	0.4731
5	rs252680	106683271	T	G	0.0194986595340326	0.0176	0.2684
5	rs117765815	106683872	C	T	-0.11109917251872	0.0673	0.09874
5	rs150456420	106683915	C	T	0.0189002595004805	0.0872	0.8286
5	rs252681	106685258	C	T	0.0239020562806236	0.0178	0.1799
5	rs1593022	106685563	G	T	-0.0239956055562207	0.0246	0.3278
5	rs1121840	106685840	T	C	-0.0222047099881925	0.0245	0.3638
5	rs28818231	106687782	T	C	0.114399540308496	0.0638	0.07306
5	rs1195948	106690481	A	G	0.0227003855207759	0.0175	0.1941
5	rs189351429	106691241	C	T	-0.0711952950421515	0.0966	0.461
5	rs252698	106692995	A	T	0.0255995183002125	0.018	0.1538
5	rs166159	106693429	G	C	0.0255020410123433	0.018	0.1555
5	rs35563722	106694020	C	T	-0.0132980281439898	0.0248	0.5927
5	rs187268	106694621	A	T	0.0291023874205329	0.0175	0.09647
5	rs13166574	106695274	C	G	-0.0060985584618694	0.0244	0.802
5	rs252699	106696541	T	C	0.0254045542217263	0.0181	0.1592
5	rs6860893	106697023	G	A	0.0081963182244858	0.0227	0.7175
5	rs12514805	106697485	T	G	-0.005304041591906	0.0244	0.8271
5	rs252703	106697509	C	A	0.0320992618599997	0.0176	0.06791
5	rs10447299	106697851	A	G	0.0078987227933553	0.0227	0.7288
5	rs6893449	106698219	T	G	0.0071047017299317	0.0228	0.7564
5	rs6867180	106698359	G	A	-0.0005001250416822	0.0232	0.9814
5	rs144856961	106698397	C	T	-0.0315009870620622	0.1163	0.7868
5	rs2042324	106699274	C	G	-0.0009004052431641	0.0233	0.9696
5	rs173758	106699548	G	C	0.0289955368412525	0.0187	0.1206
5	rs10447247	106699782	C	G	0.156499348116747	0.0765	0.04079
5	rs79794083	106700226	A	G	0.0743000965537901	0.0926	0.4223
5	rs6884177	106701295	G	A	-0.0048015088161939	0.0223	0.8287
5	rs17159828	106702473	A	T	-0.0227979086760041	0.0237	0.3361
5	rs17159829	106702508	C	T	-0.0226035462098532	0.0237	0.3398
5	rs142705076	106702538	C	T	-0.0548047153744336	0.0816	0.5014
5	rs17159830	106702539	C	T	-0.023002541565316	0.0237	0.3325
5	rs34018413	106702658	A	G	-0.0138961051921114	0.0243	0.5665
5	rs142128388	106703390	C	T	0.0129951954948113	0.0856	0.8793
5	rs74453099	106705913	G	A	0.274300436398434	0.0873	0.001668
5	rs147802848	106706032	A	G	-0.114804974485826	0.1033	0.2666
5	rs10053294	106706957	C	T	0.20989619122858	0.0836	0.0121
5	rs6874598	106707518	T	C	-0.0080019302190585	0.0231	0.7298
5	rs12655690	106707825	T	C	-0.0252049938352247	0.0241	0.2949
5	rs138998231	106708056	G	A	-0.0217958123704574	0.0758	0.7741
5	rs12518403	106708440	A	T	-0.0010005003335835	0.0229	0.9655
5	rs6882277	106709800	A	G	0.073101751798059	0.0583	0.2094
5	rs7706841	106710884	G	C	0.0441030061101949	0.0463	0.3409
5	rs73777837	106713137	G	A	-0.0111013930711739	0.0763	0.8847
5	rs365807	106713618	A	G	0.0200967016991224	0.0178	0.2585
5	rs14038	106714490	G	A	-0.0247026126403718	0.0261	0.3437
5	rs601033	106715984	T	C	-0.0320997276601081	0.0479	0.5036
5	rs146678218	106716014	C	T	-0.0697038384497916	0.114	0.5411
5	rs3797506	106717438	G	C	-0.0123965203365513	0.0267	0.6431
5	rs117691514	106719693	C	G	0.0338022134084658	0.0838	0.6863
5	rs252814	106721195	C	T	0.0326994961630157	0.0178	0.06632
5	rs252815	106721683	C	T	0.0372957847436969	0.0178	0.03644
5	rs78458639	106723326	A	T	0.0515007728624032	0.0549	0.3481
5	rs117651371	106723903	T	C	-0.0505987987633697	0.048	0.2911
5	rs252816	106724411	G	A	-0.0033957590691798	0.0224	0.8783
5	rs252817	106724588	C	T	-0.0016012813669738	0.0224	0.9448
5	rs3797510	106725331	C	G	0.0443995872966845	0.0181	0.01419
5	rs252818	106725691	C	T	0.0407963941925694	0.0174	0.01914
5	rs72785812	106726448	C	T	0.0452027848308288	0.0181	0.01249
5	rs252819	106727006	C	T	0.0414010268486756	0.0174	0.01746
5	rs12514898	106727920	T	C	0.0799011591944847	0.1209	0.5086
5	rs17412225	106728586	T	C	-0.0016012813669738	0.0721	0.9825
5	rs3797512	106729642	A	T	-0.177799795383418	0.0963	0.06479
5	rs3797513	106729992	G	A	0.0471984218290006	0.0181	0.00899
5	rs252820	106730344	C	G	0.0033045340083004	0.0222	0.8819
5	rs431982	106732144	T	C	0.0452983606272869	0.0174	0.009458
5	rs252813	106734026	G	A	-0.003596459514405	0.0218	0.8679
5	rs72785818	106734729	A	G	0.0499038295281839	0.0183	0.006392
5	rs3797514	106735087	A	T	0.0499038295281839	0.0183	0.006413
5	rs252812	106735490	A	G	0.0473987203698754	0.0175	0.006688
5	rs252811	106736357	C	T	0.0409019913204257	0.0174	0.01868
5	rs252810	106736417	T	C	0.0406043708419401	0.0174	0.01942
5	rs252809	106736696	C	A	-0.004198802647333	0.0219	0.849
5	rs252808	106736946	C	T	0.0414010268486756	0.0174	0.01741
5	rs3797516	106737848	G	C	0.0465018336514199	0.0185	0.01175
5	rs3756544	106738045	A	G	0.0458047599004855	0.0184	0.01308
5	rs252807	106739110	A	C	-0.0048015088161939	0.0215	0.8235
5	rs141524993	106740852	T	C	-0.000200020002667	0.1121	0.9983
5	rs188497610	106741845	T	G	-0.035596090043474	0.0876	0.6844
5	rs682609	106742153	T	C	-0.0992017421200319	0.0736	0.1777
5	rs461914	106743643	C	T	-0.0114047880634385	0.0217	0.601
5	rs77984244	106744519	T	C	0.0143958802837323	0.0729	0.8435
5	rs13178242	106745522	G	A	0.0444952398865513	0.0186	0.01668
5	rs467472	106745585	A	G	0.0329027196757078	0.0174	0.05882
5	rs2562525	106746654	G	T	0.0333960906184285	0.0174	0.05509
5	rs58696640	106747390	G	A	0.0485044090596151	0.0184	0.008636
5	rs28683545	106747486	A	G	0.0481042146741464	0.0184	0.009021
5	rs3797521	106747928	G	A	0.0501986955327459	0.0184	0.00652
5	rs149753137	106748035	A	T	0.0454990400712183	0.115	0.6926
5	rs468998	106748274	C	T	0.0363029992242924	0.0174	0.03764
5	rs35021422	106748807	C	A	0.0518046636160167	0.0185	0.005097
5	rs66505151	106749044	C	A	0.0518046636160167	0.0185	0.005158
5	rs6868410	106749690	A	G	0.0503033045092425	0.0185	0.006495
5	rs72785829	106749940	G	A	0.0509972505709038	0.0185	0.00568
5	rs7703776	106752314	G	A	0.0481995135792341	0.0185	0.009186
5	rs10085055	106752322	G	A	0.0485044090596151	0.0185	0.008858
5	rs252984	106752337	T	C	0.0315955615897506	0.0174	0.06998
5	rs252983	106753301	C	T	0.0305970979773775	0.0174	0.07918
5	rs185221	106753705	T	C	-0.0187955345843259	0.0218	0.389
5	rs650607	106754179	T	C	-0.0158042315449673	0.022	0.4716
5	rs462159	106754271	A	C	-0.0182963622831166	0.0218	0.4023
5	rs190458263	106754349	C	T	0.0235993322503244	0.0969	0.8073
5	rs77172695	106754385	T	C	0.0349037160078804	0.0578	0.5463
5	rs468505	106754654	T	C	-0.0162005226717083	0.0219	0.4605
5	rs468072	106754739	C	G	-0.0164953025291975	0.0219	0.45
5	rs3797527	106754755	T	C	0.0485044090596151	0.0185	0.008795
5	rs469572	106754781	G	A	-0.0159972768350078	0.022	0.4672
5	rs3822565	106754817	C	T	0.048904443353603	0.0185	0.008207
5	rs1975009	106755145	A	C	0.0535976373487916	0.0185	0.003762
5	rs469759	106755332	C	T	-0.015895669405385	0.022	0.469
5	rs2559991	106756023	T	G	-0.0154994990469515	0.022	0.4812
5	rs3776792	106756166	A	T	0.0533985767246953	0.0185	0.00383
5	rs34583348	106757368	T	C	0.0511967897311259	0.0184	0.005452
5	rs252801	106757399	G	A	-0.015702643727291	0.022	0.4765
5	rs34366978	106758558	T	A	0.0497040321791155	0.0185	0.007123
5	rs13182976	106758684	C	T	0.0497040321791155	0.0185	0.007135
5	rs2731839	106760541	T	C	0.0347008987793103	0.0175	0.04745
5	rs146552123	106760609	T	C	-0.044599955369026	0.0741	0.5467
5	rs2731840	106761136	C	T	0.0329027196757078	0.0174	0.05884
5	rs25962	106761533	A	G	-0.0218980211012161	0.0463	0.637
5	rs11956440	106762175	G	A	0.0459957873421583	0.0189	0.01491
5	rs252802	106762584	T	C	-0.017502275136142	0.0245	0.4763
5	rs17533273	106763639	A	G	-0.0596969272581274	0.0718	0.4054
5	rs3873122	106763697	C	A	0.0456041418050158	0.0189	0.01562
5	rs3873123	106763707	G	T	0.0459002781827573	0.0189	0.01507
5	rs252803	106763932	A	G	0.0353961009469877	0.0177	0.04557
5	rs252804	106764106	C	G	0.0356952753244514	0.0177	0.0444
5	rs11242636	106764292	G	A	0.0467022717525102	0.0191	0.01429
5	rs252805	106764460	T	C	0.0355987772398635	0.0178	0.04527
5	rs74422498	106764524	G	A	-0.0050024916227914	0.076	0.9471
5	rs3901010	106765839	C	A	0.0579009158948382	0.0202	0.004191
5	rs187557	106766340	C	T	0.0165030720990143	0.0184	0.3694
5	rs252991	106767346	A	G	0.0318958749835631	0.0181	0.07843
5	rs3843490	106767522	T	C	-0.0243029385231735	0.0176	0.1669
5	rs154648	106767937	G	A	-0.0226956079321885	0.0175	0.1949
5	rs154647	106768103	A	C	-0.0218980211012161	0.0176	0.2122
5	rs154646	106768342	C	A	-0.0220002402796674	0.0175	0.2077
5	rs17448944	106769123	C	T	0.0463013553668425	0.0221	0.03602
5	rs152612	106769952	T	C	-0.0201006717070029	0.0175	0.2498
5	rs152611	106770307	A	G	-0.0187955345843259	0.0174	0.2811
5	rs152609	106770638	T	C	-0.017502275136142	0.0174	0.3145
5	rs152608	106771209	C	T	-0.0178992398878318	0.0174	0.3038
5	rs152607	106771514	A	C	-0.0182047046548463	0.0174	0.2959
5	rs152606	106771847	C	G	-0.0177974390305806	0.0175	0.3083
5	rs17533434	106772606	C	T	-0.0579045745015309	0.0799	0.4688
5	rs152605	106772631	T	C	-0.0170952954286372	0.0174	0.3251
5	rs79760829	106772864	G	T	0.0743000965537901	0.0619	0.23
5	rs149498	106772918	T	G	-0.0159972768350078	0.0174	0.357
5	rs153114	106773195	T	C	0.021497269010823	0.0238	0.3656
5	rs79503694	106773230	G	A	0.157097761484352	0.1034	0.1286
5	rs2283	106773623	A	G	-0.0162005226717083	0.0175	0.3523
5	rs151958	106774823	A	G	-0.0166986496230515	0.0174	0.3375
5	rs152603	106774922	A	G	-0.0164038098256767	0.0175	0.3503
5	rs152601	106777432	G	A	-0.0160988945897493	0.0174	0.3543
5	rs152600	106777494	G	T	0.0154992634469238	0.0226	0.4931
5	rs592479	106777891	C	T	0.0226026252094292	0.0235	0.3347
5	rs526521	106778844	G	A	0.0260965047212743	0.0241	0.2789
5	rs152599	106779305	G	T	-0.0164953025291975	0.0176	0.3466
5	rs17533525	106779692	C	T	0.0318958749835631	0.0257	0.2154
5	rs152598	106779754	C	T	-0.015895669405385	0.0174	0.3606
5	rs152597	106780529	A	T	-0.015702643727291	0.0175	0.3694
5	rs152596	106781232	C	T	-0.0146974807605841	0.0174	0.3985
5	rs152595	106781376	C	T	-0.0152963956259917	0.0175	0.3818
5	rs152593	106782106	T	G	-0.0153979421800967	0.0175	0.3805
5	rs153133	106782271	C	T	0.0262036654966364	0.0243	0.2814
5	rs152592	106782662	C	T	-0.0144032303107437	0.0175	0.4114
5	rs152591	106783294	G	A	-0.0147989665120717	0.0176	0.4
5	rs151956	106784227	G	A	-0.0154994990469515	0.0177	0.3799
5	rs152589	106786281	T	C	-0.0140989243795016	0.0177	0.424
5	rs149444	106786616	C	T	-0.0144032303107437	0.0177	0.4145
5	rs152587	106786754	T	A	-0.0131966945943914	0.0178	0.4597
5	rs27661	106787245	G	A	-0.0131966945943914	0.0178	0.4589
5	rs152585	106787266	C	T	-0.0131966945943914	0.0178	0.4583
5	rs27443	106788039	T	C	0.0001999800026662	0.019	0.9912
5	rs25953	106789718	A	T	-0.171595289433633	0.1237	0.1656
5	rs1835111	106789764	A	G	0.0273038345273452	0.0249	0.2738
5	rs152584	106790327	G	A	-0.0149004625639624	0.0179	0.4051
5	rs115779	106790512	T	A	-0.0146974807605841	0.0178	0.4089
5	rs146956081	106790768	C	A	0.0077995046323818	0.0835	0.9254
5	rs12659194	106793558	C	T	-0.0113036461713921	0.0586	0.8467
5	rs537500	106793591	G	A	0.0287040681283552	0.0246	0.2427
5	rs152582	106793799	T	C	-0.0147989665120717	0.018	0.4099
5	rs3909931	106793983	A	T	0.0288983900426488	0.025	0.2481
5	rs12523318	106795143	T	A	0.0297044227063309	0.0248	0.2312
5	rs144506258	106795187	T	C	-0.0352023974087295	0.0805	0.662
5	rs152580	106795862	C	T	0.001099395443301	0.0192	0.953
5	rs152579	106796200	A	C	0.0009995003330834	0.0194	0.9581
5	rs152578	106796207	T	C	0.0009995003330834	0.0194	0.9586
5	rs154642	106798189	G	A	-0.0116981574124923	0.0191	0.5392
5	rs27355	106801970	G	A	0.0481042146741464	0.0603	0.4256
5	rs152577	106802297	A	T	-0.0271040176920589	0.0241	0.2597
5	rs17449339	106802534	G	A	0.0183996828453635	0.0318	0.5631
5	rs12518253	106802777	T	C	-0.0164953025291975	0.0251	0.51
5	rs11954938	106803446	T	C	-0.0098988321792475	0.0247	0.6881
5	rs151957	106803918	T	C	-0.0074980401773571	0.0177	0.6719
5	rs76195760	106804010	C	T	-0.0071958279818024	0.0246	0.7696
5	rs26247	106804363	A	G	-0.0066017436345624	0.0186	0.7245
5	rs77216918	106804779	T	C	-0.001300845733048	0.0237	0.9556
5	rs25998	106804832	T	C	-0.0169020380753563	0.0226	0.4526
5	rs25999	106805007	T	A	-0.0166986496230515	0.0225	0.4596
5	rs115492595	106805378	G	T	-0.0024028846163103	0.0237	0.9191
5	rs2288385	106806051	A	C	-0.005304041591906	0.0244	0.8297
5	rs636137	106806224	G	A	-0.0052035148315978	0.0241	0.828
5	rs29543	106806438	A	G	-0.0081027387031859	0.0185	0.6604
5	rs29542	106807261	G	C	9.99950003332973e-05	0.0219	0.996
5	rs78502332	106808575	G	C	-0.004198802647333	0.025	0.866
5	rs153690	106808933	C	G	-0.0117993392160431	0.0176	0.5036
5	rs139801166	106809518	C	T	0.0117012723076411	0.0337	0.7279
5	rs27929	106809852	T	C	0.004201162744548	0.0193	0.8262
5	rs74645910	106810324	G	A	-0.0036968248442897	0.025	0.8812
5	rs25740	106810412	C	T	0.0065981840282271	0.0193	0.7331
5	rs25993	106810888	C	T	-0.0131966945943914	0.0175	0.4508
5	rs3852199	106810945	T	C	0.0100988346774146	0.0335	0.763
5	rs25994	106811645	T	C	-0.0120017335415971	0.0175	0.4904
5	rs117311914	106811729	G	A	0.0102968054773682	0.0335	0.7585
5	rs143193831	106813032	A	G	0.0084045823438103	0.0951	0.9297
5	rs28208	106813191	T	C	0.0060019521956343	0.0193	0.7549
5	rs11948482	106813272	G	A	-0.0031048149534787	0.0252	0.9025
5	rs26241	106813415	T	C	0.0061013488579762	0.0193	0.7518
5	rs27750	106814090	T	C	-0.0186019483996616	0.0229	0.4155
5	rs11949501	106814731	G	A	-0.0032954239497972	0.0252	0.8952
5	rs76661950	106815642	T	C	-0.0040983869261633	0.0251	0.8692
5	rs28112	106815980	C	T	0.005703702916678	0.0193	0.7667
5	rs25995	106815995	T	C	-0.0166986496230515	0.0229	0.4655
5	rs77392617	106816311	A	G	-0.0024028846163103	0.0251	0.9246
5	rs28024	106816389	C	G	0.005703702916678	0.0193	0.7691
5	rs27930	106816453	G	A	-0.0168003386783461	0.0229	0.4628
5	rs25963	106816595	A	G	-0.0151034855773182	0.0229	0.5112
5	rs27445	106816967	A	G	-0.0186019483996616	0.0232	0.4214
5	rs80138931	106817160	C	G	0.0046989426564652	0.0329	0.8871
5	rs25964	106817325	G	T	0.0035038543266769	0.0195	0.8561
5	rs25965	106817477	G	A	0.0082954970241069	0.0195	0.6691
5	rs79464473	106817641	A	G	0.0101978249764461	0.0332	0.7574
5	rs26243	106817922	A	G	0.0109992854583691	0.0195	0.5744
5	rs27853	106818087	C	G	-0.0110002818588653	0.0231	0.6335
5	rs26244	106818343	C	T	0.0107025231331357	0.0195	0.5821
5	rs25996	106818802	G	C	-0.0160988945897493	0.0231	0.4856
5	rs28764	106820022	C	T	0.0085037404912207	0.0201	0.6705
5	rs17594593	106820111	C	G	0.0353961009469877	0.0589	0.5476
5	rs17594614	106820225	C	G	0.0108014536938559	0.0329	0.7418
5	rs2898622	106820247	T	C	0.0114047182634362	0.0328	0.7276
5	rs25966	106820480	C	T	-0.0158042315449673	0.0229	0.4881
5	rs469707	106820607	A	T	0.0027960873020011	0.0185	0.8774
5	rs147230	106820610	A	C	0.0028958031120254	0.0185	0.8743
5	rs17594634	106821062	T	C	0.007997931111062	0.0313	0.7988
5	rs25967	106821107	C	G	0.0089002747867194	0.0233	0.7021
5	rs25979	106821321	T	C	-0.0170037478161859	0.0232	0.463
5	rs26235	106821354	T	C	0.0078987227933553	0.0197	0.6863
5	rs26236	106821656	C	T	-0.0154994990469515	0.0173	0.3693
5	rs25980	106821777	T	C	-0.0183982139464423	0.0233	0.4287
5	rs17594657	106821940	T	G	0.0077995046323818	0.0315	0.805
5	rs26237	106822126	T	C	0.0081963182244858	0.023	0.7227
5	rs26238	106822140	A	C	0.0065981840282271	0.0228	0.773
5	rs26239	106822267	G	A	0.0063994795805678	0.02	0.7484
5	rs25981	106822908	G	C	-0.0188974371044634	0.0233	0.4171
5	rs25982	106823329	C	T	-0.0163021610829842	0.0199	0.4131
5	rs17594699	106824097	G	A	0.0134984841513417	0.0342	0.694
5	rs26240	106824382	C	T	-0.0171970248285215	0.0174	0.322
5	rs25968	106824505	G	A	0.0059025456526138	0.0234	0.8014
5	rs62355576	106824613	T	C	0.0003999200213268	0.0215	0.9865
5	rs25969	106824701	C	T	-0.0142003494011414	0.021	0.4974
5	rs152567	106825944	C	T	-0.0152963956259917	0.0175	0.3806
5	rs117236214	106826386	T	C	0.0110981866660334	0.049	0.8204
5	rs25970	106826413	C	T	-0.0152963956259917	0.0174	0.3788
5	rs25971	106826483	T	C	-0.0120017335415971	0.0175	0.4946
5	rs74553761	106826614	T	C	-0.0601959637034527	0.0545	0.2695
5	rs41493053	106826885	C	T	0.0051964749068174	0.0492	0.9156
5	rs111783585	106827231	G	A	-0.0033957590691798	0.0236	0.8862
5	rs61275538	106827976	C	A	-0.0014009809156281	0.0221	0.9508
5	rs17160042	106828166	T	A	-0.0022024235552	0.0221	0.9194
5	rs152564	106828471	G	A	-0.0116981574124923	0.0181	0.519
5	rs153695	106829096	G	C	-0.0135007260538548	0.0178	0.4486
5	rs31717	106829539	A	C	-0.0196008476550609	0.0177	0.2693
5	rs152563	106829950	C	T	-0.0137034650584925	0.0175	0.4324
5	rs31718	106829966	G	C	-0.0137034650584925	0.0175	0.4332
5	rs149195	106830063	C	T	-0.0112025145079934	0.0175	0.5228
5	rs31719	106830108	G	A	-0.0132980281439898	0.0175	0.4468
5	rs25972	106830127	C	T	-0.0142003494011414	0.0204	0.4856
5	rs76338202	106830323	C	T	-0.0040983869261633	0.0226	0.8556
5	rs31720	106830417	T	C	-0.0125990355765152	0.0175	0.4701
5	rs25973	106830575	A	C	-0.0059979518036359	0.0174	0.7305
5	rs25974	106830682	C	T	-0.0110002818588653	0.0176	0.5304
5	rs27681	106831574	G	A	-0.0094040800752939	0.0175	0.5896
5	rs142066837	106831779	C	A	-0.0263029084210524	0.0647	0.684
5	rs25975	106832444	G	A	-0.0065010863423599	0.0175	0.7107
5	rs12520677	106833151	G	A	-0.0104039337153929	0.0236	0.6588
5	rs62355577	106833797	A	G	-0.0094040800752939	0.023	0.6834
5	rs62355578	106833906	C	T	-0.0094040800752939	0.0243	0.6981
5	rs1196516	106834567	C	T	0.0075017910703226	0.0219	0.7313
5	rs17160056	106834843	A	C	-0.0058973552660839	0.0266	0.8236
5	rs17594762	106834945	C	A	0.0188021269625962	0.0584	0.7468
5	rs25976	106835010	G	A	-0.0019018072895963	0.0202	0.9259
5	rs32013	106836319	C	T	-0.0088994831870327	0.0206	0.6649
5	rs10491393	106836774	A	G	-0.003596459514405	0.0272	0.8949
5	rs26252	106837249	T	C	0.0108014536938559	0.0225	0.6309
5	rs26251	106837450	T	G	-0.0145046862028817	0.0175	0.4077
5	rs26250	106837552	A	C	-0.0107980900995126	0.0176	0.5404
5	rs27362	106837754	G	A	0.0119977384336167	0.0225	0.5925
5	rs26249	106838407	T	C	0.0128964817350202	0.021	0.5376
5	rs26248	106839280	A	T	0.0176041339483571	0.0217	0.4177
5	rs28826	106839365	T	C	-0.0024028846163103	0.0179	0.8931
5	rs25977	106839803	G	T	-0.0021022080918702	0.0179	0.9058
5	rs25978	106839841	G	A	-0.0024028846163103	0.0179	0.8935
5	rs32003	106840145	G	A	-0.0095958936734469	0.0195	0.6232
5	rs32004	106840156	T	A	-0.0111013930711739	0.0205	0.5893
5	rs32005	106840328	T	C	0.0140015196358136	0.0231	0.5446
5	rs32006	106840779	G	A	0.0141001243787816	0.0229	0.5399
5	rs152562	106841783	C	T	-0.0085968472255182	0.0203	0.6711
5	rs152561	106841937	T	C	-0.0038975857287134	0.0193	0.8391
5	rs151943	106842228	A	G	-0.0042992284528324	0.0192	0.8237
5	rs152560	106842650	C	T	-0.0030045090202987	0.0201	0.883
5	rs72789644	106843635	C	T	0.0218006299588528	0.0462	0.6367
5	rs41464645	106843852	C	T	0.021898468701116	0.0462	0.6348
5	rs10491394	106844951	T	C	-0.0029042131473898	0.0398	0.9418
5	rs152559	106845955	T	C	-0.0073972926304747	0.0194	0.7026
5	rs67437152	106846232	C	T	0.0048979852621919	0.0395	0.901
5	rs17534228	106846342	C	T	-0.0009004052431641	0.0399	0.9829
5	rs72789654	106846542	C	T	-0.0007002451143934	0.0399	0.9864
5	rs10464038	106847234	T	A	0.023003381764963	0.0243	0.3429
5	rs6894788	106847274	A	G	9.99950003332973e-05	0.0397	0.9989
5	rs17534235	106847605	G	C	-0.0007002451143934	0.0403	0.9867
5	rs152558	106847662	C	T	-0.0105959392134034	0.0208	0.6119
5	rs152557	106848206	G	C	-0.0075987978753305	0.0197	0.6994
5	rs173458	106848482	C	A	-0.0169020380753563	0.0282	0.5503
5	rs13358660	106848778	C	T	0.0270994698817177	0.0251	0.2797
5	rs153100	106848827	G	A	0.0234039777790161	0.0442	0.5971
5	rs153117	106848982	T	C	0.0651039862320457	0.0429	0.1289
5	rs152556	106848995	A	T	-0.0007002451143934	0.0211	0.9718
5	rs139884276	106849037	A	G	-0.0303045802648556	0.1106	0.7843
5	rs17534270	106849240	C	G	0.0684994164246923	0.0463	0.1385
5	rs153101	106849306	C	T	0.0382972099323441	0.0207	0.06412
5	rs17637760	106849437	T	C	-0.0406970023321042	0.0258	0.1143
5	rs152555	106849674	G	A	-0.0119005312583873	0.0249	0.6338
5	rs152554	106851359	A	G	0.0146028573839336	0.0424	0.7297
5	rs250253	106852966	T	C	0.0126002819757385	0.039	0.7456
5	rs153189	106853046	A	G	0.0189983824093147	0.0375	0.6123
5	rs250252	106855830	C	A	-0.027196494688472	0.0459	0.5538
5	rs250251	106857049	G	A	0.0107025231331357	0.0386	0.7809
5	rs250250	106859212	T	A	-0.0194988734340555	0.0459	0.6711
5	rs848827	106859484	G	A	-0.0171970248285215	0.0382	0.6516
5	rs13178589	106861387	A	G	0.016296487966892	0.0453	0.7196
5	rs446774	106861796	G	A	-0.0160988945897493	0.0379	0.6708
5	rs388016	106861892	A	G	-0.0181028726978536	0.0379	0.6334
5	rs395561	106861975	A	C	-0.0242004837056584	0.0364	0.5068
5	rs848828	106862778	T	A	-0.0341050206499513	0.0418	0.415
5	rs395904	106863073	T	C	-0.0983959358562678	0.0567	0.08254
5	rs146942056	106863816	A	G	0.0037031349243813	0.1061	0.9724
5	rs17160104	106863919	A	G	-0.146599263674424	0.0529	0.00555
5	rs76695011	106870851	G	A	-0.0067024110596754	0.0757	0.9291
5	rs163615	106872674	C	T	-0.0143017847108596	0.0206	0.4862
5	rs189427925	106873176	T	A	0.0046989426564652	0.0946	0.9603
5	rs163614	106875465	A	G	-0.0978002775259131	0.0655	0.1358
5	rs55837064	106876105	G	A	-0.020498669477346	0.0331	0.5351
5	rs149155	106876253	T	C	-0.102099172955455	0.0658	0.121
5	rs163890	106876402	T	C	-0.101700554826339	0.0659	0.1225
5	rs11747979	106877019	T	C	-0.0380030548002074	0.0854	0.6567
5	rs62355615	106877108	T	C	0.0467022717525102	0.0371	0.208
5	rs6879279	106878792	G	C	-0.0231969816042026	0.0303	0.4425
5	rs6884705	106879064	C	T	-0.0238010101859522	0.032	0.4565
5	rs6883713	106879150	G	C	-0.0263953113595316	0.0319	0.4081
5	rs163895	106879502	T	G	-0.0274020297483382	0.0299	0.3596
5	rs10053318	106879813	G	A	-0.0248973835545144	0.0303	0.4116
5	rs77613404	106879895	T	C	-0.260300395710564	0.0944	0.005818
5	rs72789671	106881051	G	T	-0.0256973671872587	0.0315	0.4151
5	rs662627	106881333	A	G	-0.0209989425960583	0.0184	0.2552
5	rs849520	106881547	G	A	-0.0686964868417913	0.0686	0.3166
5	rs555989	106881723	A	G	-0.0248973835545144	0.0185	0.179
5	rs6882355	106881987	A	G	-0.0278954863187535	0.0316	0.3778
5	rs553363	106882006	A	G	-0.0217958123704574	0.0184	0.2361
5	rs193056489	106882008	G	T	0.0374017521540008	0.0875	0.6687
5	rs440215	106882394	C	T	-0.0206007457079636	0.0183	0.2604
5	rs7443170	106882503	C	T	-0.029202265808213	0.0303	0.336
5	rs342604	106882919	A	G	-0.0267958227871631	0.0185	0.1479
5	rs76487596	106883293	T	C	0.023198814502523	0.0744	0.7551
5	rs342603	106883678	A	T	-0.0119005312583873	0.0176	0.499
5	rs459400	106884096	T	C	-0.007095110875924	0.0175	0.6837
5	rs464950	106884480	G	A	-0.0068030886197391	0.0175	0.6995
5	rs79885482	106884917	C	T	0.0700016957858908	0.0334	0.03593
5	rs341274	106885442	A	G	-0.0232993336544035	0.0186	0.2103
5	rs467089	106885914	A	G	-0.006199175242821	0.0175	0.7238
5	rs17160159	106886168	C	T	-0.0278954863187535	0.0315	0.375
5	rs341272	106887068	C	T	-0.015895669405385	0.0176	0.3656
5	rs163727	106887175	C	G	-0.0246001168682327	0.0184	0.1824
5	rs993838	106887608	A	T	0.0156961681063242	0.0176	0.3737
5	rs2457867	106887713	T	C	0.0281014301108748	0.0189	0.1368
5	rs2445074	106887798	C	A	0.0155977206230546	0.0176	0.3775
5	rs148596902	106888949	C	T	-0.15330270612527	0.1346	0.2546
5	rs352609	106889160	G	C	0.0097027754613851	0.0176	0.5824
5	rs41375	106889879	A	T	0.0097027754613851	0.0176	0.5817
5	rs163888	106889936	C	T	-0.0437011352710986	0.0305	0.1519
5	rs11957374	106891022	C	A	-0.0282965991551138	0.0324	0.3821
5	rs11950725	106891408	G	A	-0.0319964709431669	0.0319	0.3146
5	rs72791831	106892016	C	T	-0.0335981494309355	0.032	0.2944
5	rs352605	106893142	C	T	-0.0538966802576654	0.0297	0.06925
5	rs2161514	106893233	A	G	0.0311982343370806	0.0187	0.09463
5	rs56195302	106893846	C	T	-0.0460020545617973	0.0343	0.1797
5	rs72791834	106895347	T	C	-0.0538966802576654	0.0343	0.1165
5	rs459637	106895460	G	C	0.0329027196757078	0.019	0.08305
5	rs147986595	106895561	T	C	0.0621011782291044	0.0868	0.4744
5	rs17414033	106896083	G	C	-0.0573007769142667	0.0344	0.09569
5	rs445747	106896363	C	T	0.0332993704009261	0.019	0.08018
5	rs677797	106896484	G	A	0.0121953336998771	0.0182	0.5018
5	rs2484103	106896617	T	C	0.0332026408277183	0.0187	0.07665
5	rs59130650	106897433	C	T	-0.070401005299324	0.04	0.07826
5	rs164844	106897919	C	T	0.0291023874205329	0.0196	0.1378
5	rs164699	106897977	G	A	0.0051964749068174	0.0188	0.7834
5	rs164846	106898120	T	G	0.03029639423135	0.0196	0.1226
5	rs37445	106899684	A	G	0.0069954745123864	0.0189	0.7105
5	rs164848	106900492	T	C	0.0323994240466592	0.0199	0.1036
5	rs146747934	106900773	G	A	0.0298985503458634	0.0842	0.7227
5	rs164850	106901053	A	G	-0.15839802035465	0.0785	0.04364
5	rs354182	106901554	G	A	0.0344980404075674	0.02	0.08481
5	rs164971	106901590	C	T	-0.151695363252194	0.0738	0.03992
5	rs168501	106901610	G	A	0.0344014267173323	0.02	0.08584
5	rs164972	106901629	A	T	0.0227981362759783	0.0199	0.2515
5	rs164851	106901857	C	T	-0.156104253476915	0.078	0.04543
5	rs37447	106901882	A	T	0.0082954970241069	0.0192	0.6634
5	rs352613	106902711	T	G	-0.150694990937239	0.0739	0.04132
5	rs62355626	106902744	A	T	-0.0579045745015309	0.0403	0.1509
5	rs352612	106903466	A	G	-0.148500008318444	0.0802	0.06411
5	rs141488343	106903847	C	T	-0.155204568306017	0.107	0.1471
5	rs456032	106904743	T	A	-0.0778966787084814	0.0358	0.02967
5	rs189520	106905065	C	T	0.0033045340083004	0.0195	0.8644
5	rs168472	106905132	A	G	-0.163896348291869	0.0795	0.03935
5	rs37444	106906533	G	T	0.0099008246772624	0.02	0.6219
5	rs608333	106907109	A	G	-0.0442967745820927	0.0219	0.04306
5	rs37443	106907339	T	C	0.0112959597418516	0.0207	0.5848
5	rs7712188	106907961	T	A	-0.0846976919878504	0.1093	0.4381
5	rs163961	106908138	C	A	-0.0562000496881991	0.0213	0.008245
5	rs164701	106908278	G	A	0.0026963615477425	0.029	0.9256
5	rs1833812	106908512	T	C	-0.0121029460677457	0.0225	0.5899
5	rs164700	106908733	A	C	-0.028399474521698	0.0202	0.1595
5	rs591470	106909839	T	C	0.0139029051689914	0.0304	0.6479
5	rs685820	106910429	T	C	-0.008395140788382	0.0349	0.8088
5	rs35433400	106911087	C	T	-0.0039979812872983	0.0404	0.9217
5	rs17348530	106912995	T	C	-0.0177974390305806	0.0368	0.6285
5	rs607976	106913484	C	T	0.0125015292229252	0.0298	0.6741
5	rs597083	106913589	G	A	-0.0171970248285215	0.0369	0.6416
5	rs641406	106914027	A	G	0.0209979909956055	0.0408	0.6065
5	rs191894498	106914646	A	G	0.0263010744193707	0.1037	0.8002
5	rs103840	106914733	T	C	0.039701366851552	0.0331	0.2308
5	rs12719573	106916252	T	C	0.017496047616751	0.0449	0.6968
5	rs10061771	106916625	C	T	0.0172994970780611	0.0449	0.7002
5	rs6888055	106916719	A	T	0.0208021276292633	0.0414	0.6155
5	rs34052514	106917021	C	A	0.014504302202808	0.045	0.7467
5	rs72660773	106917286	C	T	0.0562007331879655	0.0524	0.2831
5	rs12153493	106917475	A	G	0.0138042809763971	0.0443	0.7552
5	rs2005103	106917636	G	C	0.0177023841130051	0.0416	0.6715
5	rs6894162	106917868	A	G	0.0182033098538737	0.0449	0.6859
5	rs4957704	106918112	A	G	0.0384992991506098	0.0521	0.4597
5	rs872240	106918212	A	G	0.0178988554877579	0.0416	0.6667
5	rs34950197	106918756	C	G	0.0161980995687726	0.0449	0.7186
5	rs10479400	106919234	C	T	0.0141001243787816	0.0452	0.7551
5	rs10479401	106919379	C	T	0.0141001243787816	0.0452	0.7557
5	rs58882389	106919425	A	G	0.0567016428693038	0.0468	0.2256
5	rs6895165	106921244	C	T	0.0567961259994112	0.0468	0.2248
5	rs72660774	106921533	G	C	0.0605022613895267	0.0524	0.248
5	rs9328005	106922189	T	C	0.0673969319860517	0.0517	0.192
5	rs9328006	106922261	C	T	0.0570984120398765	0.0468	0.2219
5	rs9328007	106922313	A	T	0.0674997573466154	0.0517	0.1917
5	rs9328008	106922715	A	T	0.0648041108654969	0.052	0.2131
5	rs9328009	106922782	T	C	0.0660030731575139	0.052	0.2044
5	rs72660775	106922905	C	T	0.0622985141942241	0.0519	0.2304
5	rs164974	106923251	G	C	0.0134984841513417	0.029	0.6419
5	rs12515248	106923342	T	C	0.0570984120398765	0.0468	0.2222
5	rs180791	106923569	T	C	-0.0016012813669738	0.0188	0.9342
5	rs35697211	106923666	C	T	0.0659000937767033	0.052	0.2045
5	rs10045552	106924597	C	T	0.0127977582298607	0.0452	0.7767
5	rs9328010	106924829	G	A	0.0372957847436969	0.0333	0.2621
5	rs118137326	106925755	T	C	0.0513962890834148	0.0624	0.4103
5	rs3844311	106925966	T	C	0.0077002766261879	0.0449	0.864
5	rs144662515	106926203	C	T	0.0044003044444822	0.0609	0.9429
5	rs6878320	106926290	T	C	0.0659000937767033	0.052	0.2048
5	rs6892545	106926418	G	C	0.0616969878029145	0.052	0.2355
5	rs72660776	106927000	G	A	0.0630968574396732	0.0518	0.2236
5	rs6879546	106927252	A	G	0.0254045542217263	0.0327	0.4367
5	rs6898233	106927464	G	C	0.0501035869662456	0.0501	0.3164
5	rs67289942	106928155	T	A	0.0483043318863239	0.0502	0.336
5	rs164853	106928448	T	G	0.0127977582298607	0.0269	0.634
5	rs12654557	106928572	G	A	0.00730326611012	0.0458	0.8737
5	rs4145099	106929842	A	C	0.0284999894699013	0.0343	0.4058
5	rs10037733	106930016	A	C	0.044600447168905	0.0502	0.3744
5	rs58391909	106930176	A	G	0.0461963268897065	0.0459	0.3145
5	rs3864266	106930493	A	T	0.0448968808822823	0.0502	0.371
5	rs3864267	106930589	C	T	0.0450020459197846	0.0502	0.37
5	rs1345773	106930610	C	T	0.0450020459197846	0.0502	0.3701
5	rs11951213	106930743	A	G	0.0450020459197846	0.0502	0.3701
5	rs34644687	106931013	T	A	0.0119977384336167	0.0453	0.7916
5	rs11948614	106931037	C	T	0.0497991787524836	0.0504	0.323
5	rs11952705	106931090	T	G	0.0450976409030327	0.0502	0.3689
5	rs11952039	106931318	A	G	0.0450020459197846	0.0502	0.3698
5	rs11955029	106931365	G	A	0.0452983606272869	0.0502	0.3666
5	rs1990993	106931599	T	C	0.0155977206230546	0.0452	0.7304
5	rs975690	106931806	C	G	0.0341985075799122	0.033	0.3007
5	rs141127462	106931877	T	C	-0.0176956485356892	0.1063	0.8678
5	rs6596741	106932413	G	A	0.0402970567645369	0.0333	0.2251
5	rs12656960	106932972	G	A	0.0390957053401303	0.0333	0.2396
5	rs10056406	106933485	C	T	0.0546964969190277	0.0507	0.2807
5	rs62355632	106933661	A	C	0.0183996828453635	0.0452	0.6838
5	rs62355633	106933677	T	G	0.0158044491449436	0.0452	0.7274
5	rs12656108	106934147	A	G	0.0372957847436969	0.0344	0.2786
5	rs11957859	106934499	G	C	0.0539008916487975	0.0508	0.2883
5	rs7737882	106934579	C	T	0.0389995348490096	0.0332	0.2394
5	rs9686509	106935029	A	C	0.0395956428583544	0.0331	0.2318
5	rs7734574	106935614	A	C	0.0418039122811836	0.0332	0.2083
5	rs2406374	106936435	C	T	0.0158044491449436	0.0452	0.7269
5	rs13358500	106936573	G	C	0.0632001258860912	0.0508	0.213
5	rs3864269	106936965	C	T	0.0167981182758809	0.0451	0.7092
5	rs12514540	106937477	C	A	0.0382972099323441	0.0332	0.2487
5	rs26732	106939365	A	T	0.0018981972830802	0.0258	0.9412
5	rs2112912	106940519	T	C	-0.0145960053074092	0.0189	0.44
5	rs352615	106940695	A	T	-0.0116981574124923	0.0181	0.5193
5	rs72660778	106944080	G	A	0.0450020459197846	0.0504	0.3724
5	rs26724	106944273	G	A	-0.002002002670673	0.0244	0.9341
5	rs26725	106944359	C	G	0.0022973590486834	0.0249	0.925
5	rs26726	106944541	A	G	-0.0009004052431641	0.0244	0.97
5	rs26727	106945691	G	C	-0.0111013930711739	0.0178	0.535
5	rs26728	106946056	C	T	0.0049974917102918	0.027	0.8541
5	rs26729	106946290	C	T	-0.0027036515743148	0.0266	0.9183
5	rs17160246	106946476	T	C	-0.0131966945943914	0.0183	0.4712
5	rs72660779	106947653	G	T	0.0280041964095973	0.0382	0.4628
5	rs352614	106949181	A	C	-0.009000382197299	0.0177	0.6099
5	rs62355651	106950102	A	G	-0.0094040800752939	0.0183	0.6089
5	rs17160255	106951357	G	A	-0.0095050300143049	0.0183	0.6033
5	rs42449	106951508	T	C	-0.0021022080918702	0.0263	0.935
5	rs143230556	106953912	G	A	-0.0447986409079867	0.1111	0.6868
5	rs141786186	106954387	T	C	-0.0513985630860003	0.0838	0.5396
5	rs17160261	106954545	A	T	-0.0127003085782322	0.0182	0.4855
5	rs11242641	106954711	C	T	-0.003797200248385	0.0178	0.8312
5	rs12656968	106955126	C	G	0.0785985885121491	0.057	0.1681
5	rs13163062	106955451	C	T	-0.0042992284528324	0.0178	0.81
5	rs35533	106955783	C	A	-0.0055956263571598	0.0263	0.8325
5	rs4090594	106956443	A	G	-0.0048015088161939	0.0177	0.7854
5	rs74909085	106956481	A	G	0.121597971747488	0.0948	0.1993
5	rs35534	106956488	C	T	-0.005304041591906	0.0262	0.8396
5	rs154191	106957027	T	C	-0.0017014466397575	0.0266	0.9477
5	rs7703820	106958108	G	T	-0.0021022080918702	0.0177	0.9046
5	rs149539188	106958311	C	T	0.154599150677743	0.123	0.2088
5	rs164691	106958958	C	T	0.001099395443301	0.0271	0.9678
5	rs164693	106959467	C	T	-0.0034961042567088	0.0263	0.8931
5	rs164694	106960824	C	T	0.0013990209137074	0.0267	0.9594
5	rs17160272	106961669	T	G	-0.0071958279818024	0.0175	0.6794
5	rs164695	106961897	T	A	0.0008995952428359	0.0268	0.9732
5	rs164696	106961905	G	T	0.0007996801705642	0.0268	0.9749
5	rs164840	106962349	C	A	-0.0051029981759033	0.0173	0.766
5	rs164841	106962545	T	A	-0.0054950702819798	0.0173	0.7511
5	rs164842	106962704	G	A	-0.0054950702819798	0.0173	0.75
5	rs55754532	106965313	A	G	-0.0080019302190585	0.0175	0.6488
5	rs469425	106965369	T	A	-0.0073972926304747	0.0173	0.6687
5	rs164685	106965527	A	G	-0.0046005663955682	0.0175	0.7933
5	rs164970	106965690	G	A	-0.0033957590691798	0.0263	0.897
5	rs352602	106966332	A	G	-0.0034961042567088	0.0264	0.8932
5	rs12187753	106968202	A	C	-0.0071958279818024	0.0174	0.6782
5	rs17160287	106971103	A	C	-0.0079011318962572	0.0174	0.6498
5	rs27550	106971568	C	A	0.0045994064948955	0.027	0.8635
5	rs27551	106971668	C	A	0.0048979852621919	0.027	0.8567
5	rs78241929	106971924	A	G	-0.0159972768350078	0.0558	0.7737
5	rs26723	106972280	G	A	-0.0108991808690006	0.0447	0.8081
5	rs17160301	106973905	G	A	-0.0119005312583873	0.0179	0.5074
5	rs10077695	106974411	T	C	-0.007095110875924	0.0174	0.6851
5	rs146723918	106975599	T	C	-0.0356997191343252	0.0686	0.6027
5	rs164837	106976125	A	G	-0.0040983869261633	0.0265	0.8761
5	rs141611473	106976279	G	A	-0.0620030714417325	0.0739	0.4017
5	rs35419	106979252	A	G	-0.004701032558649	0.0265	0.8601
5	rs17160302	106979745	T	C	-0.0144032303107437	0.0186	0.4401
5	rs154190	106980466	A	G	-0.0080019302190585	0.0172	0.6411
5	rs149382	106980835	T	C	-0.0045001103249234	0.0264	0.8654
5	rs164838	106980968	C	T	0.0089993837968006	0.0172	0.6012
5	rs10074258	106982560	C	T	-0.0073972926304747	0.0173	0.6673
5	rs72660780	106984035	T	C	0.0096037361426946	0.0369	0.7941
5	rs26731	106984168	T	C	0.0067968490002727	0.0172	0.6938
5	rs26730	106984650	C	T	-0.003797200248385	0.027	0.8882
5	rs17160324	106984808	G	A	-0.0136020904182857	0.0187	0.4671
5	rs164839	106988605	T	A	-0.007004474152883	0.0277	0.8004
5	rs27916	106989457	G	A	0.0533985767246953	0.0745	0.4734
5	rs165263	106989475	T	C	0.0004998750416509	0.0174	0.9765
5	rs73200647	106991255	G	A	0.0060019521956343	0.028	0.83
5	rs357110	106992684	C	G	0.0020977980821461	0.0175	0.9041
5	rs60027737	106992687	C	A	0.0052959516591825	0.0279	0.849
5	rs7725449	106993678	A	G	-0.0040983869261633	0.0272	0.8794
5	rs139604338	106993892	A	G	-0.0264979913062283	0.0514	0.6069
5	rs140270655	106994640	C	T	-0.0519988063604998	0.0655	0.4267
5	rs66947683	106994788	G	A	-0.0014009809156281	0.0183	0.9407
5	rs73200655	106997054	T	C	0.0025966258472659	0.0278	0.9259
5	rs10052932	106998423	A	T	-0.0031048149534787	0.0175	0.859
5	rs4957705	106999818	A	G	0.0001999800026662	0.0183	0.9908
5	rs78844890	107000175	G	T	-0.0289963604415917	0.0874	0.7398
5	rs35552	107000504	T	C	9.99950003332973e-05	0.0175	0.9956
5	rs1363870	107001914	G	A	0.0023971245997214	0.0278	0.93
5	rs141334767	107002640	T	C	-0.124305510825599	0.1077	0.2488
5	rs145061725	107002673	G	A	-0.0651040143320462	0.0738	0.3776
5	rs967270	107002676	T	C	-0.0014009809156281	0.0183	0.9369
5	rs26736	107002938	C	T	0.0003999200213268	0.0175	0.9838
5	rs17351074	107003156	T	G	0.0441986870716702	0.064	0.49
5	rs140590895	107003796	T	C	-0.0662039071233048	0.0737	0.3692
5	rs13170272	107004049	G	A	0.0009995003330834	0.0183	0.9544
5	rs117246436	107004489	C	A	-0.0208049294331883	0.0626	0.7394
5	rs7717640	107006644	G	A	0.0891000275729308	0.06	0.1374
5	rs7723130	107007001	C	T	0.0757009883436821	0.0557	0.1741
5	rs13184509	107008378	A	C	0.0683033004541534	0.0548	0.2124
5	rs12657154	107008740	G	C	0.0783027332571736	0.0556	0.1589
5	rs56201232	107008941	A	C	0.0067968490002727	0.0173	0.6943
5	rs12188264	107010064	T	C	0.0097027754613851	0.0184	0.5988
5	rs1490827	107010201	A	G	0.0141987193998129	0.017	0.4028
5	rs923622	107010832	G	A	0.0177023841130051	0.017	0.2981
5	rs62357891	107010916	T	C	-0.000200020002667	0.0267	0.9943
5	rs6887589	107011559	A	G	-0.0005001250416822	0.0267	0.9839
5	rs13361436	107011712	G	A	0.0096037361426946	0.0183	0.6005
5	rs6596744	107011958	A	G	0.0161980995687726	0.0247	0.5128
5	rs11242644	107012127	C	A	0.0758956590032571	0.0549	0.1666
5	rs10044317	107013706	T	A	0.0109003744682883	0.0183	0.5518
5	rs26734	107013712	T	C	0.0392976332717761	0.0807	0.6265
5	rs7700455	107013780	A	T	0.0171029078996623	0.017	0.3145
5	rs1559244	107014121	A	T	0.0126990249774084	0.0172	0.4624
5	rs7704700	107014175	A	G	-0.0007002451143934	0.0267	0.9782
5	rs1559245	107014409	C	G	0.0172012073197748	0.017	0.3119
5	rs1572255	107014713	A	G	0.0805010641506168	0.055	0.1437
5	rs17351315	107015661	A	G	0.0829983354991691	0.055	0.1315
5	rs17351329	107016120	A	G	-0.0010005003335835	0.0273	0.9693
5	rs10045032	107017068	G	C	0.0197045832743354	0.0171	0.2504
5	rs10039705	107017174	C	T	0.0155977206230546	0.0182	0.3931
5	rs17160354	107017438	A	T	0.0304031059110447	0.0202	0.1329
5	rs78052247	107017861	C	T	-0.032502530761974	0.0621	0.6003
5	rs7715219	107018359	G	C	0.0168964476597299	0.0171	0.3239
5	rs6877006	107018778	C	T	0.0152038337422728	0.0183	0.4049
5	rs150666173	107018794	G	A	-0.0532952970582236	0.0703	0.4483
5	rs1490840	107019271	C	T	0.0159028762794155	0.0183	0.385
5	rs62357892	107019572	G	A	0.0335991726304121	0.0463	0.4687
5	rs113099734	107019986	G	A	0.0326027085440124	0.0463	0.4811
5	rs111673515	107019987	A	T	0.0326994961630157	0.0463	0.4801
5	rs4957706	107020702	A	G	0.0165030720990143	0.0171	0.3334
5	rs73200667	107020715	A	T	0.0123039944561641	0.0172	0.4742
5	rs4957707	107020790	G	A	0.0308007491527123	0.0461	0.5049
5	rs873136	107020854	T	G	0.016296487966892	0.0171	0.339
5	rs7732784	107021498	C	A	0.03029639423135	0.046	0.5102
5	rs138353275	107021972	A	G	0.0138042809763971	0.07	0.8434
5	rs12658128	107022017	C	T	0.013202462677756	0.0172	0.4431
5	rs3987979	107023180	C	T	0.0168964476597299	0.0183	0.3547
5	rs7705512	107023460	C	T	0.0297044227063309	0.0458	0.5167
5	rs1304902	107023656	T	C	0.0134984841513417	0.0171	0.4311
5	rs12653196	107024378	A	C	0.0164047040252769	0.0183	0.3686
5	rs10055714	107024658	A	G	0.0291995144044279	0.0457	0.5231
5	rs1823993	107024777	A	G	0.0172012073197748	0.017	0.3134
5	rs7349825	107024939	T	C	0.0172012073197748	0.017	0.3134
5	rs7349802	107025243	G	A	0.0170045988158238	0.017	0.3168
5	rs10076353	107025248	A	T	0.0288983900426488	0.0456	0.5262
5	rs75365681	107025411	G	A	-0.0575973336805821	0.0743	0.4387
5	rs11960012	107025529	T	C	0.013202462677756	0.0172	0.4414
5	rs1602386	107025702	T	A	0.0170045988158238	0.017	0.3179
5	rs56215442	107025734	T	C	0.0291995144044279	0.0456	0.5218
5	rs62357894	107026232	G	A	0.0129951954948113	0.0172	0.4509
5	rs1895414	107026404	C	T	0.0166997792224134	0.017	0.3267
5	rs62357896	107027131	C	A	0.0285971749776749	0.0455	0.5294
5	rs6596745	107027227	T	G	0.0167981182758809	0.017	0.3249
5	rs13171567	107027774	G	A	0.0166014304974254	0.017	0.3299
5	rs34685651	107028270	T	G	0.0288012338056278	0.0454	0.5252
5	rs75430686	107028325	G	C	0.0167981182758809	0.0183	0.3586
5	rs7727931	107028743	T	C	0.0164047040252769	0.017	0.3362
5	rs7732343	107029127	T	C	0.0155977206230546	0.017	0.359
5	rs7707690	107029176	G	A	0.0284999894699013	0.0453	0.5289
5	rs12659199	107029412	C	T	0.0155977206230546	0.017	0.3593
5	rs1826239	107029542	C	T	0.0154992634469238	0.017	0.364
5	rs1586728	107030053	T	C	0.0154992634469238	0.017	0.3639
5	rs13188836	107030759	C	T	0.0150954876453349	0.017	0.3747
5	rs73200677	107030903	T	C	-0.0066017436345624	0.0264	0.804
5	rs17160373	107031230	A	G	0.014504302202808	0.0183	0.4273
5	rs13159331	107032061	G	A	0.0389033551082361	0.0447	0.3846
5	rs13160949	107032339	C	T	0.0138042809763971	0.017	0.4153
5	rs147101456	107032640	G	A	-0.0914028234733439	0.0833	0.2725
5	rs7724655	107032708	G	T	0.0209979909956055	0.0175	0.2291
5	rs72660781	107032716	G	T	-0.004701032558649	0.043	0.9132
5	rs17160389	107032877	C	A	0.0171029078996623	0.0183	0.3491
5	rs4957708	107032887	G	A	0.0089002747867194	0.0172	0.6045
5	rs1388136	107033531	T	G	-0.0150019689183474	0.0264	0.5693
5	rs2194207	107033576	C	T	0.0385955177593629	0.044	0.3799
5	rs4957709	107033906	T	C	0.0078987227933553	0.0172	0.6456
5	rs4957710	107034157	T	C	0.0134984841513417	0.017	0.4269
5	rs73200681	107034746	C	T	-0.0149004625639624	0.0264	0.5723
5	rs6596746	107035512	G	C	0.0133998200630165	0.017	0.4291
5	rs62357900	107035727	A	G	0.0412954824071715	0.0442	0.3508
5	rs1490839	107036027	G	A	0.0142973047008244	0.017	0.3997
5	rs73200683	107036278	T	C	-0.0132980281439898	0.0264	0.6142
5	rs1455527	107036309	C	T	0.0141987193998129	0.017	0.4019
5	rs12516963	107037263	A	G	0.0143958802837323	0.07	0.8366
5	rs1352726	107038060	T	C	-0.0152050125429676	0.0264	0.5656
5	rs1388133	107038334	C	G	0.0143958802837323	0.017	0.3943
5	rs7444469	107038351	A	G	-0.0151034855773182	0.0264	0.5675
5	rs77164749	107038645	A	G	0.115700869452059	0.0752	0.1237
5	rs13189126	107038814	T	C	0.0141001243787816	0.017	0.4063
5	rs73777709	107039286	C	T	0.017496047616751	0.0183	0.3392
5	rs76140593	107039341	G	A	0.0171029078996623	0.0183	0.3516
5	rs55885500	107039435	T	C	0.017496047616751	0.0183	0.3386
5	rs1490838	107039550	G	A	0.017496047616751	0.0183	0.3368
5	rs1490837	107039706	T	G	0.0179970767016546	0.0183	0.3243
5	rs7446408	107040259	A	G	0.0147014028528927	0.017	0.3851
5	rs77520824	107040386	T	G	-0.0973041664750621	0.0781	0.213
5	rs4957711	107040395	T	C	0.0143958802837323	0.0169	0.3965
5	rs12654281	107040442	C	T	0.022299507494767	0.0176	0.2041
5	rs139537111	107040853	C	T	-0.0409990935346932	0.0695	0.5557
5	rs75046150	107041095	G	A	-0.0150019689183474	0.0265	0.5717
5	rs6891467	107041350	T	A	0.0146028573839336	0.017	0.3895
5	rs17430751	107042173	G	A	0.0142973047008244	0.017	0.3995
5	rs13171805	107042301	T	C	0.0143958802837323	0.017	0.397
5	rs59961335	107042328	C	G	-0.0142003494011414	0.0257	0.5806
5	rs13167862	107042337	A	G	0.0327962744150825	0.0442	0.4583
5	rs13185104	107042352	G	A	0.0218006299588528	0.0176	0.2154
5	rs62357932	107042662	T	G	-0.0083043861636152	0.0252	0.7423
5	rs1490836	107043063	T	A	-0.0146974807605841	0.0257	0.5664
5	rs1388132	107043434	G	C	0.0213993910058902	0.0176	0.2238
5	rs36016556	107044031	T	A	0.0213993910058902	0.0176	0.2251
5	rs35627284	107044561	G	A	0.0284999894699013	0.0441	0.5179
5	rs12658772	107044617	A	T	0.013202462677756	0.017	0.4358
5	rs723798	107044974	C	T	-0.0154994990469515	0.0265	0.5585
5	rs723799	107044991	C	T	0.0134984841513417	0.017	0.4273
5	rs6863281	107046174	G	C	0.0161980995687726	0.017	0.3397
5	rs62357940	107046218	G	A	-0.0150019689183474	0.0257	0.5605
5	rs6864800	107046317	C	A	0.0161980995687726	0.017	0.3432
5	rs12657205	107046372	T	C	0.0161980995687726	0.017	0.3384
5	rs67843712	107046429	A	G	-0.0071958279818024	0.0252	0.7755
5	rs12656808	107046588	A	C	0.0167981182758809	0.017	0.3221
5	rs73202711	107046798	A	T	-0.0078003437327339	0.026	0.7633
5	rs7709385	107047072	G	T	0.0266029817945341	0.0439	0.5443
5	rs1835981	107047091	T	C	0.0167981182758809	0.017	0.3231
5	rs13170512	107047461	T	A	0.0239996896478807	0.044	0.5844
5	rs147657194	107047619	G	C	-0.0383043331577141	0.0771	0.6198
5	rs7735300	107048074	A	G	0.0217027816432335	0.0177	0.2202
5	rs12659812	107048168	G	A	0.0213993910058902	0.0177	0.2273
5	rs80209558	107048277	T	A	0.0360040066341877	0.046	0.4331
5	rs13175692	107048391	T	C	0.0215951374365897	0.0178	0.2246
5	rs35818877	107048511	C	A	0.0217027816432335	0.0178	0.2214
5	rs56233000	107048683	G	A	0.0205964297986501	0.0439	0.6393
5	rs143449139	107048806	A	G	0.0335991726304121	0.0686	0.6243
5	rs36068554	107049266	T	C	0.0165030720990143	0.0172	0.3366
5	rs73777715	107049493	G	A	0.0194986595340326	0.0186	0.2954
5	rs13156779	107049663	G	A	0.0135971385060249	0.0172	0.4293
5	rs7708137	107049989	A	T	0.0219962978718961	0.0179	0.2173
5	rs13161115	107050002	G	C	0.0218006299588528	0.0531	0.6819
5	rs13161130	107050023	G	C	0.0274984287018097	0.0444	0.5358
5	rs7708158	107050033	A	G	0.0141001243787816	0.0173	0.4151
5	rs1490834	107050463	A	G	-0.0084959889212643	0.0233	0.7146
5	rs12657057	107050754	C	T	0.0439020462871288	0.0537	0.4138
5	rs6877460	107050995	T	C	0.0077995046323818	0.0179	0.6641
5	rs154168	107051082	A	T	0.0108014536938559	0.0239	0.6521
5	rs147673173	107051326	G	A	-0.0278954863187535	0.069	0.6863
5	rs11242645	107051338	G	A	0.017496047616751	0.0195	0.3716
5	rs154167	107051942	A	G	0.0082954970241069	0.0241	0.7303
5	rs7736022	107051983	G	A	0.0177023841130051	0.0327	0.5876
5	rs933066	107052000	T	C	0.017496047616751	0.0326	0.5925
5	rs11242646	107052662	A	T	0.0154007965760229	0.0196	0.4327
5	rs75808866	107052807	G	A	-0.009000382197299	0.0274	0.7421
5	rs12652503	107052969	T	C	0.0285971749776749	0.033	0.3862
5	rs13164357	107053199	T	C	0.0284027945161868	0.0329	0.3877
5	rs4957712	107053347	G	T	-0.0112025145079934	0.0279	0.6866
5	rs13160470	107053349	A	T	0.027799974857679	0.0329	0.3984
5	rs4957713	107053380	C	T	-0.0123965203365513	0.028	0.6568
5	rs113178277	107053394	G	A	-0.0127003085782322	0.028	0.6499
5	rs4957714	107053400	G	C	-0.0120017335415971	0.0279	0.6671
5	rs13164863	107053550	T	C	0.0291023874205329	0.0329	0.376
5	rs13178107	107053552	G	A	0.0291023874205329	0.0329	0.3765
5	rs13179374	107053676	C	G	0.0287040681283552	0.0328	0.3817
5	rs13165345	107053841	T	C	0.0288983900426488	0.0328	0.3784
5	rs13161433	107053888	A	T	0.0291023874205329	0.033	0.3778
5	rs154166	107053950	C	A	-0.0128015918372089	0.0191	0.502
5	rs7710118	107054057	C	T	0.0121953336998771	0.0196	0.5348
5	rs36044695	107054550	G	A	0.029296631955588	0.0328	0.3717
5	rs4588579	107054562	G	A	-0.0139975096438537	0.0276	0.612
5	rs145575183	107054788	A	T	-0.0186019483996616	0.0689	0.7872
5	rs154165	107054842	A	G	0.0077995046323818	0.0244	0.75
5	rs76699291	107055408	C	T	-0.0894981026943194	0.0785	0.2544
5	rs2080942	107055429	G	C	0.0317021347305135	0.0328	0.3349
5	rs2080941	107055437	C	T	0.0361969153118182	0.1156	0.7538
5	rs2080940	107055537	C	T	0.0082954970241069	0.0219	0.705
5	rs168738	107055571	C	T	-0.0135007260538548	0.0189	0.4767
5	rs2080938	107055609	G	A	0.0320992618599997	0.0329	0.3282
5	rs154170	107055846	C	A	-0.0145046862028817	0.018	0.422
5	rs154169	107056159	C	T	-0.0130953713122409	0.019	0.4916
5	rs111362337	107056758	A	T	0.0397974698740661	0.115	0.7291
5	rs256493	107057205	T	C	-0.0131966945943914	0.019	0.4849
5	rs256492	107057515	A	T	-0.0093031403261444	0.0189	0.6238
5	rs256491	107057650	A	G	-0.0101008421794295	0.0189	0.5927
5	rs6596747	107057707	A	C	0.0263010744193707	0.1105	0.8118
5	rs173950	107058792	T	G	-0.0139975096438537	0.0194	0.4713
5	rs256490	107058990	T	C	-0.0178992398878318	0.0195	0.3595
5	rs256489	107059140	C	T	-0.0182047046548463	0.0193	0.3448
5	rs4957715	107059502	C	T	-0.007004474152883	0.0281	0.8024
5	rs72793808	107059545	C	T	0.0377966226945664	0.1102	0.7313
5	rs113043109	107059628	G	A	0.041995705452017	0.1103	0.7031
5	rs146777536	107059704	C	T	0.0111970780932162	0.0427	0.794
5	rs78809290	107060134	T	C	0.0199986865066891	0.0657	0.7605
5	rs154172	107060178	A	G	-0.0152963956259917	0.0192	0.4266
5	rs154171	107060245	T	C	-0.0057967688471774	0.0184	0.7534
5	rs56159505	107060400	C	T	0.0374980764200844	0.033	0.2569
5	rs35540	107060750	A	C	-0.0138048499765589	0.0191	0.4704
5	rs75178999	107060999	A	G	0.0187039847937718	0.0324	0.5645
5	rs35539	107061262	T	C	0.0078987227933553	0.0196	0.688
5	rs75595384	107061471	G	T	0.089895547102826	0.0997	0.3673
5	rs35538	107061983	A	G	0.0085037404912207	0.0195	0.6651
5	rs7724840	107062190	C	T	-0.105805058896976	0.0665	0.1116
5	rs35537	107062269	G	A	-0.0235962138551867	0.0193	0.2205
5	rs35536	107062354	T	C	-0.0054950702819798	0.0184	0.7662
5	rs151177499	107062631	G	A	-0.0523043316292892	0.0768	0.4955
5	rs12153436	107063029	G	A	0.0366983037826737	0.0328	0.2619
5	rs6894244	107065898	A	G	0.0225048553400694	0.0191	0.2394
5	rs181929	107066167	G	A	0.0099998345783334	0.0191	0.6008
5	rs154189	107066305	A	G	0.0108014536938559	0.0192	0.5743
5	rs154188	107066531	A	G	0.0232965165504356	0.0276	0.3987
5	rs77371647	107068353	A	G	-0.001501126126267	0.0994	0.9881
5	rs154186	107068578	C	A	0.0090984829852593	0.0191	0.6331
5	rs154185	107069589	C	T	0.0088011559530687	0.019	0.6434
5	rs154184	107070342	G	T	0.0086028888072678	0.019	0.65
5	rs1352725	107070461	T	A	0.0030952049073025	0.0258	0.9045
5	rs154182	107070636	C	T	0.0608034293588251	0.0436	0.1625
5	rs78588378	107071467	G	A	0.0177023841130051	0.0189	0.3489
5	rs1981953	107072556	T	C	0.0011992805754821	0.0245	0.9623
5	rs2411044	107073493	G	A	0.0414010268486756	0.0352	0.2402
5	rs35550	107073806	C	T	0.0088011559530687	0.019	0.6413
5	rs35549	107074970	C	T	0.0089002747867194	0.019	0.6381
5	rs35548	107075033	G	A	0.0089002747867194	0.019	0.638
5	rs35547	107075249	C	G	0.0087020272939009	0.019	0.6466
5	rs35546	107075501	G	A	0.009197572354042	0.019	0.6276
5	rs154181	107075588	C	T	-0.0182963622831166	0.0193	0.3435
5	rs154180	107076078	C	T	0.0088011559530687	0.019	0.6449
5	rs154179	107076248	G	A	0.0089993837968006	0.0191	0.6399
5	rs139001828	107076269	G	A	0.107696784455352	0.0755	0.1539
5	rs256494	107077361	G	C	0.00730326611012	0.0191	0.7017
5	rs154178	107077876	A	C	0.0077995046323818	0.0191	0.6832
5	rs154177	107078678	G	A	0.0086028888072678	0.0192	0.6538
5	rs80081261	107079001	G	C	-0.0575973336805821	0.0484	0.2343
5	rs154176	107079153	G	A	0.0069954745123864	0.019	0.7133
5	rs154175	107079249	C	T	0.0068961666878413	0.019	0.7159
5	rs154174	107079325	C	T	0.0062007356416035	0.0191	0.7459
5	rs76332801	107080069	G	A	-0.0766003062087967	0.0773	0.3222
5	rs249988	107080180	G	A	-0.0154994990469515	0.0193	0.4217
5	rs154216	107080538	C	T	-0.0017014466397575	0.0191	0.9278
5	rs6892045	107081424	G	A	0.0221038989069263	0.0184	0.2291
5	rs35521	107081478	G	A	-0.0106970095483354	0.0179	0.5492
5	rs39676	107081840	C	T	-0.0107980900995126	0.0179	0.5465
5	rs154215	107082108	C	T	0.0194986595340326	0.0177	0.2719
5	rs154214	107082800	A	G	0.0202045073158995	0.0177	0.2551
5	rs173644	107083339	C	T	0.0203025023378308	0.0177	0.2531
5	rs154213	107083431	G	A	0.0207041815582916	0.0177	0.2429
5	rs1352724	107083487	C	A	0.0033045340083004	0.0358	0.9265
5	rs154212	107083644	G	A	0.0016985566355815	0.0192	0.9309
5	rs154211	107083727	T	C	0.0215951374365897	0.0178	0.2252
5	rs35520	107084359	C	T	-0.0130953713122409	0.0181	0.4673
5	rs10057438	107084911	T	C	0.0215951374365897	0.0183	0.2367
5	rs35519	107084997	C	T	-0.0217958123704574	0.0184	0.2344
5	rs770185	107085345	T	C	-0.0057967688471774	0.0193	0.7628
5	rs9328015	107085864	G	A	0.0077002766261879	0.0176	0.6611
5	rs9328016	107085963	T	C	0.0036034995896235	0.0171	0.835
5	rs6862753	107086060	C	T	0.0116024307308398	0.023	0.6156
5	rs533704	107086063	G	T	-0.0028039273327342	0.0209	0.8931
5	rs1990918	107086262	G	A	0.0028958031120254	0.0171	0.8671
5	rs13163524	107086352	T	A	-0.0036968248442897	0.0282	0.8961
5	rs13177927	107086383	C	T	-0.0048015088161939	0.0282	0.8649
5	rs145720751	107086442	T	C	0.0600032523358097	0.0809	0.4583
5	rs1990917	107086481	A	G	0.0035038543266769	0.0171	0.8393
5	rs712633	107086512	A	C	-0.003797200248385	0.0209	0.8544
5	rs1844706	107086598	C	T	0.0058031292269501	0.0183	0.7495
5	rs712634	107086600	C	T	-0.0055956263571598	0.0183	0.7592
5	rs1844705	107086791	G	T	0.0034041991335623	0.0171	0.8437
5	rs9328017	107087350	C	A	0.0030952049073025	0.0172	0.8546
5	rs1490829	107087613	A	G	0.0033045340083004	0.0171	0.8495
5	rs17160512	107087726	A	G	0.0050969882578437	0.0184	0.7828
5	rs78299502	107087819	G	T	0.0467022717525102	0.0684	0.4954
5	rs11242647	107088307	G	C	-0.0079011318962572	0.0281	0.7776
5	rs12691430	107088710	A	C	0.0003999200213268	0.0175	0.9837
5	rs34560568	107089001	C	A	-0.0033957590691798	0.0282	0.904
5	rs67533472	107090005	A	G	0.0012991557316201	0.0175	0.9395
5	rs154163	107090178	G	A	0.0021975835434872	0.0208	0.9145
5	rs154164	107090384	G	A	0.0020977980821461	0.0208	0.92
5	rs256487	107090492	T	C	-0.0186019483996616	0.0213	0.3827
5	rs78608725	107091007	C	T	-0.0344051267241774	0.0803	0.6686
5	rs9885554	107091099	A	C	0.0028958031120254	0.019	0.8779
5	rs34107809	107091178	G	A	-0.000200020002667	0.0279	0.9945
5	rs10080064	107091237	T	A	0.0027960873020011	0.019	0.8844
5	rs35604783	107091259	G	A	-0.0004000800213396	0.0278	0.9876
5	rs67544959	107091402	G	C	-0.0004000800213396	0.0278	0.9895
5	rs10046084	107091469	T	C	0.0032048589489113	0.0189	0.8672
5	rs249972	107091504	C	G	0.0	0.0205	0.9992
5	rs10045557	107091522	A	T	0.0025966258472659	0.0174	0.8818
5	rs6873048	107091863	A	G	-0.000200020002667	0.0278	0.9957
5	rs6891516	107091889	G	A	-0.0003000450090019	0.0278	0.992
5	rs249973	107092029	T	G	-0.0025031302181184	0.0205	0.9045
5	rs2161304	107092194	G	A	0.0024968801985871	0.019	0.8972
5	rs6882236	107092298	T	C	-0.0004000800213396	0.0277	0.988
5	rs13153930	107092422	A	C	0.0089993837968006	0.0299	0.7643
5	rs10052705	107093148	A	G	0.0032048589489113	0.0189	0.8668
5	rs249974	107093162	G	A	0.0005998200719675	0.0177	0.9752
5	rs17160517	107093490	T	G	0.0033045340083004	0.0189	0.8603
5	rs193899	107096319	C	T	0.0007996801705642	0.0177	0.9649
5	rs35420	107097912	C	T	0.0	0.0177	0.9978
5	rs77959685	107098302	G	A	0.0284027945161868	0.0786	0.7179
5	rs147089256	107099630	G	A	-0.0652000732482552	0.0862	0.4499
5	rs4272120	107101004	G	A	0.0001999800026662	0.019	0.9909
5	rs10463582	107101545	G	A	9.99950003332973e-05	0.019	0.9962
5	rs35545	107101687	C	T	0.0323994240466592	0.0771	0.6747
5	rs6877939	107101879	G	A	-0.003797200248385	0.0286	0.893
5	rs35544	107102159	G	A	-0.0138048499765589	0.021	0.5114
5	rs11742384	107102301	A	T	-0.0042992284528324	0.0286	0.8807
5	rs1490831	107103326	T	C	0.0012991557316201	0.019	0.944
5	rs1592907	107103563	A	G	0.001099395443301	0.0176	0.948
5	rs1833664	107103777	A	T	0.0017983819413794	0.019	0.9228
5	rs28538673	107104081	G	A	0.0021975835434872	0.019	0.9082
5	rs10072135	107104933	G	C	0.0016985566355815	0.019	0.9295
5	rs35543	107105472	G	C	-0.004198802647333	0.0202	0.8357
5	rs35542	107105482	A	G	-0.0031950988965408	0.0177	0.8585
5	rs55837388	107105673	G	A	-0.0030045090202987	0.0286	0.9161
5	rs17160527	107105880	C	T	-0.0045001103249234	0.0285	0.8733
5	rs35541	107106463	A	T	-0.0049019951702315	0.0202	0.808
5	rs62355921	107108006	A	G	-0.20850127457734	0.1072	0.05187
5	rs249979	107108477	C	T	-0.0066017436345624	0.018	0.7155
5	rs249980	107108533	C	A	-0.0064004391810282	0.0202	0.7494
5	rs249981	107110109	T	C	-0.0029042131473898	0.0176	0.8673
5	rs13358604	107110446	A	G	0.0023971245997214	0.0189	0.8999
5	rs7724018	107110506	T	C	-0.0031048149534787	0.0283	0.9136
5	rs249982	107110672	C	T	0.0133011462391285	0.0241	0.5824
5	rs249983	107110731	A	G	-0.0050024916227914	0.0178	0.7761
5	rs7724787	107110976	T	A	-0.0292949370570243	0.0841	0.7279
5	rs1422438	107111176	G	T	-0.0068030886197391	0.0182	0.7103
5	rs1422437	107111358	G	C	0.0097027754613851	0.0185	0.6001
5	rs17367725	107112116	C	T	-0.001300845733048	0.0226	0.954
5	rs13170988	107112774	T	C	-0.002002002670673	0.0227	0.9281
5	rs770184	107113333	T	A	0.0093957216403621	0.0225	0.6755
5	rs1820048	107113395	A	G	0.013202462677756	0.0731	0.8566
5	rs17367935	107113735	C	T	0.0001999800026662	0.0222	0.9928
5	rs17160542	107114506	T	C	0.0086028888072678	0.0188	0.6472
5	rs1833662	107114515	A	G	0.0	0.022	0.9984
5	rs770183	107115667	C	T	-0.0012007205765188	0.0189	0.9505
5	rs12188369	107116464	T	G	0.0003999200213268	0.0224	0.9871
5	rs6888455	107116572	T	G	0.0017983819413794	0.0219	0.9329
5	rs6888775	107116709	T	C	0.0018981972830802	0.0219	0.9311
5	rs13164192	107117017	A	G	-0.0009004052431641	0.062	0.9885
5	rs67369129	107117085	C	G	0.0018981972830802	0.0219	0.9292
5	rs2099328	107117283	T	C	0.0081963182244858	0.0186	0.6603
5	rs140260719	107117452	C	G	0.0680978043671968	0.0812	0.4017
5	rs7708590	107117501	G	A	0.0026963615477425	0.0219	0.9032
5	rs13360165	107117680	T	A	0.0087020272939009	0.0186	0.6412
5	rs7733958	107117975	T	C	0.0036034995896235	0.0225	0.8738
5	rs12520844	107117993	A	G	0.0072039888485025	0.0184	0.6957
5	rs9328019	107118121	T	C	0.0075017910703226	0.0184	0.6827
5	rs770182	107118140	G	T	0.0126990249774084	0.0216	0.5564
5	rs4957716	107118260	C	T	0.0037031349243813	0.0225	0.8683
5	rs4957717	107118388	G	A	0.0045994064948955	0.0221	0.8341
5	rs770181	107118443	G	A	0.013202462677756	0.0216	0.5427
5	rs770180	107118722	C	T	-0.001300845733048	0.0187	0.9424
5	rs4957718	107118805	C	G	0.0043007385516922	0.0226	0.8506
5	rs770179	107119491	T	C	-0.0017014466397575	0.0187	0.9279
5	rs919770	107120133	G	A	0.0023971245997214	0.0226	0.9149
5	rs12659439	107120531	T	C	0.0614995330875717	0.0519	0.2357
5	rs12514464	107120759	G	A	-0.034198147379977	0.0603	0.5704
5	rs12656883	107120776	C	T	-0.101401695470647	0.0895	0.2572
5	rs796381	107120853	A	G	-0.003797200248385	0.0194	0.8452
5	rs770176	107120945	C	T	-0.0010005003335835	0.0188	0.9562
5	rs770175	107121023	C	G	0.0097027754613851	0.0217	0.6539
5	rs1363459	107121207	A	G	0.0055048206344449	0.0228	0.8104
5	rs4957719	107121326	T	C	0.0063994795805678	0.0223	0.774
5	rs770174	107121344	C	T	0.0099998345783334	0.0217	0.6458
5	rs4957539	107121383	C	T	0.0058031292269501	0.0224	0.7975
5	rs770172	107121419	A	G	0.0023971245997214	0.0178	0.8921
5	rs62355924	107121496	A	G	-0.106005167845849	0.0996	0.2872
5	rs117899495	107121817	G	A	-0.0231048737150968	0.0822	0.7792
5	rs6862116	107123064	C	T	0.0043007385516922	0.0246	0.8618
5	rs770170	107123447	C	T	-0.0299026613543135	0.0215	0.1642
5	rs770169	107123595	T	G	-0.0309026047398165	0.0212	0.1447
5	rs150367790	107123729	T	G	-0.0577032681284449	0.0855	0.4995
5	rs10054700	107123925	T	C	-0.015895669405385	0.0194	0.4129
5	rs11242649	107123947	A	G	-0.0079011318962572	0.0176	0.6516
5	rs11739869	107124000	A	G	0.0024968801985871	0.0239	0.918
5	rs770168	107124377	G	A	-0.0131966945943914	0.0191	0.4906
5	rs10036849	107124611	A	G	-0.0145960053074092	0.0187	0.4363
5	rs13159144	107125042	C	T	0.0012991557316201	0.0245	0.9579
5	rs10068150	107125305	C	A	-0.0146974807605841	0.0187	0.4315
5	rs6883356	107125573	G	A	0.0025966258472659	0.0244	0.9148
5	rs1862310	107125801	G	A	-0.0152050125429676	0.0187	0.4171
5	rs13159307	107125858	G	A	0.0009995003330834	0.0238	0.9657
5	rs12153448	107126581	C	T	0.001598721363697	0.0245	0.9488
5	rs76347798	107126896	G	A	-0.0628972021721127	0.0518	0.2247
5	rs770167	107126918	T	C	-0.0325955083699338	0.0209	0.1177
5	rs6880058	107127124	T	C	0.0024968801985871	0.0245	0.9177
5	rs770166	107127227	C	T	-0.0326988269632397	0.0208	0.1156
5	rs6876754	107127757	A	G	0.0023971245997214	0.0245	0.9203
5	rs6881288	107127859	T	C	0.0027960873020011	0.0245	0.9095
5	rs11242650	107128111	A	G	-0.015702643727291	0.0187	0.3998
5	rs930219	107128877	G	A	-0.0069037763167944	0.0203	0.7337
5	rs10515377	107129003	T	C	0.0012991557316201	0.0245	0.957
5	rs13179594	107129101	G	A	0.001598721363697	0.0245	0.9485
5	rs10515378	107129158	T	C	0.0152038337422728	0.0644	0.8129
5	rs12522401	107129479	C	T	-0.015702643727291	0.0188	0.4031
5	rs6888208	107129823	A	C	0.004001981379298	0.0245	0.872
5	rs6892712	107129849	T	C	0.0037031349243813	0.0245	0.8804
5	rs6871240	107130419	G	A	0.0007996801705642	0.0245	0.9729
5	rs62355926	107130542	T	A	-0.0169020380753563	0.0191	0.3785
5	rs62355927	107130873	C	G	-0.0606952493104976	0.0576	0.2919
5	rs12516234	107131481	A	G	-0.0165969709073694	0.0184	0.3687
5	rs12518562	107131544	G	A	-0.0154994990469515	0.0184	0.3994
5	rs79477964	107131806	C	T	-0.0145960053074092	0.0192	0.4463
5	rs6868417	107132270	T	A	-0.0375980304153185	0.0217	0.08284
5	rs13159249	107132384	C	T	-0.0045001103249234	0.0246	0.8553
5	rs11742515	107132802	A	G	-0.0042992284528324	0.0247	0.8612
5	rs58297701	107134100	C	T	-0.0145046862028817	0.0192	0.4517
5	rs6875281	107134120	A	G	-0.0165969709073694	0.0185	0.3686
5	rs6875450	107134240	A	T	-0.015702643727291	0.0185	0.3954
5	rs4957540	107134317	A	T	-0.0372969647443931	0.0219	0.08762
5	rs76638449	107134700	C	T	0.0200967016991224	0.0384	0.6011
5	rs10037033	107134987	A	G	-0.0171970248285215	0.0186	0.353
5	rs10045237	107134994	C	A	-0.0163021610829842	0.0186	0.3807
5	rs10057444	107135430	T	C	-0.0156010662286512	0.0184	0.3983
5	rs6876584	107136444	C	G	-0.0152963956259917	0.0186	0.4104
5	rs141799707	107136544	G	A	-0.148198429667927	0.1073	0.1675
5	rs6898244	107136952	A	G	-0.0003000450090019	0.0245	0.989
5	rs6866542	107137158	T	C	0.0194986595340326	0.0241	0.4185
5	rs28539291	107137271	A	G	-0.0164953025291975	0.0186	0.3751
5	rs1974789	107137416	T	G	-0.0168003386783461	0.0184	0.3595
5	rs1974788	107137464	T	C	-0.0393023164827424	0.0223	0.07822
5	rs9328020	107138123	T	A	-0.0361039752308815	0.0227	0.1114
5	rs10068949	107138125	G	A	-0.0559990861201021	0.0952	0.5561
5	rs6891749	107138981	G	A	-0.0349952529972629	0.0648	0.5888
5	rs1559097	107139080	C	T	0.0277027118389473	0.0455	0.5424
5	rs1559096	107139167	A	G	-0.0458973523870375	0.0682	0.5012
5	rs4348200	107139260	A	G	0.0100988346774146	0.0362	0.7796
5	rs1363458	107139388	C	A	0.0231011029079872	0.025	0.3564
5	rs10464043	107139503	T	C	-0.0243951568347216	0.0206	0.2371
5	rs10515379	107139663	G	A	0.0213993910058902	0.029	0.4613
5	rs117793864	107140042	G	A	-0.035596090043474	0.0727	0.6242
5	rs3910210	107140068	A	G	0.0242046886968174	0.0246	0.3257
5	rs7736608	107140267	G	A	0.0227003855207759	0.0427	0.5946
5	rs140472376	107140427	G	A	-0.0225012653465135	0.0933	0.809
5	rs3843491	107140447	G	C	0.0232965165504356	0.0426	0.5846
5	rs3843492	107140556	G	A	0.0231011029079872	0.0425	0.5862
5	rs3842914	107141165	C	A	0.0205964297986501	0.0425	0.6272
5	rs3842915	107141190	T	C	0.0205964297986501	0.0425	0.6281
5	rs57789262	107141232	T	C	0.0141001243787816	0.0597	0.8132
5	rs3843493	107141308	A	T	0.0166997792224134	0.0237	0.4807
5	rs142065487	107141352	A	G	0.0520040417467951	0.0566	0.3576
5	rs6864994	107141527	C	T	0.0185960172820726	0.0425	0.6609
5	rs12520230	107141575	T	G	0.023003381764963	0.0427	0.5906
5	rs11742545	107141733	C	T	0.0156961681063242	0.0278	0.5709
5	rs2410959	107142556	G	A	0.0235016597850914	0.0242	0.3303
5	rs62355954	107142576	T	C	0.0344980404075674	0.0434	0.4258
5	rs2898606	107142591	G	A	0.0239996896478807	0.0241	0.3201
5	rs2410958	107142758	T	C	0.0164047040252769	0.0238	0.492
5	rs6596749	107142868	G	A	0.0155977206230546	0.0237	0.5099
5	rs6871212	107142894	C	T	0.0223972974420383	0.0241	0.3534
5	rs6892119	107142920	A	G	0.0223972974420383	0.0242	0.3547
5	rs6892137	107142948	A	G	0.022299507494767	0.0241	0.3553
5	rs2410957	107143588	G	A	0.0148984646619666	0.0237	0.5296
5	rs6596750	107143856	C	G	0.0208021276292633	0.0241	0.3895
5	rs6596751	107143969	C	T	0.0208021276292633	0.0241	0.3895
5	rs17369104	107144755	A	G	0.0275957115907991	0.0432	0.5229
5	rs6882183	107145253	T	C	0.0305970979773775	0.0232	0.1866
5	rs55876360	107145324	T	G	0.0412954824071715	0.0458	0.3667
5	rs4099189	107145885	C	T	0.0222017079836866	0.0228	0.3309
5	rs4099188	107146022	A	G	0.0284027945161868	0.0232	0.2203
5	rs4099187	107146126	A	G	0.021898468701116	0.0228	0.3367
5	rs4099186	107146272	A	T	0.0288012338056278	0.0232	0.2134
5	rs6888461	107146674	T	C	0.0194986595340326	0.0226	0.3879
5	rs6868088	107147035	C	T	0.0282958691548473	0.0232	0.222
5	rs6867170	107147184	G	A	0.022299507494767	0.0227	0.3272
5	rs11747409	107147769	T	C	0.0243022925229648	0.0227	0.2858
5	rs6895001	107148207	A	G	0.024097313483794	0.0227	0.2894
5	rs62355956	107148301	C	T	0.0285971749776749	0.0431	0.5076
5	rs76351645	107148729	G	A	0.127398877130872	0.0922	0.1669
5	rs10066422	107149038	C	T	0.0246048038572487	0.0228	0.28
5	rs6860214	107149251	A	G	0.0244974716003874	0.0228	0.2818
5	rs6860370	107149304	A	G	0.0244974716003874	0.0228	0.2818
5	rs6860400	107149367	A	G	0.0246048038572487	0.0228	0.2801
5	rs6880537	107149604	C	G	0.0244974716003874	0.0228	0.2828
5	rs6879536	107149768	G	A	0.0244974716003874	0.0228	0.2818
5	rs2033479	107149846	T	C	0.0244974716003874	0.0228	0.2832
5	rs6861427	107149904	A	G	0.0243998868235351	0.0228	0.2838
5	rs6879852	107149908	G	C	0.0244974716003874	0.0228	0.2835
5	rs3931057	107150034	A	G	0.0246048038572487	0.0228	0.2815
5	rs3931058	107150035	G	A	0.0246048038572487	0.0228	0.2813
5	rs3931059	107150143	T	G	0.0242046886968174	0.0228	0.2877
5	rs3931060	107150161	T	G	0.0246048038572487	0.0228	0.2819
5	rs6866321	107150386	A	T	0.0244974716003874	0.0228	0.2824
5	rs6870561	107150403	T	C	0.0244974716003874	0.0228	0.2828
5	rs3846692	107151100	G	C	0.0243998868235351	0.0228	0.2854
5	rs3846693	107151158	G	A	0.0243998868235351	0.0228	0.2856
5	rs3931725	107151283	T	G	0.0246048038572487	0.0228	0.2813
5	rs75594323	107151509	T	G	0.027196791588428	0.0435	0.5322
5	rs116986351	107151587	G	A	0.0663961696396827	0.0788	0.3995
5	rs62355957	107152079	C	T	0.0395956428583544	0.0461	0.3906
5	rs4957721	107152336	C	T	0.0242046886968174	0.0228	0.2889
5	rs4957541	107152375	G	T	0.0251022847608284	0.0229	0.273
5	rs4957722	107152698	C	T	0.024097313483794	0.0228	0.2902
5	rs6860649	107152986	G	C	0.0244974716003874	0.0228	0.2832
5	rs4100173	107153682	A	G	0.0250047589895661	0.0227	0.2712
5	rs144723055	107154135	T	A	-0.106305406370931	0.0759	0.1614
5	rs6893393	107154314	T	C	0.024097313483794	0.0227	0.2876
5	rs3909363	107154476	C	G	-0.0372969647443931	0.0217	0.08576
5	rs75024692	107154579	C	T	0.0495041949030891	0.0833	0.5525
5	rs6889417	107154586	A	G	0.0239996896478807	0.0227	0.2902
5	rs6867698	107154771	G	T	0.0232965165504356	0.0227	0.3045
5	rs12187616	107154947	G	T	0.0298985503458634	0.0411	0.4668
5	rs12186563	107154995	G	A	0.0298985503458634	0.0411	0.4657
5	rs55976515	107155173	A	G	0.0243998868235351	0.0227	0.2823
5	rs4957543	107155393	C	T	0.027799974857679	0.0264	0.2916
5	rs3909362	107155394	A	G	0.0305001066483263	0.0231	0.1867
5	rs3909361	107155638	A	C	0.0183996828453635	0.0253	0.4674
5	rs76334751	107155995	G	T	0.0350002811846215	0.0434	0.4198
5	rs4957544	107156330	T	G	0.0180952882690919	0.0252	0.4742
5	rs12522889	107156755	A	G	0.009197572354042	0.0382	0.8103
5	rs62358061	107156931	C	T	-0.0802994072847293	0.0855	0.3477
5	rs4957723	107157011	T	C	0.0269047980491434	0.0263	0.3061
5	rs17435188	107157175	C	G	0.0347008987793103	0.0433	0.423
5	rs6880567	107157525	T	C	0.0081963182244858	0.0381	0.8302
5	rs6876427	107157666	A	G	0.0225048553400694	0.0226	0.3189
5	rs62358082	107158033	T	C	-0.0821975276313988	0.0851	0.3339
5	rs7700475	107158158	G	A	0.0166014304974254	0.0323	0.607
5	rs62358083	107158198	C	T	-0.0825015615118015	0.0851	0.3324
5	rs12513976	107158208	A	G	0.0360040066341877	0.0432	0.4043
5	rs7702274	107158573	C	T	0.0212036062510236	0.0227	0.35
5	rs72795927	107158761	G	T	0.0179970767016546	0.0324	0.579
5	rs78170586	107158765	T	G	0.03649585023784	0.0432	0.3987
5	rs77964318	107158766	C	A	0.0355987772398635	0.0432	0.4097
5	rs113779998	107158804	C	T	0.0358978909969844	0.0432	0.4059
5	rs62358085	107158815	A	G	-0.0835011813049328	0.0851	0.3263
5	rs62358086	107158969	A	T	-0.0834033483057841	0.0851	0.3271
5	rs17160628	107159013	C	T	0.0235016597850914	0.0264	0.3729
5	rs12514674	107159087	A	C	0.0071047017299317	0.0381	0.8515
5	rs10515380	107159235	C	T	0.0361969153118182	0.0431	0.4017
5	rs11742684	107159796	G	C	0.0270994698817177	0.0234	0.2458
5	rs3909359	107160117	C	T	0.0270994698817177	0.0234	0.2467
5	rs77292065	107160197	G	T	0.0146028573839336	0.0814	0.8575
5	rs7704143	107161659	T	G	0.0242046886968174	0.0234	0.3001
5	rs6596754	107161663	G	T	0.0172012073197748	0.0229	0.4522
5	rs6596755	107162685	T	A	0.0217027816432335	0.0234	0.3541
5	rs10062935	107163605	A	G	0.0152038337422728	0.0334	0.6487
5	rs7728277	107163842	G	A	0.0006997551142732	0.0187	0.9699
5	rs7715103	107164059	A	T	-0.0099998320783335	0.0362	0.7833
5	rs17160630	107164100	G	C	0.0384992991506098	0.0429	0.37
5	rs11954123	107164126	A	G	-0.004198802647333	0.0175	0.811
5	rs10515381	107164541	T	C	-0.007296555232638	0.0175	0.6771
5	rs11955015	107164703	T	C	-0.0423022562339069	0.0263	0.1078
5	rs6895254	107165073	T	G	0.0017983819413794	0.0185	0.9235
5	rs66825386	107165248	A	G	0.012096540947233	0.0176	0.4933
5	rs78170287	107165508	G	A	0.0332993704009261	0.0425	0.4332
5	rs76371211	107165963	A	C	0.0052959516591825	0.081	0.9481
5	rs68142609	107166263	G	T	0.0114047182634362	0.0176	0.5176
5	rs7716448	107166423	C	T	0.0116024307308398	0.0176	0.5119
5	rs3846694	107166502	G	A	-0.0007002451143934	0.0186	0.97
5	rs7736306	107166586	A	G	0.014504302202808	0.0176	0.4091
5	rs17160641	107167046	A	G	0.0114047182634362	0.0176	0.5159
5	rs7708273	107168049	A	G	-0.0105959392134034	0.0197	0.5914
5	rs11242652	107168621	T	C	0.0155977206230546	0.0176	0.3749
5	rs7730902	107169101	G	A	-0.0751007725092503	0.0676	0.2668
5	rs17160651	107169228	A	G	0.0152038337422728	0.0176	0.3859
5	rs55696048	107170051	G	T	0.0725996924143435	0.026	0.005269
5	rs868548	107170088	C	T	0.0152038337422728	0.0176	0.3875
5	rs62358087	107170148	A	G	0.0185960172820726	0.0415	0.654
5	rs3843494	107170408	C	T	-0.0023026490626755	0.0186	0.9032
5	rs57821298	107170573	C	A	0.0778032789468595	0.057	0.1718
5	rs17160654	107171319	G	A	-0.07339899276978	0.0682	0.2819
5	rs17160655	107172245	A	G	0.0149969810059077	0.0177	0.3962
5	rs12188460	107172269	A	G	-0.0112025145079934	0.0197	0.5703
5	rs150181868	107172822	A	G	0.0126990249774084	0.0953	0.8939
5	rs3846695	107172975	C	T	0.0153023200084426	0.0177	0.3891
5	rs12189452	107173193	G	A	0.014504302202808	0.0419	0.7295
5	rs34830286	107173762	T	G	-0.0744003225762502	0.0687	0.2788
5	rs3926991	107174236	A	G	-0.0039979812872983	0.0189	0.8337
5	rs3846696	107174392	G	C	-0.0040983869261633	0.0189	0.8288
5	rs66778361	107174427	A	T	0.0128964817350202	0.0179	0.4685
5	rs67479988	107175465	C	T	0.0107025231331357	0.0179	0.5505
5	rs67120605	107175513	T	C	0.0138042809763971	0.0179	0.4418
5	rs144915572	107175579	C	T	-0.0584981343943099	0.1013	0.564
5	rs10479411	107175771	A	G	-0.0034961042567088	0.0189	0.8519
5	rs60986426	107175778	T	C	0.0139029051689914	0.0179	0.4373
5	rs17160662	107176451	G	T	-0.0160988945897493	0.0239	0.5007
5	rs1549925	107176593	A	C	-0.0525045539821493	0.0216	0.01499
5	rs4957724	107177381	G	A	-0.0185000759845861	0.018	0.3046
5	rs9328022	107177639	A	T	-0.053200374867981	0.0215	0.01316
5	rs77946231	107179705	T	G	-0.0174005146801673	0.0226	0.4434
5	rs67994848	107180913	T	G	-0.0638987258502317	0.0724	0.3775
5	rs12152884	107181184	G	A	-0.01999864650669	0.0176	0.2554
5	rs12523638	107181690	T	A	-0.0147989665120717	0.0229	0.5183
5	rs138723064	107182777	C	T	-0.0626948883400778	0.1014	0.5364
5	rs58279013	107182865	T	C	-0.0557981629302465	0.0725	0.442
5	rs59280737	107183123	A	G	-0.0557030028762507	0.0724	0.4416
5	rs13176239	107183602	G	C	-0.0398953406632555	0.0196	0.04246
5	rs6863049	107183681	C	T	-0.0251024465608414	0.0367	0.4944
5	rs77658370	107183767	C	T	-0.0151034855773182	0.0228	0.5095
5	rs6866484	107184154	G	A	-0.0201006717070029	0.0176	0.2531
5	rs79979728	107184736	C	T	-0.0146974807605841	0.0228	0.5188
5	rs66731334	107185326	T	G	-0.0523991687992084	0.0727	0.4709
5	rs117428677	107186382	C	A	0.0981969182535785	0.0965	0.309
5	rs11745426	107186734	A	G	-0.0243951568347216	0.0365	0.5044
5	rs6867085	107187307	C	A	-0.0226035462098532	0.0175	0.1972
5	rs78186859	107187915	A	G	-0.0083043861636152	0.0231	0.7194
5	rs117379188	107188424	A	G	0.0247999239054771	0.0684	0.7164
5	rs138442711	107188622	G	T	-0.0577032681284449	0.0722	0.4246
5	rs79731747	107189039	T	G	0.133201338162541	0.1205	0.2689
5	rs7716800	107189051	G	T	-0.0140989243795016	0.0226	0.5331
5	rs7718258	107189264	C	T	-0.0139975096438537	0.0225	0.5345
5	rs17160676	107189631	C	G	-0.0138048499765589	0.0225	0.5396
5	rs62359630	107189972	G	A	-0.0222047099881925	0.0173	0.199
5	rs6884480	107190518	C	T	-0.0295009039176847	0.0177	0.09648
5	rs72795949	107190632	T	C	-0.0106970095483354	0.0326	0.7424
5	rs76586122	107191078	A	G	-0.013399371963117	0.0224	0.5492
5	rs17160677	107191287	C	T	-0.007095110875924	0.0228	0.7567
5	rs6875566	107192055	A	G	-0.0153979421800967	0.0298	0.6046
5	rs13155942	107192210	T	A	-0.0207028323592018	0.0172	0.2291
5	rs2163794	107192272	G	A	-0.050104527566688	0.021	0.01713
5	rs10051785	107192499	T	C	-0.029202265808213	0.079	0.7118
5	rs7735555	107192926	C	T	-0.0213972981080803	0.0172	0.212
5	rs57060622	107193801	G	A	-0.0138048499765589	0.0224	0.5381
5	rs6882819	107193946	A	G	-0.0122041688389067	0.0298	0.6811
5	rs78738444	107193989	C	G	-0.0140989243795016	0.0224	0.5299
5	rs74961815	107194056	T	C	-0.0138048499765589	0.0224	0.5367
5	rs76873939	107194061	G	A	-0.0139975096438537	0.0224	0.5333
5	rs113845095	107194259	G	C	-0.0080019302190585	0.0228	0.7261
5	rs75399708	107194689	T	C	-0.008395140788382	0.023	0.7136
5	rs12515389	107194698	T	A	-0.0132980281439898	0.0225	0.5554
5	rs76913715	107194704	A	G	-0.0137034650584925	0.0225	0.5431
5	rs1054256	107194762	C	T	-0.0517986852338873	0.021	0.01351
5	rs11253	107194782	G	A	-0.0098988321792475	0.0229	0.6665
5	rs12519254	107195155	C	T	-0.0076995657264405	0.0229	0.7368
5	rs1368441	107195257	C	A	-0.0151034855773182	0.0225	0.5031
5	rs1054248	107195262	C	A	-0.0150019689183474	0.0225	0.5034
5	rs75321120	107195419	T	C	0.0199006617063362	0.0462	0.6664
5	rs12519388	107195737	C	T	-0.0078003437327339	0.0229	0.7323
5	rs12522548	107195824	T	C	-0.0129028853555234	0.0224	0.5645
5	rs12522552	107195846	T	G	-0.0078003437327339	0.0229	0.7325
5	rs12188414	107196959	C	T	-0.0095050300143049	0.023	0.6792
5	rs1865015	107196976	G	A	-0.0110002818588653	0.0297	0.7102
5	rs12189428	107196998	A	G	-0.0150019689183474	0.0225	0.5046
5	rs35343876	107197108	A	G	-0.0094040800752939	0.023	0.6818
5	rs61749621	107197420	G	A	-0.0115969858456632	0.023	0.6142
5	rs34990078	107197502	G	A	-0.009696862978864	0.023	0.6738
5	rs78569848	107197710	G	A	-0.009696862978864	0.023	0.673
5	rs57585211	107197725	T	G	-0.0290993078252748	0.0185	0.1167
5	rs35372343	107198124	C	T	0.004101577021075	0.0236	0.8632
5	rs79187991	107198256	A	C	-0.009797842480111	0.023	0.6704
5	rs80157655	107198257	T	C	-0.009797842480111	0.023	0.6699
5	rs7730156	107199820	T	C	-0.009000382197299	0.0297	0.7626
5	rs142471939	107199890	C	A	-0.0497050825796673	0.0724	0.4924
5	rs11740286	107199977	T	C	-0.0045001103249234	0.0325	0.8896
5	rs117243686	107200177	T	C	0.0768962242207427	0.0572	0.179
5	rs28694038	107201226	G	A	-0.0346017967900747	0.0344	0.3144
5	rs6596759	107202929	C	A	-0.0252049938352247	0.0326	0.4405
5	rs12152863	107203628	C	T	-0.0222967349986103	0.0175	0.2031
5	rs6869144	107203855	A	G	-0.0295009039176847	0.0311	0.3438
5	rs147711385	107203978	A	G	0.0301993737308422	0.0693	0.6627
5	rs10040850	107204485	T	C	-0.0289963604415917	0.0312	0.3525
5	rs7708343	107205182	G	A	-0.0302015087331214	0.0186	0.1046
5	rs17160700	107205309	C	T	-0.0248051189189711	0.0797	0.7561
5	rs2900119	107205967	T	C	-0.0329985112635755	0.0178	0.06311
5	rs8180457	107209814	T	C	-0.0447986409079867	0.0214	0.03633
5	rs11748134	107213361	T	C	-0.0163021610829842	0.0203	0.422
5	rs150336737	107213565	G	A	-0.0255024404124231	0.0746	0.7327
5	rs11745018	107214510	C	A	0.0177023841130051	0.0235	0.4521
5	rs58854937	107215084	C	A	0.0069954745123864	0.0411	0.8653
5	rs67534664	107215282	G	T	-0.0837947377432658	0.0595	0.1591
5	rs10067015	107215630	T	C	-0.04470452178448	0.0214	0.03666
5	rs10065586	107215934	A	G	-0.0303973537275885	0.0206	0.1403
5	rs1549924	107216209	G	A	-0.083001246503406	0.0593	0.1614
5	rs1549923	107216405	C	A	-0.0827948246089151	0.0594	0.1632
5	rs10069370	107217102	A	G	-0.0453007592301635	0.0214	0.03434
5	rs67795753	107217153	A	G	-0.0851984758338849	0.0594	0.1514
5	rs57994859	107217550	C	T	-0.0799960420957247	0.0595	0.1787
5	rs10039402	107217938	C	G	-0.0778966787084814	0.0593	0.1889
5	rs10045396	107218278	G	A	-0.0331949048576409	0.0184	0.0715
5	rs7732519	107218296	A	T	-0.0361039752308815	0.0184	0.04957
5	rs7712414	107218583	G	C	-0.0863970202908135	0.0515	0.0933
5	rs4957726	107218728	C	G	-0.0411970648503382	0.0214	0.05408
5	rs10073441	107218799	T	C	0.0125015292229252	0.0378	0.7417
5	rs9784678	107220255	C	T	-0.0383043331577141	0.0211	0.06999
5	rs9784679	107220280	C	T	-0.0110002818588653	0.0203	0.5897
5	rs2195941	107220780	A	G	0.0184978548821194	0.0234	0.4301
5	rs62359632	107222069	C	T	-0.0242004837056584	0.0191	0.2071
5	rs10035487	107222076	T	C	-0.0374007702544828	0.0211	0.07698
5	rs62361076	107223098	C	T	0.0185960172820726	0.0235	0.4291
5	rs4957727	107223376	A	G	-0.0372969647443931	0.0212	0.07789
5	rs1433051	107227755	A	G	-0.0267033828345498	0.0195	0.1707
5	rs117178130	107228324	A	G	-0.0423022562339069	0.0723	0.5581
5	rs17436107	107228660	G	T	-0.0003000450090019	0.0185	0.9871
5	rs6880495	107228663	A	G	0.0209979909956055	0.04	0.6
5	rs17160706	107228762	A	C	-0.0174005146801673	0.0224	0.4368
5	rs10045437	107230976	C	T	0.0218006299588528	0.0375	0.5618
5	rs13189604	107231002	C	T	-0.0032954239497972	0.0185	0.8598
5	rs13161312	107233082	G	A	-0.0551005327305046	0.0621	0.3748
5	rs7726739	107233155	C	G	0.0215951374365897	0.0377	0.5668
5	rs10069340	107233791	G	A	-0.0033957590691798	0.0176	0.8451
5	rs9885427	107234502	G	A	-0.0039979812872983	0.0175	0.8191
5	rs10040275	107234699	A	G	0.0114047182634362	0.0358	0.7499
5	rs9328023	107234977	T	C	0.0227981362759783	0.0379	0.5473
5	rs9328024	107235201	A	G	0.0114047182634362	0.0359	0.75
5	rs17160708	107236049	A	T	0.022299507494767	0.0455	0.6233
5	rs34644295	107236230	C	T	-0.0043996643446871	0.0185	0.8122
5	rs74862673	107236451	T	C	0.0669013524517588	0.0823	0.4163
5	rs12656092	107237147	G	A	0.0134984841513417	0.0235	0.5672
5	rs17160709	107237203	C	T	-0.0143017847108596	0.0367	0.697
5	rs7705884	107237331	T	A	-0.0039979812872983	0.0175	0.8211
5	rs7720097	107237349	C	G	-0.0039979812872983	0.0175	0.8214
5	rs17160710	107238102	G	T	-0.0548047153744336	0.0631	0.3851
5	rs4957728	107238294	T	C	-0.0127003085782322	0.0175	0.4672
5	rs72795959	107238511	G	A	0.0686954939412985	0.0576	0.2328
5	rs999063	107240149	A	G	-0.0114047880634385	0.0174	0.5149
5	rs999064	107240167	C	T	-0.0127003085782322	0.0186	0.4967
5	rs147956208	107240199	C	T	0.17480168664354	0.1325	0.1871
5	rs10072706	107240626	G	C	0.0188021269625962	0.0762	0.8049
5	rs61125751	107240649	T	C	-0.0091012913892029	0.0195	0.6418
5	rs66528064	107241214	G	A	-0.0555021391616052	0.0632	0.3795
5	rs147694695	107241341	T	C	0.0301993737308422	0.0681	0.6576
5	rs998906	107241363	T	C	-0.0140989243795016	0.019	0.4597
5	rs17160714	107241795	G	T	0.0208021276292633	0.0766	0.7864
5	rs12518124	107243126	C	T	-0.0135007260538548	0.0203	0.5078
5	rs10043226	107243859	A	C	-0.0671018035407359	0.0544	0.2173
5	rs140828152	107245284	C	T	-0.186004329885639	0.0984	0.05871
5	rs74649773	107248110	G	T	-0.0093031403261444	0.046	0.8395
5	rs1433050	107248608	C	T	-0.0124977728299804	0.0172	0.4679
5	rs72795963	107250435	T	C	-0.001100605444033	0.0231	0.9615
5	rs62361079	107250613	C	T	-0.0024028846163103	0.0231	0.9179
5	rs13160145	107250802	C	A	-0.0138961051921114	0.0174	0.4256
5	rs12514884	107251440	G	A	-0.0086977157031958	0.0205	0.671
5	rs62361080	107251468	C	A	-0.0095050300143049	0.0451	0.8335
5	rs6874672	107251524	T	C	-0.0107980900995126	0.0175	0.5355
5	rs11242654	107251611	T	G	-0.0115969858456632	0.0174	0.505
5	rs78864031	107252008	G	A	-0.066695512438268	0.0579	0.2496
5	rs919768	107253072	A	G	-0.0106970095483354	0.0175	0.5428
5	rs74480934	107253323	C	G	-0.112004762080243	0.091	0.2184
5	rs12514763	107254677	A	G	-0.0050024916227914	0.0229	0.8279
5	rs12514780	107254739	A	G	-0.0025031302181184	0.0232	0.9136
5	rs76324674	107255068	C	T	0.132203010715822	0.1104	0.2312
5	rs12522338	107255077	T	C	0.0030952049073025	0.0225	0.892
5	rs10463584	107255869	A	G	-0.0095958936734469	0.0207	0.6423
5	rs1036211	107256237	G	A	0.0	0.0233	0.9995
5	rs982102	107256585	G	A	-0.0122952780941516	0.047	0.7932
5	rs12515449	107257602	G	A	-0.0130953713122409	0.0208	0.5295
5	rs142025802	107258826	C	T	0.0190964956909883	0.0688	0.7813
5	rs1433055	107258976	A	T	-0.0555021391616052	0.0649	0.3924
5	rs10076055	107259881	C	T	0.0005998200719675	0.0237	0.9805
5	rs892007	107260244	C	T	0.0136957831289865	0.0186	0.4612
5	rs6875579	107261017	C	T	0.0177023841130051	0.0202	0.3812
5	rs1433054	107261714	T	A	0.0082954970241069	0.0234	0.722
5	rs919767	107262251	A	T	0.0013990209137074	0.0239	0.9527
5	rs1835980	107263204	T	A	-0.0540972217202848	0.0878	0.5374
5	rs11743737	107263580	T	C	0.0046989426564652	0.0197	0.8124
5	rs1821271	107263596	T	C	0.0152038337422728	0.0248	0.5386
5	rs1835979	107263834	C	T	-0.0068030886197391	0.0298	0.8185
5	rs10037357	107264340	C	T	0.004001981379298	0.0246	0.8717
5	rs10066056	107264705	T	A	-0.0084959889212643	0.0189	0.6519
5	rs11959575	107265024	C	T	0.0669013524517588	0.0345	0.05255
5	rs1835978	107265051	T	C	0.0072039888485025	0.0196	0.7126
5	rs919769	107265792	C	A	0.0075017910703226	0.0192	0.695
5	rs10077567	107265976	C	T	0.0026963615477425	0.0492	0.9569
