## Supplementary material for "Characterization of shared and ancestry-specific signals driving complex traits using multi-ancestry fine-mapping": EUR_schizophrenia_gwas_5_106266340_107266340.tsv

chrom	ID	pos	A1	A2	BETA	SE	P
5	rs10051122	106266421	T	C	0.0067968490002727	0.013	0.6031
5	rs10079531	106266514	A	T	-0.0116981574124923	0.0086	0.1768
5	rs75878469	106266845	A	G	0.0168964476597299	0.0249	0.4974
5	rs2454900	106268585	A	G	-0.0525994101433915	0.012	1.118e-05
5	rs145276790	106269394	A	G	-0.0641012834065877	0.0399	0.1082
5	rs12515340	106269629	A	G	-0.0519040071504222	0.012	1.456e-05
5	rs4957677	106270780	T	A	-0.0523043316292892	0.012	1.193e-05
5	rs7721387	106271054	C	G	-0.0120017335415971	0.0086	0.1643
5	rs35839212	106271058	G	T	-0.008395140788382	0.0111	0.4496
5	rs7703472	106271223	A	G	0.0065981840282271	0.013	0.6114
5	rs13182714	106272371	A	G	-0.0115969858456632	0.0086	0.1797
5	rs10039569	106272820	A	T	-0.0499047851286405	0.0109	4.867e-06
5	rs180902938	106274495	C	T	-0.003797200248385	0.0367	0.9168
5	rs75463546	106276168	T	C	0.0184978548821194	0.0249	0.4563
5	rs28700143	106276471	C	T	-0.0744972786929105	0.0458	0.1035
5	rs6880898	106276532	C	T	-0.0116981574124923	0.0086	0.1726
5	rs10053964	106277649	C	A	-0.050903896528528	0.0109	3.001e-06
5	rs17159338	106278172	T	C	0.0166997792224134	0.023	0.4684
5	rs111947193	106278362	A	G	0.0166014304974254	0.0248	0.5038
5	rs4571459	106278484	T	A	-0.050398957583852	0.0109	3.707e-06
5	rs72784358	106279250	G	C	0.0259990758686168	0.0316	0.4106
5	rs17159339	106279507	C	T	-0.0143017847108596	0.028	0.6096
5	rs2055386	106280037	A	G	0.0178988554877579	0.023	0.4377
5	rs6884030	106280515	A	G	-0.0501991563328521	0.0119	2.685e-05
5	rs17159340	106281106	C	T	-0.0453949344903922	0.0187	0.0151
5	rs147064244	106281107	G	A	0.0183015011699126	0.0406	0.652
5	rs1039327	106282966	C	G	-0.0226956079321885	0.0088	0.01002
5	rs115867733	106284446	C	T	-0.028399474521698	0.0465	0.5406
5	rs1909738	106284527	T	C	-0.0525994101433915	0.0119	1.062e-05
5	rs62378328	106284768	A	C	-0.0221024699079472	0.0324	0.4966
5	rs116676122	106286004	T	C	0.0154007965760229	0.0248	0.5342
5	rs10065925	106286491	G	A	-0.0242004837056584	0.0094	0.009841
5	rs10051333	106286493	C	T	-0.0240980393840575	0.0094	0.01014
5	rs72784360	106287078	G	A	-0.0449973659307358	0.031	0.1472
5	rs4449519	106287409	C	A	-0.0503043099097479	0.0109	3.741e-06
5	rs76921385	106287796	C	T	-0.0048015088161939	0.0292	0.8703
5	rs6875341	106288293	T	C	-0.0527996915922012	0.0119	9.637e-06
5	rs6871097	106288380	A	G	-0.0527996915922012	0.0119	9.911e-06
5	rs140528561	106288855	T	G	-0.0600048139370291	0.0371	0.106
5	rs72784362	106288871	T	C	-0.023401696181619	0.0093	0.01226
5	rs72784364	106288897	G	A	-0.023401696181619	0.0093	0.01217
5	rs6877073	106289491	A	C	-0.0530000131617053	0.0119	9.184e-06
5	rs6877258	106289629	A	G	-0.0519040071504222	0.0119	1.359e-05
5	rs76253736	106289737	A	G	0.0167981182758809	0.0248	0.4979
5	rs74944976	106289817	A	G	0.016296487966892	0.0248	0.5116
5	rs6893945	106292306	A	C	-0.0519040071504222	0.0119	1.381e-05
5	rs72784366	106292455	C	T	-0.0231969816042026	0.0093	0.01303
5	rs79019854	106292697	C	T	0.0166997792224134	0.0248	0.5013
5	rs4957524	106293263	G	A	-0.050903896528528	0.0119	1.852e-05
5	rs76613535	106294074	T	C	0.0115035793834154	0.0247	0.6403
5	rs75407621	106294165	T	G	0.0166997792224134	0.0249	0.5015
5	rs141232129	106295225	C	T	0.0239996896478807	0.034	0.4806
5	rs4632787	106296179	T	G	-0.0372035489975441	0.0099	0.0001641
5	rs72784368	106296441	A	G	-0.0227979086760041	0.0093	0.0147
5	rs11742639	106296449	C	G	-0.022398994943479	0.0093	0.01652
5	rs6866081	106296573	C	T	-0.0344051267241774	0.0104	0.0009859
5	rs76926130	106296780	T	C	0.01600129372694	0.0249	0.5206
5	rs144379382	106297497	T	A	0.0085037404912207	0.0356	0.8106
5	rs6893146	106297842	A	G	-0.0360003042410416	0.0103	0.0004776
5	rs112288521	106297935	A	T	0.0152038337422728	0.0249	0.5419
5	rs80041304	106298666	G	A	0.0148984646619666	0.0249	0.5494
5	rs72784370	106298870	C	T	-0.0252972953741621	0.0094	0.006775
5	rs72784372	106299057	G	A	-0.0456042446050211	0.0304	0.1328
5	rs7443308	106299280	A	G	-0.0358966439977618	0.0103	0.0005
5	rs72784373	106299385	T	C	-0.0252972953741621	0.0094	0.006933
5	rs73777181	106299655	C	T	0.0205964297986501	0.0231	0.3725
5	rs10052471	106299912	G	A	-0.0358966439977618	0.0103	0.000499
5	rs78088967	106299953	G	A	0.0084045823438103	0.0136	0.5347
5	rs10479391	106300403	A	T	-0.0364046818937998	0.0103	0.0004156
5	rs113507390	106301352	G	A	0.0148984646619666	0.0249	0.5499
5	rs12653426	106301500	G	A	-0.0361039752308815	0.0103	0.0004529
5	rs72784375	106301509	G	C	-0.0255024404124231	0.0094	0.006386
5	rs147856157	106301819	T	C	0.0305970979773775	0.0444	0.4908
5	rs59078580	106302109	G	A	0.0199986865066891	0.0231	0.3868
5	rs6880364	106302280	A	T	-0.0358966439977618	0.0103	0.0004933
5	rs115838338	106302898	G	T	0.0993022010738624	0.0348	0.004353
5	rs59531819	106303298	C	T	-0.0252972953741621	0.0094	0.006841
5	rs35836526	106303450	T	C	0.0154007965760229	0.0203	0.4476
5	rs4957679	106303607	A	C	-0.0323992324466777	0.0102	0.001509
5	rs73777182	106304485	A	G	0.0184978548821194	0.0232	0.4256
5	rs139455488	106305558	A	G	0.0126002819757385	0.0371	0.7346
5	rs9986310	106305921	A	G	-0.0093031403261444	0.0088	0.2863
5	rs13353927	106306734	T	C	0.0003999200213268	0.0153	0.9769
5	rs11738160	106307097	A	G	-0.0232993336544035	0.0096	0.01529
5	rs61546403	106307386	T	C	-0.0235040691879941	0.0096	0.01435
5	rs7737321	106307559	C	T	-0.009000382197299	0.0087	0.3023
5	rs4382150	106308008	G	A	-0.0338981034057645	0.0103	0.001034
5	rs62378354	106308561	T	G	-0.015895669405385	0.0325	0.6247
5	rs12054932	106309238	G	A	-0.0338981034057645	0.0103	0.001015
5	rs78445518	106309616	T	C	0.104504149080618	0.0347	0.002636
5	rs115225579	106309714	T	A	-0.0032954239497972	0.0235	0.8892
5	rs13187634	106310230	G	T	-0.006199175242821	0.0087	0.4768
5	rs4351137	106311013	C	T	-0.0335981494309355	0.0103	0.00113
5	rs4357022	106311039	T	G	-0.0026033858701149	0.0086	0.7647
5	rs4245987	106311248	T	G	-0.0252049938352247	0.0093	0.00708
5	rs72784386	106311753	G	T	-0.0253998626327317	0.0093	0.006513
5	rs62378355	106311876	A	G	0.0036034995896235	0.009	0.6877
5	rs113281150	106312050	T	C	0.0140015196358136	0.0249	0.5733
5	rs4957680	106312172	C	G	-0.0255024404124231	0.0093	0.006334
5	rs116836579	106312949	C	G	0.0154007965760229	0.0249	0.5351
5	rs111397365	106313173	A	G	0.0142973047008244	0.0249	0.5655
5	rs4262090	106313599	G	A	-0.0341050206499513	0.0103	0.0009801
5	rs144466441	106314772	C	G	-0.0460020545617973	0.0192	0.01696
5	rs147833697	106314864	A	C	-0.023401696181619	0.0093	0.01198
5	rs142991965	106315047	G	A	0.0156961681063242	0.0249	0.5297
5	rs11740696	106315192	A	G	-0.0198966317144566	0.0091	0.02897
5	rs13173576	106315695	T	G	-0.0028039273327342	0.0087	0.747
5	rs150427035	106316039	G	A	0.0164047040252769	0.0249	0.5112
5	rs145584923	106316195	C	G	0.0082954970241069	0.0357	0.817
5	rs11952311	106316342	T	A	-0.0059979518036359	0.0087	0.4897
5	rs147201565	106316431	G	A	-0.0247026126403718	0.0094	0.008362
5	rs76464482	106316644	A	T	-0.0248051189189711	0.0094	0.008108
5	rs11242616	106319863	C	G	-0.005696192544881	0.0087	0.509
5	rs10068963	106320154	T	C	-0.0344051267241774	0.0104	0.0009173
5	rs34813715	106320842	G	A	-0.0064004391810282	0.0087	0.463
5	rs62378961	106320969	C	A	-0.0064004391810282	0.0087	0.4627
5	rs78918310	106321177	C	A	0.014504302202808	0.025	0.5621
5	rs13181242	106321806	G	A	-0.0064004391810282	0.0087	0.4595
5	rs62378962	106322330	T	C	-0.0064004391810282	0.0087	0.4631
5	rs62378963	106322422	T	C	-0.0073972926304747	0.0087	0.3974
5	rs35212391	106322921	T	C	-0.0064004391810282	0.0087	0.4629
5	rs74845473	106323224	T	C	0.103999590018485	0.0362	0.004075
5	rs62378965	106323361	C	T	-0.0064004391810282	0.0087	0.4641
5	rs35418541	106324071	C	G	-0.0065010863423599	0.0087	0.453
5	rs76804396	106324385	C	T	0.0147999386115992	0.025	0.5531
5	rs58378716	106324504	T	C	-0.006199175242821	0.0087	0.4743
5	rs10477875	106324675	G	T	-0.0350988198393953	0.0103	0.0006469
5	rs13165885	106326475	T	C	-0.005696192544881	0.0112	0.6109
5	rs76605295	106327046	A	C	0.0135971385060249	0.0248	0.5835
5	rs114742917	106327233	A	T	-0.0105959392134034	0.0221	0.6321
5	rs28369477	106327520	T	C	-0.0369959896867261	0.0102	0.0002951
5	rs79443196	106327523	G	A	0.0074025335167413	0.02	0.7105
5	rs34025237	106328044	C	T	-0.0065010863423599	0.0087	0.4524
5	rs4395620	106328326	T	C	-0.0073972926304747	0.0087	0.3947
5	rs4533874	106328406	A	G	-0.0369026020501437	0.0102	0.00031
5	rs11242617	106328703	A	G	-0.003797200248385	0.0086	0.6591
5	rs11242618	106328762	A	G	-0.003797200248385	0.0086	0.6592
5	rs113472318	106328781	A	C	0.0143958802837323	0.025	0.5652
5	rs111393562	106328946	A	G	0.0133998200630165	0.0249	0.5907
5	rs13157194	106329416	G	A	-0.0064004391810282	0.0087	0.4637
5	rs10075477	106329791	A	C	-0.0364980230402006	0.0103	0.0003699
5	rs62377274	106329944	A	G	-0.003797200248385	0.0086	0.6565
5	rs115310350	106330034	A	T	-0.102099172955455	0.0547	0.06187
5	rs116128133	106330073	A	G	0.0138042809763971	0.025	0.5796
5	rs13162085	106330100	G	A	-0.0064004391810282	0.0087	0.4619
5	rs142558190	106330700	T	C	0.0139029051689914	0.025	0.5772
5	rs150939976	106330703	C	T	0.0142973047008244	0.025	0.5658
5	rs113239865	106330848	T	C	-0.0260975991218731	0.0094	0.005634
5	rs138996469	106331356	G	A	-0.0271040176920589	0.0095	0.00434
5	rs140668011	106331553	T	C	0.0465972853767823	0.0322	0.1471
5	rs112230282	106331659	C	T	-0.0065010863423599	0.0087	0.4538
5	rs13155260	106331711	T	C	0.0227981362759783	0.0213	0.2841
5	rs145846855	106331722	G	T	-0.0030045090202987	0.034	0.9293
5	rs113055503	106331814	C	T	-0.0271040176920589	0.0095	0.004291
5	rs11949122	106332356	T	G	-0.0065010863423599	0.0087	0.4522
5	rs115169360	106332521	C	T	0.0060019521956343	0.0135	0.6579
5	rs34770059	106333178	T	C	-0.0074980401773571	0.0087	0.3889
5	rs7447229	106333344	A	G	-0.0364046818937998	0.0102	0.0003559
5	rs4409072	106333636	G	A	-0.0065010863423599	0.0087	0.4576
5	rs115394205	106333680	C	T	0.0062007356416035	0.0135	0.6459
5	rs116695713	106333730	T	C	-0.0433042394092723	0.0193	0.02506
5	rs11749947	106334213	C	A	-0.0267958227871631	0.0095	0.004671
5	rs35483020	106334845	G	A	-0.0066017436345624	0.0087	0.4474
5	rs112889158	106335028	A	G	0.0126990249774084	0.025	0.6123
5	rs138766059	106335312	G	C	0.0030952049073025	0.0343	0.9282
5	rs12522964	106335365	T	G	-0.0040983869261633	0.0086	0.6355
5	rs13162783	106335827	C	A	-0.0066017436345624	0.0087	0.4495
5	rs72784395	106336003	G	A	-0.0267958227871631	0.0095	0.004809
5	rs184151988	106336081	A	G	0.0038027603329278	0.0322	0.9064
5	rs112952481	106336366	C	A	0.0134984841513417	0.025	0.5886
5	rs13187014	106336429	A	G	-0.0076995657264405	0.0087	0.3764
5	rs111598086	106337021	C	A	0.0131037693769772	0.025	0.5998
5	rs62377277	106337814	T	G	-0.000200020002667	0.0484	0.9971
5	rs116777261	106338313	C	T	0.00730326611012	0.0442	0.8692
5	rs62377278	106338867	C	T	-0.0153979421800967	0.0316	0.6249
5	rs35338533	106339370	C	T	-0.0163021610829842	0.0322	0.6132
5	rs149194407	106339371	C	A	-0.0076995657264405	0.0412	0.8519
5	rs113778456	106340168	G	A	0.0125015292229252	0.0249	0.6169
5	rs6874482	106340172	C	G	-0.0361972883118878	0.0102	0.0003819
5	rs34251658	106340252	C	G	-0.0040983869261633	0.0086	0.6372
5	rs62377280	106340652	T	G	-0.0068030886197391	0.0087	0.4364
5	rs112854404	106340702	T	C	0.0128964817350202	0.025	0.6046
5	rs113504458	106340736	A	T	0.0134984841513417	0.025	0.5897
5	rs12653761	106340817	A	T	-0.0067024110596754	0.0087	0.44
5	rs12652005	106341032	C	T	-0.0067024110596754	0.0087	0.4392
5	rs111233850	106341342	C	G	0.0171029078996623	0.0251	0.4961
5	rs13156523	106341528	C	T	-0.0066017436345624	0.0087	0.4474
5	rs111486990	106342789	T	C	0.013202462677756	0.025	0.5964
5	rs72784398	106343028	C	T	-0.0475004961488543	0.0195	0.01499
5	rs13153633	106344145	A	G	-0.0066017436345624	0.0087	0.4492
5	rs4476284	106344247	A	G	-0.0363009797263316	0.0103	0.0004434
5	rs4341867	106344494	C	T	-0.0358966439977618	0.0103	0.0005042
5	rs12657963	106344640	G	A	-0.0067024110596754	0.0087	0.4416
5	rs12656079	106344667	A	T	-0.0067024110596754	0.0087	0.4407
5	rs78739635	106345230	A	T	0.0142973047008244	0.025	0.5683
5	rs11242619	106345341	T	C	-0.0076995657264405	0.0088	0.3787
5	rs72786403	106345584	G	A	-0.0440041354980549	0.0295	0.1357
5	rs111498349	106346707	G	A	0.007997931111062	0.035	0.8202
5	rs9327985	106346751	A	C	-0.0356997191343252	0.0103	0.0005339
5	rs72786405	106346902	C	A	-0.0260975991218731	0.0117	0.02516
5	rs4264929	106346982	A	G	-0.0377953294954024	0.0131	0.003828
5	rs62377283	106346988	C	T	0.0029955089797983	0.0346	0.9305
5	rs10062690	106347551	T	C	-0.0380965452668448	0.0131	0.0036
5	rs77063541	106347656	C	T	0.0131037693769772	0.025	0.5994
5	rs75699079	106347697	T	A	0.0131037693769772	0.025	0.5994
5	rs76872977	106347909	C	A	0.0141987193998129	0.025	0.5691
5	rs62377284	106348116	C	A	-0.0079011318962572	0.0087	0.3619
5	rs4957681	106348311	A	C	-0.0246001168682327	0.0094	0.009024
5	rs62377285	106348639	T	C	-0.0078003437327339	0.0087	0.3729
5	rs62377286	106348879	T	G	-0.0074980401773571	0.0087	0.3897
5	rs11744426	106349422	A	G	-0.0377018671840115	0.0099	0.0001294
5	rs75531624	106349795	G	T	0.0184978548821194	0.0251	0.4618
5	rs4464676	106349850	T	C	-0.0075987978753305	0.0087	0.3849
5	rs150530075	106350115	C	T	-0.0082035573506883	0.0364	0.8214
5	rs78788363	106350156	C	T	0.0178006246255066	0.0251	0.4775
5	rs113965813	106350334	A	G	0.0177023841130051	0.0251	0.4794
5	rs12656884	106350413	T	A	-0.007296555232638	0.0087	0.4002
5	rs12658333	106350426	G	A	-0.0073972926304747	0.0087	0.3942
5	rs57223507	106350496	C	T	-0.0263953113595316	0.0094	0.005059
5	rs72788517	106350637	T	C	-0.0267958227871631	0.0094	0.004315
5	rs112198867	106350874	A	G	0.0183015011699126	0.0251	0.4653
5	rs72788518	106350891	A	G	-0.026600681797179	0.0094	0.004706
5	rs13177006	106350964	C	A	-0.0065010863423599	0.0087	0.4567
5	rs151265740	106351666	G	T	0.0141987193998129	0.025	0.5694
5	rs10464034	106351674	G	A	-0.0065010863423599	0.0087	0.4584
5	rs72788519	106351798	G	A	-0.0418016408837633	0.0295	0.1569
5	rs4957682	106351843	G	A	-0.0341050206499513	0.0101	0.000749
5	rs72788520	106352129	C	A	-0.033701571673015	0.0174	0.0526
5	rs7444810	106352714	G	A	-0.0208049294331883	0.0088	0.01833
5	rs35708718	106353151	C	T	-0.0259949602770859	0.0094	0.005919
5	rs72788523	106353603	A	G	-0.0267958227871631	0.0094	0.004317
5	rs9327986	106353724	A	T	-0.0360003042410416	0.0103	0.0004919
5	rs4245988	106354138	A	T	-0.0369026020501437	0.0103	0.0003187
5	rs149393804	106354458	G	A	0.0090984829852593	0.0391	0.8149
5	rs6869239	106354558	T	C	0.0193025022544974	0.0246	0.4345
5	rs4440344	106355296	T	C	-0.0267958227871631	0.0094	0.004476
5	rs112779493	106355309	G	A	0.0202045073158995	0.0251	0.4211
5	rs72788527	106355569	G	A	-0.0499047851286405	0.0189	0.008348
5	rs4260653	106355576	G	A	-0.050104527566688	0.0189	0.007945
5	rs72788530	106356732	C	T	-0.0513038207587421	0.0191	0.007161
5	rs115062184	106357782	A	G	0.0117012723076411	0.051	0.8184
5	rs7712577	106357973	C	T	-0.0069037763167944	0.0087	0.4287
5	rs72788534	106358081	A	G	-0.026600681797179	0.0094	0.004742
5	rs12521220	106358541	A	G	-0.0043996643446871	0.0087	0.6149
5	rs6862175	106358705	T	C	-0.0335050785573982	0.0102	0.001032
5	rs6876240	106358708	G	A	-0.0335050785573982	0.0102	0.001032
5	rs6898563	106358881	A	G	0.0155977206230546	0.0246	0.5263
5	rs12521304	106358962	A	G	-0.0071958279818024	0.0087	0.406
5	rs6866693	106359004	T	C	-0.0358966439977618	0.0104	0.0005316
5	rs10044818	106359300	T	C	0.016296487966892	0.0247	0.5081
5	rs11749538	106359882	T	C	-0.0267958227871631	0.0117	0.02158
5	rs28452951	106359901	T	C	0.0140015196358136	0.0246	0.5697
5	rs4482891	106360003	A	C	-0.0375045865412751	0.0132	0.004341
5	rs114017757	106360392	G	A	-0.0125990355765152	0.0222	0.5711
5	rs4298243	106360549	G	A	-0.0023026490626755	0.0087	0.7898
5	rs72788538	106360732	G	C	-0.0267033828345498	0.0117	0.02245
5	rs4473758	106361340	T	C	0.0136957831289865	0.0246	0.5767
5	rs13169142	106361554	C	A	0.0053954185169075	0.009	0.5465
5	rs4305636	106361555	G	A	-0.0252972953741621	0.0154	0.1
5	rs75249822	106361863	G	T	0.0177023841130051	0.0251	0.4819
5	rs6875367	106361953	A	T	-0.0198966317144566	0.009	0.02676
5	rs28654998	106362025	G	T	-0.0252049938352247	0.0154	0.1011
5	rs114287281	106362757	T	G	-0.0253998626327317	0.0363	0.4846
5	rs6885273	106362923	T	C	-0.035596090043474	0.0104	0.0006007
5	rs112953026	106363031	T	C	0.0147999386115992	0.0251	0.5551
5	rs6864852	106363248	C	T	-0.0032954239497972	0.0087	0.7073
5	rs11749034	106363343	C	A	-0.0095050300143049	0.0225	0.6707
5	rs11740167	106363499	T	C	-0.0256973671872587	0.0094	0.00652
5	rs6886133	106363626	A	G	-0.004701032558649	0.0087	0.5845
5	rs79025926	106363658	G	C	0.0102968054773682	0.0133	0.4362
5	rs75535335	106364081	G	A	-0.0059979518036359	0.0316	0.8497
5	rs113039389	106364286	A	C	0.0134984841513417	0.0251	0.589
5	rs72788539	106364311	A	T	-0.0256973671872587	0.0094	0.006553
5	rs112609137	106365431	G	A	0.013202462677756	0.0251	0.5978
5	rs4073518	106365546	C	T	-0.0029042131473898	0.0087	0.7354
5	rs77427437	106365618	T	C	0.0133011462391285	0.0251	0.5967
5	rs4073517	106365839	A	G	-0.0366951051877892	0.0103	0.0003759
5	rs4264928	106366215	T	C	-0.0059979518036359	0.0088	0.498
5	rs56997890	106366243	A	G	-0.0171970248285215	0.0127	0.1768
5	rs4308467	106366256	C	T	-0.0007002451143934	0.0103	0.9465
5	rs72788540	106366391	C	T	-0.026898543868701	0.0117	0.02152
5	rs10079040	106366884	A	G	-0.0128015918372089	0.0088	0.1486
5	rs10071464	106366900	C	T	-0.0093031403261444	0.0088	0.2866
5	rs112518888	106367115	G	A	-0.0187038311937836	0.0207	0.3668
5	rs4470754	106367151	G	C	0.0044003044444822	0.0091	0.6303
5	rs6897804	106367972	G	T	-0.0114958245134845	0.0089	0.1929
5	rs11738346	106367974	A	T	0.004001981379298	0.0103	0.6974
5	rs34689971	106368026	C	T	0.021497269010823	0.0146	0.1423
5	rs72788543	106368513	A	C	-0.0275973271921043	0.0117	0.01875
5	rs111315331	106368976	A	C	0.0142973047008244	0.0251	0.5693
5	rs13188135	106370006	C	G	-0.0101008421794295	0.0088	0.2516
5	rs28580453	106370065	G	T	0.0246048038572487	0.0146	0.09063
5	rs62357009	106370095	T	C	0.0071047017299317	0.0128	0.5809
5	rs10079549	106370437	C	T	0.0116024307308398	0.0247	0.639
5	rs13189099	106370663	C	A	-0.0194988734340555	0.0088	0.02622
5	rs9327987	106371045	C	T	-0.0086977157031958	0.0088	0.3237
5	rs112883632	106371228	T	C	0.0136957831289865	0.0252	0.5862
5	rs116466767	106371664	T	C	0.0138042809763971	0.0252	0.5839
5	rs77426273	106371853	T	C	0.013202462677756	0.0252	0.5996
5	rs6596713	106371916	C	T	-0.0067024110596754	0.0088	0.4476
5	rs6596714	106372054	C	T	-0.0114958245134845	0.0089	0.1942
5	rs11739438	106372376	C	T	-0.0172987645783295	0.0101	0.08638
5	rs10054028	106372796	C	T	0.0141987193998129	0.0095	0.1374
5	rs11242621	106373521	C	T	0.0018981972830802	0.0121	0.8772
5	rs11242622	106373992	C	T	-0.0008003201707691	0.0123	0.949
5	rs66548630	106374588	T	C	-0.0075987978753305	0.013	0.5564
5	rs116114154	106374926	C	T	-0.0059979518036359	0.0505	0.9047
5	rs10793831	106375215	C	T	-0.001100605444033	0.0095	0.9113
5	rs11242623	106375359	G	A	-0.0024028846163103	0.0098	0.8074
5	rs80307744	106376560	A	G	-0.0112025145079934	0.0326	0.7318
5	rs62357011	106377074	T	C	-0.0116981574124923	0.0197	0.5531
5	rs79019287	106377385	T	C	0.055500929860874	0.0281	0.04829
5	rs35727810	106377791	A	G	-0.0008003201707691	0.0098	0.9357
5	rs13165682	106378602	C	T	0.0324962313421326	0.0147	0.02716
5	rs4382152	106379106	T	C	0.0009995003330834	0.0088	0.905
5	rs62357013	106379448	T	C	0.0016985566355815	0.0105	0.8689
5	rs12656373	106379836	T	G	-0.0031950988965408	0.0087	0.7102
5	rs57059250	106381075	C	G	0.0021975835434872	0.0105	0.8371
5	rs62357015	106381270	A	G	0.0026963615477425	0.0106	0.801
5	rs4400111	106381942	T	G	-0.0003000450090019	0.0088	0.9712
5	rs6871130	106382276	G	A	-0.0094040800752939	0.0102	0.3526
5	rs112111070	106382279	A	T	-0.0138961051921114	0.0233	0.552
5	rs13173329	106383194	A	G	0.0027960873020011	0.0106	0.7915
5	rs60399923	106384486	G	C	-0.0235962138551867	0.0147	0.1078
5	rs12658882	106384965	A	G	0.0028958031120254	0.0106	0.7871
5	rs13168288	106385815	A	G	0.0027960873020011	0.0101	0.7796
5	rs61672404	106385924	G	T	-0.0252972953741621	0.0147	0.08575
5	rs34208221	106386161	T	C	0.0037031349243813	0.0108	0.7314
5	rs4348203	106386259	C	T	0.0171029078996623	0.0255	0.5027
5	rs6596715	106387057	T	A	-0.003797200248385	0.0088	0.6675
5	rs55846330	106387277	T	C	-0.0249999098013234	0.0147	0.08829
5	rs62357017	106387314	C	G	0.0118989261570991	0.0294	0.6854
5	rs75705738	106387481	T	A	-0.0163021610829842	0.0341	0.6334
5	rs79136772	106388282	A	T	-0.021203207651103	0.0243	0.383
5	rs13355762	106389374	C	T	-0.0105049846451474	0.0129	0.4189
5	rs112723176	106389570	C	T	-0.0207028323592018	0.0243	0.3947
5	rs59338075	106389790	A	G	-0.0048015088161939	0.0098	0.6201
5	rs59810301	106390065	G	A	-0.0032954239497972	0.0098	0.7352
5	rs182558448	106390319	A	T	-0.0227979086760041	0.0244	0.3495
5	rs4957684	106390482	T	C	-0.0113036461713921	0.0102	0.265
5	rs67303530	106391391	G	C	-0.0244976316004002	0.0148	0.09811
5	rs116123021	106391522	A	T	-0.0073972926304747	0.0356	0.8347
5	rs10900894	106391584	C	A	-0.0029042131473898	0.0097	0.7666
5	rs34183855	106392211	C	T	0.0063001125484799	0.011	0.5647
5	rs4370260	106393474	G	A	-0.0188974371044634	0.0098	0.0547
5	rs58242009	106394050	C	T	-0.0006001800720324	0.0234	0.9795
5	rs4635922	106394060	A	G	0.0051964749068174	0.0101	0.6059
5	rs4640780	106394177	A	G	-0.0216016445577609	0.0095	0.02377
5	rs4309958	106394251	G	T	0.0204004877576787	0.0108	0.05856
5	rs72788557	106394383	T	C	-0.0217038334437866	0.0194	0.2622
5	rs80089601	106394429	C	T	-0.0115969858456632	0.034	0.7337
5	rs6883340	106394712	C	G	0.0009995003330834	0.0099	0.9155
5	rs150362856	106395357	G	A	-0.0309954337025195	0.0354	0.3816
5	rs76822350	106395388	T	C	0.0372957847436969	0.0285	0.1915
5	rs79809604	106395947	T	A	0.0382972099323441	0.0285	0.179
5	rs11242625	106395977	T	C	-0.0078003437327339	0.0089	0.3788
5	rs143066636	106396219	T	G	0.0385955177593629	0.0285	0.1753
5	rs10060467	106396240	C	A	-0.0271040176920589	0.0172	0.1156
5	rs6596716	106396370	G	A	-0.0593997472816252	0.0373	0.1112
5	rs6864971	106396918	C	T	-0.0111013930711739	0.009	0.2167
5	rs6889945	106397138	A	T	-0.0140989243795016	0.014	0.3141
5	rs10042436	106397176	A	G	-0.0263029084210524	0.0171	0.1245
5	rs4346759	106397742	C	A	-0.0282965991551138	0.0171	0.09762
5	rs4535439	106398331	T	C	-0.0069037763167944	0.0088	0.4369
5	rs10479394	106399012	G	A	-0.0153979421800967	0.009	0.0884
5	rs150990655	106399212	G	A	0.0395956428583544	0.0284	0.1632
5	rs72788564	106399280	T	C	-0.0226956079321885	0.0305	0.4571
5	rs4957685	106399595	A	G	-0.0154994990469515	0.009	0.08566
5	rs7720084	106399628	G	A	-0.0482977854077521	0.0256	0.05856
5	rs77072421	106399675	T	C	0.0124027667170427	0.0275	0.653
5	rs7707183	106399718	T	C	-0.0492007484476219	0.0255	0.05423
5	rs147787094	106399889	T	A	0.0409979790340721	0.0284	0.149
5	rs115613504	106399898	C	A	0.0430020165445429	0.0283	0.1293
5	rs112407651	106400420	A	G	-0.0580953231907121	0.0263	0.02729
5	rs4413519	106400536	A	G	-0.029202265808213	0.0114	0.01013
5	rs4413520	106400607	A	C	-0.0017014466397575	0.0148	0.9098
5	rs137897502	106400993	T	C	-0.0608015124606624	0.0413	0.141
5	rs79310170	106401869	G	C	0.0412954824071715	0.0282	0.143
5	rs76467883	106402145	G	A	-0.0575973336805821	0.0263	0.02833
5	rs62357046	106403402	G	A	0.0146028573839336	0.0098	0.1367
5	rs4524495	106403516	C	A	-0.0065010863423599	0.0087	0.4606
5	rs4557390	106403683	T	C	-0.0147989665120717	0.009	0.09953
5	rs4429838	106403714	A	G	-0.0149004625639624	0.009	0.09556
5	rs76258755	106403717	A	G	-0.0490011864330638	0.0254	0.054
5	rs115324435	106404312	A	G	0.0421011760186353	0.0281	0.1346
5	rs6870023	106404866	C	T	-0.013004189135254	0.0089	0.1447
5	rs58196349	106404921	C	A	-0.0050024916227914	0.0087	0.571
5	rs72788567	106405316	C	T	-0.0270012755029434	0.0169	0.1104
5	rs72788568	106405411	T	C	-0.0262002485024742	0.017	0.1222
5	rs114929205	106405569	T	G	0.0407003871263756	0.0281	0.1477
5	rs4618413	106405657	T	C	-0.0137034650584925	0.0089	0.1268
5	rs57923368	106405821	C	A	-0.0260975991218731	0.017	0.1231
5	rs4245990	106406097	C	T	-0.0048015088161939	0.0087	0.5784
5	rs28773255	106406498	A	G	-0.0263953113595316	0.0169	0.1186
5	rs72788569	106407120	A	G	-0.0423022562339069	0.0383	0.2702
5	rs79358113	106407530	C	T	0.0003999200213268	0.0162	0.9817
5	rs114708803	106407616	G	C	0.0243022925229648	0.0269	0.3671
5	rs149006992	106407649	G	A	0.0143958802837323	0.0298	0.6301
5	rs11950997	106407876	G	A	-0.0478046499481398	0.0254	0.05978
5	rs7702377	106408072	C	T	-0.0051029981759033	0.0087	0.5622
5	rs56096808	106408321	T	G	-0.0049019951702315	0.0087	0.5714
5	rs4245991	106409179	G	A	-0.0135007260538548	0.0089	0.1294
5	rs77869739	106409567	G	A	-0.05519563546795	0.0261	0.03468
5	rs4571458	106409581	C	G	-0.0067024110596754	0.0087	0.4376
5	rs4289544	106409698	A	G	-0.0147989665120717	0.0089	0.09543
5	rs142087755	106409863	A	G	0.0411995232473163	0.028	0.1416
5	rs114510270	106409945	C	T	-0.0553013157850893	0.0261	0.03418
5	rs140639146	106409960	C	A	0.04149696667529	0.028	0.1386
5	rs115416994	106409977	C	G	0.0416984103556758	0.028	0.1362
5	rs10463580	106410020	A	G	-0.0151034855773182	0.0089	0.08964
5	rs116349576	106410245	A	G	0.0414010268486756	0.028	0.1392
5	rs7733542	106410664	A	G	-0.0152963956259917	0.0089	0.08551
5	rs116833180	106411201	C	A	0.0411035548784171	0.028	0.1423
5	rs72780127	106411328	A	G	-0.0275973271921043	0.0169	0.1027
5	rs72780128	106411491	C	T	-0.0275048131221902	0.0169	0.1042
5	rs142917096	106411629	G	A	-0.0315009870620622	0.0241	0.1902
5	rs147422508	106411666	G	A	0.0411035548784171	0.028	0.142
5	rs56065948	106412266	A	G	0.0418039122811836	0.028	0.1353
5	rs10053249	106412429	C	A	-0.0326988269632397	0.0143	0.02207
5	rs114747086	106412948	C	G	-0.0544984253364989	0.026	0.03648
5	rs4245992	106413029	C	T	-0.0128015918372089	0.0089	0.1498
5	rs57971001	106413634	G	A	-0.0542978034078492	0.0258	0.03543
5	rs10070360	106413921	G	A	-0.0247026126403718	0.0167	0.1387
5	rs10065093	106414133	A	G	-0.0144032303107437	0.0089	0.1047
5	rs4957686	106414348	A	G	-0.0060985584618694	0.0087	0.4811
5	rs59686748	106414597	A	C	-0.0538017009683557	0.0258	0.03715
5	rs10039657	106415089	G	C	-0.0302015087331214	0.0168	0.0719
5	rs4957527	106415368	G	T	-0.0142003494011414	0.0088	0.1077
5	rs116741538	106415627	T	C	-0.0369959896867261	0.0237	0.119
5	rs114584921	106416602	G	C	0.0389033551082361	0.028	0.1648
5	rs116513228	106416673	T	C	-0.0557030028762507	0.026	0.03231
5	rs115965272	106417118	T	G	-0.0313049258284153	0.024	0.1914
5	rs144077159	106417559	A	G	0.0399031725325864	0.028	0.1539
5	rs116206916	106418439	C	T	-0.0536961790038609	0.0259	0.03839
5	rs115631745	106419663	G	A	0.0098018049722602	0.0591	0.8678
5	rs4452543	106420029	A	G	-0.0068030886197391	0.0086	0.4307
5	rs116596333	106420540	C	T	0.0404987422798789	0.028	0.1473
5	rs4957528	106420589	A	C	-0.0260975991218731	0.0109	0.01641
5	rs56062834	106420994	T	C	-0.007004474152883	0.0086	0.4183
5	rs55725501	106421049	C	A	-0.0064004391810282	0.0086	0.4557
5	rs72780130	106421055	A	T	-0.0281011651109099	0.0168	0.09469
5	rs139021395	106421191	G	A	-0.0426987545331152	0.026	0.1012
5	rs59283462	106422497	A	G	-0.0540972217202848	0.0257	0.03564
5	rs10900895	106422649	G	C	-0.0012007205765188	0.0086	0.8872
5	rs76328305	106422657	C	G	0.0407003871263756	0.0279	0.1453
5	rs10900896	106422807	C	A	-0.005696192544881	0.0086	0.5056
5	rs6872072	106422932	C	T	-0.0150019689183474	0.0089	0.09083
5	rs6897116	106423027	A	G	-0.0151034855773182	0.0089	0.08834
5	rs150048013	106423284	G	A	-0.0722051682492376	0.0338	0.03255
5	rs76935052	106423608	T	C	-0.0316970867432546	0.015	0.03505
5	rs114525701	106423918	A	G	0.0421011760186353	0.0279	0.1308
5	rs11959317	106424010	T	C	-0.0355028330426552	0.0142	0.0124
5	rs115967761	106424175	G	A	-0.0562000496881991	0.0259	0.03033
5	rs144701575	106424346	C	T	0.0414010268486756	0.0279	0.137
5	rs79305999	106425077	C	T	-0.0171970248285215	0.0473	0.7169
5	rs79747592	106425414	A	C	0.0416984103556758	0.0279	0.1344
5	rs113346412	106426263	C	A	-0.0575020022714588	0.0534	0.2815
5	rs114716719	106426319	A	G	0.0426954385276174	0.0278	0.1252
5	rs6884722	106426493	A	G	-0.0319035490130083	0.0167	0.05635
5	rs74944897	106426580	T	G	-0.0328021562323804	0.0112	0.003345
5	rs6884885	106426590	A	T	-0.017502275136142	0.0088	0.04666
5	rs116685571	106426924	C	T	0.0423983514166169	0.0278	0.1273
5	rs6596717	106427609	C	A	-0.0165969709073694	0.0088	0.05999
5	rs147307092	106427673	T	A	0.0423024980338776	0.0278	0.1281
5	rs115946743	106427729	G	A	0.0423024980338776	0.0278	0.1282
5	rs114317797	106428099	C	T	0.0441986870716702	0.0278	0.112
5	rs12658379	106428845	T	C	-0.0086977157031958	0.0086	0.3127
5	rs79651411	106428974	T	C	0.0235993322503244	0.0156	0.1292
5	rs115463378	106429899	T	C	0.0428008353226943	0.0278	0.1235
5	rs4957529	106429921	C	A	-0.0099998320783335	0.0254	0.6953
5	rs4957530	106429925	T	G	-0.0174005146801673	0.0088	0.04809
5	rs116495683	106430013	A	C	0.0428966409523063	0.0278	0.1226
5	rs6885021	106430225	G	A	-0.0176956485356892	0.0088	0.04433
5	rs6871178	106430316	T	C	-0.0046005663955682	0.0148	0.7552
5	rs10078331	106430672	T	C	-0.0105049846451474	0.0257	0.6828
5	rs141199369	106430928	T	C	-0.0145046862028817	0.0343	0.6723
5	rs116378050	106431070	T	C	0.0434042576072856	0.0278	0.1184
5	rs17384663	106431147	T	C	-0.003797200248385	0.0086	0.6585
5	rs137884844	106431189	T	C	-0.0007002451143934	0.0397	0.986
5	rs79105153	106431863	C	G	-0.0356997191343252	0.0357	0.3163
5	rs11951016	106432040	G	A	-0.0471020897690825	0.0248	0.05783
5	rs74976909	106432066	G	T	-0.0293979151845611	0.0219	0.1801
5	rs17159461	106432235	G	A	-0.033701571673015	0.0112	0.002554
5	rs78288117	106432329	A	T	0.0432989243951476	0.0278	0.1197
5	rs115255266	106432377	A	G	0.0432989243951476	0.0278	0.1195
5	rs2410933	106432679	A	C	-0.0095958936734469	0.0087	0.2734
5	rs116415808	106432860	C	T	-0.005696192544881	0.0164	0.7291
5	rs115925377	106432985	G	A	-0.0542027860143161	0.0258	0.03558
5	rs147508738	106433254	T	A	0.0194005857039748	0.0327	0.5536
5	rs2410934	106433308	T	A	-0.0170952954286372	0.0088	0.05319
5	rs2410935	106433320	C	T	-0.0165969709073694	0.0088	0.06037
5	rs59076946	106433431	A	G	0.0421011760186353	0.0276	0.1273
5	rs11949192	106433841	A	T	-0.0172987645783295	0.0088	0.0493
5	rs114840600	106435082	C	T	0.0437010460710946	0.0278	0.1161
5	rs191879701	106435499	T	G	-0.0005001250416822	0.0458	0.9904
5	rs11749835	106435555	T	C	-0.0085968472255182	0.0086	0.3216
5	rs60494080	106435726	G	C	-0.0456984484517478	0.025	0.06732
5	rs55828989	106435966	T	G	0.0439020462871288	0.0278	0.1147
5	rs76334670	106436585	T	C	0.0439020462871288	0.0278	0.1143
5	rs2410938	106436799	A	C	-0.0222047099881925	0.0087	0.01118
5	rs116183934	106437122	C	T	-0.0566973436785452	0.0259	0.02822
5	rs74404711	106437277	T	A	0.0239996896478807	0.0264	0.3628
5	rs149593911	106437376	T	C	0.0441030061101949	0.0278	0.1128
5	rs116669386	106437769	A	G	0.0441986870716702	0.0278	0.1122
5	rs114319613	106438234	C	G	0.0441986870716702	0.0278	0.112
5	rs72780135	106438267	G	A	-0.0388032003238938	0.0393	0.3241
5	rs73205976	106438510	T	C	-0.0542027860143161	0.0257	0.03521
5	rs6887291	106438742	T	G	-0.0187955345843259	0.009	0.03567
5	rs6866458	106439512	G	A	-0.0170952954286372	0.0088	0.05328
5	rs56348523	106439592	A	G	0.0443995872966845	0.0278	0.1105
5	rs55977696	106439707	T	C	0.0446960805488528	0.0278	0.1081
5	rs114926804	106440000	T	C	-0.0275048131221902	0.0285	0.3347
5	rs76816044	106440411	C	T	0.0448012667045393	0.0278	0.1071
5	rs138642480	106440564	G	A	-0.0703044455099639	0.0365	0.0541
5	rs11242626	106440579	G	C	-0.0156010662286512	0.0088	0.07773
5	rs78389155	106440646	C	T	0.0246048038572487	0.0156	0.1134
5	rs114307667	106440926	C	A	0.0463013553668425	0.0278	0.09574
5	rs116360613	106440944	A	C	0.0469026696862194	0.0278	0.09168
5	rs55982738	106441104	T	A	-0.0288007896057264	0.0161	0.07318
5	rs76873085	106441377	G	A	0.0471984218290006	0.0279	0.09099
5	rs2898604	106441455	T	C	-0.0095958936734469	0.0087	0.268
5	rs112782498	106441766	T	G	-0.0562000496881991	0.0255	0.02745
5	rs111608586	106441779	A	G	0.0203025023378308	0.0362	0.5755
5	rs114178147	106442202	G	A	0.0473033451158665	0.0279	0.09019
5	rs4957687	106443053	A	G	-0.0094040800752939	0.0087	0.2774
5	rs114648107	106443317	T	G	0.0473987203698754	0.0279	0.08908
5	rs116531659	106443500	C	T	0.0475036226439669	0.0279	0.089
5	rs113481040	106443780	C	G	0.0473033451158665	0.0279	0.09029
5	rs2410939	106444295	T	A	-0.0180010511095525	0.0088	0.04057
5	rs114809601	106444315	C	G	0.047598978799279	0.0279	0.08834
5	rs147777025	106444677	A	G	0.047598978799279	0.0279	0.08792
5	rs114933313	106446519	C	T	0.047799197133273	0.0279	0.08693
5	rs4512123	106446935	C	T	-0.0289963604415917	0.0161	0.0712
5	rs77545093	106447128	A	G	-0.0331949048576409	0.022	0.1321
5	rs17384889	106447428	G	A	-0.0517039049923374	0.02	0.009566
5	rs114719507	106447532	T	A	-0.0553013157850893	0.0255	0.02988
5	rs139457926	106448379	T	C	-0.0860046112211286	0.0436	0.04852
5	rs115618651	106448639	G	A	0.0477038600690104	0.028	0.08932
5	rs6596719	106448774	C	T	-0.0191012733024012	0.0087	0.02881
5	rs150264156	106448775	G	A	0.0477038600690104	0.028	0.08875
5	rs6596720	106448934	T	G	-0.0140989243795016	0.0088	0.1084
5	rs7733536	106449512	C	G	-0.0473956369746291	0.0247	0.05465
5	rs4631165	106449853	C	T	-0.0140989243795016	0.0088	0.1095
5	rs7736860	106449990	G	A	-0.0146974807605841	0.0088	0.09327
5	rs2410940	106450140	C	G	-0.0196008476550609	0.0087	0.02437
5	rs114320070	106450217	C	T	0.0479993753879105	0.028	0.0872
5	rs111496423	106450276	A	T	-0.0553013157850893	0.0254	0.02973
5	rs2410941	106450985	C	A	-0.0062998021485279	0.0087	0.4701
5	rs112310961	106451054	G	A	-0.0557981629302465	0.0254	0.02816
5	rs55988283	106451257	G	A	0.0479993753879105	0.028	0.08705
5	rs6865431	106451454	C	T	-0.0065010863423599	0.0087	0.4583
5	rs56002931	106451504	A	G	0.0479040574070545	0.028	0.08714
5	rs140515226	106451596	G	A	-0.0251024465608414	0.035	0.474
5	rs11242627	106451600	A	T	-0.0065010863423599	0.0087	0.4552
5	rs114785745	106451836	G	A	0.0495041949030891	0.028	0.07686
5	rs115654483	106451839	C	T	0.0479040574070545	0.028	0.08758
5	rs17450801	106452479	A	G	0.024702368640342	0.0116	0.03365
5	rs11957625	106452564	T	A	-0.0344982814075965	0.0137	0.0117
5	rs6871532	106452732	C	T	-0.0150019689183474	0.0088	0.08813
5	rs6596721	106452871	G	T	-0.0198966317144566	0.0087	0.0224
5	rs2410942	106453264	T	A	-0.0064004391810282	0.0087	0.4615
5	rs2410943	106453343	A	G	-0.0198048272985997	0.0087	0.02303
5	rs2410944	106453462	A	T	-0.0065010863423599	0.0087	0.4569
5	rs72780138	106453701	A	T	-0.0277001306422786	0.016	0.08427
5	rs2410945	106454148	C	T	-0.0240980393840575	0.0087	0.005748
5	rs2410946	106454395	C	T	-0.0193969096107316	0.0088	0.02749
5	rs2410947	106454412	A	C	-0.0242004837056584	0.0087	0.005592
5	rs2410948	106454641	A	G	-0.0242004837056584	0.0087	0.005625
5	rs2410949	106454725	T	C	-0.0242004837056584	0.0087	0.005581
5	rs116514279	106454919	G	A	0.0475036226439669	0.028	0.08991
5	rs115975746	106454946	T	A	-0.0329985112635755	0.023	0.1511
5	rs111684120	106454999	C	A	-0.0763952012537135	0.0446	0.08692
5	rs10060196	106455988	C	A	-0.0239956055562207	0.0087	0.005957
5	rs4245993	106456542	C	T	-0.0191012733024012	0.0088	0.03055
5	rs114872464	106456964	A	T	0.0475036226439669	0.028	0.08994
5	rs17159492	106457102	G	C	-0.026600681797179	0.0159	0.09409
5	rs114003591	106457536	A	G	-0.0697038384497916	0.0431	0.1052
5	rs114117784	106458529	T	G	0.0475036226439669	0.028	0.08967
5	rs4637535	106459150	A	C	-0.0239956055562207	0.0087	0.006097
5	rs73777963	106461753	G	A	-0.0078003437327339	0.0186	0.6754
5	rs10900898	106461973	G	T	-0.0098988321792475	0.0087	0.2539
5	rs2898605	106462217	A	G	-0.0006001800720324	0.0144	0.9674
5	rs72780142	106462494	T	A	-0.0282965991551138	0.0159	0.07605
5	rs2410951	106462913	A	T	-0.0102018624845967	0.0087	0.2406
5	rs2410952	106463024	C	T	-0.0196008476550609	0.0088	0.02617
5	rs12188988	106463277	C	A	-0.0259025943231108	0.0161	0.1078
5	rs12188989	106463278	C	T	-0.0251024465608414	0.0162	0.1211
5	rs4957688	106464018	A	G	-0.010302892995897	0.0087	0.2363
5	rs72780143	106464399	T	C	-0.027998320426861	0.016	0.07996
5	rs72780145	106464467	A	T	-0.027998320426861	0.016	0.07999
5	rs6895080	106464952	T	A	-0.0102018624845967	0.0087	0.2413
5	rs77665670	106465013	T	C	-0.050903896528528	0.0247	0.03933
5	rs76440198	106465037	A	C	-0.0505987987633697	0.0247	0.0406
5	rs7706390	106465605	A	G	-0.0196008476550609	0.0088	0.02585
5	rs2410953	106465878	A	G	-0.0104039337153929	0.0087	0.2316
5	rs72780147	106466069	T	C	-0.0285023604727122	0.016	0.07491
5	rs4547915	106466498	T	C	-0.005304041591906	0.0086	0.5416
5	rs142321796	106466720	G	A	-0.0577986187273719	0.0254	0.02296
5	rs140879231	106467243	T	C	0.0473987203698754	0.028	0.09077
5	rs6876384	106467271	A	G	-0.0196008476550609	0.0088	0.02624
5	rs2410937	106467789	C	T	-0.0196008476550609	0.0088	0.02617
5	rs56397744	106468416	G	T	0.0416984103556758	0.0279	0.1345
5	rs116724522	106468554	T	C	0.0459002781827573	0.0281	0.102
5	rs6891732	106469040	T	C	-0.0102018624845967	0.0087	0.2376
5	rs115587771	106469097	G	C	0.0138042809763971	0.0189	0.4658
5	rs6865620	106469172	G	A	-0.0101008421794295	0.0087	0.2414
5	rs114861516	106469226	A	G	0.0463013553668425	0.0281	0.09923
5	rs12153115	106469393	G	A	-0.0285023604727122	0.016	0.07484
5	rs11242630	106470129	T	G	-0.0364046818937998	0.0136	0.007624
5	rs72780149	106470704	A	C	-0.0286978729475453	0.016	0.07205
5	rs111435732	106471003	C	T	-0.0559039069452338	0.025	0.0256
5	rs76443382	106471247	G	C	-0.0559990861201021	0.0298	0.06047
5	rs72780150	106471260	A	G	-0.0285949668801128	0.016	0.07329
5	rs6878038	106471708	G	A	-0.0198966317144566	0.0088	0.02376
5	rs74355183	106473355	A	G	0.047598978799279	0.028	0.08929
5	rs114652412	106473504	A	G	-0.0282965991551138	0.0333	0.3942
5	rs115222232	106473734	A	T	0.0477038600690104	0.028	0.08883
5	rs2410936	106473749	A	G	-0.0092022107647994	0.014	0.5103
5	rs7720389	106474456	T	A	0.0064988367398296	0.0126	0.6058
5	rs7716820	106474777	A	G	-0.0106970095483354	0.0087	0.2154
5	rs62358285	106475808	C	T	-0.0557981629302465	0.0152	0.00025
5	rs56205882	106476128	C	A	-0.0297996312385195	0.016	0.06216
5	rs146481990	106476245	C	T	-0.0034961042567088	0.0565	0.95
5	rs72780154	106476806	C	T	-0.0208968257129853	0.0126	0.09531
5	rs114659627	106477263	A	G	-0.0264979913062283	0.0244	0.2774
5	rs115768275	106477424	G	A	-0.0580953231907121	0.0254	0.02202
5	rs1895224	106477501	A	T	-0.023002541565316	0.0471	0.6257
5	rs79187203	106477534	C	T	0.0491996041469672	0.028	0.07873
5	rs1895225	106477573	T	G	-0.0105049846451474	0.0087	0.2271
5	rs4957689	106477760	T	G	-0.0054045784588597	0.0086	0.5355
5	rs6888172	106478316	C	A	-0.0201006717070029	0.0088	0.02228
5	rs115929610	106478468	G	A	0.0485044090596151	0.028	0.0837
5	rs57983741	106478568	A	T	0.0489996660319079	0.028	0.08019
5	rs74593621	106479310	A	G	0.0481995135792341	0.028	0.08544
5	rs6596722	106479533	A	C	-0.0197028322758684	0.0088	0.02489
5	rs116084589	106479853	C	A	0.0078987227933553	0.0284	0.7806
5	rs140808072	106479854	G	A	0.0239996896478807	0.0337	0.4766
5	rs62358286	106480674	A	G	-0.0093031403261444	0.0087	0.2844
5	rs116499441	106480913	A	G	0.0485044090596151	0.028	0.08348
5	rs7705553	106481100	C	T	-0.0101008421794295	0.0087	0.2455
5	rs146895575	106481165	T	A	0.0481995135792341	0.028	0.08539
5	rs112536610	106481890	A	G	-0.0584981343943099	0.0254	0.02132
5	rs115649756	106482120	G	T	-0.0586041643160532	0.0254	0.02091
5	rs6871050	106482567	C	G	-0.0201006717070029	0.0088	0.02228
5	rs6892104	106482673	A	C	-0.0201006717070029	0.0088	0.02228
5	rs4957531	106483378	T	C	-0.005304041591906	0.0086	0.5378
5	rs72780158	106483511	C	A	-0.0375980304153185	0.0137	0.00614
5	rs6862257	106484136	A	G	-0.005304041591906	0.0086	0.5416
5	rs12522490	106484720	T	G	-0.0198966317144566	0.0088	0.02338
5	rs7733658	106485124	T	G	-0.0201006717070029	0.0088	0.02198
5	rs7710297	106485249	C	T	-0.0198048272985997	0.0088	0.02438
5	rs11950838	106485362	T	C	-0.0369026020501437	0.0137	0.006861
5	rs1833606	106485449	A	G	-0.0101008421794295	0.0086	0.2421
5	rs79794417	106485869	T	G	-0.0586041643160532	0.0254	0.02092
5	rs72780159	106486515	G	A	-0.029202265808213	0.0159	0.06568
5	rs74956972	106486516	C	T	0.0068961666878413	0.016	0.6634
5	rs115550743	106488384	T	A	0.0483996117232768	0.028	0.08399
5	rs72780160	106488591	G	A	-0.0557981629302465	0.0195	0.00426
5	rs150475541	106488837	C	T	-0.0781020918869996	0.0392	0.04599
5	rs115033891	106488926	G	A	-0.0575020022714588	0.0254	0.02343
5	rs4957690	106489108	G	A	-0.0198966317144566	0.0088	0.0238
5	rs1030172	106489537	A	G	-0.0104039337153929	0.0086	0.2265
5	rs115651986	106489605	A	G	0.0483996117232768	0.028	0.0838
5	rs72780161	106489837	C	A	-0.0052035148315978	0.0312	0.867
5	rs1030173	106489845	C	T	-0.0098988321792475	0.0086	0.2536
5	rs1030174	106489892	C	G	-0.009797842480111	0.0086	0.2543
5	rs72780162	106489990	T	A	-0.0318003125497978	0.016	0.04628
5	rs76593793	106491039	G	A	0.0461008368826632	0.0279	0.09907
5	rs4957532	106491695	T	C	0.0210959082947329	0.0099	0.03282
5	rs13357394	106492279	C	T	-0.0084959889212643	0.0086	0.3275
5	rs113590930	106492636	A	G	-0.0593042438991411	0.0254	0.01947
5	rs74747686	106492895	T	A	0.0487996879336047	0.028	0.08149
5	rs115346418	106493290	C	T	0.0483996117232768	0.028	0.08403
5	rs10043242	106493350	A	C	-0.009000382197299	0.0086	0.2949
5	rs55689542	106493635	T	C	-0.0198048272985997	0.0088	0.02404
5	rs143863759	106495099	G	A	0.0093957216403621	0.0285	0.7424
5	rs188108481	106495636	A	T	0.0231011029079872	0.038	0.5428
5	rs57131546	106495690	T	C	-0.0303973537275885	0.0158	0.05416
5	rs190103296	106495797	C	A	0.0273038345273452	0.0383	0.4755
5	rs116060896	106495913	A	G	0.0232965165504356	0.0408	0.5682
5	rs142871234	106496025	T	G	0.0485044090596151	0.028	0.08365
5	rs140986610	106496482	T	C	-0.119696114425192	0.0367	0.001119
5	rs113146655	106496525	G	A	-0.0303973537275885	0.0159	0.05636
5	rs6596723	106496562	C	T	-0.019203206984436	0.0088	0.02871
5	rs6596724	106496753	C	T	-0.0188974371044634	0.0088	0.03105
5	rs62358290	106497833	T	C	-0.0092022107647994	0.0086	0.2846
5	rs77986995	106498060	C	T	-0.019203206984436	0.0088	0.02864
5	rs7714719	106498927	C	G	-0.0222047099881925	0.0124	0.07401
5	rs111995261	106499032	A	G	-0.0307994715535284	0.0159	0.05291
5	rs62358291	106499154	A	G	-0.0085968472255182	0.0086	0.3181
5	rs7718999	106499284	C	A	-0.0031950988965408	0.0086	0.7098
5	rs147881220	106499611	A	T	-0.039104719880761	0.0136	0.004049
5	rs7719528	106499637	C	T	-0.019203206984436	0.0088	0.02851
5	rs184441995	106499642	C	T	0.0479993753879105	0.028	0.08691
5	rs7701593	106499783	A	T	-0.0239034240815591	0.0087	0.005895
5	rs191112768	106500517	G	A	-0.0360003042410416	0.0396	0.3632
5	rs141577366	106500968	A	T	0.0481042146741464	0.028	0.08551
5	rs4957691	106500969	G	A	-0.0243951568347216	0.0087	0.004889
5	rs4957533	106501080	C	G	-0.0095050300143049	0.0086	0.2697
5	rs114642394	106501117	T	A	0.0481995135792341	0.028	0.08509
5	rs4957534	106501202	A	G	-0.0091012913892029	0.0086	0.2912
5	rs7728628	106501374	G	A	-0.0248973835545144	0.0087	0.004044
5	rs2410954	106502006	C	A	-0.0193969096107316	0.0088	0.02645
5	rs112054986	106502315	C	T	-0.0303973537275885	0.0159	0.05649
5	rs17159517	106502647	C	G	-0.0313049258284153	0.0159	0.04818
5	rs56307182	106502847	G	T	-0.0406032684425478	0.0137	0.00308
5	rs6862498	106503831	C	A	-0.0082035573506883	0.0086	0.342
5	rs10515368	106504850	T	C	-0.0080019302190585	0.0086	0.3535
5	rs116435126	106505810	G	A	-0.0601003842529617	0.0254	0.01784
5	rs1990908	106506300	G	A	-0.0026033858701149	0.0086	0.7582
5	rs7710595	106506697	A	C	-0.008395140788382	0.0086	0.332
5	rs7714730	106507007	A	T	-0.0084959889212643	0.0086	0.3233
5	rs6596725	106507010	C	T	-0.0189993500097828	0.0088	0.03036
5	rs17386263	106507180	T	G	0.0189002595004805	0.0296	0.5238
5	rs10071879	106507202	C	T	-0.0029042131473898	0.0086	0.7323
5	rs1990907	106507484	G	A	-0.0028039273327342	0.0086	0.7447
5	rs114749655	106508054	G	A	0.048904443353603	0.0278	0.07877
5	rs56082451	106508892	A	G	-0.0375045865412751	0.0136	0.005994
5	rs13161419	106508913	T	G	0.0358978909969844	0.0139	0.009904
5	rs17159524	106508989	C	T	-0.0307994715535284	0.0159	0.05289
5	rs114038116	106509060	T	C	-0.0636962093151305	0.0439	0.1462
5	rs114421131	106509239	A	C	0.0487996879336047	0.0278	0.07926
5	rs6864901	106509571	G	C	-0.0383043331577141	0.0136	0.004898
5	rs6866170	106509587	C	A	-0.0191012733024012	0.0088	0.02929
5	rs150087338	106509793	A	G	0.0483996117232768	0.0278	0.08155
5	rs1833604	106509918	C	T	-0.0087985943563496	0.0086	0.3095
5	rs115172561	106511355	T	G	0.0487996879336047	0.0278	0.07914
5	rs17452039	106511526	T	C	-0.0328021562323804	0.016	0.04
5	rs4245994	106512063	T	C	-0.0193969096107316	0.0088	0.0266
5	rs2098619	106512381	G	C	-0.009000382197299	0.0086	0.2983
5	rs79634243	106512972	G	A	-0.0388032003238938	0.0137	0.004702
5	rs17159528	106513321	T	G	-0.0401035026973339	0.0137	0.00336
5	rs17452122	106513762	T	C	0.0239020562806236	0.0116	0.03987
5	rs59794929	106513962	C	T	0.0524975689577541	0.0277	0.05798
5	rs1422201	106514365	C	G	-0.0039979812872983	0.0086	0.6416
5	rs59364765	106514713	G	T	-0.0082035573506883	0.0086	0.3444
5	rs114482887	106514932	G	T	-0.0613967948653235	0.0257	0.01687
5	rs4504376	106515611	A	C	-0.0198966317144566	0.0088	0.02316
5	rs114143922	106515977	C	T	-0.0598030843707537	0.0254	0.01851
5	rs7714446	106516366	G	A	-0.0253998626327317	0.0087	0.003457
5	rs7701358	106516378	T	G	-0.0196008476550609	0.0088	0.02509
5	rs7701788	106516616	T	A	-0.0198048272985997	0.0088	0.02414
5	rs6596726	106516661	A	G	-0.0253998626327317	0.0087	0.00339
5	rs115945962	106516951	C	T	0.0141001243787816	0.0246	0.5676
5	rs6880770	106517107	C	T	-0.040197189751413	0.0137	0.003404
5	rs6881127	106517290	C	T	-0.0403950023610502	0.0137	0.003255
5	rs58693355	106518390	A	G	0.0473033451158665	0.0278	0.08858
5	rs6871670	106518444	T	C	-0.0093031403261444	0.0086	0.28
5	rs12655410	106518744	T	G	-0.0095050300143049	0.0086	0.2688
5	rs1422200	106518899	C	T	-0.0085968472255182	0.0086	0.3205
5	rs12153210	106519383	A	G	-0.0385017716536664	0.0137	0.004902
5	rs4957692	106519551	A	G	-0.009000382197299	0.0086	0.2948
5	rs4957693	106519587	G	A	-0.0091012913892029	0.0086	0.2912
5	rs13153844	106519760	T	C	0.0368043345220483	0.0139	0.008223
5	rs4957694	106519824	T	C	-0.0093031403261444	0.0086	0.2818
5	rs7722215	106520129	T	C	-0.0040983869261633	0.0086	0.6375
5	rs7737135	106520446	C	T	-0.0185000759845861	0.0088	0.03449
5	rs80097100	106520896	A	C	0.0454990400712183	0.0278	0.1012
5	rs1820021	106520903	C	T	-0.0025031302181184	0.0086	0.7685
5	rs7703198	106521190	G	A	-0.0029042131473898	0.0086	0.7331
5	rs72780179	106521720	C	T	-0.0193969096107316	0.0125	0.1203
5	rs72780180	106521727	G	A	0.0469026696862194	0.0278	0.09172
5	rs4957695	106522056	T	C	-0.0180010511095525	0.0088	0.03954
5	rs55696170	106522423	T	C	0.0465972853767823	0.0278	0.09354
5	rs1978428	106522810	C	T	-0.0178992398878318	0.0088	0.04116
5	rs77610484	106523021	C	A	-0.023002541565316	0.0186	0.2156
5	rs7735512	106523854	A	G	-0.0191012733024012	0.0088	0.0291
5	rs112354794	106524535	T	C	-0.0625990697565225	0.0253	0.01346
5	rs58406335	106524856	T	C	-0.0034961042567088	0.0086	0.6826
5	rs114523442	106525477	C	A	0.0467977043485401	0.0278	0.09228
5	rs76422518	106525494	G	T	-0.0218980211012161	0.0477	0.647
5	rs56379720	106526071	G	A	-0.0403012967735257	0.0138	0.003499
5	rs141791349	106526172	A	T	0.0125015292229252	0.0398	0.7528
5	rs1345636	106526222	A	C	-0.0033957590691798	0.0086	0.6969
5	rs1345637	106526429	G	A	-0.0191012733024012	0.0088	0.02944
5	rs72782143	106526784	C	T	-0.0388032003238938	0.0137	0.004755
5	rs183121234	106527253	A	C	-0.013004189135254	0.039	0.7399
5	rs59167461	106529578	A	G	0.0467022717525102	0.0278	0.09292
5	rs17386596	106530162	A	T	-0.006199175242821	0.0086	0.4704
5	rs1422202	106530219	G	A	-0.0353992243518656	0.016	0.0267
5	rs139515753	106530895	G	A	0.0463968262292078	0.0278	0.09488
5	rs144433908	106531075	C	T	-0.0147989665120717	0.0343	0.6669
5	rs2161234	106531124	G	C	-0.006199175242821	0.0086	0.4733
5	rs7729133	106531735	G	A	-0.0060985584618694	0.0086	0.4796
5	rs140104734	106531977	C	T	0.0481042146741464	0.0277	0.08284
5	rs17452350	106532054	C	T	0.0131037693769772	0.0297	0.6603
5	rs115380549	106532120	T	G	-0.0625032603532887	0.0254	0.01365
5	rs1549175	106532793	A	G	-0.0038975857287134	0.0119	0.7425
5	rs114634631	106532871	A	G	-0.0643998640842381	0.0254	0.01129
5	rs143679937	106533594	C	G	0.0121953336998771	0.0274	0.6554
5	rs1422203	106533861	C	T	-0.0067024110596754	0.0086	0.4373
5	rs1833603	106534175	A	G	-0.01999864650669	0.0088	0.02253
5	rs1023611	106534297	A	G	0.0215951374365897	0.0432	0.6174
5	rs960004	106535134	A	C	-0.0028039273327342	0.0086	0.7443
5	rs76744765	106535543	C	T	-0.0375980304153185	0.0463	0.4172
5	rs2410956	106535576	T	G	-0.0401035026973339	0.011	0.000258
5	rs17386819	106536046	C	G	0.0105046326450854	0.0229	0.6473
5	rs1023612	106536182	C	G	-0.0087985943563496	0.0086	0.3085
5	rs72782145	106536657	T	A	0.0273038345273452	0.0273	0.3174
5	rs2112433	106538016	C	T	-0.0196008476550609	0.0088	0.02576
5	rs1422204	106538449	T	C	-0.0201006717070029	0.0088	0.02199
5	rs141559430	106539102	G	A	-0.0329985112635755	0.0349	0.3441
5	rs114317649	106540473	A	G	0.047799197133273	0.0277	0.08426
5	rs72782147	106540542	C	A	-0.0132980281439898	0.0141	0.3471
5	rs1422205	106540645	A	G	-0.01999864650669	0.0088	0.02286
5	rs76254222	106541078	C	T	0.0467977043485401	0.0278	0.09147
5	rs1820022	106541177	C	T	-0.0186019483996616	0.0088	0.03418
5	rs115367866	106541830	G	A	-0.0652000732482552	0.0254	0.01027
5	rs2019735	106541842	G	A	-0.0187038311937836	0.0088	0.0337
5	rs9327992	106542253	A	G	-0.0073972926304747	0.0086	0.3936
5	rs6881636	106542461	G	A	-0.0078003437327339	0.0086	0.3672
5	rs6863517	106542499	A	G	-0.0079011318962572	0.0086	0.3596
5	rs79372665	106542694	T	C	0.0446960805488528	0.0277	0.1063
5	rs115007465	106543074	A	T	0.0465972853767823	0.0277	0.09295
5	rs183675926	106543343	T	G	0.0273038345273452	0.0301	0.3654
5	rs6889313	106543965	C	A	-0.023401696181619	0.0087	0.007078
5	rs114510810	106544012	G	A	0.0479040574070545	0.0277	0.08387
5	rs1895221	106544233	G	A	-0.0071958279818024	0.0086	0.4029
5	rs115038391	106544323	A	G	0.0463968262292078	0.0277	0.09454
5	rs1895222	106544411	G	A	-0.007004474152883	0.0086	0.4189
5	rs9327994	106544624	G	T	-0.0239956055562207	0.0087	0.005815
5	rs7708986	106545289	G	T	-0.007004474152883	0.0086	0.4186
5	rs115792062	106545459	G	A	0.0284027945161868	0.0333	0.3933
5	rs7733989	106545506	T	A	-0.0069037763167944	0.0086	0.422
5	rs115213753	106545541	G	A	0.0105046326450854	0.0228	0.6459
5	rs76367897	106545634	A	C	0.0101978249764461	0.0155	0.5103
5	rs7710651	106545662	C	T	-0.001501126126267	0.0086	0.8584
5	rs75980684	106546105	T	C	-0.0152050125429676	0.0477	0.7505
5	rs7734610	106546135	A	G	-0.0193969096107316	0.0088	0.02703
5	rs10059189	106546496	T	G	-0.0194988734340555	0.0088	0.02632
5	rs76194288	106546628	T	A	0.0347974835421732	0.0574	0.5445
5	rs114860372	106546638	T	C	0.0452983606272869	0.0277	0.1027
5	rs6874657	106546680	G	A	-0.0079011318962572	0.0086	0.3632
5	rs79331788	106547421	G	A	-0.0396039865931634	0.0462	0.3905
5	rs1158574	106547771	C	T	-0.0113036461713921	0.0087	0.1938
5	rs115606396	106548873	C	T	0.0450020459197846	0.0277	0.1043
5	rs76246757	106548910	G	A	0.0178988554877579	0.0261	0.4933
5	rs4143065	106549694	T	C	-0.0201006717070029	0.0088	0.02239
5	rs114105137	106550376	C	A	-0.0660009232598249	0.0255	0.00953
5	rs72782150	106551004	C	G	-0.0411032840784537	0.0137	0.002746
5	rs114541666	106551176	G	T	0.0446960805488528	0.0277	0.107
5	rs190653127	106551276	A	G	-0.023002541565316	0.0459	0.6154
5	rs1363313	106551448	C	T	-0.0023026490626755	0.0086	0.7907
5	rs6888773	106551519	T	A	-0.0197028322758684	0.0088	0.02493
5	rs35748495	106552411	C	T	0.0335991726304121	0.0137	0.01427
5	rs7710569	106552850	C	T	-0.019294956182969	0.0088	0.02812
5	rs10043144	106552910	T	C	-0.0025031302181184	0.0086	0.7699
5	rs35814230	106552995	A	G	-0.0080019302190585	0.0087	0.3529
5	rs1159077	106553374	T	G	-0.0087985943563496	0.0087	0.3118
5	rs2410978	106553378	C	G	-0.0403950023610502	0.011	0.0002492
5	rs1159078	106553396	A	G	-0.003596459514405	0.0086	0.6768
5	rs72782151	106554884	G	A	-0.0158042315449673	0.0188	0.399
5	rs75712720	106554928	G	A	0.043595744117646	0.0277	0.1148
5	rs6881511	106555504	T	C	-0.0202027073175195	0.0088	0.02196
5	rs4572985	106556246	A	G	-0.01999864650669	0.0088	0.02272
5	rs72782152	106556715	A	T	-0.0159972768350078	0.0188	0.3935
5	rs1363311	106556850	G	A	-0.0198966317144566	0.0088	0.02386
5	rs114630465	106556869	G	A	0.0434042576072856	0.0277	0.117
5	rs2410979	106556984	G	T	-0.0129028853555234	0.0087	0.1374
5	rs6596730	106557132	A	C	-0.01999864650669	0.0088	0.02268
5	rs74565339	106557196	C	T	0.0188021269625962	0.026	0.4702
5	rs115790636	106558340	T	C	-0.0620030714417325	0.0257	0.01603
5	rs4957696	106558682	A	C	-0.0408949138454712	0.0123	0.0009018
5	rs75429924	106558833	T	G	0.044600447168905	0.0276	0.1065
5	rs72782153	106558842	T	C	-0.0411970648503382	0.0322	0.2015
5	rs72782154	106559142	G	A	-0.0399994162638657	0.0522	0.4435
5	rs72782155	106559395	C	A	-0.0358033589652777	0.0259	0.1667
5	rs10479395	106559436	C	T	-0.0105959392134034	0.0087	0.2229
5	rs76730173	106559756	T	G	-0.0633978386299677	0.0255	0.01279
5	rs4957535	106559927	C	T	-0.0102018624845967	0.0087	0.2428
5	rs59102880	106560336	G	A	-0.0403012967735257	0.0123	0.001102
5	rs116602104	106560716	T	A	0.0435000054458512	0.0276	0.1155
5	rs2216598	106561136	A	G	-0.010302892995897	0.0087	0.2347
5	rs2898615	106561327	G	C	-0.0017014466397575	0.0087	0.8473
5	rs7730412	106561903	C	A	-0.02960390325858	0.0153	0.0529
5	rs78833600	106562212	A	G	0.0452027848308288	0.0276	0.1013
5	rs7735022	106562419	C	A	-0.02960390325858	0.0153	0.05284
5	rs10464035	106562841	G	A	-0.0382004338153035	0.0123	0.00195
5	rs17159578	106562917	C	G	-0.0278029446620889	0.0153	0.06904
5	rs7726688	106563861	T	A	-0.0055956263571598	0.0088	0.5263
5	rs6862168	106563875	C	A	-0.0316970867432546	0.0152	0.03732
5	rs4957697	106564497	G	A	-0.0054045784588597	0.0088	0.541
5	rs186577810	106564999	C	T	-0.0027036515743148	0.0375	0.942
5	rs11242632	106565081	A	G	-0.0105049846451474	0.0087	0.226
5	rs78649997	106565122	G	A	0.0428008353226943	0.0277	0.122
5	rs73780127	106565907	A	T	0.017496047616751	0.0097	0.07052
5	rs56120929	106565951	G	A	0.0441030061101949	0.0277	0.1104
5	rs56255936	106566107	G	A	-0.0065010863423599	0.0087	0.4547
5	rs115569378	106566800	C	T	0.0097027754613851	0.0157	0.5357
5	rs7714580	106566896	T	G	0.0115035793834154	0.0089	0.1977
5	rs76675496	106567318	G	A	0.0344014267173323	0.0206	0.09493
5	rs1422207	106567906	G	A	-0.007095110875924	0.0088	0.4196
5	rs1422208	106567923	A	G	-0.0080019302190585	0.0088	0.3593
5	rs62355476	106567970	T	C	-0.0355028330426552	0.012	0.003009
5	rs62355507	106568266	C	T	-0.0358033589652777	0.012	0.002782
5	rs114991650	106568816	T	C	-0.0720976864404302	0.0254	0.004592
5	rs55684782	106569330	A	G	0.0452983606272869	0.0272	0.09567
5	rs10455070	106569691	C	T	-0.0375045865412751	0.0117	0.001382
5	rs10455071	106569809	T	C	-0.0124977728299804	0.009	0.1627
5	rs76296880	106570275	T	C	-0.0216016445577609	0.0513	0.6742
5	rs1820023	106571509	A	T	-0.0203047533403643	0.017	0.2323
5	rs56353561	106571587	G	A	0.047799197133273	0.0273	0.07978
5	rs28578925	106572181	A	G	-0.0203966036652218	0.0169	0.2267
5	rs12186565	106572260	C	T	-0.0160988945897493	0.0179	0.3669
5	rs68141082	106573093	G	A	0.0390957053401303	0.0147	0.007686
5	rs12517444	106573113	A	G	-0.0414993071780289	0.0388	0.2839
5	rs3919573	106573225	C	G	-0.0593042438991411	0.0246	0.01593
5	rs1363315	106573402	G	A	-0.0071958279818024	0.0097	0.4539
5	rs1363316	106573576	C	T	-0.007296555232638	0.0097	0.4492
5	rs1422209	106573630	T	A	-0.0069037763167944	0.0097	0.4774
5	rs11949808	106573644	C	T	0.0372957847436969	0.0146	0.01032
5	rs4957698	106573961	C	T	-0.0363009797263316	0.0095	0.0001398
5	rs13154130	106574132	T	C	0.0371030879515023	0.0145	0.01081
5	rs1422210	106574196	C	T	-0.007296555232638	0.0096	0.4498
5	rs13167477	106574219	G	A	0.0134984841513417	0.0128	0.2937
5	rs11242633	106574726	C	T	-0.0163021610829842	0.0269	0.5455
5	rs11242634	106574876	C	T	0.016296487966892	0.0097	0.09348
5	rs75553039	106575020	T	C	-0.0649972930239685	0.0248	0.008672
5	rs192964794	106575146	C	T	-0.0046005663955682	0.0278	0.8683
5	rs185233316	106575386	A	T	0.0124027667170427	0.0117	0.2888
5	rs189395048	106575387	G	A	0.0126002819757385	0.0117	0.2831
5	rs2112434	106575643	T	C	-0.007296555232638	0.0096	0.4513
5	rs4957699	106576043	A	C	-0.0203047533403643	0.0089	0.02248
5	rs77840522	106576393	A	C	0.0114047182634362	0.0174	0.5118
5	rs1582452	106576411	C	T	-0.0062998021485279	0.0097	0.5111
5	rs2194031	106576547	G	A	-0.0319964709431669	0.0242	0.1855
5	rs2216599	106576748	G	A	-0.0177974390305806	0.0087	0.04021
5	rs2194032	106576972	C	T	-0.0075987978753305	0.0096	0.4338
5	rs145374377	106577026	T	C	0.0467022717525102	0.0272	0.08619
5	rs77290960	106577487	C	A	-0.0380965452668448	0.0317	0.2289
5	rs114956469	106577978	C	T	-0.0654028946007014	0.0247	0.008198
5	rs929765	106578259	A	G	0.0218006299588528	0.0119	0.06603
5	rs929766	106578619	G	A	-0.0176040459483609	0.0087	0.04257
5	rs148374220	106578810	T	C	-0.0497996735526059	0.0538	0.3545
5	rs7731634	106579539	C	T	-0.0174005146801673	0.0087	0.04502
5	rs72782164	106580587	C	T	0.0366019024445485	0.0144	0.01108
5	rs6878869	106580588	A	G	-0.0075987978753305	0.0096	0.4329
5	rs6898581	106580752	C	T	-0.007095110875924	0.0096	0.4641
5	rs36179586	106581154	T	C	0.0374980764200844	0.0145	0.009645
5	rs2410980	106581222	C	T	-0.007095110875924	0.0096	0.4626
5	rs6596731	106581606	C	A	-0.0071958279818024	0.0096	0.4517
5	rs75573091	106581960	A	G	-0.061003443560332	0.0246	0.01322
5	rs13182806	106582070	C	T	0.0218006299588528	0.0118	0.066
5	rs6596732	106582126	G	A	-0.0344982814075965	0.0096	0.0002978
5	rs6868786	106582240	C	T	-0.007095110875924	0.0096	0.4614
5	rs34887030	106582405	T	A	0.0212036062510236	0.0118	0.07223
5	rs75970051	106582557	T	C	0.0469026696862194	0.0272	0.08473
5	rs114960353	106582564	G	A	0.047799197133273	0.0272	0.07868
5	rs1363312	106582750	A	T	0.0212036062510236	0.0118	0.072
5	rs115252714	106582940	A	G	0.0479040574070545	0.0272	0.07831
5	rs2898616	106583182	A	G	-0.0603021738083819	0.0246	0.01432
5	rs62355510	106583273	C	T	-0.0285949668801128	0.0276	0.3014
5	rs7734866	106583638	A	G	-0.0352956263947246	0.0095	0.0002137
5	rs1862249	106583665	T	C	-0.007095110875924	0.0096	0.4591
5	rs7719658	106584019	C	G	-0.017502275136142	0.0087	0.04316
5	rs6596733	106584494	A	G	-0.007004474152883	0.0096	0.4669
5	rs1422206	106584502	A	T	-0.0071958279818024	0.0096	0.4527
5	rs7707185	106585208	C	A	-0.0068030886197391	0.0096	0.4796
5	rs114156462	106585532	T	C	0.0467977043485401	0.0272	0.0852
5	rs141837027	106585786	T	C	0.0473987203698754	0.0272	0.08078
5	rs6892808	106585881	T	A	-0.007004474152883	0.0096	0.4697
5	rs115888928	106586409	A	G	0.0475036226439669	0.0272	0.08061
5	rs7732995	106586798	A	G	-0.0071958279818024	0.0096	0.4522
5	rs10515369	106587515	C	T	0.0209000641077417	0.0118	0.07621
5	rs1423336	106587616	A	G	-0.007004474152883	0.0096	0.4653
5	rs6596735	106587861	C	T	-0.0174005146801673	0.0087	0.04509
5	rs1833833	106587875	G	C	-0.0069037763167944	0.0096	0.4743
5	rs1645610	106588171	G	A	-0.0067024110596754	0.0096	0.4882
5	rs149570980	106588199	C	T	0.0467022717525102	0.0272	0.08571
5	rs77520100	106588583	G	T	0.0463968262292078	0.0272	0.08786
5	rs116075117	106588603	T	A	0.0467022717525102	0.0272	0.08575
5	rs1645095	106588790	T	C	-0.0069037763167944	0.0096	0.4707
5	rs10515370	106589282	G	A	0.0379988130912113	0.0145	0.008755
5	rs1617942	106589499	C	T	-0.0068030886197391	0.0096	0.481
5	rs116162589	106589626	T	C	-0.013004189135254	0.0465	0.7801
5	rs79606239	106589638	C	A	0.0463013553668425	0.0272	0.08806
5	rs78156450	106589727	G	C	-0.068396620708353	0.0347	0.04906
5	rs17159621	106589749	A	G	0.0125015292229252	0.0127	0.3253
5	rs1645606	106590331	C	T	-0.0170037478161859	0.0087	0.05005
5	rs143754545	106590483	G	A	0.0461963268897065	0.0272	0.08915
5	rs2548755	106590824	G	C	-0.0170952954286372	0.0087	0.04779
5	rs2545714	106591240	A	G	-0.0168003386783461	0.0087	0.05193
5	rs2548110	106591343	G	A	-0.0169020380753563	0.0087	0.05063
5	rs2548112	106591498	C	T	-0.0168003386783461	0.0087	0.05208
5	rs17400404	106591614	T	A	0.0382972099323441	0.0145	0.008235
5	rs2545715	106591660	C	T	0.0227003855207759	0.0363	0.5326
5	rs75034411	106592059	A	G	0.0147014028528927	0.0152	0.3345
5	rs2548754	106592310	A	G	-0.0169020380753563	0.0087	0.05133
5	rs2548753	106592411	A	G	-0.0165969709073694	0.0087	0.0559
5	rs2548752	106592445	T	G	-0.0069037763167944	0.0096	0.4742
5	rs2548115	106592911	T	C	-0.0165969709073694	0.0087	0.05488
5	rs34319558	106593515	C	T	0.0376040223973664	0.0145	0.009458
5	rs151334487	106593594	G	T	0.0459957873421583	0.0272	0.0908
5	rs2548116	106593727	T	A	-0.0058973552660839	0.0096	0.5394
5	rs2548751	106593748	A	G	-0.0058973552660839	0.0096	0.5385
5	rs77495740	106593866	T	A	-0.0145046862028817	0.0185	0.4328
5	rs139397842	106593925	G	C	0.0053954185169075	0.0557	0.9233
5	rs1645618	106594254	G	T	-0.0030045090202987	0.0091	0.739
5	rs60186552	106594780	A	G	-0.0170952954286372	0.0087	0.04924
5	rs2548750	106595075	G	A	-0.0170037478161859	0.0087	0.0499
5	rs2545716	106595146	C	T	-0.0166986496230515	0.0087	0.05359
5	rs2548749	106595149	C	G	-0.0170952954286372	0.0087	0.04857
5	rs2545717	106595264	C	A	-0.0170037478161859	0.0087	0.04982
5	rs150354550	106595364	G	C	-0.0657979805904322	0.0248	0.007851
5	rs190416	106595534	C	T	-0.0170037478161859	0.0087	0.04992
5	rs116233141	106595634	G	A	0.0463013553668425	0.0272	0.08894
5	rs2545718	106595653	T	C	-0.0067024110596754	0.0096	0.4901
5	rs2548747	106595654	A	G	-0.0168003386783461	0.0087	0.05323
5	rs80337509	106595702	C	T	0.0465972853767823	0.0272	0.08678
5	rs1645628	106595842	T	C	0.0176041339483571	0.0087	0.04298
5	rs1645630	106595999	T	C	-0.0171970248285215	0.0087	0.0482
5	rs1645631	106596001	C	G	-0.0170952954286372	0.0087	0.04833
5	rs253112	106596099	A	C	-0.0068030886197391	0.0096	0.4821
5	rs253113	106596110	C	T	-0.0171970248285215	0.0087	0.04718
5	rs253114	106596213	A	T	-0.0171970248285215	0.0087	0.04751
5	rs1645093	106596330	T	C	-0.0171970248285215	0.0087	0.04753
5	rs114151085	106596411	A	G	0.0479993753879105	0.0272	0.0777
5	rs253115	106596509	G	T	-0.0171970248285215	0.0087	0.04825
5	rs253116	106596811	A	G	-0.017502275136142	0.0087	0.04421
5	rs171680	106596863	G	A	-0.0172987645783295	0.0087	0.04599
5	rs76307236	106596889	T	G	-0.0660009232598249	0.0248	0.007674
5	rs11951446	106596951	G	A	0.0129951954948113	0.0128	0.311
5	rs253117	106597129	G	C	-0.0174005146801673	0.0087	0.04562
5	rs253118	106597566	G	C	-0.017502275136142	0.0087	0.0447
5	rs148906192	106597788	T	C	0.047799197133273	0.0272	0.07905
5	rs253119	106598069	G	A	-0.0172987645783295	0.0087	0.04719
5	rs253120	106598166	G	C	-0.0062998021485279	0.0097	0.5114
5	rs253121	106598222	T	C	-0.0064004391810282	0.0097	0.5068
5	rs11950865	106598246	T	C	0.0423024980338776	0.0269	0.115
5	rs62355551	106598260	A	G	-0.0355028330426552	0.0096	0.0002079
5	rs11950186	106598358	A	G	0.042503779526724	0.0269	0.1137
5	rs17341186	106598465	T	C	0.0404027066313724	0.0146	0.005599
5	rs253123	106598794	C	T	-0.0124977728299804	0.0094	0.1825
5	rs253124	106598803	A	T	-0.0170037478161859	0.0087	0.05018
5	rs34561	106598834	C	T	-0.006199175242821	0.0097	0.5196
5	rs34562	106599131	C	T	-0.0172987645783295	0.0087	0.04708
5	rs114695929	106599243	C	G	0.047799197133273	0.0272	0.07885
5	rs144412736	106599288	G	T	0.047799197133273	0.0272	0.07889
5	rs34563	106599388	C	G	0.0150954876453349	0.0096	0.1167
5	rs34564	106599519	G	A	-0.0180010511095525	0.0087	0.03839
5	rs34565	106599760	C	T	-0.0176040459483609	0.0087	0.04253
5	rs34566	106600215	G	A	-0.0178992398878318	0.0087	0.03933
5	rs34567	106600614	G	C	-0.0185000759845861	0.0087	0.03356
5	rs114097515	106602108	T	A	0.0489996660319079	0.0272	0.07178
5	rs78740614	106602160	G	A	-0.0660970683749259	0.0242	0.006251
5	rs115017412	106602280	G	C	0.0493043176841434	0.0272	0.0701
5	rs73780166	106602364	C	G	0.0511017760490843	0.0269	0.05767
5	rs141648022	106602651	C	T	0.0491044005063081	0.0272	0.07152
5	rs145933336	106602655	A	G	0.0491044005063081	0.0272	0.07158
5	rs55993664	106603482	C	A	0.0459002781827573	0.0131	0.0004667
5	rs148737344	106603931	G	A	-0.0751007725092503	0.0429	0.08023
5	rs116719095	106604655	A	G	0.0469026696862194	0.0271	0.08363
5	rs17159641	106604690	G	T	0.0397974698740661	0.0146	0.006327
5	rs76449492	106606558	A	G	0.0485044090596151	0.0272	0.07414
5	rs34568	106606937	T	C	-0.0174005146801673	0.0087	0.0461
5	rs13165897	106607019	C	T	0.0397974698740661	0.0146	0.006291
5	rs116744836	106607080	G	A	-0.0652000732482552	0.0241	0.006748
5	rs17401032	106607177	C	T	0.0399992561638529	0.0146	0.006127
5	rs13186418	106607644	A	G	0.0459002781827573	0.0131	0.0004655
5	rs55845712	106608079	A	G	0.0495041949030891	0.0272	0.06878
5	rs34569	106608626	A	G	-0.0025031302181184	0.0121	0.8362
5	rs7735717	106608884	G	C	0.0065981840282271	0.0139	0.6329
5	rs34570	106609174	C	T	-0.007296555232638	0.0097	0.4508
5	rs6862202	106609190	C	T	-0.0652000732482552	0.0241	0.006794
5	rs77779227	106609381	T	C	0.0483043318863239	0.0272	0.0757
5	rs66460437	106610018	C	G	0.0400953305639422	0.0146	0.005849
5	rs75904891	106610483	T	C	-0.066300071757232	0.0241	0.005889
5	rs40082	106610616	A	T	-0.0069037763167944	0.0097	0.4768
5	rs40083	106610781	G	A	-0.0176956485356892	0.0087	0.04193
5	rs7733288	106611124	A	G	-0.061003443560332	0.0239	0.01077
5	rs34571	106611251	T	A	-0.0180010511095525	0.0087	0.03943
5	rs41133	106611263	C	T	-0.0069037763167944	0.0097	0.4761
5	rs42306	106611441	C	A	-0.0172987645783295	0.0087	0.04783
5	rs42435	106611447	G	C	-0.0178992398878318	0.0087	0.04017
5	rs79915383	106611520	T	C	-0.0618966805401821	0.0241	0.01036
5	rs55849939	106611642	C	T	0.0387975467079122	0.0146	0.0078
5	rs149947191	106611890	G	A	-0.0640053299759124	0.0333	0.05439
5	rs143995981	106612863	C	T	0.0481042146741464	0.0272	0.07738
5	rs78144338	106613143	C	A	-0.0335050785573982	0.0191	0.07864
5	rs7724815	106613319	C	G	-0.0606952493104976	0.0239	0.01118
5	rs185212	106614576	C	T	-0.0108991808690006	0.0093	0.2435
5	rs115251993	106614607	C	T	-0.0580953231907121	0.0237	0.01411
5	rs116583634	106614743	G	A	0.0247999239054771	0.0293	0.3978
5	rs173775	106615506	G	A	-0.0052035148315978	0.0113	0.6438
5	rs76791628	106615655	G	A	0.0350968370374295	0.0275	0.2028
5	rs253108	106616523	G	T	-0.0114047880634385	0.0093	0.2214
5	rs7713055	106616609	C	A	-0.050903896528528	0.0235	0.03006
5	rs253107	106617418	G	A	-0.0209989425960583	0.0096	0.02956
5	rs60635486	106617804	G	A	0.0374017521540008	0.0146	0.01017
5	rs1423342	106618010	C	T	-0.0050024916227914	0.0113	0.6612
5	rs35740714	106618022	C	A	0.0377003271828256	0.0146	0.009704
5	rs2548740	106618078	C	T	0.0439020462871288	0.0556	0.4289
5	rs17401334	106618244	T	C	0.0243998868235351	0.0135	0.07064
5	rs147093780	106618421	T	C	-0.0170952954286372	0.0338	0.6141
5	rs444773	106619374	G	A	-0.010302892995897	0.0093	0.2664
5	rs451833	106619509	T	C	-0.0108991808690006	0.0093	0.2398
5	rs40320	106619583	G	C	-0.01999864650669	0.0096	0.03768
5	rs34545	106619628	A	C	-0.004701032558649	0.0113	0.6809
5	rs79796301	106619941	G	A	-0.0154994990469515	0.0271	0.5678
5	rs4957536	106620970	G	T	0.0227981362759783	0.0089	0.01057
5	rs34544	106621354	G	A	-0.0099998320783335	0.0093	0.2802
5	rs42304	106621868	C	G	-0.0026033858701149	0.0113	0.8142
5	rs13179809	106622615	G	A	0.0355022698424966	0.0144	0.01364
5	rs13179824	106622648	G	C	0.0358014124633833	0.0143	0.01222
5	rs6897756	106624045	A	G	0.0368043345220483	0.0143	0.01009
5	rs77597820	106624097	A	T	-0.0369959896867261	0.019	0.05149
5	rs765075	106625115	T	G	0.0372957847436969	0.0144	0.009325
5	rs10515371	106625413	G	A	0.0259990758686168	0.009	0.003712
5	rs13167605	106625669	G	A	0.0363994293800054	0.0144	0.01124
5	rs1363896	106625682	A	C	0.0377003271828256	0.0086	1.253e-05
5	rs17342328	106625730	C	G	0.0226026252094292	0.0336	0.5009
5	rs17159693	106626394	G	A	0.0371994409891063	0.0143	0.009214
5	rs56852743	106626406	C	T	0.0371994409891063	0.0143	0.009211
5	rs35775035	106626858	G	A	0.0374017521540008	0.0144	0.009254
5	rs10515372	106626901	T	G	0.036997088886122	0.0144	0.01003
5	rs9327996	106627016	G	A	0.0374017521540008	0.0143	0.008666
5	rs9327997	106627040	G	A	0.0374980764200844	0.0143	0.008575
5	rs6596736	106627302	C	A	0.0374980764200844	0.0143	0.008607
5	rs4957537	106627303	G	A	0.0213015034199157	0.0139	0.1264
5	rs13169680	106628148	T	C	0.0371994409891063	0.0144	0.009582
5	rs35709847	106628330	C	G	0.0374980764200844	0.0144	0.009156
5	rs10062445	106628486	G	A	0.0374980764200844	0.0143	0.0089
5	rs10077806	106628489	C	T	0.0374017521540008	0.0143	0.009021
5	rs13184636	106628554	C	T	0.0400953305639422	0.0146	0.005813
5	rs113545969	106628563	G	A	0.0416024898545136	0.0161	0.009803
5	rs13184643	106628570	C	T	0.0402970567645369	0.0146	0.005611
5	rs13184806	106628676	C	T	0.0374017521540008	0.0144	0.009315
5	rs7730647	106628700	A	T	0.0379025370484673	0.0143	0.007968
5	rs7711298	106628768	C	T	0.0377966226945664	0.0143	0.008281
5	rs253109	106628777	C	T	-0.0203047533403643	0.0096	0.03517
5	rs7735115	106629179	A	G	0.0389033551082361	0.0141	0.005856
5	rs253110	106629621	A	G	-0.0383043331577141	0.0092	3.073e-05
5	rs253111	106629767	G	A	-0.0026033858701149	0.0113	0.8191
5	rs34525	106629861	C	T	-0.020498669477346	0.0096	0.03228
5	rs79351753	106630169	T	C	-0.0480984034910313	0.0234	0.03945
5	rs40081	106630233	T	C	-0.003797200248385	0.0113	0.7378
5	rs78204453	106630271	G	T	0.0456041418050158	0.0274	0.09616
5	rs143206071	106630515	C	T	-0.0344982814075965	0.0592	0.5603
5	rs34526	106630684	A	G	-0.003596459514405	0.0114	0.7538
5	rs55758108	106630808	C	T	-0.0158042315449673	0.0205	0.4418
5	rs34527	106630823	C	T	-0.0032954239497972	0.0114	0.7733
5	rs17402238	106631692	T	C	0.0379025370484673	0.0156	0.01533
5	rs17402266	106631759	G	A	0.0178006246255066	0.0332	0.5917
5	rs72784111	106631814	T	C	0.0379988130912113	0.0156	0.01512
5	rs78939434	106631826	A	G	0.0270994698817177	0.0209	0.1949
5	rs17159727	106632458	T	C	0.0384030712829451	0.0156	0.01399
5	rs72784113	106632466	A	G	0.0385955177593629	0.0156	0.01365
5	rs1895462	106634547	A	G	0.0387013475370749	0.0156	0.01338
5	rs34590	106634782	T	C	-0.0010005003335835	0.0114	0.9277
5	rs7701101	106635174	A	T	0.0384030712829451	0.0156	0.01387
5	rs34589	106635452	T	C	-0.0170037478161859	0.0099	0.08516
5	rs34588	106635481	G	A	-0.0008003201707691	0.0114	0.9435
5	rs72784118	106635780	A	T	-0.0546040319940407	0.0437	0.2114
5	rs34587	106635911	G	A	-0.0007002451143934	0.0114	0.9477
5	rs114412708	106636707	G	A	-0.129197938471682	0.0378	0.0006268
5	rs1981851	106636791	C	T	0.0235993322503244	0.009	0.008847
5	rs17159745	106638503	G	C	0.0406043708419401	0.0156	0.009338
5	rs67878207	106638642	C	T	0.0407003871263756	0.0157	0.009304
5	rs17343335	106639224	A	C	0.0406043708419401	0.0157	0.009513
5	rs76114892	106639482	C	A	-0.0484027392281675	0.0227	0.03313
5	rs34586	106639865	T	A	-0.0404991299799539	0.0089	5.952e-06
5	rs78085640	106639921	C	T	0.0232965165504356	0.0267	0.3828
5	rs17343418	106639947	T	G	0.0259990758686168	0.0089	0.003425
5	rs17402929	106640316	C	T	0.0208021276292633	0.0335	0.5342
5	rs35423459	106640805	T	C	0.025297307774162	0.0089	0.004438
5	rs17343546	106641010	G	A	0.0250047589895661	0.0089	0.004816
5	rs17159751	106641408	G	T	0.0421970486997883	0.0158	0.007689
5	rs253133	106642354	A	G	0.0	0.0114	0.997
5	rs253132	106642412	T	A	-0.0247026126403718	0.0086	0.004314
5	rs55999115	106642609	G	A	0.0394033887747662	0.0156	0.01147
5	rs253131	106643287	A	G	9.99950003332973e-05	0.0114	0.9901
5	rs67821433	106643403	G	A	0.0399031725325864	0.0156	0.01068
5	rs115596528	106644006	C	T	0.0423024980338776	0.0402	0.2918
5	rs253130	106644174	T	A	-0.015702643727291	0.0099	0.1125
5	rs253129	106644404	T	C	-0.0328021562323804	0.0091	0.0003341
5	rs253128	106644514	T	C	-0.0331949048576409	0.0091	0.000277
5	rs66467060	106644771	G	A	0.0394033887747662	0.0156	0.01149
5	rs253127	106644878	A	G	-0.015702643727291	0.0099	0.1123
5	rs253125	106645685	T	C	-0.0156010662286512	0.0099	0.1137
5	rs13167454	106645959	T	C	0.0392976332717761	0.0142	0.005724
5	rs252689	106646472	G	A	0.0344014267173323	0.0091	0.0001639
5	rs140608111	106646957	C	G	-0.133497107497979	0.0367	0.0002792
5	rs79681701	106647920	T	C	0.0274984287018097	0.0342	0.4224
5	rs10464036	106648289	G	A	0.0235016597850914	0.009	0.009268
5	rs17343762	106648315	A	G	0.0394033887747662	0.0142	0.005591
5	rs11948860	106648712	G	C	0.0390957053401303	0.0156	0.01216
5	rs67504033	106649044	C	T	0.0399031725325864	0.0156	0.01071
5	rs11749826	106649583	A	G	0.0255020410123433	0.0089	0.004233
5	rs252696	106649799	C	A	0.0161980995687726	0.0099	0.1009
5	rs252695	106649834	C	T	0.0004998750416509	0.0114	0.9629
5	rs62357486	106649907	T	C	-0.0306035477981776	0.0252	0.2251
5	rs142504205	106650498	T	C	-0.0136020904182857	0.031	0.6609
5	rs252694	106650646	C	T	0.0183015011699126	0.0096	0.05682
5	rs252693	106650796	T	C	0.0183015011699126	0.0096	0.0571
5	rs252692	106650890	A	G	0.0184978548821194	0.0096	0.05531
5	rs406986	106651866	T	C	-0.000200020002667	0.0114	0.9872
5	rs411191	106651867	G	C	0.0392976332717761	0.0089	1.04e-05
5	rs17403350	106652124	T	C	0.0399992561638529	0.0142	0.004964
5	rs148065970	106652479	C	T	-0.029202265808213	0.0564	0.6043
5	rs173757	106652926	G	T	0.0242046886968174	0.0086	0.005211
5	rs79174917	106653230	G	T	0.0183015011699126	0.0209	0.3813
5	rs252691	106653325	C	T	0.0336958638567256	0.0091	0.0002217
5	rs7711216	106653491	G	A	0.0406043708419401	0.0156	0.009446
5	rs74571533	106654399	C	T	0.0102968054773682	0.0269	0.7007
5	rs17159786	106655512	A	G	-0.0411970648503382	0.0296	0.1643
5	rs252690	106656612	C	A	0.0338988850054592	0.0091	0.0001977
5	rs1559253	106657015	G	A	0.0179970767016546	0.009	0.04628
5	rs12514961	106657285	T	C	0.0173977771764203	0.009	0.05349
5	rs409126	106657430	G	A	0.0016985566355815	0.0115	0.8794
5	rs399945	106658409	G	T	0.0336958638567256	0.0091	0.0002262
5	rs56283997	106658698	G	A	0.0382009626151637	0.0137	0.005419
5	rs441650	106660089	T	C	0.0063001125484799	0.0118	0.5892
5	rs433084	106660124	T	C	0.0320024161254944	0.0093	0.000563
5	rs381542	106660342	C	T	0.0305001066483263	0.0093	0.001009
5	rs422261	106660530	A	G	-0.001501126126267	0.0107	0.8896
5	rs375811	106660582	T	C	0.0361969153118182	0.0108	0.000763
5	rs138056385	106660721	C	T	0.0218006299588528	0.0528	0.6797
5	rs1195945	106661072	G	C	0.0059025456526138	0.0108	0.5888
5	rs56890592	106662212	T	A	0.0159028762794155	0.0119	0.181
5	rs17403580	106662434	C	T	0.0006997551142732	0.022	0.9762
5	rs443277	106662978	G	A	0.0114047182634362	0.0089	0.1986
5	rs1195944	106663352	A	G	0.0101978249764461	0.0089	0.2497
5	rs67727552	106663500	A	T	0.0146028573839336	0.0119	0.2183
5	rs114031215	106663928	T	C	-0.0862989035863658	0.0418	0.03884
5	rs60360723	106663948	C	T	0.0155977206230546	0.0118	0.1869
5	rs72784131	106664048	C	G	-0.0719042482916749	0.0469	0.1251
5	rs252678	106664091	T	C	0.0063994795805678	0.0108	0.5561
5	rs140587100	106664110	C	T	-0.0471020897690825	0.0563	0.4025
5	rs111390210	106664404	T	C	0.012096540947233	0.024	0.6128
5	rs17403761	106664634	A	G	0.0139029051689914	0.0119	0.2434
5	rs185211	106664983	A	G	0.0064988367398296	0.0108	0.5464
5	rs138744755	106665234	T	C	-0.0611947843281922	0.0424	0.1492
5	rs252677	106665664	G	T	0.0111970780932162	0.0089	0.2075
5	rs1423341	106665710	A	G	0.01600129372694	0.009	0.07363
5	rs77237937	106665865	A	T	0.0239020562806236	0.0212	0.2601
5	rs114986638	106666776	C	T	-0.026898543868701	0.0279	0.3349
5	rs252676	106667248	T	G	0.0014988761237359	0.0103	0.8854
5	rs145962740	106668499	C	T	0.0366019024445485	0.0284	0.1967
5	rs146968876	106669012	A	G	-0.0451961304529691	0.0318	0.155
5	rs116582765	106669046	C	T	0.0239020562806236	0.0213	0.2599
5	rs252675	106669524	C	A	0.0017983819413794	0.0103	0.8607
5	rs252674	106669552	G	A	0.0147014028528927	0.0088	0.09475
5	rs173756	106669946	T	C	0.0052959516591825	0.01	0.5942
5	rs1212393	106671281	G	A	0.0022973590486834	0.0103	0.8234
5	rs142283579	106671403	C	T	-0.0243029385231735	0.0274	0.3748
5	rs115911052	106672029	G	A	-0.0523991687992084	0.0321	0.1018
5	rs147848804	106672179	G	C	0.0219962978718961	0.0348	0.5259
5	rs1423340	106672554	A	G	-0.001100605444033	0.0204	0.9589
5	rs1423338	106672726	A	C	-0.0012007205765188	0.0204	0.9535
5	rs412541	106673261	T	C	0.0027960873020011	0.013	0.8276
5	rs444702	106673386	T	C	0.001998002662673	0.0103	0.8435
5	rs17344660	106673729	T	C	0.0178006246255066	0.0113	0.1162
5	rs7711379	106674243	A	C	0.0172012073197748	0.0113	0.1293
5	rs114785974	106674454	G	A	-0.0116981574124923	0.0294	0.6905
5	rs252682	106674516	T	C	0.0022973590486834	0.0103	0.8219
5	rs13189743	106674599	T	C	0.0239996896478807	0.0086	0.005291
5	rs252683	106675084	T	C	0.0065981840282271	0.0108	0.5393
5	rs17344779	106675142	G	C	0.0135971385060249	0.0091	0.1346
5	rs139728162	106675543	G	A	0.024097313483794	0.0413	0.5602
5	rs17344856	106677407	G	A	0.0149969810059077	0.0119	0.2053
5	rs423882	106678759	A	T	0.0147999386115992	0.009	0.1013
5	rs1195947	106678794	C	T	0.0353961009469877	0.0099	0.0003481
5	rs1195946	106680487	C	T	0.0338022134084658	0.0098	0.000592
5	rs148989365	106680676	C	T	-0.0263029084210524	0.0237	0.2679
5	rs116167612	106681370	C	T	0.0160997014894237	0.0374	0.6659
5	rs252679	106681669	G	A	0.0147999386115992	0.0092	0.1074
5	rs79161016	106681686	C	G	-0.0244976316004002	0.0465	0.5979
5	rs10076236	106682508	C	A	-0.0251024465608414	0.0464	0.5882
5	rs252680	106683271	T	G	0.0112959597418516	0.009	0.209
5	rs1423337	106683412	A	G	0.0093957216403621	0.0282	0.7385
5	rs115988662	106685037	G	C	-0.0267033828345498	0.0278	0.3378
5	rs146269646	106685081	T	G	0.026398473854531	0.0352	0.4528
5	rs252681	106685258	C	T	0.0116024307308398	0.009	0.1986
5	rs1593022	106685563	G	T	0.0022973590486834	0.0104	0.8214
5	rs1121840	106685840	T	C	0.0029955089797983	0.0104	0.7722
5	rs74659987	106686567	T	C	0.0379988130912113	0.024	0.1134
5	rs28818231	106687782	T	C	0.0212036062510236	0.0113	0.06006
5	rs62357489	106688996	G	T	-0.0012007205765188	0.0166	0.9419
5	rs72784147	106689292	C	A	-0.0707980713087154	0.045	0.1157
5	rs62357490	106689389	A	G	-0.0078003437327339	0.0199	0.6947
5	rs1195948	106690481	A	G	0.0416024898545136	0.0103	5.378e-05
5	rs180868339	106691540	G	A	-0.009797842480111	0.0304	0.7477
5	rs147998546	106692143	T	C	-0.0263953113595316	0.0271	0.33
5	rs252698	106692995	A	T	0.0149969810059077	0.0091	0.09996
5	rs166159	106693429	G	C	0.0136957831289865	0.009	0.1308
5	rs79799292	106694018	C	T	-0.0451961304529691	0.0491	0.3573
5	rs35563722	106694020	C	T	0.00730326611012	0.0101	0.4699
5	rs187268	106694621	A	T	0.0402970567645369	0.0103	8.88e-05
5	rs13166574	106695274	C	G	0.0069954745123864	0.0101	0.4896
5	rs79541224	106695742	G	A	0.0291995144044279	0.013	0.02478
5	rs252699	106696541	T	C	0.0171029078996623	0.0093	0.06633
5	rs6860893	106697023	G	A	0.0141987193998129	0.0086	0.1007
5	rs10447298	106697317	T	A	-0.0313049258284153	0.0273	0.252
5	rs12514805	106697485	T	G	0.0081963182244858	0.01	0.4117
5	rs252703	106697509	C	A	0.0409979790340721	0.0103	6.777e-05
5	rs115563396	106697771	A	C	-0.136003015999209	0.0363	0.0001805
5	rs10447299	106697851	A	G	0.0142973047008244	0.0086	0.09826
5	rs10447300	106697904	C	T	-0.0295009039176847	0.0278	0.2884
5	rs6893449	106698219	T	G	0.0143958802837323	0.0086	0.09583
5	rs6867180	106698359	G	A	0.0147014028528927	0.0087	0.08864
5	rs111807014	106698616	G	A	-0.0240980393840575	0.0274	0.38
5	rs2042324	106699274	C	G	0.0149969810059077	0.0087	0.08382
5	rs173758	106699548	G	C	0.0118989261570991	0.0092	0.1956
5	rs10447245	106699557	G	A	-0.0312017511432645	0.0279	0.2637
5	rs10447246	106699560	G	A	-0.0332982854015147	0.0278	0.232
5	rs10447247	106699782	C	G	-0.0176956485356892	0.0262	0.4996
5	rs17345424	106700940	G	A	0.0167981182758809	0.0112	0.1333
5	rs6884043	106701215	G	A	0.017496047616751	0.0112	0.1178
5	rs6884177	106701295	G	A	0.0352030377085245	0.0089	7.5e-05
5	rs17345521	106701494	T	C	0.014504302202808	0.0109	0.183
5	rs6886070	106701686	C	T	0.0044998604248922	0.026	0.8637
5	rs17159828	106702473	A	T	0.0358014124633833	0.0088	5.016e-05
5	rs17159829	106702508	C	T	0.0356952753244514	0.0088	5.279e-05
5	rs17159830	106702539	C	T	0.0363029992242924	0.0088	3.943e-05
5	rs34018413	106702658	A	G	0.0232965165504356	0.0087	0.00776
5	rs114547506	106703099	G	A	0.0204984635773248	0.0527	0.6972
5	rs72783699	106703567	C	T	0.025696986087186	0.0254	0.313
5	rs66609347	106706336	C	T	0.0109992854583691	0.011	0.3166
5	rs17345752	106707310	A	T	0.0093957216403621	0.0111	0.396
5	rs6874598	106707518	T	C	0.0295976364389436	0.0088	0.0007716
5	rs12655690	106707825	T	C	0.0281986543586787	0.0088	0.001336
5	rs12518403	106708440	A	T	0.0291023874205329	0.0088	0.00094
5	rs72783701	106709733	G	T	-0.0484972070855493	0.0495	0.3277
5	rs6882277	106709800	A	G	0.0131037693769772	0.0108	0.2228
5	rs7706841	106710884	G	C	0.0140015196358136	0.0108	0.1964
5	rs115848772	106711746	A	C	0.0295976364389436	0.0373	0.427
5	rs17411832	106711749	A	C	0.0098018049722602	0.0109	0.3675
5	rs2859	106712699	T	G	0.0089002747867194	0.011	0.4185
5	rs365807	106713618	A	G	0.0078987227933553	0.0102	0.4371
5	rs14038	106714490	G	A	0.0251998010217421	0.0088	0.004323
5	rs72785807	106714686	T	C	0.0244974716003874	0.0254	0.3354
5	rs143326248	106717374	C	T	-0.0095050300143049	0.0341	0.781
5	rs3797506	106717438	G	C	0.0291023874205329	0.0089	0.001043
5	rs112899736	106719284	C	T	-0.047899061319535	0.0412	0.2453
5	rs61483329	106720657	A	G	-0.0428031223253094	0.0419	0.3071
5	rs17159868	106720912	T	C	-0.0360003042410416	0.0347	0.2999
5	rs252814	106721195	C	T	0.0507976715868588	0.0114	8.168e-06
5	rs252815	106721683	C	T	0.0540998523168248	0.0114	2.161e-06
5	rs145834886	106722269	C	T	-0.0437951599996715	0.0423	0.3001
5	rs78458639	106723326	A	T	0.0243998868235351	0.0145	0.09334
5	rs76945754	106724057	C	A	0.0028958031120254	0.0413	0.9439
5	rs252816	106724411	G	A	0.0307037775750057	0.0089	0.0005669
5	rs252817	106724588	C	T	0.0301023438164435	0.0089	0.0007314
5	rs75928884	106725153	T	C	-0.111602176581302	0.0327	0.0006584
5	rs3797510	106725331	C	G	0.0096037361426946	0.0116	0.4047
5	rs252818	106725691	C	T	0.0548006364661149	0.011	6.136e-07
5	rs191247830	106726423	C	G	-0.0293979151845611	0.0499	0.5554
5	rs72785812	106726448	C	T	0.0086028888072678	0.0117	0.4609
5	rs114457728	106726498	T	C	0.0182033098538737	0.0206	0.378
5	rs116492619	106726558	C	T	-0.0372969647443931	0.0423	0.3783
5	rs11957904	106726950	C	A	-0.0240980393840575	0.0395	0.5424
5	rs252819	106727006	C	T	0.0542987734073789	0.011	7.699e-07
5	rs12514898	106727920	T	C	-0.0075987978753305	0.0181	0.6735
5	rs17412225	106728586	T	C	0.024702368640342	0.0146	0.08975
5	rs17159888	106729889	C	T	-0.0194988734340555	0.0398	0.6241
5	rs3797513	106729992	G	A	0.0107025231331357	0.0116	0.3586
5	rs252820	106730344	C	G	0.0288012338056278	0.0089	0.001205
5	rs114465845	106731116	G	C	-0.104094650536593	0.0378	0.005963
5	rs431982	106732144	T	C	0.0555955265008719	0.011	4.431e-07
5	rs143970478	106733298	T	C	-0.0499993949944177	0.0348	0.1512
5	rs252813	106734026	G	A	0.027799974857679	0.0089	0.001824
5	rs72785818	106734729	A	G	0.0138042809763971	0.0116	0.2331
5	rs3797514	106735087	A	T	0.0136957831289865	0.0116	0.2372
5	rs252812	106735490	A	G	0.055302247784655	0.011	5.391e-07
5	rs12109193	106736009	A	G	-0.0176040459483609	0.0391	0.6532
5	rs13182611	106736235	T	C	0.0278972284172359	0.0316	0.3771
5	rs252811	106736357	C	T	0.0553968632202877	0.011	4.742e-07
5	rs252810	106736417	T	C	0.0539956397610122	0.0107	4.563e-07
5	rs252809	106736696	C	A	0.027799974857679	0.0089	0.001826
5	rs252808	106736946	C	T	0.0549994182186046	0.011	5.739e-07
5	rs115091127	106737687	T	A	-0.0312017511432645	0.0423	0.4601
5	rs3797516	106737848	G	C	0.0110981866660334	0.0118	0.3441
5	rs3756544	106738045	A	G	0.0121953336998771	0.0117	0.2938
5	rs252807	106739110	A	C	0.025297307774162	0.0089	0.004496
5	rs77713966	106739198	G	A	-0.031397792147416	0.0312	0.3138
5	rs17448679	106739481	T	C	0.0204004877576787	0.0398	0.607
5	rs112815502	106740388	G	A	0.0227003855207759	0.0175	0.1948
5	rs188497610	106741845	T	G	-0.0413950753663857	0.0331	0.2114
5	rs116717207	106742021	A	G	-0.0319035490130083	0.0311	0.306
5	rs682609	106742153	T	C	0.0205964297986501	0.0097	0.03284
5	rs10075454	106743461	A	G	-0.0256050287153947	0.0301	0.3952
5	rs461914	106743643	C	T	0.0244974716003874	0.0089	0.005827
5	rs77984244	106744519	T	C	0.0250047589895661	0.0147	0.08737
5	rs148566822	106745249	G	T	-0.0674975614490263	0.0586	0.2496
5	rs17448714	106745348	C	T	-0.0598030843707537	0.036	0.09703
5	rs114954720	106745488	A	G	-0.0328021562323804	0.0424	0.4389
5	rs13178242	106745522	G	A	0.0097027754613851	0.0107	0.3661
5	rs467472	106745585	A	G	0.0531994764675775	0.011	1.329e-06
5	rs140061946	106746577	T	C	-0.0113036461713921	0.0511	0.8257
5	rs114075773	106746628	A	G	-0.0344051267241774	0.0425	0.4178
5	rs2562525	106746654	G	T	0.0524026787930484	0.011	1.874e-06
5	rs58696640	106747390	G	A	0.0149969810059077	0.0111	0.178
5	rs28683545	106747486	A	G	0.0164047040252769	0.011	0.1373
5	rs114924646	106747636	A	G	-0.0344051267241774	0.0425	0.4175
5	rs115910304	106747880	C	T	-0.0341050206499513	0.0425	0.4222
5	rs3797521	106747928	G	A	0.0147999386115992	0.0111	0.1841
5	rs468998	106748274	C	T	0.053000336561653	0.011	1.496e-06
5	rs141351892	106748322	C	T	-0.0984952467490992	0.0386	0.01065
5	rs116697133	106748374	C	T	-0.0328951617042694	0.0424	0.438
5	rs35021422	106748807	C	A	0.0139029051689914	0.0112	0.2134
5	rs66505151	106749044	C	A	0.0139029051689914	0.0112	0.2135
5	rs115868726	106749257	A	G	-0.0343016316970211	0.0425	0.42
5	rs6868410	106749690	A	G	0.016296487966892	0.011	0.139
5	rs72785829	106749940	G	A	0.0154992634469238	0.011	0.1596
5	rs80034262	106751029	C	T	0.0298985503458634	0.0411	0.4671
5	rs7703776	106752314	G	A	0.0153023200084426	0.011	0.1666
5	rs10085055	106752322	G	A	0.0158044491449436	0.011	0.1514
5	rs252984	106752337	T	C	0.0524026787930484	0.011	1.933e-06
5	rs252983	106753301	C	T	0.0520040417467951	0.011	2.19e-06
5	rs141384229	106753582	T	C	-0.0315009870620622	0.0403	0.4342
5	rs185221	106753705	T	C	0.0246048038572487	0.0089	0.005651
5	rs650607	106754179	T	C	0.0274011363479391	0.0088	0.001758
5	rs462159	106754271	A	C	0.0236969951765786	0.0089	0.007635
5	rs77172695	106754385	T	C	0.027196791588428	0.0146	0.06165
5	rs75769046	106754610	A	G	0.0056042667198317	0.0184	0.7602
5	rs468505	106754654	T	C	0.0255995183002125	0.0088	0.003598
5	rs468072	106754739	C	G	0.0255995183002125	0.0088	0.003615
5	rs3797527	106754755	T	C	0.0099998345783334	0.0106	0.3446
5	rs469572	106754781	G	A	0.0274011363479391	0.0088	0.00173
5	rs3822565	106754817	C	T	0.0149969810059077	0.011	0.1733
5	rs1975009	106755145	A	C	0.0109003744682883	0.0106	0.3037
5	rs469759	106755332	C	T	0.0269047980491434	0.0087	0.002076
5	rs2559991	106756023	T	G	0.0281986543586787	0.0088	0.001314
5	rs3776792	106756166	A	T	0.0140015196358136	0.0111	0.2065
5	rs34583348	106757368	T	C	0.0097027754613851	0.0106	0.3604
5	rs252801	106757399	G	A	0.0266029817945341	0.0087	0.002306
5	rs34366978	106758558	T	A	0.0142973047008244	0.011	0.1936
5	rs13182976	106758684	C	T	0.0154007965760229	0.011	0.1627
5	rs181249263	106759059	T	A	0.0061013488579762	0.0401	0.8782
5	rs191500654	106759170	T	A	-0.0358033589652777	0.0427	0.4018
5	rs2731839	106760541	T	C	0.0520040417467951	0.011	2.36e-06
5	rs2731840	106761136	C	T	0.0507026199737612	0.0106	1.629e-06
5	rs116423601	106761458	T	C	-0.0352023974087295	0.0427	0.4102
5	rs11956440	106762175	G	A	0.0141001243787816	0.0112	0.2087
5	rs73194994	106762400	T	C	-0.0406032684425478	0.0421	0.3351
5	rs252802	106762584	T	C	0.0166997792224134	0.0087	0.05604
5	rs17533273	106763639	A	G	0.0178006246255066	0.0097	0.06675
5	rs3873122	106763697	C	A	0.0164047040252769	0.0112	0.1418
5	rs3873123	106763707	G	T	0.0166997792224134	0.0112	0.1363
5	rs252803	106763932	A	G	0.0531046528867784	0.0111	1.582e-06
5	rs252804	106764106	C	G	0.0528011569911275	0.0111	1.759e-06
5	rs11242636	106764292	G	A	0.0172012073197748	0.0112	0.1255
5	rs252805	106764460	T	C	0.0524026787930484	0.011	2.079e-06
5	rs74422498	106764524	G	A	0.0320024161254944	0.0151	0.03345
5	rs3901010	106765839	C	A	0.0071047017299317	0.0105	0.4998
5	rs187557	106766340	C	T	0.0666955680382664	0.0119	2.029e-08
5	rs252991	106767346	A	G	0.0311982343370806	0.0089	0.0004806
5	rs3843490	106767522	T	C	-0.0316970867432546	0.0089	0.0003969
5	rs72785845	106767672	A	G	-0.0932014048340167	0.0486	0.05515
5	rs154648	106767937	G	A	-0.0306963490025976	0.009	0.0006311
5	rs154647	106768103	A	C	-0.0322029950400999	0.0089	0.0003223
5	rs154646	106768342	C	A	-0.0473956369746291	0.0101	2.84e-06
5	rs115869986	106769067	C	T	-0.105905108365964	0.038	0.005294
5	rs17448944	106769123	C	T	0.0189983824093147	0.0095	0.04494
5	rs152612	106769952	T	C	-0.0360003042410416	0.0091	7.533e-05
5	rs152611	106770307	A	G	-0.0467038420537432	0.0101	4.035e-06
5	rs152609	106770638	T	C	-0.0451019739124202	0.0101	8.73e-06
5	rs152608	106771209	C	T	-0.046400022834317	0.0101	4.591e-06
5	rs152607	106771514	A	C	-0.0476997588774203	0.0101	2.462e-06
5	rs152606	106771847	C	G	-0.0312017511432645	0.009	0.0005194
5	rs80211362	106772261	C	T	-0.0426048328324374	0.0303	0.1595
5	rs17533434	106772606	C	T	0.0344014267173323	0.0151	0.02243
5	rs152605	106772631	T	C	-0.0467038420537432	0.0101	4.103e-06
5	rs149498	106772918	T	G	-0.0471964348309747	0.0101	3.199e-06
5	rs153114	106773195	T	C	0.0062007356416035	0.0096	0.5211
5	rs2283	106773623	A	G	-0.0353992243518656	0.0091	0.0001091
5	rs77651082	106773654	A	G	0.054402954379292	0.0264	0.03973
5	rs151958	106774823	A	G	-0.0458973523870375	0.0101	5.86e-06
5	rs55782218	106774875	C	A	0.0624958112255439	0.0333	0.06075
5	rs152603	106774922	A	G	-0.0309954337025195	0.009	0.0005694
5	rs152601	106777432	G	A	-0.0465990663783681	0.0101	4.296e-06
5	rs152600	106777494	G	T	-0.0129028853555234	0.0154	0.4032
5	rs592479	106777891	C	T	-0.0108991808690006	0.0093	0.24
5	rs17159969	106778125	A	T	-0.0428970626523952	0.0246	0.08123
5	rs526521	106778844	G	A	-0.000200020002667	0.0099	0.9872
5	rs17533511	106779036	T	C	0.0016985566355815	0.0141	0.907
5	rs152599	106779305	G	T	-0.0393023164827424	0.009	1.134e-05
5	rs148733254	106779381	G	A	0.0143958802837323	0.0251	0.5669
5	rs17533525	106779692	C	T	-0.0073972926304747	0.0118	0.5338
5	rs152598	106779754	C	T	-0.0473956369746291	0.0101	2.928e-06
5	rs152597	106780529	A	T	-0.0329985112635755	0.009	0.0002355
5	rs150337017	106781022	C	A	0.0152038337422728	0.0366	0.6785
5	rs152596	106781232	C	T	-0.047899061319535	0.0101	2.347e-06
5	rs152595	106781376	C	T	-0.0475948788076838	0.0101	2.663e-06
5	rs152593	106782106	T	G	-0.0471964348309747	0.0101	3.169e-06
5	rs153133	106782271	C	T	0.0003999200213268	0.01	0.9703
5	rs152592	106782662	C	T	-0.0476997588774203	0.0102	2.642e-06
5	rs12515656	106783105	T	G	-0.026600681797179	0.0218	0.2229
5	rs152591	106783294	G	A	-0.046400022834317	0.0102	5.33e-06
5	rs7710211	106783359	C	T	0.001099395443301	0.0142	0.9358
5	rs144189027	106783463	G	C	-0.0207028323592018	0.0505	0.6826
5	rs76076024	106783834	G	A	0.0439020462871288	0.0212	0.03817
5	rs151956	106784227	G	A	-0.0375045865412751	0.0092	4.27e-05
5	rs77039456	106785213	C	T	-0.0065010863423599	0.0175	0.7097
5	rs152589	106786281	T	C	-0.0486966685402845	0.0102	1.749e-06
5	rs149444	106786616	C	T	-0.0478046499481398	0.0102	2.778e-06
5	rs152587	106786754	T	A	-0.0329985112635755	0.009	0.0002545
5	rs27661	106787245	G	A	-0.036798848237098	0.0092	6.173e-05
5	rs152585	106787266	C	T	-0.0372035489975441	0.0092	5.184e-05
5	rs27443	106788039	T	C	-0.0346949697968869	0.0086	5.665e-05
5	rs71575441	106788817	T	C	0.047598978799279	0.0263	0.06996
5	rs17533581	106789092	C	A	0.0148984646619666	0.0277	0.5915
5	rs1835111	106789764	A	G	0.0052959516591825	0.0105	0.6157
5	rs152584	106790327	G	A	-0.0372969647443931	0.0092	5.143e-05
5	rs115779	106790512	T	A	-0.0484027392281675	0.0102	2.326e-06
5	rs11950982	106791359	G	A	0.001598721363697	0.0142	0.9104
5	rs11951137	106791963	G	A	0.001998002662673	0.0142	0.8856
5	rs78529238	106792201	T	C	-0.0460962958929736	0.0253	0.06815
5	rs114714747	106792953	C	T	-0.0338981034057645	0.0312	0.2771
5	rs537500	106793591	G	A	-0.0007002451143934	0.0099	0.9458
5	rs3909464	106793773	A	C	0.0077002766261879	0.013	0.5505
5	rs152582	106793799	T	C	-0.0484027392281675	0.0103	2.348e-06
5	rs3909931	106793983	A	T	0.0045994064948955	0.0105	0.6589
5	rs12523318	106795143	T	A	-0.001100605444033	0.01	0.9104
5	rs3844750	106795192	T	C	0.007997931111062	0.013	0.5375
5	rs152580	106795862	C	T	-0.0334016766340304	0.0086	0.0001074
5	rs75029418	106796026	G	A	0.0308007491527123	0.0306	0.3131
5	rs152579	106796200	A	C	-0.0344982814075965	0.0087	6.88e-05
5	rs152578	106796207	T	C	-0.0344982814075965	0.0087	6.892e-05
5	rs151329141	106797052	C	T	0.0044998604248922	0.0417	0.9131
5	rs17159996	106797835	C	T	-0.0004000800213396	0.0144	0.9759
5	rs154642	106798189	G	A	-0.0413012760239546	0.0115	0.0003145
5	rs4085251	106798196	G	A	0.0075017910703226	0.0132	0.5714
5	rs9686459	106799239	A	G	0.0007996801705642	0.0144	0.956
5	rs3906411	106799461	C	A	-0.000200020002667	0.0144	0.987
5	rs7712393	106799788	G	A	0.0014988761237359	0.0144	0.9186
5	rs10491390	106800148	G	A	0.0007996801705642	0.0145	0.9553
5	rs10491396	106800282	C	T	0.0008995952428359	0.0145	0.9478
5	rs17449298	106800582	C	T	-0.0326988269632397	0.0223	0.143
5	rs27355	106801970	G	A	0.0141987193998129	0.0232	0.5397
5	rs152577	106802297	A	T	0.00730326611012	0.01	0.4644
5	rs17449339	106802534	G	A	0.0238044133801613	0.0172	0.168
5	rs26245	106802595	G	A	-0.0069037763167944	0.0138	0.6182
5	rs12518253	106802777	T	C	0.0159028762794155	0.0192	0.4093
5	rs152576	106802925	C	T	-0.0256050287153947	0.0343	0.4541
5	rs11954938	106803446	T	C	0.013202462677756	0.019	0.4887
5	rs26246	106803663	A	G	0.001598721363697	0.0112	0.8865
5	rs151957	106803918	T	C	-0.005696192544881	0.0097	0.552
5	rs27625	106803985	C	G	-0.0019018072895963	0.0125	0.8765
5	rs76195760	106804010	C	T	0.0135971385060249	0.0189	0.4742
5	rs26247	106804363	A	G	-0.005304041591906	0.0109	0.6251
5	rs77216918	106804779	T	C	0.0124027667170427	0.0189	0.5104
5	rs25998	106804832	T	C	0.0086028888072678	0.0087	0.3216
5	rs3890134	106804928	G	A	0.0142973047008244	0.0127	0.261
5	rs25999	106805007	T	A	0.0084045823438103	0.0087	0.3297
5	rs115492595	106805378	G	T	0.0126990249774084	0.0188	0.5007
5	rs2288385	106806051	A	C	0.0129951954948113	0.0188	0.4887
5	rs636137	106806224	G	A	0.0126002819757385	0.0103	0.2223
5	rs29543	106806438	A	G	-0.0006001800720324	0.0095	0.952
5	rs78502332	106808575	G	C	0.0133998200630165	0.0188	0.4781
5	rs153690	106808933	C	G	0.0035038543266769	0.0087	0.6927
5	rs115716849	106809106	T	C	-0.0014009809156281	0.0391	0.971
5	rs139801166	106809518	C	T	-0.0057967688471774	0.0239	0.8091
5	rs27929	106809852	T	C	-0.0078003437327339	0.0217	0.7192
5	rs74645910	106810324	G	A	0.0129951954948113	0.0188	0.4893
5	rs25740	106810412	C	T	-0.006199175242821	0.0217	0.7739
5	rs150022870	106810879	C	T	0.0288983900426488	0.0314	0.3577
5	rs25993	106810888	C	T	0.0024968801985871	0.0087	0.7736
5	rs3852199	106810945	T	C	-0.0062998021485279	0.0238	0.7921
5	rs25994	106811645	T	C	0.0029955089797983	0.0087	0.7322
5	rs117311914	106811729	G	A	-0.0069037763167944	0.0239	0.7711
5	rs28208	106813191	T	C	-0.0102018624845967	0.0217	0.6397
5	rs11948482	106813272	G	A	0.0126002819757385	0.0188	0.5049
5	rs26241	106813415	T	C	-0.0102018624845967	0.0217	0.6372
5	rs730676	106813693	T	A	0.0139029051689914	0.0126	0.2694
5	rs10491392	106813852	C	G	0.0159028762794155	0.0126	0.2074
5	rs712546	106813991	C	G	-0.0394999521368577	0.0243	0.104
5	rs27750	106814090	T	C	0.0047984689115734	0.009	0.5918
5	rs11949501	106814731	G	A	0.0118001041157506	0.0188	0.5316
5	rs76661950	106815642	T	C	0.0109003744682883	0.0189	0.5647
5	rs28112	106815980	C	T	-0.0108991808690006	0.0217	0.6161
5	rs25995	106815995	T	C	0.004001981379298	0.009	0.6588
5	rs77392617	106816311	A	G	0.0110981866660334	0.0189	0.5568
5	rs28024	106816389	C	G	-0.0115969858456632	0.0218	0.5931
5	rs27930	106816453	G	A	0.0046989426564652	0.009	0.6043
5	rs25963	106816595	A	G	0.004101577021075	0.009	0.6501
5	rs27445	106816967	A	G	0.0062007356416035	0.0091	0.4915
5	rs80138931	106817160	C	G	-0.0105959392134034	0.0237	0.6548
5	rs25964	106817325	G	T	-0.0160988945897493	0.0218	0.4585
5	rs145535714	106817475	C	T	-0.0117993392160431	0.0402	0.7694
5	rs25965	106817477	G	A	-0.0115969858456632	0.023	0.6129
5	rs79464473	106817641	A	G	-0.0031048149534787	0.0253	0.9041
5	rs26243	106817922	A	G	-0.0119005312583873	0.023	0.604
5	rs27853	106818087	C	G	0.0194005857039748	0.0087	0.02636
5	rs26244	106818343	C	T	-0.0122952780941516	0.023	0.5919
5	rs25996	106818802	G	C	0.0188021269625962	0.0087	0.03008
5	rs28764	106820022	C	T	-0.0079011318962572	0.0228	0.7294
5	rs17594593	106820111	C	G	-0.0125990355765152	0.0279	0.6525
5	rs17594614	106820225	C	G	-0.0040983869261633	0.0252	0.8703
5	rs2898622	106820247	T	C	-0.0054045784588597	0.0247	0.8281
5	rs25966	106820480	C	T	0.0192044091837133	0.0087	0.02702
5	rs469707	106820607	A	T	0.024702368640342	0.0105	0.01932
5	rs147230	106820610	A	C	0.0247999239054771	0.0105	0.01885
5	rs17594634	106821062	T	C	-0.0039979812872983	0.0253	0.8743
5	rs25979	106821321	T	C	0.0187039847937718	0.0087	0.03087
5	rs26235	106821354	T	C	-0.0152963956259917	0.0227	0.5019
5	rs26236	106821656	C	T	0.0209000641077417	0.0087	0.0165
5	rs25980	106821777	T	C	0.0189983824093147	0.0087	0.02875
5	rs17594657	106821940	T	G	-0.0040983869261633	0.0253	0.8725
5	rs26239	106822267	G	A	-0.0154994990469515	0.0232	0.5043
5	rs25981	106822908	G	C	0.0194005857039748	0.0087	0.02504
5	rs25982	106823329	C	T	0.0208021276292633	0.0087	0.01694
5	rs17594699	106824097	G	A	-0.0085968472255182	0.0256	0.7382
5	rs26240	106824382	C	T	0.0205964297986501	0.0087	0.01823
5	rs62355576	106824613	T	C	0.0200967016991224	0.0132	0.1287
5	rs25969	106824701	C	T	0.0204984635773248	0.0087	0.01792
5	rs72789626	106825618	T	A	0.0280041964095973	0.0128	0.02914
5	rs152567	106825944	C	T	0.0159028762794155	0.009	0.07746
5	rs117236214	106826386	T	C	0.0037031349243813	0.0258	0.8852
5	rs25970	106826413	C	T	0.0146028573839336	0.009	0.105
5	rs72789627	106826477	C	T	0.0267003518299564	0.0127	0.0362
5	rs25971	106826483	T	C	0.0029955089797983	0.0104	0.772
5	rs41493053	106826885	C	T	0.0008995952428359	0.026	0.9728
5	rs111783585	106827231	G	A	0.0239996896478807	0.016	0.1322
5	rs61275538	106827976	C	A	0.0197045832743354	0.0136	0.1462
5	rs17160042	106828166	T	A	0.0194986595340326	0.0136	0.1507
5	rs152564	106828471	G	A	0.0036034995896235	0.0163	0.8273
5	rs153695	106829096	G	C	-0.0042992284528324	0.0143	0.7642
5	rs17534089	106829219	A	G	0.027196791588428	0.0129	0.03451
5	rs31717	106829539	A	C	0.0236969951765786	0.0087	0.006133
5	rs152563	106829950	C	T	0.0166997792224134	0.009	0.06388
5	rs31718	106829966	G	C	0.0167981182758809	0.009	0.06327
5	rs111270337	106829999	G	C	0.0051964749068174	0.0141	0.7112
5	rs149195	106830063	C	T	0.0055048206344449	0.0104	0.5966
5	rs31719	106830108	G	A	0.0170045988158238	0.009	0.0606
5	rs25972	106830127	C	T	0.0195967237465575	0.0087	0.02438
5	rs112265049	106830138	T	C	0.0258041896815329	0.0127	0.04273
5	rs181522284	106830279	G	A	-0.0290993078252748	0.0272	0.2846
5	rs76338202	106830323	C	T	0.0184978548821194	0.0137	0.1752
5	rs31720	106830417	T	C	0.0158044491449436	0.009	0.07983
5	rs25973	106830575	A	C	0.0154007965760229	0.009	0.08704
5	rs25974	106830682	C	T	0.0161980995687726	0.009	0.07273
5	rs27681	106831574	G	A	-0.0001000050003333	0.0106	0.9954
5	rs142066837	106831779	C	A	0.0011992805754821	0.0263	0.9626
5	rs25975	106832444	G	A	9.99950003332973e-05	0.0106	0.9907
5	rs72789630	106832450	A	G	0.024702368640342	0.016	0.1218
5	rs12520677	106833151	G	A	0.0226026252094292	0.0103	0.02864
5	rs144321806	106833626	T	G	-0.0088994831870327	0.0312	0.7745
5	rs62355577	106833797	A	G	0.0213993910058902	0.0136	0.1175
5	rs62355578	106833906	C	T	0.027196791588428	0.0156	0.08169
5	rs72789632	106834363	C	T	0.0247999239054771	0.0131	0.05864
5	rs1196516	106834567	C	T	0.0059025456526138	0.0134	0.6611
5	rs17160056	106834843	A	C	0.01600129372694	0.0105	0.126
5	rs17594762	106834945	C	A	0.0023971245997214	0.0189	0.8982
5	rs25976	106835010	G	A	0.0139029051689914	0.0086	0.1088
5	rs17449694	106836310	C	G	0.0244974716003874	0.0128	0.05629
5	rs32013	106836319	C	T	0.0166997792224134	0.0086	0.05315
5	rs10491393	106836774	A	G	-0.0112025145079934	0.0154	0.4666
5	rs26251	106837450	T	G	0.0193025022544974	0.009	0.03263
5	rs26250	106837552	A	C	0.0088011559530687	0.0104	0.3989
5	rs144906088	106837835	C	T	0.0489996660319079	0.0523	0.3488
5	rs26249	106838407	T	C	0.0065981840282271	0.0172	0.7021
5	rs26248	106839280	A	T	0.0193025022544974	0.0108	0.07351
5	rs28826	106839365	T	C	0.0156961681063242	0.0092	0.08902
5	rs25977	106839803	G	T	0.0158044491449436	0.0093	0.08912
5	rs25978	106839841	G	A	0.0158044491449436	0.0093	0.0896
5	rs32003	106840145	G	A	0.0110981866660334	0.0088	0.2078
5	rs32004	106840156	T	A	0.0141987193998129	0.0087	0.1022
5	rs17534165	106840431	G	A	0.0247999239054771	0.0127	0.05168
5	rs32006	106840779	G	A	0.0210959082947329	0.0124	0.09019
5	rs152562	106841783	C	T	0.0213993910058902	0.0086	0.01302
5	rs152561	106841937	T	C	0.0067968490002727	0.0094	0.4686
5	rs151943	106842228	A	G	-0.0014009809156281	0.0091	0.8813
5	rs152560	106842650	C	T	0.0199986865066891	0.0086	0.02101
5	rs17534200	106842674	C	T	0.0242046886968174	0.0219	0.2701
5	rs72789644	106843635	C	T	0.0215951374365897	0.0111	0.05173
5	rs41464645	106843852	C	T	0.0213015034199157	0.0111	0.05465
5	rs10491394	106844951	T	C	0.0200967016991224	0.0111	0.07022
5	rs712555	106845275	G	A	0.0	0.0126	0.997
5	rs152559	106845955	T	C	-0.0040983869261633	0.0091	0.6548
5	rs67437152	106846232	C	T	0.0243022925229648	0.0109	0.02576
5	rs17534228	106846342	C	T	0.0213015034199157	0.0111	0.05497
5	rs72789654	106846542	C	T	0.0213015034199157	0.0111	0.05483
5	rs6894788	106847274	A	G	0.0239020562806236	0.0109	0.02858
5	rs17534235	106847605	G	C	0.0205964297986501	0.0111	0.06464
5	rs152558	106847662	C	T	0.0139029051689914	0.0087	0.1102
5	rs251960	106848164	C	A	0.0035038543266769	0.0155	0.8227
5	rs152557	106848206	G	C	-0.0024028846163103	0.0097	0.8032
5	rs173458	106848482	C	A	-0.0023026490626755	0.0168	0.8929
5	rs144545334	106848726	G	A	0.0159028762794155	0.0516	0.7578
5	rs153100	106848827	G	A	0.0190964956909883	0.0096	0.04583
5	rs153117	106848982	T	C	0.0194986595340326	0.0096	0.04088
5	rs152556	106848995	A	T	0.0103957761821204	0.0089	0.2422
5	rs17534270	106849240	C	G	0.0235993322503244	0.0115	0.04047
5	rs153101	106849306	C	T	0.0133998200630165	0.0096	0.162
5	rs79815346	106849308	A	G	0.0097027754613851	0.0268	0.7185
5	rs17637760	106849437	T	C	-0.0194988734340555	0.029	0.5005
5	rs153118	106849455	T	C	-0.0119005312583873	0.0163	0.4675
5	rs77201114	106849546	G	A	0.0243998868235351	0.0355	0.4921
5	rs152555	106849674	G	A	0.0503033045092425	0.0131	0.0001239
5	rs62355603	106851023	C	T	0.0218006299588528	0.0202	0.2792
5	rs152554	106851359	A	G	0.0141001243787816	0.0095	0.1404
5	rs62355604	106851745	G	A	0.0143958802837323	0.0205	0.4815
5	rs62355605	106852756	G	A	0.0194005857039748	0.02	0.3319
5	rs250253	106852966	T	C	0.0131037693769772	0.0095	0.1655
5	rs115698653	106853004	A	G	-0.0120017335415971	0.0423	0.7776
5	rs62355606	106853005	T	C	0.0192044091837133	0.02	0.3362
5	rs153189	106853046	A	G	0.0069954745123864	0.0092	0.4474
5	rs17534319	106854252	T	C	0.0332026408277183	0.018	0.06494
5	rs77605264	106854391	C	G	0.0172012073197748	0.0242	0.4783
5	rs250252	106855830	C	A	0.0456996792509903	0.0122	0.0001877
5	rs116467373	106855953	C	G	-0.0346017967900747	0.0215	0.1065
5	rs10491395	106856406	A	G	0.0284027945161868	0.0125	0.02331
5	rs116250886	106856827	G	A	0.0128964817350202	0.027	0.6326
5	rs250251	106857049	G	A	0.0149969810059077	0.0094	0.1089
5	rs76519335	106857225	T	C	-0.0048015088161939	0.0302	0.8726
5	rs62355608	106857771	T	C	0.0110981866660334	0.0195	0.5678
5	rs250250	106859212	T	A	0.0515007728624032	0.012	1.736e-05
5	rs848827	106859484	G	A	-0.0154994990469515	0.0093	0.09751
5	rs138514464	106860977	A	G	-0.068396620708353	0.044	0.1202
5	rs13178589	106861387	A	G	-0.0546990875223834	0.0117	2.804e-06
5	rs72789665	106861533	A	C	-0.0708946787765477	0.0435	0.1035
5	rs446774	106861796	G	A	-0.0144032303107437	0.0093	0.1217
5	rs388016	106861892	A	G	-0.0152050125429676	0.0093	0.1014
5	rs395561	106861975	A	C	-0.010302892995897	0.009	0.2535
5	rs62355609	106862010	C	A	0.0088011559530687	0.0195	0.6508
5	rs186251874	106862378	T	C	-0.043502667649395	0.0313	0.1652
5	rs62355610	106862502	C	T	0.0089002747867194	0.0195	0.6496
5	rs77284462	106862524	C	T	-0.0004000800213396	0.0241	0.9864
5	rs848828	106862778	T	A	-0.0144032303107437	0.0093	0.1231
5	rs62355611	106862779	A	C	0.009197572354042	0.0196	0.6395
5	rs9986212	106862885	T	C	0.0080971295874548	0.0285	0.7772
5	rs395904	106863073	T	C	0.0170045988158238	0.0102	0.09518
5	rs140809507	106863135	A	C	0.0198026272961797	0.0303	0.5118
5	rs62355612	106863582	G	A	0.0093957216403621	0.0207	0.6502
5	rs464250	106863715	T	G	0.0287040681283552	0.0121	0.01758
5	rs462885	106863787	C	T	0.0291023874205329	0.0121	0.01616
5	rs458393	106863806	G	A	0.0288012338056278	0.0121	0.01705
5	rs848829	106864303	C	T	0.0204004877576787	0.0119	0.08547
5	rs142144219	106866318	C	A	-0.0152050125429676	0.0389	0.6965
5	rs74450369	106866451	C	G	0.0044998604248922	0.024	0.8525
5	rs113451485	106867813	C	T	-0.0322029950400999	0.0296	0.2767
5	rs62355613	106868949	T	C	-0.0740987414270944	0.0184	5.627e-05
5	rs341278	106869034	C	A	0.0295005481176215	0.0124	0.01754
5	rs341277	106869642	T	C	0.0209979909956055	0.0118	0.07647
5	rs341276	106870238	C	G	0.0218006299588528	0.0118	0.06473
5	rs144703296	106871960	T	C	-0.0136020904182857	0.039	0.7278
5	rs163615	106872674	C	T	-0.0105959392134034	0.0097	0.2768
5	rs163764	106874991	A	G	-0.0530000131617053	0.043	0.217
5	rs163614	106875465	A	G	0.0187039847937718	0.0113	0.09652
5	rs55837064	106876105	G	A	-0.0523043316292892	0.0127	3.643e-05
5	rs149155	106876253	T	C	0.027799974857679	0.0115	0.01552
5	rs163890	106876402	T	C	0.0278972284172359	0.0115	0.01506
5	rs163891	106876425	T	A	0.0352995739869328	0.0119	0.002969
5	rs698372	106876570	C	G	0.0346043046869299	0.0119	0.003685
5	rs11747979	106877019	T	C	0.0310043588626902	0.035	0.3763
5	rs697623	106877021	A	G	0.0235016597850914	0.0262	0.3692
5	rs62355615	106877108	T	C	-0.0084959889212643	0.0109	0.4375
5	rs163893	106877574	C	T	0.0361969153118182	0.012	0.002441
5	rs6879279	106878792	G	C	-0.0503043099097479	0.012	2.937e-05
5	rs6884705	106879064	C	T	-0.0428970626523952	0.0129	0.0008823
5	rs6883713	106879150	G	C	-0.043502667649395	0.0129	0.0007513
5	rs163895	106879502	T	G	-0.0423022562339069	0.0123	0.0005672
5	rs10053318	106879813	G	A	-0.0147989665120717	0.0109	0.1729
5	rs75574456	106879930	T	A	0.0632001258860912	0.0252	0.01217
5	rs115236393	106880837	G	A	-0.0399994162638657	0.0355	0.2599
5	rs72789671	106881051	G	T	-0.0309954337025195	0.0127	0.01484
5	rs662627	106881333	A	G	0.0055048206344449	0.01	0.5864
5	rs849520	106881547	G	A	0.0358978909969844	0.0111	0.001171
5	rs555989	106881723	A	G	0.0043007385516922	0.01	0.6671
5	rs6882355	106881987	A	G	-0.0411970648503382	0.0124	0.0008928
5	rs553363	106882006	A	G	0.0063001125484799	0.0099	0.5223
5	rs440215	106882394	C	T	-0.0144032303107437	0.0087	0.09642
5	rs7443170	106882503	C	T	-0.0404991299799539	0.0123	0.001035
5	rs342605	106882812	C	T	0.0384030712829451	0.0112	0.0005734
5	rs342604	106882919	A	G	0.0118001041157506	0.0098	0.2266
5	rs342603	106883678	A	T	0.0221038989069263	0.0089	0.01265
5	rs342602	106883689	A	C	0.0381047060335456	0.0112	0.0006305
5	rs459400	106884096	T	C	-0.0010005003335835	0.0087	0.9056
5	rs464950	106884480	G	A	-0.0009004052431641	0.0087	0.9189
5	rs341275	106885063	T	C	0.0377966226945664	0.0111	0.0007015
5	rs341274	106885442	A	G	0.0030952049073025	0.0101	0.7617
5	rs341273	106885810	T	C	0.0377003271828256	0.0111	0.0007245
5	rs467089	106885914	A	G	0.0003999200213268	0.0087	0.9679
5	rs17160159	106886168	C	T	-0.0299953975354009	0.0127	0.01804
5	rs341272	106887068	C	T	0.0266029817945341	0.0088	0.002563
5	rs163727	106887175	C	G	0.0148984646619666	0.0098	0.1279
5	rs17413725	106887339	C	G	0.0020977980821461	0.0237	0.9304
5	rs993838	106887608	A	T	-0.0264979913062283	0.0088	0.002598
5	rs2457867	106887713	T	C	-0.0112025145079934	0.0102	0.2708
5	rs2445074	106887798	C	A	-0.0263953113595316	0.0088	0.002708
5	rs352610	106888783	C	A	0.0385955177593629	0.0113	0.0006586
5	rs352609	106889160	G	C	-0.0028039273327342	0.0088	0.7453
5	rs41375	106889879	A	T	-0.0050024916227914	0.0088	0.5687
5	rs163888	106889936	C	T	0.0085037404912207	0.0093	0.3612
5	rs11957374	106891022	C	A	-0.0309954337025195	0.0127	0.01485
5	rs11950725	106891408	G	A	-0.0398016818829366	0.0124	0.001367
5	rs72791831	106892016	C	T	-0.0316041926269978	0.0127	0.01302
5	rs352606	106892857	G	A	0.0377966226945664	0.0114	0.000889
5	rs352605	106893142	C	T	0.0075017910703226	0.0094	0.421
5	rs2161514	106893233	A	G	-0.0152963956259917	0.0096	0.1112
5	rs457369	106893481	C	T	0.0320992618599997	0.011	0.003342
5	rs352604	106893495	C	T	0.0323994240466592	0.011	0.003134
5	rs115972051	106893778	C	A	0.031799009548949	0.0261	0.2225
5	rs56195302	106893846	C	T	-0.0328951617042694	0.014	0.01927
5	rs352603	106894003	C	T	0.0318958749835631	0.011	0.003688
5	rs72791834	106895347	T	C	-0.0431998193062192	0.0136	0.001511
5	rs459637	106895460	G	C	-0.0080019302190585	0.0099	0.4209
5	rs17414033	106896083	G	C	-0.0430954101055856	0.0136	0.001566
5	rs139389221	106896086	G	T	-0.0040983869261633	0.0383	0.9141
5	rs445747	106896363	C	T	-0.002002002670673	0.01	0.8446
5	rs677797	106896484	G	A	-0.0225012653465135	0.009	0.01185
5	rs2484103	106896617	T	C	-0.0153979421800967	0.0096	0.1085
5	rs145000129	106897106	A	G	-0.0394999521368577	0.0255	0.1215
5	rs59130650	106897433	C	T	-0.036798848237098	0.0134	0.006138
5	rs74328711	106897753	A	G	-0.0646985339389367	0.0411	0.1149
5	rs164844	106897919	C	T	0.0141001243787816	0.0099	0.1524
5	rs164699	106897977	G	A	0.0129951954948113	0.009	0.1495
5	rs164845	106898103	C	G	0.0087020272939009	0.0187	0.6411
5	rs164846	106898120	T	G	0.0124027667170427	0.0098	0.2034
5	rs149376506	106899671	C	A	-0.0300984478240329	0.036	0.4025
5	rs37445	106899684	A	G	0.0101978249764461	0.0091	0.2616
5	rs164848	106900492	T	C	0.0143958802837323	0.0099	0.1463
5	rs164849	106900735	T	C	0.0119977384336167	0.0276	0.6625
5	rs164850	106901053	A	G	0.0234039777790161	0.0116	0.04424
5	rs354182	106901554	G	A	0.0149969810059077	0.0099	0.1316
5	rs164971	106901590	C	T	0.023003381764963	0.0115	0.04634
5	rs168501	106901610	G	A	0.0147014028528927	0.0099	0.1393
5	rs164972	106901629	A	T	0.0263010744193707	0.009	0.003552
5	rs164851	106901857	C	T	0.0222017079836866	0.0117	0.05758
5	rs37447	106901882	A	T	0.0102968054773682	0.0092	0.2582
5	rs352613	106902711	T	G	0.0223972974420383	0.0115	0.05224
5	rs62355626	106902744	A	T	-0.0385953087593848	0.0137	0.004841
5	rs352612	106903466	A	G	0.0234039777790161	0.0117	0.04549
5	rs116250572	106903533	G	C	0.0406043708419401	0.0407	0.3177
5	rs456032	106904743	T	A	-0.0022024235552	0.0098	0.8197
5	rs189520	106905065	C	T	0.0115035793834154	0.0092	0.2128
5	rs168472	106905132	A	G	0.024097313483794	0.0118	0.04018
5	rs37444	106906533	G	T	0.009197572354042	0.0094	0.3253
5	rs608333	106907109	A	G	-0.021203207651103	0.0092	0.02166
5	rs37443	106907339	T	C	0.0189983824093147	0.0092	0.03883
5	rs112845837	106907724	C	T	-0.0525994101433915	0.0291	0.07064
5	rs7712188	106907961	T	A	-0.0281011651109099	0.0165	0.0882
5	rs163961	106908138	C	A	-0.009696862978864	0.0346	0.7796
5	rs164701	106908278	G	A	-0.0142003494011414	0.0106	0.1796
5	rs1833812	106908512	T	C	0.0059025456526138	0.0125	0.6359
5	rs164700	106908733	A	C	0.021898468701116	0.012	0.06727
5	rs6881619	106909060	T	C	-0.0197028322758684	0.0155	0.2039
5	rs10043284	106909441	G	C	-0.0206007457079636	0.0156	0.1866
5	rs115161402	106909486	G	A	-0.0467038420537432	0.0317	0.1408
5	rs10043302	106909498	G	C	-0.0203966036652218	0.0156	0.1917
5	rs591470	106909839	T	C	-0.0117993392160431	0.0088	0.1774
5	rs685820	106910429	T	C	-0.0112025145079934	0.0088	0.2
5	rs6888194	106910657	T	C	-0.0375045865412751	0.012	0.001747
5	rs12519552	106910910	A	G	-0.0369959896867261	0.012	0.002053
5	rs35433400	106911087	C	T	0.0118989261570991	0.0102	0.2422
5	rs12520660	106911197	T	C	-0.0374007702544828	0.012	0.00178
5	rs10042437	106911878	A	T	-0.0364046818937998	0.012	0.002342
5	rs10044934	106911881	G	T	-0.0364046818937998	0.012	0.002308
5	rs79633351	106912654	C	G	-0.0083043861636152	0.0185	0.6538
5	rs17348530	106912995	T	C	0.0062007356416035	0.0093	0.5032
5	rs113340172	106913437	T	A	-0.0423022562339069	0.021	0.04439
5	rs607976	106913484	C	T	-0.0108991808690006	0.0087	0.2067
5	rs77150802	106913584	G	A	-0.0366951051877892	0.012	0.002255
5	rs597083	106913589	G	A	0.0076010387728197	0.0093	0.4146
5	rs111718834	106913887	G	A	-0.0114047880634385	0.0285	0.6889
5	rs641406	106914027	A	G	-0.0114958245134845	0.0086	0.1823
5	rs145036045	106914538	T	C	0.0497040321791155	0.0468	0.2883
5	rs755966	106914655	C	T	-0.0363009797263316	0.012	0.002471
5	rs103840	106914733	T	C	-0.0114047880634385	0.0086	0.1856
5	rs957662	106915274	C	T	-0.0346949697968869	0.0119	0.003652
5	rs12719573	106916252	T	C	0.0069954745123864	0.0092	0.4467
5	rs163962	106916306	C	T	0.0106035827841911	0.025	0.6708
5	rs191467625	106916317	A	G	-0.0806028645320996	0.0462	0.08081
5	rs12522223	106916319	G	A	-0.0323992324466777	0.0126	0.009923
5	rs10061771	106916625	C	T	0.0066975214477213	0.0092	0.4639
5	rs6888055	106916719	A	T	-0.0116981574124923	0.0086	0.1744
5	rs34052514	106917021	C	A	0.0065981840282271	0.0092	0.4718
5	rs12153493	106917475	A	G	0.0072039888485025	0.0092	0.4318
5	rs72791845	106917523	G	A	-0.0603977725486758	0.0357	0.09071
5	rs72791847	106917592	T	C	0.0332993704009261	0.0263	0.2058
5	rs2005103	106917636	G	C	-0.0114958245134845	0.0086	0.1829
5	rs6894162	106917868	A	G	0.0097027754613851	0.0092	0.2887
5	rs4957704	106918112	A	G	0.0101978249764461	0.0103	0.3239
5	rs872240	106918212	A	G	-0.009000382197299	0.0086	0.2976
5	rs71575448	106918329	A	G	0.0308977113278438	0.0137	0.02461
5	rs78281258	106918701	T	C	-0.0358966439977618	0.012	0.002688
5	rs34950197	106918756	C	G	0.0097027754613851	0.0092	0.2877
5	rs10479400	106919234	C	T	0.0117012723076411	0.0092	0.2029
5	rs10479401	106919379	C	T	0.0116024307308398	0.0092	0.2063
5	rs58882389	106919425	A	G	-0.0352023974087295	0.0119	0.003192
5	rs6895165	106921244	C	T	-0.0350988198393953	0.0119	0.003228
5	rs9328006	106922261	C	T	-0.0350988198393953	0.0119	0.00326
5	rs58880008	106922963	T	C	-0.0350988198393953	0.012	0.003293
5	rs164974	106923251	G	C	0.0056042667198317	0.0119	0.6373
5	rs12515248	106923342	T	C	-0.0350988198393953	0.0119	0.00328
5	rs180791	106923569	T	C	0.009197572354042	0.0126	0.4637
5	rs17160227	106924113	T	G	-0.0352023974087295	0.012	0.003221
5	rs10045552	106924597	C	T	0.0111970780932162	0.0092	0.2264
5	rs9328010	106924829	G	A	-0.0080019302190585	0.0087	0.3542
5	rs77061826	106925176	T	C	-0.0361039752308815	0.012	0.002618
5	rs3844311	106925966	T	C	0.0103957761821204	0.0092	0.2563
5	rs6879546	106927252	A	G	-0.0152050125429676	0.0087	0.07878
5	rs6898233	106927464	G	C	-0.0112025145079934	0.0245	0.6473
5	rs67289942	106928155	T	A	-0.0105049846451474	0.0245	0.6682
5	rs164853	106928448	T	G	0.0021975835434872	0.0118	0.8495
5	rs12654557	106928572	G	A	0.00730326611012	0.0094	0.437
5	rs4145099	106929842	A	C	0.004101577021075	0.0091	0.6568
5	rs10037733	106930016	A	C	-0.0095050300143049	0.0245	0.6967
5	rs58391909	106930176	A	G	-0.031397792147416	0.0112	0.004887
5	rs3864266	106930493	A	T	-0.0095958936734469	0.0245	0.6957
5	rs3864267	106930589	C	T	-0.0095050300143049	0.0244	0.6963
5	rs1345773	106930610	C	T	-0.0095050300143049	0.0244	0.6968
5	rs11951213	106930743	A	G	-0.0095050300143049	0.0244	0.6972
5	rs34644687	106931013	T	A	0.0061013488579762	0.0094	0.5148
5	rs11948614	106931037	C	T	-0.0113036461713921	0.0248	0.6494
5	rs11952705	106931090	T	G	-0.0095050300143049	0.0244	0.6977
5	rs11952039	106931318	A	G	-0.0093031403261444	0.0244	0.7036
5	rs11955029	106931365	G	A	-0.0095050300143049	0.0244	0.6969
5	rs1990993	106931599	T	C	0.0062007356416035	0.0094	0.5117
5	rs975690	106931806	C	G	-0.013004189135254	0.0086	0.1316
5	rs7726649	106932237	C	T	-0.0349952529972629	0.0121	0.003673
5	rs6596741	106932413	G	A	-0.0117993392160431	0.0087	0.173
5	rs12656960	106932972	G	A	-0.0122952780941516	0.0087	0.1555
5	rs10056406	106933485	C	T	-0.0110002818588653	0.0245	0.6537
5	rs62355632	106933661	A	C	0.0056042667198317	0.0094	0.5502
5	rs62355633	106933677	T	G	0.005703702916678	0.0094	0.5421
5	rs12656108	106934147	A	G	0.003902375817241	0.0091	0.6688
5	rs11957859	106934499	G	C	-0.0105959392134034	0.0244	0.6628
5	rs7737882	106934579	C	T	-0.013004189135254	0.0086	0.1334
5	rs9686509	106935029	A	C	-0.0132980281439898	0.0086	0.1232
5	rs7734574	106935614	A	C	-0.013004189135254	0.0086	0.1332
5	rs2406374	106936435	C	T	0.005703702916678	0.0094	0.5411
5	rs13358500	106936573	G	C	-0.0128015918372089	0.0247	0.6059
5	rs114410244	106936868	A	G	-0.0458031298018141	0.039	0.2405
5	rs3864269	106936965	C	T	0.0061013488579762	0.0094	0.5145
5	rs12514540	106937477	C	A	-0.013004189135254	0.0086	0.1319
5	rs26732	106939365	A	T	-0.0029042131473898	0.0105	0.7802
5	rs80068381	106940006	G	A	-0.0042992284528324	0.0255	0.865
5	rs2112912	106940519	T	C	-0.0024028846163103	0.0092	0.7964
5	rs352615	106940695	A	T	-0.0050024916227914	0.0087	0.5653
5	rs12519591	106944011	C	A	-0.0274020297483382	0.0121	0.02329
5	rs26724	106944273	G	A	-0.0149004625639624	0.009	0.09665
5	rs26725	106944359	C	G	-0.0005001250416822	0.0106	0.9612
5	rs26726	106944541	A	G	-0.0145046862028817	0.009	0.1066
5	rs26727	106945691	G	C	-0.004701032558649	0.0087	0.5903
5	rs26728	106946056	C	T	-0.001100605444033	0.0107	0.918
5	rs26729	106946290	C	T	-0.0174005146801673	0.0094	0.06429
5	rs17160246	106946476	T	C	0.0134984841513417	0.0107	0.2046
5	rs10515375	106949074	A	G	0.0051964749068174	0.0294	0.8586
5	rs352614	106949181	A	C	0.0068961666878413	0.0106	0.5151
5	rs62355651	106950102	A	G	0.0133998200630165	0.0107	0.2114
5	rs10079148	106950185	T	A	0.0064988367398296	0.0295	0.8262
5	rs75518919	106950585	G	A	0.0016985566355815	0.0298	0.954
5	rs17160255	106951357	G	A	0.0139029051689914	0.0108	0.1993
5	rs42449	106951508	T	C	-0.0149004625639624	0.009	0.09891
5	rs17350017	106951578	C	T	0.0096037361426946	0.0308	0.7538
5	rs60127859	106951860	T	C	-0.0168003386783461	0.0168	0.32
5	rs142986167	106951916	C	T	-0.0006001800720324	0.03	0.9849
5	rs1017223	106951925	T	C	0.0025966258472659	0.0294	0.93
5	rs17160261	106954545	A	T	0.0139029051689914	0.0108	0.1999
5	rs35532	106954708	T	C	0.0242046886968174	0.0247	0.3268
5	rs11242641	106954711	C	T	0.0183015011699126	0.0088	0.03622
5	rs12656968	106955126	C	G	0.0121953336998771	0.0105	0.2427
5	rs13163062	106955451	C	T	0.0184978548821194	0.0088	0.03496
5	rs35533	106955783	C	A	-0.0159972768350078	0.0091	0.07922
5	rs10050687	106956111	T	A	0.0058031292269501	0.0295	0.8442
5	rs4090594	106956443	A	G	0.0187039847937718	0.0087	0.03235
5	rs35534	106956488	C	T	-0.0160988945897493	0.0091	0.07837
5	rs154191	106957027	T	C	-0.0010005003335835	0.0106	0.9243
5	rs7703820	106958108	G	T	0.0189983824093147	0.0087	0.02975
5	rs164691	106958958	C	T	-0.0032954239497972	0.0107	0.7584
5	rs164693	106959467	C	T	-0.0163021610829842	0.0091	0.07398
5	rs114166209	106959512	A	G	0.0025966258472659	0.0303	0.9321
5	rs75873428	106960780	T	C	-0.0309026047398165	0.0128	0.01611
5	rs164694	106960824	C	T	-0.0012007205765188	0.0107	0.91
5	rs17160272	106961669	T	G	0.0212036062510236	0.0088	0.01606
5	rs164695	106961897	T	A	-0.0012007205765188	0.0107	0.9145
5	rs115064146	106961902	G	T	0.0133998200630165	0.0306	0.662
5	rs164696	106961905	G	T	-0.001100605444033	0.0107	0.9196
5	rs116676043	106962282	T	G	0.0121953336998771	0.0306	0.6908
5	rs164840	106962349	C	A	0.0093957216403621	0.0098	0.3339
5	rs164841	106962545	T	A	0.0097027754613851	0.0098	0.3237
5	rs164842	106962704	G	A	0.0096037361426946	0.0098	0.3253
5	rs79979380	106963904	T	A	-0.0631954234971474	0.0377	0.0938
5	rs55754532	106965313	A	G	0.022299507494767	0.0088	0.0117
5	rs469425	106965369	T	A	0.0100988346774146	0.0098	0.3042
5	rs62355655	106965468	T	C	-0.0262002485024742	0.0147	0.0751
5	rs164685	106965527	A	G	0.0030952049073025	0.0123	0.8017
5	rs164970	106965690	G	A	-0.0165969709073694	0.0091	0.06944
5	rs141516318	106965830	T	C	0.0065981840282271	0.0299	0.8253
5	rs352602	106966332	A	G	-0.0164038098256767	0.0091	0.07234
5	rs78505729	106966640	A	G	-0.0316970867432546	0.0128	0.01352
5	rs77713015	106966681	G	T	-0.0318003125497978	0.0128	0.01335
5	rs12187753	106968202	A	C	0.0218006299588528	0.0088	0.01356
5	rs115856987	106969099	A	T	0.0048979852621919	0.0299	0.8689
5	rs17160287	106971103	A	C	0.021898468701116	0.0088	0.01311
5	rs27550	106971568	C	A	-0.0004000800213396	0.0112	0.97
5	rs140813260	106971576	T	C	0.0043007385516922	0.0299	0.8846
5	rs27551	106971668	C	A	0.0	0.0112	0.9974
5	rs62355658	106973660	G	A	-0.0315009870620622	0.0152	0.03821
5	rs17160301	106973905	G	A	0.0232965165504356	0.0116	0.04339
5	rs10077695	106974411	T	C	0.0221038989069263	0.0088	0.01211
5	rs79465381	106974898	G	C	-0.0252049938352247	0.012	0.03618
5	rs143157548	106974909	C	T	0.0063994795805678	0.0299	0.8309
5	rs74537256	106975451	C	T	-0.0251024465608414	0.012	0.037
5	rs115690191	106976024	T	C	0.0551981604647623	0.0464	0.2345
5	rs164837	106976125	A	G	-0.0145960053074092	0.0091	0.1097
5	rs74498654	106977287	G	A	-0.0248973835545144	0.012	0.03845
5	rs35419	106979252	A	G	-0.0140989243795016	0.0091	0.1214
5	rs17160302	106979745	T	C	0.023003381764963	0.0115	0.04623
5	rs10515374	106980183	C	T	-0.0248973835545144	0.012	0.03843
5	rs154190	106980466	A	G	0.0134984841513417	0.0099	0.174
5	rs149382	106980835	T	C	-0.0145046862028817	0.0091	0.1135
5	rs164838	106980968	C	T	-0.0121029460677457	0.0097	0.2106
5	rs115316966	106981200	C	T	-0.043502667649395	0.0332	0.1911
5	rs114323711	106981354	T	C	-0.0996987957071184	0.0572	0.08108
5	rs71575450	106981618	G	A	0.0077995046323818	0.018	0.6652
5	rs10074258	106982560	C	T	0.0228958774769045	0.0088	0.009257
5	rs1423214	106982721	A	G	-0.0323992324466777	0.0152	0.03288
5	rs26731	106984168	T	C	-0.013004189135254	0.0097	0.1799
5	rs26730	106984650	C	T	0.0024968801985871	0.0111	0.8253
5	rs17160324	106984808	G	A	0.0231011029079872	0.0116	0.04565
5	rs35838063	106985611	G	C	0.0369007163483657	0.0135	0.006296
5	rs74384159	106985791	A	G	0.0239996896478807	0.0259	0.3554
5	rs164839	106988605	T	A	0.0026963615477425	0.0115	0.8178
5	rs111328714	106989191	G	C	-0.0856995105900367	0.0456	0.06042
5	rs165263	106989475	T	C	-0.0029042131473898	0.0117	0.8008
5	rs34227359	106990241	T	C	0.0387975467079122	0.0141	0.00592
5	rs7732162	106991031	C	T	-0.0253998626327317	0.0116	0.02826
5	rs73200647	106991255	G	A	-0.0132980281439898	0.0126	0.2914
5	rs357108	106991491	C	G	-0.0319035490130083	0.0241	0.1853
5	rs12514246	106992143	T	C	-0.0244976316004002	0.0116	0.03444
5	rs357109	106992662	A	G	-0.0257999754904126	0.0193	0.1822
5	rs357110	106992684	C	G	0.0011992805754821	0.0118	0.918
5	rs60027737	106992687	C	A	-0.0132980281439898	0.0126	0.2896
5	rs112727653	106993081	G	C	-0.0331018715051171	0.0222	0.1362
5	rs7725449	106993678	A	G	-0.0246001168682327	0.0094	0.008865
5	rs12110095	106993916	C	T	-0.0248973835545144	0.0116	0.03162
5	rs66947683	106994788	G	A	0.0287040681283552	0.0089	0.00124
5	rs73200655	106997054	T	C	-0.013004189135254	0.0126	0.3034
5	rs71575451	106998058	A	G	0.0189002595004805	0.0162	0.2439
5	rs10052932	106998423	A	T	0.0078987227933553	0.0094	0.3972
5	rs114726286	106998574	A	T	0.0314017631395316	0.0459	0.4935
5	rs115093866	106999593	C	T	-0.123705539108153	0.0465	0.007825
5	rs4957705	106999818	A	G	0.0287040681283552	0.0089	0.001277
5	rs79128769	106999851	A	G	-0.0249999098013234	0.0116	0.0315
5	rs35552	107000504	T	C	-0.0152050125429676	0.01	0.128
5	rs114478282	107001230	G	C	0.0352995739869328	0.0454	0.437
5	rs1363870	107001914	G	A	-0.0163021610829842	0.0127	0.1996
5	rs967270	107002676	T	C	0.0281986543586787	0.0089	0.00149
5	rs26736	107002938	C	T	-0.0152963956259917	0.01	0.1252
5	rs17351074	107003156	T	G	-0.0225012653465135	0.0237	0.3424
5	rs13170272	107004049	G	A	0.0284027945161868	0.0089	0.001391
5	rs77199804	107005665	C	G	-0.035596090043474	0.0152	0.019
5	rs62357862	107005910	G	A	-0.0364980230402006	0.0151	0.016
5	rs35553	107006446	T	G	-0.0248051189189711	0.0193	0.1998
5	rs7717640	107006644	G	A	0.0146028573839336	0.0107	0.1718
5	rs7723130	107007001	C	T	0.0161980995687726	0.0106	0.1257
5	rs13184509	107008378	A	C	0.0161980995687726	0.0106	0.1254
5	rs12657154	107008740	G	C	0.0161980995687726	0.0106	0.1254
5	rs56201232	107008941	A	C	-0.0045001103249234	0.0088	0.6095
5	rs12188264	107010064	T	C	0.0275957115907991	0.0114	0.0155
5	rs1490827	107010201	A	G	0.0075017910703226	0.0089	0.3954
5	rs923622	107010832	G	A	0.0078987227933553	0.0089	0.3751
5	rs62357891	107010916	T	C	-0.0275048131221902	0.0102	0.007084
5	rs6887589	107011559	A	G	-0.0272992569378225	0.0102	0.007512
5	rs13361436	107011712	G	A	0.0266029817945341	0.0114	0.0194
5	rs6596744	107011958	A	G	-0.0084959889212643	0.0087	0.3236
5	rs11242644	107012127	C	A	0.0158044491449436	0.0105	0.1343
5	rs10044317	107013706	T	A	0.0267977123853779	0.0114	0.01857
5	rs7700455	107013780	A	T	0.0077002766261879	0.0089	0.3827
5	rs1559244	107014121	A	T	-0.0086977157031958	0.0105	0.4082
5	rs7704700	107014175	A	G	-0.0278029446620889	0.0102	0.006486
5	rs1559245	107014409	C	G	0.0077995046323818	0.0089	0.3789
5	rs1572255	107014713	A	G	0.01600129372694	0.0105	0.1282
5	rs17351315	107015661	A	G	0.01600129372694	0.0105	0.1295
5	rs116685436	107015819	T	A	-0.0006001800720324	0.0311	0.9835
5	rs17351329	107016120	A	G	-0.0170952954286372	0.0125	0.1697
5	rs10045032	107017068	G	C	0.0074025335167413	0.0089	0.4066
5	rs10039705	107017174	C	T	0.0047984689115734	0.0093	0.6067
5	rs17160352	107017339	A	G	-0.0235962138551867	0.0122	0.05361
5	rs17160355	107017601	G	A	-0.0240980393840575	0.0122	0.04829
5	rs7715219	107018359	G	C	0.0080971295874548	0.0089	0.3591
5	rs6877006	107018778	C	T	0.0274011363479391	0.0114	0.01655
5	rs1490840	107019271	C	T	0.0282958691548473	0.0114	0.01343
5	rs62357892	107019572	G	A	0.0154007965760229	0.0105	0.1428
5	rs113099734	107019986	G	A	0.0155977206230546	0.0105	0.1396
5	rs111673515	107019987	A	T	0.0154007965760229	0.0105	0.1431
5	rs4957706	107020702	A	G	0.0075017910703226	0.0089	0.401
5	rs73200667	107020715	A	T	-0.0024028846163103	0.0088	0.7859
5	rs4957707	107020790	G	A	0.0153023200084426	0.0105	0.1457
5	rs873136	107020854	T	G	0.0084045823438103	0.0089	0.342
5	rs116465784	107021451	A	G	0.0023971245997214	0.025	0.9234
5	rs7732784	107021498	C	A	0.0154992634469238	0.0105	0.1403
5	rs12658128	107022017	C	T	-0.0019018072895963	0.0088	0.8302
5	rs139960008	107023162	A	C	0.0432989243951476	0.0467	0.3529
5	rs3987979	107023180	C	T	0.0284027945161868	0.0114	0.01284
5	rs62357893	107023215	G	A	-0.0243951568347216	0.0122	0.04605
5	rs7705512	107023460	C	T	0.0158044491449436	0.0105	0.1339
5	rs1304902	107023656	T	C	-0.0023026490626755	0.0088	0.7951
5	rs12653196	107024378	A	C	0.0278972284172359	0.0114	0.0142
5	rs10055714	107024658	A	G	0.0159028762794155	0.0105	0.1299
5	rs1823993	107024777	A	G	0.0089002747867194	0.0089	0.3158
5	rs7349825	107024939	T	C	0.0089002747867194	0.0089	0.3171
5	rs7349802	107025243	G	A	0.009504687014246	0.0089	0.2865
5	rs10076353	107025248	A	T	0.01600129372694	0.0105	0.129
5	rs11960012	107025529	T	C	-0.0024028846163103	0.0088	0.7858
5	rs1602386	107025702	T	A	0.007997931111062	0.0089	0.3685
5	rs56215442	107025734	T	C	0.0165030720990143	0.0105	0.1173
5	rs62357894	107026232	G	A	-0.0023026490626755	0.0088	0.7899
5	rs1895414	107026404	C	T	0.0081963182244858	0.0089	0.3571
5	rs62357895	107026713	T	C	-0.0243029385231735	0.0122	0.04683
5	rs144237942	107026943	C	G	0.0022973590486834	0.025	0.9278
5	rs113899620	107027036	T	C	-0.0306035477981776	0.0132	0.02063
5	rs62357896	107027131	C	A	0.0154992634469238	0.0105	0.1401
5	rs6596745	107027227	T	G	0.007997931111062	0.0089	0.3653
5	rs13171567	107027774	G	A	0.0090984829852593	0.0089	0.3077
5	rs77762265	107027810	A	G	0.0291023874205329	0.0213	0.1709
5	rs62357897	107027983	A	T	-0.0255024404124231	0.0122	0.03714
5	rs34685651	107028270	T	G	0.0166997792224134	0.0105	0.1118
5	rs75430686	107028325	G	C	0.0285971749776749	0.0114	0.01216
5	rs7727931	107028743	T	C	0.009504687014246	0.0089	0.2826
5	rs114298071	107029029	C	T	0.0497991787524836	0.0373	0.1819
5	rs7732343	107029127	T	C	0.009197572354042	0.0089	0.3026
5	rs7707690	107029176	G	A	0.0170045988158238	0.0105	0.1062
5	rs181719673	107029252	T	C	-0.0480039732984809	0.0458	0.2945
5	rs12659199	107029412	C	T	0.009197572354042	0.0089	0.2999
5	rs1826239	107029542	C	T	0.009197572354042	0.0089	0.3008
5	rs1586728	107030053	T	C	0.009197572354042	0.0089	0.2998
5	rs13188836	107030759	C	T	0.009197572354042	0.0089	0.3017
5	rs112044708	107030776	C	T	0.0066975214477213	0.0336	0.8428
5	rs73200677	107030903	T	C	-0.0193969096107316	0.0154	0.2055
5	rs17160373	107031230	A	G	0.0274984287018097	0.0115	0.01709
5	rs72791889	107031359	A	G	-0.0286978729475453	0.0214	0.1794
5	rs13159331	107032061	G	A	0.0128964817350202	0.0106	0.2234
5	rs13160949	107032339	C	T	0.0112959597418516	0.0089	0.2071
5	rs7724655	107032708	G	T	0.0168964476597299	0.0087	0.05125
5	rs17160389	107032877	C	A	0.0281986543586787	0.0115	0.01436
5	rs4957708	107032887	G	A	0.0124027667170427	0.0099	0.2125
5	rs1388136	107033531	T	G	-0.0217038334437866	0.0154	0.1581
5	rs2194207	107033576	C	T	0.0155977206230546	0.0102	0.1271
5	rs4957709	107033906	T	C	-0.001100605444033	0.0088	0.9016
5	rs4957710	107034157	T	C	0.0115035793834154	0.0089	0.1984
5	rs113551784	107034333	G	A	-0.0527996915922012	0.0289	0.06799
5	rs73200681	107034746	C	T	-0.0217038334437866	0.0154	0.1589
5	rs6596746	107035512	G	C	0.0115035793834154	0.0089	0.1999
5	rs62357900	107035727	A	G	0.0176041339483571	0.0102	0.086
5	rs1490839	107036027	G	A	0.0117012723076411	0.0089	0.1903
5	rs73200683	107036278	T	C	-0.0182047046548463	0.0149	0.2219
5	rs1455527	107036309	C	T	0.0116024307308398	0.0089	0.1938
5	rs57218926	107036868	G	A	-0.0213972981080803	0.0122	0.07924
5	rs141097818	107037406	G	C	-0.0307994715535284	0.0509	0.5454
5	rs1352726	107038060	T	C	-0.0207028323592018	0.0154	0.1791
5	rs1388133	107038334	C	G	0.0112959597418516	0.0089	0.207
5	rs7444469	107038351	A	G	-0.0209989425960583	0.0154	0.1724
5	rs13189126	107038814	T	C	0.0115035793834154	0.0089	0.1992
5	rs115802752	107039172	C	T	-0.0222047099881925	0.0392	0.5719
5	rs73777709	107039286	C	T	0.0282958691548473	0.0115	0.01377
5	rs76140593	107039341	G	A	0.026398473854531	0.0118	0.02544
5	rs55885500	107039435	T	C	0.0281014301108748	0.0115	0.01424
5	rs1490838	107039550	G	A	0.0280041964095973	0.0115	0.01455
5	rs1490837	107039706	T	G	0.0281986543586787	0.0115	0.01386
5	rs7446408	107040259	A	G	0.0112959597418516	0.0089	0.2046
5	rs80250095	107040329	A	G	-0.0538017009683557	0.0289	0.0623
5	rs4957711	107040395	T	C	0.0112959597418516	0.0089	0.2053
5	rs142762360	107040435	C	A	-0.0253998626327317	0.0357	0.4759
5	rs12654281	107040442	C	T	0.0299956000353805	0.0088	0.0006277
5	rs62357930	107041043	A	T	-0.022398994943479	0.0121	0.06401
5	rs75046150	107041095	G	A	-0.0221024699079472	0.0154	0.1522
5	rs77609513	107041295	A	G	-0.0499047851286405	0.0286	0.08075
5	rs6891467	107041350	T	A	0.0115035793834154	0.0089	0.1982
5	rs67626930	107041730	A	G	-0.0222047099881925	0.0121	0.06691
5	rs17430751	107042173	G	A	0.0117012723076411	0.0089	0.19
5	rs13171805	107042301	T	C	0.0114047182634362	0.0089	0.2033
5	rs59961335	107042328	C	G	-0.0247026126403718	0.0101	0.01501
5	rs13167862	107042337	A	G	0.0172994970780611	0.0103	0.09111
5	rs13185104	107042352	G	A	0.0288983900426488	0.0088	0.0009944
5	rs62357932	107042662	T	G	-0.0246001168682327	0.0101	0.01532
5	rs62357933	107042913	A	G	-0.022398994943479	0.0121	0.06394
5	rs1490836	107043063	T	A	-0.0247026126403718	0.0101	0.01502
5	rs34273179	107043068	A	G	0.0329994782631079	0.0147	0.02501
5	rs1388132	107043434	G	C	0.0289955368412525	0.0088	0.0009542
5	rs36016556	107044031	T	A	0.0291023874205329	0.0088	0.0009291
5	rs35627284	107044561	G	A	0.0176041339483571	0.0103	0.0867
5	rs12658772	107044617	A	T	0.012096540947233	0.0089	0.1758
5	rs723798	107044974	C	T	-0.022398994943479	0.0154	0.1467
5	rs62357936	107044985	C	A	-0.0220002402796674	0.0121	0.06981
5	rs723799	107044991	C	T	0.0117012723076411	0.0089	0.1925
5	rs6863281	107046174	G	C	0.0117012723076411	0.0089	0.1915
5	rs62357940	107046218	G	A	-0.0256973671872587	0.0103	0.01253
5	rs6864800	107046317	C	A	0.0209979909956055	0.0086	0.01475
5	rs12657205	107046372	T	C	0.0116024307308398	0.0089	0.1947
5	rs67843712	107046429	A	G	-0.0243951568347216	0.0101	0.01633
5	rs17165754	107046548	A	C	-0.0218980211012161	0.0121	0.07011
5	rs12656808	107046588	A	C	0.0115035793834154	0.0089	0.1974
5	rs73202711	107046798	A	T	-0.0225012653465135	0.0154	0.1452
5	rs115952066	107046896	G	A	-0.0188974371044634	0.0221	0.3926
5	rs7709385	107047072	G	T	0.0172012073197748	0.0102	0.08947
5	rs1835981	107047091	T	C	0.0116024307308398	0.009	0.1959
5	rs13170512	107047461	T	A	0.0171029078996623	0.0103	0.09573
5	rs56851818	107047655	T	C	-0.0218980211012161	0.0121	0.07158
5	rs7735300	107048074	A	G	0.0291023874205329	0.0088	0.0009291
5	rs12659812	107048168	G	A	0.0288983900426488	0.0088	0.001037
5	rs13175692	107048391	T	C	0.0288012338056278	0.0088	0.001087
5	rs35818877	107048511	C	A	0.0284999894699013	0.0088	0.001202
5	rs138556020	107048607	C	A	-0.0239034240815591	0.0241	0.3224
5	rs56233000	107048683	G	A	0.0170045988158238	0.0103	0.09905
5	rs114025004	107048984	C	T	-0.0323992324466777	0.0304	0.2858
5	rs36068554	107049266	T	C	0.0117012723076411	0.009	0.1906
5	rs73777715	107049493	G	A	0.0288012338056278	0.0115	0.01243
5	rs13156779	107049663	G	A	0.0118001041157506	0.009	0.1878
5	rs7708137	107049989	A	T	0.0291023874205329	0.0088	0.0009761
5	rs13161115	107050002	G	C	0.0188021269625962	0.0103	0.06888
5	rs13161130	107050023	G	C	0.0177023841130051	0.0103	0.08469
5	rs7708158	107050033	A	G	0.0118001041157506	0.009	0.187
5	rs1490834	107050463	A	G	-0.0042992284528324	0.0087	0.6218
5	rs12657057	107050754	C	T	0.0167981182758809	0.0102	0.1014
5	rs6877460	107050995	T	C	0.0087020272939009	0.0092	0.3433
5	rs80228182	107051002	C	T	-0.0248051189189711	0.0117	0.03343
5	rs154168	107051082	A	T	0.00730326611012	0.0093	0.4317
5	rs11242645	107051338	G	A	0.021898468701116	0.011	0.04569
5	rs154167	107051942	A	G	0.0048979852621919	0.0093	0.5998
5	rs7736022	107051983	G	A	0.0136957831289865	0.0103	0.1828
5	rs933066	107052000	T	C	0.0135971385060249	0.0103	0.1853
5	rs114270143	107052287	C	T	-0.0720009626887629	0.0355	0.04285
5	rs11242646	107052662	A	T	0.0236969951765786	0.011	0.03188
5	rs75808866	107052807	G	A	-0.0248051189189711	0.0156	0.1121
5	rs12652503	107052969	T	C	0.013202462677756	0.0103	0.199
5	rs13164357	107053199	T	C	0.0133998200630165	0.0103	0.1925
5	rs4957712	107053347	G	T	-0.0271040176920589	0.0158	0.08595
5	rs13160470	107053349	A	T	0.0134984841513417	0.0103	0.1891
5	rs4957713	107053380	C	T	-0.0267033828345498	0.0159	0.09259
5	rs113178277	107053394	G	A	-0.0252972953741621	0.016	0.114
5	rs4957714	107053400	G	C	-0.0274020297483382	0.0159	0.08561
5	rs13164863	107053550	T	C	0.0138042809763971	0.0103	0.1824
5	rs13178107	107053552	G	A	0.0133998200630165	0.0103	0.1925
5	rs192944784	107053637	A	C	-0.0316970867432546	0.0303	0.2964
5	rs13179374	107053676	C	G	0.0131037693769772	0.0103	0.2024
5	rs13165345	107053841	T	C	0.0128964817350202	0.0103	0.2083
5	rs13161433	107053888	A	T	0.0119977384336167	0.0104	0.2496
5	rs154166	107053950	C	A	-0.0300984478240329	0.0209	0.1499
5	rs7710118	107054057	C	T	0.0243998868235351	0.011	0.02741
5	rs72793803	107054193	G	A	-0.0282040203730758	0.057	0.6204
5	rs36044695	107054550	G	A	0.0126990249774084	0.0103	0.2157
5	rs4588579	107054562	G	A	-0.0248973835545144	0.0156	0.1121
5	rs154165	107054842	A	G	0.0055048206344449	0.0094	0.5572
5	rs2080942	107055429	G	C	0.0131037693769772	0.0103	0.2042
5	rs2080941	107055437	C	T	-0.0198048272985997	0.0132	0.1339
5	rs2080940	107055537	C	T	-0.006199175242821	0.0088	0.4784
5	rs168738	107055571	C	T	-0.0232993336544035	0.0116	0.04489
5	rs2080938	107055609	G	A	0.0126990249774084	0.0103	0.2191
5	rs154170	107055846	C	A	-0.026898543868701	0.01	0.007172
5	rs154169	107056159	C	T	-0.0240980393840575	0.0116	0.03768
5	rs111362337	107056758	A	T	-0.0196008476550609	0.0132	0.1371
5	rs256493	107057205	T	C	-0.0235962138551867	0.0116	0.04188
5	rs256492	107057515	A	T	-0.0231048737150968	0.0116	0.0463
5	rs256491	107057650	A	G	-0.0235962138551867	0.0116	0.04237
5	rs6596747	107057707	A	C	-0.0198966317144566	0.0132	0.1322
5	rs78590808	107058415	A	G	0.0089002747867194	0.0213	0.6774
5	rs190129461	107058597	A	G	-0.0282965991551138	0.0558	0.6125
5	rs173950	107058792	T	G	-0.02960390325858	0.0208	0.1542
5	rs256490	107058990	T	C	-0.0272992569378225	0.021	0.1937
5	rs256489	107059140	C	T	-0.023002541565316	0.0116	0.04787
5	rs4957715	107059502	C	T	-0.0105959392134034	0.0164	0.5182
5	rs72793808	107059545	C	T	-0.0196008476550609	0.0132	0.1392
5	rs113043109	107059628	G	A	-0.0203966036652218	0.0132	0.1235
5	rs56287843	107059705	G	A	0.0515957486436504	0.0433	0.2331
5	rs154172	107060178	A	G	-0.0282040203730758	0.021	0.1783
5	rs154171	107060245	T	C	-0.0033957590691798	0.0089	0.7039
5	rs56159505	107060400	C	T	0.0129951954948113	0.0104	0.2096
5	rs35540	107060750	A	C	-0.0232993336544035	0.0121	0.05482
5	rs78772185	107061243	G	T	0.0004998750416509	0.0189	0.9809
5	rs35539	107061262	T	C	-0.004701032558649	0.0097	0.6236
5	rs35538	107061983	A	G	-0.0054045784588597	0.0097	0.5757
5	rs35537	107062269	G	A	-0.0214994661132367	0.0139	0.1226
5	rs35536	107062354	T	C	-0.0110002818588653	0.0087	0.2075
5	rs12153436	107063029	G	A	0.0090984829852593	0.0101	0.3678
5	rs6894244	107065898	A	G	-0.0299026613543135	0.0123	0.01511
5	rs181929	107066167	G	A	-0.0008003201707691	0.0095	0.9357
5	rs154189	107066305	A	G	-0.0043996643446871	0.0096	0.649
5	rs154188	107066531	A	G	-0.0150019689183474	0.0126	0.233
5	rs154186	107068578	C	A	-0.001100605444033	0.0094	0.9099
5	rs112358055	107068862	C	T	0.005703702916678	0.0185	0.7577
5	rs154185	107069589	C	T	0.0153023200084426	0.0087	0.07754
5	rs114928940	107069872	T	G	-0.0401035026973339	0.0287	0.1623
5	rs154184	107070342	G	T	0.0153023200084426	0.0087	0.07782
5	rs1352725	107070461	T	A	-0.010302892995897	0.0125	0.4132
5	rs113472466	107071217	A	C	-0.0530949163341788	0.0285	0.06184
5	rs113221870	107071224	C	A	-0.0515986041477272	0.0284	0.06974
5	rs112888383	107071268	G	C	-0.0494949124461712	0.0276	0.07294
5	rs74326922	107071333	T	C	0.0056042667198317	0.0185	0.7635
5	rs78588378	107071467	G	A	0.0218006299588528	0.0125	0.08129
5	rs35551	107071505	G	A	-0.0086977157031958	0.0158	0.5829
5	rs10479409	107071959	G	C	-0.0391983134041576	0.0128	0.002179
5	rs40135	107072325	C	A	-0.0398016818829366	0.0251	0.1129
5	rs1981953	107072556	T	C	-0.0136020904182857	0.0122	0.2656
5	rs9986282	107073150	A	C	-0.0393959285025942	0.0128	0.002075
5	rs74959667	107073298	C	G	0.0051964749068174	0.0185	0.7771
5	rs2411044	107073493	G	A	0.0078987227933553	0.011	0.4691
5	rs35550	107073806	C	T	0.0161980995687726	0.0087	0.06209
5	rs35549	107074970	C	T	0.0161980995687726	0.0087	0.06098
5	rs35548	107075033	G	A	0.0161980995687726	0.0087	0.06099
5	rs6897852	107075216	G	C	-0.0416035498550752	0.0127	0.001053
5	rs6897870	107075241	G	A	-0.0418016408837633	0.0127	0.0009901
5	rs35547	107075249	C	G	0.0161980995687726	0.0087	0.06206
5	rs77658339	107075296	A	C	0.0382972099323441	0.0356	0.2811
5	rs6898202	107075462	G	T	-0.0399994162638657	0.0128	0.001765
5	rs35546	107075501	G	A	0.016296487966892	0.0087	0.06
5	rs154181	107075588	C	T	-0.0559990861201021	0.0278	0.04349
5	rs147352878	107075793	T	G	-0.0221024699079472	0.0319	0.4883
5	rs154180	107076078	C	T	0.0164047040252769	0.0087	0.05803
5	rs154179	107076248	G	A	-0.0024028846163103	0.0091	0.787
5	rs79248660	107076905	T	A	0.0327962744150825	0.0356	0.3566
5	rs256494	107077361	G	C	-0.0004000800213396	0.0095	0.9631
5	rs154178	107077876	A	C	-0.0004000800213396	0.0095	0.9657
5	rs140953727	107078662	G	A	0.0295005481176215	0.0356	0.4079
5	rs154177	107078678	G	A	-0.0024028846163103	0.0091	0.7926
5	rs154176	107079153	G	A	0.0159028762794155	0.0087	0.06721
5	rs74731672	107079248	C	A	0.0312951579807101	0.0356	0.3792
5	rs154175	107079249	C	T	0.0159028762794155	0.0087	0.06725
5	rs154174	107079325	C	T	0.0156961681063242	0.0087	0.07028
5	rs142763256	107079373	G	C	0.0291023874205329	0.0356	0.4134
5	rs10075132	107079827	A	G	-0.0390007373497326	0.0128	0.00227
5	rs154173	107079998	G	A	-0.0119005312583873	0.0269	0.6585
5	rs10076688	107080041	A	G	-0.0396039865931634	0.013	0.002259
5	rs249988	107080180	G	A	-0.0549948736289312	0.0272	0.04316
5	rs154216	107080538	C	T	0.0016985566355815	0.0094	0.8552
5	rs79193598	107081066	C	T	-0.0630036995790015	0.0302	0.03678
5	rs6892045	107081424	G	A	-0.0363009797263316	0.0125	0.003662
5	rs35521	107081478	G	A	0.0077995046323818	0.0103	0.445
5	rs39676	107081840	C	T	0.0076010387728197	0.0103	0.4586
5	rs154215	107082108	C	T	-0.0168003386783461	0.0087	0.05342
5	rs154214	107082800	A	G	-0.0166986496230515	0.0087	0.05425
5	rs17160499	107083050	T	C	0.0096037361426946	0.0131	0.4625
5	rs72793814	107083064	C	T	0.0096037361426946	0.0131	0.4651
5	rs173644	107083339	C	T	-0.0164953025291975	0.0087	0.05776
5	rs154213	107083431	G	A	-0.0168003386783461	0.0087	0.05311
5	rs1352724	107083487	C	A	0.0093957216403621	0.0106	0.375
5	rs154212	107083644	G	A	0.0006997551142732	0.0094	0.9364
5	rs154211	107083727	T	C	-0.0170952954286372	0.0087	0.04928
5	rs35520	107084359	C	T	0.0081963182244858	0.0103	0.43
5	rs10057438	107084911	T	C	-0.0366951051877892	0.0124	0.003149
5	rs35519	107084997	C	T	0.0147999386115992	0.0091	0.1049
5	rs770185	107085345	T	C	0.0056042667198317	0.0087	0.5194
5	rs9328015	107085864	G	A	-0.0038975857287134	0.0087	0.6571
5	rs9328016	107085963	T	C	-0.0003000450090019	0.0088	0.9728
5	rs6862753	107086060	C	T	-0.0139975096438537	0.0117	0.2313
5	rs533704	107086063	G	T	0.0570039574677328	0.0455	0.2099
5	rs1990918	107086262	G	A	0.0014988761237359	0.0087	0.8609
5	rs13163524	107086352	T	A	0.0242046886968174	0.0091	0.007821
5	rs13177927	107086383	C	T	0.0242046886968174	0.0091	0.007816
5	rs1990917	107086481	A	G	0.001099395443301	0.0087	0.8988
5	rs712633	107086512	A	C	0.0651976788453886	0.0417	0.1177
5	rs112908750	107086567	A	G	0.0194005857039748	0.0268	0.4679
5	rs1844706	107086598	C	T	-0.0286978729475453	0.0101	0.004616
5	rs712634	107086600	C	T	0.0047984689115734	0.0088	0.5873
5	rs1844705	107086791	G	T	0.0012991557316201	0.0087	0.8857
5	rs9328017	107087350	C	A	0.0013990209137074	0.0087	0.8702
5	rs62355886	107087608	G	A	0.0118989261570991	0.013	0.3616
5	rs1490829	107087613	A	G	0.0011992805754821	0.0087	0.8891
5	rs17160512	107087726	A	G	-0.0289963604415917	0.0101	0.003954
5	rs11242647	107088307	G	C	0.0242046886968174	0.0091	0.007955
5	rs12691430	107088710	A	C	-0.0001000050003333	0.0087	0.988
5	rs150972169	107088839	G	A	-0.0095958936734469	0.0494	0.846
5	rs34560568	107089001	C	A	0.024702368640342	0.0091	0.006445
5	rs67533472	107090005	A	G	-0.001100605444033	0.0088	0.9035
5	rs256487	107090492	T	C	0.0172994970780611	0.0116	0.1381
5	rs9885554	107091099	A	C	-0.0312017511432645	0.01	0.001881
5	rs34107809	107091178	G	A	0.0236969951765786	0.0093	0.01052
5	rs10080064	107091237	T	A	-0.0318003125497978	0.01	0.001537
5	rs62355918	107091258	C	T	9.99950003332973e-05	0.0237	0.9965
5	rs35604783	107091259	G	A	0.0236969951765786	0.0093	0.01037
5	rs67544959	107091402	G	C	0.023003381764963	0.0093	0.01314
5	rs10046084	107091469	T	C	-0.0322959448008212	0.01	0.001314
5	rs249972	107091504	C	G	-0.0754026560491867	0.0379	0.04644
5	rs10045557	107091522	A	T	-0.0031950988965408	0.0087	0.7123
5	rs6873048	107091863	A	G	0.023198814502523	0.0093	0.01231
5	rs6891516	107091889	G	A	0.023198814502523	0.0093	0.01201
5	rs72793819	107092021	T	A	0.0485996698360624	0.0529	0.358
5	rs249973	107092029	T	G	-0.0408011614039327	0.0428	0.3404
5	rs2161304	107092194	G	A	-0.0316041926269978	0.0101	0.001729
5	rs6882236	107092298	T	C	0.0232965165504356	0.0092	0.01086
5	rs13153930	107092422	A	C	0.0146028573839336	0.0108	0.1773
5	rs10052705	107093148	A	G	-0.0318003125497978	0.01	0.00152
5	rs249974	107093162	G	A	-0.007296555232638	0.0087	0.405
5	rs17160517	107093490	T	G	-0.0320997276601081	0.01	0.001409
5	rs193899	107096319	C	T	-0.006199175242821	0.0087	0.4783
5	rs116185191	107096898	T	C	0.0114047182634362	0.025	0.6481
5	rs35420	107097912	C	T	-0.0060985584618694	0.0087	0.4827
5	rs56076160	107098999	A	G	-0.0271040176920589	0.0325	0.4036
5	rs149362308	107100059	G	A	-0.0142003494011414	0.0274	0.6041
5	rs148692580	107100656	A	G	-0.0030045090202987	0.0372	0.9356
5	rs4272120	107101004	G	A	-0.0274020297483382	0.0105	0.009019
5	rs10463582	107101545	G	A	-0.0274020297483382	0.0105	0.009001
5	rs6877939	107101879	G	A	0.0194986595340326	0.0093	0.03699
5	rs35544	107102159	G	A	0.0195967237465575	0.0115	0.08945
5	rs11742384	107102301	A	T	0.0190964956909883	0.0093	0.04118
5	rs152473	107102882	G	A	0.0284999894699013	0.0215	0.1847
5	rs1490831	107103326	T	C	-0.0285023604727122	0.0104	0.006182
5	rs1592907	107103563	A	G	-0.0023026490626755	0.0087	0.7944
5	rs1833664	107103777	A	T	-0.0289963604415917	0.0104	0.005453
5	rs28538673	107104081	G	A	-0.027196494688472	0.0104	0.009233
5	rs62355920	107104175	T	C	-0.0122952780941516	0.025	0.6227
5	rs79896723	107104859	C	T	0.0236969951765786	0.0224	0.2899
5	rs10072135	107104933	G	C	-0.0275048131221902	0.0104	0.008409
5	rs35543	107105472	G	C	-0.023002541565316	0.0214	0.2821
5	rs35542	107105482	A	G	-0.0069037763167944	0.0087	0.426
5	rs55837388	107105673	G	A	0.0192044091837133	0.0093	0.03965
5	rs17160527	107105880	C	T	0.0184978548821194	0.0093	0.04776
5	rs35541	107106463	A	T	-0.0218980211012161	0.0214	0.3054
5	rs62355921	107108006	A	G	0.0150954876453349	0.0119	0.2042
5	rs76056659	107108075	A	C	0.016296487966892	0.0322	0.6128
5	rs115445344	107108134	C	T	-0.0084959889212643	0.0303	0.7798
5	rs249979	107108477	C	T	0.0126990249774084	0.009	0.1568
5	rs249980	107108533	C	A	-0.0253998626327317	0.0212	0.2299
5	rs249981	107110109	T	C	-0.0054045784588597	0.0088	0.5383
5	rs13358604	107110446	A	G	-0.0267033828345498	0.0104	0.0102
5	rs7724018	107110506	T	C	0.0195967237465575	0.0092	0.03375
5	rs249982	107110672	C	T	0.0006997551142732	0.0087	0.9383
5	rs249983	107110731	A	G	-0.0054045784588597	0.0088	0.5386
5	rs7724787	107110976	T	A	0.0327962744150825	0.0143	0.02161
5	rs1422438	107111176	G	T	0.017496047616751	0.0095	0.06506
5	rs1422437	107111358	G	C	-0.0208049294331883	0.0142	0.1422
5	rs17367725	107112116	C	T	-0.0050024916227914	0.0091	0.583
5	rs13170988	107112774	T	C	-0.0049019951702315	0.0091	0.5934
5	rs770184	107113333	T	A	-0.0078003437327339	0.0094	0.4074
5	rs1820048	107113395	A	G	0.0298014912367898	0.0136	0.02826
5	rs17367935	107113735	C	T	-0.005304041591906	0.0091	0.5622
5	rs13176407	107114018	A	G	-0.0360003042410416	0.0262	0.1693
5	rs17160542	107114506	T	C	-0.0139975096438537	0.0107	0.1906
5	rs1833662	107114515	A	G	-0.0055956263571598	0.009	0.5396
5	rs770183	107115667	C	T	0.0164047040252769	0.0128	0.2022
5	rs116756236	107116121	T	C	-0.116601234258831	0.0511	0.0225
5	rs12188369	107116464	T	G	-0.005696192544881	0.0091	0.5262
5	rs6888455	107116572	T	G	-0.0066017436345624	0.009	0.464
5	rs6888775	107116709	T	C	-0.0065010863423599	0.009	0.4684
5	rs13164192	107117017	A	G	-0.0143017847108596	0.0109	0.1895
5	rs67369129	107117085	C	G	-0.0068030886197391	0.009	0.4489
5	rs2099328	107117283	T	C	-0.0127003085782322	0.0107	0.2327
5	rs7708590	107117501	G	A	-0.0064004391810282	0.009	0.4791
5	rs13360165	107117680	T	A	-0.0125990355765152	0.0107	0.2359
5	rs7733958	107117975	T	C	-0.0058973552660839	0.009	0.517
5	rs12520844	107117993	A	G	-0.0122952780941516	0.0106	0.2483
5	rs77423217	107118033	G	C	0.0225048553400694	0.03	0.4525
5	rs9328019	107118121	T	C	-0.0122041688389067	0.0106	0.2531
5	rs770182	107118140	G	T	-0.0054045784588597	0.0093	0.5593
5	rs4957716	107118260	C	T	-0.0064004391810282	0.009	0.4808
5	rs4957717	107118388	G	A	-0.0062998021485279	0.009	0.4818
5	rs770181	107118443	G	A	-0.0054950702819798	0.0093	0.5527
5	rs770180	107118722	C	T	0.0165030720990143	0.0128	0.198
5	rs4957718	107118805	C	G	-0.0059979518036359	0.0091	0.5101
5	rs770179	107119491	T	C	0.0166014304974254	0.0128	0.1945
5	rs919770	107120133	G	A	-0.006199175242821	0.0091	0.4942
5	rs12514464	107120759	G	A	-0.0125990355765152	0.0109	0.2483
5	rs138709711	107120817	C	T	-0.0022024235552	0.0256	0.9326
5	rs770176	107120945	C	T	0.0173977771764203	0.0128	0.1747
5	rs770175	107121023	C	G	-0.005304041591906	0.0093	0.5732
5	rs1363459	107121207	A	G	-0.0067024110596754	0.0091	0.4624
5	rs4957719	107121326	T	C	-0.0068030886197391	0.0091	0.4515
5	rs770174	107121344	C	T	-0.0054045784588597	0.0093	0.5664
5	rs4957539	107121383	C	T	-0.0071958279818024	0.0091	0.4274
5	rs770172	107121419	A	G	0.0008995952428359	0.0092	0.9257
5	rs62355924	107121496	A	G	0.0081963182244858	0.0116	0.4812
5	rs11738855	107122516	T	C	0.0239020562806236	0.0154	0.1194
5	rs6862116	107123064	C	T	-0.0030045090202987	0.009	0.7393
5	rs770170	107123447	C	T	-0.0131966945943914	0.0162	0.4151
5	rs770169	107123595	T	G	-0.0275048131221902	0.0138	0.04664
5	rs72795904	107123803	G	A	0.0219962978718961	0.0153	0.1512
5	rs10054700	107123925	T	C	-0.0240980393840575	0.0108	0.02642
5	rs11242649	107123947	A	G	-0.0128015918372089	0.0093	0.1668
5	rs11739869	107124000	A	G	0.003902375817241	0.0088	0.6565
5	rs11739903	107124088	A	G	0.0228958774769045	0.0153	0.1344
5	rs770168	107124377	G	A	0.0003999200213268	0.0106	0.9713
5	rs10054885	107124437	A	C	0.0228958774769045	0.0152	0.1324
5	rs10036849	107124611	A	G	-0.0232993336544035	0.0108	0.03167
5	rs13159144	107125042	C	T	-0.0040983869261633	0.009	0.652
5	rs10068150	107125305	C	A	-0.0227979086760041	0.0108	0.0355
5	rs6883356	107125573	G	A	-0.003797200248385	0.009	0.6708
5	rs2412766	107125726	C	A	0.0238044133801613	0.0152	0.1189
5	rs1862310	107125801	G	A	-0.0226035462098532	0.0108	0.03627
5	rs13159307	107125858	G	A	0.0047984689115734	0.0087	0.5788
5	rs184425419	107125934	G	A	0.113301899233974	0.031	0.0002591
5	rs12153448	107126581	C	T	0.0028958031120254	0.009	0.7521
5	rs35762765	107126639	A	G	0.0239020562806236	0.0152	0.1159
5	rs76347798	107126896	G	A	-0.0220002402796674	0.0111	0.0465
5	rs770167	107126918	T	C	-0.0243951568347216	0.0138	0.07716
5	rs11740717	107127116	G	A	0.0235993322503244	0.0152	0.1206
5	rs6880058	107127124	T	C	0.0013990209137074	0.0091	0.8743
5	rs770166	107127227	C	T	-0.0213972981080803	0.0137	0.1197
5	rs6876754	107127757	A	G	0.0001999800026662	0.0091	0.9793
5	rs34813961	107127811	C	T	0.0236969951765786	0.0152	0.1196
5	rs6881288	107127859	T	C	0.0001999800026662	0.0091	0.9813
5	rs11242650	107128111	A	G	-0.0226035462098532	0.0108	0.03645
5	rs114041369	107128156	T	C	-0.0163021610829842	0.0275	0.5542
5	rs10515377	107129003	T	C	0.0009995003330834	0.0091	0.9094
5	rs13179594	107129101	G	A	0.0006997551142732	0.0091	0.9414
5	rs10515378	107129158	T	C	0.0232965165504356	0.015	0.1193
5	rs12522401	107129479	C	T	-0.023002541565316	0.0108	0.03367
5	rs6888208	107129823	A	C	-0.0021022080918702	0.009	0.8182
5	rs6888213	107129838	A	G	0.0232965165504356	0.0153	0.1277
5	rs6892712	107129849	T	C	-0.002002002670673	0.009	0.8262
5	rs6871240	107130419	G	A	-0.0021022080918702	0.0091	0.8128
5	rs62355926	107130542	T	A	-0.0005001250416822	0.0106	0.9587
5	rs62355927	107130873	C	G	0.0032048589489113	0.0112	0.7774
5	rs36119261	107131308	G	A	-0.0873023284027966	0.0446	0.0506
5	rs12516234	107131481	A	G	-0.0196008476550609	0.0107	0.06662
5	rs12518562	107131544	G	A	-0.0180010511095525	0.0107	0.09271
5	rs72795909	107131607	C	T	0.0251998010217421	0.0154	0.1004
5	rs79477964	107131806	C	T	-0.0025031302181184	0.0107	0.8182
5	rs6868417	107132270	T	A	-0.0202027073175195	0.0144	0.1626
5	rs13159249	107132384	C	T	0.0009995003330834	0.0092	0.9097
5	rs151127750	107132727	G	A	0.0086028888072678	0.0274	0.7546
5	rs11742515	107132802	A	G	0.0044998604248922	0.0093	0.6264
5	rs78666967	107132963	G	A	-0.0575973336805821	0.0538	0.2845
5	rs1422436	107133199	A	T	0.023003381764963	0.0152	0.1318
5	rs143874312	107133847	G	A	-0.0546040319940407	0.054	0.3115
5	rs58297701	107134100	C	T	-0.0049019951702315	0.011	0.6569
5	rs6875281	107134120	A	G	-0.0177974390305806	0.0107	0.09707
5	rs6875450	107134240	A	T	-0.0181028726978536	0.0108	0.09235
5	rs4957540	107134317	A	T	-0.01999864650669	0.0145	0.1671
5	rs10479410	107134514	T	C	0.0231011029079872	0.0153	0.1295
5	rs10037033	107134987	A	G	-0.0197028322758684	0.0108	0.06643
5	rs10045237	107134994	C	A	-0.0198048272985997	0.0108	0.06547
5	rs10057444	107135430	T	C	-0.0058973552660839	0.0095	0.5375
5	rs6876584	107136444	C	G	-0.0208049294331883	0.0108	0.05376
5	rs6898244	107136952	A	G	-0.0008003201707691	0.0092	0.9274
5	rs10061482	107137117	T	A	0.0234039777790161	0.0154	0.1281
5	rs6866542	107137158	T	C	0.0025966258472659	0.0092	0.7788
5	rs28539291	107137271	A	G	-0.0177974390305806	0.0108	0.09882
5	rs1974789	107137416	T	G	-0.0080019302190585	0.0093	0.3905
5	rs1974788	107137464	T	C	-0.0169020380753563	0.0146	0.2481
5	rs9328020	107138123	T	A	-0.0171970248285215	0.0147	0.2428
5	rs10068949	107138125	G	A	-0.0128015918372089	0.0242	0.5977
5	rs6891749	107138981	G	A	-0.0652961413926661	0.0203	0.001271
5	rs1559097	107139080	C	T	0.0329994782631079	0.0132	0.01246
5	rs1559096	107139167	A	G	-0.0076995657264405	0.0148	0.6027
5	rs4348200	107139260	A	G	0.0037031349243813	0.0093	0.6891
5	rs1363458	107139388	C	A	0.0110981866660334	0.0089	0.211
5	rs10464043	107139503	T	C	-0.0285949668801128	0.0089	0.001366
5	rs10515379	107139663	G	A	-0.0158042315449673	0.0096	0.1
5	rs3910210	107140068	A	G	0.0043007385516922	0.0088	0.6234
5	rs7736608	107140267	G	A	0.0221038989069263	0.0101	0.02788
5	rs3843491	107140447	G	C	0.021898468701116	0.01	0.02952
5	rs3846691	107140498	G	C	0.0046989426564652	0.0228	0.8378
5	rs3843492	107140556	G	A	0.0218006299588528	0.01	0.02958
5	rs3906516	107141104	T	C	0.0037031349243813	0.0227	0.8699
5	rs3842914	107141165	C	A	0.0222017079836866	0.0101	0.02733
5	rs3842915	107141190	T	C	0.022299507494767	0.01	0.02646
5	rs3906517	107141253	G	A	0.0026963615477425	0.0227	0.9064
5	rs3843493	107141308	A	T	0.0044998604248922	0.0088	0.607
5	rs148635239	107141328	G	A	-0.0252049938352247	0.0381	0.5093
5	rs6864994	107141527	C	T	0.021898468701116	0.01	0.02927
5	rs12520230	107141575	T	G	0.0209979909956055	0.0101	0.03763
5	rs140212365	107141703	A	G	0.0291995144044279	0.0383	0.4466
5	rs11742545	107141733	C	T	-0.0124977728299804	0.0091	0.1719
5	rs2410959	107142556	G	A	0.0034041991335623	0.0087	0.695
5	rs62355954	107142576	T	C	0.0149969810059077	0.0106	0.1555
5	rs2898606	107142591	G	A	0.0034041991335623	0.0087	0.6986
5	rs2410958	107142758	T	C	0.0020977980821461	0.0087	0.8086
5	rs6596749	107142868	G	A	0.0023971245997214	0.0087	0.7797
5	rs6871212	107142894	C	T	0.0023971245997214	0.0087	0.7861
5	rs6892119	107142920	A	G	0.0027960873020011	0.0088	0.7508
5	rs6892137	107142948	A	G	0.0026963615477425	0.0087	0.758
5	rs2410957	107143588	G	A	0.0017983819413794	0.0087	0.8326
5	rs6596750	107143856	C	G	0.001998002662673	0.0087	0.8194
5	rs6596751	107143969	C	T	0.0020977980821461	0.0087	0.8083
5	rs17369104	107144755	A	G	0.0179970767016546	0.0107	0.09248
5	rs6882183	107145253	T	C	0.0003999200213268	0.0087	0.9633
5	rs55876360	107145324	T	G	-0.0423961495190412	0.0129	0.0009735
5	rs35450130	107145771	G	A	0.0114047182634362	0.0177	0.5191
5	rs4099189	107145885	C	T	0.0	0.0087	0.9991
5	rs74862111	107146016	G	A	-0.0040983869261633	0.0511	0.9362
5	rs4099188	107146022	A	G	0.0002999550089979	0.0087	0.9753
5	rs4099187	107146126	A	G	0.0	0.0087	0.996
5	rs4099186	107146272	A	T	0.0007996801705642	0.0087	0.9254
5	rs143463072	107146652	G	A	0.0610010215573989	0.0271	0.02406
5	rs6888461	107146674	T	C	-0.0004000800213396	0.0087	0.9667
5	rs6868088	107147035	C	T	0.0002999550089979	0.0087	0.9728
5	rs6867170	107147184	G	A	-0.0005001250416822	0.0087	0.9557
5	rs11747409	107147769	T	C	-0.0016012813669738	0.0087	0.8572
5	rs6895001	107148207	A	G	-0.0016012813669738	0.0087	0.8502
5	rs62355956	107148301	C	T	0.0173977771764203	0.0107	0.1048
5	rs10066422	107149038	C	T	-0.0016012813669738	0.0087	0.8581
5	rs6860214	107149251	A	G	-0.001501126126267	0.0087	0.8611
5	rs6860370	107149304	A	G	-0.001501126126267	0.0087	0.8598
5	rs6860400	107149367	A	G	-0.001501126126267	0.0087	0.8646
5	rs6880537	107149604	C	G	-0.001300845733048	0.0087	0.8795
5	rs6879536	107149768	G	A	-0.0014009809156281	0.0087	0.8734
5	rs2033479	107149846	T	C	-0.0014009809156281	0.0087	0.8731
5	rs6861427	107149904	A	G	-0.0014009809156281	0.0087	0.877
5	rs6879852	107149908	G	C	-0.0014009809156281	0.0087	0.8758
5	rs3931057	107150034	A	G	-0.0012007205765188	0.0087	0.8874
5	rs3931058	107150035	G	A	-0.0012007205765188	0.0087	0.8874
5	rs3931059	107150143	T	G	-0.0014009809156281	0.0087	0.8741
5	rs3931060	107150161	T	G	-0.001300845733048	0.0087	0.8816
5	rs6866321	107150386	A	T	-0.0014009809156281	0.0087	0.874
5	rs6870561	107150403	T	C	-0.0014009809156281	0.0087	0.8737
5	rs80209870	107151086	C	T	0.0199986865066891	0.0148	0.1766
5	rs3846692	107151100	G	C	-0.0014009809156281	0.0087	0.8748
5	rs3846693	107151158	G	A	-0.0014009809156281	0.0087	0.8717
5	rs115069100	107151179	A	G	-0.0566973436785452	0.0293	0.05308
5	rs3931725	107151283	T	G	-0.0014009809156281	0.0087	0.8714
5	rs113089229	107151332	C	A	-0.0082035573506883	0.024	0.7313
5	rs75594323	107151509	T	G	0.0127977582298607	0.0114	0.2624
5	rs62355957	107152079	C	T	-0.044599955369026	0.0127	0.0004539
5	rs4957721	107152336	C	T	-0.0012007205765188	0.0087	0.8889
5	rs4957541	107152375	G	T	-0.0010005003335835	0.0087	0.9094
5	rs4957722	107152698	C	T	-0.0012007205765188	0.0087	0.8936
5	rs6860649	107152986	G	C	-0.0014009809156281	0.0087	0.8698
5	rs4100173	107153682	A	G	-0.0009004052431641	0.0087	0.915
5	rs114558006	107154028	T	C	0.0332026408277183	0.0411	0.4189
5	rs6893393	107154314	T	C	-0.0012007205765188	0.0087	0.8904
5	rs6889417	107154586	A	G	-0.0012007205765188	0.0087	0.8865
5	rs62355958	107154647	G	A	0.0205964297986501	0.0148	0.1648
5	rs6867698	107154771	G	T	-0.0017014466397575	0.0087	0.8425
5	rs12187616	107154947	G	T	0.0189983824093147	0.0098	0.05144
5	rs12186563	107154995	G	A	0.0188021269625962	0.0098	0.05404
5	rs55976515	107155173	A	G	-0.0016012813669738	0.0088	0.8574
5	rs4957543	107155393	C	T	-0.0191012733024012	0.0095	0.0442
5	rs3909362	107155394	A	G	-0.0014009809156281	0.0087	0.869
5	rs3909361	107155638	A	C	-0.0095050300143049	0.0089	0.2813
5	rs10477881	107155899	T	C	-0.0054950702819798	0.0178	0.756
5	rs76334751	107155995	G	T	0.0117012723076411	0.0113	0.3031
5	rs58284357	107156259	C	T	0.0209000641077417	0.0148	0.1568
5	rs4957544	107156330	T	G	-0.0095050300143049	0.0089	0.2809
5	rs12522889	107156755	A	G	0.0177023841130051	0.0098	0.0693
5	rs115356417	107156798	G	C	-0.0945964345810584	0.0453	0.03695
5	rs62358061	107156931	C	T	0.0178988554877579	0.0147	0.2229
5	rs4957723	107157011	T	C	-0.019203206984436	0.0095	0.04318
5	rs17435188	107157175	C	G	0.0116024307308398	0.0113	0.3071
5	rs6880567	107157525	T	C	0.0177023841130051	0.0098	0.07032
5	rs6876427	107157666	A	G	-0.001501126126267	0.0088	0.8682
5	rs62358081	107157994	C	T	0.0212036062510236	0.0148	0.1516
5	rs62358082	107158033	T	C	0.0183015011699126	0.0147	0.214
5	rs7700475	107158158	G	A	0.00730326611012	0.012	0.5452
5	rs62358083	107158198	C	T	0.0183015011699126	0.0147	0.2135
5	rs12513976	107158208	A	G	0.0116024307308398	0.0113	0.3067
5	rs62358084	107158459	T	G	0.0212036062510236	0.0148	0.1524
5	rs7702274	107158573	C	T	-0.0018016219466282	0.0088	0.8375
5	rs72795927	107158761	G	T	0.0053954185169075	0.0121	0.6582
5	rs78170586	107158765	T	G	0.0115035793834154	0.0113	0.3112
5	rs77964318	107158766	C	A	0.0114047182634362	0.0113	0.3128
5	rs113779998	107158804	C	T	0.0116024307308398	0.0113	0.3064
5	rs62358085	107158815	A	G	0.0180952882690919	0.0147	0.2177
5	rs62358086	107158969	A	T	0.0180952882690919	0.0147	0.2189
5	rs17160628	107159013	C	T	-0.0189993500097828	0.0095	0.04542
5	rs12514674	107159087	A	C	0.0184978548821194	0.0098	0.05763
5	rs10515380	107159235	C	T	0.0118001041157506	0.0113	0.2964
5	rs56185482	107159341	G	T	-0.0024028846163103	0.0403	0.9527
5	rs34765598	107159354	C	T	-0.0442027026797326	0.0335	0.187
5	rs11742684	107159796	G	C	-0.0086977157031958	0.0087	0.3131
5	rs3909359	107160117	C	T	-0.0088994831870327	0.0087	0.3025
5	rs7704143	107161659	T	G	-0.009000382197299	0.0087	0.2991
5	rs6596754	107161663	G	T	-0.0098988321792475	0.0087	0.2556
5	rs77599664	107161898	G	A	0.0222017079836866	0.0268	0.4064
5	rs6596755	107162685	T	A	-0.0084959889212643	0.0087	0.326
5	rs10062935	107163605	A	G	0.0026963615477425	0.0142	0.8489
5	rs7728277	107163842	G	A	-0.0003000450090019	0.0096	0.9779
5	rs7715103	107164059	A	T	0.0017983819413794	0.014	0.9006
5	rs17160630	107164100	G	C	0.0131037693769772	0.0114	0.2528
5	rs11954123	107164126	A	G	0.0100988346774146	0.0099	0.3076
5	rs10515381	107164541	T	C	0.0098018049722602	0.0099	0.325
5	rs11955015	107164703	T	C	-0.0349952529972629	0.0142	0.01341
5	rs6895254	107165073	T	G	0.001598721363697	0.0095	0.8641
5	rs66825386	107165248	A	G	0.0409979790340721	0.0122	0.0007596
5	rs78170287	107165508	G	A	0.0136957831289865	0.0114	0.2318
5	rs145446639	107165641	T	C	-0.0163021610829842	0.039	0.6757
5	rs68142609	107166263	G	T	0.0414010268486756	0.0122	0.0006822
5	rs7716448	107166423	C	T	0.0409979790340721	0.0122	0.0007632
5	rs3846694	107166502	G	A	0.003902375817241	0.0094	0.6812
5	rs7736306	107166586	A	G	0.0421011760186353	0.0122	0.0005506
5	rs17160641	107167046	A	G	0.0404027066313724	0.0122	0.0009246
5	rs115068003	107167155	T	C	0.004001981379298	0.0439	0.9268
5	rs7708273	107168049	A	G	-0.0057967688471774	0.0087	0.5039
5	rs11242652	107168621	T	C	0.0407963941925694	0.0124	0.0009491
5	rs75801729	107169094	C	T	0.0605963861236938	0.0413	0.1419
5	rs7730902	107169101	G	A	-0.0361039752308815	0.0141	0.0107
5	rs17160651	107169228	A	G	0.0409019913204257	0.0124	0.0009419
5	rs115781710	107169354	C	T	-0.0193969096107316	0.0296	0.5132
5	rs114544645	107169857	T	A	0.0796980328953936	0.0341	0.01948
5	rs55696048	107170051	G	T	0.0409979790340721	0.0125	0.001051
5	rs868548	107170088	C	T	0.0404987422798789	0.0123	0.001054
5	rs62358087	107170148	A	G	-0.0275973271921043	0.0115	0.01633
5	rs3843494	107170408	C	T	0.0021975835434872	0.0094	0.8158
5	rs76471186	107170754	T	C	-0.0108991808690006	0.0248	0.66
5	rs79310598	107171197	C	A	0.0204984635773248	0.0277	0.4589
5	rs17160654	107171319	G	A	-0.0369959896867261	0.0142	0.009066
5	rs76801032	107172025	G	A	0.0231011029079872	0.0277	0.403
5	rs75372415	107172153	C	T	0.001998002662673	0.0211	0.9247
5	rs17160655	107172245	A	G	0.0395956428583544	0.0124	0.001356
5	rs12188460	107172269	A	G	-0.0043996643446871	0.0087	0.6132
5	rs3846695	107172975	C	T	0.0389995348490096	0.0124	0.001642
5	rs12189452	107173193	G	A	-0.0264979913062283	0.0115	0.02104
5	rs34830286	107173762	T	G	-0.0364980230402006	0.0142	0.01004
5	rs3926991	107174236	A	G	0.001099395443301	0.0095	0.9113
5	rs3846696	107174392	G	C	0.0012991557316201	0.0095	0.8878
5	rs66778361	107174427	A	T	0.0389995348490096	0.0124	0.001658
5	rs67479988	107175465	C	T	0.0379988130912113	0.0124	0.002186
5	rs67120605	107175513	T	C	0.0389033551082361	0.0124	0.001691
5	rs10479411	107175771	A	G	0.0006997551142732	0.0095	0.945
5	rs60986426	107175778	T	C	0.0389033551082361	0.0124	0.001714
5	rs137984564	107175908	G	A	0.0418998134646779	0.0277	0.1304
5	rs17160662	107176451	G	T	0.0126002819757385	0.0114	0.2709
5	rs1549925	107176593	A	C	-0.0322959448008212	0.012	0.007213
5	rs4957724	107177381	G	A	-0.0142003494011414	0.0087	0.1041
5	rs9328022	107177639	A	T	-0.0370997639570267	0.0122	0.002289
5	rs62359629	107178604	C	T	0.0197045832743354	0.0217	0.3639
5	rs77946231	107179705	T	G	0.004101577021075	0.011	0.7105
5	rs67994848	107180913	T	G	-0.0350988198393953	0.0153	0.02196
5	rs12152884	107181184	G	A	-0.0169020380753563	0.0086	0.05
5	rs12523638	107181690	T	A	0.0093957216403621	0.0112	0.3995
5	rs58279013	107182865	T	C	-0.0344982814075965	0.0153	0.02454
5	rs59280737	107183123	A	G	-0.0331949048576409	0.0153	0.02981
5	rs13176239	107183602	G	C	-0.0286978729475453	0.01	0.004263
5	rs6863049	107183681	C	T	0.0034041991335623	0.0145	0.8123
5	rs77658370	107183767	C	T	0.0089002747867194	0.0112	0.4292
5	rs6866484	107184154	G	A	-0.017502275136142	0.0086	0.04197
5	rs79979728	107184736	C	T	0.0090984829852593	0.0112	0.414
5	rs66731334	107185326	T	G	-0.0344051267241774	0.0153	0.02445
5	rs74734516	107186583	T	C	0.0189002595004805	0.0216	0.3836
5	rs11745426	107186734	A	G	0.0043007385516922	0.0145	0.7663
5	rs6867085	107187307	C	A	-0.0290993078252748	0.0087	0.0008332
5	rs115056174	107187752	A	T	-0.0486021818392175	0.0253	0.05412
5	rs78186859	107187915	A	G	0.0102968054773682	0.0112	0.3549
5	rs72795945	107188615	C	T	0.0148984646619666	0.0213	0.4838
5	rs142951753	107188868	C	T	0.0072039888485025	0.0358	0.8406
5	rs7716800	107189051	G	T	0.0089002747867194	0.0111	0.4217
5	rs7718258	107189264	C	T	0.0089002747867194	0.0111	0.4217
5	rs17160676	107189631	C	G	0.0090984829852593	0.0111	0.4113
5	rs62359630	107189972	G	A	-0.0176040459483609	0.0086	0.0413
5	rs6884480	107190518	C	T	-0.0293979151845611	0.0091	0.001252
5	rs72795949	107190632	T	C	0.005703702916678	0.0145	0.693
5	rs150960110	107190951	G	A	0.0058031292269501	0.0359	0.8708
5	rs76586122	107191078	A	G	0.0090984829852593	0.0111	0.4125
5	rs17160677	107191287	C	T	0.0099998345783334	0.0111	0.3667
5	rs6875566	107192055	A	G	-0.015702643727291	0.0111	0.1577
5	rs13155942	107192210	T	A	-0.0176956485356892	0.0086	0.03974
5	rs2163794	107192272	G	A	-0.0396039865931634	0.012	0.0009995
5	rs10051785	107192499	T	C	-0.036798848237098	0.0156	0.01836
5	rs78571054	107192843	G	A	-0.0110002818588653	0.0424	0.796
5	rs7735555	107192926	C	T	-0.0172987645783295	0.0086	0.04447
5	rs57060622	107193801	G	A	0.0085037404912207	0.0111	0.4453
5	rs6882819	107193946	A	G	-0.015895669405385	0.0111	0.1535
5	rs78738444	107193989	C	G	0.0085037404912207	0.0111	0.4468
5	rs74961815	107194056	T	C	0.0086028888072678	0.0111	0.4418
5	rs76873939	107194061	G	A	0.0082954970241069	0.0111	0.4575
5	rs113845095	107194259	G	C	0.0092966519050945	0.0111	0.4021
5	rs75399708	107194689	T	C	0.0084045823438103	0.0113	0.4559
5	rs12515389	107194698	T	A	0.0075017910703226	0.0112	0.5022
5	rs76913715	107194704	A	G	0.007997931111062	0.0112	0.4744
5	rs1054256	107194762	C	T	-0.0388967656299467	0.012	0.001186
5	rs11253	107194782	G	A	0.0099008246772624	0.0111	0.376
5	rs12519254	107195155	C	T	0.0102968054773682	0.0111	0.3541
5	rs1368441	107195257	C	A	0.0093957216403621	0.0111	0.3976
5	rs1054248	107195262	C	A	0.0093957216403621	0.0111	0.3966
5	rs12519388	107195737	C	T	0.0096037361426946	0.0111	0.3892
5	rs12522548	107195824	T	C	0.009504687014246	0.0111	0.3947
5	rs12522552	107195846	T	G	0.0098018049722602	0.0112	0.382
5	rs12188414	107196959	C	T	0.009504687014246	0.0112	0.3928
5	rs1865015	107196976	G	A	-0.0171970248285215	0.0111	0.1219
5	rs12189428	107196998	A	G	0.0089993837968006	0.0111	0.4201
5	rs35343876	107197108	A	G	0.009504687014246	0.0112	0.3949
5	rs61749621	107197420	G	A	0.0093957216403621	0.0112	0.4
5	rs34990078	107197502	G	A	0.009504687014246	0.0112	0.3964
5	rs78569848	107197710	G	A	0.0093957216403621	0.0112	0.4014
5	rs57585211	107197725	T	G	-0.0306035477981776	0.0117	0.009023
5	rs35372343	107198124	C	T	9.99950003332973e-05	0.0094	0.9954
5	rs79187991	107198256	A	C	0.007997931111062	0.0112	0.4763
5	rs80157655	107198257	T	C	0.0082954970241069	0.0112	0.4612
5	rs139146829	107199375	A	G	0.124904285924004	0.0395	0.001567
5	rs7730156	107199820	T	C	-0.0163021610829842	0.0111	0.1423
5	rs11740286	107199977	T	C	0.0033045340083004	0.0144	0.8209
5	rs28694038	107201226	G	A	-0.0174005146801673	0.0112	0.1203
5	rs6596759	107202929	C	A	-0.0172987645783295	0.0111	0.1193
5	rs12152863	107203628	C	T	-0.0206007457079636	0.0087	0.01776
5	rs6869144	107203855	A	G	-0.0177974390305806	0.0111	0.1084
5	rs55762588	107204287	C	G	0.0037031349243813	0.0546	0.9459
5	rs10040850	107204485	T	C	-0.0176956485356892	0.0111	0.1111
5	rs77616990	107204904	C	T	0.001598721363697	0.0179	0.9274
5	rs7708343	107205182	G	A	-0.0484027392281675	0.0135	0.0003479
5	rs17160700	107205309	C	T	-0.0375980304153185	0.0157	0.01657
5	rs2900119	107205967	T	C	-0.0355028330426552	0.0094	0.0001699
5	rs17165765	107206623	C	T	-0.0501991563328521	0.0413	0.2236
5	rs142570159	107207519	A	G	-0.0251024465608414	0.0323	0.4377
5	rs8180457	107209814	T	C	-0.0377018671840115	0.0121	0.001784
5	rs17370371	107211650	C	T	0.0053954185169075	0.0256	0.8321
5	rs114641207	107212302	C	T	0.0171029078996623	0.022	0.4385
5	rs72795954	107213224	C	A	0.0002999550089979	0.0182	0.9879
5	rs11748134	107213361	T	C	0.0141987193998129	0.0094	0.1327
5	rs11745018	107214510	C	A	-0.0042992284528324	0.01	0.6695
5	rs58854937	107215084	C	A	-0.015702643727291	0.0271	0.5626
5	rs67534664	107215282	G	T	-0.0375045865412751	0.0157	0.01694
5	rs10067015	107215630	T	C	-0.0370997639570267	0.0121	0.002125
5	rs10065586	107215934	A	G	-0.0116981574124923	0.0104	0.2626
5	rs1549924	107216209	G	A	-0.0378991867540796	0.0157	0.01593
5	rs10059473	107216275	C	A	0.0002999550089979	0.0183	0.9866
5	rs1549923	107216405	C	A	-0.0375045865412751	0.0157	0.01725
5	rs10069370	107217102	A	G	-0.0369959896867261	0.0121	0.00218
5	rs67795753	107217153	A	G	-0.0393023164827424	0.0157	0.01239
5	rs57994859	107217550	C	T	-0.0385953087593848	0.0158	0.01432
5	rs10039402	107217938	C	G	-0.0388967656299467	0.0157	0.01341
5	rs10045396	107218278	G	A	-0.0244976316004002	0.0094	0.008954
5	rs7732519	107218296	A	T	-0.0252972953741621	0.0094	0.007017
5	rs138304170	107218415	T	C	-0.070197167789298	0.0318	0.02736
5	rs7712414	107218583	G	C	-0.0416035498550752	0.0157	0.008062
5	rs4957726	107218728	C	G	-0.0335981494309355	0.0109	0.002131
5	rs10073441	107218799	T	C	0.0064988367398296	0.0141	0.6455
5	rs9784678	107220255	C	T	-0.033701571673015	0.0109	0.002016
5	rs9784679	107220280	C	T	0.0118989261570991	0.0097	0.2214
5	rs149934683	107220323	T	C	0.0305001066483263	0.0349	0.3827
5	rs147795269	107220552	A	G	0.0967999785937107	0.037	0.008894
5	rs2195941	107220780	A	G	-0.001501126126267	0.0095	0.8772
5	rs62359632	107222069	C	T	-0.0277001306422786	0.0116	0.01676
5	rs10035487	107222076	T	C	-0.0343016316970211	0.0121	0.004418
5	rs62361076	107223098	C	T	-0.0008003201707691	0.0096	0.9317
5	rs4957727	107223376	A	G	-0.0352956263947246	0.0121	0.00346
5	rs17436077	107223597	A	G	-0.0216016445577609	0.0225	0.3373
5	rs138749658	107225547	A	G	0.0473987203698754	0.0274	0.08335
5	rs1433051	107227755	A	G	-0.0031950988965408	0.0097	0.7399
5	rs35075830	107228444	C	T	-0.0430014511447026	0.0347	0.215
5	rs17436107	107228660	G	T	0.004001981379298	0.0088	0.6464
5	rs6880495	107228663	A	G	-0.006199175242821	0.0252	0.8063
5	rs17160706	107228762	A	C	0.0119977384336167	0.0112	0.2852
5	rs10045437	107230976	C	T	0.0061013488579762	0.0141	0.6646
5	rs13189604	107231002	C	T	0.0028958031120254	0.0088	0.7385
5	rs13161312	107233082	G	A	-0.0289037168568363	0.0152	0.05791
5	rs7726739	107233155	C	G	0.0069954745123864	0.0142	0.624
5	rs10069340	107233791	G	A	-0.0331949048576409	0.0108	0.002047
5	rs9885427	107234502	G	A	-0.0338050046123612	0.0107	0.001556
5	rs10040275	107234699	A	G	0.0044998604248922	0.0142	0.7491
5	rs9328023	107234977	T	C	0.0062007356416035	0.0142	0.6647
5	rs9328024	107235201	A	G	0.0046989426564652	0.0142	0.7414
5	rs17160708	107236049	A	T	-0.0803969370720292	0.0457	0.07816
5	rs34644295	107236230	C	T	-0.001501126126267	0.0088	0.8687
5	rs34856940	107236565	C	G	-0.0329985112635755	0.0212	0.1203
5	rs12656092	107237147	G	A	-0.0046005663955682	0.0095	0.6275
5	rs17160709	107237203	C	T	-0.0361039752308815	0.0106	0.0006808
5	rs7705884	107237331	T	A	-0.0393023164827424	0.0108	0.0002603
5	rs7720097	107237349	C	G	-0.0391983134041576	0.0108	0.0002691
5	rs17160710	107238102	G	T	-0.036798848237098	0.0157	0.01902
5	rs114196781	107238234	C	T	-0.0842950694954015	0.0308	0.006267
5	rs4957728	107238294	T	C	-0.040197189751413	0.0109	0.0002148
5	rs72795959	107238511	G	A	-0.0909974928220588	0.0451	0.04369
5	rs999063	107240149	A	G	-0.0396976268585458	0.0109	0.0002596
5	rs999064	107240167	C	T	-0.0247026126403718	0.0088	0.004954
5	rs10072706	107240626	G	C	0.0115035793834154	0.0152	0.4478
5	rs61125751	107240649	T	C	-0.0212951405401588	0.0096	0.02569
5	rs66528064	107241214	G	A	-0.0361039752308815	0.0158	0.02206
5	rs998906	107241363	T	C	-0.0309026047398165	0.009	0.0006069
5	rs17160714	107241795	G	T	0.0118001041157506	0.0152	0.4381
5	rs12518124	107243126	C	T	-0.002002002670673	0.0121	0.8665
5	rs10043226	107243859	A	C	-0.0377953294954024	0.0157	0.01605
5	rs186073385	107244569	G	A	0.0352995739869328	0.0522	0.4985
5	rs142380868	107248419	G	A	-0.088295837920128	0.0447	0.04828
5	rs1433050	107248608	C	T	-0.0398016818829366	0.0108	0.0002304
5	rs192147999	107249964	C	A	-0.0253998626327317	0.0261	0.3293
5	rs72795963	107250435	T	C	-0.0008003201707691	0.0095	0.9312
5	rs62361079	107250613	C	T	-0.002002002670673	0.0095	0.8368
5	rs13160145	107250802	C	A	-0.0403950023610502	0.0108	0.0001829
5	rs12514884	107251440	G	A	-0.0006001800720324	0.0121	0.9586
5	rs62361080	107251468	C	A	-0.0408949138454712	0.0129	0.001497
5	rs6874672	107251524	T	C	-0.0394999521368577	0.0109	0.000295
5	rs11242654	107251611	T	G	-0.0399994162638657	0.0108	0.0002212
5	rs143418033	107251905	C	T	-0.0623968162257107	0.0442	0.1582
5	rs74721157	107252679	G	C	-0.0050024916227914	0.0481	0.9173
5	rs919768	107253072	A	G	-0.040197189751413	0.0108	0.0002115
5	rs190629579	107253541	G	A	0.0389033551082361	0.0383	0.3108
5	rs12514763	107254677	A	G	-0.0014009809156281	0.0095	0.8842
5	rs12514780	107254739	A	G	-0.0010005003335835	0.0095	0.9169
5	rs12522338	107255077	T	C	0.004001981379298	0.009	0.6578
5	rs78164519	107255634	T	C	0.0555955265008719	0.0428	0.1941
5	rs10463584	107255869	A	G	-0.003797200248385	0.0123	0.7594
5	rs1036211	107256237	G	A	-0.0014009809156281	0.0096	0.8828
5	rs982102	107256585	G	A	-0.0403950023610502	0.0135	0.002774
5	rs12515449	107257602	G	A	-0.0027036515743148	0.0124	0.8305
5	rs1433055	107258976	A	T	-0.0328021562323804	0.0157	0.03695
5	rs10076055	107259881	C	T	-0.0005001250416822	0.0096	0.9612
5	rs892007	107260244	C	T	0.0014988761237359	0.0095	0.878
5	rs6875579	107261017	C	T	-0.0281011651109099	0.0239	0.24
5	rs1433054	107261714	T	A	0.0018981972830802	0.0094	0.8414
5	rs186089134	107262107	T	C	0.0879009811744627	0.04	0.02819
5	rs919767	107262251	A	T	0.0017983819413794	0.0096	0.8483
5	rs11743737	107263580	T	C	0.0056042667198317	0.0089	0.5329
5	rs1821271	107263596	T	C	-0.0009004052431641	0.0096	0.9293
5	rs1835979	107263834	C	T	-0.0130953713122409	0.01	0.1888
5	rs10037357	107264340	C	T	0.0131037693769772	0.0096	0.1717
5	rs114858079	107264669	T	C	0.0109992854583691	0.0307	0.7198
5	rs10066056	107264705	T	A	0.004201162744548	0.0092	0.6475
5	rs11959575	107265024	C	T	0.0147999386115992	0.0095	0.1183
5	rs1835978	107265051	T	C	-0.0093031403261444	0.0143	0.5143
5	rs919769	107265792	C	A	-0.0051029981759033	0.0121	0.6716
5	rs10077567	107265976	C	T	-0.0007002451143934	0.0143	0.9626
