## Supplementary material for "Characterization of shared and ancestry-specific signals driving complex traits using multi-ancestry fine-mapping": EAS_schizophrenia_gwas_5_137392170_138392170.tsv

chrom	ID	pos	A1	A2	BETA	SE	P
5	rs28460677	137395315	C	T	-0.0137034650584925	0.0468	0.7699
5	rs12514060	137397734	T	G	0.0111970780932162	0.0468	0.811
5	rs111302520	137398421	G	A	0.0116024307308398	0.0468	0.8049
5	rs11742647	137398531	A	G	-0.0088994831870327	0.0752	0.9056
5	rs4835757	137399014	T	G	-0.0146974807605841	0.0468	0.7528
5	rs76826760	137400114	G	T	-0.0182047046548463	0.0876	0.8354
5	rs7704670	137400277	T	G	0.0119977384336167	0.0468	0.797
5	rs7705323	137400673	T	C	-0.0050024916227914	0.0451	0.9112
5	rs13179129	137401737	T	A	-0.0049019951702315	0.0173	0.7781
5	rs35115838	137401936	A	G	0.0044998604248922	0.0173	0.7941
5	rs13184628	137402811	T	C	0.0044998604248922	0.0173	0.7939
5	rs13358047	137403095	T	A	-0.007095110875924	0.0176	0.6852
5	rs74596695	137403702	C	T	0.0269047980491434	0.0236	0.2531
5	rs4835758	137403944	A	G	0.0044998604248922	0.0173	0.7944
5	rs4835759	137404144	A	G	0.0044998604248922	0.0173	0.7952
5	rs56331448	137404831	T	C	0.0153023200084426	0.0479	0.7497
5	rs12659908	137405259	G	A	0.0044998604248922	0.0173	0.7964
5	rs188283761	137407109	C	T	0.0116024307308398	0.0184	0.5276
5	rs35860808	137408834	A	C	0.0032048589489113	0.0175	0.855
5	rs10037972	137409047	G	A	0.0153023200084426	0.0465	0.742
5	rs62383476	137409182	C	T	0.004201162744548	0.0173	0.8067
5	rs143036117	137409660	T	C	0.0149969810059077	0.0179	0.4025
5	rs56353546	137409755	G	A	0.004201162744548	0.0173	0.8066
5	rs6864624	137409888	A	G	-0.0131966945943914	0.0178	0.4592
5	rs11746900	137411817	T	C	0.004101577021075	0.0173	0.8104
5	rs35488752	137412052	C	T	-0.0124977728299804	0.0179	0.4852
5	rs72801665	137412457	G	A	0.0044998604248922	0.0472	0.9242
5	rs11242414	137412684	A	G	0.004101577021075	0.0173	0.8116
5	rs11242415	137412786	G	A	0.004101577021075	0.0173	0.8134
5	rs217259	137412963	T	C	-0.007296555232638	0.0176	0.6777
5	rs12656356	137413625	C	A	0.004201162744548	0.0173	0.8099
5	rs10440755	137414466	C	T	-0.0271040176920589	0.0659	0.6814
5	rs73792425	137415302	A	G	0.0177023841130051	0.0469	0.7052
5	rs12188416	137416551	T	G	0.004201162744548	0.0173	0.8074
5	rs60251892	137417081	A	G	0.0511967897311259	0.0745	0.4916
5	rs4835761	137417869	G	A	0.0043007385516922	0.0173	0.8057
5	rs112183305	137418411	C	T	0.0178006246255066	0.0469	0.7039
5	rs10041787	137419494	G	T	-0.026600681797179	0.066	0.6864
5	rs10036244	137419725	A	G	0.0185960172820726	0.0469	0.6917
5	rs4574537	137419728	T	C	-0.004198802647333	0.0177	0.8131
5	rs217267	137421274	A	G	-0.0079011318962572	0.0176	0.6542
5	rs217268	137422329	C	A	-0.0048015088161939	0.0173	0.7817
5	rs112443749	137422507	T	C	0.0177023841130051	0.047	0.7071
5	rs117220086	137424336	C	T	-0.0117993392160431	0.039	0.7626
5	rs6596422	137426447	G	A	0.0047984689115734	0.0173	0.7817
5	rs12520886	137426768	C	T	-0.013004189135254	0.0179	0.4684
5	rs117590397	137427166	C	T	0.0210959082947329	0.0806	0.7937
5	rs3860103	137427274	G	C	0.0044998604248922	0.0173	0.7957
5	rs217254	137427564	A	C	-0.0042992284528324	0.0174	0.8043
5	rs4835763	137427724	G	A	0.0049974917102918	0.0697	0.9428
5	rs2306110	137428087	T	G	0.0044998604248922	0.0173	0.7966
5	rs10050485	137430332	G	A	0.0172012073197748	0.047	0.7137
5	rs217256	137431501	C	T	-0.0046005663955682	0.0173	0.7916
5	rs7728933	137431887	G	C	0.004201162744548	0.0173	0.8081
5	rs6889412	137431957	C	T	0.0173977771764203	0.047	0.7113
5	rs4835668	137432427	A	G	0.004201162744548	0.0173	0.8081
5	rs117050348	137432901	A	G	-0.0129028853555234	0.0391	0.7413
5	rs34750263	137434172	C	T	-0.0065010863423599	0.0177	0.713
5	rs35167448	137434493	C	T	0.0028958031120254	0.0175	0.8681
5	rs11741240	137435730	T	G	0.0043007385516922	0.0173	0.8052
5	rs4835765	137437001	C	T	0.0034041991335623	0.0173	0.8425
5	rs4835767	137437225	A	G	0.0035038543266769	0.0173	0.8384
5	rs6892844	137437485	C	T	0.014504302202808	0.0458	0.7519
5	rs193260864	137438667	A	G	-0.0517039049923374	0.0833	0.5345
5	rs12332207	137438834	G	A	0.0016985566355815	0.0198	0.9325
5	rs453638	137440090	G	A	-0.0084959889212643	0.0177	0.6295
5	rs13166144	137441664	T	A	0.0060019521956343	0.0175	0.7325
5	rs4835768	137441767	A	G	0.0059025456526138	0.0175	0.7362
5	rs7720650	137442353	G	A	0.0173977771764203	0.0469	0.7104
5	rs13171412	137442614	T	G	-0.207097972895742	0.0702	0.003169
5	rs116961219	137443012	T	C	0.0499989570943217	0.0957	0.6014
5	rs529526	137443486	T	C	-0.009696862978864	0.018	0.5877
5	rs111350886	137444495	C	T	0.0291023874205329	0.0491	0.5531
5	rs12516561	137445000	C	T	0.0159028762794155	0.02	0.425
5	rs217264	137446998	T	C	-0.019294956182969	0.0182	0.2878
5	rs6878311	137447027	A	G	0.0333960906184285	0.0646	0.6047
5	rs217265	137449954	C	T	-0.0186019483996616	0.0181	0.3048
5	rs10070451	137450250	G	C	0.0321960982163169	0.0647	0.6185
5	rs74458490	137450345	T	C	0.0352030377085245	0.0184	0.05642
5	rs58951975	137452709	C	A	0.0299956000353805	0.0648	0.6433
5	rs75845870	137452847	G	A	0.0317021347305135	0.0648	0.6242
5	rs72801681	137454816	T	C	0.029403450369242	0.0648	0.6501
5	rs3849045	137457418	T	C	0.0154992634469238	0.0177	0.3828
5	rs217276	137459469	T	C	-0.0182963622831166	0.0179	0.3052
5	rs151031932	137459563	G	A	0.0392976332717761	0.0627	0.5311
5	rs217277	137460383	T	A	-0.0182047046548463	0.0178	0.308
5	rs191968	137461112	T	C	-0.0227979086760041	0.0179	0.2031
5	rs11738864	137461164	G	A	0.0329994782631079	0.0645	0.6091
5	rs117718215	137462628	T	A	0.0056042667198317	0.0935	0.9524
5	rs184268	137462659	G	A	-0.0198048272985997	0.0178	0.2657
5	rs217280	137462820	G	A	-0.0206007457079636	0.0179	0.2499
5	rs78268440	137463880	C	T	-0.0225012653465135	0.0346	0.5169
5	rs217275	137464826	A	C	-0.023401696181619	0.0179	0.1913
5	rs76327921	137466108	G	A	0.0048979852621919	0.0346	0.888
5	rs149582386	137466412	G	A	0.18929717053038	0.1031	0.06642
5	rs10061967	137467433	T	A	-0.0202027073175195	0.0178	0.2543
5	rs12519826	137467588	A	G	-0.0232993336544035	0.0179	0.1928
5	rs112099533	137467606	T	G	0.0371994409891063	0.0644	0.5634
5	rs435570	137468635	T	G	-0.0201006717070029	0.0177	0.2571
5	rs486799	137472384	C	T	-0.01999864650669	0.0177	0.2577
5	rs188546592	137472394	C	T	-0.048896169787829	0.0857	0.5682
5	rs486835	137472398	C	T	-0.0203047533403643	0.0177	0.2503
5	rs370883	137472454	G	C	-0.01999864650669	0.0177	0.2579
5	rs4835669	137473391	G	A	-0.01999864650669	0.0177	0.2572
5	rs10041215	137473517	G	A	-0.0203047533403643	0.0177	0.25
5	rs423258	137475787	C	T	-0.0202027073175195	0.0176	0.2534
5	rs149098571	137477115	G	A	0.138996432055581	0.0897	0.1212
5	rs34470928	137477239	C	T	0.0208021276292633	0.0176	0.2383
5	rs62381760	137478170	T	C	-0.0335981494309355	0.0616	0.5858
5	rs542462839	137478443	T	C	0.0266029817945341	0.0932	0.775
5	rs62381761	137478828	G	T	-0.0235040691879941	0.0639	0.7133
5	rs217263	137480666	G	C	-0.0197028322758684	0.0176	0.2614
5	rs217272	137486426	T	C	-0.0221024699079472	0.0176	0.2098
5	rs57015166	137487751	G	A	-0.0303045802648556	0.0643	0.637
5	rs217273	137487841	G	A	-0.0198048272985997	0.0175	0.2589
5	rs113080379	137490907	G	A	0.0366019024445485	0.0645	0.5702
5	rs217274	137490974	A	G	-0.0197028322758684	0.0175	0.2598
5	rs78219553	137492962	T	C	0.0178006246255066	0.0596	0.765
5	rs17171767	137493528	T	C	-0.019294956182969	0.0175	0.2693
5	rs3777113	137493897	T	C	-0.019294956182969	0.0175	0.2689
5	rs117125825	137494126	T	C	0.0284027945161868	0.0925	0.7584
5	rs139572977	137497269	G	T	0.0389033551082361	0.056	0.4876
5	rs118063188	137497278	C	T	-0.0808955712583134	0.1038	0.4359
5	rs149706415	137497406	C	T	-0.0636002947429691	0.0842	0.45
5	rs4510573	137498105	G	A	-0.0198966317144566	0.0175	0.2563
5	rs4639218	137498473	C	T	0.0180952882690919	0.0174	0.2996
5	rs76045474	137499077	T	C	-0.0408011614039327	0.0836	0.6254
5	rs183498237	137499439	A	C	-0.0286978729475453	0.0637	0.6528
5	rs11750814	137500665	G	A	-0.0176040459483609	0.0605	0.7708
5	rs2269954	137501003	T	C	-0.021101069908054	0.0175	0.2288
5	rs2269955	137501193	T	C	-0.0194988734340555	0.0175	0.2657
5	rs2269957	137501396	A	C	-0.0207028323592018	0.0175	0.2379
5	rs78690181	137505278	T	G	0.0311013012983478	0.0766	0.6844
5	rs143465009	137506003	T	C	0.115299955362577	0.0975	0.2368
5	rs13155519	137506434	G	A	0.0179970767016546	0.0174	0.3004
5	rs191895585	137506607	G	A	0.0059025456526138	0.0961	0.9514
5	rs7734861	137507979	C	T	-0.0274020297483382	0.0621	0.6597
5	rs7735635	137508336	G	A	0.0197045832743354	0.0175	0.2615
5	rs6888877	137510357	T	C	0.0195967237465575	0.0175	0.2628
5	rs7709211	137510728	G	A	0.153296029002978	0.0866	0.07678
5	rs11746476	137511540	T	C	0.0428966409523063	0.069	0.5337
5	rs12655056	137511723	G	C	0.0305970979773775	0.024	0.2022
5	rs4835671	137511801	T	C	0.0195967237465575	0.0175	0.2619
5	rs2350306	137512178	G	A	0.0193025022544974	0.0175	0.2712
5	rs7729926	137514641	A	T	-0.0189993500097828	0.0175	0.2772
5	rs17171770	137514815	C	T	-0.0194988734340555	0.0175	0.2665
5	rs17171772	137514853	A	G	-0.019203206984436	0.0175	0.2721
5	rs10038448	137515781	G	C	-0.0214994661132367	0.0175	0.2181
5	rs141718133	137516352	T	G	0.0072039888485025	0.0896	0.936
5	rs3734116	137517132	G	A	-0.0189993500097828	0.0515	0.7121
5	rs2864	137523430	T	C	-0.019203206984436	0.0175	0.2722
5	rs2231478	137527917	C	G	0.0076010387728197	0.0602	0.8999
5	rs2906124	137528835	A	T	-0.0194988734340555	0.0175	0.2647
5	rs2967782	137529682	G	C	-0.0196008476550609	0.0175	0.2635
5	rs10036450	137532364	G	A	0.0203025023378308	0.0628	0.747
5	rs142702526	137532888	G	C	-0.019294956182969	0.0608	0.7503
5	rs144400011	137533139	G	A	0.179601193291501	0.0973	0.0648
5	rs4552585	137533159	T	C	-0.0198966317144566	0.0175	0.2556
5	rs4994127	137533279	G	A	-0.01999864650669	0.0175	0.2527
5	rs2231476	137534030	T	C	0.0086028888072678	0.0395	0.8276
5	rs2057831	137535133	G	A	-0.0197028322758684	0.0175	0.2599
5	rs141299904	137535965	C	T	-0.267095438843393	0.0832	0.001325
5	rs11743620	137538539	T	A	0.0199986865066891	0.0628	0.7507
5	rs2967784	137539239	C	T	-0.0202027073175195	0.0175	0.25
5	rs2906127	137539466	G	A	-0.0202027073175195	0.0175	0.2493
5	rs139665752	137539932	G	A	-0.0080019302190585	0.0563	0.8871
5	rs74354422	137540622	G	A	0.160799952903708	0.0592	0.006651
5	rs2107682	137543135	T	C	-0.0203047533403643	0.0176	0.2476
5	rs2967785	137543713	T	C	-0.01999864650669	0.0176	0.2554
5	rs1016647	137544397	C	T	-0.019203206984436	0.0174	0.27
5	rs141751356	137544886	C	G	0.0235016597850914	0.06	0.695
5	rs2967786	137547675	T	C	-0.0203047533403643	0.0176	0.2474
5	rs2967787	137548289	G	A	-0.0208049294331883	0.0176	0.2362
5	rs2231468	137549851	T	C	-0.0203047533403643	0.0174	0.2439
5	rs2906128	137550054	C	T	-0.0213972981080803	0.0176	0.2241
5	rs1468333	137552970	T	C	-0.0214994661132367	0.0176	0.2219
5	rs142872517	137554465	C	T	-0.015895669405385	0.1115	0.8868
5	rs2967779	137555097	G	A	-0.0220002402796674	0.0176	0.2108
5	rs2967780	137555500	G	A	-0.0217958123704574	0.0176	0.2157
5	rs117012154	137556210	A	T	0.0183996828453635	0.0398	0.6438
5	rs13172998	137557361	G	A	-0.021203207651103	0.0177	0.2298
5	rs2967781	137557609	T	C	-0.0217038334437866	0.0176	0.2181
5	rs6867242	137561186	T	C	-0.0214994661132367	0.0176	0.2235
5	rs150966941	137561359	A	G	0.0	0.0858	1.0
5	rs34725241	137562179	T	C	-0.0218980211012161	0.0176	0.2153
5	rs10479178	137563954	C	T	-0.0222967349986103	0.0176	0.2061
5	rs10479179	137564115	A	G	-0.0221024699079472	0.0176	0.2097
5	rs13356202	137564588	G	A	-0.0221024699079472	0.0176	0.2103
5	rs143785914	137565313	C	G	-0.0380965452668448	0.0855	0.6561
5	rs79579206	137565517	C	T	0.163996337592772	0.0987	0.09663
5	rs10051533	137566968	C	G	0.0262036654966364	0.0631	0.6776
5	rs10039953	137568701	T	C	-0.0216016445577609	0.0176	0.2214
5	rs4835672	137568867	T	C	0.0243998868235351	0.0175	0.1637
5	rs145572052	137569199	C	T	0.163996337592772	0.1133	0.1478
5	rs117076047	137570948	A	T	0.009504687014246	0.0402	0.8126
5	rs10038719	137570957	G	T	-0.0236986067778773	0.0175	0.1755
5	rs150894016	137571365	G	A	-0.0076995657264405	0.0464	0.8674
5	rs4507481	137573073	G	T	-0.0229002198863326	0.0178	0.198
5	rs13154856	137573449	G	A	-0.0229002198863326	0.0178	0.1996
5	rs13154749	137573519	C	A	-0.0240980393840575	0.0178	0.1768
5	rs4074483	137575735	T	C	-0.0229002198863326	0.0178	0.199
5	rs4601038	137575861	C	T	-0.0226035462098532	0.0179	0.2061
5	rs4074484	137576017	G	A	-0.0222967349986103	0.0179	0.211
5	rs13185930	137577513	G	A	-0.0220002402796674	0.0179	0.2177
5	rs189545409	137577703	C	A	-0.0169020380753563	0.066	0.7985
5	rs62381795	137577870	G	T	-0.0197028322758684	0.0178	0.2674
5	rs28727439	137579834	C	A	0.0194005857039748	0.0626	0.7571
5	rs34927605	137580418	T	A	-0.0193969096107316	0.0178	0.2739
5	rs10479180	137581901	C	T	-0.0202027073175195	0.0178	0.2546
5	rs13179823	137583316	G	A	9.99950003332973e-05	0.019	0.9963
5	rs35859059	137583916	G	C	-0.000200020002667	0.019	0.9909
5	rs35839251	137584080	T	C	-0.0001000050003333	0.019	0.9959
5	rs10223303	137584957	G	A	-0.0023026490626755	0.019	0.9056
5	rs151039959	137585161	G	T	-0.036798848237098	0.0851	0.6654
5	rs7735408	137585341	G	A	-0.0259025943231108	0.0176	0.1417
5	rs10515498	137586330	C	T	-0.0042992284528324	0.0192	0.8233
5	rs9327809	137587806	A	G	-0.0007002451143934	0.019	0.9693
5	rs10036665	137588149	T	A	-0.05519563546795	0.0282	0.0504
5	rs10952	137588340	T	A	-0.0005001250416822	0.019	0.9779
5	rs28704868	137590786	G	A	0.0	0.0191	0.9982
5	rs10053541	137591875	G	A	-0.000200020002667	0.0191	0.9933
5	rs10061456	137591953	T	C	-0.000200020002667	0.0191	0.9924
5	rs10055120	137592266	C	T	-0.0559990861201021	0.0281	0.0464
5	rs145405804	137594428	T	C	0.044600447168905	0.1077	0.6789
5	rs149202740	137594435	C	A	0.132702299021388	0.0998	0.1835
5	rs11950736	137598340	G	A	-0.057194885093252	0.0281	0.04171
5	rs11242417	137599334	T	G	0.0262036654966364	0.0666	0.6946
5	rs13436625	137601014	T	C	-0.0023026490626755	0.0191	0.9034
5	rs7716154	137601109	A	G	-0.0031048149534787	0.0191	0.8717
5	rs6882682	137602546	C	T	-0.0029042131473898	0.0191	0.8794
5	rs33967909	137603293	G	A	0.0281986543586787	0.0178	0.1126
5	rs117576343	137603694	C	T	0.0587027762537362	0.0622	0.345
5	rs35002324	137605401	G	A	-0.004198802647333	0.0194	0.8287
5	rs12055045	137608056	C	T	0.027196791588428	0.0177	0.1249
5	rs7726580	137608666	G	A	-0.0022024235552	0.019	0.9087
5	rs117447272	137609849	G	A	0.01600129372694	0.0798	0.8414
5	rs12514307	137612143	T	C	-0.0027036515743148	0.019	0.8888
5	rs4835674	137616269	A	G	-0.0024028846163103	0.019	0.8989
5	rs75492600	137617119	C	T	0.0499038295281839	0.0415	0.2301
5	rs79122663	137617438	G	C	-0.0019018072895963	0.019	0.9201
5	rs80162107	137617475	G	A	-0.126504709118269	0.0857	0.1402
5	rs10054835	137618772	T	C	-0.0029042131473898	0.0189	0.8798
5	rs6874130	137618925	G	C	0.0243998868235351	0.0176	0.1663
5	rs4457069	137619591	A	G	0.0242046886968174	0.0176	0.1689
5	rs6879552	137619732	G	A	0.0242046886968174	0.0176	0.1693
5	rs10515500	137622388	C	G	0.0108014536938559	0.0654	0.8693
5	rs4835675	137623683	T	C	-0.0018016219466282	0.019	0.9228
5	rs11242419	137624308	G	C	-0.0124977728299804	0.0601	0.8348
5	rs11242420	137624513	C	T	-0.0113036461713921	0.06	0.8502
5	rs11567993	137626817	A	C	-0.0135007260538548	0.06	0.8225
5	rs35931944	137629132	G	A	-0.0018016219466282	0.019	0.9246
5	rs71596568	137629990	C	T	-0.0018016219466282	0.019	0.9254
5	rs62380875	137631018	G	A	-0.0129028853555234	0.0601	0.8301
5	rs61078354	137631031	A	G	-0.067305011010914	0.0592	0.2558
5	rs7716275	137631073	G	T	-0.0145960053074092	0.06	0.8077
5	rs35397950	137631977	T	A	-0.0127003085782322	0.0601	0.8328
5	rs34509336	137632049	C	T	0.0255995183002125	0.0177	0.1481
5	rs112379863	137632346	A	G	-0.0156010662286512	0.06	0.7952
5	rs72492412	137632756	C	T	-0.107195531603556	0.0694	0.1226
5	rs111246576	137633001	C	T	-0.0095050300143049	0.0615	0.877
5	rs62380876	137633361	T	A	-0.0117993392160431	0.06	0.8438
5	rs62380877	137634667	G	A	-0.0146974807605841	0.06	0.8068
5	rs72803816	137635502	A	G	-0.0144032303107437	0.06	0.8102
5	rs62380878	137635557	T	C	-0.0117993392160431	0.0601	0.8437
5	rs62380879	137635590	T	A	-0.0130953713122409	0.06	0.827
5	rs62380880	137636326	T	C	-0.0143017847108596	0.06	0.8122
5	rs11743259	137636706	C	T	-0.0131966945943914	0.06	0.826
5	rs11744049	137637183	C	T	-0.0115969858456632	0.0601	0.8469
5	rs34801052	137637423	C	T	0.024097313483794	0.0176	0.1716
5	rs112354065	137637844	C	G	-0.0114047880634385	0.06	0.8494
5	rs68158196	137638571	A	G	0.0242046886968174	0.0176	0.17
5	rs186927163	137638840	C	T	-0.0171970248285215	0.088	0.8455
5	rs72803818	137638936	G	A	0.0184978548821194	0.0652	0.7768
5	rs13182414	137639838	T	G	-0.0026033858701149	0.019	0.8904
5	rs62380881	137639993	G	A	-0.0111013930711739	0.0601	0.8534
5	rs146946269	137640664	G	A	-0.0769998418888678	0.1095	0.4818
5	rs4507482	137640757	T	G	-0.0110002818588653	0.0601	0.8542
5	rs191001711	137641373	A	G	-0.192299168019229	0.1207	0.1111
5	rs7703938	137641466	A	C	-0.0139975096438537	0.06	0.8159
5	rs149304354	137641695	C	A	-0.0281011651109099	0.085	0.7411
5	rs4522986	137642027	G	T	-0.0042992284528324	0.0188	0.8176
5	rs6596428	137642030	C	T	-0.0042992284528324	0.0188	0.817
5	rs6868449	137642046	G	A	-0.0120017335415971	0.0601	0.8422
5	rs11748706	137642246	C	A	0.0160997014894237	0.0652	0.8049
5	rs56252010	137643802	T	G	-0.0084959889212643	0.06	0.8875
5	rs17207555	137644330	A	G	-0.0081027387031859	0.06	0.8931
5	rs114555103	137645242	G	A	-0.0019018072895963	0.06	0.9751
5	rs145357600	137645454	G	T	-0.0458031298018141	0.0825	0.5793
5	rs17171794	137646178	C	A	0.024097313483794	0.0176	0.1706
5	rs10072318	137646221	C	T	-0.0031950988965408	0.0189	0.8673
5	rs75599346	137646322	G	C	0.0173977771764203	0.0733	0.8123
5	rs11567983	137647947	C	T	-0.0030045090202987	0.0189	0.8724
5	rs4835676	137648417	C	T	-0.0039979812872983	0.0187	0.8327
5	rs4835774	137648504	T	C	0.0242046886968174	0.0176	0.17
5	rs13361619	137648679	G	A	-0.0028039273327342	0.0189	0.8838
5	rs7723158	137650063	C	T	-0.0042992284528324	0.0187	0.8186
5	rs12519407	137651012	A	C	0.024097313483794	0.0176	0.1706
5	rs11567980	137653847	G	A	-0.0029042131473898	0.0189	0.8771
5	rs11567976	137654218	C	T	-0.0040983869261633	0.0187	0.8277
5	rs10080108	137655242	C	T	-0.0031950988965408	0.0189	0.8673
5	rs11745252	137656149	A	G	-0.0054045784588597	0.06	0.9287
5	rs12514117	137656477	C	T	-0.0057967688471774	0.0187	0.7583
5	rs12514118	137656480	C	T	-0.0040983869261633	0.0191	0.8294
5	rs74457900	137656709	G	A	0.0347008987793103	0.0261	0.1834
5	rs34735218	137657783	C	T	-0.128197074005256	0.0855	0.1339
5	rs35859846	137658247	C	G	-0.004198802647333	0.0187	0.8219
5	rs150198102	137658294	A	T	-0.005304041591906	0.06	0.9297
5	rs183653302	137659181	T	C	-0.0361972883118878	0.0641	0.5726
5	rs138996614	137659335	C	T	-0.0073972926304747	0.0612	0.9036
5	rs28784930	137659571	C	T	-0.0026033858701149	0.019	0.8923
5	rs17286080	137660050	G	A	-0.0049019951702315	0.06	0.9355
5	rs17286087	137660827	G	C	-0.0031950988965408	0.0598	0.9572
5	rs7715815	137660982	C	T	-0.0042992284528324	0.0187	0.8193
5	rs189063195	137662344	A	T	-0.050398957583852	0.1111	0.6498
5	rs113606664	137662501	C	T	-0.0591981397259644	0.0295	0.04488
5	rs144145979	137662566	G	A	-0.0027036515743148	0.0598	0.9636
5	rs12187949	137662804	C	T	0.0239996896478807	0.0176	0.174
5	rs7722311	137662855	A	G	-0.0029042131473898	0.0598	0.9617
5	rs11567972	137663093	G	A	-0.0025031302181184	0.019	0.8964
5	rs11567968	137664241	A	G	-0.0029042131473898	0.0598	0.9614
5	rs6596430	137664680	A	G	0.0584952975902863	0.0294	0.04615
5	rs11567963	137664945	G	A	-0.0032954239497972	0.0599	0.9554
5	rs3734166	137665323	G	A	0.0238044133801613	0.0176	0.1769
5	rs6596431	137665988	G	A	0.0235993322503244	0.0176	0.1804
5	rs11567957	137667200	C	A	-0.0031950988965408	0.0598	0.9579
5	rs1042124	137667345	A	C	-0.0033957590691798	0.0599	0.9542
5	rs6861656	137667512	T	C	-0.0028039273327342	0.019	0.8843
5	rs117539912	137667977	G	T	-0.0746050187378346	0.1094	0.4952
5	rs11567949	137668933	G	T	-0.0029042131473898	0.0599	0.9607
5	rs62380926	137669462	G	T	-0.0030045090202987	0.0599	0.9602
5	rs12659106	137669715	T	C	-0.0094040800752939	0.0589	0.8725
5	rs2350636	137670189	C	T	-0.001300845733048	0.0191	0.9458
5	rs4835777	137670472	G	A	0.0392976332717761	0.0173	0.02295
5	rs4835778	137671026	A	G	0.0394033887747662	0.0173	0.02271
5	rs3756761	137671058	G	A	0.0394033887747662	0.0173	0.02278
5	rs6889491	137672151	T	C	-0.0023026490626755	0.019	0.9043
5	rs3756764	137672554	C	G	0.039701366851552	0.0173	0.0218
5	rs3756765	137673004	G	A	-0.0018016219466282	0.0194	0.9278
5	rs3756766	137673167	A	C	0.0737986386007454	0.0242	0.00232
5	rs56366217	137673515	G	A	-0.0229002198863326	0.0573	0.689
5	rs56316522	137673623	C	A	-0.023002541565316	0.0573	0.6875
5	rs62380929	137674443	A	T	-0.0225012653465135	0.0573	0.695
5	rs2107675	137674627	C	T	-0.0221024699079472	0.0572	0.6993
5	rs2286060	137677224	C	A	0.0421970486997883	0.0173	0.01484
5	rs77021674	137677566	G	A	-0.0060985584618694	0.0609	0.92
5	rs35965145	137679078	A	T	-0.0038975857287134	0.0191	0.8392
5	rs4835780	137679313	G	C	0.0409979790340721	0.0173	0.01765
5	rs10045661	137679642	G	A	0.0605022613895267	0.0243	0.01274
5	rs62380931	137680037	G	A	-0.0151034855773182	0.0568	0.79
5	rs10900851	137681986	A	C	-0.0737003629299574	0.0242	0.002368
5	rs76484728	137682225	A	G	0.043203157300648	0.0173	0.01257
5	rs188631933	137682269	C	T	-0.0812968270859734	0.0675	0.2279
5	rs2269953	137682714	T	G	0.0409979790340721	0.0173	0.01768
5	rs2269952	137683305	T	C	0.0416024898545136	0.0173	0.01608
5	rs740074	137684330	C	T	0.043097802902723	0.0173	0.01273
5	rs1052648	137684732	G	A	0.0432989243951476	0.0173	0.01238
5	rs3734168	137685690	C	A	0.0425996136188173	0.0174	0.0145
5	rs79865082	137685765	T	G	-0.003797200248385	0.0547	0.9439
5	rs62380932	137687837	G	A	-0.0146974807605841	0.0567	0.7953
5	rs55803185	137688274	G	A	-0.0146974807605841	0.0567	0.7961
5	rs10045383	137689212	G	A	-0.004701032558649	0.0191	0.8048
5	rs35635987	137690876	A	C	-0.0040983869261633	0.0193	0.8304
5	rs72803845	137691417	A	G	-0.0160988945897493	0.0567	0.7762
5	rs62380933	137691761	C	T	-0.0147989665120717	0.0567	0.7934
5	rs6875772	137692761	T	C	-0.0145046862028817	0.0567	0.7987
5	rs6894833	137692821	A	G	0.0416024898545136	0.0173	0.0161
5	rs151293716	137693858	G	A	0.0262036654966364	0.0598	0.6609
5	rs11740931	137693910	G	A	-0.0146974807605841	0.0567	0.7955
5	rs11748075	137694087	A	G	-0.0144032303107437	0.0567	0.7992
5	rs181853259	137694518	T	G	0.0205964297986501	0.0685	0.7631
5	rs186935753	137694861	T	A	0.150899686785615	0.1	0.1315
5	rs11242423	137695196	G	A	0.0418998134646779	0.0173	0.01535
5	rs10900853	137696325	T	G	0.0418998134646779	0.0173	0.01521
5	rs10055995	137698299	C	T	0.0787002685436651	0.0238	0.0009357
5	rs117822599	137699083	G	A	-0.0078003437327339	0.0478	0.8697
5	rs17171808	137699199	A	G	0.0437010460710946	0.0173	0.0115
5	rs145818853	137699370	G	A	0.0336958638567256	0.0256	0.1873
5	rs4317313	137699592	A	G	-0.0054045784588597	0.0191	0.779
5	rs4835677	137700251	A	T	-0.004198802647333	0.0193	0.826
5	rs190592497	137701196	C	T	0.148100988720712	0.1029	0.1502
5	rs73255864	137701504	A	G	0.0437010460710946	0.0173	0.0117
5	rs111290757	137701516	C	T	0.0385955177593629	0.0741	0.602
5	rs138298543	137703654	A	G	0.0377966226945664	0.074	0.6096
5	rs7730416	137704077	A	T	0.0432989243951476	0.0173	0.01233
5	rs11949335	137704195	A	G	0.043097802902723	0.0173	0.01278
5	rs117150481	137704224	C	T	-0.0271040176920589	0.0853	0.7505
5	rs17207562	137704873	C	T	0.0376040223973664	0.074	0.6111
5	rs10515499	137705218	A	G	-0.0042992284528324	0.0193	0.8222
5	rs757649	137705468	G	T	0.0435000054458512	0.0173	0.01191
5	rs11746353	137706241	T	C	-0.0147989665120717	0.0567	0.7944
5	rs6894775	137706422	T	C	0.0432989243951476	0.0173	0.01236
5	rs112435592	137706625	G	T	0.0374017521540008	0.074	0.6129
5	rs757647	137707315	G	A	0.0473987203698754	0.0174	0.006372
5	rs7719002	137707479	C	T	0.0374017521540008	0.0739	0.6133
5	rs4835678	137708434	C	T	0.0757009883436821	0.0234	0.001205
5	rs4835679	137708815	G	A	0.0418039122811836	0.0177	0.01802
5	rs12719513	137711603	C	T	-0.0036968248442897	0.0192	0.848
5	rs7703010	137711716	C	A	0.0795041011125991	0.0235	0.0007163
5	rs10043984	137712121	C	T	-0.0758988055082073	0.0242	0.001715
5	rs112148211	137712143	C	T	0.0437010460710946	0.0173	0.01169
5	rs72803856	137712520	G	C	-0.0929050743904805	0.0523	0.07543
5	rs6596432	137713761	G	A	0.0368043345220483	0.0739	0.6182
5	rs181727520	137714471	A	G	-0.0349020520092649	0.0819	0.67
5	rs10073922	137717213	G	A	-0.0064004391810282	0.0192	0.7408
5	rs17460017	137717681	A	T	-0.0135007260538548	0.0566	0.8109
5	rs3822837	137718687	T	C	0.0437010460710946	0.0173	0.01172
5	rs3777383	137718856	C	T	0.0437967654983826	0.0173	0.01157
5	rs11242424	137719172	G	T	0.0437967654983826	0.0173	0.0116
5	rs12659550	137719722	G	A	0.0437010460710946	0.0173	0.01183
5	rs184734460	137722246	C	G	0.009197572354042	0.0891	0.9182
5	rs3798148	137722574	C	A	0.0123039944561641	0.0793	0.8769
5	rs3798149	137722822	C	T	0.0750981960059311	0.0242	0.001899
5	rs56286686	137723003	A	G	-0.0143017847108596	0.0567	0.8014
5	rs62380935	137723585	A	G	-0.003596459514405	0.0555	0.9487
5	rs34574126	137723640	T	G	-0.103495589048314	0.0422	0.01407
5	rs376681912	137724317	G	A	0.187201298133238	0.1218	0.1245
5	rs144494506	137724490	G	A	0.0358014124633833	0.074	0.6283
5	rs17171818	137725003	C	T	0.0471984218290006	0.0175	0.006833
5	rs3798150	137726454	T	C	-0.0159972768350078	0.0566	0.7771
5	rs17641165	137728739	G	A	0.0335991726304121	0.0256	0.1901
5	rs2269951	137728774	A	G	0.0425996136188173	0.0174	0.01416
5	rs72803865	137729679	G	A	0.0344980404075674	0.0738	0.6404
5	rs2269950	137730062	A	G	0.0443039255565243	0.0174	0.01078
5	rs2269949	137730183	G	C	0.0441986870716702	0.0174	0.01099
5	rs4835784	137730794	T	G	-0.0052035148315978	0.0194	0.7882
5	rs59846039	137731812	T	C	0.0425996136188173	0.0174	0.01419
5	rs62380939	137731858	C	G	-0.0164953025291975	0.0566	0.7705
5	rs191375679	137731946	A	G	0.0324962313421326	0.0625	0.6027
5	rs62380940	137731986	G	A	0.0425996136188173	0.0174	0.01415
5	rs4835786	137732445	A	G	0.0425996136188173	0.0174	0.01418
5	rs6886388	137733423	G	A	-0.0052035148315978	0.0194	0.7907
5	rs17294563	137733891	A	G	-0.0163021610829842	0.0566	0.7738
5	rs12514582	137734490	A	C	0.216400870446817	0.0863	0.01217
5	rs73257854	137734666	C	A	0.0448012667045393	0.0174	0.009919
5	rs4835680	137735754	A	T	0.0715017216887108	0.0239	0.002771
5	rs4835788	137735916	G	T	0.0446960805488528	0.0174	0.01008
5	rs11746380	137736391	T	C	0.0430020165445429	0.0174	0.01321
5	rs28786717	137736471	G	A	-0.0720009626887629	0.0239	0.002631
5	rs57618921	137736480	T	C	0.0446960805488528	0.0174	0.01006
5	rs12517410	137736611	G	T	0.0715017216887108	0.0239	0.002773
5	rs59023560	137736998	T	A	0.0428966409523063	0.0174	0.01362
5	rs7700917	137737355	T	C	0.0430020165445429	0.0174	0.01338
5	rs118020779	137738861	A	G	-0.0236986067778773	0.0603	0.6948
5	rs4835789	137739040	A	T	0.044600447168905	0.0174	0.01038
5	rs11749205	137739756	T	G	-0.0170037478161859	0.0565	0.7642
5	rs62380954	137740141	A	T	-0.0165969709073694	0.0566	0.7697
5	rs72803873	137740622	C	T	-0.0605996221289296	0.0298	0.04221
5	rs73257862	137740795	C	A	0.0441030061101949	0.0174	0.01122
5	rs7702238	137741343	C	A	0.0439020462871288	0.0174	0.01153
5	rs112365199	137741823	C	A	0.0320024161254944	0.0737	0.6639
5	rs12514133	137742465	T	C	0.0469980831605826	0.0175	0.007283
5	rs113260319	137742713	C	T	-0.0052035148315978	0.0194	0.7891
5	rs62380956	137743298	T	C	0.0421970486997883	0.0174	0.01519
5	rs62380957	137744318	C	T	-0.091896014704537	0.0443	0.03793
5	rs12517974	137744369	A	C	0.0441030061101949	0.0174	0.01135
5	rs4835790	137744392	T	C	0.0703000168001571	0.024	0.003383
5	rs185492458	137744701	G	A	-0.130803687625208	0.0973	0.1788
5	rs7733579	137745399	G	T	-0.0170037478161859	0.0565	0.7635
5	rs7733488	137745591	A	G	-0.0169020380753563	0.0565	0.7645
5	rs4835791	137745700	T	C	0.0703000168001571	0.024	0.003391
5	rs35231526	137745843	A	G	-0.0057967688471774	0.0198	0.7682
5	rs11747361	137746243	G	A	-0.0166986496230515	0.0566	0.7677
5	rs35131895	137748877	A	G	-0.0719042482916749	0.0242	0.00303
5	rs61315180	137749294	A	G	0.0439977464776452	0.0174	0.01162
5	rs11740446	137749375	T	C	-0.0170037478161859	0.0566	0.7643
5	rs12655771	137750065	A	C	0.0439977464776452	0.0174	0.01162
5	rs11951327	137750528	T	C	0.0421970486997883	0.0174	0.01549
5	rs13152997	137750633	C	G	-0.0058973552660839	0.0198	0.7668
5	rs13153017	137750669	C	A	-0.0066017436345624	0.0193	0.7342
5	rs75313335	137751128	A	T	0.0437967654983826	0.0174	0.01188
5	rs72803879	137752028	C	T	-0.085503423613941	0.0352	0.01531
5	rs72803881	137752788	G	A	0.0305970979773775	0.0738	0.6785
5	rs17538215	137752868	C	T	-0.0055956263571598	0.0195	0.7731
5	rs79365102	137753338	A	C	-0.0769026428413419	0.0745	0.3019
5	rs10479184	137753917	C	T	-0.0062998021485279	0.0193	0.7431
5	rs7725416	137754180	T	A	0.0753022587095424	0.0236	0.001417
5	rs7726234	137754695	T	C	0.0752002325629352	0.0236	0.001427
5	rs7706614	137754808	G	A	0.0289955368412525	0.0736	0.6935
5	rs192834842	137754997	A	G	0.0260965047212743	0.0801	0.7441
5	rs7720215	137755293	A	C	0.0291023874205329	0.0736	0.6923
5	rs189506364	137755575	T	G	0.0310043588626902	0.0699	0.6577
5	rs72803883	137755903	G	C	0.0246048038572487	0.0738	0.7389
5	rs12519732	137757377	A	C	0.0439020462871288	0.0174	0.01186
5	rs12514669	137757571	G	C	0.0473033451158665	0.0175	0.007021
5	rs6897871	137758232	G	A	0.0443039255565243	0.0174	0.01109
5	rs7736491	137758356	C	T	0.0212036062510236	0.074	0.7747
5	rs7737080	137758545	G	C	0.0743000965537901	0.0233	0.001462
5	rs7737081	137758546	G	T	0.074197968103965	0.0233	0.001464
5	rs35486585	137758795	G	A	-0.0050024916227914	0.0302	0.8688
5	rs60271703	137758927	T	G	0.0441986870716702	0.0174	0.01124
5	rs10040792	137759010	T	C	0.074095829222854	0.0233	0.001496
5	rs41300795	137760048	G	A	0.0327962744150825	0.0765	0.6681
5	rs740077	137760083	A	C	0.0467022717525102	0.0176	0.00776
5	rs3777384	137760392	C	T	-0.0114958245134845	0.0962	0.9046
5	rs78589002	137760900	G	C	0.0305001066483263	0.0736	0.6784
5	rs3815212	137761555	T	C	0.0467977043485401	0.0176	0.007733
5	rs17171820	137761832	A	G	0.0467977043485401	0.0176	0.007733
5	rs138637547	137762418	A	G	-0.0198966317144566	0.0357	0.577
5	rs2240334	137763615	A	C	-0.0068030886197391	0.0194	0.7274
5	rs17599026	137763798	C	T	-0.0058973552660839	0.0302	0.846
5	rs72803892	137764311	A	G	-0.073904915847972	0.0365	0.04263
5	rs144875091	137765732	C	T	0.0326994961630157	0.0697	0.639
5	rs2286058	137766366	G	A	0.043595744117646	0.0175	0.01269
5	rs143433226	137766436	A	G	0.0317021347305135	0.0736	0.6666
5	rs2286057	137766440	A	G	0.0735013596301142	0.0236	0.00184
5	rs2240332	137767893	G	C	-0.0057967688471774	0.0196	0.7662
5	rs13154187	137768385	A	C	-0.0066017436345624	0.0199	0.7416
5	rs72803896	137768477	G	A	0.0326994961630157	0.0736	0.6575
5	rs73259805	137768494	C	T	0.043595744117646	0.0175	0.01268
5	rs113322698	137769576	G	A	-0.0062998021485279	0.0196	0.7481
5	rs7734755	137770557	A	G	0.0465018336514199	0.0176	0.008316
5	rs12653150	137770833	A	G	0.0432989243951476	0.0175	0.01338
5	rs12657315	137770961	C	T	0.0437010460710946	0.0175	0.01249
5	rs11334	137772296	G	C	0.0467022717525102	0.0176	0.008133
5	rs12659034	137773525	C	T	0.0469980831605826	0.0176	0.007687
5	rs1859466	137775081	C	T	0.0471984218290006	0.0175	0.007107
5	rs2277067	137775273	G	A	-0.0101008421794295	0.0197	0.6064
5	rs982085	137775581	C	G	0.0674997573466154	0.0234	0.003887
5	rs72803898	137775613	G	A	0.0377003271828256	0.0737	0.6089
5	rs2269947	137776931	C	T	-0.0067024110596754	0.0205	0.743
5	rs12516269	137777269	A	G	-0.0073972926304747	0.0205	0.7194
5	rs113089597	137777610	C	T	0.0384992991506098	0.0736	0.6005
5	rs76112370	137777788	A	G	-0.0001000050003333	0.0493	0.9977
5	rs72803900	137777857	G	A	0.0369007163483657	0.0737	0.6168
5	rs12514520	137778068	T	C	-0.0114958245134845	0.0209	0.5823
5	rs35774663	137778320	G	A	0.0437967654983826	0.0175	0.0123
5	rs34747207	137778338	A	G	0.0437010460710946	0.0175	0.01249
5	rs117145648	137778767	C	A	0.146703014692101	0.0493	0.002921
5	rs2350639	137778919	G	T	-0.0124977728299804	0.021	0.5522
5	rs2350640	137778981	A	C	0.0491996041469672	0.0207	0.01761
5	rs2240331	137780368	C	A	0.048904443353603	0.0207	0.01815
5	rs2240330	137780631	C	T	0.0437010460710946	0.0175	0.0126
5	rs4835796	137782115	T	G	0.0499038295281839	0.0207	0.01575
5	rs3798153	137782204	A	C	0.0499038295281839	0.0207	0.01586
5	rs1046576	137782335	G	A	-0.050504132173768	0.0207	0.01467
5	rs76742591	137782578	T	C	0.0305970979773775	0.0606	0.6134
5	rs4835681	137783690	G	C	0.0505980527630914	0.0207	0.01441
5	rs191263962	137784076	C	G	-0.0309954337025195	0.0767	0.6857
5	rs4835682	137784254	C	T	0.0535976373487916	0.0212	0.01151
5	rs6864847	137784515	A	G	-0.0536012187552047	0.0212	0.01145
5	rs34291637	137785499	C	T	-0.0151034855773182	0.0213	0.4784
5	rs10071273	137786448	C	T	-0.0538017009683557	0.0214	0.01192
5	rs9327812	137787523	T	C	-0.0584981343943099	0.0177	0.000969
5	rs6864444	137787720	C	T	-0.0625032603532887	0.0291	0.0317
5	rs6885818	137787827	T	A	-0.0659047873877183	0.021	0.001732
5	rs17703995	137788539	C	T	0.0565977011143899	0.0181	0.001733
5	rs740076	137788607	A	G	-0.0669948688242784	0.021	0.001413
5	rs35711876	137788974	C	A	-0.0165969709073694	0.0209	0.4278
5	rs6874506	137788987	C	T	-0.0662039071233048	0.0211	0.001677
5	rs72803902	137789390	C	T	0.0338022134084658	0.0752	0.6536
5	rs13184188	137789519	G	C	-0.0140989243795016	0.021	0.501
5	rs116908564	137790936	C	T	-0.0449973659307358	0.0777	0.5619
5	rs72805804	137791737	A	G	0.0106035827841911	0.0742	0.8865
5	rs11745881	137792061	A	G	-0.0695966251380842	0.0218	0.001415
5	rs1548587	137792739	A	G	-0.0662039071233048	0.0219	0.002567
5	rs72805805	137794290	C	T	0.0190964956909883	0.0719	0.7901
5	rs7729723	137797380	A	G	-0.0710020313547231	0.0229	0.001958
5	rs62382363	137798297	C	A	0.0465972853767823	0.0189	0.01377
5	rs7735367	137798306	G	A	-0.0707980713087154	0.023	0.002041
5	rs113566341	137798496	T	C	-0.0713026798988422	0.0229	0.001847
5	rs111549735	137798584	T	G	-0.0713026798988422	0.0229	0.001845
5	rs6897407	137798795	G	C	-0.066503116358279	0.0225	0.00318
5	rs79815179	137798959	C	A	-0.0817959103021831	0.0382	0.03216
5	rs77541789	137799666	C	A	-0.0289963604415917	0.052	0.5765
5	rs3813321	137800024	C	T	-0.0694036701388791	0.0229	0.002413
5	rs11743810	137802404	C	T	-0.0649972930239685	0.0226	0.004001
5	rs11748288	137805584	A	G	-0.0625032603532887	0.022	0.004501
5	rs11741807	137805652	G	T	-0.0643038820008199	0.0222	0.003735
5	rs13185520	137807260	G	A	-0.0635043893695306	0.0222	0.004234
5	rs188201117	137810115	C	T	-0.143304710573971	0.1025	0.1621
5	rs142286228	137810696	G	T	0.0454990400712183	0.0809	0.5736
5	rs6895528	137810944	G	T	-0.07339899276978	0.0219	0.0007818
5	rs113619141	137811793	G	A	-0.0938053126850552	0.0812	0.2484
5	rs112832795	137811794	G	T	-0.0938053126850552	0.0812	0.2482
5	rs117429116	137811832	C	T	0.0456041418050158	0.0809	0.5728
5	rs3910201	137812934	A	G	-0.0737003629299574	0.0219	0.0007765
5	rs112070692	137813781	G	A	-0.0812968270859734	0.0382	0.03315
5	rs6596433	137814972	G	A	-0.0736034840446347	0.0219	0.0007806
5	rs6596434	137815044	T	A	-0.0727965247845636	0.022	0.0009139
5	rs6892609	137815222	G	A	-0.0948053072739119	0.0808	0.2403
5	rs13167336	137816101	G	C	-0.0727965247845636	0.0219	0.0009063
5	rs11750575	137816905	T	C	-0.07339899276978	0.0219	0.0008214
5	rs11750582	137816983	T	C	-0.0726029514196542	0.0219	0.0009082
5	rs11242426	137817243	T	C	-0.0724954268501865	0.0219	0.0009146
5	rs111897308	137817638	C	T	-0.0959053568870712	0.0806	0.234
5	rs6890204	137818178	T	C	-0.0714960017050699	0.0219	0.001074
5	rs62382367	137818608	C	T	0.0533985767246953	0.0188	0.004609
5	rs10075580	137818609	G	A	-0.0723019117554052	0.0227	0.001441
5	rs6870458	137818916	G	T	-0.0707980713087154	0.0218	0.001194
5	rs11242428	137820035	A	G	-0.0708946787765477	0.0218	0.00113
5	rs11242429	137821271	T	C	-0.0716034188596929	0.0218	0.001012
5	rs6887341	137821801	G	A	-0.0710986585295806	0.0227	0.001719
5	rs11242430	137822866	C	A	-0.0708946787765477	0.0218	0.001139
5	rs116959140	137824630	G	A	-0.0163021610829842	0.0799	0.8382
5	rs10793824	137824833	C	T	-0.0706048843675517	0.0227	0.001851
5	rs6885225	137824837	T	C	-0.0708946787765477	0.0218	0.001148
5	rs6596435	137827361	C	G	-0.0713993361302911	0.0218	0.001087
5	rs6596436	137829714	G	C	-0.0688036036849463	0.0219	0.001685
5	rs150237702	137830005	T	A	-0.0501991563328521	0.0774	0.5168
5	rs11741961	137830420	C	T	-0.0710020313547231	0.0227	0.001765
5	rs7709119	137830919	G	A	-0.0416973775562091	0.0848	0.6228
5	rs2351028	137831553	A	G	0.0511967897311259	0.019	0.00697
5	rs111842376	137831958	C	T	-0.0428970626523952	0.0851	0.6146
5	rs10078434	137832031	A	T	-0.0440041354980549	0.0848	0.6036
5	rs219277	137833766	C	T	-0.0695001429845276	0.0219	0.001509
5	rs219278	137834091	G	A	-0.0701006276794891	0.0219	0.001377
5	rs11745596	137834139	C	T	-0.0746050187378346	0.0226	0.0009697
5	rs219279	137835233	C	T	-0.0695966251380842	0.0219	0.00152
5	rs219282	137836024	C	G	-0.0499993949944177	0.0823	0.5439
5	rs11749167	137836622	A	G	-0.0734958518452821	0.0226	0.001114
5	rs219284	137836828	A	G	-0.0692964890026564	0.0219	0.001525
5	rs11746175	137836830	T	C	-0.0727965247845636	0.0226	0.001242
5	rs219287	137837245	T	C	-0.0695966251380842	0.0219	0.001483
5	rs138097071	137837829	G	C	-0.192396135365551	0.1102	0.08073
5	rs11750854	137838122	A	G	-0.0668986373554447	0.0204	0.001066
5	rs144044560	137838162	G	A	-0.023401696181619	0.0912	0.7973
5	rs11956240	137840293	C	T	-0.058901107920161	0.0213	0.00576
5	rs13164092	137840860	A	G	-0.0591981397259644	0.0213	0.00552
5	rs55985421	137841263	A	G	-0.0591026555948241	0.0213	0.005582
5	rs11741702	137842787	A	C	0.144697568197265	0.0932	0.1204
5	rs2242599	137844274	A	G	0.0597960433459657	0.0208	0.003962
5	rs10077025	137845771	T	G	0.149298929096234	0.093	0.1083
5	rs4835685	137846155	A	G	0.150297551768755	0.0929	0.1058
5	rs35404194	137847082	C	T	0.0838998746161911	0.0475	0.0774
5	rs35257420	137847709	G	A	0.0053954185169075	0.0236	0.8192
5	rs7714751	137849066	G	A	-0.0579999442979887	0.0212	0.006314
5	rs10077407	137849526	C	T	0.0592024345167419	0.0207	0.004326
5	rs154068	137849659	G	C	0.151398324140445	0.0929	0.1032
5	rs154067	137850059	A	G	0.0590987523872065	0.0207	0.004387
5	rs78706916	137850386	C	T	0.0698991273796672	0.0486	0.15
5	rs3849046	137851192	C	T	-0.0555021391616052	0.0212	0.008676
5	rs147761185	137853639	C	T	0.0645041455467373	0.1074	0.5485
5	rs13155345	137854924	T	C	-0.0579045745015309	0.0213	0.00648
5	rs13169274	137855305	T	C	-0.0579999442979887	0.0213	0.006411
5	rs143106336	137856247	C	T	0.142202440197127	0.0876	0.1045
5	rs154072	137856373	G	A	0.0602010026907569	0.0208	0.003777
5	rs154073	137858067	C	T	0.0597960433459657	0.0209	0.004126
5	rs13165802	137858492	G	A	-0.0579999442979887	0.0214	0.006634
5	rs190764119	137860476	A	G	0.0515957486436504	0.1096	0.6375
5	rs139357643	137860555	G	A	-0.0546990875223834	0.0992	0.5817
5	rs188458842	137861378	T	C	-0.118794797314637	0.0848	0.1611
5	rs7713333	137861507	C	T	0.0563992368491194	0.0208	0.00665
5	rs145050264	137861762	A	G	0.047799197133273	0.0595	0.4215
5	rs34498555	137862097	A	G	-0.0036968248442897	0.0234	0.8743
5	rs154075	137862582	G	T	-0.0540022233826842	0.0212	0.01077
5	rs154076	137863134	A	C	-0.0548047153744336	0.0212	0.009785
5	rs154077	137863618	C	T	0.110700233953311	0.0897	0.2174
5	rs74488756	137864094	C	G	0.0673034452096881	0.0564	0.2334
5	rs9327813	137864421	A	T	0.0560021901152849	0.0208	0.007101
5	rs35485859	137865527	G	C	-0.0031950988965408	0.0235	0.8917
5	rs154078	137866017	C	G	0.139796724378953	0.0897	0.1192
5	rs56152341	137867562	C	T	0.0670042287804738	0.06	0.2642
5	rs154079	137868368	C	T	0.140596376746641	0.0896	0.1168
5	rs34629616	137868606	T	C	0.0575988723793984	0.0208	0.005557
5	rs154080	137868817	A	C	0.140596376746641	0.0896	0.1168
5	rs71596575	137869330	G	A	-0.0025031302181184	0.0236	0.9164
5	rs466483	137869896	G	A	0.140900424493166	0.0896	0.116
5	rs4835687	137872056	A	G	0.0577970987262168	0.0208	0.005354
5	rs462783	137872116	G	A	-0.05519563546795	0.0212	0.009159
5	rs462623	137873408	C	T	-0.128197074005256	0.0929	0.1676
5	rs150446164	137873725	G	A	0.0663025892540632	0.0597	0.2667
5	rs12658925	137873946	C	T	0.0503033045092425	0.0211	0.01719
5	rs4835688	137874003	C	T	-0.0570995920405728	0.0275	0.03791
5	rs139311183	137875721	C	T	-0.0587950465105055	0.097	0.5442
5	rs13187637	137876651	T	C	0.0579009158948382	0.0207	0.005181
5	rs154069	137876920	G	A	0.0562007331879655	0.0212	0.007881
5	rs143770140	137877624	C	T	-0.0680005069007488	0.0737	0.3562
5	rs77796751	137878943	G	A	-0.0939041687013481	0.0729	0.1976
5	rs178146	137879066	T	C	-0.114300357227301	0.0895	0.2015
5	rs178145	137879658	G	A	-0.128504050910497	0.0928	0.1662
5	rs219611	137880351	A	G	-0.116196794402512	0.0895	0.1942
5	rs2268439	137880792	C	T	0.0572023017657484	0.0207	0.005844
5	rs188731	137881104	T	C	0.0565977011143899	0.0212	0.007563
5	rs181919	137882612	A	G	0.0565977011143899	0.0212	0.007659
5	rs187653	137882698	T	C	0.0575988723793984	0.0212	0.006604
5	rs255994	137883368	C	G	-0.143604816767645	0.0894	0.1084
5	rs11740501	137883734	G	A	-0.0582967085104029	0.0274	0.03357
5	rs255992	137884250	T	C	-0.115399628229752	0.0894	0.1969
5	rs13160755	137885631	A	G	0.0570984120398765	0.0208	0.006071
5	rs255998	137889537	A	T	-0.11840072638803	0.0894	0.1853
5	rs255999	137889799	A	G	0.0563047162104676	0.0212	0.007995
5	rs7306	137891109	C	G	-0.147201547739052	0.0894	0.09944
5	rs10117	137892170	G	A	0.0584009748744768	0.0212	0.005748
5	rs72805829	137893994	A	G	-0.0955972209967065	0.044	0.02973
5	rs41295743	137895134	C	T	-0.0411032840784537	0.0845	0.6265
5	rs256002	137895218	C	T	0.0560021901152849	0.0212	0.008292
5	rs256003	137895300	A	C	-0.118603372040286	0.0893	0.184
5	rs41295739	137895963	C	T	0.185798837373499	0.0873	0.03337
5	rs256004	137896128	A	C	-0.148998972687656	0.0893	0.0952
5	rs256005	137896289	G	A	-0.148998972687656	0.0893	0.09524
5	rs256006	137897094	A	G	0.0562007331879655	0.0212	0.008069
5	rs2304057	137897174	C	T	0.056900047132812	0.0208	0.006201
5	rs256007	137897589	A	C	0.054497654936202	0.0212	0.01007
5	rs256017	137900039	G	T	0.0535028515173065	0.0212	0.01172
5	rs256016	137901416	T	G	-0.133097201184984	0.0862	0.1226
5	rs7711958	137901501	C	T	0.0551035262260241	0.0209	0.008238
5	rs1042665	137902339	T	C	0.0471984218290006	0.0203	0.02005
5	rs256015	137902610	G	A	-0.121704464417631	0.089	0.1713
5	rs256014	137903084	A	G	0.054497654936202	0.0213	0.01054
5	rs256013	137903798	T	C	0.052696808999969	0.0213	0.01329
5	rs256012	137905405	G	A	0.151002873536527	0.0892	0.09025
5	rs6596438	137905448	T	G	0.0567016428693038	0.0209	0.006643
5	rs256010	137906406	T	C	0.151303774091165	0.0891	0.08944
5	rs6874487	137907006	A	G	0.0565031992337321	0.0209	0.006806
5	rs41295693	137908828	C	T	0.0933992642585498	0.1201	0.4368
5	rs185342	137909066	G	C	0.151896712979977	0.0891	0.08804
5	rs256009	137910129	A	T	0.151999796907566	0.089	0.08777
5	rs256008	137910671	G	C	0.152497886144537	0.089	0.08648
5	rs17523658	137911022	G	C	0.123800450203952	0.0475	0.009086
5	rs690158	137912691	C	T	0.15240344000667	0.089	0.08687
5	rs409273	137913882	A	G	-0.0530949163341788	0.0214	0.01307
5	rs10076333	137915571	T	C	0.152102870209954	0.089	0.08734
5	rs4835689	137915767	T	A	0.0563992368491194	0.021	0.007182
5	rs140651539	137916001	G	A	0.0832007925927607	0.1036	0.422
5	rs7381008	137916278	G	A	0.152102870209954	0.089	0.08736
5	rs10070909	137916793	G	T	0.0562007331879655	0.021	0.007369
5	rs7378701	137917511	A	T	0.108298196445168	0.0821	0.1869
5	rs7378744	137917639	G	A	-0.0546990875223834	0.0215	0.01085
5	rs11957778	137917826	G	A	-0.0546990875223834	0.0215	0.01087
5	rs10900854	137918276	G	C	0.151802210043872	0.089	0.08801
5	rs72805831	137919405	C	T	-0.098197343653669	0.0466	0.03497
5	rs9968657	137920430	A	G	0.0565977011143899	0.021	0.007008
5	rs7443140	137924729	G	T	0.151200618386133	0.089	0.08931
5	rs58044164	137924915	C	T	-0.0527048164320283	0.0459	0.2501
5	rs13167574	137925248	T	C	0.150504038907061	0.089	0.09095
5	rs13185992	137925635	C	T	-0.0527048164320283	0.0214	0.01393
5	rs7379761	137925638	G	C	0.150504038907061	0.089	0.09085
5	rs117428177	137925855	C	A	-0.225997620297116	0.0937	0.01586
5	rs68128065	137926467	T	C	-0.0536012187552047	0.0215	0.0126
5	rs57958956	137926641	G	T	0.0558036076154242	0.021	0.00781
5	rs143549354	137926884	A	G	-0.136404086289288	0.1209	0.259
5	rs62382412	137927226	G	A	0.0558036076154242	0.021	0.007901
5	rs11738995	137927619	C	G	-0.0523043316292892	0.0215	0.01484
5	rs11242434	137928058	A	G	0.148997424586458	0.089	0.09414
5	rs11953219	137928170	T	C	0.0553968632202877	0.021	0.008278
5	rs117612903	137928933	G	A	0.0049974917102918	0.0844	0.9527
5	rs7700499	137929266	A	G	0.148601023216267	0.089	0.09515
5	rs4835690	137929770	G	A	0.0553968632202877	0.021	0.008286
5	rs142909566	137930025	C	T	0.0548952993715794	0.0675	0.4158
5	rs13156556	137930347	T	C	0.148402763590329	0.089	0.09559
5	rs2043273	137931091	C	T	-0.0519040071504222	0.0215	0.01579
5	rs17207604	137931590	G	A	-0.0530000131617053	0.0215	0.01371
5	rs7732337	137931814	T	G	0.148402763590329	0.089	0.09565
5	rs11959184	137931878	A	G	0.0553968632202877	0.021	0.008354
5	rs10078032	137932424	A	G	0.148799243543118	0.089	0.09466
5	rs181135566	137934495	T	C	-0.0923017097918708	0.0998	0.3553
5	rs10793825	137934571	G	T	0.0570039574677328	0.021	0.00675
5	rs28587037	137935044	T	C	0.0584952975902863	0.0211	0.005509
5	rs12654036	137935667	G	C	0.0577970987262168	0.021	0.005958
5	rs12654060	137935714	G	T	0.0582972096102774	0.021	0.005625
5	rs11242435	137935967	T	C	0.0595982128860241	0.0211	0.004697
5	rs6596443	137936069	A	C	0.12470127160197	0.0859	0.1464
5	rs6891346	137936713	T	C	0.12150056153085	0.086	0.1576
5	rs1811371	137936905	G	T	-0.0562952570552056	0.0215	0.008937
5	rs11242436	137937318	A	G	0.0579009158948382	0.021	0.005908
5	rs10900855	137937537	C	T	0.0454990400712183	0.0203	0.02522
5	rs181692560	137938307	T	C	0.0452027848308288	0.068	0.5066
5	rs4835691	137938573	G	T	-0.0561048513847726	0.0215	0.009207
5	rs149668901	137938641	T	C	0.0200967016991224	0.0649	0.7566
5	rs11745065	137939170	G	C	-0.056496280157669	0.0216	0.008804
5	rs11745933	137940165	C	T	-0.0557981629302465	0.0216	0.009792
5	rs6893278	137940905	C	T	0.127002626536815	0.0858	0.1388
5	rs72805841	137941386	G	A	0.0060019521956343	0.0485	0.9016
5	rs6879968	137941939	T	G	0.126103876795726	0.0859	0.1424
5	rs10043583	137942606	C	T	0.126800037804459	0.0859	0.1397
5	rs7379154	137943130	G	A	0.126896933188351	0.0859	0.1395
5	rs28377921	137943322	C	T	0.0487044462100383	0.0223	0.02889
5	rs34858014	137944006	C	T	-0.0460020545617973	0.0229	0.04471
5	rs13159624	137945037	C	T	-0.044599955369026	0.0228	0.05067
5	rs10041640	137945135	C	T	0.0485996698360624	0.0223	0.02913
5	rs142233227	137945290	T	C	0.132903695663998	0.1018	0.1918
5	rs7380609	137945310	A	G	0.118600479236102	0.0858	0.1671
5	rs4835692	137945751	C	G	-0.044599955369026	0.0229	0.05177
5	rs11746692	137946355	C	A	-0.0449032281024259	0.0229	0.05002
5	rs13165665	137946500	A	G	-0.0453007592301635	0.023	0.04838
5	rs111923265	137947071	A	C	-0.206999569490905	0.1265	0.1017
5	rs6421919	137947980	G	T	0.115602883072087	0.0868	0.1828
5	rs891953	137948140	C	G	-0.0480984034910313	0.0233	0.03868
5	rs6421920	137948191	A	G	0.117498550749945	0.0871	0.1771
5	rs10063224	137953304	T	C	-0.0315009870620622	0.0263	0.2312
5	rs35870076	137953417	G	C	-0.0299953975354009	0.0261	0.2499
5	rs148470046	137953531	G	A	-0.215398620866764	0.0906	0.01739
5	rs12655368	137953803	T	C	0.041995705452017	0.0238	0.07764
5	rs10065607	137954766	T	G	-0.0305004454483837	0.0258	0.2375
5	rs117564251	137954775	C	T	0.219801974459831	0.1518	0.1477
5	rs79847085	137954881	G	C	-0.0517039049923374	0.05	0.3012
5	rs12152988	137954954	G	A	-0.0322029950400999	0.0367	0.3805
5	rs34779661	137955074	G	T	-0.0289963604415917	0.0259	0.2625
5	rs17171888	137955872	G	A	0.0081963182244858	0.0288	0.777
5	rs11948006	137956198	G	T	-0.0267958227871631	0.0257	0.2967
5	rs11948009	137956265	G	A	-0.0281011651109099	0.0257	0.2743
5	rs2060213	137957814	T	C	-0.0138961051921114	0.0204	0.4938
5	rs2060214	137958314	T	C	0.0103957761821204	0.0284	0.7134
5	rs6859482	137959404	C	T	-0.0145046862028817	0.0203	0.474
5	rs59526041	137960576	A	G	0.0384030712829451	0.0238	0.1065
5	rs4835644	137960750	T	C	-0.0471020897690825	0.0256	0.06633
5	rs34697686	137961491	C	G	-0.0285949668801128	0.0254	0.2617
5	rs189048291	137962739	C	T	-0.002002002670673	0.0914	0.9825
5	rs35228322	137962801	C	T	-0.0364046818937998	0.0255	0.154
5	rs35842328	137963703	T	C	-0.0282040203730758	0.0194	0.1466
5	rs34522982	137963776	G	A	-0.0285949668801128	0.0253	0.2572
5	rs6596445	137965309	C	T	-0.0127003085782322	0.0201	0.5284
5	rs4835695	137965958	C	T	-0.0777993924544118	0.043	0.07015
5	rs6891007	137966643	T	C	-0.0467981495486393	0.0226	0.03825
5	rs11953333	137967616	G	A	-0.0288007896057264	0.0251	0.2513
5	rs11743323	137967734	G	A	-0.0765031459861153	0.0426	0.07277
5	rs7716228	137967937	G	A	-0.0289037168568363	0.0251	0.2493
5	rs7720134	137968031	G	A	-0.029202265808213	0.0251	0.2442
5	rs6880094	137968093	A	G	-0.0166986496230515	0.0246	0.4966
5	rs72805847	137968143	A	C	-0.0750037578653527	0.0427	0.07925
5	rs13436934	137968200	A	G	-0.015895669405385	0.0249	0.5234
5	rs34224496	137968722	C	G	-0.027998320426861	0.0252	0.2665
5	rs74591003	137970033	T	A	0.0096037361426946	0.0298	0.746
5	rs111770068	137970521	A	G	-0.0630995569433169	0.0425	0.1377
5	rs4835696	137972584	G	A	-0.0586996008587778	0.0214	0.006062
5	rs117430826	137972643	G	A	0.0205964297986501	0.1095	0.8506
5	rs4835645	137972657	T	C	-0.0575973336805821	0.0214	0.007181
5	rs34722116	137972799	G	A	-0.0332982854015147	0.026	0.1999
5	rs77468702	137972831	G	C	0.0511967897311259	0.0418	0.2209
5	rs35923521	137972964	G	A	-0.0332982854015147	0.026	0.1994
5	rs75280668	137973928	A	G	-0.0437011352710986	0.0449	0.3302
5	rs34157062	137974032	C	G	-0.0316041926269978	0.0261	0.2258
5	rs11740059	137974124	T	C	-0.0584981343943099	0.0205	0.004235
5	rs75329963	137975390	T	A	-0.0525045539821493	0.0449	0.242
5	rs57351487	137976323	G	A	-0.0710020313547231	0.031	0.02183
5	rs58824859	137976541	A	C	-0.0598030843707537	0.0226	0.008052
5	rs79758436	137976810	A	G	-0.0180010511095525	0.0442	0.6834
5	rs7379760	137976852	T	G	-0.0322029950400999	0.0206	0.118
5	rs17657378	137977109	T	C	-0.0596013954910886	0.0298	0.04572
5	rs17171904	137977864	C	T	-0.0475004961488543	0.03	0.1134
5	rs11747792	137977959	C	G	-0.0582013104087528	0.0224	0.00939
5	rs28386947	137978163	A	C	-0.0636002947429691	0.0252	0.01153
5	rs72805852	137978859	C	G	-0.0566973436785452	0.0294	0.05433
5	rs72805853	137978866	G	A	-0.0555972801024095	0.0295	0.05898
5	rs4835646	137979158	A	C	-0.0476997588774203	0.0286	0.09554
5	rs17657439	137980063	T	A	-0.0555972801024095	0.0296	0.06051
5	rs76210266	137980354	C	T	-0.107496127788248	0.1201	0.3708
5	rs3849047	137980476	C	T	-0.0529051189949894	0.0218	0.01533
5	rs6596446	137980855	T	C	-0.0416035498550752	0.0213	0.05069
5	rs56036062	137981801	G	A	-0.031397792147416	0.031	0.311
5	rs146121259	137981977	G	T	-0.049400350295127	0.0468	0.2908
5	rs72805854	137982551	G	A	-0.0274020297483382	0.0312	0.3812
5	rs141393379	137984803	A	G	-0.126198345257731	0.0911	0.1661
5	rs1651030	137987412	C	G	-0.102099172955455	0.0564	0.0705
5	rs1651031	137987439	T	C	-0.040197189751413	0.0214	0.06023
5	rs58914268	137987814	T	C	0.027799974857679	0.0542	0.6073
5	rs9885129	137987881	A	G	0.004001981379298	0.0541	0.9418
5	rs138195801	137988480	C	T	-0.0957952974548668	0.09	0.2867
5	rs117225557	137988930	C	T	0.0158044491449436	0.1048	0.8801
5	rs6866645	137988944	A	G	0.0178006246255066	0.0481	0.7112
5	rs9885511	137989020	C	T	0.0177023841130051	0.0468	0.7062
5	rs9885516	137989342	G	A	0.0172994970780611	0.0475	0.7163
5	rs9327816	137989513	C	T	0.016296487966892	0.0474	0.7318
5	rs185836281	137991729	G	A	-0.0038975857287134	0.0783	0.9606
5	rs744675	137991852	A	G	0.0001999800026662	0.043	0.9959
5	rs744673	137992127	A	C	0.0034041991335623	0.0435	0.9382
5	rs143789326	137992575	T	C	-0.0679041786138728	0.0751	0.3657
5	rs882740	137992709	G	A	0.0355022698424966	0.059	0.5475
5	rs2003393	137993483	T	A	-0.0024028846163103	0.0433	0.955
5	rs10054891	137993683	G	C	-0.0030045090202987	0.0433	0.9445
5	rs10064566	137994081	T	A	-0.003797200248385	0.0434	0.9305
5	rs11242437	137994619	C	A	0.0263010744193707	0.0646	0.6843
5	rs7702038	137994910	G	A	-0.0054950702819798	0.0435	0.8985
5	rs10062943	137995762	A	G	0.0270994698817177	0.0594	0.6481
5	rs72788811	137996661	C	T	0.0346043046869299	0.0635	0.5859
5	rs78701885	137997183	C	A	0.0050969882578437	0.0782	0.9484
5	rs142568136	137998090	A	G	-0.100704704121632	0.0777	0.195
5	rs145996235	137998415	C	T	-0.0820021260805914	0.0762	0.2823
5	rs80124232	137998486	C	T	-0.0183982139464423	0.0472	0.6972
5	rs17171939	137998670	T	C	-0.0660009232598249	0.0707	0.3511
5	rs9327818	137999050	C	T	0.0298014912367898	0.0604	0.6218
5	rs148512028	137999323	G	T	-0.0872041228366444	0.0763	0.2534
5	rs12186999	137999404	C	G	0.0327962744150825	0.0328	0.3162
5	rs7724633	138000372	T	A	-0.0154994990469515	0.0444	0.7269
5	rs111289905	138003304	A	T	-0.039104719880761	0.0384	0.3087
5	rs148987469	138003319	T	G	-0.135201357668848	0.0778	0.08209
5	rs79211358	138003982	C	A	-0.114804974485826	0.0769	0.1357
5	rs58840451	138004941	G	A	0.0808977266559906	0.0746	0.2783
5	rs145343382	138006736	C	T	-0.143397041349038	0.0783	0.06702
5	rs150357670	138009312	G	A	-0.141598127131055	0.0757	0.06128
5	rs138027415	138009485	A	G	-0.132994393976966	0.0772	0.0848
5	rs116827504	138009503	G	T	-0.129801215536425	0.0723	0.07274
5	rs11242438	138009761	C	T	0.0505980527630914	0.0788	0.5208
5	rs56836084	138010916	C	T	0.0799011591944847	0.0665	0.2292
5	rs141992655	138010992	G	A	-0.131795756854934	0.0772	0.08799
5	rs11957671	138012666	C	T	0.0577970987262168	0.0779	0.4585
5	rs144401783	138014985	G	A	-0.132195142946773	0.077	0.08598
5	rs182395769	138015126	G	A	-0.146703479192209	0.0779	0.05964
5	rs187001606	138015127	C	T	-0.146703479192209	0.0779	0.05961
5	rs142152655	138015157	A	G	-0.148697243545295	0.0779	0.05617
5	rs146361795	138015172	A	G	-0.148801677946081	0.0779	0.05614
5	rs201304192	138017361	A	C	0.0281014301108748	0.0337	0.4032
5	rs184526462	138018757	T	C	-0.131499173267521	0.0769	0.08745
5	rs187362715	138020209	C	T	0.0497991787524836	0.0869	0.567
5	rs147817722	138020635	C	G	0.0653007305821358	0.0806	0.4178
5	rs10078499	138020898	C	T	-0.0326988269632397	0.0492	0.5064
5	rs10065171	138021067	A	C	0.0507026199737612	0.0783	0.5169
5	rs142928593	138022310	C	G	-0.144898612505318	0.0778	0.0626
5	rs67665497	138022750	T	C	-0.0406032684425478	0.028	0.1464
5	rs72788815	138023526	G	T	0.0485044090596151	0.0721	0.5012
5	rs150509492	138024063	C	T	-0.0428970626523952	0.0421	0.3086
5	rs143262004	138024842	T	C	-0.146900360363477	0.0777	0.05872
5	rs10077424	138025240	C	T	0.0479040574070545	0.079	0.5445
5	rs141951191	138025710	C	T	-0.145997342137556	0.0778	0.06049
5	rs12189478	138026078	G	T	0.0392014821991368	0.0801	0.6247
5	rs10052293	138027860	G	A	-0.0377018671840115	0.0501	0.4522
5	rs145616287	138028202	T	C	0.110198792298076	0.1067	0.302
5	rs117998666	138028453	G	A	-0.142497179728556	0.0778	0.0669
5	rs11746088	138028668	A	C	-0.0364980230402006	0.0498	0.4642
5	rs148347649	138029178	T	C	-0.142797043638721	0.0778	0.0664
5	rs11741310	138030056	G	A	0.0542040540135122	0.081	0.5037
5	rs10060717	138031689	G	A	-0.0411032840784537	0.0504	0.4146
5	rs11742397	138031907	C	T	0.0400953305639422	0.0826	0.6274
5	rs13357355	138032194	C	G	-0.0396039865931634	0.05	0.4287
5	rs13357397	138032464	C	T	-0.0406032684425478	0.0501	0.4176
5	rs10077660	138032898	A	G	-0.0319964709431669	0.052	0.5385
5	rs17171942	138033901	T	C	-0.0366017456445608	0.0506	0.4701
5	rs182251357	138034112	A	G	0.0719019692890779	0.079	0.3628
5	rs10066809	138034173	G	A	0.0539008916487975	0.084	0.521
5	rs10066819	138034304	C	T	0.0535976373487916	0.0841	0.5241
5	rs79786433	138034340	A	T	-0.146599263674424	0.0776	0.05902
5	rs78783581	138034509	G	A	-0.153804073235597	0.0768	0.04527
5	rs10059749	138036255	G	T	0.0485044090596151	0.0818	0.5534
5	rs78587600	138036547	G	A	-0.149498186146602	0.0776	0.05403
5	rs9327819	138038642	C	A	-0.142001448197372	0.073	0.05182
5	rs10036084	138040238	A	G	-0.165794877797004	0.0584	0.004483
5	rs117102535	138040813	T	A	-0.181905643297965	0.06	0.002447
5	rs11750163	138041609	T	C	-0.0827948246089151	0.0436	0.05743
5	rs79360754	138041616	T	C	-0.166704145898878	0.0584	0.004329
5	rs13171173	138042464	G	T	0.0304031059110447	0.067	0.6498
5	rs7702510	138042478	A	G	-0.166101810947013	0.0582	0.004306
5	rs73265515	138042807	A	T	-0.165794877797004	0.0582	0.004354
5	rs190160571	138043367	A	G	-0.0440041354980549	0.1386	0.7509
5	rs311608	138043689	A	C	-0.0840013661662842	0.0434	0.05302
5	rs311607	138044920	T	C	0.0225048553400694	0.026	0.3876
5	rs76169207	138045038	T	A	0.0929984188337525	0.0692	0.1794
5	rs80151503	138045063	C	T	-0.107395919019897	0.0477	0.02448
5	rs311606	138045240	G	A	-0.027196494688472	0.0279	0.33
5	rs311605	138045839	T	C	0.0210959082947329	0.026	0.4163
5	rs56165444	138046416	A	C	0.0223972974420383	0.0279	0.4236
5	rs57058893	138048543	A	T	-0.105404961089954	0.0472	0.02566
5	rs57869939	138048559	A	C	-0.104094650536593	0.0472	0.02737
5	rs73790330	138048708	G	A	0.0109992854583691	0.0391	0.7792
5	rs59564360	138048743	G	C	-0.104805114366126	0.0472	0.02623
5	rs311604	138049363	C	T	0.0250047589895661	0.068	0.7134
5	rs145800948	138049446	C	T	-0.103994782030043	0.0472	0.02749
5	rs148646574	138049825	C	T	0.0318958749835631	0.0364	0.3817
5	rs311603	138049851	A	G	0.0255995183002125	0.0317	0.4205
5	rs187489369	138050956	A	C	-0.0358966439977618	0.0866	0.6787
5	rs114594197	138051469	C	T	-0.102996645135889	0.0468	0.02778
5	rs376423920	138051875	T	C	-0.102697398238343	0.0468	0.0281
5	rs311602	138053059	A	G	-0.0252972953741621	0.0275	0.3577
5	rs311601	138053386	G	A	0.0308977113278438	0.068	0.65
5	rs146216781	138053449	G	A	-0.101401695470647	0.0467	0.02975
5	rs930063	138053618	C	G	-0.0248051189189711	0.0275	0.3672
5	rs930062	138053623	G	A	-0.0252972953741621	0.0275	0.3588
5	rs311600	138054085	C	T	0.0133998200630165	0.0332	0.6853
5	rs142228803	138054160	G	A	-0.101501305332106	0.0466	0.02943
5	rs113394635	138054190	G	A	-0.0031950988965408	0.0845	0.97
5	rs150347459	138054223	G	A	-0.101003355216417	0.0468	0.03103
5	rs311599	138054683	G	A	0.0136957831289865	0.0332	0.6806
5	rs74931099	138054861	T	C	-0.101899844028846	0.0465	0.02849
5	rs75149161	138055062	G	A	-0.101003355216417	0.0465	0.03002
5	rs17286171	138055308	C	T	-0.0377018671840115	0.0659	0.5677
5	rs311597	138055901	A	G	0.0311013012983478	0.0315	0.324
5	rs75455584	138056121	A	G	0.112301372087145	0.0398	0.004803
5	rs148156858	138056200	C	T	-0.101899844028846	0.0464	0.02821
5	rs172664	138056306	G	A	-0.0101008421794295	0.0266	0.7048
5	rs116971641	138056983	A	T	-0.101899844028846	0.0464	0.02814
5	rs139474874	138057660	G	T	0.0899960849805562	0.0846	0.2875
5	rs17171955	138058183	G	C	-0.0998976863400252	0.0462	0.03081
5	rs160403	138058482	T	C	-0.0087985943563496	0.0233	0.7056
5	rs60880420	138059262	G	C	-0.100395086055156	0.0464	0.03029
5	rs160402	138059288	G	T	0.0148984646619666	0.0332	0.6525
5	rs58475473	138059347	A	G	-0.100804244576614	0.0464	0.02977
5	rs73790331	138060702	C	T	0.0356952753244514	0.0267	0.1811
5	rs78597109	138061305	T	C	0.140300927531342	0.0655	0.03219
5	rs160401	138061341	T	C	0.0270021387025708	0.0247	0.2742
5	rs191859215	138061395	G	A	-0.026600681797179	0.0811	0.7434
5	rs2115148	138061558	C	T	-0.0997982360788863	0.0461	0.03053
5	rs78459682	138062542	G	A	-0.103795074933121	0.0459	0.02354
5	rs160400	138063019	C	T	-0.0107980900995126	0.0265	0.6825
5	rs160399	138063241	A	G	-0.0112025145079934	0.0265	0.6737
5	rs160398	138063439	T	G	0.0321960982163169	0.0314	0.306
5	rs274119	138064219	G	A	-0.0106970095483354	0.0265	0.687
5	rs151032632	138064486	C	T	-0.104805114366126	0.0458	0.02217
5	rs145174283	138064760	C	T	0.0382009626151637	0.0364	0.2937
5	rs274118	138064887	A	G	-0.0111013930711739	0.0265	0.6759
5	rs274117	138065048	A	G	-0.0110002818588653	0.0265	0.6777
5	rs182629009	138065629	C	A	-0.0007002451143934	0.0767	0.9923
5	rs160397	138065763	G	A	-0.0105959392134034	0.0265	0.6893
5	rs170170	138066211	C	T	0.0329994782631079	0.0315	0.2944
5	rs825669	138066947	A	T	-0.0124977728299804	0.0266	0.6392
5	rs4835647	138068893	G	C	0.0949010051947198	0.0421	0.02415
5	rs77291402	138069553	C	T	-0.200196363530886	0.081	0.01347
5	rs67514550	138069636	C	T	-0.0267958227871631	0.0301	0.3732
5	rs311589	138069668	G	C	0.0329027196757078	0.0315	0.2963
5	rs311590	138069710	T	C	-0.0122041688389067	0.0266	0.6463
5	rs311591	138069894	C	T	0.0329027196757078	0.0315	0.2963
5	rs73790332	138070018	C	A	0.0430020165445429	0.036	0.2327
5	rs311592	138070195	T	C	0.0326027085440124	0.0315	0.2998
5	rs311593	138070621	C	T	0.0173977771764203	0.0686	0.8003
5	rs311594	138070757	C	T	0.0327962744150825	0.0315	0.297
5	rs148461281	138070797	A	G	-0.104705174884951	0.0458	0.02208
5	rs143619028	138071840	G	A	-0.1049050638362	0.0458	0.02189
5	rs311595	138071872	T	C	-0.0111013930711739	0.0265	0.6761
5	rs311596	138072082	A	T	0.0326994961630157	0.0315	0.2987
5	rs1651359	138075163	T	C	-0.033701571673015	0.0315	0.2838
5	rs73790334	138075947	T	C	-0.0132980281439898	0.029	0.6466
5	rs75231031	138076077	T	C	-0.101899844028846	0.0463	0.02773
5	rs1703211	138076276	G	A	0.0087020272939009	0.0267	0.7434
5	rs1627698	138077466	A	G	-0.0353992243518656	0.0315	0.2606
5	rs1703212	138078552	A	G	0.0051964749068174	0.0266	0.8449
5	rs1651032	138078840	C	T	-0.0377953294954024	0.0314	0.229
5	rs1725352	138078992	T	C	-0.0378991867540796	0.0314	0.2282
5	rs1725353	138079005	C	T	-0.0378991867540796	0.0314	0.2274
5	rs1703213	138079052	T	C	-0.0262002485024742	0.0687	0.7033
5	rs1651358	138081007	A	G	-0.0225012653465135	0.068	0.7408
5	rs1725335	138081230	A	G	-0.0221024699079472	0.068	0.7451
5	rs113315313	138081733	G	C	0.0399992561638529	0.0359	0.2657
5	rs311613	138083337	T	C	-0.0350988198393953	0.0314	0.2637
5	rs160406	138083721	T	C	-0.0364980230402006	0.0315	0.2467
5	rs160405	138084076	G	A	-0.0369959896867261	0.0315	0.2399
5	rs160404	138084269	G	A	-0.036798848237098	0.0315	0.2426
5	rs78595527	138085039	C	A	-0.05519563546795	0.0643	0.3909
5	rs700614	138085286	A	C	0.004001981379298	0.0266	0.8812
5	rs700615	138085834	C	A	-0.0385017716536664	0.0315	0.2222
5	rs11949550	138086480	A	C	0.0423983514166169	0.0359	0.2378
5	rs700616	138087873	A	C	-0.0385953087593848	0.0315	0.2206
5	rs700617	138087979	A	G	-0.0388967656299467	0.0315	0.217
5	rs700618	138088118	C	T	-0.0388967656299467	0.0315	0.2176
5	rs700619	138088749	G	C	-0.0320997276601081	0.0692	0.6428
5	rs28365836	138088756	C	G	0.0421970486997883	0.0359	0.2397
5	rs184247003	138091623	C	T	0.0018981972830802	0.0731	0.9796
5	rs12653845	138091697	T	G	-0.0313049258284153	0.0296	0.2912
5	rs73790337	138092484	G	A	0.0423024980338776	0.0359	0.2387
5	rs117087060	138093109	G	C	-0.101401695470647	0.0463	0.02833
5	rs1095374	138095206	A	G	-0.0475004961488543	0.0314	0.1306
5	rs825672	138095643	T	C	-0.0312017511432645	0.0692	0.6523
5	rs145134875	138096106	G	A	0.0404987422798789	0.0361	0.2621
5	rs148689984	138096312	C	T	0.0893012532207331	0.1056	0.3977
5	rs77629298	138096583	G	A	0.0277027118389473	0.0301	0.3575
5	rs147820383	138096962	C	T	0.0029955089797983	0.0732	0.967
5	rs189374538	138097004	A	G	-0.053200374867981	0.0812	0.5124
5	rs1828186	138097168	C	A	0.0432989243951476	0.036	0.2291
5	rs700620	138097936	C	T	-0.043502667649395	0.0315	0.1668
5	rs73790339	138098422	C	T	0.0434042576072856	0.0359	0.2267
5	rs700621	138098430	C	T	-0.0435966737180782	0.0315	0.1658
5	rs700622	138098551	T	C	-0.0249999098013234	0.0697	0.7192
5	rs700623	138098682	A	G	0.0008995952428359	0.0266	0.9716
5	rs700624	138099021	C	G	-0.0418016408837633	0.0315	0.1846
5	rs74986572	138099185	C	T	-0.101600925116677	0.0462	0.02798
5	rs700625	138099597	A	T	-0.0416973775562091	0.0316	0.1859
5	rs62384266	138100042	T	C	-0.0419997711602818	0.0316	0.1837
5	rs7722965	138100455	T	C	-0.0326988269632397	0.0694	0.6371
5	rs2940594	138100998	A	G	-0.0421040660228114	0.0316	0.1824
5	rs2940595	138101037	A	G	-0.0421040660228114	0.0316	0.1818
5	rs147705041	138101098	T	C	0.102998728833718	0.0443	0.02005
5	rs1725351	138101586	C	T	0.0513962890834148	0.0743	0.4885
5	rs2174972	138101918	C	G	-0.0425004857321486	0.0316	0.178
5	rs73790340	138102178	A	G	0.0439977464776452	0.0358	0.2198
5	rs73790341	138102489	T	G	0.0435000054458512	0.0359	0.2254
5	rs825675	138102972	A	G	-0.0343016316970211	0.0694	0.6208
5	rs851278	138103266	A	G	-0.0416035498550752	0.0316	0.1874
5	rs73790342	138104613	C	T	0.0444952398865513	0.0358	0.214
5	rs825677	138104770	T	C	-0.0259949602770859	0.0701	0.7102
5	rs77811072	138105356	C	T	0.043595744117646	0.0359	0.2245
5	rs2693963	138106326	T	G	-0.0431998193062192	0.0316	0.1707
5	rs2693962	138106384	T	G	-0.0272992569378225	0.0701	0.6969
5	rs6866199	138106497	C	T	-0.0431998193062192	0.0316	0.1708
5	rs73790349	138107637	T	G	0.0444952398865513	0.0358	0.2144
5	rs62384267	138108703	T	C	-0.0050024916227914	0.0786	0.9496
5	rs1976561	138110540	C	T	-0.046201018900714	0.0315	0.1428
5	rs1976562	138110594	G	A	-0.0288007896057264	0.0702	0.6813
5	rs1567313	138110702	A	G	-0.0440981887217984	0.0316	0.1623
5	rs377594714	138113241	C	T	0.0374017521540008	0.0455	0.4109
5	rs77656014	138114721	C	T	0.0465972853767823	0.0358	0.1937
5	rs825770	138115219	T	G	-0.044401309298167	0.0316	0.1602
5	rs825769	138115355	G	A	-0.0442967745820927	0.0316	0.1607
5	rs825768	138116035	C	G	-0.0009004052431641	0.0266	0.9731
5	rs700626	138117938	A	G	-0.0451961304529691	0.0316	0.1525
5	rs3804206	138118338	G	T	0.0469026696862194	0.0358	0.1901
5	rs700627	138119400	A	T	-0.0447986409079867	0.0316	0.1563
5	rs76171263	138120354	C	G	0.0933992642585498	0.0424	0.02771
5	rs825764	138121038	T	C	-0.0341050206499513	0.0704	0.6283
5	rs825763	138121335	C	T	-0.0469972723609114	0.0315	0.136
5	rs117148317	138121581	C	A	0.0402010017441475	0.037	0.277
5	rs143605606	138122193	C	T	-0.0112025145079934	0.0982	0.9091
5	rs75851510	138123353	A	G	0.0335024720540013	0.037	0.3656
5	rs700629	138123994	T	G	-0.0017014466397575	0.0266	0.9501
5	rs825759	138125939	G	A	-0.0358966439977618	0.0705	0.6099
5	rs825758	138126977	G	A	-0.0454995840713661	0.0316	0.1499
5	rs7729427	138128079	C	T	0.0450020459197846	0.0358	0.2081
5	rs3804205	138128545	C	T	0.0450020459197846	0.0358	0.208
5	rs28363391	138130051	A	C	0.0450976409030327	0.0358	0.2073
5	rs76214913	138131369	A	G	-0.269305297801825	0.0848	0.001493
5	rs825754	138131889	A	G	-0.0460962958929736	0.0316	0.145
5	rs73790350	138132950	G	A	0.0452027848308288	0.0358	0.2066
5	rs2662544	138133587	T	A	0.0112959597418516	0.0283	0.6883
5	rs825751	138133869	A	G	-0.046400022834317	0.0316	0.1423
5	rs825750	138135124	C	T	-0.0486966685402845	0.0315	0.1225
5	rs825749	138135921	C	A	-0.0022024235552	0.0266	0.9328
5	rs825748	138136067	A	G	-0.0467981495486393	0.0316	0.139
5	rs825747	138136585	G	A	-0.0406032684425478	0.0706	0.5648
5	rs825746	138136619	C	T	-0.0467981495486393	0.0316	0.1388
5	rs73790351	138136916	T	A	0.0450020459197846	0.0358	0.2087
5	rs825762	138137670	T	C	-0.0467981495486393	0.0316	0.1386
5	rs825761	138138007	A	G	-0.0467981495486393	0.0316	0.1392
5	rs117153667	138138448	G	C	-0.0932014048340167	0.0458	0.04177
5	rs906695	138139277	C	T	-0.0473012731180131	0.0316	0.1346
5	rs13173618	138139780	T	G	0.0622985141942241	0.0755	0.4093
5	rs28745568	138140700	G	A	0.0	0.0474	0.9997
5	rs28745575	138141552	G	T	0.0448968808822823	0.0357	0.2086
5	rs73790352	138143373	T	C	0.0446960805488528	0.0358	0.2115
5	rs75054595	138145372	T	G	-0.0085968472255182	0.0251	0.7302
5	rs3789151	138145460	C	T	-0.0476997588774203	0.0316	0.1308
5	rs4835649	138146223	T	C	-0.0473012731180131	0.0316	0.1348
5	rs6596450	138146520	G	A	-0.0476997588774203	0.0316	0.1313
5	rs376384385	138147433	C	T	-0.0841971588007556	0.1139	0.4599
5	rs10056160	138147518	A	G	-0.0451019739124202	0.0707	0.5242
5	rs28363396	138148036	A	G	-0.0644958553811008	0.0616	0.295
5	rs13154573	138148064	T	C	0.063997749947184	0.0756	0.3971
5	rs7709770	138149339	A	G	-0.0476997588774203	0.0708	0.5001
5	rs12517514	138150119	A	G	-0.0469029460862576	0.0316	0.1375
5	rs77848830	138150204	C	T	0.0448968808822823	0.0582	0.4403
5	rs4835702	138150657	A	G	-0.0469029460862576	0.0316	0.1379
5	rs4835703	138150737	T	G	-0.0449973659307358	0.0707	0.5243
5	rs3804204	138151191	G	C	0.0441986870716702	0.0357	0.2157
5	rs4835704	138151325	G	A	-0.0453949344903922	0.0707	0.5204
5	rs6596453	138151891	T	G	-0.0454995840713661	0.0707	0.5203
5	rs34645817	138152633	A	G	-0.0460962958929736	0.0707	0.5149
5	rs76001936	138153420	C	T	0.043097802902723	0.0356	0.2268
5	rs118168579	138153827	T	C	-0.0812968270859734	0.0674	0.2278
5	rs74741249	138154021	C	T	0.0439977464776452	0.0357	0.217
5	rs7736925	138154530	C	G	-0.0473956369746291	0.0708	0.5027
5	rs79409374	138154897	C	T	-0.003596459514405	0.0837	0.9661
5	rs73790367	138154902	G	A	0.0439977464776452	0.0357	0.2171
5	rs6873425	138155245	G	A	-0.0471020897690825	0.0316	0.1363
5	rs883333	138155470	C	A	-0.0478046499481398	0.0708	0.4989
5	rs884470	138155925	A	G	-0.0475004961488543	0.0316	0.1325
5	rs884469	138155959	G	C	-0.0033957590691798	0.0265	0.8979
5	rs3804203	138158155	G	A	-0.0930038414484547	0.0456	0.04142
5	rs28363398	138159319	C	G	0.0439020462871288	0.0356	0.2184
5	rs6877187	138159344	T	C	-0.0492007484476219	0.0315	0.1184
5	rs28363402	138159866	A	G	0.0437967654983826	0.0356	0.2186
5	rs6860780	138160056	A	G	-0.0467981495486393	0.0316	0.138
5	rs28363405	138160147	A	G	-0.0222967349986103	0.0487	0.6474
5	rs3804199	138162129	T	C	-0.0492007484476219	0.0315	0.1182
5	rs2011462	138162772	G	A	-0.0036968248442897	0.0265	0.8883
5	rs4835705	138163576	T	C	-0.0471964348309747	0.0315	0.1343
5	rs6884198	138164307	C	T	-0.0467981495486393	0.0316	0.1381
5	rs4835706	138164726	G	A	-0.0467981495486393	0.0316	0.1382
5	rs17131821	138165217	T	C	0.0439977464776452	0.0356	0.2171
5	rs6596454	138165651	A	C	-0.0503043099097479	0.0707	0.4766
5	rs118155965	138166372	A	G	-0.0933990072585827	0.0456	0.04072
5	rs6596455	138167105	T	C	-0.050504132173768	0.0707	0.4752
5	rs6421921	138167270	T	G	-0.0467981495486393	0.0315	0.138
5	rs6596456	138167497	A	G	-0.0032954239497972	0.0265	0.9005
5	rs17207681	138168527	A	G	0.0281014301108748	0.0803	0.7268
5	rs28363414	138169223	C	T	0.0439977464776452	0.0357	0.2177
5	rs995177	138169563	G	A	-0.050903896528528	0.0707	0.4713
5	rs7710300	138170482	T	C	-0.0509986009718156	0.0707	0.4708
5	rs1039789	138171423	T	C	-0.0467038420537432	0.0315	0.1384
5	rs1039788	138171501	G	A	-0.0462952789853036	0.0315	0.142
5	rs1828188	138171996	A	G	-0.0462952789853036	0.0315	0.1422
5	rs1828187	138172220	C	T	-0.0460962958929736	0.0315	0.1441
5	rs56322405	138173382	C	G	-0.046400022834317	0.0315	0.1415
5	rs4835707	138174520	G	A	-0.0458973523870375	0.0316	0.146
5	rs13162420	138174759	T	C	0.0698991273796672	0.0772	0.3655
5	rs6887841	138175910	G	A	-0.0458031298018141	0.0315	0.1468
5	rs12656942	138176458	G	A	-0.0454995840713661	0.0316	0.1492
5	rs62381196	138176689	C	T	-0.0454995840713661	0.0316	0.1493
5	rs56044552	138176954	T	G	-0.0456042446050211	0.0316	0.148
5	rs146915407	138177121	G	A	0.0435000054458512	0.0356	0.2218
5	rs13167462	138177261	G	A	0.0697965484520865	0.077	0.3651
5	rs28363425	138178392	A	G	0.0437010460710946	0.0356	0.2195
5	rs61703811	138179580	A	G	0.0426954385276174	0.0356	0.2295
5	rs7710288	138179738	A	G	-0.0449973659307358	0.0316	0.1535
5	rs4835708	138179893	C	T	-0.0469029460862576	0.0315	0.1364
5	rs1976568	138180316	G	T	-0.044599955369026	0.0316	0.1577
5	rs6880786	138181563	A	G	-0.044401309298167	0.0316	0.1598
5	rs9327826	138182007	A	G	-0.0442027026797326	0.0316	0.1617
5	rs9327827	138182328	C	T	-0.0442027026797326	0.0316	0.1623
5	rs1848506	138182457	A	T	-0.0458031298018141	0.0315	0.1462
5	rs73790368	138182458	C	A	0.0428966409523063	0.0356	0.2285
5	rs1848505	138182530	C	T	-0.0465047776557534	0.0315	0.1407
5	rs2351247	138185145	A	G	-0.0406032684425478	0.071	0.5671
5	rs1972072	138185293	C	G	-0.0442027026797326	0.0316	0.1615
5	rs6861556	138188040	C	T	-0.0430014511447026	0.0711	0.5455
5	rs10043478	138188711	G	C	-0.0447986409079867	0.0316	0.156
5	rs6863054	138188855	C	T	-0.04470452178448	0.0316	0.1568
5	rs151125137	138188953	T	G	0.0880017197716256	0.0768	0.2517
5	rs6874181	138190786	A	G	-0.044401309298167	0.0316	0.1604
5	rs288019	138191393	A	G	-0.044599955369026	0.0316	0.1577
5	rs75671399	138192159	T	C	0.043203157300648	0.0356	0.225
5	rs288018	138192416	G	A	-0.0423022562339069	0.0711	0.5519
5	rs288017	138193515	A	T	-0.0423961495190412	0.0711	0.551
5	rs77749200	138193542	T	C	0.139300966576922	0.1038	0.1795
5	rs143752922	138194389	A	G	-0.0926965981861868	0.0457	0.04239
5	rs288016	138194988	C	T	-0.0437951599996715	0.0316	0.1663
5	rs288015	138195217	T	C	-0.044401309298167	0.0316	0.1602
5	rs117204730	138195313	G	A	-0.0820021260805914	0.0501	0.1015
5	rs288014	138195793	A	G	-0.0465047776557534	0.0316	0.1406
5	rs288013	138195817	A	G	-0.044495399886564	0.0316	0.1589
5	rs60173527	138196152	C	A	0.0428966409523063	0.0356	0.2274
5	rs288012	138196273	C	T	-0.0042992284528324	0.0268	0.8734
5	rs176381	138196731	C	T	-0.044495399886564	0.0316	0.1589
5	rs79410458	138199179	C	T	-0.0942996905206311	0.0457	0.03907
5	rs288011	138199939	C	T	-0.0437951599996715	0.0316	0.1657
5	rs288010	138200029	A	C	-0.0433042394092723	0.0316	0.1704
5	rs167009	138200457	G	C	-0.0423022562339069	0.0711	0.5525
5	rs430654	138200566	C	T	-0.0458031298018141	0.0316	0.1467
5	rs11950908	138200790	C	T	0.0418998134646779	0.0356	0.2391
5	rs11950937	138200933	C	T	0.0421970486997883	0.0356	0.2364
5	rs495638	138200942	C	T	-0.0433982268254708	0.0316	0.1699
5	rs61623993	138202485	A	G	-0.0929050743904805	0.0459	0.04309
5	rs288042	138203034	T	G	0.0439977464776452	0.0316	0.1642
5	rs3749660	138203049	A	G	-0.083001246503406	0.05	0.09691
5	rs288041	138204011	T	C	0.0443039255565243	0.0316	0.1614
5	rs2292268	138204481	A	G	0.043203157300648	0.0258	0.09408
5	rs288040	138204894	A	T	0.0426954385276174	0.0712	0.5482
5	rs288039	138206200	G	T	0.0444952398865513	0.0316	0.1595
5	rs288038	138207533	G	A	0.0448968808822823	0.0317	0.1565
5	rs288037	138208441	A	G	0.0446960805488528	0.0716	0.5329
5	rs288036	138210895	C	A	0.0546018151915836	0.0713	0.4439
5	rs73790375	138212294	C	G	0.0411035548784171	0.0357	0.2488
5	rs288035	138212417	A	T	0.054497654936202	0.0713	0.4441
5	rs117101560	138214070	T	C	-0.0532952970582236	0.0755	0.4804
5	rs288033	138214094	T	C	0.0469980831605826	0.0319	0.1415
5	rs288032	138215328	G	A	0.0539008916487975	0.0713	0.4492
5	rs57948908	138215910	T	C	0.0404027066313724	0.0357	0.2576
5	rs288031	138216066	T	C	0.0448968808822823	0.032	0.1604
5	rs288030	138216283	A	G	0.0444952398865513	0.032	0.1646
5	rs288029	138217305	T	C	0.054402954379292	0.0713	0.4459
5	rs288028	138221989	G	C	0.0579009158948382	0.0713	0.4171
5	rs288026	138222594	A	G	0.0584009748744768	0.0713	0.4128
5	rs10515504	138222994	C	G	0.0444952398865513	0.032	0.1642
5	rs288025	138223633	A	G	0.043595744117646	0.032	0.1734
5	rs288024	138223792	A	G	0.0575044650684261	0.0712	0.4198
5	rs288023	138224048	A	G	0.0437967654983826	0.032	0.1707
5	rs288022	138224275	A	C	0.0458047599004855	0.0319	0.1519
5	rs288021	138224283	C	T	0.0577970987262168	0.0713	0.4173
5	rs288020	138224298	A	G	0.0456996792509903	0.032	0.1524
5	rs176382	138226767	T	C	0.0437010460710946	0.032	0.1727
5	rs187943265	138226925	C	T	0.0209979909956055	0.0792	0.7912
5	rs7446631	138227065	A	G	0.0456996792509903	0.032	0.1526
5	rs56342259	138227399	G	C	0.0360040066341877	0.0357	0.3139
5	rs76723662	138227636	G	A	0.0371030879515023	0.0358	0.2999
5	rs288009	138228662	G	A	0.0577970987262168	0.0712	0.417
5	rs111232820	138229204	A	G	0.0371030879515023	0.0358	0.2996
5	rs288008	138229321	G	A	0.0437010460710946	0.0321	0.1732
5	rs185956	138230263	A	G	0.0597960433459657	0.0712	0.4009
5	rs288007	138230628	C	T	0.0616029666104685	0.0706	0.3835
5	rs288004	138231645	C	T	0.0443995872966845	0.0321	0.1659
5	rs288003	138231955	T	G	0.0587970705084571	0.0712	0.4087
5	rs288002	138232087	T	C	0.0585990423029356	0.0712	0.4106
5	rs28363453	138232527	G	A	0.036997088886122	0.0358	0.3011
5	rs423469	138234116	G	C	0.0001999800026662	0.0269	0.9933
5	rs2662543	138234130	G	T	0.0441986870716702	0.0321	0.1684
5	rs10038162	138236755	G	A	0.0441986870716702	0.0321	0.1693
5	rs10043722	138236941	A	G	-0.0005001250416822	0.0259	0.9859
5	rs10044401	138237557	A	G	0.059701843246044	0.0712	0.4014
5	rs190387348	138238254	G	A	-0.0916000707782702	0.0459	0.0462
5	rs17286305	138238543	A	G	-0.0122041688389067	0.0742	0.8697
5	rs11958642	138240707	T	C	0.0444952398865513	0.0322	0.1666
5	rs10067361	138240874	G	T	0.0582972096102774	0.0712	0.413
5	rs58835712	138240876	G	A	0.115798846231641	0.0646	0.07285
5	rs78055044	138241301	A	G	0.0829983354991691	0.1074	0.4397
5	rs12719515	138241318	A	G	0.0463013553668425	0.0322	0.1496
5	rs17207772	138241820	C	G	0.0441030061101949	0.0322	0.1714
5	rs13172507	138243098	G	A	0.0439020462871288	0.0323	0.1735
5	rs143604002	138243212	C	T	-0.0969955993261986	0.0975	0.3197
5	rs67339770	138243266	G	A	-0.0260975991218731	0.0297	0.379
5	rs13173221	138243819	A	T	0.0619977962278187	0.0712	0.3845
5	rs6890932	138246328	G	A	0.0590044865764036	0.0702	0.401
5	rs6872423	138246778	T	C	0.048904443353603	0.071	0.4909
5	rs147017133	138247551	A	C	-0.0717967988196857	0.0963	0.4559
5	rs77290523	138249549	A	G	-0.0898043646600713	0.0459	0.05033
5	rs62381204	138249576	G	T	-0.0111013930711739	0.0748	0.8816
5	rs13177415	138249940	C	A	0.0505980527630914	0.071	0.4759
5	rs13181762	138250106	G	A	0.0513962890834148	0.071	0.4686
5	rs80174483	138251096	T	A	0.0336958638567256	0.0313	0.2815
5	rs13188082	138251689	G	A	0.0503983940836932	0.071	0.4783
5	rs10463974	138253671	A	G	0.0885967862306421	0.0461	0.05483
5	rs10076629	138255961	G	C	0.0567016428693038	0.0712	0.4264
5	rs10056014	138256018	T	A	0.0624958112255439	0.0702	0.3734
5	rs10078179	138256099	G	C	0.061302039376164	0.0703	0.3831
5	rs10078079	138256139	C	T	0.0572023017657484	0.0713	0.4218
5	rs11750067	138256278	C	T	0.0567961259994112	0.0712	0.4253
5	rs13174008	138257909	T	C	-0.0447986409079867	0.038	0.2386
5	rs13158360	138258177	G	A	-0.0437011352710986	0.038	0.25
5	rs2351463	138258802	A	C	-0.048203336386541	0.0382	0.2077
5	rs10054682	138259443	C	T	0.055500929860874	0.0712	0.4363
5	rs11953339	138259542	T	A	0.0565977011143899	0.0712	0.4271
5	rs9327828	138261548	T	G	0.0560967393518702	0.0712	0.4306
5	rs9327829	138261671	C	T	0.0537018913875451	0.0711	0.4502
5	rs10155636	138261990	A	G	0.0563047162104676	0.0712	0.4292
5	rs11749163	138262670	A	G	0.0670977435324941	0.0704	0.3407
5	rs10463975	138263249	G	A	0.056900047132812	0.0713	0.4245
5	rs2016720	138264058	C	T	0.0608975257512388	0.0702	0.3858
5	rs10080193	138264424	A	G	0.0587970705084571	0.0712	0.4089
5	rs1059110	138266546	G	A	0.0489996660319079	0.0722	0.4973
5	rs10068280	138267083	T	C	-0.0536961790038609	0.0385	0.1634
5	rs28363494	138267214	T	G	-0.0921043240556392	0.0456	0.04361
5	rs13178601	138267377	G	A	0.0459002781827573	0.0723	0.5253
5	rs891996	138267816	A	G	-0.0471964348309747	0.0382	0.2168
5	rs11954103	138269148	G	A	0.0533985767246953	0.0726	0.4613
5	rs17031	138270542	T	A	0.0610010215573989	0.071	0.39
5	rs3763016	138270732	C	G	-0.0430014511447026	0.0379	0.2572
5	rs3749663	138271187	A	T	-0.0467038420537432	0.0382	0.2211
5	rs3749664	138271421	T	C	-0.0465990663783681	0.0382	0.2226
5	rs17207800	138271484	G	C	-0.0106970095483354	0.0761	0.8882
5	rs10045605	138272147	T	C	0.0539008916487975	0.0724	0.4563
5	rs9327830	138272249	T	C	-0.0469029460862576	0.0384	0.2222
5	rs28363510	138272284	A	G	-0.0881975347421256	0.0459	0.05476
5	rs9327831	138272286	A	C	-0.0492007484476219	0.0382	0.1977
5	rs9942422	138272536	T	C	-0.0480039732984809	0.0382	0.2084
5	rs117115057	138272635	G	A	-0.066300071757232	0.0447	0.1379
5	rs10071381	138272848	C	T	-0.0465047776557534	0.0384	0.2261
5	rs6862845	138273145	A	C	-0.050504132173768	0.0383	0.1874
5	rs138988609	138273416	C	T	-0.0275973271921043	0.0989	0.7801
5	rs7709789	138274451	C	T	0.0582972096102774	0.0714	0.4141
5	rs10044432	138274896	C	T	0.0518046636160167	0.0724	0.4741
5	rs113469663	138275828	G	A	0.0385955177593629	0.0674	0.5663
5	rs10076442	138276779	T	C	-0.0458973523870375	0.0382	0.2293
5	rs10068766	138276784	G	A	0.0608034293588251	0.0705	0.3887
5	rs10068786	138276944	C	T	0.0475036226439669	0.0724	0.5118
5	rs10037071	138277847	A	G	-0.0428970626523952	0.0383	0.2631
5	rs7722413	138278251	T	C	-0.0460962958929736	0.0382	0.2274
5	rs874115	138280056	T	G	-0.0009004052431641	0.0445	0.9831
5	rs73265450	138280120	C	T	-0.0934978231153142	0.0465	0.04452
5	rs1368425	138280217	A	G	-0.0399994162638657	0.0383	0.2964
5	rs13181830	138280416	C	T	-0.0913042144088996	0.0464	0.04887
5	rs6878910	138281261	G	A	-0.11399770905349	0.0619	0.06544
5	rs74986184	138281550	T	C	0.0210959082947329	0.0431	0.6244
5	rs73790388	138283394	T	C	-0.201895890151179	0.0627	0.001288
5	rs73790389	138284084	T	C	-0.201100787938662	0.0627	0.001345
5	rs77842554	138288560	C	T	0.0736964589223369	0.0948	0.4367
5	rs80028867	138288679	C	T	-0.0416035498550752	0.0616	0.4994
5	rs80211048	138289222	G	A	-0.204898508972939	0.0634	0.001236
5	rs6892637	138290051	T	A	-0.200196363530886	0.0633	0.001559
5	rs77169826	138290370	G	A	-0.0388967656299467	0.0615	0.5274
5	rs10044672	138290479	C	G	-0.0456042446050211	0.0257	0.07578
5	rs13180851	138290607	C	G	-0.0458973523870375	0.0257	0.07382
5	rs7717375	138291405	A	G	-0.0433042394092723	0.0255	0.08971
5	rs10065532	138292333	A	G	-0.0413950753663857	0.0242	0.0869
5	rs10054796	138294344	G	A	-0.0447986409079867	0.0254	0.07755
5	rs10054906	138294522	G	A	-0.19859729089621	0.0621	0.001387
5	rs10069961	138294568	A	G	-0.0449032281024259	0.0254	0.07707
5	rs10053642	138295438	T	A	-0.201002972882401	0.0621	0.001207
5	rs61339060	138296283	T	C	-0.201797997294832	0.062	0.00114
5	rs28401588	138296615	C	G	-0.0456042446050211	0.0244	0.0613
5	rs117211485	138298296	T	C	-0.050398957583852	0.0746	0.4995
5	rs2288824	138298396	C	T	-0.0150019689183474	0.0272	0.5806
5	rs191341170	138299485	G	A	-0.0492007484476219	0.0773	0.5242
5	rs182070122	138299486	C	G	-0.0492007484476219	0.0773	0.5239
5	rs12108892	138299630	G	A	-0.0471964348309747	0.0252	0.06159
5	rs17207828	138299835	A	G	-0.0130953713122409	0.0253	0.605
5	rs67296915	138301599	C	T	-0.0482977854077521	0.0251	0.0543
5	rs11958050	138301828	A	G	-0.0499047851286405	0.0239	0.03678
5	rs12719517	138305502	C	T	-0.0170952954286372	0.0271	0.5283
5	rs76972695	138306837	G	A	0.0135971385060249	0.111	0.9026
5	rs12055237	138307306	A	G	-0.0182047046548463	0.0269	0.4994
5	rs2060222	138308466	C	T	-0.0164038098256767	0.025	0.5131
5	rs10064130	138309307	C	T	-0.0166986496230515	0.0251	0.5046
5	rs10064201	138309405	C	T	-0.0163021610829842	0.025	0.516
5	rs59943677	138310370	G	A	-0.209499555398972	0.0629	0.0008634
5	rs11739351	138311742	A	G	-0.019294956182969	0.0268	0.4717
5	rs10515505	138313146	A	G	-0.0145046862028817	0.0247	0.5578
5	rs2882667	138314106	C	T	-0.0136020904182857	0.0241	0.5725
5	rs62381222	138314757	T	A	-0.0125990355765152	0.0461	0.7836
5	rs57552753	138314998	C	T	0.0517002115855168	0.0349	0.1381
5	rs11956437	138317500	C	T	-0.201797997294832	0.068	0.00301
5	rs72788899	138317990	C	T	0.0131037693769772	0.0424	0.7568
5	rs11747454	138318158	G	A	-0.0065010863423599	0.0406	0.8735
5	rs10074461	138319815	G	T	-0.0170037478161859	0.0244	0.486
5	rs10044736	138320809	C	T	-0.0171970248285215	0.0244	0.481
5	rs7727466	138323025	C	G	-0.0177974390305806	0.0244	0.4644
5	rs57858251	138323292	A	T	-0.198999869846768	0.0625	0.001458
5	rs6596457	138323379	T	C	-0.0182963622831166	0.0244	0.4514
5	rs10070021	138324706	A	G	-0.0170037478161859	0.0242	0.4819
5	rs57548771	138325779	C	T	-0.204505817929838	0.0631	0.001186
5	rs117214449	138327640	G	C	0.0471984218290006	0.1082	0.6622
5	rs11955952	138329119	A	G	-0.0164038098256767	0.0243	0.5
5	rs118177913	138329243	G	A	-0.200599586879315	0.0629	0.00142
5	rs181409103	138330878	T	G	0.0471030274686428	0.1081	0.6632
5	rs1433008	138333664	T	C	-0.0170037478161859	0.0243	0.4855
5	rs370693987	138333679	T	C	0.0610010215573989	0.0981	0.5342
5	rs1433009	138333784	G	A	-0.0172987645783295	0.0244	0.4776
5	rs7720150	138334069	C	A	-0.0182047046548463	0.0244	0.4545
5	rs60409497	138334239	C	T	-0.196903356359606	0.0619	0.001481
5	rs367848351	138337410	A	G	0.0465018336514199	0.1181	0.6938
5	rs9327835	138337697	C	T	-0.0182047046548463	0.0243	0.4532
5	rs10075039	138337854	A	G	-0.0180010511095525	0.0243	0.459
5	rs10068237	138337960	T	A	-0.0178992398878318	0.0243	0.4613
5	rs12719518	138340976	T	C	-0.0180010511095525	0.0243	0.4591
5	rs7706391	138349164	G	A	-0.0186019483996616	0.0243	0.4447
5	rs188916585	138350853	G	C	0.0356952753244514	0.0812	0.6607
5	rs75452327	138351580	T	C	0.0511967897311259	0.0338	0.1297
5	rs17131906	138352359	G	C	0.0548006364661149	0.0344	0.1109
5	rs58240059	138352555	T	C	-0.0363009797263316	0.0231	0.1157
5	rs13153618	138352776	C	A	-0.015895669405385	0.0243	0.5136
5	rs10069528	138354027	A	G	-0.0166986496230515	0.0243	0.4933
5	rs10054478	138354075	G	A	-0.0163021610829842	0.0243	0.5021
5	rs10075893	138355871	G	A	-0.0168003386783461	0.0243	0.49
5	rs10075951	138355963	G	T	-0.0166986496230515	0.0243	0.4923
5	rs10077896	138356756	G	A	-0.0169020380753563	0.0243	0.4865
5	rs10077796	138356775	C	A	-0.0416035498550752	0.023	0.07079
5	rs3749665	138357211	A	G	-0.0419997711602818	0.023	0.06826
5	rs17131908	138357682	T	C	-0.0189993500097828	0.021	0.3645
5	rs78153489	138359401	T	C	-0.0217958123704574	0.076	0.7742
5	rs34846849	138360578	T	C	-0.0162005226717083	0.0245	0.5092
5	rs6863347	138361135	C	T	-0.0163021610829842	0.0243	0.5019
5	rs10058347	138361358	G	A	-0.015895669405385	0.0243	0.5135
5	rs190681587	138361481	T	A	-0.0032954239497972	0.0692	0.9622
5	rs10038799	138362283	C	T	-0.015895669405385	0.0243	0.5126
5	rs140618805	138363168	A	G	-0.0467038420537432	0.0786	0.5528
5	rs2351465	138363851	A	C	-0.015702643727291	0.0243	0.5176
5	rs10064539	138364044	G	A	-0.0154994990469515	0.0243	0.523
5	rs11242441	138364080	G	A	-0.0138961051921114	0.0245	0.5722
5	rs11957633	138364394	T	C	-0.0138048499765589	0.0245	0.5727
5	rs6862393	138364698	T	C	-0.0153979421800967	0.0243	0.5267
5	rs10037106	138365490	G	T	-0.0152963956259917	0.0243	0.5285
5	rs62381226	138366518	C	T	0.0669013524517588	0.0788	0.3959
5	rs7703288	138366539	C	G	-0.0403950023610502	0.023	0.07906
5	rs185484314	138368430	G	A	-0.0048015088161939	0.0666	0.943
5	rs6890272	138371116	G	A	-0.0135007260538548	0.0243	0.5775
5	rs3925110	138371365	C	G	-0.0156010662286512	0.0243	0.5211
5	rs117726822	138371802	G	T	0.024702368640342	0.0643	0.7006
5	rs13161013	138371899	C	T	-0.013399371963117	0.0245	0.5848
5	rs116977594	138372141	C	T	0.0077002766261879	0.066	0.907
5	rs4643949	138372345	C	T	-0.0153979421800967	0.0243	0.5263
5	rs11951899	138374310	A	G	-0.0120017335415971	0.0246	0.6275
5	rs6867343	138374428	C	T	-0.0147989665120717	0.0243	0.5422
5	rs12719519	138375687	G	A	-0.0166986496230515	0.0243	0.4909
5	rs13163536	138377219	A	G	-0.0151034855773182	0.0243	0.5346
5	rs145726180	138377511	A	C	-0.0501991563328521	0.1037	0.6279
5	rs35812969	138377550	G	C	-0.0128015918372089	0.0245	0.6016
5	rs2882792	138380480	G	T	-0.0156010662286512	0.0244	0.5217
5	rs11242442	138380489	C	T	-0.0132980281439898	0.0246	0.5874
5	rs117590412	138380792	T	C	-0.171298534153663	0.0645	0.00793
5	rs6882330	138382182	A	G	-0.0145960053074092	0.0243	0.5472
5	rs6882526	138382368	A	G	-0.0145046862028817	0.0243	0.5523
5	rs73267443	138383846	T	C	-0.173401459419396	0.0638	0.006601
5	rs10477804	138384992	T	G	-0.0145960053074092	0.0243	0.5495
5	rs6882583	138385796	C	T	-0.0149004625639624	0.0243	0.5408
5	rs76535322	138386000	T	C	0.0366019024445485	0.102	0.7196
5	rs6888373	138386949	C	T	-0.17410341838957	0.0647	0.00715
5	rs13182437	138387149	T	C	-0.0146974807605841	0.0243	0.5443
5	rs17207870	138387737	T	C	-0.0122952780941516	0.0245	0.6155
5	rs75982720	138388461	T	A	-0.0059979518036359	0.0434	0.8902
5	rs10043676	138389561	C	T	-0.0137034650584925	0.0243	0.5722
5	rs10038121	138389602	A	G	-0.0139975096438537	0.0243	0.5661
5	rs10075541	138390318	C	T	-0.0137034650584925	0.0243	0.5725
5	rs2043272	138390631	A	C	-0.0137034650584925	0.0243	0.5734
5	rs4380651	138391072	T	C	-0.0137034650584925	0.0243	0.5734
5	rs191615500	138391622	G	A	-0.189201167138853	0.0983	0.05432
