## Supplementary material for "Characterization of shared and ancestry-specific signals driving complex traits using multi-ancestry fine-mapping": EUR_schizophrenia_gwas_5_137392170_138392170.tsv

chrom	ID	pos	A1	A2	BETA	SE	P
5	rs111370308	137392752	C	G	0.021497269010823	0.021	0.308
5	rs111553484	137392828	T	C	0.021497269010823	0.021	0.3078
5	rs140555113	137393131	G	A	0.0439977464776452	0.0238	0.06386
5	rs113146619	137393630	G	A	0.0213993910058902	0.021	0.3081
5	rs10077062	137393698	G	C	0.0053954185169075	0.0114	0.6361
5	rs150582897	137395106	G	C	-0.0375980304153185	0.0465	0.4196
5	rs28460677	137395315	C	T	0.0197045832743354	0.0103	0.05662
5	rs111994618	137395634	C	G	0.0213993910058902	0.021	0.3082
5	rs79250616	137395669	T	C	0.0213993910058902	0.021	0.3083
5	rs111757553	137395847	A	G	0.0213993910058902	0.021	0.3084
5	rs111319207	137397224	C	A	0.0213993910058902	0.0211	0.3102
5	rs12514060	137397734	T	G	-0.0202027073175195	0.0103	0.0511
5	rs111365507	137397739	G	A	0.0213993910058902	0.0211	0.3092
5	rs111302520	137398421	G	A	-0.0202027073175195	0.0103	0.05015
5	rs113395675	137398428	G	A	0.0213993910058902	0.021	0.3093
5	rs11742647	137398531	A	G	-0.0054950702819798	0.0109	0.6144
5	rs4835757	137399014	T	G	0.0197045832743354	0.0103	0.05565
5	rs76826760	137400114	G	T	0.0177023841130051	0.0299	0.5531
5	rs7704670	137400277	T	G	-0.0203047533403643	0.0103	0.04974
5	rs7705323	137400673	T	C	-0.0299026613543135	0.0112	0.007634
5	rs72801664	137401531	G	A	0.0177023841130051	0.0245	0.4695
5	rs13179129	137401737	T	A	0.0013990209137074	0.0086	0.873
5	rs35115838	137401936	A	G	-0.0018016219466282	0.0086	0.8328
5	rs13184628	137402811	T	C	-0.0017014466397575	0.0086	0.8437
5	rs13358047	137403095	T	A	0.0177023841130051	0.0094	0.06025
5	rs4835758	137403944	A	G	-0.0018016219466282	0.0086	0.8386
5	rs4835759	137404144	A	G	-0.0018016219466282	0.0086	0.8379
5	rs111269112	137404604	T	C	0.0210959082947329	0.0211	0.3153
5	rs56331448	137404831	T	C	-0.0307994715535284	0.0112	0.006202
5	rs12659908	137405259	G	A	-0.0018016219466282	0.0086	0.8324
5	rs111661691	137405694	C	A	0.0210959082947329	0.0211	0.3151
5	rs188283761	137407109	C	T	0.0389033551082361	0.0162	0.01627
5	rs112688733	137407668	C	T	0.0221038989069263	0.021	0.2934
5	rs35860808	137408834	A	C	0.0	0.0097	0.9994
5	rs10037972	137409047	G	A	-0.01999864650669	0.0103	0.05319
5	rs62383476	137409182	C	T	-0.0018016219466282	0.0086	0.8384
5	rs62383477	137409551	G	A	-0.0418954871740363	0.0474	0.3763
5	rs111245775	137409626	C	T	0.0221038989069263	0.021	0.2927
5	rs143036117	137409660	T	C	0.0243022925229648	0.0137	0.07622
5	rs56353546	137409755	G	A	-0.0019018072895963	0.0086	0.8293
5	rs6864624	137409888	A	G	0.0270994698817177	0.0131	0.03851
5	rs141509336	137410168	G	C	-0.0137034650584925	0.0292	0.6383
5	rs11746900	137411817	T	C	-0.0017014466397575	0.0086	0.8395
5	rs35488752	137412052	C	T	0.0274984287018097	0.0131	0.03645
5	rs72801665	137412457	G	A	-0.0306963490025976	0.0112	0.006145
5	rs11242414	137412684	A	G	-0.0018016219466282	0.0086	0.834
5	rs11242415	137412786	G	A	-0.0019018072895963	0.0086	0.8234
5	rs217259	137412963	T	C	0.0177023841130051	0.0094	0.06056
5	rs12656356	137413625	C	A	-0.0017014466397575	0.0086	0.8475
5	rs74652205	137413757	T	G	0.0215951374365897	0.0211	0.304
5	rs10440755	137414466	C	T	-0.050398957583852	0.0129	9.797e-05
5	rs73792425	137415302	A	G	-0.0309954337025195	0.0112	0.005835
5	rs12188416	137416551	T	G	-0.0018016219466282	0.0086	0.8368
5	rs112542909	137416726	C	A	0.0247999239054771	0.021	0.2377
5	rs60251892	137417081	A	G	0.0222017079836866	0.0202	0.271
5	rs4835761	137417869	G	A	-0.001501126126267	0.0086	0.8573
5	rs112183305	137418411	C	T	-0.0309026047398165	0.0112	0.00588
5	rs10041787	137419494	G	T	-0.050504132173768	0.0129	9.392e-05
5	rs10036244	137419725	A	G	-0.0309026047398165	0.0112	0.006016
5	rs4574537	137419728	T	C	0.0178006246255066	0.0094	0.05857
5	rs2040862	137419989	C	T	0.0047984689115734	0.0114	0.6699
5	rs148569357	137420718	G	A	0.0207041815582916	0.0266	0.4354
5	rs217267	137421274	A	G	0.0177023841130051	0.0094	0.05973
5	rs77488281	137421911	C	A	-0.0923017097918708	0.0569	0.1045
5	rs11748543	137422272	G	A	0.021497269010823	0.0248	0.3863
5	rs217268	137422329	C	A	0.0014988761237359	0.0086	0.8651
5	rs112443749	137422507	T	C	-0.0309026047398165	0.0112	0.00592
5	rs183202007	137424288	G	A	0.0238044133801613	0.0479	0.6195
5	rs6596422	137426447	G	A	-0.0009004052431641	0.0086	0.9182
5	rs12520886	137426768	C	T	0.0274011363479391	0.0131	0.0367
5	rs3860103	137427274	G	C	-0.0016012813669738	0.0086	0.8551
5	rs217254	137427564	A	C	0.0024968801985871	0.0087	0.7701
5	rs4835763	137427724	G	A	-0.0064004391810282	0.0111	0.5651
5	rs2306110	137428087	T	G	-0.0016012813669738	0.0086	0.8541
5	rs146145625	137429148	C	T	-0.0142003494011414	0.0222	0.5235
5	rs72801668	137429803	C	G	0.026398473854531	0.0256	0.3025
5	rs10050485	137430332	G	A	-0.0310985871020312	0.0112	0.005684
5	rs217256	137431501	C	T	0.0017983819413794	0.0086	0.8331
5	rs7728933	137431887	G	C	-0.0018016219466282	0.0086	0.835
5	rs6889412	137431957	C	T	-0.0306035477981776	0.0112	0.00645
5	rs4835668	137432427	A	G	-0.0018016219466282	0.0086	0.8301
5	rs114987272	137433014	C	T	-0.0042992284528324	0.0269	0.8718
5	rs34750263	137434172	C	T	0.0178988554877579	0.0094	0.0571
5	rs35167448	137434493	C	T	0.0002999550089979	0.0097	0.9732
5	rs181533571	137435086	C	G	0.0657034673241941	0.0604	0.2767
5	rs145168286	137435646	G	A	-0.104194529017857	0.0375	0.005473
5	rs11741240	137435730	T	G	-0.002002002670673	0.0086	0.8167
5	rs4835765	137437001	C	T	-0.0019018072895963	0.0086	0.8231
5	rs4835767	137437225	A	G	-0.0019018072895963	0.0086	0.8255
5	rs140604515	137437466	T	G	0.0081963182244858	0.0405	0.8396
5	rs6892844	137437485	C	T	-0.0202027073175195	0.0104	0.05146
5	rs62383480	137437915	C	G	-0.0530000131617053	0.0448	0.2366
5	rs12332207	137438834	G	A	0.0563047162104676	0.0305	0.06497
5	rs140938539	137440047	G	A	0.0932990679648179	0.0388	0.01633
5	rs453638	137440090	G	A	0.0178006246255066	0.0094	0.05954
5	rs13166144	137441664	T	A	-0.0009004052431641	0.0086	0.9197
5	rs4835768	137441767	A	G	-0.0007002451143934	0.0086	0.9347
5	rs7720650	137442353	G	A	-0.0303045802648556	0.0113	0.007188
5	rs13171412	137442614	T	G	-0.0575020022714588	0.0167	0.0005772
5	rs111642538	137442786	C	G	-0.047899061319535	0.0208	0.02126
5	rs529526	137443486	T	C	0.0199986865066891	0.0095	0.03585
5	rs111350886	137444495	C	T	-0.0319035490130083	0.0114	0.005187
5	rs111298034	137444618	G	A	0.0443995872966845	0.0452	0.325
5	rs12516561	137445000	C	T	0.004101577021075	0.0114	0.721
5	rs217264	137446998	T	C	-0.0042992284528324	0.0091	0.6365
5	rs6878311	137447027	A	G	-0.021203207651103	0.011	0.05296
5	rs217265	137449954	C	T	-0.0042992284528324	0.0091	0.6385
5	rs111621680	137449966	C	T	-0.0078003437327339	0.0129	0.5461
5	rs10070451	137450250	G	C	-0.0221024699079472	0.011	0.04363
5	rs74458490	137450345	T	C	0.0389995348490096	0.0134	0.003512
5	rs62383493	137450981	A	G	-0.0380965452668448	0.0442	0.3892
5	rs115852152	137452070	C	G	-0.119200289486309	0.0389	0.00217
5	rs58951975	137452709	C	A	-0.0222047099881925	0.011	0.04252
5	rs75845870	137452847	G	A	-0.022398994943479	0.011	0.04066
5	rs140520433	137452966	C	T	0.0045994064948955	0.0391	0.9072
5	rs116517481	137453789	T	C	0.0406043708419401	0.0356	0.2548
5	rs112537258	137454150	G	C	0.022299507494767	0.0373	0.5501
5	rs72801681	137454816	T	C	-0.0221024699079472	0.011	0.04337
5	rs7732940	137455147	A	G	-0.0677008493642598	0.0322	0.03567
5	rs183809174	137456009	G	A	-0.0316970867432546	0.0483	0.5123
5	rs3849045	137457418	T	C	0.0161980995687726	0.0087	0.06312
5	rs186725736	137457853	C	T	0.0194986595340326	0.0375	0.602
5	rs56226307	137458808	T	G	-0.0559039069452338	0.029	0.05373
5	rs217276	137459469	T	C	-0.0038975857287134	0.0091	0.6664
5	rs79624476	137459614	G	A	0.0394995204367644	0.0249	0.113
5	rs537426548	137459832	C	T	0.0020977980821461	0.0392	0.9565
5	rs217277	137460383	T	A	-0.0038975857287134	0.0091	0.6684
5	rs58312963	137461104	A	C	-0.0165969709073694	0.0206	0.4223
5	rs191968	137461112	T	C	-0.001100605444033	0.0105	0.9169
5	rs147087939	137461135	G	A	0.0121953336998771	0.0373	0.7439
5	rs11738864	137461164	G	A	-0.0197028322758684	0.0108	0.06926
5	rs35475097	137461762	C	A	0.0458047599004855	0.0239	0.05562
5	rs75253033	137461848	C	A	0.0454990400712183	0.0242	0.05983
5	rs78227383	137462133	A	G	-0.0110002818588653	0.0158	0.4834
5	rs184268	137462659	G	A	-0.003797200248385	0.0091	0.677
5	rs217280	137462820	G	A	0.0001999800026662	0.009	0.9796
5	rs217275	137464826	A	C	-0.0012007205765188	0.0105	0.9113
5	rs10061967	137467433	T	A	-0.0042992284528324	0.0091	0.6377
5	rs12519826	137467588	A	G	-0.0010005003335835	0.0104	0.9221
5	rs112099533	137467606	T	G	-0.0212951405401588	0.0109	0.05131
5	rs435570	137468635	T	G	-0.0034961042567088	0.0091	0.698
5	rs184445689	137468936	C	T	0.0333960906184285	0.0361	0.355
5	rs57510212	137472342	T	A	-0.0256973671872587	0.0378	0.4959
5	rs486799	137472384	C	T	-0.0022024235552	0.009	0.8072
5	rs486835	137472398	C	T	-0.0033957590691798	0.0091	0.7043
5	rs370883	137472454	G	C	-0.0021022080918702	0.009	0.8131
5	rs4835669	137473391	G	A	-0.002002002670673	0.009	0.821
5	rs10041215	137473517	G	A	-0.0032954239497972	0.009	0.7139
5	rs17637720	137475056	T	G	-0.0596969272581274	0.0289	0.03893
5	rs423258	137475787	C	T	-0.0031048149534787	0.009	0.7302
5	rs34470928	137477239	C	T	0.0205964297986501	0.0104	0.0468
5	rs62381760	137478170	T	C	-0.0119005312583873	0.0113	0.2914
5	rs112547216	137478622	T	C	0.0172994970780611	0.0372	0.6418
5	rs114373963	137478704	T	A	0.0471984218290006	0.0373	0.2057
5	rs62381761	137478828	G	T	-0.0079011318962572	0.0116	0.4961
5	rs113699821	137479422	G	C	-0.0325955083699338	0.014	0.01961
5	rs217263	137480666	G	C	-0.0034961042567088	0.009	0.6963
5	rs115375641	137482201	C	T	-0.0067024110596754	0.0128	0.6001
5	rs193096612	137483907	C	T	0.0471984218290006	0.0533	0.3763
5	rs72801688	137484142	C	T	0.0439020462871288	0.034	0.1966
5	rs217272	137486426	T	C	-0.0007002451143934	0.0104	0.9498
5	rs79552163	137486640	A	T	0.0180952882690919	0.026	0.4873
5	rs217273	137487841	G	A	-0.003596459514405	0.009	0.6899
5	rs113080379	137490907	G	A	-0.0263953113595316	0.0112	0.01842
5	rs217274	137490974	A	G	-0.0034961042567088	0.009	0.7011
5	rs17171767	137493528	T	C	-0.002002002670673	0.009	0.8262
5	rs3777113	137493897	T	C	-0.0019018072895963	0.009	0.8279
5	rs145148878	137494358	C	T	-0.131202677615852	0.0283	3.563e-06
5	rs4510573	137498105	G	A	-0.0032954239497972	0.009	0.7167
5	rs4639218	137498473	C	T	0.0074025335167413	0.0088	0.3988
5	rs11750814	137500665	G	A	-0.0119005312583873	0.0112	0.2869
5	rs2269954	137501003	T	C	-0.0042992284528324	0.009	0.634
5	rs2269955	137501193	T	C	-0.0030045090202987	0.009	0.7394
5	rs2269957	137501396	A	C	-0.0031048149534787	0.009	0.7297
5	rs76314467	137501857	G	A	0.0511967897311259	0.0247	0.03773
5	rs146949871	137502183	T	A	-0.0292949370570243	0.0225	0.1935
5	rs140026455	137503854	T	A	0.0017983819413794	0.0351	0.9597
5	rs13155519	137506434	G	A	0.0075017910703226	0.0087	0.3931
5	rs142511886	137506890	A	G	0.06259914175652	0.0261	0.01674
5	rs7734861	137507979	C	T	-0.0099998320783335	0.0115	0.3871
5	rs7735325	137508157	G	A	0.0064988367398296	0.0128	0.609
5	rs7735635	137508336	G	A	0.0028958031120254	0.009	0.7448
5	rs145384843	137509000	T	C	0.10570145753054	0.0384	0.005876
5	rs147598764	137509535	C	T	0.109903182107225	0.0379	0.003783
5	rs6888877	137510357	T	C	0.0032048589489113	0.009	0.7219
5	rs142046244	137510468	G	A	0.10880059180499	0.038	0.004216
5	rs148198308	137510763	C	T	0.0232965165504356	0.0367	0.5259
5	rs11746476	137511540	T	C	-0.028399474521698	0.0117	0.01559
5	rs4835671	137511801	T	C	0.0028958031120254	0.009	0.7462
5	rs116412057	137511965	T	C	0.0616029666104685	0.0261	0.01823
5	rs2350306	137512178	G	A	0.001598721363697	0.009	0.8567
5	rs7729926	137514641	A	T	-0.001300845733048	0.009	0.8826
5	rs17171770	137514815	C	T	-0.0028039273327342	0.009	0.7593
5	rs17171772	137514853	A	G	-0.001300845733048	0.009	0.8884
5	rs10038448	137515781	G	C	-0.0168003386783461	0.0101	0.09575
5	rs113511234	137516586	G	A	0.0205964297986501	0.0368	0.5753
5	rs115502334	137517005	G	A	0.043203157300648	0.0372	0.2453
5	rs1048957	137517354	T	G	-0.0160988945897493	0.0338	0.6342
5	rs12517918	137517504	C	T	0.0399031725325864	0.0245	0.103
5	rs62381764	137517581	T	C	0.0044003044444822	0.0232	0.8483
5	rs116198126	137521479	C	T	0.0371994409891063	0.0519	0.474
5	rs3172747	137522945	C	T	0.0213993910058902	0.0368	0.56
5	rs2864	137523430	T	C	-0.0026033858701149	0.009	0.7698
5	rs2863	137523438	C	A	0.0051964749068174	0.0232	0.823
5	rs2231478	137527917	C	G	-0.0092022107647994	0.0102	0.3684
5	rs2231477	137527948	C	T	0.0836975590215667	0.0537	0.1191
5	rs17234912	137528599	A	G	0.0402970567645369	0.0245	0.09978
5	rs2906124	137528835	A	T	-0.0014009809156281	0.009	0.8795
5	rs2967782	137529682	G	C	-0.001501126126267	0.009	0.8685
5	rs17234877	137530841	T	C	-0.0643998640842381	0.0315	0.04053
5	rs10036450	137532364	G	A	-0.0220002402796674	0.0108	0.04186
5	rs142702526	137532888	G	C	-0.0119005312583873	0.0112	0.2888
5	rs2967783	137532932	T	C	0.052696808999969	0.0246	0.03236
5	rs116595893	137533063	T	C	-0.007004474152883	0.0357	0.8451
5	rs4552585	137533159	T	C	-0.0028039273327342	0.009	0.757
5	rs4994127	137533279	G	A	-0.0031048149534787	0.009	0.7322
5	rs2057831	137535133	G	A	-0.0016012813669738	0.009	0.8622
5	rs141299904	137535965	C	T	-0.0220002402796674	0.032	0.4924
5	rs17228428	137536662	G	A	-0.0596013954910886	0.0396	0.1323
5	rs17234828	137537373	G	A	-0.0138961051921114	0.0586	0.8132
5	rs11743620	137538539	T	A	-0.0220002402796674	0.0108	0.04179
5	rs17234807	137538777	C	A	0.0209979909956055	0.0367	0.5685
5	rs2967784	137539239	C	T	-0.0025031302181184	0.009	0.7792
5	rs62381791	137539416	C	T	-0.0428031223253094	0.0446	0.3372
5	rs2906127	137539466	G	A	-0.0024028846163103	0.009	0.7909
5	rs17171780	137540816	C	G	-0.0066017436345624	0.0127	0.6067
5	rs142288034	137541563	C	T	0.0166014304974254	0.0525	0.7523
5	rs2107682	137543135	T	C	-0.0029042131473898	0.009	0.7476
5	rs17228353	137543572	C	T	-0.0248973835545144	0.0235	0.289
5	rs2967785	137543713	T	C	-0.001300845733048	0.009	0.8868
5	rs1016647	137544397	C	T	-0.0074980401773571	0.0087	0.3941
5	rs17228325	137546642	G	A	-0.050504132173768	0.0191	0.008309
5	rs2967786	137547675	T	C	-0.0010005003335835	0.009	0.9081
5	rs2967787	137548289	G	A	-0.0028039273327342	0.009	0.757
5	rs2231472	137548809	A	G	-0.0065010863423599	0.0127	0.6127
5	rs2231469	137549772	G	A	0.0448012667045393	0.0484	0.3545
5	rs2231468	137549851	T	C	-0.0074980401773571	0.0088	0.3906
5	rs2906128	137550054	C	T	-0.0027036515743148	0.009	0.7609
5	rs116639251	137551614	C	T	-0.0032954239497972	0.0504	0.9473
5	rs1468333	137552970	T	C	-0.001100605444033	0.009	0.902
5	rs113137842	137553993	G	A	0.0202045073158995	0.0367	0.5828
5	rs146236742	137554264	A	C	-0.0248973835545144	0.0235	0.2886
5	rs142872517	137554465	C	T	0.107202817577013	0.0379	0.004713
5	rs2967779	137555097	G	A	-0.0024028846163103	0.009	0.7912
5	rs2967780	137555500	G	A	-0.001100605444033	0.009	0.9027
5	rs13172998	137557361	G	A	-0.001100605444033	0.009	0.9036
5	rs2967781	137557609	T	C	-0.0024028846163103	0.009	0.7894
5	rs11958826	137558485	C	T	0.0414010268486756	0.0357	0.2466
5	rs138798413	137558946	G	T	0.0428966409523063	0.0561	0.4449
5	rs2906129	137559007	T	C	0.054402954379292	0.0247	0.02751
5	rs72803807	137559794	A	G	-0.0671980545634774	0.0328	0.04059
5	rs2906130	137560881	T	C	0.0542040540135122	0.0247	0.02826
5	rs6867242	137561186	T	C	-0.001100605444033	0.009	0.9051
5	rs188769305	137561255	G	A	0.0627963794896769	0.0369	0.08892
5	rs114139754	137562009	C	T	0.043595744117646	0.0251	0.08263
5	rs34725241	137562179	T	C	-0.0022024235552	0.009	0.8078
5	rs113068284	137562884	C	A	0.0558036076154242	0.0247	0.02399
5	rs10479178	137563954	C	T	-0.0029042131473898	0.009	0.7488
5	rs10479179	137564115	A	G	-0.0022024235552	0.009	0.8032
5	rs13356202	137564588	G	A	-0.0029042131473898	0.009	0.7507
5	rs77440493	137565850	G	A	0.0760995590558653	0.0438	0.08282
5	rs10051533	137566968	C	G	-0.026600681797179	0.0112	0.01709
5	rs116040471	137567300	G	A	0.001998002662673	0.0351	0.9538
5	rs113967243	137567769	C	T	0.023003381764963	0.0367	0.5296
5	rs10039953	137568701	T	C	-0.0012007205765188	0.009	0.8914
5	rs4835672	137568867	T	C	0.0166014304974254	0.0101	0.1006
5	rs112132261	137569877	G	A	0.0539956397610122	0.0247	0.02889
5	rs10038719	137570957	G	T	-0.0193969096107316	0.0103	0.0582
5	rs138275193	137571439	T	C	0.023198814502523	0.0204	0.2556
5	rs186408828	137572981	G	A	-0.13070111592465	0.0285	4.65e-06
5	rs4507481	137573073	G	T	0.0017983819413794	0.0103	0.863
5	rs112300488	137573209	T	A	0.0540998523168248	0.0247	0.0285
5	rs13154856	137573449	G	A	0.0017983819413794	0.0103	0.8637
5	rs13154749	137573519	C	A	0.003902375817241	0.0101	0.7021
5	rs10040989	137573725	G	A	-0.006199175242821	0.0127	0.6243
5	rs113781083	137574548	G	A	-0.0353992243518656	0.0139	0.01087
5	rs4074483	137575735	T	C	0.0044003044444822	0.0101	0.6636
5	rs4601038	137575861	C	T	0.0022973590486834	0.0103	0.8264
5	rs4074484	137576017	G	A	0.001598721363697	0.0103	0.8759
5	rs112212492	137576912	A	G	0.0656004570839489	0.0436	0.1327
5	rs13185930	137577513	G	A	0.0017983819413794	0.0103	0.8625
5	rs62381795	137577870	G	T	-0.001100605444033	0.009	0.8987
5	rs75319569	137579603	A	G	0.0281986543586787	0.0549	0.6069
5	rs28727439	137579834	C	A	-0.0259025943231108	0.0112	0.02028
5	rs34927605	137580418	T	A	-0.0010005003335835	0.009	0.9102
5	rs10479180	137581901	C	T	-0.0031048149534787	0.0089	0.7232
5	rs111428165	137582066	G	A	0.0551035262260241	0.0231	0.01699
5	rs80224494	137582382	C	T	-0.120203462527601	0.0269	7.677e-06
5	rs75156771	137582573	A	C	-0.121004468905148	0.027	7.2e-06
5	rs13179823	137583316	G	A	-0.0019018072895963	0.0089	0.8356
5	rs35859059	137583916	G	C	0.0077002766261879	0.0088	0.3817
5	rs35839251	137584080	T	C	0.0076010387728197	0.0088	0.3847
5	rs111478795	137584921	C	A	0.0542040540135122	0.023	0.01856
5	rs10223303	137584957	G	A	-0.0012007205765188	0.0089	0.8943
5	rs7735408	137585341	G	A	-0.0229002198863326	0.0102	0.02456
5	rs10515498	137586330	C	T	0.001598721363697	0.0102	0.8739
5	rs77690369	137586483	G	A	0.0503033045092425	0.0245	0.03987
5	rs112822104	137586808	C	T	0.0542040540135122	0.023	0.01868
5	rs112424634	137586949	C	T	0.0542987734073789	0.023	0.01846
5	rs79942961	137587197	T	C	0.0542040540135122	0.023	0.01868
5	rs9327809	137587806	A	G	-0.0017014466397575	0.0089	0.8505
5	rs112737320	137587841	G	A	0.0542040540135122	0.023	0.01871
5	rs7713177	137588059	G	A	-0.0732053027592748	0.0301	0.01507
5	rs10036665	137588149	T	A	-0.0278954863187535	0.0111	0.01171
5	rs10952	137588340	T	A	-0.001501126126267	0.0089	0.864
5	rs77536832	137588937	C	T	-0.0059979518036359	0.0159	0.7047
5	rs113913981	137590001	C	T	0.0542040540135122	0.023	0.01864
5	rs28704868	137590786	G	A	-0.001501126126267	0.0089	0.8652
5	rs113524394	137590802	G	C	0.0520040417467951	0.023	0.02396
5	rs150336400	137591509	A	T	-0.103495589048314	0.0253	4.241e-05
5	rs112298738	137591811	T	C	0.0511017760490843	0.0246	0.03738
5	rs10053541	137591875	G	A	-0.002002002670673	0.0089	0.8219
5	rs10061456	137591953	T	C	-0.002002002670673	0.0089	0.8263
5	rs10055120	137592266	C	T	-0.0275048131221902	0.0111	0.01292
5	rs139478512	137593721	C	A	0.023198814502523	0.0369	0.5302
5	rs115535251	137594169	C	T	0.023198814502523	0.0369	0.5304
5	rs114801866	137595914	G	T	-0.0065010863423599	0.0335	0.8463
5	rs4835772	137596291	C	G	0.114399540308496	0.0471	0.01521
5	rs11950736	137598340	G	A	-0.0300984478240329	0.0109	0.005791
5	rs76249205	137598356	T	G	0.0505029821731068	0.0311	0.105
5	rs11242417	137599334	T	G	-0.0286978729475453	0.0115	0.01261
5	rs7706366	137599631	A	G	0.0531994764675775	0.0229	0.02026
5	rs116792216	137599682	G	T	-0.129596288171074	0.0311	3.067e-05
5	rs13436625	137601014	T	C	-0.0023026490626755	0.009	0.7998
5	rs7716154	137601109	A	G	0.0071047017299317	0.0088	0.4179
5	rs111226427	137601515	G	T	-0.034198147379977	0.0135	0.01105
5	rs7737090	137601548	T	C	0.0548006364661149	0.0229	0.01669
5	rs6882682	137602546	C	T	0.0071047017299317	0.0088	0.4157
5	rs33967909	137603293	G	A	0.0246048038572487	0.0102	0.01614
5	rs35002324	137605401	G	A	-0.0003000450090019	0.0103	0.9774
5	rs111229419	137606261	G	C	0.0654974362315006	0.0437	0.1334
5	rs7716269	137606880	G	C	0.0537966583556417	0.0229	0.01886
5	rs556206547	137607305	A	G	0.0917036842102131	0.0451	0.04195
5	rs12055045	137608056	C	T	0.024097313483794	0.0104	0.02046
5	rs7726580	137608666	G	A	0.0076010387728197	0.0087	0.3857
5	rs140172510	137609326	G	C	0.0080971295874548	0.036	0.8224
5	rs74810661	137609836	G	A	0.0044998604248922	0.0237	0.8483
5	rs74437073	137611160	C	A	0.0656004570839489	0.0265	0.01353
5	rs142567664	137611241	T	C	0.0895024383849204	0.0379	0.01806
5	rs6864028	137611644	G	C	0.052601937740197	0.0229	0.02168
5	rs12514307	137612143	T	C	0.0075017910703226	0.0087	0.3887
5	rs62381803	137613122	A	G	-0.0414993071780289	0.0446	0.3519
5	rs187084540	137614771	A	T	0.0402010017441475	0.0437	0.3573
5	rs190546753	137615439	A	C	0.0072039888485025	0.0471	0.8784
5	rs188907406	137616227	C	T	0.0350002811846215	0.0534	0.5122
5	rs4835674	137616269	A	G	0.0075017910703226	0.0087	0.3927
5	rs79122663	137617438	G	C	-0.0016012813669738	0.0089	0.8572
5	rs80162107	137617475	G	A	0.0235016597850914	0.0184	0.2029
5	rs34695355	137618288	G	A	-0.0847956517047163	0.0438	0.05297
5	rs10054835	137618772	T	C	0.0061013488579762	0.0087	0.4861
5	rs6874130	137618925	G	C	0.0264958638039652	0.0102	0.009386
5	rs34293415	137619115	A	G	-0.079898551397885	0.0436	0.06701
5	rs4457069	137619591	A	G	0.0274984287018097	0.0102	0.006752
5	rs6879552	137619732	G	A	0.0262036654966364	0.0102	0.01033
5	rs113526693	137620254	T	C	0.0509022179271191	0.0245	0.03723
5	rs11242418	137620690	G	A	0.0103957761821204	0.0424	0.8054
5	rs10515500	137622388	C	G	-0.02960390325858	0.0115	0.01015
5	rs4835675	137623683	T	C	0.0077995046323818	0.0092	0.399
5	rs11242419	137624308	G	C	-0.0114047880634385	0.0111	0.3047
5	rs11242420	137624513	C	T	-0.0092022107647994	0.011	0.4049
5	rs11567999	137624587	T	C	0.0312951579807101	0.026	0.2286
5	rs11567998	137625141	C	G	-0.0613967948653235	0.0408	0.1325
5	rs11567997	137625228	C	G	-0.107095352951543	0.0247	1.456e-05
5	rs11567993	137626817	A	C	-0.0091012913892029	0.011	0.4105
5	rs11567991	137627623	A	G	0.0533985767246953	0.0245	0.02933
5	rs11567990	137627625	G	T	0.0535028515173065	0.0245	0.02905
5	rs35931944	137629132	G	A	0.0077002766261879	0.0092	0.4047
5	rs71596568	137629990	C	T	0.0076010387728197	0.0092	0.4075
5	rs112379000	137630825	C	G	0.054497654936202	0.0246	0.02639
5	rs62380875	137631018	G	A	-0.0092022107647994	0.011	0.4035
5	rs7716275	137631073	G	T	-0.009000382197299	0.011	0.4152
5	rs35397950	137631977	T	A	-0.0091012913892029	0.011	0.4073
5	rs34509336	137632049	C	T	0.0115035793834154	0.0097	0.2356
5	rs112379863	137632346	A	G	-0.009000382197299	0.011	0.4173
5	rs111246576	137633001	C	T	-0.0087985943563496	0.0114	0.4432
5	rs62380876	137633361	T	A	-0.0092022107647994	0.011	0.404
5	rs62380877	137634667	G	A	-0.0088994831870327	0.011	0.4176
5	rs72803816	137635502	A	G	-0.0088994831870327	0.011	0.4199
5	rs62380878	137635557	T	C	-0.0113036461713921	0.0111	0.3098
5	rs62380879	137635590	T	A	-0.0088994831870327	0.011	0.4209
5	rs75792163	137635947	C	T	-0.015702643727291	0.0137	0.2493
5	rs62380880	137636326	T	C	-0.0087985943563496	0.011	0.4261
5	rs11743259	137636706	C	T	-0.0086977157031958	0.011	0.428
5	rs116421806	137636800	T	C	0.0548952993715794	0.0354	0.1213
5	rs115777025	137636999	T	G	-0.0542978034078492	0.0381	0.1541
5	rs11744049	137637183	C	T	-0.0106970095483354	0.0112	0.3387
5	rs34801052	137637423	C	T	0.0117012723076411	0.0097	0.2261
5	rs112354065	137637844	C	G	-0.0088994831870327	0.011	0.4188
5	rs68158196	137638571	A	G	0.0114047182634362	0.0097	0.2398
5	rs146065359	137638588	G	A	-0.0555972801024095	0.0347	0.1087
5	rs72803818	137638936	G	A	-0.0296966117368367	0.0115	0.009915
5	rs13182414	137639838	T	G	0.0159028762794155	0.0089	0.07528
5	rs62380881	137639993	G	A	-0.0108991808690006	0.0111	0.3275
5	rs4507482	137640757	T	G	-0.0108991808690006	0.0111	0.3271
5	rs7703938	137641466	A	C	-0.0084959889212643	0.011	0.4394
5	rs4522986	137642027	G	T	0.0100988346774146	0.0086	0.2413
5	rs6596428	137642030	C	T	0.0099998345783334	0.0086	0.2483
5	rs6868449	137642046	G	A	-0.0087985943563496	0.0111	0.4272
5	rs11748706	137642246	C	A	-0.0297996312385195	0.0115	0.009719
5	rs56252010	137643802	T	G	-0.0108991808690006	0.0111	0.3285
5	rs75207919	137644225	G	A	0.0154992634469238	0.0309	0.6154
5	rs17207555	137644330	A	G	-0.0086977157031958	0.011	0.4298
5	rs114555103	137645242	G	A	-0.0101008421794295	0.0111	0.3652
5	rs112415274	137645631	A	C	0.0542987734073789	0.0245	0.02671
5	rs17171794	137646178	C	A	0.0118989261570991	0.0097	0.2199
5	rs10072318	137646221	C	T	0.0158044491449436	0.0089	0.07792
5	rs114451515	137646996	T	C	-0.057194885093252	0.0404	0.1572
5	rs11242421	137647252	C	T	0.0187039847937718	0.0388	0.6297
5	rs11567983	137647947	C	T	0.0159028762794155	0.0089	0.07612
5	rs4835676	137648417	C	T	0.0100988346774146	0.0086	0.243
5	rs4835774	137648504	T	C	0.0119977384336167	0.0097	0.2157
5	rs13361619	137648679	G	A	0.0159028762794155	0.0089	0.07574
5	rs79363310	137648753	A	T	-0.0023026490626755	0.0268	0.9315
5	rs35917294	137648924	C	T	-0.0544984253364989	0.0345	0.1145
5	rs150691696	137648960	C	T	0.0126990249774084	0.0326	0.6972
5	rs7723158	137650063	C	T	0.0100988346774146	0.0086	0.2403
5	rs185556177	137650675	G	A	-0.0478046499481398	0.0333	0.1514
5	rs12519407	137651012	A	C	0.0128964817350202	0.0097	0.1838
5	rs145467577	137651094	G	A	0.0321960982163169	0.0516	0.5334
5	rs11567980	137653847	G	A	0.0159028762794155	0.0089	0.07474
5	rs11567976	137654218	C	T	0.0093957216403621	0.0086	0.2768
5	rs11567974	137654728	A	G	-0.0575020022714588	0.0405	0.1558
5	rs10080108	137655242	C	T	0.0159028762794155	0.0089	0.07622
5	rs11745252	137656149	A	G	-0.0082035573506883	0.011	0.456
5	rs12514117	137656477	C	T	0.0100988346774146	0.0086	0.2428
5	rs12514118	137656480	C	T	0.0076010387728197	0.0092	0.4104
5	rs143731384	137657729	C	T	-0.0256973671872587	0.0271	0.3431
5	rs34735218	137657783	C	T	0.0207041815582916	0.0185	0.2637
5	rs35859846	137658247	C	G	0.0100988346774146	0.0086	0.2409
5	rs150198102	137658294	A	T	-0.0086977157031958	0.011	0.4304
5	rs190379984	137658386	G	A	0.0288012338056278	0.0392	0.463
5	rs28784930	137659571	C	T	0.0076010387728197	0.0092	0.4073
5	rs17286080	137660050	G	A	-0.0086977157031958	0.011	0.43
5	rs17286087	137660827	G	C	-0.0084959889212643	0.011	0.4388
5	rs7715815	137660982	C	T	0.0099998345783334	0.0086	0.2442
5	rs113606664	137662501	C	T	-0.0341050206499513	0.0111	0.00222
5	rs144145979	137662566	G	A	-0.0088994831870327	0.011	0.4183
5	rs12187949	137662804	C	T	0.0126002819757385	0.0097	0.1944
5	rs7722311	137662855	A	G	-0.0094040800752939	0.011	0.3937
5	rs11567972	137663093	G	A	0.0076010387728197	0.0092	0.4072
5	rs11567968	137664241	A	G	-0.0093031403261444	0.011	0.3986
5	rs6596430	137664680	A	G	0.0333960906184285	0.0111	0.002665
5	rs11567963	137664945	G	A	-0.0110002818588653	0.0111	0.3224
5	rs3734166	137665323	G	A	0.0127977582298607	0.0097	0.1846
5	rs6596431	137665988	G	A	0.0127977582298607	0.0097	0.1862
5	rs11567957	137667200	C	A	-0.0095050300143049	0.011	0.39
5	rs1042124	137667345	A	C	-0.0112025145079934	0.0112	0.314
5	rs6861656	137667512	T	C	0.0158044491449436	0.0089	0.07787
5	rs11567949	137668933	G	T	-0.0098988321792475	0.0111	0.3699
5	rs62380926	137669462	G	T	-0.0104039337153929	0.0111	0.3462
5	rs150985593	137669795	G	A	-0.0108991808690006	0.0133	0.4137
5	rs114645901	137670131	C	T	0.0358014124633833	0.0498	0.4725
5	rs2350636	137670189	C	T	0.0077002766261879	0.0092	0.4034
5	rs4835777	137670472	G	A	0.0377003271828256	0.011	0.0006495
5	rs4835778	137671026	A	G	0.0374980764200844	0.011	0.0006786
5	rs3756761	137671058	G	A	0.0374017521540008	0.011	0.0007102
5	rs113885171	137671409	G	A	-0.0168003386783461	0.0136	0.2171
5	rs10074910	137672113	C	T	0.0551035262260241	0.0245	0.02472
5	rs6889491	137672151	T	C	0.0159028762794155	0.0089	0.07577
5	rs3756764	137672554	C	G	0.0376040223973664	0.011	0.0006698
5	rs3756765	137673004	G	A	0.0173977771764203	0.0107	0.1039
5	rs78048598	137673007	G	A	0.0018981972830802	0.0352	0.9568
5	rs72803838	137673108	T	C	-0.0503043099097479	0.0307	0.1012
5	rs3756766	137673167	A	C	0.0411035548784171	0.0097	2.062e-05
5	rs56366217	137673515	G	A	-0.010302892995897	0.0111	0.3527
5	rs56316522	137673623	C	A	-0.0101008421794295	0.0111	0.3596
5	rs188511464	137674230	C	T	0.0548952993715794	0.0355	0.1218
5	rs116578300	137674419	A	G	0.0437967654983826	0.0248	0.07701
5	rs62380929	137674443	A	T	-0.0095958936734469	0.0111	0.3864
5	rs2107675	137674627	C	T	-0.0101008421794295	0.0111	0.3624
5	rs17171802	137675306	C	T	-0.0138048499765589	0.0225	0.5394
5	rs80195213	137675989	C	G	0.0437967654983826	0.0248	0.07714
5	rs79711534	137676055	A	T	0.0437967654983826	0.0248	0.07717
5	rs2286060	137677224	C	A	0.0377966226945664	0.011	0.0006119
5	rs62380930	137678489	C	T	-0.0542978034078492	0.0469	0.2464
5	rs35965145	137679078	A	T	0.01600129372694	0.009	0.07449
5	rs4835780	137679313	G	C	0.0184978548821194	0.0089	0.03719
5	rs10045661	137679642	G	A	0.0304031059110447	0.0095	0.001331
5	rs62380931	137680037	G	A	-0.0093031403261444	0.0111	0.4004
5	rs10900851	137681986	A	C	-0.0418016408837633	0.0097	1.544e-05
5	rs76484728	137682225	A	G	0.0381047060335456	0.011	0.0005704
5	rs2269953	137682714	T	G	0.0185960172820726	0.0089	0.036
5	rs141625031	137682764	G	A	-0.0416973775562091	0.0428	0.3307
5	rs2269952	137683305	T	C	0.0184978548821194	0.0089	0.03673
5	rs740074	137684330	C	T	0.0377003271828256	0.011	0.0006406
5	rs2189803	137684662	A	G	0.054402954379292	0.0245	0.02674
5	rs1052648	137684732	G	A	0.0379025370484673	0.0111	0.0006139
5	rs3734168	137685690	C	A	0.0392976332717761	0.0112	0.0004336
5	rs78260052	137687201	G	A	0.0067968490002727	0.0222	0.7606
5	rs112842625	137687608	G	A	0.0133998200630165	0.0398	0.7365
5	rs62380932	137687837	G	A	-0.0095050300143049	0.0111	0.3918
5	rs111787437	137688128	A	G	0.0600974240485804	0.0443	0.1747
5	rs55803185	137688274	G	A	-0.0095050300143049	0.0111	0.3922
5	rs10045383	137689212	G	A	0.0160997014894237	0.009	0.07194
5	rs12153795	137690048	C	A	0.0397974698740661	0.0339	0.2407
5	rs35635987	137690876	A	C	0.0080971295874548	0.0092	0.3788
5	rs150648378	137691044	T	C	-0.0409990935346932	0.0428	0.338
5	rs72803845	137691417	A	G	-0.0088994831870327	0.0111	0.4201
5	rs62380933	137691761	C	T	-0.0101008421794295	0.0111	0.3626
5	rs112411299	137692109	T	C	0.061302039376164	0.0444	0.167
5	rs113218392	137692294	T	A	0.0520989697439806	0.0246	0.03398
5	rs193083602	137692618	C	T	-0.0492007484476219	0.0384	0.1998
5	rs6875772	137692761	T	C	-0.0095050300143049	0.0111	0.3894
5	rs6894833	137692821	A	G	0.0184978548821194	0.0089	0.03714
5	rs142394181	137693329	G	A	0.0343048036919902	0.051	0.5013
5	rs11740931	137693910	G	A	-0.0101008421794295	0.0111	0.3633
5	rs111409276	137693937	C	A	0.0522982892110339	0.0246	0.03347
5	rs11748075	137694087	A	G	-0.009696862978864	0.0111	0.3835
5	rs11242423	137695196	G	A	0.0183996828453635	0.0089	0.03805
5	rs10900853	137696325	T	G	0.0183996828453635	0.0089	0.03813
5	rs116789884	137698085	T	A	-0.061099109367851	0.0404	0.1305
5	rs10055995	137698299	C	T	0.0428008353226943	0.0087	8.665e-07
5	rs17171808	137699199	A	G	0.0377966226945664	0.011	0.0006199
5	rs4317313	137699592	A	G	0.0161980995687726	0.009	0.07035
5	rs4835677	137700251	A	T	0.0081963182244858	0.0092	0.3711
5	rs79806241	137700537	C	T	0.052696808999969	0.0246	0.03219
5	rs115362122	137700616	A	G	-0.0306963490025976	0.0233	0.1887
5	rs78119105	137700951	C	A	0.052696808999969	0.0246	0.0321
5	rs55946397	137700996	C	T	-0.129698746604346	0.0318	4.612e-05
5	rs73255864	137701504	A	G	0.0379025370484673	0.011	0.0006085
5	rs111290757	137701516	C	T	0.021497269010823	0.0242	0.3734
5	rs138298543	137703654	A	G	0.0221038989069263	0.0242	0.3596
5	rs7730416	137704077	A	T	0.0379025370484673	0.011	0.0006025
5	rs11949335	137704195	A	G	0.0377003271828256	0.011	0.0006382
5	rs17207562	137704873	C	T	0.0221038989069263	0.0242	0.3598
5	rs10515499	137705218	A	G	0.0082954970241069	0.0092	0.3663
5	rs757649	137705468	G	T	0.0374980764200844	0.011	0.0006772
5	rs78530883	137705630	C	T	-0.0605040040910452	0.0288	0.03576
5	rs78702109	137705715	G	A	-0.0122041688389067	0.0134	0.3592
5	rs11746353	137706241	T	C	-0.009797842480111	0.0111	0.3767
5	rs6894775	137706422	T	C	0.0377003271828256	0.011	0.0006435
5	rs112435592	137706625	G	T	0.0221038989069263	0.0242	0.3592
5	rs757647	137707315	G	A	0.0384992991506098	0.0104	0.000215
5	rs7719002	137707479	C	T	0.0222017079836866	0.0242	0.357
5	rs4835678	137708434	C	T	0.0425996136188173	0.0087	9.434e-07
5	rs4835679	137708815	G	A	0.0426954385276174	0.0129	0.0009713
5	rs112313472	137709370	C	T	0.0118001041157506	0.0381	0.7558
5	rs111830215	137710227	G	A	0.0524026787930484	0.0247	0.03353
5	rs112929238	137711506	C	T	0.0524026787930484	0.0246	0.0335
5	rs12719513	137711603	C	T	0.016296487966892	0.009	0.06954
5	rs7703010	137711716	C	A	0.042503779526724	0.0087	9.941e-07
5	rs10043984	137712121	C	T	-0.0414993071780289	0.0097	1.847e-05
5	rs112148211	137712143	C	T	0.0374017521540008	0.0111	0.0007121
5	rs72803856	137712520	G	C	-0.0714960017050699	0.0518	0.1677
5	rs6596432	137713761	G	A	0.0232965165504356	0.0242	0.3347
5	rs17171813	137715533	C	T	0.0469026696862194	0.0253	0.06362
5	rs10073922	137717213	G	A	0.0164047040252769	0.009	0.06772
5	rs17460017	137717681	A	T	-0.0098988321792475	0.0111	0.3742
5	rs144037381	137717902	C	T	-0.0603021738083819	0.0306	0.04864
5	rs3822837	137718687	T	C	0.0371994409891063	0.0111	0.0007779
5	rs3777383	137718856	C	T	0.0371994409891063	0.0111	0.0007653
5	rs11242424	137719172	G	T	0.036997088886122	0.0111	0.0008163
5	rs139284285	137719717	G	A	-0.0586996008587778	0.0405	0.147
5	rs12659550	137719722	G	A	0.0374017521540008	0.0111	0.000717
5	rs3798149	137722822	C	T	0.0412954824071715	0.0097	1.937e-05
5	rs56286686	137723003	A	G	-0.009797842480111	0.0111	0.3775
5	rs62380935	137723585	A	G	-0.021203207651103	0.0112	0.05775
5	rs34574126	137723640	T	G	0.001099395443301	0.0195	0.9569
5	rs77747111	137723942	T	G	0.0259016375226531	0.0338	0.4444
5	rs144494506	137724490	G	A	0.0251998010217421	0.0243	0.3003
5	rs17171818	137725003	C	T	0.0381047060335456	0.0104	0.0002592
5	rs3798150	137726454	T	C	-0.0102018624845967	0.0111	0.3597
5	rs2051860	137728476	C	T	0.0522033801338585	0.0247	0.03429
5	rs2269951	137728774	A	G	0.0180952882690919	0.0089	0.04181
5	rs72803865	137729679	G	A	0.023003381764963	0.0242	0.3408
5	rs2269950	137730062	A	G	0.0372957847436969	0.0111	0.0007826
5	rs2269949	137730183	G	C	0.0371030879515023	0.0111	0.0008091
5	rs4835784	137730794	T	G	0.0084045823438103	0.0092	0.3589
5	rs147868056	137731466	C	T	0.0361004656247227	0.0365	0.3226
5	rs59846039	137731812	T	C	0.0182033098538737	0.0089	0.0413
5	rs62380939	137731858	C	G	-0.0101008421794295	0.0111	0.3614
5	rs62380940	137731986	G	A	0.0182033098538737	0.0089	0.04104
5	rs4835786	137732445	A	G	0.0182033098538737	0.0089	0.04096
5	rs6886388	137733423	G	A	0.0086028888072678	0.0092	0.3488
5	rs17294563	137733891	A	G	-0.009696862978864	0.0111	0.3805
5	rs73257854	137734666	C	A	0.0372957847436969	0.0111	0.0007656
5	rs112749992	137734710	T	C	0.0522033801338585	0.0247	0.03431
5	rs112282425	137734836	C	G	0.0524026787930484	0.0247	0.03338
5	rs114422939	137734853	A	G	-0.0071958279818024	0.0193	0.7088
5	rs12188922	137735245	A	T	0.0200967016991224	0.0222	0.3651
5	rs4835680	137735754	A	T	0.0411035548784171	0.0097	2.095e-05
5	rs4835788	137735916	G	T	0.0374017521540008	0.0111	0.0007449
5	rs76113487	137735921	T	G	-0.0385017716536664	0.0461	0.4034
5	rs11746380	137736391	T	C	0.0180952882690919	0.0089	0.04181
5	rs28786717	137736471	G	A	-0.0413012760239546	0.0097	2.025e-05
5	rs57618921	137736480	T	C	0.0374017521540008	0.0111	0.0007525
5	rs12517410	137736611	G	T	0.0411995232473163	0.0097	2.079e-05
5	rs62380941	137736941	C	A	-0.107596346599403	0.0257	2.789e-05
5	rs59023560	137736998	T	A	0.036997088886122	0.0111	0.0008362
5	rs7700917	137737355	T	C	0.0180952882690919	0.0089	0.04193
5	rs4835789	137739040	A	T	0.0374980764200844	0.0111	0.0007181
5	rs111426924	137739421	C	T	0.0520040417467951	0.0247	0.03506
5	rs11749205	137739756	T	G	-0.0102018624845967	0.0111	0.3575
5	rs62380954	137740141	A	T	-0.009797842480111	0.0111	0.3757
5	rs72803873	137740622	C	T	-0.0352956263947246	0.0112	0.001641
5	rs73257862	137740795	C	A	0.0377003271828256	0.0111	0.0006826
5	rs7702238	137741343	C	A	0.0372957847436969	0.0111	0.0007819
5	rs112365199	137741823	C	A	0.0234039777790161	0.0242	0.3335
5	rs113963180	137742204	C	T	0.0531046528867784	0.0247	0.03146
5	rs12514133	137742465	T	C	0.0384030712829451	0.0104	0.0002332
5	rs113260319	137742713	C	T	0.0088011559530687	0.0092	0.3406
5	rs62380956	137743298	T	C	0.0182033098538737	0.0089	0.04147
5	rs113063867	137743334	G	A	0.0103957761821204	0.0381	0.7853
5	rs141107190	137743800	C	T	-0.0421040660228114	0.0431	0.3282
5	rs62380957	137744318	C	T	-0.0391983134041576	0.0175	0.02496
5	rs12517974	137744369	A	C	0.0376040223973664	0.0111	0.0007035
5	rs4835790	137744392	T	C	0.0411035548784171	0.0097	2.19e-05
5	rs7733579	137745399	G	T	-0.010302892995897	0.0111	0.3547
5	rs7733488	137745591	A	G	-0.0104039337153929	0.0111	0.3504
5	rs4835791	137745700	T	C	0.0411995232473163	0.0097	2.067e-05
5	rs35231526	137745843	A	G	0.0193025022544974	0.0107	0.07196
5	rs77588725	137746094	C	T	0.0178988554877579	0.0202	0.3754
5	rs185794137	137746124	G	A	-0.008395140788382	0.0465	0.8561
5	rs116721257	137746155	G	A	-0.0286978729475453	0.0231	0.2147
5	rs11747361	137746243	G	A	-0.0098988321792475	0.0111	0.3713
5	rs62380958	137746569	A	G	-0.107395919019897	0.0257	2.937e-05
5	rs150859426	137746851	A	G	-0.0568031828243105	0.0406	0.1619
5	rs139319182	137747172	C	A	0.0507976715868588	0.0367	0.1666
5	rs35131895	137748877	A	G	-0.0414993071780289	0.0097	1.884e-05
5	rs61315180	137749294	A	G	0.0372957847436969	0.0111	0.0007865
5	rs11740446	137749375	T	C	-0.0101008421794295	0.0111	0.3664
5	rs12655771	137750065	A	C	0.0376040223973664	0.0111	0.0007109
5	rs35897885	137750106	G	A	-0.048203336386541	0.0338	0.1533
5	rs11951327	137750528	T	C	0.0179970767016546	0.0089	0.04339
5	rs13152997	137750633	C	G	0.0194005857039748	0.0107	0.07119
5	rs13153017	137750669	C	A	0.0166997792224134	0.009	0.06314
5	rs75313335	137751128	A	T	0.0374980764200844	0.0111	0.0007232
5	rs113946045	137751134	G	A	0.052696808999969	0.0247	0.03313
5	rs72803879	137752028	C	T	-0.0729040817360731	0.0529	0.168
5	rs72803881	137752788	G	A	0.0251022847608284	0.0243	0.3019
5	rs17538215	137752868	C	T	0.0088011559530687	0.0092	0.3403
5	rs113396681	137752962	G	C	-0.0465990663783681	0.0322	0.1484
5	rs10479184	137753917	C	T	0.0167981182758809	0.009	0.06178
5	rs7725416	137754180	T	A	0.0426954385276174	0.0087	8.71e-07
5	rs7726234	137754695	T	C	0.0426954385276174	0.0087	8.787e-07
5	rs7706614	137754808	G	A	0.0227981362759783	0.0242	0.3461
5	rs113756860	137755082	C	T	-0.0137034650584925	0.0166	0.4093
5	rs7720215	137755293	A	C	0.0227981362759783	0.0242	0.3454
5	rs115329371	137755618	C	T	0.0190964956909883	0.0314	0.5434
5	rs72803883	137755903	G	C	0.023198814502523	0.0242	0.3368
5	rs12519732	137757377	A	C	0.0376040223973664	0.0111	0.0007
5	rs12514669	137757571	G	C	0.0382972099323441	0.0104	0.000241
5	rs111430285	137758105	C	A	0.0522982892110339	0.0247	0.03404
5	rs6897871	137758232	G	A	0.0374017521540008	0.0111	0.0007628
5	rs7736491	137758356	C	T	0.0242046886968174	0.0241	0.3159
5	rs7737080	137758545	G	C	0.042503779526724	0.0087	9.691e-07
5	rs7737081	137758546	G	T	0.042503779526724	0.0087	9.705e-07
5	rs35486585	137758795	G	A	0.0208021276292633	0.0154	0.175
5	rs60271703	137758927	T	G	0.0372957847436969	0.0111	0.0007898
5	rs10040792	137759010	T	C	0.0425996136188173	0.0087	9.095e-07
5	rs41300795	137760048	G	A	0.023003381764963	0.0242	0.3419
5	rs740077	137760083	A	C	0.0382972099323441	0.0104	0.0002426
5	rs140420536	137760209	G	A	0.0077995046323818	0.0382	0.8386
5	rs115994579	137760883	T	C	0.0189983824093147	0.0203	0.3486
5	rs78589002	137760900	G	C	0.0234039777790161	0.0242	0.333
5	rs3815212	137761555	T	C	0.0384030712829451	0.0104	0.0002391
5	rs76256601	137761774	A	G	-0.0617052054366793	0.0408	0.1304
5	rs17171820	137761832	A	G	0.0384030712829451	0.0104	0.0002327
5	rs2240334	137763615	A	C	0.0167981182758809	0.009	0.06199
5	rs17599026	137763798	C	T	0.0207041815582916	0.0154	0.1779
5	rs72803894	137764349	C	T	0.0060019521956343	0.0281	0.83
5	rs141558567	137764881	C	T	-0.0306035477981776	0.0246	0.2135
5	rs77413831	137765663	C	T	-0.0114047880634385	0.0166	0.4931
5	rs2286058	137766366	G	A	0.0374980764200844	0.0111	0.0007542
5	rs143433226	137766436	A	G	0.0238044133801613	0.0242	0.324
5	rs2286057	137766440	A	G	0.0428008353226943	0.0087	8.363e-07
5	rs2240332	137767893	G	C	0.0090984829852593	0.0092	0.3228
5	rs13154187	137768385	A	C	0.0195967237465575	0.0108	0.06854
5	rs72803896	137768477	G	A	0.0239020562806236	0.0242	0.324
5	rs73259805	137768494	C	T	0.0376040223973664	0.0111	0.0007241
5	rs113322698	137769576	G	A	0.0092966519050945	0.0092	0.3128
5	rs62382361	137769795	C	T	-0.112698483925615	0.026	1.49e-05
5	rs147290737	137770362	T	C	-0.0440981887217984	0.0432	0.3076
5	rs7734755	137770557	A	G	0.0384992991506098	0.0105	0.0002296
5	rs12653150	137770833	A	G	0.0374017521540008	0.0111	0.0007753
5	rs12657315	137770961	C	T	0.0371994409891063	0.0111	0.000817
5	rs11334	137772296	G	C	0.0384030712829451	0.0105	0.0002434
5	rs79976632	137772334	A	G	-0.0112025145079934	0.0134	0.403
5	rs111329315	137773037	G	A	0.053000336561653	0.0248	0.03235
5	rs12659034	137773525	C	T	0.0377003271828256	0.0105	0.0003292
5	rs1859466	137775081	C	T	0.0384992991506098	0.0111	0.0005418
5	rs2277067	137775273	G	A	0.0178988554877579	0.009	0.04689
5	rs982085	137775581	C	G	0.0446960805488528	0.0087	2.732e-07
5	rs72803898	137775613	G	A	0.0259990758686168	0.0242	0.283
5	rs77085797	137776297	G	A	-0.0164953025291975	0.0137	0.2268
5	rs111848060	137776440	G	A	0.052601937740197	0.0247	0.03358
5	rs2269947	137776931	C	T	0.021898468701116	0.0088	0.01301
5	rs12516269	137777269	A	G	0.0225048553400694	0.0088	0.01096
5	rs113089597	137777610	C	T	0.0282958691548473	0.0242	0.2417
5	rs72803900	137777857	G	A	0.0291023874205329	0.0243	0.2327
5	rs12514520	137778068	T	C	0.0178006246255066	0.009	0.04809
5	rs35774663	137778320	G	A	0.0384030712829451	0.0111	0.0005669
5	rs34747207	137778338	A	G	0.0384030712829451	0.0111	0.0005655
5	rs2350639	137778919	G	T	0.0182033098538737	0.009	0.04347
5	rs2350640	137778981	A	C	0.0402010017441475	0.0086	3.033e-06
5	rs116649680	137779477	C	T	-0.191899277075065	0.0583	0.0009946
5	rs2240331	137780368	C	A	0.0402970567645369	0.0086	2.877e-06
5	rs2240330	137780631	C	T	0.0379988130912113	0.0111	0.0006553
5	rs114042687	137781453	C	T	0.0475036226439669	0.0369	0.1975
5	rs4835796	137782115	T	G	0.039701366851552	0.0086	4.334e-06
5	rs3798153	137782204	A	C	0.0390957053401303	0.0086	5.976e-06
5	rs1046576	137782335	G	A	-0.0394999521368577	0.0086	4.771e-06
5	rs4835681	137783690	G	C	0.0390957053401303	0.0086	5.819e-06
5	rs55913696	137784022	G	A	-0.0334016766340304	0.0141	0.01827
5	rs4835682	137784254	C	T	0.0374980764200844	0.0086	1.432e-05
5	rs6864847	137784515	A	G	-0.0396039865931634	0.0087	4.692e-06
5	rs34291637	137785499	C	T	0.0231011029079872	0.0107	0.02998
5	rs10071273	137786448	C	T	-0.0391983134041576	0.0087	6.118e-06
5	rs9327812	137787523	T	C	-0.0322959448008212	0.011	0.003441
5	rs6864444	137787720	C	T	-0.029202265808213	0.0105	0.005543
5	rs6885818	137787827	T	A	-0.0388967656299467	0.0087	6.965e-06
5	rs111962022	137788111	G	A	-0.0102018624845967	0.0169	0.5467
5	rs17703995	137788539	C	T	0.0402010017441475	0.013	0.002032
5	rs740076	137788607	A	G	-0.0393023164827424	0.0087	5.709e-06
5	rs112044853	137788649	C	G	0.0105046326450854	0.0375	0.7798
5	rs35711876	137788974	C	A	0.0194005857039748	0.009	0.03063
5	rs6874506	137788987	C	T	-0.0391983134041576	0.0087	6.127e-06
5	rs185504939	137789135	C	T	0.0075017910703226	0.035	0.8315
5	rs72803902	137789390	C	T	0.0234039777790161	0.0259	0.3662
5	rs13184188	137789519	G	C	0.0203025023378308	0.009	0.02416
5	rs79178531	137789700	C	T	-0.027196494688472	0.0267	0.3096
5	rs35532745	137789729	G	A	0.021497269010823	0.0207	0.2998
5	rs41347347	137790080	G	A	-0.0480039732984809	0.0389	0.2181
5	rs1548589	137790578	A	G	0.0660966815748511	0.0337	0.04966
5	rs757651	137791468	T	C	0.0661996407142037	0.0338	0.04989
5	rs72805804	137791737	A	G	-0.0003000450090019	0.0247	0.9918
5	rs149312547	137792021	A	T	0.0669013524517588	0.0338	0.04765
5	rs112529967	137792058	G	A	-0.022398994943479	0.0132	0.08829
5	rs11745881	137792061	A	G	-0.0372969647443931	0.0088	2.182e-05
5	rs2107676	137792442	G	A	0.0666955680382664	0.0338	0.04812
5	rs1548587	137792739	A	G	-0.0374007702544828	0.0088	2.107e-05
5	rs116668450	137792835	G	A	0.0728972395126652	0.0342	0.03318
5	rs17171825	137793216	C	T	-0.0214994661132367	0.0131	0.1018
5	rs77496485	137793315	G	C	-0.0221024699079472	0.0131	0.09237
5	rs75900384	137793461	C	T	-0.0226956079321885	0.0131	0.08342
5	rs114318690	137793946	C	T	-0.102398240862713	0.0383	0.007533
5	rs72805805	137794290	C	T	-0.000200020002667	0.0245	0.9946
5	rs757650	137794676	G	C	0.0656004570839489	0.0337	0.05183
5	rs151239137	137794722	G	A	-0.0540022233826842	0.0347	0.1203
5	rs740075	137795077	C	A	-0.0220002402796674	0.0131	0.09264
5	rs886601	137795829	G	A	0.0648978315778429	0.0338	0.05457
5	rs7729723	137797380	A	G	-0.0289037168568363	0.0087	0.0008502
5	rs143604137	137797533	C	T	0.0645978943749456	0.0337	0.05555
5	rs140834760	137797543	G	T	0.0645978943749456	0.0337	0.05553
5	rs149366446	137797603	T	C	0.0647010079358763	0.0337	0.05538
5	rs184278654	137797850	C	T	0.0338022134084658	0.0388	0.3835
5	rs2350641	137798107	A	G	0.0641009254065236	0.0338	0.05806
5	rs62382363	137798297	C	A	0.0437967654983826	0.0132	0.0009247
5	rs7735367	137798306	G	A	-0.0346949697968869	0.0087	6.437e-05
5	rs113566341	137798496	T	C	-0.0292949370570243	0.0087	0.0006949
5	rs143810985	137798535	G	A	0.0644010116835795	0.0337	0.05623
5	rs111549735	137798584	T	G	-0.0292949370570243	0.0087	0.0007183
5	rs6897407	137798795	G	C	-0.0393023164827424	0.0088	7.331e-06
5	rs79815179	137798959	C	A	-0.0370997639570267	0.0117	0.001541
5	rs76606969	137799388	C	A	0.0645978943749456	0.0337	0.05542
5	rs3813321	137800024	C	T	-0.0285949668801128	0.0086	0.0009466
5	rs34620091	137800116	C	T	0.0335991726304121	0.0355	0.3436
5	rs34838824	137800254	G	A	0.12129685495618	0.043	0.004824
5	rs181637383	137800894	A	G	0.0389033551082361	0.0366	0.2877
5	rs1800778	137801013	C	T	0.0645041455467373	0.0267	0.01581
5	rs28365161	137801409	C	T	0.0663025892540632	0.0336	0.04855
5	rs150849222	137802204	C	T	0.106097244206691	0.0368	0.003946
5	rs11743810	137802404	C	T	-0.0435966737180782	0.0087	5.643e-07
5	rs6914	137804635	T	C	-0.003797200248385	0.0186	0.8367
5	rs34885420	137805305	C	T	-0.0660970683749259	0.0256	0.00977
5	rs116326070	137805399	A	T	0.063997749947184	0.0338	0.05801
5	rs11748288	137805584	A	G	-0.0364046818937998	0.0088	3.618e-05
5	rs11741807	137805652	G	T	-0.0366951051877892	0.0088	3.186e-05
5	rs115080567	137805829	C	A	0.0644010116835795	0.0338	0.05643
5	rs2051861	137806787	A	G	0.0645978943749456	0.0338	0.05551
5	rs13185520	137807260	G	A	-0.0418016408837633	0.0088	1.848e-06
5	rs182755866	137807484	C	T	-0.0593997472816252	0.0456	0.1926
5	rs116093798	137810842	C	T	0.0619038033148151	0.0291	0.03357
5	rs6895528	137810944	G	T	-0.0347985055426955	0.0087	6.963e-05
5	rs113619141	137811793	G	A	-0.0253998626327317	0.0132	0.0543
5	rs112832795	137811794	G	T	-0.0252972953741621	0.0132	0.055
5	rs62382364	137812456	G	A	0.07040254409814	0.0549	0.1999
5	rs3910201	137812934	A	G	-0.0393959285025942	0.0087	5.871e-06
5	rs3910202	137812985	G	A	0.06259914175652	0.0337	0.06297
5	rs112070692	137813781	G	A	-0.0406970023321042	0.0117	0.0005106
5	rs35887892	137814051	C	T	0.0660966815748511	0.0338	0.0504
5	rs113649307	137814741	G	T	-0.0570043080677942	0.0311	0.0663
5	rs6596433	137814972	G	A	-0.034198147379977	0.0087	8.004e-05
5	rs6596434	137815044	T	A	-0.0388967656299467	0.0086	6.452e-06
5	rs6892609	137815222	G	A	-0.0238010101859522	0.0131	0.06969
5	rs13167336	137816101	G	C	-0.0388032003238938	0.0086	6.813e-06
5	rs531546514	137816901	T	G	-0.0701006276794891	0.0571	0.2192
5	rs11750575	137816905	T	C	-0.0383043331577141	0.0087	1.002e-05
5	rs11750582	137816983	T	C	-0.0413012760239546	0.0087	1.92e-06
5	rs11242426	137817243	T	C	-0.0414993071780289	0.0087	1.74e-06
5	rs149673157	137817486	G	T	0.052601937740197	0.0394	0.1814
5	rs111897308	137817638	C	T	-0.0235962138551867	0.0131	0.07266
5	rs6890204	137818178	T	C	-0.0411032840784537	0.0087	2.179e-06
5	rs62382367	137818608	C	T	0.0301993737308422	0.013	0.01997
5	rs10075580	137818609	G	A	-0.0325955083699338	0.0087	0.0001842
5	rs6870458	137818916	G	T	-0.0413950753663857	0.0087	1.83e-06
5	rs114229363	137819762	A	G	0.0657034673241941	0.0338	0.05195
5	rs11242428	137820035	A	G	-0.0364980230402006	0.0087	2.774e-05
5	rs116715588	137820279	T	C	0.0317021347305135	0.0349	0.364
5	rs11242429	137821271	T	C	-0.0366951051877892	0.0087	2.514e-05
5	rs114563815	137821276	G	A	0.0656004570839489	0.0338	0.0521
5	rs6887341	137821801	G	A	-0.0323992324466777	0.0087	0.0002033
5	rs139956311	137822381	C	T	0.0528960093534967	0.0316	0.09428
5	rs143393424	137822450	C	T	0.0650009142174121	0.0338	0.05475
5	rs11242430	137822866	C	A	-0.0363009797263316	0.0087	3.086e-05
5	rs191088945	137823148	C	T	0.0657034673241941	0.0338	0.05186
5	rs139374756	137824088	G	A	-0.0580953231907121	0.0468	0.2147
5	rs115721839	137824190	G	A	0.0659000937767033	0.0338	0.05147
5	rs10793824	137824833	C	T	-0.0315009870620622	0.0087	0.0003012
5	rs6885225	137824837	T	C	-0.0364980230402006	0.0087	2.888e-05
5	rs78377452	137824919	C	T	0.0670042287804738	0.0338	0.04782
5	rs919750	137825934	G	A	0.0660966815748511	0.0339	0.05088
5	rs145236749	137827086	G	A	0.0972991096622764	0.045	0.03052
5	rs6596435	137827361	C	G	-0.0364046818937998	0.0087	3.008e-05
5	rs1545032	137828279	G	T	0.0682005576892554	0.0339	0.04432
5	rs6596436	137829714	G	C	-0.0338050046123612	0.0088	0.0001221
5	rs11741961	137830420	C	T	-0.0262002485024742	0.0087	0.002658
5	rs189942860	137830735	G	A	0.0013990209137074	0.0257	0.956
5	rs149473236	137830817	A	T	0.0686021284901822	0.0339	0.04335
5	rs7709119	137830919	G	A	-0.0137034650584925	0.0156	0.3782
5	rs2351028	137831553	A	G	0.024097313483794	0.0134	0.07348
5	rs111842376	137831958	C	T	-0.0162005226717083	0.0156	0.3011
5	rs10078434	137832031	A	T	-0.0151034855773182	0.0156	0.3336
5	rs191235745	137832119	A	T	0.0517002115855168	0.031	0.09526
5	rs219277	137833766	C	T	-0.0358966439977618	0.0087	3.882e-05
5	rs219278	137834091	G	A	-0.0360003042410416	0.0087	3.738e-05
5	rs11745596	137834139	C	T	-0.036798848237098	0.0087	2.094e-05
5	rs219279	137835233	C	T	-0.0356997191343252	0.0087	4.274e-05
5	rs219282	137836024	C	G	0.0017983819413794	0.0143	0.8989
5	rs11749167	137836622	A	G	-0.0363009797263316	0.0087	2.86e-05
5	rs219284	137836828	A	G	-0.0360003042410416	0.0087	3.817e-05
5	rs11746175	137836830	T	C	-0.0364046818937998	0.0087	2.697e-05
5	rs219287	137837245	T	C	-0.0363009797263316	0.0088	3.575e-05
5	rs219288	137837371	G	C	0.0008995952428359	0.014	0.9501
5	rs219289	137837867	A	G	0.0686954939412985	0.029	0.01781
5	rs11750854	137838122	A	G	-0.047899061319535	0.0088	5.015e-08
5	rs11956240	137840293	C	T	-0.0530000131617053	0.0087	1.089e-09
5	rs13164092	137840860	A	G	-0.0529051189949894	0.0087	1.158e-09
5	rs55985421	137841263	A	G	-0.0529051189949894	0.0087	1.129e-09
5	rs10633	137842673	C	T	0.0088011559530687	0.0183	0.6305
5	rs11741702	137842787	A	C	-0.0765031459861153	0.0229	0.0008249
5	rs13180122	137843742	C	A	-0.0663962456396854	0.026	0.01059
5	rs2242599	137844274	A	G	0.0411995232473163	0.0088	2.628e-06
5	rs10077025	137845771	T	G	-0.0797035985108817	0.0229	0.0005077
5	rs185688297	137845773	A	G	0.125804113958783	0.0372	0.0007178
5	rs4835685	137846155	A	G	-0.0799960420957247	0.0229	0.0004899
5	rs35404194	137847082	C	T	-0.026898543868701	0.0176	0.1263
5	rs35257420	137847709	G	A	0.0244974716003874	0.012	0.04089
5	rs7714751	137849066	G	A	-0.0525045539821493	0.0087	1.468e-09
5	rs10077407	137849526	C	T	0.0407003871263756	0.0088	3.367e-06
5	rs154068	137849659	G	C	-0.0801043762416702	0.0229	0.0004776
5	rs154067	137850059	A	G	0.0407963941925694	0.0088	3.255e-06
5	rs76910446	137850136	T	C	0.0098018049722602	0.0183	0.5918
5	rs114597467	137850888	G	A	-0.0598030843707537	0.0307	0.05107
5	rs3849046	137851192	C	T	-0.052198967543594	0.0087	1.828e-09
5	rs139758847	137852504	G	A	0.0180952882690919	0.0382	0.6343
5	rs140126831	137852767	T	C	0.126597408021593	0.0395	0.001346
5	rs13155345	137854924	T	C	-0.0525045539821493	0.0087	1.511e-09
5	rs13169274	137855305	T	C	-0.0525045539821493	0.0087	1.418e-09
5	rs154072	137856373	G	A	0.0406043708419401	0.0088	3.663e-06
5	rs144762014	137856841	A	C	-0.0303045802648556	0.0422	0.4735
5	rs154073	137858067	C	T	0.0412954824071715	0.0088	2.649e-06
5	rs13165101	137858382	A	C	-0.0596969272581274	0.0256	0.0195
5	rs13165802	137858492	G	A	-0.053200374867981	0.0087	9.583e-10
5	rs141555140	137860191	G	A	-0.0372969647443931	0.0427	0.3823
5	rs186665120	137860472	G	A	-0.050903896528528	0.0239	0.03326
5	rs7713333	137861507	C	T	0.042503779526724	0.0091	2.675e-06
5	rs34498555	137862097	A	G	0.0341985075799122	0.0149	0.0222
5	rs113381014	137862100	C	T	-0.0778966787084814	0.0539	0.1485
5	rs154075	137862582	G	T	-0.053200374867981	0.0089	1.954e-09
5	rs154076	137863134	A	C	-0.053200374867981	0.0088	1.784e-09
5	rs154077	137863618	C	T	-0.0761038086648949	0.0228	0.0008343
5	rs72805822	137863991	C	T	-0.0416973775562091	0.0119	0.0004357
5	rs9327813	137864421	A	T	0.0428008353226943	0.009	2.248e-06
5	rs116788615	137864702	G	C	0.0048979852621919	0.0198	0.8039
5	rs35485859	137865527	G	C	0.0341985075799122	0.0149	0.02202
5	rs154078	137866017	C	G	-0.0776048483355155	0.0228	0.0006734
5	rs181014796	137866507	G	C	0.0038027603329278	0.0321	0.9068
5	rs75827963	137867042	T	C	0.0636037093371393	0.0384	0.09797
5	rs56152341	137867562	C	T	0.0074025335167413	0.013	0.568
5	rs113565428	137867597	G	A	-0.0601959637034527	0.0308	0.05025
5	rs113898250	137868017	G	A	0.0044003044444822	0.0185	0.8106
5	rs154079	137868368	C	T	-0.0777993924544118	0.0228	0.0006494
5	rs34629616	137868606	T	C	0.0428966409523063	0.009	2.159e-06
5	rs154080	137868817	A	C	-0.0777993924544118	0.0228	0.0006494
5	rs71596575	137869330	G	A	0.0338988850054592	0.0149	0.02324
5	rs151255731	137869615	T	G	0.0192044091837133	0.0609	0.7522
5	rs466483	137869896	G	A	-0.0777993924544118	0.0228	0.0006451
5	rs116390130	137869902	C	G	0.0347008987793103	0.0408	0.3946
5	rs4835687	137872056	A	G	0.0425996136188173	0.009	2.4e-06
5	rs462783	137872116	G	A	-0.0530000131617053	0.0088	2.147e-09
5	rs462623	137873408	C	T	0.0778957893080859	0.0228	0.0006375
5	rs150446164	137873725	G	A	0.0077002766261879	0.013	0.5571
5	rs6871028	137873731	A	G	-0.0031048149534787	0.0181	0.8651
5	rs12658925	137873946	C	T	0.0461008368826632	0.0091	3.587e-07
5	rs4835688	137874003	C	T	-0.0278029446620889	0.0108	0.01021
5	rs13187637	137876651	T	C	0.043203157300648	0.009	1.779e-06
5	rs154069	137876920	G	A	0.0533985767246953	0.0088	1.451e-09
5	rs178146	137879066	T	C	0.0764979709727249	0.0228	0.0007793
5	rs178145	137879658	G	A	0.0770999203808484	0.0228	0.0007262
5	rs219611	137880351	A	G	0.0768036213388749	0.0228	0.0007634
5	rs2268439	137880792	C	T	0.0443039255565243	0.009	9.65e-07
5	rs188731	137881104	T	C	0.0539956397610122	0.0088	9.684e-10
5	rs181919	137882612	A	G	0.0539956397610122	0.0088	9.279e-10
5	rs187653	137882698	T	C	0.0542987734073789	0.0088	7.458e-10
5	rs255994	137883368	C	G	0.076396066753339	0.0228	0.0007957
5	rs255993	137883641	A	G	-0.0025031302181184	0.0181	0.8891
5	rs72805826	137883692	A	G	-0.0980980623399853	0.0439	0.02534
5	rs147866699	137883706	A	G	0.024702368640342	0.0339	0.4652
5	rs11740501	137883734	G	A	-0.0293979151845611	0.0108	0.00665
5	rs255992	137884250	T	C	0.0763034175417175	0.0228	0.0008131
5	rs13160755	137885631	A	G	0.0437967654983826	0.009	1.234e-06
5	rs145614961	137886501	C	T	-0.0353992243518656	0.0341	0.2986
5	rs139141910	137886916	G	A	-0.0255024404124231	0.0453	0.5737
5	rs143103160	137887175	G	C	0.0773035750572786	0.0423	0.06744
5	rs255997	137889505	G	A	0.073203992258416	0.0338	0.03065
5	rs255998	137889537	A	T	0.0768962242207427	0.0228	0.0007495
5	rs255999	137889799	A	G	0.0540998523168248	0.0088	8.623e-10
5	rs7306	137891109	C	G	0.077701507663852	0.023	0.0007223
5	rs11032	137891443	T	C	0.0043007385516922	0.0211	0.8379
5	rs10117	137892170	G	A	0.0549994182186046	0.0088	4.659e-10
5	rs256001	137893425	T	G	0.0802980596838212	0.0297	0.006939
5	rs72805829	137893994	A	G	-0.067305011010914	0.0397	0.0901
5	rs256002	137895218	C	T	0.0548006364661149	0.0088	5.79e-10
5	rs256003	137895300	A	C	0.0770999203808484	0.0228	0.0007343
5	rs256004	137896128	A	C	0.0774979340203838	0.0228	0.0006919
5	rs256005	137896289	G	A	0.0774979340203838	0.0228	0.0006922
5	rs256006	137897094	A	G	0.0548006364661149	0.0088	5.587e-10
5	rs2304057	137897174	C	T	0.0448012667045393	0.0091	7.814e-07
5	rs256007	137897589	A	C	0.0548006364661149	0.0089	6.319e-10
5	rs256017	137900039	G	T	0.0542040540135122	0.0089	9.526e-10
5	rs256016	137901416	T	G	0.0774979340203838	0.0228	0.0006993
5	rs7711958	137901501	C	T	0.0443039255565243	0.0091	1.021e-06
5	rs1042665	137902339	T	C	0.0539008916487975	0.0105	3.162e-07
5	rs256015	137902610	G	A	0.0778032789468595	0.023	0.0007118
5	rs41295717	137902795	C	T	0.0507026199737612	0.0524	0.333
5	rs256014	137903084	A	G	0.0542040540135122	0.0088	8.776e-10
5	rs256013	137903798	T	C	0.0542040540135122	0.0089	9.254e-10
5	rs11745282	137904077	C	T	0.0047984689115734	0.0406	0.9055
5	rs256012	137905405	G	A	-0.0784048829742783	0.023	0.0006589
5	rs6596438	137905448	T	G	0.0441030061101949	0.0091	1.144e-06
5	rs13173866	137905912	C	T	-0.0736034840446347	0.0285	0.009767
5	rs256010	137906406	T	C	-0.0794004139882947	0.023	0.0005595
5	rs34916633	137906816	G	A	-0.0391983134041576	0.0338	0.2465
5	rs6874487	137907006	A	G	0.0439977464776452	0.0091	1.214e-06
5	rs41295699	137907873	A	C	0.0135971385060249	0.0222	0.5403
5	rs185342	137909066	G	C	-0.0794004139882947	0.023	0.0005616
5	rs41294564	137909973	G	T	-0.0208049294331883	0.0223	0.3509
5	rs256009	137910129	A	T	-0.0788051404425305	0.0229	0.000575
5	rs256008	137910671	G	C	-0.0791947339715482	0.023	0.0005768
5	rs41294558	137910686	G	A	-0.0018016219466282	0.0371	0.9615
5	rs77063623	137910740	G	A	0.0289955368412525	0.0528	0.5832
5	rs41294556	137910804	T	C	-0.0591026555948241	0.0275	0.03174
5	rs41294550	137911213	G	C	0.0549994182186046	0.0261	0.03536
5	rs690158	137912691	C	T	-0.0784048829742783	0.0229	0.0006062
5	rs409273	137913882	A	G	-0.0542027860143161	0.0089	1.044e-09
5	rs116021598	137914696	G	A	-0.0622052453438987	0.0258	0.01598
5	rs10076333	137915571	T	C	-0.0785995828126435	0.023	0.0006387
5	rs4835689	137915767	T	A	0.0441030061101949	0.0091	1.147e-06
5	rs7381008	137916278	G	A	-0.0784048829742783	0.0229	0.0006142
5	rs10070909	137916793	G	T	0.0441030061101949	0.0091	1.164e-06
5	rs114029868	137916824	A	T	0.0203025023378308	0.0384	0.5963
5	rs7378701	137917511	A	T	-0.0795953077717999	0.0227	0.0004587
5	rs7378744	137917639	G	A	-0.0542978034078492	0.0089	9.125e-10
5	rs11957778	137917826	G	A	-0.0542978034078492	0.0089	9.065e-10
5	rs112607152	137917914	A	G	0.0053954185169075	0.0188	0.7744
5	rs10900854	137918276	G	C	-0.0784048829742783	0.0229	0.0006125
5	rs72805831	137919405	C	T	-0.0686000914922569	0.0433	0.113
5	rs9968657	137920430	A	G	0.0441986870716702	0.0091	1.122e-06
5	rs71596577	137921869	T	G	-0.0623968162257107	0.0258	0.01544
5	rs7443140	137924729	G	T	-0.0788051404425305	0.0229	0.0005826
5	rs72805833	137925175	G	A	-0.02960390325858	0.0363	0.415
5	rs13167574	137925248	T	C	-0.0782967327751765	0.0229	0.0006308
5	rs13185992	137925635	C	T	-0.0542027860143161	0.0089	1.022e-09
5	rs7379761	137925638	G	C	-0.0782967327751765	0.0229	0.0006335
5	rs68128065	137926467	T	C	-0.0542027860143161	0.0089	9.595e-10
5	rs57958956	137926641	G	T	0.0443039255565243	0.0091	1.069e-06
5	rs143549354	137926884	A	G	-0.0352956263947246	0.0171	0.03951
5	rs62382412	137927226	G	A	0.0443039255565243	0.0091	1.075e-06
5	rs11738995	137927619	C	G	-0.0542027860143161	0.0089	9.287e-10
5	rs11242434	137928058	A	G	-0.0781020918869996	0.0229	0.0006545
5	rs11953219	137928170	T	C	0.0443995872966845	0.0091	1.024e-06
5	rs7700499	137929266	A	G	-0.0789025245960416	0.0231	0.0006248
5	rs78787411	137929761	C	T	-0.101800194463069	0.0408	0.01248
5	rs4835690	137929770	G	A	0.0443995872966845	0.0091	1.01e-06
5	rs13156556	137930347	T	C	-0.0788051404425305	0.0231	0.0006371
5	rs115206301	137930748	T	C	0.0712037590063322	0.0267	0.007604
5	rs2043273	137931091	C	T	-0.0538966802576654	0.0089	1.159e-09
5	rs17207604	137931590	G	A	-0.0540972217202848	0.0089	1.036e-09
5	rs7732337	137931814	T	G	-0.0786969469491816	0.0229	0.0006032
5	rs11959184	137931878	A	G	0.0437967654983826	0.0091	1.409e-06
5	rs10078032	137932424	A	G	-0.0784048829742783	0.0229	0.0006199
5	rs34336094	137933200	G	A	-0.0027036515743148	0.0221	0.903
5	rs79286535	137934090	T	C	-0.0370997639570267	0.0453	0.4125
5	rs10793825	137934571	G	T	0.0448012667045393	0.0091	8.436e-07
5	rs28587037	137935044	T	C	0.0439020462871288	0.0091	1.23e-06
5	rs143011323	137935656	G	C	-0.140400646303094	0.0405	0.0005273
5	rs12654036	137935667	G	C	0.0439020462871288	0.0091	1.306e-06
5	rs12654060	137935714	G	T	0.0439020462871288	0.0091	1.355e-06
5	rs11242435	137935967	T	C	0.0439020462871288	0.0091	1.257e-06
5	rs6596443	137936069	A	C	-0.0806028645320996	0.023	0.0004588
5	rs6891346	137936713	T	C	-0.0812968270859734	0.023	0.0004117
5	rs1811371	137936905	G	T	-0.0525994101433915	0.0088	2.712e-09
5	rs76624248	137937258	G	A	-0.0214994661132367	0.0223	0.3345
5	rs77288889	137937299	G	A	0.0501035869662456	0.0369	0.1747
5	rs11242436	137937318	A	G	0.0428008353226943	0.009	2.279e-06
5	rs77355198	137937367	A	G	0.0721997240344179	0.0267	0.006855
5	rs10900855	137937537	C	T	0.0503983940836932	0.0105	1.649e-06
5	rs4835691	137938573	G	T	-0.0530000131617053	0.0088	2.028e-09
5	rs62382428	137939041	G	C	0.0473033451158665	0.0516	0.3597
5	rs11745065	137939170	G	C	-0.0519040071504222	0.0088	4.385e-09
5	rs114071084	137939614	A	G	-0.091896014704537	0.0532	0.08429
5	rs79030432	137940044	G	A	0.0327962744150825	0.0305	0.2836
5	rs11745933	137940165	C	T	-0.0515038428671156	0.0088	5.558e-09
5	rs114251547	137940772	G	A	-0.0695001429845276	0.0368	0.05912
5	rs6893278	137940905	C	T	-0.0797035985108817	0.0228	0.0004805
5	rs72805841	137941386	G	A	0.0103957761821204	0.013	0.421
5	rs6879968	137941939	T	G	-0.0807004239214553	0.023	0.0004524
5	rs11747974	137942510	G	A	-0.0440041354980549	0.0121	0.0002852
5	rs10043583	137942606	C	T	-0.0794004139882947	0.0228	0.0005003
5	rs7379154	137943130	G	A	-0.0797035985108817	0.0228	0.0004818
5	rs28377921	137943322	C	T	0.0385955177593629	0.009	1.68e-05
5	rs34858014	137944006	C	T	-0.0492952917248775	0.0088	2.017e-08
5	rs62382429	137944948	C	T	0.0459957873421583	0.0475	0.3323
5	rs13159624	137945037	C	T	-0.0495999919914836	0.0088	1.789e-08
5	rs10041640	137945135	C	T	0.0387013475370749	0.009	1.605e-05
5	rs7380609	137945310	A	G	-0.079497856132099	0.023	0.0005323
5	rs4835692	137945751	C	G	-0.0492952917248775	0.0088	2.258e-08
5	rs11746692	137946355	C	A	-0.0497050825796673	0.0088	1.711e-08
5	rs62382430	137946410	G	A	0.0400953305639422	0.0513	0.435
5	rs13165665	137946500	A	G	-0.0497996735526059	0.0088	1.623e-08
5	rs111923265	137947071	A	C	-0.005304041591906	0.0302	0.8601
5	rs6421919	137947980	G	T	-0.0845018013377377	0.0232	0.0002666
5	rs891953	137948140	C	G	-0.0497050825796673	0.0089	1.974e-08
5	rs6421920	137948191	A	G	-0.0852964846220847	0.0232	0.0002376
5	rs1821257	137948424	T	C	0.0065981840282271	0.0185	0.7198
5	rs4835693	137950183	A	C	-0.0338981034057645	0.0106	0.001344
5	rs138810046	137950240	T	G	-0.001300845733048	0.0344	0.9693
5	rs116787099	137950988	G	A	0.0266029817945341	0.0385	0.4903
5	rs10063224	137953304	T	C	-0.044495399886564	0.0116	0.0001293
5	rs35870076	137953417	G	C	-0.0414993071780289	0.0116	0.0003574
5	rs146797520	137954349	C	G	-0.0635043893695306	0.0276	0.02162
5	rs10065607	137954766	T	G	-0.0411970648503382	0.0115	0.0003297
5	rs79847085	137954881	G	C	-0.0669948688242784	0.0439	0.1264
5	rs12152988	137954954	G	A	0.0187039847937718	0.0382	0.625
5	rs34779661	137955074	G	T	-0.0414993071780289	0.0116	0.000346
5	rs75594109	137955097	G	C	-0.0343016316970211	0.0466	0.4617
5	rs17171888	137955872	G	A	-0.0213972981080803	0.0175	0.2221
5	rs11948006	137956198	G	T	-0.0413012760239546	0.0116	0.0003707
5	rs11948009	137956265	G	A	-0.0409990935346932	0.0116	0.0004067
5	rs2060213	137957814	T	C	-0.0369959896867261	0.0102	0.0002725
5	rs137996235	137957829	C	A	0.0505029821731068	0.0493	0.3054
5	rs2060214	137958314	T	C	-0.0203966036652218	0.0173	0.2397
5	rs4835643	137958418	C	T	-0.0252972953741621	0.0113	0.02522
5	rs6859482	137959404	C	T	-0.0375980304153185	0.0102	0.0002086
5	rs4835644	137960750	T	C	0.0520989697439806	0.0137	0.0001424
5	rs72805844	137961091	T	C	0.0352030377085245	0.0446	0.4306
5	rs34697686	137961491	C	G	-0.0403012967735257	0.0116	0.0005218
5	rs35228322	137962801	C	T	-0.0404991299799539	0.0117	0.0005149
5	rs35842328	137963703	T	C	-0.0350988198393953	0.0091	0.000119
5	rs34522982	137963776	G	A	-0.0416973775562091	0.0116	0.0003299
5	rs11948669	137964009	A	G	-0.0247026126403718	0.0112	0.02749
5	rs6596445	137965309	C	T	-0.0372035489975441	0.0101	0.0002302
5	rs4835695	137965958	C	T	-0.0127003085782322	0.0135	0.3467
5	rs6891007	137966643	T	C	-0.032502530761974	0.0095	0.000602
5	rs78145601	137967088	G	A	0.0258041896815329	0.0259	0.3192
5	rs11953333	137967616	G	A	-0.0398953406632555	0.0113	0.0004042
5	rs11743323	137967734	G	A	-0.0112025145079934	0.0135	0.4087
5	rs7716228	137967937	G	A	-0.0391983134041576	0.0113	0.0005176
5	rs7720134	137968031	G	A	-0.0398953406632555	0.0113	0.0004112
5	rs6880094	137968093	A	G	-0.0144032303107437	0.0111	0.1926
5	rs72805847	137968143	A	C	-0.0105959392134034	0.0135	0.4348
5	rs13436934	137968200	A	G	-0.0159972768350078	0.0113	0.1564
5	rs34224496	137968722	C	G	-0.039104719880761	0.0113	0.0005605
5	rs74591003	137970033	T	A	-0.0295009039176847	0.019	0.1196
5	rs111770068	137970521	A	G	-0.0049019951702315	0.0134	0.715
5	rs116768219	137971724	T	C	-0.0519988063604998	0.0269	0.05287
5	rs4835696	137972584	G	A	-0.0115969858456632	0.0092	0.2067
5	rs4835645	137972657	T	C	-0.0104039337153929	0.0092	0.2609
5	rs34722116	137972799	G	A	-0.0341050206499513	0.0116	0.003328
5	rs77468702	137972831	G	C	-0.0073972926304747	0.0169	0.6629
5	rs35923521	137972964	G	A	-0.0335981494309355	0.0116	0.003741
5	rs56204537	137973395	A	G	-0.0846976919878504	0.0284	0.002846
5	rs75280668	137973928	A	G	-0.0440041354980549	0.0417	0.2912
5	rs34157062	137974032	C	G	-0.0343016316970211	0.0116	0.003164
5	rs11740059	137974124	T	C	-0.0240980393840575	0.0094	0.01039
5	rs75329963	137975390	T	A	-0.0517039049923374	0.0405	0.2012
5	rs143144975	137976133	T	G	-0.0456984484517478	0.036	0.2044
5	rs57351487	137976323	G	A	-0.0021022080918702	0.0124	0.8642
5	rs58824859	137976541	A	C	-0.0170037478161859	0.0093	0.06638
5	rs79758436	137976810	A	G	-0.0456042446050211	0.0418	0.2761
5	rs7379760	137976852	T	G	0.0060019521956343	0.0094	0.5198
5	rs17657378	137977109	T	C	-0.0127003085782322	0.0116	0.2733
5	rs17171904	137977864	C	T	-0.023002541565316	0.0124	0.06333
5	rs11747792	137977959	C	G	-0.0203966036652218	0.0096	0.03361
5	rs146696317	137978075	G	A	-0.0183982139464423	0.0544	0.7352
5	rs28386947	137978163	A	C	-0.0142003494011414	0.0119	0.2328
5	rs72805852	137978859	C	G	-0.0202027073175195	0.0115	0.0795
5	rs72805853	137978866	G	A	-0.0203047533403643	0.0115	0.07752
5	rs4835646	137979158	A	C	-0.0222047099881925	0.0113	0.05046
5	rs11749488	137979795	C	T	-0.0083043861636152	0.0379	0.8275
5	rs79919393	137980051	C	T	-0.0553013157850893	0.0298	0.06333
5	rs17657439	137980063	T	A	-0.0206007457079636	0.0115	0.07433
5	rs3849047	137980476	C	T	-0.019294956182969	0.0095	0.0423
5	rs6596446	137980855	T	C	-0.0176956485356892	0.0095	0.06206
5	rs56036062	137981801	G	A	-0.0033957590691798	0.0129	0.7906
5	rs72805854	137982551	G	A	-0.004198802647333	0.013	0.7446
5	rs72805855	137986028	A	G	0.0060019521956343	0.043	0.8897
5	rs74534317	137986992	A	G	-0.0586996008587778	0.032	0.06597
5	rs143963031	137987058	A	G	-0.0375980304153185	0.0275	0.1706
5	rs1651030	137987412	C	G	0.0236969951765786	0.0123	0.05395
5	rs1651031	137987439	T	C	-0.0127003085782322	0.0097	0.1924
5	rs58914268	137987814	T	C	-0.0172987645783295	0.0108	0.1089
5	rs9885129	137987881	A	G	-0.0036968248442897	0.0117	0.7526
5	rs6866645	137988944	A	G	-0.013004189135254	0.0101	0.198
5	rs9885511	137989020	C	T	-0.0124977728299804	0.01	0.21
5	rs9885516	137989342	G	A	-0.0127003085782322	0.0101	0.2093
5	rs150866586	137989389	G	A	-0.0207028323592018	0.0401	0.6058
5	rs9327816	137989513	C	T	-0.0122041688389067	0.0101	0.2268
5	rs147219815	137990472	C	T	0.0439977464776452	0.0518	0.3959
5	rs744675	137991852	A	G	-0.0108991808690006	0.01	0.2789
5	rs142188815	137991896	T	A	0.0487044462100383	0.0517	0.3456
5	rs744673	137992127	A	C	-0.0110002818588653	0.01	0.2755
5	rs149004111	137992523	C	G	0.09789773827646	0.0302	0.001196
5	rs882740	137992709	G	A	-0.0116981574124923	0.0103	0.2551
5	rs146961227	137993308	A	C	0.0473987203698754	0.0515	0.3579
5	rs2003393	137993483	T	A	-0.0110002818588653	0.0101	0.2745
5	rs10054891	137993683	G	C	-0.0110002818588653	0.01	0.2745
5	rs150507411	137993728	C	T	0.0004998750416509	0.0144	0.9706
5	rs10064566	137994081	T	A	-0.0110002818588653	0.01	0.2717
5	rs78841886	137994421	A	G	-0.0453007592301635	0.0203	0.02562
5	rs77362422	137994545	A	G	0.0118989261570991	0.0215	0.58
5	rs11242437	137994619	C	A	-0.0140989243795016	0.0107	0.1865
5	rs7702038	137994910	G	A	-0.0111013930711739	0.01	0.2702
5	rs10062943	137995762	A	G	-0.0117993392160431	0.0102	0.2491
5	rs115846097	137996161	T	C	-0.0085968472255182	0.0381	0.8212
5	rs72788811	137996661	C	T	-0.0143017847108596	0.0106	0.178
5	rs13158035	137997972	G	T	-0.0341050206499513	0.0248	0.1701
5	rs9885064	137998235	G	A	0.0402010017441475	0.0461	0.3833
5	rs149792356	137998987	G	A	0.0017983819413794	0.039	0.9642
5	rs9327818	137999050	C	T	-0.0136020904182857	0.0103	0.1875
5	rs142765986	137999370	C	T	0.0439977464776452	0.0515	0.393
5	rs12186999	137999404	C	G	-0.0132980281439898	0.0136	0.3299
5	rs7724633	138000372	T	A	-0.0114047880634385	0.0101	0.2594
5	rs142659557	138001129	C	T	0.0116024307308398	0.055	0.8327
5	rs34371503	138001263	G	A	-0.0352023974087295	0.0306	0.2497
5	rs78558832	138001897	C	A	-0.0117993392160431	0.0336	0.7258
5	rs147244989	138002247	C	T	0.10640297211124	0.031	0.000608
5	rs79856589	138002255	C	T	-0.0281011651109099	0.0606	0.6431
5	rs141050065	138002828	C	T	0.0135971385060249	0.0441	0.7576
5	rs566686376	138003117	A	G	0.0129951954948113	0.044	0.7677
5	rs111289905	138003304	A	T	-0.0139975096438537	0.0285	0.6242
5	rs142900298	138003551	C	T	0.07040254409814	0.0309	0.02254
5	rs78787663	138003934	C	T	0.0071047017299317	0.0453	0.8763
5	rs58840451	138004941	G	A	-0.0123965203365513	0.0102	0.2278
5	rs143546248	138005205	C	T	0.0338988850054592	0.0454	0.4555
5	rs114916656	138007526	C	T	0.0026963615477425	0.0189	0.8861
5	rs116827504	138009503	G	T	0.0090984829852593	0.0448	0.8391
5	rs11242438	138009761	C	T	-0.0128015918372089	0.0102	0.2112
5	rs77029559	138010094	T	C	0.0047984689115734	0.045	0.9157
5	rs147454089	138010322	T	G	0.104098719928313	0.031	0.0007849
5	rs146454522	138011216	G	T	0.0126990249774084	0.0436	0.7708
5	rs112361878	138011990	G	A	0.0341985075799122	0.0264	0.1955
5	rs11957671	138012666	C	T	-0.0136020904182857	0.0102	0.1822
5	rs181293479	138014397	G	A	0.069498077182394	0.0303	0.02185
5	rs147042907	138014489	A	G	0.0035038543266769	0.0448	0.9374
5	rs182460324	138019686	A	G	0.0096037361426946	0.0559	0.864
5	rs149866504	138019795	A	T	0.0100988346774146	0.0455	0.8243
5	rs145104166	138019830	G	T	-0.100196096479342	0.0298	0.0007609
5	rs10078499	138020898	C	T	-0.0121029460677457	0.01	0.2282
5	rs10065171	138021067	A	C	-0.0137034650584925	0.0102	0.1786
5	rs67665497	138022750	T	C	-0.0111013930711739	0.014	0.4269
5	rs72788815	138023526	G	T	-0.0116981574124923	0.01	0.2425
5	rs140636021	138024161	G	A	0.0064988367398296	0.0433	0.8805
5	rs78296782	138024366	T	C	0.0131037693769772	0.0439	0.7648
5	rs10077424	138025240	C	T	-0.0139975096438537	0.0102	0.1692
5	rs12189478	138026078	G	T	-0.0136020904182857	0.0102	0.1825
5	rs79544313	138027182	G	A	0.012096540947233	0.0439	0.7832
5	rs75087484	138027790	C	T	-0.0423022562339069	0.0189	0.02528
5	rs10052293	138027860	G	A	-0.0107980900995126	0.01	0.28
5	rs11746088	138028668	A	C	-0.010302892995897	0.01	0.3053
5	rs138698250	138029508	C	A	0.0119977384336167	0.044	0.785
5	rs11741310	138030056	G	A	-0.0142003494011414	0.0102	0.1665
5	rs10060717	138031689	G	A	-0.0110002818588653	0.01	0.2735
5	rs139608920	138031822	G	C	0.0118001041157506	0.044	0.7892
5	rs11742397	138031907	C	T	-0.0136020904182857	0.0102	0.1853
5	rs13357355	138032194	C	G	-0.0108991808690006	0.01	0.2757
5	rs13357397	138032464	C	T	-0.010302892995897	0.01	0.3038
5	rs76368857	138032564	C	T	0.0051964749068174	0.0434	0.9054
5	rs10077660	138032898	A	G	-0.0129028853555234	0.0102	0.2062
5	rs17171942	138033901	T	C	-0.0083043861636152	0.0102	0.4143
5	rs10066809	138034173	G	A	-0.0113036461713921	0.0105	0.2798
5	rs10066819	138034304	C	T	-0.0110002818588653	0.0105	0.292
5	rs147985538	138035207	C	A	0.0106035827841911	0.044	0.8093
5	rs10059749	138036255	G	T	-0.0138048499765589	0.0103	0.1776
5	rs186057639	138039729	C	T	0.0036034995896235	0.0515	0.9442
5	rs11750163	138041609	T	C	-0.0168003386783461	0.0094	0.07522
5	rs13171173	138042464	G	T	-0.0171970248285215	0.0095	0.06848
5	rs311608	138043689	A	C	-0.0170037478161859	0.0094	0.07101
5	rs185165515	138044196	A	T	0.0315955615897506	0.0433	0.4665
5	rs140220799	138044261	C	T	0.0035038543266769	0.0576	0.9518
5	rs311607	138044920	T	C	-0.0172987645783295	0.0095	0.06745
5	rs311606	138045240	G	A	-0.017502275136142	0.0094	0.06288
5	rs311605	138045839	T	C	-0.0168003386783461	0.0094	0.0746
5	rs28521503	138046394	C	T	0.112399682488911	0.033	0.0006656
5	rs543931651	138046704	C	T	0.0308007491527123	0.0432	0.4758
5	rs145587240	138046844	C	T	0.0222017079836866	0.0329	0.5006
5	rs311604	138049363	C	T	-0.0169020380753563	0.0094	0.07232
5	rs311603	138049851	A	G	-0.0169020380753563	0.0094	0.07315
5	rs113883338	138051014	G	A	-0.049400350295127	0.0177	0.005286
5	rs112154084	138051796	A	C	0.103702141314926	0.0424	0.01446
5	rs311602	138053059	A	G	-0.0159972768350078	0.0094	0.08742
5	rs311601	138053386	G	A	-0.0158042315449673	0.0094	0.09355
5	rs930063	138053618	C	G	-0.0158042315449673	0.0094	0.09089
5	rs930062	138053623	G	A	-0.0160988945897493	0.0094	0.08573
5	rs311600	138054085	C	T	-0.0162005226717083	0.0094	0.0843
5	rs113394635	138054190	G	A	0.007997931111062	0.0149	0.5892
5	rs311599	138054683	G	A	-0.0163021610829842	0.0094	0.08304
5	rs17286171	138055308	C	T	-0.0306035477981776	0.0117	0.008679
5	rs311597	138055901	A	G	-0.0164038098256767	0.0094	0.08067
5	rs75455584	138056121	A	G	0.0036034995896235	0.0216	0.8661
5	rs172664	138056306	G	A	-0.0160988945897493	0.0093	0.0859
5	rs77199899	138056883	G	A	-0.0127003085782322	0.0181	0.4818
5	rs1168794	138057833	G	A	-0.004701032558649	0.0406	0.9085
5	rs160403	138058482	T	C	-0.0153979421800967	0.0093	0.09821
5	rs114565470	138058599	G	T	-0.0993011330744326	0.0569	0.0808
5	rs160402	138059288	G	T	-0.0164038098256767	0.0094	0.08102
5	rs140452186	138059675	A	G	0.0190964956909883	0.052	0.7133
5	rs160401	138061341	T	C	-0.0160988945897493	0.0094	0.08578
5	rs78747212	138061672	T	C	-0.0638027918527484	0.0238	0.007387
5	rs113230427	138062859	G	A	-0.009797842480111	0.0276	0.7217
5	rs160400	138063019	C	T	-0.0164038098256767	0.0093	0.07931
5	rs160399	138063241	A	G	-0.0164038098256767	0.0093	0.07975
5	rs160398	138063439	T	G	-0.0165969709073694	0.0094	0.07669
5	rs274119	138064219	G	A	-0.0163021610829842	0.0093	0.08077
5	rs77535332	138064230	A	C	-0.0082035573506883	0.0512	0.8728
5	rs274118	138064887	A	G	-0.0163021610829842	0.0093	0.0819
5	rs274117	138065048	A	G	-0.0163021610829842	0.0093	0.08167
5	rs160397	138065763	G	A	-0.0160988945897493	0.0093	0.08551
5	rs183807133	138066200	T	C	0.0289955368412525	0.0504	0.5649
5	rs170170	138066211	C	T	-0.0164038098256767	0.0094	0.08017
5	rs116121907	138066872	T	G	-0.0519988063604998	0.0295	0.07765
5	rs825669	138066947	A	T	-0.015702643727291	0.0094	0.09292
5	rs4835647	138068893	G	C	0.0006997551142732	0.0215	0.9734
5	rs67514550	138069636	C	T	0.0119977384336167	0.0198	0.5456
5	rs311589	138069668	G	C	-0.0163021610829842	0.0094	0.08137
5	rs311590	138069710	T	C	-0.0159972768350078	0.0094	0.08835
5	rs311591	138069894	C	T	-0.0163021610829842	0.0094	0.08133
5	rs311592	138070195	T	C	-0.0162005226717083	0.0094	0.08385
5	rs311593	138070621	C	T	-0.0164038098256767	0.0094	0.07986
5	rs311594	138070757	C	T	-0.0164038098256767	0.0094	0.08098
5	rs1184557	138070789	G	A	-0.0139975096438537	0.0156	0.3721
5	rs113165778	138071024	C	T	-0.0490957108440633	0.0175	0.005002
5	rs115845527	138071391	T	A	-0.170100538576999	0.0475	0.000337
5	rs311595	138071872	T	C	-0.015895669405385	0.0093	0.08839
5	rs140474948	138072059	G	T	-0.161002432901399	0.0476	0.0007232
5	rs311596	138072082	A	T	-0.0162005226717083	0.0094	0.08405
5	rs1651359	138075163	T	C	0.0164047040252769	0.0094	0.07949
5	rs1703211	138076276	G	A	0.0154992634469238	0.0094	0.09683
5	rs1627698	138077466	A	G	0.016296487966892	0.0094	0.08083
5	rs1703212	138078552	A	G	0.0160997014894237	0.0093	0.08461
5	rs1651032	138078840	C	T	0.0166014304974254	0.0093	0.07621
5	rs113187154	138078923	A	G	0.0454034834538498	0.0184	0.01375
5	rs1725352	138078992	T	C	0.0166014304974254	0.0093	0.07647
5	rs1725353	138079005	C	T	0.0166014304974254	0.0093	0.07638
5	rs1703213	138079052	T	C	0.0166997792224134	0.0094	0.07539
5	rs1651358	138081007	A	G	0.0164047040252769	0.0094	0.07944
5	rs72788828	138081035	G	A	-0.0303045802648556	0.0138	0.02775
5	rs1725335	138081230	A	G	0.0165030720990143	0.0094	0.078
5	rs311613	138083337	T	C	0.0164047040252769	0.0093	0.07915
5	rs160406	138083721	T	C	0.0164047040252769	0.0093	0.07929
5	rs160405	138084076	G	A	0.0165030720990143	0.0093	0.07736
5	rs160404	138084269	G	A	0.016296487966892	0.0093	0.08187
5	rs700614	138085286	A	C	0.0159028762794155	0.0093	0.08919
5	rs700615	138085834	C	A	0.0166014304974254	0.0093	0.07618
5	rs113755571	138086559	T	G	-0.0009004052431641	0.0273	0.9751
5	rs700616	138087873	A	C	0.0168964476597299	0.0094	0.07117
5	rs700617	138087979	A	G	0.0167981182758809	0.0094	0.0722
5	rs700618	138088118	C	T	0.0166997792224134	0.0094	0.0742
5	rs111895857	138088424	A	G	-0.0495999919914836	0.0175	0.004595
5	rs700619	138088749	G	C	0.0177023841130051	0.0094	0.05931
5	rs62384263	138089748	A	C	-0.0078003437327339	0.033	0.8134
5	rs12653845	138091697	T	G	0.0093957216403621	0.0196	0.6325
5	rs150998339	138092296	G	T	0.176596868657088	0.0457	0.0001115
5	rs116628070	138094836	G	T	-0.0636002947429691	0.0283	0.02445
5	rs1095374	138095206	A	G	0.0173977771764203	0.0093	0.06237
5	rs825672	138095643	T	C	0.0172012073197748	0.0094	0.06671
5	rs191663395	138095769	C	T	0.0247999239054771	0.051	0.6262
5	rs77676336	138096816	A	G	-0.0620030714417325	0.0238	0.00921
5	rs62384265	138097175	C	T	-0.0295009039176847	0.0137	0.03183
5	rs700620	138097936	C	T	0.0172012073197748	0.0093	0.0656
5	rs700621	138098430	C	T	0.0172012073197748	0.0093	0.06517
5	rs700622	138098551	T	C	0.0173977771764203	0.0094	0.06347
5	rs700623	138098682	A	G	0.0166014304974254	0.0093	0.07513
5	rs700624	138099021	C	G	0.0171029078996623	0.0093	0.06748
5	rs700625	138099597	A	T	0.0170045988158238	0.0094	0.06893
5	rs62384266	138100042	T	C	0.0170045988158238	0.0094	0.06855
5	rs7722965	138100455	T	C	0.0173977771764203	0.0094	0.06325
5	rs2940594	138100998	A	G	0.0170045988158238	0.0094	0.06839
5	rs2940595	138101037	A	G	0.0170045988158238	0.0094	0.06837
5	rs147705041	138101098	T	C	0.004201162744548	0.0216	0.8441
5	rs1725351	138101586	C	T	-0.0158042315449673	0.0096	0.09973
5	rs2174972	138101918	C	G	0.0171029078996623	0.0093	0.06736
5	rs114618296	138102175	A	G	-0.0525045539821493	0.0424	0.2165
5	rs825675	138102972	A	G	0.0177023841130051	0.0094	0.05865
5	rs851278	138103266	A	G	0.0171029078996623	0.0093	0.06815
5	rs825676	138104011	C	G	-0.0214994661132367	0.0223	0.3344
5	rs825677	138104770	T	C	0.0173977771764203	0.0094	0.06329
5	rs2693963	138106326	T	G	0.0171029078996623	0.0093	0.06663
5	rs2693962	138106384	T	G	0.0177023841130051	0.0094	0.05882
5	rs6866199	138106497	C	T	0.0172012073197748	0.0093	0.06605
5	rs537861449	138107938	A	G	0.0782010127941653	0.0499	0.1171
5	rs148665639	138108249	A	G	0.0411035548784171	0.0564	0.4655
5	rs62384267	138108703	T	C	-0.0136020904182857	0.0144	0.3454
5	rs1976561	138110540	C	T	0.0173977771764203	0.0093	0.06216
5	rs1976562	138110594	G	A	0.0176041339483571	0.0094	0.06025
5	rs1567313	138110702	A	G	0.0172012073197748	0.0093	0.06528
5	rs189356122	138111451	G	A	0.0921962456307218	0.0315	0.003427
5	rs12188426	138111712	G	A	-0.0385017716536664	0.0449	0.3904
5	rs146083920	138114085	C	T	-0.0018016219466282	0.0433	0.9671
5	rs79410036	138114233	C	T	-0.0366017456445608	0.0289	0.2056
5	rs825770	138115219	T	G	0.0172012073197748	0.0094	0.06637
5	rs825769	138115355	G	A	0.0172012073197748	0.0094	0.06597
5	rs825768	138116035	C	G	0.0167981182758809	0.0093	0.07137
5	rs181623146	138116128	C	T	0.13170347299691	0.0341	0.0001108
5	rs700626	138117938	A	G	0.0170045988158238	0.0094	0.06964
5	rs700627	138119400	A	T	0.0172012073197748	0.0094	0.06545
5	rs34052623	138120113	A	C	-0.0433042394092723	0.0235	0.06529
5	rs76171263	138120354	C	G	0.0089002747867194	0.0222	0.6892
5	rs825764	138121038	T	C	0.0173977771764203	0.0094	0.06348
5	rs825763	138121335	C	T	0.0177023841130051	0.0093	0.05859
5	rs76835151	138122328	G	C	0.0796980328953936	0.0295	0.006965
5	rs700629	138123994	T	G	0.0167981182758809	0.0093	0.07218
5	rs77547318	138124126	T	C	0.0690035380967296	0.0444	0.1196
5	rs825759	138125939	G	A	0.0178006246255066	0.0094	0.05743
5	rs825758	138126977	G	A	0.0172994970780611	0.0094	0.06428
5	rs11739389	138128687	G	A	0.124401087957959	0.0335	0.0002078
5	rs825754	138131889	A	G	0.0172994970780611	0.0094	0.0638
5	rs2662544	138133587	T	A	0.0141001243787816	0.0118	0.2329
5	rs825751	138133869	A	G	0.0173977771764203	0.0094	0.06227
5	rs825750	138135124	C	T	0.0176041339483571	0.0093	0.05898
5	rs79003713	138135234	G	A	-0.0165969709073694	0.0178	0.351
5	rs825749	138135921	C	A	0.0166997792224134	0.0093	0.07429
5	rs825748	138136067	A	G	0.017496047616751	0.0094	0.06202
5	rs147893425	138136446	C	T	-0.0182047046548463	0.0182	0.316
5	rs825747	138136585	G	A	0.0176041339483571	0.0094	0.06134
5	rs825746	138136619	C	T	0.017496047616751	0.0094	0.06182
5	rs825762	138137670	T	C	0.017496047616751	0.0094	0.06126
5	rs825761	138138007	A	G	0.017496047616751	0.0094	0.06124
5	rs906695	138139277	C	T	0.0176041339483571	0.0094	0.05963
5	rs13173618	138139780	T	G	-0.0174005146801673	0.0096	0.06961
5	rs77864290	138140273	A	G	0.0874979252724816	0.0311	0.004931
5	rs11748992	138140841	T	C	-0.0171970248285215	0.0488	0.7253
5	rs151041616	138141736	T	G	-0.0022024235552	0.0558	0.9687
5	rs138617671	138142906	A	T	0.0009995003330834	0.0299	0.9721
5	rs141655682	138142907	G	C	0.0011992805754821	0.0299	0.9689
5	rs116150757	138143774	C	T	-0.007095110875924	0.0576	0.9013
5	rs72788842	138144676	T	A	0.0077995046323818	0.0336	0.8169
5	rs145225536	138145232	C	G	0.0156961681063242	0.0492	0.7489
5	rs3789151	138145460	C	T	0.0171029078996623	0.0093	0.06685
5	rs4835649	138146223	T	C	0.0171029078996623	0.0093	0.06747
5	rs6596450	138146520	G	A	0.0170045988158238	0.0093	0.06826
5	rs10056160	138147518	A	G	0.0180952882690919	0.0094	0.0532
5	rs11552054	138147943	A	C	-0.0440041354980549	0.0236	0.06183
5	rs13154573	138148064	T	C	-0.0170952954286372	0.0096	0.07463
5	rs137979225	138148091	C	T	-0.0016012813669738	0.0457	0.972
5	rs76575791	138148618	C	G	-0.0618966805401821	0.0248	0.01252
5	rs7709770	138149339	A	G	0.0190964956909883	0.0094	0.04217
5	rs12517514	138150119	A	G	0.0172012073197748	0.0093	0.06507
5	rs4835702	138150657	A	G	0.0170045988158238	0.0093	0.06834
5	rs4835703	138150737	T	G	0.0176041339483571	0.0094	0.06053
5	rs4835704	138151325	G	A	0.0176041339483571	0.0094	0.06002
5	rs6596453	138151891	T	G	0.0176041339483571	0.0094	0.06002
5	rs115701528	138152349	T	C	-0.013004189135254	0.0174	0.4546
5	rs34645817	138152633	A	G	0.0178988554877579	0.0094	0.05677
5	rs7736925	138154530	C	G	0.0178006246255066	0.0094	0.05691
5	rs6873425	138155245	G	A	0.0172994970780611	0.0093	0.06444
5	rs883333	138155470	C	A	0.0178988554877579	0.0094	0.05642
5	rs884470	138155925	A	G	0.0173977771764203	0.0093	0.06286
5	rs884469	138155959	G	C	0.0165030720990143	0.0093	0.07737
5	rs147794749	138156055	G	A	-0.0057967688471774	0.0624	0.926
5	rs77626370	138159155	C	T	-0.0517039049923374	0.0363	0.1551
5	rs6877187	138159344	T	C	0.0173977771764203	0.0093	0.06138
5	rs6860780	138160056	A	G	0.0172012073197748	0.0093	0.06584
5	rs17286207	138160898	G	A	-0.0486021818392175	0.0181	0.007376
5	rs115438318	138161779	T	G	-0.0538017009683557	0.0279	0.05408
5	rs3804199	138162129	T	C	0.0173977771764203	0.0093	0.06165
5	rs2011462	138162772	G	A	0.0166997792224134	0.0093	0.07339
5	rs4835705	138163576	T	C	0.0172012073197748	0.0093	0.06503
5	rs6884198	138164307	C	T	0.0172994970780611	0.0093	0.06426
5	rs4835706	138164726	G	A	0.0172012073197748	0.0093	0.06505
5	rs6596454	138165651	A	C	0.0178006246255066	0.0094	0.05738
5	rs6596455	138167105	T	C	0.0178006246255066	0.0094	0.05668
5	rs6421921	138167270	T	G	0.0172994970780611	0.0093	0.06409
5	rs6596456	138167497	A	G	0.0170045988158238	0.0093	0.06856
5	rs17207681	138168527	A	G	-0.0165969709073694	0.0143	0.2452
5	rs995177	138169563	G	A	0.0178006246255066	0.0094	0.05689
5	rs7710300	138170482	T	C	0.0178988554877579	0.0094	0.05654
5	rs74981057	138171216	A	G	-0.0094040800752939	0.0635	0.8824
5	rs1039789	138171423	T	C	0.0172994970780611	0.0093	0.06442
5	rs1039788	138171501	G	A	0.0172994970780611	0.0093	0.06437
5	rs1828188	138171996	A	G	0.0172012073197748	0.0093	0.06471
5	rs1828187	138172220	C	T	0.0173977771764203	0.0093	0.062
5	rs56322405	138173382	C	G	0.0172012073197748	0.0093	0.06588
5	rs55808805	138173556	G	C	-0.0573960891413091	0.0184	0.001772
5	rs4835707	138174520	G	A	0.0171029078996623	0.0093	0.0662
5	rs13162420	138174759	T	C	-0.0180010511095525	0.0096	0.06124
5	rs6887841	138175910	G	A	0.0172012073197748	0.0093	0.06565
5	rs12656942	138176458	G	A	0.0172012073197748	0.0093	0.06521
5	rs62381196	138176689	C	T	0.0172012073197748	0.0093	0.06521
5	rs56044552	138176954	T	G	0.0171029078996623	0.0093	0.06713
5	rs13167462	138177261	G	A	-0.0181028726978536	0.0096	0.06043
5	rs148685986	138178705	T	C	0.0065981840282271	0.0456	0.8849
5	rs62381198	138179171	C	T	-0.0087985943563496	0.0306	0.7725
5	rs7710288	138179738	A	G	0.0171029078996623	0.0093	0.06659
5	rs4835708	138179893	C	T	0.017496047616751	0.0093	0.06031
5	rs150431826	138180061	T	A	-0.0414993071780289	0.0396	0.2938
5	rs114249793	138180065	G	T	-0.0421040660228114	0.0395	0.2871
5	rs1976568	138180316	G	T	0.0171029078996623	0.0093	0.06694
5	rs6880786	138181563	A	G	0.0170045988158238	0.0093	0.06801
5	rs9327826	138182007	A	G	0.0170045988158238	0.0093	0.06815
5	rs9327827	138182328	C	T	0.0168964476597299	0.0093	0.06949
5	rs1848506	138182457	A	T	0.0172012073197748	0.0093	0.06509
5	rs1848505	138182530	C	T	0.0172012073197748	0.0093	0.06497
5	rs192061130	138184351	G	T	0.0115035793834154	0.0468	0.8063
5	rs2351247	138185145	A	G	0.0177023841130051	0.0094	0.05862
5	rs1972072	138185293	C	G	0.0171029078996623	0.0093	0.06764
5	rs76786411	138185626	T	C	-0.0729040817360731	0.0258	0.004716
5	rs6861556	138188040	C	T	0.0178006246255066	0.0094	0.05764
5	rs10043478	138188711	G	C	0.0171029078996623	0.0093	0.0665
5	rs6863054	138188855	C	T	0.0171029078996623	0.0093	0.0674
5	rs6874181	138190786	A	G	0.0172012073197748	0.0093	0.06556
5	rs288019	138191393	A	G	0.0172994970780611	0.0093	0.06324
5	rs288018	138192416	G	A	0.0179970767016546	0.0094	0.05434
5	rs288017	138193515	A	T	0.0179970767016546	0.0094	0.05435
5	rs288016	138194988	C	T	0.0171029078996623	0.0093	0.06667
5	rs288015	138195217	T	C	0.0172012073197748	0.0093	0.06535
5	rs288014	138195793	A	G	0.017496047616751	0.0093	0.06034
5	rs288013	138195817	A	G	0.0173977771764203	0.0093	0.06263
5	rs288012	138196273	C	T	0.0168964476597299	0.0093	0.07009
5	rs176381	138196731	C	T	0.0173977771764203	0.0093	0.06266
5	rs77069528	138198062	T	C	-0.0475004961488543	0.0273	0.08182
5	rs114901155	138199901	A	G	0.0028958031120254	0.0169	0.8654
5	rs288011	138199939	C	T	0.0173977771764203	0.0093	0.06269
5	rs288010	138200029	A	C	0.0173977771764203	0.0093	0.06158
5	rs167009	138200457	G	C	0.0179970767016546	0.0094	0.05465
5	rs28745577	138200565	G	A	-0.0411032840784537	0.0376	0.2737
5	rs430654	138200566	C	T	0.017496047616751	0.0093	0.06054
5	rs495638	138200942	C	T	0.0171029078996623	0.0093	0.0672
5	rs76655226	138202716	A	T	-0.0183982139464423	0.0143	0.1977
5	rs288042	138203034	T	G	-0.0171970248285215	0.0093	0.06451
5	rs288041	138204011	T	C	-0.0172987645783295	0.0093	0.06305
5	rs2292268	138204481	A	G	0.0246048038572487	0.0189	0.1928
5	rs288040	138204894	A	T	-0.0181028726978536	0.0094	0.05265
5	rs80333248	138205876	C	T	-0.0335981494309355	0.0286	0.2392
5	rs288039	138206200	G	T	-0.0174005146801673	0.0093	0.06252
5	rs288038	138207533	G	A	-0.0174005146801673	0.0093	0.06231
5	rs288037	138208441	A	G	-0.0182047046548463	0.0094	0.05151
5	rs11744283	138209404	G	T	-0.0494949124461712	0.0276	0.07299
5	rs288036	138210895	C	A	-0.0182047046548463	0.0094	0.05147
5	rs288035	138212417	A	T	-0.0182047046548463	0.0094	0.05155
5	rs288033	138214094	T	C	-0.0177974390305806	0.0093	0.05627
5	rs288032	138215328	G	A	-0.0182047046548463	0.0094	0.05132
5	rs288031	138216066	T	C	-0.0176040459483609	0.0093	0.05912
5	rs288030	138216283	A	G	-0.017502275136142	0.0093	0.061
5	rs288029	138217305	T	C	-0.0177974390305806	0.0094	0.05724
5	rs10515503	138218178	A	G	0.0030952049073025	0.0167	0.8511
5	rs288028	138221989	G	C	-0.0183982139464423	0.0094	0.05003
5	rs288027	138222330	G	A	0.0284999894699013	0.0134	0.03297
5	rs288026	138222594	A	G	-0.0182963622831166	0.0094	0.05048
5	rs4835711	138222880	G	A	0.122500778475415	0.0339	0.0003007
5	rs10515504	138222994	C	G	-0.0177974390305806	0.0094	0.05691
5	rs288025	138223633	A	G	-0.0174005146801673	0.0093	0.0625
5	rs288024	138223792	A	G	-0.0182963622831166	0.0094	0.05036
5	rs288023	138224048	A	G	-0.017502275136142	0.0093	0.06044
5	rs288022	138224275	A	C	-0.0176956485356892	0.0093	0.05835
5	rs288021	138224283	C	T	-0.0186019483996616	0.0094	0.04758
5	rs288020	138224298	A	G	-0.0176956485356892	0.0093	0.05792
5	rs176382	138226767	T	C	-0.0174005146801673	0.0093	0.063
5	rs7446631	138227065	A	G	-0.0176040459483609	0.0093	0.05868
5	rs288009	138228662	G	A	-0.0182963622831166	0.0094	0.05049
5	rs288008	138229321	G	A	-0.017502275136142	0.0093	0.06136
5	rs185956	138230263	A	G	-0.0182047046548463	0.0094	0.05256
5	rs288007	138230628	C	T	-0.0182047046548463	0.0094	0.05203
5	rs288006	138230651	T	C	-0.0375980304153185	0.0556	0.4988
5	rs288004	138231645	C	T	-0.0176040459483609	0.0093	0.05971
5	rs288003	138231955	T	G	-0.0181028726978536	0.0094	0.05314
5	rs288002	138232087	T	C	-0.0182047046548463	0.0094	0.05262
5	rs138378475	138233642	G	C	0.0666955680382664	0.0613	0.2767
5	rs423469	138234116	G	C	-0.0169020380753563	0.0093	0.07022
5	rs2662543	138234130	G	T	-0.0172987645783295	0.0093	0.06451
5	rs10038162	138236755	G	A	-0.0171970248285215	0.0093	0.06548
5	rs10043722	138236941	A	G	-0.0207028323592018	0.0088	0.01894
5	rs10044401	138237557	A	G	-0.0180010511095525	0.0094	0.05531
5	rs77548631	138238426	G	A	0.0344980404075674	0.0426	0.417
5	rs17286305	138238543	A	G	-0.0174005146801673	0.0142	0.2202
5	rs28363456	138238807	T	C	-0.0297996312385195	0.0279	0.286
5	rs114818254	138240394	G	A	-0.0755967721743758	0.0322	0.01907
5	rs11958642	138240707	T	C	-0.0170952954286372	0.0093	0.06659
5	rs10067361	138240874	G	T	-0.0181028726978536	0.0094	0.05346
5	rs12719515	138241318	A	G	-0.017502275136142	0.0093	0.06075
5	rs17207772	138241820	C	G	-0.0170952954286372	0.0093	0.06786
5	rs13172507	138243098	G	A	-0.0170952954286372	0.0093	0.06636
5	rs67339770	138243266	G	A	0.0148984646619666	0.0194	0.4425
5	rs75477538	138243654	C	T	-0.0492007484476219	0.0281	0.07947
5	rs13173221	138243819	A	T	-0.0176956485356892	0.0094	0.05879
5	rs189183081	138243902	C	T	0.0320024161254944	0.0426	0.4516
5	rs144547397	138244441	G	A	-0.0406032684425478	0.0558	0.4668
5	rs116716227	138245048	C	G	-0.0353992243518656	0.0389	0.3623
5	rs6890932	138246328	G	A	-0.0176040459483609	0.0093	0.05888
5	rs6872423	138246778	T	C	-0.017502275136142	0.0093	0.06153
5	rs62381204	138249576	G	T	-0.0178992398878318	0.0143	0.2109
5	rs114875370	138249581	T	C	0.0507026199737612	0.0623	0.4156
5	rs13177415	138249940	C	A	-0.0174005146801673	0.0093	0.06194
5	rs13181762	138250106	G	A	-0.0176040459483609	0.0093	0.05997
5	rs62381205	138250924	C	T	-0.0172987645783295	0.0143	0.2264
5	rs56215057	138251298	G	T	-0.0615988462189574	0.0426	0.1478
5	rs13188082	138251689	G	A	-0.0174005146801673	0.0093	0.06238
5	rs75029634	138251819	A	G	0.0381047060335456	0.0331	0.2499
5	rs148972326	138252650	A	T	0.0014988761237359	0.017	0.9313
5	rs10463974	138253671	A	G	-0.0045001103249234	0.0299	0.8805
5	rs10076629	138255961	G	C	-0.0181028726978536	0.0094	0.05363
5	rs10056014	138256018	T	A	-0.0176956485356892	0.0093	0.05763
5	rs10078179	138256099	G	C	-0.0177974390305806	0.0093	0.05651
5	rs10078079	138256139	C	T	-0.0176040459483609	0.0094	0.06027
5	rs11750067	138256278	C	T	-0.0181028726978536	0.0094	0.05349
5	rs72788880	138257870	A	T	0.0051964749068174	0.0472	0.9128
5	rs13174008	138257909	T	C	-0.0166986496230515	0.0093	0.07261
5	rs13158360	138258177	G	A	-0.0170037478161859	0.0093	0.069
5	rs2351463	138258802	A	C	-0.0166986496230515	0.0093	0.07357
5	rs10054682	138259443	C	T	-0.0181028726978536	0.0094	0.05287
5	rs11953339	138259542	T	A	-0.0181028726978536	0.0094	0.05286
5	rs9327828	138261548	T	G	-0.0181028726978536	0.0094	0.05332
5	rs9327829	138261671	C	T	-0.0180010511095525	0.0094	0.05373
5	rs10155636	138261990	A	G	-0.0182047046548463	0.0094	0.05251
5	rs28363476	138262215	G	A	-0.0460020545617973	0.0197	0.01919
5	rs11749163	138262670	A	G	-0.0185000759845861	0.0094	0.04784
5	rs10463975	138263249	G	A	-0.017502275136142	0.0094	0.06171
5	rs73265428	138263623	G	A	-0.0270012755029434	0.0271	0.3198
5	rs2016720	138264058	C	T	-0.0177974390305806	0.0093	0.05608
5	rs10080193	138264424	A	G	-0.017502275136142	0.0094	0.06157
5	rs1059110	138266546	G	A	-0.0189993500097828	0.0094	0.04265
5	rs11552052	138266552	C	G	0.121101966352117	0.0327	0.0002095
5	rs10068280	138267083	T	C	-0.0180010511095525	0.0094	0.05517
5	rs13178601	138267377	G	A	-0.0188974371044634	0.0094	0.04408
5	rs891996	138267816	A	G	-0.0169020380753563	0.0093	0.07025
5	rs188808881	138268683	G	A	0.0339955472579582	0.0426	0.4256
5	rs11954103	138269148	G	A	-0.0188974371044634	0.0094	0.0441
5	rs187643567	138269227	C	A	0.0006997551142732	0.0543	0.9893
5	rs17031	138270542	T	A	-0.0180010511095525	0.0094	0.05418
5	rs3763016	138270732	C	G	-0.0164953025291975	0.0093	0.07627
5	rs3749663	138271187	A	T	-0.0159972768350078	0.0093	0.08661
5	rs7713581	138271303	T	C	0.0251998010217421	0.014	0.07146
5	rs148410592	138271411	G	C	-0.0692000358011391	0.0457	0.1294
5	rs3749664	138271421	T	C	-0.015895669405385	0.0093	0.08908
5	rs17207800	138271484	G	C	-0.0196008476550609	0.0144	0.1741
5	rs10045605	138272147	T	C	-0.0180010511095525	0.0094	0.05523
5	rs9327830	138272249	T	C	-0.0180010511095525	0.0094	0.05462
5	rs9327831	138272286	A	C	-0.0178992398878318	0.0094	0.05586
5	rs28363511	138272325	C	T	0.0037031349243813	0.0172	0.8308
5	rs9942422	138272536	T	C	-0.0178992398878318	0.0094	0.0563
5	rs10071381	138272848	C	T	-0.0186019483996616	0.0094	0.04748
5	rs6862845	138273145	A	C	-0.0180010511095525	0.0094	0.05502
5	rs7709789	138274451	C	T	-0.0177974390305806	0.0094	0.05826
5	rs10044432	138274896	C	T	-0.0181028726978536	0.0094	0.05451
5	rs113469663	138275828	G	A	-0.0174005146801673	0.014	0.2132
5	rs10076442	138276779	T	C	-0.0162005226717083	0.0094	0.08338
5	rs10068766	138276784	G	A	-0.0174005146801673	0.0094	0.06407
5	rs10068786	138276944	C	T	-0.0181028726978536	0.0094	0.05516
5	rs10037071	138277847	A	G	-0.0152050125429676	0.0094	0.1053
5	rs7722413	138278251	T	C	-0.0150019689183474	0.0094	0.1087
5	rs17207807	138278673	C	T	-0.0433982268254708	0.0179	0.01527
5	rs142479526	138279645	C	T	0.0046989426564652	0.0443	0.915
5	rs113345883	138280021	C	T	0.0244974716003874	0.035	0.4837
5	rs874115	138280056	T	G	-0.0151034855773182	0.0093	0.1069
5	rs1368425	138280217	A	G	-0.0163021610829842	0.0093	0.08141
5	rs13181830	138280416	C	T	-0.0178992398878318	0.0095	0.05946
5	rs139205861	138280884	C	A	-0.0260975991218731	0.0563	0.6432
5	rs6878910	138281261	G	A	-0.0170037478161859	0.0129	0.1882
5	rs17207814	138288530	G	A	0.0721997240344179	0.0281	0.01025
5	rs10044672	138290479	C	G	-0.009000382197299	0.009	0.3179
5	rs13180851	138290607	C	G	-0.0088994831870327	0.009	0.3209
5	rs7717375	138291405	A	G	-0.0088994831870327	0.009	0.3237
5	rs10065532	138292333	A	G	-0.0087985943563496	0.009	0.328
5	rs10054796	138294344	G	A	-0.0088994831870327	0.009	0.3215
5	rs10069961	138294568	A	G	-0.0088994831870327	0.009	0.321
5	rs114009882	138294675	C	T	0.0724973901482592	0.0278	0.009172
5	rs114747417	138294782	G	A	0.0355987772398635	0.0322	0.2688
5	rs28401588	138296615	C	G	-0.0027036515743148	0.0094	0.7698
5	rs2288824	138298396	C	T	-0.0081027387031859	0.009	0.3689
5	rs111451770	138298723	C	T	0.0088011559530687	0.0229	0.7013
5	rs113188400	138299252	G	A	-0.0473012731180131	0.0177	0.007743
5	rs12108892	138299630	G	A	-0.0094040800752939	0.009	0.2977
5	rs17207828	138299835	A	G	-0.0092022107647994	0.009	0.3079
5	rs144275506	138300241	C	T	0.041995705452017	0.044	0.3399
5	rs67296915	138301599	C	T	-0.008395140788382	0.009	0.3506
5	rs11958050	138301828	A	G	-0.0074980401773571	0.009	0.4014
5	rs111303007	138303674	T	C	-0.0465047776557534	0.0177	0.008622
5	rs79143720	138305375	T	C	0.0141001243787816	0.03	0.6383
5	rs12719517	138305502	C	T	-0.007296555232638	0.009	0.4182
5	rs111936368	138305580	C	T	-0.0497996735526059	0.054	0.356
5	rs12055237	138307306	A	G	-0.0058973552660839	0.009	0.5122
5	rs2060222	138308466	C	T	-0.0073972926304747	0.009	0.4102
5	rs10064130	138309307	C	T	-0.0071958279818024	0.009	0.4229
5	rs10064201	138309405	C	T	-0.0073972926304747	0.009	0.4106
5	rs10428620	138309882	C	T	0.0873971359084229	0.0627	0.1635
5	rs2060223	138310179	T	C	0.0048979852621919	0.0351	0.8901
5	rs56162049	138311310	A	T	0.0284999894699013	0.0214	0.1831
5	rs11739351	138311742	A	G	-0.0065010863423599	0.009	0.468
5	rs2060224	138312282	A	G	0.0361004656247227	0.0136	0.007969
5	rs10515505	138313146	A	G	-0.0065010863423599	0.009	0.4677
5	rs2882667	138314106	C	T	-0.007296555232638	0.009	0.4181
5	rs62381222	138314757	T	A	0.0683033004541534	0.0219	0.001799
5	rs57552753	138314998	C	T	0.0218006299588528	0.0192	0.2563
5	rs72788898	138315987	T	A	0.0600974240485804	0.0369	0.1034
5	rs116293912	138317831	C	T	-0.175997595257267	0.0477	0.0002227
5	rs72788899	138317990	C	T	0.0384992991506098	0.0129	0.00291
5	rs11747454	138318158	G	A	0.0289955368412525	0.0114	0.01097
5	rs10074461	138319815	G	T	-0.0036968248442897	0.0089	0.6766
5	rs10044736	138320809	C	T	-0.0038975857287134	0.0089	0.6637
5	rs7727466	138323025	C	G	-0.0054045784588597	0.0089	0.5421
5	rs6596457	138323379	T	C	-0.0050024916227914	0.0089	0.5716
5	rs10070021	138324706	A	G	-0.0045001103249234	0.0089	0.614
5	rs78537734	138324871	A	C	-0.0124977728299804	0.0214	0.5595
5	rs114381283	138326921	G	C	0.0149969810059077	0.0242	0.5349
5	rs11955952	138329119	A	G	-0.0045001103249234	0.0089	0.6114
5	rs1433008	138333664	T	C	-0.0054045784588597	0.0089	0.5456
5	rs1433009	138333784	G	A	-0.005696192544881	0.0089	0.5252
5	rs7720150	138334069	C	A	-0.0051029981759033	0.0089	0.5671
5	rs140182038	138337317	C	T	0.114702740860147	0.032	0.0003354
5	rs114806656	138337651	G	A	0.0657971037900478	0.0279	0.01817
5	rs9327835	138337697	C	T	-0.0049019951702315	0.0089	0.5792
5	rs10075039	138337854	A	G	-0.005304041591906	0.0089	0.5549
5	rs10068237	138337960	T	A	-0.0052035148315978	0.0089	0.5567
5	rs4835713	138340449	G	A	0.0320992618599997	0.0135	0.01756
5	rs12719518	138340976	T	C	-0.0051029981759033	0.0089	0.5656
5	rs139729685	138348773	A	C	0.0223972974420383	0.0456	0.6232
5	rs7706391	138349164	G	A	-0.0048015088161939	0.0089	0.5871
5	rs78189034	138351263	A	G	0.0592966816705476	0.0418	0.1562
5	rs75452327	138351580	T	C	0.0183996828453635	0.0191	0.3363
5	rs17131906	138352359	G	C	0.0173977771764203	0.0192	0.3643
5	rs58240059	138352555	T	C	-0.0121029460677457	0.0089	0.1742
5	rs13153618	138352776	C	A	-0.0057967688471774	0.0089	0.5149
5	rs10069528	138354027	A	G	-0.0058973552660839	0.0089	0.5072
5	rs10054478	138354075	G	A	-0.0060985584618694	0.0089	0.493
5	rs10075893	138355871	G	A	-0.0058973552660839	0.0089	0.5113
5	rs10075951	138355963	G	T	-0.006199175242821	0.0089	0.4894
5	rs10077896	138356756	G	A	-0.0058973552660839	0.0089	0.5069
5	rs10077796	138356775	C	A	-0.0058973552660839	0.0089	0.5048
5	rs3749665	138357211	A	G	-0.0062998021485279	0.0089	0.4765
5	rs34846849	138360578	T	C	-0.009797842480111	0.0091	0.2817
5	rs6863347	138361135	C	T	-0.0052035148315978	0.0089	0.5571
5	rs10058347	138361358	G	A	-0.0054045784588597	0.0089	0.5453
5	rs10038799	138362283	C	T	-0.0054950702819798	0.0089	0.5334
5	rs2351465	138363851	A	C	-0.005304041591906	0.0089	0.5528
5	rs10064539	138364044	G	A	-0.005304041591906	0.0089	0.5522
5	rs11242441	138364080	G	A	-0.009797842480111	0.0091	0.2793
5	rs11957633	138364394	T	C	-0.009797842480111	0.0091	0.2792
5	rs6862393	138364698	T	C	-0.0057967688471774	0.0089	0.515
5	rs116535608	138365265	G	A	0.009197572354042	0.018	0.6103
5	rs10037106	138365490	G	T	-0.0055956263571598	0.0089	0.5325
5	rs62381226	138366518	C	T	-0.020498669477346	0.0137	0.1331
5	rs7703288	138366539	C	G	-0.0055956263571598	0.0089	0.5326
5	rs6890272	138371116	G	A	-0.0054950702819798	0.0089	0.5384
5	rs3925110	138371365	C	G	-0.0054045784588597	0.0089	0.5457
5	rs13161013	138371899	C	T	-0.0105959392134034	0.0091	0.245
5	rs4643949	138372345	C	T	-0.0054045784588597	0.0089	0.548
5	rs6878018	138372803	T	C	0.0368043345220483	0.0251	0.1424
5	rs11958414	138373993	G	A	-0.0451961304529691	0.0176	0.01033
5	rs11951899	138374310	A	G	-0.0114958245134845	0.0092	0.2093
5	rs6867343	138374428	C	T	-0.0054950702819798	0.0089	0.5351
5	rs12719519	138375687	G	A	-0.0051029981759033	0.0089	0.5665
5	rs74984976	138376148	T	C	-0.0145046862028817	0.0533	0.7855
5	rs13163536	138377219	A	G	-0.0054950702819798	0.0089	0.5357
5	rs145726180	138377511	A	C	-0.0032954239497972	0.015	0.8263
5	rs35812969	138377550	G	C	-0.0107980900995126	0.0091	0.2334
5	rs34632700	138378929	A	G	-0.0442027026797326	0.0246	0.07211
5	rs2882792	138380480	G	T	-0.0048015088161939	0.0089	0.5906
5	rs11242442	138380489	C	T	-0.0098988321792475	0.0091	0.2758
5	rs28663609	138380835	C	T	0.0360040066341877	0.0262	0.1693
5	rs11960861	138382010	C	T	-0.0453007592301635	0.0176	0.0102
5	rs6882330	138382182	A	G	-0.006199175242821	0.0089	0.4858
5	rs6882526	138382368	A	G	-0.006199175242821	0.0089	0.4874
5	rs76560954	138382752	G	T	0.0234039777790161	0.0232	0.3135
5	rs10477804	138384992	T	G	-0.0059979518036359	0.0089	0.5018
5	rs6882583	138385796	C	T	-0.0057967688471774	0.0089	0.5157
5	rs13182437	138387149	T	C	-0.0054950702819798	0.0089	0.535
5	rs17207870	138387737	T	C	-0.0111013930711739	0.0091	0.2207
5	rs62381229	138388980	C	A	-0.0267958227871631	0.0232	0.2479
5	rs10043676	138389561	C	T	-0.005696192544881	0.0089	0.5209
5	rs10038121	138389602	A	G	-0.005696192544881	0.0089	0.5215
5	rs10075541	138390318	C	T	-0.005696192544881	0.0089	0.5236
5	rs2043272	138390631	A	C	-0.0057967688471774	0.0089	0.5157
5	rs4380651	138391072	T	C	-0.0055956263571598	0.0089	0.5328
