## Supplementary material for "Characterization of shared and ancestry-specific signals driving complex traits using multi-ancestry fine-mapping": EAS_schizophrenia_gwas_5_138565988_139565988.tsv

chrom	ID	pos	A1	A2	BETA	SE	P
5	rs77971700	138566530	T	C	-0.0369026020501437	0.0675	0.5844
5	rs372557839	138567262	C	G	0.0009995003330834	0.0952	0.9918
5	rs375918361	138567268	A	C	0.0009995003330834	0.0952	0.9916
5	rs11242455	138568379	C	T	-0.0098988321792475	0.0226	0.6601
5	rs10062870	138569486	G	A	-0.0114047880634385	0.0217	0.599
5	rs55718738	138569655	T	C	-0.0071958279818024	0.0233	0.7571
5	rs62383020	138570885	A	G	-0.0182047046548463	0.0223	0.4144
5	rs62383021	138570892	A	T	-0.0099998320783335	0.0225	0.6581
5	rs62383022	138573292	G	C	-0.0319964709431669	0.0759	0.6731
5	rs12513634	138574040	T	C	-0.007296555232638	0.0234	0.7566
5	rs869027	138576616	T	C	0.0018981972830802	0.0723	0.979
5	rs869026	138576800	C	A	-0.0068030886197391	0.0231	0.7669
5	rs113403474	138579868	T	C	0.0061013488579762	0.0717	0.932
5	rs17131975	138583691	G	A	-0.0275048131221902	0.0748	0.7131
5	rs4835722	138584111	G	A	-0.0071958279818024	0.023	0.7554
5	rs6596468	138584966	A	G	-0.0082035573506883	0.0214	0.7019
5	rs145590185	138585364	T	G	-0.209302285125729	0.0892	0.01892
5	rs34886880	138588282	A	G	-0.007296555232638	0.023	0.7499
5	rs150357593	138589308	A	T	0.0624018651129649	0.062	0.3146
5	rs12654085	138590104	G	A	-0.0078003437327339	0.0214	0.7147
5	rs188690064	138590991	C	T	0.108701926920191	0.0739	0.1412
5	rs62383024	138591328	C	T	-0.0306963490025976	0.0749	0.682
5	rs147452390	138591391	G	A	0.0540998523168248	0.0617	0.3812
5	rs62383025	138593492	G	A	-0.0299953975354009	0.0748	0.6888
5	rs62383026	138593505	T	A	-0.0303973537275885	0.0748	0.685
5	rs11744578	138593941	G	C	-0.009797842480111	0.0223	0.6615
5	rs13177769	138594482	T	C	-0.0071958279818024	0.023	0.7527
5	rs12519377	138594955	G	A	-0.0073972926304747	0.023	0.7458
5	rs2882823	138596227	T	C	-0.017502275136142	0.022	0.4276
5	rs79903764	138596494	C	T	0.0058031292269501	0.0371	0.8764
5	rs13182904	138597020	G	A	-0.007296555232638	0.0229	0.7489
5	rs78062884	138597127	G	A	-0.0638027918527484	0.086	0.4584
5	rs4835723	138598654	G	A	-0.0073972926304747	0.0229	0.748
5	rs4835724	138598669	G	C	-0.0071958279818024	0.0229	0.7535
5	rs12656315	138599586	G	T	9.99950003332973e-05	0.0453	0.9981
5	rs75213463	138600063	T	C	-0.0593042438991411	0.0406	0.1443
5	rs148422423	138600319	A	C	0.0263010744193707	0.066	0.6904
5	rs12656816	138600412	C	A	-0.0108991808690006	0.0211	0.6047
5	rs62383027	138600768	G	A	-0.0248973835545144	0.0732	0.7339
5	rs77108342	138601946	G	A	-0.0099998320783335	0.0211	0.6364
5	rs77643903	138602242	C	T	0.0077995046323818	0.0288	0.7868
5	rs1545036	138604422	T	C	-0.007004474152883	0.0229	0.7584
5	rs138454857	138606832	C	T	0.055302247784655	0.0616	0.3693
5	rs80089747	138607236	A	C	-0.0147989665120717	0.0912	0.8711
5	rs11242456	138609609	C	G	-0.007296555232638	0.0228	0.7484
5	rs139729966	138610871	A	G	0.004001981379298	0.0312	0.8985
5	rs77591942	138613923	T	A	-0.0049019951702315	0.0215	0.8208
5	rs891994	138613937	T	C	-0.009696862978864	0.0224	0.6629
5	rs11747498	138614277	A	G	-0.0071958279818024	0.0228	0.7517
5	rs141402332	138614749	C	T	0.102998728833718	0.0505	0.04135
5	rs12514069	138617370	C	T	0.001998002662673	0.0311	0.9476
5	rs877826	138618797	T	G	-0.0078003437327339	0.0228	0.7339
5	rs13168342	138619224	C	T	-0.0074980401773571	0.0228	0.7409
5	rs13168944	138619469	G	C	-0.0075987978753305	0.0228	0.739
5	rs12187474	138621159	G	A	-0.017502275136142	0.0219	0.4238
5	rs149302520	138622139	T	C	0.0505980527630914	0.0619	0.4129
5	rs12054967	138622686	G	T	-0.0083043861636152	0.0228	0.7163
5	rs117110049	138624036	C	T	0.102403146950678	0.0504	0.04223
5	rs13159216	138626033	T	C	-0.010302892995897	0.0221	0.6402
5	rs11746625	138627349	T	C	-0.0081027387031859	0.0228	0.7225
5	rs142509757	138627519	C	T	0.0323026073786261	0.0847	0.7027
5	rs76431758	138627572	G	A	0.0195967237465575	0.0927	0.8322
5	rs12518126	138628078	C	G	-0.0084959889212643	0.0228	0.71
5	rs62383032	138629008	C	T	-0.0253998626327317	0.0728	0.727
5	rs3172746	138629963	T	G	-0.0104039337153929	0.0221	0.6383
5	rs74353104	138630051	C	T	-0.0060985584618694	0.0212	0.7722
5	rs3805436	138632030	G	T	-0.0107980900995126	0.022	0.6237
5	rs185963577	138632103	G	T	0.0335991726304121	0.0953	0.7245
5	rs59059576	138635231	G	A	-0.0038975857287134	0.0212	0.854
5	rs11242457	138637444	G	A	-0.0095050300143049	0.0227	0.6768
5	rs11747676	138637541	G	A	-0.008395140788382	0.0227	0.7101
5	rs12514029	138638139	T	C	-0.0091012913892029	0.0227	0.6894
5	rs187736259	138638896	T	A	0.0168964476597299	0.0689	0.8066
5	rs138586054	138640252	T	G	-0.138400369736026	0.0768	0.07131
5	rs12153162	138643062	T	A	-0.0239034240815591	0.0217	0.2716
5	rs3763017	138644094	G	A	-0.127197210267001	0.092	0.1667
5	rs144007991	138646508	C	T	0.0165030720990143	0.0839	0.8436
5	rs117699317	138650228	A	G	0.0161980995687726	0.0687	0.8138
5	rs2304068	138653435	T	C	-0.0073972926304747	0.1	0.9413
5	rs11958583	138654173	T	G	-0.009797842480111	0.0227	0.6655
5	rs62381610	138654321	G	A	-0.0262002485024742	0.0726	0.7182
5	rs2009407	138656643	T	G	-0.0084959889212643	0.0227	0.7094
5	rs883578	138656848	G	T	-0.0094040800752939	0.0227	0.6797
5	rs3816021	138657944	C	A	-0.0182963622831166	0.0218	0.4011
5	rs74358155	138657995	G	A	0.111398251790055	0.0518	0.03162
5	rs2288823	138658846	T	G	-0.009696862978864	0.0227	0.6698
5	rs1897580	138659893	A	G	-0.0088994831870327	0.0227	0.6934
5	rs11242458	138660359	C	G	-0.009797842480111	0.0227	0.667
5	rs62381613	138666343	G	C	-0.0246001168682327	0.0725	0.7343
5	rs10515507	138666372	T	G	-0.0095050300143049	0.0227	0.6761
5	rs11738738	138668186	T	A	-0.0095050300143049	0.0227	0.6769
5	rs10052399	138668504	T	C	-0.0131966945943914	0.0213	0.5353
5	rs11242459	138668704	T	C	-0.0094040800752939	0.0227	0.6773
5	rs11242460	138669173	A	G	-0.009696862978864	0.0227	0.6693
5	rs78587158	138669763	A	G	0.0298985503458634	0.0787	0.7037
5	rs147435495	138671492	A	G	0.0140015196358136	0.0838	0.8671
5	rs78741640	138673921	G	A	0.0953010888539114	0.048	0.04719
5	rs56259561	138674390	C	G	-0.0074980401773571	0.0227	0.7422
5	rs138704233	138674871	C	T	-0.0575973336805821	0.0692	0.4052
5	rs186223190	138678009	T	C	0.0227981362759783	0.0605	0.7061
5	rs76082133	138680284	T	C	-0.198402159425763	0.092	0.03093
5	rs62381616	138681033	C	T	-0.0277001306422786	0.0723	0.7016
5	rs1811373	138681417	T	C	-0.0151034855773182	0.0225	0.5023
5	rs77028815	138682406	C	T	0.0133998200630165	0.0277	0.6288
5	rs1106329	138682711	C	T	-0.0095050300143049	0.0227	0.6767
5	rs11955240	138684561	C	T	-0.0071958279818024	0.0227	0.7505
5	rs62381618	138685038	A	G	-0.0242004837056584	0.0721	0.7377
5	rs62381619	138685640	G	A	-0.0246001168682327	0.0722	0.7329
5	rs62381620	138685979	T	G	-0.0229002198863326	0.0729	0.7534
5	rs11951008	138686327	T	A	-0.0172987645783295	0.0226	0.4428
5	rs78385046	138686591	C	T	-0.115994635797167	0.0741	0.1175
5	rs78351454	138686627	A	C	0.0923968492659676	0.048	0.05405
5	rs13167127	138689449	C	T	-0.009696862978864	0.0228	0.6696
5	rs13168212	138689969	G	T	-0.009696862978864	0.0228	0.6689
5	rs13176910	138691020	A	G	-0.0152050125429676	0.0225	0.499
5	rs189362324	138692339	A	C	0.0789960062264979	0.0933	0.3973
5	rs7719788	138693290	A	G	-0.100605173573966	0.1024	0.3259
5	rs6880443	138693376	G	A	0.0667984655384157	0.0593	0.2605
5	rs118066339	138694385	G	T	0.0183996828453635	0.0365	0.615
5	rs2352031	138696723	T	G	-0.0154994990469515	0.0225	0.4909
5	rs6895170	138701120	A	C	0.0155977206230546	0.0225	0.4899
5	rs146220394	138703455	T	C	-0.0144032303107437	0.1102	0.8961
5	rs72552210	138703559	A	G	0.0461008368826632	0.0737	0.5317
5	rs6596471	138705588	A	G	0.0182033098538737	0.0219	0.4048
5	rs142042763	138709998	G	A	-0.115500642298853	0.0836	0.1673
5	rs6876106	138710030	G	A	0.0199006617063362	0.019	0.296
5	rs6596473	138710576	G	C	0.0168964476597299	0.0189	0.3726
5	rs77882624	138710886	C	A	-0.0244976316004002	0.0365	0.5028
5	rs62385280	138711921	C	T	-0.0509986009718156	0.0729	0.4838
5	rs4257763	138714159	G	A	-0.0121029460677457	0.0196	0.5387
5	rs11950646	138714474	G	A	-0.0116981574124923	0.0196	0.5504
5	rs33972313	138715502	C	T	-0.0566973436785452	0.073	0.4373
5	rs72552254	138717277	A	G	-0.0158042315449673	0.0486	0.7451
5	rs6886922	138717709	G	A	0.0382009626151637	0.0579	0.5098
5	rs533340095	138718813	G	A	0.0036034995896235	0.0984	0.971
5	rs12514667	138718825	C	G	-0.007095110875924	0.0193	0.7124
5	rs10063949	138719526	T	C	0.0103957761821204	0.0191	0.5855
5	rs6596475	138719658	T	C	-0.0073972926304747	0.0189	0.6969
5	rs10056051	138719690	C	T	0.0099998345783334	0.0191	0.5987
5	rs11242462	138720108	C	T	0.0131037693769772	0.0187	0.4852
5	rs12515989	138720156	C	T	-0.0043996643446871	0.0192	0.8194
5	rs12516732	138721164	C	T	-0.0034961042567088	0.0192	0.8558
5	rs62001866	138723408	G	A	-0.0654028946007014	0.0696	0.3473
5	rs9327847	138724551	T	C	0.101798178061036	0.0771	0.1864
5	rs76509292	138725345	G	A	0.100098696536122	0.0484	0.03872
5	rs57410814	138726502	C	T	-0.107496127788248	0.0782	0.1691
5	rs10078623	138728483	A	G	0.0941003573550956	0.0741	0.2041
5	rs10063870	138728533	C	T	0.0081963182244858	0.0189	0.6651
5	rs11748963	138730037	T	C	0.0027960873020011	0.0185	0.8783
5	rs73255289	138730407	C	T	0.0217027816432335	0.0222	0.3283
5	rs78048914	138731958	G	C	-0.0886017318428716	0.0817	0.2783
5	rs4365836	138732103	A	T	0.0109003744682883	0.0185	0.5564
5	rs118179072	138732269	G	A	0.0505029821731068	0.0618	0.4144
5	rs10900862	138732579	C	T	-0.0001000050003333	0.019	0.9965
5	rs4835726	138733811	C	T	0.0064988367398296	0.0188	0.7294
5	rs75764480	138735117	G	A	-0.0862989035863658	0.0818	0.2913
5	rs78550892	138735225	T	C	-0.0074980401773571	0.062	0.9041
5	rs4835654	138735606	C	T	0.0068961666878413	0.0188	0.713
5	rs62385284	138736495	T	C	0.0001999800026662	0.0191	0.9931
5	rs75247277	138737191	T	C	-0.118096834886212	0.0773	0.1268
5	rs4074031	138738096	A	T	0.0092966519050945	0.0204	0.6484
5	rs58358170	138738466	A	G	-0.118096834886212	0.0774	0.1268
5	rs4075682	138738651	T	C	0.0003999200213268	0.0191	0.9818
5	rs111267245	138740685	G	A	-0.109402004817546	0.0756	0.1478
5	rs4835727	138741812	G	A	-0.0004000800213396	0.0191	0.9822
5	rs58129805	138741906	A	G	0.0901971304175018	0.0496	0.06905
5	rs78316907	138742024	A	C	-0.125404505412914	0.0773	0.105
5	rs11949598	138743151	G	T	-0.0008003201707691	0.0191	0.9667
5	rs4385202	138743256	A	G	-0.0121029460677457	0.0186	0.5132
5	rs75710960	138743550	G	C	0.0491996041469672	0.0576	0.3936
5	rs4446448	138745281	G	T	0.0560967393518702	0.0556	0.3131
5	rs62385298	138745616	C	G	-0.0866041871753829	0.0494	0.07948
5	rs4315920	138745685	G	A	-0.0078003437327339	0.0186	0.6769
5	rs11242464	138746334	G	C	-0.0079011318962572	0.0186	0.6733
5	rs11477	138747460	T	C	-0.0078003437327339	0.0186	0.6769
5	rs9285942	138748696	G	A	0.0509022179271191	0.0574	0.3745
5	rs78502259	138752403	G	A	-0.0835990238763137	0.049	0.08787
5	rs560500487	138752891	A	G	0.0317021347305135	0.1154	0.7837
5	rs3924257	138753725	C	A	-0.0050024916227914	0.019	0.7928
5	rs4835728	138754741	T	C	-0.0088994831870327	0.0187	0.6335
5	rs76826797	138755091	G	A	-0.0138961051921114	0.0365	0.704
5	rs35999985	138756825	A	G	-0.0093031403261444	0.0187	0.6175
5	rs143209635	138757135	G	A	0.0712037590063322	0.0812	0.3802
5	rs13181201	138757412	C	G	-0.0082035573506883	0.0187	0.6598
5	rs75351498	138757840	G	A	-0.0924991344969235	0.0488	0.05799
5	rs77418662	138757922	A	G	-0.0926965981861868	0.0488	0.05742
5	rs149091943	138758284	C	T	0.0515957486436504	0.082	0.5292
5	rs7718498	138758617	C	T	0.0491996041469672	0.0573	0.3907
5	rs60624741	138759293	A	G	-0.0929050743904805	0.0488	0.05707
5	rs150274961	138759420	A	G	-0.185197688899456	0.0983	0.05941
5	rs11242465	138762305	T	G	-0.0001000050003333	0.0184	0.9963
5	rs11950873	138762439	A	G	0.004201162744548	0.0192	0.8289
5	rs11748320	138762998	G	A	-0.009000382197299	0.0188	0.6318
5	rs4835729	138763329	A	G	0.0043007385516922	0.0192	0.8235
5	rs4835730	138763807	T	C	0.0051964749068174	0.0192	0.7888
5	rs11741938	138763915	A	G	0.0051964749068174	0.0192	0.7858
5	rs62385303	138764999	C	T	0.00730326611012	0.0193	0.7033
5	rs145852597	138765662	A	G	-0.0009004052431641	0.0599	0.9874
5	rs10463976	138765842	C	G	-0.067305011010914	0.0453	0.1371
5	rs78398534	138766053	C	G	-0.0505987987633697	0.047	0.2817
5	rs117948909	138766620	T	C	0.0141987193998129	0.1052	0.8928
5	rs11242466	138766888	C	G	0.0118001041157506	0.0191	0.5384
5	rs11242467	138767565	A	C	0.0134984841513417	0.0188	0.4718
5	rs12658857	138769729	C	T	0.0198026272961797	0.0419	0.6358
5	rs145905136	138770828	T	C	0.016296487966892	0.0658	0.8045
5	rs10900863	138772180	G	A	0.0003999200213268	0.0184	0.9828
5	rs11242468	138772591	A	C	0.0118001041157506	0.0188	0.5321
5	rs10900864	138773090	A	G	0.0063001125484799	0.0188	0.7374
5	rs72790969	138773675	C	T	0.0603987139482326	0.0681	0.3749
5	rs181773055	138773762	T	A	0.0037031349243813	0.1152	0.9744
5	rs3923059	138775173	T	C	0.0044998604248922	0.0185	0.8078
5	rs3923060	138775301	C	T	0.0052959516591825	0.0185	0.7751
5	rs7445264	138775552	G	T	0.0121953336998771	0.019	0.5209
5	rs146646287	138776499	A	C	-0.058901107920161	0.0605	0.3308
5	rs75510702	138777119	G	C	-0.0137034650584925	0.0362	0.7053
5	rs78190660	138779783	G	T	-0.0874005436142293	0.0631	0.1664
5	rs6596479	138780599	C	T	0.0090984829852593	0.0194	0.6397
5	rs78294741	138780954	C	T	-0.0375045865412751	0.0474	0.4285
5	rs10463977	138781765	C	T	0.0158044491449436	0.0197	0.4212
5	rs115875232	138782669	T	G	-0.079898551397885	0.0629	0.2039
5	rs7446197	138783734	A	G	0.0088011559530687	0.0223	0.6911
5	rs11954057	138783832	C	G	0.0133998200630165	0.0217	0.5359
5	rs117462264	138784075	C	T	0.0255995183002125	0.0719	0.7216
5	rs141217798	138784646	A	G	-0.0814053022506909	0.064	0.2035
5	rs36137978	138785565	C	A	0.0139029051689914	0.0196	0.4785
5	rs140879930	138837915	T	G	0.0172012073197748	0.0421	0.6829
5	rs72790972	138841464	T	C	0.114301426326729	0.0941	0.2248
5	rs77177676	138842178	C	T	0.0166997792224134	0.0422	0.6917
5	rs9716069	138842818	T	A	0.0270994698817177	0.0181	0.134
5	rs28419191	138844599	T	C	0.0108014536938559	0.0228	0.6353
5	rs114079768	138846376	G	A	0.0326994961630157	0.1177	0.7811
5	rs140049780	138846687	C	T	-0.109803705355201	0.1167	0.347
5	rs7380062	138847901	C	T	-0.0270012755029434	0.0194	0.1626
5	rs73257323	138848494	G	A	-0.0239956055562207	0.0187	0.2003
5	rs13181561	138850905	G	A	0.027196791588428	0.0178	0.1275
5	rs13153461	138852369	G	A	0.0267977123853779	0.0179	0.1344
5	rs55792153	138854203	A	C	0.0187039847937718	0.0181	0.3014
5	rs73257329	138856580	C	G	-0.0231969816042026	0.0186	0.2105
5	rs7380824	138856982	C	T	-0.023401696181619	0.0185	0.2064
5	rs75746446	138857340	T	C	-0.0227979086760041	0.0192	0.235
5	rs1131769	138857919	T	C	0.0020977980821461	0.0286	0.9412
5	rs78233829	138857925	C	G	-0.0235962138551867	0.0185	0.2032
5	rs7380272	138860604	C	T	-0.023401696181619	0.0186	0.2067
5	rs11554776	138861078	C	T	-0.0232993336544035	0.0186	0.2103
5	rs7447927	138861146	C	G	0.0258041896815329	0.0181	0.1533
5	rs80059114	138862119	G	A	-0.0668986373554447	0.1205	0.5785
5	rs13166214	138862744	A	G	0.0250047589895661	0.0182	0.1692
5	rs7444313	138865423	G	A	0.0203025023378308	0.0181	0.2632
5	rs62385311	138865432	C	A	-0.0162005226717083	0.0511	0.7516
5	rs185468443	138865457	G	A	-0.100196096479342	0.081	0.2156
5	rs7448031	138866092	T	C	-0.0238010101859522	0.0187	0.2041
5	rs6874798	138866431	G	A	-0.023002541565316	0.0187	0.22
5	rs6421150	138866787	A	G	-0.0151034855773182	0.0391	0.6985
5	rs36078670	138867210	G	A	-0.0138048499765589	0.0328	0.6743
5	rs28396805	138867439	C	T	-0.0238010101859522	0.0329	0.4681
5	rs35779874	138869847	A	G	-0.0117993392160431	0.0257	0.6477
5	rs28883370	138870187	C	A	-0.0042992284528324	0.034	0.9004
5	rs34743558	138871324	A	G	-0.026600681797179	0.0336	0.4283
5	rs149450854	138872232	T	C	0.0034041991335623	0.0469	0.9421
5	rs78340157	138872280	A	G	0.001099395443301	0.032	0.9716
5	rs34530489	138873627	G	A	-0.0138961051921114	0.0249	0.5767
5	rs34655736	138876407	A	G	-0.0307994715535284	0.0319	0.3338
5	rs7378724	138876953	G	A	-0.0136020904182857	0.0249	0.585
5	rs190867482	138878734	G	A	-0.121297955756786	0.1007	0.2285
5	rs566662652	138878813	C	T	0.0305001066483263	0.1221	0.8028
5	rs4912716	138885920	A	G	0.0133011462391285	0.0249	0.592
5	rs71579517	138886723	G	A	0.0269047980491434	0.0358	0.4527
5	rs6861608	138889728	A	T	-0.0153979421800967	0.0224	0.4912
5	rs35895037	138890775	C	T	0.0129951954948113	0.0248	0.5997
5	rs71579518	138891338	A	C	0.0270021387025708	0.0361	0.4538
5	rs111666108	138893933	T	C	-0.0719042482916749	0.0591	0.2234
5	rs142930199	138895832	G	A	-0.0282965991551138	0.0872	0.7457
5	rs35269722	138900391	G	A	0.0270021387025708	0.0363	0.4565
5	rs34990312	138901734	T	A	0.0134984841513417	0.0247	0.5847
5	rs1000287	138904733	C	T	0.0251022847608284	0.0363	0.4893
5	rs150266266	138905710	C	T	-0.0316970867432546	0.0229	0.1663
5	rs407519	138906733	G	A	0.0159028762794155	0.0364	0.6632
5	rs11742774	138910791	G	C	0.0194005857039748	0.0347	0.5752
5	rs141934958	138911312	C	T	-0.0131966945943914	0.0681	0.8459
5	rs74803899	138911593	T	C	0.0118989261570991	0.0355	0.7373
5	rs113845783	138912182	C	T	0.0117012723076411	0.0354	0.7415
5	rs75538730	138912250	C	T	0.0194005857039748	0.0346	0.5744
5	rs2455154	138913058	A	G	0.0127977582298607	0.0247	0.6038
5	rs111537730	138913999	C	A	0.0193025022544974	0.0345	0.5753
5	rs77017610	138914247	T	C	0.0193025022544974	0.0345	0.576
5	rs28817902	138916010	A	G	0.0190964956909883	0.0344	0.5777
5	rs111417076	138917316	A	G	0.0128964817350202	0.035	0.7125
5	rs111551187	138917464	A	G	0.0133011462391285	0.035	0.7031
5	rs2434576	138917674	A	G	0.0116024307308398	0.0245	0.6346
5	rs2336901	138919078	A	G	0.0111970780932162	0.0244	0.6482
5	rs117564055	138920901	G	A	-0.0029042131473898	0.0692	0.9662
5	rs11742161	138921798	C	G	0.013202462677756	0.0348	0.7038
5	rs113024289	138922721	T	C	0.013202462677756	0.0348	0.7042
5	rs62385329	138925097	C	T	0.0949010051947198	0.0848	0.2632
5	rs261538	138925790	G	A	0.00730326611012	0.0319	0.8187
5	rs144322049	138926019	C	T	-0.0251024465608414	0.0588	0.6691
5	rs195674	138927219	G	A	0.0108014536938559	0.0243	0.6582
5	rs111427918	138928886	T	C	0.013202462677756	0.0347	0.7035
5	rs111556754	138929276	G	A	0.0099998345783334	0.0349	0.7738
5	rs74560497	138930022	T	C	0.0099008246772624	0.0348	0.7771
5	rs181373265	138930889	G	A	0.027196791588428	0.0726	0.7077
5	rs59398207	138930963	A	G	0.0116024307308398	0.0347	0.7388
5	rs112873610	138931924	G	T	0.0127977582298607	0.0346	0.7105
5	rs59167355	138932430	G	A	0.0097027754613851	0.0347	0.7791
5	rs261537	138933151	T	G	0.0075017910703226	0.0317	0.8127
5	rs2336902	138934891	G	A	0.0097027754613851	0.0347	0.7794
5	rs112202901	138936586	A	C	0.0097027754613851	0.0347	0.7798
5	rs113084429	138936608	C	T	0.0097027754613851	0.0347	0.7805
5	rs261535	138936787	C	T	0.0071047017299317	0.0316	0.8227
5	rs10214401	138937830	G	A	0.0092966519050945	0.0347	0.7883
5	rs28585643	138938438	T	C	0.0129951954948113	0.0345	0.7058
5	rs11745986	138942349	A	G	0.0096037361426946	0.0346	0.782
5	rs11742182	138942728	G	A	0.0098018049722602	0.0347	0.7784
5	rs113477832	138943413	T	G	0.0129951954948113	0.0345	0.705
5	rs261534	138943690	T	C	0.0099998345783334	0.0241	0.6772
5	rs769052	138944433	T	C	0.0125015292229252	0.0344	0.7165
5	rs150891250	138948540	G	A	-0.260702645720854	0.1667	0.1178
5	rs261532	138949362	G	T	0.009197572354042	0.024	0.7029
5	rs141444522	138950331	C	T	0.10930273489045	0.0463	0.01822
5	rs73790665	138951289	A	G	0.0092966519050945	0.0346	0.7873
5	rs261530	138951378	C	T	0.0055048206344449	0.0315	0.8616
5	rs118056136	138952573	A	C	-0.0231969816042026	0.0445	0.6025
5	rs355160	138953589	C	T	0.0097027754613851	0.0241	0.6871
5	rs76570648	138955729	C	T	0.0794025027861132	0.0956	0.406
5	rs116828278	138955868	A	G	0.0791992751612369	0.0956	0.4072
5	rs355161	138956141	A	T	0.0088011559530687	0.0345	0.7981
5	rs355162	138956241	T	C	0.0096037361426946	0.0241	0.6914
5	rs150881844	138956304	G	A	-0.0740987414270944	0.1101	0.5009
5	rs117155700	138957339	C	T	-0.0151034855773182	0.0681	0.8241
5	rs355163	138958078	T	C	0.0093957216403621	0.0241	0.6977
5	rs355164	138958161	T	C	-0.0346017967900747	0.041	0.3989
5	rs432021	138959980	T	A	0.0126002819757385	0.0344	0.714
5	rs400752	138961571	T	G	0.0086028888072678	0.0345	0.8035
5	rs431184	138962408	G	A	0.0097027754613851	0.0241	0.6893
5	rs355158	138965376	A	G	0.0085037404912207	0.0345	0.8056
5	rs355159	138967508	C	T	0.0089002747867194	0.0345	0.7956
5	rs13160670	138969179	G	A	0.0074025335167413	0.0317	0.8164
5	rs117781722	138970103	T	C	-0.0243951568347216	0.0829	0.7687
5	rs113310460	138971000	T	C	0.0123039944561641	0.0343	0.7197
5	rs191642	138972344	T	C	0.0123039944561641	0.0343	0.721
5	rs72790986	138973081	A	G	0.0089002747867194	0.0319	0.7798
5	rs355147	138973344	T	C	0.0121953336998771	0.0343	0.7214
5	rs355148	138974824	G	A	0.0080971295874548	0.0344	0.8141
5	rs403583	138980374	C	T	0.007997931111062	0.0344	0.8158
5	rs60439916	138983069	G	A	0.0076010387728197	0.0345	0.8254
5	rs165179	138985694	T	C	0.0106035827841911	0.0342	0.7572
5	rs71579523	138986669	G	A	0.0023971245997214	0.0526	0.9632
5	rs446588	138987756	G	C	0.009504687014246	0.0242	0.6953
5	rs71587295	138990140	T	A	0.0081963182244858	0.0322	0.7988
5	rs355156	138990863	C	T	0.0066975214477213	0.0345	0.845
5	rs356428	138992703	A	G	0.0085037404912207	0.032	0.7901
5	rs355157	138993415	T	C	0.0089002747867194	0.0243	0.7149
5	rs173335	138995064	T	C	0.0112959597418516	0.0344	0.7431
5	rs78776686	138995951	G	C	0.0109992854583691	0.0344	0.7503
5	rs355153	139001319	C	T	0.0075017910703226	0.0346	0.8286
5	rs56099285	139001447	A	G	0.007997931111062	0.0347	0.8181
5	rs355152	139001830	A	T	0.0071047017299317	0.0346	0.8369
5	rs440662	139003472	T	C	0.0080971295874548	0.0246	0.7412
5	rs356427	139004489	G	C	0.0112959597418516	0.0345	0.744
5	rs66761114	139004975	C	T	0.0221038989069263	0.0427	0.6058
5	rs140819961	139005396	G	A	0.0428008353226943	0.0981	0.6626
5	rs356426	139008502	A	G	0.0115035793834154	0.0345	0.7387
5	rs35416989	139009669	G	C	0.005703702916678	0.033	0.8633
5	rs4912729	139009862	G	A	0.0043007385516922	0.0328	0.8947
5	rs356463	139011509	T	C	0.007997931111062	0.0346	0.8177
5	rs114613137	139012114	C	T	-0.269004260529829	0.1536	0.08
5	rs144792701	139012382	T	C	-0.0058973552660839	0.0774	0.9393
5	rs356461	139013177	G	A	0.007997931111062	0.0347	0.8179
5	rs629831	139013686	A	G	0.0080971295874548	0.0347	0.8144
5	rs75903170	139017490	T	A	0.0089002747867194	0.0348	0.7975
5	rs356470	139019922	G	A	0.0080971295874548	0.0347	0.8164
5	rs75683231	139019961	G	C	-0.0117993392160431	0.0249	0.636
5	rs356468	139024222	A	G	0.0093957216403621	0.0345	0.7852
5	rs356465	139025522	G	A	0.0270994698817177	0.0371	0.4656
5	rs10447226	139028810	G	T	-0.0196008476550609	0.0326	0.547
5	rs187167	139029000	G	A	-0.0197028322758684	0.0355	0.5797
5	rs117570076	139030422	G	T	-0.0635043893695306	0.0638	0.3195
5	rs356448	139033019	G	A	-0.0081027387031859	0.0347	0.8165
5	rs356447	139033279	A	G	-0.0091012913892029	0.0347	0.7929
5	rs74857455	139033468	G	A	0.101003035616366	0.0512	0.04861
5	rs73790670	139034143	G	A	-0.0091012913892029	0.0349	0.7932
5	rs613507	139037011	G	T	-0.0156010662286512	0.0372	0.6756
5	rs659936	139037014	T	G	-0.0127003085782322	0.0371	0.7312
5	rs28421137	139037130	A	G	-0.0217958123704574	0.0251	0.3845
5	rs75808838	139037597	C	T	0.0958009684387867	0.0516	0.0633
5	rs616529	139039829	G	C	-0.007296555232638	0.0356	0.8376
5	rs4377752	139041290	G	C	-0.0143017847108596	0.025	0.5666
5	rs76999836	139041986	G	A	-0.0625032603532887	0.0941	0.5064
5	rs7730885	139042547	A	G	-0.0144032303107437	0.025	0.5642
5	rs6867299	139044217	T	C	-0.0145960053074092	0.025	0.5586
5	rs6580190	139045003	T	C	-0.0057967688471774	0.0211	0.7815
5	rs76495308	139049796	A	G	0.0107025231331357	0.0452	0.8136
5	rs10040658	139051015	G	A	-0.0154994990469515	0.0251	0.5374
5	rs356454	139052104	C	T	-0.0082035573506883	0.0323	0.7999
5	rs116066457	139052905	G	A	-0.0950032269191822	0.1505	0.5278
5	rs356453	139053563	G	A	-0.0154994990469515	0.0316	0.6227
5	rs6580192	139053767	A	G	-0.0454995840713661	0.042	0.279
5	rs183072	139054033	T	C	-0.0194988734340555	0.0314	0.5345
5	rs356452	139054227	A	C	-0.0183982139464423	0.0313	0.5565
5	rs356451	139054269	A	G	-0.004198802647333	0.0356	0.9066
5	rs627817	139054506	A	G	-0.0170037478161859	0.0313	0.5868
5	rs650446	139054510	T	A	-0.0170037478161859	0.0313	0.5867
5	rs356450	139055009	A	G	-0.0196008476550609	0.0314	0.5325
5	rs80178217	139056304	C	T	-0.243601393216606	0.1133	0.03159
5	rs601728	139057076	T	C	-0.0236986067778773	0.031	0.4446
5	rs601336	139057167	T	C	-0.0232993336544035	0.0309	0.4509
5	rs601324	139057179	C	G	-0.0236986067778773	0.0309	0.4438
5	rs673632	139057237	G	T	-0.0235040691879941	0.031	0.4478
5	rs600848	139057270	T	C	-0.0229002198863326	0.0309	0.4594
5	rs599946	139057461	A	G	-0.0262002485024742	0.0309	0.3967
5	rs589153	139057548	A	G	-0.0236986067778773	0.0309	0.4445
5	rs585101	139058454	T	C	-0.0247026126403718	0.0309	0.4232
5	rs682164	139058589	A	G	-0.0275973271921043	0.0309	0.372
5	rs34530707	139059016	G	A	-0.0271040176920589	0.0309	0.3813
5	rs3822742	139059017	C	A	-0.0188974371044634	0.0243	0.4374
5	rs6580200	139059562	A	G	-0.0239034240815591	0.0309	0.44
5	rs3756677	139060077	C	T	-0.0208049294331883	0.0383	0.5878
5	rs356445	139060486	G	A	-0.0196008476550609	0.038	0.606
5	rs10051390	139063328	G	A	0.0310043588626902	0.057	0.5874
5	rs2336880	139063728	G	A	-0.0136020904182857	0.0264	0.6057
5	rs34510678	139064835	C	T	-0.0142003494011414	0.0265	0.5913
5	rs35123781	139065180	A	G	-0.0059979518036359	0.0259	0.8178
5	rs356438	139065246	C	T	0.106196166404463	0.0932	0.2542
5	rs9687282	139065988	T	G	-0.0140989243795016	0.0266	0.5951
5	rs186986850	139066733	C	T	0.0154007965760229	0.051	0.7632
5	rs34897167	139066854	C	A	0.0101978249764461	0.0669	0.8791
5	rs13436896	139067098	G	A	-0.0045001103249234	0.0261	0.8632
5	rs150441236	139069393	C	T	0.09349945051399	0.0525	0.07481
5	rs117101172	139069759	T	C	0.0970994871296738	0.0789	0.2187
5	rs13179952	139070573	C	G	-0.0217958123704574	0.0311	0.4828
5	rs4912755	139070651	A	G	-0.0220002402796674	0.031	0.4784
5	rs4912756	139070780	A	T	-0.0226956079321885	0.031	0.4642
5	rs904612	139070952	G	A	-0.0226956079321885	0.031	0.4648
5	rs356433	139071193	C	T	-0.0231048737150968	0.0311	0.4574
5	rs13154510	139071301	A	C	-0.0236986067778773	0.0311	0.4452
5	rs10067965	139071353	T	C	-0.0238010101859522	0.0311	0.4437
5	rs7703195	139071632	G	A	-0.0239034240815591	0.0311	0.4422
5	rs356432	139072149	G	A	-0.009797842480111	0.033	0.7678
5	rs10042524	139073053	T	C	0.0188021269625962	0.0334	0.573
5	rs356429	139073143	C	T	-0.0256050287153947	0.0314	0.4148
5	rs62385338	139074693	A	C	0.0209979909956055	0.0477	0.6594
5	rs17118367	139075273	C	T	-0.125495198078207	0.082	0.1258
5	rs7728485	139077144	A	G	-0.0257999754904126	0.0292	0.3783
5	rs356443	139077829	G	C	-0.029202265808213	0.0317	0.3575
5	rs13174863	139080745	A	G	-0.028399474521698	0.038	0.4538
5	rs11748675	139082074	C	T	-0.0186019483996616	0.0777	0.8111
5	rs7728095	139084092	A	G	9.99950003332973e-05	0.0224	0.9977
5	rs356484	139084438	T	A	-0.0299026613543135	0.0338	0.3765
5	rs146714568	139084618	C	T	0.0651039862320457	0.0779	0.4033
5	rs356486	139085103	C	G	-0.0137034650584925	0.031	0.6592
5	rs2012027	139086415	C	T	0.0082954970241069	0.0232	0.7216
5	rs2133561	139086651	A	T	-0.0001000050003333	0.0224	0.9964
5	rs165193	139088077	G	A	-0.020498669477346	0.0844	0.8086
5	rs165194	139089090	G	A	-0.0249999098013234	0.0304	0.4097
5	rs77861856	139092273	C	T	0.03649585023784	0.0705	0.6043
5	rs260729	139093062	T	C	-0.0153979421800967	0.0311	0.6209
5	rs187804	139094061	T	C	-0.0255024404124231	0.0302	0.3982
5	rs165196	139094172	G	A	-0.0253998626327317	0.0303	0.4012
5	rs165197	139094585	T	C	-0.0253998626327317	0.0302	0.4017
5	rs260731	139095473	A	G	0.0047984689115734	0.0228	0.832
5	rs260732	139095486	A	G	-0.0182963622831166	0.0309	0.5538
5	rs260733	139095905	T	G	-0.0158042315449673	0.0309	0.6095
5	rs2649633	139096690	T	G	-0.0182047046548463	0.0309	0.5553
5	rs10057666	139097627	A	C	-0.0260975991218731	0.0303	0.3884
5	rs260734	139099891	G	C	-0.0113036461713921	0.0307	0.714
5	rs165198	139100535	C	T	-0.0248973835545144	0.0303	0.4109
5	rs165199	139100598	A	G	-0.0249999098013234	0.0303	0.4085
5	rs356488	139100985	A	G	-0.0256050287153947	0.0303	0.3981
5	rs181332106	139101144	C	T	0.143901189944776	0.0921	0.1182
5	rs262782	139101203	A	G	-0.0087985943563496	0.0307	0.7755
5	rs260735	139103881	G	A	-0.0121029460677457	0.0306	0.6935
5	rs10074314	139104606	T	A	-0.0153979421800967	0.0307	0.617
5	rs165191	139105809	C	T	0.0044003044444822	0.0227	0.8455
5	rs262790	139105851	A	G	-0.0165969709073694	0.0306	0.5872
5	rs260736	139106190	G	A	-0.0074980401773571	0.0304	0.8062
5	rs165192	139106464	A	C	-0.0164038098256767	0.0306	0.5918
5	rs356480	139106981	G	A	0.0037031349243813	0.0227	0.8692
5	rs356481	139107012	G	A	-0.015702643727291	0.0306	0.6081
5	rs260737	139108779	G	C	-0.0079011318962572	0.0303	0.7934
5	rs260738	139108963	C	T	0.0038027603329278	0.0227	0.8679
5	rs166389	139109132	A	C	-0.008395140788382	0.0304	0.7823
5	rs262787	139110879	G	A	-0.0166986496230515	0.0304	0.5814
5	rs262786	139112044	G	A	-0.0174005146801673	0.0304	0.5663
5	rs616306	139113268	A	G	-0.0182047046548463	0.0305	0.5504
5	rs147579187	139115233	G	A	-0.0180010511095525	0.0306	0.5551
5	rs142072064	139115264	G	A	-0.0181028726978536	0.0306	0.5546
5	rs490575	139116298	T	G	-0.0191012733024012	0.0306	0.5328
5	rs577021	139116599	T	A	-0.0191012733024012	0.0306	0.5325
5	rs146063438	139116785	A	G	0.144602382433522	0.092	0.116
5	rs75515946	139118309	A	C	0.0361004656247227	0.0429	0.3997
5	rs99507	139119248	T	A	-0.027196494688472	0.0291	0.3504
5	rs356471	139120338	T	C	-0.0182047046548463	0.0307	0.5542
5	rs356472	139120826	C	T	0.0335024720540013	0.0537	0.5329
5	rs356473	139121794	A	G	-0.020498669477346	0.0307	0.5048
5	rs80109239	139122391	C	T	0.0705982488455367	0.0371	0.05714
5	rs165181	139122689	G	T	-0.0187955345843259	0.0308	0.5419
5	rs165182	139123340	T	C	-0.0201006717070029	0.0307	0.5126
5	rs165183	139123627	T	C	-0.0201006717070029	0.0308	0.5126
5	rs80165652	139125855	A	G	0.054497654936202	0.0409	0.1828
5	rs12654106	139129459	C	T	0.0371994409891063	0.0425	0.3807
5	rs262785	139129632	T	C	-0.0306035477981776	0.0292	0.2957
5	rs260717	139132514	A	C	-0.0017014466397575	0.0278	0.9526
5	rs260718	139132796	C	T	-0.009000382197299	0.0275	0.7448
5	rs260719	139135507	G	A	-0.0004000800213396	0.0278	0.9889
5	rs260720	139135577	C	G	0.0	0.0278	0.9986
5	rs260721	139135663	G	A	-0.0030045090202987	0.0276	0.9148
5	rs260722	139136269	G	T	-0.0113036461713921	0.0293	0.6989
5	rs260723	139138894	C	T	-0.0092022107647994	0.0293	0.7538
5	rs2546708	139138994	G	C	-0.0087985943563496	0.0294	0.7649
5	rs260724	139139042	G	A	-0.0087985943563496	0.0294	0.7654
5	rs75277035	139139294	A	G	-0.126402577402311	0.0701	0.07156
5	rs260725	139139587	G	T	-0.007296555232638	0.0293	0.8038
5	rs260726	139140439	T	C	-0.0080019302190585	0.0293	0.7853
5	rs260727	139140709	A	G	-0.0086977157031958	0.0296	0.7681
5	rs260728	139143510	G	A	-0.0051029981759033	0.0295	0.8639
5	rs165185	139144766	G	A	0.0235016597850914	0.0215	0.2733
5	rs165186	139144794	T	A	-0.0893012695207332	0.0393	0.02318
5	rs165187	139145049	T	C	-0.0057967688471774	0.0194	0.7655
5	rs262792	139145084	C	T	-0.027998320426861	0.0313	0.3706
5	rs165188	139145300	G	C	-0.0094040800752939	0.0197	0.6343
5	rs165189	139145747	A	G	-0.021101069908054	0.0301	0.4833
5	rs165190	139146100	G	C	-0.013004189135254	0.0196	0.5091
5	rs149604791	139146963	G	C	0.0691995168010044	0.0383	0.07093
5	rs356477	139147554	A	G	-0.0307994715535284	0.0299	0.3034
5	rs604263	139147683	T	A	-0.0242004837056584	0.0239	0.3104
5	rs356478	139147918	C	T	0.0259990758686168	0.0333	0.4348
5	rs112384424	139149696	C	T	-0.0654989822326957	0.0382	0.08665
5	rs2336977	139150252	A	G	-0.0344051267241774	0.0228	0.1317
5	rs79546864	139151633	G	A	0.0663961696396827	0.0291	0.02265
5	rs918508	139151860	T	C	-0.0017014466397575	0.0205	0.9325
5	rs74593952	139152736	T	C	0.0758956590032571	0.0282	0.007098
5	rs117907290	139153689	C	T	-0.0706048843675517	0.1036	0.4957
5	rs7727559	139154762	A	C	-0.0202027073175195	0.0181	0.2649
5	rs2098661	139155850	C	A	-0.0016012813669738	0.0203	0.9384
5	rs58363976	139162681	C	T	-0.0646025231856585	0.0448	0.1499
5	rs11951183	139163044	A	G	0.001099395443301	0.0199	0.9543
5	rs6860273	139163372	C	T	-0.0009004052431641	0.0201	0.9652
5	rs76509078	139164183	C	A	-0.143905013052084	0.0926	0.1201
5	rs57865582	139164453	T	C	0.001598721363697	0.0198	0.9347
5	rs138266504	139165550	C	T	0.0045994064948955	0.1201	0.9694
5	rs2336978	139165863	A	G	-0.0016012813669738	0.0194	0.9361
5	rs2878853	139166034	A	G	-0.002002002670673	0.0195	0.9165
5	rs749125	139166808	G	A	-0.0209989425960583	0.0175	0.2299
5	rs10477194	139167454	C	G	-0.0032954239497972	0.0195	0.8652
5	rs10477195	139167516	G	C	-0.0036968248442897	0.0195	0.8504
5	rs735795	139167680	C	G	-0.0462952789853036	0.0237	0.05035
5	rs112555259	139167726	T	C	0.0016985566355815	0.0199	0.9331
5	rs6898636	139168126	C	T	-0.0240980393840575	0.0183	0.1875
5	rs12186347	139168949	G	A	-0.0267033828345498	0.0179	0.1363
5	rs11167791	139169751	C	A	-0.0285023604727122	0.018	0.114
5	rs62383866	139170031	A	G	0.0645041455467373	0.0513	0.2087
5	rs111360835	139170499	G	A	-0.0644958553811008	0.0344	0.06074
5	rs118023811	139173238	C	T	0.0835044013997482	0.0743	0.2614
5	rs75461295	139173342	C	A	-0.0349952529972629	0.0331	0.2913
5	rs2194141	139173441	G	A	0.0109003744682883	0.0211	0.6064
5	rs183336086	139174005	G	A	0.024097313483794	0.0826	0.7706
5	rs75963243	139175965	T	C	-0.0160988945897493	0.0202	0.4236
5	rs719460	139176682	T	C	-0.0153979421800967	0.0202	0.4454
5	rs117316875	139177126	C	G	0.117703032456213	0.0792	0.1371
5	rs72794890	139178007	A	G	-0.015895669405385	0.0201	0.4303
5	rs58914297	139178362	G	A	-0.0144032303107437	0.0201	0.476
5	rs56814871	139179312	A	G	-0.015702643727291	0.0201	0.4362
5	rs7700395	139179563	A	C	-0.0139975096438537	0.0201	0.4863
5	rs72794891	139180279	T	G	-0.0039979812872983	0.0205	0.844
5	rs36074298	139180644	A	G	-0.0040983869261633	0.0197	0.8337
5	rs149534598	139181266	A	C	-0.0242004837056584	0.0637	0.7044
5	rs58220186	139182407	C	T	-0.0040983869261633	0.0197	0.8345
5	rs60870216	139182807	C	G	-0.004198802647333	0.0197	0.8316
5	rs17118436	139182830	G	C	-0.0040983869261633	0.0196	0.8345
5	rs57873997	139182901	C	T	-0.0040983869261633	0.0196	0.8337
5	rs59356196	139183265	C	T	-0.004198802647333	0.0196	0.8323
5	rs13354234	139183944	T	A	-0.004198802647333	0.0196	0.8309
5	rs1422780	139185509	C	T	0.0072039888485025	0.0194	0.7096
5	rs11167794	139186773	C	T	0.0069954745123864	0.0194	0.7191
5	rs10076147	139188731	C	G	-0.0027036515743148	0.0195	0.891
5	rs3797901	139188856	G	A	-0.0031950988965408	0.0195	0.8694
5	rs2004541	139191368	T	C	-0.003797200248385	0.0196	0.8466
5	rs76453676	139191665	C	T	-0.0486966685402845	0.0376	0.1958
5	rs10054631	139192702	C	T	-0.0111013930711739	0.02	0.5794
5	rs17118443	139195160	T	C	-0.0112025145079934	0.0199	0.5718
5	rs57004210	139195450	T	G	-0.0107980900995126	0.0199	0.5857
5	rs889018	139198001	C	T	-0.0119005312583873	0.0199	0.5501
5	rs1422779	139199772	G	T	-0.0115969858456632	0.0199	0.5621
5	rs1833733	139199937	G	A	-0.0114958245134845	0.02	0.5659
5	rs72794895	139200268	T	C	-0.0116981574124923	0.0199	0.5571
5	rs7710637	139200417	C	G	-0.0116981574124923	0.0199	0.5566
5	rs7734333	139200927	G	A	-0.0117993392160431	0.02	0.5545
5	rs7723670	139201064	T	C	-0.0116981574124923	0.0199	0.5573
5	rs7700717	139201257	G	A	-0.0116981574124923	0.02	0.5562
5	rs7701014	139201382	G	A	-0.0119005312583873	0.02	0.5505
5	rs35306338	139202400	A	G	-0.0144032303107437	0.0201	0.4756
5	rs60081477	139203187	C	T	-0.0034961042567088	0.0233	0.8811
5	rs117880213	139203246	A	G	0.18929717053038	0.0816	0.02038
5	rs138804157	139204138	C	T	-0.0440981887217984	0.0394	0.2625
5	rs7731984	139204425	C	T	-0.0139975096438537	0.0204	0.4922
5	rs6580272	139204493	C	T	-0.0152963956259917	0.0203	0.4511
5	rs12657709	139204727	A	G	0.0030952049073025	0.0482	0.949
5	rs72794898	139205681	G	A	-0.0790973213587025	0.0366	0.0304
5	rs73269466	139205993	T	C	-0.0777021156640369	0.0365	0.03353
5	rs59365080	139206172	G	C	-0.0006001800720324	0.0245	0.9811
5	rs6892450	139207173	T	C	-0.0220002402796674	0.0207	0.2897
5	rs72794899	139207494	G	A	-0.0781994075954536	0.0366	0.03275
5	rs59241695	139207893	A	G	-0.0108991808690006	0.02	0.587
5	rs17118448	139208696	T	A	0.0021975835434872	0.0318	0.9458
5	rs79517259	139209638	G	C	-0.0032954239497972	0.0633	0.9579
5	rs766740	139211024	T	C	-0.0331949048576409	0.032	0.2985
5	rs57227239	139211120	T	A	0.0084045823438103	0.0316	0.7896
5	rs1006967	139211723	G	T	0.007997931111062	0.0316	0.7993
5	rs72794900	139212839	C	T	0.0023971245997214	0.0319	0.9392
5	rs73269477	139212864	G	A	-0.0328951617042694	0.0321	0.3057
5	rs117273720	139213195	T	G	-0.0213972981080803	0.043	0.6189
5	rs73269480	139214034	C	A	0.0024968801985871	0.0319	0.9369
5	rs192566041	139214076	G	A	-0.114401260309975	0.1402	0.4147
5	rs72794901	139214934	C	G	-0.0008003201707691	0.0307	0.9802
5	rs62383878	139215386	A	C	-0.0088994831870327	0.0232	0.7013
5	rs149129865	139216258	A	G	-0.0386992491392765	0.0969	0.6898
5	rs60035945	139217320	G	C	0.0016985566355815	0.032	0.958
5	rs6880153	139218523	A	G	0.0081963182244858	0.0317	0.7966
5	rs6896668	139218538	G	A	0.0138042809763971	0.0314	0.6606
5	rs3797904	139222208	G	A	0.0199986865066891	0.0309	0.5188
5	rs10078529	139222591	G	A	0.0021975835434872	0.0318	0.9455
5	rs17286536	139223085	G	T	-0.0302015087331214	0.0327	0.3559
5	rs10061228	139223145	T	C	0.0180952882690919	0.0309	0.5583
5	rs56862455	139224460	A	G	0.0400953305639422	0.0532	0.4515
5	rs17118468	139224735	A	G	0.0056042667198317	0.0303	0.8533
5	rs78098788	139224857	T	C	0.0053954185169075	0.0304	0.8592
5	rs76582009	139225653	G	C	0.0049974917102918	0.0305	0.8706
5	rs12519544	139226993	T	C	0.0038027603329278	0.0306	0.9003
5	rs373462739	139227532	C	T	0.0131037693769772	0.1379	0.9242
5	rs76606228	139230319	G	A	0.0149969810059077	0.0554	0.7872
5	rs74551720	139231697	T	C	0.0043007385516922	0.0307	0.8888
5	rs2302984	139232299	C	A	0.0126990249774084	0.0315	0.6865
5	rs2287683	139232476	G	T	0.0037031349243813	0.047	0.9378
5	rs75457264	139234804	G	A	0.0016985566355815	0.0308	0.957
5	rs61596566	139234885	A	C	0.0172994970780611	0.0297	0.5613
5	rs4912894	139236962	C	T	-0.0419997711602818	0.0184	0.02273
5	rs6859144	139237341	A	G	0.0183996828453635	0.0297	0.5355
5	rs12515112	139238251	C	T	0.0032048589489113	0.0308	0.9175
5	rs3756675	139238893	G	A	0.0217027816432335	0.0297	0.4647
5	rs3822741	139238921	A	G	-0.0726997334182779	0.0236	0.002027
5	rs12517577	139240190	A	C	0.0046989426564652	0.0308	0.8789
5	rs7737580	139241540	G	T	0.0248974696545107	0.0298	0.4025
5	rs34234982	139241727	G	T	0.0254045542217263	0.0298	0.3937
5	rs17118477	139242290	T	C	0.0064988367398296	0.0308	0.8338
5	rs75334456	139242767	C	G	0.009197572354042	0.0309	0.7645
5	rs61646191	139243162	A	G	0.027196791588428	0.0299	0.3626
5	rs74571966	139243390	C	T	0.0089993837968006	0.0312	0.772
5	rs146099459	139243448	C	T	0.0977979917233007	0.0551	0.07618
5	rs1800954	139245086	A	G	0.0495993604912842	0.0338	0.1421
5	rs6580288	139245762	A	G	0.026398473854531	0.0275	0.3372
5	rs3777107	139246688	T	C	0.0123039944561641	0.0328	0.7078
5	rs3777106	139247971	T	C	0.0262036654966364	0.0303	0.3887
5	rs58086316	139248101	A	G	0.0295976364389436	0.0287	0.3028
5	rs1800953	139251469	T	G	0.0295005481176215	0.0285	0.3005
5	rs59910348	139252224	A	G	0.0291995144044279	0.0284	0.3041
5	rs59955273	139255800	C	T	0.0125015292229252	0.0303	0.6795
5	rs57742781	139256222	A	G	0.0289955368412525	0.0283	0.3059
5	rs77864329	139256795	C	T	-0.0285023604727122	0.0557	0.6082
5	rs3777102	139257603	A	G	0.0288983900426488	0.0283	0.307
5	rs889022	139260428	T	C	0.0288983900426488	0.0284	0.3095
5	rs11748246	139260836	G	C	0.061302039376164	0.0223	0.006026
5	rs73271418	139261005	G	A	0.0138042809763971	0.03	0.6446
5	rs6860347	139262117	A	G	0.0520040417467951	0.0187	0.005467
5	rs4912651	139268265	G	A	0.0063001125484799	0.044	0.8869
5	rs78401117	139269162	T	C	-0.0278029446620889	0.0945	0.7685
5	rs3863190	139270620	T	C	0.0028958031120254	0.025	0.9074
5	rs6868928	139270729	C	A	0.0027960873020011	0.025	0.9124
5	rs6893652	139270855	G	A	0.0021975835434872	0.025	0.9311
5	rs9687305	139272844	A	G	0.0023971245997214	0.0249	0.9249
5	rs13161922	139273413	A	C	0.0036034995896235	0.0249	0.8844
5	rs79824759	139273549	T	C	0.100297721315364	0.0378	0.007909
5	rs57163327	139275506	G	A	0.0046989426564652	0.0376	0.901
5	rs1422717	139276492	C	T	0.0026963615477425	0.0246	0.9129
5	rs1422718	139276647	T	A	0.0017983819413794	0.0246	0.943
5	rs1422188	139276664	G	T	0.0028958031120254	0.0246	0.9061
5	rs1422187	139276748	A	G	-0.0008003201707691	0.0233	0.9712
5	rs74334823	139276764	G	A	0.086700495337603	0.0381	0.0229
5	rs1422186	139276863	G	A	0.0002999550089979	0.0246	0.991
5	rs13165725	139279459	A	G	0.0012991557316201	0.0243	0.9585
5	rs1345708	139282086	C	G	-0.0497050825796673	0.0192	0.009798
5	rs7707751	139282867	C	T	-0.0129028853555234	0.0245	0.5994
5	rs35569540	139285216	G	A	-0.0143017847108596	0.0245	0.5592
5	rs35316811	139285241	G	A	-0.0129028853555234	0.0245	0.5972
5	rs13153335	139285882	C	T	-0.0135007260538548	0.0245	0.5799
5	rs34840606	139286736	C	G	-0.0174005146801673	0.0244	0.4757
5	rs114592724	139287505	C	T	0.15540417958236	0.0629	0.01344
5	rs139284392	139288704	G	A	0.0366019024445485	0.0902	0.6848
5	rs10515509	139290054	C	T	-0.019294956182969	0.023	0.3997
5	rs398755	139290216	A	C	-0.021203207651103	0.023	0.3566
5	rs443587	139290232	T	G	-0.0214994661132367	0.023	0.35
5	rs34135134	139290554	G	A	-0.0208968257129853	0.023	0.363
5	rs2436586	139291241	A	G	-0.0202027073175195	0.0231	0.382
5	rs2431383	139291407	G	A	-0.01999864650669	0.0232	0.3887
5	rs2431384	139292686	A	G	-0.0194988734340555	0.0233	0.4014
5	rs4912936	139293166	G	A	-0.0282040203730758	0.0241	0.2429
5	rs71581512	139293446	T	C	-0.0129028853555234	0.024	0.5924
5	rs11738832	139294677	G	A	-0.0582967085104029	0.0184	0.001527
5	rs17118532	139295646	A	G	-0.0114047880634385	0.024	0.6353
5	rs76178519	139295721	G	A	-0.0360003042410416	0.0322	0.2643
5	rs6895139	139295821	G	A	0.0837987219353288	0.0516	0.1042
5	rs77602481	139296350	G	A	0.0531994764675775	0.0533	0.3185
5	rs148602527	139299887	G	A	-0.371295592338068	0.1071	0.0005303
5	rs12163954	139299907	A	G	0.0760995590558653	0.0476	0.1104
5	rs35342155	139300789	C	T	-0.0104039337153929	0.024	0.6653
5	rs117970778	139302567	T	C	-0.0772050709089715	0.0904	0.3931
5	rs17118539	139303341	T	C	-0.009797842480111	0.024	0.6813
5	rs71581513	139303390	C	A	-0.0098988321792475	0.024	0.6788
5	rs13170151	139307285	G	A	-0.0122952780941516	0.0241	0.6101
5	rs13175054	139308105	G	T	-0.0122041688389067	0.0241	0.6113
5	rs35834774	139308720	G	A	-0.0122041688389067	0.0241	0.6117
5	rs57395143	139309518	A	G	-0.0125990355765152	0.0241	0.6002
5	rs1433302	139309674	G	C	-0.0125990355765152	0.0241	0.6015
5	rs35740825	139311588	C	T	-0.0122952780941516	0.0241	0.6103
5	rs11959368	139311728	T	C	-0.0116981574124923	0.024	0.6267
5	rs34388750	139311766	T	C	-0.0119005312583873	0.0241	0.622
5	rs11955691	139313021	G	A	-0.0122041688389067	0.024	0.6133
5	rs264353	139313676	A	C	0.0064988367398296	0.0223	0.7709
5	rs7735660	139313756	G	C	-0.0121029460677457	0.024	0.6147
5	rs264354	139314677	A	G	-0.0116981574124923	0.024	0.6266
5	rs6580316	139314992	G	A	-0.0120017335415971	0.024	0.619
5	rs6896463	139316081	A	G	-0.0121029460677457	0.024	0.6155
5	rs385616	139317664	C	T	-0.0117993392160431	0.024	0.6231
5	rs7705835	139317733	C	T	-0.0116981574124923	0.024	0.6255
5	rs439288	139318045	A	G	-0.0117993392160431	0.024	0.6224
5	rs34763996	139318123	A	T	-0.0117993392160431	0.024	0.6246
5	rs59638156	139318419	T	C	-0.0117993392160431	0.024	0.6233
5	rs150175155	139319079	T	C	-0.131795756854934	0.0773	0.08811
5	rs13153565	139319845	A	G	-0.0117993392160431	0.024	0.6234
5	rs3910240	139320005	T	A	-0.0119005312583873	0.024	0.6194
5	rs13157893	139320183	A	G	-0.0116981574124923	0.024	0.6251
5	rs35044870	139320369	G	A	-0.0121029460677457	0.024	0.6143
5	rs34596629	139320512	G	A	-0.0122041688389067	0.024	0.6106
5	rs77265165	139320824	A	G	0.0108014536938559	0.0642	0.8661
5	rs71581514	139320962	G	T	-0.0121029460677457	0.024	0.6129
5	rs71581515	139320978	C	T	-0.0122041688389067	0.024	0.6104
5	rs13183915	139322080	G	A	-0.0197028322758684	0.0235	0.4012
5	rs2060296	139323257	G	A	-0.0542978034078492	0.0185	0.003347
5	rs34849406	139323287	C	G	-0.0119005312583873	0.024	0.6189
5	rs34503151	139323437	T	C	-0.0117993392160431	0.024	0.6216
5	rs264356	139323547	G	A	0.0154007965760229	0.0458	0.7367
5	rs35852370	139324828	C	A	-0.013004189135254	0.0241	0.5895
5	rs140045880	139324883	C	T	-0.0340015566760147	0.0918	0.7112
5	rs55840281	139325255	T	C	-0.0117993392160431	0.024	0.623
5	rs149406064	139325626	C	T	-0.0930038414484547	0.1166	0.425
5	rs7700260	139326147	G	A	-0.0119005312583873	0.024	0.6205
5	rs71581516	139326616	G	A	-0.0119005312583873	0.024	0.6182
5	rs11949090	139327362	C	T	-0.0114047880634385	0.024	0.6335
5	rs34059020	139327821	A	C	-0.0124977728299804	0.024	0.602
5	rs2436589	139327992	T	C	-0.0122952780941516	0.024	0.6101
5	rs264336	139328738	G	A	-0.0116981574124923	0.024	0.6242
5	rs9686733	139328762	T	C	-0.0115969858456632	0.024	0.6293
5	rs9686629	139329066	A	G	-0.0116981574124923	0.0239	0.6238
5	rs9686889	139329166	T	C	-0.0114958245134845	0.0239	0.6305
5	rs13171402	139329962	C	T	-0.0122952780941516	0.024	0.6069
5	rs6886813	139331478	T	G	-0.0113036461713921	0.0239	0.6362
5	rs17118547	139331537	G	A	-0.0113036461713921	0.0239	0.6368
5	rs6580318	139331709	G	A	-0.0113036461713921	0.0239	0.6376
5	rs4440417	139332206	C	T	-0.0344051267241774	0.0354	0.3309
5	rs139335820	139332358	G	A	0.15970096275642	0.0766	0.03702
5	rs17208010	139332485	C	T	0.101798178061036	0.0532	0.0556
5	rs35125195	139333058	T	C	-0.0111013930711739	0.024	0.6424
5	rs35625311	139333063	C	G	-0.0112025145079934	0.024	0.6392
5	rs79517844	139333164	G	A	-0.0438996422900184	0.0866	0.6126
5	rs71581519	139333428	C	T	-0.0110002818588653	0.024	0.6464
5	rs71581520	139333973	G	A	-0.0108991808690006	0.024	0.65
5	rs35420312	139334461	G	T	-0.0107980900995126	0.024	0.6528
5	rs7736276	139335948	C	T	-0.0104039337153929	0.0239	0.6652
5	rs13181750	139337486	G	A	-0.0111013930711739	0.024	0.6447
5	rs13181931	139337611	G	A	-0.0114047880634385	0.0241	0.6366
5	rs732482	139338058	G	C	-0.0114047880634385	0.0241	0.6375
5	rs34125321	139338627	G	A	-0.0111013930711739	0.0241	0.6461
5	rs7735593	139339000	C	T	-0.0114958245134845	0.0242	0.6331
5	rs2055334	139339055	A	G	-0.0119005312583873	0.0242	0.6237
5	rs13155407	139340064	G	C	-0.0125990355765152	0.0242	0.6033
5	rs6580323	139340779	C	T	0.0531046528867784	0.019	0.005262
5	rs6891100	139342418	T	C	-0.0145046862028817	0.0244	0.551
5	rs6886027	139342453	A	C	-0.0147989665120717	0.0244	0.5445
5	rs17208017	139342616	A	G	-0.1880056808623	0.0892	0.03511
5	rs621345	139342667	A	C	-0.0139975096438537	0.0244	0.5665
5	rs436404	139343174	A	G	-0.0136020904182857	0.0245	0.5777
5	rs965919	139343389	C	T	-0.0143017847108596	0.0246	0.5618
5	rs188737322	139347412	C	T	0.142696762010687	0.0688	0.03824
5	rs6882558	139348608	C	T	-0.0080019302190585	0.0428	0.8512
5	rs197197	139348915	T	G	0.0520040417467951	0.0204	0.01076
5	rs34548529	139349171	G	C	0.043595744117646	0.0335	0.1927
5	rs75868541	139350470	C	G	-0.13889431886931	0.1013	0.1703
5	rs264337	139352036	A	G	0.0166997792224134	0.0211	0.4275
5	rs112774445	139352085	G	A	0.0193025022544974	0.0318	0.5425
5	rs264338	139352178	G	A	0.0182033098538737	0.0307	0.5547
5	rs113289140	139353363	G	A	-0.159101247021856	0.1009	0.1147
5	rs264339	139353502	T	C	0.0166014304974254	0.0209	0.4265
5	rs265165	139353723	A	G	0.0225048553400694	0.0215	0.2954
5	rs11746363	139353857	G	A	0.0231011029079872	0.0181	0.2028
5	rs75990898	139354020	G	A	-0.161202149774026	0.1001	0.1073
5	rs155347	139354187	A	T	0.01600129372694	0.0209	0.4419
5	rs264340	139354551	A	G	0.0155977206230546	0.0209	0.4535
5	rs264341	139354932	A	G	0.0152038337422728	0.0208	0.4659
5	rs264342	139355056	A	G	0.0152038337422728	0.0208	0.4672
5	rs264343	139355252	C	T	0.0166014304974254	0.0215	0.4395
5	rs58447715	139355739	C	T	0.0239996896478807	0.0297	0.4204
5	rs265170	139356545	T	C	0.0143958802837323	0.0208	0.4878
5	rs2560714	139358307	A	G	0.0142973047008244	0.0208	0.4919
5	rs2560713	139358308	G	C	0.0142973047008244	0.0208	0.4931
5	rs74505169	139358324	C	T	0.0234039777790161	0.0297	0.4316
5	rs264345	139359139	G	A	0.0140015196358136	0.0207	0.4985
5	rs6887417	139359480	T	G	0.0234039777790161	0.0296	0.4287
5	rs77458747	139360125	C	A	0.108603252299672	0.0911	0.2333
5	rs264346	139360300	A	G	0.0133011462391285	0.0207	0.5205
5	rs264347	139360590	T	C	0.0469980831605826	0.0204	0.02096
5	rs264348	139360864	C	T	0.0125015292229252	0.0207	0.5445
5	rs264349	139361203	G	A	0.0123039944561641	0.0207	0.5526
5	rs264350	139362321	T	C	0.0118989261570991	0.0207	0.5641
5	rs67151903	139363583	G	A	0.0204984635773248	0.0294	0.4842
5	rs71581523	139363779	G	C	0.0205964297986501	0.0295	0.4853
5	rs264351	139364695	T	C	0.0111970780932162	0.0207	0.5883
5	rs155348	139365216	G	A	0.0111970780932162	0.0207	0.5898
5	rs265179	139365452	C	G	0.0109992854583691	0.0283	0.6973
5	rs74897647	139365776	T	C	-0.156396533202382	0.0989	0.1137
5	rs1433301	139365813	C	A	0.0139029051689914	0.0287	0.6284
5	rs10076717	139367611	G	A	0.0159028762794155	0.0285	0.5764
5	rs57456296	139369414	C	T	-0.098704935472477	0.0954	0.3009
5	rs266020	139371496	G	A	0.0270994698817177	0.0179	0.1298
5	rs171951	139372149	G	T	0.0270994698817177	0.0179	0.1304
5	rs266022	139372404	G	T	0.0269047980491434	0.0179	0.1326
5	rs6891114	139372521	T	C	0.0246048038572487	0.0177	0.1644
5	rs371466889	139375011	A	G	0.119399506241334	0.069	0.08361
5	rs10515508	139375070	T	C	0.0178988554877579	0.0286	0.5303
5	rs17118604	139375692	T	C	0.0183996828453635	0.0176	0.2978
5	rs6896087	139375932	C	T	-0.0154994990469515	0.0177	0.3813
5	rs6872908	139376080	T	A	-0.0152050125429676	0.0177	0.389
5	rs148740830	139376189	T	C	-0.085405394542797	0.0954	0.3708
5	rs265150	139376819	T	C	0.117098356872906	0.0641	0.06788
5	rs892262	139377835	G	A	0.0170045988158238	0.0176	0.3355
5	rs265151	139378986	A	C	-0.0068030886197391	0.0175	0.6988
5	rs265152	139379707	C	T	0.0168964476597299	0.0284	0.5516
5	rs62383915	139380745	T	C	0.0008995952428359	0.0506	0.9864
5	rs265153	139380832	C	A	0.0147014028528927	0.028	0.5992
5	rs7703099	139380991	A	G	0.0189002595004805	0.0176	0.2832
5	rs265154	139381385	C	T	0.120002792394696	0.0641	0.06121
5	rs67676623	139381496	A	G	0.0189983824093147	0.0176	0.2807
5	rs34929354	139381708	A	G	0.0193025022544974	0.0176	0.2726
5	rs75043106	139382248	T	C	-0.0031950988965408	0.0246	0.8969
5	rs7728075	139382353	G	A	0.0109992854583691	0.028	0.6937
5	rs975642	139384490	T	C	-0.0252049938352247	0.0196	0.1977
5	rs11167875	139384602	C	T	-0.0243951568347216	0.0195	0.2122
5	rs149370403	139384706	T	C	0.0072039888485025	0.0826	0.9307
5	rs265156	139386659	C	T	0.009197572354042	0.0276	0.738
5	rs148290721	139387997	T	C	0.0501035869662456	0.1033	0.6274
5	rs36021945	139388857	T	C	-0.003596459514405	0.0234	0.8784
5	rs35463850	139388955	C	G	0.0200967016991224	0.0177	0.2582
5	rs265157	139390007	C	T	0.0099008246772624	0.0226	0.6607
5	rs72796740	139390092	T	C	0.0126002819757385	0.028	0.6516
5	rs155346	139390377	T	C	0.0089002747867194	0.0275	0.7454
5	rs265158	139390467	G	A	0.0086028888072678	0.0225	0.7026
5	rs265159	139390752	A	G	0.0087020272939009	0.0275	0.7504
5	rs265160	139390914	A	C	0.0085037404912207	0.0274	0.7552
5	rs265161	139391486	A	G	0.0096037361426946	0.0227	0.6708
5	rs71581525	139392069	T	G	0.0202045073158995	0.0178	0.2577
5	rs12516030	139392375	T	C	0.0202045073158995	0.0178	0.2574
5	rs645850	139393417	T	C	0.007997931111062	0.0274	0.7702
5	rs659886	139394270	G	C	0.0064988367398296	0.0232	0.7797
5	rs12515886	139394586	C	G	0.0	0.0193	0.9987
5	rs12515888	139394634	C	T	-0.0249999098013234	0.0202	0.2158
5	rs2560711	139394941	T	C	0.0045994064948955	0.0272	0.8648
5	rs62383916	139395099	T	C	0.0030952049073025	0.0507	0.9515
5	rs12655558	139395233	T	A	0.0227003855207759	0.018	0.2077
5	rs62383917	139396172	G	A	0.0055048206344449	0.0505	0.9138
5	rs34308038	139396184	C	T	0.0222017079836866	0.0182	0.222
5	rs265141	139396375	G	A	-0.0066017436345624	0.0277	0.8133
5	rs265142	139396998	C	T	-0.0065010863423599	0.0277	0.8154
5	rs265143	139397066	A	C	-0.0060985584618694	0.0277	0.827
5	rs265144	139397155	T	C	-0.0057967688471774	0.0277	0.8341
5	rs155345	139397250	G	A	-0.0058973552660839	0.0277	0.8311
5	rs265145	139397332	G	A	-0.004701032558649	0.0278	0.8645
5	rs265146	139398050	T	C	-0.0059979518036359	0.0277	0.8301
5	rs79349700	139398170	C	T	0.105395515045341	0.0757	0.1638
5	rs2115048	139400093	C	T	0.0071047017299317	0.0221	0.7484
5	rs265147	139400532	T	C	-0.004198802647333	0.0277	0.8807
5	rs265148	139400779	T	C	-0.0031048149534787	0.0277	0.9106
5	rs149281030	139401129	G	T	0.0531046528867784	0.1079	0.6224
5	rs76328935	139401520	C	T	0.0259016375226531	0.0388	0.5052
5	rs265149	139401891	G	A	-0.0045001103249234	0.0278	0.8705
5	rs2974422	139402342	T	C	0.0055048206344449	0.0221	0.8033
5	rs6891658	139403517	A	G	-0.007095110875924	0.0277	0.7975
5	rs143775238	139404026	G	C	0.111398251790055	0.0759	0.1421
5	rs645898	139404852	C	T	-0.0059979518036359	0.0278	0.83
5	rs12520398	139405072	A	G	0.0060019521956343	0.0221	0.7851
5	rs34566928	139406956	C	A	0.0025966258472659	0.0342	0.9403
5	rs4404729	139407044	G	A	-0.0034961042567088	0.0227	0.8786
5	rs35951343	139407107	G	A	0.0032048589489113	0.0343	0.9265
5	rs75362236	139407351	C	T	0.0033045340083004	0.0344	0.9234
5	rs11744062	139408104	C	T	0.0001999800026662	0.0231	0.9942
5	rs11745349	139408130	A	T	-0.0007002451143934	0.0231	0.9747
5	rs79731605	139408396	G	A	0.0025966258472659	0.035	0.9414
5	rs79551762	139408517	C	T	0.06259914175652	0.0785	0.4251
5	rs76742666	139408567	T	C	0.005703702916678	0.0351	0.8703
5	rs116955682	139408575	G	A	-0.0059979518036359	0.0935	0.9487
5	rs13173983	139410510	T	C	0.005703702916678	0.0242	0.8134
5	rs6580353	139410687	C	T	0.0323026073786261	0.0222	0.1451
5	rs7707550	139410945	T	A	0.0437967654983826	0.0211	0.03823
5	rs72796752	139411034	T	C	0.0533037720223111	0.0667	0.4247
5	rs59615734	139411146	T	C	0.0371030879515023	0.0309	0.2309
5	rs7723119	139411703	G	A	0.04149696667529	0.0193	0.03186
5	rs60293875	139413164	G	A	0.0674997573466154	0.0471	0.1524
5	rs113012916	139413585	C	T	0.0399992561638529	0.0437	0.3603
5	rs2916092	139414752	G	A	0.0251022847608284	0.0227	0.2683
5	rs2916093	139415532	C	T	0.0193025022544974	0.0226	0.3934
5	rs2436389	139416265	C	A	0.0173977771764203	0.0374	0.6415
5	rs77554368	139418055	A	C	-0.0944975101098114	0.1161	0.4156
5	rs79834760	139418149	G	A	0.0491044005063081	0.0833	0.5554
5	rs2436387	139419985	C	A	-0.0227979086760041	0.0224	0.3068
5	rs2936651	139420945	T	A	-0.019294956182969	0.0222	0.3859
5	rs2916094	139425476	T	C	-0.0188974371044634	0.0222	0.3948
5	rs155936	139426209	G	T	-0.0180010511095525	0.0222	0.416
5	rs155937	139428566	A	T	-0.0191012733024012	0.0221	0.3886
5	rs155938	139429686	G	C	-0.0187038311937836	0.0221	0.3962
5	rs17286578	139431893	T	C	0.0683966938083502	0.0452	0.1304
5	rs268333	139432312	T	C	-0.0183982139464423	0.022	0.4039
5	rs11743532	139432852	C	T	-0.0189993500097828	0.022	0.3874
5	rs155941	139433638	G	C	-0.0186019483996616	0.022	0.3978
5	rs155939	139437110	C	T	-0.0207028323592018	0.022	0.345
5	rs6877423	139438106	G	A	0.0653007305821358	0.0451	0.1481
5	rs6878345	139438634	G	A	0.0555955265008719	0.0459	0.2266
5	rs268331	139438651	C	T	0.0579009158948382	0.0459	0.2073
5	rs76872072	139438938	C	T	0.0533985767246953	0.0606	0.3776
5	rs79549137	139439163	T	A	0.0605963861236938	0.1134	0.593
5	rs62383920	139439462	G	A	0.0399992561638529	0.0727	0.5818
5	rs7708581	139439797	A	C	0.0565977011143899	0.0459	0.218
5	rs6889324	139440463	G	A	0.0565031992337321	0.046	0.2186
5	rs1695797	139442378	A	G	0.0589007839201085	0.0459	0.1997
5	rs145427536	139443718	A	G	0.0528960093534967	0.0875	0.5453
5	rs1347142	139445100	C	T	0.0535976373487916	0.0238	0.02428
5	rs1614557	139445165	C	G	0.0587970705084571	0.046	0.2012
5	rs78258299	139453068	G	A	0.0522033801338585	0.046	0.2569
5	rs28539898	139454562	T	C	0.0515957486436504	0.0461	0.263
5	rs10074868	139457456	A	T	0.0505029821731068	0.046	0.2725
5	rs80115321	139459188	C	T	0.0501035869662456	0.0461	0.2767
5	rs79104226	139459503	T	G	0.0495041949030891	0.0462	0.2841
5	rs269763	139459685	A	G	0.0537018913875451	0.046	0.2427
5	rs269761	139460183	G	C	0.052601937740197	0.046	0.2528
5	rs1623177	139460236	T	G	0.0587027762537362	0.021	0.005114
5	rs269760	139461243	T	C	0.0535028515173065	0.046	0.245
5	rs17286592	139461451	T	C	0.0647010079358763	0.0614	0.292
5	rs10037737	139462704	T	A	0.0513962890834148	0.0461	0.2647
5	rs17286599	139462863	G	T	0.0636975426142417	0.0614	0.2997
5	rs117306565	139463667	C	T	0.107696784455352	0.0466	0.02074
5	rs8180371	139464362	C	T	-0.0933990072585827	0.0289	0.001246
5	rs77226687	139465130	T	G	0.043097802902723	0.0588	0.4635
5	rs141590993	139465199	C	T	0.161999794770657	0.0662	0.01434
5	rs269779	139468267	A	G	0.0363029992242924	0.0383	0.3437
5	rs4912694	139468395	C	T	0.0611045066532856	0.0433	0.1578
5	rs2974421	139470240	A	G	0.0605963861236938	0.0433	0.1616
5	rs269778	139471723	C	T	0.0624958112255439	0.0432	0.1484
5	rs2915830	139474727	C	T	0.0605963861236938	0.0433	0.1618
5	rs269776	139475287	A	G	0.0389995348490096	0.0381	0.3057
5	rs10477292	139475611	G	T	0.0606999130996222	0.0434	0.162
5	rs269773	139476142	T	C	0.0633033836692384	0.0432	0.1435
5	rs269771	139477504	C	G	0.0616969878029145	0.0432	0.1525
5	rs4552683	139478862	T	G	0.0595039941477318	0.0432	0.1685
5	rs198986	139478891	A	G	0.0619038033148151	0.0432	0.1512
5	rs138982324	139479896	C	T	-0.133794284320374	0.1004	0.1824
5	rs2173561	139480338	T	C	0.0597960433459657	0.0432	0.1661
5	rs77649854	139482975	G	T	0.0600974240485804	0.0432	0.1646
5	rs144869621	139485072	T	C	0.0813034510640348	0.0726	0.2627
5	rs13187159	139489185	A	G	0.0397974698740661	0.0228	0.081
5	rs875575	139492065	G	C	0.0624018651129649	0.0431	0.1481
5	rs116936473	139497489	A	T	-0.339902111924405	0.1295	0.008649
5	rs2013169	139497605	T	A	0.0636975426142417	0.0431	0.1396
5	rs10060173	139501147	C	T	0.0651976788453886	0.0432	0.1314
5	rs2429310	139508705	G	A	0.0657034673241941	0.0433	0.1293
5	rs445944	139509340	G	A	0.064297867182731	0.0435	0.1399
5	rs142235586	139512976	G	A	0.0099008246772624	0.0922	0.9145
5	rs13156549	139514964	T	C	0.0195967237465575	0.0177	0.268
5	rs269783	139515394	A	G	-0.0058973552660839	0.021	0.7781
5	rs156095	139517048	A	G	0.0443039255565243	0.0177	0.0124
5	rs78814433	139517072	G	C	-0.0164953025291975	0.1014	0.8707
5	rs185123	139517197	T	C	0.064297867182731	0.0222	0.003835
5	rs188648092	139517295	T	A	0.0360040066341877	0.0839	0.6679
5	rs156094	139517561	G	T	0.043595744117646	0.0177	0.01379
5	rs156093	139517864	G	C	0.0441030061101949	0.0177	0.01284
5	rs156092	139518989	T	C	0.0452027848308288	0.0177	0.01063
5	rs155948	139519181	G	A	0.0648041108654969	0.0222	0.003561
5	rs155947	139520556	C	T	0.0647010079358763	0.0222	0.003619
5	rs156090	139521684	T	C	0.064204090221786	0.0222	0.003885
5	rs152409	139521808	T	C	0.064297867182731	0.0222	0.003812
5	rs156089	139522328	T	C	0.0452027848308288	0.0177	0.01044
5	rs79599082	139523560	G	T	-0.0582967085104029	0.0413	0.158
5	rs155949	139523684	A	G	0.064204090221786	0.0223	0.003926
5	rs74725681	139523863	A	G	0.004101577021075	0.0799	0.9589
5	rs140716114	139524484	C	T	0.10889924695599	0.0421	0.009605
5	rs156088	139526297	A	G	0.0450020459197846	0.0177	0.011
5	rs13179861	139527721	G	A	-0.006199175242821	0.0209	0.7681
5	rs156086	139529395	G	A	0.0450976409030327	0.0177	0.01091
5	rs249616	139529656	C	T	0.0647010079358763	0.0223	0.003668
5	rs155943	139529987	A	T	0.0651976788453886	0.0223	0.003434
5	rs183869	139531018	C	T	-0.0081027387031859	0.021	0.7007
5	rs36078551	139532339	C	T	-0.0054950702819798	0.0209	0.793
5	rs155942	139532538	T	C	0.0556995724703668	0.0307	0.06983
5	rs74475335	139532650	G	A	0.0448968808822823	0.0928	0.6287
5	rs117678842	139532935	G	T	-0.0613967948653235	0.0764	0.4215
5	rs7705932	139533115	G	A	-0.0057967688471774	0.0209	0.7822
5	rs270166	139533279	C	A	-0.0052035148315978	0.0209	0.8026
5	rs2436396	139533563	A	G	0.0555955265008719	0.0307	0.06992
5	rs270165	139534319	T	A	0.0452983606272869	0.0178	0.01096
5	rs442562	139536037	A	T	0.0454034834538498	0.0178	0.01088
5	rs269767	139536922	A	G	0.0641009254065236	0.0222	0.00384
5	rs76452083	139537318	T	C	-0.0131966945943914	0.0813	0.8709
5	rs7726349	139537771	C	T	-0.0052035148315978	0.0209	0.8037
5	rs539925789	139537838	G	A	0.0966002563884769	0.0768	0.2083
5	rs270163	139538670	A	G	0.0450976409030327	0.0178	0.01141
5	rs270162	139539090	C	T	0.0641009254065236	0.0222	0.003824
5	rs199152	139539235	A	G	0.0636975426142417	0.0222	0.004049
5	rs2291878	139539514	A	G	-0.0046005663955682	0.0209	0.8259
5	rs146456609	139541343	G	C	-0.111199753092226	0.0645	0.08457
5	rs270170	139541460	C	T	0.0441030061101949	0.0178	0.01339
5	rs156085	139542437	G	A	0.0697965484520865	0.0564	0.2153
5	rs35213375	139543068	A	G	-0.0043996643446871	0.0208	0.8327
5	rs175086	139543091	G	A	-0.0603021738083819	0.0223	0.006994
5	rs156084	139543125	A	G	-0.0421040660228114	0.0179	0.01845
5	rs139497412	139543239	C	G	0.103503793014661	0.0422	0.01428
5	rs149698465	139543321	G	A	0.0584952975902863	0.0918	0.5241
5	rs156083	139544455	A	G	-0.0322959448008212	0.0218	0.1385
5	rs156082	139544562	G	A	0.0030952049073025	0.0206	0.8818
5	rs269782	139545302	G	A	0.0032048589489113	0.0206	0.8778
5	rs269781	139545447	G	A	0.0030952049073025	0.0206	0.879
5	rs269780	139545553	T	G	0.0030952049073025	0.0206	0.8787
5	rs722437	139545729	A	T	0.0023971245997214	0.0206	0.9071
5	rs4463213	139545748	G	A	-0.0227979086760041	0.0175	0.1926
5	rs34266577	139547797	C	T	0.0020977980821461	0.0206	0.9173
5	rs7726176	139547971	T	A	-0.0221024699079472	0.0174	0.2047
5	rs156080	139548981	A	G	-0.0309954337025195	0.0217	0.1542
5	rs2436393	139550123	T	C	-0.0307994715535284	0.0217	0.1556
5	rs4913070	139551187	G	A	-0.0307994715535284	0.0217	0.1558
5	rs4912704	139551592	T	C	0.001998002662673	0.0205	0.9219
5	rs1654176	139551624	T	C	-0.0296966117368367	0.0217	0.172
5	rs76318388	139552621	G	T	0.0833020057708029	0.0438	0.0571
5	rs7710593	139552975	A	G	-0.0306963490025976	0.0217	0.157
5	rs17523262	139554866	G	C	-0.044599955369026	0.0319	0.1621
5	rs2436391	139557385	C	T	-0.0182047046548463	0.0173	0.2924
5	rs59453051	139558212	T	G	0.0018981972830802	0.0204	0.9272
5	rs56997077	139558412	C	T	0.0016985566355815	0.0204	0.9346
5	rs10067578	139558496	G	T	0.0017983819413794	0.0204	0.9282
5	rs11748023	139558584	C	T	-0.0182963622831166	0.0173	0.2916
5	rs34994530	139558669	C	T	0.0016985566355815	0.0204	0.9352
5	rs11745502	139558808	G	A	-0.0182047046548463	0.0173	0.2924
5	rs10067867	139558920	G	C	0.0017983819413794	0.0204	0.9291
5	rs11750229	139559014	T	G	-0.0182963622831166	0.0173	0.2916
5	rs11750863	139559099	T	C	-0.0255024404124231	0.0215	0.2373
5	rs4913071	139560498	T	G	0.0017983819413794	0.0204	0.9312
5	rs35663190	139561016	G	A	0.0014988761237359	0.0204	0.9422
5	rs34386219	139561906	G	A	0.0017983819413794	0.0204	0.9305
5	rs37354	139563208	G	C	-0.0255024404124231	0.0215	0.2368
5	rs2053058	139563483	T	C	0.0017983819413794	0.0204	0.928
5	rs138714530	139564391	A	G	0.0332026408277183	0.0766	0.6645
5	rs10080146	139564473	G	A	0.0024968801985871	0.0204	0.9029
5	rs150448612	139564729	T	A	0.0125015292229252	0.0531	0.8141
5	rs10038443	139565028	A	G	0.0017983819413794	0.0204	0.9289
5	rs10039051	139565146	A	G	0.0017983819413794	0.0204	0.9305
5	rs146312143	139565613	T	C	0.179500915857182	0.1296	0.166
5	rs28477538	139565634	C	T	0.0017983819413794	0.0204	0.9294
5	rs28631068	139565741	C	T	0.0016985566355815	0.0204	0.9323
