## Supplementary material for "Characterization of shared and ancestry-specific signals driving complex traits using multi-ancestry fine-mapping": EUR_schizophrenia_gwas_5_138565988_139565988.tsv

chrom	ID	pos	A1	A2	BETA	SE	P
5	rs11242455	138568379	C	T	0.0028958031120254	0.0099	0.7654
5	rs189434813	138568438	G	C	-0.0467038420537432	0.0219	0.03267
5	rs139183358	138569057	G	A	0.003902375817241	0.0195	0.843
5	rs10062870	138569486	G	A	0.0038027603329278	0.01	0.7041
5	rs55718738	138569655	T	C	0.0084045823438103	0.0096	0.3786
5	rs62383020	138570885	A	G	0.0030952049073025	0.0099	0.7506
5	rs62383021	138570892	A	T	0.0027960873020011	0.0099	0.7794
5	rs112202480	138571177	C	T	0.0203025023378308	0.0229	0.3747
5	rs62383022	138573292	G	C	-0.0377018671840115	0.0252	0.1349
5	rs115370025	138573299	A	G	0.0155977206230546	0.0403	0.6989
5	rs4835721	138573711	C	T	0.102303848807923	0.0527	0.05235
5	rs12513634	138574040	T	C	0.0063001125484799	0.0094	0.4991
5	rs7725317	138574842	T	C	-0.0123965203365513	0.0191	0.5157
5	rs869027	138576616	T	C	-0.0263953113595316	0.0232	0.2551
5	rs869026	138576800	C	A	0.0084045823438103	0.0095	0.3789
5	rs148805487	138578912	G	A	-0.0062998021485279	0.0218	0.7739
5	rs113403474	138579868	T	C	-0.0388032003238938	0.0248	0.1185
5	rs184538660	138582285	C	A	0.0969996609179504	0.0509	0.0567
5	rs17131975	138583691	G	A	-0.0409990935346932	0.0248	0.09854
5	rs4835722	138584111	G	A	0.00730326611012	0.0095	0.4399
5	rs6596468	138584966	A	G	0.003902375817241	0.0099	0.6917
5	rs34886880	138588282	A	G	0.0085037404912207	0.0095	0.3728
5	rs62383024	138591328	C	T	-0.0385953087593848	0.0251	0.1245
5	rs1469688	138591955	A	G	0.0605963861236938	0.0157	0.0001122
5	rs62383025	138593492	G	A	-0.0401035026973339	0.0248	0.1064
5	rs62383026	138593505	T	A	-0.0401035026973339	0.0248	0.1064
5	rs11744578	138593941	G	C	0.0034041991335623	0.0098	0.731
5	rs13177769	138594482	T	C	0.0085037404912207	0.0095	0.3675
5	rs12519377	138594955	G	A	0.0087020272939009	0.0095	0.3602
5	rs2882823	138596227	T	C	0.0026963615477425	0.0098	0.7786
5	rs13182904	138597020	G	A	0.0087020272939009	0.0095	0.3572
5	rs4835723	138598654	G	A	0.0086028888072678	0.0095	0.366
5	rs4835724	138598669	G	C	0.0085037404912207	0.0095	0.3722
5	rs149425396	138599375	C	G	-0.0566973436785452	0.0392	0.1486
5	rs12656816	138600412	C	A	0.0099008246772624	0.0163	0.5436
5	rs62383027	138600768	G	A	-0.0382004338153035	0.0251	0.1278
5	rs77108342	138601946	G	A	0.0100988346774146	0.0163	0.5338
5	rs114839521	138602951	T	C	0.0029955089797983	0.029	0.9169
5	rs78645378	138603933	G	T	-0.0315009870620622	0.0322	0.3281
5	rs62383028	138604399	A	G	-0.0054950702819798	0.0297	0.8526
5	rs1545035	138604414	G	T	0.059701843246044	0.0156	0.0001363
5	rs1545036	138604422	T	C	0.0075017910703226	0.0095	0.4263
5	rs11242456	138609609	C	G	0.0087020272939009	0.0095	0.3597
5	rs79369603	138609940	C	A	0.0032048589489113	0.029	0.9107
5	rs187955737	138613002	T	A	0.0317021347305135	0.0473	0.5027
5	rs891994	138613937	T	C	-0.000200020002667	0.0101	0.9851
5	rs11747498	138614277	A	G	0.0077002766261879	0.0094	0.4121
5	rs77618995	138618499	T	C	0.0088011559530687	0.0511	0.864
5	rs877826	138618797	T	G	0.0078987227933553	0.0094	0.404
5	rs13168342	138619224	C	T	0.0089002747867194	0.0095	0.3456
5	rs13168944	138619469	G	C	0.0089002747867194	0.0094	0.3458
5	rs148229216	138619569	C	G	0.0548952993715794	0.0427	0.1988
5	rs115047603	138619985	G	A	0.0067968490002727	0.0288	0.8144
5	rs12187474	138621159	G	A	0.003902375817241	0.0098	0.6929
5	rs12054967	138622686	G	T	0.0089993837968006	0.0094	0.3401
5	rs13159216	138626033	T	C	0.0038027603329278	0.0097	0.6991
5	rs11746625	138627349	T	C	0.0078987227933553	0.0094	0.4023
5	rs12518126	138628078	C	G	0.0089993837968006	0.0094	0.3388
5	rs140057995	138628239	C	G	-0.0067024110596754	0.0378	0.8588
5	rs62383032	138629008	C	T	-0.0414993071780289	0.0249	0.09595
5	rs3172746	138629963	T	G	0.0037031349243813	0.0097	0.7017
5	rs3805436	138632030	G	T	0.004201162744548	0.0099	0.6729
5	rs17207961	138634991	T	C	0.0044998604248922	0.0229	0.8446
5	rs75110530	138636214	A	C	-0.220796308245862	0.0487	5.773e-06
5	rs11242457	138637444	G	A	0.0090984829852593	0.0096	0.3409
5	rs11747676	138637541	G	A	0.0089002747867194	0.0096	0.3536
5	rs12514029	138638139	T	C	0.007997931111062	0.0096	0.4031
5	rs11738939	138638726	T	G	0.0281986543586787	0.0469	0.5477
5	rs12153162	138643062	T	A	0.0044003044444822	0.0099	0.6609
5	rs13178336	138647766	T	C	0.0006997551142732	0.021	0.973
5	rs11958583	138654173	T	G	0.009197572354042	0.0096	0.336
5	rs62381610	138654321	G	A	-0.0369959896867261	0.025	0.1396
5	rs80036770	138655196	A	G	0.0077995046323818	0.0317	0.8046
5	rs2009407	138656643	T	G	0.0089002747867194	0.0096	0.354
5	rs883578	138656848	G	T	0.0077995046323818	0.0095	0.4109
5	rs3816021	138657944	C	A	0.0037031349243813	0.0099	0.7108
5	rs2288823	138658846	T	G	0.0090984829852593	0.0096	0.3428
5	rs180890284	138659143	G	A	0.029403450369242	0.0469	0.5298
5	rs6866346	138659158	T	C	0.0582028682075395	0.0154	0.0001642
5	rs112244363	138659247	G	A	0.0842032712820744	0.0384	0.02836
5	rs74863129	138659343	T	C	-0.0440981887217984	0.0174	0.01131
5	rs1897580	138659893	A	G	0.0084045823438103	0.0095	0.377
5	rs11242458	138660359	C	G	0.0076010387728197	0.0095	0.4238
5	rs144465616	138660732	A	G	0.0102968054773682	0.0295	0.7264
5	rs13698	138665261	A	G	0.0	0.021	0.9997
5	rs14109	138665792	T	C	0.0221038989069263	0.0226	0.3274
5	rs62381613	138666343	G	C	-0.0406970023321042	0.0249	0.1018
5	rs10515507	138666372	T	G	0.0089002747867194	0.0095	0.3486
5	rs145516036	138666509	C	G	0.0845984682653396	0.0422	0.04476
5	rs11738738	138668186	T	A	0.0075017910703226	0.0095	0.43
5	rs10052399	138668504	T	C	0.0027960873020011	0.0101	0.7798
5	rs11242459	138668704	T	C	0.0074025335167413	0.0095	0.4357
5	rs111538072	138668948	G	A	0.0833020057708029	0.0386	0.031
5	rs11242460	138669173	A	G	0.0086028888072678	0.0095	0.3685
5	rs79876059	138672171	A	G	-0.0008003201707691	0.0485	0.9864
5	rs185886055	138672962	A	T	0.0138042809763971	0.0548	0.8014
5	rs189387183	138673281	G	A	0.0444952398865513	0.0285	0.1187
5	rs112266019	138673690	G	A	0.0823999272472146	0.0385	0.03229
5	rs186376815	138674208	T	A	0.0005998200719675	0.0291	0.9822
5	rs56259561	138674390	C	G	0.0086028888072678	0.0096	0.3657
5	rs113408838	138678299	C	T	-0.0478046499481398	0.0168	0.004452
5	rs141641961	138678584	A	G	-0.0527996915922012	0.0443	0.2342
5	rs80247901	138680599	A	G	0.0033045340083004	0.054	0.9514
5	rs62381616	138681033	C	T	-0.0385017716536664	0.0251	0.125
5	rs1811373	138681417	T	C	0.0085037404912207	0.0096	0.3742
5	rs146941244	138681517	C	T	0.0069954745123864	0.023	0.7601
5	rs1106329	138682711	C	T	0.0077002766261879	0.0096	0.4199
5	rs11955240	138684561	C	T	0.0077002766261879	0.0096	0.4189
5	rs62381618	138685038	A	G	-0.0404991299799539	0.0248	0.1025
5	rs62381619	138685640	G	A	-0.0403012967735257	0.0248	0.1042
5	rs62381620	138685979	T	G	-0.0361039752308815	0.0252	0.1525
5	rs11951008	138686327	T	A	0.0085037404912207	0.0097	0.3792
5	rs137916195	138688655	G	A	0.0448968808822823	0.0206	0.02919
5	rs34660301	138689223	A	C	0.0062007356416035	0.0281	0.8263
5	rs13167127	138689449	C	T	0.0076010387728197	0.0096	0.4261
5	rs13168212	138689969	G	T	0.0076010387728197	0.0096	0.4288
5	rs13176910	138691020	A	G	0.0087020272939009	0.0096	0.3634
5	rs7719788	138693290	A	G	0.0099998345783334	0.0226	0.6591
5	rs138297901	138695377	G	A	-0.0361039752308815	0.0452	0.4238
5	rs189233351	138695415	T	C	-0.0453949344903922	0.0317	0.1519
5	rs184893213	138696525	A	C	-0.0486966685402845	0.0372	0.19
5	rs2352031	138696723	T	G	0.0086028888072678	0.0096	0.3702
5	rs112484230	138697029	A	G	0.0213993910058902	0.0229	0.351
5	rs116373595	138697483	A	G	0.0055048206344449	0.0231	0.811
5	rs6895170	138701120	A	C	-0.0086977157031958	0.0096	0.3658
5	rs116669179	138704040	A	C	-0.0296966117368367	0.0353	0.4004
5	rs6596471	138705588	A	G	-0.004701032558649	0.0099	0.6357
5	rs183447303	138706721	A	G	-0.0099998320783335	0.0494	0.8397
5	rs72552250	138707916	G	T	0.0832007925927607	0.0439	0.05837
5	rs114812940	138709836	A	T	0.0696006867298358	0.0423	0.1002
5	rs6876106	138710030	G	A	-0.0132980281439898	0.0095	0.158
5	rs6596473	138710576	G	C	-0.0117993392160431	0.0094	0.2064
5	rs62385280	138711921	C	T	-0.0255024404124231	0.0246	0.2997
5	rs114930583	138712296	A	G	-0.0671018035407359	0.0441	0.1284
5	rs4257763	138714159	G	A	0.0136957831289865	0.0091	0.1326
5	rs11950646	138714474	G	A	0.0147014028528927	0.0091	0.1076
5	rs115034913	138714976	G	A	0.0701042536729151	0.044	0.1112
5	rs33972313	138715502	C	T	-0.0346017967900747	0.0253	0.1717
5	rs72552254	138717277	A	G	-0.0260975991218731	0.0251	0.2989
5	rs6886922	138717709	G	A	0.0114047182634362	0.0364	0.755
5	rs12514667	138718825	C	G	0.0171029078996623	0.0092	0.06218
5	rs10063949	138719526	T	C	-0.0143017847108596	0.0091	0.1187
5	rs6596475	138719658	T	C	0.0123039944561641	0.0094	0.1895
5	rs10056051	138719690	C	T	-0.0152050125429676	0.0091	0.0957
5	rs11242462	138720108	C	T	-0.0122041688389067	0.0094	0.1928
5	rs12515989	138720156	C	T	0.0146028573839336	0.0091	0.1099
5	rs12516732	138721164	C	T	0.0143958802837323	0.0091	0.1141
5	rs62001866	138723408	G	A	-0.0243029385231735	0.0252	0.3348
5	rs10063870	138728533	C	T	-0.0127003085782322	0.0091	0.1635
5	rs200694387	138729991	G	C	0.0399031725325864	0.047	0.3955
5	rs11748963	138730037	T	C	-0.0127003085782322	0.0096	0.188
5	rs73255289	138730407	C	T	-0.034198147379977	0.0138	0.01351
5	rs4365836	138732103	A	T	-0.0105049846451474	0.0094	0.26
5	rs10900862	138732579	C	T	0.0119977384336167	0.0091	0.191
5	rs4835726	138733811	C	T	-0.0114958245134845	0.0091	0.2087
5	rs4835654	138735606	C	T	-0.0091012913892029	0.0091	0.3169
5	rs62385284	138736495	T	C	0.009504687014246	0.0091	0.2967
5	rs115350977	138737230	C	T	0.0156961681063242	0.0392	0.6885
5	rs11738441	138738032	T	C	0.0456041418050158	0.0473	0.3345
5	rs4074031	138738096	A	T	0.0110981866660334	0.0093	0.2313
5	rs4075682	138738651	T	C	0.0096037361426946	0.0091	0.2954
5	rs180810964	138740035	C	G	-0.0952011857443932	0.0479	0.047
5	rs113618484	138740323	G	A	0.0125015292229252	0.0286	0.6622
5	rs4835727	138741812	G	A	0.0089993837968006	0.0091	0.3268
5	rs11949598	138743151	G	T	0.0089002747867194	0.0091	0.3279
5	rs4385202	138743256	A	G	0.007997931111062	0.0094	0.3964
5	rs75710960	138743550	G	C	0.0133998200630165	0.0366	0.7156
5	rs4446448	138745281	G	T	0.001998002662673	0.0283	0.9445
5	rs62385298	138745616	C	G	-0.0083043861636152	0.0258	0.7485
5	rs4315920	138745685	G	A	0.0087020272939009	0.0094	0.3536
5	rs11242464	138746334	G	C	0.0086028888072678	0.0094	0.3595
5	rs11477	138747460	T	C	0.0089002747867194	0.0094	0.3461
5	rs9285942	138748696	G	A	0.0099008246772624	0.04	0.8052
5	rs78502259	138752403	G	A	-0.0188974371044634	0.0254	0.4575
5	rs3924257	138753725	C	A	0.0087020272939009	0.0094	0.3543
5	rs4835728	138754741	T	C	0.0099008246772624	0.0094	0.2934
5	rs35999985	138756825	A	G	0.0100988346774146	0.0094	0.2812
5	rs13181201	138757412	C	G	0.0099998345783334	0.0094	0.2857
5	rs62385301	138757567	G	A	0.0147999386115992	0.0342	0.665
5	rs75351498	138757840	G	A	-0.0152963956259917	0.0257	0.5518
5	rs77418662	138757922	A	G	-0.0152050125429676	0.0257	0.5533
5	rs7718498	138758617	C	T	0.0074025335167413	0.038	0.8449
5	rs112252645	138758899	C	T	0.0748013031727843	0.0479	0.1185
5	rs60624741	138759293	A	G	-0.0147989665120717	0.0257	0.5653
5	rs11242465	138762305	T	G	0.0115035793834154	0.0096	0.2321
5	rs11950873	138762439	A	G	0.0107025231331357	0.0092	0.2426
5	rs11748320	138762998	G	A	0.0089002747867194	0.0093	0.343
5	rs4835729	138763329	A	G	0.0107025231331357	0.0092	0.243
5	rs4835730	138763807	T	C	0.0108014536938559	0.0092	0.2413
5	rs11741938	138763915	A	G	0.0108014536938559	0.0092	0.2406
5	rs62385303	138764999	C	T	0.0103957761821204	0.0092	0.2582
5	rs10463976	138765842	C	G	-0.0114047880634385	0.0252	0.6492
5	rs137972090	138766330	C	G	-0.0112025145079934	0.0294	0.7044
5	rs11242466	138766888	C	G	0.0112959597418516	0.0092	0.2178
5	rs11242467	138767565	A	C	0.0116024307308398	0.0092	0.2039
5	rs113651948	138768102	T	C	0.0213993910058902	0.0282	0.4475
5	rs145710985	138769692	C	T	0.029403450369242	0.0236	0.2133
5	rs10900863	138772180	G	A	0.0109992854583691	0.0094	0.2413
5	rs11242468	138772591	A	C	0.0117012723076411	0.0092	0.2023
5	rs10900864	138773090	A	G	0.013202462677756	0.0093	0.1575
5	rs72790969	138773675	C	T	-0.0551005327305046	0.0156	0.0004036
5	rs113264510	138774562	C	A	0.0171029078996623	0.028	0.5411
5	rs144036445	138775052	C	T	-0.033701571673015	0.0427	0.4296
5	rs3923059	138775173	T	C	0.0126002819757385	0.0098	0.1967
5	rs3923060	138775301	C	T	0.0126990249774084	0.0098	0.1948
5	rs7445264	138775552	G	T	0.0139029051689914	0.0093	0.1372
5	rs6596479	138780599	C	T	0.0199986865066891	0.0097	0.03889
5	rs10463977	138781765	C	T	0.0209000641077417	0.0097	0.03053
5	rs151316500	138783570	C	T	0.0577970987262168	0.0452	0.2007
5	rs7446197	138783734	A	G	0.0177023841130051	0.0098	0.07113
5	rs11954057	138783832	C	G	0.0198026272961797	0.0098	0.0439
5	rs141926049	138785040	A	G	0.0080971295874548	0.0385	0.8341
5	rs143196830	138785119	C	T	0.0567016428693038	0.0359	0.1145
5	rs36137978	138785565	C	A	0.0200967016991224	0.0098	0.04062
5	rs190426713	138786123	G	A	-0.0082035573506883	0.059	0.8897
5	rs77416938	138839695	C	A	0.0081963182244858	0.0487	0.8666
5	rs62385305	138840387	G	C	0.0553968632202877	0.0358	0.1223
5	rs114666356	138841406	A	T	0.013202462677756	0.0331	0.6908
5	rs72790972	138841464	T	C	0.0197045832743354	0.0189	0.296
5	rs9716069	138842818	T	A	0.0187039847937718	0.0099	0.05779
5	rs28419191	138844599	T	C	0.0397974698740661	0.0132	0.002593
5	rs114079768	138846376	G	A	0.0602010026907569	0.0405	0.1366
5	rs7380062	138847901	C	T	0.0025966258472659	0.0125	0.8324
5	rs73257323	138848494	G	A	0.0026963615477425	0.0125	0.8259
5	rs77643458	138848623	T	C	-0.0319035490130083	0.027	0.2371
5	rs151206188	138850653	C	T	-0.0490957108440633	0.0446	0.2711
5	rs13181561	138850905	G	A	0.0203025023378308	0.0098	0.03723
5	rs79971357	138852019	C	A	0.0178006246255066	0.035	0.612
5	rs13153461	138852369	G	A	0.0208021276292633	0.0098	0.03315
5	rs116091882	138853244	C	T	-0.0662039071233048	0.0279	0.01773
5	rs55792153	138854203	A	C	0.0209979909956055	0.0098	0.03175
5	rs73257329	138856580	C	G	0.0055048206344449	0.0126	0.6612
5	rs7380824	138856982	C	T	0.0056042667198317	0.0126	0.6551
5	rs75746446	138857340	T	C	0.0077002766261879	0.0128	0.5499
5	rs1131769	138857919	T	C	0.0418998134646779	0.013	0.001284
5	rs78233829	138857925	C	G	0.0065981840282271	0.0126	0.6003
5	rs116583357	138859652	G	A	-0.0168003386783461	0.0292	0.5641
5	rs7380272	138860604	C	T	0.0058031292269501	0.0126	0.6464
5	rs11554776	138861078	C	T	0.0051964749068174	0.0127	0.6799
5	rs7447927	138861146	C	G	0.0209000641077417	0.0098	0.03241
5	rs80059114	138862119	G	A	0.0255020410123433	0.0153	0.09635
5	rs150488002	138862563	C	T	-0.0154994990469515	0.0308	0.6144
5	rs13166214	138862744	A	G	0.0223972974420383	0.0098	0.02231
5	rs7444313	138865423	G	A	0.0223972974420383	0.0098	0.02214
5	rs62385311	138865432	C	A	0.0056042667198317	0.01	0.5757
5	rs144739803	138865949	C	T	0.0226026252094292	0.035	0.5187
5	rs189830770	138866082	G	A	0.0189002595004805	0.0601	0.7532
5	rs7448031	138866092	T	C	0.0011992805754821	0.0125	0.9254
5	rs6874798	138866431	G	A	0.0008995952428359	0.0126	0.9457
5	rs111896967	138866674	G	A	0.0865996255649787	0.0487	0.07534
5	rs6421150	138866787	A	G	0.0717995956157747	0.0139	2.47e-07
5	rs36078670	138867210	G	A	0.0106035827841911	0.0136	0.4364
5	rs187985378	138867229	C	G	-0.0606952493104976	0.0405	0.1333
5	rs28396805	138867439	C	T	0.0423983514166169	0.0117	0.000303
5	rs150580602	138867779	A	G	-0.0608971589513062	0.0348	0.07971
5	rs35779874	138869847	A	G	0.0232965165504356	0.0098	0.0173
5	rs28883370	138870187	C	A	0.0055048206344449	0.0142	0.7005
5	rs138626649	138870834	C	T	-0.0467981495486393	0.0195	0.0163
5	rs34743558	138871324	A	G	0.0366983037826737	0.0116	0.001521
5	rs140203023	138871464	A	G	-0.0469029460862576	0.0195	0.01609
5	rs150313298	138871755	C	G	0.0463013553668425	0.031	0.1357
5	rs150631983	138873087	T	C	-0.044599955369026	0.0192	0.02046
5	rs34530489	138873627	G	A	0.0228958774769045	0.0097	0.01871
5	rs148001126	138876802	T	C	-0.0440981887217984	0.0192	0.02182
5	rs7378724	138876953	G	A	0.0227003855207759	0.0097	0.01978
5	rs145755428	138877011	G	C	-0.0440981887217984	0.0192	0.0218
5	rs142895368	138877195	T	A	-0.0440981887217984	0.0192	0.02185
5	rs143639891	138878209	A	G	-0.0430954101055856	0.0192	0.02457
5	rs145821444	138879278	A	G	-0.0440041354980549	0.0192	0.02217
5	rs148056420	138879882	G	A	-0.0440041354980549	0.0192	0.02225
5	rs113626444	138880077	A	G	-0.0426048328324374	0.0192	0.02619
5	rs142428031	138881352	A	G	-0.0438996422900184	0.0192	0.02244
5	rs141717182	138882123	A	G	-0.0428031223253094	0.0191	0.02552
5	rs35470994	138882141	G	T	-0.0404991299799539	0.0189	0.03185
5	rs147389236	138883698	G	A	-0.0437011352710986	0.0192	0.02305
5	rs142539428	138884021	C	T	-0.0437011352710986	0.0192	0.02308
5	rs140671929	138884367	C	T	-0.0303045802648556	0.0276	0.2724
5	rs149751713	138885038	C	T	0.0899960849805562	0.0488	0.06489
5	rs62385324	138885766	C	T	0.0416984103556758	0.0308	0.176
5	rs4912716	138885920	A	G	-0.0225012653465135	0.0097	0.02101
5	rs71579517	138886723	G	A	-0.0303045802648556	0.0138	0.02815
5	rs148619686	138887453	T	C	-0.0648052233661156	0.0317	0.04114
5	rs187287714	138887619	T	C	-0.043502667649395	0.0192	0.02364
5	rs146866308	138889198	C	T	0.0263010744193707	0.0493	0.5935
5	rs138247695	138889461	G	A	-0.0338981034057645	0.0314	0.2801
5	rs144107678	138889517	C	T	-0.0437951599996715	0.0192	0.02255
5	rs149256497	138890204	A	T	-0.0318003125497978	0.0244	0.1922
5	rs35895037	138890775	C	T	-0.0213972981080803	0.0097	0.02763
5	rs146509065	138891064	T	C	-0.0418954871740363	0.0191	0.02844
5	rs71579518	138891338	A	C	-0.0309026047398165	0.0139	0.02665
5	rs147051833	138891340	T	C	-0.0428031223253094	0.0192	0.02562
5	rs142328205	138891435	C	G	-0.0428031223253094	0.0192	0.02564
5	rs141207413	138892770	A	G	-0.0198966317144566	0.0312	0.5251
5	rs142329661	138893925	C	T	-0.0425004857321486	0.0192	0.0265
5	rs111666108	138893933	T	C	-0.0009004052431641	0.0158	0.9562
5	rs145470864	138894880	G	A	-0.0149004625639624	0.0336	0.6574
5	rs112819745	138898898	T	C	-0.0409990935346932	0.0191	0.03168
5	rs187132192	138899761	T	A	-0.0430014511447026	0.0191	0.02481
5	rs113914698	138900378	G	A	-0.0403950023610502	0.0191	0.03447
5	rs35269722	138900391	G	A	-0.0303045802648556	0.0138	0.02783
5	rs150105118	138901065	C	T	-0.0421040660228114	0.0191	0.02772
5	rs34990312	138901734	T	A	-0.0214994661132367	0.0097	0.02698
5	rs1000287	138904733	C	T	-0.0316041926269978	0.0137	0.02092
5	rs142944598	138904753	G	T	0.0389995348490096	0.0514	0.4482
5	rs148215794	138905318	A	G	-0.0418016408837633	0.0191	0.02908
5	rs407519	138906733	G	A	-0.01999864650669	0.0124	0.1071
5	rs144752427	138906830	A	G	-0.0346949697968869	0.0167	0.03817
5	rs141865063	138907005	T	A	-0.0442027026797326	0.0192	0.0216
5	rs146871589	138908390	G	A	-0.0316970867432546	0.0276	0.2494
5	rs139723281	138908608	C	G	-0.0449032281024259	0.0192	0.01934
5	rs150032900	138909657	C	T	-0.0447986409079867	0.0192	0.01974
5	rs114451383	138910424	T	C	0.0266029817945341	0.0647	0.6809
5	rs11742774	138910791	G	C	0.0053954185169075	0.0141	0.7047
5	rs147567200	138911085	A	G	-0.04470452178448	0.0192	0.01995
5	rs72790977	138911268	T	C	-0.0456042446050211	0.0191	0.01717
5	rs74803899	138911593	T	C	0.0546964969190277	0.0197	0.005462
5	rs113845783	138912182	C	T	0.0563992368491194	0.0195	0.003845
5	rs191465162	138912183	G	A	-0.0442027026797326	0.0192	0.02138
5	rs138914842	138912227	C	T	-0.0437951599996715	0.0192	0.02264
5	rs75538730	138912250	C	T	0.0064988367398296	0.014	0.6439
5	rs2455154	138913058	A	G	-0.0147989665120717	0.0096	0.1221
5	rs189956351	138913498	G	T	-0.044599955369026	0.0192	0.02012
5	rs111537730	138913999	C	A	0.0063001125484799	0.014	0.6544
5	rs77017610	138914247	T	C	0.0062007356416035	0.014	0.656
5	rs13359597	138914689	G	T	-0.0456042446050211	0.0191	0.01706
5	rs13358106	138914803	A	G	-0.0453949344903922	0.0191	0.0175
5	rs141938303	138915758	T	C	0.0274011363479391	0.0365	0.4529
5	rs28817902	138916010	A	G	0.0077995046323818	0.014	0.5755
5	rs184488056	138916700	G	A	-0.0062998021485279	0.0425	0.8821
5	rs77402089	138917103	C	G	0.0295005481176215	0.0435	0.4971
5	rs111417076	138917316	A	G	0.0537018913875451	0.0176	0.002318
5	rs146315683	138917364	A	G	-0.0239034240815591	0.0443	0.5895
5	rs111551187	138917464	A	G	0.0531994764675775	0.0176	0.002464
5	rs2434576	138917674	A	G	-0.0149004625639624	0.0095	0.1176
5	rs2336901	138919078	A	G	-0.0147989665120717	0.0095	0.1204
5	rs181241915	138919661	C	T	-0.0169020380753563	0.0505	0.7375
5	rs186273491	138919663	C	A	0.0301993737308422	0.0434	0.4863
5	rs113669375	138920422	A	C	0.119097726626919	0.0529	0.02444
5	rs147177684	138920958	G	A	0.0301993737308422	0.0434	0.4871
5	rs144259018	138921044	G	A	0.0301023438164435	0.0434	0.4874
5	rs11742161	138921798	C	G	0.0542040540135122	0.0176	0.002016
5	rs113024289	138922721	T	C	0.0539956397610122	0.0175	0.002103
5	rs112269266	138922769	C	T	-0.0433042394092723	0.016	0.006987
5	rs187031383	138924472	C	T	0.0291023874205329	0.0434	0.5029
5	rs62385329	138925097	C	T	0.0259016375226531	0.0179	0.1472
5	rs261538	138925790	G	A	-0.0374007702544828	0.0103	0.0002929
5	rs195674	138927219	G	A	-0.0145960053074092	0.0095	0.1245
5	rs79395084	138928251	G	A	0.0285971749776749	0.0433	0.5088
5	rs192067585	138928624	G	A	0.0285971749776749	0.0433	0.5085
5	rs111427918	138928886	T	C	0.0539008916487975	0.0175	0.002093
5	rs147105350	138928994	G	A	0.027196791588428	0.0433	0.5298
5	rs75760249	138929163	C	G	-0.0375980304153185	0.018	0.0364
5	rs183294366	138929262	C	T	-0.143997399272744	0.0295	1.062e-06
5	rs111556754	138929276	G	A	0.0602010026907569	0.0194	0.001936
5	rs150755898	138929693	A	C	0.0270994698817177	0.0433	0.5312
5	rs139090494	138929905	G	A	0.0215951374365897	0.0388	0.5777
5	rs74560497	138930022	T	C	0.0595039941477318	0.0194	0.002172
5	rs115414950	138930591	T	G	0.0166997792224134	0.0357	0.6397
5	rs59398207	138930963	A	G	0.0558981756288099	0.0176	0.001503
5	rs76533827	138931306	A	C	0.0282958691548473	0.0432	0.513
5	rs112873610	138931924	G	T	0.0548952993715794	0.0175	0.001686
5	rs59167355	138932430	G	A	0.0594003432814475	0.0194	0.002195
5	rs261537	138933151	T	G	-0.0375045865412751	0.0103	0.0002729
5	rs77642337	138934294	T	C	0.0347974835421732	0.045	0.4393
5	rs2336902	138934891	G	A	0.0594003432814475	0.0194	0.002158
5	rs371339441	138935999	T	A	0.0281014301108748	0.0432	0.5147
5	rs112202901	138936586	A	C	0.0595039941477318	0.0194	0.002145
5	rs113084429	138936608	C	T	0.0595039941477318	0.0194	0.002101
5	rs189798693	138936626	G	C	0.0281014301108748	0.0432	0.5151
5	rs261535	138936787	C	T	-0.0374007702544828	0.0103	0.0002876
5	rs186605150	138936830	T	C	0.0227003855207759	0.0341	0.5059
5	rs10214401	138937830	G	A	0.0600974240485804	0.0193	0.001884
5	rs28585643	138938438	T	C	0.0542987734073789	0.0175	0.00188
5	rs556131089	138938445	G	C	0.0280041964095973	0.0432	0.5162
5	rs149715370	138939701	C	T	0.0280041964095973	0.0432	0.5166
5	rs75970741	138940759	G	C	0.027799974857679	0.0432	0.5193
5	rs147671297	138941711	G	C	0.0097027754613851	0.0422	0.8184
5	rs75037374	138942117	G	A	-0.0442967745820927	0.0159	0.0053
5	rs11745986	138942349	A	G	0.0600974240485804	0.0193	0.001892
5	rs11742182	138942728	G	A	0.0605963861236938	0.0194	0.001761
5	rs113477832	138943413	T	G	0.054402954379292	0.0175	0.001821
5	rs261534	138943690	T	C	-0.0145046862028817	0.0095	0.1262
5	rs769052	138944433	T	C	0.055302247784655	0.0174	0.001505
5	rs140745687	138948463	G	A	0.0051964749068174	0.0465	0.9114
5	rs150891250	138948540	G	A	0.027196791588428	0.0218	0.212
5	rs261532	138949362	G	T	-0.0146974807605841	0.0095	0.1224
5	rs78500460	138949684	G	A	0.0080971295874548	0.0418	0.8464
5	rs115324776	138950711	C	T	0.055500929860874	0.0398	0.163
5	rs192163248	138950722	G	A	0.0280041964095973	0.0431	0.516
5	rs78289382	138951212	G	C	0.0100988346774146	0.0421	0.8099
5	rs73790665	138951289	A	G	0.0606999130996222	0.0194	0.001712
5	rs261530	138951378	C	T	-0.0375980304153185	0.0103	0.0002645
5	rs77227365	138951807	A	G	0.0280041964095973	0.0431	0.5157
5	rs76604423	138951984	T	G	0.0112959597418516	0.0418	0.7878
5	rs145788466	138952095	C	T	-0.0272992569378225	0.0474	0.5637
5	rs355160	138953589	C	T	-0.0145046862028817	0.0095	0.1271
5	rs113666880	138953973	G	A	0.111800732867698	0.053	0.03493
5	rs74610800	138954151	C	T	0.0280041964095973	0.0431	0.5152
5	rs76570648	138955729	C	T	-0.0437951599996715	0.019	0.02081
5	rs116828278	138955868	A	G	-0.0437951599996715	0.019	0.021
5	rs75037583	138956097	A	G	-0.0423961495190412	0.0192	0.02702
5	rs355161	138956141	A	T	0.0598996532078335	0.0193	0.001935
5	rs355162	138956241	T	C	-0.0149004625639624	0.0095	0.1174
5	rs11739735	138956339	C	T	-0.0267033828345498	0.0473	0.5722
5	rs77971402	138956364	A	T	0.0281014301108748	0.0431	0.5143
5	rs76793764	138956718	A	G	0.0281014301108748	0.0431	0.5142
5	rs355163	138958078	T	C	-0.0145960053074092	0.0095	0.1241
5	rs116030282	138959724	C	T	0.0236969951765786	0.043	0.5809
5	rs75243148	138959938	C	T	0.025696986087186	0.0426	0.5458
5	rs432021	138959980	T	A	0.054497654936202	0.0174	0.001773
5	rs114126948	138961074	G	A	0.0238044133801613	0.043	0.5801
5	rs146062774	138961290	G	A	-0.005696192544881	0.0533	0.9145
5	rs191940340	138961346	C	T	0.0238044133801613	0.043	0.58
5	rs400752	138961571	T	G	0.0600974240485804	0.0193	0.001864
5	rs431184	138962408	G	A	-0.0145960053074092	0.0095	0.1259
5	rs79426121	138962855	C	T	0.0238044133801613	0.043	0.5796
5	rs139559602	138964339	A	G	-0.0331018715051171	0.0256	0.1965
5	rs145090925	138964612	T	A	0.0236969951765786	0.043	0.5807
5	rs141934990	138964720	C	A	0.0238044133801613	0.043	0.579
5	rs355158	138965376	A	G	0.0600032523358097	0.0193	0.001896
5	rs75696632	138965988	T	A	0.0213993910058902	0.0342	0.5317
5	rs114943993	138966658	G	A	0.0239020562806236	0.043	0.5785
5	rs181220273	138966828	C	T	0.0239020562806236	0.043	0.5785
5	rs141406163	138966829	A	G	0.0112959597418516	0.0422	0.7896
5	rs186137893	138966832	C	T	0.0239020562806236	0.043	0.5783
5	rs355159	138967508	C	T	0.0592966816705476	0.0194	0.002227
5	rs375874942	138967860	G	T	0.0106035827841911	0.0421	0.8018
5	rs140887834	138967947	G	A	-0.0517039049923374	0.0348	0.1377
5	rs75975757	138968419	C	T	0.0239020562806236	0.043	0.5781
5	rs13160670	138969179	G	A	-0.0380030548002074	0.0103	0.0002317
5	rs186477063	138969504	G	A	0.024097313483794	0.043	0.5747
5	rs148940608	138969881	G	A	0.024097313483794	0.043	0.5742
5	rs79287505	138970122	C	A	0.024097313483794	0.043	0.5742
5	rs77969204	138970300	A	C	0.0126002819757385	0.0418	0.7624
5	rs147177142	138970655	T	C	0.024097313483794	0.043	0.5744
5	rs114801038	138970762	A	G	0.024097313483794	0.043	0.5743
5	rs115576428	138970790	G	C	0.0109003744682883	0.0421	0.7949
5	rs139514064	138970873	C	T	0.0109992854583691	0.0421	0.7939
5	rs113310460	138971000	T	C	0.0549994182186046	0.0174	0.001587
5	rs191642	138972344	T	C	0.0548006364661149	0.0174	0.001662
5	rs72790986	138973081	A	G	-0.0382004338153035	0.0104	0.0002344
5	rs355147	138973344	T	C	0.0548006364661149	0.0174	0.00165
5	rs78501720	138973843	A	G	0.024702368640342	0.043	0.566
5	rs355148	138974824	G	A	0.0603045706055096	0.0193	0.001787
5	rs79206054	138975110	C	T	-0.0137034650584925	0.0298	0.6456
5	rs141215083	138975365	C	G	-0.0064004391810282	0.0347	0.8534
5	rs150739036	138977713	C	G	0.0242046886968174	0.043	0.573
5	rs114222671	138979382	A	G	0.0242046886968174	0.043	0.5724
5	rs403583	138980374	C	T	0.0611045066532856	0.0193	0.001524
5	rs116728196	138980375	G	A	0.0248974696545107	0.043	0.5627
5	rs62385335	138980411	G	A	0.041995705452017	0.0364	0.2474
5	rs112512235	138981243	C	T	-0.0428970626523952	0.0155	0.005658
5	rs142373590	138981261	C	T	-0.0309954337025195	0.0255	0.2232
5	rs147864453	138981673	G	A	0.0115035793834154	0.0421	0.7846
5	rs114312400	138982164	A	G	0.0243998868235351	0.0429	0.57
5	rs186019169	138983066	G	A	-0.0467981495486393	0.0474	0.3235
5	rs60439916	138983069	G	A	0.0613960888650743	0.0193	0.001467
5	rs76811989	138985602	G	A	0.0118989261570991	0.0421	0.778
5	rs165179	138985694	T	C	0.0548952993715794	0.0174	0.001607
5	rs71579523	138986669	G	A	-0.0428970626523952	0.0165	0.009359
5	rs144310236	138986674	C	T	0.0243998868235351	0.0429	0.5703
5	rs446588	138987756	G	C	-0.0147989665120717	0.0095	0.1201
5	rs151113780	138988029	A	G	0.0332026408277183	0.0498	0.5041
5	rs192875005	138989419	C	T	0.0239996896478807	0.0429	0.5757
5	rs143624748	138990120	G	A	0.0242046886968174	0.0429	0.5735
5	rs71587295	138990140	T	A	-0.0398016818829366	0.0105	0.0001527
5	rs116580084	138990614	T	C	0.0242046886968174	0.0429	0.5738
5	rs355156	138990863	C	T	0.0600032523358097	0.0193	0.001896
5	rs150941983	138992484	T	C	0.0311013012983478	0.0558	0.5766
5	rs41391051	138992631	A	G	0.0100988346774146	0.0418	0.8088
5	rs356428	138992703	A	G	-0.0388967656299467	0.0104	0.0001797
5	rs355157	138993415	T	C	-0.0153979421800967	0.0095	0.1074
5	rs77293633	138993896	C	T	-0.068396620708353	0.042	0.103
5	rs186807398	138994897	G	A	0.0126002819757385	0.0421	0.7648
5	rs173335	138995064	T	C	0.0540998523168248	0.0175	0.001957
5	rs78776686	138995951	G	C	0.0542040540135122	0.0175	0.001914
5	rs115205580	138998259	C	T	0.0242046886968174	0.043	0.5735
5	rs114351166	138998554	G	A	0.0242046886968174	0.043	0.5729
5	rs355153	139001319	C	T	0.0584009748744768	0.0194	0.002533
5	rs56099285	139001447	A	G	0.0590044865764036	0.0194	0.002348
5	rs79076432	139001785	A	G	-0.009797842480111	0.0225	0.6629
5	rs355152	139001830	A	T	0.0584009748744768	0.0194	0.002555
5	rs112754032	139003216	A	T	-0.0451019739124202	0.0155	0.003512
5	rs440662	139003472	T	C	-0.0158042315449673	0.0096	0.09872
5	rs356427	139004489	G	C	0.0539956397610122	0.0175	0.002045
5	rs66761114	139004975	C	T	-0.0305004454483837	0.0115	0.007859
5	rs112657410	139005298	C	T	0.0115035793834154	0.0418	0.7833
5	rs356426	139008502	A	G	0.0535028515173065	0.0175	0.002236
5	rs35416989	139009669	G	C	-0.0394999521368577	0.0104	0.0001531
5	rs145314469	139009672	G	T	0.0208021276292633	0.0239	0.385
5	rs4912729	139009862	G	A	-0.0393023164827424	0.0104	0.000153
5	rs151185179	139010598	T	C	0.0127977582298607	0.0421	0.7615
5	rs78155354	139011064	A	C	0.0223972974420383	0.0429	0.6015
5	rs356463	139011509	T	C	0.0580990823836463	0.0194	0.002749
5	rs79843368	139012070	G	A	-0.0156010662286512	0.0437	0.7216
5	rs114613137	139012114	C	T	0.0291023874205329	0.0214	0.1741
5	rs116268473	139012240	G	A	0.0259990758686168	0.0429	0.5445
5	rs115105415	139012270	C	A	-0.0454995840713661	0.0197	0.02072
5	rs356461	139013177	G	A	0.0590044865764036	0.0194	0.002341
5	rs629831	139013686	A	G	0.0577027101282892	0.0194	0.002983
5	rs77587009	139014880	A	C	0.0121953336998771	0.0421	0.7722
5	rs78642293	139016135	T	C	0.0232965165504356	0.0429	0.587
5	rs558673635	139017059	C	T	0.0227981362759783	0.0429	0.5952
5	rs75903170	139017490	T	A	0.0584952975902863	0.0195	0.002639
5	rs678176	139017551	T	C	0.0178006246255066	0.0407	0.6617
5	rs141270098	139017641	C	T	0.0227003855207759	0.0429	0.5971
5	rs143241635	139017817	C	G	-0.0244976316004002	0.0447	0.5836
5	rs74976510	139018822	A	G	0.0227981362759783	0.0429	0.5959
5	rs116353613	139018854	A	T	0.0227003855207759	0.0429	0.5962
5	rs62385336	139019280	A	T	0.0226026252094292	0.0313	0.4696
5	rs356470	139019922	G	A	0.0579009158948382	0.0194	0.002874
5	rs184289211	139021240	G	T	0.0150954876453349	0.0486	0.7554
5	rs554841036	139021457	C	T	-0.225596557475277	0.0553	4.574e-05
5	rs139350284	139022821	C	T	0.0212036062510236	0.0428	0.6199
5	rs146474222	139023904	G	A	0.0461008368826632	0.0281	0.1007
5	rs356468	139024222	A	G	0.0485044090596151	0.017	0.004218
5	rs116444062	139025460	G	T	-0.0435966737180782	0.0192	0.0231
5	rs356465	139025522	G	A	0.0503983940836932	0.0186	0.00662
5	rs552308138	139028082	C	A	0.0291995144044279	0.0393	0.4577
5	rs10447226	139028810	G	T	-0.0544984253364989	0.0096	1.391e-08
5	rs187167	139029000	G	A	0.0503983940836932	0.0165	0.002292
5	rs79063181	139030460	A	C	0.0285971749776749	0.0392	0.4657
5	rs115326253	139031121	G	A	0.0332026408277183	0.0395	0.4012
5	rs116665693	139031189	G	A	0.0330962274891896	0.0395	0.4024
5	rs356448	139033019	G	A	0.0606999130996222	0.0202	0.002664
5	rs356447	139033279	A	G	0.0618004009054468	0.0202	0.002164
5	rs73790670	139034143	G	A	0.06259914175652	0.0204	0.002121
5	rs6869463	139035314	A	G	0.0001999800026662	0.0397	0.9951
5	rs74717066	139036109	G	A	0.0266029817945341	0.0392	0.4969
5	rs613507	139037011	G	T	0.0595982128860241	0.0213	0.005007
5	rs659936	139037014	T	G	0.0560021901152849	0.0186	0.002674
5	rs28421137	139037130	A	G	-0.0338981034057645	0.009	0.000172
5	rs11739814	139037196	C	T	-0.0309954337025195	0.0481	0.5186
5	rs75531555	139038629	G	A	0.0323026073786261	0.0393	0.4103
5	rs616529	139039829	G	C	0.0553968632202877	0.0187	0.002976
5	rs4377752	139041290	G	C	-0.0352956263947246	0.009	9.176e-05
5	rs145414526	139041650	G	T	0.0483043318863239	0.0353	0.1717
5	rs77258384	139041719	G	C	0.0377003271828256	0.0395	0.34
5	rs115772344	139042019	C	A	-0.044495399886564	0.0189	0.01832
5	rs7730885	139042547	A	G	-0.0344982814075965	0.009	0.0001283
5	rs115221121	139043657	T	A	0.0465018336514199	0.0353	0.1882
5	rs6867299	139044217	T	C	-0.0352023974087295	0.009	9.256e-05
5	rs6580190	139045003	T	C	-0.0396976268585458	0.0146	0.006507
5	rs75759241	139048235	G	T	0.0323994240466592	0.0456	0.478
5	rs116736980	139048762	G	C	0.029296631955588	0.0456	0.5201
5	rs139133301	139048779	G	C	0.0178988554877579	0.0288	0.5352
5	rs143928761	139049286	C	T	-0.0297996312385195	0.0417	0.4748
5	rs114311514	139049709	C	T	0.0295976364389436	0.0456	0.5166
5	rs10040658	139051015	G	A	-0.0346949697968869	0.009	0.0001093
5	rs356454	139052104	C	T	-0.0497050825796673	0.0093	1.006e-07
5	rs116066457	139052905	G	A	0.0226026252094292	0.0221	0.3054
5	rs356453	139053563	G	A	-0.0480984034910313	0.0091	1.407e-07
5	rs13183917	139053851	C	T	-0.0914028234733439	0.0346	0.008345
5	rs78836091	139053977	G	C	0.0160997014894237	0.0319	0.6136
5	rs183072	139054033	T	C	-0.0482977854077521	0.0092	1.483e-07
5	rs356452	139054227	A	C	-0.0456984484517478	0.0091	5.231e-07
5	rs356451	139054269	A	G	0.0701974789892495	0.0233	0.002572
5	rs627817	139054506	A	G	-0.0454995840713661	0.0091	5.772e-07
5	rs650446	139054510	T	A	-0.0453949344903922	0.0091	5.954e-07
5	rs356450	139055009	A	G	-0.0484027392281675	0.0092	1.384e-07
5	rs80178217	139056304	C	T	-0.0451961304529691	0.0144	0.001657
5	rs150829809	139056437	C	T	-0.0623010261973793	0.0624	0.318
5	rs601728	139057076	T	C	-0.0465990663783681	0.0091	2.968e-07
5	rs601336	139057167	T	C	-0.0467038420537432	0.0091	2.689e-07
5	rs601324	139057179	C	G	-0.0465990663783681	0.0091	2.927e-07
5	rs673632	139057237	G	T	-0.046400022834317	0.0091	3.244e-07
5	rs600848	139057270	T	C	-0.0465990663783681	0.0091	2.974e-07
5	rs599946	139057461	A	G	-0.0467038420537432	0.0091	2.77e-07
5	rs589153	139057548	A	G	-0.0467981495486393	0.0091	2.536e-07
5	rs585101	139058454	T	C	-0.0467038420537432	0.0091	2.556e-07
5	rs682164	139058589	A	G	-0.050104527566688	0.0091	3.665e-08
5	rs34530707	139059016	G	A	-0.0492007484476219	0.0091	6.519e-08
5	rs3822742	139059017	C	A	-0.0358033589652777	0.0089	6.169e-05
5	rs6580200	139059562	A	G	-0.0490011864330638	0.0091	7.556e-08
5	rs3756677	139060077	C	T	0.0799011591944847	0.0238	0.0007919
5	rs356445	139060486	G	A	0.0784044433741818	0.0235	0.0008493
5	rs115626362	139061312	C	T	0.0008995952428359	0.0536	0.9871
5	rs2336880	139063728	G	A	-0.0525045539821493	0.0091	7.724e-09
5	rs34510678	139064835	C	T	-0.0523991687992084	0.0091	8.371e-09
5	rs35123781	139065180	A	G	-0.0525994101433915	0.0091	7.422e-09
5	rs356438	139065246	C	T	-0.0648052233661156	0.0198	0.001059
5	rs9687282	139065988	T	G	-0.0525994101433915	0.0091	7.328e-09
5	rs34897167	139066854	C	A	0.0001999800026662	0.0168	0.991
5	rs13436896	139067098	G	A	-0.0515038428671156	0.0091	1.574e-08
5	rs13179952	139070573	C	G	-0.0437951599996715	0.0096	4.862e-06
5	rs4912755	139070651	A	G	-0.0440041354980549	0.0096	4.408e-06
5	rs4912756	139070780	A	T	-0.0437951599996715	0.0096	4.781e-06
5	rs904612	139070952	G	A	-0.0442027026797326	0.0096	4.047e-06
5	rs356433	139071193	C	T	-0.0438996422900184	0.0096	4.664e-06
5	rs13154510	139071301	A	C	-0.0437011352710986	0.0096	5.048e-06
5	rs10067965	139071353	T	C	-0.0442027026797326	0.0096	4.069e-06
5	rs7703195	139071632	G	A	-0.0440041354980549	0.0096	4.396e-06
5	rs114462231	139072030	C	T	0.0333960906184285	0.0313	0.2854
5	rs356432	139072149	G	A	-0.0385017716536664	0.0098	8.171e-05
5	rs356429	139073143	C	T	-0.0442027026797326	0.0096	4.238e-06
5	rs143555289	139073539	T	G	0.0288012338056278	0.0356	0.4172
5	rs62385338	139074693	A	C	-0.0012007205765188	0.0145	0.9327
5	rs77498031	139074931	T	C	-0.0069037763167944	0.0357	0.8466
5	rs7728485	139077144	A	G	-0.0426987545331152	0.0096	8.567e-06
5	rs79253359	139077702	C	G	0.0344980404075674	0.0243	0.1569
5	rs356443	139077829	G	C	-0.0438996422900184	0.0096	4.962e-06
5	rs13174863	139080745	A	G	-0.0497050825796673	0.012	3.366e-05
5	rs150266083	139081510	T	C	0.0051964749068174	0.0302	0.8642
5	rs11748675	139082074	C	T	-0.0023026490626755	0.0149	0.8787
5	rs190928253	139083272	G	A	0.0600032523358097	0.0462	0.1935
5	rs7728095	139084092	A	G	-0.0326988269632397	0.009	0.0002935
5	rs356484	139084438	T	A	-0.0377953294954024	0.0098	0.0001163
5	rs356485	139084574	T	G	-0.135602106502021	0.0426	0.001448
5	rs356486	139085103	C	G	-0.0369959896867261	0.0098	0.000159
5	rs748817	139085496	G	A	-0.0092022107647994	0.0142	0.5187
5	rs2012027	139086415	C	T	0.0360040066341877	0.0095	0.000165
5	rs62385339	139086612	G	T	0.0461963268897065	0.0318	0.1464
5	rs2133561	139086651	A	T	0.0332026408277183	0.009	0.0002393
5	rs191285234	139086737	T	C	0.023003381764963	0.05	0.6459
5	rs146250292	139087825	T	C	-0.101102925405185	0.0453	0.02574
5	rs165193	139088077	G	A	0.0124027667170427	0.017	0.4653
5	rs165194	139089090	G	A	-0.0293979151845611	0.0105	0.005208
5	rs563468934	139089716	C	A	0.0225048553400694	0.0512	0.6609
5	rs140651512	139089892	G	T	0.0223972974420383	0.0306	0.4653
5	rs72790996	139091316	G	A	-0.0793029813385367	0.0243	0.001106
5	rs114189018	139091461	G	C	-0.106694738670963	0.0334	0.001375
5	rs149773831	139091507	G	A	0.0146028573839336	0.0325	0.6534
5	rs260729	139093062	T	C	0.0087020272939009	0.0165	0.6001
5	rs73261196	139093853	G	T	-0.114098581601112	0.046	0.01308
5	rs187804	139094061	T	C	-0.0292949370570243	0.0105	0.005415
5	rs165196	139094172	G	A	-0.0295009039176847	0.0105	0.00501
5	rs165197	139094585	T	C	-0.0290993078252748	0.0105	0.005723
5	rs260731	139095473	A	G	0.0273038345273452	0.0095	0.004217
5	rs260732	139095486	A	G	0.012096540947233	0.0163	0.457
5	rs260733	139095905	T	G	0.0089002747867194	0.0165	0.5901
5	rs116728346	139096229	T	C	0.0123039944561641	0.0226	0.5865
5	rs2649633	139096690	T	G	0.0109992854583691	0.0163	0.4981
5	rs10057666	139097627	A	C	-0.0293979151845611	0.0105	0.005314
5	rs260734	139099891	G	C	0.0131037693769772	0.0163	0.4213
5	rs165198	139100535	C	T	-0.0306963490025976	0.0106	0.003804
5	rs165199	139100598	A	G	-0.0313049258284153	0.0106	0.00312
5	rs356488	139100985	A	G	-0.0309026047398165	0.0106	0.003572
5	rs262782	139101203	A	G	0.0108014536938559	0.0164	0.5098
5	rs260735	139103881	G	A	0.0127977582298607	0.0163	0.4327
5	rs10074314	139104606	T	A	-0.0122952780941516	0.0136	0.3669
5	rs76706704	139104963	G	A	-0.0393959285025942	0.0265	0.1362
5	rs165191	139105809	C	T	0.0117012723076411	0.0109	0.2802
5	rs262790	139105851	A	G	-0.0068030886197391	0.0133	0.6103
5	rs260736	139106190	G	A	0.0183996828453635	0.0162	0.2563
5	rs165192	139106464	A	C	-0.0065010863423599	0.0133	0.6223
5	rs356480	139106981	G	A	0.0110981866660334	0.0107	0.2997
5	rs356481	139107012	G	A	-0.0081027387031859	0.0131	0.5378
5	rs260737	139108779	G	C	0.0172994970780611	0.0162	0.2836
5	rs111697046	139108885	A	G	-0.0713026798988422	0.0287	0.01301
5	rs260738	139108963	C	T	0.0121953336998771	0.0109	0.2605
5	rs166389	139109132	A	C	0.0185960172820726	0.0162	0.2518
5	rs140888384	139109436	C	G	-0.0085968472255182	0.051	0.8658
5	rs262787	139110879	G	A	-0.0049019951702315	0.013	0.7055
5	rs142795877	139111708	T	C	0.0187039847937718	0.0336	0.5772
5	rs262786	139112044	G	A	-0.0066017436345624	0.013	0.6105
5	rs186626839	139112282	T	A	0.0288012338056278	0.0232	0.2144
5	rs616306	139113268	A	G	-0.0048015088161939	0.013	0.713
5	rs146936277	139114806	G	C	0.0358014124633833	0.054	0.5071
5	rs147579187	139115233	G	A	-0.0066017436345624	0.013	0.6095
5	rs142072064	139115264	G	A	-0.0071958279818024	0.013	0.5798
5	rs188894465	139115811	A	G	0.0159028762794155	0.0329	0.6276
5	rs490575	139116298	T	G	-0.007095110875924	0.013	0.5854
5	rs577021	139116599	T	A	-0.007004474152883	0.013	0.5902
5	rs116179920	139118233	C	T	-0.0646025231856585	0.0373	0.08341
5	rs99507	139119248	T	A	-0.019294956182969	0.0123	0.1161
5	rs74820434	139120060	C	T	-0.0418954871740363	0.0192	0.02957
5	rs356471	139120338	T	C	-0.0112025145079934	0.0133	0.3968
5	rs356472	139120826	C	T	0.0030952049073025	0.0125	0.8065
5	rs356473	139121794	A	G	-0.0104039337153929	0.013	0.4236
5	rs57798288	139122579	G	C	-0.0680005069007488	0.0285	0.01716
5	rs165181	139122689	G	T	-0.0116981574124923	0.0133	0.3772
5	rs76965118	139122874	G	A	0.0467977043485401	0.024	0.05154
5	rs165182	139123340	T	C	-0.009797842480111	0.013	0.4524
5	rs165183	139123627	T	C	-0.0093031403261444	0.013	0.4769
5	rs141371095	139127486	G	A	-0.0059979518036359	0.0301	0.8414
5	rs35013791	139127567	C	T	-0.0328951617042694	0.0343	0.3374
5	rs116574534	139128817	C	T	0.0038027603329278	0.0533	0.9424
5	rs12517282	139129326	A	G	0.0428966409523063	0.0172	0.01262
5	rs262785	139129632	T	C	-0.0181028726978536	0.0121	0.1358
5	rs143166789	139130631	T	C	-0.0393959285025942	0.019	0.03782
5	rs112419009	139132469	G	A	-0.0638987258502317	0.0283	0.02408
5	rs260717	139132514	A	C	0.029403450369242	0.0143	0.03938
5	rs260718	139132796	C	T	0.0310043588626902	0.0141	0.02772
5	rs260719	139135507	G	A	0.0284027945161868	0.0143	0.04616
5	rs260720	139135577	C	G	0.0289955368412525	0.0143	0.04204
5	rs260721	139135663	G	A	0.0301023438164435	0.0141	0.03272
5	rs260722	139136269	G	T	0.0235993322503244	0.0152	0.1194
5	rs72793007	139137262	T	C	-0.0168003386783461	0.0146	0.2504
5	rs260723	139138894	C	T	0.0234039777790161	0.0151	0.1221
5	rs2546708	139138994	G	C	0.0226026252094292	0.0152	0.1362
5	rs260724	139139042	G	A	0.0231011029079872	0.0152	0.1289
5	rs260725	139139587	G	T	0.0234039777790161	0.0152	0.1224
5	rs260726	139140439	T	C	0.0236969951765786	0.0152	0.1191
5	rs260727	139140709	A	G	0.0197045832743354	0.0162	0.2249
5	rs72793010	139141612	A	G	0.0269047980491434	0.0434	0.5351
5	rs260728	139143510	G	A	0.0213015034199157	0.0152	0.1615
5	rs165185	139144766	G	A	-0.0008003201707691	0.0092	0.9331
5	rs165186	139144794	T	A	-0.021101069908054	0.0142	0.136
5	rs165187	139145049	T	C	0.0146028573839336	0.0101	0.1482
5	rs262792	139145084	C	T	-0.0054045784588597	0.0178	0.7612
5	rs143558683	139145256	C	T	-0.0586041643160532	0.0548	0.2855
5	rs165188	139145300	G	C	0.0182033098538737	0.0104	0.08122
5	rs165189	139145747	A	G	-0.0144032303107437	0.0126	0.2522
5	rs165190	139146100	G	C	0.0179970767016546	0.0105	0.08616
5	rs823929	139147152	G	A	-0.0138048499765589	0.0126	0.2732
5	rs356477	139147554	A	G	-0.0105959392134034	0.0123	0.39
5	rs604263	139147683	T	A	0.0352030377085245	0.0143	0.0139
5	rs356478	139147918	C	T	-0.0185000759845861	0.014	0.1863
5	rs569520977	139148127	G	A	0.0063994795805678	0.0424	0.8804
5	rs114438287	139148929	C	T	0.0450020459197846	0.051	0.3772
5	rs112384424	139149696	C	T	0.0409019913204257	0.0205	0.04566
5	rs2336977	139150252	A	G	0.0018981972830802	0.0097	0.8485
5	rs72793012	139150785	A	G	-0.0027036515743148	0.0155	0.864
5	rs75450121	139151478	C	T	0.0452983606272869	0.0534	0.3966
5	rs140218841	139151559	C	G	-0.0006001800720324	0.0496	0.9898
5	rs918508	139151860	T	C	0.0141987193998129	0.0115	0.2173
5	rs74593952	139152736	T	C	-0.0206007457079636	0.0548	0.7077
5	rs72793013	139154422	C	T	-0.0065010863423599	0.0156	0.6793
5	rs72793014	139154425	G	T	-0.0071958279818024	0.0156	0.6437
5	rs7727559	139154762	A	C	-0.0052035148315978	0.0088	0.5528
5	rs2098661	139155850	C	A	0.0166997792224134	0.0117	0.1511
5	rs72794880	139156892	C	G	-0.0032954239497972	0.0153	0.8313
5	rs72794881	139157286	T	A	-0.0031950988965408	0.0153	0.8331
5	rs72794882	139158254	G	C	-0.0031048149534787	0.0153	0.839
5	rs6886081	139158961	T	C	-0.0028039273327342	0.0153	0.8531
5	rs111263087	139158973	C	A	0.0485996698360624	0.0342	0.1549
5	rs6897822	139159032	G	A	-0.0028039273327342	0.0153	0.8541
5	rs114237239	139159089	G	A	0.0263010744193707	0.0313	0.4009
5	rs72794883	139159310	C	T	-0.0024028846163103	0.0153	0.8772
5	rs72794884	139159855	G	A	-0.0023026490626755	0.0153	0.8813
5	rs138512217	139160230	T	C	-0.0026033858701149	0.0153	0.8629
5	rs142006863	139161013	T	C	-0.0024028846163103	0.0153	0.8743
5	rs149357283	139162011	C	T	-0.0027036515743148	0.0153	0.8603
5	rs146323813	139162163	T	C	-0.0021022080918702	0.0153	0.8901
5	rs58054306	139162842	A	G	-0.0019018072895963	0.0153	0.8986
5	rs11951183	139163044	A	G	0.0118001041157506	0.0099	0.2346
5	rs72794886	139163291	C	T	-0.0022024235552	0.0153	0.8874
5	rs6860273	139163372	C	T	0.0155977206230546	0.0116	0.1771
5	rs151017603	139163834	C	G	-0.0431998193062192	0.0531	0.4161
5	rs57865582	139164453	T	C	0.012096540947233	0.0099	0.2225
5	rs2336978	139165863	A	G	0.012096540947233	0.0099	0.2231
5	rs2878853	139166034	A	G	0.0170045988158238	0.0115	0.1383
5	rs749125	139166808	G	A	-0.0111013930711739	0.0087	0.2029
5	rs139136189	139167410	T	C	-0.0534007767271153	0.0233	0.02215
5	rs10477194	139167454	C	G	0.0123039944561641	0.0099	0.213
5	rs10477195	139167516	G	C	0.0124027667170427	0.0099	0.2112
5	rs78771021	139167591	G	C	-0.0009004052431641	0.0152	0.9537
5	rs735795	139167680	C	G	-0.0022024235552	0.0097	0.819
5	rs112555259	139167726	T	C	0.0121953336998771	0.0099	0.2179
5	rs72794887	139167939	G	A	9.99950003332973e-05	0.0153	0.9942
5	rs6898636	139168126	C	T	-0.0121029460677457	0.009	0.1794
5	rs6884009	139168877	G	A	-0.0010005003335835	0.0153	0.9501
5	rs12186347	139168949	G	A	-0.015895669405385	0.0088	0.07153
5	rs112422641	139169587	C	T	-0.0511038386512114	0.0531	0.3363
5	rs11167791	139169751	C	A	-0.0150019689183474	0.0089	0.09269
5	rs62383866	139170031	A	G	0.0103957761821204	0.0102	0.3049
5	rs111360835	139170499	G	A	0.0368043345220483	0.0197	0.06095
5	rs75461295	139173342	C	A	0.026398473854531	0.0272	0.3335
5	rs2194141	139173441	G	A	0.0047984689115734	0.0117	0.6833
5	rs75963243	139175965	T	C	-0.0143017847108596	0.0107	0.1791
5	rs150195915	139176224	C	T	-0.0492007484476219	0.0373	0.1869
5	rs719460	139176682	T	C	-0.0147989665120717	0.0107	0.1655
5	rs72794890	139178007	A	G	-0.0146974807605841	0.0107	0.1686
5	rs58914297	139178362	G	A	-0.0171970248285215	0.0107	0.1083
5	rs56814871	139179312	A	G	-0.0149004625639624	0.0107	0.163
5	rs7700395	139179563	A	C	-0.0142003494011414	0.0107	0.1865
5	rs72794891	139180279	T	G	-0.0088994831870327	0.0102	0.3825
5	rs36074298	139180644	A	G	-0.0146974807605841	0.0104	0.1589
5	rs58220186	139182407	C	T	-0.0152050125429676	0.0104	0.1437
5	rs60870216	139182807	C	G	-0.0152963956259917	0.0104	0.1422
5	rs17118436	139182830	G	C	-0.0156010662286512	0.0104	0.1328
5	rs57873997	139182901	C	T	-0.0152963956259917	0.0104	0.1426
5	rs59356196	139183265	C	T	-0.0152050125429676	0.0104	0.1431
5	rs114463877	139183927	C	T	-0.0816982439845054	0.0504	0.1053
5	rs13354234	139183944	T	A	-0.0150019689183474	0.0104	0.1468
5	rs1422780	139185509	C	T	0.0007996801705642	0.0092	0.9308
5	rs11167794	139186773	C	T	0.001099395443301	0.0092	0.902
5	rs10076147	139188731	C	G	-0.0183982139464423	0.0105	0.08066
5	rs3797901	139188856	G	A	-0.0187955345843259	0.0105	0.07491
5	rs114429623	139190242	C	G	0.0090984829852593	0.03	0.763
5	rs2004541	139191368	T	C	-0.0165969709073694	0.0104	0.1091
5	rs115336841	139191651	A	G	0.0402010017441475	0.0441	0.3626
5	rs76453676	139191665	C	T	-0.005304041591906	0.0165	0.7463
5	rs10054631	139192702	C	T	-0.0164953025291975	0.0104	0.1123
5	rs72794894	139194478	G	A	-0.009797842480111	0.0191	0.6062
5	rs191396651	139194793	C	T	0.0350968370374295	0.036	0.3293
5	rs17118443	139195160	T	C	-0.0170037478161859	0.0104	0.1014
5	rs57004210	139195450	T	G	-0.0169020380753563	0.0104	0.1027
5	rs148012360	139196506	C	T	0.0126990249774084	0.0497	0.7991
5	rs186386221	139196704	G	A	-0.0697038384497916	0.0567	0.2193
5	rs889018	139198001	C	T	-0.0171970248285215	0.0104	0.09739
5	rs145903485	139199222	C	T	-0.0346949697968869	0.0483	0.4732
5	rs1422779	139199772	G	T	-0.0164038098256767	0.0104	0.1139
5	rs1833733	139199937	G	A	-0.0162005226717083	0.0104	0.119
5	rs72794895	139200268	T	C	-0.0168003386783461	0.0104	0.1042
5	rs7710637	139200417	C	G	-0.0166986496230515	0.0104	0.107
5	rs7734333	139200927	G	A	-0.0163021610829842	0.0104	0.1157
5	rs7723670	139201064	T	C	-0.0166986496230515	0.0104	0.1063
5	rs146342387	139201070	A	G	-0.0229002198863326	0.0504	0.6501
5	rs7700717	139201257	G	A	-0.0168003386783461	0.0104	0.1054
5	rs7701014	139201382	G	A	-0.0163021610829842	0.0104	0.1172
5	rs35306338	139202400	A	G	-0.0267958227871631	0.0099	0.006901
5	rs60081477	139203187	C	T	-0.0278029446620889	0.0125	0.02574
5	rs115496414	139204050	C	T	-0.044599955369026	0.0244	0.06789
5	rs138804157	139204138	C	T	0.0063994795805678	0.0306	0.8346
5	rs7731984	139204425	C	T	-0.0242004837056584	0.0102	0.0174
5	rs6580272	139204493	C	T	-0.0238010101859522	0.0101	0.01869
5	rs77720335	139204787	C	T	-0.048203336386541	0.0255	0.05916
5	rs72794898	139205681	G	A	-0.0034961042567088	0.016	0.8258
5	rs73269466	139205993	T	C	-0.0023026490626755	0.0159	0.8848
5	rs145150555	139206165	C	T	0.0402970567645369	0.0363	0.2667
5	rs59365080	139206172	G	C	-0.0297996312385195	0.0119	0.01227
5	rs6892450	139207173	T	C	-0.0218980211012161	0.0101	0.03111
5	rs72794899	139207494	G	A	-0.0023026490626755	0.016	0.885
5	rs78563288	139207638	A	T	-0.0105049846451474	0.0384	0.7842
5	rs59241695	139207893	A	G	-0.0293979151845611	0.0099	0.002919
5	rs114433024	139208055	G	A	-0.0196008476550609	0.0392	0.6175
5	rs17118448	139208696	T	A	-0.0112025145079934	0.0182	0.537
5	rs113309830	139208711	G	C	-0.0501991563328521	0.0182	0.005669
5	rs192774575	139210305	A	G	0.0087020272939009	0.0411	0.8327
5	rs766740	139211024	T	C	-0.0331018715051171	0.0122	0.006722
5	rs57227239	139211120	T	A	-0.0069037763167944	0.0173	0.6882
5	rs1006967	139211723	G	T	-0.0068030886197391	0.0173	0.6929
5	rs77577842	139212604	T	G	-0.107095352951543	0.0592	0.07052
5	rs72794900	139212839	C	T	-0.0117993392160431	0.0184	0.5197
5	rs73269477	139212864	G	A	-0.0325955083699338	0.0122	0.007635
5	rs117273720	139213195	T	G	0.0051964749068174	0.0309	0.8655
5	rs73269480	139214034	C	A	-0.0110002818588653	0.0183	0.5456
5	rs72794901	139214934	C	G	-0.0125990355765152	0.0182	0.4908
5	rs62383878	139215386	A	C	-0.0251024465608414	0.0105	0.0171
5	rs139724191	139216058	G	A	0.0310043588626902	0.0407	0.4461
5	rs147072238	139216744	C	T	0.0003999200213268	0.0355	0.9903
5	rs60035945	139217320	G	C	-0.0139975096438537	0.0182	0.442
5	rs6880153	139218523	A	G	-0.0101008421794295	0.0173	0.5581
5	rs6896668	139218538	G	A	-0.009000382197299	0.0173	0.6047
5	rs72796703	139220678	C	T	-0.0222047099881925	0.0341	0.5158
5	rs3797904	139222208	G	A	-0.0115969858456632	0.0173	0.5005
5	rs10078529	139222591	G	A	-0.0181028726978536	0.0183	0.3216
5	rs17286536	139223085	G	T	-0.0322029950400999	0.0125	0.01003
5	rs10061228	139223145	T	C	-0.0137034650584925	0.0173	0.4262
5	rs17286543	139223356	T	G	-0.0131966945943914	0.0528	0.8024
5	rs17118468	139224735	A	G	0.0443039255565243	0.0167	0.008015
5	rs11951618	139224817	C	A	0.0190964956909883	0.0344	0.5787
5	rs78098788	139224857	T	C	0.0450976409030327	0.0168	0.007284
5	rs76582009	139225653	G	C	0.0463968262292078	0.0168	0.005618
5	rs12519544	139226993	T	C	0.0463013553668425	0.0168	0.005773
5	rs112424277	139229291	T	C	0.064297867182731	0.0247	0.009256
5	rs75431091	139231255	C	T	0.016296487966892	0.0213	0.4435
5	rs74551720	139231697	T	C	0.0402970567645369	0.0153	0.008627
5	rs79168793	139232005	G	A	0.0178006246255066	0.0246	0.4706
5	rs2302984	139232299	C	A	0.0426954385276174	0.0157	0.006462
5	rs78656209	139232797	G	A	0.0192044091837133	0.0213	0.3662
5	rs188936691	139233991	C	T	-0.019294956182969	0.0506	0.7033
5	rs75457264	139234804	G	A	0.0402010017441475	0.0154	0.009031
5	rs61596566	139234885	A	C	0.0397974698740661	0.0148	0.006989
5	rs4912894	139236962	C	T	-0.0163021610829842	0.009	0.06962
5	rs6859144	139237341	A	G	0.0406043708419401	0.0147	0.00586
5	rs114578583	139237820	G	A	-0.0994999446238294	0.0413	0.01606
5	rs115143294	139238206	C	T	0.0129951954948113	0.0363	0.7206
5	rs12515112	139238251	C	T	0.0416984103556758	0.0154	0.0067
5	rs77865538	139238816	C	T	-0.0260975991218731	0.0232	0.2602
5	rs3756675	139238893	G	A	0.0414010268486756	0.0148	0.005021
5	rs3822741	139238921	A	G	-0.01999864650669	0.0111	0.07222
5	rs116420237	139239155	C	T	-0.0073972926304747	0.0414	0.8583
5	rs12517577	139240190	A	C	0.0407963941925694	0.0154	0.007995
5	rs7737580	139241540	G	T	0.0411995232473163	0.0148	0.00529
5	rs34234982	139241727	G	T	0.04149696667529	0.0148	0.00503
5	rs17118477	139242290	T	C	0.0428966409523063	0.0154	0.005288
5	rs75334456	139242767	C	G	0.0428966409523063	0.0154	0.005366
5	rs61646191	139243162	A	G	0.0407963941925694	0.0148	0.005854
5	rs74571966	139243390	C	T	0.0418039122811836	0.0154	0.006707
5	rs1800954	139245086	A	G	0.0339955472579582	0.0136	0.01257
5	rs6580288	139245762	A	G	0.0128964817350202	0.0114	0.255
5	rs11745110	139246990	G	A	-0.019203206984436	0.0168	0.2514
5	rs3777106	139247971	T	C	0.0188021269625962	0.0123	0.1259
5	rs58086316	139248101	A	G	0.004001981379298	0.0109	0.7114
5	rs1800953	139251469	T	G	0.0121953336998771	0.0113	0.2794
5	rs59910348	139252224	A	G	0.0146028573839336	0.0114	0.1993
5	rs77893406	139253738	G	A	0.0402970567645369	0.0346	0.2437
5	rs140334738	139255277	C	A	0.0067968490002727	0.0417	0.8704
5	rs59955273	139255800	C	T	0.0152038337422728	0.0116	0.1901
5	rs57742781	139256222	A	G	0.0155977206230546	0.0113	0.1674
5	rs77864329	139256795	C	T	-0.0300984478240329	0.0181	0.09601
5	rs79375610	139256852	C	T	-0.036798848237098	0.0221	0.09612
5	rs3777102	139257603	A	G	0.0155977206230546	0.0113	0.1666
5	rs62383881	139258614	C	T	-0.0497996735526059	0.0198	0.01179
5	rs889022	139260428	T	C	0.0166997792224134	0.0113	0.1406
5	rs11748246	139260836	G	C	0.0173977771764203	0.0113	0.1235
5	rs73271418	139261005	G	A	0.0161980995687726	0.0116	0.1621
5	rs6860347	139262117	A	G	0.0063994795805678	0.009	0.4778
5	rs77363425	139263987	G	A	-0.0231969816042026	0.0234	0.32
5	rs75026715	139264515	C	G	0.0036034995896235	0.0367	0.9227
5	rs4912651	139268265	G	A	0.014504302202808	0.0224	0.5153
5	rs145977492	139268592	C	A	0.0754042744478771	0.0483	0.1191
5	rs3863189	139269757	A	G	-0.0297996312385195	0.0237	0.2083
5	rs113341825	139270321	A	G	-0.0418954871740363	0.0222	0.05949
5	rs3863190	139270620	T	C	-0.0198966317144566	0.0119	0.09325
5	rs6868928	139270729	C	A	-0.01999864650669	0.0119	0.092
5	rs6893652	139270855	G	A	-0.01999864650669	0.0119	0.09215
5	rs9687305	139272844	A	G	-0.0196008476550609	0.0119	0.09909
5	rs75418591	139273020	C	T	-0.006199175242821	0.0372	0.868
5	rs13161922	139273413	A	C	-0.0193969096107316	0.0119	0.1018
5	rs77901652	139275102	C	T	-0.0606952493104976	0.036	0.09205
5	rs57163327	139275506	G	A	-0.0305004454483837	0.0207	0.1402
5	rs1422717	139276492	C	T	-0.0198966317144566	0.0118	0.0925
5	rs1422718	139276647	T	A	-0.0196008476550609	0.0118	0.09797
5	rs1422188	139276664	G	T	-0.0206007457079636	0.0118	0.08096
5	rs1422187	139276748	A	G	-0.0074980401773571	0.0102	0.4596
5	rs1422186	139276863	G	A	-0.0196008476550609	0.0118	0.0973
5	rs150699158	139277525	C	T	-0.001300845733048	0.0472	0.9786
5	rs75066363	139279420	G	A	0.0270021387025708	0.0345	0.4336
5	rs13165725	139279459	A	G	-0.0132980281439898	0.0112	0.2328
5	rs75949957	139280113	G	A	-0.0194988734340555	0.0161	0.2237
5	rs138750766	139280338	C	T	0.0314017631395316	0.0429	0.4641
5	rs1345708	139282086	C	G	-0.0082035573506883	0.009	0.3657
5	rs75718976	139282409	C	T	0.0156961681063242	0.0299	0.5987
5	rs7707751	139282867	C	T	-0.0080019302190585	0.012	0.5084
5	rs35569540	139285216	G	A	-0.0074980401773571	0.012	0.5324
5	rs35316811	139285241	G	A	-0.0105959392134034	0.0124	0.394
5	rs139907207	139285648	A	G	-0.043502667649395	0.0356	0.2219
5	rs13153335	139285882	C	T	-0.0111013930711739	0.0124	0.3727
5	rs34840606	139286736	C	G	-0.0081027387031859	0.012	0.503
5	rs10515509	139290054	C	T	-0.015895669405385	0.013	0.2219
5	rs398755	139290216	A	C	-0.0129028853555234	0.0126	0.3053
5	rs443587	139290232	T	G	-0.0145960053074092	0.0126	0.2434
5	rs34135134	139290554	G	A	-0.0159972768350078	0.0131	0.2202
5	rs2436586	139291241	A	G	-0.0132980281439898	0.0126	0.2887
5	rs2431383	139291407	G	A	-0.0174005146801673	0.013	0.1825
5	rs2431384	139292686	A	G	-0.0113036461713921	0.0126	0.3688
5	rs4912936	139293166	G	A	-0.0039979812872983	0.0106	0.7051
5	rs71581512	139293446	T	C	-0.0114047880634385	0.0129	0.3785
5	rs34460247	139294609	C	T	-0.0194988734340555	0.021	0.3529
5	rs11738832	139294677	G	A	-0.0048015088161939	0.0091	0.5923
5	rs17118532	139295646	A	G	-0.0092022107647994	0.0125	0.4584
5	rs72796709	139295655	A	G	0.0110981866660334	0.035	0.7507
5	rs76178519	139295721	G	A	-0.0139975096438537	0.0163	0.3889
5	rs6895139	139295821	G	A	0.0223972974420383	0.0159	0.1589
5	rs114983302	139297228	G	A	-0.0341050206499513	0.0322	0.2903
5	rs72796710	139297656	C	T	0.0178988554877579	0.0349	0.6091
5	rs79614943	139299728	G	A	0.0171029078996623	0.0347	0.6228
5	rs12163954	139299907	A	G	0.0171029078996623	0.0158	0.2794
5	rs35342155	139300789	C	T	-0.0122041688389067	0.0125	0.3296
5	rs115709855	139301372	C	T	0.0138042809763971	0.0173	0.4262
5	rs17118539	139303341	T	C	-0.0130953713122409	0.0125	0.2924
5	rs71581513	139303390	C	A	-0.0158042315449673	0.0132	0.2308
5	rs13170151	139307285	G	A	-0.017502275136142	0.0137	0.1999
5	rs116703495	139308067	A	C	-0.050798679887367	0.0572	0.3745
5	rs13175054	139308105	G	T	-0.0178992398878318	0.0137	0.1908
5	rs62383900	139308245	G	A	-0.0352956263947246	0.0265	0.1836
5	rs35834774	139308720	G	A	-0.0177974390305806	0.0137	0.1918
5	rs72796711	139308988	G	A	0.0117012723076411	0.0347	0.7362
5	rs57395143	139309518	A	G	-0.0176956485356892	0.0137	0.1945
5	rs1433302	139309674	G	C	-0.0176956485356892	0.0137	0.1952
5	rs76827128	139310426	C	T	-0.0282040203730758	0.0243	0.2445
5	rs72796713	139310831	T	C	0.0114047182634362	0.0345	0.7406
5	rs35740825	139311588	C	T	-0.0163021610829842	0.0137	0.2328
5	rs11959368	139311728	T	C	-0.0135007260538548	0.0129	0.295
5	rs34388750	139311766	T	C	-0.0174005146801673	0.0137	0.2018
5	rs11955691	139313021	G	A	-0.0138048499765589	0.0129	0.2853
5	rs264353	139313676	A	C	0.0005998200719675	0.0106	0.9549
5	rs7735660	139313756	G	C	-0.0138048499765589	0.0129	0.2847
5	rs264354	139314677	A	G	-0.013399371963117	0.0129	0.298
5	rs6580316	139314992	G	A	-0.0176040459483609	0.0137	0.1989
5	rs6896463	139316081	A	G	-0.017502275136142	0.0137	0.2001
5	rs11948874	139316954	C	T	0.009504687014246	0.0344	0.7814
5	rs67271177	139317501	G	A	0.0133998200630165	0.0341	0.695
5	rs385616	139317664	C	T	-0.0132980281439898	0.0129	0.3009
5	rs7705835	139317733	C	T	-0.0171970248285215	0.0137	0.2085
5	rs439288	139318045	A	G	-0.0132980281439898	0.0129	0.3017
5	rs34763996	139318123	A	T	-0.0171970248285215	0.0137	0.2089
5	rs59638156	139318419	T	C	-0.0132980281439898	0.0129	0.3022
5	rs13153565	139319845	A	G	-0.0166986496230515	0.0137	0.2225
5	rs3910240	139320005	T	A	-0.0132980281439898	0.0129	0.3023
5	rs13157893	139320183	A	G	-0.0170952954286372	0.0136	0.2108
5	rs35044870	139320369	G	A	-0.0174005146801673	0.0136	0.2035
5	rs34596629	139320512	G	A	-0.0164038098256767	0.0137	0.2285
5	rs77265165	139320824	A	G	-0.0202027073175195	0.0166	0.2225
5	rs71581514	139320962	G	T	-0.0172987645783295	0.0136	0.205
5	rs71581515	139320978	C	T	-0.0169020380753563	0.0137	0.2169
5	rs13183915	139322080	G	A	-0.0158042315449673	0.0136	0.2451
5	rs114742772	139322379	G	A	-0.0051029981759033	0.0406	0.8997
5	rs6870884	139323181	T	C	0.0092966519050945	0.0344	0.7859
5	rs2060296	139323257	G	A	-0.0076995657264405	0.009	0.3906
5	rs34849406	139323287	C	G	-0.0159972768350078	0.0137	0.2405
5	rs34503151	139323437	T	C	-0.0164953025291975	0.0136	0.227
5	rs264356	139323547	G	A	0.0323994240466592	0.0146	0.02589
5	rs79462056	139324006	C	T	0.0063994795805678	0.0252	0.7981
5	rs35852370	139324828	C	A	-0.0171970248285215	0.0136	0.2073
5	rs55840281	139325255	T	C	-0.0169020380753563	0.0136	0.2143
5	rs75799087	139325313	C	T	-0.0449032281024259	0.0271	0.09813
5	rs7700260	139326147	G	A	-0.0136020904182857	0.0128	0.2909
5	rs71581516	139326616	G	A	-0.0164038098256767	0.0136	0.2278
5	rs78337511	139327143	G	A	0.0068961666878413	0.0252	0.7837
5	rs11949090	139327362	C	T	-0.0132980281439898	0.0128	0.3003
5	rs34059020	139327821	A	C	-0.0164038098256767	0.0136	0.2275
5	rs2436589	139327992	T	C	-0.0130953713122409	0.0128	0.3071
5	rs264336	139328738	G	A	-0.0132980281439898	0.0128	0.3006
5	rs9686733	139328762	T	C	-0.0171970248285215	0.0136	0.2071
5	rs78228014	139329043	T	C	0.0243998868235351	0.0187	0.1919
5	rs9686629	139329066	A	G	-0.0172987645783295	0.0136	0.2041
5	rs9686889	139329166	T	C	-0.015895669405385	0.0136	0.2428
5	rs13171402	139329962	C	T	-0.0174005146801673	0.0136	0.2008
5	rs67659189	139329995	T	C	0.0126990249774084	0.0341	0.7094
5	rs34790912	139330673	G	C	-0.0242004837056584	0.0352	0.4914
5	rs6886813	139331478	T	G	-0.0172987645783295	0.0136	0.2044
5	rs17118547	139331537	G	A	-0.0169020380753563	0.0136	0.2149
5	rs6580318	139331709	G	A	-0.0174005146801673	0.0136	0.2006
5	rs114644491	139332034	C	T	0.0086028888072678	0.0344	0.8017
5	rs4440417	139332206	C	T	-0.0129028853555234	0.0173	0.4556
5	rs139335820	139332358	G	A	9.99950003332973e-05	0.0447	0.9985
5	rs17208010	139332485	C	T	0.0185960172820726	0.0159	0.2429
5	rs79857255	139332808	G	A	-0.0267958227871631	0.0164	0.1028
5	rs35125195	139333058	T	C	-0.0166986496230515	0.0136	0.2198
5	rs35625311	139333063	C	G	-0.0158042315449673	0.0136	0.2455
5	rs71581519	139333428	C	T	-0.0164038098256767	0.0136	0.2284
5	rs71581520	139333973	G	A	-0.0153979421800967	0.0136	0.2595
5	rs114519016	139334233	C	T	0.0149969810059077	0.0343	0.6624
5	rs35420312	139334461	G	T	-0.0152963956259917	0.0136	0.2601
5	rs115522995	139335266	A	T	-0.0042992284528324	0.0403	0.9142
5	rs7736276	139335948	C	T	-0.015895669405385	0.0136	0.2428
5	rs62383907	139337419	A	G	0.0260965047212743	0.0234	0.2655
5	rs13181750	139337486	G	A	-0.015702643727291	0.0136	0.2502
5	rs114996437	139337506	C	T	-0.0300984478240329	0.0311	0.332
5	rs13181931	139337611	G	A	-0.0158042315449673	0.0136	0.2468
5	rs732482	139338058	G	C	-0.0154994990469515	0.0136	0.2559
5	rs142564972	139338184	A	G	0.0592024345167419	0.0393	0.1321
5	rs142237244	139338366	G	A	0.0473033451158665	0.0573	0.409
5	rs34125321	139338627	G	A	-0.0152963956259917	0.0136	0.2633
5	rs11742055	139338797	T	A	0.0215951374365897	0.0324	0.5041
5	rs7735593	139339000	C	T	-0.0151034855773182	0.0136	0.2689
5	rs2055334	139339055	A	G	-0.0121029460677457	0.0129	0.3482
5	rs142491113	139339252	C	T	-0.0267033828345498	0.0211	0.2058
5	rs141842999	139339687	G	A	-0.0458031298018141	0.0447	0.3062
5	rs13155407	139340064	G	C	-0.0127003085782322	0.0129	0.3259
5	rs6580323	139340779	C	T	0.0200967016991224	0.0091	0.02663
5	rs72796722	139341364	G	A	0.0089002747867194	0.0347	0.7976
5	rs6891100	139342418	T	C	-0.0122041688389067	0.0129	0.3431
5	rs6886027	139342453	A	C	-0.0114958245134845	0.0129	0.3734
5	rs17208017	139342616	A	G	0.0228958774769045	0.0194	0.237
5	rs621345	139342667	A	C	-0.0115969858456632	0.0129	0.3665
5	rs147924755	139343054	C	G	0.0205964297986501	0.0324	0.5247
5	rs436404	139343174	A	G	-0.0113036461713921	0.0129	0.3796
5	rs965919	139343389	C	T	-0.0138048499765589	0.0137	0.3134
5	rs429826	139343579	A	G	0.0434042576072856	0.0238	0.06848
5	rs72796723	139344322	C	A	0.0142973047008244	0.0346	0.6802
5	rs72796724	139345768	G	A	0.0105046326450854	0.0348	0.7637
5	rs145507161	139347413	G	A	0.0335991726304121	0.0428	0.4326
5	rs6882558	139348608	C	T	-0.0194988734340555	0.0243	0.4232
5	rs197197	139348915	T	G	0.0332993704009261	0.0092	0.0002814
5	rs34548529	139349171	G	C	-0.0222047099881925	0.0242	0.3581
5	rs75868541	139350470	C	G	-0.0207028323592018	0.0288	0.4708
5	rs264337	139352036	A	G	0.0183015011699126	0.0096	0.0576
5	rs112774445	139352085	G	A	0.0194986595340326	0.0122	0.1118
5	rs264338	139352178	G	A	0.0209000641077417	0.0116	0.07225
5	rs75823825	139352979	G	A	0.0371994409891063	0.0132	0.005009
5	rs113289140	139353363	G	A	-0.0231048737150968	0.0288	0.4235
5	rs264339	139353502	T	C	0.0177023841130051	0.0096	0.06524
5	rs265165	139353723	A	G	0.0208021276292633	0.0099	0.03619
5	rs11746363	139353857	G	A	0.0172012073197748	0.0112	0.1222
5	rs75990898	139354020	G	A	-0.0270012755029434	0.0288	0.3483
5	rs155347	139354187	A	T	0.0173977771764203	0.0096	0.0704
5	rs264340	139354551	A	G	0.0177023841130051	0.0096	0.06633
5	rs264341	139354932	A	G	0.017496047616751	0.0096	0.06833
5	rs264342	139355056	A	G	0.0176041339483571	0.0096	0.06776
5	rs264343	139355252	C	T	0.0112959597418516	0.0104	0.2762
5	rs142186387	139355583	T	C	0.0493043176841434	0.0395	0.2121
5	rs77301614	139355681	T	C	0.0178988554877579	0.0171	0.2947
5	rs58447715	139355739	C	T	-0.0214994661132367	0.0243	0.3778
5	rs265170	139356545	T	C	0.0176041339483571	0.0096	0.06678
5	rs2560714	139358307	A	G	0.0173977771764203	0.0096	0.0703
5	rs2560713	139358308	G	C	0.0172994970780611	0.0096	0.07061
5	rs74505169	139358324	C	T	-0.0225012653465135	0.0243	0.3546
5	rs264345	139359139	G	A	0.0178988554877579	0.0096	0.06203
5	rs6887417	139359480	T	G	-0.0152963956259917	0.0239	0.5205
5	rs264346	139360300	A	G	0.0178988554877579	0.0096	0.06072
5	rs264347	139360590	T	C	0.0251998010217421	0.0088	0.004075
5	rs264348	139360864	C	T	0.0173977771764203	0.0096	0.06942
5	rs142122804	139360879	G	A	-0.0216016445577609	0.0498	0.6651
5	rs264349	139361203	G	A	0.0172994970780611	0.0096	0.07043
5	rs185138057	139361979	G	A	-0.050104527566688	0.0435	0.2489
5	rs264350	139362321	T	C	0.0179970767016546	0.0096	0.05964
5	rs67151903	139363583	G	A	-0.0213972981080803	0.0236	0.3649
5	rs71581523	139363779	G	C	-0.0188974371044634	0.0237	0.4251
5	rs264351	139364695	T	C	0.0178988554877579	0.0096	0.0605
5	rs155348	139365216	G	A	0.0171029078996623	0.0096	0.07453
5	rs265179	139365452	C	G	0.0259990758686168	0.0104	0.01241
5	rs74897647	139365776	T	C	-0.0259949602770859	0.0286	0.3619
5	rs1433301	139365813	C	A	0.025696986087186	0.0104	0.01364
5	rs10076717	139367611	G	A	0.025696986087186	0.0104	0.01382
5	rs57456296	139369414	C	T	-0.0238010101859522	0.0285	0.4042
5	rs145412558	139371389	A	G	-0.0355028330426552	0.0253	0.161
5	rs266020	139371496	G	A	0.0217027816432335	0.0093	0.02013
5	rs171951	139372149	G	T	0.0215951374365897	0.0093	0.02063
5	rs266022	139372404	G	T	0.0217027816432335	0.0093	0.01995
5	rs6891114	139372521	T	C	0.0022973590486834	0.017	0.8901
5	rs146657394	139373845	T	C	0.00730326611012	0.0274	0.7903
5	rs10515508	139375070	T	C	0.0255995183002125	0.0106	0.01523
5	rs17118604	139375692	T	C	0.0	0.0169	0.9994
5	rs6896087	139375932	C	T	-0.0147989665120717	0.0088	0.09075
5	rs6872908	139376080	T	A	-0.0152963956259917	0.0088	0.08111
5	rs150557101	139376682	G	A	-0.0105049846451474	0.0533	0.8442
5	rs265150	139376819	T	C	0.0183996828453635	0.0136	0.1768
5	rs892262	139377835	G	A	0.0009995003330834	0.0172	0.9513
5	rs139046074	139378680	G	T	0.0017983819413794	0.0325	0.9549
5	rs265151	139378986	A	C	0.0110981866660334	0.0112	0.3185
5	rs265152	139379707	C	T	0.0284027945161868	0.0105	0.006943
5	rs62383915	139380745	T	C	-0.0353992243518656	0.0138	0.01018
5	rs265153	139380832	C	A	0.0282958691548473	0.0105	0.00712
5	rs7703099	139380991	A	G	0.0007996801705642	0.0172	0.9613
5	rs265154	139381385	C	T	0.0172994970780611	0.0136	0.2037
5	rs67676623	139381496	A	G	0.0002999550089979	0.0172	0.9842
5	rs34929354	139381708	A	G	0.0002999550089979	0.0172	0.9866
5	rs75043106	139382248	T	C	-0.007095110875924	0.0132	0.5893
5	rs7728075	139382353	G	A	0.0274011363479391	0.0105	0.00923
5	rs72796737	139383999	T	C	0.0064988367398296	0.0182	0.7214
5	rs975642	139384490	T	C	-0.0136020904182857	0.0086	0.1136
5	rs11167875	139384602	C	T	-0.0147989665120717	0.0086	0.08434
5	rs265156	139386659	C	T	0.0273038345273452	0.0105	0.00914
5	rs17286571	139387793	A	C	0.0090984829852593	0.019	0.6311
5	rs75121769	139388128	T	C	-0.0135007260538548	0.0215	0.5303
5	rs36021945	139388857	T	C	-0.0004000800213396	0.0134	0.9786
5	rs35463850	139388955	C	G	0.0025966258472659	0.0172	0.88
5	rs115724263	139389602	G	T	-0.0396976268585458	0.0322	0.218
5	rs265157	139390007	C	T	0.0085037404912207	0.0106	0.4216
5	rs72796740	139390092	T	C	0.0277027118389473	0.0105	0.008471
5	rs155346	139390377	T	C	0.0281014301108748	0.0105	0.007278
5	rs265158	139390467	G	A	0.0089993837968006	0.0106	0.3955
5	rs265159	139390752	A	G	0.0281014301108748	0.0105	0.007365
5	rs265160	139390914	A	C	0.0280041964095973	0.0105	0.007535
5	rs265161	139391486	A	G	0.0112959597418516	0.0107	0.291
5	rs71581525	139392069	T	G	-0.002002002670673	0.0173	0.9088
5	rs12516030	139392375	T	C	-0.0019018072895963	0.0173	0.9113
5	rs12514486	139393065	C	T	0.0052959516591825	0.0182	0.7714
5	rs137979956	139393225	G	A	-0.0532952970582236	0.04	0.1827
5	rs645850	139393417	T	C	0.0282958691548473	0.0105	0.006911
5	rs659886	139394270	G	C	0.0118001041157506	0.0107	0.2688
5	rs12515886	139394586	C	G	-0.0170952954286372	0.009	0.05698
5	rs115665303	139394601	T	C	0.0020977980821461	0.0358	0.9535
5	rs12515888	139394634	C	T	-0.0166986496230515	0.0088	0.05598
5	rs2560711	139394941	T	C	0.0281986543586787	0.0105	0.007247
5	rs62383916	139395099	T	C	-0.0344051267241774	0.0138	0.01255
5	rs12655558	139395233	T	A	-0.0009004052431641	0.0174	0.9574
5	rs17208031	139396036	C	T	0.0324962313421326	0.0302	0.2819
5	rs62383917	139396172	G	A	-0.0375980304153185	0.0137	0.005998
5	rs34308038	139396184	C	T	0.0001999800026662	0.0175	0.9894
5	rs13166235	139396275	G	A	0.0051964749068174	0.0185	0.7776
5	rs265141	139396375	G	A	0.0277027118389473	0.0105	0.008352
5	rs265142	139396998	C	T	0.0278972284172359	0.0105	0.008058
5	rs265143	139397066	A	C	0.0281986543586787	0.0105	0.007363
5	rs265144	139397155	T	C	0.0280041964095973	0.0105	0.007805
5	rs155345	139397250	G	A	0.0281014301108748	0.0105	0.007447
5	rs265145	139397332	G	A	0.0281986543586787	0.0105	0.007392
5	rs140596459	139397361	T	C	0.0377003271828256	0.0507	0.458
5	rs265146	139398050	T	C	0.0280041964095973	0.0105	0.007704
5	rs2115048	139400093	C	T	-0.0129028853555234	0.0088	0.1445
5	rs265147	139400532	T	C	0.0285971749776749	0.0105	0.006601
5	rs265148	139400779	T	C	0.0287040681283552	0.0105	0.006343
5	rs11741799	139401072	C	T	0.0125015292229252	0.0316	0.693
5	rs76328935	139401520	C	T	-0.0107980900995126	0.0173	0.5301
5	rs265149	139401891	G	A	0.029296631955588	0.0105	0.00536
5	rs2974422	139402342	T	C	-0.0122952780941516	0.0088	0.163
5	rs73262916	139402597	C	T	0.0164047040252769	0.0183	0.3694
5	rs6891658	139403517	A	G	0.0298014912367898	0.0105	0.004688
5	rs192900523	139404092	G	A	0.0182033098538737	0.03	0.5452
5	rs645898	139404852	C	T	0.0298014912367898	0.0105	0.00465
5	rs12520398	139405072	A	G	-0.0122041688389067	0.0088	0.1688
5	rs180919247	139405118	C	T	0.0195967237465575	0.042	0.6403
5	rs7734418	139405701	C	A	0.0111970780932162	0.0185	0.5446
5	rs7701006	139406158	C	T	0.0124027667170427	0.0185	0.502
5	rs34566928	139406956	C	A	-0.0083043861636152	0.0154	0.5894
5	rs4404729	139407044	G	A	0.0210959082947329	0.0094	0.02556
5	rs35951343	139407107	G	A	-0.0088994831870327	0.0154	0.562
5	rs75362236	139407351	C	T	-0.0085968472255182	0.0154	0.5785
5	rs11744062	139408104	C	T	0.0198026272961797	0.0095	0.0368
5	rs11745349	139408130	A	T	0.0199006617063362	0.0095	0.03576
5	rs6881566	139408215	C	A	0.0099008246772624	0.0196	0.6146
5	rs79731605	139408396	G	A	-0.0108991808690006	0.0155	0.4832
5	rs76742666	139408567	T	C	-0.0106970095483354	0.0155	0.4908
5	rs13173983	139410510	T	C	0.014504302202808	0.0098	0.1394
5	rs6580353	139410687	C	T	0.0208021276292633	0.0104	0.04446
5	rs7707550	139410945	T	A	-0.0057967688471774	0.0094	0.539
5	rs72796752	139411034	T	C	0.0171029078996623	0.0141	0.2268
5	rs59615734	139411146	T	C	0.0	0.012	0.9987
5	rs7723119	139411703	G	A	-0.0054950702819798	0.0093	0.556
5	rs60293875	139413164	G	A	0.0063001125484799	0.0154	0.6807
5	rs113012916	139413585	C	T	0.0350002811846215	0.0154	0.02328
5	rs2916092	139414752	G	A	-0.0054045784588597	0.01	0.5864
5	rs2916093	139415532	C	T	-0.0054950702819798	0.0099	0.5802
5	rs2436389	139416265	C	A	0.0179970767016546	0.0092	0.05111
5	rs78706714	139416418	T	C	-0.0413950753663857	0.0319	0.195
5	rs116632548	139417888	C	T	-0.010302892995897	0.0497	0.8362
5	rs114122435	139419453	C	T	-0.0467981495486393	0.031	0.1308
5	rs116315881	139419668	A	G	0.0077995046323818	0.0218	0.7224
5	rs2436387	139419985	C	A	0.0053954185169075	0.0099	0.5889
5	rs2936651	139420945	T	A	0.0050969882578437	0.0099	0.6051
5	rs144634106	139422232	G	A	0.0150954876453349	0.0183	0.4106
5	rs111546065	139422996	C	G	0.0402010017441475	0.0336	0.2317
5	rs55830737	139423952	T	C	-0.0021022080918702	0.015	0.8874
5	rs2916094	139425476	T	C	0.0048979852621919	0.0099	0.6201
5	rs150764222	139425935	G	A	0.0467977043485401	0.044	0.2871
5	rs189989442	139425956	C	A	-0.094101910056301	0.0472	0.04619
5	rs155936	139426209	G	T	0.0055048206344449	0.0099	0.5759
5	rs155937	139428566	A	T	0.0046989426564652	0.0099	0.6321
5	rs144290403	139429622	G	A	0.0918040404750372	0.0477	0.05432
5	rs155938	139429686	G	C	0.0047984689115734	0.0099	0.6299
5	rs75932925	139431118	T	C	-0.0909974928220588	0.0463	0.04957
5	rs17286578	139431893	T	C	0.0111970780932162	0.0148	0.4516
5	rs268333	139432312	T	C	0.0052959516591825	0.0099	0.5927
5	rs11743532	139432852	C	T	0.0047984689115734	0.0099	0.6258
5	rs268332	139432883	T	C	0.0009995003330834	0.0208	0.9609
5	rs155941	139433638	G	C	0.0046989426564652	0.0099	0.6362
5	rs114052460	139435970	T	C	-0.0213972981080803	0.0244	0.3819
5	rs155939	139437110	C	T	0.0034041991335623	0.0098	0.7262
5	rs6877423	139438106	G	A	0.0099008246772624	0.0147	0.5034
5	rs116406248	139438158	G	A	-0.0259949602770859	0.0486	0.5933
5	rs6878345	139438634	G	A	0.0193025022544974	0.0147	0.1906
5	rs268331	139438651	C	T	0.0190964956909883	0.0147	0.1938
5	rs76872072	139438938	C	T	-0.0117993392160431	0.018	0.5117
5	rs7708581	139439797	A	C	0.0194005857039748	0.0147	0.1881
5	rs6889324	139440463	G	A	0.0194986595340326	0.0147	0.1862
5	rs143855949	139440954	C	T	-0.0385017716536664	0.032	0.23
5	rs1695797	139442378	A	G	0.0194005857039748	0.0147	0.1848
5	rs13168821	139442419	G	A	-0.0331949048576409	0.0217	0.1259
5	rs114484231	139443068	T	C	0.0846995400861426	0.0438	0.05299
5	rs186800456	139444756	T	C	0.0972991096622764	0.0452	0.03112
5	rs1347142	139445100	C	T	0.0387013475370749	0.0117	0.0009457
5	rs1614557	139445165	C	G	0.0194986595340326	0.0147	0.1827
5	rs67459792	139450139	T	A	0.0327962744150825	0.0174	0.05906
5	rs78258299	139453068	G	A	0.0197045832743354	0.0147	0.1804
5	rs28539898	139454562	T	C	0.0202045073158995	0.0147	0.1699
5	rs72796757	139456688	G	A	0.0026963615477425	0.0386	0.9437
5	rs10074868	139457456	A	T	0.0197045832743354	0.0147	0.1816
5	rs80115321	139459188	C	T	0.0200967016991224	0.0147	0.1731
5	rs79104226	139459503	T	G	0.0199006617063362	0.0148	0.1805
5	rs269763	139459685	A	G	0.0193025022544974	0.0146	0.1884
5	rs269761	139460183	G	C	0.0185960172820726	0.0146	0.2048
5	rs1623177	139460236	T	G	0.0298985503458634	0.0093	0.001265
5	rs269760	139461243	T	C	0.0187039847937718	0.0146	0.2011
5	rs17286592	139461451	T	C	-0.0078003437327339	0.0178	0.6618
5	rs10037737	139462704	T	A	0.0184978548821194	0.0146	0.2075
5	rs17286599	139462863	G	T	-0.0076995657264405	0.0178	0.6669
5	rs8180371	139464362	C	T	-0.0767946549790727	0.0259	0.003023
5	rs77226687	139465130	T	G	-0.0052035148315978	0.0176	0.7695
5	rs78532936	139466410	T	G	0.0172012073197748	0.0198	0.3855
5	rs269779	139468267	A	G	0.0187039847937718	0.0091	0.04079
5	rs4912694	139468395	C	T	0.0135971385060249	0.0114	0.2306
5	rs140094106	139469587	T	C	-0.0145046862028817	0.0353	0.682
5	rs2974421	139470240	A	G	0.0135971385060249	0.0114	0.2312
5	rs269778	139471723	C	T	0.0141987193998129	0.0113	0.2105
5	rs2915830	139474727	C	T	0.0135971385060249	0.0114	0.2304
5	rs269776	139475287	A	G	0.0189002595004805	0.0091	0.0384
5	rs10477292	139475611	G	T	0.0141987193998129	0.0114	0.2135
5	rs144733107	139476044	G	A	0.091904386669492	0.0446	0.03938
5	rs269773	139476142	T	C	0.0140015196358136	0.0113	0.215
5	rs115172908	139476651	G	A	0.0389995348490096	0.0444	0.3807
5	rs269771	139477504	C	G	0.0141001243787816	0.0113	0.2114
5	rs116608650	139477762	A	G	-0.0198966317144566	0.0357	0.5774
5	rs4552683	139478862	T	G	0.013202462677756	0.0113	0.244
5	rs198986	139478891	A	G	0.0134984841513417	0.0113	0.2321
5	rs181512877	139479315	A	C	-0.0995993652227547	0.0535	0.06236
5	rs151097899	139479339	A	G	0.0062007356416035	0.043	0.8849
5	rs2173561	139480338	T	C	0.0129951954948113	0.0113	0.2488
5	rs144533204	139481386	C	T	-0.0430954101055856	0.0417	0.3006
5	rs77649854	139482975	G	T	0.0129951954948113	0.0113	0.2498
5	rs114561898	139484329	G	T	-0.0732053027592748	0.0384	0.05704
5	rs13187159	139489185	A	G	0.0395956428583544	0.0115	0.0005889
5	rs114457669	139491705	G	A	0.0392014821991368	0.045	0.3836
5	rs875575	139492065	G	C	0.0128964817350202	0.0113	0.2528
5	rs189201459	139495143	A	G	-0.0325955083699338	0.0586	0.5776
5	rs2013169	139497605	T	A	0.0129951954948113	0.0113	0.2481
5	rs115129982	139497901	G	A	-0.107496127788248	0.0528	0.0417
5	rs10060173	139501147	C	T	0.0128964817350202	0.0113	0.2539
5	rs115235886	139508113	A	G	-0.058901107920161	0.0306	0.05435
5	rs2429310	139508705	G	A	0.0123039944561641	0.0113	0.2743
5	rs138006451	139509318	G	C	-0.0654989822326957	0.0382	0.08619
5	rs445944	139509340	G	A	0.0119977384336167	0.0113	0.2872
5	rs13188297	139513379	T	G	0.0323026073786261	0.0174	0.06446
5	rs78746654	139514172	T	C	-0.108900105956359	0.0461	0.01824
5	rs13156549	139514964	T	C	0.0416984103556758	0.0103	5.31e-05
5	rs269783	139515394	A	G	-0.0187955345843259	0.0113	0.09799
5	rs156095	139517048	A	G	0.0371994409891063	0.009	3.781e-05
5	rs185123	139517197	T	C	0.0194005857039748	0.0086	0.02426
5	rs156094	139517561	G	T	0.036997088886122	0.009	4.084e-05
5	rs156093	139517864	G	C	0.036997088886122	0.009	4.055e-05
5	rs156092	139518989	T	C	0.036997088886122	0.009	3.975e-05
5	rs72796764	139519063	G	A	0.0063001125484799	0.0149	0.673
5	rs155948	139519181	G	A	0.0195967237465575	0.0086	0.02317
5	rs155947	139520556	C	T	0.0195967237465575	0.0086	0.02299
5	rs156090	139521684	T	C	0.0194005857039748	0.0086	0.02397
5	rs152409	139521808	T	C	0.0194005857039748	0.0086	0.02447
5	rs156089	139522328	T	C	0.0366983037826737	0.009	4.928e-05
5	rs155949	139523684	A	G	0.0185960172820726	0.0086	0.03096
5	rs74725681	139523863	A	G	-0.0073972926304747	0.0198	0.7108
5	rs180749505	139525744	C	T	-0.0737003629299574	0.0402	0.06686
5	rs156088	139526297	A	G	0.0369007163483657	0.009	4.451e-05
5	rs13179861	139527721	G	A	-0.0247026126403718	0.0113	0.02835
5	rs156086	139529395	G	A	0.0366983037826737	0.0091	4.969e-05
5	rs249616	139529656	C	T	0.0192044091837133	0.0086	0.02572
5	rs155943	139529987	A	T	0.0192044091837133	0.0086	0.02618
5	rs183869	139531018	C	T	-0.0242004837056584	0.0112	0.0316
5	rs36078551	139532339	C	T	-0.0159972768350078	0.0105	0.1288
5	rs155942	139532538	T	C	0.0060019521956343	0.0096	0.5316
5	rs7705932	139533115	G	A	-0.0158042315449673	0.0105	0.1335
5	rs270166	139533279	C	A	-0.0170037478161859	0.0105	0.1068
5	rs2436396	139533563	A	G	0.0062007356416035	0.0096	0.5219
5	rs115658283	139533854	A	T	-0.0654028946007014	0.03	0.02926
5	rs270165	139534319	T	A	0.0389995348490096	0.0099	7.705e-05
5	rs442562	139536037	A	T	0.0387013475370749	0.0099	8.852e-05
5	rs269767	139536922	A	G	0.0194005857039748	0.0086	0.02517
5	rs7726349	139537771	C	T	-0.0158042315449673	0.0105	0.1344
5	rs270163	139538670	A	G	0.0392014821991368	0.0099	7.143e-05
5	rs270162	139539090	C	T	0.0195967237465575	0.0086	0.02308
5	rs199152	139539235	A	G	0.0199986865066891	0.0086	0.02095
5	rs2291878	139539514	A	G	-0.015895669405385	0.0105	0.1305
5	rs142336159	139540819	C	A	-0.0835990238763137	0.0447	0.06163
5	rs270170	139541460	C	T	0.0385955177593629	0.0099	9.445e-05
5	rs138780522	139541589	T	C	-0.0095958936734469	0.0295	0.7456
5	rs111745822	139541803	A	T	0.0326994961630157	0.0281	0.2441
5	rs156085	139542437	G	A	0.023003381764963	0.0155	0.1382
5	rs35213375	139543068	A	G	-0.0164038098256767	0.0105	0.1196
5	rs175086	139543091	G	A	-0.0198048272985997	0.0087	0.02239
5	rs156084	139543125	A	G	-0.0401035026973339	0.0099	4.65e-05
5	rs156083	139544455	A	G	-0.0344982814075965	0.0101	0.0006227
5	rs156082	139544562	G	A	-0.0163021610829842	0.0105	0.1221
5	rs4913069	139545110	G	A	-0.0335981494309355	0.0135	0.01313
5	rs269782	139545302	G	A	-0.0162005226717083	0.0105	0.1235
5	rs269781	139545447	G	A	-0.0162005226717083	0.0105	0.124
5	rs269780	139545553	T	G	-0.0162005226717083	0.0105	0.1242
5	rs722437	139545729	A	T	-0.0160988945897493	0.0105	0.1255
5	rs4463213	139545748	G	A	-0.0154994990469515	0.0087	0.07396
5	rs62383936	139546818	G	C	0.0446960805488528	0.0453	0.3235
5	rs114109002	139547664	C	T	-0.0164038098256767	0.017	0.3369
5	rs34266577	139547797	C	T	-0.0160988945897493	0.0105	0.1256
5	rs7726176	139547971	T	A	-0.0156010662286512	0.0087	0.07222
5	rs144452737	139548291	A	T	0.0171029078996623	0.0413	0.6792
5	rs156080	139548981	A	G	-0.0355028330426552	0.0101	0.0004247
5	rs2436393	139550123	T	C	-0.0352956263947246	0.0101	0.0004561
5	rs4913070	139551187	G	A	-0.0352956263947246	0.0101	0.0004459
5	rs4912704	139551592	T	C	-0.015702643727291	0.0105	0.1346
5	rs1654176	139551624	T	C	-0.0344051267241774	0.0101	0.0006305
5	rs7710593	139552975	A	G	-0.0350988198393953	0.0101	0.0004892
5	rs140997717	139554850	G	C	0.0871038727117686	0.0446	0.05082
5	rs17523262	139554866	G	C	-0.0135007260538548	0.0147	0.3616
5	rs2436391	139557385	C	T	-0.0158042315449673	0.0086	0.06837
5	rs138775228	139558117	C	T	0.0628996789690455	0.0456	0.168
5	rs59453051	139558212	T	G	-0.015702643727291	0.0105	0.1353
5	rs80096889	139558393	C	A	-0.0093031403261444	0.0392	0.8136
5	rs56997077	139558412	C	T	-0.0152963956259917	0.0105	0.146
5	rs10067578	139558496	G	T	-0.015702643727291	0.0105	0.136
5	rs11748023	139558584	C	T	-0.0158042315449673	0.0086	0.06848
5	rs34994530	139558669	C	T	-0.0152963956259917	0.0105	0.1452
5	rs11745502	139558808	G	A	-0.015895669405385	0.0086	0.06533
5	rs10067867	139558920	G	C	-0.015702643727291	0.0105	0.1357
5	rs11750229	139559014	T	G	-0.0158042315449673	0.0086	0.06737
5	rs11750863	139559099	T	C	-0.0346949697968869	0.01	0.0005382
5	rs114901832	139560350	T	C	-0.0751007725092503	0.0316	0.01752
5	rs4913071	139560498	T	G	-0.015702643727291	0.0105	0.1341
5	rs35663190	139561016	G	A	-0.0162005226717083	0.0105	0.1236
5	rs1465691	139561513	C	T	-0.004701032558649	0.0203	0.8182
5	rs34386219	139561906	G	A	-0.0156010662286512	0.0105	0.1368
5	rs10055020	139562791	A	G	0.0090984829852593	0.0198	0.6458
5	rs37354	139563208	G	C	-0.0347985055426955	0.01	0.0005164
5	rs2053058	139563483	T	C	-0.0159972768350078	0.0105	0.1289
5	rs10080146	139564473	G	A	-0.0164038098256767	0.0105	0.1184
5	rs10038443	139565028	A	G	-0.015895669405385	0.0105	0.1296
5	rs10039051	139565146	A	G	-0.0159972768350078	0.0105	0.1284
5	rs28477538	139565634	C	T	-0.0159972768350078	0.0105	0.1281
5	rs28631068	139565741	C	T	-0.015895669405385	0.0105	0.1311
