## Supplementary material for "Characterization of shared and ancestry-specific signals driving complex traits using multi-ancestry fine-mapping": EAS_schizophrenia_gwas_5_139833952_140833952.tsv

chrom	ID	pos	A1	A2	BETA	SE	P
5	rs10074378	139837385	G	A	-0.0008003201707691	0.0284	0.9764
5	rs189255055	139837559	T	G	0.0166997792224134	0.0798	0.8345
5	rs1019933	139844953	A	G	-0.0088994831870327	0.0233	0.702
5	rs7449225	139845743	G	A	-0.0297996312385195	0.0192	0.1209
5	rs145328698	139845760	T	C	0.0183996828453635	0.0853	0.8294
5	rs5011956	139845793	T	A	-0.009000382197299	0.0233	0.6993
5	rs143060725	139847784	C	T	0.12620083965462	0.0753	0.09357
5	rs35346561	139847868	A	C	-0.02960390325858	0.0192	0.1235
5	rs75619841	139849184	A	C	0.029296631955588	0.1052	0.7806
5	rs140354597	139852892	C	T	-0.0281011651109099	0.0454	0.5358
5	rs76376634	139853923	C	T	-0.0507039943747058	0.0405	0.2109
5	rs79460904	139860198	G	A	-0.050104527566688	0.0406	0.2173
5	rs77221996	139860618	G	A	-0.0271040176920589	0.0804	0.736
5	rs10041762	139862774	A	G	-0.0087985943563496	0.0233	0.7038
5	rs142523716	139865885	G	A	-0.0016012813669738	0.1038	0.988
5	rs75676366	139866326	A	G	0.177300639725958	0.0953	0.06269
5	rs10067969	139867969	A	G	0.0179970767016546	0.0172	0.2951
5	rs9687753	139873598	C	T	0.0129951954948113	0.0173	0.4531
5	rs12109242	139875220	G	T	-0.0277001306422786	0.0192	0.1483
5	rs62385234	139875227	G	A	0.0825012215117438	0.0917	0.3686
5	rs4912713	139881469	A	T	-0.0467981495486393	0.0406	0.2491
5	rs188172584	139881607	A	G	-0.16400238221104	0.0799	0.0401
5	rs28493133	139883215	C	T	0.0168964476597299	0.0172	0.3269
5	rs181178626	139884478	G	C	0.0074025335167413	0.0773	0.9234
5	rs6871703	139886839	A	G	-0.0124977728299804	0.0239	0.6005
5	rs142118746	139888019	C	G	-0.0484972070855493	0.0718	0.4994
5	rs7712617	139888590	C	A	0.0167981182758809	0.0172	0.3292
5	rs10463292	139888813	G	C	-0.02960390325858	0.0191	0.1213
5	rs150383482	139890079	G	A	0.0595982128860241	0.0774	0.441
5	rs11167489	139891089	C	T	0.0166014304974254	0.0172	0.3357
5	rs190663828	139893201	C	T	-0.050798679887367	0.0804	0.5275
5	rs77093431	139893204	G	A	-0.0451019739124202	0.0406	0.2674
5	rs6579768	139894136	T	C	-0.0099998320783335	0.0234	0.667
5	rs12189422	139894414	G	A	-0.0274020297483382	0.0192	0.1534
5	rs532847566	139896454	A	G	-0.0573960891413091	0.1108	0.6047
5	rs187448730	139898501	G	C	-0.040197189751413	0.0521	0.4401
5	rs76128141	139900820	G	A	-0.0442027026797326	0.0406	0.276
5	rs141922369	139903379	C	T	-0.0777021156640369	0.1226	0.526
5	rs78928520	139904341	T	A	-0.0259949602770859	0.107	0.8081
5	rs10434717	139905021	T	C	0.0654974362315006	0.0923	0.4776
5	rs10434718	139905161	A	C	0.0749961490364056	0.088	0.3937
5	rs3752704	139907810	A	G	-0.11320229329481	0.0558	0.04243
5	rs62384164	139912224	A	T	0.01600129372694	0.0172	0.3536
5	rs139398635	139912860	C	G	-0.0767946549790727	0.1225	0.5305
5	rs3733681	139914758	A	G	-0.010302892995897	0.0234	0.6602
5	rs72798885	139915565	G	A	-0.0264979913062283	0.0192	0.1659
5	rs10476933	139915663	C	G	0.0159028762794155	0.0172	0.3568
5	rs1835959	139920311	G	A	-0.0007002451143934	0.0281	0.9813
5	rs9324644	139921961	G	A	0.0158044491449436	0.0172	0.3581
5	rs2108446	139923504	C	T	-0.0263029084210524	0.0191	0.1698
5	rs115216292	139923921	C	T	0.0126002819757385	0.037	0.7333
5	rs250432	139924715	C	T	-0.0130953713122409	0.0235	0.5773
5	rs117440248	139924866	C	T	0.0775997260223964	0.0674	0.249
5	rs75743464	139925016	A	T	0.0329994782631079	0.0415	0.4266
5	rs4912714	139925855	G	T	-0.0408011614039327	0.0405	0.3141
5	rs801465	139925932	T	G	0.0158044491449436	0.0172	0.36
5	rs250424	139927672	A	C	-0.009696862978864	0.0234	0.6774
5	rs250425	139928128	C	T	-0.026600681797179	0.0191	0.1643
5	rs72492417	139930936	T	G	-0.046201018900714	0.111	0.6772
5	rs801460	139931930	C	T	0.0161980995687726	0.0172	0.3486
5	rs73267612	139932417	T	G	0.021898468701116	0.0399	0.5831
5	rs801459	139933623	T	G	-0.0260975991218731	0.0192	0.1755
5	rs35209457	139934587	C	T	-0.0399994162638657	0.0406	0.3238
5	rs10463297	139936239	T	C	0.0236969951765786	0.0173	0.1702
5	rs250427	139936980	A	G	-0.009000382197299	0.0234	0.6996
5	rs2249213	139937146	G	A	0.0160997014894237	0.0173	0.3518
5	rs143692635	139938337	G	A	-0.0484027392281675	0.0649	0.4554
5	rs199704720	139938369	C	T	-0.175496897846857	0.081	0.03035
5	rs250431	139940233	G	A	-0.0087985943563496	0.0234	0.7069
5	rs1800882	139940302	G	A	0.0244974716003874	0.0208	0.2387
5	rs250430	139941228	A	G	-0.000200020002667	0.0281	0.9937
5	rs171632	139941318	A	G	-0.0088994831870327	0.0234	0.7056
5	rs250429	139944826	T	C	-0.0062998021485279	0.0236	0.7901
5	rs250428	139945307	G	T	0.0033045340083004	0.0284	0.9068
5	rs2282803	139945716	T	C	-0.0248051189189711	0.0322	0.441
5	rs6550	139948616	T	A	0.0077995046323818	0.0237	0.7432
5	rs2253378	139948802	A	G	-0.0282965991551138	0.0193	0.1423
5	rs80049489	139948839	A	G	-0.0328951617042694	0.0411	0.4238
5	rs55720104	139949409	T	C	0.0100988346774146	0.0236	0.669
5	rs917302	139950138	C	T	0.0183996828453635	0.0401	0.6459
5	rs77893524	139950475	G	T	-0.0300984478240329	0.0769	0.696
5	rs17118938	139950858	C	G	0.0072039888485025	0.0238	0.7622
5	rs78814797	139951373	A	C	0.10949993642209	0.1061	0.302
5	rs4912715	139951790	G	A	-0.001100605444033	0.0289	0.9693
5	rs801458	139953189	T	C	-0.0185000759845861	0.0174	0.2866
5	rs6883156	139955371	C	T	0.0066975214477213	0.0239	0.7804
5	rs801457	139957807	A	G	-0.0295009039176847	0.0193	0.1269
5	rs117332734	139958651	T	C	0.142002907796307	0.0581	0.01458
5	rs13175533	139958974	A	T	0.0056042667198317	0.0201	0.7816
5	rs801456	139958978	A	T	0.007997931111062	0.0422	0.849
5	rs801455	139959829	G	A	-0.02960390325858	0.0193	0.1262
5	rs185273743	139961012	A	G	0.0194005857039748	0.0958	0.8392
5	rs2563253	139962167	A	G	-0.0207028323592018	0.0175	0.2372
5	rs142519606	139962759	C	T	-0.127503880343516	0.0457	0.00533
5	rs79861388	139970742	G	A	-0.035596090043474	0.0285	0.2118
5	rs4279384	139971188	G	A	-0.0010005003335835	0.0244	0.9664
5	rs2878916	139971517	T	A	0.0116024307308398	0.0274	0.6728
5	rs801463	139972093	T	A	-0.0319964709431669	0.0192	0.09661
5	rs142890710	139973391	T	A	-0.0251024465608414	0.0927	0.7867
5	rs68010656	139973696	G	T	-0.0323992324466777	0.0173	0.062
5	rs73269505	139973781	C	T	-0.0062998021485279	0.0246	0.797
5	rs1864255	139974473	T	G	-0.0329985112635755	0.0173	0.05614
5	rs2569162	139975053	A	G	-0.0267033828345498	0.0261	0.306
5	rs2563320	139975067	T	C	-0.0267033828345498	0.0261	0.3062
5	rs2569163	139975466	A	G	-0.0403012967735257	0.0175	0.02083
5	rs2569164	139975626	A	T	-0.0263953113595316	0.0261	0.3115
5	rs2569165	139975636	A	C	-0.0264979913062283	0.0261	0.3109
5	rs2569166	139975672	G	A	-0.0267033828345498	0.0261	0.3077
5	rs2569167	139975887	G	A	-0.0267033828345498	0.0261	0.3066
5	rs2563321	139976241	C	G	-0.026898543868701	0.0261	0.3037
5	rs2569168	139976956	A	T	-0.0270012755029434	0.0261	0.3012
5	rs72798893	139976959	A	G	-0.0346017967900747	0.019	0.06934
5	rs2569169	139977351	T	C	-0.0275973271921043	0.0262	0.2915
5	rs2563322	139977818	T	G	-0.0275048131221902	0.0262	0.2938
5	rs2563323	139977955	C	G	-0.0275973271921043	0.0262	0.2926
5	rs58027502	139978241	C	T	-0.034198147379977	0.0191	0.07307
5	rs72798896	139978645	C	T	-0.0344982814075965	0.0191	0.07042
5	rs2569170	139978748	T	C	-0.0275973271921043	0.0262	0.2935
5	rs2563324	139979448	G	A	-0.0300984478240329	0.0262	0.252
5	rs1835148	139980775	T	C	-0.0302015087331214	0.0263	0.2504
5	rs12163996	139980824	C	G	-0.0332982854015147	0.019	0.08039
5	rs2569171	139981123	C	T	-0.0303045802648556	0.0263	0.2483
5	rs2337224	139981326	G	A	-0.0408011614039327	0.0175	0.01942
5	rs2337225	139981336	G	A	0.004101577021075	0.0418	0.9218
5	rs72798897	139981578	C	T	-0.0338050046123612	0.019	0.0762
5	rs187901784	139982300	C	T	-0.156595332223074	0.0784	0.04589
5	rs778607	139983297	T	A	-0.0408011614039327	0.0175	0.01955
5	rs778605	139983863	A	C	-0.0406970023321042	0.0175	0.01971
5	rs1820833	139985041	C	G	-0.0403950023610502	0.0174	0.02043
5	rs2569176	139986317	A	G	-0.0393023164827424	0.0174	0.02405
5	rs2163786	139986490	C	T	-0.0393023164827424	0.0174	0.02382
5	rs2563330	139987572	T	G	-0.0390007373497326	0.0174	0.02492
5	rs11167532	139987897	G	A	0.0454990400712183	0.0173	0.008326
5	rs7711117	139988753	C	T	-0.0305004454483837	0.019	0.1089
5	rs57599368	139992113	A	G	-0.0297996312385195	0.019	0.1168
5	rs2569177	139992162	G	T	-0.032502530761974	0.0265	0.2211
5	rs2569178	139992171	G	A	-0.032502530761974	0.0265	0.2207
5	rs4264986	139993266	T	A	-0.0388967656299467	0.0174	0.02591
5	rs34517992	139993439	T	G	0.0450976409030327	0.0173	0.009132
5	rs190821078	139993577	C	T	0.14609834663643	0.0652	0.02519
5	rs2256547	139996011	G	T	-0.0385017716536664	0.0175	0.02784
5	rs78791026	139996136	C	A	-0.0551005327305046	0.0715	0.4405
5	rs117341498	139996389	G	A	0.0310043588626902	0.0598	0.6043
5	rs2569181	139997812	C	T	-0.0378991867540796	0.0175	0.03054
5	rs778604	139998565	T	A	-0.0363009797263316	0.0176	0.03927
5	rs778603	139998807	A	G	-0.0352956263947246	0.0176	0.04518
5	rs778602	139998838	G	A	-0.035596090043474	0.0176	0.04309
5	rs778601	140000428	T	G	-0.0338050046123612	0.0278	0.2252
5	rs778600	140001609	A	G	-0.0325955083699338	0.0279	0.243
5	rs778599	140001761	G	A	-0.0319035490130083	0.0279	0.2529
5	rs1991801	140003395	A	G	-0.0315009870620622	0.0279	0.2575
5	rs2569185	140004033	G	A	-0.0323992324466777	0.0278	0.2435
5	rs117902610	140004210	G	A	0.0511017760490843	0.0413	0.2168
5	rs778582	140004816	C	T	-0.0319964709431669	0.0278	0.249
5	rs72800905	140004909	C	G	-0.0282040203730758	0.019	0.1366
5	rs778583	140005110	C	T	-0.0315009870620622	0.0277	0.2559
5	rs778584	140005212	T	C	-0.0363009797263316	0.0175	0.03859
5	rs778585	140005377	T	C	-0.0182963622831166	0.026	0.4801
5	rs7721577	140005786	T	C	-0.02960390325858	0.0188	0.1157
5	rs778586	140005918	A	G	-0.0221024699079472	0.0256	0.3882
5	rs60745418	140006267	C	T	-0.0277001306422786	0.0188	0.141
5	rs778587	140006430	C	T	-0.0231048737150968	0.0255	0.3662
5	rs76148587	140006718	C	T	0.0235993322503244	0.0602	0.6953
5	rs12659563	140007035	C	T	0.0326027085440124	0.021	0.1199
5	rs778589	140007638	C	T	-0.0235040691879941	0.0255	0.3573
5	rs2563317	140007718	G	A	-0.0231969816042026	0.0256	0.3636
5	rs2563316	140007811	C	G	-0.023401696181619	0.0255	0.3587
5	rs192534181	140007838	C	T	0.125901105886485	0.0972	0.1953
5	rs2569188	140008419	G	A	-0.0344051267241774	0.0173	0.04675
5	rs58150262	140008476	C	T	-0.0278954863187535	0.0188	0.1382
5	rs2563315	140008505	A	G	-0.0238010101859522	0.0255	0.3517
5	rs7728187	140009273	C	G	-0.0281011651109099	0.0188	0.136
5	rs2563298	140011315	C	A	-0.0239956055562207	0.0255	0.3474
5	rs4914	140011468	C	G	0.0235016597850914	0.0602	0.6962
5	rs74587733	140011867	C	T	0.048904443353603	0.041	0.2325
5	rs2569190	140012916	A	G	-0.0370997639570267	0.0173	0.0318
5	rs5744455	140013307	G	A	-0.0277001306422786	0.0188	0.1408
5	rs5744454	140013567	T	G	-0.0278029446620889	0.0188	0.1395
5	rs2569191	140013903	C	T	-0.036798848237098	0.0173	0.03318
5	rs3138078	140014117	C	A	-0.0275048131221902	0.0188	0.1434
5	rs2915863	140014377	C	T	-0.0442967745820927	0.0173	0.0103
5	rs3138076	140014613	T	C	-0.027196494688472	0.0188	0.1475
5	rs2569192	140015208	G	C	-0.0306963490025976	0.0255	0.2284
5	rs2569193	140015495	G	A	-0.0307994715535284	0.0255	0.2268
5	rs2563310	140015741	A	G	-0.0375045865412751	0.0173	0.03052
5	rs3138074	140015932	A	T	-0.0267958227871631	0.0188	0.1533
5	rs5744441	140016847	G	A	-0.0264979913062283	0.0188	0.1589
5	rs4912717	140018235	G	A	-0.0343016316970211	0.0255	0.1778
5	rs4912718	140018378	C	T	-0.0378991867540796	0.0173	0.02874
5	rs79242921	140018466	C	T	0.0215951374365897	0.0944	0.8189
5	rs12517200	140019921	A	G	-0.0471020897690825	0.0236	0.04575
5	rs11554680	140021482	C	T	-0.0255024404124231	0.0188	0.1749
5	rs12153256	140021858	A	T	-0.0253998626327317	0.0188	0.1768
5	rs3822356	140022436	A	G	-0.0252972953741621	0.0188	0.1787
5	rs17208187	140023238	C	G	-0.0203966036652218	0.0187	0.2752
5	rs753279	140023818	C	T	0.0397974698740661	0.0171	0.01972
5	rs753280	140024042	T	C	-0.0449973659307358	0.0172	0.008828
5	rs702399	140024432	C	T	-0.043502667649395	0.0172	0.01138
5	rs702398	140024491	A	G	-0.0433042394092723	0.0172	0.01162
5	rs778591	140025484	G	A	-0.0431998193062192	0.0172	0.01193
5	rs2563331	140025752	C	T	-0.0473956369746291	0.0237	0.04542
5	rs2563332	140025754	C	T	-0.0476997588774203	0.0237	0.04411
5	rs778592	140026527	A	T	-0.0469972723609114	0.0236	0.04637
5	rs778593	140027216	T	C	-0.0430014511447026	0.0172	0.01216
5	rs778594	140027304	T	C	-0.0430014511447026	0.0172	0.01216
5	rs146400503	140027435	C	T	-0.066599309771242	0.0768	0.3861
5	rs2569160	140028774	T	C	-0.0431998193062192	0.0172	0.01193
5	rs6860758	140029373	G	A	-0.0213972981080803	0.0188	0.2532
5	rs2245643	140029780	G	A	-0.0431998193062192	0.0172	0.01189
5	rs2245640	140029958	A	G	-0.0431998193062192	0.0172	0.0118
5	rs1962649	140030243	A	T	-0.0433042394092723	0.0172	0.01157
5	rs1962648	140030306	C	T	-0.0433982268254708	0.0172	0.01156
5	rs2569159	140030710	C	T	-0.0438996422900184	0.0172	0.01052
5	rs56692296	140030741	G	A	-0.0220002402796674	0.0188	0.2419
5	rs1583005	140031537	G	A	-0.0437011352710986	0.0172	0.011
5	rs1864254	140032947	T	C	-0.0440041354980549	0.0173	0.0111
5	rs117047121	140033512	T	C	-0.0236986067778773	0.1296	0.8549
5	rs801399	140034844	C	T	-0.0437951599996715	0.0171	0.01052
5	rs778595	140036681	G	A	-0.0438996422900184	0.0171	0.01034
5	rs778596	140037272	G	A	-0.0442027026797326	0.0171	0.009864
5	rs6888409	140037460	G	T	-0.0212951405401588	0.0187	0.2547
5	rs778597	140040665	G	A	-0.0438996422900184	0.0171	0.01036
5	rs778598	140040921	T	C	-0.049400350295127	0.0236	0.03596
5	rs4801	140041960	T	G	-0.049400350295127	0.0236	0.03605
5	rs34678418	140043350	C	T	-0.0492952917248775	0.0236	0.03648
5	rs35614340	140043618	C	G	-0.0437011352710986	0.0171	0.01074
5	rs2563335	140044292	C	A	-0.0440041354980549	0.0171	0.01016
5	rs2530247	140045016	T	A	-0.0492007484476219	0.0235	0.0367
5	rs58669846	140045994	C	G	-0.021203207651103	0.0186	0.2552
5	rs2563311	140046435	A	G	-0.0490957108440633	0.0235	0.03703
5	rs2563312	140046939	C	T	-0.0587950465105055	0.0337	0.08065
5	rs2530246	140047011	G	C	-0.0488016642355575	0.0235	0.03794
5	rs2563314	140047289	A	G	-0.0437951599996715	0.0171	0.01031
5	rs2302104	140047600	C	T	-0.021203207651103	0.0186	0.255
5	rs2251860	140048209	T	C	-0.043502667649395	0.0171	0.01086
5	rs2286394	140048544	C	T	-0.021203207651103	0.0186	0.2548
5	rs35983033	140048707	A	G	-0.0517039049923374	0.0402	0.199
5	rs702397	140050265	A	G	-0.043502667649395	0.0171	0.01094
5	rs2563333	140052271	A	G	-0.0428970626523952	0.0171	0.01217
5	rs2530242	140053351	G	C	-0.0431998193062192	0.0171	0.01183
5	rs58302597	140054257	C	T	-0.0208968257129853	0.0186	0.2603
5	rs2530241	140054485	C	T	-0.0431998193062192	0.0171	0.01148
5	rs811382	140057216	G	A	-0.0484027392281675	0.0235	0.03964
5	rs2230361	140057535	G	A	0.119603599645832	0.0944	0.2051
5	rs2073512	140058893	C	T	-0.0217038334437866	0.0186	0.2435
5	rs2530240	140060547	T	C	-0.0437011352710986	0.0171	0.01052
5	rs61093427	140061761	C	T	-0.0212951405401588	0.0186	0.2512
5	rs2530239	140062547	C	T	-0.0431998193062192	0.0171	0.01141
5	rs142994969	140062751	G	A	0.0281986543586787	0.0706	0.6895
5	rs141220649	140062972	T	C	0.228298243033979	0.117	0.05113
5	rs801189	140063091	A	G	-0.0435966737180782	0.0171	0.0108
5	rs78299006	140064888	G	A	0.0210959082947329	0.0671	0.7534
5	rs812381	140065203	C	G	-0.0431998193062192	0.0171	0.01147
5	rs1089305	140066306	T	C	-0.043502667649395	0.0171	0.01089
5	rs1089304	140066500	T	G	-0.0480039732984809	0.0235	0.04108
5	rs801188	140066916	G	T	-0.0433042394092723	0.0171	0.01135
5	rs801187	140067219	A	T	-0.0440981887217984	0.0229	0.05426
5	rs117912126	140067223	T	A	-0.0142003494011414	0.0517	0.7833
5	rs801186	140067778	T	C	-0.0480039732984809	0.0235	0.04117
5	rs702396	140068108	C	G	-0.0480039732984809	0.0235	0.04127
5	rs801185	140068869	A	G	-0.043502667649395	0.0171	0.01093
5	rs2563307	140069843	C	T	-0.0431998193062192	0.0171	0.01145
5	rs2563306	140070017	C	T	-0.043502667649395	0.0171	0.01095
5	rs813897	140070029	T	C	-0.043502667649395	0.0171	0.01096
5	rs59925457	140070104	C	T	-0.0212951405401588	0.0186	0.2507
5	rs2563305	140071735	A	G	-0.0478046499481398	0.0235	0.04178
5	rs2563304	140072057	C	T	-0.043502667649395	0.0171	0.011
5	rs3776130	140072249	G	T	-0.0431998193062192	0.0171	0.01149
5	rs3776129	140072292	G	A	-0.043502667649395	0.0171	0.011
5	rs3776128	140072392	C	T	-0.0478046499481398	0.0235	0.04199
5	rs113720830	140072409	C	T	-0.0213972981080803	0.0186	0.2503
5	rs2530235	140072647	G	T	-0.0431998193062192	0.0171	0.01149
5	rs112859141	140072811	G	A	-0.0213972981080803	0.0186	0.2492
5	rs6883035	140073883	G	A	-0.0216016445577609	0.0186	0.2445
5	rs17119056	140075474	C	T	-0.0511985620326965	0.0404	0.2048
5	rs2563302	140079051	T	C	-0.0438996422900184	0.0171	0.01026
5	rs801168	140080298	T	C	-0.0435966737180782	0.0171	0.01067
5	rs801167	140081423	C	T	-0.0437011352710986	0.0171	0.01062
5	rs809635	140081791	A	G	-0.0437011352710986	0.0171	0.01066
5	rs801166	140081902	G	A	-0.0475948788076838	0.0235	0.0428
5	rs59127720	140082677	A	G	-0.0217038334437866	0.0186	0.2428
5	rs2530233	140082876	A	G	-0.0433982268254708	0.0171	0.01119
5	rs2530232	140082878	A	G	-0.0454995840713661	0.0172	0.00807
5	rs17286731	140083744	G	A	-0.0217038334437866	0.0186	0.2433
5	rs6848	140086062	A	T	-0.043502667649395	0.0171	0.01097
5	rs6849	140086191	G	T	-0.0437951599996715	0.0171	0.01047
5	rs702395	140086677	C	T	-0.0438996422900184	0.0171	0.01036
5	rs702394	140086786	A	G	-0.0438996422900184	0.0171	0.01033
5	rs801176	140087010	G	A	-0.0437011352710986	0.0171	0.0107
5	rs113642240	140087029	G	A	-0.053200374867981	0.0406	0.1905
5	rs2530230	140088131	G	A	-0.0435966737180782	0.0171	0.01091
5	rs11167561	140088477	C	T	-0.0185000759845861	0.0189	0.3281
5	rs111316676	140089483	A	C	-0.0213972981080803	0.0186	0.25
5	rs801184	140090810	A	G	-0.0467981495486393	0.0236	0.04684
5	rs801183	140091115	A	G	-0.0440981887217984	0.0171	0.01008
5	rs801182	140092043	G	A	-0.0440981887217984	0.0171	0.01002
5	rs801181	140092814	C	T	-0.0437951599996715	0.0171	0.01062
5	rs801180	140092903	G	T	-0.0440981887217984	0.0171	0.01008
5	rs801179	140093767	G	T	-0.0440041354980549	0.0171	0.01014
5	rs801178	140094570	T	C	-0.047899061319535	0.0235	0.04181
5	rs801177	140095186	A	C	-0.0478046499481398	0.0235	0.04221
5	rs10447217	140095459	A	G	-0.0217958123704574	0.0186	0.2426
5	rs148097653	140095465	T	G	0.0044998604248922	0.0725	0.9501
5	rs2563297	140097072	T	C	-0.0438996422900184	0.0173	0.01126
5	rs12188417	140098596	T	G	-0.0222047099881925	0.0187	0.2341
5	rs2530226	140101612	T	C	-0.0440041354980549	0.0173	0.01113
5	rs2530225	140102539	G	A	-0.0437011352710986	0.0173	0.01175
5	rs2530224	140103029	T	C	-0.0544984253364989	0.0337	0.1055
5	rs72492418	140104531	G	A	0.0485044090596151	0.0412	0.2397
5	rs2563283	140105978	C	A	-0.0442027026797326	0.0172	0.01006
5	rs2563290	140106501	C	T	-0.0438996422900184	0.0172	0.01063
5	rs4912597	140106857	C	G	-0.0440981887217984	0.0172	0.01024
5	rs6885867	140106936	T	A	0.0085037404912207	0.0595	0.8862
5	rs2563334	140107065	C	G	-0.0440981887217984	0.0172	0.01022
5	rs2563336	140107199	A	G	-0.0442967745820927	0.0172	0.009948
5	rs6875495	140107231	C	T	-0.0229002198863326	0.0187	0.2198
5	rs2563337	140107452	A	G	-0.046400022834317	0.0235	0.04805
5	rs59690131	140107679	G	A	-0.044495399886564	0.0172	0.009579
5	rs12186884	140108670	G	T	-0.023002541565316	0.0187	0.2174
5	rs2530244	140109155	A	G	-0.0440041354980549	0.0172	0.01041
5	rs77249906	140109524	A	G	0.0456996792509903	0.0605	0.4496
5	rs72800938	140109646	G	C	-0.0231969816042026	0.0187	0.2139
5	rs113598701	140110242	C	T	-0.0232993336544035	0.0187	0.2122
5	rs2563293	140110536	T	C	-0.0442027026797326	0.0172	0.01001
5	rs2563292	140110847	T	C	-0.0458973523870375	0.0235	0.05025
5	rs2435142	140111241	G	A	-0.0465990663783681	0.0231	0.04376
5	rs56852555	140111930	A	G	-0.0231048737150968	0.0187	0.2163
5	rs113066026	140112243	G	A	0.0467022717525102	0.0603	0.4389
5	rs801175	140112285	C	T	-0.044401309298167	0.0233	0.05741
5	rs801174	140112712	C	T	-0.043502667649395	0.0172	0.01137
5	rs143101983	140113135	T	G	-0.05519563546795	0.0517	0.2856
5	rs4318823	140114987	C	A	-0.0238010101859522	0.0187	0.2029
5	rs735554	140115134	G	A	-0.044495399886564	0.0233	0.05645
5	rs72800940	140115203	T	C	-0.0232993336544035	0.0187	0.2127
5	rs801172	140115247	C	G	-0.0442967745820927	0.0233	0.05763
5	rs801171	140115303	G	A	-0.0435966737180782	0.0172	0.01107
5	rs801170	140115343	C	T	-0.043502667649395	0.0172	0.01114
5	rs72800942	140115534	C	T	-0.0236986067778773	0.0187	0.2048
5	rs2531361	140116560	A	G	-0.0418954871740363	0.0231	0.07023
5	rs2531360	140116664	G	A	-0.0421040660228114	0.0171	0.014
5	rs57198854	140117032	G	C	-0.0227979086760041	0.0187	0.2209
5	rs2531359	140117068	C	A	-0.0426987545331152	0.0232	0.06522
5	rs2531358	140117437	A	G	-0.0425004857321486	0.0171	0.01308
5	rs2531357	140117519	A	T	-0.0428031223253094	0.0232	0.06464
5	rs2531356	140117558	C	T	-0.0428031223253094	0.0232	0.06428
5	rs60953774	140117645	C	T	-0.0226035462098532	0.0187	0.2254
5	rs2531355	140117798	C	T	-0.0431998193062192	0.0232	0.06216
5	rs17208215	140117890	T	G	-0.0226035462098532	0.0187	0.2262
5	rs2531354	140118538	C	T	-0.0442027026797326	0.0232	0.05656
5	rs2531353	140118733	A	T	-0.0442027026797326	0.0232	0.05668
5	rs2531352	140119534	A	G	-0.0458973523870375	0.0171	0.007195
5	rs2563291	140119599	T	A	-0.0458973523870375	0.0171	0.007187
5	rs2531350	140120619	G	A	-0.0451961304529691	0.0231	0.051
5	rs2878996	140120733	G	A	0.0423024980338776	0.0172	0.01373
5	rs2531349	140120953	G	A	-0.046201018900714	0.0171	0.006927
5	rs138391836	140121322	A	G	-0.112597752503482	0.0778	0.1476
5	rs2531348	140121428	C	G	-0.0449973659307358	0.0232	0.05195
5	rs80108091	140122178	A	G	0.0333960906184285	0.0304	0.2719
5	rs2563288	140123233	G	A	-0.0465047776557534	0.0171	0.006563
5	rs57724449	140123243	G	A	-0.0263953113595316	0.0186	0.1552
5	rs2262572	140123428	G	T	-0.0449973659307358	0.0232	0.05213
5	rs2262573	140123627	T	A	-0.0469029460862576	0.0171	0.006082
5	rs2262574	140123635	G	T	-0.0465990663783681	0.0171	0.006438
5	rs12520955	140124118	T	C	-0.026600681797179	0.0186	0.1525
5	rs2563287	140124786	T	C	-0.0471020897690825	0.0171	0.005857
5	rs11167579	140124935	C	T	0.0434042576072856	0.0172	0.01139
5	rs2563286	140125199	T	A	-0.0473012731180131	0.0171	0.00572
5	rs12523494	140125414	G	A	-0.0270012755029434	0.0186	0.1457
5	rs9800417	140125625	G	A	-0.044495399886564	0.0233	0.05599
5	rs6867236	140125874	G	A	-0.0442027026797326	0.0233	0.05803
5	rs6868495	140125879	C	T	-0.0447986409079867	0.0233	0.05406
5	rs6893708	140125922	T	C	-0.0473956369746291	0.0171	0.005674
5	rs2531347	140125990	A	G	-0.0471964348309747	0.0171	0.005834
5	rs57127635	140126132	A	T	-0.0270012755029434	0.0187	0.1484
5	rs2563285	140126137	T	C	-0.0473956369746291	0.0172	0.005913
5	rs2531346	140126139	T	G	-0.0473956369746291	0.0172	0.005838
5	rs2563284	140126184	G	A	-0.0442027026797326	0.0233	0.05785
5	rs61548977	140126266	C	G	-0.0277001306422786	0.0186	0.1366
5	rs2531345	140126781	T	G	-0.047899061319535	0.0171	0.005218
5	rs148664862	140128170	G	A	0.0142973047008244	0.0661	0.8284
5	rs78135404	140128649	T	A	-0.0480039732984809	0.0172	0.005128
5	rs2531344	140129315	T	G	-0.0486021818392175	0.0172	0.004665
5	rs2531343	140129346	A	G	-0.0486021818392175	0.0172	0.004597
5	rs9942395	140130267	T	A	-0.0288007896057264	0.0186	0.1215
5	rs2531342	140130612	C	T	-0.048896169787829	0.0172	0.00436
5	rs2531340	140131046	C	T	-0.0492007484476219	0.0172	0.00415
5	rs2563281	140131219	T	A	-0.0492007484476219	0.0172	0.004141
5	rs4326195	140131316	T	G	-0.0290993078252748	0.0186	0.1182
5	rs2563280	140131530	G	C	-0.049400350295127	0.0172	0.00399
5	rs2563279	140131535	G	A	-0.0492007484476219	0.0172	0.004125
5	rs2563278	140131766	G	A	-0.0453949344903922	0.0234	0.05223
5	rs9791122	140131786	A	C	-0.0293979151845611	0.0186	0.1148
5	rs3899563	140132045	C	G	-0.0295009039176847	0.0186	0.1139
5	rs2262567	140132134	T	A	-0.0495999919914836	0.0172	0.003868
5	rs2262575	140132630	C	T	-0.0456984484517478	0.0234	0.05099
5	rs2337514	140132732	T	C	-0.0497996735526059	0.0172	0.003673
5	rs2337515	140133065	A	G	-0.0300984478240329	0.0186	0.1064
5	rs2337982	140133666	C	A	-0.0454995840713661	0.0234	0.05184
5	rs2563274	140133947	A	G	-0.0440981887217984	0.0234	0.05986
5	rs112757967	140133970	C	A	-0.0318003125497978	0.0187	0.08892
5	rs111909591	140133978	C	T	-0.0316970867432546	0.0187	0.09001
5	rs2563273	140134269	C	T	-0.044401309298167	0.0234	0.0577
5	rs2563272	140134501	G	A	-0.044401309298167	0.0234	0.05751
5	rs72800952	140134603	A	G	-0.031397792147416	0.0187	0.09253
5	rs2563270	140134855	G	A	-0.044495399886564	0.0234	0.05719
5	rs2262576	140135536	T	C	-0.0507039943747058	0.0171	0.003122
5	rs75779317	140136055	T	C	0.0346043046869299	0.0604	0.5668
5	rs2563269	140136468	G	T	-0.0525045539821493	0.0172	0.00225
5	rs2261651	140136804	A	C	-0.0519988063604998	0.0171	0.002344
5	rs2337984	140136811	G	A	-0.0509986009718156	0.0171	0.002871
5	rs2563267	140136913	C	T	-0.052198967543594	0.0171	0.002265
5	rs2563266	140136915	C	A	-0.052198967543594	0.0171	0.00225
5	rs2531338	140136957	A	T	-0.052198967543594	0.0171	0.002248
5	rs2563265	140137005	C	T	-0.0523991687992084	0.0171	0.002153
5	rs2563264	140137503	T	G	-0.0527048164320283	0.0171	0.002004
5	rs2563263	140137644	C	T	-0.0527996915922012	0.0171	0.001966
5	rs2563260	140137867	C	A	-0.0527048164320283	0.0171	0.001995
5	rs2563259	140139594	C	T	-0.0534957179427506	0.0171	0.001707
5	rs2262568	140139640	A	G	-0.0534007767271153	0.0171	0.001744
5	rs2563258	140140239	C	A	-0.0538966802576654	0.0171	0.001586
5	rs180837284	140140251	G	C	0.12299609070914	0.0574	0.03218
5	rs2563257	140140529	A	G	-0.0540972217202848	0.0171	0.00154
5	rs2337516	140140853	A	G	-0.0542978034078492	0.0171	0.001481
5	rs2563256	140141779	G	T	-0.0546040319940407	0.0171	0.001382
5	rs2531337	140142174	C	A	-0.0341050206499513	0.0188	0.06987
5	rs2563255	140142547	T	C	-0.0546990875223834	0.0171	0.001372
5	rs75436533	140142679	C	A	-0.0636002947429691	0.0424	0.1333
5	rs2563254	140142701	T	C	-0.0548047153744336	0.0171	0.001348
5	rs117290525	140143357	T	C	0.0064988367398296	0.0662	0.9223
5	rs6891559	140145206	G	A	0.0556995724703668	0.0171	0.001121
5	rs11741994	140145949	G	A	0.0558036076154242	0.0171	0.001081
5	rs7737424	140146345	C	T	0.0560021901152849	0.0171	0.001064
5	rs13168514	140146821	T	G	0.0563047162104676	0.0171	0.0009963
5	rs13164503	140146894	A	G	0.0549994182186046	0.0172	0.0014
5	rs13168670	140146899	T	C	0.0563047162104676	0.0171	0.0009849
5	rs12659129	140147248	T	C	0.0565031992337321	0.0171	0.0009528
5	rs79815730	140151665	C	T	0.0110981866660334	0.0467	0.8128
5	rs10036519	140151701	A	G	0.0572967376061087	0.0171	0.0008171
5	rs6867549	140153730	G	A	0.0579952857871378	0.0171	0.0007132
5	rs7733403	140154215	A	G	0.0582028682075395	0.0171	0.000677
5	rs150994534	140154668	T	C	0.151097452038904	0.095	0.1119
5	rs141107582	140154813	G	A	0.0152038337422728	0.0695	0.8268
5	rs11953833	140155123	T	A	0.0585990423029356	0.0171	0.0006329
5	rs7710380	140156264	T	C	0.0592966816705476	0.0171	0.0005454
5	rs10066278	140156318	T	G	0.0592024345167419	0.0171	0.00055
5	rs10057161	140156831	C	T	0.0595982128860241	0.0171	0.0005026
5	rs141829826	140157137	C	G	-0.0692000358011391	0.0504	0.1699
5	rs77553091	140157417	G	A	-0.0761038086648949	0.0418	0.06884
5	rs2098058	140157427	G	T	0.0594003432814475	0.0171	0.0005312
5	rs2337985	140157861	T	C	0.0592966816705476	0.0171	0.000534
5	rs4451093	140158542	C	T	0.0592966816705476	0.0171	0.0005404
5	rs1972544	140158957	A	G	0.0590987523872065	0.0171	0.0005578
5	rs10053945	140160127	C	T	0.0592024345167419	0.0171	0.0005501
5	rs2337986	140160622	C	T	0.0592024345167419	0.0171	0.0005464
5	rs7447696	140162160	C	T	0.0592024345167419	0.0171	0.0005457
5	rs4404730	140162610	G	A	0.0590044865764036	0.0171	0.000576
5	rs10069930	140163328	T	A	0.0610010215573989	0.0177	0.0005652
5	rs1548701	140164557	T	C	0.0590987523872065	0.0171	0.0005544
5	rs1548700	140164889	A	T	0.0590044865764036	0.0171	0.0005657
5	rs1548699	140164918	T	C	0.0590044865764036	0.0171	0.0005679
5	rs10073974	140165231	T	C	0.0590987523872065	0.0171	0.0005554
5	rs12055222	140165568	T	C	0.0590044865764036	0.0171	0.0005727
5	rs181124505	140165579	A	G	-0.0469029460862576	0.0795	0.5556
5	rs3756342	140165624	G	A	0.0590987523872065	0.0171	0.0005622
5	rs17844240	140168052	C	G	-0.0575020022714588	0.0507	0.2567
5	rs2240696	140168070	A	G	0.0589007839201085	0.0171	0.0005851
5	rs2240695	140168151	G	T	0.0587970705084571	0.0171	0.0005886
5	rs6579965	140168811	T	G	0.0587970705084571	0.0171	0.00059
5	rs6898906	140169299	C	G	0.0587970705084571	0.0171	0.0005972
5	rs6898939	140169355	C	A	0.0585990423029356	0.0171	0.0006164
5	rs10477033	140169603	G	C	0.0587970705084571	0.0171	0.0005876
5	rs10477034	140169730	A	G	0.0585990423029356	0.0171	0.0006165
5	rs10072015	140170655	A	T	0.0585990423029356	0.0171	0.0006108
5	rs3756341	140171194	C	T	0.0585990423029356	0.0171	0.0006138
5	rs12717860	140171442	C	T	0.0585990423029356	0.0171	0.0006098
5	rs6870764	140171790	C	T	0.0587027762537362	0.0171	0.0006076
5	rs6891995	140172008	A	G	0.0585990423029356	0.0171	0.0006094
5	rs13184940	140172918	T	C	0.0587027762537362	0.0171	0.0006051
5	rs1476768	140173597	G	A	0.0587027762537362	0.0171	0.0006066
5	rs9686540	140174622	G	A	0.0587027762537362	0.0171	0.0006008
5	rs11167600	140174865	G	C	0.0587970705084571	0.0171	0.0005979
5	rs6899256	140177437	T	G	0.0572967376061087	0.0173	0.0009033
5	rs3756340	140180451	T	G	0.0589007839201085	0.0171	0.0005808
5	rs3756339	140180537	A	G	0.0590044865764036	0.0171	0.0005653
5	rs3756338	140180561	A	G	0.0589007839201085	0.0171	0.0005811
5	rs3806845	140180737	C	T	0.0590044865764036	0.0171	0.0005739
5	rs3733709	140181648	T	C	-0.0553964376203783	0.0331	0.09387
5	rs3733708	140181734	A	G	0.0590987523872065	0.0171	0.0005605
5	rs3733707	140181892	T	C	0.0590044865764036	0.0171	0.0005688
5	rs17844259	140182074	G	A	0.264101216630766	0.111	0.01739
5	rs7701755	140182101	G	T	0.0584009748744768	0.0171	0.0006485
5	rs17844262	140182777	G	T	0.13599834718831	0.0568	0.01662
5	rs2240694	140183058	G	A	0.0590987523872065	0.0171	0.0005517
5	rs17844265	140183237	A	G	-0.0638027918527484	0.0898	0.4771
5	rs2240693	140183325	G	C	0.0590044865764036	0.0171	0.0005644
5	rs2240692	140183585	A	G	0.0590987523872065	0.0171	0.0005619
5	rs6579987	140183659	T	C	0.0590987523872065	0.0171	0.0005614
5	rs17119231	140184368	C	A	-0.0598030843707537	0.0907	0.5097
5	rs13157397	140184442	G	A	0.0592966816705476	0.0171	0.0005375
5	rs1030163	140185132	G	A	0.0592024345167419	0.0171	0.0005502
5	rs17286787	140185225	T	C	-0.0453949344903922	0.0826	0.5823
5	rs1030164	140185272	A	G	0.0592024345167419	0.0171	0.0005444
5	rs1030165	140185448	G	A	0.0592024345167419	0.0171	0.0005415
5	rs1030166	140185473	G	A	0.0592024345167419	0.0171	0.0005413
5	rs3756337	140186438	G	C	0.0595982128860241	0.0172	0.0005174
5	rs4151680	140186657	A	G	0.0594003432814475	0.0171	0.0005267
5	rs3822346	140187322	C	T	0.0595039941477318	0.0171	0.0005185
5	rs2337987	140188383	T	G	0.0595039941477318	0.0171	0.000515
5	rs2879086	140188401	A	G	0.0595039941477318	0.0171	0.0005137
5	rs2879087	140188575	G	C	0.0595039941477318	0.0171	0.0005194
5	rs17844285	140188891	G	T	-0.0413950753663857	0.0443	0.3492
5	rs9716546	140191243	T	C	0.0595039941477318	0.0171	0.0005178
5	rs2879089	140191893	A	T	0.0595039941477318	0.0171	0.0005184
5	rs10223116	140192643	C	T	0.0598996532078335	0.0171	0.0004745
5	rs991918	140194858	C	T	0.059701843246044	0.0172	0.0004956
5	rs79160209	140195653	T	C	0.0912017517597817	0.0497	0.06623
5	rs10037757	140197222	C	A	0.0603045706055096	0.0172	0.0004411
5	rs7732179	140199039	G	A	0.0603987139482326	0.0172	0.0004351
5	rs11167609	140200426	T	G	0.0603045706055096	0.0172	0.0004492
5	rs6885319	140200611	A	C	0.0603987139482326	0.0172	0.000444
5	rs4151682	140201264	C	T	0.0603987139482326	0.0172	0.0004463
5	rs11958868	140201420	T	C	0.0603987139482326	0.0172	0.0004483
5	rs17844298	140203425	G	C	0.0669013524517588	0.0458	0.1445
5	rs4141841	140203432	C	T	0.0605022613895267	0.0172	0.0004347
5	rs10050455	140204650	A	G	0.0605963861236938	0.0172	0.0004269
5	rs17844301	140208884	A	C	0.146495741116149	0.0973	0.1322
5	rs7710794	140209467	T	G	0.0611985747210087	0.0173	0.0004028
5	rs10038174	140210616	G	A	0.0613960888650743	0.0173	0.0003941
5	rs10053586	140210760	T	C	0.0614995330875717	0.0173	0.0003808
5	rs10060640	140211226	G	A	0.0616029666104685	0.0174	0.0003946
5	rs3806843	140212538	T	C	0.0611985747210087	0.0174	0.0004229
5	rs3806842	140212676	C	T	0.0616969878029145	0.0174	0.000388
5	rs3756335	140213510	A	T	0.0622045495436565	0.0174	0.0003639
5	rs3756334	140213796	G	A	0.0619977962278187	0.0174	0.0003819
5	rs17844305	140214231	C	G	0.0243022925229648	0.0697	0.727
5	rs17844309	140214995	G	A	-0.0593997472816252	0.0364	0.1028
5	rs6884562	140216884	G	A	0.061302039376164	0.0175	0.0004731
5	rs12655588	140218330	G	A	0.0825012215117438	0.0392	0.03522
5	rs12659980	140218828	C	T	0.0606999130996222	0.0176	0.0005523
5	rs9324745	140219328	T	C	0.0605022613895267	0.0176	0.000578
5	rs144940545	140220000	A	G	0.0562007331879655	0.076	0.46
5	rs17119241	140220239	A	T	0.0176041339483571	0.0582	0.7621
5	rs3756332	140221022	C	G	-0.0671018035407359	0.0732	0.3592
5	rs62624460	140221098	C	G	0.0194986595340326	0.0604	0.7474
5	rs6580012	140222641	A	G	0.0587970705084571	0.0177	0.000903
5	rs251351	140227218	C	T	-0.0469029460862576	0.018	0.009007
5	rs251352	140227876	G	A	-0.0480039732984809	0.018	0.007478
5	rs251353	140228164	C	A	-0.0490011864330638	0.018	0.006405
5	rs17844321	140228283	C	T	0.100695652080663	0.0569	0.07703
5	rs251355	140229368	G	C	-0.0456042446050211	0.018	0.01115
5	rs17844333	140229794	G	C	-0.0766974758725041	0.0814	0.3457
5	rs369636	140230370	A	C	-0.044495399886564	0.018	0.01318
5	rs369639	140230371	A	C	-0.04470452178448	0.018	0.01278
5	rs147501708	140232204	G	C	0.10499945048164	0.1	0.2938
5	rs577069	140232950	G	C	-0.040197189751413	0.0181	0.02658
5	rs251358	140233942	G	A	-0.0458031298018141	0.018	0.01077
5	rs251359	140233976	A	C	-0.0458973523870375	0.0177	0.00951
5	rs79523221	140234182	G	A	-0.0651040143320462	0.0868	0.4537
5	rs251360	140234863	G	A	-0.0465990663783681	0.0177	0.008334
5	rs251361	140235076	A	G	-0.0423961495190412	0.0177	0.01651
5	rs630162	140237548	A	G	-0.0458031298018141	0.0176	0.009238
5	rs17844348	140237645	G	A	-0.0685037054338901	0.0929	0.4606
5	rs11749013	140239209	G	C	-0.001501126126267	0.0567	0.9784
5	rs251365	140239423	T	A	-0.0469972723609114	0.0176	0.007493
5	rs251366	140239786	C	A	-0.0484027392281675	0.0176	0.005957
5	rs73263824	140240311	G	T	-0.0054045784588597	0.0565	0.9234
5	rs251367	140240426	T	C	-0.0467981495486393	0.0176	0.007667
5	rs78394916	140240612	C	T	0.0875987044790681	0.0666	0.1882
5	rs77020201	140240800	A	G	0.0246048038572487	0.0596	0.6798
5	rs251368	140241027	G	T	-0.044599955369026	0.0177	0.01187
5	rs36095340	140241389	T	C	-0.0033957590691798	0.0566	0.9527
5	rs251369	140242479	T	A	-0.0460962958929736	0.0175	0.008636
5	rs75462656	140242527	G	A	-0.0067024110596754	0.0491	0.8919
5	rs80100422	140243749	C	T	-0.0048015088161939	0.0565	0.933
5	rs251370	140246287	C	T	-0.0428031223253094	0.0177	0.01543
5	rs17208327	140246511	C	T	-0.0058973552660839	0.0564	0.9167
5	rs251371	140247354	C	G	-0.0449973659307358	0.0175	0.009974
5	rs192231	140248539	C	T	-0.0460962958929736	0.0176	0.009052
5	rs251372	140250252	T	C	-0.0458031298018141	0.0176	0.009397
5	rs17844350	140250471	G	T	0.0053954185169075	0.048	0.9106
5	rs251373	140252615	C	T	-0.0421979407001862	0.0177	0.01691
5	rs251374	140252935	A	G	-0.0440981887217984	0.0175	0.01144
5	rs251375	140252960	T	G	-0.0421040660228114	0.0177	0.01713
5	rs251376	140253689	A	G	-0.0454995840713661	0.0176	0.009892
5	rs143666233	140254433	T	G	-0.0026033858701149	0.0915	0.9776
5	rs251377	140255792	C	A	-0.0423022562339069	0.0177	0.01662
5	rs251378	140257591	C	T	-0.0442027026797326	0.0174	0.01126
5	rs251379	140258922	G	A	-0.0460962958929736	0.0175	0.008414
5	rs59479	140261677	A	C	-0.0440041354980549	0.0174	0.01159
5	rs11744560	140262492	A	T	-0.0034961042567088	0.0563	0.9498
5	rs251380	140263290	T	G	-0.0469029460862576	0.0175	0.007348
5	rs17844355	140263317	G	T	0.0143958802837323	0.1214	0.9058
5	rs251381	140264855	A	G	-0.0467981495486393	0.0175	0.007521
5	rs115070123	140265874	T	C	0.0227003855207759	0.0594	0.7026
5	rs112910602	140266942	A	T	0.022299507494767	0.0594	0.7073
5	rs80062832	140268835	C	T	0.0481042146741464	0.126	0.7026
5	rs183679	140271017	C	T	-0.0437951599996715	0.0176	0.01299
5	rs11748559	140271087	T	C	-0.0080019302190585	0.0562	0.887
5	rs35160890	140272255	A	G	0.0430020165445429	0.0174	0.01358
5	rs550475	140273528	G	C	0.0439977464776452	0.0176	0.01247
5	rs3776121	140274310	G	A	0.0450020459197846	0.0178	0.01143
5	rs112324080	140275458	G	A	-0.0081027387031859	0.0561	0.8859
5	rs13174119	140275674	G	A	0.0430020165445429	0.0174	0.01359
5	rs113477424	140275930	C	T	-0.009797842480111	0.0561	0.8612
5	rs62384484	140279665	A	G	0.0425996136188173	0.0174	0.01436
5	rs6874218	140280425	T	G	0.042503779526724	0.0174	0.01452
5	rs75377875	140282183	C	T	-0.0165969709073694	0.0679	0.8066
5	rs78828243	140282287	C	T	0.0579009158948382	0.084	0.4902
5	rs1119032	140282431	A	G	-0.0137034650584925	0.0559	0.8069
5	rs76789733	140282931	A	G	0.0187039847937718	0.0593	0.7522
5	rs34807894	140284031	T	C	0.0428008353226943	0.0174	0.01383
5	rs139747501	140284375	G	T	-0.001501126126267	0.0439	0.9733
5	rs62384488	140285179	G	A	0.0428966409523063	0.0174	0.01361
5	rs13182228	140285674	A	G	0.0430020165445429	0.0174	0.01335
5	rs7704223	140286119	A	G	0.0428966409523063	0.0174	0.01342
5	rs2193983	140286594	C	A	-0.0078003437327339	0.0338	0.8163
5	rs6883830	140286694	C	T	-0.0048015088161939	0.0435	0.9122
5	rs143198443	140287633	C	T	0.01600129372694	0.1175	0.8918
5	rs1606122	140288401	G	T	0.0425996136188173	0.0174	0.01402
5	rs1849054	140288787	G	A	0.0426954385276174	0.0174	0.01378
5	rs114075983	140289352	G	A	0.0221038989069263	0.0591	0.7087
5	rs191093101	140290001	A	G	0.0528011569911275	0.0769	0.4922
5	rs11955654	140290703	G	A	0.0160997014894237	0.0664	0.8087
5	rs265316	140290843	T	C	0.0402010017441475	0.0178	0.02429
5	rs113000456	140291494	C	G	-0.0067024110596754	0.0556	0.9044
5	rs2879076	140294088	T	C	-0.0071958279818024	0.0555	0.896
5	rs1858296	140294163	A	T	0.0423983514166169	0.0173	0.01441
5	rs11167655	140295566	C	T	0.0423983514166169	0.0173	0.01438
5	rs265312	140296272	T	G	0.039701366851552	0.0178	0.02572
5	rs73793522	140296627	G	A	-0.0025031302181184	0.043	0.9543
5	rs155804	140296749	G	C	0.0423983514166169	0.0173	0.01429
5	rs155803	140296871	C	T	0.0421970486997883	0.0173	0.01483
5	rs155358	140297032	A	T	0.0394995204367644	0.0178	0.02643
5	rs142640080	140297106	C	T	-0.0532952970582236	0.0874	0.5417
5	rs155801	140297521	A	G	0.0421970486997883	0.0173	0.01476
5	rs155800	140298378	A	G	0.0421011760186353	0.0173	0.01484
5	rs56003	140298532	G	T	0.0421011760186353	0.0173	0.01487
5	rs56002	140298815	A	G	0.041995705452017	0.0173	0.01508
5	rs246075	140300557	T	C	0.042503779526724	0.0177	0.01665
5	rs77459262	140300559	A	G	-0.0085968472255182	0.0552	0.8766
5	rs155817	140301236	C	T	0.041995705452017	0.0173	0.01514
5	rs155363	140301543	A	G	0.0390957053401303	0.0178	0.0278
5	rs155818	140302162	T	C	0.041995705452017	0.0173	0.01519
5	rs59295733	140302316	T	A	-0.0052035148315978	0.0429	0.903
5	rs6895136	140302618	A	T	-0.0034961042567088	0.0428	0.934
5	rs117642898	140303139	G	T	0.043203157300648	0.0853	0.6126
5	rs80037494	140304163	T	C	0.0190964956909883	0.0623	0.7587
5	rs155362	140306123	G	T	0.0644010116835795	0.038	0.0902
5	rs9765406	140306129	C	G	-0.0198966317144566	0.0325	0.5407
5	rs155361	140307284	G	A	0.0404027066313724	0.0174	0.02022
5	rs17844361	140307332	C	T	-0.0625032603532887	0.1149	0.5866
5	rs155820	140307746	C	G	0.043097802902723	0.017	0.01136
5	rs246074	140307969	C	G	0.0402970567645369	0.0174	0.02041
5	rs155360	140309016	C	T	0.0379988130912113	0.0174	0.02904
5	rs155821	140309124	G	A	0.0430020165445429	0.017	0.01157
5	rs11747154	140309488	C	T	-0.0235962138551867	0.0525	0.6527
5	rs73793525	140310112	A	C	-0.0121029460677457	0.0429	0.7782
5	rs155823	140314090	G	C	0.043097802902723	0.017	0.0113
5	rs155824	140314280	T	G	0.043097802902723	0.017	0.01124
5	rs155359	140315425	G	T	0.0382972099323441	0.0174	0.02773
5	rs155825	140315570	C	T	0.043203157300648	0.017	0.01111
5	rs77819967	140316258	A	G	-0.050903896528528	0.0507	0.3154
5	rs147047116	140317298	C	T	0.0243022925229648	0.112	0.8285
5	rs246073	140317371	T	C	0.0441030061101949	0.017	0.009502
5	rs192014288	140317705	T	A	-0.0282965991551138	0.0604	0.6388
5	rs58911992	140319351	C	T	-0.0182047046548463	0.0322	0.5714
5	rs155816	140320019	T	A	0.0434042576072856	0.017	0.01059
5	rs246072	140320426	C	T	0.0409979790340721	0.0174	0.01819
5	rs155815	140320519	G	A	0.0435000054458512	0.017	0.0104
5	rs246068	140320997	G	A	0.0435000054458512	0.017	0.01047
5	rs155814	140321593	T	C	0.0435000054458512	0.017	0.01042
5	rs142380810	140322687	A	G	-0.001300845733048	0.0445	0.9769
5	rs246066	140323147	T	G	0.0390957053401303	0.0174	0.02452
5	rs59104695	140323430	C	T	-0.0104039337153929	0.0428	0.8071
5	rs246065	140323638	A	G	0.0414010268486756	0.0173	0.0171
5	rs184996	140323773	T	A	0.0414010268486756	0.0173	0.01707
5	rs155813	140323876	G	A	0.043595744117646	0.017	0.01036
5	rs6878788	140324036	T	C	-0.0106970095483354	0.0427	0.8021
5	rs246064	140324309	C	G	0.0414010268486756	0.0173	0.01702
5	rs269554	140324431	G	A	-0.0176040459483609	0.0321	0.5832
5	rs246063	140324492	T	A	0.04149696667529	0.0173	0.01682
5	rs246062	140324580	T	A	0.0414010268486756	0.0173	0.0169
5	rs246061	140324656	C	A	0.0414010268486756	0.0173	0.01691
5	rs246060	140324749	T	C	0.04149696667529	0.0173	0.01685
5	rs246059	140325010	G	T	0.04149696667529	0.0173	0.01679
5	rs269552	140325066	C	T	-0.0176040459483609	0.0321	0.5842
5	rs246058	140325134	G	A	0.04149696667529	0.0173	0.01675
5	rs246057	140325583	A	G	0.04149696667529	0.0174	0.01684
5	rs246056	140325600	G	A	0.04149696667529	0.0174	0.01667
5	rs246055	140325662	C	T	0.04149696667529	0.0174	0.01677
5	rs246054	140326159	G	A	0.0416024898545136	0.0173	0.01656
5	rs246052	140326413	G	A	0.0416024898545136	0.0173	0.0165
5	rs246050	140326860	T	G	0.0416024898545136	0.0173	0.01648
5	rs117857377	140326883	A	G	-0.050504132173768	0.0506	0.3183
5	rs269551	140327021	G	C	-0.0144032303107437	0.0319	0.6511
5	rs246049	140327590	T	G	0.0416984103556758	0.0173	0.01627
5	rs246048	140327900	G	A	0.0416984103556758	0.0173	0.0163
5	rs246047	140328337	C	T	0.0416984103556758	0.0173	0.01621
5	rs246046	140329264	T	A	0.0416984103556758	0.0173	0.01613
5	rs246045	140329884	C	T	0.0416984103556758	0.0174	0.01618
5	rs269550	140329974	T	C	-0.0168003386783461	0.0321	0.6016
5	rs246044	140330656	C	T	0.0418039122811836	0.0174	0.01594
5	rs246043	140330924	G	A	0.0423024980338776	0.0173	0.01487
5	rs246042	140330967	G	A	0.0423024980338776	0.0173	0.01485
5	rs246041	140331128	C	G	0.0421011760186353	0.0173	0.01534
5	rs246040	140331136	A	T	0.0443039255565243	0.017	0.009247
5	rs246039	140331337	G	A	0.041995705452017	0.0173	0.01535
5	rs246038	140331699	A	G	0.0421011760186353	0.0174	0.01536
5	rs246037	140331846	C	T	0.0421011760186353	0.0174	0.01537
5	rs12187982	140331867	C	A	-0.01999864650669	0.0523	0.7014
5	rs246036	140331886	T	G	0.0421011760186353	0.0174	0.01521
5	rs246035	140331965	G	A	0.0421011760186353	0.0174	0.01524
5	rs246034	140332064	A	C	0.0421011760186353	0.0174	0.01517
5	rs246033	140332115	A	C	0.0421011760186353	0.0174	0.01518
5	rs269545	140332406	A	G	-0.0166986496230515	0.0322	0.6037
5	rs246032	140332547	C	A	0.0421970486997883	0.0174	0.01498
5	rs269546	140332812	G	A	-0.0165969709073694	0.0322	0.606
5	rs246031	140333107	G	A	0.0423024980338776	0.0174	0.01483
5	rs246030	140333154	C	G	0.0423024980338776	0.0174	0.0148
5	rs246029	140333226	G	A	0.0423024980338776	0.0174	0.01489
5	rs246028	140333513	C	T	0.0423024980338776	0.0174	0.01481
5	rs140078691	140333546	G	C	0.0231011029079872	0.0746	0.7563
5	rs246027	140333601	A	G	0.0423024980338776	0.0174	0.01472
5	rs246026	140333705	C	G	0.0423983514166169	0.0174	0.0147
5	rs246025	140333768	A	T	0.0423983514166169	0.0174	0.0147
5	rs246024	140333952	C	T	0.042503779526724	0.0174	0.01436
5	rs246023	140333990	G	T	0.042503779526724	0.0174	0.01433
5	rs246022	140333996	G	A	0.0425996136188173	0.0174	0.01434
5	rs246021	140334504	C	A	0.0428008353226943	0.0174	0.01374
5	rs246020	140334771	G	A	0.0428008353226943	0.0174	0.01373
5	rs246019	140334936	A	G	0.0428008353226943	0.0174	0.0137
5	rs246018	140335043	T	C	0.0428008353226943	0.0174	0.01367
5	rs246017	140335060	C	T	0.0428966409523063	0.0174	0.01364
5	rs173471	140335226	A	G	0.0428966409523063	0.0174	0.01364
5	rs246016	140335474	G	A	0.0428966409523063	0.0174	0.01358
5	rs246015	140335575	T	C	0.0444952398865513	0.017	0.00897
5	rs246014	140335797	C	A	0.0428008353226943	0.0174	0.01365
5	rs246013	140335900	A	G	0.0428966409523063	0.0174	0.01363
5	rs155799	140336168	C	T	0.0443995872966845	0.017	0.009117
5	rs246012	140336277	C	T	0.0428966409523063	0.0174	0.01364
5	rs246011	140336405	G	C	0.0428008353226943	0.0174	0.01367
5	rs246010	140336635	A	T	0.0428008353226943	0.0174	0.01368
5	rs269548	140337279	C	T	-0.0150019689183474	0.0322	0.6406
5	rs246009	140338069	G	A	0.0426954385276174	0.0174	0.01392
5	rs246008	140338485	C	T	0.0428966409523063	0.0174	0.01368
5	rs269549	140338506	G	A	-0.0152963956259917	0.0322	0.6349
5	rs246007	140338748	C	T	0.0430020165445429	0.0174	0.01345
5	rs77362755	140338950	C	A	0.0307037775750057	0.116	0.7916
5	rs246006	140339228	G	A	0.0428008353226943	0.0174	0.01391
5	rs166567	140339297	T	A	-0.0121029460677457	0.032	0.7058
5	rs246005	140339884	A	C	0.042503779526724	0.0174	0.01448
5	rs246004	140340821	T	C	0.043203157300648	0.017	0.01117
5	rs246003	140340865	C	G	0.0421970486997883	0.0174	0.01524
5	rs246002	140341104	A	G	0.0423024980338776	0.0174	0.01511
5	rs192184	140341499	C	T	0.0421970486997883	0.0174	0.01517
5	rs151988	140342818	G	C	0.0407003871263756	0.0171	0.01706
5	rs155812	140343372	A	G	0.0432989243951476	0.0171	0.01105
5	rs155811	140343598	A	G	0.0416024898545136	0.0171	0.01499
5	rs2067599	140344242	G	A	-0.0130953713122409	0.0323	0.6856
5	rs7722865	140344824	G	C	-0.0067024110596754	0.0427	0.8758
5	rs155364	140346468	T	A	0.0416024898545136	0.0176	0.01772
5	rs155808	140346712	T	C	0.0454990400712183	0.0171	0.007874
5	rs155807	140347053	C	T	0.0441986870716702	0.0171	0.01002
5	rs12153295	140347398	C	T	-0.0156010662286512	0.0522	0.7645
5	rs155806	140349840	A	G	-0.028399474521698	0.0573	0.6203
5	rs3776114	140350545	G	T	0.0409019913204257	0.0182	0.02478
5	rs3776113	140350879	T	C	-0.0064004391810282	0.0928	0.9454
5	rs114554334	140351686	A	C	-0.0404991299799539	0.0423	0.3373
5	rs111586419	140352663	C	T	-0.0437011352710986	0.0425	0.3034
5	rs150966135	140352878	A	G	0.363301936834529	0.1271	0.004246
5	rs246001	140356417	A	G	-0.0278029446620889	0.0567	0.6242
5	rs1912706	140357543	C	T	-0.048896169787829	0.0419	0.2436
5	rs78042832	140357955	A	G	-0.0289963604415917	0.0711	0.6829
5	rs4461687	140358366	A	C	-0.0449032281024259	0.042	0.2844
5	rs113796939	140358935	A	T	-0.0451961304529691	0.042	0.2811
5	rs145919251	140359087	C	T	0.0485044090596151	0.0854	0.5696
5	rs145941614	140361330	T	C	0.0837987219353288	0.0898	0.3505
5	rs75040653	140361924	T	G	-0.0416973775562091	0.0419	0.3201
5	rs112993813	140362832	G	A	-0.0408949138454712	0.042	0.3305
5	rs74936593	140363470	T	C	-0.0430014511447026	0.0419	0.3046
5	rs77384794	140363630	T	C	-0.0393959285025942	0.042	0.349
5	rs13153056	140366901	G	A	-0.0414993071780289	0.0269	0.1221
5	rs4912736	140367275	T	C	0.0289955368412525	0.0172	0.09231
5	rs17119334	140367678	G	A	0.03649585023784	0.0267	0.1719
5	rs3756325	140368859	G	A	0.0263010744193707	0.0172	0.1251
5	rs31874	140369318	C	T	0.0600974240485804	0.0443	0.1752
5	rs3776110	140369390	A	G	-0.0383978517965666	0.0268	0.1519
5	rs3756324	140370011	G	A	0.0263010744193707	0.0171	0.1257
5	rs149166530	140370028	A	G	-0.0630995569433169	0.0698	0.3659
5	rs3822343	140370339	G	A	-0.0372969647443931	0.0337	0.2682
5	rs3776109	140370568	A	G	-0.0372969647443931	0.0337	0.2685
5	rs3776108	140370768	A	G	-0.0372969647443931	0.0337	0.2682
5	rs3776107	140372001	C	T	-0.0385953087593848	0.0268	0.15
5	rs31872	140372222	G	A	-0.0007002451143934	0.0186	0.9705
5	rs17119346	140373834	G	A	0.0259990758686168	0.0172	0.1307
5	rs13163241	140373888	C	T	-0.0388967656299467	0.0269	0.148
5	rs13175095	140377482	A	C	-0.0403012967735257	0.0269	0.1349
5	rs78235138	140378341	G	A	0.136199081177176	0.072	0.05866
5	rs17119351	140378983	A	G	-0.0413012760239546	0.027	0.1253
5	rs31871	140380123	A	C	0.0097027754613851	0.0174	0.5791
5	rs147786395	140380873	C	T	-0.0356997191343252	0.042	0.396
5	rs34374778	140380899	T	A	-0.0398016818829366	0.0338	0.2391
5	rs3822342	140383336	T	G	-0.040197189751413	0.0339	0.2345
5	rs35698397	140384956	T	G	-0.0393959285025942	0.0339	0.2453
5	rs79683532	140385368	C	T	-0.0399994162638657	0.0339	0.2376
5	rs6897376	140385801	A	T	0.024702368640342	0.0173	0.1539
5	rs35241677	140386909	A	G	-0.036798848237098	0.0339	0.2781
5	rs34518527	140388507	G	A	-0.0372035489975441	0.0339	0.2728
5	rs2303646	140389536	A	G	-0.0043996643446871	0.0447	0.9211
5	rs7701616	140391475	A	G	-0.0411970648503382	0.0338	0.2233
5	rs34515293	140394715	A	G	-0.0423961495190412	0.0338	0.2098
5	rs13167551	140395545	A	G	-0.0426048328324374	0.0338	0.2079
5	rs148682505	140396539	G	A	-0.0636962093151305	0.0699	0.362
5	rs79412767	140396623	T	A	-0.0377018671840115	0.0419	0.3679
5	rs17208376	140396769	T	C	-0.0431998193062192	0.0338	0.2012
5	rs139453947	140397401	A	G	-0.0613967948653235	0.0704	0.3833
5	rs75971876	140397639	A	G	-0.044401309298167	0.034	0.1918
5	rs146648730	140398992	A	G	-0.0598030843707537	0.0705	0.3964
5	rs76974953	140401537	A	G	-0.152801590257963	0.0797	0.05528
5	rs13181498	140403013	T	C	-0.0394999521368577	0.034	0.2454
5	rs35066128	140403321	G	A	-0.0396976268585458	0.034	0.2439
5	rs71583614	140403838	T	C	-0.0449032281024259	0.0337	0.1825
5	rs6887524	140405222	G	T	-0.0388967656299467	0.0339	0.2511
5	rs71583615	140405317	G	A	-0.0388967656299467	0.0339	0.2507
5	rs17119367	140406373	G	A	0.0218006299588528	0.0174	0.209
5	rs6876364	140406994	A	T	-0.0458973523870375	0.0336	0.1718
5	rs246592	140408173	G	A	0.0099008246772624	0.0172	0.5649
5	rs61578805	140408442	T	C	-0.0456984484517478	0.0336	0.1737
5	rs2162693	140408989	A	G	0.0411995232473163	0.064	0.5203
5	rs144469809	140409270	A	G	-0.0130953713122409	0.0957	0.8908
5	rs67682029	140410331	C	T	-0.0454995840713661	0.0336	0.1764
5	rs6888078	140410784	C	T	-0.0451019739124202	0.0336	0.1797
5	rs13176744	140411424	C	T	-0.0454995840713661	0.0336	0.1756
5	rs13178113	140414128	T	A	-0.0451961304529691	0.0336	0.1781
5	rs78390758	140416304	T	C	-0.0112025145079934	0.038	0.7687
5	rs71583616	140417327	T	A	-0.0454995840713661	0.0335	0.1743
5	rs35123355	140417908	T	C	-0.044401309298167	0.0335	0.1857
5	rs31746	140419991	A	G	0.0077002766261879	0.017	0.6522
5	rs31745	140420224	C	T	-0.046201018900714	0.0334	0.1659
5	rs17119385	140422138	T	C	-0.0454995840713661	0.0335	0.174
5	rs28580099	140423096	A	G	0.0158044491449436	0.0235	0.5013
5	rs31743	140423473	G	A	0.0078987227933553	0.0171	0.6442
5	rs71583617	140424882	T	C	-0.0453949344903922	0.0334	0.1747
5	rs12523487	140426268	G	C	-0.0084959889212643	0.0255	0.7379
5	rs35790521	140427985	G	C	-0.0456984484517478	0.0334	0.1718
5	rs34907800	140429046	A	G	-0.0456984484517478	0.0334	0.1713
5	rs3776105	140429943	A	G	0.0205964297986501	0.0172	0.231
5	rs2233590	140431103	T	C	-0.0120017335415971	0.0433	0.782
5	rs74732386	140434088	A	G	0.0086028888072678	0.0441	0.8448
5	rs373871306	140434367	C	G	0.0657971037900478	0.0916	0.4727
5	rs79698725	140434912	G	T	-0.0458031298018141	0.0334	0.1705
5	rs150628362	140435912	T	C	0.0195967237465575	0.0738	0.7903
5	rs246584	140436063	C	T	-0.0465990663783681	0.0333	0.1619
5	rs62378058	140436444	G	A	-0.0189993500097828	0.0338	0.5747
5	rs111647823	140439175	C	T	0.0158044491449436	0.0234	0.4997
5	rs13174636	140441986	T	G	-0.0449973659307358	0.0334	0.1778
5	rs702390	140442209	G	A	-0.0042992284528324	0.018	0.8093
5	rs6580163	140442938	T	C	0.0207041815582916	0.0172	0.229
5	rs117191363	140445541	T	A	0.0096037361426946	0.0441	0.8278
5	rs149870405	140446666	G	T	-0.0036968248442897	0.0497	0.9415
5	rs246678	140446991	A	T	0.0081963182244858	0.0252	0.744
5	rs31811	140446994	G	A	0.0242046886968174	0.0212	0.2541
5	rs13154851	140447933	C	T	-0.046201018900714	0.0333	0.166
5	rs35727422	140448260	C	A	-0.046400022834317	0.0333	0.1642
5	rs147810125	140449056	G	A	0.113400111327533	0.125	0.3645
5	rs31808	140449699	C	T	-0.0471020897690825	0.0333	0.1571
5	rs13164028	140449729	G	A	-0.0469029460862576	0.0333	0.1592
5	rs111558950	140450284	C	T	-0.0079011318962572	0.0252	0.7549
5	rs187421	140450382	A	G	-0.0079011318962572	0.0252	0.7548
5	rs246677	140452038	A	G	0.0077995046323818	0.0252	0.7569
5	rs62378059	140452084	C	T	0.0209979909956055	0.0172	0.2231
5	rs810277	140452494	A	G	-0.0040983869261633	0.018	0.8186
5	rs42677	140452509	G	A	-0.0471964348309747	0.0333	0.1561
5	rs31802	140452643	A	G	-0.0473012731180131	0.0333	0.1553
5	rs34678974	140453970	T	C	-0.0465990663783681	0.0333	0.1617
5	rs31801	140454501	G	A	-0.005304041591906	0.0177	0.7638
5	rs246675	140456200	G	A	0.007997931111062	0.0251	0.7511
5	rs12655668	140457052	T	C	-0.0618009384055913	0.097	0.5242
5	rs31797	140457479	T	C	-0.0054045784588597	0.0177	0.7585
5	rs78037172	140459119	G	A	0.0172994970780611	0.0734	0.814
5	rs246674	140459580	T	C	0.0082954970241069	0.0251	0.7406
5	rs17684400	140461070	C	T	-0.046201018900714	0.0333	0.1655
5	rs31796	140461535	T	C	-0.0465990663783681	0.0333	0.1615
5	rs11746036	140461682	G	A	0.0212036062510236	0.0172	0.217
5	rs31792	140463338	A	G	-0.0467038420537432	0.0333	0.1609
5	rs13172888	140463866	G	A	-0.0462952789853036	0.0333	0.1641
5	rs143286732	140464318	C	A	-0.148500008318444	0.0741	0.04519
5	rs12521934	140464559	G	A	-0.0124977728299804	0.0258	0.6289
5	rs13179299	140464752	C	T	-0.0409990935346932	0.0332	0.2173
5	rs152131	140464834	A	G	-0.0335050785573982	0.0545	0.5388
5	rs13178507	140464916	G	A	-0.0409990935346932	0.0332	0.217
5	rs246673	140465452	A	G	-0.0414993071780289	0.0332	0.2114
5	rs31861	140465588	A	G	-0.0414993071780289	0.0332	0.2116
5	rs31860	140465821	A	G	-0.0414993071780289	0.0332	0.2113
5	rs31859	140466050	G	A	-0.0414993071780289	0.0332	0.2114
5	rs17628094	140466337	C	G	-0.0411032840784537	0.0332	0.2162
5	rs17628113	140466526	T	C	-0.0409990935346932	0.0332	0.217
5	rs2059127	140466554	A	T	0.0199986865066891	0.0172	0.2434
5	rs35110655	140467255	T	A	-0.0409990935346932	0.0332	0.2171
5	rs173500	140467446	T	C	-0.0080019302190585	0.025	0.7483
5	rs13165546	140467544	G	T	-0.0409990935346932	0.0332	0.2172
5	rs28276	140467887	G	A	-0.0413012760239546	0.0332	0.2132
5	rs28275	140467985	A	G	-0.0413012760239546	0.0332	0.2133
5	rs31857	140468081	T	C	-0.0413012760239546	0.0332	0.2134
5	rs17628337	140469040	G	A	-0.0408949138454712	0.0332	0.218
5	rs31856	140469071	G	A	-0.0413012760239546	0.0332	0.2136
5	rs34181037	140470376	C	T	-0.0408949138454712	0.0332	0.2178
5	rs11746543	140470720	A	G	0.0200967016991224	0.0172	0.2428
5	rs34463556	140471318	T	A	-0.0408949138454712	0.0332	0.218
5	rs62378862	140471807	T	C	0.0198026272961797	0.0172	0.2487
5	rs35258324	140471964	T	C	-0.0408949138454712	0.0332	0.2179
5	rs4912598	140472271	A	T	0.0204004877576787	0.0172	0.2348
5	rs34580312	140472386	A	G	-0.0408011614039327	0.0332	0.2185
5	rs31854	140472703	C	G	0.0060019521956343	0.0177	0.7337
5	rs71583624	140473663	G	T	-0.0425004857321486	0.0332	0.1997
5	rs31853	140474756	G	A	-0.0413012760239546	0.0332	0.2134
5	rs3776103	140476894	A	G	-0.0462952789853036	0.0331	0.1622
5	rs3776102	140476905	A	G	-0.0426987545331152	0.0332	0.1985
5	rs3776101	140476939	A	G	-0.0419997711602818	0.0332	0.2055
5	rs35312684	140477550	T	A	-0.0418954871740363	0.0332	0.206
5	rs13178255	140477932	T	G	-0.0418954871740363	0.0332	0.2064
5	rs148190621	140478806	G	A	-0.101302095530325	0.0934	0.278
5	rs31851	140479105	A	C	0.0052959516591825	0.0176	0.7614
5	rs13183611	140479121	A	C	-0.0426048328324374	0.0332	0.1993
5	rs13163244	140479368	G	A	-0.0428031223253094	0.0332	0.1965
5	rs35492448	140479552	T	C	-0.0428970626523952	0.0332	0.1956
5	rs413325	140479565	T	C	0.0081963182244858	0.0249	0.7429
5	rs31850	140479622	A	G	-0.0052035148315978	0.0176	0.7658
5	rs78609508	140479638	C	A	0.0178988554877579	0.0234	0.4434
5	rs2270124	140479645	G	C	-0.0080019302190585	0.0249	0.7474
5	rs1055411	140480107	G	C	-0.0428970626523952	0.0332	0.1961
5	rs1055410	140480179	T	G	-0.0418016408837633	0.0332	0.2075
5	rs31849	140480355	A	G	-0.0425004857321486	0.0332	0.2007
5	rs17844387	140480578	A	G	-0.0418016408837633	0.0332	0.2079
5	rs144865261	140480616	A	G	-0.0908003643264966	0.0882	0.3031
5	rs12515688	140480852	G	A	-0.0081027387031859	0.0249	0.7461
5	rs3733699	140481475	A	T	-0.0081027387031859	0.0249	0.7446
5	rs17844391	140481477	C	G	0.0572023017657484	0.0645	0.3754
5	rs31847	140482691	T	C	-0.0418016408837633	0.0332	0.2076
5	rs7722330	140482871	T	G	0.0198026272961797	0.0171	0.2481
5	rs10463345	140483040	T	C	0.0197045832743354	0.0171	0.2511
5	rs6887594	140483377	T	C	0.0199006617063362	0.0172	0.247
5	rs31845	140484278	G	A	0.0055048206344449	0.0176	0.7529
5	rs31844	140484319	T	C	-0.0418016408837633	0.0332	0.2079
5	rs71583625	140484544	C	T	-0.0414993071780289	0.0332	0.2113
5	rs71583626	140485108	G	T	-0.0414993071780289	0.0332	0.2116
5	rs34535102	140486836	G	A	-0.0414993071780289	0.0332	0.2118
5	rs35181536	140487690	C	A	-0.0413012760239546	0.0333	0.2138
5	rs13175658	140489646	T	C	-0.0413950753663857	0.0332	0.2124
5	rs117664900	140489724	A	T	-0.0208968257129853	0.0938	0.8238
5	rs146745003	140490186	G	T	-0.0425004857321486	0.0332	0.2006
5	rs12656251	140490283	G	C	-0.0338050046123612	0.0338	0.3167
5	rs71583627	140491235	A	G	-0.0413950753663857	0.0332	0.2129
5	rs138498254	140492300	C	T	-0.0114047880634385	0.0458	0.8032
5	rs35214397	140494731	T	C	-0.0419997711602818	0.0332	0.2057
5	rs34088946	140494827	T	C	-0.0419997711602818	0.0332	0.2057
5	rs13161023	140494882	A	C	-0.0419997711602818	0.0332	0.2057
5	rs75436832	140496336	T	C	-0.0289963604415917	0.0699	0.6777
5	rs79808754	140496776	G	A	-0.0229002198863326	0.0723	0.7513
5	rs35476168	140498229	G	C	-0.0419997711602818	0.0332	0.2058
5	rs191953947	140498347	A	G	0.0920959287203985	0.1145	0.4213
5	rs13171965	140498598	C	T	-0.0418954871740363	0.0332	0.2064
5	rs13171205	140498780	G	A	-0.0418016408837633	0.0332	0.2075
5	rs7448483	140499497	C	T	-0.0413012760239546	0.0332	0.2131
5	rs2216647	140499510	G	A	-0.0416973775562091	0.0332	0.209
5	rs4151691	140501183	T	G	-0.0416035498550752	0.0332	0.2098
5	rs3776100	140502177	G	A	0.0203025023378308	0.0172	0.2359
5	rs3733698	140502343	C	T	-0.0095958936734469	0.0249	0.6992
5	rs3733697	140502344	C	T	-0.0094040800752939	0.0249	0.7056
5	rs17844411	140502733	C	T	0.0949010051947198	0.0533	0.07493
5	rs3776099	140502841	G	A	-0.0428031223253094	0.0333	0.1986
5	rs246669	140503237	A	G	-0.0242004837056584	0.0211	0.2513
5	rs17844417	140503531	C	T	-0.0414993071780289	0.0332	0.2121
5	rs3088331	140504310	A	C	0.0199006617063362	0.0172	0.2465
5	rs3822339	140504432	A	C	-0.0418016408837633	0.0333	0.2097
5	rs34501263	140504841	A	C	-0.0425004857321486	0.0333	0.2019
5	rs246668	140505486	C	A	-0.0099998320783335	0.0251	0.6904
5	rs13153224	140507783	G	A	-0.0243951568347216	0.0211	0.2493
5	rs74601574	140507872	A	G	-0.0428970626523952	0.0333	0.1977
5	rs35737105	140508725	A	C	-0.0428970626523952	0.0333	0.1983
5	rs55902608	140509905	G	A	0.0195967237465575	0.0173	0.2553
5	rs141341201	140510301	A	G	0.116795881913747	0.1047	0.2648
5	rs10463259	140511192	T	G	0.054402954379292	0.0568	0.3376
5	rs78083835	140512202	C	A	-0.0421979407001862	0.0333	0.2043
5	rs74607884	140513871	T	C	0.0226026252094292	0.0236	0.3377
5	rs117677024	140514483	A	G	0.027196791588428	0.0799	0.7339
5	rs17096901	140515483	T	C	-0.0341050206499513	0.0389	0.3813
5	rs17844422	140516407	G	A	-0.0149004625639624	0.0374	0.6897
5	rs400562	140517174	T	C	0.0110981866660334	0.0255	0.6617
5	rs246725	140517431	T	C	-0.0413012760239546	0.0333	0.2149
5	rs79503440	140517690	C	A	-0.0416973775562091	0.0333	0.2107
5	rs2338528	140518288	A	T	-0.0140989243795016	0.0171	0.4088
5	rs6864827	140519095	G	A	-0.0030045090202987	0.0176	0.864
5	rs246723	140519166	A	G	-0.0129028853555234	0.0171	0.4495
5	rs7730410	140519271	T	C	-0.0123965203365513	0.0171	0.4672
5	rs56411773	140520588	C	A	0.089895547102826	0.0429	0.03618
5	rs246722	140520814	C	A	0.0154992634469238	0.0173	0.3692
5	rs246721	140521394	T	G	0.0513012943555507	0.0228	0.02447
5	rs62378868	140521410	A	C	-0.0178992398878318	0.0182	0.3254
5	rs246720	140521567	T	A	0.0350968370374295	0.0194	0.07001
5	rs246718	140522425	G	A	0.0161980995687726	0.017	0.3413
5	rs246717	140522829	C	T	0.0142973047008244	0.0176	0.4178
5	rs246716	140522835	T	C	0.0164047040252769	0.017	0.3335
5	rs12656114	140523427	A	G	-0.009797842480111	0.0336	0.77
5	rs12654066	140523774	C	T	-0.0187038311937836	0.018	0.2978
5	rs62378869	140524549	A	C	-0.0189993500097828	0.018	0.2913
5	rs55634432	140524864	C	T	-0.0191012733024012	0.018	0.2882
5	rs246713	140524923	G	A	0.0158044491449436	0.017	0.351
5	rs35627549	140524984	A	C	-0.0191012733024012	0.018	0.2868
5	rs34762107	140525324	T	C	-0.019203206984436	0.018	0.2859
5	rs140106398	140525342	G	A	-0.066695512438268	0.0859	0.4374
5	rs246712	140525531	G	A	0.0575044650684261	0.0224	0.01045
5	rs73271756	140526038	T	C	0.0592024345167419	0.0224	0.008326
5	rs73271757	140526067	C	T	0.0592024345167419	0.0224	0.008374
5	rs62378893	140526702	T	C	-0.01999864650669	0.0179	0.2648
5	rs246711	140527249	G	A	0.0150954876453349	0.017	0.3735
5	rs13355454	140527753	C	T	0.0597960433459657	0.0224	0.007593
5	rs17629011	140528013	C	T	-0.0778966787084814	0.0899	0.386
5	rs139713185	140528043	G	A	0.0231011029079872	0.0646	0.7203
5	rs246710	140528720	G	T	0.0152038337422728	0.017	0.3701
5	rs246709	140528818	T	C	0.0155977206230546	0.017	0.3574
5	rs12653888	140528906	C	A	-0.0003000450090019	0.017	0.9859
5	rs4151692	140529637	C	T	0.101400685870137	0.0421	0.01602
5	rs4151693	140529711	C	T	-0.000200020002667	0.017	0.9887
5	rs4151694	140529778	C	G	-0.0003000450090019	0.017	0.9869
5	rs3776096	140530529	G	A	-0.0004000800213396	0.0169	0.982
5	rs246708	140530852	G	C	0.0975984687638946	0.0419	0.01982
5	rs139417417	140531272	A	G	-0.0288007896057264	0.1003	0.7739
5	rs17844437	140531374	T	C	0.0736964589223369	0.0678	0.2772
5	rs246703	140531746	C	G	0.0127977582298607	0.0176	0.4647
5	rs17844444	140532165	G	A	0.10490040982537	0.0422	0.01286
5	rs17629216	140532409	G	A	-0.141897721528577	0.0862	0.09965
5	rs12658810	140532871	T	A	-0.0006001800720324	0.017	0.9696
5	rs246702	140533050	C	T	0.0155977206230546	0.017	0.3587
5	rs17096929	140533172	A	T	-0.0007002451143934	0.017	0.968
5	rs246701	140533704	T	C	0.0154992634469238	0.017	0.3606
5	rs246700	140534297	A	G	0.0148984646619666	0.017	0.3811
5	rs62378894	140535226	G	A	-0.001501126126267	0.017	0.9318
5	rs246697	140537004	C	T	0.0989037153144551	0.042	0.01843
5	rs61537192	140538152	G	A	0.104603228988645	0.0421	0.01307
5	rs11748310	140539727	G	C	-0.0016012813669738	0.017	0.9228
5	rs73271769	140539945	C	T	0.10490040982537	0.042	0.01257
5	rs4912600	140541747	T	C	-0.0017014466397575	0.017	0.9185
5	rs56233997	140542610	C	A	-0.0018016219466282	0.0169	0.9173
5	rs145354	140543233	C	A	0.0147999386115992	0.017	0.3829
5	rs62378897	140543699	A	T	-0.0018016219466282	0.0169	0.9149
5	rs73271773	140543712	A	G	0.106196166404463	0.0421	0.0116
5	rs58906794	140544197	T	C	0.106196166404463	0.0421	0.0116
5	rs57645129	140544353	C	T	0.106196166404463	0.0421	0.01159
5	rs246690	140544992	G	A	0.0124027667170427	0.0175	0.4783
5	rs79952108	140545011	C	T	0.0811006094365496	0.0445	0.06807
5	rs140765432	140546029	G	A	0.0846995400861426	0.0901	0.3471
5	rs246689	140546031	C	T	0.0147999386115992	0.017	0.3846
5	rs246688	140546194	A	C	0.0124027667170427	0.0175	0.4784
5	rs246686	140546973	G	A	0.0143958802837323	0.017	0.3949
5	rs4912739	140547132	C	T	0.0750981960059311	0.0751	0.3174
5	rs10477144	140547197	T	C	0.106600746253814	0.0421	0.01126
5	rs55805572	140547298	G	C	-0.002002002670673	0.0169	0.9072
5	rs246683	140549575	T	C	0.0141987193998129	0.017	0.4017
5	rs246682	140549641	C	T	0.0141987193998129	0.017	0.4019
5	rs246681	140549675	A	C	0.0141987193998129	0.017	0.4022
5	rs246680	140549715	G	A	0.0141987193998129	0.017	0.4022
5	rs147800681	140549846	T	A	-0.0781994075954536	0.0605	0.1961
5	rs6884127	140550412	C	T	0.0141987193998129	0.017	0.4029
5	rs6869960	140551180	A	G	0.10490040982537	0.0421	0.01269
5	rs1528587	140551509	A	G	-0.0023026490626755	0.0169	0.8935
5	rs17096945	140552558	T	C	0.105197502371883	0.0421	0.01249
5	rs17286891	140552774	G	A	0.0659000937767033	0.0693	0.3414
5	rs2910313	140553581	G	C	0.0118001041157506	0.0175	0.5011
5	rs3733695	140553664	G	A	0.10499945048164	0.0421	0.01262
5	rs2907330	140553856	G	A	0.0117012723076411	0.0175	0.5014
5	rs17844455	140553917	G	A	0.105197502371883	0.0421	0.01249
5	rs17844456	140553919	C	A	0.10499945048164	0.0421	0.01262
5	rs2907329	140554006	C	G	0.0107025231331357	0.0175	0.5419
5	rs2910314	140554562	A	T	-0.0105049846451474	0.0317	0.7401
5	rs11741863	140554606	T	C	-0.0018016219466282	0.017	0.9159
5	rs6892507	140554808	T	A	0.013202462677756	0.0171	0.4386
5	rs75316758	140555135	C	T	0.0857005181895291	0.0551	0.1196
5	rs2950845	140558212	A	C	-0.0087985943563496	0.0328	0.7878
5	rs3733694	140558528	A	G	0.10560248638055	0.0423	0.01244
5	rs2697541	140559596	T	G	0.0096037361426946	0.0315	0.7592
5	rs17844507	140559679	C	G	0.10499945048164	0.0422	0.01282
5	rs17096961	140559849	G	A	0.104603228988645	0.0421	0.01307
5	rs2697540	140560381	A	T	0.0139029051689914	0.017	0.4123
5	rs2204705	140560532	A	G	0.009504687014246	0.0314	0.7621
5	rs7730978	140560641	A	G	-0.0031950988965408	0.0169	0.8489
5	rs2740584	140561768	C	T	-0.0034961042567088	0.0169	0.8363
5	rs2204704	140561983	A	G	-0.0122041688389067	0.0175	0.4861
5	rs4151695	140562073	A	C	0.105503505434301	0.042	0.01205
5	rs28664170	140563173	G	T	0.105503505434301	0.042	0.0121
5	rs61739446	140564214	T	C	0.10570145753054	0.0421	0.01201
5	rs17844666	140564263	C	T	-0.0025031302181184	0.0169	0.8822
5	rs10060104	140564594	C	T	0.105395515045341	0.042	0.0122
5	rs10069559	140564661	T	C	0.105503505434301	0.0421	0.01215
5	rs73273626	140564672	T	A	0.10599831222235	0.0421	0.01182
5	rs146144214	140564941	A	G	-0.0861026990534117	0.0565	0.1275
5	rs2980409	140565046	C	T	-0.0099998320783335	0.0252	0.6916
5	rs2950846	140565083	T	C	-0.0124977728299804	0.0175	0.4744
5	rs2338529	140565110	C	T	0.105395515045341	0.0421	0.01224
5	rs2338530	140565168	A	G	0.0089993837968006	0.0314	0.7737
5	rs117917973	140565876	C	G	0.0119977384336167	0.0625	0.848
5	rs6580182	140566244	A	G	-0.0129028853555234	0.0174	0.4584
5	rs59617728	140566391	G	A	-0.0019018072895963	0.0169	0.9099
5	rs142259148	140566507	A	C	-0.0048015088161939	0.0721	0.9471
5	rs141152529	140566683	G	C	-0.0377953294954024	0.0677	0.5766
5	rs998794	140566709	A	G	0.105395515045341	0.0421	0.01234
5	rs2740588	140567264	G	T	-0.0018016219466282	0.0169	0.9138
5	rs17844512	140567445	A	G	-0.0019018072895963	0.0169	0.9105
5	rs11167743	140567608	C	T	-0.0127003085782322	0.0174	0.4657
5	rs17844514	140567973	C	T	0.0713993070302905	0.0549	0.1936
5	rs2697531	140568026	T	C	-0.0019018072895963	0.0169	0.9127
5	rs10040383	140568131	A	G	0.0990033516419425	0.0419	0.01812
5	rs2697530	140568167	T	A	0.105800418886212	0.0421	0.01205
5	rs563397939	140568673	C	T	0.103296386808865	0.0952	0.2778
5	rs3733691	140569353	G	A	-0.0017014466397575	0.0169	0.9191
5	rs3733690	140569527	G	C	0.0146028573839336	0.017	0.3882
5	rs2907326	140569911	T	C	0.0127977582298607	0.0174	0.4621
5	rs2910324	140570199	A	G	0.0128964817350202	0.0174	0.4586
5	rs2907325	140570223	C	T	0.0128964817350202	0.0175	0.4596
5	rs7735365	140570472	G	C	0.0147014028528927	0.017	0.3868
5	rs12654953	140570973	C	T	0.0156961681063242	0.017	0.3563
5	rs12657056	140570974	A	G	0.0147014028528927	0.017	0.386
5	rs12659392	140571178	G	T	-0.0235040691879941	0.0257	0.3595
5	rs4912741	140571379	G	C	0.0147014028528927	0.017	0.3853
5	rs4912742	140571526	T	C	0.0147999386115992	0.017	0.3835
5	rs17844551	140572236	G	A	-0.0380965452668448	0.0677	0.5738
5	rs597064	140572668	C	T	0.0149969810059077	0.017	0.3774
5	rs2907323	140572763	C	G	-0.0101008421794295	0.0314	0.7473
5	rs75788551	140574860	T	C	-0.084904507090444	0.05	0.0896
5	rs629168	140575211	G	T	0.0133998200630165	0.0175	0.4447
5	rs117392360	140575480	G	T	0.0221038989069263	0.0439	0.6148
5	rs640835	140575558	G	A	0.0133011462391285	0.0175	0.4453
5	rs590042	140576012	C	T	-0.0010005003335835	0.017	0.9536
5	rs643864	140576241	T	C	0.0156961681063242	0.017	0.3561
5	rs643918	140576282	C	G	-0.0010005003335835	0.017	0.9541
5	rs73273650	140577647	T	C	0.107400433609706	0.0422	0.01091
5	rs17096981	140578500	T	G	0.0522033801338585	0.0249	0.03626
5	rs17096982	140578732	G	A	0.1081007577627	0.0422	0.01051
5	rs3756323	140579358	A	G	0.107301630474872	0.0422	0.01091
5	rs114149224	140579911	T	C	-0.0386992491392765	0.0676	0.5672
5	rs3733688	140580493	T	A	-0.0123965203365513	0.0238	0.6012
5	rs57636116	140580772	T	C	0.107795548557375	0.0422	0.0107
5	rs799834	140580931	C	G	0.0164047040252769	0.0171	0.3376
5	rs61745619	140581363	G	T	-0.0305004454483837	0.1021	0.7649
5	rs592195	140582155	C	A	0.016296487966892	0.0171	0.3408
5	rs112928015	140582746	G	A	0.107696784455352	0.0423	0.01091
5	rs73273660	140582993	C	T	0.107795548557375	0.0423	0.01084
5	rs9885539	140583197	C	T	0.106897334147113	0.0422	0.01123
5	rs2109039	140583559	C	T	0.10880059180499	0.0424	0.01028
5	rs13362425	140584216	C	G	0.1081007577627	0.0423	0.0107
5	rs672062	140584278	T	C	0.0128964817350202	0.0176	0.4638
5	rs2910007	140584381	T	G	-0.0137034650584925	0.0315	0.6644
5	rs676177	140585201	A	G	0.0170045988158238	0.0171	0.3224
5	rs643502	140585514	T	C	0.0156961681063242	0.0172	0.3607
5	rs597196	140586991	T	A	-0.0007002451143934	0.0171	0.9687
5	rs73273674	140587545	G	A	0.108298196445168	0.0424	0.01074
5	rs2910326	140588373	C	T	0.029403450369242	0.026	0.2593
5	rs2910327	140589738	C	T	-0.0132980281439898	0.0316	0.6745
5	rs2910006	140590766	A	G	0.0315955615897506	0.0261	0.2253
5	rs189871671	140591146	G	A	-0.0540022233826842	0.0702	0.4419
5	rs652435	140591702	A	G	0.0158044491449436	0.0254	0.5338
5	rs2910328	140591948	A	T	-0.0119005312583873	0.0315	0.7053
5	rs651056	140591990	A	C	-0.0001000050003333	0.0172	0.996
5	rs628301	140593256	C	T	0.0148984646619666	0.0178	0.4031
5	rs2910330	140595183	G	T	-0.0128015918372089	0.0316	0.686
5	rs56309578	140595343	G	C	0.0077995046323818	0.0752	0.9175
5	rs17844613	140595355	G	T	0.009197572354042	0.0645	0.8869
5	rs17844617	140595756	C	T	0.10880059180499	0.0427	0.01077
5	rs17844618	140595802	T	C	0.10889924695599	0.0427	0.01073
5	rs2910332	140596162	C	T	-0.013004189135254	0.0316	0.6808
5	rs2910333	140596704	A	G	0.0311982343370806	0.0261	0.2317
5	rs141699684	140598006	C	A	0.0865996255649787	0.0571	0.1293
5	rs702384	140598543	C	T	-0.0006001800720324	0.0173	0.9721
5	rs73273694	140599020	C	G	0.108298196445168	0.0427	0.01116
5	rs73273701	140601585	A	G	0.10889924695599	0.0427	0.01073
5	rs138949009	140601862	C	T	0.0827037792644135	0.0894	0.3547
5	rs2910004	140602119	A	G	0.0310043588626902	0.0261	0.2348
5	rs75586722	140602327	A	G	-0.0815029399606216	0.0636	0.1996
5	rs149493075	140605131	C	T	0.0855995474938928	0.0502	0.08799
5	rs3896535	140605132	C	G	0.085002694269925	0.0502	0.09027
5	rs117598329	140605471	A	G	-0.150904288396202	0.1134	0.1834
5	rs73275709	140605601	A	G	0.109795665822884	0.043	0.0106
5	rs9784595	140606059	T	A	0.11110299601141	0.0431	0.009949
5	rs2910002	140606114	A	G	0.0310043588626902	0.0262	0.2363
5	rs2907321	140606170	C	A	-0.0117993392160431	0.0315	0.7076
5	rs73275711	140606765	A	G	0.110601756327796	0.0432	0.01045
5	rs2907320	140606802	C	T	-0.0140989243795016	0.0315	0.6532
5	rs2907319	140606979	G	A	-0.0142003494011414	0.0315	0.6527
5	rs2907318	140607091	G	A	-0.0140989243795016	0.0315	0.6531
5	rs584204	140607232	T	C	0.0138042809763971	0.018	0.443
5	rs2907317	140607273	G	A	-0.0142003494011414	0.0315	0.6524
5	rs2910334	140607693	A	G	-0.0129028853555234	0.0316	0.6842
5	rs73275720	140608734	C	T	0.110995608656168	0.0433	0.01039
5	rs73281217	140609969	G	A	0.111398251790055	0.0434	0.01029
5	rs112090402	140610802	G	A	0.111496651013675	0.0435	0.01031
5	rs2907313	140610880	C	T	-0.0129028853555234	0.0316	0.6828
5	rs2907312	140611099	C	T	-0.0123965203365513	0.0316	0.6944
5	rs6873959	140611220	T	C	0.110395817222366	0.0434	0.01105
5	rs143889704	140612470	T	A	0.114203302717664	0.0834	0.1705
5	rs2907311	140612679	A	G	-0.0144032303107437	0.0315	0.6477
5	rs2907310	140613990	A	C	-0.0144032303107437	0.0315	0.6467
5	rs2907309	140614038	G	A	-0.0122041688389067	0.0315	0.6995
5	rs73281222	140614165	C	T	0.112399682488911	0.0437	0.01009
5	rs2910001	140614203	T	C	-0.0145046862028817	0.0315	0.645
5	rs145435798	140614364	A	G	0.121898997894767	0.0937	0.1934
5	rs2907308	140614830	G	A	-0.0150019689183474	0.0315	0.6336
5	rs2910000	140615221	C	T	-0.0129028853555234	0.0315	0.6829
5	rs2907307	140615269	A	G	-0.0152050125429676	0.0315	0.6297
5	rs3733683	140615413	C	G	0.112801760792376	0.0438	0.009959
5	rs2909999	140615609	G	A	-0.0135007260538548	0.0316	0.6694
5	rs189051682	140615668	C	T	-0.0515038428671156	0.0709	0.4678
5	rs2907306	140615733	A	G	-0.0158042315449673	0.0315	0.6164
5	rs182889312	140615841	G	C	-0.0259025943231108	0.0699	0.7104
5	rs2907305	140617347	G	A	-0.0169020380753563	0.0316	0.5932
5	rs2907304	140617666	A	T	0.0295005481176215	0.0265	0.2656
5	rs2909995	140617962	T	C	-0.0171970248285215	0.0316	0.5866
5	rs2909994	140618265	T	C	-0.015895669405385	0.0318	0.6175
5	rs73281238	140618844	C	A	0.113998104053412	0.0441	0.009643
5	rs2909993	140619364	C	A	-0.0180010511095525	0.0316	0.5697
5	rs2907303	140619637	C	A	-0.0180010511095525	0.0316	0.5696
5	rs2910335	140619791	A	G	-0.0181028726978536	0.0316	0.5666
5	rs3797059	140620056	A	G	0.0307037775750057	0.0672	0.648
5	rs631696	140620792	A	G	-0.0024028846163103	0.0176	0.8922
5	rs2109038	140621318	G	T	0.113301899233974	0.0444	0.0107
5	rs2907302	140621948	G	A	0.0291023874205329	0.0266	0.2744
5	rs6877134	140622042	C	T	0.113801787662147	0.0444	0.01047
5	rs2907301	140623606	G	A	-0.0176956485356892	0.0317	0.5766
5	rs587342	140623793	T	C	0.0102968054773682	0.0183	0.5719
5	rs660082	140624133	G	A	-0.0023026490626755	0.0177	0.8943
5	rs618096	140626627	G	A	0.0099008246772624	0.0183	0.5886
5	rs3776091	140626724	T	G	0.115299955362577	0.0448	0.009998
5	rs1017091	140628556	T	C	0.116003675756306	0.0449	0.009772
5	rs10516156	140629690	C	A	-0.0023026490626755	0.0177	0.8957
5	rs140630798	140630182	T	C	0.0705982488455367	0.0661	0.2856
5	rs1363447	140630478	T	C	0.0251022847608284	0.0268	0.3501
5	rs2910336	140631073	A	G	-0.0213972981080803	0.0319	0.5018
5	rs2910337	140631925	T	G	-0.0216016445577609	0.0319	0.4972
5	rs2910338	140633269	C	G	-0.0229002198863326	0.0321	0.4751
5	rs1895255	140634119	T	G	-0.0227979086760041	0.032	0.4762
5	rs2910339	140634295	A	C	-0.0227979086760041	0.032	0.4753
5	rs2910340	140634996	C	T	-0.0225012653465135	0.032	0.4818
5	rs116515969	140636086	G	A	-0.0080019302190585	0.0273	0.7703
5	rs183118683	140636437	A	G	-0.0557981629302465	0.0751	0.4572
5	rs2910341	140636457	C	T	-0.0242004837056584	0.0323	0.4534
5	rs2909992	140636494	T	C	-0.0222967349986103	0.0322	0.4885
5	rs2907298	140636893	T	A	0.024097313483794	0.0271	0.3732
5	rs76289228	140636902	T	C	0.0234039777790161	0.0414	0.5727
5	rs2907297	140637481	C	A	-0.0235040691879941	0.0323	0.4665
5	rs1133436	140638149	A	T	-0.0243951568347216	0.0324	0.4513
5	rs11950683	140638585	C	T	-0.0227979086760041	0.0323	0.4807
5	rs1638537	140639582	G	C	0.0033045340083004	0.0187	0.8587
5	rs2910311	140640342	A	G	-0.0263953113595316	0.0324	0.4141
5	rs2910312	140642007	A	G	-0.0259025943231108	0.0325	0.4249
5	rs145755279	140642064	C	T	-0.0677008493642598	0.0489	0.1661
5	rs2907296	140642165	G	T	0.0213993910058902	0.0273	0.4341
5	rs13190224	140642475	C	T	-0.026898543868701	0.0326	0.4089
5	rs141955581	140643171	C	T	-0.160603118776815	0.104	0.1227
5	rs7732379	140643335	A	G	-0.0213972981080803	0.0337	0.5254
5	rs13182561	140644484	A	G	-0.0183982139464423	0.0339	0.5878
5	rs643844	140644957	G	T	0.0044998604248922	0.019	0.8118
5	rs640163	140645133	A	T	-0.0227979086760041	0.0187	0.224
5	rs73263904	140645971	T	C	-0.0856995105900367	0.04	0.03223
5	rs80257135	140646284	G	C	0.0204984635773248	0.0688	0.766
5	rs76671173	140646347	G	C	-0.0862989035863658	0.0409	0.03512
5	rs74732224	140646825	C	T	-0.0704975744133774	0.0423	0.09529
5	rs612006	140646831	A	G	-0.0031950988965408	0.0197	0.8693
5	rs598227	140647617	T	A	0.0204004877576787	0.0179	0.2545
5	rs3822329	140647699	A	G	0.106897334147113	0.0304	0.0004371
5	rs75180754	140648548	C	T	-0.068396620708353	0.042	0.1031
5	rs585621	140648785	T	C	-0.0152963956259917	0.022	0.487
5	rs117735213	140649353	A	G	0.047598978799279	0.0777	0.5402
5	rs678800	140649738	T	A	-0.0185000759845861	0.0184	0.3153
5	rs676835	140650198	T	C	-0.0147989665120717	0.0187	0.4301
5	rs676832	140650204	T	A	-0.0150019689183474	0.0219	0.4935
5	rs144479873	140650644	G	A	0.0981969182535785	0.0657	0.1348
5	rs75859114	140652715	A	G	-0.0032954239497972	0.027	0.9033
5	rs10044936	140653258	C	T	-0.066695512438268	0.0411	0.1048
5	rs79915549	140654053	T	A	0.10219551231467	0.0649	0.1153
5	rs28600237	140654455	A	G	-0.0159972768350078	0.0183	0.3819
5	rs62378922	140655224	G	A	0.0394995204367644	0.0341	0.2477
5	rs62378923	140656398	C	T	0.0192044091837133	0.0302	0.5238
5	rs144868283	140656538	A	G	0.0768036213388749	0.0436	0.07799
5	rs1363453	140657864	G	A	0.0194986595340326	0.0301	0.518
5	rs1363451	140658138	G	A	0.0195967237465575	0.03	0.5145
5	rs1363450	140658363	T	A	0.0195967237465575	0.03	0.5133
5	rs57396973	140659106	T	A	0.0077995046323818	0.029	0.7876
5	rs75240822	140659244	G	A	-0.066599309771242	0.0404	0.09933
5	rs618578	140659538	T	C	-0.0158042315449673	0.0181	0.381
5	rs66998469	140659960	T	C	0.0077995046323818	0.0289	0.788
5	rs568034966	140660016	A	C	-0.0423022562339069	0.0669	0.5269
5	rs111994142	140660439	G	T	-0.0657979805904322	0.0404	0.1033
5	rs6868387	140660814	G	A	0.0078987227933553	0.0289	0.7856
5	rs117710837	140660926	G	A	-0.0822952427268302	0.0617	0.1819
5	rs61203679	140660962	T	C	-0.0222047099881925	0.028	0.4278
5	rs10062604	140661932	T	C	0.0085037404912207	0.0289	0.7696
5	rs75662634	140662293	C	T	-0.0449973659307358	0.0655	0.4918
5	rs149195051	140662555	A	C	0.0765998648086992	0.043	0.07517
5	rs12187725	140662912	A	G	0.0251998010217421	0.0322	0.434
5	rs619268	140663663	C	T	-0.0059979518036359	0.027	0.8238
5	rs12188255	140664160	T	C	0.0084045823438103	0.0288	0.7713
5	rs799841	140664603	G	T	-0.0156010662286512	0.0181	0.3867
5	rs605151	140665268	T	A	-0.0146974807605841	0.0215	0.4942
5	rs7703869	140666494	C	T	0.0207041815582916	0.0299	0.4889
5	rs6580183	140666816	C	T	-0.0636002947429691	0.0401	0.1125
5	rs111952494	140666845	G	A	-0.0630995569433169	0.0401	0.1158
5	rs59933130	140667303	G	A	0.0209000641077417	0.0299	0.4847
5	rs76422143	140667906	G	A	-0.0628013642021005	0.0401	0.1172
5	rs6878504	140668049	G	A	-0.0628972021721127	0.04	0.1162
5	rs2879202	140668375	C	A	0.0210959082947329	0.0298	0.4803
5	rs4912745	140668718	T	C	0.0209979909956055	0.0298	0.4813
5	rs113658480	140668914	C	T	-0.0626948883400778	0.04	0.1167
5	rs113951537	140668925	G	T	-0.0620988329318545	0.04	0.1208
5	rs7710691	140669021	T	C	-0.0628013642021005	0.0399	0.1157
5	rs76572944	140669422	T	C	-0.0622052453438987	0.0399	0.1194
5	rs2079695	140670330	A	G	0.0150954876453349	0.0215	0.4826
5	rs11952480	140670488	C	T	-0.0623010261973793	0.0399	0.1187
5	rs78174798	140670491	T	A	0.0270994698817177	0.0674	0.688
5	rs1422411	140672089	G	A	0.0150954876453349	0.0215	0.482
5	rs13175150	140672227	T	A	0.0161980995687726	0.018	0.3695
5	rs13175163	140672244	T	C	0.0161980995687726	0.018	0.3686
5	rs7731867	140673098	A	T	0.0118001041157506	0.03	0.6946
5	rs1017086	140673365	G	A	0.0096037361426946	0.0219	0.66
5	rs10067231	140673429	C	T	0.0078987227933553	0.0288	0.7844
5	rs4912746	140673969	T	C	0.0076010387728197	0.0288	0.7913
5	rs2098059	140674043	C	T	-0.0608971589513062	0.0399	0.1273
5	rs1017087	140674121	A	G	-0.0248051189189711	0.0173	0.153
5	rs62378367	140674425	T	C	0.0012991557316201	0.1185	0.9911
5	rs1076361	140674609	C	T	0.0238044133801613	0.032	0.4586
5	rs758346	140674734	C	A	0.0194005857039748	0.0298	0.5137
5	rs758347	140675054	C	T	0.0209979909956055	0.0214	0.3269
5	rs2338532	140675264	G	A	0.0189983824093147	0.0298	0.5238
5	rs11740372	140675316	G	A	0.0202045073158995	0.018	0.2609
5	rs147382714	140675353	T	C	0.022299507494767	0.0577	0.6987
5	rs76229790	140675730	G	A	-0.0453949344903922	0.0648	0.4841
5	rs80311020	140675782	T	C	-0.0605040040910452	0.0399	0.1296
5	rs4912747	140676027	T	A	0.0192044091837133	0.0297	0.5178
5	rs6580184	140676273	G	A	-0.0188974371044634	0.0172	0.2705
5	rs6889723	140676524	C	T	0.0399992561638529	0.0335	0.2325
5	rs13187825	140677114	C	T	0.0308977113278438	0.0198	0.1179
5	rs13362262	140677735	G	A	-0.0615988462189574	0.0624	0.3232
5	rs10040993	140678166	C	A	-0.0615031325940498	0.0335	0.06669
5	rs10074100	140678204	A	G	-0.0613011005766046	0.0335	0.06738
5	rs114437323	140678224	T	G	0.10219551231467	0.0714	0.1519
5	rs10051009	140678299	G	C	-0.0613011005766046	0.0335	0.06718
5	rs56756237	140678342	T	C	0.0273038345273452	0.032	0.3939
5	rs10491308	140678474	A	G	-0.0613011005766046	0.0335	0.06706
5	rs10491309	140679023	A	G	0.101301288129999	0.0712	0.1549
5	rs7714977	140679146	G	C	-0.0611947843281922	0.0335	0.06766
5	rs62378369	140679164	A	G	0.0448968808822823	0.0336	0.1812
5	rs7702064	140679268	T	C	-0.0613011005766046	0.0335	0.06762
5	rs7735993	140679359	A	G	-0.0086977157031958	0.0246	0.7252
5	rs62378370	140679460	T	C	0.0269047980491434	0.032	0.4014
5	rs7736152	140679464	A	G	0.0119977384336167	0.0218	0.5812
5	rs76345233	140679726	C	A	-0.0636002947429691	0.0399	0.1111
5	rs74411043	140679741	T	C	-0.116904671531123	0.0748	0.1178
5	rs62378371	140680211	G	A	0.0444952398865513	0.0336	0.1853
5	rs10042612	140680354	C	T	0.024702368640342	0.0287	0.3885
5	rs10080079	140680509	T	G	-0.0007002451143934	0.0265	0.9802
5	rs112995820	140681457	T	C	-0.0652961413926661	0.0399	0.1018
5	rs113037216	140681522	A	G	-0.0652961413926661	0.0399	0.1017
5	rs1833657	140681552	A	G	0.0159028762794155	0.026	0.5415
5	rs111292813	140681697	T	A	-0.0652961413926661	0.0399	0.1021
5	rs56976484	140681735	G	A	-0.0003000450090019	0.0265	0.9901
5	rs3749780	140682757	C	T	0.0463968262292078	0.0336	0.1672
5	rs3749779	140682891	A	C	0.103097958003567	0.0288	0.0003408
5	rs10075302	140682958	C	A	-0.0657979805904322	0.04	0.1004
5	rs11952797	140683265	G	A	-0.0231969816042026	0.0173	0.1786
5	rs77201699	140683527	A	T	-0.0640053299759124	0.0402	0.1112
5	rs111702937	140683555	A	G	-0.0638987258502317	0.0402	0.1121
5	rs7724001	140683652	T	A	0.0146028573839336	0.0218	0.5047
5	rs7705024	140684778	G	C	0.0793008941363585	0.0264	0.002672
5	rs76570441	140685137	G	A	-0.0403012967735257	0.0503	0.4224
5	rs10875594	140685264	C	T	0.0819025156196343	0.0251	0.001088
5	rs112843360	140685275	A	G	-0.039104719880761	0.0502	0.4364
5	rs6870500	140685499	C	T	0.04149696667529	0.0209	0.04783
5	rs79111978	140685846	C	T	-0.0375045865412751	0.0506	0.4591
5	rs111471688	140686937	C	T	-0.0350988198393953	0.0511	0.492
5	rs78336881	140687092	T	A	-0.0378991867540796	0.0509	0.4571
5	rs80292530	140687257	T	C	-0.036798848237098	0.0509	0.4704
5	rs148962675	140687333	C	T	-0.050798679887367	0.063	0.4206
5	rs74941902	140687641	G	A	-0.0361039752308815	0.051	0.4782
5	rs78925925	140687723	C	A	-0.0360003042410416	0.051	0.4806
5	rs72806826	140688358	C	T	-0.031397792147416	0.0346	0.3631
5	rs6898211	140688728	C	A	-0.0319035490130083	0.0345	0.3559
5	rs6879035	140688934	A	C	0.0384992991506098	0.0204	0.0593
5	rs78279347	140689072	T	C	-0.0328021562323804	0.0511	0.5205
5	rs6862672	140689192	C	T	0.0387975467079122	0.0204	0.05747
5	rs72806829	140689206	G	A	-0.0318003125497978	0.0345	0.3561
5	rs58436122	140689616	A	C	-0.043502667649395	0.026	0.09397
5	rs10491310	140689760	T	C	0.0641009254065236	0.0231	0.005489
5	rs12523208	140690017	C	T	0.106097244206691	0.0287	0.0002232
5	rs72806831	140690018	G	A	-0.0316970867432546	0.0345	0.3586
5	rs10214106	140691392	G	A	0.0821973079313746	0.025	0.0009972
5	rs17524297	140691506	G	A	0.0563992368491194	0.0345	0.1022
5	rs6873682	140691706	G	A	0.0392014821991368	0.0205	0.05539
5	rs12519400	140691910	G	A	0.0820959828759047	0.025	0.001011
5	rs12517653	140692441	A	G	0.0639039448366128	0.0231	0.005628
5	rs117197912	140692647	A	C	-0.050504132173768	0.053	0.3408
5	rs112015921	140693165	T	C	-0.0312017511432645	0.0513	0.5437
5	rs72806833	140694702	G	A	-0.0322959448008212	0.0345	0.3499
5	rs10041885	140694707	T	C	0.0636975426142417	0.0231	0.005777
5	rs6877356	140695067	T	A	0.0382009626151637	0.0204	0.06094
5	rs140145995	140695285	A	G	-0.0513038207587421	0.063	0.4151
5	rs17097144	140695562	A	G	0.0381047060335456	0.0204	0.06156
5	rs17097145	140695905	C	T	0.0605963861236938	0.0234	0.009689
5	rs17097147	140696065	A	T	0.0775997260223964	0.0676	0.2514
5	rs62378374	140696317	T	C	0.0602010026907569	0.0234	0.01023
5	rs10039925	140696464	C	T	0.0598996532078335	0.0235	0.01059
5	rs10042819	140696556	A	G	0.0598996532078335	0.0235	0.01065
5	rs7704217	140696794	C	T	0.0344014267173323	0.0206	0.09487
5	rs17097152	140697870	G	A	0.0592966816705476	0.0235	0.01152
5	rs7730	140698165	A	G	0.0335991726304121	0.0206	0.1028
5	rs10310	140698400	T	C	0.0585990423029356	0.0236	0.01294
5	rs2230133	140699057	G	C	-0.0329985112635755	0.0345	0.3384
5	rs149745811	140699759	T	C	-0.0641972460452074	0.0677	0.3435
5	rs11547633	140699840	T	G	0.0017983819413794	0.0456	0.9679
5	rs140942166	140700309	G	A	-0.0332982854015147	0.1239	0.7884
5	rs113972975	140700378	C	T	-0.0267033828345498	0.0519	0.607
5	rs10875595	140700489	T	G	0.0584009748744768	0.0344	0.08983
5	rs72806837	140700828	A	C	-0.0293979151845611	0.0344	0.3923
5	rs13359820	140701730	A	G	0.03649585023784	0.0204	0.07332
5	rs7706206	140702402	G	A	0.0789960062264979	0.025	0.001606
5	rs7727101	140702601	A	C	0.03649585023784	0.0204	0.07314
5	rs138885148	140702678	A	G	0.0014988761237359	0.0456	0.9736
5	rs113533413	140702881	C	T	-0.0263953113595316	0.052	0.612
5	rs72806838	140703211	T	G	0.0363994293800054	0.0204	0.07423
5	rs35137431	140703292	T	A	-0.0423022562339069	0.0391	0.28
5	rs78818071	140703293	A	T	0.0767017482633775	0.025	0.002168
5	rs2338652	140703301	G	T	-0.0451019739124202	0.0265	0.08835
5	rs961967	140703765	T	G	0.03649585023784	0.0204	0.07319
5	rs58544903	140704136	T	C	0.0785985885121491	0.025	0.00169
5	rs2472648	140704463	C	T	0.0116024307308398	0.0262	0.6577
5	rs78355629	140704464	A	G	0.0012991557316201	0.0456	0.9769
5	rs2069030	140705039	C	T	0.108997892375111	0.0616	0.07666
5	rs17097180	140705925	T	G	0.0011992805754821	0.0456	0.9798
5	rs118081138	140706089	A	G	0.091904386669492	0.0474	0.05232
5	rs74814733	140706279	A	G	-0.0252972953741621	0.052	0.6265
5	rs13356177	140706903	G	T	0.0784968981407531	0.0251	0.001725
5	rs72806840	140706970	T	G	-0.0331949048576409	0.0345	0.3349
5	rs2472647	140710705	G	A	0.0090984829852593	0.0263	0.7275
5	rs76571170	140710810	G	A	-0.0263953113595316	0.0521	0.6124
5	rs17097189	140713497	T	G	0.0360040066341877	0.0204	0.07738
5	rs12522664	140714026	C	T	0.0827958374084022	0.0253	0.001039
5	rs72790003	140714642	A	G	-0.0338981034057645	0.0345	0.3247
5	rs11954562	140715094	G	A	0.0361969153118182	0.0204	0.0757
5	rs72790004	140715852	G	T	-0.0344051267241774	0.0345	0.3187
5	rs62378405	140716093	G	A	0.0673034452096881	0.035	0.05482
5	rs10491311	140717739	T	C	0.0358978909969844	0.0204	0.07813
5	rs6861047	140719090	G	A	0.0679016096105729	0.0351	0.05319
5	rs35592458	140720516	C	G	-0.0399994162638657	0.018	0.02602
5	rs3806839	140721446	C	T	-0.0418954871740363	0.0176	0.01737
5	rs3806838	140721589	A	G	0.0368043345220483	0.0205	0.07298
5	rs79225545	140721939	A	G	-0.0306035477981776	0.0512	0.5496
5	rs7701092	140722126	A	G	-0.0285949668801128	0.0514	0.5774
5	rs6580185	140722130	G	C	0.0485044090596151	0.0215	0.02417
5	rs3806837	140723174	T	C	-0.004198802647333	0.0432	0.9234
5	rs11575948	140724060	A	C	0.0011992805754821	0.0435	0.9783
5	rs72790006	140724591	G	T	-0.022398994943479	0.0463	0.6285
5	rs80028471	140726150	T	A	0.0179970767016546	0.0462	0.6964
5	rs13357694	140727119	T	C	0.0013990209137074	0.0435	0.9739
5	rs6863116	140727420	T	A	0.001099395443301	0.0435	0.9797
5	rs6877775	140727792	G	A	0.001099395443301	0.0435	0.98
5	rs3749778	140731357	G	T	-0.0079011318962572	0.0447	0.8594
5	rs3749777	140731408	A	G	0.0009995003330834	0.0434	0.9822
5	rs72790007	140732624	T	C	-0.021203207651103	0.0462	0.6472
5	rs10214288	140733878	A	G	0.0003999200213268	0.0433	0.9918
5	rs3806836	140734479	G	A	0.0056042667198317	0.0269	0.8351
5	rs11575949	140735215	G	A	0.0	0.0433	0.9996
5	rs142728816	140735617	G	T	-0.0856995105900367	0.074	0.2467
5	rs17097226	140736474	T	G	-0.0001000050003333	0.0433	0.9974
5	rs4329068	140736689	G	A	-0.0135007260538548	0.0443	0.7611
5	rs12386471	140737531	C	T	-0.0007002451143934	0.0433	0.9874
5	rs58934519	140737947	A	G	-0.0043996643446871	0.0447	0.9216
5	rs17097227	140737992	C	G	-0.001100605444033	0.0433	0.9799
5	rs72790009	140738009	G	A	-0.021203207651103	0.0462	0.6457
5	rs79372563	140738601	G	C	-0.0212951405401588	0.0462	0.6444
5	rs4912605	140739261	G	T	-0.0051029981759033	0.0447	0.9085
5	rs72790010	140739737	G	C	-0.021203207651103	0.0461	0.646
5	rs17097231	140739779	C	G	0.0003999200213268	0.0269	0.9884
5	rs74488479	140740950	A	G	-0.0473956369746291	0.0485	0.3277
5	rs62378417	140741738	G	C	0.0011992805754821	0.0433	0.9772
5	rs57735633	140741761	A	G	0.0001999800026662	0.0433	0.9964
5	rs146059189	140742315	A	C	-0.12340003148223	0.0763	0.1061
5	rs17097238	140742483	A	G	-0.0023026490626755	0.0432	0.9573
5	rs57308563	140744395	T	C	-0.0034961042567088	0.0432	0.936
5	rs79266084	140745224	G	A	-0.0222047099881925	0.0461	0.6308
5	rs28694549	140748146	A	G	-0.0055956263571598	0.0431	0.8965
5	rs6873480	140749326	G	A	-0.0029042131473898	0.0432	0.9463
5	rs2240697	140751128	C	G	0.0686021284901822	0.0182	0.0001721
5	rs3749776	140751389	C	T	-0.0236986067778773	0.0461	0.607
5	rs3806834	140752499	G	A	0.119603599645832	0.0296	5.242e-05
5	rs4151698	140753245	A	G	-0.009000382197299	0.0431	0.8346
5	rs3749775	140753842	C	A	-0.0104039337153929	0.0446	0.8154
5	rs3749773	140755495	A	G	-0.010302892995897	0.0446	0.8175
5	rs3749771	140755843	C	A	0.10889924695599	0.0685	0.1119
5	rs72790015	140756624	C	A	-0.0095050300143049	0.0446	0.8319
5	rs6895700	140756668	A	G	-0.0088994831870327	0.0446	0.8414
5	rs72790016	140756897	G	A	-0.0232993336544035	0.046	0.6135
5	rs6896353	140757036	A	G	-0.0074980401773571	0.0431	0.861
5	rs10051438	140757325	A	T	-0.0074980401773571	0.0431	0.8617
5	rs141471013	140758070	A	G	-0.023002541565316	0.046	0.6179
5	rs60712207	140758076	C	T	0.0801042442416614	0.0197	4.976e-05
5	rs17524659	140758148	G	A	-0.001300845733048	0.0433	0.9753
5	rs72790019	140758318	G	A	-0.0091012913892029	0.0446	0.8384
5	rs112095214	140759617	C	A	-0.009000382197299	0.0446	0.8403
5	rs142315554	140759702	A	G	0.0998996321381321	0.0674	0.1384
5	rs61675507	140761777	G	T	0.119301881625653	0.0248	1.533e-06
5	rs72790022	140762136	T	G	-0.0087985943563496	0.0446	0.8434
5	rs118021618	140762493	C	T	-0.0788051404425305	0.0758	0.2988
5	rs7704696	140762763	T	C	-0.0128015918372089	0.0445	0.7741
5	rs72790024	140762993	G	A	-0.0084959889212643	0.0446	0.8487
5	rs2072315	140763029	A	G	0.0669013524517588	0.0181	0.0002188
5	rs2240698	140763100	C	T	0.009197572354042	0.0276	0.7397
5	rs6883770	140763888	G	A	-0.0086977157031958	0.0446	0.8451
5	rs2024141	140765000	G	A	0.0056042667198317	0.0264	0.8327
5	rs3806833	140765635	T	C	-0.0128015918372089	0.0445	0.7728
5	rs3806832	140765723	G	A	-0.0128015918372089	0.0445	0.7742
5	rs72790028	140765740	C	T	-0.009000382197299	0.0446	0.8397
5	rs72790029	140766322	G	A	-0.0093031403261444	0.0446	0.8346
5	rs2240699	140767031	C	T	0.0670042287804738	0.0181	0.0002181
5	rs57697403	140767066	T	A	-0.0130953713122409	0.0445	0.769
5	rs67622091	140767902	C	A	-0.009696862978864	0.0446	0.8277
5	rs68033444	140767989	C	T	-0.0095958936734469	0.0446	0.829
5	rs77505166	140767991	G	A	0.001598721363697	0.043	0.9708
5	rs192606668	140768941	G	A	-0.101700554826339	0.0709	0.1518
5	rs3806831	140771392	T	C	-0.0068030886197391	0.0431	0.8745
5	rs57898397	140771670	A	G	-0.0099998320783335	0.0446	0.8232
5	rs726684	140772427	T	G	0.118102984467303	0.0248	1.902e-06
5	rs11575958	140772941	T	G	-0.0231048737150968	0.046	0.6158
5	rs2240700	140773388	G	T	0.0089993837968006	0.0231	0.6977
5	rs147992300	140774705	C	T	0.0994017977075785	0.0668	0.1368
5	rs75588357	140775021	C	T	0.0011992805754821	0.0429	0.9782
5	rs59251876	140775076	G	C	-0.0066017436345624	0.0431	0.8791
5	rs56946131	140775364	A	G	-0.0032954239497972	0.0432	0.939
5	rs6580187	140776223	G	A	0.0068961666878413	0.0232	0.767
5	rs62378447	140776257	C	A	-0.0032954239497972	0.0432	0.9396
5	rs7703108	140777409	G	T	0.0069954745123864	0.0232	0.7631
5	rs10045443	140777577	G	T	0.0045994064948955	0.0212	0.8268
5	rs6867460	140778256	G	A	0.0071047017299317	0.0232	0.759
5	rs111395890	140779354	A	C	0.0024968801985871	0.0429	0.9526
5	rs72790034	140780223	A	G	-0.0216016445577609	0.046	0.6385
5	rs6880273	140780321	C	A	0.0045994064948955	0.0212	0.8282
5	rs62378449	140780577	G	A	-0.0012007205765188	0.0432	0.9776
5	rs56773894	140780822	T	C	-0.0033957590691798	0.0431	0.9377
5	rs17097267	140781687	T	C	0.0058031292269501	0.0263	0.8248
5	rs4151700	140782160	G	T	0.0018981972830802	0.0429	0.965
5	rs1363448	140783596	C	T	0.0690035380967296	0.0181	0.0001432
5	rs3749770	140784055	T	C	0.004201162744548	0.0212	0.8443
5	rs3749769	140784427	T	C	0.0060019521956343	0.0263	0.821
5	rs72790035	140785353	T	C	-0.007296555232638	0.0446	0.8695
5	rs72790038	140785855	G	A	-0.0071958279818024	0.0446	0.872
5	rs58503510	140786099	G	A	-0.0003000450090019	0.0432	0.9936
5	rs72790039	140787101	A	G	-0.0207028323592018	0.046	0.6534
5	rs62378453	140787850	C	G	0.0	0.0432	0.9998
5	rs58047392	140788264	C	T	0.0053954185169075	0.0232	0.8173
5	rs72790040	140789158	G	A	-0.0202027073175195	0.046	0.6598
5	rs3749768	140789819	C	T	0.0004998750416509	0.0429	0.9904
5	rs3749767	140789933	G	A	0.0043007385516922	0.0212	0.8393
5	rs75744979	140791748	T	C	0.0003999200213268	0.0429	0.9917
5	rs4912751	140793007	A	G	0.0689008672546918	0.0181	0.0001471
5	rs181239359	140794814	C	T	-0.0435966737180782	0.094	0.6426
5	rs3806830	140796099	A	G	0.0003999200213268	0.0429	0.9924
5	rs2240701	140797339	C	A	0.004001981379298	0.0212	0.8487
5	rs2015825	140797630	G	T	0.0689008672546918	0.0181	0.0001458
5	rs17208397	140798639	G	C	0.107400433609706	0.044	0.01457
5	rs532216579	140798936	T	G	-0.0641972460452074	0.0817	0.4321
5	rs72790042	140799812	G	A	-0.0054045784588597	0.0446	0.9038
5	rs7732160	140800708	G	A	0.0013990209137074	0.0429	0.9737
5	rs11167744	140801104	T	C	0.005703702916678	0.0263	0.8288
5	rs73792198	140801298	C	A	0.0056042667198317	0.0263	0.8314
5	rs57195665	140803241	C	A	0.0062007356416035	0.0263	0.814
5	rs73792199	140803404	A	G	0.0093957216403621	0.0276	0.7332
5	rs17097293	140803492	T	C	0.004201162744548	0.0212	0.8424
5	rs62378457	140804531	A	G	-0.000200020002667	0.0433	0.9968
5	rs17208404	140804856	A	C	0.121101966352117	0.0249	1.126e-06
5	rs11167745	140805486	G	C	0.0044003044444822	0.0212	0.8358
5	rs10046053	140805771	T	C	0.0060019521956343	0.0263	0.8201
5	rs3749765	140807256	A	C	0.0058031292269501	0.0232	0.803
5	rs3828681	140807343	G	A	0.001598721363697	0.043	0.9708
5	rs17097300	140810773	G	A	0.123703254305543	0.0297	3.084e-05
5	rs6862159	140814100	C	T	0.107903280090499	0.0442	0.01461
5	rs6580188	140814335	T	C	0.0704957416116978	0.0182	0.0001069
5	rs7703679	140814397	C	A	0.0077002766261879	0.0214	0.7209
5	rs4912753	140814782	C	G	0.0704957416116978	0.0182	0.0001081
5	rs72790047	140815077	T	C	-0.0065010863423599	0.0448	0.8838
5	rs3805699	140815310	G	T	0.0065981840282271	0.0264	0.8036
5	rs3828680	140815348	C	T	0.0707007455727197	0.0182	0.0001039
5	rs79477223	140816161	G	T	0.0301993737308422	0.0474	0.5243
5	rs10035418	140817231	A	G	0.0105046326450854	0.0215	0.6255
5	rs72790049	140817235	G	A	-0.003797200248385	0.0435	0.9297
5	rs13178044	140818439	G	T	0.0068961666878413	0.0264	0.7943
5	rs880080	140818958	G	A	0.0297044227063309	0.0475	0.5312
5	rs3792898	140820846	C	T	0.0071047017299317	0.0264	0.788
5	rs3792897	140820876	A	G	0.0071047017299317	0.0264	0.789
5	rs3805698	140821121	G	T	0.0071047017299317	0.0264	0.7897
5	rs3805697	140821329	C	T	0.11290002201545	0.0244	3.841e-06
5	rs3805696	140821428	C	T	0.0071047017299317	0.0264	0.7889
5	rs144018757	140822568	A	G	-0.0423022562339069	0.0654	0.5183
5	rs1059029	140822723	A	G	0.0103957761821204	0.0215	0.6302
5	rs7723254	140823300	C	T	0.0068961666878413	0.0265	0.7948
5	rs72790051	140824289	C	T	-0.0222047099881925	0.0463	0.6318
5	rs59518107	140827198	A	G	0.0066975214477213	0.0265	0.8013
5	rs62379167	140828278	C	T	0.113301899233974	0.0245	3.586e-06
5	rs4432943	140828723	G	T	0.0704957416116978	0.0183	0.000113
5	rs7713034	140829415	T	C	0.0092966519050945	0.0216	0.666
5	rs140080701	140829647	C	G	0.108701926920191	0.029	0.0001741
5	rs2879228	140830350	G	A	0.111997442453454	0.0244	4.601e-06
5	rs192869194	140830650	C	T	0.172203878605669	0.099	0.08201
5	rs148815534	140831502	A	G	-0.0573007769142667	0.1065	0.5909
5	rs146748846	140832504	G	C	0.0580990823836463	0.11	0.5971
5	rs11958830	140833077	T	C	0.0059025456526138	0.0218	0.7857
