## Supplementary material for "Characterization of shared and ancestry-specific signals driving complex traits using multi-ancestry fine-mapping": EUR_schizophrenia_gwas_5_139833952_140833952.tsv

chrom	ID	pos	A1	A2	BETA	SE	P
5	rs10074378	139837385	G	A	0.013202462677756	0.0123	0.285
5	rs13152988	139843473	A	G	0.0315955615897506	0.0262	0.2274
5	rs1019933	139844953	A	G	0.005703702916678	0.0093	0.5396
5	rs7449225	139845743	G	A	-0.0374007702544828	0.0101	0.0002035
5	rs5011956	139845793	T	A	0.0059025456526138	0.0093	0.5244
5	rs35346561	139847868	A	C	-0.0377018671840115	0.0101	0.0001847
5	rs114960947	139847996	A	G	0.0218006299588528	0.05	0.6629
5	rs151194218	139852858	C	T	0.0459957873421583	0.0449	0.3059
5	rs146521494	139853554	G	A	-0.0203966036652218	0.0295	0.4901
5	rs150088390	139853660	C	T	-0.0482977854077521	0.0458	0.2913
5	rs76376634	139853923	C	T	0.0172994970780611	0.017	0.3102
5	rs111441151	139854057	G	A	-0.0643998640842381	0.0262	0.01381
5	rs72798881	139856491	C	T	-0.0198048272985997	0.0167	0.234
5	rs147593580	139857403	G	A	-0.0454995840713661	0.0459	0.3219
5	rs79460904	139860198	G	A	0.0184978548821194	0.017	0.2789
5	rs10041762	139862774	A	G	0.0059025456526138	0.0093	0.5275
5	rs71581541	139863448	A	G	0.0244974716003874	0.0246	0.3206
5	rs10067969	139867969	A	G	0.0321960982163169	0.0087	0.0002019
5	rs12187851	139870000	C	T	0.0324962313421326	0.0263	0.2168
5	rs1835962	139871583	A	G	0.0660966815748511	0.042	0.1155
5	rs1835963	139872055	A	G	0.0140015196358136	0.023	0.5419
5	rs186584160	139873576	C	T	0.0423024980338776	0.0367	0.2486
5	rs9687753	139873598	C	T	0.0321960982163169	0.0087	0.0001972
5	rs191301604	139875032	G	A	-0.0480039732984809	0.0456	0.2925
5	rs12109242	139875220	G	T	-0.0375045865412751	0.0101	0.0002051
5	rs62385234	139875227	G	A	0.0034041991335623	0.018	0.8497
5	rs11746609	139878023	C	T	0.0377966226945664	0.037	0.307
5	rs12523459	139878584	A	T	0.0281014301108748	0.0278	0.3118
5	rs4912713	139881469	A	T	0.0178988554877579	0.017	0.2908
5	rs12516113	139882646	A	G	0.001099395443301	0.0216	0.9596
5	rs114727286	139882712	T	C	-0.0181028726978536	0.0294	0.5369
5	rs28493133	139883215	C	T	0.0323026073786261	0.0086	0.0001892
5	rs114890696	139883649	T	A	-0.0303973537275885	0.0232	0.1898
5	rs6871703	139886839	A	G	0.0075017910703226	0.0094	0.4254
5	rs7712617	139888590	C	A	0.0323026073786261	0.0086	0.0001843
5	rs10463292	139888813	G	C	-0.0372035489975441	0.0101	0.0002289
5	rs78028717	139889166	C	T	-0.0088994831870327	0.0266	0.7365
5	rs139867533	139890838	A	G	0.0311013012983478	0.0395	0.4312
5	rs11167489	139891089	C	T	0.0323026073786261	0.0086	0.0001851
5	rs77093431	139893204	G	A	0.0179970767016546	0.017	0.2879
5	rs6579768	139894136	T	C	0.0062007356416035	0.0093	0.507
5	rs12189422	139894414	G	A	-0.0375980304153185	0.0101	0.0001956
5	rs76128141	139900820	G	A	0.017496047616751	0.0169	0.3015
5	rs181048654	139901390	C	T	0.0477038600690104	0.0486	0.3263
5	rs149932275	139901520	T	C	0.0360040066341877	0.028	0.1975
5	rs1051309	139905844	G	A	-0.020498669477346	0.0294	0.4844
5	rs78033585	139909533	G	A	-0.0615031325940498	0.0248	0.01292
5	rs114304758	139912087	C	T	0.0520989697439806	0.0553	0.346
5	rs62384164	139912224	A	T	0.0324962313421326	0.0086	0.00017
5	rs112198955	139912584	G	A	0.0190964956909883	0.0255	0.4551
5	rs3733681	139914758	A	G	0.0056042667198317	0.0093	0.5494
5	rs72798885	139915565	G	A	-0.0375980304153185	0.0101	0.0001922
5	rs10476933	139915663	C	G	0.0324962313421326	0.0086	0.000167
5	rs74453298	139920240	C	G	-0.0028039273327342	0.0286	0.9221
5	rs1835959	139920311	G	A	0.0141987193998129	0.0122	0.2459
5	rs9324644	139921961	G	A	0.0323994240466592	0.0086	0.0001729
5	rs2108446	139923504	C	T	-0.0374007702544828	0.0101	0.0002047
5	rs115216292	139923921	C	T	-0.0008003201707691	0.0282	0.9763
5	rs250432	139924715	C	T	0.0063994795805678	0.0093	0.4929
5	rs75743464	139925016	A	T	0.001598721363697	0.0118	0.8908
5	rs4912714	139925855	G	T	0.0179970767016546	0.0169	0.2858
5	rs801465	139925932	T	G	0.0326027085440124	0.0086	0.0001609
5	rs75609413	139926371	A	G	-0.0032954239497972	0.0286	0.9067
5	rs78813669	139926421	C	G	0.0167981182758809	0.0246	0.4956
5	rs568327274	139927019	G	A	-0.098197343653669	0.0467	0.0355
5	rs187505	139927065	G	C	-0.0603021738083819	0.0248	0.01495
5	rs250424	139927672	A	C	0.0058031292269501	0.0093	0.5323
5	rs250425	139928128	C	T	-0.0378991867540796	0.0101	0.0001662
5	rs138867547	139930592	T	C	-0.013004189135254	0.0416	0.7543
5	rs801460	139931930	C	T	0.0323026073786261	0.0086	0.0001846
5	rs73267612	139932417	T	G	0.0018981972830802	0.0118	0.8733
5	rs801459	139933623	T	G	-0.0353992243518656	0.01	0.0004218
5	rs35209457	139934587	C	T	0.0184978548821194	0.0169	0.2729
5	rs10463297	139936239	T	C	0.0282958691548473	0.0089	0.0015
5	rs250427	139936980	A	G	0.0053954185169075	0.0093	0.563
5	rs2249213	139937146	G	A	0.0321960982163169	0.0086	0.0001925
5	rs145698446	139938237	C	T	0.0950010411167935	0.0437	0.02976
5	rs61736940	139939961	G	A	0.0066975214477213	0.0298	0.8212
5	rs250431	139940233	G	A	0.0061013488579762	0.0093	0.5145
5	rs1800882	139940302	G	A	0.0819025156196343	0.038	0.0312
5	rs150909420	139940894	C	A	0.0109003744682883	0.053	0.8366
5	rs250430	139941228	A	G	0.0152038337422728	0.0123	0.216
5	rs171632	139941318	A	G	0.0068961666878413	0.0093	0.4608
5	rs143170399	139944599	G	A	-0.0217958123704574	0.0294	0.4593
5	rs114317763	139944720	C	G	-0.088995161571562	0.0365	0.01464
5	rs250429	139944826	T	C	0.0055048206344449	0.0093	0.5567
5	rs250428	139945307	G	T	0.013202462677756	0.0122	0.28
5	rs2282803	139945716	T	C	-0.0267958227871631	0.0226	0.2374
5	rs17524123	139946265	A	G	-0.0824038262548157	0.0375	0.02793
5	rs6550	139948616	T	A	-0.005696192544881	0.0093	0.5439
5	rs2253378	139948802	A	G	-0.0372035489975441	0.0101	0.0002286
5	rs80049489	139948839	A	G	0.0188021269625962	0.0169	0.2653
5	rs55720104	139949409	T	C	-0.0054045784588597	0.0093	0.5594
5	rs917302	139950138	C	T	0.0021975835434872	0.0118	0.8511
5	rs17118938	139950858	C	G	-0.0058973552660839	0.0093	0.5278
5	rs78814797	139951373	A	C	0.0239020562806236	0.0201	0.2342
5	rs116188186	139951687	A	G	0.0344980404075674	0.0606	0.569
5	rs4912715	139951790	G	A	-0.0140989243795016	0.0122	0.2488
5	rs801458	139953189	T	C	-0.0312017511432645	0.0087	0.0003071
5	rs702401	139953923	C	T	-0.0615988462189574	0.025	0.01376
5	rs6883156	139955371	C	T	-0.005696192544881	0.0093	0.5409
5	rs801457	139957807	A	G	-0.0366951051877892	0.0101	0.000281
5	rs13175533	139958974	A	T	0.0085037404912207	0.0094	0.3664
5	rs801456	139958978	A	T	-0.0049019951702315	0.017	0.7733
5	rs146733324	139959441	T	G	0.0344014267173323	0.0415	0.4067
5	rs801455	139959829	G	A	-0.035596090043474	0.0101	0.000426
5	rs2563253	139962167	A	G	-0.0313049258284153	0.0087	0.0003021
5	rs143443534	139962344	C	T	-0.0798010702035548	0.0381	0.03633
5	rs147101928	139965213	G	T	-0.0328951617042694	0.0191	0.08588
5	rs139192533	139967594	T	A	-0.0724954268501865	0.0353	0.04
5	rs180889921	139968249	T	A	-0.0716034188596929	0.0568	0.2072
5	rs4279384	139971188	G	A	-0.0080019302190585	0.0094	0.3959
5	rs2878916	139971517	T	A	-0.0078003437327339	0.0094	0.4068
5	rs801463	139972093	T	A	-0.0319964709431669	0.0101	0.001528
5	rs68010656	139973696	G	T	-0.0303045802648556	0.0086	0.0004604
5	rs73269505	139973781	C	T	-0.0087985943563496	0.0094	0.3473
5	rs1864255	139974473	T	G	-0.0307994715535284	0.0086	0.0003631
5	rs2569162	139975053	A	G	-0.009000382197299	0.0094	0.3342
5	rs2563320	139975067	T	C	-0.0086977157031958	0.0094	0.3529
5	rs2569163	139975466	A	G	-0.0310985871020312	0.0086	0.0003107
5	rs2569164	139975626	A	T	-0.0085968472255182	0.0094	0.3568
5	rs2569165	139975636	A	C	-0.0085968472255182	0.0094	0.3555
5	rs2569166	139975672	G	A	-0.0085968472255182	0.0094	0.3557
5	rs2569167	139975887	G	A	-0.0085968472255182	0.0094	0.3558
5	rs77348867	139976090	T	G	0.0002999550089979	0.0225	0.991
5	rs2563321	139976241	C	G	-0.0088994831870327	0.0094	0.3422
5	rs75037798	139976467	C	A	-0.007296555232638	0.0534	0.8914
5	rs2569168	139976956	A	T	-0.0087985943563496	0.0094	0.349
5	rs72798893	139976959	A	G	-0.0326988269632397	0.0101	0.001272
5	rs2569169	139977351	T	C	-0.0092022107647994	0.0094	0.3255
5	rs2563322	139977818	T	G	-0.0088994831870327	0.0094	0.3442
5	rs2563323	139977955	C	G	-0.0088994831870327	0.0094	0.3442
5	rs58027502	139978241	C	T	-0.0335981494309355	0.0101	0.000915
5	rs72798896	139978645	C	T	-0.0366951051877892	0.0102	0.0003079
5	rs2569170	139978748	T	C	-0.0086977157031958	0.0094	0.3517
5	rs192828263	139979400	C	T	0.0183015011699126	0.0506	0.7176
5	rs2563324	139979448	G	A	-0.0091012913892029	0.0094	0.3293
5	rs1835148	139980775	T	C	-0.0084959889212643	0.0094	0.363
5	rs12163996	139980824	C	G	-0.0361972883118878	0.0102	0.0003679
5	rs2569171	139981123	C	T	-0.0091012913892029	0.0094	0.3319
5	rs2337224	139981326	G	A	-0.033701571673015	0.0086	9.662e-05
5	rs2337225	139981336	G	A	-0.0029042131473898	0.012	0.8064
5	rs72798897	139981578	C	T	-0.0356997191343252	0.0102	0.0004459
5	rs112035589	139982290	G	A	0.0461008368826632	0.033	0.1625
5	rs111990800	139982522	C	T	0.0110981866660334	0.017	0.5141
5	rs778607	139983297	T	A	-0.033701571673015	0.0086	9.394e-05
5	rs778605	139983863	A	C	-0.0338981034057645	0.0086	8.501e-05
5	rs191053347	139984600	T	C	-0.113695152447884	0.0465	0.01461
5	rs1820833	139985041	C	G	-0.0338981034057645	0.0086	8.584e-05
5	rs2569176	139986317	A	G	-0.0375980304153185	0.0086	1.261e-05
5	rs2163786	139986490	C	T	-0.0375980304153185	0.0086	1.249e-05
5	rs2563330	139987572	T	G	-0.0375980304153185	0.0086	1.29e-05
5	rs62384193	139987697	A	G	-0.0306963490025976	0.0184	0.09558
5	rs11167532	139987897	G	A	0.0326027085440124	0.0088	0.0002181
5	rs7711117	139988753	C	T	-0.0369026020501437	0.0102	0.000277
5	rs115351269	139990713	T	A	0.10499945048164	0.05	0.03579
5	rs139633203	139991763	T	C	0.0103957761821204	0.0285	0.7158
5	rs57599368	139992113	A	G	-0.0369026020501437	0.0102	0.0002803
5	rs2569177	139992162	G	T	-0.0143017847108596	0.0095	0.1306
5	rs2569178	139992171	G	A	-0.0142003494011414	0.0095	0.1339
5	rs4264986	139993266	T	A	-0.0377953294954024	0.0086	1.139e-05
5	rs34517992	139993439	T	G	0.0326027085440124	0.0088	0.0002205
5	rs145096545	139993726	C	T	0.0711013138260554	0.0642	0.2685
5	rs34063612	139995475	T	A	0.0264958638039652	0.0251	0.2911
5	rs34820433	139995865	A	G	0.0266029817945341	0.0251	0.2891
5	rs2256547	139996011	G	T	-0.0375980304153185	0.0086	1.297e-05
5	rs56276169	139996174	A	G	0.0033045340083004	0.0186	0.8595
5	rs2569181	139997812	C	T	-0.0375980304153185	0.0086	1.31e-05
5	rs778604	139998565	T	A	-0.036798848237098	0.0086	2.026e-05
5	rs778603	139998807	A	G	-0.0370997639570267	0.0086	1.717e-05
5	rs778602	139998838	G	A	-0.036798848237098	0.0086	2.018e-05
5	rs150474936	139998983	C	T	0.0823999272472146	0.0435	0.05795
5	rs78638091	139999730	T	C	-0.0166986496230515	0.0204	0.4146
5	rs114577545	139999813	A	G	-0.0146974807605841	0.0351	0.6749
5	rs778601	140000428	T	G	-0.0128015918372089	0.0094	0.1731
5	rs115962749	140000704	C	G	-0.0540972217202848	0.0329	0.09958
5	rs778600	140001609	A	G	-0.0127003085782322	0.0094	0.1793
5	rs778599	140001761	G	A	-0.0127003085782322	0.0094	0.1789
5	rs1991801	140003395	A	G	-0.0128015918372089	0.0094	0.1727
5	rs2569185	140004033	G	A	-0.0127003085782322	0.0094	0.1777
5	rs778582	140004816	C	T	-0.0127003085782322	0.0094	0.1803
5	rs72800905	140004909	C	G	-0.0355028330426552	0.0101	0.0004554
5	rs778583	140005110	C	T	-0.0145960053074092	0.0095	0.1232
5	rs778584	140005212	T	C	-0.0361039752308815	0.0086	2.682e-05
5	rs778585	140005377	T	C	-0.0131966945943914	0.0095	0.1648
5	rs7721577	140005786	T	C	-0.0369026020501437	0.0101	0.0002481
5	rs778586	140005918	A	G	-0.0116981574124923	0.0095	0.2183
5	rs60745418	140006267	C	T	-0.0363009797263316	0.0101	0.0003075
5	rs778587	140006430	C	T	-0.009000382197299	0.0094	0.3389
5	rs76148587	140006718	C	T	-0.008395140788382	0.0135	0.5341
5	rs12659563	140007035	C	T	0.0785985885121491	0.0521	0.1311
5	rs146030733	140007353	C	T	0.0358978909969844	0.0432	0.4066
5	rs778589	140007638	C	T	-0.009000382197299	0.0094	0.3402
5	rs2563317	140007718	G	A	-0.0130953713122409	0.0095	0.1684
5	rs2563316	140007811	C	G	-0.009000382197299	0.0094	0.3373
5	rs2569188	140008419	G	A	-0.0338981034057645	0.0086	8.235e-05
5	rs58150262	140008476	C	T	-0.0364980230402006	0.0101	0.0002871
5	rs2563315	140008505	A	G	-0.0091012913892029	0.0094	0.3348
5	rs139365427	140008715	G	A	-0.0774967846210443	0.0366	0.03442
5	rs7728187	140009273	C	G	-0.0363009797263316	0.0101	0.0003087
5	rs148099171	140009337	G	A	-0.0231969816042026	0.0296	0.4338
5	rs190479829	140009820	G	A	-0.036798848237098	0.0499	0.4609
5	rs11574651	140010269	G	A	0.0262036654966364	0.0365	0.4726
5	rs2563298	140011315	C	A	-0.0132980281439898	0.0095	0.1624
5	rs4914	140011468	C	G	-0.008395140788382	0.0135	0.5339
5	rs2569190	140012916	A	G	-0.0334016766340304	0.0086	0.0001031
5	rs5744455	140013307	G	A	-0.0358033589652777	0.0101	0.0003711
5	rs5744454	140013567	T	G	-0.0305004454483837	0.0099	0.002144
5	rs2569191	140013903	C	T	-0.0332982854015147	0.0086	0.0001086
5	rs3138078	140014117	C	A	-0.0322029950400999	0.01	0.001254
5	rs2915863	140014377	C	T	-0.029202265808213	0.0088	0.000931
5	rs3138076	140014613	T	C	-0.0305004454483837	0.0099	0.002121
5	rs2569192	140015208	G	C	-0.0130953713122409	0.0095	0.1689
5	rs2569193	140015495	G	A	-0.013004189135254	0.0095	0.1707
5	rs2563310	140015741	A	G	-0.0335981494309355	0.0086	9.738e-05
5	rs3138074	140015932	A	T	-0.0306035477981776	0.0099	0.002086
5	rs5744442	140016791	A	C	0.0205964297986501	0.0281	0.464
5	rs5744441	140016847	G	A	-0.0341050206499513	0.01	0.0006722
5	rs5744438	140017868	G	C	-0.0246001168682327	0.0296	0.4061
5	rs4912717	140018235	G	A	-0.0131966945943914	0.0095	0.1645
5	rs4912718	140018378	C	T	-0.0334016766340304	0.0086	0.0001058
5	rs62384216	140018897	G	A	-0.0380030548002074	0.0195	0.05139
5	rs12517200	140019921	A	G	-0.0135007260538548	0.0095	0.1537
5	rs187863528	140020115	C	T	-0.0799960420957247	0.0368	0.02951
5	rs75882576	140020824	T	C	-0.0758017134162819	0.0365	0.03785
5	rs11554680	140021482	C	T	-0.0323992324466777	0.01	0.001182
5	rs12153256	140021858	A	T	-0.0322959448008212	0.01	0.001193
5	rs3822356	140022436	A	G	-0.0366951051877892	0.0101	0.0002688
5	rs17208187	140023238	C	G	-0.0356997191343252	0.01	0.0003411
5	rs753279	140023818	C	T	0.0361004656247227	0.0087	3.279e-05
5	rs753280	140024042	T	C	-0.0409990935346932	0.0087	2.279e-06
5	rs702399	140024432	C	T	-0.0421040660228114	0.0087	1.258e-06
5	rs702398	140024491	A	G	-0.0383978517965666	0.0087	9.528e-06
5	rs778591	140025484	G	A	-0.0404991299799539	0.0087	3.027e-06
5	rs2563331	140025752	C	T	-0.017502275136142	0.0107	0.1004
5	rs2563332	140025754	C	T	-0.0170952954286372	0.0107	0.108
5	rs778592	140026527	A	T	-0.0172987645783295	0.0106	0.1041
5	rs778593	140027216	T	C	-0.0413950753663857	0.0087	1.882e-06
5	rs778594	140027304	T	C	-0.0413950753663857	0.0087	1.865e-06
5	rs2569160	140028774	T	C	-0.0403012967735257	0.0087	3.43e-06
5	rs6860758	140029373	G	A	-0.0437951599996715	0.0103	2.202e-05
5	rs2245643	140029780	G	A	-0.0418016408837633	0.0087	1.482e-06
5	rs2245640	140029958	A	G	-0.0418016408837633	0.0087	1.473e-06
5	rs1962649	140030243	A	T	-0.0383043331577141	0.0087	9.959e-06
5	rs1962648	140030306	C	T	-0.0418954871740363	0.0087	1.449e-06
5	rs2569159	140030710	C	T	-0.0404991299799539	0.0087	3.168e-06
5	rs56692296	140030741	G	A	-0.0437951599996715	0.0103	2.199e-05
5	rs1583005	140031537	G	A	-0.0406032684425478	0.0087	3.042e-06
5	rs1864254	140032947	T	C	-0.0408011614039327	0.0087	2.675e-06
5	rs547206374	140033119	C	T	-0.0217038334437866	0.0308	0.4814
5	rs801399	140034844	C	T	-0.0383978517965666	0.0086	8.963e-06
5	rs145793144	140035006	C	T	-0.0885033985914034	0.036	0.01389
5	rs113286474	140036243	A	G	-0.0894981026943194	0.0423	0.03444
5	rs778595	140036681	G	A	-0.0419997711602818	0.0087	1.192e-06
5	rs778596	140037272	G	A	-0.0404991299799539	0.0086	2.879e-06
5	rs6888409	140037460	G	T	-0.0451019739124202	0.0101	7.746e-06
5	rs34282994	140038340	A	G	-0.106005167845849	0.0427	0.01299
5	rs778597	140040665	G	A	-0.0421979407001862	0.0087	1.071e-06
5	rs778598	140040921	T	C	-0.0137034650584925	0.0105	0.1934
5	rs4801	140041960	T	G	-0.0136020904182857	0.0105	0.1968
5	rs34678418	140043350	C	T	-0.0138048499765589	0.0105	0.1917
5	rs35614340	140043618	C	G	-0.0399994162638657	0.0087	3.751e-06
5	rs78582690	140043964	G	A	-0.0806028645320996	0.0362	0.02603
5	rs79561914	140043965	C	T	-0.0773995372615036	0.0363	0.03296
5	rs2563335	140044292	C	A	-0.0406970023321042	0.0086	2.472e-06
5	rs181858502	140044330	G	A	-0.0827948246089151	0.0384	0.03093
5	rs2530247	140045016	T	A	-0.0137034650584925	0.0105	0.1942
5	rs138246154	140045356	G	A	-0.0189993500097828	0.0296	0.5204
5	rs58669846	140045994	C	G	-0.0456984484517478	0.0101	5.882e-06
5	rs144032011	140046170	A	G	-0.0546040319940407	0.0479	0.2536
5	rs2563311	140046435	A	G	-0.0136020904182857	0.0105	0.1971
5	rs2563312	140046939	C	T	-0.0139975096438537	0.0136	0.303
5	rs2530246	140047011	G	C	-0.0138048499765589	0.0105	0.1905
5	rs2563314	140047289	A	G	-0.0406970023321042	0.0086	2.463e-06
5	rs2302104	140047600	C	T	-0.0460962958929736	0.0101	4.84e-06
5	rs2251860	140048209	T	C	-0.0386992491392765	0.0086	7.322e-06
5	rs2286394	140048544	C	T	-0.0458973523870375	0.0101	5.233e-06
5	rs35983033	140048707	A	G	-0.013004189135254	0.015	0.387
5	rs702397	140050265	A	G	-0.0388967656299467	0.0086	6.235e-06
5	rs2563333	140052271	A	G	-0.039104719880761	0.0086	5.701e-06
5	rs2530242	140053351	G	C	-0.0428031223253094	0.0086	7.45e-07
5	rs58302597	140054257	C	T	-0.0465990663783681	0.0101	3.91e-06
5	rs2530241	140054485	C	T	-0.0428031223253094	0.0086	7.481e-07
5	rs113627177	140054858	G	T	-0.0555021391616052	0.0303	0.06642
5	rs142880704	140055015	G	A	0.0016985566355815	0.0273	0.9496
5	rs11954514	140056775	A	C	0.0166014304974254	0.0132	0.2083
5	rs811382	140057216	G	A	-0.0136020904182857	0.0105	0.1953
5	rs2230361	140057535	G	A	0.0352030377085245	0.018	0.05081
5	rs111314092	140057838	C	T	-0.02960390325858	0.0368	0.4202
5	rs2073512	140058893	C	T	-0.046201018900714	0.0101	4.619e-06
5	rs2530240	140060547	T	C	-0.0409990935346932	0.0086	2.019e-06
5	rs61093427	140061761	C	T	-0.0465047776557534	0.0101	4.096e-06
5	rs2530239	140062547	C	T	-0.0388032003238938	0.0086	6.753e-06
5	rs801189	140063091	A	G	-0.0408949138454712	0.0086	2.141e-06
5	rs139145072	140065065	G	A	-0.0006001800720324	0.0303	0.9845
5	rs812381	140065203	C	G	-0.0388032003238938	0.0086	6.649e-06
5	rs190289555	140066028	T	C	-0.090296767981159	0.0595	0.1292
5	rs1089305	140066306	T	C	-0.0409990935346932	0.0086	2.002e-06
5	rs1089304	140066500	T	G	-0.0132980281439898	0.0105	0.2082
5	rs115091892	140066881	G	T	-0.0136020904182857	0.0363	0.7078
5	rs801188	140066916	G	T	-0.0411970648503382	0.0086	1.814e-06
5	rs801187	140067219	A	T	-0.0119005312583873	0.0107	0.2631
5	rs801186	140067778	T	C	-0.0132980281439898	0.0105	0.2085
5	rs702396	140068108	C	G	-0.013399371963117	0.0105	0.2038
5	rs801185	140068869	A	G	-0.0411032840784537	0.0086	1.978e-06
5	rs138414368	140069607	A	G	0.0284999894699013	0.0413	0.4902
5	rs2563307	140069843	C	T	-0.0426987545331152	0.0086	7.67e-07
5	rs2563306	140070017	C	T	-0.0411032840784537	0.0086	1.988e-06
5	rs813897	140070029	T	C	-0.0411032840784537	0.0086	1.981e-06
5	rs59925457	140070104	C	T	-0.0465990663783681	0.0101	3.887e-06
5	rs2563305	140071735	A	G	-0.013399371963117	0.0105	0.2037
5	rs2563304	140072057	C	T	-0.0411032840784537	0.0086	1.999e-06
5	rs3776130	140072249	G	T	-0.0411970648503382	0.0086	1.858e-06
5	rs3776129	140072292	G	A	-0.0411032840784537	0.0086	2.003e-06
5	rs3776128	140072392	C	T	-0.013399371963117	0.0105	0.2046
5	rs113720830	140072409	C	T	-0.0467038420537432	0.0101	3.746e-06
5	rs2530235	140072647	G	T	-0.0426987545331152	0.0086	7.695e-07
5	rs112859141	140072811	G	A	-0.0465990663783681	0.0101	3.866e-06
5	rs10515510	140073745	G	C	-0.0024028846163103	0.0229	0.9181
5	rs6883035	140073883	G	A	-0.0465990663783681	0.0101	3.875e-06
5	rs17119056	140075474	C	T	-0.0132980281439898	0.015	0.3746
5	rs2563302	140079051	T	C	-0.0409990935346932	0.0086	2.094e-06
5	rs801168	140080298	T	C	-0.0408949138454712	0.0086	2.17e-06
5	rs801167	140081423	C	T	-0.0409990935346932	0.0086	2.063e-06
5	rs809635	140081791	A	G	-0.0409990935346932	0.0086	2.079e-06
5	rs801166	140081902	G	A	-0.0135007260538548	0.0105	0.1995
5	rs59127720	140082677	A	G	-0.0467981495486393	0.0101	3.659e-06
5	rs2530233	140082876	A	G	-0.0413012760239546	0.0086	1.799e-06
5	rs2530232	140082878	A	G	-0.0416973775562091	0.0087	1.531e-06
5	rs17286731	140083744	G	A	-0.0467981495486393	0.0101	3.659e-06
5	rs6848	140086062	A	T	-0.0388967656299467	0.0086	6.254e-06
5	rs139197618	140086085	A	G	-0.0281011651109099	0.0312	0.3679
5	rs6849	140086191	G	T	-0.0411032840784537	0.0086	1.931e-06
5	rs702395	140086677	C	T	-0.0411032840784537	0.0086	1.914e-06
5	rs192351044	140086704	C	T	0.0212036062510236	0.0278	0.4459
5	rs702394	140086786	A	G	-0.0411970648503382	0.0086	1.901e-06
5	rs801176	140087010	G	A	-0.0388967656299467	0.0086	6.5e-06
5	rs113642240	140087029	G	A	-0.0135007260538548	0.015	0.3704
5	rs2530230	140088131	G	A	-0.0413012760239546	0.0086	1.743e-06
5	rs191410007	140088230	A	G	-0.0886017318428716	0.0396	0.02526
5	rs11167561	140088477	C	T	-0.0460020545617973	0.0103	8.667e-06
5	rs111316676	140089483	A	C	-0.0467038420537432	0.0101	3.832e-06
5	rs801184	140090810	A	G	-0.0120017335415971	0.0105	0.2559
5	rs801183	140091115	A	G	-0.0411032840784537	0.0086	1.977e-06
5	rs801182	140092043	G	A	-0.0409990935346932	0.0086	2.131e-06
5	rs801181	140092814	C	T	-0.0386992491392765	0.0086	7.112e-06
5	rs801180	140092903	G	T	-0.0411032840784537	0.0086	1.981e-06
5	rs112039693	140093107	T	C	0.0333960906184285	0.0342	0.3293
5	rs801179	140093767	G	T	-0.0409990935346932	0.0086	2.132e-06
5	rs149906690	140093838	C	T	0.017496047616751	0.0136	0.198
5	rs801178	140094570	T	C	-0.0123965203365513	0.0105	0.2413
5	rs801177	140095186	A	C	-0.0120017335415971	0.0105	0.2553
5	rs10447217	140095459	A	G	-0.0480039732984809	0.0101	2.09e-06
5	rs146171650	140096772	C	T	0.0139029051689914	0.0284	0.6233
5	rs2563297	140097072	T	C	-0.0419997711602818	0.0088	1.665e-06
5	rs79055257	140098024	A	G	0.009504687014246	0.0284	0.7392
5	rs76054533	140098449	C	G	-0.0978002775259131	0.0262	0.0001893
5	rs12188417	140098596	T	G	-0.0471020897690825	0.01	2.597e-06
5	rs111497859	140098628	G	A	-0.0663962456396854	0.0308	0.03126
5	rs188560930	140099839	A	G	0.0284027945161868	0.0496	0.5666
5	rs2530226	140101612	T	C	-0.0413012760239546	0.0088	2.508e-06
5	rs2530225	140102539	G	A	-0.0393023164827424	0.0088	7.346e-06
5	rs2530224	140103029	T	C	-0.0093031403261444	0.0135	0.49
5	rs2563283	140105978	C	A	-0.0423961495190412	0.0087	9.791e-07
5	rs2563290	140106501	C	T	-0.0399994162638657	0.0086	3.654e-06
5	rs4912597	140106857	C	G	-0.0423961495190412	0.0087	9.392e-07
5	rs115925591	140107057	G	T	-0.0069037763167944	0.0435	0.8744
5	rs2563334	140107065	C	G	-0.0425004857321486	0.0087	9.345e-07
5	rs2563336	140107199	A	G	-0.0423961495190412	0.0087	9.533e-07
5	rs6875495	140107231	C	T	-0.0492007484476219	0.0101	1.177e-06
5	rs2563337	140107452	A	G	-0.0127003085782322	0.0106	0.2309
5	rs59690131	140107679	G	A	-0.0426048328324374	0.0087	8.788e-07
5	rs12186884	140108670	G	T	-0.0492007484476219	0.0101	1.135e-06
5	rs2530244	140109155	A	G	-0.0399994162638657	0.0086	3.495e-06
5	rs77249906	140109524	A	G	0.0147014028528927	0.0122	0.2291
5	rs72800938	140109646	G	C	-0.0490011864330638	0.0101	1.29e-06
5	rs113598701	140110242	C	T	-0.0492952917248775	0.0101	1.087e-06
5	rs2563293	140110536	T	C	-0.0442967745820927	0.0087	3.216e-07
5	rs74730231	140110818	C	A	0.0008995952428359	0.0306	0.9761
5	rs2563292	140110847	T	C	-0.0132980281439898	0.0106	0.2087
5	rs2435142	140111241	G	A	-0.0130953713122409	0.0106	0.2168
5	rs189245439	140111730	G	A	0.0394995204367644	0.0425	0.3524
5	rs56852555	140111930	A	G	-0.0492007484476219	0.0101	1.181e-06
5	rs113066026	140112243	G	A	0.0148984646619666	0.0122	0.2215
5	rs801175	140112285	C	T	-0.013004189135254	0.0106	0.2202
5	rs801174	140112712	C	T	-0.0442967745820927	0.0087	3.121e-07
5	rs4318823	140114987	C	A	-0.0488016642355575	0.0101	1.398e-06
5	rs735554	140115134	G	A	-0.0131966945943914	0.0106	0.2118
5	rs72800940	140115203	T	C	-0.0490011864330638	0.0101	1.296e-06
5	rs801172	140115247	C	G	-0.0135007260538548	0.0106	0.2012
5	rs801171	140115303	G	A	-0.0414993071780289	0.0086	1.573e-06
5	rs801170	140115343	C	T	-0.0403012967735257	0.0086	2.954e-06
5	rs72800942	140115534	C	T	-0.0486021818392175	0.0101	1.531e-06
5	rs2531361	140116560	A	G	-0.0069037763167944	0.0101	0.4929
5	rs2531360	140116664	G	A	-0.0408011614039327	0.0086	2.186e-06
5	rs57198854	140117032	G	C	-0.0484972070855493	0.0101	1.674e-06
5	rs2531359	140117068	C	A	-0.0135007260538548	0.0104	0.196
5	rs2531358	140117437	A	G	-0.0430954101055856	0.0086	5.794e-07
5	rs2531357	140117519	A	T	-0.0140989243795016	0.0104	0.1759
5	rs2531356	140117558	C	T	-0.0144032303107437	0.0104	0.1653
5	rs60953774	140117645	C	T	-0.0482977854077521	0.0101	1.869e-06
5	rs2531355	140117798	C	T	-0.0143017847108596	0.0104	0.1682
5	rs17208215	140117890	T	G	-0.0482977854077521	0.0101	1.935e-06
5	rs2531354	140118538	C	T	-0.0137034650584925	0.0104	0.1868
5	rs2531353	140118733	A	T	-0.0144032303107437	0.0104	0.1673
5	rs6873689	140119373	C	T	0.0505980527630914	0.0325	0.1188
5	rs6894652	140119442	A	G	0.0493043176841434	0.0328	0.1326
5	rs2531352	140119534	A	G	-0.0404991299799539	0.0086	2.409e-06
5	rs2563291	140119599	T	A	-0.0416035498550752	0.0086	1.3e-06
5	rs77728044	140120370	T	C	-0.0054045784588597	0.0309	0.8602
5	rs2531350	140120619	G	A	-0.0092022107647994	0.0102	0.3631
5	rs2878996	140120733	G	A	0.0326994961630157	0.0089	0.0002319
5	rs2531349	140120953	G	A	-0.040197189751413	0.0086	3.001e-06
5	rs2531348	140121428	C	G	-0.0098988321792475	0.0103	0.3353
5	rs73274883	140121497	C	A	0.0467977043485401	0.0371	0.2067
5	rs149442024	140121979	T	C	-0.0208049294331883	0.0536	0.6976
5	rs73274884	140122512	T	C	0.0471030274686428	0.0371	0.204
5	rs2563288	140123233	G	A	-0.0403950023610502	0.0086	2.704e-06
5	rs57724449	140123243	G	A	-0.0484027392281675	0.0101	1.744e-06
5	rs2262572	140123428	G	T	-0.0091012913892029	0.0102	0.3692
5	rs2262573	140123627	T	A	-0.0398953406632555	0.0086	3.626e-06
5	rs2262574	140123635	G	T	-0.0404991299799539	0.0086	2.679e-06
5	rs12520955	140124118	T	C	-0.0482977854077521	0.0101	1.897e-06
5	rs2563287	140124786	T	C	-0.0401035026973339	0.0086	3.22e-06
5	rs11167579	140124935	C	T	0.0320024161254944	0.0089	0.0003207
5	rs2563286	140125199	T	A	-0.0401035026973339	0.0086	3.208e-06
5	rs12523494	140125414	G	A	-0.0465990663783681	0.0101	3.972e-06
5	rs9800417	140125625	G	A	-0.0099998320783335	0.0103	0.3312
5	rs6867236	140125874	G	A	-0.0101008421794295	0.0103	0.3292
5	rs6868495	140125879	C	T	-0.009696862978864	0.0102	0.3391
5	rs6893708	140125922	T	C	-0.0399994162638657	0.0086	3.374e-06
5	rs2531347	140125990	A	G	-0.0401035026973339	0.0086	3.194e-06
5	rs57127635	140126132	A	T	-0.0469029460862576	0.0102	4.252e-06
5	rs2563285	140126137	T	C	-0.0409990935346932	0.0087	2.253e-06
5	rs2531346	140126139	T	G	-0.0409990935346932	0.0087	2.174e-06
5	rs2563284	140126184	G	A	-0.0101008421794295	0.0103	0.3266
5	rs61548977	140126266	C	G	-0.0465047776557534	0.0101	4.114e-06
5	rs2531345	140126781	T	G	-0.0401035026973339	0.0086	3.197e-06
5	rs78135404	140128649	T	A	-0.040197189751413	0.0086	3.115e-06
5	rs143987576	140129157	C	T	0.0183015011699126	0.0217	0.4007
5	rs2531344	140129315	T	G	-0.040197189751413	0.0086	3.156e-06
5	rs2531343	140129346	A	G	-0.040197189751413	0.0086	3.193e-06
5	rs9942395	140130267	T	A	-0.0465047776557534	0.0101	4.325e-06
5	rs2531342	140130612	C	T	-0.0399994162638657	0.0086	3.478e-06
5	rs2531340	140131046	C	T	-0.0398953406632555	0.0086	3.745e-06
5	rs2563281	140131219	T	A	-0.0398953406632555	0.0086	3.706e-06
5	rs4326195	140131316	T	G	-0.0480039732984809	0.0102	2.324e-06
5	rs73276813	140131398	G	A	0.053000336561653	0.037	0.1522
5	rs114216104	140131486	C	T	-0.0393959285025942	0.037	0.2876
5	rs2563280	140131530	G	C	-0.0398953406632555	0.0086	3.635e-06
5	rs2563279	140131535	G	A	-0.040197189751413	0.0086	3.166e-06
5	rs2563278	140131766	G	A	-0.0095958936734469	0.0102	0.347
5	rs9791122	140131786	A	C	-0.047899061319535	0.0102	2.39e-06
5	rs3899563	140132045	C	G	-0.0462952789853036	0.0101	4.742e-06
5	rs2262567	140132134	T	A	-0.0398953406632555	0.0086	3.7e-06
5	rs2262575	140132630	C	T	-0.0149004625639624	0.0104	0.1552
5	rs2337514	140132732	T	C	-0.0398953406632555	0.0086	3.773e-06
5	rs2337515	140133065	A	G	-0.0478046499481398	0.0102	2.478e-06
5	rs74943459	140133413	G	A	0.0215951374365897	0.0261	0.4075
5	rs2337982	140133666	C	A	-0.0095958936734469	0.0102	0.3459
5	rs2563274	140133947	A	G	-0.009696862978864	0.0102	0.3416
5	rs112757967	140133970	C	A	-0.0475948788076838	0.0102	2.841e-06
5	rs111909591	140133978	C	T	-0.0476997588774203	0.0102	2.771e-06
5	rs2563273	140134269	C	T	-0.0095050300143049	0.0102	0.3493
5	rs2563272	140134501	G	A	-0.0095958936734469	0.0102	0.3451
5	rs72800952	140134603	A	G	-0.0480039732984809	0.0102	2.32e-06
5	rs2563270	140134855	G	A	-0.0095958936734469	0.0102	0.3449
5	rs2262576	140135536	T	C	-0.0398953406632555	0.0086	3.799e-06
5	rs75779317	140136055	T	C	0.0180952882690919	0.0124	0.1448
5	rs144465565	140136068	G	A	-0.0335981494309355	0.0523	0.5198
5	rs2563269	140136468	G	T	-0.0426048328324374	0.0086	7.433e-07
5	rs2261651	140136804	A	C	-0.0413950753663857	0.0086	1.568e-06
5	rs2337984	140136811	G	A	-0.0416973775562091	0.0086	1.304e-06
5	rs2563267	140136913	C	T	-0.0416973775562091	0.0086	1.321e-06
5	rs2563266	140136915	C	A	-0.0416973775562091	0.0086	1.327e-06
5	rs2531338	140136957	A	T	-0.0408011614039327	0.0086	2.116e-06
5	rs2563265	140137005	C	T	-0.0419997711602818	0.0086	1.058e-06
5	rs2563264	140137503	T	G	-0.0409990935346932	0.0086	1.842e-06
5	rs2563263	140137644	C	T	-0.0425004857321486	0.0086	7.683e-07
5	rs2563260	140137867	C	A	-0.0419997711602818	0.0086	1.014e-06
5	rs2563259	140139594	C	T	-0.0426987545331152	0.0086	7.006e-07
5	rs2262568	140139640	A	G	-0.0419997711602818	0.0086	1.029e-06
5	rs147522601	140140084	G	A	-0.0139975096438537	0.0317	0.6594
5	rs2563258	140140239	C	A	-0.0425004857321486	0.0086	7.697e-07
5	rs2563257	140140529	A	G	-0.0409990935346932	0.0086	1.881e-06
5	rs2337516	140140853	A	G	-0.0425004857321486	0.0086	7.689e-07
5	rs2563256	140141779	G	T	-0.0411032840784537	0.0086	1.796e-06
5	rs2531337	140142174	C	A	-0.0469029460862576	0.0101	3.302e-06
5	rs2563255	140142547	T	C	-0.0409990935346932	0.0086	1.871e-06
5	rs75436533	140142679	C	A	-0.0226956079321885	0.0167	0.1743
5	rs2563254	140142701	T	C	-0.0409990935346932	0.0086	1.87e-06
5	rs143615640	140143250	G	A	0.0489996660319079	0.0364	0.1781
5	rs72800961	140144582	T	C	-0.0024028846163103	0.0216	0.913
5	rs6891559	140145206	G	A	0.042503779526724	0.0086	7.894e-07
5	rs11741994	140145949	G	A	0.042503779526724	0.0086	7.813e-07
5	rs7737424	140146345	C	T	0.0409979790340721	0.0086	1.952e-06
5	rs144380893	140146571	C	T	0.0344014267173323	0.045	0.4451
5	rs13168514	140146821	T	G	0.0418998134646779	0.0086	1.083e-06
5	rs13164503	140146894	A	G	0.0338988850054592	0.009	0.000159
5	rs13168670	140146899	T	C	0.0425996136188173	0.0086	7.566e-07
5	rs12659129	140147248	T	C	0.0409019913204257	0.0086	2.036e-06
5	rs62385984	140150542	C	T	0.0141987193998129	0.0247	0.566
5	rs10036519	140151701	A	G	0.0409019913204257	0.0086	1.963e-06
5	rs6867549	140153730	G	A	0.0409979790340721	0.0086	1.888e-06
5	rs7733403	140154215	A	G	0.0428008353226943	0.0086	6.506e-07
5	rs150994534	140154668	T	C	0.041995705452017	0.019	0.02661
5	rs11953833	140155123	T	A	0.0409979790340721	0.0086	1.846e-06
5	rs7710380	140156264	T	C	0.0421970486997883	0.0086	9.156e-07
5	rs10066278	140156318	T	G	0.0416024898545136	0.0086	1.272e-06
5	rs78145741	140156557	G	A	-0.0067024110596754	0.0228	0.7692
5	rs10057161	140156831	C	T	0.0412954824071715	0.0086	1.549e-06
5	rs78792314	140157177	G	A	-0.0469972723609114	0.033	0.1538
5	rs77553091	140157417	G	A	-0.0209989425960583	0.017	0.218
5	rs2098058	140157427	G	T	0.0416984103556758	0.0086	1.26e-06
5	rs2337985	140157861	T	C	0.0414010268486756	0.0086	1.476e-06
5	rs4451093	140158542	C	T	0.0414010268486756	0.0086	1.48e-06
5	rs1972544	140158957	A	G	0.0416984103556758	0.0086	1.254e-06
5	rs144447466	140159692	T	C	-0.0073972926304747	0.0286	0.7958
5	rs10053945	140160127	C	T	0.0416984103556758	0.0086	1.248e-06
5	rs2337986	140160622	C	T	0.0414010268486756	0.0086	1.5e-06
5	rs7447696	140162160	C	T	0.0411035548784171	0.0086	1.812e-06
5	rs112352450	140162201	G	A	-0.0403950023610502	0.0393	0.3035
5	rs4404730	140162610	G	A	0.0406043708419401	0.0086	2.398e-06
5	rs10069930	140163328	T	A	0.0452027848308288	0.0088	3.085e-07
5	rs1548701	140164557	T	C	0.0411995232473163	0.0086	1.61e-06
5	rs1548700	140164889	A	T	0.0416984103556758	0.0086	1.245e-06
5	rs1548699	140164918	T	C	0.0416984103556758	0.0086	1.242e-06
5	rs10073974	140165231	T	C	0.0414010268486756	0.0086	1.468e-06
5	rs12055222	140165568	T	C	0.0416984103556758	0.0086	1.248e-06
5	rs3756342	140165624	G	A	0.0412954824071715	0.0086	1.497e-06
5	rs61743798	140168068	G	A	-0.0743033758591671	0.0378	0.04926
5	rs2240696	140168070	A	G	0.0414010268486756	0.0086	1.446e-06
5	rs2240695	140168151	G	T	0.04149696667529	0.0086	1.402e-06
5	rs34042554	140168291	T	C	-0.0078003437327339	0.0285	0.7833
5	rs6579965	140168811	T	G	0.0414010268486756	0.0086	1.435e-06
5	rs183229855	140168933	A	C	0.036997088886122	0.0333	0.2654
5	rs6898906	140169299	C	G	0.04149696667529	0.0086	1.382e-06
5	rs6898939	140169355	C	A	0.0418039122811836	0.0086	1.152e-06
5	rs10477033	140169603	G	C	0.0404987422798789	0.0086	2.41e-06
5	rs10477034	140169730	A	G	0.04149696667529	0.0086	1.394e-06
5	rs10072015	140170655	A	T	0.0414010268486756	0.0086	1.437e-06
5	rs3756341	140171194	C	T	0.0414010268486756	0.0086	1.424e-06
5	rs12717860	140171442	C	T	0.04149696667529	0.0086	1.384e-06
5	rs6870764	140171790	C	T	0.0414010268486756	0.0086	1.438e-06
5	rs6891995	140172008	A	G	0.0414010268486756	0.0086	1.442e-06
5	rs17119216	140172464	A	G	0.0061013488579762	0.0471	0.8972
5	rs13184940	140172918	T	C	0.0414010268486756	0.0086	1.438e-06
5	rs1476768	140173597	G	A	0.04149696667529	0.0086	1.372e-06
5	rs9686540	140174622	G	A	0.04149696667529	0.0086	1.396e-06
5	rs11167600	140174865	G	C	0.0418039122811836	0.0086	1.162e-06
5	rs111743563	140175932	A	G	-0.0605996221289296	0.0291	0.03718
5	rs149822412	140176592	G	A	-0.0121029460677457	0.0228	0.5969
5	rs6899256	140177437	T	G	0.0326994961630157	0.009	0.0002826
5	rs145683571	140177479	C	T	0.0199986865066891	0.0255	0.4338
5	rs148324918	140178510	G	T	0.0084045823438103	0.0385	0.8266
5	rs3756340	140180451	T	G	0.0416024898545136	0.0086	1.31e-06
5	rs3756339	140180537	A	G	0.0411995232473163	0.0086	1.595e-06
5	rs3756338	140180561	A	G	0.0416024898545136	0.0086	1.31e-06
5	rs3806845	140180737	C	T	0.0416024898545136	0.0086	1.303e-06
5	rs251382	140181094	C	T	-0.0586996008587778	0.0291	0.04394
5	rs61730634	140181193	A	G	-0.0549948736289312	0.0295	0.0619
5	rs3733709	140181648	T	C	-0.0129028853555234	0.0132	0.3309
5	rs3733708	140181734	A	G	0.0411995232473163	0.0086	1.616e-06
5	rs3733707	140181892	T	C	0.0416024898545136	0.0086	1.32e-06
5	rs7701755	140182101	G	T	0.0412954824071715	0.0086	1.592e-06
5	rs34395025	140182819	G	T	-0.0278954863187535	0.0583	0.6318
5	rs2240694	140183058	G	A	0.0411995232473163	0.0086	1.677e-06
5	rs2240693	140183325	G	C	0.0411995232473163	0.0086	1.674e-06
5	rs2240692	140183585	A	G	0.0416984103556758	0.0086	1.233e-06
5	rs6579987	140183659	T	C	0.0416024898545136	0.0086	1.292e-06
5	rs113821357	140184422	C	T	0.0173977771764203	0.0286	0.5437
5	rs13157397	140184442	G	A	0.0411995232473163	0.0086	1.59e-06
5	rs187521466	140184779	A	G	-0.0884050750084128	0.0496	0.07459
5	rs1030163	140185132	G	A	0.0414010268486756	0.0086	1.429e-06
5	rs116256026	140185186	A	G	0.0244974716003874	0.0332	0.4615
5	rs17286787	140185225	T	C	0.0178988554877579	0.0172	0.2968
5	rs1030164	140185272	A	G	0.0416024898545136	0.0086	1.291e-06
5	rs1030165	140185448	G	A	0.0409019913204257	0.0086	1.967e-06
5	rs1030166	140185473	G	A	0.04149696667529	0.0086	1.404e-06
5	rs3756337	140186438	G	C	0.0382009626151637	0.0086	9.666e-06
5	rs142459590	140186462	T	C	-0.0723986646217843	0.0381	0.05741
5	rs4151680	140186657	A	G	0.0409019913204257	0.0086	2.024e-06
5	rs3822346	140187322	C	T	0.0407963941925694	0.0086	2.067e-06
5	rs145409201	140187692	A	G	0.0390957053401303	0.0409	0.3387
5	rs143191768	140188128	T	G	-0.0527048164320283	0.0293	0.0719
5	rs2337987	140188383	T	G	0.0404987422798789	0.0086	2.473e-06
5	rs2879086	140188401	A	G	0.0406043708419401	0.0086	2.405e-06
5	rs2879087	140188575	G	C	0.0407963941925694	0.0086	2.068e-06
5	rs115059759	140189801	T	A	0.0269047980491434	0.0403	0.5046
5	rs9716546	140191243	T	C	0.0407963941925694	0.0086	2.082e-06
5	rs2879089	140191893	A	T	0.0407963941925694	0.0086	2.092e-06
5	rs10223116	140192643	C	T	0.0416984103556758	0.0086	1.229e-06
5	rs75652996	140192719	T	C	0.0064988367398296	0.0185	0.7243
5	rs78890491	140194225	G	A	0.0065981840282271	0.0185	0.7229
5	rs991918	140194858	C	T	0.0426954385276174	0.0086	7.183e-07
5	rs166126	140195015	G	A	-0.0601959637034527	0.0291	0.03855
5	rs143623361	140196661	G	A	0.0389995348490096	0.0353	0.2694
5	rs181813387	140197180	G	A	0.0392014821991368	0.0439	0.3725
5	rs10037757	140197222	C	A	0.0414010268486756	0.0086	1.46e-06
5	rs76356631	140198737	A	G	-0.0145960053074092	0.0314	0.6414
5	rs7732179	140199039	G	A	0.0416984103556758	0.0086	1.284e-06
5	rs72800974	140199996	T	C	-0.0166986496230515	0.0144	0.2454
5	rs11167609	140200426	T	G	0.04149696667529	0.0086	1.414e-06
5	rs6885319	140200611	A	C	0.0416024898545136	0.0086	1.38e-06
5	rs4151681	140201219	G	A	-0.0562000496881991	0.0294	0.05555
5	rs4151682	140201264	C	T	0.0416024898545136	0.0086	1.349e-06
5	rs11958868	140201420	T	C	0.0416024898545136	0.0086	1.356e-06
5	rs61730632	140201919	G	A	-0.0081027387031859	0.0285	0.7748
5	rs4141841	140203432	C	T	0.0412954824071715	0.0086	1.591e-06
5	rs10050455	140204650	A	G	0.0412954824071715	0.0086	1.627e-06
5	rs7710794	140209467	T	G	0.0414010268486756	0.0086	1.623e-06
5	rs10038174	140210616	G	A	0.0407963941925694	0.0086	2.343e-06
5	rs10053586	140210760	T	C	0.0399031725325864	0.0086	3.783e-06
5	rs10060640	140211226	G	A	0.0414010268486756	0.0087	1.673e-06
5	rs78222688	140211657	T	A	-0.0088994831870327	0.0282	0.7516
5	rs112678369	140212535	G	A	-0.0260975991218731	0.0381	0.4938
5	rs3806843	140212538	T	C	0.0411995232473163	0.0087	1.957e-06
5	rs3806842	140212676	C	T	0.0402970567645369	0.0087	3.132e-06
5	rs3756335	140213510	A	T	0.0392014821991368	0.0087	6.143e-06
5	rs3756334	140213796	G	A	0.0402010017441475	0.0087	3.626e-06
5	rs17844305	140214231	C	G	0.0189983824093147	0.0171	0.2676
5	rs61730623	140216042	G	A	0.0064988367398296	0.0185	0.7257
5	rs6884562	140216884	G	A	0.0392976332717761	0.0087	6.421e-06
5	rs185646460	140218377	C	T	0.0421011760186353	0.0353	0.2333
5	rs12659980	140218828	C	T	0.0399031725325864	0.0087	4.645e-06
5	rs9324745	140219328	T	C	0.0400953305639422	0.0087	4.16e-06
5	rs17119241	140220239	A	T	0.0200967016991224	0.012	0.09454
5	rs62624460	140221098	C	G	0.0221038989069263	0.015	0.1402
5	rs146195620	140222450	G	T	-0.0497996735526059	0.0543	0.3597
5	rs6580012	140222641	A	G	0.0358014124633833	0.009	6.473e-05
5	rs7730895	140225908	T	G	0.052601937740197	0.0279	0.05923
5	rs251351	140227218	C	T	-0.0343016316970211	0.0093	0.0002418
5	rs251352	140227876	G	A	-0.0352956263947246	0.0091	0.0001042
5	rs251353	140228164	C	A	-0.0404991299799539	0.0091	7.598e-06
5	rs140138948	140229235	T	G	0.0471984218290006	0.0324	0.1451
5	rs251355	140229368	G	C	-0.0423022562339069	0.009	2.788e-06
5	rs369636	140230370	A	C	-0.0349020520092649	0.0093	0.0001732
5	rs369639	140230371	A	C	-0.0352023974087295	0.0093	0.0001497
5	rs17119246	140232346	C	T	0.0100988346774146	0.018	0.5754
5	rs577069	140232950	G	C	-0.0421979407001862	0.009	2.879e-06
5	rs115944296	140233016	T	A	0.0277027118389473	0.0499	0.5795
5	rs17119248	140233043	T	C	0.0028958031120254	0.0185	0.8763
5	rs75012399	140233113	C	A	-0.0079011318962572	0.023	0.7316
5	rs251358	140233942	G	A	-0.0383043331577141	0.009	2.239e-05
5	rs251359	140233976	A	C	-0.0383043331577141	0.009	1.962e-05
5	rs251360	140234863	G	A	-0.0313049258284153	0.0092	0.0006941
5	rs251361	140235076	A	G	-0.0383978517965666	0.009	1.853e-05
5	rs142356019	140237158	G	A	0.0021975835434872	0.0189	0.9068
5	rs630162	140237548	A	G	-0.0316970867432546	0.0092	0.0005954
5	rs62384480	140238124	T	A	-0.0344982814075965	0.0195	0.07647
5	rs115774489	140238311	C	T	0.0458047599004855	0.0449	0.3078
5	rs11749013	140239209	G	C	0.0222017079836866	0.0122	0.06926
5	rs251365	140239423	T	A	-0.0312017511432645	0.0092	0.000729
5	rs75962767	140239687	G	C	0.0493995022947674	0.0305	0.1055
5	rs251366	140239786	C	A	-0.0312017511432645	0.0092	0.0007217
5	rs73263824	140240311	G	T	0.0226026252094292	0.0122	0.06467
5	rs251367	140240426	T	C	-0.0309954337025195	0.0092	0.0007608
5	rs185431284	140240480	G	A	-0.009696862978864	0.0337	0.7747
5	rs77020201	140240800	A	G	0.0235993322503244	0.0149	0.1134
5	rs251368	140241027	G	T	-0.0454995840713661	0.0087	1.684e-07
5	rs36095340	140241389	T	C	0.0225048553400694	0.0122	0.06564
5	rs115177043	140241488	A	G	0.0463968262292078	0.0307	0.1306
5	rs56017024	140242122	C	A	0.0035038543266769	0.0477	0.941
5	rs251369	140242479	T	A	-0.0318003125497978	0.0092	0.0005432
5	rs116577362	140242897	T	G	-0.088295837920128	0.0385	0.02176
5	rs80100422	140243749	C	T	0.0226026252094292	0.0122	0.06424
5	rs10428527	140244335	T	C	0.0469026696862194	0.0307	0.1263
5	rs251370	140246287	C	T	-0.0451961304529691	0.0087	1.91e-07
5	rs17208327	140246511	C	T	0.0223972974420383	0.0122	0.06644
5	rs251371	140247354	C	G	-0.0316041926269978	0.0092	0.0005829
5	rs77478734	140247732	G	A	-0.0471964348309747	0.0337	0.1611
5	rs192231	140248539	C	T	-0.0451019739124202	0.0087	2.074e-07
5	rs139719896	140249855	G	C	0.0454990400712183	0.0306	0.1377
5	rs62622798	140249884	C	T	0.0001999800026662	0.028	0.9929
5	rs251372	140250252	T	C	-0.0451961304529691	0.0087	1.991e-07
5	rs251373	140252615	C	T	-0.0454995840713661	0.0087	1.602e-07
5	rs251374	140252935	A	G	-0.0309954337025195	0.0092	0.0007619
5	rs251375	140252960	T	G	-0.0454995840713661	0.0087	1.594e-07
5	rs251376	140253689	A	G	-0.0453007592301635	0.0087	1.837e-07
5	rs115562650	140253695	C	T	0.0461008368826632	0.0306	0.1327
5	rs62622796	140254984	C	T	-0.0769998418888678	0.0257	0.002745
5	rs114654172	140255119	T	G	-0.0164038098256767	0.0297	0.5796
5	rs251377	140255792	C	A	-0.0460962958929736	0.0087	1.108e-07
5	rs115718636	140256920	G	C	0.0158044491449436	0.0195	0.4176
5	rs251378	140257591	C	T	-0.0309954337025195	0.0092	0.0007542
5	rs251379	140258922	G	A	-0.0309954337025195	0.0092	0.000747
5	rs181418893	140259009	A	T	-0.0372969647443931	0.057	0.5129
5	rs59479	140261677	A	C	-0.0318003125497978	0.0092	0.0005248
5	rs11744560	140262492	A	T	0.0243022925229648	0.0122	0.04675
5	rs251380	140263290	T	G	-0.0310985871020312	0.0092	0.0007154
5	rs251381	140264855	A	G	-0.0310985871020312	0.0092	0.0007074
5	rs141648269	140265375	G	T	0.031498667059371	0.0373	0.3978
5	rs115070123	140265874	T	C	0.024702368640342	0.0149	0.09716
5	rs138596929	140266053	T	C	-0.0694036701388791	0.0521	0.1833
5	rs112910602	140266942	A	T	0.0246048038572487	0.0149	0.09773
5	rs265311	140269217	C	T	-0.0299953975354009	0.0136	0.02766
5	rs114755692	140270024	A	C	0.0389995348490096	0.0484	0.4206
5	rs72800989	140270037	G	A	-0.0119005312583873	0.0368	0.7458
5	rs74535477	140270706	T	C	0.0161980995687726	0.0196	0.4081
5	rs147745090	140270759	T	C	-0.12199815681085	0.0318	0.0001252
5	rs13168533	140270954	A	G	0.0133011462391285	0.0187	0.4765
5	rs183679	140271017	C	T	-0.0469029460862576	0.0087	6.679e-08
5	rs11748559	140271087	T	C	0.0248974696545107	0.0123	0.04183
5	rs35160890	140272255	A	G	0.0311982343370806	0.0092	0.0006951
5	rs535910	140273168	T	G	0.0503983940836932	0.0304	0.0974
5	rs13187419	140273180	T	C	0.0128964817350202	0.0187	0.4897
5	rs550475	140273528	G	C	0.0469980831605826	0.0087	6.036e-08
5	rs3776121	140274310	G	A	0.0282958691548473	0.0091	0.001859
5	rs115893558	140274728	A	C	0.0465972853767823	0.0306	0.1277
5	rs112324080	140275458	G	A	0.0247999239054771	0.0123	0.04335
5	rs13174119	140275674	G	A	0.031799009548949	0.0092	0.0005407
5	rs113477424	140275930	C	T	0.0248974696545107	0.0123	0.04235
5	rs62384484	140279665	A	G	0.0327962744150825	0.0092	0.0003458
5	rs265315	140279735	C	T	0.0507976715868588	0.0304	0.09476
5	rs145242611	140279923	C	T	-0.0120017335415971	0.023	0.6008
5	rs6874218	140280425	T	G	0.0326994961630157	0.0092	0.0003664
5	rs78828243	140282287	C	T	0.0242046886968174	0.0189	0.2012
5	rs1119032	140282431	A	G	0.0248974696545107	0.0122	0.04185
5	rs76789733	140282931	A	G	0.0238044133801613	0.0149	0.1089
5	rs169087	140283860	C	A	0.0487044462100383	0.0304	0.1097
5	rs34807894	140284031	T	C	0.0317021347305135	0.0092	0.000561
5	rs150616068	140284216	G	A	0.0246048038572487	0.0242	0.3089
5	rs62384488	140285179	G	A	0.031799009548949	0.0092	0.0005362
5	rs265313	140285449	A	C	0.0487044462100383	0.0304	0.109
5	rs13182228	140285674	A	G	0.0326994961630157	0.0092	0.0003521
5	rs7704223	140286119	A	G	0.0326994961630157	0.0092	0.0003562
5	rs2193983	140286594	C	A	0.0232965165504356	0.0122	0.05686
5	rs149646315	140288075	G	T	0.0448012667045393	0.0306	0.1434
5	rs1606122	140288401	G	T	0.0315955615897506	0.0092	0.0005713
5	rs1849054	140288787	G	A	0.031799009548949	0.0092	0.000535
5	rs114075983	140289352	G	A	0.024702368640342	0.0149	0.09667
5	rs11955654	140290703	G	A	-0.0460962958929736	0.0316	0.1444
5	rs265316	140290843	T	C	0.0467022717525102	0.0087	7.25e-08
5	rs13161603	140291029	C	T	-0.0586996008587778	0.0347	0.09129
5	rs113000456	140291494	C	G	0.0239020562806236	0.0123	0.05118
5	rs113766408	140292797	T	G	0.0197045832743354	0.0146	0.1771
5	rs191954731	140293521	A	G	-0.0501991563328521	0.0532	0.3451
5	rs2879076	140294088	T	C	0.0239996896478807	0.0123	0.05024
5	rs1858296	140294163	A	T	0.0327962744150825	0.0091	0.0003381
5	rs141616466	140294634	G	A	0.0139029051689914	0.0197	0.4809
5	rs11167655	140295566	C	T	0.0327962744150825	0.0091	0.0003351
5	rs265312	140296272	T	G	0.0467977043485401	0.0087	6.581e-08
5	rs155804	140296749	G	C	0.031799009548949	0.0092	0.0005267
5	rs155803	140296871	C	T	0.0329027196757078	0.0091	0.0003162
5	rs1606123	140296982	C	T	0.0139029051689914	0.0197	0.4813
5	rs155358	140297032	A	T	0.0469026696862194	0.0087	6.354e-08
5	rs155801	140297521	A	G	0.0329027196757078	0.0091	0.0003207
5	rs155800	140298378	A	G	0.0329027196757078	0.0091	0.000322
5	rs56003	140298532	G	T	0.031799009548949	0.0092	0.0005076
5	rs56002	140298815	A	G	0.031799009548949	0.0092	0.000519
5	rs246075	140300557	T	C	0.0467977043485401	0.0087	6.717e-08
5	rs77459262	140300559	A	G	0.0239996896478807	0.0123	0.05039
5	rs6887800	140300617	T	A	0.0423024980338776	0.0305	0.1663
5	rs155817	140301236	C	T	0.0330962274891896	0.0091	0.0002927
5	rs114983283	140301525	C	T	0.0128964817350202	0.0201	0.5187
5	rs155363	140301543	A	G	0.0469980831605826	0.0087	5.991e-08
5	rs80310986	140301997	G	A	0.0374980764200844	0.0625	0.5477
5	rs155818	140302162	T	C	0.0320024161254944	0.0092	0.0004661
5	rs4912732	140304934	A	G	-0.027196494688472	0.0194	0.1603
5	rs155362	140306123	G	T	0.0212036062510236	0.0119	0.07391
5	rs9765406	140306129	C	G	0.0217027816432335	0.0121	0.07303
5	rs74597681	140307002	G	A	0.0448012667045393	0.0303	0.1396
5	rs155361	140307284	G	A	0.0456041418050158	0.0086	1.183e-07
5	rs155820	140307746	C	G	0.0320024161254944	0.0091	0.0004594
5	rs246074	140307969	C	G	0.0456996792509903	0.0086	1.068e-07
5	rs113293568	140308681	C	T	-0.0850024870699465	0.0255	0.000878
5	rs155360	140309016	C	T	0.0456996792509903	0.0086	1.097e-07
5	rs155821	140309124	G	A	0.0321960982163169	0.0091	0.0004246
5	rs11747154	140309488	C	T	0.0222017079836866	0.0122	0.06803
5	rs17119271	140309706	T	C	0.0102968054773682	0.0195	0.5968
5	rs155822	140310375	A	G	0.0465018336514199	0.0301	0.1226
5	rs78657610	140311286	A	G	-0.0870950168509818	0.0523	0.09597
5	rs148048721	140313473	T	C	-0.0356997191343252	0.054	0.5078
5	rs155823	140314090	G	C	0.0320024161254944	0.0091	0.0004609
5	rs155824	140314280	T	G	0.0320024161254944	0.0091	0.0004595
5	rs35902736	140315001	A	G	0.0248974696545107	0.0174	0.1526
5	rs155359	140315425	G	T	0.0458047599004855	0.0086	1.068e-07
5	rs155825	140315570	C	T	0.0320024161254944	0.0091	0.0004601
5	rs77875081	140316104	G	A	-0.106895025749778	0.032	0.0008342
5	rs77819967	140316258	A	G	-0.0243951568347216	0.0377	0.5172
5	rs246073	140317371	T	C	0.0353961009469877	0.009	8.425e-05
5	rs190175998	140317403	A	T	0.0315955615897506	0.025	0.2067
5	rs553859456	140317641	A	G	-0.0458031298018141	0.0534	0.3906
5	rs58911992	140319351	C	T	0.0247999239054771	0.012	0.03819
5	rs155816	140320019	T	A	0.0320024161254944	0.0091	0.0004707
5	rs246072	140320426	C	T	0.0473987203698754	0.0086	3.729e-08
5	rs155815	140320519	G	A	0.0318958749835631	0.0091	0.0004814
5	rs246068	140320997	G	A	0.0318958749835631	0.0091	0.0004877
5	rs155814	140321593	T	C	0.0320024161254944	0.0092	0.0004707
5	rs140426253	140322033	A	C	0.039701366851552	0.0304	0.1917
5	rs75984395	140322425	T	C	0.0101978249764461	0.0196	0.6013
5	rs246066	140323147	T	G	0.0471984218290006	0.0086	4.431e-08
5	rs74565063	140323376	C	G	0.0308977113278438	0.0312	0.3226
5	rs246065	140323638	A	G	0.0473033451158665	0.0086	4.024e-08
5	rs184996	140323773	T	A	0.0473033451158665	0.0086	4.024e-08
5	rs72801002	140323799	G	T	-0.0099998320783335	0.0332	0.7626
5	rs155813	140323876	G	A	0.031799009548949	0.0091	0.0005074
5	rs246064	140324309	C	G	0.0473033451158665	0.0086	4.048e-08
5	rs269554	140324431	G	A	0.0270994698817177	0.0119	0.0227
5	rs246063	140324492	T	A	0.0473033451158665	0.0086	4.061e-08
5	rs246062	140324580	T	A	0.0473033451158665	0.0086	4.04e-08
5	rs246061	140324656	C	A	0.0473033451158665	0.0086	4.042e-08
5	rs246060	140324749	T	C	0.0473033451158665	0.0086	4.038e-08
5	rs246059	140325010	G	T	0.0473033451158665	0.0086	4.168e-08
5	rs269552	140325066	C	T	0.0274011363479391	0.0119	0.0214
5	rs246058	140325134	G	A	0.0473033451158665	0.0086	4.012e-08
5	rs145543790	140325300	A	G	0.039701366851552	0.0304	0.1922
5	rs246057	140325583	A	G	0.0473033451158665	0.0086	4.081e-08
5	rs246056	140325600	G	A	0.0473033451158665	0.0086	4.081e-08
5	rs246055	140325662	C	T	0.0473033451158665	0.0086	4.174e-08
5	rs246054	140326159	G	A	0.0473033451158665	0.0086	4.093e-08
5	rs246052	140326413	G	A	0.0473033451158665	0.0086	4.104e-08
5	rs246050	140326860	T	G	0.0473033451158665	0.0086	4.071e-08
5	rs116397497	140326900	C	T	0.0399031725325864	0.0305	0.1901
5	rs116670354	140327000	G	C	-0.0007002451143934	0.0278	0.9812
5	rs269551	140327021	G	C	0.0320024161254944	0.0113	0.004708
5	rs77655739	140327357	G	A	0.0399031725325864	0.0305	0.1904
5	rs246049	140327590	T	G	0.0473033451158665	0.0086	4.099e-08
5	rs246048	140327900	G	A	0.0473033451158665	0.0086	4.153e-08
5	rs141394050	140328214	T	C	-0.0598986354083514	0.0405	0.1396
5	rs246047	140328337	C	T	0.0473033451158665	0.0086	4.167e-08
5	rs246046	140329264	T	A	0.0473033451158665	0.0086	4.228e-08
5	rs116815984	140329269	C	T	0.0406043708419401	0.0305	0.1825
5	rs246045	140329884	C	T	0.0471984218290006	0.0086	4.263e-08
5	rs269550	140329974	T	C	0.0274011363479391	0.0119	0.02134
5	rs149114023	140330326	C	G	0.0108014536938559	0.0373	0.7728
5	rs246044	140330656	C	T	0.0471984218290006	0.0086	4.26e-08
5	rs62384503	140330755	A	G	0.0182033098538737	0.0215	0.3959
5	rs246043	140330924	G	A	0.0471030274686428	0.0086	4.706e-08
5	rs246042	140330967	G	A	0.0471030274686428	0.0086	4.714e-08
5	rs62384504	140330988	G	A	-0.0302015087331214	0.0195	0.1222
5	rs246041	140331128	C	G	0.0469980831605826	0.0086	5.14e-08
5	rs246040	140331136	A	T	0.0315955615897506	0.0092	0.0005662
5	rs246039	140331337	G	A	0.0421970486997883	0.0088	1.438e-06
5	rs246038	140331699	A	G	0.0469980831605826	0.0086	4.997e-08
5	rs246037	140331846	C	T	0.0469026696862194	0.0086	5.418e-08
5	rs12187982	140331867	C	A	0.0248974696545107	0.0121	0.03891
5	rs246036	140331886	T	G	0.0469980831605826	0.0086	4.937e-08
5	rs246035	140331965	G	A	0.0469980831605826	0.0086	4.954e-08
5	rs246034	140332064	A	C	0.0469980831605826	0.0086	4.978e-08
5	rs246033	140332115	A	C	0.0469980831605826	0.0086	5.034e-08
5	rs146786879	140332328	C	T	-0.0418016408837633	0.0512	0.4139
5	rs269545	140332406	A	G	0.025696986087186	0.012	0.03175
5	rs246032	140332547	C	A	0.0469980831605826	0.0086	5.055e-08
5	rs269546	140332812	G	A	0.0274984287018097	0.0119	0.0208
5	rs74485628	140332880	C	T	0.0389033551082361	0.0306	0.2025
5	rs246031	140333107	G	A	0.0469026696862194	0.0086	5.292e-08
5	rs246030	140333154	C	G	0.0469026696862194	0.0086	5.399e-08
5	rs246029	140333226	G	A	0.0469980831605826	0.0086	5.034e-08
5	rs246028	140333513	C	T	0.0469980831605826	0.0086	5.113e-08
5	rs246027	140333601	A	G	0.0469980831605826	0.0086	5.148e-08
5	rs246026	140333705	C	G	0.0469980831605826	0.0086	5.22e-08
5	rs246025	140333768	A	T	0.0469980831605826	0.0086	5.262e-08
5	rs145658065	140333932	G	A	0.0390957053401303	0.0306	0.2008
5	rs246024	140333952	C	T	0.0475036226439669	0.0086	3.612e-08
5	rs246023	140333990	G	T	0.0475036226439669	0.0086	3.819e-08
5	rs246022	140333996	G	A	0.0469026696862194	0.0086	5.567e-08
5	rs246021	140334504	C	A	0.0469026696862194	0.0086	5.533e-08
5	rs114298661	140334720	G	A	-0.0323992324466777	0.0322	0.3144
5	rs246020	140334771	G	A	0.0467977043485401	0.0086	5.67e-08
5	rs246019	140334936	A	G	0.0467977043485401	0.0086	5.689e-08
5	rs246018	140335043	T	C	0.0467977043485401	0.0086	5.771e-08
5	rs246017	140335060	C	T	0.0467977043485401	0.0086	5.841e-08
5	rs173471	140335226	A	G	0.0467977043485401	0.0086	5.879e-08
5	rs246016	140335474	G	A	0.0467977043485401	0.0086	5.871e-08
5	rs246015	140335575	T	C	0.0314017631395316	0.0092	0.0006027
5	rs150480657	140335732	C	T	0.0161980995687726	0.0198	0.4117
5	rs246014	140335797	C	A	0.0467977043485401	0.0086	5.959e-08
5	rs246013	140335900	A	G	0.0467022717525102	0.0086	6.089e-08
5	rs155799	140336168	C	T	0.031498667059371	0.0092	0.0005914
5	rs246012	140336277	C	T	0.0467977043485401	0.0086	5.984e-08
5	rs246011	140336405	G	C	0.0467977043485401	0.0086	6.009e-08
5	rs246010	140336635	A	T	0.0467977043485401	0.0086	5.782e-08
5	rs76093065	140337098	T	C	0.0389995348490096	0.0306	0.2022
5	rs269548	140337279	C	T	0.0255020410123433	0.012	0.03335
5	rs142186821	140337934	G	T	0.0382009626151637	0.0527	0.4687
5	rs246009	140338069	G	A	0.0467977043485401	0.0086	6.099e-08
5	rs246008	140338485	C	T	0.0467977043485401	0.0086	6.083e-08
5	rs269549	140338506	G	A	0.0273038345273452	0.0119	0.02229
5	rs150796442	140338674	C	T	0.0389995348490096	0.0306	0.2022
5	rs246007	140338748	C	T	0.0467977043485401	0.0086	6.067e-08
5	rs78629455	140339219	A	G	0.0769980774873111	0.0558	0.1673
5	rs246006	140339228	G	A	0.0467977043485401	0.0086	6.07e-08
5	rs166567	140339297	T	A	0.0315955615897506	0.0113	0.005338
5	rs78198535	140339541	G	A	0.0387975467079122	0.0306	0.205
5	rs246005	140339884	A	C	0.0465972853767823	0.0086	6.919e-08
5	rs246004	140340821	T	C	0.0314017631395316	0.0092	0.0006169
5	rs246003	140340865	C	G	0.0467977043485401	0.0086	5.833e-08
5	rs6891232	140341087	T	C	0.0399031725325864	0.0306	0.1922
5	rs246002	140341104	A	G	0.0465972853767823	0.0086	6.71e-08
5	rs192184	140341499	C	T	0.0469026696862194	0.0086	5.786e-08
5	rs78940637	140341935	C	A	0.0399031725325864	0.0306	0.1925
5	rs80298031	140341939	A	G	0.0407003871263756	0.0306	0.1841
5	rs151988	140342818	G	C	0.0311982343370806	0.0092	0.0006464
5	rs155812	140343372	A	G	0.0312951579807101	0.0092	0.0006257
5	rs155811	140343598	A	G	0.0350002811846215	0.009	0.0001085
5	rs2067599	140344242	G	A	0.025297307774162	0.012	0.03557
5	rs155364	140346468	T	A	0.0469980831605826	0.0087	5.764e-08
5	rs155808	140346712	T	C	0.0266029817945341	0.0091	0.003527
5	rs155807	140347053	C	T	0.0315955615897506	0.0092	0.0005702
5	rs12153295	140347398	C	T	0.0259016375226531	0.0121	0.03219
5	rs144335538	140347902	A	T	0.0200967016991224	0.048	0.6748
5	rs11750201	140349559	A	G	0.0358978909969844	0.0295	0.224
5	rs155806	140349840	A	G	-0.0036968248442897	0.0133	0.7831
5	rs72802985	140350139	G	A	0.0090984829852593	0.0182	0.6187
5	rs3776114	140350545	G	T	0.0308007491527123	0.0093	0.0009064
5	rs17119328	140351073	A	C	0.0123039944561641	0.0179	0.4915
5	rs114554334	140351686	A	C	0.0443995872966845	0.0386	0.2503
5	rs155805	140351845	C	T	0.0001999800026662	0.017	0.989
5	rs116021362	140351847	C	G	-0.0799960420957247	0.026	0.002095
5	rs75214457	140351991	A	T	0.0255020410123433	0.0398	0.5219
5	rs146863475	140353774	G	T	0.0103957761821204	0.0524	0.8429
5	rs75147433	140353806	T	A	-0.0361039752308815	0.0429	0.3997
5	rs11743888	140353907	G	A	0.0088011559530687	0.0176	0.6183
5	rs115613317	140354629	G	A	0.0202045073158995	0.0193	0.296
5	rs246001	140356417	A	G	0.0027960873020011	0.0133	0.8335
5	rs116630325	140356448	T	G	-0.0158042315449673	0.0225	0.4821
5	rs72802989	140360626	A	C	0.0077002766261879	0.0177	0.6638
5	rs155365	140363482	G	A	0.0499038295281839	0.0291	0.08582
5	rs180683275	140365125	T	C	0.0255995183002125	0.0492	0.6028
5	rs76669319	140365193	G	A	0.0259016375226531	0.0398	0.5158
5	rs144915625	140365976	G	A	-0.0309954337025195	0.0505	0.5385
5	rs13153056	140366901	G	A	-0.0494949124461712	0.0176	0.004953
5	rs148008812	140366903	A	C	-0.007296555232638	0.0278	0.7924
5	rs4912736	140367275	T	C	0.0243022925229648	0.0093	0.00885
5	rs17286877	140367830	G	C	-0.0172987645783295	0.0224	0.4391
5	rs144904425	140367911	G	A	0.0421970486997883	0.0431	0.3284
5	rs3756325	140368859	G	A	0.024097313483794	0.0093	0.009455
5	rs114286041	140369118	T	C	0.0269047980491434	0.0396	0.4976
5	rs31874	140369318	C	T	0.0210959082947329	0.0096	0.02844
5	rs3776110	140369390	A	G	-0.0523043316292892	0.0176	0.002954
5	rs3756324	140370011	G	A	0.0243022925229648	0.0093	0.008886
5	rs3822343	140370339	G	A	-0.0575020022714588	0.0178	0.001213
5	rs3776109	140370568	A	G	-0.0575020022714588	0.0178	0.001212
5	rs3776108	140370768	A	G	-0.0577032681284449	0.0178	0.001148
5	rs114196704	140371570	A	G	0.0350002811846215	0.037	0.3444
5	rs3776107	140372001	C	T	-0.050504132173768	0.0176	0.004102
5	rs31872	140372222	G	A	0.0185960172820726	0.0088	0.03455
5	rs149489820	140372284	T	A	-0.0305004454483837	0.0499	0.5415
5	rs17119346	140373834	G	A	0.0238044133801613	0.0093	0.01043
5	rs13163241	140373888	C	T	-0.0495999919914836	0.0176	0.004802
5	rs13175095	140377482	A	C	-0.0494949124461712	0.0176	0.004868
5	rs114296649	140378023	A	T	0.0263010744193707	0.0395	0.5045
5	rs17119351	140378983	A	G	-0.0495999919914836	0.0176	0.004795
5	rs182049578	140379773	A	G	0.0147999386115992	0.0518	0.7749
5	rs31871	140380123	A	C	0.0099998345783334	0.0088	0.259
5	rs34374778	140380899	T	A	-0.0570995920405728	0.0178	0.001321
5	rs3822342	140383336	T	G	-0.0570995920405728	0.0178	0.001319
5	rs79317939	140383631	C	A	0.0384030712829451	0.0227	0.09018
5	rs149340406	140384222	A	G	0.0197045832743354	0.0393	0.6159
5	rs35698397	140384956	T	G	-0.0568984476340911	0.0178	0.001359
5	rs79683532	140385368	C	T	-0.0568984476340911	0.0177	0.001282
5	rs6897376	140385801	A	T	0.0235016597850914	0.0093	0.01153
5	rs35241677	140386909	A	G	-0.0568031828243105	0.0178	0.001388
5	rs77600037	140387960	C	T	0.0247999239054771	0.0309	0.4226
5	rs34518527	140388507	G	A	-0.056496280157669	0.0178	0.00149
5	rs76323061	140390478	A	G	-0.0605040040910452	0.0304	0.04679
5	rs7701616	140391475	A	G	-0.0660009232598249	0.0162	4.677e-05
5	rs79447296	140392707	C	T	0.0172012073197748	0.0392	0.6611
5	rs79205053	140393881	C	T	-0.0352956263947246	0.0187	0.05845
5	rs34515293	140394715	A	G	-0.0659047873877183	0.0162	4.69e-05
5	rs13167551	140395545	A	G	-0.0659047873877183	0.0162	4.754e-05
5	rs144052478	140395846	A	G	-0.0644958553811008	0.0507	0.2034
5	rs79412767	140396623	T	A	0.023003381764963	0.0367	0.5313
5	rs17208376	140396769	T	C	-0.0655950790984102	0.0162	5.106e-05
5	rs75971876	140397639	A	G	-0.0618966805401821	0.0163	0.000145
5	rs114332262	140397673	G	A	0.01600129372694	0.0391	0.6816
5	rs113477692	140401305	G	A	0.0131037693769772	0.0389	0.7367
5	rs17119364	140401698	C	G	0.0116024307308398	0.0388	0.7649
5	rs13181498	140403013	T	C	-0.0562952570552056	0.0177	0.001482
5	rs35066128	140403321	G	A	-0.0566020980240563	0.0177	0.001404
5	rs71583614	140403838	T	C	-0.0646025231856585	0.0161	5.751e-05
5	rs57510120	140403883	G	A	0.0086028888072678	0.0167	0.6057
5	rs6887524	140405222	G	T	-0.05519563546795	0.0175	0.001594
5	rs111903659	140405314	A	G	0.0100988346774146	0.0388	0.7947
5	rs71583615	140405317	G	A	-0.0553964376203783	0.0175	0.001552
5	rs116173251	140405713	C	T	0.0092966519050945	0.0389	0.8118
5	rs17119367	140406373	G	A	0.0205964297986501	0.0103	0.04555
5	rs62384515	140406900	C	T	0.0585990423029356	0.0515	0.2552
5	rs6876364	140406994	A	T	-0.0551005327305046	0.0148	0.0002043
5	rs73269837	140407143	G	T	0.0099008246772624	0.0387	0.7993
5	rs246592	140408173	G	A	-0.004198802647333	0.0092	0.6528
5	rs61578805	140408442	T	C	-0.05519563546795	0.0148	0.0001972
5	rs73269844	140408643	G	A	0.0096037361426946	0.0387	0.8034
5	rs246590	140408969	T	C	0.0423024980338776	0.0295	0.1522
5	rs2162693	140408989	A	G	0.06259914175652	0.0304	0.03941
5	rs73269849	140409544	T	C	0.0093957216403621	0.0387	0.8085
5	rs77927647	140409765	T	A	-0.006199175242821	0.0223	0.7806
5	rs146128725	140409964	C	T	0.0636037093371393	0.0397	0.1089
5	rs67682029	140410331	C	T	-0.0649972930239685	0.016	4.786e-05
5	rs6888078	140410784	C	T	-0.0652000732482552	0.016	4.59e-05
5	rs151082092	140411318	T	G	0.0050969882578437	0.0328	0.8758
5	rs13176744	140411424	C	T	-0.0651040143320462	0.016	4.63e-05
5	rs72802997	140411627	C	T	-0.0325955083699338	0.0408	0.4242
5	rs78816173	140412926	C	A	-0.006199175242821	0.0281	0.8266
5	rs13178113	140414128	T	A	-0.0654989822326957	0.016	4.154e-05
5	rs186722882	140414490	C	T	-0.0252049938352247	0.0525	0.6311
5	rs148590427	140415639	C	G	-0.0218980211012161	0.0526	0.6764
5	rs115722316	140415913	T	C	-0.0845018013377377	0.0267	0.001554
5	rs71583616	140417327	T	A	-0.0654989822326957	0.016	4.132e-05
5	rs35123355	140417908	T	C	-0.0659047873877183	0.0161	4.275e-05
5	rs79602604	140418015	T	C	0.0068961666878413	0.0388	0.8582
5	rs31746	140419991	A	G	-0.0043996643446871	0.0092	0.6303
5	rs31745	140420224	C	T	-0.0566020980240563	0.0148	0.0001254
5	rs115897106	140421160	A	G	0.0063001125484799	0.0387	0.8699
5	rs17119385	140422138	T	C	-0.0652000732482552	0.016	4.422e-05
5	rs31743	140423473	G	A	-0.004198802647333	0.0092	0.6445
5	rs115404250	140424183	A	T	-0.0486966685402845	0.049	0.3204
5	rs71583617	140424882	T	C	-0.0652961413926661	0.016	4.231e-05
5	rs246585	140425462	A	G	0.0288012338056278	0.0202	0.1542
5	rs12523487	140426268	G	C	0.0168964476597299	0.0114	0.1367
5	rs78389331	140427082	A	G	-0.0059979518036359	0.0206	0.7706
5	rs116168067	140427217	C	T	0.0065981840282271	0.0387	0.8649
5	rs116730398	140427738	A	G	0.00730326611012	0.0387	0.8513
5	rs35790521	140427985	G	C	-0.0655950790984102	0.016	3.972e-05
5	rs34907800	140429046	A	G	-0.0655950790984102	0.016	3.945e-05
5	rs190625721	140429377	A	T	0.048904443353603	0.0501	0.3293
5	rs3776105	140429943	A	G	0.0204984635773248	0.0102	0.04506
5	rs115315895	140430357	G	A	0.0075017910703226	0.0387	0.8454
5	rs2233594	140433038	C	T	0.0065981840282271	0.0387	0.8637
5	rs2233595	140433211	A	T	0.0725996924143435	0.0628	0.2481
5	rs246679	140433389	C	G	0.0166014304974254	0.0233	0.4769
5	rs79698725	140434912	G	T	-0.0654989822326957	0.016	4.046e-05
5	rs246584	140436063	C	T	-0.0566973436785452	0.0148	0.0001226
5	rs62378058	140436444	G	A	-0.003596459514405	0.0132	0.7859
5	rs7733387	140436889	G	A	0.0597960433459657	0.0398	0.1331
5	rs73269873	140438175	C	A	0.0077002766261879	0.0386	0.8411
5	rs114286123	140441276	G	C	-0.0851004766504662	0.0267	0.001413
5	rs13174636	140441986	T	G	-0.0657018642254792	0.0161	4.424e-05
5	rs702390	140442209	G	A	-0.0092022107647994	0.0087	0.2907
5	rs6580163	140442938	T	C	0.0203025023378308	0.0102	0.04759
5	rs185615074	140444886	A	C	0.0058031292269501	0.0477	0.9028
5	rs143381653	140445324	T	G	0.0069954745123864	0.0387	0.8569
5	rs61467176	140445636	A	C	0.0080971295874548	0.0386	0.8331
5	rs79008776	140446012	C	T	-0.0170037478161859	0.0296	0.5654
5	rs78694363	140446417	T	G	0.0078987227933553	0.0387	0.8389
5	rs246678	140446991	A	T	-0.0170952954286372	0.0113	0.132
5	rs31811	140446994	G	A	0.0111970780932162	0.0097	0.2475
5	rs13154851	140447933	C	T	-0.0654028946007014	0.016	4.096e-05
5	rs35727422	140448260	C	A	-0.0651040143320462	0.016	4.519e-05
5	rs185624326	140448283	C	T	0.009197572354042	0.0387	0.8118
5	rs31808	140449699	C	T	-0.0562952570552056	0.0148	0.0001363
5	rs13164028	140449729	G	A	-0.0652000732482552	0.016	4.39e-05
5	rs111558950	140450284	C	T	0.0172012073197748	0.0113	0.1299
5	rs187421	140450382	A	G	0.0173977771764203	0.0113	0.1259
5	rs111959375	140450463	A	G	0.0084045823438103	0.0386	0.8282
5	rs246677	140452038	A	G	-0.0169020380753563	0.0113	0.1351
5	rs31805	140452072	G	T	-0.0018016219466282	0.038	0.9623
5	rs62378059	140452084	C	T	0.0203025023378308	0.0102	0.04706
5	rs810277	140452494	A	G	-0.0094040800752939	0.0087	0.282
5	rs42677	140452509	G	A	-0.0562000496881991	0.0148	0.0001394
5	rs31802	140452643	A	G	-0.0562000496881991	0.0148	0.0001391
5	rs43176	140452753	A	T	0.0050969882578437	0.0179	0.7774
5	rs73269890	140453854	G	A	0.0097027754613851	0.0386	0.8021
5	rs34678974	140453970	T	C	-0.0652961413926661	0.0159	4.177e-05
5	rs31801	140454501	G	A	-0.0062998021485279	0.0086	0.4631
5	rs246675	140456200	G	A	-0.0170037478161859	0.0113	0.1329
5	rs31797	140457479	T	C	-0.0064004391810282	0.0086	0.4577
5	rs367765997	140458654	C	T	-0.100295586317643	0.0441	0.02279
5	rs246674	140459580	T	C	-0.017502275136142	0.0113	0.1225
5	rs190555696	140459752	G	A	0.0082954970241069	0.0387	0.8306
5	rs17684400	140461070	C	T	-0.0657018642254792	0.0161	4.339e-05
5	rs31796	140461535	T	C	-0.0671980545634774	0.016	2.819e-05
5	rs11746036	140461682	G	A	0.0198026272961797	0.0102	0.05354
5	rs183676794	140462446	T	G	0.0081963182244858	0.0387	0.832
5	rs140730535	140462688	A	G	0.009197572354042	0.0387	0.8126
5	rs31792	140463338	A	G	-0.0671980545634774	0.016	2.749e-05
5	rs13172888	140463866	G	A	-0.0655950790984102	0.0161	4.389e-05
5	rs12521934	140464559	G	A	0.0110981866660334	0.0117	0.3421
5	rs13179299	140464752	C	T	-0.0655950790984102	0.0161	4.432e-05
5	rs152131	140464834	A	G	0.017496047616751	0.0127	0.1668
5	rs13178507	140464916	G	A	-0.0657018642254792	0.0161	4.345e-05
5	rs114514533	140465442	C	A	0.0323026073786261	0.0369	0.382
5	rs246673	140465452	A	G	-0.0671018035407359	0.016	2.817e-05
5	rs152132	140465491	G	A	-0.0903952777473875	0.0472	0.05564
5	rs31861	140465588	A	G	-0.0671018035407359	0.016	2.823e-05
5	rs31860	140465821	A	G	-0.0674012815955113	0.016	2.596e-05
5	rs31859	140466050	G	A	-0.0671018035407359	0.016	2.842e-05
5	rs149458486	140466331	G	A	-0.0303045802648556	0.0414	0.4641
5	rs17628094	140466337	C	G	-0.0654989822326957	0.0161	4.57e-05
5	rs17628113	140466526	T	C	-0.0657018642254792	0.0161	4.338e-05
5	rs2059127	140466554	A	T	0.0199986865066891	0.0102	0.05111
5	rs35110655	140467255	T	A	-0.0654028946007014	0.0161	4.614e-05
5	rs173500	140467446	T	C	0.0167981182758809	0.0113	0.1368
5	rs13165546	140467544	G	T	-0.0655950790984102	0.0161	4.365e-05
5	rs28276	140467887	G	A	-0.0671018035407359	0.016	2.851e-05
5	rs28275	140467985	A	G	-0.0671018035407359	0.016	2.85e-05
5	rs31857	140468081	T	C	-0.0671018035407359	0.016	2.852e-05
5	rs17628337	140469040	G	A	-0.0657018642254792	0.0161	4.331e-05
5	rs31856	140469071	G	A	-0.066695512438268	0.016	3.127e-05
5	rs34181037	140470376	C	T	-0.0652000732482552	0.0161	4.881e-05
5	rs11746543	140470720	A	G	0.0199986865066891	0.0102	0.05093
5	rs34463556	140471318	T	A	-0.0651040143320462	0.016	4.926e-05
5	rs181734908	140471430	A	G	-0.0110002818588653	0.0361	0.7605
5	rs62378862	140471807	T	C	0.0199006617063362	0.0102	0.05227
5	rs35258324	140471964	T	C	-0.0652000732482552	0.016	4.85e-05
5	rs4912598	140472271	A	T	0.0199006617063362	0.0102	0.05224
5	rs34580312	140472386	A	G	-0.0652000732482552	0.016	4.897e-05
5	rs31854	140472703	C	G	0.0067968490002727	0.0086	0.4312
5	rs71583624	140473663	G	T	-0.0649012535836979	0.016	5.213e-05
5	rs31853	140474756	G	A	-0.0660009232598249	0.016	3.617e-05
5	rs3776103	140476894	A	G	-0.0587950465105055	0.0155	0.0001498
5	rs3776102	140476905	A	G	-0.0648052233661156	0.016	5.107e-05
5	rs3776101	140476939	A	G	-0.0643998640842381	0.016	5.637e-05
5	rs35312684	140477550	T	A	-0.0643998640842381	0.016	5.703e-05
5	rs116397841	140477867	A	G	-0.0031048149534787	0.0302	0.9194
5	rs13178255	140477932	T	G	-0.0643998640842381	0.016	5.706e-05
5	rs31851	140479105	A	C	0.0061013488579762	0.0086	0.4787
5	rs13183611	140479121	A	C	-0.0643998640842381	0.016	5.718e-05
5	rs116021130	140479219	C	G	0.0107025231331357	0.0388	0.7825
5	rs13163244	140479368	G	A	-0.0643998640842381	0.016	5.714e-05
5	rs35492448	140479552	T	C	-0.0643998640842381	0.016	5.718e-05
5	rs413325	140479565	T	C	-0.0164953025291975	0.0113	0.1445
5	rs31850	140479622	A	G	-0.0062998021485279	0.0086	0.4663
5	rs2270124	140479645	G	C	0.01600129372694	0.0113	0.1559
5	rs1055411	140480107	G	C	-0.0643038820008199	0.016	5.75e-05
5	rs1055410	140480179	T	G	-0.0643038820008199	0.016	5.789e-05
5	rs31849	140480355	A	G	-0.0657018642254792	0.016	3.839e-05
5	rs17844387	140480578	A	G	-0.0644958553811008	0.016	5.514e-05
5	rs12515688	140480852	G	A	0.01600129372694	0.0113	0.1554
5	rs3733699	140481475	A	T	0.0160997014894237	0.0113	0.1544
5	rs31847	140482691	T	C	-0.0657979805904322	0.016	3.739e-05
5	rs7722330	140482871	T	G	0.0194986595340326	0.0102	0.05701
5	rs10463345	140483040	T	C	0.0194005857039748	0.0102	0.05815
5	rs6887594	140483377	T	C	0.0193025022544974	0.0103	0.06112
5	rs115027035	140483582	G	A	0.0524975689577541	0.0395	0.184
5	rs31845	140484278	G	A	0.0055048206344449	0.0086	0.5259
5	rs31844	140484319	T	C	-0.0655950790984102	0.016	3.943e-05
5	rs71583625	140484544	C	T	-0.0643038820008199	0.016	5.876e-05
5	rs71583626	140485108	G	T	-0.0641972460452074	0.016	6.058e-05
5	rs140208262	140485461	C	T	0.0133011462391285	0.0389	0.7317
5	rs34535102	140486836	G	A	-0.0641972460452074	0.016	5.923e-05
5	rs35181536	140487690	C	A	-0.0643998640842381	0.016	5.731e-05
5	rs114752126	140488426	A	G	0.0139029051689914	0.0389	0.7214
5	rs13175658	140489646	T	C	-0.0643038820008199	0.016	5.836e-05
5	rs146745003	140490186	G	T	-0.0641972460452074	0.016	6.005e-05
5	rs12656251	140490283	G	C	-0.0032954239497972	0.0133	0.8031
5	rs146417838	140490510	C	T	-0.0166986496230515	0.0581	0.7734
5	rs71583627	140491235	A	G	-0.0641972460452074	0.016	6.065e-05
5	rs184790893	140493790	C	T	-0.0517986852338873	0.0486	0.2872
5	rs35214397	140494731	T	C	-0.0640053299759124	0.016	6.3e-05
5	rs34088946	140494827	T	C	-0.0640053299759124	0.016	6.329e-05
5	rs13161023	140494882	A	C	-0.0640053299759124	0.016	6.324e-05
5	rs35476168	140498229	G	C	-0.0638987258502317	0.016	6.495e-05
5	rs13171965	140498598	C	T	-0.0638027918527484	0.016	6.715e-05
5	rs13171205	140498780	G	A	-0.0638987258502317	0.016	6.489e-05
5	rs7448483	140499497	C	T	-0.0641972460452074	0.016	5.909e-05
5	rs2216647	140499510	G	A	-0.0640053299759124	0.016	6.386e-05
5	rs4151691	140501183	T	G	-0.0641012834065877	0.016	6.141e-05
5	rs3776100	140502177	G	A	0.0183015011699126	0.0102	0.07287
5	rs61746592	140502252	G	A	-0.0156010662286512	0.0354	0.6584
5	rs3733698	140502343	C	T	0.0168964476597299	0.0113	0.135
5	rs3733697	140502344	C	T	0.0168964476597299	0.0113	0.1347
5	rs3776099	140502841	G	A	-0.0601959637034527	0.0162	0.0002125
5	rs246669	140503237	A	G	-0.008395140788382	0.0099	0.3973
5	rs17844417	140503531	C	T	-0.0601959637034527	0.0162	0.0002089
5	rs3088331	140504310	A	C	0.0178006246255066	0.0102	0.08176
5	rs3822339	140504432	A	C	-0.0515038428671156	0.0154	0.0008486
5	rs34501263	140504841	A	C	-0.0603021738083819	0.0162	0.0002043
5	rs246668	140505486	C	A	0.0168964476597299	0.0113	0.1355
5	rs56282850	140506000	A	C	0.0225048553400694	0.0199	0.259
5	rs17628786	140507514	A	G	0.0374980764200844	0.0501	0.4544
5	rs13153224	140507783	G	A	-0.0086977157031958	0.0099	0.378
5	rs74601574	140507872	A	G	-0.0601003842529617	0.0163	0.0002157
5	rs113665057	140508298	T	C	-0.0635043893695306	0.0475	0.1818
5	rs35737105	140508725	A	C	-0.0603021738083819	0.0163	0.0002087
5	rs55902608	140509905	G	A	0.0184978548821194	0.0102	0.07091
5	rs150811289	140510520	A	G	0.0542040540135122	0.0396	0.1714
5	rs78083835	140512202	C	A	-0.0484972070855493	0.015	0.001256
5	rs76827296	140513312	G	C	-0.0049019951702315	0.0316	0.8774
5	rs150440607	140514646	C	T	0.0197045832743354	0.039	0.6141
5	rs17096901	140515483	T	C	0.0711013138260554	0.0542	0.1892
5	rs71583629	140516396	A	C	-0.0856014622957261	0.0358	0.01684
5	rs139801121	140517034	C	G	-0.0028039273327342	0.0317	0.9292
5	rs139660958	140517111	C	T	0.0481995135792341	0.032	0.1321
5	rs400562	140517174	T	C	-0.0158042315449673	0.0113	0.1615
5	rs246725	140517431	T	C	-0.0495999919914836	0.015	0.0009538
5	rs79503440	140517690	C	A	-0.0484972070855493	0.015	0.001255
5	rs114883580	140518226	T	C	0.0194986595340326	0.0391	0.6182
5	rs2338528	140518288	A	T	-0.0231969816042026	0.0088	0.008104
5	rs56197059	140518677	G	A	0.0222017079836866	0.0209	0.2884
5	rs6864827	140519095	G	A	-0.007095110875924	0.0086	0.412
5	rs246723	140519166	A	G	-0.0235040691879941	0.0088	0.007349
5	rs7730410	140519271	T	C	-0.0227979086760041	0.0088	0.009395
5	rs56411773	140520588	C	A	0.027196791588428	0.0118	0.02147
5	rs246722	140520814	C	A	0.0189002595004805	0.0088	0.03089
5	rs142699810	140521242	C	T	-0.0105959392134034	0.0227	0.6417
5	rs246721	140521394	T	G	0.0126990249774084	0.0111	0.2539
5	rs62378868	140521410	A	C	0.0114047182634362	0.0102	0.2677
5	rs144474046	140521421	G	C	-0.101600925116677	0.0394	0.009921
5	rs246720	140521567	T	A	0.0082954970241069	0.0109	0.443
5	rs246719	140521915	G	A	-0.105005023297168	0.0371	0.004687
5	rs246718	140522425	G	A	0.0182033098538737	0.0087	0.0372
5	rs246717	140522829	C	T	0.0140015196358136	0.0088	0.1118
5	rs246716	140522835	T	C	0.0182033098538737	0.0087	0.03677
5	rs111562093	140523357	C	G	-0.006199175242821	0.0231	0.7902
5	rs12656114	140523427	A	G	0.0077995046323818	0.0137	0.5684
5	rs12654066	140523774	C	T	0.0116024307308398	0.0102	0.2574
5	rs246715	140523782	T	C	-0.103495589048314	0.037	0.005121
5	rs62378869	140524549	A	C	0.0118001041157506	0.0102	0.2497
5	rs55634432	140524864	C	T	0.0117012723076411	0.0102	0.2511
5	rs246713	140524923	G	A	0.0185960172820726	0.0087	0.0335
5	rs35627549	140524984	A	C	0.0117012723076411	0.0102	0.2514
5	rs34762107	140525324	T	C	0.0117012723076411	0.0102	0.2537
5	rs140106398	140525342	G	A	-0.0008003201707691	0.0485	0.9873
5	rs246712	140525531	G	A	0.0153023200084426	0.0112	0.171
5	rs73271756	140526038	T	C	0.0274984287018097	0.0117	0.01846
5	rs73271757	140526067	C	T	0.0270021387025708	0.0117	0.02048
5	rs62378893	140526702	T	C	0.0116024307308398	0.0102	0.2555
5	rs142156564	140526703	A	G	-0.0017014466397575	0.0486	0.9718
5	rs246711	140527249	G	A	0.0187039847937718	0.0087	0.03251
5	rs11744333	140527529	T	C	0.0114047182634362	0.0213	0.5929
5	rs13355454	140527753	C	T	0.0267977123853779	0.0117	0.02157
5	rs17629011	140528013	C	T	0.0207041815582916	0.017	0.2246
5	rs17096916	140528140	G	C	-0.10249795004435	0.0384	0.007597
5	rs147831522	140528683	T	C	-0.0238010101859522	0.0398	0.5494
5	rs246710	140528720	G	T	0.0188021269625962	0.0087	0.03162
5	rs246709	140528818	T	C	0.0183996828453635	0.0087	0.03537
5	rs12653888	140528906	C	A	0.0117012723076411	0.0102	0.2475
5	rs4151692	140529637	C	T	0.0270994698817177	0.0117	0.02058
5	rs4151693	140529711	C	T	0.0125015292229252	0.0102	0.2181
5	rs4151694	140529778	C	G	0.0126002819757385	0.0102	0.2133
5	rs3776096	140530529	G	A	0.0126990249774084	0.0102	0.2125
5	rs35620136	140530718	G	T	-0.052198967543594	0.0306	0.0878
5	rs246708	140530852	G	C	0.0146028573839336	0.0112	0.1922
5	rs115507686	140531099	G	A	-0.0315009870620622	0.0397	0.4274
5	rs17844437	140531374	T	C	0.0274011363479391	0.0139	0.04919
5	rs145057964	140531466	C	T	0.0061013488579762	0.0279	0.8263
5	rs246703	140531746	C	G	0.0140015196358136	0.0088	0.1093
5	rs61740378	140531888	C	T	0.0096037361426946	0.0236	0.6842
5	rs142488962	140531944	G	C	0.0100988346774146	0.0236	0.6696
5	rs17844444	140532165	G	A	0.0266029817945341	0.0117	0.02306
5	rs17629216	140532409	G	A	0.009197572354042	0.019	0.63
5	rs72804954	140532641	A	T	-0.0303045802648556	0.0271	0.2638
5	rs12658810	140532871	T	A	0.0127977582298607	0.0102	0.2083
5	rs246702	140533050	C	T	0.0189983824093147	0.0087	0.03007
5	rs17096929	140533172	A	T	0.0127977582298607	0.0102	0.2089
5	rs246701	140533704	T	C	0.0189983824093147	0.0087	0.02967
5	rs246700	140534297	A	G	0.0189983824093147	0.0087	0.03006
5	rs192195	140534512	G	C	-0.0835011813049328	0.0312	0.007436
5	rs62378894	140535226	G	A	0.0128964817350202	0.0102	0.2052
5	rs115842114	140535462	C	T	0.0183015011699126	0.0207	0.3767
5	rs246699	140535570	C	T	-0.101999503525648	0.0372	0.006103
5	rs246698	140536184	G	T	-0.079898551397885	0.0311	0.01015
5	rs246697	140537004	C	T	0.014504302202808	0.0112	0.1935
5	rs201741342	140537137	G	A	0.0483996117232768	0.0315	0.1248
5	rs246695	140537592	C	T	-0.0835990238763137	0.0312	0.007379
5	rs151003300	140537885	G	A	0.0651039862320457	0.04	0.1034
5	rs61537192	140538152	G	A	0.0264958638039652	0.0117	0.02362
5	rs171556	140539110	A	G	-0.0835011813049328	0.0312	0.00741
5	rs11748310	140539727	G	C	0.0172012073197748	0.0104	0.09678
5	rs73271769	140539945	C	T	0.0259016375226531	0.0117	0.02667
5	rs246692	140541066	C	T	-0.102797137254666	0.0369	0.00527
5	rs4912600	140541747	T	C	0.0172012073197748	0.0104	0.09736
5	rs56233997	140542610	C	A	0.0172012073197748	0.0104	0.09717
5	rs145354	140543233	C	A	0.0217027816432335	0.0088	0.01344
5	rs62378896	140543611	T	G	0.025696986087186	0.0188	0.1727
5	rs62378897	140543699	A	T	0.0171029078996623	0.0104	0.09801
5	rs73271773	140543712	A	G	0.0259990758686168	0.0117	0.02653
5	rs58906794	140544197	T	C	0.0259990758686168	0.0117	0.02661
5	rs57645129	140544353	C	T	0.0259990758686168	0.0117	0.02663
5	rs246691	140544829	A	T	-0.0841971588007556	0.0312	0.006951
5	rs246690	140544992	G	A	0.0167981182758809	0.0087	0.05315
5	rs246689	140546031	C	T	0.0217027816432335	0.0088	0.01353
5	rs246688	140546194	A	C	0.0165030720990143	0.0087	0.05747
5	rs246687	140546205	G	C	-0.0841971588007556	0.0312	0.006898
5	rs246686	140546973	G	A	0.0215951374365897	0.0088	0.01387
5	rs246685	140547172	T	C	-0.103495589048314	0.0368	0.004898
5	rs10477144	140547197	T	C	0.0260965047212743	0.0117	0.02568
5	rs55805572	140547298	G	C	0.0171029078996623	0.0104	0.09968
5	rs74646884	140547926	G	A	-0.0453949344903922	0.0324	0.1602
5	rs246684	140548706	C	T	-0.108599087508344	0.0379	0.004113
5	rs246683	140549575	T	C	0.0217027816432335	0.0088	0.01359
5	rs246682	140549641	C	T	0.0217027816432335	0.0088	0.01364
5	rs246681	140549675	A	C	0.0217027816432335	0.0088	0.01364
5	rs246680	140549715	G	A	0.0215951374365897	0.0088	0.01368
5	rs6884127	140550412	C	T	0.0215951374365897	0.0088	0.0137
5	rs6869960	140551180	A	G	0.026398473854531	0.0117	0.02402
5	rs1528587	140551509	A	G	0.0166014304974254	0.0104	0.1086
5	rs17096944	140552192	A	G	-0.0866041871753829	0.0318	0.006421
5	rs17096945	140552558	T	C	0.0267003518299564	0.0117	0.02249
5	rs28470552	140552585	G	C	-0.0866041871753829	0.0318	0.006441
5	rs17286891	140552774	G	A	0.0273038345273452	0.0139	0.04957
5	rs2910313	140553581	G	C	0.016296487966892	0.0087	0.06131
5	rs3733695	140553664	G	A	0.0263010744193707	0.0117	0.02433
5	rs7702701	140553784	C	T	-0.10849876815833	0.0378	0.004149
5	rs2907330	140553856	G	A	0.0164047040252769	0.0087	0.0599
5	rs17844455	140553917	G	A	0.026398473854531	0.0117	0.02409
5	rs17844456	140553919	C	A	0.0263010744193707	0.0117	0.02425
5	rs2907329	140554006	C	G	0.0166014304974254	0.0087	0.05627
5	rs1811236	140554484	G	T	-0.109402004817546	0.038	0.003973
5	rs2910314	140554562	A	T	-0.0068030886197391	0.0117	0.5627
5	rs11741863	140554606	T	C	0.0167981182758809	0.0105	0.11
5	rs6892507	140554808	T	A	0.0226026252094292	0.0088	0.01039
5	rs2017124	140557337	C	T	-0.0874987684728371	0.0318	0.005962
5	rs2950845	140558212	A	C	-0.0099998320783335	0.0123	0.4132
5	rs3733694	140558528	A	G	0.0273038345273452	0.0117	0.01994
5	rs7700833	140558580	C	T	-0.115994635797167	0.0386	0.00266
5	rs2697541	140559596	T	G	0.0088011559530687	0.0116	0.4483
5	rs17844507	140559679	C	G	0.027196791588428	0.0117	0.02003
5	rs17096961	140559849	G	A	0.0267977123853779	0.0117	0.0219
5	rs2697540	140560381	A	T	0.0219962978718961	0.0088	0.0123
5	rs2204705	140560532	A	G	0.0089002747867194	0.0116	0.4409
5	rs7730978	140560641	A	G	0.0078987227933553	0.01	0.4318
5	rs2740584	140561768	C	T	0.007997931111062	0.01	0.4282
5	rs111392699	140561774	G	A	-0.0012007205765188	0.0228	0.9594
5	rs2204704	140561983	A	G	-0.0140989243795016	0.0087	0.1056
5	rs4151695	140562073	A	C	0.0209979909956055	0.0115	0.0674
5	rs61743469	140562739	G	A	0.025696986087186	0.0196	0.1882
5	rs28664170	140563173	G	T	0.0213015034199157	0.0115	0.06406
5	rs61739446	140564214	T	C	0.0215951374365897	0.0115	0.06111
5	rs17844666	140564263	C	T	0.0166014304974254	0.0104	0.1085
5	rs10060104	140564594	C	T	0.0213015034199157	0.0115	0.06427
5	rs10069559	140564661	T	C	0.0213015034199157	0.0115	0.06435
5	rs73273626	140564672	T	A	0.0212036062510236	0.0115	0.06585
5	rs142972432	140564912	G	A	0.0493043176841434	0.0318	0.1205
5	rs2980409	140565046	C	T	-0.0149004625639624	0.0091	0.1018
5	rs2950846	140565083	T	C	-0.0139975096438537	0.0087	0.1075
5	rs2338529	140565110	C	T	0.0213015034199157	0.0115	0.06418
5	rs2338530	140565168	A	G	0.0087020272939009	0.0116	0.4539
5	rs115574102	140565704	C	T	-0.0409990935346932	0.0314	0.1916
5	rs6580182	140566244	A	G	-0.0138961051921114	0.0087	0.1098
5	rs59617728	140566391	G	A	0.0165030720990143	0.0103	0.1099
5	rs998794	140566709	A	G	0.0219962978718961	0.0115	0.05643
5	rs998793	140566952	C	T	-0.0193969096107316	0.0243	0.4246
5	rs2740588	140567264	G	T	0.0176041339483571	0.0103	0.08734
5	rs11167742	140567412	T	C	-0.0819044396214851	0.0326	0.01184
5	rs17844512	140567445	A	G	0.0172012073197748	0.0103	0.09422
5	rs11167743	140567608	C	T	-0.0145960053074092	0.0087	0.09341
5	rs2697531	140568026	T	C	0.0172994970780611	0.0103	0.09288
5	rs10037554	140568114	C	A	-0.0835990238763137	0.0326	0.01021
5	rs10040383	140568131	A	G	0.0125015292229252	0.0111	0.2596
5	rs2697530	140568167	T	A	0.0226026252094292	0.0115	0.04973
5	rs111971213	140568412	C	T	-0.103295981608947	0.0414	0.01263
5	rs3733691	140569353	G	A	0.0177023841130051	0.0103	0.08448
5	rs3733690	140569527	G	C	0.0209000641077417	0.0087	0.0166
5	rs2907326	140569911	T	C	0.0147014028528927	0.0087	0.08977
5	rs10069112	140570107	A	G	-0.103595407711159	0.0413	0.01218
5	rs2910324	140570199	A	G	0.0142973047008244	0.0087	0.1004
5	rs2907325	140570223	C	T	0.0141987193998129	0.0087	0.1015
5	rs7735365	140570472	G	C	0.0209000641077417	0.0087	0.01653
5	rs12654953	140570973	C	T	0.0266029817945341	0.0088	0.002479
5	rs12657056	140570974	A	G	0.0209979909956055	0.0087	0.01646
5	rs12659392	140571178	G	T	0.0686954939412985	0.0549	0.211
5	rs17096975	140571244	G	A	-0.0820998220832744	0.0325	0.01153
5	rs4912741	140571379	G	C	0.0209979909956055	0.0087	0.01644
5	rs115711449	140571405	A	G	-0.0130953713122409	0.0224	0.5599
5	rs4912742	140571526	T	C	0.0209000641077417	0.0087	0.01666
5	rs61745622	140572538	C	T	0.0654974362315006	0.0403	0.1041
5	rs597064	140572668	C	T	0.0207041815582916	0.0087	0.01816
5	rs2907323	140572763	C	G	-0.0107980900995126	0.0117	0.3552
5	rs17844577	140573709	G	C	-0.0970947712407937	0.0392	0.01318
5	rs74957429	140575100	C	A	0.0291995144044279	0.0352	0.4064
5	rs629168	140575211	G	T	0.0143958802837323	0.0087	0.09802
5	rs640835	140575558	G	A	0.0143958802837323	0.0087	0.09801
5	rs590042	140576012	C	T	0.0177023841130051	0.0103	0.08521
5	rs643864	140576241	T	C	0.0205964297986501	0.0088	0.01848
5	rs643918	140576282	C	G	0.0177023841130051	0.0103	0.08504
5	rs79433674	140576399	A	C	0.0647010079358763	0.0277	0.01958
5	rs9324844	140576582	C	T	-0.105304961645423	0.0414	0.01103
5	rs73273650	140577647	T	C	0.021898468701116	0.0115	0.05737
5	rs17096982	140578732	G	A	0.0213993910058902	0.0115	0.0634
5	rs3756323	140579358	A	G	0.0217027816432335	0.0115	0.06013
5	rs917535	140579367	G	A	-0.0856014622957261	0.0326	0.008727
5	rs61743184	140579834	G	A	-0.0992017421200319	0.0431	0.02125
5	rs3733688	140580493	T	A	0.0577027101282892	0.0548	0.2924
5	rs57636116	140580772	T	C	0.0218006299588528	0.0115	0.05862
5	rs799834	140580931	C	G	0.0205964297986501	0.0088	0.01841
5	rs116096255	140581870	C	T	0.0630968574396732	0.0425	0.1376
5	rs592195	140582155	C	A	0.0207041815582916	0.0088	0.01829
5	rs112928015	140582746	G	A	0.021497269010823	0.0115	0.06264
5	rs73273660	140582993	C	T	0.0213993910058902	0.0115	0.06374
5	rs9885539	140583197	C	T	0.021898468701116	0.0115	0.05744
5	rs2109039	140583559	C	T	0.021497269010823	0.0116	0.06261
5	rs28588919	140584103	C	T	-0.113101511113015	0.0384	0.003258
5	rs13362425	140584216	C	G	0.0213993910058902	0.0115	0.06346
5	rs672062	140584278	T	C	0.0147999386115992	0.0087	0.08952
5	rs2910007	140584381	T	G	-0.0112025145079934	0.0117	0.3357
5	rs676177	140585201	A	G	0.0205964297986501	0.0088	0.01898
5	rs643502	140585514	T	C	0.0194986595340326	0.0088	0.02673
5	rs74904591	140585812	T	C	-0.015895669405385	0.0306	0.6029
5	rs62378913	140585882	G	T	0.0918040404750372	0.0628	0.1443
5	rs597196	140586991	T	A	0.0188021269625962	0.0103	0.06789
5	rs28634199	140587284	G	T	-0.088995161571562	0.032	0.00534
5	rs73273674	140587545	G	A	0.0213015034199157	0.0115	0.06435
5	rs2910326	140588373	C	T	-0.0001000050003333	0.009	0.9941
5	rs2910327	140589738	C	T	-0.0120017335415971	0.0116	0.3028
5	rs2910006	140590766	A	G	0.0005998200719675	0.009	0.9511
5	rs189587453	140591263	A	T	0.0517002115855168	0.0601	0.3897
5	rs72805002	140591376	A	G	0.0244974716003874	0.0555	0.6589
5	rs12374500	140591553	T	G	-0.104605245390678	0.0387	0.006958
5	rs652435	140591702	A	G	0.0147999386115992	0.0092	0.1076
5	rs2910328	140591948	A	T	-0.0201006717070029	0.0113	0.07405
5	rs651056	140591990	A	C	0.0185960172820726	0.0104	0.07362
5	rs7702899	140592132	A	T	-0.105604989983684	0.0388	0.006499
5	rs7707461	140592408	T	C	-0.105504970535374	0.0388	0.006527
5	rs628301	140593256	C	T	0.0143958802837323	0.0087	0.09902
5	rs147380431	140594220	C	T	0.054402954379292	0.0597	0.3618
5	rs2910330	140595183	G	T	-0.0120017335415971	0.0117	0.3011
5	rs56309578	140595343	G	C	-0.001501126126267	0.0175	0.9305
5	rs17844617	140595756	C	T	0.021898468701116	0.0116	0.05809
5	rs17844618	140595802	T	C	0.0221038989069263	0.0116	0.0556
5	rs2910332	140596162	C	T	-0.0114958245134845	0.0117	0.3241
5	rs2910333	140596704	A	G	0.0006997551142732	0.009	0.9357
5	rs188508748	140597411	G	A	0.0190964956909883	0.032	0.5504
5	rs115847234	140597538	T	C	0.0243998868235351	0.0337	0.4699
5	rs10069889	140597741	G	A	-0.106694738670963	0.0388	0.006003
5	rs702384	140598543	C	T	0.0190964956909883	0.0104	0.06601
5	rs79889076	140598554	C	G	-0.015702643727291	0.0303	0.6045
5	rs59524721	140598604	C	G	-0.106205316846328	0.0388	0.006243
5	rs73273694	140599020	C	G	0.0219962978718961	0.0116	0.05697
5	rs112296945	140599944	A	G	0.0441030061101949	0.0283	0.1194
5	rs73273701	140601585	A	G	0.0192044091837133	0.0115	0.09604
5	rs75643213	140601626	C	T	0.004101577021075	0.0191	0.8301
5	rs2910004	140602119	A	G	0.0004998750416509	0.009	0.9528
5	rs149483573	140603528	A	G	-0.0183982139464423	0.0418	0.6603
5	rs61997246	140604564	G	C	-0.106205316846328	0.0379	0.00508
5	rs4080545	140605162	C	G	-0.0442027026797326	0.0334	0.185
5	rs145769211	140605508	T	C	-0.0009004052431641	0.0456	0.9841
5	rs73275709	140605601	A	G	0.0215951374365897	0.0116	0.06153
5	rs9784595	140606059	T	A	0.0221038989069263	0.0116	0.05619
5	rs2910002	140606114	A	G	0.0004998750416509	0.009	0.9532
5	rs2907321	140606170	C	A	-0.0213972981080803	0.0112	0.05738
5	rs72806804	140606446	A	G	-0.026600681797179	0.0271	0.3274
5	rs80185276	140606696	G	A	-0.0208049294331883	0.0402	0.604
5	rs73275711	140606765	A	G	0.022299507494767	0.0116	0.05493
5	rs2907320	140606802	C	T	-0.0201006717070029	0.0111	0.07061
5	rs2907319	140606979	G	A	-0.0201006717070029	0.0111	0.07043
5	rs2907318	140607091	G	A	-0.0201006717070029	0.0111	0.07056
5	rs584204	140607232	T	C	0.0147999386115992	0.0088	0.09127
5	rs2907317	140607273	G	A	-0.0201006717070029	0.0111	0.07051
5	rs2910334	140607693	A	G	-0.0124977728299804	0.0117	0.2833
5	rs73275720	140608734	C	T	0.022299507494767	0.0116	0.05438
5	rs72806805	140608819	A	T	0.0227981362759783	0.0555	0.682
5	rs75495080	140609914	T	C	0.0118001041157506	0.0223	0.5984
5	rs73281217	140609969	G	A	0.0223972974420383	0.0116	0.05358
5	rs188271352	140610652	G	T	0.0374017521540008	0.035	0.2849
5	rs112090402	140610802	G	A	0.0225048553400694	0.0116	0.05322
5	rs2907313	140610880	C	T	-0.0124977728299804	0.0117	0.2836
5	rs2907312	140611099	C	T	-0.0123965203365513	0.0116	0.2869
5	rs6873959	140611220	T	C	0.0227003855207759	0.0116	0.05021
5	rs2907311	140612679	A	G	-0.0203047533403643	0.0111	0.06822
5	rs147275549	140612701	T	C	0.0511967897311259	0.0397	0.1969
5	rs2907310	140613990	A	C	-0.0201006717070029	0.0111	0.07074
5	rs2907309	140614038	G	A	-0.0213972981080803	0.0112	0.05734
5	rs73281222	140614165	C	T	0.0225048553400694	0.0117	0.05352
5	rs2910001	140614203	T	C	-0.0203047533403643	0.0111	0.06786
5	rs2907308	140614830	G	A	-0.0207028323592018	0.0111	0.06276
5	rs2910000	140615221	C	T	-0.0216016445577609	0.0112	0.05468
5	rs2907307	140615269	A	G	-0.0207028323592018	0.0111	0.06278
5	rs3733683	140615413	C	G	0.0226026252094292	0.0117	0.05204
5	rs2909999	140615609	G	A	-0.0217958123704574	0.0113	0.05292
5	rs2907306	140615733	A	G	-0.0208049294331883	0.0111	0.06222
5	rs2909997	140615997	G	T	0.0356952753244514	0.041	0.3832
5	rs1985582	140616383	G	A	-0.0098988321792475	0.0218	0.6511
5	rs79186605	140617260	G	T	-0.0085968472255182	0.0218	0.6923
5	rs2907305	140617347	G	A	-0.021203207651103	0.0111	0.05701
5	rs2907304	140617666	A	T	9.99950003332973e-05	0.0091	0.9912
5	rs2909995	140617962	T	C	-0.021203207651103	0.0111	0.05661
5	rs2909994	140618265	T	C	-0.0132980281439898	0.0117	0.2539
5	rs73281238	140618844	C	A	0.0227981362759783	0.0117	0.05113
5	rs10213820	140618949	T	C	-0.109703265091963	0.039	0.004873
5	rs145788269	140619005	A	G	-0.0557030028762507	0.0529	0.2925
5	rs9324845	140619160	C	T	-0.109803705355201	0.039	0.004859
5	rs2909993	140619364	C	A	-0.0212951405401588	0.0111	0.05632
5	rs2907303	140619637	C	A	-0.0212951405401588	0.0111	0.05617
5	rs2910335	140619791	A	G	-0.0212951405401588	0.0111	0.05605
5	rs9687052	140619857	G	C	-0.109803705355201	0.039	0.004865
5	rs111514971	140620228	T	C	0.100596184233562	0.0445	0.02367
5	rs77176780	140620291	G	A	-0.0187955345843259	0.0402	0.6397
5	rs631696	140620792	A	G	0.0207041815582916	0.0105	0.04816
5	rs2109038	140621318	G	T	0.0284999894699013	0.0119	0.01663
5	rs116483435	140621802	G	A	-0.0135007260538548	0.0202	0.5038
5	rs112499004	140621918	T	G	0.0456996792509903	0.0285	0.1086
5	rs2907302	140621948	G	A	0.0024968801985871	0.0092	0.7894
5	rs6877134	140622042	C	T	0.0285971749776749	0.0119	0.01631
5	rs2907301	140623606	G	A	-0.0227979086760041	0.0113	0.04309
5	rs587342	140623793	T	C	0.0179970767016546	0.0088	0.0413
5	rs660082	140624133	G	A	0.0210959082947329	0.0105	0.04402
5	rs35154204	140625207	C	T	-0.0361039752308815	0.031	0.244
5	rs618096	140626627	G	A	0.0178988554877579	0.0088	0.04207
5	rs3776091	140626724	T	G	0.0289955368412525	0.0119	0.01517
5	rs77506821	140627020	G	T	-0.111300343783201	0.0392	0.004517
5	rs140127772	140627276	A	G	0.0112959597418516	0.0427	0.7915
5	rs1017091	140628556	T	C	0.0288983900426488	0.0119	0.01557
5	rs112441813	140628764	G	A	0.0128964817350202	0.0227	0.5703
5	rs10516156	140629690	C	A	0.0217027816432335	0.0105	0.03921
5	rs1363447	140630478	T	C	0.0025966258472659	0.0092	0.7765
5	rs75874482	140630834	T	C	0.0439020462871288	0.026	0.09143
5	rs2910336	140631073	A	G	-0.0231969816042026	0.0113	0.04044
5	rs115128300	140631790	G	T	-0.0188974371044634	0.0207	0.3614
5	rs2910337	140631925	T	G	-0.023002541565316	0.0113	0.04197
5	rs2910338	140633269	C	G	-0.0145960053074092	0.0117	0.2133
5	rs1895255	140634119	T	G	-0.023002541565316	0.0113	0.04209
5	rs2910339	140634295	A	C	-0.0229002198863326	0.0113	0.04334
5	rs2910340	140634996	C	T	-0.0231969816042026	0.0113	0.04017
5	rs116515969	140636086	G	A	-0.0893012695207332	0.0364	0.01408
5	rs2910341	140636457	C	T	-0.0150019689183474	0.0117	0.2004
5	rs2909992	140636494	T	C	-0.0231969816042026	0.0113	0.04052
5	rs2907298	140636893	T	A	0.0023971245997214	0.0092	0.7954
5	rs2907297	140637481	C	A	-0.022398994943479	0.0114	0.04948
5	rs1133436	140638149	A	T	-0.0142003494011414	0.0118	0.2298
5	rs11950683	140638585	C	T	-0.0221024699079472	0.0114	0.05202
5	rs1638537	140639582	G	C	0.0177023841130051	0.0089	0.04749
5	rs2910311	140640342	A	G	-0.0222047099881925	0.0113	0.0492
5	rs75032255	140640398	A	G	-0.110596421342027	0.0406	0.006398
5	rs116145145	140640504	T	A	-0.009696862978864	0.0216	0.6541
5	rs2910312	140642007	A	G	-0.0231048737150968	0.0114	0.04342
5	rs145755279	140642064	C	T	-0.107796814358176	0.0472	0.02244
5	rs2907296	140642165	G	T	0.0017983819413794	0.0092	0.8414
5	rs13190224	140642475	C	T	-0.0232993336544035	0.0114	0.04156
5	rs35559377	140642911	C	T	-0.0428970626523952	0.031	0.1671
5	rs112240952	140643310	A	T	0.0524026787930484	0.0277	0.05788
5	rs7732379	140643335	A	G	-0.0220002402796674	0.0114	0.0545
5	rs62378919	140644196	C	T	0.0198026272961797	0.0193	0.3042
5	rs75922734	140644318	C	T	0.0347008987793103	0.0212	0.1013
5	rs13182561	140644484	A	G	-0.0144032303107437	0.0112	0.1986
5	rs76675101	140644558	T	C	-0.105705019436884	0.0408	0.009659
5	rs643844	140644957	G	T	0.0193025022544974	0.009	0.0315
5	rs640163	140645133	A	T	0.0089002747867194	0.0091	0.3272
5	rs73263904	140645971	T	C	-0.0385017716536664	0.0157	0.01426
5	rs80257135	140646284	G	C	0.0537018913875451	0.0209	0.01021
5	rs76671173	140646347	G	C	-0.0393959285025942	0.0189	0.03675
5	rs62378920	140646352	G	A	0.017496047616751	0.0179	0.3288
5	rs74732224	140646825	C	T	-0.0529051189949894	0.0201	0.008407
5	rs612006	140646831	A	G	0.0166997792224134	0.0094	0.07488
5	rs598227	140647617	T	A	0.0092966519050945	0.0089	0.2957
5	rs75180754	140648548	C	T	-0.0523991687992084	0.02	0.008661
5	rs585621	140648785	T	C	-0.002002002670673	0.0125	0.8756
5	rs678800	140649738	T	A	0.0048979852621919	0.009	0.5875
5	rs676835	140650198	T	C	0.0048979852621919	0.009	0.5842
5	rs676832	140650204	T	A	-0.0014009809156281	0.0125	0.9116
5	rs147855832	140650999	C	A	0.0326027085440124	0.0428	0.4453
5	rs72806809	140651522	A	G	0.00730326611012	0.0232	0.7517
5	rs116708269	140652141	C	T	-0.0209989425960583	0.0428	0.6229
5	rs79463892	140652207	C	T	-0.0196008476550609	0.0206	0.3405
5	rs10044936	140653258	C	T	-0.0499047851286405	0.0199	0.01203
5	rs62378921	140654086	A	G	0.0218006299588528	0.0177	0.2194
5	rs185775153	140654351	G	A	-0.0346949697968869	0.04	0.3856
5	rs28600237	140654455	A	G	0.0048979852621919	0.0089	0.578
5	rs62378922	140655224	G	A	0.022299507494767	0.0111	0.04509
5	rs182669215	140655360	A	T	-0.0038975857287134	0.0477	0.9353
5	rs141445508	140655628	T	G	0.0085037404912207	0.0379	0.8223
5	rs182931630	140655651	C	T	-0.0138048499765589	0.0357	0.6991
5	rs72806811	140655921	G	A	0.0273038345273452	0.0226	0.2272
5	rs62378923	140656398	C	T	0.0219962978718961	0.0111	0.04738
5	rs77382142	140657755	G	T	-0.0081027387031859	0.03	0.7879
5	rs1363453	140657864	G	A	0.0218006299588528	0.0111	0.04879
5	rs1363451	140658138	G	A	0.0218006299588528	0.0111	0.04833
5	rs1363450	140658363	T	A	0.0218006299588528	0.0111	0.04867
5	rs57396973	140659106	T	A	0.0221038989069263	0.0111	0.04609
5	rs75240822	140659244	G	A	-0.0482977854077521	0.0198	0.01473
5	rs618578	140659538	T	C	0.0052959516591825	0.0089	0.5505
5	rs66998469	140659960	T	C	0.0219962978718961	0.0111	0.04646
5	rs111994142	140660439	G	T	-0.0484972070855493	0.0198	0.01407
5	rs6868387	140660814	G	A	0.021898468701116	0.011	0.04698
5	rs61203679	140660962	T	C	0.0605022613895267	0.056	0.28
5	rs10062604	140661932	T	C	0.0219962978718961	0.011	0.04659
5	rs12187725	140662912	A	G	0.0219962978718961	0.0111	0.04693
5	rs619268	140663663	C	T	0.0108014536938559	0.0147	0.4625
5	rs12188255	140664160	T	C	0.0218006299588528	0.011	0.04826
5	rs799841	140664603	G	T	0.0050969882578437	0.0088	0.5651
5	rs605151	140665268	T	A	-0.0006001800720324	0.0124	0.9642
5	rs7703869	140666494	C	T	0.021898468701116	0.011	0.04754
5	rs6580183	140666816	C	T	-0.0473012731180131	0.0197	0.01617
5	rs111952494	140666845	G	A	-0.0482977854077521	0.0197	0.0142
5	rs80005413	140667080	G	A	-0.0196008476550609	0.0249	0.4309
5	rs59933130	140667303	G	A	0.021898468701116	0.011	0.04728
5	rs76422143	140667906	G	A	-0.048203336386541	0.0197	0.01437
5	rs6878504	140668049	G	A	-0.0478046499481398	0.0197	0.01492
5	rs2879202	140668375	C	A	0.021898468701116	0.011	0.04676
5	rs4912745	140668718	T	C	0.021898468701116	0.011	0.04711
5	rs113658480	140668914	C	T	-0.0480039732984809	0.0197	0.01478
5	rs113951537	140668925	G	T	-0.047899061319535	0.0197	0.01496
5	rs7710691	140669021	T	C	-0.047899061319535	0.0196	0.0147
5	rs76572944	140669422	T	C	-0.0484972070855493	0.0197	0.01374
5	rs2079695	140670330	A	G	0.0009995003330834	0.0124	0.9332
5	rs11952480	140670488	C	T	-0.0478046499481398	0.0197	0.01515
5	rs78174798	140670491	T	A	0.0409019913204257	0.0195	0.03576
5	rs62378365	140670835	G	A	0.0155977206230546	0.0215	0.467
5	rs1422411	140672089	G	A	0.0009995003330834	0.0123	0.9342
5	rs13175150	140672227	T	A	-0.0048015088161939	0.0088	0.5896
5	rs13175163	140672244	T	C	-0.004701032558649	0.0088	0.5914
5	rs7731867	140673098	A	T	0.100397218852882	0.0334	0.002676
5	rs1017086	140673365	G	A	0.001099395443301	0.0124	0.9283
5	rs10067231	140673429	C	T	0.0218006299588528	0.011	0.04845
5	rs4912746	140673969	T	C	0.0218006299588528	0.011	0.04782
5	rs2098059	140674043	C	T	-0.0492007484476219	0.0197	0.01226
5	rs1017087	140674121	A	G	-0.0091012913892029	0.0087	0.2953
5	rs62378367	140674425	T	C	0.0202045073158995	0.0176	0.2505
5	rs1076361	140674609	C	T	0.021497269010823	0.0111	0.05127
5	rs758346	140674734	C	A	0.021497269010823	0.011	0.05093
5	rs758347	140675054	C	T	0.0080971295874548	0.0103	0.4325
5	rs2338532	140675264	G	A	0.021497269010823	0.011	0.05099
5	rs11740372	140675316	G	A	0.001099395443301	0.0086	0.9008
5	rs80311020	140675782	T	C	-0.0488016642355575	0.0197	0.01308
5	rs4912747	140676027	T	A	0.0210959082947329	0.011	0.05655
5	rs6580184	140676273	G	A	0.0022973590486834	0.0086	0.7895
5	rs6889723	140676524	C	T	0.0210959082947329	0.0111	0.0568
5	rs13187825	140677114	C	T	0.0118989261570991	0.0108	0.2716
5	rs10040993	140678166	C	A	-0.0458973523870375	0.0195	0.01864
5	rs10074100	140678204	A	G	-0.0460962958929736	0.0195	0.01807
5	rs114437323	140678224	T	G	0.0198026272961797	0.0175	0.2573
5	rs10051009	140678299	G	C	-0.0460020545617973	0.0195	0.01837
5	rs56756237	140678342	T	C	0.0236969951765786	0.0112	0.03387
5	rs10491308	140678474	A	G	-0.0460020545617973	0.0195	0.01843
5	rs10491309	140679023	A	G	0.0192044091837133	0.0175	0.2712
5	rs7714977	140679146	G	C	-0.046201018900714	0.0195	0.01774
5	rs62378369	140679164	A	G	0.0239996896478807	0.0112	0.03193
5	rs7702064	140679268	T	C	-0.0460020545617973	0.0195	0.01842
5	rs7735993	140679359	A	G	0.0062007356416035	0.0101	0.5425
5	rs62378370	140679460	T	C	0.0213993910058902	0.0111	0.05303
5	rs7736152	140679464	A	G	0.0021975835434872	0.0123	0.8598
5	rs76345233	140679726	C	A	-0.047899061319535	0.0197	0.01484
5	rs62378371	140680211	G	A	0.0239996896478807	0.0112	0.03199
5	rs10042612	140680354	C	T	0.0895024383849204	0.031	0.003937
5	rs10080079	140680509	T	G	0.0059025456526138	0.0101	0.5579
5	rs112995820	140681457	T	C	-0.0486021818392175	0.0187	0.009345
5	rs113037216	140681522	A	G	-0.048896169787829	0.0187	0.008817
5	rs1833657	140681552	A	G	-0.0087985943563496	0.0145	0.5452
5	rs146558975	140681569	C	T	0.0197045832743354	0.0332	0.5536
5	rs111292813	140681697	T	A	-0.0486021818392175	0.0187	0.009265
5	rs56976484	140681735	G	A	0.0058031292269501	0.0101	0.5678
5	rs150973444	140681983	G	T	0.0189002595004805	0.0331	0.5672
5	rs3749780	140682757	C	T	0.0234039777790161	0.0112	0.03614
5	rs10075302	140682958	C	A	-0.0486966685402845	0.0187	0.009195
5	rs11952797	140683265	G	A	-0.002002002670673	0.0088	0.8172
5	rs77201699	140683527	A	T	-0.049400350295127	0.0187	0.008228
5	rs111702937	140683555	A	G	-0.0492952917248775	0.0187	0.008414
5	rs7724001	140683652	T	A	-0.0005001250416822	0.0123	0.9695
5	rs76570441	140685137	G	A	-0.0482977854077521	0.0187	0.009712
5	rs10875594	140685264	C	T	0.0172012073197748	0.0175	0.3262
5	rs112843360	140685275	A	G	-0.0484972070855493	0.0184	0.008457
5	rs6870500	140685499	C	T	-0.0203966036652218	0.0123	0.09635
5	rs79908989	140685690	G	A	0.0128964817350202	0.028	0.6455
5	rs79111978	140685846	C	T	-0.0495999919914836	0.0187	0.008086
5	rs111471688	140686937	C	T	-0.0499993949944177	0.0197	0.01092
5	rs78336881	140687092	T	A	-0.0492007484476219	0.0187	0.008468
5	rs80292530	140687257	T	C	-0.0497050825796673	0.0187	0.007855
5	rs74941902	140687641	G	A	-0.0497050825796673	0.0187	0.007872
5	rs78925925	140687723	C	A	-0.0497050825796673	0.0187	0.007868
5	rs72806826	140688358	C	T	-0.0106970095483354	0.0218	0.6235
5	rs141437903	140688410	T	C	0.0231011029079872	0.0446	0.6054
5	rs6898211	140688728	C	A	-0.0080019302190585	0.0219	0.7157
5	rs6879035	140688934	A	C	-0.0236986067778773	0.0122	0.0525
5	rs78279347	140689072	T	C	-0.0497050825796673	0.0187	0.007797
5	rs6862672	140689192	C	T	-0.0242004837056584	0.0122	0.04839
5	rs72806829	140689206	G	A	-0.0098988321792475	0.0218	0.6488
5	rs58436122	140689616	A	C	0.0590987523872065	0.0472	0.2108
5	rs10491310	140689760	T	C	-0.0289963604415917	0.0141	0.03996
5	rs72806831	140690018	G	A	-0.0101008421794295	0.0219	0.6442
5	rs10214106	140691392	G	A	-0.0030045090202987	0.0202	0.8829
5	rs17524297	140691506	G	A	0.0295976364389436	0.0117	0.01127
5	rs6873682	140691706	G	A	-0.0236986067778773	0.0123	0.05287
5	rs12519400	140691910	G	A	-0.0031048149534787	0.0202	0.879
5	rs80313981	140691938	T	C	0.0239020562806236	0.0233	0.3043
5	rs35542565	140692107	A	G	-0.0060985584618694	0.0136	0.6546
5	rs12517653	140692441	A	G	-0.0286978729475453	0.0141	0.04197
5	rs113266166	140693046	T	G	0.0159028762794155	0.0285	0.5763
5	rs112015921	140693165	T	C	-0.0494949124461712	0.0187	0.008035
5	rs150022404	140694072	A	G	0.0099008246772624	0.0546	0.8559
5	rs115147665	140694268	G	A	0.0260965047212743	0.0288	0.3635
5	rs77171222	140694484	A	G	-0.0222047099881925	0.0146	0.1295
5	rs72806833	140694702	G	A	-0.0105959392134034	0.0219	0.6264
5	rs10041885	140694707	T	C	-0.0285023604727122	0.0141	0.04321
5	rs72806835	140695053	T	C	0.0806025509320504	0.0314	0.01019
5	rs6877356	140695067	T	A	-0.0238010101859522	0.0122	0.05103
5	rs17097144	140695562	A	G	-0.0235040691879941	0.0122	0.05398
5	rs17097145	140695905	C	T	-0.0281011651109099	0.0141	0.04536
5	rs17097147	140696065	A	T	0.003902375817241	0.0208	0.8509
5	rs62378374	140696317	T	C	-0.0282040203730758	0.0141	0.04519
5	rs10039925	140696464	C	T	-0.0282040203730758	0.0141	0.0453
5	rs10042819	140696556	A	G	-0.0282040203730758	0.0141	0.04533
5	rs7704217	140696794	C	T	-0.0238010101859522	0.0122	0.05144
5	rs17097152	140697870	G	A	-0.0282965991551138	0.0141	0.04437
5	rs7730	140698165	A	G	-0.0231048737150968	0.0123	0.05993
5	rs10310	140698400	T	C	-0.028399474521698	0.0141	0.04388
5	rs2230133	140699057	G	C	-0.0073972926304747	0.0223	0.7405
5	rs17602721	140699679	T	C	0.0312951579807101	0.0186	0.09312
5	rs11547633	140699840	T	G	0.003902375817241	0.0208	0.853
5	rs113972975	140700378	C	T	-0.050104527566688	0.0197	0.01079
5	rs10875595	140700489	T	G	0.0260965047212743	0.0115	0.02342
5	rs72806837	140700828	A	C	-0.0111013930711739	0.022	0.614
5	rs13359820	140701730	A	G	-0.0231048737150968	0.0123	0.05989
5	rs7706206	140702402	G	A	-0.0021022080918702	0.0202	0.9174
5	rs7727101	140702601	A	C	-0.0231048737150968	0.0123	0.05974
5	rs138885148	140702678	A	G	0.004101577021075	0.0208	0.8434
5	rs113533413	140702881	C	T	-0.0501991563328521	0.0197	0.01065
5	rs72806838	140703211	T	G	-0.0231048737150968	0.0123	0.06033
5	rs35137431	140703292	T	A	-0.0366951051877892	0.0177	0.0377
5	rs78818071	140703293	A	T	-0.0084959889212643	0.018	0.6377
5	rs2338652	140703301	G	T	0.0717995956157747	0.0522	0.1688
5	rs114951746	140703622	G	A	0.0146028573839336	0.0284	0.6082
5	rs961967	140703765	T	G	-0.023002541565316	0.0123	0.06065
5	rs11748736	140703949	A	C	0.0318958749835631	0.0186	0.08556
5	rs58544903	140704136	T	C	-0.0018016219466282	0.0202	0.9296
5	rs2472648	140704463	C	T	0.0353961009469877	0.0196	0.07116
5	rs78355629	140704464	A	G	0.0044998604248922	0.0208	0.8294
5	rs116549350	140705347	G	A	0.0251998010217421	0.0233	0.2801
5	rs78011949	140705739	C	T	0.0651976788453886	0.036	0.07003
5	rs17097180	140705925	T	G	0.0046989426564652	0.0208	0.8214
5	rs74814733	140706279	A	G	-0.0501991563328521	0.0197	0.01057
5	rs13356177	140706903	G	T	-0.0014009809156281	0.0202	0.9446
5	rs72806840	140706970	T	G	-0.0064004391810282	0.0224	0.7745
5	rs62378402	140707798	T	A	-0.0152963956259917	0.046	0.7399
5	rs116147394	140709340	T	C	0.025696986087186	0.0348	0.4597
5	rs72806843	140710461	T	C	0.0724973901482592	0.0301	0.01612
5	rs2472647	140710705	G	A	0.0772017529034669	0.0269	0.004181
5	rs76571170	140710810	G	A	-0.050398957583852	0.0197	0.0104
5	rs17097187	140711853	G	A	-0.0016012813669738	0.0172	0.9262
5	rs11575968	140712586	C	T	0.0648041108654969	0.034	0.05696
5	rs115724995	140713223	T	A	0.0314017631395316	0.0186	0.09073
5	rs17097189	140713497	T	G	-0.0218980211012161	0.0123	0.07524
5	rs12522664	140714026	C	T	-0.000200020002667	0.0202	0.9902
5	rs72790003	140714642	A	G	-0.0058973552660839	0.0224	0.7919
5	rs11954562	140715094	G	A	-0.0217958123704574	0.0123	0.0755
5	rs72790004	140715852	G	T	-0.006199175242821	0.0224	0.7825
5	rs62378405	140716093	G	A	0.0277027118389473	0.012	0.02092
5	rs6896823	140716428	A	T	0.133796357518225	0.0354	0.0001606
5	rs10491311	140717739	T	C	-0.0217958123704574	0.0123	0.07649
5	rs6861047	140719090	G	A	0.0280041964095973	0.012	0.01995
5	rs61749056	140719224	G	A	-0.0375045865412751	0.0479	0.4333
5	rs35592458	140720516	C	G	-0.0122952780941516	0.0087	0.1582
5	rs66823521	140720954	T	C	-0.0069037763167944	0.0134	0.6076
5	rs3806839	140721446	C	T	-0.0145960053074092	0.0087	0.09539
5	rs3806838	140721589	A	G	-0.021203207651103	0.0123	0.08481
5	rs79225545	140721939	A	G	-0.0523043316292892	0.0197	0.00797
5	rs7701092	140722126	A	G	-0.053200374867981	0.0199	0.007597
5	rs6580185	140722130	G	C	-0.019294956182969	0.0124	0.1209
5	rs115689811	140722401	G	T	0.0101978249764461	0.028	0.7163
5	rs78668600	140722517	A	G	-0.0476997588774203	0.034	0.1609
5	rs3806837	140723174	T	C	-0.0248973835545144	0.0133	0.06097
5	rs11575947	140723835	C	T	-0.0117993392160431	0.0136	0.3832
5	rs11575948	140724060	A	C	-0.0310985871020312	0.0148	0.03596
5	rs72790006	140724591	G	T	0.0189002595004805	0.0265	0.4758
5	rs13357694	140727119	T	C	-0.0309026047398165	0.0148	0.03733
5	rs78776359	140727311	G	A	-0.0146974807605841	0.0137	0.285
5	rs6863116	140727420	T	A	-0.0309026047398165	0.0148	0.03712
5	rs6877775	140727792	G	A	-0.0309026047398165	0.0148	0.03717
5	rs17097224	140728534	T	C	-0.0369959896867261	0.0247	0.1331
5	rs78875108	140729037	A	G	-0.0806028645320996	0.0266	0.002427
5	rs62378414	140730384	G	T	-0.0307994715535284	0.0254	0.2247
5	rs77250251	140731022	A	G	-0.0312017511432645	0.0254	0.2186
5	rs78745319	140731159	T	C	0.0432989243951476	0.0327	0.1854
5	rs3749778	140731357	G	T	-0.0562000496881991	0.0204	0.005879
5	rs3749777	140731408	A	G	-0.026898543868701	0.0149	0.07124
5	rs147767080	140731769	C	G	0.0611985747210087	0.0338	0.0701
5	rs115443544	140732418	G	A	0.0369007163483657	0.0219	0.09199
5	rs74528428	140732539	G	A	-0.0309954337025195	0.0254	0.2213
5	rs62378415	140732614	T	C	-0.0316041926269978	0.0253	0.2119
5	rs72790007	140732624	T	C	0.0193025022544974	0.0264	0.4654
5	rs116026217	140733202	T	C	-0.0790973213587025	0.0265	0.002888
5	rs116401360	140733243	G	A	0.0280041964095973	0.0246	0.2545
5	rs10214288	140733878	A	G	-0.026600681797179	0.0149	0.07409
5	rs11575949	140735215	G	A	-0.026898543868701	0.0149	0.07057
5	rs17097226	140736474	T	G	-0.0267958227871631	0.0149	0.07171
5	rs4329068	140736689	G	A	-0.0527996915922012	0.0204	0.009781
5	rs11575951	140736814	G	C	0.0441030061101949	0.0325	0.1752
5	rs12386471	140737531	C	T	-0.026898543868701	0.0149	0.07078
5	rs58934519	140737947	A	G	-0.0256050287153947	0.0188	0.1741
5	rs17097227	140737992	C	G	-0.026898543868701	0.0149	0.07075
5	rs72790009	140738009	G	A	0.0194986595340326	0.0264	0.4613
5	rs62378416	140738017	A	G	-0.031397792147416	0.0253	0.2154
5	rs7722108	140738351	C	A	0.0452983606272869	0.0325	0.1624
5	rs79372563	140738601	G	C	0.0193025022544974	0.0264	0.4644
5	rs4912605	140739261	G	T	-0.0277001306422786	0.0189	0.1419
5	rs72790010	140739737	G	C	0.0190964956909883	0.0264	0.4707
5	rs17097231	140739779	C	G	0.0189983824093147	0.015	0.205
5	rs13171859	140739874	G	A	-0.0095958936734469	0.0133	0.4736
5	rs79500662	140740233	C	T	-0.123897943656285	0.046	0.007011
5	rs62378417	140741738	G	C	-0.0267033828345498	0.0149	0.07282
5	rs57735633	140741761	A	G	-0.0267958227871631	0.0149	0.07227
5	rs17097238	140742483	A	G	-0.0267958227871631	0.0149	0.07224
5	rs6890708	140742750	T	C	-0.0260975991218731	0.0254	0.3038
5	rs149041036	140744113	G	C	-0.0801043762416702	0.0266	0.002573
5	rs57308563	140744395	T	C	-0.0263953113595316	0.0149	0.07578
5	rs79266084	140745224	G	A	0.0194005857039748	0.0264	0.4626
5	rs6882138	140745333	C	T	0.043595744117646	0.0325	0.1795
5	rs62378419	140745719	C	T	-0.0289963604415917	0.0253	0.2509
5	rs80205865	140747306	A	C	0.0295005481176215	0.0251	0.2386
5	rs77366155	140747752	A	G	-0.0777993924544118	0.0266	0.003372
5	rs75043959	140748019	C	T	0.0390957053401303	0.0194	0.04365
5	rs28694549	140748146	A	G	-0.0275048131221902	0.0144	0.05655
5	rs12188189	140749140	C	T	0.0285971749776749	0.0184	0.1203
5	rs6873480	140749326	G	A	-0.0289037168568363	0.0149	0.05156
5	rs78666647	140750517	C	T	-0.0045001103249234	0.0227	0.8414
5	rs62378420	140750597	C	T	-0.0332982854015147	0.0231	0.1491
5	rs2240697	140751128	C	G	0.0077002766261879	0.0087	0.3794
5	rs3749776	140751389	C	T	0.0189983824093147	0.0264	0.4724
5	rs62620756	140751696	C	A	-0.0329985112635755	0.0231	0.1532
5	rs3806834	140752499	G	A	0.0176041339483571	0.0265	0.5071
5	rs4151698	140753245	A	G	-0.0285949668801128	0.0145	0.04772
5	rs3749775	140753842	C	A	-0.0281011651109099	0.0189	0.1366
5	rs11575953	140754392	C	A	0.0416024898545136	0.0329	0.2063
5	rs114223268	140755232	C	T	0.047598978799279	0.0345	0.1673
5	rs3749773	140755495	A	G	-0.027196494688472	0.0188	0.148
5	rs11575955	140755901	C	A	0.041995705452017	0.0391	0.2829
5	rs139873493	140756050	G	T	-0.0895965338117562	0.0382	0.0189
5	rs72790015	140756624	C	A	-0.0278029446620889	0.0188	0.1396
5	rs6895700	140756668	A	G	-0.0256050287153947	0.0188	0.1729
5	rs72790016	140756897	G	A	0.0178988554877579	0.0263	0.4958
5	rs6896353	140757036	A	G	-0.0275048131221902	0.0144	0.05708
5	rs149005442	140757117	T	G	-0.0451019739124202	0.0535	0.3995
5	rs17603019	140757301	T	C	0.0032048589489113	0.017	0.8503
5	rs10051438	140757325	A	T	-0.0275973271921043	0.0144	0.05561
5	rs62378424	140757906	A	G	-0.0332982854015147	0.0231	0.1489
5	rs62378442	140757982	C	G	-0.0320997276601081	0.0231	0.1653
5	rs141471013	140758070	A	G	0.0179970767016546	0.0263	0.4929
5	rs60712207	140758076	C	T	0.0321960982163169	0.0096	0.0007723
5	rs17524659	140758148	G	A	-0.0540972217202848	0.0204	0.007964
5	rs72790019	140758318	G	A	-0.0274020297483382	0.0188	0.1465
5	rs112095214	140759617	C	A	-0.0263953113595316	0.0188	0.1607
5	rs61675507	140761777	G	T	0.0239996896478807	0.0112	0.03245
5	rs72790022	140762136	T	G	-0.0270012755029434	0.0188	0.1521
5	rs11575956	140762283	C	G	-0.0024028846163103	0.0224	0.9163
5	rs7704696	140762763	T	C	-0.0231048737150968	0.0179	0.1976
5	rs72790024	140762993	G	A	-0.0252049938352247	0.0188	0.1792
5	rs2072315	140763029	A	G	0.0074025335167413	0.0087	0.3928
5	rs6883770	140763888	G	A	-0.0257999754904126	0.0188	0.1697
5	rs138410124	140764218	C	T	-0.0092022107647994	0.0274	0.7375
5	rs114533608	140764320	G	C	-0.0762009300937354	0.0265	0.004055
5	rs2024141	140765000	G	A	0.0273038345273452	0.0158	0.08453
5	rs3806833	140765635	T	C	-0.0243029385231735	0.018	0.1765
5	rs3806832	140765723	G	A	-0.0194988734340555	0.018	0.2772
5	rs72790028	140765740	C	T	-0.026600681797179	0.0188	0.1586
5	rs79313044	140766005	G	A	-0.0189993500097828	0.0302	0.529
5	rs72790029	140766322	G	A	-0.0267033828345498	0.0188	0.1567
5	rs140459920	140766565	C	T	0.0077995046323818	0.0546	0.886
5	rs2240699	140767031	C	T	0.0087020272939009	0.0087	0.3193
5	rs57697403	140767066	T	A	-0.0244976316004002	0.018	0.1729
5	rs67622091	140767902	C	A	-0.0249999098013234	0.0188	0.183
5	rs68033444	140767989	C	T	-0.0249999098013234	0.0188	0.1831
5	rs77505166	140767991	G	A	-0.0553013157850893	0.0203	0.006401
5	rs150721796	140769293	C	T	-0.0344051267241774	0.0213	0.1057
5	rs3806831	140771392	T	C	-0.0270012755029434	0.0145	0.0623
5	rs57898397	140771670	A	G	-0.0263029084210524	0.0189	0.1638
5	rs60903062	140771916	A	T	-0.0776048483355155	0.0265	0.003413
5	rs4151699	140772194	G	C	-0.0149004625639624	0.0155	0.3355
5	rs77141792	140772410	C	T	-0.0777021156640369	0.0265	0.003395
5	rs726684	140772427	T	G	0.025297307774162	0.0113	0.02521
5	rs142751758	140772687	C	T	-0.113101511113015	0.0457	0.01339
5	rs11575958	140772941	T	G	0.0199006617063362	0.0263	0.4503
5	rs189963623	140773019	G	T	-0.115500642298853	0.0458	0.01174
5	rs72790032	140773111	A	G	-0.0174005146801673	0.0426	0.6833
5	rs2240700	140773388	G	T	-0.0024028846163103	0.0128	0.8497
5	rs115102808	140773738	C	T	-0.0217038334437866	0.0466	0.6406
5	rs11575959	140773888	C	G	-0.0777993924544118	0.0265	0.003326
5	rs72790033	140774689	T	C	0.0123039944561641	0.0269	0.6485
5	rs75588357	140775021	C	T	-0.0530000131617053	0.0203	0.00888
5	rs59251876	140775076	G	C	-0.0275048131221902	0.0145	0.05798
5	rs57582939	140775193	G	A	-0.031397792147416	0.0231	0.1735
5	rs56946131	140775364	A	G	-0.0282040203730758	0.0149	0.05845
5	rs115856391	140776200	A	T	0.0418039122811836	0.0337	0.2143
5	rs6580187	140776223	G	A	-0.0021022080918702	0.0128	0.8722
5	rs62378447	140776257	C	A	-0.0281011651109099	0.0149	0.059
5	rs7703108	140777409	G	T	-0.0018016219466282	0.0128	0.8857
5	rs10045443	140777577	G	T	-0.0147989665120717	0.0103	0.1504
5	rs6867460	140778256	G	A	-0.0021022080918702	0.0128	0.8704
5	rs111395890	140779354	A	C	-0.0549948736289312	0.0202	0.00659
5	rs62621781	140779363	C	T	-0.132103840633337	0.036	0.0002419
5	rs141997055	140779475	C	T	0.0023971245997214	0.051	0.9632
5	rs72790034	140780223	A	G	0.0069954745123864	0.0247	0.778
5	rs6880273	140780321	C	A	-0.0164953025291975	0.0102	0.105
5	rs77207205	140780427	A	G	-0.0784048829742783	0.0265	0.003114
5	rs62378449	140780577	G	A	-0.0313049258284153	0.0146	0.03275
5	rs56773894	140780822	T	C	-0.0305004454483837	0.0143	0.03268
5	rs17097267	140781687	T	C	0.0281014301108748	0.0158	0.07544
5	rs4151700	140782160	G	T	-0.0548047153744336	0.0202	0.006732
5	rs77227638	140783285	C	T	0.0800027068735152	0.0471	0.08966
5	rs1363448	140783596	C	T	0.0065981840282271	0.0087	0.4496
5	rs3749770	140784055	T	C	-0.0169020380753563	0.0102	0.09693
5	rs3749769	140784427	T	C	0.0281986543586787	0.0158	0.0738
5	rs78501291	140784820	C	T	-0.0340015566760147	0.0231	0.1408
5	rs4912606	140784895	C	T	-0.0016012813669738	0.0215	0.939
5	rs191909737	140785189	G	A	-0.003596459514405	0.0563	0.9495
5	rs72790035	140785353	T	C	-0.0277001306422786	0.0189	0.1415
5	rs116457023	140785522	C	T	9.99950003332973e-05	0.0353	0.9976
5	rs72790038	140785855	G	A	-0.0277001306422786	0.0189	0.1418
5	rs58503510	140786099	G	A	-0.029202265808213	0.0149	0.0499
5	rs4912750	140786444	A	T	0.0235993322503244	0.0159	0.1369
5	rs75652968	140786614	T	C	-0.0789999182341498	0.0265	0.002893
5	rs72790039	140787101	A	G	0.0188021269625962	0.0263	0.4753
5	rs62378453	140787850	C	G	-0.029202265808213	0.0149	0.04939
5	rs58047392	140788264	C	T	-0.0019018072895963	0.0128	0.882
5	rs72790040	140789158	G	A	0.0188021269625962	0.0263	0.4755
5	rs3749768	140789819	C	T	-0.0549948736289312	0.0202	0.006507
5	rs3749767	140789933	G	A	-0.0147989665120717	0.0103	0.1486
5	rs79498912	140789971	G	A	0.0363994293800054	0.0324	0.2623
5	rs75744979	140791748	T	C	-0.0546990875223834	0.0202	0.006832
5	rs4912751	140793007	A	G	0.0072039888485025	0.0087	0.4073
5	rs11575963	140795128	T	C	-0.0019018072895963	0.0162	0.9042
5	rs116406525	140795726	T	C	-0.0460020545617973	0.0441	0.2963
5	rs3806830	140796099	A	G	-0.0544984253364989	0.0202	0.007024
5	rs2240701	140797339	C	A	-0.0143017847108596	0.0103	0.1651
5	rs2015825	140797630	G	T	0.0075017910703226	0.0087	0.3869
5	rs17208397	140798639	G	C	0.0209979909956055	0.0119	0.07702
5	rs72790042	140799812	G	A	-0.026898543868701	0.0189	0.1537
5	rs145459829	140800210	A	G	0.0384992991506098	0.0479	0.4218
5	rs11575964	140800645	C	T	-0.0297996312385195	0.0234	0.2034
5	rs7732160	140800708	G	A	-0.052198967543594	0.0202	0.009522
5	rs11167744	140801104	T	C	0.0284999894699013	0.0158	0.07141
5	rs73792198	140801298	C	A	0.0284999894699013	0.0158	0.07138
5	rs62378455	140802456	G	A	-0.0289963604415917	0.0234	0.2157
5	rs114907564	140802564	C	T	-0.0239956055562207	0.0368	0.5135
5	rs62621243	140802677	G	A	-0.0003000450090019	0.0407	0.9946
5	rs62378456	140802723	C	T	-0.0297996312385195	0.0234	0.2032
5	rs57195665	140803241	C	A	0.0285971749776749	0.0158	0.07087
5	rs17097293	140803492	T	C	-0.0139975096438537	0.0103	0.175
5	rs62378457	140804531	A	G	-0.0271040176920589	0.015	0.07036
5	rs75915888	140804570	T	C	0.0341985075799122	0.0324	0.2923
5	rs17208404	140804856	A	C	0.0203025023378308	0.0111	0.06728
5	rs11167745	140805486	G	C	-0.0142003494011414	0.0103	0.1668
5	rs10046053	140805771	T	C	0.027799974857679	0.0158	0.07889
5	rs62378458	140806260	A	C	-0.0312017511432645	0.0235	0.1837
5	rs62378459	140806300	G	A	-0.0300984478240329	0.0235	0.2014
5	rs79280874	140806619	C	T	-0.0128015918372089	0.0305	0.6755
5	rs62379160	140807021	T	C	-0.0300984478240329	0.0235	0.1995
5	rs116302471	140807036	C	T	0.0089993837968006	0.0488	0.8531
5	rs3749765	140807256	A	C	-0.002002002670673	0.0128	0.8765
5	rs3828681	140807343	G	A	-0.0523991687992084	0.0202	0.009345
5	rs115622025	140808722	G	A	-0.0791947339715482	0.0265	0.002814
5	rs62379161	140809218	C	G	-0.0309954337025195	0.0235	0.1862
5	rs6874907	140809667	C	T	0.0332993704009261	0.0323	0.3025
5	rs17097300	140810773	G	A	0.0118001041157506	0.026	0.651
5	rs78612001	140812002	C	A	-0.079497856132099	0.0265	0.00272
5	rs116534867	140813416	A	C	0.0384030712829451	0.0329	0.2428
5	rs6862159	140814100	C	T	0.0202045073158995	0.0119	0.09015
5	rs6580188	140814335	T	C	0.0069954745123864	0.0087	0.4215
5	rs7703679	140814397	C	A	-0.0139975096438537	0.0103	0.1727
5	rs4912753	140814782	C	G	0.0072039888485025	0.0087	0.4074
5	rs80179854	140814942	A	G	-0.0329985112635755	0.0235	0.161
5	rs72790047	140815077	T	C	-0.0257999754904126	0.0189	0.1726
5	rs3805699	140815310	G	T	0.0281986543586787	0.0158	0.07467
5	rs3828680	140815348	C	T	0.00730326611012	0.0087	0.399
5	rs12108692	140815778	C	T	0.0384030712829451	0.0328	0.2429
5	rs79477223	140816161	G	T	-0.0540022233826842	0.0202	0.007648
5	rs62379162	140816732	T	A	-0.0310985871020312	0.0236	0.1879
5	rs10035418	140817231	A	G	-0.0140989243795016	0.0103	0.1716
5	rs72790049	140817235	G	A	-0.0275048131221902	0.0146	0.06015
5	rs142381129	140817497	G	A	0.0255995183002125	0.0321	0.4251
5	rs13178044	140818439	G	T	0.0288983900426488	0.0158	0.06715
5	rs880080	140818958	G	A	-0.0511038386512114	0.0203	0.01179
5	rs62379163	140819022	C	T	-0.0326988269632397	0.0235	0.1644
5	rs149776177	140819234	C	T	0.025696986087186	0.0321	0.4244
5	rs145740484	140819508	C	T	0.025696986087186	0.0321	0.4243
5	rs3792898	140820846	C	T	0.0280041964095973	0.0158	0.07617
5	rs3792897	140820876	A	G	0.0288012338056278	0.0158	0.06889
5	rs3805698	140821121	G	T	0.0281014301108748	0.0158	0.07566
5	rs3805697	140821329	C	T	0.0235016597850914	0.0107	0.02753
5	rs3805696	140821428	C	T	0.0288012338056278	0.0158	0.06863
5	rs140116155	140822364	G	A	0.0291995144044279	0.033	0.3756
5	rs77210959	140822497	T	C	-0.0786969469491816	0.0265	0.003
5	rs1059029	140822723	A	G	-0.0140989243795016	0.0103	0.1718
5	rs151260637	140822959	T	C	0.0215951374365897	0.0397	0.5863
5	rs62379164	140823234	C	G	-0.0310985871020312	0.0236	0.1863
5	rs7723254	140823300	C	T	0.0285971749776749	0.0158	0.07109
5	rs62379165	140823872	A	G	-0.0486021818392175	0.0171	0.004517
5	rs72790051	140824289	C	T	0.0232965165504356	0.0264	0.3784
5	rs74509878	140825789	G	C	-0.0668986373554447	0.0243	0.005792
5	rs73280911	140825923	A	G	-0.0490011864330638	0.0171	0.004241
5	rs11167747	140826730	G	T	0.0382009626151637	0.0192	0.04722
5	rs143024915	140826852	A	G	-0.0671018035407359	0.0243	0.005692
5	rs59518107	140827198	A	G	0.0329994782631079	0.0158	0.03739
5	rs114314834	140827225	A	C	-0.0038975857287134	0.0271	0.884
5	rs143950707	140827568	G	A	-0.0671018035407359	0.0243	0.005678
5	rs62379166	140827682	T	A	-0.0335050785573982	0.0236	0.1552
5	rs62379167	140828278	C	T	0.0239996896478807	0.0107	0.02471
5	rs4432943	140828723	G	T	0.0084045823438103	0.0087	0.3325
5	rs6867451	140828727	T	G	0.0341018649449722	0.0323	0.2907
5	rs77980623	140828769	C	T	-0.0668986373554447	0.0243	0.005854
5	rs7725811	140829240	G	A	-0.0669948688242784	0.0243	0.005733
5	rs7713034	140829415	T	C	-0.0124977728299804	0.0103	0.2261
5	rs140080701	140829647	C	G	0.0142973047008244	0.0261	0.5841
5	rs144071286	140830021	G	A	0.0128964817350202	0.0261	0.6202
5	rs112841569	140830249	T	C	-0.0322959448008212	0.0235	0.17
5	rs2879228	140830350	G	A	0.0235016597850914	0.0107	0.02764
5	rs145650418	140831373	A	G	-0.0784048829742783	0.0265	0.003136
5	rs62379168	140832455	C	T	-0.048896169787829	0.0171	0.004279
5	rs11958830	140833077	T	C	0.0062007356416035	0.0118	0.6026
5	rs114710858	140833198	T	C	0.021898468701116	0.046	0.634
5	rs138335951	140833346	C	T	0.0315955615897506	0.0324	0.3296
