## Supplementary material for "Characterization of shared and ancestry-specific signals driving complex traits using multi-ancestry fine-mapping": EAS_schizophrenia_gwas_5_151449209_153040354.tsv

chrom	ID	pos	A1	A2	BETA	SE	P
5	rs29848	151449400	T	G	-0.0382004338153035	0.0169	0.02409
5	rs58240603	151449442	T	C	0.0366019024445485	0.0171	0.03289
5	rs6579917	151449864	T	G	-0.0669948688242784	0.0613	0.2747
5	rs17804556	151449899	A	G	0.0368043345220483	0.0171	0.03171
5	rs42390	151450294	A	G	-0.0123965203365513	0.0399	0.7571
5	rs68163569	151450715	C	T	-0.0573960891413091	0.0629	0.361
5	rs78761612	151450868	G	A	0.001099395443301	0.0531	0.9835
5	rs117351971	151450887	G	A	0.0036034995896235	0.0542	0.9471
5	rs138514358	151450908	G	T	0.0005998200719675	0.0532	0.9907
5	rs159494	151451058	T	C	-0.0122041688389067	0.04	0.7605
5	rs17742422	151451852	A	G	0.0363029992242924	0.017	0.03292
5	rs149267123	151451910	C	A	0.0171029078996623	0.0549	0.7552
5	rs58269055	151452143	C	T	-0.0737003629299574	0.0621	0.2353
5	rs3909856	151452689	C	A	0.0307037775750057	0.0171	0.07229
5	rs72802288	151452923	A	G	0.0363029992242924	0.0172	0.03436
5	rs17742440	151453171	C	T	0.0377003271828256	0.0172	0.02822
5	rs159583	151453190	C	T	-0.0168003386783461	0.0331	0.612
5	rs17662569	151453285	A	G	0.0291995144044279	0.0171	0.0872
5	rs10515655	151453383	T	C	0.0352995739869328	0.0171	0.03924
5	rs61322394	151453449	T	C	-0.0643998640842381	0.063	0.3066
5	rs159584	151453834	T	C	-0.0094040800752939	0.0431	0.8279
5	rs77495856	151454428	C	T	-0.0355028330426552	0.0177	0.04427
5	rs159585	151454429	A	G	-0.001100605444033	0.0429	0.9798
5	rs154698	151454562	T	C	-0.0014009809156281	0.0429	0.9737
5	rs154697	151454710	A	C	-0.0017014466397575	0.0429	0.9683
5	rs159587	151455044	T	G	-0.0018016219466282	0.0429	0.9671
5	rs159588	151455074	C	G	-0.0017014466397575	0.0429	0.9693
5	rs159589	151455391	T	G	-0.0027036515743148	0.0429	0.9503
5	rs154696	151455843	A	C	-0.0026033858701149	0.0428	0.951
5	rs160037	151455990	C	T	0.0304031059110447	0.0171	0.07526
5	rs160036	151456198	C	G	0.0305001066483263	0.0171	0.07503
5	rs154695	151456270	G	T	-0.0024028846163103	0.0428	0.9548
5	rs154694	151456332	T	C	0.0304031059110447	0.0171	0.07541
5	rs177439	151456352	G	A	0.0304031059110447	0.0171	0.07522
5	rs787124	151462591	G	C	-0.0135007260538548	0.0433	0.7548
5	rs693104	151463117	G	A	-0.0326988269632397	0.0171	0.05576
5	rs29849	151463491	T	G	0.03029639423135	0.0171	0.07589
5	rs29850	151463985	T	C	-0.0024028846163103	0.0426	0.9547
5	rs117880136	151463986	G	A	-0.0221024699079472	0.0942	0.8144
5	rs29851	151464176	T	C	0.0361969153118182	0.0172	0.03515
5	rs43166	151464393	G	A	-0.0026033858701149	0.0426	0.9513
5	rs78673128	151464412	G	A	-0.0769998418888678	0.115	0.5029
5	rs29852	151465581	A	G	0.0358978909969844	0.0172	0.03628
5	rs39805	151465747	G	A	-0.0033957590691798	0.0426	0.937
5	rs116941507	151466164	C	T	-0.0177974390305806	0.0971	0.8548
5	rs149569	151466556	C	T	-0.0319964709431669	0.0171	0.06174
5	rs72802298	151466808	A	C	-0.0469029460862576	0.0638	0.4625
5	rs29853	151466830	G	C	-0.0140989243795016	0.0432	0.7435
5	rs159822	151467672	G	A	-0.031397792147416	0.0171	0.06635
5	rs159495	151467730	C	T	-0.0315009870620622	0.0171	0.06561
5	rs11956862	151467792	G	A	-0.0613011005766046	0.0625	0.3265
5	rs29855	151467804	C	T	0.0305970979773775	0.0171	0.07367
5	rs39806	151468076	C	G	0.0305001066483263	0.0171	0.07393
5	rs79839982	151468098	T	G	-0.0453949344903922	0.0638	0.4765
5	rs160040	151468163	G	A	-0.0318003125497978	0.0171	0.06298
5	rs159821	151468169	G	A	-0.0318003125497978	0.0171	0.06303
5	rs159820	151468417	A	G	-0.0326988269632397	0.0173	0.05857
5	rs39580	151468499	A	G	-0.0064004391810282	0.0425	0.8813
5	rs149570	151468591	C	T	-0.0318003125497978	0.0171	0.06238
5	rs159819	151468804	A	G	-0.0316041926269978	0.0171	0.06441
5	rs160041	151469006	C	T	-0.0316041926269978	0.0171	0.06418
5	rs29856	151469527	G	T	0.0358014124633833	0.0172	0.03691
5	rs150508	151469659	G	A	-0.0310985871020312	0.0171	0.06856
5	rs76244935	151469764	C	G	0.0089002747867194	0.0553	0.8728
5	rs300670	151470176	A	G	-0.0310985871020312	0.0171	0.06834
5	rs153537	151470336	A	G	-0.0082035573506883	0.0425	0.8476
5	rs7730910	151470521	C	G	-0.0691035919019447	0.0624	0.2677
5	rs153538	151470655	T	G	-0.0080019302190585	0.0425	0.8512
5	rs1662208	151470785	A	G	-0.0313049258284153	0.0171	0.06694
5	rs300669	151471449	C	T	-0.0309954337025195	0.0171	0.06914
5	rs9324718	151471450	G	A	-0.0769026428413419	0.0634	0.2248
5	rs1508767	151471560	T	C	-0.0310985871020312	0.0171	0.06842
5	rs10477008	151471642	C	A	-0.0769998418888678	0.0634	0.2245
5	rs499767	151471748	G	A	-0.0312017511432645	0.0171	0.06806
5	rs534607	151471753	C	T	-0.0312017511432645	0.0171	0.06806
5	rs303989	151472189	T	G	-0.0313049258284153	0.0171	0.06713
5	rs303990	151472553	A	G	-0.031397792147416	0.0171	0.06626
5	rs303991	151472734	T	C	-0.031397792147416	0.0171	0.06608
5	rs518297	151472827	G	A	-0.0098988321792475	0.0425	0.815
5	rs891164	151472918	A	G	-0.0316041926269978	0.0171	0.06452
5	rs695205	151473021	T	C	-0.031397792147416	0.0171	0.0656
5	rs532857	151473100	G	C	-0.031397792147416	0.0171	0.06561
5	rs166197	151473104	C	T	0.029403450369242	0.0171	0.08552
5	rs10477009	151473561	G	C	-0.0754026560491867	0.0635	0.2346
5	rs482564	151473640	A	G	-0.0315009870620622	0.0171	0.06549
5	rs116940481	151473826	C	T	-0.0078003437327339	0.0747	0.9167
5	rs1650908	151473829	A	C	-0.0316041926269978	0.0171	0.0649
5	rs485313	151473934	G	A	-0.0316041926269978	0.0171	0.06521
5	rs487470	151474046	T	C	-0.0315009870620622	0.0171	0.06569
5	rs253730	151474068	A	T	-0.0247026126403718	0.0433	0.5684
5	rs72802301	151474162	C	A	-0.0594952597858765	0.0647	0.3577
5	rs253729	151474295	T	C	-0.013004189135254	0.0427	0.7601
5	rs511292	151474315	T	C	-0.0313049258284153	0.0171	0.06752
5	rs253728	151474362	A	G	-0.0236986067778773	0.0433	0.5834
5	rs253727	151474626	A	G	-0.0131966945943914	0.0427	0.7582
5	rs66860936	151474653	T	C	-0.0769998418888678	0.0635	0.2253
5	rs78143059	151474689	T	C	0.0099998345783334	0.0423	0.8122
5	rs513050	151474693	A	G	-0.0313049258284153	0.0171	0.06741
5	rs514032	151474788	C	A	-0.031397792147416	0.0171	0.06722
5	rs515833	151474827	A	G	-0.0313049258284153	0.0171	0.06741
5	rs516675	151474905	G	A	-0.031397792147416	0.0171	0.06733
5	rs147140525	151475021	T	C	0.0338022134084658	0.0172	0.04954
5	rs185252	151475357	G	A	0.0287040681283552	0.0172	0.09482
5	rs2584914	151475411	A	G	-0.0313049258284153	0.0171	0.06789
5	rs253726	151475542	G	T	0.0287040681283552	0.0172	0.09432
5	rs253725	151475572	A	G	-0.0154994990469515	0.0428	0.7168
5	rs2584913	151475629	C	A	-0.0313049258284153	0.0172	0.06778
5	rs1662207	151475836	A	T	-0.0313049258284153	0.0172	0.06777
5	rs1650909	151475960	C	T	-0.031397792147416	0.0172	0.06747
5	rs253723	151475994	G	A	0.0349037160078804	0.0172	0.04261
5	rs1662206	151476021	A	G	-0.031397792147416	0.0172	0.0676
5	rs2584912	151476132	A	G	-0.031397792147416	0.0172	0.06776
5	rs72804303	151476553	C	T	-0.0601003842529617	0.0651	0.3557
5	rs440768	151477029	T	C	0.0346043046869299	0.0172	0.04453
5	rs577045	151477146	T	C	-0.031397792147416	0.0172	0.068
5	rs526435	151477442	A	G	-0.0313049258284153	0.0172	0.06822
5	rs388795	151477465	T	A	-0.0181028726978536	0.043	0.6731
5	rs527312	151477523	C	T	-0.0313049258284153	0.0172	0.06851
5	rs1896778	151477632	A	C	-0.0185000759845861	0.043	0.6666
5	rs529108	151477719	T	C	-0.031397792147416	0.0172	0.06817
5	rs471407	151477739	G	A	-0.031397792147416	0.0172	0.06821
5	rs494362	151477894	C	A	-0.0313049258284153	0.0172	0.06822
5	rs553933	151478127	T	C	-0.0313049258284153	0.0172	0.06836
5	rs556591	151478422	A	G	-0.0312017511432645	0.0172	0.06958
5	rs557546	151478548	A	T	-0.0310985871020312	0.0172	0.07012
5	rs501708	151478670	G	T	-0.0334016766340304	0.0173	0.05404
5	rs80355994	151478698	C	T	0.0138042809763971	0.0575	0.8096
5	rs523609	151478794	G	A	-0.0313049258284153	0.0172	0.06894
5	rs524587	151478918	C	A	-0.0309954337025195	0.0172	0.07169
5	rs524656	151478937	T	G	0.0275957115907991	0.0172	0.1081
5	rs2584910	151479134	G	A	-0.0212951405401588	0.0431	0.6216
5	rs80072737	151479275	G	A	-0.0328021562323804	0.0173	0.05834
5	rs2562388	151479373	C	T	-0.0312017511432645	0.0172	0.06943
5	rs804966	151479424	C	T	-0.0312017511432645	0.0172	0.06938
5	rs475253	151479605	T	A	-0.0315009870620622	0.0173	0.06809
5	rs34268622	151479737	A	G	-0.070197167789298	0.0617	0.2547
5	rs167221	151479855	G	A	-0.031397792147416	0.0173	0.0686
5	rs154108	151480061	T	G	0.0335991726304121	0.0172	0.05166
5	rs154107	151480080	T	G	-0.0220002402796674	0.0423	0.6019
5	rs17112702	151480115	G	C	0.031498667059371	0.0172	0.06709
5	rs297454	151480338	T	C	-0.031397792147416	0.0173	0.06881
5	rs297453	151480656	C	T	-0.0295009039176847	0.0173	0.08802
5	rs6878804	151480658	G	A	-0.0773995372615036	0.064	0.2263
5	rs154106	151481045	G	A	-0.0260975991218731	0.0304	0.3896
5	rs256151	151481425	G	A	-0.0553964376203783	0.0567	0.3289
5	rs154103	151481997	T	C	-0.003596459514405	0.0269	0.8927
5	rs10075826	151482147	A	G	0.024702368640342	0.0173	0.1525
5	rs297450	151482649	G	A	-0.0248051189189711	0.0178	0.1628
5	rs154102	151482728	A	G	0.025696986087186	0.0172	0.1359
5	rs159576	151482960	G	A	-0.0255024404124231	0.018	0.1575
5	rs148726016	151483518	G	A	-0.107095352951543	0.1131	0.3437
5	rs297449	151483769	A	C	-0.0364980230402006	0.0174	0.03637
5	rs10515656	151483806	C	T	0.0298014912367898	0.0172	0.08411
5	rs256150	151484319	C	T	-0.0398953406632555	0.0172	0.02024
5	rs256149	151484383	G	A	-0.0396039865931634	0.0172	0.02125
5	rs256148	151484476	T	A	-0.0396976268585458	0.0172	0.02091
5	rs9790850	151484630	A	G	-0.0218980211012161	0.0181	0.226
5	rs9791102	151484687	T	G	-0.0187955345843259	0.0185	0.3088
5	rs256147	151484718	C	A	-0.0393023164827424	0.0172	0.02233
5	rs256146	151485020	T	C	-0.0442027026797326	0.0241	0.06645
5	rs256145	151485030	T	C	-0.0393959285025942	0.0172	0.02182
5	rs256144	151485060	C	T	-0.0442027026797326	0.0241	0.06689
5	rs1650910	151485718	G	A	-0.0197028322758684	0.0185	0.287
5	rs12153340	151485797	C	T	-0.0271040176920589	0.0194	0.1632
5	rs787118	151485917	G	A	-0.0398953406632555	0.0172	0.02019
5	rs534419	151487632	C	G	-0.0270012755029434	0.0177	0.1279
5	rs72804311	151488004	G	A	-0.0451961304529691	0.0295	0.1256
5	rs72804313	151488391	T	C	-0.0840013661662842	0.0642	0.1902
5	rs9791157	151488456	A	C	-0.0203966036652218	0.0185	0.2712
5	rs9790972	151488639	G	A	-0.0198966317144566	0.0185	0.283
5	rs149867770	151491442	G	A	-0.116601234258831	0.0866	0.1781
5	rs142054436	151491729	T	A	0.0697032857496389	0.0936	0.4565
5	rs410723	151491976	G	A	-0.0331949048576409	0.0294	0.2593
5	rs12657471	151492433	C	G	-0.0212951405401588	0.018	0.2355
5	rs365773	151492934	A	G	-0.0414993071780289	0.0242	0.08639
5	rs76113218	151493343	C	A	-0.034198147379977	0.0333	0.3044
5	rs78792863	151494134	T	C	0.029296631955588	0.0388	0.4499
5	rs256142	151494676	C	T	-0.0388967656299467	0.0171	0.0228
5	rs147135737	151494711	A	G	-0.0372969647443931	0.0586	0.5247
5	rs72804314	151494758	C	T	-0.0475004961488543	0.0293	0.1048
5	rs256141	151494995	A	T	-0.0396039865931634	0.0258	0.1247
5	rs4958294	151495019	C	T	-0.0216016445577609	0.0179	0.2287
5	rs154095	151495545	G	T	-0.0383043331577141	0.0171	0.02479
5	rs149918044	151495811	G	A	-0.0910960716441218	0.0635	0.1517
5	rs56073409	151496131	G	A	-0.0548047153744336	0.0541	0.3104
5	rs153531	151497313	A	G	-0.0419997711602818	0.0256	0.1014
5	rs74901911	151497773	C	T	-0.0208968257129853	0.0179	0.244
5	rs72804319	151498030	A	G	-0.088798427358848	0.0634	0.1618
5	rs29845	151498529	C	T	-0.0411032840784537	0.0256	0.1091
5	rs4958513	151500036	C	T	0.0266029817945341	0.0172	0.1229
5	rs6886964	151500041	G	A	-0.0456042446050211	0.0293	0.1202
5	rs1035871	151500329	C	T	-0.0566020980240563	0.054	0.2945
5	rs12186851	151500542	T	G	-0.0208968257129853	0.0179	0.2427
5	rs72804321	151500671	T	C	-0.0515038428671156	0.0539	0.3391
5	rs40812	151500945	C	T	-0.0316041926269978	0.029	0.2759
5	rs12187636	151500992	A	G	-0.0209989425960583	0.0179	0.2415
5	rs29843	151502574	T	A	-0.0306963490025976	0.0171	0.07285
5	rs1428170	151503114	G	T	-0.0386992491392765	0.0334	0.2453
5	rs10053232	151503347	G	A	0.0219962978718961	0.017	0.1975
5	rs79940111	151503473	C	A	-0.048203336386541	0.0541	0.3729
5	rs29842	151503524	T	C	-0.0306963490025976	0.0171	0.07236
5	rs10454988	151504335	G	A	-0.0196008476550609	0.0179	0.2732
5	rs438345	151504418	A	G	-0.0312017511432645	0.0171	0.06878
5	rs390073	151504419	A	C	-0.0312017511432645	0.0171	0.06866
5	rs75033508	151505624	C	T	-0.0235040691879941	0.1117	0.8337
5	rs11951033	151505642	C	T	0.0275957115907991	0.0172	0.1086
5	rs43165	151506146	G	A	-0.036798848237098	0.0282	0.1912
5	rs78297585	151506848	C	T	-0.0174005146801673	0.0178	0.3305
5	rs139059319	151507150	C	A	-0.0391983134041576	0.0596	0.5109
5	rs4958295	151507977	T	C	-0.0176040459483609	0.0178	0.3239
5	rs13353990	151507993	G	A	0.0281986543586787	0.0172	0.1009
5	rs10515653	151508200	C	T	-0.0601003842529617	0.0533	0.2594
5	rs29838	151508266	G	A	-0.0239034240815591	0.0293	0.4136
5	rs29837	151508799	G	A	-0.0299026613543135	0.0171	0.08047
5	rs28378200	151509198	G	A	0.0281986543586787	0.0172	0.1011
5	rs29836	151509649	T	G	-0.02960390325858	0.0171	0.08284
5	rs75791115	151509683	A	G	0.0437010460710946	0.0572	0.445
5	rs12657138	151509781	A	T	-0.0176040459483609	0.0178	0.3238
5	rs73274922	151509801	A	G	0.0280041964095973	0.0172	0.1036
5	rs1551161	151510210	A	G	-0.017502275136142	0.0178	0.3258
5	rs79748052	151510340	A	G	0.0213015034199157	0.0688	0.7569
5	rs29835	151510931	G	T	-0.0252972953741621	0.0294	0.388
5	rs29834	151511364	A	G	-0.0623010261973793	0.0593	0.2928
5	rs29833	151511424	T	C	-0.0296966117368367	0.0171	0.08273
5	rs74923033	151511569	C	T	-0.0591026555948241	0.0534	0.2685
5	rs29831	151511790	T	C	-0.0296966117368367	0.0171	0.08179
5	rs146752500	151511906	A	G	0.0116024307308398	0.0849	0.8912
5	rs74401987	151512179	A	G	-0.0596013954910886	0.0534	0.2644
5	rs72804324	151512626	T	G	-0.017502275136142	0.0178	0.3263
5	rs12659396	151513175	A	G	-0.0323992324466777	0.0815	0.6911
5	rs29828	151513702	A	T	-0.0296966117368367	0.0171	0.08183
5	rs29827	151514100	G	A	-0.0240980393840575	0.0294	0.412
5	rs29826	151514171	T	G	-0.0297996312385195	0.0171	0.08041
5	rs39804	151514484	T	C	-0.0296966117368367	0.0171	0.08119
5	rs29824	151514956	T	C	-0.0360003042410416	0.017	0.03446
5	rs4958514	151515891	C	G	0.0111970780932162	0.0172	0.5127
5	rs78069876	151516358	C	T	-0.0346017967900747	0.0332	0.2981
5	rs29822	151516652	T	C	-0.01999864650669	0.0293	0.4951
5	rs39803	151516788	A	G	-0.0214994661132367	0.0293	0.464
5	rs39802	151516973	C	G	-0.0214994661132367	0.0293	0.4642
5	rs72804325	151517192	G	A	-0.0519040071504222	0.0287	0.07057
5	rs6888953	151518058	G	A	-0.0525045539821493	0.0287	0.06755
5	rs256156	151518156	G	A	-0.036798848237098	0.0171	0.03166
5	rs12187670	151518270	C	T	-0.0216016445577609	0.0179	0.2261
5	rs1428163	151518587	C	T	0.0308977113278438	0.0172	0.07282
5	rs1428164	151518615	G	A	0.0165030720990143	0.0213	0.4401
5	rs149219354	151519071	T	C	0.0085037404912207	0.083	0.9188
5	rs118087402	151520240	A	G	0.181896466455858	0.0892	0.0414
5	rs17662766	151521211	G	T	-0.0584981343943099	0.0542	0.28
5	rs6870106	151521399	C	A	-0.0555021391616052	0.0424	0.1913
5	rs148958163	151522181	G	T	0.0711013138260554	0.0897	0.4281
5	rs12657451	151522383	C	T	-0.0094040800752939	0.0177	0.5962
5	rs153530	151522864	T	C	0.0251022847608284	0.0227	0.2689
5	rs11167571	151522878	T	C	-0.0084959889212643	0.0177	0.6284
5	rs72804329	151522918	G	A	-0.0606952493104976	0.0335	0.06975
5	rs12188765	151523119	C	G	-0.0084959889212643	0.0177	0.631
5	rs17804712	151523456	C	T	-0.008395140788382	0.0177	0.6348
5	rs154690	151524210	T	C	0.0255995183002125	0.0226	0.2571
5	rs76529819	151524455	T	C	0.005703702916678	0.0633	0.928
5	rs147424266	151524716	A	G	0.0739008078395342	0.0901	0.4121
5	rs154689	151525147	A	G	-0.0031950988965408	0.0176	0.854
5	rs17742580	151525227	A	G	0.023198814502523	0.0174	0.1825
5	rs154688	151526215	A	G	-0.0025031302181184	0.0176	0.8889
5	rs6579919	151526378	A	T	-0.0068030886197391	0.0176	0.6998
5	rs13188666	151526470	A	G	-0.007095110875924	0.0176	0.6883
5	rs79470543	151526633	C	A	0.0477038600690104	0.0685	0.4865
5	rs6874463	151527585	C	T	0.0167981182758809	0.0171	0.325
5	rs6579920	151527831	C	T	0.0194005857039748	0.0224	0.3853
5	rs76431333	151528014	G	A	-0.009696862978864	0.0619	0.8754
5	rs4403170	151528586	G	A	-0.0058973552660839	0.0176	0.7367
5	rs3846715	151528862	C	T	-0.0168003386783461	0.0612	0.7837
5	rs3857428	151529317	G	T	0.0269047980491434	0.0226	0.2343
5	rs80012614	151529475	A	T	-0.0112025145079934	0.0615	0.8556
5	rs59349033	151529629	T	C	-0.0083043861636152	0.0175	0.6339
5	rs17112817	151530127	T	C	-0.0591981397259644	0.0335	0.07685
5	rs3911204	151530660	G	C	-0.003797200248385	0.0175	0.8269
5	rs3911203	151531079	T	C	0.0184978548821194	0.0224	0.4104
5	rs68004240	151532184	C	T	-0.0066017436345624	0.0177	0.7097
5	rs71588038	151532349	A	T	-0.0068030886197391	0.0175	0.698
5	rs78377798	151533962	T	A	0.0195967237465575	0.0173	0.2575
5	rs138654220	151534510	C	T	-0.0201006717070029	0.0615	0.7442
5	rs111391195	151534569	A	T	-0.0191012733024012	0.0611	0.7544
5	rs111949707	151536113	A	G	-0.0170037478161859	0.061	0.7801
5	rs117903527	151536366	C	T	-0.0122041688389067	0.0609	0.8418
5	rs167193	151536402	C	T	-0.007004474152883	0.0288	0.8089
5	rs159229	151537241	C	T	-0.0069037763167944	0.0288	0.8118
5	rs59072205	151537402	T	G	-0.0589965728077175	0.0336	0.07897
5	rs1644490	151538058	C	G	-0.0031950988965408	0.0175	0.8545
5	rs7718912	151538671	C	T	0.0184978548821194	0.0173	0.2837
5	rs148260386	151538672	G	A	-0.0111013930711739	0.0611	0.8563
5	rs294951	151538720	G	A	-0.0071958279818024	0.0175	0.6797
5	rs294950	151538849	T	C	-0.0069037763167944	0.0175	0.6954
5	rs294949	151539020	G	A	0.0160997014894237	0.0225	0.4749
5	rs294948	151539041	C	T	-0.0071958279818024	0.0175	0.6826
5	rs140417983	151539261	G	A	0.126403549801838	0.0979	0.1967
5	rs57731027	151539289	C	T	0.0183996828453635	0.0173	0.2863
5	rs116273052	151539462	G	A	-0.0596013954910886	0.0336	0.07564
5	rs159388	151540129	T	C	0.0235016597850914	0.0228	0.3026
5	rs76537809	151540257	G	A	0.0200967016991224	0.0174	0.2481
5	rs294947	151540888	T	C	-0.0058973552660839	0.0287	0.8373
5	rs118071064	151540924	T	G	-0.04470452178448	0.0879	0.611
5	rs7729873	151540957	A	G	0.0189002595004805	0.0173	0.2748
5	rs10223081	151540970	T	C	0.0178006246255066	0.0173	0.303
5	rs59753013	151540972	T	C	-0.0591026555948241	0.0336	0.07819
5	rs295894	151542534	T	C	0.0189983824093147	0.0171	0.2665
5	rs62396574	151542564	T	C	-0.0411970648503382	0.0326	0.2066
5	rs192696	151543181	C	T	0.0205964297986501	0.0171	0.2284
5	rs17112824	151543333	G	A	-0.0593997472816252	0.0336	0.07711
5	rs1376642	151543483	A	G	-0.0593997472816252	0.0336	0.07718
5	rs295893	151543688	T	C	0.0081963182244858	0.0288	0.7745
5	rs295892	151543790	G	T	0.0205964297986501	0.0171	0.2287
5	rs746606	151544661	A	G	0.110798701881939	0.0803	0.1677
5	rs17804784	151544806	A	G	-0.0369959896867261	0.0331	0.2631
5	rs72804333	151545131	T	C	-0.0587950465105055	0.0336	0.08017
5	rs17742645	151545304	G	T	0.0200967016991224	0.0174	0.2477
5	rs17112847	151546416	G	A	-0.0611947843281922	0.0336	0.06888
5	rs75987718	151546850	T	C	0.0187039847937718	0.0176	0.2882
5	rs187354679	151547167	G	C	0.226003457880077	0.1123	0.04417
5	rs294957	151548444	G	T	0.0208021276292633	0.0171	0.2234
5	rs294956	151548621	C	T	0.0051964749068174	0.0178	0.7707
5	rs294955	151549022	G	A	0.0093957216403621	0.0288	0.7431
5	rs294954	151550116	G	A	0.0089993837968006	0.0287	0.7544
5	rs294953	151550993	A	G	0.0204004877576787	0.0171	0.2332
5	rs294952	151551733	G	A	0.0063994795805678	0.0175	0.7158
5	rs72804334	151551760	G	A	-0.0603977725486758	0.0337	0.07292
5	rs117982307	151552283	C	T	-0.0153979421800967	0.0607	0.7999
5	rs117768529	151552358	A	T	-0.0174005146801673	0.0607	0.7743
5	rs787751	151556303	G	A	0.0250047589895661	0.0174	0.1504
5	rs72804337	151556414	G	A	-0.0596969272581274	0.0338	0.07693
5	rs72804338	151556542	G	A	-0.0579999442979887	0.0338	0.08565
5	rs295910	151557129	A	C	0.0213993910058902	0.0171	0.2103
5	rs294968	151558198	G	A	0.0227003855207759	0.0171	0.1839
5	rs143441896	151559473	T	C	-0.0600048139370291	0.0451	0.1835
5	rs147991021	151559529	C	A	-0.009797842480111	0.0612	0.873
5	rs294966	151560411	C	T	0.0221038989069263	0.0172	0.1978
5	rs294965	151560535	A	G	0.0194986595340326	0.0172	0.2561
5	rs113271655	151560725	G	A	-0.0085968472255182	0.061	0.8878
5	rs10515652	151561278	C	T	-0.0584027170759943	0.0343	0.08807
5	rs294964	151562982	T	C	0.0059025456526138	0.0176	0.7369
5	rs294962	151564113	G	A	0.0165030720990143	0.0173	0.3386
5	rs73274997	151564603	G	A	-0.015702643727291	0.0614	0.7982
5	rs294961	151565024	G	T	0.0166014304974254	0.0173	0.3385
5	rs294960	151566024	C	T	0.0007996801705642	0.0179	0.9664
5	rs294959	151566100	A	G	-0.0165969709073694	0.0232	0.4732
5	rs148552755	151566154	A	G	0.158899386849462	0.0824	0.05377
5	rs211496	151566652	C	T	0.0101978249764461	0.0181	0.5722
5	rs74709923	151566816	G	A	0.056900047132812	0.0931	0.5411
5	rs294958	151568099	A	G	0.0069954745123864	0.0179	0.6956
5	rs77990714	151568480	C	T	-0.0692964890026564	0.0852	0.4155
5	rs140168177	151569090	T	C	-0.0628972021721127	0.0676	0.3522
5	rs294945	151569417	C	A	0.0076010387728197	0.0178	0.6691
5	rs1366608	151569695	T	G	-0.0544984253364989	0.0398	0.17
5	rs73798042	151570279	A	G	0.0131037693769772	0.0176	0.4579
5	rs10063522	151571712	A	G	0.0066975214477213	0.0175	0.7035
5	rs150842839	151572358	T	A	-0.061003443560332	0.0674	0.3653
5	rs2434975	151572805	T	C	0.0063994795805678	0.0179	0.7213
5	rs12717855	151575471	C	T	-0.0513985630860003	0.0394	0.1927
5	rs1156008	151575731	T	C	0.0187039847937718	0.0189	0.3237
5	rs11950895	151575991	C	T	-0.0872041228366444	0.0416	0.03598
5	rs167169	151576313	T	C	0.0182033098538737	0.0189	0.3365
5	rs11951697	151576474	G	A	-0.0867023338392929	0.0415	0.03685
5	rs17742766	151578136	C	T	0.0142973047008244	0.0175	0.4122
5	rs190903	151578349	G	A	0.0310043588626902	0.0183	0.09089
5	rs77872196	151579205	A	G	0.0305001066483263	0.0323	0.3444
5	rs73798047	151579501	C	A	0.0119977384336167	0.0174	0.4916
5	rs2434976	151579579	G	A	0.0217027816432335	0.0192	0.2587
5	rs1820802	151579667	A	T	0.013202462677756	0.0174	0.4496
5	rs6870899	151579746	A	G	-0.0497050825796673	0.0396	0.2095
5	rs73798049	151579880	A	G	0.0067968490002727	0.0174	0.697
5	rs146986874	151580377	C	T	0.0597960433459657	0.0704	0.3956
5	rs294946	151580425	T	A	0.0305001066483263	0.0184	0.09707
5	rs169819	151580934	A	T	0.0217027816432335	0.0192	0.2594
5	rs145035115	151581316	T	C	-0.035596090043474	0.0822	0.665
5	rs707173	151581680	C	T	0.0848006016924651	0.0449	0.05905
5	rs17663037	151582105	A	G	-0.0872041228366444	0.0415	0.03541
5	rs1422929	151582211	T	C	-0.009696862978864	0.0197	0.6217
5	rs184153	151582812	G	C	0.0830995691695741	0.0449	0.06428
5	rs1864198	151583108	A	G	-0.0480039732984809	0.0396	0.2262
5	rs4639211	151583410	A	G	0.0080971295874548	0.0184	0.6575
5	rs10062828	151583720	C	T	-0.0465047776557534	0.0396	0.2411
5	rs139565451	151584421	G	A	-0.0587950465105055	0.0656	0.3695
5	rs184329138	151584754	C	T	-0.0553013157850893	0.066	0.4026
5	rs35315506	151585377	G	A	0.0071047017299317	0.0184	0.701
5	rs1363691	151586289	T	C	-0.0091012913892029	0.0197	0.6458
5	rs140454048	151587877	G	A	-0.0495999919914836	0.0616	0.4202
5	rs148118063	151593674	A	G	0.0888987614252172	0.079	0.26
5	rs1376640	151595147	T	C	-0.0475004961488543	0.0399	0.2336
5	rs59283799	151595521	G	T	0.007997931111062	0.0182	0.6587
5	rs10055017	151595937	T	C	-0.0840013661662842	0.0534	0.116
5	rs159230	151596048	T	C	0.0528960093534967	0.0397	0.1824
5	rs12659680	151596273	G	A	0.009504687014246	0.0182	0.6001
5	rs10064138	151596793	A	G	-0.0885033985914034	0.0535	0.09769
5	rs4145597	151597200	G	T	0.0076010387728197	0.0182	0.6749
5	rs149986218	151597494	T	C	0.0888987614252172	0.0932	0.34
5	rs13164653	151597595	G	C	-0.0017014466397575	0.021	0.9366
5	rs2034583	151597689	T	C	-0.0888967896271612	0.0535	0.09655
5	rs79819974	151597785	G	A	-0.0136020904182857	0.0429	0.7519
5	rs13165008	151597861	G	T	0.0077995046323818	0.0182	0.667
5	rs1023845	151598272	G	A	-0.0898043646600713	0.0536	0.09406
5	rs294969	151598365	A	G	0.0531046528867784	0.0397	0.1808
5	rs6878435	151598500	C	T	-0.046201018900714	0.0401	0.2493
5	rs75553435	151598633	G	A	-0.0893012695207332	0.0542	0.09951
5	rs1023846	151599063	T	C	-0.094101910056301	0.0562	0.09441
5	rs1023847	151599118	C	G	-0.0901982679181488	0.0541	0.0956
5	rs7724185	151599802	C	T	-0.084904507090444	0.042	0.04322
5	rs76196342	151600084	T	C	-0.0861026990534117	0.0534	0.1068
5	rs115776013	151600539	G	A	-0.0970947712407937	0.0556	0.08082
5	rs6579922	151600691	T	C	-0.046201018900714	0.04	0.2482
5	rs12110208	151601252	G	C	0.0088011559530687	0.0182	0.6269
5	rs76005589	151601507	T	C	0.0077002766261879	0.0383	0.8408
5	rs78266432	151602016	G	A	-0.0936954841273232	0.0563	0.09573
5	rs114570017	151602549	C	T	-0.0938053126850552	0.0563	0.09535
5	rs10065797	151603058	A	G	0.0087020272939009	0.0181	0.6325
5	rs76247981	151603087	G	T	-0.09330020116546	0.0563	0.09726
5	rs1946487	151603574	T	C	-0.085405394542797	0.0534	0.1099
5	rs17663169	151604115	A	G	-0.0852964846220847	0.042	0.0424
5	rs7712864	151604631	C	A	-0.0139975096438537	0.0194	0.4721
5	rs114357407	151605460	T	G	-0.0930038414484547	0.0563	0.09846
5	rs10065021	151605773	T	C	-0.085405394542797	0.0534	0.11
5	rs13174082	151606064	G	T	-0.0851004766504662	0.0421	0.04304
5	rs7722799	151606069	G	C	-0.0465990663783681	0.0401	0.2449
5	rs140025069	151606295	A	T	-0.0697038384497916	0.0964	0.4696
5	rs11958294	151606881	A	G	-0.0136020904182857	0.0194	0.4845
5	rs17805030	151607001	A	G	0.009504687014246	0.0174	0.5838
5	rs294970	151607567	G	T	0.054402954379292	0.0396	0.1689
5	rs112949661	151607622	T	C	-0.0861026990534117	0.0528	0.1027
5	rs115439441	151607876	C	T	-0.0917973569973717	0.0563	0.1031
5	rs10035750	151608842	C	A	-0.085503423613941	0.0535	0.1099
5	rs34353295	151609082	G	A	0.0100988346774146	0.0181	0.5759
5	rs17112916	151609830	A	T	-0.0862007965078615	0.0535	0.1074
5	rs34789586	151610118	T	G	-0.0475004961488543	0.0401	0.2365
5	rs17805060	151610508	A	G	0.0109003744682883	0.0181	0.5461
5	rs10071469	151610897	A	G	-0.0869968316408684	0.0529	0.09985
5	rs13172327	151611263	A	G	-0.0841971588007556	0.042	0.04518
5	rs146433751	151611459	C	A	0.149298929096234	0.0908	0.1002
5	rs111298210	151611648	G	A	-0.0553964376203783	0.0422	0.1892
5	rs77056211	151612047	T	C	-0.0868986560701441	0.0529	0.1004
5	rs4958296	151612227	A	G	0.0022973590486834	0.0183	0.8982
5	rs115443103	151613075	C	T	-0.094200795398827	0.0564	0.09514
5	rs76554484	151613478	C	T	-0.0193969096107316	0.0378	0.6087
5	rs7719313	151614147	T	G	0.149996348243257	0.0846	0.07607
5	rs77391662	151614995	C	T	-0.090296767981159	0.0551	0.101
5	rs114259932	151615271	A	C	-0.092203012053614	0.0569	0.1048
5	rs1922676	151615493	T	C	-0.0825015615118015	0.0421	0.04976
5	rs7705529	151615705	A	G	-0.0880992412266881	0.0538	0.1017
5	rs78600812	151616248	A	G	-0.0950032269191822	0.0554	0.08628
5	rs34708143	151616508	C	T	0.009504687014246	0.0181	0.6013
5	rs12654341	151617163	C	A	0.0093957216403621	0.0182	0.605
5	rs1422927	151617174	C	T	-0.087902683175911	0.0539	0.1028
5	rs2112693	151617817	C	T	0.0301023438164435	0.0209	0.1495
5	rs17742951	151618569	A	T	0.0099998345783334	0.0182	0.5824
5	rs79586605	151619141	C	A	0.0683966938083502	0.1125	0.5432
5	rs79438724	151620374	C	T	-0.0573007769142667	0.0677	0.3973
5	rs12658298	151620382	T	C	0.0097027754613851	0.0182	0.5945
5	rs1833761	151620578	T	C	-0.0121029460677457	0.0194	0.5349
5	rs6890344	151621842	T	C	-0.0950032269191822	0.0556	0.08718
5	rs115081439	151621986	A	T	-0.0962025778730607	0.0571	0.0924
5	rs35418692	151622114	C	A	0.0100988346774146	0.0182	0.5788
5	rs78923212	151622122	C	T	0.0167981182758809	0.0558	0.7639
5	rs9885403	151622177	C	T	-0.0113036461713921	0.0195	0.5603
5	rs76594798	151622940	T	C	0.03649585023784	0.0665	0.583
5	rs11167574	151623192	G	T	-0.044401309298167	0.04	0.2675
5	rs74604654	151623588	C	T	-0.0963016711694802	0.0572	0.09265
5	rs115538706	151623722	C	T	-0.0961034943951495	0.0571	0.09228
5	rs74489858	151623746	G	C	-0.0961034943951495	0.0571	0.09231
5	rs187682615	151623997	G	A	0.0028958031120254	0.0735	0.9683
5	rs17663259	151624555	G	A	-0.0808955712583134	0.0421	0.05486
5	rs76486831	151624953	G	A	-0.0953991837650599	0.0559	0.08801
5	rs7712145	151625143	T	G	-0.044495399886564	0.0401	0.2666
5	rs79592630	151625432	C	T	0.0884045727082867	0.0698	0.205
5	rs76358129	151626209	T	C	-0.0943985954236476	0.0576	0.1014
5	rs17805126	151626484	C	T	0.029296631955588	0.021	0.1621
5	rs13163589	151627279	A	G	-0.033701571673015	0.0756	0.6554
5	rs75496506	151627609	C	T	-0.0970947712407937	0.0563	0.08451
5	rs4958297	151627823	G	C	0.0099008246772624	0.0183	0.588
5	rs4958298	151627824	G	T	0.0099008246772624	0.0183	0.5888
5	rs17805132	151627889	G	A	0.0291023874205329	0.021	0.1654
5	rs13174282	151629259	C	G	0.0096037361426946	0.0183	0.5999
5	rs13174724	151629526	C	T	0.0071047017299317	0.0183	0.6993
5	rs10043946	151629683	G	A	-0.0893996812646141	0.0549	0.1036
5	rs144193009	151629985	T	A	-0.0988042770586023	0.0578	0.08748
5	rs1922675	151630087	G	A	0.0298014912367898	0.021	0.1573
5	rs1922674	151631396	T	A	-0.0913042144088996	0.0552	0.09831
5	rs7717039	151631892	T	C	-0.0791947339715482	0.0423	0.06108
5	rs17112953	151632400	A	G	-0.0936954841273232	0.0545	0.08553
5	rs74716978	151633220	A	G	-0.0991023610432115	0.0567	0.08074
5	rs1895316	151633405	T	G	0.0358014124633833	0.0349	0.305
5	rs7443947	151633635	G	C	-0.0884050750084128	0.0553	0.11
5	rs7711764	151634143	A	C	-0.0984952467490992	0.0583	0.09125
5	rs12657019	151634217	A	C	0.0081963182244858	0.0184	0.6551
5	rs116063616	151634446	G	T	-0.0967972849973384	0.057	0.08955
5	rs11953334	151634739	T	A	-0.0428031223253094	0.0403	0.288
5	rs4958521	151634906	T	C	0.0076010387728197	0.0184	0.6787
5	rs74980638	151635437	T	C	-0.101302095530325	0.0583	0.08246
5	rs79849075	151635449	G	C	0.0409019913204257	0.0505	0.4178
5	rs28478867	151635524	A	T	-0.0924004172723329	0.0557	0.09676
5	rs12515700	151635834	C	A	-0.0418016408837633	0.0403	0.3
5	rs11951585	151636359	G	C	-0.0139975096438537	0.0196	0.4746
5	rs10515651	151636733	T	C	-0.0960044207338013	0.055	0.08093
5	rs75442939	151637338	C	A	-0.100494595693853	0.0594	0.09047
5	rs80198789	151638405	C	T	-0.0944975101098114	0.0559	0.09071
5	rs4958522	151639216	A	G	-0.0150019689183474	0.0197	0.4469
5	rs4958523	151639555	C	A	0.0065981840282271	0.0184	0.7204
5	rs76951690	151639728	T	C	-0.0996987957071184	0.0594	0.09322
5	rs6888966	151640953	C	T	-0.0406970023321042	0.0405	0.3141
5	rs34888579	151641551	G	A	0.0053954185169075	0.0185	0.7693
5	rs4958524	151642465	T	C	-0.0163021610829842	0.0197	0.4078
5	rs1895315	151642851	T	C	-0.0164038098256767	0.0197	0.4041
5	rs1922672	151643474	C	G	-0.0164953025291975	0.0197	0.4033
5	rs112174278	151644442	C	G	-0.109803705355201	0.0603	0.06844
5	rs113929593	151644578	A	G	-0.109602834915959	0.0604	0.06933
5	rs111873964	151644658	G	A	-0.10910083527355	0.0602	0.07011
5	rs112588848	151644754	G	T	-0.109904155707699	0.0604	0.06892
5	rs111261002	151644759	A	G	-0.110105086688583	0.0604	0.06863
5	rs112188382	151644848	G	A	-0.110696951358699	0.0605	0.06723
5	rs113985951	151645050	A	G	-0.110596421342027	0.0604	0.06716
5	rs111920903	151645201	A	G	-0.110998602060648	0.0605	0.06676
5	rs111339634	151645401	G	A	-0.111501555525703	0.0606	0.066
5	rs113567972	151645514	G	A	-0.11109917251872	0.0606	0.06665
5	rs112910206	151645831	A	G	-0.110596421342027	0.0609	0.06913
5	rs79598491	151645874	A	T	-0.110294891915496	0.0608	0.06983
5	rs17743052	151645964	G	C	0.0487996879336047	0.0387	0.2067
5	rs7721482	151646133	G	A	-0.0046005663955682	0.0192	0.8093
5	rs80236999	151646140	T	C	-0.110205567321026	0.0609	0.07055
5	rs112246062	151646302	A	G	-0.110797491482671	0.0609	0.06889
5	rs112839782	151646314	T	C	-0.112497031227146	0.0607	0.06378
5	rs111828547	151646445	A	G	-0.112698483925615	0.0609	0.06436
5	rs113735062	151646505	A	G	-0.11279922549559	0.0609	0.06415
5	rs111266553	151646531	C	T	-0.113000739087244	0.061	0.06396
5	rs112179443	151646646	C	G	-0.111300343783201	0.0612	0.06906
5	rs112981893	151646675	G	A	-0.113504700796821	0.0611	0.06309
5	rs113435777	151646686	G	A	-0.117196957433782	0.0607	0.05346
5	rs112765885	151646721	A	G	-0.113896846680113	0.0611	0.06244
5	rs111300465	151646965	A	G	-0.11450217357511	0.061	0.06072
5	rs1317661	151647363	A	G	-0.0171970248285215	0.0198	0.3852
5	rs113460674	151647724	C	T	-0.114401260309975	0.0615	0.06285
5	rs112842565	151647760	C	T	-0.11399770905349	0.0613	0.06313
5	rs142146487	151648737	G	T	-0.0364980230402006	0.0845	0.6659
5	rs78268471	151649255	A	C	-0.118198121792715	0.0616	0.05512
5	rs112004968	151649465	T	A	-0.11760180208018	0.0615	0.05581
5	rs112911835	151649755	G	A	-0.115298624363463	0.0616	0.06109
5	rs113548352	151649908	C	T	-0.118603372040286	0.0617	0.05435
5	rs17743064	151649915	C	A	0.0361969153118182	0.0215	0.0916
5	rs112746882	151650323	T	C	-0.118704710267967	0.0617	0.05432
5	rs112247673	151650548	A	G	-0.119696114425192	0.0617	0.05264
5	rs111830689	151650661	A	T	-0.117804285882168	0.0619	0.05707
5	rs112499069	151650777	A	T	-0.115500642298853	0.0606	0.05661
5	rs111271095	151650804	G	C	-0.117703038856213	0.0619	0.0572
5	rs113629921	151650874	C	T	-0.11840072638803	0.062	0.05597
5	rs11951018	151651110	C	T	-0.0795953077717999	0.0427	0.06253
5	rs111620564	151651272	A	G	-0.118704710267967	0.062	0.05561
5	rs112573775	151651360	G	A	-0.118603372040286	0.062	0.05573
5	rs1895314	151651552	C	G	-0.120496714354067	0.062	0.0522
5	rs1895313	151651563	C	T	-0.120598244641203	0.062	0.05194
5	rs111349342	151651591	G	A	-0.120598244641203	0.0621	0.05188
5	rs1895312	151651865	G	A	-0.120304963043649	0.0621	0.05265
5	rs7721350	151651988	G	T	-0.004198802647333	0.0194	0.8277
5	rs113033722	151652610	G	A	-0.122495371290034	0.0621	0.04839
5	rs112979006	151652862	T	A	-0.123603692861948	0.0621	0.0467
5	rs113109760	151653151	C	T	-0.126198345257731	0.0621	0.0422
5	rs78087955	151653577	A	G	-0.127197210267001	0.0621	0.04052
5	rs74882101	151654152	A	G	-0.126198345257731	0.0621	0.04193
5	rs147360190	151654326	C	T	-0.127004169938006	0.0623	0.04131
5	rs113839003	151654484	C	T	-0.126402577402311	0.0623	0.0426
5	rs2112694	151654864	A	G	-0.0832946561978111	0.0433	0.0546
5	rs1574034	151655525	G	A	-0.134000073866991	0.0621	0.03104
5	rs1124773	151655808	C	T	-0.134697786883623	0.0623	0.03072
5	rs6890315	151656669	T	C	0.0185960172820726	0.0208	0.3723
5	rs77752710	151656872	T	C	-0.0023026490626755	0.0751	0.9753
5	rs72804360	151657057	A	G	-0.128504050910497	0.0843	0.1272
5	rs12519134	151657097	T	A	-0.0151034855773182	0.0306	0.621
5	rs74710699	151657223	A	C	0.132903695663998	0.0598	0.02611
5	rs11167575	151657801	T	C	-0.0078003437327339	0.0203	0.7021
5	rs72804362	151659377	C	T	0.0100988346774146	0.0279	0.7167
5	rs117422984	151659388	G	C	0.0172994970780611	0.0351	0.6218
5	rs67302910	151659536	G	A	-0.0054045784588597	0.0188	0.7755
5	rs6579924	151659621	C	T	-0.0285949668801128	0.0248	0.2485
5	rs62396630	151660617	G	A	0.0141001243787816	0.0381	0.7121
5	rs72804364	151661003	G	A	-0.0751007725092503	0.045	0.09523
5	rs75916435	151662432	G	A	-0.0231048737150968	0.0578	0.6893
5	rs10077784	151662617	T	C	-0.0319035490130083	0.0247	0.1973
5	rs56044017	151663784	C	T	-0.0630995569433169	0.0444	0.1556
5	rs1997520	151665028	A	G	-0.0111013930711739	0.0198	0.5749
5	rs1997519	151665088	C	T	-0.0111013930711739	0.0197	0.5733
5	rs9324721	151665189	G	A	-0.0106970095483354	0.0197	0.5876
5	rs4569858	151665747	T	C	-0.0113036461713921	0.0198	0.5685
5	rs2204899	151665793	G	A	-0.0110002818588653	0.0198	0.579
5	rs17112991	151665871	A	C	-0.0652000732482552	0.0608	0.2835
5	rs17112995	151666694	C	A	0.0129951954948113	0.0375	0.729
5	rs1922670	151667179	T	C	-0.0316970867432546	0.0244	0.1948
5	rs1922669	151667496	T	C	-0.0102018624845967	0.0198	0.6059
5	rs1895323	151667575	G	A	-0.0101008421794295	0.0198	0.6096
5	rs1922668	151667652	T	C	-0.0101008421794295	0.0198	0.6095
5	rs150310378	151667952	A	T	0.1786983341765	0.0981	0.06867
5	rs17443704	151668231	G	A	-0.0557981629302465	0.0439	0.2036
5	rs6876527	151668260	G	A	-0.0105959392134034	0.0198	0.5922
5	rs72804371	151668482	A	T	-0.0557981629302465	0.0439	0.2039
5	rs1862393	151668770	G	T	-0.0122041688389067	0.0198	0.538
5	rs1862394	151668801	G	A	-0.0122041688389067	0.0198	0.5362
5	rs10037446	151669035	A	G	-0.0130953713122409	0.0197	0.506
5	rs6882001	151669327	A	G	-0.0125990355765152	0.0197	0.5245
5	rs2112696	151669876	G	A	-0.0306035477981776	0.0245	0.2117
5	rs4958525	151669984	G	A	-0.0536012187552047	0.0438	0.2211
5	rs2161400	151670129	G	C	-0.0128015918372089	0.0197	0.5157
5	rs6888214	151670621	C	A	-0.0122041688389067	0.0197	0.5358
5	rs72804375	151671427	T	C	-0.0523991687992084	0.0437	0.2305
5	rs11743409	151671964	A	G	-0.0119005312583873	0.0197	0.5475
5	rs10078065	151672044	G	A	-0.0112025145079934	0.0197	0.5689
5	rs4034959	151672110	C	T	-0.0113036461713921	0.0197	0.5679
5	rs62394461	151672486	T	C	0.0158044491449436	0.0374	0.6723
5	rs2103409	151672626	G	C	-0.0116981574124923	0.0197	0.5529
5	rs2103408	151672662	T	C	-0.0116981574124923	0.0197	0.5524
5	rs10052110	151673504	G	A	-0.0119005312583873	0.0197	0.5447
5	rs13176984	151673546	T	C	-0.0153979421800967	0.0205	0.454
5	rs7706659	151673961	G	T	-0.0120017335415971	0.0197	0.5417
5	rs6579925	151674034	G	A	-0.0121029460677457	0.0197	0.5405
5	rs6579926	151674065	G	A	-0.0288007896057264	0.0243	0.2358
5	rs6579927	151674110	C	T	-0.0121029460677457	0.0197	0.5402
5	rs6579928	151674174	T	C	-0.0121029460677457	0.0197	0.5402
5	rs6870223	151674306	C	T	-0.0119005312583873	0.0197	0.5453
5	rs6870407	151674511	A	T	-0.0119005312583873	0.0197	0.5454
5	rs6870567	151674591	A	G	-0.0123965203365513	0.0197	0.5302
5	rs10054288	151674737	G	A	-0.0123965203365513	0.0197	0.5307
5	rs1895328	151675362	T	A	-0.0110002818588653	0.0197	0.5757
5	rs143465686	151675443	G	T	-0.0570995920405728	0.0593	0.3357
5	rs1895327	151675535	G	A	-0.0282965991551138	0.0243	0.2439
5	rs7716404	151675647	A	C	-0.0108991808690006	0.0197	0.5816
5	rs7716658	151675679	C	T	-0.0110002818588653	0.0197	0.5767
5	rs12187029	151675725	G	C	-0.0110002818588653	0.0197	0.5765
5	rs12187019	151675788	C	T	-0.0110002818588653	0.0197	0.5761
5	rs12187043	151675853	G	A	-0.0110002818588653	0.0197	0.5763
5	rs12187221	151676171	G	A	-0.0111013930711739	0.0197	0.5747
5	rs13172915	151676479	C	T	-0.0105049846451474	0.0197	0.5942
5	rs13155261	151676560	T	A	-0.0105049846451474	0.0197	0.595
5	rs79822112	151676655	C	T	-0.0107980900995126	0.043	0.8015
5	rs13173220	151676688	C	A	-0.007095110875924	0.0193	0.7135
5	rs1862396	151676890	A	G	-0.007095110875924	0.0193	0.7139
5	rs1862395	151677174	C	G	-0.007095110875924	0.0193	0.7148
5	rs10214018	151677238	A	T	-0.007004474152883	0.0193	0.719
5	rs10214020	151677328	A	G	-0.007095110875924	0.0193	0.714
5	rs2216644	151677531	G	T	-0.007004474152883	0.0193	0.7174
5	rs2216643	151677550	A	C	-0.007004474152883	0.0193	0.7167
5	rs2194143	151677805	A	G	-0.007004474152883	0.0193	0.7157
5	rs4034960	151677933	A	G	-0.0074980401773571	0.0193	0.699
5	rs4034961	151678086	T	A	-0.007095110875924	0.0193	0.7153
5	rs4034962	151678152	A	G	-0.007095110875924	0.0193	0.7149
5	rs4034963	151678242	C	T	-0.0272992569378225	0.0243	0.2613
5	rs13154974	151678354	A	G	-0.0074980401773571	0.0193	0.6976
5	rs11741839	151678628	T	C	-0.0080019302190585	0.0194	0.6786
5	rs11741840	151678630	T	C	-0.0080019302190585	0.0194	0.6783
5	rs1922671	151678848	G	A	-0.007296555232638	0.0193	0.7072
5	rs1805288	151679009	T	C	-0.0073972926304747	0.0193	0.7035
5	rs1895324	151679241	A	G	-0.007296555232638	0.0193	0.7058
5	rs5009945	151679290	G	T	-0.007296555232638	0.0193	0.7059
5	rs5009946	151679363	A	T	-0.0066017436345624	0.0193	0.7322
5	rs7729379	151679458	T	C	-0.0073972926304747	0.0193	0.7025
5	rs13180768	151679464	T	C	-0.0075987978753305	0.0193	0.6944
5	rs7709816	151679488	G	A	-0.007296555232638	0.0193	0.7037
5	rs7709598	151679625	A	G	-0.0076995657264405	0.0193	0.6912
5	rs7709605	151679637	A	G	-0.0078003437327339	0.0193	0.6846
5	rs4034965	151679992	G	A	-0.0086977157031958	0.0193	0.6526
5	rs4034966	151680148	G	A	-0.0309954337025195	0.0243	0.2015
5	rs1833649	151680378	G	A	-0.0091012913892029	0.0193	0.6355
5	rs17113042	151680476	A	G	-0.0584981343943099	0.0599	0.3286
5	rs7715389	151680730	G	A	-0.0281011651109099	0.0242	0.2469
5	rs11950281	151680778	C	T	0.009197572354042	0.0333	0.7834
5	rs11167576	151681096	T	C	-0.0227979086760041	0.0206	0.2683
5	rs72806351	151681110	A	T	-0.0546990875223834	0.0433	0.2062
5	rs1922667	151681148	G	A	-0.0091012913892029	0.0193	0.6381
5	rs1922666	151681246	T	C	-0.0278029446620889	0.0242	0.2515
5	rs6579929	151681573	C	A	-0.0101008421794295	0.0193	0.5989
5	rs2020191	151681736	C	T	-0.0092022107647994	0.0193	0.6319
5	rs2020189	151681814	A	G	-0.0092022107647994	0.0193	0.6315
5	rs77109331	151681903	C	A	0.0034041991335623	0.0953	0.9717
5	rs4958299	151682439	C	A	0.0082954970241069	0.0193	0.6661
5	rs1422358	151682559	C	T	0.0081963182244858	0.0193	0.6698
5	rs1422359	151682595	A	G	0.0088011559530687	0.0193	0.6475
5	rs1422360	151682787	G	A	0.0082954970241069	0.0193	0.6658
5	rs62394463	151683197	C	T	0.0084045823438103	0.0193	0.6617
5	rs62394464	151683254	G	A	0.0084045823438103	0.0193	0.6614
5	rs61312249	151683560	T	A	0.0067968490002727	0.0193	0.7256
5	rs60277528	151683564	G	T	0.0063001125484799	0.0193	0.7428
5	rs61460223	151683570	T	G	0.0067968490002727	0.0193	0.7245
5	rs60730573	151683668	A	G	0.0262036654966364	0.0242	0.2783
5	rs17445892	151683779	T	C	0.0084045823438103	0.0193	0.6619
5	rs60664974	151683858	T	G	0.0262036654966364	0.0242	0.2785
5	rs1363424	151683868	G	A	0.0085037404912207	0.0193	0.658
5	rs374032286	151684085	T	C	-0.0435966737180782	0.0844	0.6057
5	rs10064093	151684323	G	A	0.0085037404912207	0.0193	0.6577
5	rs56237127	151684371	A	G	0.0105046326450854	0.0332	0.7524
5	rs17113066	151684432	C	T	0.0262036654966364	0.0242	0.2793
5	rs10064171	151684573	C	G	0.0086028888072678	0.0193	0.6563
5	rs79651516	151684831	C	T	-0.0557030028762507	0.0647	0.3893
5	rs72806361	151685160	C	T	-0.0544033888793865	0.0725	0.4531
5	rs72806362	151685224	C	T	-0.0344982814075965	0.0978	0.7241
5	rs62394469	151685506	G	A	0.0101978249764461	0.0336	0.7616
5	rs59408150	151685826	T	C	0.0259016375226531	0.0242	0.2843
5	rs60040053	151685827	G	A	0.0259016375226531	0.0242	0.2843
5	rs60666977	151685875	G	C	0.0259016375226531	0.0242	0.2846
5	rs67686803	151686065	A	G	0.0082954970241069	0.0188	0.6579
5	rs1422361	151686722	G	A	0.022299507494767	0.0206	0.2799
5	rs55664233	151686897	C	T	0.0096037361426946	0.0332	0.7719
5	rs72806363	151686969	C	G	-0.0484972070855493	0.0432	0.2618
5	rs72806364	151687679	C	T	-0.0519988063604998	0.0425	0.2211
5	rs146078418	151688232	T	A	-0.050104527566688	0.0437	0.2518
5	rs62394475	151689284	T	C	0.0080971295874548	0.0193	0.6723
5	rs1862285	151689334	A	T	0.0082954970241069	0.0193	0.6659
5	rs73279044	151689349	C	T	0.0254045542217263	0.0241	0.2933
5	rs62394476	151689970	G	A	0.0105046326450854	0.0332	0.7515
5	rs62394477	151690005	C	A	0.021497269010823	0.0206	0.2969
5	rs62394478	151690088	C	T	0.0063994795805678	0.0332	0.8469
5	rs138987469	151690089	G	A	-0.0992017421200319	0.0949	0.2961
5	rs11167578	151690275	G	A	0.0251998010217421	0.0241	0.2967
5	rs80194771	151690331	G	A	-0.0625032603532887	0.0855	0.4647
5	rs73279045	151691856	C	T	0.0251022847608284	0.0241	0.2985
5	rs4958527	151692097	G	C	0.0061013488579762	0.0332	0.854
5	rs72806368	151692742	A	G	-0.0515038428671156	0.0719	0.4736
5	rs62394479	151692939	T	C	0.0058031292269501	0.0332	0.8624
5	rs142146626	151693520	G	C	0.115495977887975	0.0935	0.2166
5	rs80091187	151694855	T	C	-0.0478046499481398	0.043	0.2663
5	rs67575700	151695025	G	A	0.0067968490002727	0.0217	0.7528
5	rs73279051	151695518	G	A	0.0251998010217421	0.0241	0.2957
5	rs723427	151695769	G	A	-0.0473956369746291	0.0715	0.5073
5	rs13357566	151696166	A	G	0.0068961666878413	0.0217	0.7511
5	rs1363419	151696411	A	G	-0.0475004961488543	0.043	0.2689
5	rs2348646	151696874	A	C	0.0066975214477213	0.0217	0.7561
5	rs17113078	151697266	G	A	0.0243998868235351	0.0241	0.3115
5	rs17446143	151697650	C	T	-0.0486021818392175	0.0427	0.2551
5	rs66579862	151698615	G	T	0.0066975214477213	0.0217	0.7559
5	rs72806373	151698803	C	T	-0.0471964348309747	0.0429	0.2711
5	rs56301012	151698804	G	A	0.0044998604248922	0.0331	0.8911
5	rs17543304	151699044	G	A	0.0045994064948955	0.0331	0.8902
5	rs7722129	151699465	G	C	0.0066975214477213	0.0217	0.7557
5	rs1363418	151699834	T	G	-0.0469972723609114	0.0429	0.2732
5	rs2881985	151700329	G	C	-0.0503043099097479	0.0714	0.4809
5	rs1946226	151700346	C	T	0.0243022925229648	0.0241	0.3123
5	rs55826009	151700603	C	T	-0.0476997588774203	0.0429	0.2665
5	rs17543421	151701350	T	C	-0.0476997588774203	0.0429	0.266
5	rs72806376	151701597	C	T	-0.0471020897690825	0.043	0.273
5	rs72806378	151701598	A	G	-0.0492007484476219	0.0428	0.2512
5	rs28625684	151701854	T	C	0.0067968490002727	0.0216	0.7538
5	rs72806379	151701942	C	T	-0.0478046499481398	0.0429	0.2649
5	rs17113089	151702070	A	G	-0.0505987987633697	0.06	0.3994
5	rs72806381	151702173	T	A	0.004101577021075	0.0331	0.9027
5	rs67427655	151702638	T	A	0.0065981840282271	0.0216	0.7615
5	rs7704938	151703103	C	T	0.0064988367398296	0.0193	0.7367
5	rs74333069	151703815	C	T	0.0	0.0226	0.9984
5	rs72806384	151703958	A	G	-0.047899061319535	0.0429	0.2638
5	rs72806385	151704007	G	A	-0.047899061319535	0.0429	0.2639
5	rs7726438	151704049	T	C	0.0064988367398296	0.0193	0.7351
5	rs57756164	151704052	T	C	0.0246048038572487	0.0241	0.3072
5	rs62394492	151704557	T	G	0.0037031349243813	0.0331	0.9105
5	rs72806389	151704933	T	C	-0.0480039732984809	0.0429	0.2633
5	rs62394493	151705382	C	A	0.0036034995896235	0.0331	0.9139
5	rs56019388	151706225	T	G	-0.050398957583852	0.0711	0.4782
5	rs117482378	151707736	T	C	-0.0544984253364989	0.06	0.3642
5	rs7737302	151708019	C	T	0.0063994795805678	0.0216	0.7664
5	rs72806396	151708325	G	A	-0.050398957583852	0.071	0.4779
5	rs7704063	151708635	A	C	0.0065981840282271	0.0216	0.7584
5	rs1035401	151709678	T	C	-0.0482977854077521	0.0428	0.2593
5	rs1035400	151709900	A	G	0.0062007356416035	0.0216	0.776
5	rs2112538	151711392	G	T	-0.0484972070855493	0.0428	0.2576
5	rs138111311	151712156	G	A	-0.0700040968887733	0.0742	0.3456
5	rs72806400	151712286	C	T	-0.049400350295127	0.0708	0.486
5	rs17113105	151712287	A	G	-0.0486966685402845	0.0428	0.2555
5	rs72806402	151712525	C	A	-0.0490957108440633	0.0708	0.4882
5	rs17113106	151712952	A	G	0.0376040223973664	0.0262	0.1518
5	rs117404646	151713153	C	T	-0.0244976316004002	0.0848	0.7723
5	rs2348647	151714361	C	A	0.0058031292269501	0.0216	0.7878
5	rs2348648	151714570	C	T	-0.0480984034910313	0.0427	0.2608
5	rs117969409	151715311	G	A	-0.0575973336805821	0.0602	0.3389
5	rs17543712	151715526	C	G	-0.0475948788076838	0.0427	0.2647
5	rs1422350	151715667	C	T	0.0243022925229648	0.024	0.3116
5	rs4958300	151716079	A	G	0.0065981840282271	0.0216	0.7593
5	rs1363415	151716695	C	T	0.0248974696545107	0.024	0.3
5	rs1363414	151716974	A	G	0.0238044133801613	0.0239	0.3185
5	rs73280928	151717340	C	A	0.0250047589895661	0.024	0.2966
5	rs68155174	151717918	A	G	0.0063994795805678	0.0216	0.7656
5	rs73280931	151718023	T	G	0.0250047589895661	0.024	0.2972
5	rs72808303	151718049	C	T	-0.0497996735526059	0.0705	0.4796
5	rs73280933	151718431	C	T	0.0250047589895661	0.024	0.2969
5	rs11959224	151718743	A	G	0.0063994795805678	0.0216	0.7667
5	rs6876461	151719391	T	C	0.0068961666878413	0.0216	0.7497
5	rs370803136	151722679	G	T	-0.0641972460452074	0.0541	0.2354
5	rs375588261	151725502	G	A	-0.0706048843675517	0.0766	0.357
5	rs60161211	151726488	G	A	0.0259016375226531	0.024	0.2803
5	rs4958529	151727891	T	C	0.0060019521956343	0.0216	0.7813
5	rs56656211	151727919	C	T	0.0262036654966364	0.024	0.2756
5	rs61522636	151728177	A	G	0.0266029817945341	0.024	0.2684
5	rs140944047	151728477	T	A	-0.0140989243795016	0.0605	0.8153
5	rs72808307	151728607	G	A	-0.0469972723609114	0.0427	0.27
5	rs766895	151728631	G	A	-0.0469972723609114	0.0427	0.27
5	rs73280942	151729224	T	G	0.0264958638039652	0.024	0.2689
5	rs7703937	151729454	T	C	0.0063994795805678	0.0216	0.7682
5	rs62394495	151729697	T	C	-0.0001000050003333	0.0328	0.9983
5	rs17446807	151730104	T	C	9.99950003332973e-05	0.0333	0.9981
5	rs114133296	151730255	G	A	-0.0469029460862576	0.0426	0.2716
5	rs72808310	151730307	T	C	-0.0534007767271153	0.0419	0.2022
5	rs17446828	151731007	A	G	0.00730326611012	0.0216	0.736
5	rs56741013	151731132	C	A	0.0259990758686168	0.024	0.2781
5	rs17113138	151731277	G	T	0.0059025456526138	0.0215	0.7829
5	rs17113141	151732441	A	G	0.0260965047212743	0.024	0.2777
5	rs59086178	151732655	C	T	0.0258041896815329	0.024	0.2827
5	rs56221251	151733019	A	C	0.0055048206344449	0.0215	0.7987
5	rs62394496	151733038	C	A	-0.0010005003335835	0.0328	0.9748
5	rs17113145	151733056	C	T	0.0055048206344449	0.0215	0.7995
5	rs183946978	151733907	A	T	0.0093957216403621	0.0582	0.8719
5	rs1010254	151734109	C	T	0.0056042667198317	0.0215	0.7966
5	rs6870097	151734471	A	T	0.0055048206344449	0.0215	0.7994
5	rs6870816	151734701	G	T	0.0053954185169075	0.0215	0.8008
5	rs6896780	151735124	T	C	0.0049974917102918	0.0215	0.8178
5	rs149139046	151735198	A	G	0.0390957053401303	0.0437	0.3711
5	rs62394497	151735259	G	A	-0.0008003201707691	0.0332	0.9813
5	rs60548470	151735407	A	G	0.0259990758686168	0.024	0.279
5	rs141510711	151735598	C	T	-0.066503116358279	0.0734	0.3652
5	rs10043555	151736565	A	G	0.0267977123853779	0.024	0.2646
5	rs17113158	151736744	C	G	-0.0544033888793865	0.0607	0.37
5	rs1002798	151737056	A	G	0.0266029817945341	0.024	0.2678
5	rs78259450	151737122	G	C	0.0565031992337321	0.0439	0.1981
5	rs55696736	151737519	A	G	-0.0016012813669738	0.0327	0.9618
5	rs17447016	151737559	A	C	-0.0534007767271153	0.0422	0.2053
5	rs10223089	151738437	A	G	0.0058031292269501	0.019	0.7592
5	rs10223090	151738490	A	G	0.027799974857679	0.024	0.2464
5	rs2161291	151738612	G	A	0.003902375817241	0.0189	0.8388
5	rs10223235	151738746	G	C	0.0168964476597299	0.0201	0.4013
5	rs138378181	151738883	C	T	0.1081007577627	0.1082	0.3176
5	rs2016865	151739218	G	A	0.0037031349243813	0.0189	0.8448
5	rs1006969	151739333	A	G	0.0038027603329278	0.0189	0.8405
5	rs2112537	151739471	T	A	0.0264958638039652	0.0239	0.2676
5	rs9324725	151739672	G	A	0.0171029078996623	0.0201	0.3943
5	rs4552577	151740097	T	C	0.004001981379298	0.0189	0.8319
5	rs149475880	151740367	C	T	-0.107395919019897	0.1062	0.3119
5	rs4552578	151740606	T	C	0.0044998604248922	0.0189	0.8116
5	rs12110035	151740701	G	C	0.004201162744548	0.0189	0.824
5	rs114626875	151740939	G	A	-0.0568984476340911	0.0418	0.174
5	rs55920366	151741037	G	A	-0.0555972801024095	0.0418	0.1837
5	rs72808320	151741858	G	C	-0.0618966805401821	0.0669	0.3548
5	rs62394500	151741947	A	T	0.0176041339483571	0.0201	0.3811
5	rs918462	151742571	A	G	0.0177023841130051	0.0201	0.3789
5	rs918461	151742652	G	A	0.0044998604248922	0.0189	0.8104
5	rs918460	151742696	G	A	0.0044998604248922	0.0189	0.8105
5	rs72808322	151742736	G	A	-0.05519563546795	0.0418	0.187
5	rs72808324	151742995	T	C	-0.0551005327305046	0.0418	0.1877
5	rs10059148	151743223	T	A	0.0047984689115734	0.0189	0.8012
5	rs62394501	151743366	C	T	-0.0007002451143934	0.0309	0.983
5	rs138934875	151743571	C	G	0.0320024161254944	0.0635	0.614
5	rs62394502	151743770	G	T	0.0044998604248922	0.019	0.8113
5	rs72808326	151743811	G	A	-0.0544033888793865	0.0418	0.1932
5	rs114309942	151743915	G	A	-0.0544033888793865	0.0418	0.1935
5	rs78236237	151744017	T	C	0.0033045340083004	0.0292	0.9092
5	rs55655970	151744073	T	C	0.004201162744548	0.0189	0.8234
5	rs61254880	151744560	G	A	0.0044998604248922	0.0189	0.8109
5	rs61579841	151744636	T	C	0.0044003044444822	0.0189	0.8173
5	rs11950114	151745065	G	T	-0.0007002451143934	0.0309	0.9829
5	rs10477015	151745541	T	G	0.0176041339483571	0.0201	0.3824
5	rs10477016	151745687	C	T	0.0176041339483571	0.0201	0.3833
5	rs1592895	151745833	A	G	0.0046989426564652	0.019	0.8061
5	rs79617533	151746076	T	C	0.0284027945161868	0.0241	0.2399
5	rs1592896	151746085	G	T	-0.0536961790038609	0.0418	0.1993
5	rs62394506	151746145	G	C	-0.0006001800720324	0.0309	0.9837
5	rs72808328	151746310	G	A	-0.0536012187552047	0.0418	0.1999
5	rs62394507	151746451	G	A	0.0046989426564652	0.019	0.8052
5	rs72808330	151746569	A	G	-0.0532952970582236	0.0418	0.2022
5	rs11954622	151746734	T	C	0.0046989426564652	0.019	0.8049
5	rs141314942	151747050	A	G	0.113498313776424	0.0969	0.2416
5	rs991637	151748808	C	A	-0.0517039049923374	0.0417	0.2146
5	rs991636	151748849	A	G	0.0055048206344449	0.019	0.7738
5	rs991635	151748921	A	G	-0.0527996915922012	0.0418	0.2067
5	rs991634	151749200	A	T	0.0046989426564652	0.019	0.8062
5	rs58797938	151749686	C	T	0.0278972284172359	0.0571	0.6245
5	rs115672114	151749774	G	T	-0.0523991687992084	0.0419	0.2111
5	rs145571675	151749816	A	G	-0.0521041493573948	0.0419	0.2133
5	rs34598240	151749891	G	A	0.0045994064948955	0.0191	0.8078
5	rs56093149	151749902	G	A	-0.000200020002667	0.0309	0.9936
5	rs75674626	151750378	T	C	-0.0964007742863544	0.0911	0.2902
5	rs56261934	151750431	C	A	-0.0517986852338873	0.0419	0.2163
5	rs55693068	151750439	T	A	-0.0582013104087528	0.0667	0.3833
5	rs4958530	151750504	A	G	0.0047984689115734	0.0191	0.7999
5	rs7713838	151750846	C	A	0.0172994970780611	0.0203	0.3936
5	rs116841993	151751145	C	G	-0.0546990875223834	0.0613	0.3724
5	rs17447280	151751433	T	C	-0.0003000450090019	0.0309	0.9922
5	rs1422354	151751720	C	T	0.0047984689115734	0.0191	0.8003
5	rs1422352	151751857	T	C	0.0048979852621919	0.0191	0.7963
5	rs6579934	151751880	C	T	0.0173977771764203	0.0203	0.3916
5	rs1363417	151752447	A	G	0.0060019521956343	0.0191	0.7552
5	rs1363416	151752458	C	A	0.0060019521956343	0.0191	0.7548
5	rs994615	151753602	C	T	0.0056042667198317	0.0191	0.7688
5	rs59339342	151754313	A	G	0.0270021387025708	0.0244	0.2682
5	rs1422349	151754660	C	T	0.0060019521956343	0.0192	0.7543
5	rs1422348	151754845	A	G	0.0189002595004805	0.0194	0.33
5	rs1363413	151754989	C	T	-0.0494949124461712	0.0421	0.2388
5	rs72808338	151755461	C	T	-0.0515986041477272	0.0422	0.221
5	rs6860799	151755462	A	G	0.0067968490002727	0.0192	0.7246
5	rs73280996	151755922	C	T	-0.0050024916227914	0.0309	0.8718
5	rs4958301	151756016	G	T	0.0055048206344449	0.0194	0.7747
5	rs6866637	151756225	G	C	-0.0272992569378225	0.02	0.1726
5	rs55917590	151756309	G	T	-0.0570043080677942	0.042	0.175
5	rs55726523	151756407	C	T	-0.0370997639570267	0.0412	0.3674
5	rs6866565	151756408	A	G	-0.0259949602770859	0.0199	0.1927
5	rs55689355	151756636	C	G	-0.0416973775562091	0.0427	0.3279
5	rs17544525	151756719	A	C	-0.0475004961488543	0.0428	0.2671
5	rs56091570	151756828	A	G	-0.0492007484476219	0.0431	0.2532
5	rs2194085	151756995	C	G	-0.0127003085782322	0.0194	0.5143
5	rs957211	151757858	T	A	-0.0499993949944177	0.0432	0.247
5	rs1363411	151757965	G	A	-0.0264979913062283	0.0177	0.133
5	rs61414607	151758322	A	G	-0.0186019483996616	0.0306	0.5426
5	rs10515658	151758452	C	T	-0.0499993949944177	0.0432	0.2472
5	rs72808345	151759695	G	A	-0.0529051189949894	0.043	0.2182
5	rs2348421	151759901	T	C	-0.0492952917248775	0.0433	0.2547
5	rs2348422	151759909	G	A	-0.0492007484476219	0.0433	0.2556
5	rs56035552	151760275	T	C	-0.0490011864330638	0.0433	0.257
5	rs888878	151760283	C	T	-0.0486966685402845	0.0433	0.2601
5	rs2348423	151760320	A	G	-0.0251024465608414	0.0175	0.1521
5	rs888877	151760425	C	T	-0.050104527566688	0.0432	0.2466
5	rs72808347	151760491	G	C	-0.0495999919914836	0.0433	0.2512
5	rs111302028	151761686	C	T	-0.0488016642355575	0.0433	0.259
5	rs72808348	151761779	G	A	-0.0511038386512114	0.0432	0.2372
5	rs56245652	151762153	A	G	-0.0488016642355575	0.0433	0.2595
5	rs111899413	151762449	G	A	-0.0488016642355575	0.0433	0.2593
5	rs141463741	151762570	G	A	-0.0476997588774203	0.0434	0.2713
5	rs149568676	151762572	T	G	-0.0476997588774203	0.0434	0.2715
5	rs56125782	151762785	A	G	-0.0486966685402845	0.0433	0.2606
5	rs56382127	151762804	C	T	-0.0486966685402845	0.0433	0.261
5	rs55761989	151763170	G	A	-0.0484027392281675	0.0433	0.2632
5	rs10042796	151763272	C	A	-0.0197028322758684	0.0305	0.5187
5	rs10045708	151763278	T	G	-0.021203207651103	0.0304	0.4865
5	rs72791404	151763395	C	T	-0.0484027392281675	0.0433	0.2635
5	rs72791406	151763931	A	G	-0.0484027392281675	0.0433	0.2627
5	rs72791407	151764032	A	T	-0.0484027392281675	0.0433	0.2629
5	rs72791408	151764118	T	C	-0.0480039732984809	0.0433	0.2673
5	rs72791409	151764242	A	C	-0.0482977854077521	0.0433	0.2637
5	rs72791410	151764437	T	C	-0.0482977854077521	0.0433	0.2646
5	rs72791411	151764658	T	A	-0.0469972723609114	0.0435	0.2804
5	rs55715312	151764664	G	A	-0.0469972723609114	0.0435	0.2804
5	rs10515660	151764812	G	T	-0.0480039732984809	0.0432	0.2673
5	rs10515661	151764869	G	C	-0.0476997588774203	0.0432	0.2697
5	rs72791413	151765262	T	C	-0.0475948788076838	0.0432	0.2709
5	rs72791415	151765271	C	A	-0.0478046499481398	0.0432	0.2689
5	rs2348424	151765489	A	G	-0.0240980393840575	0.0173	0.164
5	rs1156932	151765866	C	T	-0.0480039732984809	0.0432	0.2672
5	rs1156933	151765879	C	T	-0.0480039732984809	0.0432	0.2672
5	rs1156934	151766087	G	A	-0.0243029385231735	0.0173	0.1599
5	rs2348425	151766276	C	G	-0.0480984034910313	0.0432	0.2654
5	rs1319549	151766284	C	T	-0.048203336386541	0.0432	0.2651
5	rs4392608	151766400	G	A	-0.0482977854077521	0.0432	0.2642
5	rs2348426	151766420	A	G	-0.0482977854077521	0.0432	0.2643
5	rs79071151	151766464	C	T	-0.0482977854077521	0.0432	0.2642
5	rs1541651	151766738	T	G	-0.0482977854077521	0.0432	0.2639
5	rs1541652	151766805	A	G	-0.0482977854077521	0.0432	0.2635
5	rs1541653	151766890	T	C	-0.0484972070855493	0.0432	0.2618
5	rs1422356	151767124	G	C	-0.0486021818392175	0.0432	0.261
5	rs80126375	151767156	A	C	0.0784968981407531	0.0725	0.2789
5	rs72791419	151767333	A	G	-0.0486021818392175	0.0432	0.2605
5	rs10515662	151767513	T	C	-0.0484972070855493	0.0432	0.2614
5	rs982418	151767658	T	C	-0.0488016642355575	0.0432	0.2587
5	rs982419	151767930	G	C	-0.0243029385231735	0.0173	0.1597
5	rs1363420	151768248	C	T	-0.0494949124461712	0.0432	0.2517
5	rs1363421	151768372	C	T	-0.0497050825796673	0.0432	0.2501
5	rs10515663	151768621	C	T	-0.0499993949944177	0.0432	0.2474
5	rs79782550	151768702	T	C	0.0577970987262168	0.0866	0.5044
5	rs10476783	151768955	G	A	-0.0249999098013234	0.0173	0.148
5	rs72791420	151769008	A	G	-0.0501991563328521	0.0432	0.2454
5	rs72791421	151769017	G	T	-0.0501991563328521	0.0432	0.2451
5	rs72791422	151769637	T	C	-0.0501991563328521	0.0432	0.2453
5	rs72791423	151769739	T	C	-0.0501991563328521	0.0432	0.2454
5	rs118114024	151770133	A	T	-0.001300845733048	0.0406	0.9736
5	rs72791424	151770452	A	C	-0.0501991563328521	0.0432	0.2456
5	rs72791425	151770646	A	G	-0.050104527566688	0.0432	0.2457
5	rs55911705	151770988	G	A	-0.050104527566688	0.0432	0.2457
5	rs56074869	151770989	T	A	-0.050104527566688	0.0432	0.2457
5	rs982714	151771103	C	T	-0.050104527566688	0.0432	0.2458
5	rs73799615	151771131	G	A	0.0575044650684261	0.0662	0.3848
5	rs982715	151771186	A	C	-0.050104527566688	0.0432	0.2461
5	rs982716	151771356	C	T	-0.0471020897690825	0.0431	0.2743
5	rs182211154	151771375	T	C	0.0927979358513521	0.0636	0.1445
5	rs4958303	151771673	A	T	-0.0499993949944177	0.0432	0.2468
5	rs4958531	151771838	T	C	-0.050104527566688	0.0432	0.2466
5	rs4958532	151771852	G	A	-0.0499993949944177	0.0432	0.2469
5	rs1895245	151772055	G	T	-0.0499993949944177	0.0432	0.2475
5	rs1422357	151772230	C	A	-0.0499993949944177	0.0432	0.2475
5	rs17545297	151772976	A	G	-0.0499047851286405	0.0432	0.2481
5	rs3792906	151773331	T	C	-0.0238010101859522	0.0172	0.167
5	rs3792907	151773382	C	T	-0.0499047851286405	0.0432	0.2484
5	rs17545332	151773421	T	C	-0.0499047851286405	0.0432	0.2484
5	rs17545367	151773694	A	T	-0.0495999919914836	0.0432	0.2512
5	rs17448276	151773823	A	G	-0.0723019117554052	0.0689	0.2938
5	rs72791429	151773902	A	C	-0.0495999919914836	0.0432	0.2511
5	rs3828683	151773908	C	T	-0.0238010101859522	0.0172	0.1681
5	rs3828684	151774003	G	A	-0.0499047851286405	0.0432	0.2486
5	rs72791432	151774144	T	C	-0.0497050825796673	0.0432	0.25
5	rs3828685	151774271	G	A	0.0147014028528927	0.0179	0.4113
5	rs72791434	151774288	C	A	-0.0497050825796673	0.0432	0.2504
5	rs72791435	151774305	G	A	-0.0497050825796673	0.0432	0.2505
5	rs17448379	151774522	A	G	-0.0497050825796673	0.0432	0.2506
5	rs17448407	151774615	T	G	-0.0497050825796673	0.0432	0.2508
5	rs4958534	151774746	A	G	-0.0497050825796673	0.0432	0.2508
5	rs17545590	151774786	C	T	-0.0858956360237757	0.0693	0.2155
5	rs4958535	151775064	C	G	-0.0495999919914836	0.0432	0.251
5	rs3763130	151775325	G	T	-0.0495999919914836	0.0432	0.2513
5	rs17448511	151776019	A	G	-0.0495999919914836	0.0433	0.2519
5	rs111939424	151776325	C	T	-0.0840013661662842	0.0693	0.2253
5	rs113309975	151776393	C	T	-0.049400350295127	0.0433	0.2536
5	rs17545665	151776812	C	T	-0.0492007484476219	0.0433	0.2554
5	rs72791441	151776983	A	G	-0.0492007484476219	0.0433	0.2557
5	rs72791442	151777304	A	G	-0.0492007484476219	0.0433	0.2553
5	rs10476784	151777317	T	C	-0.0503043099097479	0.0433	0.2448
5	rs79839671	151777349	T	C	-0.0396039865931634	0.0631	0.5307
5	rs72791443	151777457	T	C	-0.0856995105900367	0.0692	0.2156
5	rs716257	151777466	A	G	-0.0495999919914836	0.0433	0.2523
5	rs958955	151777789	G	A	-0.0492952917248775	0.0433	0.2551
5	rs1363423	151777790	C	T	-0.0490011864330638	0.0433	0.2581
5	rs716256	151777901	G	A	-0.048896169787829	0.0433	0.2583
5	rs76806759	151777935	C	T	0.0605963861236938	0.0863	0.4822
5	rs41290593	151778095	C	A	-0.0488016642355575	0.0433	0.2596
5	rs10434724	151778214	T	C	-0.0108991808690006	0.0189	0.5644
5	rs72791445	151778378	A	G	-0.0488016642355575	0.0433	0.2598
5	rs10515664	151778448	A	G	-0.0488016642355575	0.0433	0.2601
5	rs72791446	151779316	T	G	-0.0486021818392175	0.0433	0.2615
5	rs72791447	151779396	A	G	-0.0486966685402845	0.0433	0.2614
5	rs187440122	151779450	A	G	-0.0803969370720292	0.0948	0.396
5	rs72791449	151779511	A	G	-0.0486021818392175	0.0433	0.2619
5	rs7341041	151779663	A	G	-0.0110002818588653	0.0189	0.5618
5	rs4958304	151779806	A	C	-0.0488016642355575	0.0433	0.2599
5	rs72791451	151779948	A	G	-0.0488016642355575	0.0433	0.2601
5	rs72791452	151779964	T	C	-0.0488016642355575	0.0433	0.2602
5	rs10515665	151780184	T	A	-0.0486966685402845	0.0433	0.2605
5	rs72791454	151780411	A	T	-0.0488016642355575	0.0433	0.2597
5	rs10515666	151780546	A	G	-0.0105049846451474	0.0217	0.6262
5	rs17448739	151780804	C	A	-0.0480984034910313	0.0433	0.2667
5	rs72791456	151780869	G	A	-0.0484027392281675	0.0433	0.2638
5	rs17545881	151780899	T	A	-0.0480984034910313	0.0433	0.2669
5	rs10515667	151781027	G	A	-0.0480984034910313	0.0433	0.2672
5	rs72791458	151781653	A	G	-0.0482977854077521	0.0433	0.2649
5	rs73282718	151781718	A	T	-0.0442967745820927	0.0511	0.3862
5	rs12658265	151782182	A	T	-0.0110002818588653	0.0189	0.5617
5	rs3749787	151784183	G	A	-0.0111013930711739	0.0189	0.5562
5	rs145273801	151784206	G	A	0.0921962456307218	0.0849	0.2771
5	rs4958536	151785054	A	G	-0.0478046499481398	0.0434	0.2704
5	rs4958537	151785312	G	A	-0.0475948788076838	0.0434	0.2728
5	rs72791461	151785408	T	C	-0.0478046499481398	0.0434	0.2705
5	rs72791463	151785570	C	T	-0.0475948788076838	0.0434	0.2729
5	rs11954677	151786008	G	A	-0.0108991808690006	0.0189	0.5622
5	rs184130676	151786036	T	C	-0.0542978034078492	0.076	0.4754
5	rs117596791	151786809	A	G	0.147100169000402	0.0579	0.01112
5	rs72791464	151786935	C	T	-0.0473956369746291	0.0434	0.2746
5	rs112977446	151787180	A	G	-0.0473956369746291	0.0434	0.2744
5	rs116813055	151787643	G	T	-0.0473012731180131	0.0434	0.2755
5	rs142910474	151788549	G	A	-0.0272992569378225	0.0254	0.2815
5	rs73282722	151788638	T	G	-0.0271040176920589	0.0254	0.2848
5	rs80045608	151789534	G	T	-0.0003000450090019	0.0405	0.9949
5	rs73282726	151789564	G	A	-0.0158042315449673	0.03	0.5971
5	rs11953436	151789631	G	A	-0.0278954863187535	0.0254	0.2709
5	rs77144879	151789870	C	T	-0.0031950988965408	0.0265	0.9033
5	rs117843397	151790201	A	G	-0.0390007373497326	0.0634	0.5383
5	rs10040373	151790216	C	T	-0.0160988945897493	0.03	0.5902
5	rs34482736	151790794	A	T	-0.0143017847108596	0.0299	0.6329
5	rs55687380	151790800	G	C	-0.046400022834317	0.0435	0.2853
5	rs17448815	151791626	T	C	-0.046201018900714	0.0435	0.2874
5	rs72791468	151791656	C	T	-0.046201018900714	0.0435	0.2883
5	rs9686172	151791660	A	G	-0.0260975991218731	0.0254	0.3031
5	rs181851434	151791909	T	C	-0.0012007205765188	0.1167	0.9915
5	rs9687964	151791969	T	G	-0.0260975991218731	0.0254	0.3041
5	rs9688095	151792075	T	C	-0.0260975991218731	0.0254	0.3041
5	rs72791470	151792100	A	G	-0.0460962958929736	0.0435	0.2891
5	rs2098636	151792273	T	A	-0.0260975991218731	0.0254	0.3037
5	rs1422369	151792610	A	T	-0.0260975991218731	0.0254	0.3039
5	rs1422370	151792722	A	G	-0.0260975991218731	0.0254	0.3033
5	rs1422371	151792995	C	G	-0.0462952789853036	0.0435	0.2874
5	rs72791475	151793409	G	A	-0.0462952789853036	0.0435	0.2872
5	rs13355544	151793450	A	T	-0.0144032303107437	0.0299	0.631
5	rs1363427	151793597	A	G	-0.0263029084210524	0.0254	0.2988
5	rs59081446	151794174	A	G	-0.0138961051921114	0.0299	0.6413
5	rs2080933	151794322	A	G	-0.0108991808690006	0.0188	0.5624
5	rs72791477	151794468	G	A	-0.0465990663783681	0.0435	0.2839
5	rs118049382	151794736	C	T	0.001099395443301	0.0404	0.9786
5	rs2216618	151795817	A	G	-0.0145046862028817	0.0299	0.6287
5	rs111274157	151795832	C	T	-0.0144032303107437	0.0299	0.6288
5	rs117458549	151795937	C	A	-0.0386992491392765	0.0635	0.5421
5	rs56171615	151795996	A	T	-0.0469029460862576	0.0435	0.2806
5	rs2194086	151796129	G	A	-0.0142003494011414	0.0299	0.6337
5	rs112729802	151796274	C	T	-0.0471020897690825	0.0435	0.2792
5	rs9324728	151797550	T	A	-0.0145960053074092	0.0299	0.6252
5	rs17546111	151799190	G	A	-0.0388967656299467	0.0431	0.3661
5	rs60386518	151799209	T	C	-0.0149004625639624	0.0193	0.4397
5	rs17546132	151799326	G	A	-0.0390007373497326	0.0431	0.3652
5	rs10515668	151799868	G	A	-0.0391983134041576	0.0431	0.3623
5	rs72791481	151800085	T	C	-0.0394999521368577	0.0431	0.3596
5	rs1422337	151801207	G	A	-0.0108991808690006	0.0188	0.5631
5	rs1946224	151801422	C	T	-0.0393959285025942	0.043	0.3597
5	rs1422338	151801592	A	G	-0.0125990355765152	0.0299	0.6742
5	rs13188352	151803033	A	G	-0.013004189135254	0.0299	0.6641
5	rs10051177	151803207	G	A	-0.0140989243795016	0.0299	0.6364
5	rs1363406	151803813	A	G	-0.0147989665120717	0.0192	0.4416
5	rs11739168	151804159	C	T	0.0556995724703668	0.0209	0.007658
5	rs17113223	151804287	C	T	-0.0231969816042026	0.0627	0.7117
5	rs11745796	151804742	A	G	0.054402954379292	0.0323	0.09237
5	rs17113231	151805060	G	C	-0.0108991808690006	0.0188	0.5636
5	rs72791485	151805132	A	G	-0.0403950023610502	0.0429	0.3469
5	rs76631343	151805504	T	A	0.0016985566355815	0.0404	0.9662
5	rs17546335	151806164	C	G	-0.0408011614039327	0.0429	0.3417
5	rs35646221	151806516	A	T	-0.0152050125429676	0.0193	0.4304
5	rs13171889	151806846	G	A	-0.0146974807605841	0.0299	0.6226
5	rs17546405	151807079	A	G	-0.0416035498550752	0.0428	0.3315
5	rs72791486	151807113	C	A	-0.0418954871740363	0.0429	0.3282
5	rs72791488	151807118	G	T	-0.0416035498550752	0.0428	0.3313
5	rs1946225	151807964	T	G	-0.0418954871740363	0.0429	0.3286
5	rs79710953	151808018	A	G	0.0100988346774146	0.0476	0.8311
5	rs72791490	151808465	G	A	-0.0416035498550752	0.0428	0.331
5	rs72791492	151809110	A	G	-0.0418954871740363	0.0429	0.3285
5	rs72791494	151809786	G	T	-0.0416035498550752	0.0429	0.3316
5	rs72791495	151809975	G	T	-0.0418954871740363	0.0429	0.328
5	rs55893124	151810703	C	T	-0.0416973775562091	0.0428	0.3301
5	rs4958541	151810876	A	G	-0.0421040660228114	0.0429	0.3263
5	rs4958542	151811107	T	C	-0.0221024699079472	0.0172	0.1994
5	rs72791498	151811917	G	A	-0.0356997191343252	0.0423	0.3989
5	rs144829438	151812159	C	T	0.0893012532207331	0.0866	0.3028
5	rs2042202	151812341	C	T	-0.0221024699079472	0.0172	0.1992
5	rs72791499	151812443	G	A	-0.0416973775562091	0.0428	0.3298
5	rs2042203	151812469	C	T	-0.004701032558649	0.0218	0.8298
5	rs2080929	151812808	T	C	-0.0418016408837633	0.0429	0.3294
5	rs2080930	151813000	A	C	-0.0418016408837633	0.0428	0.3285
5	rs145008880	151813133	A	G	0.0336958638567256	0.0723	0.6411
5	rs2080931	151813360	A	C	-0.0222047099881925	0.0172	0.1965
5	rs13167416	151814228	T	C	-0.0153979421800967	0.03	0.6085
5	rs4958543	151814379	A	G	-0.0413950753663857	0.0428	0.3338
5	rs17113236	151814496	T	A	-0.0114958245134845	0.0188	0.5395
5	rs10063682	151815009	C	G	-0.0154994990469515	0.03	0.6059
5	rs1549196	151815911	A	C	-0.022398994943479	0.0172	0.1935
5	rs113559777	151816645	T	C	-0.0401035026973339	0.0428	0.3484
5	rs2194084	151817390	T	C	-0.0403950023610502	0.0429	0.3459
5	rs73800410	151819133	T	C	-0.0048015088161939	0.0216	0.824
5	rs147863152	151819162	C	T	0.118102984467303	0.1228	0.3362
5	rs116998004	151819310	G	A	-0.120496714354067	0.0813	0.1384
5	rs76047091	151819314	T	A	0.0178988554877579	0.0537	0.7385
5	rs1422339	151819826	T	A	-0.0231969816042026	0.0172	0.1777
5	rs72793405	151820126	C	T	-0.0401035026973339	0.0429	0.3491
5	rs1820039	151821802	A	C	-0.0125990355765152	0.0188	0.5021
5	rs117460002	151822083	C	T	-0.129903694969462	0.1033	0.2088
5	rs12189223	151822785	T	C	-0.0114047880634385	0.03	0.7033
5	rs72793406	151822923	G	A	-0.0394999521368577	0.0428	0.3564
5	rs147845512	151823516	G	A	-0.0458973523870375	0.0744	0.5373
5	rs78482886	151823734	A	T	-0.0515986041477272	0.052	0.3214
5	rs75030755	151823735	C	T	-0.0517039049923374	0.052	0.3203
5	rs72793407	151823882	T	A	-0.0394999521368577	0.0429	0.357
5	rs72793408	151824005	G	C	-0.0393959285025942	0.0428	0.3579
5	rs10515670	151824127	C	A	-0.0398016818829366	0.0429	0.3534
5	rs12188805	151824505	G	A	-0.0116981574124923	0.03	0.6967
5	rs1549194	151825760	G	C	-0.0235040691879941	0.0173	0.1744
5	rs72793410	151825901	C	T	-0.0374007702544828	0.0434	0.389
5	rs72793411	151827094	T	G	-0.0396039865931634	0.0429	0.3557
5	rs147396577	151827294	C	T	-0.0193969096107316	0.0632	0.7594
5	rs60638595	151827331	G	A	-0.0536961790038609	0.0516	0.2984
5	rs72793413	151827712	A	G	-0.0391983134041576	0.0429	0.3605
5	rs12656839	151827922	G	C	-0.0231048737150968	0.0173	0.1805
5	rs148507645	151827976	G	A	0.0060019521956343	0.0693	0.9314
5	rs72793414	151828423	G	A	-0.0893012695207332	0.0681	0.1896
5	rs72793415	151828431	T	C	-0.0390007373497326	0.0429	0.3625
5	rs78183697	151828569	G	A	0.099102978043021	0.0342	0.003744
5	rs75299720	151828799	C	T	-0.0017014466397575	0.0466	0.9711
5	rs76572344	151829282	T	G	-0.0385017716536664	0.0428	0.3686
5	rs72793416	151829600	G	A	-0.0391983134041576	0.0429	0.3602
5	rs72793417	151829926	G	T	-0.0751007725092503	0.0687	0.2742
5	rs79555900	151830069	C	T	-0.048203336386541	0.0885	0.5858
5	rs10038465	151830083	A	G	-0.013399371963117	0.03	0.6558
5	rs35089436	151830148	A	G	-0.023401696181619	0.0173	0.1747
5	rs62394523	151830274	T	C	-0.0198966317144566	0.0181	0.272
5	rs34506975	151830450	G	C	-0.0125990355765152	0.03	0.6744
5	rs72793420	151831031	G	A	-0.0390007373497326	0.0429	0.3629
5	rs62394524	151831275	G	C	-0.0140989243795016	0.0188	0.4515
5	rs80071812	151831404	C	T	0.105899370449502	0.035	0.002489
5	rs55873826	151831438	A	G	-0.0142003494011414	0.0188	0.4508
5	rs59422719	151831504	A	G	-0.0139975096438537	0.0188	0.4558
5	rs28812797	151831614	C	T	-0.013399371963117	0.03	0.6545
5	rs58397562	151832220	G	A	-0.01999864650669	0.0181	0.2689
5	rs59413242	151832282	C	T	-0.0143017847108596	0.0188	0.4475
5	rs57792782	151832333	G	C	-0.0142003494011414	0.0188	0.4481
5	rs55786903	151832500	A	C	-0.01999864650669	0.0181	0.2691
5	rs62394531	151832518	A	G	-0.01999864650669	0.0181	0.2684
5	rs36118613	151832699	G	A	-0.0142003494011414	0.0188	0.4495
5	rs56317910	151832709	T	C	-0.01999864650669	0.0181	0.2675
5	rs61251036	151832710	G	A	-0.0201006717070029	0.0181	0.2673
5	rs55646219	151833272	T	G	-0.0143017847108596	0.0188	0.4448
5	rs62394536	151833426	T	G	-0.0144032303107437	0.0188	0.4422
5	rs55951926	151833668	T	C	-0.0385017716536664	0.0428	0.3682
5	rs72793427	151833839	C	T	-0.0751007725092503	0.0686	0.2734
5	rs7709256	151834401	G	A	-0.023401696181619	0.0172	0.1746
5	rs1019475	151834529	G	T	-0.0202027073175195	0.0181	0.2636
5	rs72793429	151834703	C	A	-0.0388032003238938	0.0428	0.3644
5	rs12652627	151834874	G	T	-0.0202027073175195	0.0181	0.2633
5	rs72793431	151835081	C	A	-0.0388032003238938	0.0428	0.3652
5	rs72793433	151835263	C	T	-0.0388032003238938	0.0428	0.3651
5	rs2059088	151835278	T	C	-0.0202027073175195	0.0181	0.2644
5	rs2059087	151835334	G	A	-0.0202027073175195	0.0181	0.265
5	rs2161292	151835396	T	G	-0.0144032303107437	0.0188	0.4418
5	rs2059086	151835422	C	T	-0.0202027073175195	0.0181	0.2649
5	rs4404667	151835562	T	C	-0.0201006717070029	0.0181	0.2653
5	rs4339340	151835594	G	A	-0.0143017847108596	0.0188	0.4444
5	rs4418086	151835617	G	A	-0.0202027073175195	0.0181	0.2651
5	rs62394547	151835652	G	A	-0.0144032303107437	0.0188	0.4414
5	rs11740288	151835706	G	T	0.0548006364661149	0.0215	0.01095
5	rs4532354	151836029	A	G	-0.0201006717070029	0.0181	0.266
5	rs1862288	151836151	T	C	-0.0201006717070029	0.0181	0.2669
5	rs56035517	151836222	T	A	-0.0385953087593848	0.0429	0.3683
5	rs1862287	151836253	C	T	-0.0145046862028817	0.0188	0.4404
5	rs146327630	151836267	A	T	-0.013399371963117	0.0751	0.858
5	rs72793437	151836331	T	C	-0.0385017716536664	0.0429	0.3695
5	rs72793438	151836464	A	T	-0.0385017716536664	0.0429	0.3693
5	rs6879741	151836476	A	G	-0.0135007260538548	0.0188	0.4711
5	rs1862286	151836510	A	G	-0.0201006717070029	0.0181	0.2669
5	rs72793439	151836612	T	C	-0.0383978517965666	0.0429	0.3704
5	rs6861042	151836652	T	C	-0.0144032303107437	0.0188	0.4421
5	rs6880091	151836669	A	G	-0.0201006717070029	0.0181	0.2678
5	rs11957713	151837012	A	G	-0.0201006717070029	0.0181	0.2668
5	rs72793442	151837211	G	T	-0.0385953087593848	0.0429	0.3674
5	rs72793443	151837448	T	C	-0.0382004338153035	0.0429	0.3731
5	rs72793444	151837648	T	C	-0.0383043331577141	0.0429	0.3712
5	rs2112540	151838150	C	T	-0.0144032303107437	0.0188	0.4418
5	rs2112539	151838156	C	T	-0.0144032303107437	0.0188	0.442
5	rs72793447	151838265	T	C	-0.0382004338153035	0.0429	0.3736
5	rs62393517	151838643	A	T	-0.0201006717070029	0.0181	0.2672
5	rs2348642	151838682	C	T	-0.0201006717070029	0.0181	0.2676
5	rs2348643	151838730	G	A	-0.0201006717070029	0.0181	0.2678
5	rs59598651	151838971	C	T	-0.0144032303107437	0.0188	0.4417
5	rs59893645	151838974	T	C	-0.01999864650669	0.0181	0.2682
5	rs72793449	151839106	G	A	-0.0378991867540796	0.0429	0.3763
5	rs57092036	151839177	G	T	-0.0201006717070029	0.0181	0.2675
5	rs10042880	151839249	A	G	-0.0152050125429676	0.03	0.6134
5	rs78168239	151839292	G	A	0.112203052019493	0.0821	0.1719
5	rs60079070	151839356	G	C	-0.0201006717070029	0.0181	0.2674
5	rs62393522	151839754	G	A	-0.0201006717070029	0.0181	0.268
5	rs61640731	151839974	C	T	-0.0145046862028817	0.0188	0.4405
5	rs55657913	151840314	A	G	-0.0145046862028817	0.0188	0.44
5	rs55638905	151840391	C	T	-0.0145046862028817	0.0188	0.4401
5	rs58985741	151840415	T	C	-0.0201006717070029	0.0181	0.2676
5	rs56211663	151840735	G	A	-0.0374007702544828	0.0429	0.3831
5	rs55724355	151840785	G	A	-0.0732053027592748	0.0687	0.2871
5	rs4602615	151840869	A	G	-0.0145960053074092	0.0188	0.4384
5	rs1422368	151841000	T	C	-0.0201006717070029	0.0181	0.2678
5	rs77212207	151841193	C	T	0.0933992642585498	0.1054	0.3755
5	rs72793455	151841243	C	A	-0.0372969647443931	0.0429	0.3848
5	rs1422367	151841247	G	A	-0.0145960053074092	0.0188	0.4367
5	rs2080932	151841566	T	C	-0.0145960053074092	0.0188	0.4367
5	rs1422366	151841776	G	A	-0.0145960053074092	0.0188	0.4379
5	rs4958305	151841883	A	G	-0.0370997639570267	0.0429	0.3867
5	rs4958306	151841898	T	C	-0.0370997639570267	0.0429	0.3874
5	rs61131643	151842031	T	A	-0.0162005226717083	0.03	0.5904
5	rs4958544	151842083	G	T	-0.0369026020501437	0.0429	0.3894
5	rs888883	151842237	C	T	-0.0146974807605841	0.0188	0.4354
5	rs75950068	151842506	T	C	-0.0366951051877892	0.0429	0.3925
5	rs79875406	151842512	C	T	0.009197572354042	0.0412	0.8224
5	rs59306112	151842550	A	T	-0.0201006717070029	0.0181	0.269
5	rs7716081	151842687	T	C	-0.01999864650669	0.0181	0.2693
5	rs7716395	151842875	T	A	-0.0145960053074092	0.0188	0.437
5	rs888882	151842967	A	T	-0.0201006717070029	0.0182	0.2686
5	rs4400117	151843028	G	C	-0.0201006717070029	0.0181	0.2689
5	rs72793460	151843104	T	C	-0.0364046818937998	0.0429	0.3965
5	rs7700695	151843206	C	T	-0.0162005226717083	0.0188	0.3877
5	rs72793462	151843439	G	A	-0.0361972883118878	0.0429	0.3989
5	rs72793463	151843518	C	T	-0.0361039752308815	0.0429	0.4
5	rs12658063	151843659	T	C	-0.0189993500097828	0.0181	0.2926
5	rs12655878	151843817	C	T	-0.0189993500097828	0.0181	0.2926
5	rs12660058	151843851	A	G	-0.0137034650584925	0.0187	0.4648
5	rs62393528	151844043	T	A	-0.0137034650584925	0.0187	0.465
5	rs62393529	151844052	C	T	-0.0189993500097828	0.0181	0.2927
5	rs62393530	151844182	A	G	-0.0189993500097828	0.0181	0.2942
5	rs6865721	151844509	C	T	-0.0177974390305806	0.0181	0.3241
5	rs56358018	151844586	G	A	-0.0177974390305806	0.0181	0.3242
5	rs62393532	151844822	T	G	-0.0176956485356892	0.0181	0.3266
5	rs62393533	151844966	A	C	-0.0176956485356892	0.0181	0.3266
5	rs9324729	151845109	G	A	-0.0252972953741621	0.0305	0.4076
5	rs9324730	151845177	A	C	-0.0260975991218731	0.0305	0.391
5	rs10515671	151845342	A	G	-0.0353992243518656	0.0429	0.4087
5	rs62393534	151845369	G	C	-0.0180010511095525	0.0181	0.3198
5	rs62393535	151845374	C	A	-0.0176040459483609	0.0181	0.329
5	rs72793466	151845483	A	G	-0.0356997191343252	0.0429	0.4053
5	rs62393536	151845484	C	T	-0.017502275136142	0.0181	0.3319
5	rs62393537	151845680	C	G	-0.0176956485356892	0.0181	0.3276
5	rs6872336	151845883	G	A	-0.0252049938352247	0.0173	0.1455
5	rs1422365	151845946	A	G	-0.017502275136142	0.0181	0.3325
5	rs1422364	151845947	A	C	-0.017502275136142	0.0181	0.3345
5	rs72793468	151846049	A	G	-0.0361039752308815	0.0429	0.3998
5	rs77835474	151846050	G	T	0.0055048206344449	0.0949	0.9536
5	rs1422363	151846236	C	T	-0.0170037478161859	0.0181	0.3488
5	rs72793469	151846476	G	A	-0.0369026020501437	0.0429	0.3904
5	rs4958545	151846830	T	C	-0.0091012913892029	0.0182	0.6171
5	rs60121312	151846974	T	C	-0.0418016408837633	0.043	0.3313
5	rs59365202	151846975	G	A	-0.0418016408837633	0.043	0.3305
5	rs11956510	151847116	T	C	0.0043007385516922	0.0215	0.8429
5	rs17450419	151847437	C	G	-0.0296966117368367	0.0277	0.2845
5	rs13361745	151847466	A	G	-0.0352023974087295	0.0428	0.4114
5	rs55696776	151847532	C	T	-0.0353992243518656	0.0429	0.4086
5	rs56275648	151847617	G	A	-0.0352956263947246	0.0429	0.4105
5	rs117353937	151847668	G	A	-0.0143017847108596	0.0635	0.8218
5	rs55846431	151847696	G	A	-0.0352023974087295	0.0429	0.4114
5	rs117151388	151848328	G	A	-0.0689964429219005	0.0721	0.3387
5	rs10072743	151848903	T	C	-0.0361039752308815	0.0428	0.3992
5	rs10065026	151849063	G	A	-0.0344051267241774	0.0428	0.4218
5	rs117138346	151849154	T	C	0.0407963941925694	0.04	0.3074
5	rs4958546	151849274	G	A	-0.034198147379977	0.0428	0.4243
5	rs4958547	151849306	A	G	-0.0343016316970211	0.0428	0.4238
5	rs4958548	151849488	T	C	-0.0328951617042694	0.0429	0.4423
5	rs4958307	151849657	C	T	-0.0328951617042694	0.0429	0.4431
5	rs72793472	151850369	C	G	-0.032502530761974	0.0429	0.4476
5	rs10069107	151850845	C	T	-0.0340015566760147	0.0428	0.4268
5	rs7356769	151851243	T	A	-0.0320997276601081	0.0428	0.453
5	rs1422340	151851527	T	C	-0.0319964709431669	0.0428	0.4546
5	rs1422341	151851582	G	A	-0.0319964709431669	0.0428	0.4548
5	rs1422342	151851624	T	C	-0.0319964709431669	0.0428	0.4551
5	rs143061405	151851693	C	A	-0.0075987978753305	0.0679	0.9106
5	rs72793476	151851785	A	G	-0.0319964709431669	0.0428	0.4544
5	rs75684842	151851818	C	G	0.0976982352197741	0.0268	0.0002615
5	rs34623862	151852145	A	G	-0.0066017436345624	0.0231	0.7742
5	rs34528250	151852621	T	A	-0.0065010863423599	0.0231	0.7786
5	rs888879	151852677	C	T	-0.0319035490130083	0.0428	0.4554
5	rs731117	151852840	T	C	-0.0319035490130083	0.0428	0.4558
5	rs1363407	151853233	T	C	-0.0318003125497978	0.0427	0.4562
5	rs1363408	151853455	A	G	-0.0320997276601081	0.0427	0.4525
5	rs1363409	151853646	A	G	-0.0322959448008212	0.0427	0.4502
5	rs6886963	151853738	A	C	-0.0322029950400999	0.0427	0.4518
5	rs10213914	151853924	A	C	-0.0320997276601081	0.0427	0.452
5	rs17113252	151853959	C	T	-0.0023026490626755	0.019	0.9056
5	rs62393539	151854006	G	A	-0.0022024235552	0.019	0.9057
5	rs11959548	151854199	C	T	-0.0021022080918702	0.019	0.9124
5	rs72793480	151854210	G	A	-0.0322029950400999	0.0427	0.4509
5	rs72793481	151854239	C	G	-0.0322959448008212	0.0427	0.4504
5	rs11959584	151854302	C	T	-0.0116981574124923	0.017	0.4912
5	rs17113265	151854396	T	C	0.0156961681063242	0.0257	0.5412
5	rs28374977	151854610	T	G	-0.0322959448008212	0.0427	0.4495
5	rs17113267	151854624	G	A	-0.0018016219466282	0.019	0.9259
5	rs17548153	151854669	C	T	-0.0322959448008212	0.0427	0.4496
5	rs28639501	151854784	T	C	-0.0322959448008212	0.0427	0.4499
5	rs72793485	151854821	T	A	-0.0322029950400999	0.0427	0.4506
5	rs28495602	151854967	A	G	-0.0322029950400999	0.0427	0.4512
5	rs6897802	151855232	C	T	-0.0119005312583873	0.017	0.4862
5	rs72793487	151855295	T	C	-0.0319964709431669	0.0428	0.4536
5	rs17113268	151855467	C	T	-0.0088994831870327	0.0229	0.6989
5	rs72793488	151855528	G	A	-0.0319964709431669	0.0428	0.4537
5	rs11750622	151855626	G	A	0.0551981604647623	0.0239	0.02105
5	rs118153346	151856068	G	A	-0.0262002485024742	0.0644	0.6841
5	rs1422343	151856073	C	T	-0.0320997276601081	0.0428	0.4527
5	rs1422344	151856482	T	A	-0.032502530761974	0.0428	0.4471
5	rs6884899	151856514	T	C	-0.032502530761974	0.0428	0.447
5	rs6864518	151856838	G	A	-0.0325955083699338	0.0428	0.4456
5	rs6864702	151856943	G	A	-0.032502530761974	0.0428	0.4473
5	rs56392306	151856959	C	T	-0.0323992324466777	0.0428	0.4491
5	rs1019476	151857352	G	A	-0.0326988269632397	0.0428	0.4449
5	rs10463323	151857481	T	C	0.0044003044444822	0.0216	0.84
5	rs147056408	151858075	C	T	-0.0553013157850893	0.0685	0.4196
5	rs3864272	151858124	A	G	-0.0343016316970211	0.0428	0.4227
5	rs4317310	151858637	T	A	-0.0081027387031859	0.019	0.6706
5	rs62393543	151860552	T	A	-0.0083043861636152	0.019	0.6631
5	rs10037486	151860623	T	G	-0.0328951617042694	0.0428	0.4421
5	rs10078881	151860810	C	T	-0.0325955083699338	0.0428	0.4463
5	rs35396120	151860904	C	G	-0.0079011318962572	0.0232	0.7343
5	rs4958549	151861245	C	A	-0.032502530761974	0.0428	0.4471
5	rs10038929	151862077	T	C	-0.0303973537275885	0.0428	0.4779
5	rs149260949	151862656	C	G	-0.0293979151845611	0.0428	0.4918
5	rs144767835	151863252	A	G	-0.029202265808213	0.0428	0.4953
5	rs10055105	151863409	G	A	-0.02960390325858	0.0428	0.4886
5	rs144613492	151863447	T	A	-0.0289037168568363	0.0428	0.4991
5	rs111567154	151863496	C	T	-0.027196494688472	0.0427	0.5246
5	rs1035396	151864264	T	A	-0.0285949668801128	0.0428	0.5044
5	rs7719209	151864554	G	A	-0.0176956485356892	0.0172	0.3025
5	rs28655323	151864642	A	G	-0.0296966117368367	0.0428	0.4875
5	rs28548215	151864731	G	A	-0.0303045802648556	0.0428	0.4794
5	rs1035397	151864921	C	G	-0.017502275136142	0.0172	0.3089
5	rs13356461	151865239	G	A	-0.031397792147416	0.0428	0.4628
5	rs13157628	151865417	T	C	-0.0082035573506883	0.0233	0.7242
5	rs10039253	151866663	C	T	-0.0313049258284153	0.0428	0.4645
5	rs35096741	151867054	A	T	-0.0073972926304747	0.0233	0.7505
5	rs34580661	151867359	C	T	-0.0059979518036359	0.0233	0.7976
5	rs17548209	151867661	T	C	-0.0309026047398165	0.0429	0.4712
5	rs113263475	151867831	G	A	0.0059025456526138	0.0315	0.8505
5	rs72793497	151868365	C	T	-0.0316970867432546	0.0429	0.4596
5	rs118120783	151868402	G	A	-0.0717967988196857	0.0879	0.414
5	rs4958311	151868477	T	A	-0.0319964709431669	0.043	0.4563
5	rs137964510	151868524	G	A	0.0677988255644351	0.0504	0.1789
5	rs4958312	151868579	T	C	-0.034198147379977	0.0429	0.4258
5	rs4958313	151868666	C	T	-0.0343016316970211	0.043	0.4251
5	rs4958314	151868824	G	A	-0.0326988269632397	0.043	0.4463
5	rs17113269	151869371	C	T	-0.0054045784588597	0.0234	0.8167
5	rs4493664	151870131	C	A	-0.0346017967900747	0.0431	0.4224
5	rs74662610	151870770	T	C	-0.0370997639570267	0.0431	0.3899
5	rs62393547	151871036	C	T	-0.0080019302190585	0.0193	0.6799
5	rs61637365	151871062	G	C	-0.0382004338153035	0.0431	0.376
5	rs55874732	151871257	G	A	-0.0366951051877892	0.0432	0.3955
5	rs13161387	151871418	T	C	-0.0057967688471774	0.0234	0.8034
5	rs62393548	151871762	G	A	-0.0073972926304747	0.0193	0.7017
5	rs118006872	151872360	A	T	-0.0777993924544118	0.0705	0.2693
5	rs10071155	151872797	T	C	-0.0419997711602818	0.0431	0.3298
5	rs61291139	151873689	G	A	-0.0116981574124923	0.0238	0.6236
5	rs11747981	151873992	T	A	0.0575988723793984	0.0369	0.1184
5	rs56399799	151874412	T	C	-0.0385953087593848	0.0421	0.3593
5	rs12656429	151874537	C	T	-0.0064004391810282	0.0183	0.7252
5	rs117007224	151874756	T	C	-0.0017014466397575	0.0526	0.9749
5	rs10067604	151874991	C	G	-0.0169020380753563	0.0218	0.4379
5	rs10515672	151875419	A	G	-0.0316041926269978	0.0378	0.4024
5	rs62393549	151875590	C	T	-0.0107980900995126	0.0247	0.661
5	rs7731937	151875652	T	C	0.0324962313421326	0.0198	0.09994
5	rs55909942	151876074	T	G	-0.0297996312385195	0.0377	0.4284
5	rs10434713	151876334	T	C	0.0267977123853779	0.0198	0.1766
5	rs7717092	151876462	G	A	0.0721997240344179	0.0389	0.06358
5	rs7737243	151876621	T	A	0.0267003518299564	0.0198	0.1772
5	rs7717150	151876692	A	T	0.0698991273796672	0.0389	0.07222
5	rs7717550	151876757	G	A	0.0697032857496389	0.0389	0.07304
5	rs11746610	151877361	T	A	-0.001501126126267	0.0244	0.95
5	rs2216617	151877616	T	G	0.0267977123853779	0.0198	0.1755
5	rs1345666	151877953	G	C	0.0267977123853779	0.0198	0.1757
5	rs17548369	151878121	T	C	-0.0635043893695306	0.0378	0.09338
5	rs1035398	151879253	C	T	-0.0300984478240329	0.0376	0.424
5	rs17451282	151879612	A	G	-0.0299026613543135	0.0376	0.4267
5	rs17451303	151879912	A	G	-0.0300984478240329	0.0376	0.4225
5	rs17113291	151879960	T	C	-0.0341050206499513	0.0375	0.362
5	rs7705865	151880020	G	A	0.0259016375226531	0.0196	0.1875
5	rs2961771	151880286	C	T	-0.001300845733048	0.0243	0.9587
5	rs6579943	151880474	A	T	0.025297307774162	0.0196	0.1977
5	rs13161499	151880672	A	G	0.0263010744193707	0.0198	0.1839
5	rs2961772	151880873	G	A	0.0473987203698754	0.0273	0.08271
5	rs56165873	151881396	C	T	-0.0303045802648556	0.0376	0.4206
5	rs55954611	151881522	C	A	-0.0306035477981776	0.0377	0.4168
5	rs151123271	151881586	G	C	-0.0004000800213396	0.0714	0.995
5	rs72795315	151882014	G	T	-0.0306963490025976	0.0377	0.4145
5	rs1035399	151882334	C	T	0.0563992368491194	0.0374	0.1315
5	rs55677109	151882982	T	C	-0.0309954337025195	0.0377	0.4111
5	rs138778086	151883131	G	A	-0.119696114425192	0.0922	0.1945
5	rs111898793	151883271	T	C	-0.0309954337025195	0.0377	0.411
5	rs2961737	151884157	G	A	0.0483996117232768	0.0273	0.07628
5	rs6579945	151884271	A	T	0.0231011029079872	0.0214	0.2806
5	rs72795319	151884470	C	A	-0.0312017511432645	0.0377	0.4083
5	rs72795320	151884622	G	T	-0.0309954337025195	0.0378	0.4122
5	rs2961738	151885658	T	C	0.0465018336514199	0.0274	0.08999
5	rs2909949	151885769	C	G	-0.0045001103249234	0.0243	0.8544
5	rs2909950	151886147	G	A	-0.0145960053074092	0.0215	0.4966
5	rs2112536	151886485	C	T	0.0264958638039652	0.0214	0.216
5	rs79819011	151886574	C	A	-0.0386992491392765	0.0737	0.5995
5	rs72795325	151887779	C	T	-0.0093031403261444	0.0375	0.8042
5	rs2348645	151887948	A	T	0.0060019521956343	0.037	0.8711
5	rs17451455	151888271	C	T	-0.0064004391810282	0.0375	0.8641
5	rs7725174	151888663	G	T	-0.0433042394092723	0.0291	0.1361
5	rs78038401	151888959	G	T	-0.0754026560491867	0.0414	0.0683
5	rs11748577	151889058	C	T	-0.0411970648503382	0.0301	0.1713
5	rs4958550	151889813	G	A	0.001099395443301	0.0372	0.977
5	rs56050684	151890550	C	A	-0.0023026490626755	0.0373	0.9503
5	rs55696164	151890623	G	A	-0.0023026490626755	0.0373	0.95
5	rs2909953	151891928	G	A	0.0176041339483571	0.0296	0.5515
5	rs79807378	151891999	A	G	-0.0815029399606216	0.0412	0.04812
5	rs2909954	151892550	G	A	0.0807040274149627	0.0405	0.0465
5	rs2961740	151892686	T	A	0.0394033887747662	0.0276	0.1531
5	rs2909955	151893014	C	G	0.0409979790340721	0.0275	0.1354
5	rs4958551	151893176	G	A	-0.0029042131473898	0.0372	0.9378
5	rs765676	151893262	G	A	0.04149696667529	0.0275	0.1306
5	rs76305957	151893343	T	C	-0.0316970867432546	0.0779	0.684
5	rs765674	151893373	T	G	0.0774979340203838	0.0383	0.04318
5	rs7714408	151893900	G	A	0.0159028762794155	0.0172	0.3567
5	rs4585434	151894477	T	C	-0.0152963956259917	0.0193	0.4283
5	rs4362934	151894641	A	C	-0.0152963956259917	0.0194	0.4288
5	rs4075630	151896131	T	C	0.0009995003330834	0.0174	0.9519
5	rs4075629	151896303	T	C	-0.0004000800213396	0.0177	0.9822
5	rs10515673	151896509	G	A	-0.0759959070279224	0.0385	0.0485
5	rs4361504	151896575	A	G	-0.0003000450090019	0.0177	0.9856
5	rs4632790	151896750	C	A	-0.0212951405401588	0.0295	0.4696
5	rs4505935	151896986	T	C	-0.0208968257129853	0.0292	0.4737
5	rs60032902	151897368	T	G	0.0170045988158238	0.0172	0.3221
5	rs10052442	151897546	G	A	0.0011992805754821	0.0174	0.9432
5	rs60822868	151898036	G	T	0.0172012073197748	0.0172	0.3157
5	rs4613693	151898365	G	T	-0.010302892995897	0.037	0.7798
5	rs74441456	151898646	A	G	0.0473987203698754	0.0859	0.5808
5	rs78039541	151898746	T	C	-0.0834033483057841	0.0401	0.03786
5	rs73798680	151898863	G	A	-0.083001246503406	0.0401	0.03862
5	rs56097272	151899155	G	A	-0.0114047880634385	0.0369	0.7579
5	rs117938372	151900047	A	G	-0.0114958245134845	0.0575	0.8413
5	rs10058413	151900065	C	T	0.0018981972830802	0.0173	0.9127
5	rs12654017	151900203	C	T	0.0178988554877579	0.0171	0.2961
5	rs12654099	151900374	G	T	0.0178006246255066	0.0171	0.2964
5	rs73798681	151900682	G	T	0.001998002662673	0.0173	0.9061
5	rs17548854	151901555	C	A	-0.0121029460677457	0.0369	0.7429
5	rs17451810	151901848	C	G	-0.0123965203365513	0.0368	0.7359
5	rs13436634	151902735	T	C	0.0001999800026662	0.0176	0.9892
5	rs6875911	151902834	T	C	0.0106035827841911	0.023	0.6443
5	rs4958552	151902856	A	G	-0.0147989665120717	0.0515	0.7732
5	rs4958553	151903171	A	C	0.0	0.0176	0.9991
5	rs10463245	151903277	A	G	0.0021975835434872	0.0173	0.8977
5	rs4958554	151903294	T	G	-0.0122952780941516	0.0369	0.7394
5	rs4958555	151903379	G	A	-0.0122952780941516	0.0369	0.739
5	rs72795336	151903469	G	A	-0.0123965203365513	0.0369	0.7368
5	rs13190288	151903680	C	T	0.0017983819413794	0.0173	0.9176
5	rs73798682	151903803	A	G	-0.0786969469491816	0.038	0.03843
5	rs35513945	151904043	T	C	0.0003999200213268	0.0176	0.9828
5	rs72795339	151904788	A	C	-0.0130953713122409	0.0372	0.7242
5	rs72795340	151905013	G	C	-0.0087985943563496	0.0372	0.8125
5	rs13158091	151905045	A	G	0.0021975835434872	0.0173	0.9013
5	rs117832127	151905213	A	G	0.0318958749835631	0.076	0.6747
5	rs12659160	151905370	T	C	-0.0007002451143934	0.0177	0.97
5	rs34299746	151905461	G	T	0.0172012073197748	0.0174	0.3223
5	rs117832391	151905515	T	G	-0.0831968434005588	0.0723	0.2499
5	rs4246030	151906048	C	T	-0.009797842480111	0.038	0.7973
5	rs4246031	151906386	G	T	-0.0741956683066094	0.0378	0.04943
5	rs72795344	151906598	T	A	-0.0102018624845967	0.0381	0.788
5	rs4958556	151907086	G	A	-0.0695966251380842	0.0386	0.07155
5	rs117871303	151907630	C	A	0.0862969551844677	0.0632	0.1719
5	rs74935598	151907836	A	C	-0.0729040817360731	0.0377	0.05279
5	rs76013536	151907970	T	C	-0.0730977134062134	0.0376	0.05214
5	rs4958557	151908218	A	G	-0.0442967745820927	0.0276	0.1079
5	rs79105866	151908672	C	A	-0.0723019117554052	0.0376	0.05431
5	rs79585182	151908977	C	T	-0.0722051682492376	0.0376	0.05443
5	rs4342320	151909029	T	A	-0.0116981574124923	0.0382	0.7601
5	rs28663290	151909510	T	G	-0.044599955369026	0.0276	0.1052
5	rs28450108	151909663	C	T	-0.0726029514196542	0.0375	0.05274
5	rs28687145	151909704	A	G	-0.04470452178448	0.0275	0.1047
5	rs6885840	151909991	T	A	-0.0724954268501865	0.0374	0.05286
5	rs72795349	151909994	T	C	-0.0115969858456632	0.0383	0.7617
5	rs72795350	151909997	G	A	-0.0116981574124923	0.0383	0.7591
5	rs6868942	151910344	A	G	-0.0465047776557534	0.0275	0.09096
5	rs10053527	151910392	A	G	-0.0511038386512114	0.0327	0.1178
5	rs72795351	151910821	G	A	-0.0152050125429676	0.0381	0.6895
5	rs72795352	151911070	G	A	-0.0125990355765152	0.0383	0.7428
5	rs77163609	151911645	C	T	0.0832007925927607	0.09	0.3555
5	rs79974301	151911696	G	A	-0.0720009626887629	0.0372	0.05305
5	rs79046743	151911710	C	T	-0.0717001041652131	0.0372	0.05413
5	rs72795354	151911831	G	T	-0.0453949344903922	0.0275	0.09849
5	rs72795356	151911832	G	A	-0.122495371290034	0.0658	0.06255
5	rs4407620	151912436	T	C	-0.0453949344903922	0.0274	0.09734
5	rs4475248	151912699	C	A	-0.0453949344903922	0.0274	0.09696
5	rs4569857	151912745	A	G	-0.0471020897690825	0.0274	0.08513
5	rs4958558	151913196	A	G	-0.0256050287153947	0.0415	0.5372
5	rs55748286	151913241	G	A	-0.0458031298018141	0.0274	0.09499
5	rs55858427	151913259	T	C	-0.0456984484517478	0.0274	0.09515
5	rs17452090	151913946	A	G	-0.0458973523870375	0.0274	0.09447
5	rs10053277	151914036	T	C	-0.0460020545617973	0.0274	0.09399
5	rs17549307	151914462	T	C	-0.0144032303107437	0.0383	0.7069
5	rs79241281	151914575	G	A	-0.0720009626887629	0.0372	0.05311
5	rs56012817	151914680	G	A	-0.0460962958929736	0.0275	0.09308
5	rs78081010	151914794	C	A	-0.0720009626887629	0.0372	0.05287
5	rs4958559	151914803	T	G	-0.0460962958929736	0.0275	0.0932
5	rs2961747	151914932	T	C	-0.0475948788076838	0.0274	0.08281
5	rs4246032	151915426	C	T	-0.0460020545617973	0.0275	0.0946
5	rs56346646	151915603	G	A	-0.013399371963117	0.0384	0.7264
5	rs17549376	151915622	T	C	-0.0478046499481398	0.0275	0.08276
5	rs56028813	151915830	G	A	-0.0128015918372089	0.0384	0.7397
5	rs2961746	151916104	C	T	-0.0538966802576654	0.0227	0.01735
5	rs28578355	151916122	G	A	-0.0515986041477272	0.0338	0.1273
5	rs12233923	151916302	C	T	0.078903597595466	0.0552	0.1525
5	rs12654265	151916514	T	C	-0.0458973523870375	0.0275	0.09589
5	rs55802718	151916541	G	A	-0.0119005312583873	0.0384	0.7558
5	rs2964249	151916766	G	T	-0.0135007260538548	0.0383	0.7234
5	rs2964248	151916767	G	A	-0.0136020904182857	0.0383	0.7224
5	rs2961745	151916826	C	T	-0.0136020904182857	0.0383	0.722
5	rs78108762	151916933	T	G	-0.0743033758591671	0.0374	0.04703
5	rs17549488	151917354	C	A	-0.0158042315449673	0.0386	0.6829
5	rs72795364	151918935	G	A	-0.0152963956259917	0.039	0.6949
5	rs2961741	151919607	T	C	-0.0158042315449673	0.0389	0.6844
5	rs10036750	151920039	T	C	-0.0152963956259917	0.0391	0.6947
5	rs10045463	151920194	C	T	-0.0153979421800967	0.0391	0.6948
5	rs17113380	151921276	G	A	-0.0453007592301635	0.0335	0.1769
5	rs143595286	151921657	G	A	0.0112959597418516	0.1013	0.9112
5	rs76933343	151921697	A	C	-0.026898543868701	0.0316	0.3942
5	rs2964243	151921873	G	A	-0.0218980211012161	0.0214	0.3064
5	rs73284867	151922020	T	C	-0.0271040176920589	0.0316	0.3916
5	rs144796525	151923584	A	G	0.130501808064158	0.0737	0.07646
5	rs2964242	151923981	T	C	-0.0289963604415917	0.0194	0.1336
5	rs2961762	151924158	G	T	-0.0289963604415917	0.0194	0.1339
5	rs2964240	151924531	T	C	-0.0213972981080803	0.0215	0.3205
5	rs72795371	151924995	G	A	-0.0358033589652777	0.043	0.4053
5	rs4262091	151925416	G	A	-0.0213972981080803	0.0216	0.3207
5	rs75013971	151925418	G	A	0.0660030731575139	0.0341	0.05287
5	rs80099001	151925652	G	A	-0.0159972768350078	0.0702	0.8197
5	rs10067084	151927189	A	T	-0.0227979086760041	0.0215	0.2905
5	rs74834589	151927258	A	G	-0.0335050785573982	0.0317	0.2905
5	rs2964237	151927597	T	C	-0.0229002198863326	0.0215	0.2872
5	rs4958315	151928015	A	C	0.0281986543586787	0.0212	0.1821
5	rs7711928	151928442	G	A	-0.0231969816042026	0.0215	0.2807
5	rs73284889	151928731	G	A	-0.0164953025291975	0.0215	0.4421
5	rs60835300	151928760	A	G	-0.0159972768350078	0.0214	0.455
5	rs6876403	151929221	A	G	-0.044495399886564	0.0418	0.2865
5	rs6876723	151929344	C	T	-0.0341050206499513	0.0425	0.422
5	rs4958560	151929836	T	C	-0.0372969647443931	0.0424	0.3795
5	rs2964231	151929983	C	T	-0.0437951599996715	0.0422	0.3001
5	rs4958561	151930231	A	G	-0.0355028330426552	0.0425	0.4034
5	rs2961764	151930301	G	C	-0.0296966117368367	0.019	0.1184
5	rs72795376	151930769	T	C	-0.0361972883118878	0.0425	0.3946
5	rs2961765	151931175	C	T	-0.046400022834317	0.0422	0.2721
5	rs2961766	151931892	G	A	-0.0388967656299467	0.0423	0.3576
5	rs72795379	151932354	A	G	-0.0360003042410416	0.0425	0.396
5	rs2964230	151932606	A	T	-0.0390007373497326	0.0423	0.3568
5	rs71588051	151933314	A	G	0.13839579222555	0.0979	0.1577
5	rs115768938	151933893	A	G	-0.0328021562323804	0.0317	0.3008
5	rs2961756	151936155	T	A	-0.046400022834317	0.0422	0.2716
5	rs144866860	151936320	T	C	-0.12859502513074	0.1255	0.3054
5	rs12188564	151936546	G	A	-0.121704464417631	0.0697	0.08099
5	rs2961757	151936718	G	T	-0.029202265808213	0.0189	0.123
5	rs4478308	151936869	A	G	-0.0383978517965666	0.0424	0.3648
5	rs3923209	151937593	A	T	-0.0385953087593848	0.0424	0.3631
5	rs73286717	151937636	C	T	-0.027998320426861	0.0313	0.371
5	rs10155517	151937958	G	T	-0.0421979407001862	0.0422	0.3173
5	rs2964225	151937982	C	T	-0.0374007702544828	0.026	0.1501
5	rs62395562	151938002	C	G	-0.0095050300143049	0.023	0.6791
5	rs17113389	151938182	T	C	-0.009696862978864	0.023	0.6741
5	rs6891898	151938779	T	G	-0.0278954863187535	0.0313	0.3721
5	rs2964224	151938802	G	A	-0.0375045865412751	0.026	0.1487
5	rs17452991	151938965	G	C	-0.0370997639570267	0.0425	0.3831
5	rs6874865	151939078	A	G	-0.0282040203730758	0.0312	0.367
5	rs2961759	151939650	T	C	-0.0248973835545144	0.0188	0.1848
5	rs17113394	151939675	A	G	-0.0282040203730758	0.0312	0.3664
5	rs74370200	151939758	T	G	0.0556995724703668	0.0329	0.09064
5	rs2961760	151939905	T	C	-0.0460020545617973	0.0423	0.2766
5	rs4580766	151939939	A	G	-0.0385017716536664	0.0424	0.3642
5	rs57336534	151940238	T	A	-0.028399474521698	0.0312	0.3633
5	rs7721306	151940616	C	T	-0.0093031403261444	0.023	0.6858
5	rs2964223	151940822	C	T	-0.0383043331577141	0.0274	0.1625
5	rs4958316	151942251	C	A	-0.0430014511447026	0.0426	0.3129
5	rs75282761	151942323	A	G	-0.0170037478161859	0.0723	0.814
5	rs4958317	151942880	G	A	-0.0426987545331152	0.0426	0.3166
5	rs186841263	151942928	A	T	0.043595744117646	0.0753	0.5627
5	rs4958318	151943054	C	T	-0.0449032281024259	0.0427	0.2933
5	rs141091637	151943768	A	C	0.0060019521956343	0.0573	0.9165
5	rs7703981	151944065	A	G	0.0009995003330834	0.0238	0.9678
5	rs72795389	151944518	C	T	-0.11760180208018	0.0781	0.1321
5	rs17113408	151945295	A	T	0.0052959516591825	0.0238	0.8248
5	rs17550343	151945366	C	G	-0.0338981034057645	0.0439	0.4396
5	rs6869771	151945671	A	G	0.0043007385516922	0.0237	0.8571
5	rs6870096	151945811	C	G	-0.0106970095483354	0.019	0.5751
5	rs6869968	151945837	A	G	-0.0062998021485279	0.0217	0.7725
5	rs6875259	151946335	G	T	0.004101577021075	0.0237	0.8618
5	rs2964221	151946612	G	A	-0.0098988321792475	0.019	0.6015
5	rs116857950	151947028	C	G	0.0843043830520302	0.0785	0.2834
5	rs11956179	151947064	T	G	-0.0058973552660839	0.0217	0.7846
5	rs58664268	151947234	G	A	0.004101577021075	0.0237	0.8623
5	rs79789534	151947259	A	G	-0.02960390325858	0.0322	0.3583
5	rs17113421	151947300	T	C	0.004101577021075	0.0237	0.8641
5	rs6871986	151947459	T	C	-0.0038975857287134	0.0216	0.8562
5	rs6872346	151947661	T	C	0.0044003044444822	0.0237	0.8539
5	rs6891765	151947696	G	A	0.0044003044444822	0.0237	0.8535
5	rs146867986	151947723	A	C	0.0036034995896235	0.0853	0.9661
5	rs57358310	151948242	A	T	-0.0036968248442897	0.0216	0.8626
5	rs55970355	151948482	A	G	0.004001981379298	0.0237	0.8659
5	rs72795394	151948590	G	T	-0.0296966117368367	0.0439	0.4988
5	rs150126628	151948973	C	T	0.0066975214477213	0.0577	0.9081
5	rs17453481	151949017	A	C	-0.103395780348239	0.0794	0.1924
5	rs112564513	151949485	C	T	-0.0285949668801128	0.0439	0.514
5	rs6867859	151950297	G	T	0.003902375817241	0.0236	0.8697
5	rs6868331	151950825	A	G	-0.0032954239497972	0.0215	0.8778
5	rs6890103	151951011	T	C	-0.002002002670673	0.0215	0.9265
5	rs35124713	151951108	G	A	-0.0238010101859522	0.0438	0.5859
5	rs4605775	151951382	C	T	0.0038027603329278	0.0226	0.8654
5	rs55648940	151951656	C	T	-0.0246001168682327	0.0438	0.5749
5	rs7701534	151952520	T	G	-0.0021022080918702	0.0209	0.9206
5	rs112223343	151952766	G	A	-0.092203012053614	0.0792	0.2447
5	rs72797203	151952877	C	T	-0.0240980393840575	0.0438	0.5823
5	rs117693768	151952878	A	C	-0.0306963490025976	0.0323	0.3417
5	rs113759615	151953062	G	A	-0.0239034240815591	0.0438	0.5857
5	rs11951715	151953104	A	G	-0.0023026490626755	0.0209	0.9133
5	rs11738783	151953200	T	G	-0.187305958309924	0.066	0.004557
5	rs113031421	151953203	C	A	-0.0238010101859522	0.0438	0.5873
5	rs4304072	151953465	G	C	-0.0025031302181184	0.0209	0.9048
5	rs2961761	151953547	A	G	-0.0292949370570243	0.0187	0.1166
5	rs4537047	151953565	A	G	-0.0026033858701149	0.0209	0.9026
5	rs139730507	151953767	T	C	0.0080971295874548	0.057	0.8875
5	rs2964219	151955867	T	G	-0.0027036515743148	0.0284	0.9229
5	rs73286762	151956214	T	C	0.0023971245997214	0.0226	0.9139
5	rs192333645	151956504	C	T	0.0686954939412985	0.0915	0.4527
5	rs141351114	151956884	A	G	0.0924971359949265	0.0834	0.2673
5	rs35460029	151957126	G	A	0.0895024383849204	0.0618	0.1479
5	rs150604385	151957171	A	G	-0.0171970248285215	0.0721	0.8113
5	rs55869831	151957634	A	C	-0.0032954239497972	0.0209	0.8728
5	rs60436228	151957715	T	C	0.0018981972830802	0.0226	0.9333
5	rs2964218	151957849	A	C	-0.0295009039176847	0.0186	0.1141
5	rs61608756	151958695	G	C	-0.0004000800213396	0.0228	0.9856
5	rs2964217	151958913	A	G	-0.020498669477346	0.0185	0.2656
5	rs62395569	151959418	G	A	0.0	0.0228	0.9987
5	rs62395570	151959441	A	G	0.0013990209137074	0.0226	0.9493
5	rs72797211	151959517	T	A	-0.0857975684987579	0.0793	0.2795
5	rs59214890	151959749	T	C	-0.0010005003335835	0.0228	0.9633
5	rs72797213	151960514	A	T	-0.0850024870699465	0.0794	0.2844
5	rs11953465	151960536	A	G	-0.0036968248442897	0.0208	0.8588
5	rs72797215	151960560	C	G	-0.0208049294331883	0.0438	0.6352
5	rs56828861	151961012	T	C	-0.0012007205765188	0.0228	0.9564
5	rs10046082	151961446	G	A	-0.0203966036652218	0.0438	0.6414
5	rs72797217	151961639	C	T	-0.0835990238763137	0.0793	0.292
5	rs4958319	151961998	T	A	-0.004198802647333	0.0208	0.8407
5	rs62395573	151962749	G	C	-0.0021022080918702	0.0227	0.9248
5	rs4360032	151963064	T	C	-0.0203966036652218	0.0438	0.6414
5	rs4557395	151963272	G	T	-0.0816982439845054	0.0793	0.3025
5	rs4612055	151963332	T	C	-0.0046005663955682	0.0208	0.8231
5	rs2964215	151963498	A	C	-0.0207028323592018	0.0184	0.2598
5	rs4958320	151964215	G	A	-0.0201006717070029	0.0438	0.6458
5	rs10056525	151964513	C	T	0.0182033098538737	0.0179	0.3101
5	rs4958562	151964590	C	T	-0.0791947339715482	0.0793	0.3176
5	rs4074300	151964595	C	T	-0.0027036515743148	0.0227	0.9056
5	rs61070048	151964713	A	C	-0.0048015088161939	0.0208	0.8168
5	rs60230149	151965041	G	A	-0.0049019951702315	0.0208	0.8152
5	rs60025184	151965130	G	A	-0.0049019951702315	0.0208	0.8149
5	rs2961768	151965205	G	A	-0.0593997472816252	0.0291	0.04079
5	rs145545571	151965683	G	A	0.0092966519050945	0.0569	0.8704
5	rs17113468	151965983	A	G	-0.0033957590691798	0.0227	0.8812
5	rs58475180	151966351	T	C	-0.0051029981759033	0.0208	0.805
5	rs60647622	151966501	A	G	-0.0038975857287134	0.0227	0.8621
5	rs143172995	151967139	G	T	-0.0016012813669738	0.0573	0.9782
5	rs185248371	151967456	G	T	-0.12729942317658	0.1002	0.2039
5	rs12188263	151968114	A	T	-0.0202027073175195	0.0438	0.6444
5	rs182582248	151969371	T	C	0.0551981604647623	0.0667	0.4077
5	rs11746948	151969488	A	C	-0.0575020022714588	0.0291	0.04791
5	rs61641357	151970012	G	A	-0.0039979812872983	0.0228	0.8609
5	rs58558205	151970014	C	A	-0.003797200248385	0.0228	0.8663
5	rs111868324	151970642	G	A	0.0200967016991224	0.0184	0.2751
5	rs150724965	151971018	A	T	-0.0198048272985997	0.0438	0.6509
5	rs57278503	151971727	C	A	-0.0018016219466282	0.0226	0.9369
5	rs143463934	151971730	C	T	-0.0163021610829842	0.0942	0.8628
5	rs58429828	151971843	C	G	-0.0046005663955682	0.0228	0.8419
5	rs4309960	151971852	A	G	-0.0062998021485279	0.0209	0.7615
5	rs56656916	151972007	C	T	-0.0045001103249234	0.0228	0.8432
5	rs12657267	151972734	T	C	-0.0278029446620889	0.0322	0.3875
5	rs4473761	151973508	C	G	-0.073904915847972	0.0792	0.3508
5	rs12188715	151973884	T	A	-0.0187038311937836	0.0437	0.6684
5	rs10476785	151973924	A	G	-0.0064004391810282	0.0209	0.7575
5	rs74493278	151974100	A	G	0.0109992854583691	0.0378	0.7705
5	rs11958345	151974201	T	A	-0.0049019951702315	0.0229	0.8292
5	rs72797227	151975432	T	C	0.0014988761237359	0.0277	0.9582
5	rs114852555	151975441	T	C	-0.0248973835545144	0.0327	0.4465
5	rs116047451	151975443	C	A	-0.0248051189189711	0.0327	0.4473
5	rs185531123	151975594	G	T	-0.132103840633337	0.1045	0.2064
5	rs17453740	151976143	A	G	-0.0187038311937836	0.0437	0.6682
5	rs17453775	151976244	C	T	-0.0187955345843259	0.0437	0.668
5	rs17113482	151976572	T	C	-0.0054045784588597	0.0229	0.8146
5	rs62395589	151976731	C	G	-0.0038975857287134	0.0229	0.8659
5	rs17453880	151977841	G	A	-0.0122952780941516	0.0209	0.5552
5	rs62395590	151977849	C	T	-0.0040983869261633	0.0229	0.8592
5	rs17113485	151978353	A	G	-0.0059979518036359	0.0209	0.7748
5	rs7702312	151979110	A	T	-0.004198802647333	0.0229	0.8548
5	rs144542420	151980679	T	G	0.0076010387728197	0.0568	0.8935
5	rs72797231	151981048	C	T	0.0028958031120254	0.0278	0.9156
5	rs4958563	151981337	A	G	-0.0058973552660839	0.0209	0.7761
5	rs12188451	151981696	G	A	0.101599451715592	0.0603	0.09227
5	rs57670604	151982848	C	T	-0.004701032558649	0.0229	0.8389
5	rs17113489	151983130	C	T	-0.004701032558649	0.0229	0.8373
5	rs17113492	151983196	A	C	-0.004701032558649	0.0229	0.8373
5	rs11948856	151983819	T	G	-0.0084959889212643	0.0209	0.6835
5	rs117909649	151984123	C	T	0.0072039888485025	0.0567	0.8991
5	rs12654855	151984483	A	G	-0.026898543868701	0.032	0.4011
5	rs79347879	151984527	A	T	0.0209979909956055	0.0317	0.5071
5	rs11960155	151985224	G	A	-0.0049019951702315	0.0229	0.8309
5	rs7735160	151985487	C	T	-0.0023026490626755	0.0227	0.9203
5	rs139316293	151986965	G	T	0.0067968490002727	0.0567	0.9049
5	rs146609068	151987408	G	C	0.0507026199737612	0.0699	0.4685
5	rs78489830	151987572	G	C	-0.026898543868701	0.032	0.4007
5	rs80148650	151989792	A	T	-0.0267958227871631	0.032	0.4031
5	rs56115245	151990053	G	T	-0.0054045784588597	0.0229	0.8126
5	rs11959980	151990481	G	A	-0.005304041591906	0.0229	0.8188
5	rs138710045	151991727	T	C	-0.0936954841273232	0.1022	0.3591
5	rs4621548	151992251	C	T	-0.050903896528528	0.0286	0.075
5	rs117076040	151992420	T	G	-0.0278029446620889	0.065	0.6687
5	rs36077352	151992490	C	T	-0.0054950702819798	0.0229	0.8108
5	rs72797233	151992765	A	G	-0.0208049294331883	0.0437	0.6346
5	rs36044888	151992831	C	T	0.104504149080618	0.0602	0.08256
5	rs75504660	151993136	A	C	0.0633972451297916	0.0695	0.3619
5	rs114025627	151993238	C	T	-0.0263029084210524	0.032	0.4117
5	rs6872479	151994019	G	T	0.052601937740197	0.0284	0.06403
5	rs141372634	151994025	A	C	0.0166014304974254	0.0601	0.7822
5	rs6897983	151994224	T	C	-0.0075987978753305	0.0209	0.7161
5	rs61294052	151996791	A	G	-0.0057967688471774	0.023	0.8005
5	rs4326129	151996816	A	T	0.0166997792224134	0.0183	0.3607
5	rs34322043	151997596	C	T	0.0184978548821194	0.0207	0.3708
5	rs35458863	151998149	T	G	0.111496651013675	0.0601	0.0635
5	rs72797237	151998463	A	C	-0.0220002402796674	0.0438	0.6144
5	rs59054470	151998810	C	T	-0.0059979518036359	0.023	0.7923
5	rs12655008	151999029	T	C	0.029296631955588	0.0185	0.1138
5	rs12054984	151999305	T	A	0.0178006246255066	0.0183	0.332
5	rs12055147	151999315	A	C	0.0177023841130051	0.0183	0.3325
5	rs72797241	151999410	G	A	-0.0231969816042026	0.0437	0.5964
5	rs34106489	151999652	A	G	0.0177023841130051	0.0183	0.3313
5	rs72797243	151999906	G	A	-0.0238010101859522	0.0438	0.586
5	rs59126622	151999934	G	T	-0.0084959889212643	0.0209	0.6849
5	rs62395600	152000715	A	G	-0.0060985584618694	0.023	0.7904
5	rs73801718	152000936	T	G	-0.0057967688471774	0.0234	0.8029
5	rs12522538	152002303	A	G	-0.0087985943563496	0.0209	0.6723
5	rs140852498	152003237	C	T	0.0028958031120254	0.0486	0.9517
5	rs2964263	152004124	C	G	0.0176041339483571	0.0182	0.3356
5	rs7703966	152004166	C	T	-0.0066017436345624	0.023	0.7748
5	rs34962096	152004603	A	T	0.112703489913085	0.06	0.06052
5	rs11167584	152004727	A	C	-0.0142003494011414	0.0412	0.73
5	rs12153605	152004892	T	A	0.113400111327533	0.06	0.05889
5	rs11955130	152005058	G	A	-0.0068030886197391	0.023	0.766
5	rs12658941	152005102	T	G	-0.0480039732984809	0.0283	0.08974
5	rs4958564	152005941	T	C	-0.0257999754904126	0.0438	0.5548
5	rs4958565	152006087	T	C	-0.0899028259293165	0.0795	0.2581
5	rs181576540	152006741	T	C	-0.0262002485024742	0.0716	0.7142
5	rs13359939	152006997	G	A	-0.0267958227871631	0.0438	0.5409
5	rs13361438	152007075	A	C	-0.0149004625639624	0.0412	0.7169
5	rs117661640	152007602	T	C	-0.0208049294331883	0.0352	0.555
5	rs2964261	152008522	T	C	0.0053954185169075	0.03	0.8559
5	rs4487479	152008600	C	G	-0.0117993392160431	0.0209	0.5729
5	rs55648729	152008902	G	T	-0.0917973569973717	0.0795	0.2483
5	rs143316487	152009232	T	G	0.0034041991335623	0.0567	0.9515
5	rs60862272	152009347	A	G	-0.0119005312583873	0.0209	0.5703
5	rs4246033	152009417	T	C	-0.0275048131221902	0.0438	0.5298
5	rs2964260	152009435	T	C	0.0298985503458634	0.0185	0.1052
5	rs35706568	152010341	T	G	0.145700794171554	0.0695	0.0361
5	rs10515674	152010642	G	A	-0.0473956369746291	0.0282	0.09291
5	rs72797251	152010999	G	A	-0.0917973569973717	0.0795	0.2481
5	rs7733725	152011505	T	G	0.0170045988158238	0.0182	0.3496
5	rs6873744	152011653	G	T	-0.0476997588774203	0.0282	0.09073
5	rs11956651	152011814	G	A	-0.0158042315449673	0.0412	0.7019
5	rs67979431	152012437	G	T	-0.0162005226717083	0.0412	0.695
5	rs72797254	152012507	T	C	-0.0278954863187535	0.0438	0.5243
5	rs10043260	152012755	G	C	0.0555955265008719	0.0281	0.0481
5	rs9324734	152012795	G	A	-0.0165969709073694	0.0412	0.6868
5	rs6884556	152013316	G	C	-0.0172987645783295	0.0412	0.6739
5	rs10515675	152013789	G	C	-0.0177974390305806	0.0412	0.6661
5	rs117878563	152013819	A	G	-0.001100605444033	0.0511	0.9835
5	rs10515676	152013887	G	A	-0.0178992398878318	0.0412	0.6634
5	rs4958566	152014061	C	T	-0.0182047046548463	0.0412	0.6585
5	rs6871699	152014666	T	C	-0.0185000759845861	0.0412	0.6533
5	rs17454420	152014941	G	A	-0.0310985871020312	0.0438	0.4772
5	rs6895969	152015208	G	A	-0.0191012733024012	0.0412	0.6423
5	rs4958567	152015597	T	G	-0.0193969096107316	0.0412	0.6375
5	rs4958568	152016093	G	A	-0.01999864650669	0.0413	0.6286
5	rs4958569	152016105	A	G	-0.01999864650669	0.0413	0.628
5	rs4406125	152016594	G	A	-0.020498669477346	0.0412	0.6188
5	rs17113527	152017153	A	T	-0.0043996643446871	0.023	0.8466
5	rs72797261	152018010	G	A	-0.117995558237707	0.0597	0.04808
5	rs17454604	152018182	C	T	0.141603723515396	0.0702	0.0437
5	rs17454632	152018251	G	T	0.0987044128723404	0.0596	0.09773
5	rs72797262	152018288	C	A	-0.11109917251872	0.0798	0.1635
5	rs4398624	152018343	T	C	-0.0229002198863326	0.0412	0.5791
5	rs34839589	152018641	G	A	0.0988040690585806	0.0596	0.09735
5	rs2961753	152019279	A	G	0.0203025023378308	0.0182	0.2638
5	rs4413521	152019463	T	G	0.0968998247399593	0.0595	0.1036
5	rs4610448	152019865	A	T	-0.0088994831870327	0.0209	0.6696
5	rs148677353	152020082	A	G	-0.001300845733048	0.0567	0.9812
5	rs2964258	152020091	G	T	0.0549994182186046	0.028	0.04967
5	rs71588055	152020280	G	T	0.0944006754214843	0.0596	0.1129
5	rs147881221	152020283	C	T	-0.0316970867432546	0.0319	0.3199
5	rs4958321	152020604	G	T	-0.0091012913892029	0.0209	0.6634
5	rs4958322	152020639	A	G	-0.0091012913892029	0.0209	0.6631
5	rs2961750	152020985	T	C	0.0275957115907991	0.0258	0.2836
5	rs116903016	152021129	C	T	-0.0022024235552	0.0566	0.9692
5	rs17564660	152021198	C	T	-0.0519040071504222	0.0282	0.0655
5	rs4958323	152021767	A	G	-0.0383043331577141	0.0438	0.3821
5	rs79946733	152022028	C	T	-0.162601285830141	0.1532	0.2888
5	rs17454953	152022095	G	A	-0.0312017511432645	0.0319	0.3279
5	rs116955900	152022241	T	A	0.001099395443301	0.0569	0.9845
5	rs4958570	152022254	C	G	-0.0088994831870327	0.0209	0.6705
5	rs4958324	152022385	T	C	-0.0086977157031958	0.0209	0.6767
5	rs6887284	152022828	T	C	-0.0519988063604998	0.0282	0.06485
5	rs150125701	152022832	C	A	-0.0027036515743148	0.0567	0.9617
5	rs10056328	152024369	C	G	-0.0084959889212643	0.0209	0.6832
5	rs6579952	152024757	T	C	0.0282958691548473	0.0257	0.2716
5	rs2961752	152025408	G	A	0.0205964297986501	0.0182	0.2571
5	rs4391148	152026986	T	C	-0.0085968472255182	0.0209	0.6799
5	rs6863717	152027165	G	C	-0.0084959889212643	0.0209	0.6843
5	rs78456703	152027387	A	G	0.0641009254065236	0.0327	0.04987
5	rs6885111	152027557	T	C	-0.008395140788382	0.0209	0.6857
5	rs6885419	152027678	T	C	-0.008395140788382	0.0209	0.6878
5	rs6869129	152028136	G	A	-0.0085968472255182	0.0209	0.6787
5	rs56014830	152028204	T	A	-0.0396976268585458	0.0438	0.3644
5	rs6868896	152028257	A	G	9.99950003332973e-05	0.0216	0.9947
5	rs6869035	152028258	C	T	-0.0085968472255182	0.0209	0.6808
5	rs7730088	152028536	T	G	-0.0084959889212643	0.0209	0.682
5	rs10477025	152028550	C	A	0.0209000641077417	0.0182	0.2487
5	rs7730407	152028739	T	C	-0.0021022080918702	0.0229	0.9271
5	rs35974504	152028793	A	G	0.0920959287203985	0.0595	0.1217
5	rs4618416	152028995	G	A	-0.0084959889212643	0.0209	0.6829
5	rs11167585	152029577	A	C	-0.008395140788382	0.0209	0.6887
5	rs143727079	152029775	C	T	0.07040254409814	0.0864	0.4155
5	rs12518097	152030041	T	C	-0.0083043861636152	0.0209	0.6892
5	rs13171648	152030362	C	G	0.0918040404750372	0.0596	0.1234
5	rs4958571	152030714	G	T	-0.0083043861636152	0.0209	0.6893
5	rs118029430	152030803	C	G	0.03649585023784	0.0859	0.6712
5	rs34274502	152031043	A	G	0.0853975755122285	0.0597	0.1526
5	rs4958572	152031109	C	T	-0.0083043861636152	0.0209	0.6889
5	rs34790040	152031212	T	G	0.0218006299588528	0.0182	0.2292
5	rs6886482	152031320	G	C	-0.008395140788382	0.0209	0.6876
5	rs72797284	152031650	A	G	-0.0398016818829366	0.0438	0.3633
5	rs144413333	152031697	G	C	-0.0369959896867261	0.0935	0.6922
5	rs6868043	152031752	T	C	-0.008395140788382	0.0209	0.6862
5	rs61494452	152032374	T	C	-0.0021022080918702	0.0229	0.9254
5	rs7731459	152032506	C	T	-0.008395140788382	0.0209	0.6889
5	rs11953908	152033079	G	A	-0.002002002670673	0.0229	0.9292
5	rs11960369	152033210	A	G	0.0006997551142732	0.0227	0.9771
5	rs138899094	152033237	T	C	-0.0031950988965408	0.0566	0.955
5	rs55725723	152035887	A	T	0.0006997551142732	0.0227	0.9756
5	rs142472230	152035913	G	T	0.0066975214477213	0.0731	0.927
5	rs77359932	152038404	C	G	0.0222017079836866	0.0182	0.2232
5	rs12515178	152039638	G	A	-0.0086977157031958	0.0209	0.6786
5	rs4457062	152040092	G	C	0.022299507494767	0.0182	0.2206
5	rs10037655	152040281	C	T	-0.0084959889212643	0.0209	0.6839
5	rs147144154	152040670	C	T	-0.0030045090202987	0.0566	0.9572
5	rs10041396	152041300	T	C	-0.0086977157031958	0.0209	0.6765
5	rs10041415	152041409	T	C	-0.0086977157031958	0.0209	0.6769
5	rs7725525	152041960	C	G	-0.0087985943563496	0.0209	0.6725
5	rs7707955	152042028	T	G	-0.0086977157031958	0.0209	0.6754
5	rs10039266	152042167	G	A	-0.0086977157031958	0.0209	0.6773
5	rs6877248	152043215	T	C	-0.0017014466397575	0.0229	0.9414
5	rs72797293	152043620	C	T	-0.0546990875223834	0.0285	0.05445
5	rs72797295	152044438	A	G	-0.0548997899816623	0.0285	0.05387
5	rs72797296	152044445	G	A	-0.0423961495190412	0.0437	0.3323
5	rs61031397	152044497	A	G	0.0016985566355815	0.0227	0.9403
5	rs62398677	152044579	T	C	-0.0010005003335835	0.023	0.9654
5	rs12717857	152044820	A	G	0.021898468701116	0.0182	0.2305
5	rs142599741	152046096	C	A	0.0299956000353805	0.0696	0.6659
5	rs115192402	152046352	C	T	-0.0338050046123612	0.032	0.2908
5	rs4318765	152046544	G	C	0.0317021347305135	0.0261	0.2239
5	rs72797301	152046637	C	G	-0.127594763615376	0.0609	0.03604
5	rs4385197	152047146	G	A	-0.0075987978753305	0.0209	0.7179
5	rs55641807	152047538	G	A	-0.001100605444033	0.023	0.9635
5	rs56214789	152047682	G	A	-0.0008003201707691	0.023	0.9725
5	rs7715495	152048107	T	G	-0.008395140788382	0.0209	0.6891
5	rs7733573	152048219	C	T	-0.0082035573506883	0.0209	0.6951
5	rs72797302	152048220	G	A	-0.126799814904484	0.0611	0.03799
5	rs28842566	152048590	A	G	-0.0082035573506883	0.0209	0.6941
5	rs28749810	152048630	C	A	-0.0082035573506883	0.0209	0.694
5	rs72799105	152048633	A	G	-0.127901555652552	0.0793	0.1066
5	rs10071370	152048813	T	G	-0.0083043861636152	0.0209	0.6922
5	rs4438865	152048936	A	G	0.0323026073786261	0.0745	0.6643
5	rs6859908	152049109	G	A	-0.008395140788382	0.0209	0.6887
5	rs6860209	152049547	A	G	-0.0081027387031859	0.0209	0.697
5	rs139357009	152049563	C	T	-0.0060985584618694	0.0981	0.9507
5	rs4958325	152050195	G	A	-0.044599955369026	0.0436	0.3066
5	rs144036177	152050210	G	T	-0.0388032003238938	0.0826	0.6388
5	rs2974548	152050560	C	G	-0.0017014466397575	0.0271	0.9501
5	rs139432515	152051382	T	C	-0.005696192544881	0.0565	0.9197
5	rs2974549	152052324	C	A	0.0219962978718961	0.0183	0.228
5	rs2964255	152052332	G	A	0.0219962978718961	0.0183	0.2288
5	rs79537317	152052401	C	T	0.0077002766261879	0.0425	0.8564
5	rs72799107	152053404	C	T	-0.127004169938006	0.0784	0.1054
5	rs7443558	152053791	T	A	-0.128504050910497	0.0613	0.036
5	rs143435636	152053961	G	A	0.0329994782631079	0.074	0.6555
5	rs17565170	152054181	C	T	0.0803995670685707	0.06	0.1803
5	rs12517065	152054583	A	T	-0.0112025145079934	0.0208	0.5916
5	rs12517092	152054744	A	C	-0.0127003085782322	0.0208	0.5424
5	rs2974552	152054790	T	C	0.014504302202808	0.0251	0.5624
5	rs12522261	152054825	G	A	-0.0135007260538548	0.0208	0.516
5	rs12522239	152054873	C	G	-0.0137034650584925	0.0208	0.5109
5	rs62398709	152055235	A	T	-0.0153979421800967	0.0208	0.4585
5	rs72799113	152055862	G	T	-0.0707980713087154	0.0425	0.09544
5	rs17113590	152056023	C	T	0.0043007385516922	0.0228	0.849
5	rs11750746	152056097	C	T	0.0154007965760229	0.0177	0.3848
5	rs17565365	152056234	C	T	-0.070401005299324	0.0425	0.09775
5	rs7701379	152056734	A	T	0.0034041991335623	0.0227	0.8811
5	rs2974553	152057404	G	A	0.0111970780932162	0.0256	0.663
5	rs2974554	152057492	T	C	0.0539956397610122	0.0286	0.05883
5	rs12657990	152058115	C	G	-0.0320997276601081	0.032	0.3166
5	rs7720912	152058291	C	T	-0.0503043099097479	0.0287	0.07949
5	rs58616307	152058385	G	A	0.0036034995896235	0.0228	0.8745
5	rs140287551	152059256	T	C	0.0012991557316201	0.0567	0.981
5	rs2964254	152059348	C	T	0.0242046886968174	0.0183	0.185
5	rs62398711	152059399	A	G	0.0044998604248922	0.0228	0.8446
5	rs4301224	152060244	A	G	-0.0694036701388791	0.0426	0.1038
5	rs72799116	152060549	C	A	0.0109992854583691	0.0256	0.6657
5	rs12659834	152061427	G	A	-0.050398957583852	0.0287	0.07897
5	rs12656222	152062331	A	G	-0.0310985871020312	0.032	0.3305
5	rs4629587	152062577	A	T	0.0966002563884769	0.0586	0.09922
5	rs17565470	152063844	A	G	-0.0638027918527484	0.0457	0.1629
5	rs17565505	152064433	C	T	-0.0641972460452074	0.0457	0.1603
5	rs142969494	152064509	A	G	-0.0310985871020312	0.1028	0.7619
5	rs17113605	152065325	G	A	-0.0009004052431641	0.023	0.9679
5	rs4473762	152065361	T	C	-0.0158042315449673	0.0213	0.4566
5	rs17565561	152065595	G	T	0.238300108203221	0.0994	0.01655
5	rs34814004	152065716	C	T	0.113203677493852	0.0572	0.048
5	rs17455800	152065789	T	A	-0.0655950790984102	0.0458	0.1517
5	rs2964253	152065811	C	T	0.0262036654966364	0.0184	0.1552
5	rs2964252	152067929	G	A	0.0423024980338776	0.0235	0.07151
5	rs149586080	152068335	A	G	0.0758029634155007	0.0639	0.2355
5	rs2964251	152068621	C	A	0.0259990758686168	0.0185	0.1597
5	rs17565693	152070764	C	T	-0.0655950790984102	0.0458	0.1518
5	rs113356263	152071637	C	T	-0.0654989822326957	0.0458	0.1526
5	rs12655993	152074089	G	A	-0.0525045539821493	0.0288	0.06816
5	rs2964245	152074752	T	C	0.0255020410123433	0.0186	0.1702
5	rs2964244	152074777	T	G	0.0255020410123433	0.0186	0.1696
5	rs34941181	152075050	G	A	0.0800027068735152	0.0559	0.1527
5	rs2964233	152075669	T	A	0.0409019913204257	0.0234	0.08016
5	rs191939430	152076712	T	G	0.0243998868235351	0.0825	0.7672
5	rs562958418	152077226	T	G	0.0168964476597299	0.0626	0.7868
5	rs138839247	152078370	G	A	-0.0640053299759124	0.1168	0.584
5	rs112237043	152078452	G	A	-0.0641972460452074	0.046	0.1628
5	rs6579956	152078663	G	T	-0.0255024404124231	0.0262	0.3303
5	rs77257050	152079190	G	C	-0.0303045802648556	0.0322	0.3455
5	rs185065456	152079869	G	C	-0.0534007767271153	0.0288	0.06414
5	rs139187407	152081239	T	A	-0.0497996735526059	0.0764	0.5148
5	rs17565727	152081338	G	A	-0.172795078129674	0.0776	0.02596
5	rs145230628	152081625	C	T	-0.003596459514405	0.0611	0.9529
5	rs3890802	152081927	G	A	-0.0605040040910452	0.0459	0.1881
5	rs2964264	152082571	C	T	0.0097027754613851	0.0246	0.6926
5	rs17565839	152082740	C	T	-0.0606952493104976	0.0459	0.1863
5	rs17456094	152082773	A	T	-0.0536961790038609	0.0288	0.06263
5	rs56047721	152082865	A	T	-0.0606952493104976	0.0459	0.1862
5	rs2964262	152083313	G	T	0.0404027066313724	0.0234	0.0841
5	rs373899627	152084196	C	T	0.0149969810059077	0.1034	0.8846
5	rs72799126	152084873	T	C	-0.173996308047964	0.0777	0.02516
5	rs4133347	152085574	A	C	-0.0316970867432546	0.0321	0.3232
5	rs12659678	152087526	T	A	-0.0305004454483837	0.0321	0.3428
5	rs17566118	152088546	C	T	-0.0608015124606624	0.046	0.1864
5	rs13172785	152088660	G	A	0.0801965419942766	0.0565	0.1559
5	rs17566146	152088959	C	G	-0.0618966805401821	0.046	0.1788
5	rs10044269	152089412	C	G	0.041995705452017	0.0233	0.07212
5	rs113470159	152089418	C	T	-0.0623968162257107	0.0461	0.1756
5	rs145538389	152089534	G	A	0.0099998345783334	0.0246	0.6855
5	rs12515053	152090273	T	C	0.0426954385276174	0.0234	0.06779
5	rs148816596	152091544	C	T	-0.0101008421794295	0.0612	0.8691
5	rs4958573	152091739	G	A	-0.177799795383418	0.0779	0.02251
5	rs4958574	152091901	C	T	-0.0660009232598249	0.0461	0.1522
5	rs137929478	152091994	C	T	-0.0102018624845967	0.0612	0.8683
5	rs36034026	152093294	C	T	0.0765998648086992	0.056	0.1713
5	rs11950313	152094555	C	T	-0.0418016408837633	0.0234	0.0736
5	rs374846223	152095425	G	A	-0.0091012913892029	0.0612	0.8822
5	rs4958575	152095792	C	G	-0.0419997711602818	0.0234	0.07209
5	rs72799135	152095880	G	A	-0.128504050910497	0.0622	0.03875
5	rs72799137	152096455	G	A	-0.0525045539821493	0.0289	0.06921
5	rs72799138	152096515	G	T	-0.174901156190471	0.0781	0.02508
5	rs7349809	152096727	C	T	0.0753022587095424	0.0561	0.1797
5	rs55737372	152097562	T	C	-0.0309954337025195	0.0416	0.4564
5	rs79181447	152097811	G	A	0.0056042667198317	0.027	0.8354
5	rs4574531	152097915	C	T	-0.0108991808690006	0.0194	0.5739
5	rs72799139	152098137	G	A	-0.115904800644611	0.0626	0.06402
5	rs11167589	152098705	C	G	-0.0691035919019447	0.0459	0.132
5	rs4364377	152100082	C	T	-0.0152963956259917	0.0195	0.4328
5	rs72799142	152100732	A	C	-0.179401823367005	0.0778	0.02108
5	rs72799143	152100749	A	G	-0.0625990697565225	0.0462	0.1754
5	rs144615353	152101515	C	T	0.15910410561777	0.129	0.2176
5	rs60969899	152103777	C	A	0.0087020272939009	0.024	0.7185
5	rs10066200	152104971	C	T	-0.013004189135254	0.0193	0.5026
5	rs79265820	152105869	A	T	0.0027960873020011	0.0218	0.8985
5	rs7713595	152106407	G	A	-0.0127003085782322	0.0193	0.5116
5	rs72799148	152107108	A	G	-0.0603021738083819	0.0462	0.1914
5	rs72799149	152107240	C	T	-0.117500575551995	0.0628	0.06138
5	rs77994299	152107261	C	A	0.0043007385516922	0.0218	0.8424
5	rs6579959	152107383	C	T	-0.066300071757232	0.0459	0.1489
5	rs78840811	152107685	G	T	0.0656004570839489	0.0348	0.05907
5	rs79407506	152108906	T	C	0.003902375817241	0.0217	0.8565
5	rs35963184	152109123	T	C	0.0770999203808484	0.0572	0.1775
5	rs76007097	152110614	A	G	-0.0741956683066094	0.0801	0.3539
5	rs72799150	152110686	G	A	-0.0591981397259644	0.0462	0.2002
5	rs72799151	152110837	C	A	-0.0591026555948241	0.0462	0.2013
5	rs149353512	152110989	A	G	0.0176041339483571	0.0619	0.7766
5	rs62398720	152111136	G	A	0.0763034175417175	0.0572	0.182
5	rs72799152	152111659	G	T	-0.118096834886212	0.0625	0.05875
5	rs72799153	152112858	A	T	-0.0582967085104029	0.0462	0.2075
5	rs117863780	152113818	G	A	0.0188021269625962	0.062	0.7617
5	rs144930276	152114366	A	G	-0.132103840633337	0.0783	0.09148
5	rs78298155	152115528	A	G	0.016296487966892	0.0562	0.7711
5	rs79398529	152117381	T	C	0.0248974696545107	0.0523	0.6343
5	rs11746937	152117400	C	T	-0.0119005312583873	0.0192	0.5343
5	rs6881114	152118501	A	T	0.0049974917102918	0.0218	0.82
5	rs148591271	152118694	C	T	0.0129951954948113	0.0621	0.8336
5	rs11167591	152119109	T	A	0.0017983819413794	0.0249	0.9417
5	rs72799157	152119416	C	A	-0.0596013954910886	0.0463	0.1982
5	rs13178231	152119670	G	C	0.0752002325629352	0.0572	0.1884
5	rs76980266	152120019	T	C	0.0051964749068174	0.0217	0.8111
5	rs62398722	152120504	G	C	0.0885967862306421	0.0567	0.1182
5	rs143868546	152120823	C	T	0.0154992634469238	0.0476	0.7446
5	rs201914277	152122864	G	C	0.0066975214477213	0.0218	0.7592
5	rs7447431	152126903	C	A	0.004201162744548	0.0217	0.8457
5	rs4958328	152127005	C	A	-0.16369609267079	0.0778	0.03541
5	rs4308470	152127458	C	T	0.0049974917102918	0.0218	0.8167
5	rs143761922	152127497	A	G	0.0012991557316201	0.0615	0.9829
5	rs4323223	152127652	T	C	-0.0107980900995126	0.0191	0.5738
5	rs113655983	152128093	T	C	-0.0643038820008199	0.0461	0.1629
5	rs79299584	152128290	A	G	0.0076010387728197	0.0218	0.7279
5	rs13159374	152128412	C	T	0.0682005576892554	0.0567	0.2291
5	rs72799160	152129523	C	T	-0.0573960891413091	0.0463	0.2156
5	rs56125403	152129540	G	A	0.0656004570839489	0.0566	0.2463
5	rs72799161	152129607	T	C	-0.0570995920405728	0.0464	0.2179
5	rs6878700	152130343	A	G	-0.12729942317658	0.0615	0.03861
5	rs6879032	152130453	C	T	-0.0123965203365513	0.0191	0.5168
5	rs4473763	152130576	T	C	-0.0119005312583873	0.0191	0.5323
5	rs116800235	152130671	G	A	-0.0388967656299467	0.0491	0.4288
5	rs4544812	152130803	A	G	-0.0143017847108596	0.0191	0.4535
5	rs10059308	152131247	G	A	-0.0117993392160431	0.0191	0.5364
5	rs10043921	152131289	A	C	-0.0120017335415971	0.0191	0.5297
5	rs10059266	152131324	C	T	-0.0123965203365513	0.0191	0.517
5	rs4478309	152131962	T	C	-0.0121029460677457	0.0191	0.5269
5	rs72799163	152132117	T	C	-0.0570043080677942	0.0464	0.2194
5	rs72799164	152132148	C	G	-0.162295425064987	0.0779	0.03733
5	rs4416596	152132150	G	A	0.0046989426564652	0.0217	0.8272
5	rs141632990	152132863	C	G	0.0147999386115992	0.0622	0.8119
5	rs12655343	152133128	C	T	0.0044998604248922	0.0217	0.8363
5	rs56870670	152133586	T	A	0.0075017910703226	0.0218	0.7299
5	rs113051436	152133773	G	A	0.06259914175652	0.0566	0.2684
5	rs4451039	152134418	A	G	0.0080971295874548	0.0217	0.7107
5	rs72799165	152136262	C	A	-0.05519563546795	0.0464	0.2338
5	rs146938195	152136979	G	T	-0.15830429415225	0.0779	0.04216
5	rs62398751	152137142	A	G	0.063997749947184	0.0566	0.2581
5	rs4958577	152137364	C	T	-0.15839802035465	0.0779	0.04199
5	rs12654020	152137740	T	C	0.0067968490002727	0.0218	0.7532
5	rs7702336	152137936	A	C	-0.0101008421794295	0.019	0.5964
5	rs4958578	152138433	A	C	0.0697032857496389	0.0561	0.2141
5	rs56208248	152138598	A	G	-0.158198862673828	0.0779	0.0424
5	rs55752615	152138718	C	T	-0.158198862673828	0.078	0.0424
5	rs55752608	152138775	T	A	-0.0548997899816623	0.0464	0.2368
5	rs35835162	152138854	C	T	0.0619977962278187	0.0564	0.2718
5	rs11739795	152139149	G	A	-0.0113036461713921	0.0191	0.5524
5	rs72799168	152140996	T	A	-0.0562000496881991	0.0465	0.2267
5	rs113598885	152141778	C	T	-0.0566020980240563	0.0465	0.2235
5	rs10060947	152142182	G	A	-0.0119005312583873	0.0191	0.5332
5	rs184898080	152142230	T	C	0.147600704065565	0.1322	0.2644
5	rs143000350	152142873	A	T	0.0361969153118182	0.028	0.1959
5	rs183678404	152147202	C	T	-0.0372969647443931	0.0424	0.3791
5	rs570551018	152147483	T	C	0.0114047182634362	0.1242	0.9271
5	rs4513683	152147917	G	A	0.0199006617063362	0.026	0.4438
5	rs4302573	152147926	G	C	-0.0423961495190412	0.0314	0.1766
5	rs138190918	152148339	G	A	-0.0038975857287134	0.0618	0.9491
5	rs72799172	152148371	A	G	-0.0603977725486758	0.0468	0.1964
5	rs77996152	152148815	C	A	0.0816997954833017	0.0712	0.2511
5	rs11167595	152149068	C	T	-0.0122041688389067	0.0191	0.5254
5	rs72799173	152149398	A	G	-0.0618966805401821	0.0468	0.186
5	rs139757848	152149446	T	C	-0.0086977157031958	0.0757	0.9082
5	rs4587070	152149981	C	T	-0.0115969858456632	0.0192	0.5436
5	rs117499028	152150032	A	T	0.0950010411167935	0.0679	0.1618
5	rs56286804	152150366	G	A	-0.0626948883400778	0.0468	0.181
5	rs138953065	152151060	G	A	-0.0045001103249234	0.0618	0.9424
5	rs75975683	152151727	T	C	0.0086028888072678	0.0218	0.6922
5	rs11949473	152151759	A	C	-0.0710020313547231	0.0467	0.1282
5	rs62400564	152152235	C	T	0.0555955265008719	0.0567	0.3272
5	rs55916564	152152855	G	T	-0.0713993361302911	0.0467	0.1263
5	rs12653832	152153193	A	G	0.0027960873020011	0.0216	0.8968
5	rs148800957	152153323	G	T	0.0126002819757385	0.0265	0.6344
5	rs6882062	152153689	G	A	-0.0092022107647994	0.0445	0.8355
5	rs6579966	152154523	A	G	-0.0129028853555234	0.0192	0.501
5	rs72799176	152154526	T	C	-0.0641012834065877	0.0469	0.1721
5	rs11167596	152154779	C	T	-0.013004189135254	0.0192	0.4995
5	rs75081918	152155036	A	G	0.0092966519050945	0.0218	0.6711
5	rs145126371	152155050	G	A	0.0133998200630165	0.0624	0.8297
5	rs35663252	152155137	G	A	0.0511017760490843	0.0573	0.3718
5	rs11167597	152155205	T	A	-0.119200289486309	0.0698	0.08791
5	rs72799178	152157489	A	G	-0.0657018642254792	0.047	0.1619
5	rs72799179	152158417	A	C	-0.0515038428671156	0.093	0.5796
5	rs4610449	152159184	T	G	-0.0036968248442897	0.023	0.8735
5	rs11738908	152159418	T	C	-0.0810040029031109	0.0717	0.2582
5	rs79243839	152160168	A	C	-0.0153979421800967	0.0478	0.7479
5	rs12652858	152160220	T	G	-0.0153979421800967	0.0478	0.748
5	rs7735312	152161101	G	A	-0.013399371963117	0.0192	0.4865
5	rs55826179	152162776	G	A	-0.146402441768668	0.0726	0.04393
5	rs4437360	152162921	C	T	-0.0131966945943914	0.0192	0.4929
5	rs36014761	152164598	G	C	0.0166997792224134	0.0209	0.4249
5	rs6579967	152165010	A	G	-0.110696951358699	0.0618	0.07317
5	rs74366734	152165791	A	G	0.0595039941477318	0.0336	0.07675
5	rs117666131	152165868	A	C	-0.0074980401773571	0.0618	0.9031
5	rs4631168	152166154	G	A	0.0630029677787336	0.071	0.3746
5	rs72799180	152166502	G	A	-0.111602176581302	0.0619	0.07138
5	rs74912687	152167189	G	A	-0.0979987908821025	0.0622	0.115
5	rs139369339	152167299	G	A	-0.0320997276601081	0.0497	0.5186
5	rs55880278	152167864	G	A	-0.0697038384497916	0.0471	0.1388
5	rs13079120	152170441	C	A	-0.201797997294832	0.0792	0.01085
5	rs9763544	152170911	C	T	0.0090984829852593	0.0219	0.6768
5	rs112108171	152171724	C	T	-0.0769998418888678	0.0719	0.2842
5	rs140677844	152172347	C	A	-0.0093031403261444	0.0618	0.8805
5	rs146688464	152172548	T	G	-0.111199753092226	0.0619	0.07277
5	rs4413522	152173072	T	A	-0.0127003085782322	0.0193	0.5108
5	rs117700770	152173095	G	A	-0.0305004454483837	0.0422	0.4697
5	rs4616882	152173139	A	G	0.0029955089797983	0.0235	0.8974
5	rs139335384	152173449	C	T	-0.210893885760294	0.116	0.06916
5	rs6895204	152173709	C	T	0.0093957216403621	0.0219	0.669
5	rs72799183	152173815	G	A	-0.207700905133352	0.0791	0.008632
5	rs34137256	152174257	C	G	0.0125015292229252	0.0193	0.5175
5	rs6860413	152174810	A	C	0.0118989261570991	0.0193	0.5366
5	rs6860836	152174821	G	A	0.0119977384336167	0.0193	0.5343
5	rs12652774	152176245	A	G	0.0074025335167413	0.0217	0.7316
5	rs140239306	152176274	T	C	-0.0106970095483354	0.0618	0.8631
5	rs113897692	152176786	A	G	-0.0737003629299574	0.047	0.1168
5	rs62400574	152176840	T	A	0.0407963941925694	0.0713	0.5671
5	rs11959761	152176862	T	C	0.025696986087186	0.0698	0.7131
5	rs62400575	152176866	C	G	0.0387013475370749	0.0713	0.5867
5	rs28882707	152177113	G	C	0.012096540947233	0.0178	0.4964
5	rs111294930	152177121	A	G	-0.173805917985751	0.0765	0.02311
5	rs11745807	152177823	T	C	0.0555955265008719	0.0598	0.3528
5	rs10070675	152178835	T	C	0.0150954876453349	0.0176	0.3907
5	rs78188806	152179283	C	A	0.0012991557316201	0.0262	0.9617
5	rs75021641	152179433	A	C	0.0645978943749456	0.0697	0.3546
5	rs74847950	152180192	G	A	-0.0352023974087295	0.0316	0.2649
5	rs35040751	152180818	C	G	0.0129951954948113	0.0176	0.4593
5	rs58283812	152181095	A	G	-0.0584981343943099	0.029	0.04345
5	rs34719342	152181730	C	T	0.0099998345783334	0.0176	0.5714
5	rs72799185	152182070	C	A	-0.171702142896084	0.0753	0.02256
5	rs4629584	152182085	A	C	0.0262036654966364	0.0602	0.6637
5	rs72799186	152182121	G	T	-0.0549948736289312	0.029	0.05747
5	rs13167390	152182568	G	A	0.0329994782631079	0.0609	0.5883
5	rs13167622	152182918	C	A	-0.0375045865412751	0.0267	0.1593
5	rs72799187	152183286	C	T	-0.0686000914922569	0.073	0.347
5	rs4460127	152183748	G	A	0.0178988554877579	0.0604	0.7676
5	rs4314388	152183767	T	C	0.0110981866660334	0.0176	0.5285
5	rs11952081	152184299	A	G	-0.036798848237098	0.0266	0.1671
5	rs13178327	152184967	A	T	0.0090984829852593	0.0176	0.6035
5	rs4958579	152184970	G	C	-0.0566020980240563	0.0289	0.05052
5	rs11740092	152185431	T	A	0.0481995135792341	0.0606	0.4265
5	rs62400576	152185958	G	A	0.0298014912367898	0.0604	0.6223
5	rs34578343	152186104	A	T	0.0481995135792341	0.0605	0.4259
5	rs72799188	152186304	A	T	-0.0540972217202848	0.029	0.06194
5	rs75445947	152186510	G	A	-0.0338981034057645	0.0316	0.2839
5	rs72799189	152186600	T	C	-0.0540022233826842	0.029	0.06234
5	rs4596371	152187032	C	T	0.0093957216403621	0.0176	0.5947
5	rs72799190	152187123	T	G	-0.0555021391616052	0.0289	0.05493
5	rs4958580	152187722	A	T	0.0311013012983478	0.0601	0.6051
5	rs4958581	152187729	T	C	0.0428008353226943	0.0606	0.48
5	rs55918828	152187782	C	T	-0.0566020980240563	0.0289	0.0507
5	rs55830548	152188126	C	T	-0.0562000496881991	0.0289	0.05219
5	rs11737900	152188460	T	A	0.0126990249774084	0.0611	0.8353
5	rs62400577	152189163	G	A	0.0446960805488528	0.0851	0.5991
5	rs4583879	152189678	G	A	0.0133011462391285	0.0607	0.8259
5	rs55829928	152189967	T	G	-0.0562000496881991	0.0289	0.05208
5	rs148475046	152190235	A	G	-0.0551005327305046	0.0289	0.0568
5	rs72799196	152190622	C	T	-0.0549948736289312	0.0289	0.05701
5	rs36063192	152190655	G	C	-0.0388032003238938	0.0266	0.145
5	rs72799198	152190705	A	G	-0.0549948736289312	0.0289	0.05701
5	rs117810618	152191088	A	G	0.0239996896478807	0.051	0.6375
5	rs6877746	152191558	T	C	0.0081963182244858	0.0176	0.6411
5	rs80140161	152191796	C	G	0.0304031059110447	0.0261	0.244
5	rs72799200	152191955	A	T	-0.0548997899816623	0.0289	0.05748
5	rs72799201	152191995	C	T	-0.0544984253364989	0.0289	0.05911
5	rs72799202	152193105	A	C	-0.0536012187552047	0.0289	0.06359
5	rs34107686	152193847	C	T	0.0093957216403621	0.0184	0.6091
5	rs56269251	152194094	A	G	-0.0540972217202848	0.0289	0.06136
5	rs35239101	152194178	G	C	0.0428966409523063	0.0594	0.4701
5	rs59650592	152194819	G	A	0.004001981379298	0.0176	0.8201
5	rs4077752	152194877	T	C	0.0443995872966845	0.059	0.4509
5	rs4077753	152194908	A	G	0.0409979790340721	0.0593	0.4895
5	rs6579969	152195141	A	G	-0.0423022562339069	0.0784	0.5896
5	rs6879208	152195529	C	A	0.0123039944561641	0.0183	0.5022
5	rs72801007	152196711	C	G	-0.0538966802576654	0.0289	0.06174
5	rs6885876	152196970	G	T	0.0118989261570991	0.0185	0.5199
5	rs77258056	152197030	G	T	0.0004998750416509	0.0514	0.9915
5	rs6866034	152198322	G	A	-0.0358966439977618	0.0266	0.177
5	rs11738913	152198492	G	T	0.0485044090596151	0.0602	0.4208
5	rs11167599	152199121	A	C	-0.0349020520092649	0.0265	0.1887
5	rs7445606	152200109	C	A	0.0168964476597299	0.0182	0.3538
5	rs7356780	152200174	T	C	0.0055048206344449	0.0174	0.7525
5	rs12188079	152201527	T	C	-0.0540022233826842	0.0288	0.06127
5	rs4318767	152202485	A	T	0.0119977384336167	0.0184	0.5156
5	rs10077641	152203199	A	G	0.0052959516591825	0.0174	0.7595
5	rs72801024	152203593	A	G	0.0171029078996623	0.0183	0.3505
5	rs72801026	152203902	C	T	-0.0534957179427506	0.0288	0.06323
5	rs77550479	152204023	G	A	0.0471984218290006	0.0323	0.1437
5	rs67988891	152204741	C	G	-0.052198967543594	0.0286	0.06756
5	rs76943468	152205106	A	G	-0.0310985871020312	0.0317	0.3265
5	rs4246036	152205430	C	T	0.0542987734073789	0.0288	0.05926
5	rs79237519	152205605	C	T	0.0248974696545107	0.0182	0.1709
5	rs72802841	152205965	C	G	-0.052198967543594	0.0288	0.06981
5	rs11958854	152206046	T	C	0.0055048206344449	0.0173	0.753
5	rs34623986	152206100	T	A	0.0153023200084426	0.0605	0.8001
5	rs72802843	152206367	G	T	0.0236969951765786	0.0182	0.1933
5	rs11956180	152206463	G	A	0.0043007385516922	0.0173	0.803
5	rs55967446	152207140	G	T	-0.0519988063604998	0.0288	0.07083
5	rs6579971	152207152	A	G	0.0033045340083004	0.0173	0.8482
5	rs79781491	152207724	C	A	0.0223972974420383	0.0183	0.2199
5	rs13183376	152208380	G	A	0.0323026073786261	0.0598	0.5887
5	rs12517563	152208645	C	T	0.0243022925229648	0.0181	0.1782
5	rs13170178	152209102	T	C	0.0376040223973664	0.0593	0.5264
5	rs117974252	152209406	G	A	-0.0239034240815591	0.0843	0.7766
5	rs72802845	152209917	T	C	-0.0322029950400999	0.0809	0.6911
5	rs10066607	152210121	G	A	-0.0054045784588597	0.0173	0.7546
5	rs12652096	152210941	A	G	-0.0036968248442897	0.0173	0.8329
5	rs4498242	152211884	T	A	-0.0046005663955682	0.0173	0.792
5	rs4501333	152212232	C	T	0.0222017079836866	0.0183	0.223
5	rs4512127	152212459	G	A	0.0262036654966364	0.0587	0.6551
5	rs10155618	152212726	G	A	-0.0060985584618694	0.0173	0.7225
5	rs10056079	152212996	A	C	-0.0049019951702315	0.0173	0.778
5	rs12188960	152214214	C	G	-0.175294305860464	0.0703	0.01269
5	rs12186623	152214254	T	C	-0.0517039049923374	0.0288	0.07222
5	rs202163439	152214894	G	A	0.195402296332485	0.1061	0.0656
5	rs11743031	152215430	A	G	0.031799009548949	0.0595	0.5933
5	rs72802852	152216893	G	T	-0.0515986041477272	0.0287	0.07245
5	rs6873509	152217419	C	A	0.0361969153118182	0.0595	0.5424
5	rs72802853	152218058	C	T	-0.0511038386512114	0.0287	0.0754
5	rs11747599	152218243	G	T	-0.0058973552660839	0.0172	0.7311
5	rs72802856	152218952	G	A	-0.0515038428671156	0.0287	0.07298
5	rs72802857	152219071	A	C	0.0242046886968174	0.0181	0.182
5	rs4623205	152219802	C	T	-0.0059979518036359	0.0172	0.7275
5	rs4260724	152221536	C	T	0.0223972974420383	0.0182	0.2183
5	rs4958583	152223531	C	T	-0.0517039049923374	0.0287	0.07187
5	rs34110017	152224818	A	G	0.0318958749835631	0.0603	0.5959
5	rs12515909	152225942	G	C	0.0210959082947329	0.0182	0.2461
5	rs4260728	152225997	C	A	-0.0519040071504222	0.0287	0.07085
5	rs76678999	152226600	G	A	0.001998002662673	0.0528	0.9694
5	rs10080005	152227075	G	A	-0.0057967688471774	0.0173	0.7372
5	rs10065286	152227605	A	G	-0.0259949602770859	0.018	0.1486
5	rs10050518	152227953	C	A	-0.006199175242821	0.0173	0.7214
5	rs4438927	152228374	T	C	0.0338022134084658	0.059	0.5665
5	rs190702844	152228675	A	C	0.142497328228545	0.1289	0.269
5	rs78801754	152229447	C	A	0.0033045340083004	0.04	0.9339
5	rs4448055	152229519	T	G	0.0412954824071715	0.0584	0.4793
5	rs34564743	152229857	T	C	0.0096037361426946	0.0659	0.8847
5	rs4958331	152230179	T	C	0.0081963182244858	0.066	0.9012
5	rs72802861	152230416	C	T	-0.0482977854077521	0.0287	0.09215
5	rs34608916	152230589	G	A	0.0098018049722602	0.066	0.8819
5	rs4360090	152230685	T	A	-0.0005001250416822	0.0173	0.977
5	rs6579974	152231155	C	T	0.0202045073158995	0.0179	0.2589
5	rs7722574	152231526	C	T	0.0074025335167413	0.066	0.9111
5	rs117721677	152231655	C	T	0.0262036654966364	0.1158	0.8213
5	rs72802864	152232297	C	T	0.0190964956909883	0.0179	0.2869
5	rs4533946	152232645	C	G	0.0025966258472659	0.0667	0.9684
5	rs10039836	152233956	C	T	-0.0022024235552	0.0173	0.8972
5	rs4075508	152234114	G	T	0.0101978249764461	0.0682	0.8807
5	rs78447804	152235140	T	C	0.0018981972830802	0.0399	0.9618
5	rs72802868	152235215	G	T	-0.159804968564837	0.0719	0.02629
5	rs7706159	152235546	A	G	-0.0007002451143934	0.0172	0.9677
5	rs17113719	152236125	T	C	0.0178006246255066	0.0179	0.3189
5	rs17113723	152237930	T	G	0.0136957831289865	0.0238	0.5637
5	rs4437425	152238341	G	A	-0.0469972723609114	0.0286	0.101
5	rs4634406	152238578	A	C	0.0358978909969844	0.0663	0.5882
5	rs12654450	152238850	T	C	-0.0467981495486393	0.0286	0.1018
5	rs17113727	152239361	T	C	0.0223972974420383	0.066	0.7338
5	rs117354673	152239723	G	A	-0.0208968257129853	0.0316	0.5083
5	rs4145744	152240081	C	G	0.0168964476597299	0.0179	0.3448
5	rs72802874	152240163	C	T	-0.0465047776557534	0.0286	0.1042
5	rs17113732	152240474	C	T	0.0167981182758809	0.0179	0.3483
5	rs4263546	152240716	G	A	0.0011992805754821	0.0172	0.9464
5	rs6898262	152241059	T	C	-0.001100605444033	0.0172	0.9469
5	rs72802877	152241855	A	G	-0.0460962958929736	0.0286	0.1074
5	rs111770575	152242327	C	T	-0.152603543926124	0.0717	0.03322
5	rs61602419	152242404	C	T	0.0147014028528927	0.018	0.412
5	rs72802879	152242522	G	A	0.013202462677756	0.018	0.4649
5	rs113635099	152242554	C	G	-0.0456984484517478	0.0286	0.1096
5	rs72802882	152242673	C	T	-0.0458031298018141	0.0286	0.1094
5	rs17488630	152244165	C	T	-0.150904288396202	0.0715	0.03476
5	rs2069118	152244389	A	C	0.0121953336998771	0.0179	0.4961
5	rs2069117	152244551	A	C	0.0059025456526138	0.0171	0.7318
5	rs11167602	152245639	A	G	0.0001999800026662	0.0517	0.9971
5	rs72802883	152246607	A	C	-0.0442967745820927	0.0286	0.1206
5	rs12153328	152247221	T	C	-0.129402784212176	0.0717	0.07135
5	rs12153071	152247852	C	A	-0.0440041354980549	0.0286	0.1233
5	rs4958586	152248567	G	A	0.0063001125484799	0.0171	0.7128
5	rs4246037	152249065	C	T	0.0063994795805678	0.0171	0.7075
5	rs72802887	152249082	A	G	-0.126901987201122	0.0717	0.07666
5	rs4958587	152251201	T	C	-0.043502667649395	0.0285	0.128
5	rs7444191	152251433	G	A	0.0061013488579762	0.0171	0.7235
5	rs4130910	152251643	T	C	0.0060019521956343	0.0171	0.7261
5	rs4130911	152251661	A	G	0.0063994795805678	0.0171	0.709
5	rs74822068	152251684	A	G	-0.0125990355765152	0.0981	0.8976
5	rs4404733	152251897	T	G	0.0063994795805678	0.0171	0.7065
5	rs7714032	152252481	A	G	0.0109003744682883	0.0179	0.5419
5	rs12520319	152252816	C	T	0.0099008246772624	0.018	0.5828
5	rs7734850	152252870	T	G	0.0109003744682883	0.0179	0.5427
5	rs55992747	152253548	C	T	-0.120699785237785	0.0716	0.09174
5	rs117199130	152253603	A	T	0.0616029666104685	0.0687	0.3699
5	rs142625256	152253646	A	T	0.0180952882690919	0.0707	0.7975
5	rs4559049	152254490	C	A	0.0111970780932162	0.018	0.5327
5	rs72802889	152254829	T	C	-0.0421979407001862	0.0285	0.1393
5	rs72802890	152255145	G	T	-0.0421979407001862	0.0285	0.1394
5	rs145629047	152255309	C	T	0.0618004009054468	0.1042	0.5531
5	rs72802891	152255602	C	G	-0.0421979407001862	0.0285	0.1396
5	rs72802892	152255943	C	G	0.0109003744682883	0.018	0.5429
5	rs72802893	152256185	A	G	-0.0421979407001862	0.0285	0.1397
5	rs4509081	152257172	A	G	0.0060019521956343	0.0171	0.7242
5	rs76408858	152257398	C	T	-0.0248051189189711	0.0503	0.6222
5	rs12657097	152257408	G	A	-0.0421040660228114	0.0285	0.1405
5	rs11746423	152257512	G	T	0.0061013488579762	0.0171	0.7207
5	rs11746399	152257595	C	T	0.0061013488579762	0.0171	0.7214
5	rs12657196	152258029	G	A	-0.0226956079321885	0.0315	0.4697
5	rs11740655	152258232	A	G	0.0061013488579762	0.0171	0.7237
5	rs6898936	152258326	T	C	-0.0104039337153929	0.018	0.5637
5	rs59505587	152259007	A	C	0.0098018049722602	0.018	0.587
5	rs72804758	152259430	C	T	-0.0416035498550752	0.0285	0.1447
5	rs118185686	152259654	G	A	0.0047984689115734	0.0516	0.9263
5	rs4533947	152260682	G	A	0.0061013488579762	0.0171	0.7221
5	rs4524565	152261044	A	G	0.0835963858728342	0.0587	0.1544
5	rs79460323	152262766	C	T	-0.0754026560491867	0.0584	0.1967
5	rs11742188	152263325	T	C	0.0693954571051522	0.0575	0.2277
5	rs201814195	152263392	G	T	-0.0009004052431641	0.0741	0.9899
5	rs4394168	152264172	T	C	-0.0416035498550752	0.0285	0.1446
5	rs74845849	152264976	T	C	0.0361004656247227	0.0898	0.6877
5	rs4958591	152265018	A	G	-0.0102018624845967	0.0181	0.5757
5	rs113790150	152272524	T	C	-0.0411970648503382	0.0285	0.1483
5	rs17113761	152272839	C	T	0.0217027816432335	0.0807	0.7884
5	rs72804766	152273887	C	T	-0.12859502513074	0.07	0.06616
5	rs13188558	152274276	G	A	0.0069954745123864	0.0172	0.6854
5	rs12659802	152274478	A	G	-0.0408011614039327	0.0285	0.1518
5	rs4145743	152275279	G	T	0.0067968490002727	0.0172	0.6916
5	rs13160798	152276252	A	G	0.0060019521956343	0.0173	0.7283
5	rs117461075	152276523	C	A	-0.0411970648503382	0.0479	0.3906
5	rs10053762	152276650	A	C	0.0062007356416035	0.0173	0.7199
5	rs12519844	152277040	C	T	0.0087020272939009	0.0183	0.6358
5	rs6885316	152277537	A	G	-0.0095050300143049	0.0182	0.6021
5	rs77629264	152277745	T	A	-0.0226035462098532	0.0313	0.4705
5	rs17113771	152278020	C	T	-0.0435966737180782	0.0335	0.1926
5	rs7713322	152278906	T	C	0.0394033887747662	0.0281	0.1607
5	rs78141945	152279411	C	T	0.0441986870716702	0.0493	0.3693
5	rs9285647	152279502	A	G	0.0077002766261879	0.0171	0.6527
5	rs9324737	152279610	C	G	0.036997088886122	0.0281	0.1868
5	rs7702551	152280130	A	C	0.0369007163483657	0.028	0.1887
5	rs67023410	152280135	T	G	0.0072039888485025	0.0183	0.6932
5	rs117295572	152281235	T	C	-0.0222047099881925	0.0313	0.4789
5	rs11745666	152281401	C	A	0.0126990249774084	0.0869	0.8836
5	rs11167603	152282386	T	C	0.0072039888485025	0.0172	0.6772
5	rs11167604	152282430	A	C	0.0350968370374295	0.0327	0.283
5	rs78208826	152283004	C	G	0.0106035827841911	0.0247	0.6681
5	rs78649379	152284577	A	G	-0.0152963956259917	0.039	0.6944
5	rs4310018	152286204	C	T	0.0361969153118182	0.028	0.1969
5	rs10056647	152286477	T	G	0.0335024720540013	0.0327	0.3062
5	rs13187261	152286739	G	A	0.0389033551082361	0.033	0.2374
5	rs4958592	152288222	A	G	0.0392014821991368	0.033	0.234
5	rs4262150	152288453	T	G	0.0387975467079122	0.033	0.2388
5	rs4262151	152288508	T	C	0.0384992991506098	0.0329	0.2426
5	rs4463219	152288557	G	T	0.0374980764200844	0.033	0.2559
5	rs17113789	152288688	G	C	0.0011992805754821	0.018	0.9455
5	rs4285285	152289810	G	A	0.0349037160078804	0.0281	0.2135
5	rs140097529	152290751	A	T	0.0562007331879655	0.0675	0.4048
5	rs17113791	152291381	T	C	-0.0021022080918702	0.0248	0.9315
5	rs4478368	152291650	G	A	0.0209000641077417	0.0199	0.2929
5	rs76109787	152293274	C	T	0.0371994409891063	0.0462	0.4207
5	rs55660904	152293332	C	A	-0.0361972883118878	0.0283	0.2017
5	rs147465171	152294186	G	T	0.0355987772398635	0.028	0.2038
5	rs140025389	152295446	A	T	-0.0244976316004002	0.0466	0.6
5	rs74437095	152295470	C	T	0.0077002766261879	0.0182	0.6718
5	rs192492770	152295495	C	A	-0.0710986585295806	0.0709	0.3164
5	rs184262955	152295845	G	T	0.005703702916678	0.0185	0.7593
5	rs144937153	152296072	C	T	-0.0203047533403643	0.0313	0.5164
5	rs139581696	152297205	C	T	-0.0538017009683557	0.1054	0.6099
5	rs542865842	152297302	T	G	0.0089993837968006	0.0992	0.9276
5	rs149205384	152297629	G	C	-0.0349020520092649	0.0284	0.218
5	rs140068361	152298103	G	T	0.0063994795805678	0.0184	0.7276
5	rs112611903	152298890	C	G	0.0338022134084658	0.0329	0.3045
5	rs4958594	152298956	C	T	0.00730326611012	0.0172	0.6708
5	rs113568682	152299754	A	T	-0.0349020520092649	0.0335	0.2974
5	rs6579985	152301773	C	T	0.120499343150612	0.0812	0.1375
5	rs4246039	152302465	G	A	0.0077995046323818	0.0172	0.6509
5	rs3924315	152302638	T	A	0.0072039888485025	0.0172	0.6768
5	rs3924314	152302912	C	A	0.0076010387728197	0.0172	0.6595
5	rs139359438	152303026	G	A	-0.0073972926304747	0.0661	0.9108
5	rs72804775	152303195	C	T	-0.0836968760217999	0.0688	0.2238
5	rs56313315	152307156	C	T	-0.0856995105900367	0.0688	0.213
5	rs12516528	152307258	C	T	0.0048979852621919	0.0185	0.7913
5	rs4298301	152307588	G	C	0.0062007356416035	0.0183	0.735
5	rs73799163	152309149	C	T	0.0055048206344449	0.0851	0.9489
5	rs72804778	152309607	G	A	-0.0346949697968869	0.0335	0.2994
5	rs7736377	152309801	G	A	0.0352995739869328	0.0281	0.2087
5	rs12659715	152310058	A	G	-0.0344982814075965	0.0284	0.2235
5	rs4501386	152310278	G	T	0.0077002766261879	0.0172	0.6545
5	rs141393388	152310599	G	A	0.188502415869036	0.1166	0.1059
5	rs10515677	152310761	T	C	-0.0313049258284153	0.0465	0.501
5	rs17489682	152312444	T	G	-0.0349020520092649	0.0284	0.2182
5	rs11746770	152313004	C	T	0.0065981840282271	0.0172	0.7007
5	rs72804781	152314450	T	C	-0.0349020520092649	0.0284	0.2183
5	rs12652844	152315418	T	C	-0.0346949697968869	0.0284	0.2216
5	rs4145742	152317232	C	T	0.0085037404912207	0.0184	0.6461
5	rs113844564	152317522	G	A	-0.0837947377432658	0.0689	0.2236
5	rs114110542	152317702	C	G	0.0045994064948955	0.0179	0.7972
5	rs72804786	152317799	G	A	-0.032502530761974	0.0335	0.3318
5	rs17113811	152318758	C	T	0.0069954745123864	0.0185	0.7031
5	rs72804789	152322621	C	T	-0.034198147379977	0.0284	0.228
5	rs146827667	152322735	T	C	-0.0289037168568363	0.088	0.7427
5	rs10515678	152323236	C	T	-0.0797035985108817	0.069	0.2481
5	rs17489917	152324701	T	C	-0.0289037168568363	0.0466	0.5353
5	rs7379700	152325534	C	T	0.0076010387728197	0.0174	0.6617
5	rs10037537	152326018	G	A	0.0308977113278438	0.0283	0.2748
5	rs79044056	152326794	C	T	-0.0255024404124231	0.0311	0.4117
5	rs4958596	152327668	A	G	0.0284999894699013	0.0338	0.3996
5	rs146291324	152328537	C	T	0.0567016428693038	0.0899	0.5283
5	rs10041133	152328596	A	G	0.0269047980491434	0.0334	0.4216
5	rs56117655	152328969	A	G	-0.0240980393840575	0.0339	0.4783
5	rs72804798	152329436	G	T	-0.0239034240815591	0.034	0.481
5	rs6579993	152329479	A	G	-0.0202027073175195	0.0336	0.5472
5	rs66786682	152329730	C	T	0.0059025456526138	0.0189	0.7567
5	rs13182323	152329944	T	C	0.025297307774162	0.0335	0.4493
5	rs72804800	152330518	C	T	0.0069954745123864	0.0318	0.8261
5	rs74587734	152331411	A	C	-0.0159972768350078	0.0387	0.6792
5	rs13154813	152331752	T	A	0.0493995022947674	0.0478	0.3012
5	rs34698853	152332694	T	C	0.0008995952428359	0.018	0.962
5	rs72806703	152333304	A	T	-0.0349952529972629	0.0382	0.3598
5	rs111617189	152334776	A	G	-0.0352956263947246	0.0381	0.3545
5	rs72806705	152334841	C	T	-0.0349020520092649	0.0382	0.3614
5	rs6863497	152335434	A	G	-0.0278029446620889	0.0576	0.6291
5	rs4958598	152338040	T	C	-0.0350988198393953	0.0381	0.3574
5	rs4958599	152338061	A	G	-0.0331018715051171	0.0386	0.3917
5	rs72806708	152338710	G	C	-0.0226035462098532	0.0728	0.7564
5	rs72806709	152339597	T	C	-0.0307994715535284	0.0386	0.4252
5	rs72806710	152339648	A	G	-0.0303045802648556	0.0386	0.4329
5	rs72806711	152340090	A	T	-0.0442027026797326	0.0587	0.4521
5	rs11167606	152340416	G	A	-0.0114047880634385	0.0175	0.5156
5	rs72806712	152341536	T	C	-0.0385953087593848	0.0383	0.314
5	rs72806713	152342669	C	T	-0.0529051189949894	0.0572	0.3546
5	rs72806714	152342727	G	C	-0.0544033888793865	0.057	0.34
5	rs7725791	152343015	A	G	-0.0050024916227914	0.0528	0.9252
5	rs62400619	152343053	C	T	0.0141001243787816	0.0174	0.4157
5	rs7730082	152343281	C	T	-0.004701032558649	0.0528	0.9287
5	rs17113831	152343943	C	A	-0.0131966945943914	0.0176	0.4532
5	rs17113833	152344526	A	T	-0.0066017436345624	0.0527	0.9006
5	rs146715858	152344581	T	A	-0.0183982139464423	0.0644	0.7753
5	rs17113836	152344712	A	T	0.0332026408277183	0.025	0.1843
5	rs72806775	152345941	C	T	-0.0073972926304747	0.0527	0.8884
5	rs72806776	152346227	T	C	-0.023401696181619	0.0365	0.5217
5	rs117246061	152347430	C	G	-0.0631954234971474	0.0506	0.2114
5	rs6864972	152347463	T	C	-0.0229002198863326	0.0364	0.5294
5	rs6884140	152347678	C	A	-0.0235040691879941	0.0364	0.5183
5	rs80110888	152348048	A	G	0.0274984287018097	0.0248	0.268
5	rs79780900	152349131	G	A	-0.0555972801024095	0.0503	0.2685
5	rs72806780	152349221	C	T	-0.0231048737150968	0.0365	0.5266
5	rs72806782	152349863	T	C	-0.0229002198863326	0.0365	0.5311
5	rs72806784	152351711	G	C	-0.0227979086760041	0.0366	0.5338
5	rs62400620	152351988	A	G	0.044600447168905	0.0504	0.3767
5	rs72806785	152352104	A	G	-0.0231969816042026	0.0367	0.527
5	rs4484483	152352546	G	A	-0.0168003386783461	0.0177	0.3436
5	rs1010100	152354943	T	C	0.0209979909956055	0.0172	0.2217
5	rs72806788	152355093	T	C	-0.0221024699079472	0.0367	0.5461
5	rs72806790	152355258	T	C	-0.0221024699079472	0.0367	0.5474
5	rs34081660	152355363	G	A	0.0184978548821194	0.0186	0.32
5	rs72806792	152355845	C	A	-0.0007002451143934	0.0803	0.9935
5	rs74626937	152355902	A	G	-0.0016012813669738	0.0803	0.9839
5	rs72806793	152356172	G	A	-0.0217958123704574	0.0368	0.5528
5	rs72806795	152356256	C	A	-0.0217958123704574	0.0368	0.5534
5	rs113147549	152356818	G	A	-0.0217038334437866	0.0368	0.5545
5	rs117558319	152357048	T	C	-0.0380030548002074	0.049	0.4384
5	rs72806798	152357151	T	C	-0.0220002402796674	0.0368	0.5494
5	rs60402008	152357620	T	C	-0.0221024699079472	0.0368	0.5485
5	rs17568427	152357770	G	A	-0.0146974807605841	0.0532	0.7824
5	rs9968702	152358404	C	G	-0.022398994943479	0.0369	0.5441
5	rs1438932	152359458	T	C	0.0199006617063362	0.0174	0.2524
5	rs199650684	152359459	C	A	-0.0051029981759033	0.0624	0.9347
5	rs35739758	152359810	C	T	0.0204004877576787	0.0174	0.2424
5	rs1438934	152360494	C	T	-0.0220002402796674	0.0372	0.5543
5	rs6579996	152361911	G	A	0.0197045832743354	0.0176	0.2647
5	rs143705192	152362580	T	C	0.0871038727117686	0.1089	0.4238
5	rs7700487	152362960	C	T	-0.0004000800213396	0.0188	0.9842
5	rs1371060	152363117	C	T	-0.0073972926304747	0.0177	0.6742
5	rs78560567	152363583	G	A	0.0450976409030327	0.0269	0.09294
5	rs182595493	152363882	A	C	0.0159028762794155	0.1093	0.8843
5	rs11952806	152364139	T	C	-0.0209989425960583	0.0463	0.6512
5	rs56395246	152365950	A	T	-0.019203206984436	0.0176	0.2751
5	rs56369204	152365952	A	G	-0.0182963622831166	0.0176	0.2983
5	rs34033163	152366062	C	T	-0.0027036515743148	0.0357	0.9402
5	rs17490495	152366186	G	C	0.0141001243787816	0.0558	0.8004
5	rs1123202	152366350	C	G	0.0156961681063242	0.0558	0.7787
5	rs1438935	152367546	G	T	0.0141001243787816	0.0554	0.7997
5	rs74688658	152367829	G	T	0.0124027667170427	0.0554	0.8229
5	rs17490523	152369455	T	C	0.0092966519050945	0.0553	0.8669
5	rs372236376	152369467	T	C	0.110198792298076	0.106	0.2987
5	rs1438937	152370448	G	T	-0.0206007457079636	0.0171	0.2262
5	rs17490621	152370485	C	T	0.0109992854583691	0.0553	0.8421
5	rs115455000	152370597	G	T	-0.0183982139464423	0.0449	0.6818
5	rs78455917	152370823	C	T	0.0109992854583691	0.0553	0.8426
5	rs17490669	152371074	C	T	0.0060019521956343	0.0549	0.9127
5	rs1438938	152371647	C	T	-0.0156010662286512	0.0173	0.3654
5	rs117008997	152371701	C	A	-0.0191012733024012	0.0449	0.6707
5	rs1154938	152371948	A	C	-0.021101069908054	0.0172	0.2198
5	rs1438939	152373114	G	A	-0.0207028323592018	0.0171	0.225
5	rs1438940	152373129	T	C	-0.0101008421794295	0.0178	0.5722
5	rs10515679	152373633	C	T	-0.0160988945897493	0.0173	0.3507
5	rs2118788	152374021	G	C	-0.0207028323592018	0.0171	0.2256
5	rs6877355	152374257	T	C	-0.0154994990469515	0.0173	0.3693
5	rs2882067	152374481	A	G	-0.015895669405385	0.0173	0.3575
5	rs75138536	152374653	G	A	-0.0193969096107316	0.0447	0.6651
5	rs4958332	152374963	G	A	0.0103957761821204	0.0552	0.8511
5	rs2349021	152375324	A	G	0.0077002766261879	0.0551	0.8885
5	rs17113869	152375478	A	G	-0.015702643727291	0.0173	0.364
5	rs74538262	152375720	G	A	0.0773961316557046	0.083	0.351
5	rs17491087	152375973	C	T	0.0087020272939009	0.0551	0.8749
5	rs1347830	152377017	C	T	-0.0156010662286512	0.0173	0.3657
5	rs1816688	152377231	C	G	-0.020498669477346	0.0171	0.229
5	rs17491108	152377900	A	G	-0.0156010662286512	0.0173	0.3666
5	rs1438942	152379096	C	G	0.0036034995896235	0.055	0.9471
5	rs73284204	152379443	C	T	0.0067968490002727	0.0551	0.9016
5	rs2349022	152379916	T	C	-0.0203047533403643	0.0171	0.2341
5	rs2349023	152380202	A	G	0.0096037361426946	0.0552	0.8622
5	rs2118789	152380566	G	C	0.007997931111062	0.0551	0.8852
5	rs76336393	152381159	C	T	-0.0029042131473898	0.0246	0.905
5	rs13158154	152381487	C	T	-0.0147989665120717	0.0173	0.3913
5	rs113635491	152382223	G	A	-0.0208049294331883	0.0447	0.6416
5	rs147535774	152382308	G	A	-0.0187038311937836	0.0447	0.6751
5	rs79536628	152382959	A	G	0.0075017910703226	0.0551	0.8914
5	rs79398071	152383045	G	T	0.0087020272939009	0.0551	0.874
5	rs7716928	152383136	C	T	-0.0203966036652218	0.0171	0.2314
5	rs34646589	152383223	C	A	-0.0154994990469515	0.0271	0.5678
5	rs7737370	152383339	T	C	-0.0147989665120717	0.0172	0.3903
5	rs73284207	152383450	T	C	0.0060019521956343	0.055	0.9132
5	rs79032943	152384079	G	A	0.007997931111062	0.0551	0.8841
5	rs4958333	152385274	C	G	-0.020498669477346	0.0171	0.2312
5	rs969644	152385562	A	G	-0.020498669477346	0.0171	0.2309
5	rs2118790	152385829	A	G	-0.0153979421800967	0.0173	0.3715
5	rs79037338	152385863	C	A	-0.0168003386783461	0.0329	0.6097
5	rs78735348	152386721	G	A	0.005703702916678	0.055	0.9174
5	rs76227193	152386809	T	C	-0.0208968257129853	0.0447	0.6405
5	rs144064064	152387347	T	G	-0.0208968257129853	0.0447	0.6405
5	rs75814948	152387903	G	A	-0.0208968257129853	0.0447	0.6407
5	rs76740663	152388451	G	T	0.0043007385516922	0.055	0.9383
5	rs1866419	152389065	C	T	-0.0147989665120717	0.0173	0.3935
5	rs1866420	152389134	G	C	-0.0147989665120717	0.0173	0.3934
5	rs75889360	152389190	G	A	0.0782010127941653	0.083	0.3463
5	rs1866421	152389320	T	A	-0.0152050125429676	0.0173	0.3794
5	rs77222743	152389866	T	C	0.0025966258472659	0.0549	0.9622
5	rs17113875	152389938	G	A	-0.0168003386783461	0.0174	0.333
5	rs139045269	152390056	T	C	0.007997931111062	0.0509	0.8755
5	rs1561416	152390460	T	C	-0.021101069908054	0.0171	0.2175
5	rs79883111	152390681	G	A	-0.0183982139464423	0.0414	0.6573
5	rs61153555	152391084	G	C	0.0029955089797983	0.0549	0.9558
5	rs139914439	152392797	C	A	0.0027960873020011	0.0915	0.9755
5	rs141239786	152393033	T	C	0.0020977980821461	0.0549	0.9695
5	rs35145596	152393523	C	A	-0.0159972768350078	0.027	0.5525
5	rs77364694	152393641	A	T	-0.0198048272985997	0.0447	0.6568
5	rs77563323	152393708	A	G	-0.0198966317144566	0.0447	0.6566
5	rs77315776	152394305	T	C	0.0005998200719675	0.0548	0.9917
5	rs80244784	152394317	G	A	-0.0014009809156281	0.0548	0.9802
5	rs74803865	152395778	T	C	0.001998002662673	0.0548	0.9712
5	rs11167608	152395779	A	G	-0.0169020380753563	0.0172	0.3267
5	rs137876997	152396385	G	A	-0.0649972930239685	0.0545	0.2334
5	rs77059269	152397074	A	T	-0.0001000050003333	0.0547	0.9991
5	rs78102792	152397488	T	C	0.0749961490364056	0.0856	0.381
5	rs376680245	152398338	A	G	-0.0206007457079636	0.0447	0.6447
5	rs13155184	152398955	A	G	-0.0114047880634385	0.0172	0.5069
5	rs79149946	152399972	C	A	-0.0018016219466282	0.0546	0.9744
5	rs150225483	152401363	A	G	-0.0575020022714588	0.08	0.4723
5	rs118075975	152401483	C	T	0.10949993642209	0.0606	0.07078
5	rs1438944	152401754	G	C	0.0024968801985871	0.0253	0.9211
5	rs111911908	152402054	C	T	-0.0356997191343252	0.0423	0.3982
5	rs4610512	152402178	G	A	-0.0016012813669738	0.0546	0.9764
5	rs138502343	152402215	T	A	0.0072039888485025	0.0369	0.8456
5	rs1595585	152402282	A	G	-0.0178992398878318	0.0171	0.2965
5	rs1595586	152402347	G	A	-0.0114047880634385	0.0172	0.5054
5	rs113608759	152402432	A	G	-0.0202027073175195	0.0447	0.6516
5	rs79650656	152402634	C	T	0.0753022587095424	0.0856	0.3788
5	rs189949062	152403198	A	G	-0.0830990401697142	0.0916	0.364
5	rs77620556	152403959	G	T	-0.0202027073175195	0.0447	0.6516
5	rs74294758	152404145	T	A	-0.0030045090202987	0.0544	0.9565
5	rs77627901	152404372	C	T	-0.0207028323592018	0.0447	0.6437
5	rs77259152	152404416	G	A	0.0746992259002006	0.0855	0.3828
5	rs144435953	152405106	A	G	-0.0057967688471774	0.0553	0.9164
5	rs140550706	152405124	G	A	0.0704957416116978	0.0852	0.4081
5	rs375567719	152405211	A	T	-0.0208049294331883	0.0447	0.6409
5	rs143493345	152406660	A	G	-0.0208968257129853	0.0447	0.6396
5	rs33997492	152406705	C	G	-0.0182047046548463	0.0171	0.2871
5	rs112669240	152406750	T	C	-0.0360003042410416	0.0423	0.3948
5	rs146416996	152406991	C	T	-0.0060985584618694	0.0542	0.9099
5	rs75632583	152407834	A	C	0.0686021284901822	0.0476	0.1495
5	rs6888537	152408231	A	C	-0.0181028726978536	0.0171	0.2903
5	rs966088	152409030	T	C	-0.0114047880634385	0.0171	0.5062
5	rs725482	152409170	A	C	-0.0181028726978536	0.0171	0.2916
5	rs76275952	152409392	T	C	-0.0202027073175195	0.0446	0.6507
5	rs60221066	152410180	T	C	0.0022973590486834	0.0492	0.9632
5	rs59374654	152410362	G	A	0.0244974716003874	0.023	0.2871
5	rs77095015	152410507	C	T	-0.0208968257129853	0.0446	0.6391
5	rs117956757	152410550	G	T	0.0587970705084571	0.0894	0.5103
5	rs79501413	152411325	G	A	-0.0208968257129853	0.0447	0.6397
5	rs35165123	152411361	C	T	-0.0267958227871631	0.0259	0.3003
5	rs1371059	152411981	C	G	-0.0170952954286372	0.0173	0.3207
5	rs77870463	152412548	A	T	-0.0140989243795016	0.0512	0.7832
5	rs12717867	152412845	A	G	-0.017502275136142	0.0173	0.3117
5	rs73284261	152413184	A	G	-0.007004474152883	0.0539	0.8963
5	rs79410204	152413791	A	T	-0.020498669477346	0.0446	0.6469
5	rs1438930	152414348	T	A	-0.0106970095483354	0.0172	0.534
5	rs76066460	152414463	G	A	-0.0703044455099639	0.0569	0.2168
5	rs73284269	152417731	A	T	-0.0074980401773571	0.054	0.8892
5	rs965561	152417867	A	G	-0.0188974371044634	0.0172	0.2732
5	rs73284276	152419180	A	G	-0.0114047880634385	0.0538	0.833
5	rs147756423	152419752	T	C	-0.0203966036652218	0.0447	0.6485
5	rs80156893	152419867	G	A	-0.0332982854015147	0.0658	0.6126
5	rs17113912	152420241	A	G	-0.0274020297483382	0.0333	0.4117
5	rs10075167	152420419	C	G	-0.0197028322758684	0.0173	0.2528
5	rs17491606	152420454	G	A	-0.022398994943479	0.0418	0.593
5	rs34004416	152420586	C	A	-0.013004189135254	0.0172	0.4486
5	rs73284282	152420661	A	G	-0.0122952780941516	0.0538	0.8193
5	rs6887677	152420720	G	A	-0.0206007457079636	0.0173	0.2334
5	rs6887416	152420766	A	G	-0.0122041688389067	0.0538	0.8211
5	rs4958603	152421055	G	A	-0.0122952780941516	0.0539	0.8193
5	rs2196776	152421237	C	T	-0.0203047533403643	0.0173	0.2398
5	rs185432525	152421363	A	C	0.0454990400712183	0.0634	0.4723
5	rs4958605	152421539	A	G	-0.0122952780941516	0.0539	0.8191
5	rs182277155	152421782	T	C	-0.0805053146596501	0.0814	0.3229
5	rs111678204	152423015	G	A	-0.0104039337153929	0.0541	0.8474
5	rs76469915	152423422	A	G	-0.0104039337153929	0.0542	0.8476
5	rs76564956	152423693	A	T	-0.0217958123704574	0.0447	0.6254
5	rs67942753	152423990	A	T	-0.0104039337153929	0.0542	0.8476
5	rs180841873	152424323	A	G	-0.0440041354980549	0.1194	0.7123
5	rs35042667	152425031	G	A	-0.0105959392134034	0.0178	0.5522
5	rs989587	152425605	T	C	-0.0220002402796674	0.0173	0.2026
5	rs182137183	152425814	C	A	-0.033701571673015	0.0809	0.6774
5	rs73284298	152426437	T	A	-0.008395140788382	0.0542	0.8762
5	rs75250501	152426447	T	C	-0.0227979086760041	0.0448	0.6103
5	rs1583692	152426881	G	A	-0.0153979421800967	0.0189	0.4157
5	rs149584745	152426969	T	A	-0.0071958279818024	0.0543	0.8941
5	rs10477042	152428904	C	A	-0.0127003085782322	0.0172	0.4617
5	rs1438955	152431251	T	G	-0.0220002402796674	0.0448	0.6238
5	rs17113927	152431970	G	A	-0.0140989243795016	0.0173	0.4158
5	rs79584935	152432341	G	C	-0.0217958123704574	0.0448	0.6259
5	rs77616790	152432419	G	T	-0.0218980211012161	0.0448	0.6246
5	rs78933846	152433040	C	T	-0.0075987978753305	0.0544	0.8893
5	rs76867950	152433325	C	T	-0.0062998021485279	0.0544	0.9073
5	rs1438953	152433504	T	C	-0.022398994943479	0.0174	0.1985
5	rs77706448	152433979	C	T	0.0048979852621919	0.0241	0.8403
5	rs17569941	152434685	A	C	-0.0079011318962572	0.0543	0.8848
5	rs10075608	152436152	T	A	-0.0221024699079472	0.0174	0.2042
5	rs57627853	152436691	A	G	-0.0383978517965666	0.0423	0.3648
5	rs17113931	152436715	C	T	-0.0225012653465135	0.0174	0.1976
5	rs4034666	152437002	T	C	-0.0225012653465135	0.0174	0.1981
5	rs17576481	152437392	G	A	-0.0038975857287134	0.0544	0.9434
5	rs1561417	152438006	C	A	-0.0149004625639624	0.0174	0.3922
5	rs1023756	152438167	G	T	-0.0272992569378225	0.0336	0.4161
5	rs117511075	152439497	A	C	-0.0229002198863326	0.0445	0.6059
5	rs7707939	152439940	A	G	-0.0227979086760041	0.0175	0.1918
5	rs7732468	152440274	T	C	-0.0152963956259917	0.0174	0.3784
5	rs77431456	152440275	A	C	-0.0021022080918702	0.0545	0.9691
5	rs56303068	152440410	T	A	-0.0299026613543135	0.0271	0.2703
5	rs17492192	152441104	A	G	-0.0017014466397575	0.0545	0.9749
5	rs2882068	152441638	A	G	-0.0232993336544035	0.0175	0.184
5	rs17492248	152442106	C	T	-0.0016012813669738	0.0545	0.976
5	rs74782008	152442345	C	T	-0.0014009809156281	0.0545	0.979
5	rs61329931	152443255	G	T	-0.0158042315449673	0.0175	0.3683
5	rs1371062	152443601	A	G	-0.0216016445577609	0.0444	0.6264
5	rs74682334	152444268	C	T	-0.0018016219466282	0.0545	0.9735
5	rs75649428	152446357	C	T	0.0021975835434872	0.0546	0.9673
5	rs80203545	152446761	G	T	0.0030952049073025	0.0546	0.9544
5	rs116964731	152447032	T	A	-0.0542027860143161	0.0559	0.3323
5	rs75379877	152447880	G	A	0.0813956382039941	0.0829	0.3264
5	rs17113961	152447892	C	T	-0.017502275136142	0.0439	0.6905
5	rs17576736	152448237	G	C	0.0154007965760229	0.0545	0.7776
5	rs17576757	152448472	T	C	-0.0649972930239685	0.094	0.4892
5	rs77323846	152448559	G	A	0.0813034510640348	0.0829	0.3263
5	rs78137320	152448665	C	T	0.0782010127941653	0.0825	0.3434
5	rs80055413	152448891	G	A	0.0356952753244514	0.0687	0.6033
5	rs17492381	152449415	C	T	-0.0671980545634774	0.094	0.4746
5	rs4958606	152449680	C	T	-0.0150019689183474	0.0173	0.3867
5	rs7737372	152450182	C	T	-0.0169020380753563	0.0173	0.3277
5	rs184740288	152450214	A	G	-0.0135007260538548	0.044	0.7579
5	rs115653672	152450519	C	A	-0.013399371963117	0.044	0.7601
5	rs115202753	152456947	T	G	-0.0132980281439898	0.044	0.7617
5	rs76958815	152457245	T	A	-0.0132980281439898	0.044	0.7626
5	rs76887381	152457788	A	G	-0.0140989243795016	0.044	0.7489
5	rs78988440	152458746	T	A	0.0170045988158238	0.0542	0.7536
5	rs114276582	152459287	C	T	-0.0140989243795016	0.044	0.7492
5	rs117709143	152459769	G	A	0.0285971749776749	0.0636	0.6526
5	rs2083257	152459904	G	T	-0.0116981574124923	0.044	0.7897
5	rs2099664	152460036	T	C	-0.0128015918372089	0.044	0.7711
5	rs12658477	152460375	C	T	0.0045994064948955	0.0219	0.8344
5	rs78717846	152460672	A	C	-0.0131966945943914	0.044	0.7639
5	rs6886088	152460791	C	T	0.0179970767016546	0.054	0.7382
5	rs930398	152461484	G	T	-0.0169020380753563	0.0173	0.3275
5	rs76725907	152461655	G	A	-0.0114958245134845	0.044	0.7928
5	rs962356	152461804	C	G	-0.0180010511095525	0.0194	0.3525
5	rs114726053	152462639	T	G	-0.005304041591906	0.0439	0.9039
5	rs72808724	152463609	A	G	-0.0003000450090019	0.0344	0.9929
5	rs75391416	152464463	A	G	-0.0060985584618694	0.044	0.8902
5	rs74513551	152464636	G	A	-0.0068030886197391	0.044	0.8777
5	rs76683033	152464813	T	C	0.0082954970241069	0.0532	0.8758
5	rs77439996	152465276	G	A	0.0082954970241069	0.0532	0.8758
5	rs75819000	152465866	T	C	0.0081963182244858	0.0532	0.8777
5	rs79980907	152465989	C	A	0.0053954185169075	0.0533	0.9195
5	rs11744443	152466290	T	C	-0.0189993500097828	0.0192	0.3228
5	rs17113985	152466789	G	A	-0.0055956263571598	0.0439	0.8977
5	rs11749978	152467144	C	A	-0.0159972768350078	0.0175	0.3599
5	rs11740459	152467195	T	C	-0.0159972768350078	0.0175	0.3599
5	rs11750192	152467643	G	A	-0.0084959889212643	0.0355	0.8099
5	rs12186592	152469589	C	T	-0.0111013930711739	0.0173	0.5212
5	rs12187452	152469644	T	C	-0.0117993392160431	0.0174	0.4965
5	rs17096206	152469804	A	G	-0.0071958279818024	0.0441	0.8705
5	rs79694366	152471299	T	G	0.0140015196358136	0.0536	0.794
5	rs149379654	152471415	T	C	-0.0217038334437866	0.052	0.6763
5	rs17493016	152471480	T	C	0.0140015196358136	0.0536	0.7942
5	rs17114001	152471589	C	A	-0.0122041688389067	0.0174	0.4824
5	rs17114003	152471767	C	T	-0.0278029446620889	0.0661	0.6744
5	rs10515681	152472878	G	A	-0.0121029460677457	0.0174	0.4865
5	rs12153107	152473625	C	T	-0.0122952780941516	0.0174	0.4813
5	rs17493227	152474181	A	C	0.0131037693769772	0.0233	0.5737
5	rs4958334	152474348	C	T	0.0148984646619666	0.0535	0.7814
5	rs73802035	152474843	A	G	-0.0325955083699338	0.0695	0.6392
5	rs115572610	152475937	G	C	-0.0437011352710986	0.0668	0.5127
5	rs10515682	152476022	C	A	0.0158044491449436	0.0535	0.7677
5	rs17114007	152477139	G	C	-0.0353992243518656	0.066	0.5922
5	rs10515683	152477466	T	C	-0.0356997191343252	0.066	0.5886
5	rs145980753	152477469	T	C	-0.0201006717070029	0.0936	0.8302
5	rs115560407	152478881	C	T	-0.0419997711602818	0.0663	0.5271
5	rs78077940	152479148	G	A	-0.0425004857321486	0.0663	0.5212
5	rs17114009	152479512	A	G	-0.0428970626523952	0.0663	0.5176
5	rs17114010	152480506	T	C	-0.0122041688389067	0.0172	0.4777
5	rs74672505	152481297	G	A	-0.044495399886564	0.0663	0.5022
5	rs79875133	152481732	G	A	-0.0449032281024259	0.0662	0.4974
5	rs59672393	152481827	G	A	-0.005696192544881	0.0213	0.788
5	rs141653483	152481844	T	A	0.114399540308496	0.0996	0.2508
5	rs79603141	152481927	G	C	0.0951010670326822	0.0821	0.2471
5	rs148462736	152482249	C	T	-0.0353992243518656	0.072	0.6232
5	rs4958608	152482347	G	A	0.0185960172820726	0.0533	0.7265
5	rs17493476	152482806	T	G	-0.0010005003335835	0.0417	0.9811
5	rs76091702	152482963	C	T	-0.0714960017050699	0.0499	0.1522
5	rs114505796	152483070	C	T	-0.0471964348309747	0.0661	0.4748
5	rs59174362	152483471	C	G	-0.0116981574124923	0.0173	0.498
5	rs78557859	152484447	G	A	0.0674997573466154	0.0807	0.403
5	rs114852523	152484557	C	T	-0.049400350295127	0.0661	0.4551
5	rs114516899	152484868	C	T	-0.0499047851286405	0.0661	0.4502
5	rs1595589	152484891	G	C	-0.0121029460677457	0.0172	0.4822
5	rs79499758	152485381	G	A	-0.050798679887367	0.0661	0.4417
5	rs12658628	152485398	C	A	-0.008395140788382	0.0212	0.6934
5	rs76623980	152486384	G	A	0.0171029078996623	0.0533	0.7482
5	rs7731686	152486406	A	T	-0.0137034650584925	0.0171	0.4229
5	rs75528404	152486415	G	A	0.0171029078996623	0.0533	0.7485
5	rs11743148	152486663	A	T	-0.0137034650584925	0.0171	0.4242
5	rs58190715	152486911	G	A	-0.0112025145079934	0.0172	0.5148
5	rs74489140	152487658	T	C	0.0171029078996623	0.0533	0.7486
5	rs7709887	152488013	C	G	-0.0112025145079934	0.0172	0.5151
5	rs62398809	152488248	A	G	-0.0120017335415971	0.0171	0.4833
5	rs11746889	152488891	G	T	-0.0112025145079934	0.0171	0.5145
5	rs17578068	152489022	T	A	0.0167981182758809	0.0534	0.7531
5	rs150024699	152489445	C	T	-0.0570995920405728	0.0657	0.385
5	rs2349025	152490025	A	G	-0.0139975096438537	0.0171	0.413
5	rs59767754	152490055	G	A	-0.0111013930711739	0.0172	0.5208
5	rs186215075	152490056	T	G	-0.0586041643160532	0.0657	0.3724
5	rs546326420	152490311	T	A	0.0693021569865934	0.0805	0.3894
5	rs6886124	152490944	C	T	-0.0108991808690006	0.0171	0.5238
5	rs6867434	152491034	T	G	-0.0112025145079934	0.0171	0.5116
5	rs116713403	152491322	C	A	-0.0364980230402006	0.0645	0.5714
5	rs17578145	152491465	A	G	-0.0471020897690825	0.0869	0.5877
5	rs79151886	152491567	G	T	0.0676960309526514	0.0805	0.4006
5	rs10515684	152491923	A	G	-0.0364046818937998	0.0645	0.5725
5	rs6892121	152492024	C	A	-0.0111013930711739	0.0171	0.5179
5	rs17114019	152492041	A	G	-0.0363009797263316	0.0645	0.5735
5	rs998275	152492681	G	A	0.0154007965760229	0.0535	0.7727
5	rs77732911	152492972	T	C	-0.0370997639570267	0.0645	0.565
5	rs6579997	152493628	A	C	-0.0132980281439898	0.0171	0.4355
5	rs6579998	152493833	C	T	-0.0114958245134845	0.0172	0.5036
5	rs74208492	152493951	A	T	0.0182033098538737	0.0536	0.7336
5	rs6888974	152494336	T	C	-0.0110002818588653	0.0171	0.5213
5	rs75526615	152494710	A	G	0.0184978548821194	0.0537	0.7305
5	rs6868545	152494883	A	C	-0.0476997588774203	0.037	0.1968
5	rs987369	152495144	G	A	-0.0059979518036359	0.0186	0.7487
5	rs74376027	152495393	T	A	0.0185960172820726	0.0537	0.7287
5	rs17114034	152495585	A	G	-0.0315009870620622	0.0638	0.6217
5	rs74294759	152496085	C	G	0.0976982352197741	0.0817	0.2316
5	rs1036604	152496274	G	C	-0.013399371963117	0.0171	0.4345
5	rs1036605	152496533	A	G	-0.0110002818588653	0.0171	0.5208
5	rs17114042	152496603	A	G	-0.0366017456445608	0.0644	0.5698
5	rs1036606	152496796	G	T	-0.0111013930711739	0.0171	0.5163
5	rs1898739	152497309	A	G	-0.0113036461713921	0.0171	0.5076
5	rs1898740	152497310	A	G	-0.0114047880634385	0.0171	0.5061
5	rs77090914	152497521	A	G	0.096200692271283	0.0817	0.2388
5	rs6881504	152498173	T	C	-0.0131966945943914	0.0171	0.4408
5	rs1438951	152498348	T	C	-0.0116981574124923	0.0172	0.4953
5	rs140746087	152498649	T	A	0.141195696666777	0.0671	0.03541
5	rs1371063	152499170	T	C	-0.0113036461713921	0.0171	0.5091
5	rs115392047	152499698	C	T	-0.0488016642355575	0.0649	0.4526
5	rs2043847	152499812	G	C	-0.0253998626327317	0.0196	0.196
5	rs59630076	152499927	T	C	-0.0114958245134845	0.0172	0.504
5	rs59033823	152499982	T	G	-0.013004189135254	0.0172	0.448
5	rs79632279	152500040	G	A	0.0089993837968006	0.0369	0.8073
5	rs17114053	152501231	T	C	-0.0469029460862576	0.0651	0.4714
5	rs1371064	152501265	A	G	-0.0117993392160431	0.0173	0.4959
5	rs116094847	152501551	G	A	-0.046201018900714	0.0655	0.4801
5	rs4509080	152501649	T	G	-0.0120017335415971	0.0173	0.4862
5	rs4461689	152501731	C	G	-0.0115969858456632	0.0173	0.5008
5	rs116162731	152501759	C	T	-0.0456984484517478	0.0655	0.4856
5	rs17114059	152501943	A	G	-0.0652000732482552	0.0666	0.3278
5	rs4333366	152502172	G	A	-0.0120017335415971	0.0173	0.4889
5	rs17578717	152502310	T	G	0.0182033098538737	0.0559	0.7453
5	rs150059934	152502348	T	A	-0.0841971588007556	0.0586	0.1508
5	rs75188257	152502814	C	T	0.0185960172820726	0.056	0.7398
5	rs62398815	152502848	G	A	-0.0106970095483354	0.0174	0.5401
5	rs17114062	152502860	A	G	-0.0105049846451474	0.0174	0.5469
5	rs114755463	152503110	G	A	0.0212036062510236	0.0564	0.707
5	rs11167610	152503214	C	T	-0.0112025145079934	0.0176	0.5252
5	rs11167611	152503219	A	C	-0.0105049846451474	0.0175	0.5462
5	rs17114066	152503508	A	G	-0.0548047153744336	0.0679	0.4197
5	rs13184465	152504134	C	T	0.0349037160078804	0.0392	0.3743
5	rs6895535	152504700	G	A	-0.0229002198863326	0.0266	0.3879
5	rs1438949	152504929	A	G	0.0251022847608284	0.0365	0.4924
5	rs1438948	152505041	G	A	0.027799974857679	0.0193	0.1503
5	rs1438947	152505453	T	A	0.0326994961630157	0.018	0.06933
5	rs1126220	152505689	C	T	0.0689008672546918	0.0419	0.09989
5	rs75943769	152506064	T	C	0.0350002811846215	0.0387	0.3659
5	rs11167612	152506255	A	G	0.0267977123853779	0.0365	0.463
5	rs2028278	152507692	C	T	0.0305970979773775	0.0179	0.08835
5	rs17114070	152508002	A	T	-0.0168003386783461	0.0379	0.6581
5	rs7709012	152508423	T	C	0.0215951374365897	0.0192	0.2591
5	rs1438946	152509001	T	C	0.0346043046869299	0.0175	0.0486
5	rs62398816	152509374	A	G	-0.0232993336544035	0.0177	0.1883
5	rs34021572	152509552	T	G	0.0374017521540008	0.0178	0.03588
5	rs2118793	152509939	C	A	-0.0095958936734469	0.0184	0.6015
5	rs2118792	152510119	G	A	0.0335991726304121	0.0364	0.3561
5	rs59105157	152510172	T	C	0.0284027945161868	0.0809	0.7258
5	rs6898369	152510309	A	C	0.0011992805754821	0.0196	0.9523
5	rs1438945	152510937	T	A	0.0338988850054592	0.0362	0.3496
5	rs2196778	152511459	A	C	0.0295005481176215	0.0381	0.439
5	rs2196777	152511495	G	C	-0.0289963604415917	0.0259	0.2633
5	rs2349027	152511557	T	C	-0.0295009039176847	0.0258	0.2536
5	rs4958609	152512862	C	T	0.0501986955327459	0.0183	0.006186
5	rs10044958	152513013	T	C	-0.0310985871020312	0.0259	0.2291
5	rs13359871	152513495	C	T	-0.0315009870620622	0.0258	0.2231
5	rs1438943	152513615	G	C	0.0517002115855168	0.0183	0.004809
5	rs2216626	152514630	A	G	0.0366983037826737	0.0223	0.1006
5	rs1363508	152515053	G	A	0.0382009626151637	0.0223	0.08647
5	rs971050	152515379	C	G	-0.0319964709431669	0.0259	0.2155
5	rs2579040	152515823	T	A	0.0346043046869299	0.0366	0.3439
5	rs10044436	152516054	G	A	-0.0325955083699338	0.0259	0.2081
5	rs10044974	152516088	G	A	-0.0331018715051171	0.0258	0.1999
5	rs753768	152516889	T	A	-0.0319964709431669	0.0258	0.2144
5	rs10075961	152517290	T	C	-0.0316970867432546	0.0258	0.2196
5	rs185527909	152517588	C	G	-0.0503043099097479	0.0635	0.4281
5	rs294708	152518036	G	A	0.0311013012983478	0.038	0.4126
5	rs10042383	152518128	C	T	-0.0316041926269978	0.0258	0.2208
5	rs294706	152518844	C	A	0.0371030879515023	0.0223	0.09553
5	rs294705	152518940	C	A	0.0371994409891063	0.0223	0.0953
5	rs294704	152519088	G	T	0.0360040066341877	0.0365	0.3235
5	rs294703	152519897	T	A	0.0374980764200844	0.0223	0.09217
5	rs1422563	152520251	A	C	-0.0320997276601081	0.0258	0.2132
5	rs294701	152520262	T	C	0.0376040223973664	0.0223	0.09135
5	rs294700	152520446	T	C	0.0363029992242924	0.0365	0.3197
5	rs4958610	152520776	A	G	-0.0322959448008212	0.0258	0.2111
5	rs294699	152520937	T	A	0.031799009548949	0.038	0.4029
5	rs4958611	152521718	G	A	-0.0325955083699338	0.0258	0.2063
5	rs117407807	152522086	T	C	0.0235016597850914	0.0539	0.6625
5	rs147891223	152522141	T	A	-0.0074980401773571	0.1175	0.949
5	rs2579041	152522819	A	C	0.0377966226945664	0.0223	0.08984
5	rs2546336	152522890	C	A	0.0382009626151637	0.0223	0.08633
5	rs1592924	152524039	G	A	0.0721997240344179	0.0784	0.3566
5	rs2910022	152524490	G	A	0.0371030879515023	0.0364	0.3074
5	rs2962806	152525050	A	G	0.0382972099323441	0.0222	0.08493
5	rs10070003	152525092	A	C	-0.0322029950400999	0.0258	0.2126
5	rs2910023	152525242	T	C	-0.0396039865931634	0.0217	0.06798
5	rs10036998	152525986	C	T	-0.0319964709431669	0.0258	0.2152
5	rs11740987	152526557	C	T	-0.0322029950400999	0.0258	0.2123
5	rs2962807	152527112	G	T	-0.0391983134041576	0.0217	0.07018
5	rs2962808	152527390	A	G	0.0381047060335456	0.0363	0.2943
5	rs2962809	152527571	A	G	0.0308977113278438	0.0388	0.4253
5	rs2910024	152528762	A	T	0.0327962744150825	0.0378	0.3845
5	rs2962810	152529031	A	G	0.0326994961630157	0.0378	0.3866
5	rs2962812	152529385	A	G	0.0381047060335456	0.0222	0.08546
5	rs62398834	152529901	C	T	-0.0370997639570267	0.0348	0.2872
5	rs2910026	152529936	C	T	0.0381047060335456	0.0362	0.2925
5	rs2962813	152530157	A	G	0.0387013475370749	0.0221	0.08062
5	rs2962814	152530270	G	A	0.0385955177593629	0.0221	0.08081
5	rs2962815	152530346	C	G	0.0387013475370749	0.0221	0.08064
5	rs12108896	152530394	C	T	0.053000336561653	0.0179	0.003162
5	rs12108897	152530402	C	T	0.053000336561653	0.0179	0.003161
5	rs2910027	152530591	C	T	0.0387013475370749	0.0221	0.07983
5	rs2962816	152531032	A	G	0.0329027196757078	0.0376	0.3813
5	rs6580002	152531390	A	G	0.0381047060335456	0.0361	0.2913
5	rs6580003	152531583	T	C	0.0387975467079122	0.0221	0.07889
5	rs2973157	152532223	G	A	0.0379025370484673	0.0361	0.2933
5	rs7705359	152532652	T	G	-0.0331018715051171	0.0256	0.1963
5	rs2962817	152533142	T	A	0.0387975467079122	0.022	0.07869
5	rs2973156	152533475	G	A	0.0379988130912113	0.036	0.2913
5	rs2910028	152533608	A	C	0.0384992991506098	0.022	0.08047
5	rs2973147	152535186	G	C	0.0384992991506098	0.022	0.08065
5	rs2910029	152535392	C	G	0.0372957847436969	0.036	0.3002
5	rs10073138	152535502	T	C	-0.0332982854015147	0.0256	0.1934
5	rs10065344	152535673	C	T	-0.0331018715051171	0.0256	0.1964
5	rs2910030	152536022	A	G	0.0321960982163169	0.0375	0.3908
5	rs2910031	152536787	C	T	0.053000336561653	0.0178	0.002846
5	rs10055618	152537509	T	A	-0.0329985112635755	0.0256	0.1979
5	rs17579441	152538766	C	T	-0.0323992324466777	0.0256	0.2059
5	rs1363500	152539146	C	T	0.0384030712829451	0.022	0.08085
5	rs2973146	152539245	G	A	0.0320992618599997	0.0375	0.3909
5	rs4958616	152539511	T	C	-0.0375045865412751	0.0346	0.2786
5	rs2962819	152539608	T	G	0.0320992618599997	0.0375	0.3922
5	rs149375349	152539649	G	C	0.0232965165504356	0.0421	0.5802
5	rs75695914	152539659	G	C	0.0184978548821194	0.0534	0.7292
5	rs4958617	152540026	T	G	-0.0331018715051171	0.0256	0.1968
5	rs2973145	152540118	C	T	0.0377966226945664	0.0359	0.2929
5	rs2910032	152540354	C	T	0.0361004656247227	0.0222	0.1045
5	rs2973144	152540373	G	A	0.0533037720223111	0.0177	0.002691
5	rs1422552	152541060	A	G	0.0384030712829451	0.022	0.08107
5	rs74953814	152541604	G	A	0.109598522606661	0.0772	0.1553
5	rs76225244	152541754	T	C	-0.0748959748540066	0.068	0.2712
5	rs2910034	152542441	G	C	0.0384030712829451	0.022	0.0812
5	rs2974108	152543007	T	A	0.0371994409891063	0.036	0.3014
5	rs2974109	152543068	C	T	0.0384030712829451	0.022	0.08126
5	rs1363504	152543215	T	C	0.0384030712829451	0.022	0.08129
5	rs2973142	152543499	T	C	0.0369007163483657	0.036	0.3053
5	rs2962820	152543997	C	T	0.0384030712829451	0.022	0.08155
5	rs1422561	152544208	G	T	0.0535028515173065	0.0177	0.002551
5	rs75710461	152544473	T	C	0.0133998200630165	0.0849	0.8745
5	rs2962821	152544703	T	C	0.0360040066341877	0.036	0.3171
5	rs2962822	152544804	A	G	0.0533037720223111	0.1189	0.6542
5	rs10477046	152545708	C	T	-0.033701571673015	0.0257	0.1893
5	rs150351276	152546085	A	C	-0.0816005872046058	0.0978	0.4041
5	rs2973141	152546146	T	G	-0.0413012760239546	0.0213	0.05274
5	rs2962823	152546297	T	C	0.03029639423135	0.0375	0.4186
5	rs2910035	152546465	G	A	0.0350968370374295	0.036	0.3293
5	rs62398837	152547394	C	A	-0.033701571673015	0.0257	0.1904
5	rs56141337	152547442	G	A	-0.0335981494309355	0.0257	0.1917
5	rs79116066	152547521	C	A	-0.0934978231153142	0.0634	0.1405
5	rs1363503	152547833	T	G	-0.033701571673015	0.0257	0.19
5	rs1363502	152547893	T	G	0.0377003271828256	0.0222	0.08934
5	rs2910036	152548160	G	C	0.0540998523168248	0.0178	0.002301
5	rs2973139	152548821	C	T	-0.0497050825796673	0.0184	0.006831
5	rs10061698	152549096	C	T	-0.0332982854015147	0.0257	0.1954
5	rs10515686	152549119	G	T	-0.0335050785573982	0.0257	0.1936
5	rs2962824	152550159	A	G	0.0363994293800054	0.0222	0.102
5	rs1422560	152550204	T	G	0.0363029992242924	0.0222	0.1026
5	rs1422558	152550429	A	G	-0.0414993071780289	0.0213	0.05141
5	rs2962825	152550778	C	A	0.0435000054458512	0.0176	0.01346
5	rs2973138	152550863	T	C	0.0260965047212743	0.0397	0.5111
5	rs2962826	152551123	A	C	0.0259990758686168	0.0386	0.5015
5	rs144992506	152551357	C	T	-0.0375045865412751	0.0809	0.6429
5	rs1820064	152551615	G	A	-0.0358033589652777	0.0254	0.1592
5	rs34403108	152552204	C	G	-0.0355028330426552	0.0254	0.1634
5	rs2910037	152552212	T	C	-0.0582013104087528	0.0642	0.3646
5	rs34692597	152552519	A	C	-0.0356997191343252	0.0254	0.161
5	rs191987692	152552942	A	G	-0.0124977728299804	0.1172	0.9153
5	rs1155182	152553061	G	C	-0.0418954871740363	0.0213	0.04935
5	rs181744429	152553108	A	G	-0.0456984484517478	0.0801	0.5684
5	rs1155181	152553296	G	C	-0.0356997191343252	0.0254	0.1607
5	rs1155180	152553587	G	T	-0.033701571673015	0.0258	0.1907
5	rs10070616	152553706	C	T	-0.0334016766340304	0.0258	0.1943
5	rs6879090	152554130	A	G	0.0444952398865513	0.0434	0.3048
5	rs73288094	152554731	C	G	-0.0232993336544035	0.0386	0.5466
5	rs2973136	152554838	A	T	-0.0416035498550752	0.0213	0.05119
5	rs141677641	152555048	C	T	0.0768036213388749	0.0808	0.3418
5	rs2973135	152555110	T	A	-0.0426048328324374	0.0176	0.01539
5	rs4958619	152555157	G	A	-0.0366951051877892	0.0256	0.1527
5	rs55827458	152555946	C	T	-0.0226956079321885	0.0387	0.5567
5	rs1582492	152556224	A	G	-0.0335981494309355	0.0258	0.1919
5	rs6866071	152557070	C	T	-0.0361039752308815	0.0254	0.1556
5	rs7707621	152557409	G	T	-0.0263029084210524	0.0388	0.4981
5	rs3095940	152558262	A	C	-0.0403950023610502	0.0213	0.05791
5	rs79822074	152559017	C	G	-0.0369959896867261	0.1242	0.7658
5	rs62398852	152559070	A	T	-0.0340015566760147	0.0258	0.1879
5	rs10079569	152559132	T	C	-0.0338981034057645	0.0258	0.1882
5	rs7717923	152559399	C	A	-0.0338981034057645	0.0258	0.188
5	rs2546329	152559648	C	A	-0.0260975991218731	0.0388	0.5014
5	rs4510624	152559728	T	C	-0.0364046818937998	0.0255	0.1522
5	rs371475423	152559739	C	T	0.127302030373182	0.1107	0.2501
5	rs10477047	152560036	G	A	-0.0366017456445608	0.0255	0.1508
5	rs11748398	152560826	G	A	-0.034198147379977	0.0258	0.1855
5	rs13185862	152562848	A	G	0.0562007331879655	0.0213	0.008218
5	rs10040503	152563152	A	C	-0.0370997639570267	0.0255	0.1445
5	rs62398853	152564082	G	A	-0.0347985055426955	0.0258	0.1777
5	rs62398854	152564242	G	A	-0.0349020520092649	0.0258	0.1767
5	rs62398855	152564267	C	A	-0.0374007702544828	0.0255	0.1424
5	rs17501895	152564299	T	C	-0.0372969647443931	0.0255	0.1432
5	rs17580090	152564320	G	A	-0.0372969647443931	0.0255	0.1426
5	rs2615166	152564481	A	C	-0.0235962138551867	0.0387	0.5415
5	rs78058709	152564663	G	C	0.0458047599004855	0.0432	0.289
5	rs4958622	152565623	A	G	-0.0375045865412751	0.0255	0.1409
5	rs4958623	152565768	T	C	-0.0344051267241774	0.0258	0.1816
5	rs4958624	152565898	C	A	-0.0346949697968869	0.0258	0.1787
5	rs4958625	152565994	G	T	-0.0346949697968869	0.0258	0.1784
5	rs3112536	152566821	A	G	-0.0413950753663857	0.0176	0.01878
5	rs11743140	152567203	A	G	-0.0349020520092649	0.0258	0.1759
5	rs13355325	152567308	T	A	-0.0385953087593848	0.0255	0.1292
5	rs1363505	152567653	A	C	-0.0386992491392765	0.0255	0.1286
5	rs1820065	152567892	G	A	-0.0386992491392765	0.0255	0.1286
5	rs117913771	152568167	G	A	0.0461008368826632	0.0432	0.2852
5	rs11167615	152568362	T	C	-0.0388032003238938	0.0255	0.1279
5	rs6864273	152569308	A	G	-0.0358966439977618	0.0258	0.1639
5	rs1895270	152569967	A	G	-0.0390007373497326	0.0255	0.1256
5	rs1895271	152570033	A	G	-0.0390007373497326	0.0255	0.1256
5	rs2080950	152571970	G	A	-0.0393023164827424	0.0255	0.1231
5	rs296191	152572045	A	C	-0.0406032684425478	0.0213	0.05734
5	rs1363507	152572058	C	T	-0.0393959285025942	0.0255	0.1221
5	rs4958627	152572905	A	T	-0.0366951051877892	0.0258	0.1554
5	rs74556510	152573048	G	A	0.0149969810059077	0.0471	0.7499
5	rs184160	152573129	T	C	-0.0239034240815591	0.0397	0.5483
5	rs2042223	152573504	G	T	-0.0398016818829366	0.0255	0.1176
5	rs2546331	152573965	T	C	-0.0196008476550609	0.0394	0.6193
5	rs6892717	152574184	C	G	-0.0403012967735257	0.0255	0.1138
5	rs6873816	152574277	T	C	-0.040197189751413	0.0255	0.1141
5	rs10070587	152574587	T	C	-0.0372035489975441	0.0258	0.1491
5	rs10077451	152574729	A	T	-0.0372035489975441	0.0258	0.1492
5	rs2615165	152575064	G	T	-0.0391983134041576	0.0214	0.06682
5	rs296173	152575307	A	T	-0.0197028322758684	0.0394	0.617
5	rs296174	152575604	C	T	0.0968998247399593	0.1156	0.402
5	rs1862317	152576060	A	C	-0.0411032840784537	0.0254	0.1066
5	rs1862318	152576097	A	C	-0.0380030548002074	0.0258	0.1403
5	rs1862319	152576315	A	C	-0.0403012967735257	0.0254	0.1128
5	rs1030192	152577131	A	C	-0.0370997639570267	0.0258	0.1501
5	rs142033264	152577514	C	T	0.120596850940232	0.0821	0.1417
5	rs72791583	152578549	T	A	-0.0231969816042026	0.0403	0.565
5	rs10074705	152578575	A	G	-0.0399994162638657	0.0254	0.116
5	rs10059900	152578738	C	T	-0.0404991299799539	0.0254	0.1112
5	rs115727385	152579603	C	T	0.0465972853767823	0.043	0.2779
5	rs17502681	152579949	A	C	-0.0378991867540796	0.0254	0.1363
5	rs296184	152580380	C	A	-0.0203047533403643	0.0393	0.6045
5	rs1862323	152580690	A	G	-0.0404991299799539	0.0254	0.1119
5	rs1862322	152580749	T	A	-0.0404991299799539	0.0254	0.1119
5	rs182414	152580797	G	C	-0.0203047533403643	0.0393	0.6047
5	rs211895	152581498	C	T	-0.0203047533403643	0.0393	0.6058
5	rs188436	152581534	A	C	-0.0406970023321042	0.0214	0.05761
5	rs296183	152582052	T	C	-0.0206007457079636	0.0393	0.5996
5	rs4958336	152582060	A	T	-0.0383043331577141	0.0258	0.1384
5	rs172451	152582640	A	G	-0.0401035026973339	0.0214	0.0612
5	rs1023615	152582826	G	A	-0.0409990935346932	0.0254	0.1075
5	rs74864822	152583657	G	A	-0.0486021818392175	0.0347	0.1609
5	rs1363501	152583761	G	A	-0.0398016818829366	0.0255	0.1189
5	rs17503043	152584121	T	C	-0.0386992491392765	0.0259	0.1346
5	rs61451966	152584426	G	A	-0.039104719880761	0.0259	0.1304
5	rs2615164	152584920	G	T	-0.0315009870620622	0.0254	0.2148
5	rs1422556	152585414	A	C	-0.0363009797263316	0.0259	0.1616
5	rs1422555	152585458	T	G	-0.0366017456445608	0.0259	0.1576
5	rs1422554	152585601	G	C	-0.0364980230402006	0.0259	0.1586
5	rs2615163	152585822	T	C	-0.0799960420957247	0.0292	0.006073
5	rs74387777	152586089	G	C	0.0454990400712183	0.0429	0.2888
5	rs17503085	152586096	T	G	-0.0360003042410416	0.0259	0.164
5	rs2216625	152586234	C	T	-0.0360003042410416	0.0259	0.1645
5	rs2194103	152586318	A	T	-0.0358966439977618	0.0259	0.1651
5	rs2194102	152586613	T	G	-0.0358033589652777	0.0259	0.1665
5	rs62401274	152586899	T	C	-0.0355028330426552	0.0259	0.17
5	rs9968677	152587122	C	T	-0.0352956263947246	0.0258	0.1724
5	rs9968737	152587371	T	C	-0.0349952529972629	0.0258	0.1757
5	rs9968739	152587409	T	C	-0.0349020520092649	0.0258	0.1765
5	rs9968678	152587419	C	T	-0.0349020520092649	0.0258	0.1772
5	rs9968680	152587558	C	T	-0.0349952529972629	0.0258	0.1756
5	rs28775574	152587594	T	C	-0.0349952529972629	0.0258	0.1759
5	rs78195442	152587647	A	C	-0.0406032684425478	0.061	0.5054
5	rs2615162	152587879	C	T	-0.079497856132099	0.0291	0.006242
5	rs2973161	152587913	A	C	-0.040197189751413	0.0175	0.02175
5	rs62401276	152587970	T	C	-0.0346017967900747	0.0258	0.18
5	rs17503275	152588216	T	C	-0.0344982814075965	0.0258	0.1811
5	rs1462120	152588679	C	T	-0.0720009626887629	0.0298	0.01555
5	rs1462119	152588685	C	T	-0.0346949697968869	0.0258	0.1782
5	rs1462118	152588705	T	C	-0.0346949697968869	0.0258	0.1791
5	rs4329070	152588925	G	A	-0.0343016316970211	0.0258	0.1831
5	rs2615161	152589016	T	C	-0.0791947339715482	0.029	0.006411
5	rs4257818	152589191	C	A	-0.034198147379977	0.0258	0.1845
5	rs13168705	152589220	A	G	0.0452027848308288	0.0214	0.03481
5	rs4623206	152589240	A	T	-0.0341050206499513	0.0258	0.185
5	rs2615160	152589262	T	C	-0.0801043762416702	0.029	0.00575
5	rs62401278	152589346	G	C	-0.0344051267241774	0.0258	0.1824
5	rs2045735	152589596	A	G	-0.0341050206499513	0.0258	0.1862
5	rs2045734	152590042	T	C	-0.0341050206499513	0.0258	0.1859
5	rs56733622	152590324	C	G	-0.0344051267241774	0.0258	0.1818
5	rs2927177	152590344	C	T	-0.040197189751413	0.0175	0.02199
5	rs62401280	152590470	T	C	-0.0341050206499513	0.0258	0.1859
5	rs62401281	152590553	G	A	-0.0341050206499513	0.0258	0.1858
5	rs2615159	152590591	T	C	-0.0226035462098532	0.019	0.2359
5	rs78190082	152591111	G	C	0.0285971749776749	0.0486	0.556
5	rs17581550	152591126	A	G	-0.0341050206499513	0.0258	0.1859
5	rs17503470	152591716	C	T	-0.034198147379977	0.0258	0.1847
5	rs17581704	152592203	G	A	-0.0341050206499513	0.0258	0.1858
5	rs296177	152592546	T	A	-0.0795953077717999	0.0291	0.00615
5	rs296178	152592621	A	G	-0.0058973552660839	0.0234	0.8002
5	rs149235130	152594048	C	G	-0.067305011010914	0.0937	0.4725
5	rs296179	152594298	G	A	-0.0059979518036359	0.0234	0.7972
5	rs141697869	152594569	C	T	-0.0638027918527484	0.0937	0.4959
5	rs296180	152594702	G	C	-0.0064004391810282	0.0235	0.7862
5	rs296181	152594728	T	C	-0.0282040203730758	0.0191	0.1408
5	rs296182	152595362	C	A	-0.0717967988196857	0.0298	0.01595
5	rs10069588	152595448	A	C	-0.0347985055426955	0.0259	0.1786
5	rs10062550	152595466	T	C	-0.0347985055426955	0.0259	0.1786
5	rs55727014	152596177	A	G	-0.0346949697968869	0.0259	0.1794
5	rs186118	152596375	C	G	-0.007095110875924	0.0236	0.7633
5	rs172452	152596384	G	A	-0.0786969469491816	0.0291	0.006821
5	rs148529578	152596839	T	C	0.0435000054458512	0.0428	0.3092
5	rs12171513	152597948	A	T	-0.0350988198393953	0.0259	0.1748
5	rs296187	152598638	C	G	-0.0054045784588597	0.0234	0.8165
5	rs111374317	152598868	C	A	-0.0403950023610502	0.0176	0.02136
5	rs56376647	152599592	G	C	-0.0352023974087295	0.0259	0.1747
5	rs2447292	152599757	C	A	-0.0226956079321885	0.0191	0.2346
5	rs78696653	152599773	T	C	0.0347974835421732	0.0408	0.3929
5	rs55933127	152599951	C	G	-0.0346017967900747	0.0259	0.1824
5	rs55674988	152599967	C	T	-0.0344051267241774	0.0259	0.1847
5	rs11167616	152600140	C	T	-0.0344982814075965	0.0259	0.1831
5	rs10039295	152600237	T	C	-0.0346949697968869	0.0259	0.1814
5	rs296188	152601263	T	C	-0.0785022281549575	0.0291	0.006978
5	rs4958629	152601759	G	A	-0.0346949697968869	0.0259	0.1813
5	rs17503711	152602565	A	G	-0.0349020520092649	0.026	0.1794
5	rs17503738	152603307	C	T	-0.0349020520092649	0.026	0.1787
5	rs296172	152603820	C	G	-0.0081027387031859	0.0236	0.7315
5	rs296171	152604066	G	A	-0.04470452178448	0.0264	0.09057
5	rs2546333	152604757	G	A	-0.036798848237098	0.018	0.04047
5	rs77064962	152604781	C	T	-0.0101008421794295	0.0259	0.6956
5	rs1841685	152605240	G	A	-0.036798848237098	0.018	0.04066
5	rs1363497	152605682	C	T	-0.0369026020501437	0.018	0.04021
5	rs1363498	152605690	A	G	-0.0372035489975441	0.018	0.03825
5	rs12657916	152605741	T	G	-0.0105049846451474	0.0239	0.6615
5	rs72793628	152605794	G	A	-0.015702643727291	0.038	0.68
5	rs1363499	152605860	G	A	-0.0364980230402006	0.0187	0.05026
5	rs62401293	152606208	G	A	-0.0390007373497326	0.026	0.1338
5	rs72793631	152606214	G	A	-0.0153979421800967	0.0384	0.6877
5	rs3112532	152606570	A	G	-0.0398953406632555	0.0173	0.02107
5	rs60970806	152607414	C	A	-0.0145960053074092	0.0379	0.7006
5	rs111582573	152607907	A	G	-0.013399371963117	0.0383	0.7273
5	rs139082106	152608733	A	G	0.0409979790340721	0.0427	0.337
5	rs143109193	152608894	C	T	-0.0124977728299804	0.0238	0.6005
5	rs7447368	152608992	G	A	0.0485996698360624	0.0215	0.02396
5	rs727809	152610222	A	C	-0.0385953087593848	0.0261	0.1392
5	rs177001	152610561	A	G	-0.0503043099097479	0.0175	0.003977
5	rs56118692	152610767	C	T	-0.0108991808690006	0.038	0.7741
5	rs140209788	152610883	T	C	-0.0358966439977618	0.0575	0.5324
5	rs115997302	152611504	G	C	0.0400953305639422	0.0427	0.3469
5	rs727643	152612322	C	A	-0.0349952529972629	0.0178	0.04956
5	rs7714387	152613667	C	T	-0.013004189135254	0.0238	0.5854
5	rs72793635	152614164	G	A	-0.0111013930711739	0.038	0.7715
5	rs191632334	152615209	A	G	0.0491044005063081	0.1139	0.6664
5	rs296175	152615506	G	A	-0.0501991563328521	0.0243	0.03913
5	rs2927175	152616258	T	C	-0.0328951617042694	0.0178	0.0654
5	rs1363496	152617924	A	G	0.0347008987793103	0.034	0.3071
5	rs1381541	152618066	G	C	-0.0347985055426955	0.018	0.05353
5	rs992713	152619363	G	A	-0.0346017967900747	0.018	0.05482
5	rs992714	152619427	A	T	-0.0346017967900747	0.018	0.05497
5	rs2546328	152619464	T	G	-0.0442967745820927	0.024	0.06497
5	rs2615153	152619755	G	A	-0.044401309298167	0.024	0.06448
5	rs1422551	152620137	C	T	-0.0111013930711739	0.0237	0.6389
5	rs79193298	152621757	T	C	-0.0107980900995126	0.0236	0.6477
5	rs75800482	152621845	A	C	-0.0107980900995126	0.0236	0.6469
5	rs56054019	152621984	G	A	-0.019203206984436	0.047	0.6834
5	rs75523708	152621993	A	C	-0.0107980900995126	0.0236	0.6475
5	rs10078466	152623041	G	A	-0.0107980900995126	0.0236	0.6486
5	rs993227	152623205	A	T	-0.0202027073175195	0.0173	0.2433
5	rs117775897	152623612	A	G	0.0347008987793103	0.0354	0.327
5	rs1462116	152623760	A	C	-0.0107980900995126	0.0236	0.6482
5	rs3101484	152623973	A	T	-0.0203047533403643	0.0173	0.2416
5	rs3101483	152624817	A	G	-0.0338050046123612	0.018	0.05995
5	rs10054205	152625075	C	T	-0.0102018624845967	0.0236	0.6653
5	rs3101131	152625452	G	A	-0.04470452178448	0.024	0.0623
5	rs61168125	152625458	T	C	-0.0102018624845967	0.0236	0.6652
5	rs3112531	152625541	A	G	-0.0332982854015147	0.018	0.06439
5	rs10037349	152626159	C	A	-0.010302892995897	0.0236	0.664
5	rs113329288	152626572	A	G	-0.0158042315449673	0.0471	0.7371
5	rs2926290	152626704	A	G	-0.0340015566760147	0.018	0.05847
5	rs10477051	152626786	G	C	0.0407003871263756	0.0334	0.2229
5	rs10071927	152627059	A	G	-0.0102018624845967	0.0236	0.6651
5	rs57338666	152627088	A	G	-0.0102018624845967	0.0236	0.6648
5	rs117093931	152627841	C	T	-0.0101008421794295	0.0236	0.6699
5	rs72793644	152628453	T	G	-0.0156010662286512	0.0471	0.7404
5	rs75839430	152628951	T	A	-0.0154994990469515	0.0471	0.7417
5	rs13436485	152629275	A	C	-0.0123965203365513	0.0218	0.5701
5	rs35381189	152629295	C	A	-0.0158042315449673	0.0472	0.7378
5	rs4958632	152629310	T	C	0.0698991273796672	0.0467	0.1343
5	rs13435955	152629330	C	A	-0.0101008421794295	0.0236	0.6688
5	rs72793645	152629892	T	A	-0.0153979421800967	0.0471	0.7439
5	rs72793646	152630227	T	C	-0.0153979421800967	0.0471	0.7439
5	rs72793647	152630759	C	T	-0.0152963956259917	0.0471	0.745
5	rs59074180	152631722	G	T	-0.0164953025291975	0.0471	0.7264
5	rs57695081	152631807	G	T	-0.017502275136142	0.0471	0.7095
5	rs28796964	152632409	A	G	-0.0122952780941516	0.0218	0.5724
5	rs2974110	152632473	A	G	-0.0465047776557534	0.0239	0.05208
5	rs116855963	152632610	C	T	-0.0101008421794295	0.0236	0.6674
5	rs79247851	152632627	G	A	0.0467022717525102	0.0648	0.4714
5	rs72793654	152632965	C	T	-0.0165969709073694	0.047	0.7249
5	rs2168966	152633770	T	C	-0.0202027073175195	0.0173	0.2411
5	rs1563711	152634164	G	A	-0.0098988321792475	0.0236	0.6737
5	rs12659203	152634496	A	G	-0.0099998320783335	0.0236	0.6725
5	rs2061636	152634788	T	C	-0.0164953025291975	0.047	0.7254
5	rs77805785	152635000	T	C	-0.0079011318962572	0.0343	0.8169
5	rs6580008	152635249	A	T	-0.0116981574124923	0.0218	0.5918
5	rs72793656	152635622	G	A	-0.0152050125429676	0.0471	0.7461
5	rs2061637	152636633	C	A	-0.0164038098256767	0.047	0.7267
5	rs10515687	152636793	C	T	-0.0163021610829842	0.047	0.7281
5	rs2926289	152637000	T	C	-0.0356997191343252	0.0172	0.03774
5	rs2349576	152638038	C	A	-0.0341050206499513	0.0184	0.06452
5	rs2061638	152638132	T	C	-0.0341050206499513	0.0184	0.06441
5	rs1462126	152638353	C	T	-0.0341050206499513	0.0184	0.0643
5	rs2061639	152638359	G	A	-0.0344982814075965	0.0179	0.05463
5	rs3101485	152639235	T	C	0.0341985075799122	0.0184	0.06374
5	rs3101130	152639495	G	C	0.0467022717525102	0.0239	0.05053
5	rs3112530	152639677	A	G	0.0341985075799122	0.0184	0.06359
5	rs56009305	152639870	A	G	-0.0169020380753563	0.047	0.7185
5	rs56123509	152639911	A	T	-0.0169020380753563	0.047	0.7187
5	rs1993772	152640424	A	G	0.0350002811846215	0.0179	0.05124
5	rs141399782	152640731	C	T	0.0270994698817177	0.071	0.7033
5	rs74972802	152640757	C	G	-0.0098988321792475	0.0236	0.6737
5	rs3101481	152640777	G	T	0.0350002811846215	0.0179	0.05087
5	rs3112529	152641447	T	A	0.0350968370374295	0.0179	0.05076
5	rs3111205	152641607	A	C	0.0341985075799122	0.0184	0.06368
5	rs191559166	152641655	C	T	-0.0846976919878504	0.1274	0.5061
5	rs3101482	152641908	G	A	0.0341985075799122	0.0184	0.06359
5	rs77852529	152642016	T	C	-0.009797842480111	0.0236	0.677
5	rs11747697	152642411	A	G	-0.0174005146801673	0.047	0.7116
5	rs59498861	152643448	T	G	-0.0093031403261444	0.0236	0.6924
5	rs2926288	152643969	G	T	0.0341985075799122	0.0184	0.06373
5	rs2973148	152643974	T	C	0.0471030274686428	0.0239	0.04852
5	rs72793664	152643996	C	T	-0.0176956485356892	0.047	0.7072
5	rs72793665	152644188	G	T	-0.0176956485356892	0.047	0.7069
5	rs1350900	152644679	T	C	-0.0187955345843259	0.047	0.689
5	rs982494	152645213	T	C	0.0341985075799122	0.0184	0.06362
5	rs2973149	152645408	G	A	0.0341985075799122	0.0184	0.06355
5	rs2964817	152645765	C	T	0.0341985075799122	0.0184	0.06346
5	rs2926287	152647818	G	A	0.0341985075799122	0.0184	0.06335
5	rs1381540	152647990	A	G	0.0341985075799122	0.0184	0.06326
5	rs150994704	152648649	C	A	0.0125015292229252	0.0588	0.8319
5	rs2964813	152648708	C	T	0.0341985075799122	0.0184	0.0632
5	rs1824311	152649413	A	C	0.0473033451158665	0.0239	0.04769
5	rs2926286	152649498	T	C	0.0475036226439669	0.0239	0.04669
5	rs72793672	152649872	T	C	-0.0178992398878318	0.047	0.7033
5	rs56309724	152650014	T	C	-0.0178992398878318	0.047	0.703
5	rs2964812	152650211	G	A	0.0341985075799122	0.0184	0.06343
5	rs2974111	152650382	A	T	0.0350968370374295	0.0179	0.05072
5	rs2927173	152650546	G	A	0.0350968370374295	0.0179	0.05079
5	rs2964811	152650598	T	A	0.0353961009469877	0.0179	0.04873
5	rs77826248	152651497	T	A	0.0333960906184285	0.0354	0.3457
5	rs2927174	152651538	C	T	0.0341018649449722	0.0184	0.0644
5	rs2199123	152651765	A	G	0.0339955472579582	0.0184	0.0646
5	rs11745332	152652111	C	T	-0.0181028726978536	0.047	0.7001
5	rs1462108	152652414	C	A	0.0338988850054592	0.0184	0.06587
5	rs1462109	152652626	G	A	0.0338988850054592	0.0184	0.06572
5	rs72793675	152652737	C	T	-0.017502275136142	0.0472	0.7106
5	rs2125515	152652976	A	T	0.0338988850054592	0.0184	0.06584
5	rs2926285	152654387	T	G	0.0350968370374295	0.018	0.05044
5	rs17114289	152655295	A	G	-0.0176040459483609	0.047	0.7078
5	rs17114293	152655697	A	G	-0.0176956485356892	0.047	0.7074
5	rs1824	152655834	A	G	0.0389995348490096	0.0331	0.2386
5	rs2973151	152656309	T	C	0.047598978799279	0.0239	0.04649
5	rs150417876	152656478	A	G	0.0608975257512388	0.0737	0.4089
5	rs1903639	152656825	G	A	-0.0176040459483609	0.047	0.7081
5	rs2973152	152657105	T	G	0.0339955472579582	0.0184	0.06542
5	rs184313024	152657198	G	A	0.187101779966944	0.1393	0.1792
5	rs1462121	152657298	T	G	0.042503779526724	0.0244	0.08162
5	rs10067191	152657556	G	A	-0.008395140788382	0.0236	0.7209
5	rs1462122	152658548	C	T	0.0479040574070545	0.0239	0.04497
5	rs1462123	152658668	T	C	0.0481042146741464	0.0239	0.04397
5	rs1462124	152658792	C	T	0.0350968370374295	0.018	0.05064
5	rs11747146	152659661	C	G	-0.0171970248285215	0.047	0.7146
5	rs931012	152659864	T	C	-0.0115969858456632	0.0218	0.5956
5	rs6862560	152660186	T	G	-0.0088994831870327	0.0236	0.7052
5	rs2964816	152660235	G	T	0.0483043318863239	0.0239	0.0432
5	rs35058195	152660612	T	A	-0.0115969858456632	0.0218	0.5959
5	rs59114600	152660794	G	A	-0.009000382197299	0.0236	0.7032
5	rs184850699	152661029	C	T	0.10189752642616	0.0976	0.2965
5	rs12110038	152661214	C	T	-0.0260975991218731	0.0209	0.212
5	rs11748893	152661435	G	T	-0.0591026555948241	0.0363	0.1039
5	rs10077318	152662116	G	A	-0.0087985943563496	0.0236	0.7088
5	rs72799209	152662677	C	T	-0.0591026555948241	0.0363	0.1036
5	rs141315037	152663038	G	A	0.131896306599639	0.0961	0.1698
5	rs77525726	152663149	C	T	0.0182033098538737	0.0515	0.7237
5	rs62401302	152663222	A	T	-0.0252049938352247	0.0446	0.5717
5	rs10463328	152664042	G	A	0.0465972853767823	0.0239	0.05096
5	rs13176930	152664721	T	A	0.0343048036919902	0.0173	0.04783
5	rs2882195	152664792	T	G	-0.0248051189189711	0.021	0.2379
5	rs10053693	152665143	C	T	-0.0248051189189711	0.021	0.2385
5	rs1084070	152666446	C	T	0.0439020462871288	0.0178	0.0135
5	rs1084071	152666521	A	T	0.0439020462871288	0.0178	0.01361
5	rs4958634	152667577	T	C	0.0473033451158665	0.0239	0.0476
5	rs13361682	152667657	G	A	-0.0058973552660839	0.0238	0.8044
5	rs72799214	152668275	C	A	-0.0593042438991411	0.0361	0.1005
5	rs60879540	152668800	G	C	-0.0594952597858765	0.0362	0.1002
5	rs2609658	152669217	C	G	0.0411995232473163	0.0244	0.09112
5	rs6862332	152669228	C	T	-0.0248973835545144	0.021	0.2358
5	rs2560253	152669830	C	T	0.0414010268486756	0.0244	0.08953
5	rs10039156	152670517	T	G	0.0473987203698754	0.0238	0.04674
5	rs36152933	152670552	A	G	-0.0601959637034527	0.0361	0.09523
5	rs12187536	152670571	T	C	0.0311982343370806	0.0173	0.07073
5	rs10155557	152670711	T	G	-0.0055956263571598	0.0239	0.8129
5	rs7444329	152670867	C	T	0.0441030061101949	0.0178	0.01312
5	rs139363158	152670923	T	G	0.0044003044444822	0.0316	0.8902
5	rs4466215	152671290	G	C	-0.005696192544881	0.0239	0.8124
5	rs376480829	152671466	C	A	-0.132994393976966	0.0613	0.02994
5	rs6874079	152671500	A	T	-0.005696192544881	0.0239	0.8125
5	rs62401303	152671513	T	C	0.0439977464776452	0.0178	0.01338
5	rs62401304	152671618	T	C	0.0441030061101949	0.0178	0.01313
5	rs76760934	152673120	A	C	-0.0364046818937998	0.0833	0.6617
5	rs6866689	152673497	T	C	-0.0248973835545144	0.021	0.2359
5	rs149033799	152673898	G	C	-0.0408011614039327	0.0244	0.09509
5	rs7731358	152675022	C	T	-0.0243951568347216	0.021	0.2455
5	rs11747293	152675141	T	C	-0.0562952570552056	0.0356	0.1143
5	rs11750267	152675215	A	G	-0.0243951568347216	0.021	0.2457
5	rs141715263	152675269	G	T	-0.0029042131473898	0.0337	0.9316
5	rs142705651	152675610	C	T	-0.0055956263571598	0.0239	0.8136
5	rs116745642	152676194	G	A	-0.0054045784588597	0.0239	0.8199
5	rs151011228	152676684	T	C	0.0463013553668425	0.0239	0.05254
5	rs113980258	152677114	C	T	-0.0244976316004002	0.021	0.2434
5	rs13169047	152677168	C	T	0.0409979790340721	0.0211	0.0516
5	rs2609665	152677967	G	T	0.0465972853767823	0.0239	0.05071
5	rs2560229	152677993	A	T	0.0465018336514199	0.0239	0.05116
5	rs2560230	152678034	C	T	0.043595744117646	0.0178	0.0143
5	rs1462111	152678321	T	C	0.043595744117646	0.0178	0.01428
5	rs2560231	152679176	C	T	0.0465018336514199	0.0239	0.05116
5	rs55755012	152679357	A	G	0.0670042287804738	0.1259	0.5944
5	rs7711396	152679609	T	C	-0.0244976316004002	0.021	0.2425
5	rs2609666	152679666	A	G	0.043595744117646	0.0178	0.0142
5	rs117767458	152679917	T	C	0.0827958374084022	0.1044	0.4281
5	rs150031753	152680103	G	A	-0.0244976316004002	0.021	0.2427
5	rs186074455	152680269	G	A	-0.088295837920128	0.0908	0.3312
5	rs145393036	152680732	T	A	-0.005304041591906	0.0239	0.8253
5	rs10477054	152681292	A	T	-0.0048015088161939	0.0239	0.8425
5	rs185092605	152682013	T	C	-0.0021022080918702	0.0257	0.936
5	rs186804353	152683087	T	A	-0.0707014731729843	0.0474	0.1357
5	rs192905713	152683387	T	C	-0.0046005663955682	0.0239	0.8482
5	rs11747428	152684509	G	A	-0.0598030843707537	0.0356	0.09305
5	rs308266	152685218	C	T	-0.0406970023321042	0.0624	0.5138
5	rs181518519	152685267	G	T	-0.0811016014370415	0.05	0.1052
5	rs2615150	152685430	T	C	0.0446960805488528	0.0236	0.05821
5	rs2560235	152685431	G	A	-0.0267958227871631	0.0597	0.6533
5	rs308267	152685455	C	T	0.0437967654983826	0.0236	0.06302
5	rs11748375	152685878	G	A	-0.0618009384055913	0.0355	0.08133
5	rs308268	152685898	G	A	0.0448968808822823	0.0236	0.05717
5	rs308269	152685952	G	A	0.0426954385276174	0.0176	0.01555
5	rs148782530	152685964	C	T	-0.0677971580658255	0.068	0.3191
5	rs10060758	152686098	A	G	-0.0246001168682327	0.0209	0.2405
5	rs76972361	152686421	G	A	0.0285971749776749	0.0354	0.419
5	rs308270	152686944	A	G	0.0452983606272869	0.0236	0.05466
5	rs147647043	152687895	G	T	-0.122495371290034	0.0899	0.173
5	rs308271	152688178	T	A	0.0428966409523063	0.0176	0.01486
5	rs76058062	152688377	G	T	-0.0038975857287134	0.0239	0.8717
5	rs217771	152688433	C	T	0.0426954385276174	0.0176	0.01543
5	rs58361474	152688559	T	G	-0.0246001168682327	0.0209	0.2398
5	rs76279808	152688592	C	T	-0.004198802647333	0.0239	0.8614
5	rs78811355	152688786	G	A	-0.0043996643446871	0.0239	0.8551
5	rs308272	152688885	A	G	0.0428008353226943	0.0176	0.01507
5	rs117952847	152689866	C	T	0.0232965165504356	0.0374	0.5328
5	rs7703714	152690404	T	A	-0.0244976316004002	0.0209	0.2411
5	rs78994531	152690549	C	G	0.096200692271283	0.0669	0.1503
5	rs80138595	152691265	T	C	0.0439020462871288	0.0555	0.4285
5	rs72799217	152691359	T	C	-0.0596013954910886	0.0354	0.09217
5	rs2560240	152691381	G	A	0.0425996136188173	0.0176	0.0157
5	rs7709157	152691458	T	C	-0.0243951568347216	0.0209	0.2423
5	rs7727282	152691694	C	T	-0.0243951568347216	0.0209	0.2426
5	rs7709602	152691730	T	C	-0.0243951568347216	0.0209	0.2425
5	rs7709744	152691787	T	C	-0.0043996643446871	0.0239	0.854
5	rs72799219	152691829	A	T	-0.0596013954910886	0.0354	0.09239
5	rs12655112	152692403	A	G	-0.0243029385231735	0.0209	0.2449
5	rs12659360	152692858	G	T	-0.0039979812872983	0.0239	0.8666
5	rs1462113	152693291	A	G	0.0473033451158665	0.0238	0.04737
5	rs1462114	152693367	A	C	0.0473033451158665	0.0238	0.04731
5	rs1462115	152693433	A	G	0.0435000054458512	0.0177	0.0141
5	rs4958636	152693965	T	C	0.0044003044444822	0.0453	0.9234
5	rs72799220	152694407	C	T	-0.0244976316004002	0.0209	0.2426
5	rs115213266	152694414	C	T	0.027799974857679	0.0354	0.4326
5	rs75231527	152694778	T	C	0.0278972284172359	0.0354	0.431
5	rs962514	152694849	A	C	0.0434042576072856	0.0178	0.01445
5	rs10061959	152695644	T	C	-0.003797200248385	0.024	0.8728
5	rs11740453	152696365	G	A	-0.0606952493104976	0.0355	0.08731
5	rs10055962	152696511	C	G	-0.0043996643446871	0.024	0.855
5	rs6580013	152696931	C	G	-0.0605996221289296	0.0355	0.08747
5	rs10054526	152697069	T	A	-0.0038975857287134	0.024	0.8698
5	rs6580014	152697200	C	G	-0.0231969816042026	0.021	0.268
5	rs56012425	152697446	A	C	-0.0248973835545144	0.021	0.235
5	rs2560241	152699105	T	C	0.0432989243951476	0.0178	0.01488
5	rs2560242	152699481	T	C	0.0432989243951476	0.0178	0.01468
5	rs1026615	152699649	T	C	0.0452983606272869	0.0238	0.05774
5	rs2615178	152700033	C	T	0.0452027848308288	0.0238	0.05821
5	rs10477057	152700124	G	A	-0.0252049938352247	0.021	0.2302
5	rs2609671	152700134	A	G	0.0452027848308288	0.0238	0.05798
5	rs2615177	152700771	G	A	0.0430020165445429	0.0178	0.01558
5	rs2615176	152701153	G	A	0.0450976409030327	0.0238	0.05875
5	rs2560243	152701346	T	C	0.0450976409030327	0.0238	0.05854
5	rs2615175	152701810	G	A	0.0430020165445429	0.0178	0.01555
5	rs6896256	152701920	T	C	-0.0255024404124231	0.021	0.2246
5	rs75485798	152702796	C	A	-0.0046005663955682	0.024	0.8464
5	rs300329	152702949	C	T	0.043097802902723	0.0178	0.0152
5	rs300328	152703035	T	C	0.0448968808822823	0.0238	0.05988
5	rs7724578	152703239	C	T	-0.0620988329318545	0.0355	0.08021
5	rs116229373	152703540	G	C	-0.004701032558649	0.024	0.8452
5	rs300327	152703974	A	C	0.0450020459197846	0.0238	0.05904
5	rs300326	152704461	T	A	0.0450020459197846	0.0238	0.05931
5	rs11742937	152704619	G	A	-0.0623968162257107	0.0355	0.07834
5	rs141280708	152704941	G	A	-0.0240980393840575	0.0268	0.3693
5	rs113594146	152705072	G	A	-0.061003443560332	0.0354	0.08521
5	rs138529556	152705115	T	C	0.0269047980491434	0.0354	0.4485
5	rs300325	152705138	T	C	0.0450020459197846	0.0238	0.05891
5	rs145734882	152705231	C	G	0.043203157300648	0.0554	0.4354
5	rs181144424	152705621	C	T	-0.0021022080918702	0.0337	0.9492
5	rs141800662	152710889	A	G	0.0119977384336167	0.0338	0.7224
5	rs12655396	152710988	C	T	0.0452983606272869	0.0238	0.05753
5	rs3851505	152711648	G	C	-0.0040983869261633	0.024	0.8648
5	rs4958637	152711802	T	A	0.0336958638567256	0.0173	0.05139
5	rs2615173	152711947	C	T	0.0454034834538498	0.0238	0.05655
5	rs2609661	152712555	C	T	0.0454990400712183	0.0238	0.05654
5	rs2260878	152712583	G	A	0.0454034834538498	0.0238	0.05657
5	rs1975932	152712912	G	A	0.0437010460710946	0.0178	0.01389
5	rs2262710	152713691	T	C	0.0454990400712183	0.0238	0.0564
5	rs2262711	152713775	C	T	0.0454990400712183	0.0238	0.05638
5	rs2262712	152713833	T	G	0.0456041418050158	0.0238	0.05593
5	rs111860601	152714138	G	A	0.0454990400712183	0.0238	0.05636
5	rs113857605	152714407	G	A	-0.0633019526702622	0.0353	0.07313
5	rs2617267	152715085	C	T	0.0456041418050158	0.0238	0.05574
5	rs2964819	152715329	T	C	0.0426954385276174	0.0243	0.07932
5	rs2927584	152715355	T	C	0.0454990400712183	0.0238	0.05624
5	rs2913310	152715390	T	A	0.0454990400712183	0.0238	0.05623
5	rs2964820	152715435	G	C	0.0454990400712183	0.0238	0.05629
5	rs10073797	152715445	C	G	0.0454990400712183	0.0238	0.05632
5	rs2560245	152715538	A	C	0.0454990400712183	0.0238	0.05631
5	rs2615171	152715715	G	T	0.0454990400712183	0.0238	0.05623
5	rs2560246	152715933	G	A	0.0454990400712183	0.0238	0.05623
5	rs2615170	152716081	G	A	0.0454990400712183	0.0238	0.05632
5	rs2615169	152716102	T	C	0.0454990400712183	0.0238	0.05632
5	rs2617268	152716160	C	T	0.0454990400712183	0.0238	0.05626
5	rs2446429	152716207	T	G	0.0454990400712183	0.0238	0.05629
5	rs10477077	152716233	C	T	-0.0046005663955682	0.0237	0.8452
5	rs2560247	152716310	T	A	0.0454990400712183	0.0238	0.05629
5	rs2609673	152716371	G	C	0.0454990400712183	0.0238	0.0563
5	rs2560248	152716435	A	G	0.0454990400712183	0.0238	0.05638
5	rs13161711	152716437	T	C	-0.0638027918527484	0.0353	0.07079
5	rs2615168	152716521	G	T	0.0454990400712183	0.0238	0.05586
5	rs2560249	152716651	A	G	0.0456041418050158	0.0238	0.05584
5	rs170027	152717344	T	C	0.0456041418050158	0.0238	0.05581
5	rs167357	152717402	G	C	0.0456041418050158	0.0238	0.05578
5	rs72799240	152717405	T	C	-0.0636962093151305	0.0353	0.07101
5	rs148577311	152717409	T	C	-0.0867023338392929	0.0499	0.08219
5	rs1820156	152717725	C	T	-0.003596459514405	0.024	0.8799
5	rs304857	152718051	C	A	0.0454990400712183	0.0238	0.05584
5	rs304859	152718344	A	G	0.0454990400712183	0.0238	0.05584
5	rs113773089	152718423	C	T	-0.0638027918527484	0.0352	0.0702
5	rs170028	152718437	G	A	0.0454990400712183	0.0238	0.05585
5	rs2560252	152718482	G	A	0.0456041418050158	0.0238	0.0558
5	rs304860	152718507	C	G	0.0456041418050158	0.0238	0.05577
5	rs172569	152718705	T	A	0.0456041418050158	0.0238	0.0558
5	rs172570	152718836	C	A	0.0456041418050158	0.0238	0.0558
5	rs11746142	152718958	C	T	-0.0640053299759124	0.0353	0.06944
5	rs304861	152719262	T	C	0.0459002781827573	0.0238	0.05395
5	rs170029	152719589	G	C	0.0456041418050158	0.0238	0.05572
5	rs304862	152719722	T	C	0.0456041418050158	0.0238	0.0557
5	rs304863	152719988	T	C	0.0456041418050158	0.0238	0.05555
5	rs11167629	152720600	G	A	0.0344014267173323	0.0173	0.04648
5	rs304864	152720862	T	C	0.0456041418050158	0.0238	0.05549
5	rs17583883	152720985	G	A	0.0234039777790161	0.0454	0.606
5	rs77726829	152720995	A	T	0.0358014124633833	0.0661	0.5883
5	rs304865	152721114	C	T	0.043595744117646	0.0177	0.01396
5	rs62399001	152721168	A	G	0.0221038989069263	0.0452	0.6255
5	rs12654473	152721231	A	G	-0.0040983869261633	0.024	0.8654
5	rs1824612	152721475	G	A	-0.0040983869261633	0.024	0.8654
5	rs191978352	152721871	A	G	-0.170705287654215	0.0762	0.02517
5	rs188597	152721944	A	C	0.0567016428693038	0.0208	0.006332
5	rs80334479	152722573	T	C	-0.0039979812872983	0.024	0.8666
5	rs300330	152722723	A	G	0.0567016428693038	0.0208	0.006324
5	rs214122	152722768	G	A	0.0567016428693038	0.0208	0.006336
5	rs11741001	152723165	T	C	-0.0625032603532887	0.035	0.07475
5	rs300331	152723200	C	G	0.0456041418050158	0.0238	0.05542
5	rs300332	152723341	T	G	0.0456041418050158	0.0238	0.05537
5	rs300333	152723370	A	T	0.043595744117646	0.0177	0.01389
5	rs300334	152723437	T	G	0.0409979790340721	0.0243	0.09165
5	rs72799249	152723453	G	A	-0.0625032603532887	0.035	0.07427
5	rs186183	152723560	T	C	0.0456041418050158	0.0238	0.05543
5	rs79662319	152723562	G	A	-0.0039979812872983	0.024	0.8662
5	rs300335	152723633	T	C	0.0456041418050158	0.0238	0.05554
5	rs72799252	152723704	G	A	-0.0623010261973793	0.035	0.07532
5	rs72799253	152723873	A	G	-0.0623010261973793	0.035	0.07533
5	rs77941746	152723891	C	T	-0.003797200248385	0.024	0.8754
5	rs300336	152723934	T	C	0.0567961259994112	0.0208	0.006233
5	rs150176573	152724091	G	A	-0.0860046112211286	0.0859	0.3164
5	rs149239	152724438	A	G	0.0567961259994112	0.0208	0.00622
5	rs159759	152724544	A	G	0.0456041418050158	0.0238	0.05564
5	rs72799254	152724599	T	C	-0.0623010261973793	0.035	0.07541
5	rs160163	152725255	T	C	0.0456041418050158	0.0238	0.05559
5	rs159974	152725480	C	T	0.0563992368491194	0.0208	0.006636
5	rs11742907	152725576	T	A	-0.0620988329318545	0.035	0.07588
5	rs159760	152725798	G	T	0.0567961259994112	0.0208	0.006292
5	rs159975	152726383	A	G	0.0567016428693038	0.0208	0.006351
5	rs159976	152727066	C	T	0.0435000054458512	0.0177	0.01395
5	rs139201161	152727261	A	C	0.0002999550089979	0.0691	0.9968
5	rs160066	152727358	G	C	0.0456996792509903	0.0238	0.05532
5	rs150618	152727394	G	C	0.0456996792509903	0.0238	0.05531
5	rs149095	152727445	G	A	0.0458047599004855	0.0238	0.0548
5	rs2161567	152728155	C	T	-0.0034961042567088	0.024	0.8841
5	rs10037511	152728406	T	C	-0.0255024404124231	0.0209	0.2229
5	rs302738	152728482	C	A	0.0454034834538498	0.0239	0.05715
5	rs10045698	152728752	C	T	-0.0256973671872587	0.0209	0.2186
5	rs32007	152729017	A	T	0.0153023200084426	0.0594	0.7969
5	rs11738200	152729108	G	A	-0.0257999754904126	0.0209	0.2172
5	rs13354091	152729750	G	T	-0.0257999754904126	0.0209	0.2165
5	rs159969	152730055	T	C	0.0437010460710946	0.0177	0.01383
5	rs10036163	152730408	G	C	-0.0256973671872587	0.0209	0.2187
5	rs159971	152731665	G	A	0.043595744117646	0.0177	0.01403
5	rs159972	152732406	G	A	0.0456041418050158	0.0239	0.05676
5	rs17114459	152732763	T	C	-0.0252972953741621	0.0208	0.2235
5	rs159973	152732841	A	C	0.0456041418050158	0.024	0.05726
5	rs72799261	152733130	C	A	-0.0633978386299677	0.0351	0.07115
5	rs74674378	152733320	G	A	-0.0042992284528324	0.024	0.8577
5	rs17114463	152733926	G	T	-0.0257999754904126	0.021	0.2182
5	rs138986804	152733991	C	T	0.03029639423135	0.0674	0.653
5	rs11749295	152734268	A	G	-0.0256973671872587	0.021	0.2204
5	rs17114473	152734724	C	T	-0.026600681797179	0.021	0.2058
5	rs143852009	152735419	T	G	-0.159195047952899	0.0748	0.0333
5	rs72799264	152735666	T	C	-0.0605040040910452	0.034	0.07541
5	rs160172	152735785	T	C	0.0452983606272869	0.024	0.05929
5	rs139701754	152736070	T	C	0.0266029817945341	0.0673	0.6923
5	rs76271728	152736322	T	C	-0.0038975857287134	0.0243	0.8715
5	rs139603983	152736538	T	C	-0.0766003062087967	0.0858	0.372
5	rs159978	152737575	A	G	0.0448012667045393	0.0241	0.06297
5	rs7734443	152738294	C	T	-0.0040983869261633	0.0244	0.8662
5	rs159979	152738822	G	A	0.0244974716003874	0.0338	0.4689
5	rs141975541	152739449	A	G	-0.105604989983684	0.0509	0.03807
5	rs56733664	152741314	C	G	-0.0036968248442897	0.0246	0.8803
5	rs7713476	152741909	A	C	-0.0042992284528324	0.0248	0.8622
5	rs72799267	152742385	G	A	-0.0657979805904322	0.0357	0.06561
5	rs117825480	152742739	T	A	-0.0080019302190585	0.0796	0.9197
5	rs10065164	152742814	T	A	-0.003797200248385	0.0248	0.877
5	rs58422753	152743305	G	A	-0.0074980401773571	0.0252	0.7649
5	rs143412125	152743507	A	G	0.0314017631395316	0.0982	0.749
5	rs77681604	152744811	G	T	-0.0335050785573982	0.0389	0.3883
5	rs300339	152744817	A	G	0.0127977582298607	0.0195	0.5124
5	rs300340	152745610	T	A	0.0203025023378308	0.0181	0.2625
5	rs304883	152748516	C	T	0.0153023200084426	0.0194	0.4285
5	rs7722746	152749009	C	T	-0.0138048499765589	0.0244	0.5732
5	rs304884	152749099	G	A	0.0152038337422728	0.0194	0.4331
5	rs117764974	152749548	G	T	-0.0081027387031859	0.0795	0.9188
5	rs7732145	152750082	C	T	-0.0140989243795016	0.0244	0.5641
5	rs304886	152750698	A	C	0.0409979790340721	0.0237	0.08359
5	rs304887	152750979	T	C	0.0409019913204257	0.0237	0.08371
5	rs76441848	152751043	G	A	-0.115994635797167	0.046	0.0117
5	rs140079152	152751551	T	C	0.086498745616617	0.1311	0.5094
5	rs66466051	152751948	T	A	-0.0426048328324374	0.0727	0.5583
5	rs304888	152752962	G	A	0.0012991557316201	0.1262	0.9917
5	rs304890	152753311	G	C	0.0146028573839336	0.0193	0.4502
5	rs304850	152754143	C	G	0.0205964297986501	0.0177	0.2431
5	rs11960462	152754666	T	G	-0.0154994990469515	0.0245	0.5266
5	rs11957080	152754678	G	A	-0.0154994990469515	0.0245	0.5256
5	rs304851	152754832	A	G	0.0140015196358136	0.0193	0.4674
5	rs304852	152754947	C	T	0.0140015196358136	0.0193	0.4664
5	rs160173	152755214	C	G	0.0141001243787816	0.0193	0.4639
5	rs72799276	152755897	T	A	-0.0114958245134845	0.0659	0.8619
5	rs160174	152756597	G	A	0.0135971385060249	0.0192	0.4789
5	rs140116595	152757474	G	A	-0.0062998021485279	0.0331	0.8483
5	rs75357935	152757676	G	A	0.110001728547315	0.096	0.2519
5	rs74883815	152757828	A	G	-0.123196411572024	0.0467	0.008295
5	rs304853	152758278	T	C	0.0133998200630165	0.0192	0.4855
5	rs304854	152758522	T	C	0.0399031725325864	0.0236	0.09139
5	rs304855	152759013	G	A	0.013202462677756	0.0192	0.4905
5	rs160152	152759359	G	C	0.0387013475370749	0.0231	0.09425
5	rs11167631	152759448	A	G	0.0274011363479391	0.0279	0.3269
5	rs144742808	152760063	C	T	-0.129300356096707	0.0532	0.01513
5	rs9324747	152760340	A	G	-0.0169020380753563	0.0176	0.3366
5	rs17114505	152760736	C	T	-0.0235962138551867	0.0296	0.4253
5	rs160153	152760914	A	G	0.0126990249774084	0.0192	0.5078
5	rs13176201	152761077	G	A	-0.0341050206499513	0.024	0.1553
5	rs2162715	152761319	G	A	0.0295005481176215	0.028	0.2916
5	rs186979931	152761499	C	A	0.0465018336514199	0.0208	0.02504
5	rs140864232	152761615	C	T	-0.0218980211012161	0.0302	0.4685
5	rs160156	152762028	T	C	0.0125015292229252	0.0192	0.5137
5	rs138074201	152762066	C	T	0.0254045542217263	0.0285	0.3723
5	rs160157	152762228	A	G	0.0124027667170427	0.0192	0.5169
5	rs160158	152762248	T	C	0.0124027667170427	0.0192	0.5173
5	rs160161	152763890	C	A	0.0123039944561641	0.0192	0.523
5	rs143309674	152766034	T	C	-0.0310985871020312	0.0241	0.1972
5	rs186889122	152766106	A	G	0.0210959082947329	0.0997	0.832
5	rs304849	152766149	A	G	0.0183015011699126	0.0177	0.3005
5	rs59590739	152767223	T	A	-0.0164038098256767	0.0248	0.5081
5	rs304843	152769706	T	G	0.0109992854583691	0.0194	0.572
5	rs10035974	152770550	G	A	0.0301023438164435	0.0279	0.281
5	rs304844	152770561	T	G	0.0114047182634362	0.0192	0.5516
5	rs76884791	152770673	G	A	0.0314017631395316	0.0283	0.267
5	rs186242	152771088	A	G	0.0111970780932162	0.0192	0.5579
5	rs304845	152771642	G	C	0.0112959597418516	0.0192	0.5544
5	rs304846	152771783	T	C	0.0363994293800054	0.0231	0.1151
5	rs160063	152772852	G	A	0.0105046326450854	0.0192	0.5847
5	rs160064	152773272	C	T	0.0110981866660334	0.0192	0.5629
5	rs160151	152774428	T	C	0.0109992854583691	0.0192	0.5681
5	rs2617272	152774615	A	C	0.0347974835421732	0.0237	0.1411
5	rs2609680	152774616	G	T	0.0347974835421732	0.0237	0.1416
5	rs77524676	152775060	C	A	0.0795041011125991	0.0558	0.1547
5	rs184240	152775942	C	A	-0.0001000050003333	0.1153	0.9995
5	rs922426	152776865	T	C	0.0463968262292078	0.0207	0.02497
5	rs11167632	152776943	C	T	-0.0208049294331883	0.025	0.4042
5	rs78888827	152777474	C	T	0.107598010598018	0.1236	0.3839
5	rs6877008	152777855	C	T	0.0301993737308422	0.0278	0.277
5	rs6882589	152778847	A	T	0.0291995144044279	0.0279	0.2947
5	rs304841	152778918	C	T	0.0280041964095973	0.0235	0.232
5	rs142731891	152780823	C	T	0.149402281147864	0.0932	0.1086
5	rs13189392	152781628	C	T	-0.020498669477346	0.0246	0.4049
5	rs72799286	152782048	T	C	0.042503779526724	0.0208	0.04147
5	rs304842	152783598	T	C	-0.0069037763167944	0.0187	0.7116
5	rs765275	152784397	T	A	0.0064988367398296	0.0189	0.7329
5	rs11167633	152785000	T	C	-0.0411970648503382	0.0252	0.1015
5	rs75783486	152785710	C	A	0.076396066753339	0.0746	0.3056
5	rs1423466	152786520	T	C	0.0047984689115734	0.0198	0.8099
5	rs1019738	152787454	G	A	-0.0453007592301635	0.0263	0.08496
5	rs2927585	152789621	A	G	-0.0416973775562091	0.0294	0.1564
5	rs4958644	152789711	A	G	-0.0293979151845611	0.0239	0.2202
5	rs4958645	152790163	A	G	-0.0447986409079867	0.0194	0.02093
5	rs7703007	152791022	T	C	-0.0295009039176847	0.024	0.2185
5	rs78355525	152791413	T	C	0.054402954379292	0.0689	0.4297
5	rs1871164	152791465	G	A	0.0247999239054771	0.0179	0.1668
5	rs189320318	152792457	A	G	0.023003381764963	0.1089	0.8327
5	rs116182433	152792560	T	C	0.0505029821731068	0.058	0.3838
5	rs10076894	152792737	C	T	0.0232965165504356	0.0177	0.1878
5	rs10050987	152794363	C	T	0.0184978548821194	0.0176	0.2935
5	rs13159257	152795131	A	G	-0.0433042394092723	0.0268	0.1064
5	rs76513047	152796367	C	T	-0.0038975857287134	0.0188	0.8375
5	rs13361457	152797679	C	T	0.0194986595340326	0.0175	0.2671
5	rs2913309	152797984	G	C	-0.0398016818829366	0.0552	0.4707
5	rs1019507	152798614	C	A	0.017496047616751	0.0175	0.318
5	rs13186377	152799023	A	G	-0.0451961304529691	0.0273	0.09805
5	rs75181861	152800002	C	T	0.052696808999969	0.0613	0.3899
5	rs140350294	152800785	A	G	-0.0963016711694802	0.0555	0.08282
5	rs1600146	152801466	C	G	-0.0130953713122409	0.019	0.488
5	rs1031845	152802272	C	G	-0.0332982854015147	0.0273	0.2227
5	rs13169527	152802553	G	T	-0.0425004857321486	0.0282	0.131
5	rs10043888	152803817	A	G	0.0270994698817177	0.0263	0.3033
5	rs17114541	152803838	T	C	-0.0018016219466282	0.0196	0.9266
5	rs62400962	152803844	A	G	-0.0023026490626755	0.0196	0.9061
5	rs11167635	152803974	C	T	0.0270021387025708	0.0263	0.3042
5	rs1600145	152804574	G	T	-0.0372969647443931	0.0286	0.1922
5	rs13190209	152806220	C	T	-0.0532952970582236	0.0308	0.084
5	rs4958340	152806290	C	T	0.00730326611012	0.018	0.6835
5	rs13172447	152806345	T	C	-0.0366951051877892	0.0285	0.1982
5	rs1904137	152807831	C	T	0.03649585023784	0.0285	0.2007
5	rs13168647	152807900	G	C	-0.0534957179427506	0.0308	0.08271
5	rs72799299	152807987	C	T	0.0069954745123864	0.0202	0.7282
5	rs4246042	152808549	G	C	0.0255995183002125	0.0263	0.3303
5	rs4632855	152808568	A	C	0.0358014124633833	0.0285	0.2096
5	rs11743215	152810464	C	T	-0.0525045539821493	0.0308	0.08892
5	rs78199988	152811071	T	C	0.0350968370374295	0.0651	0.5904
5	rs34023196	152811326	G	A	-0.0469972723609114	0.031	0.1301
5	rs149617227	152811460	C	T	0.073101751798059	0.0682	0.2838
5	rs7721208	152815282	G	T	0.0382009626151637	0.0285	0.181
5	rs17585983	152815591	C	T	-0.0530949163341788	0.0309	0.08541
5	rs80247738	152815675	A	G	-0.0031950988965408	0.0325	0.9208
5	rs13155623	152816011	T	C	-0.0530000131617053	0.0309	0.0862
5	rs4958650	152816139	G	A	-0.0275973271921043	0.0272	0.3109
5	rs4246043	152816489	C	T	0.0267977123853779	0.0262	0.3068
5	rs6883921	152817363	T	C	-0.0942996905206311	0.0889	0.2886
5	rs1600143	152817611	A	C	0.026398473854531	0.0262	0.3136
5	rs10463247	152818937	G	A	0.0074025335167413	0.0202	0.7148
5	rs4958341	152819263	C	T	0.0347008987793103	0.0285	0.2236
5	rs4958651	152819604	C	G	-0.0313049258284153	0.028	0.2632
5	rs4958652	152819661	C	T	-0.0932014048340167	0.0891	0.2957
5	rs10463333	152820419	C	T	0.0251998010217421	0.0262	0.3356
5	rs184788282	152821371	A	G	-0.0124977728299804	0.0975	0.8977
5	rs4958342	152821442	G	C	0.0251998010217421	0.0262	0.3368
5	rs4958655	152821589	A	G	0.0250047589895661	0.0262	0.3406
5	rs78568341	152821873	T	C	0.0560967393518702	0.032	0.07957
5	rs7730730	152822494	G	A	-0.0408949138454712	0.0489	0.4026
5	rs17114556	152822616	G	A	0.0013990209137074	0.0196	0.943
5	rs55748671	152822869	G	A	0.0207041815582916	0.0593	0.7265
5	rs7731120	152822875	C	T	-0.0921043240556392	0.0894	0.3031
5	rs140565271	152823872	G	A	-0.0048015088161939	0.056	0.9314
5	rs10064224	152823984	A	T	0.0251022847608284	0.0262	0.3378
5	rs56063430	152824155	G	A	0.0522033801338585	0.078	0.5035
5	rs62382795	152824653	A	G	0.00730326611012	0.0181	0.6871
5	rs17114562	152824797	G	A	0.0213993910058902	0.0593	0.7188
5	rs4958343	152825092	G	A	-0.0467038420537432	0.0304	0.1254
5	rs17114564	152826064	T	C	0.0208021276292633	0.0593	0.7252
5	rs4958656	152826444	T	C	0.0248974696545107	0.0262	0.343
5	rs73280309	152827045	C	T	0.021898468701116	0.0593	0.7118
5	rs2115486	152827716	A	G	0.0353961009469877	0.0286	0.2147
5	rs2162980	152828051	T	C	0.0366983037826737	0.0286	0.1986
5	rs17114566	152828910	A	C	0.0215951374365897	0.0593	0.7153
5	rs73280315	152829035	C	T	0.0217027816432335	0.0593	0.714
5	rs377689270	152829878	G	A	0.0311013012983478	0.0397	0.4332
5	rs142422059	152831939	T	C	-0.047899061319535	0.0305	0.1163
5	rs58371778	152832001	C	T	0.0215951374365897	0.0592	0.7151
5	rs56691914	152832062	A	C	0.0207041815582916	0.0593	0.7263
5	rs59323472	152832275	G	A	0.0213993910058902	0.0592	0.7174
5	rs145728407	152832444	C	T	0.0213993910058902	0.0592	0.7183
5	rs183720327	152832821	A	G	0.0212036062510236	0.0592	0.7201
5	rs6865266	152833891	T	C	0.0207041815582916	0.0592	0.7269
5	rs6888737	152834085	G	A	0.0204984635773248	0.0592	0.7285
5	rs6869523	152834091	T	G	0.0204984635773248	0.0592	0.7286
5	rs6889252	152834373	G	T	0.0197045832743354	0.0592	0.7393
5	rs6889267	152834400	G	A	-0.0290993078252748	0.0554	0.5996
5	rs17114570	152835647	C	T	0.0194005857039748	0.0592	0.7436
5	rs13190147	152836096	G	A	-0.0490011864330638	0.0305	0.1083
5	rs17114571	152836468	G	A	0.0198026272961797	0.0591	0.7375
5	rs17114573	152836946	C	T	0.0046989426564652	0.0204	0.8178
5	rs11738005	152836987	A	C	-0.0515038428671156	0.0305	0.09142
5	rs140909350	152837036	A	G	0.0213015034199157	0.0731	0.7704
5	rs512938	152838052	T	C	0.0193025022544974	0.0591	0.7442
5	rs117468740	152838827	C	T	0.112703489913085	0.0891	0.2058
5	rs530376	152839315	A	G	-0.0331949048576409	0.026	0.2012
5	rs74380171	152839317	A	G	0.0052959516591825	0.0379	0.8886
5	rs473625	152839472	G	T	0.0099998345783334	0.0467	0.8303
5	rs77163640	152839511	A	G	0.0007996801705642	0.0736	0.9918
5	rs563607	152839987	C	G	-0.0364046818937998	0.0261	0.1623
5	rs577665	152840197	T	C	0.0115035793834154	0.0467	0.8053
5	rs551059	152840815	A	C	0.0119977384336167	0.0467	0.7964
5	rs546396	152841318	A	G	0.0127977582298607	0.0466	0.784
5	rs522610	152841607	T	C	0.013202462677756	0.0466	0.7769
5	rs17586726	152842027	G	A	-0.0513985630860003	0.0314	0.1011
5	rs498660	152842463	C	T	0.0045994064948955	0.0463	0.9203
5	rs55784325	152842992	C	T	0.0109003744682883	0.0182	0.5487
5	rs11747073	152842993	G	A	-0.0513038207587421	0.0305	0.09289
5	rs142329780	152843086	G	A	-0.001100605444033	0.0729	0.9876
5	rs519968	152845246	A	G	0.0143958802837323	0.0467	0.757
5	rs512885	152845513	C	T	0.0143958802837323	0.0467	0.758
5	rs568014	152846102	C	T	0.0111970780932162	0.0468	0.811
5	rs506622	152846195	G	A	0.0111970780932162	0.0468	0.8117
5	rs2914621	152847022	A	G	-0.0840013661662842	0.0942	0.3728
5	rs558939	152848097	A	G	0.0106035827841911	0.0469	0.8207
5	rs555274	152848521	A	G	0.0105046326450854	0.0469	0.8236
5	rs526154	152849312	A	G	0.0092966519050945	0.047	0.8428
5	rs519257	152849597	T	C	0.0101978249764461	0.0469	0.8274
5	rs577755	152849791	C	T	-0.0869968316408684	0.0941	0.3552
5	rs516633	152849856	T	A	0.0100988346774146	0.047	0.8288
5	rs78555597	152849899	A	C	-0.0671018035407359	0.0991	0.4986
5	rs117548050	152850143	C	A	-0.0017014466397575	0.0519	0.9736
5	rs512971	152850264	A	G	0.0100988346774146	0.047	0.829
5	rs570616	152850550	G	T	0.0099998345783334	0.047	0.831
5	rs937212	152851118	T	C	0.0099008246772624	0.047	0.8338
5	rs2934131	152851598	C	T	0.0125015292229252	0.0469	0.7898
5	rs4639284	152852582	C	T	0.15809716790309	0.1384	0.2531
5	rs12518669	152852622	A	G	0.027196791588428	0.0252	0.2792
5	rs13174618	152853043	T	C	-0.0517039049923374	0.0307	0.0923
5	rs142882386	152853352	C	T	-0.0040983869261633	0.0715	0.9546
5	rs509593	152853528	C	T	0.0092966519050945	0.0471	0.8438
5	rs479649	152853858	C	T	0.0090984829852593	0.0471	0.8465
5	rs568018	152854015	C	T	0.0081963182244858	0.0471	0.8623
5	rs149450934	152854146	G	A	0.0258041896815329	0.0949	0.7855
5	rs191082739	152854148	G	A	-0.156302994395401	0.1357	0.2494
5	rs2162979	152854349	T	C	0.0022973590486834	0.0204	0.9122
5	rs1366609	152854899	G	A	-0.0515038428671156	0.0317	0.1046
5	rs472603	152855224	C	T	0.0119977384336167	0.0471	0.7981
5	rs518277	152856287	A	G	0.0082954970241069	0.0472	0.8601
5	rs7724083	152856579	C	T	-0.0517039049923374	0.0308	0.09311
5	rs66925399	152856580	A	G	0.0017983819413794	0.0205	0.9283
5	rs500324	152856817	T	C	0.0078987227933553	0.0472	0.8665
5	rs472477	152857519	C	A	0.0061013488579762	0.0472	0.8965
5	rs545957	152858426	A	C	-0.0328951617042694	0.0263	0.2115
5	rs541544	152858887	G	C	0.00730326611012	0.0474	0.8773
5	rs520730	152859682	C	A	0.0069954745123864	0.0476	0.8834
5	rs72800718	152861322	G	A	0.0503033045092425	0.0269	0.06162
5	rs6882575	152861509	A	G	0.0121953336998771	0.0182	0.5028
5	rs513046	152861959	A	G	0.0063001125484799	0.0481	0.8956
5	rs560151	152861990	A	G	-0.0331018715051171	0.0265	0.2112
5	rs11742573	152862930	G	A	-0.0488016642355575	0.0323	0.1306
5	rs475379	152863738	C	A	0.0061013488579762	0.0486	0.9003
5	rs561961	152864054	C	T	0.0061013488579762	0.0487	0.8997
5	rs930101	152864072	G	A	-0.0490011864330638	0.0313	0.1171
5	rs76951638	152864455	G	A	0.0332026408277183	0.0692	0.6312
5	rs66962502	152864614	G	C	0.0024968801985871	0.0209	0.9043
5	rs531648	152865117	T	C	0.003902375817241	0.0489	0.9363
5	rs576969	152865308	G	C	0.0051964749068174	0.049	0.916
5	rs525208	152865781	T	C	0.0049974917102918	0.0492	0.9195
5	rs185429518	152865969	A	G	-0.058901107920161	0.0816	0.4703
5	rs497956	152866455	T	A	0.0069954745123864	0.0505	0.8904
5	rs578772	152867348	T	C	0.0697032857496389	0.0829	0.401
5	rs35621169	152867729	C	T	-0.0275048131221902	0.0338	0.4159
5	rs548294	152868437	T	C	0.0384992991506098	0.0215	0.07345
5	rs3792766	152869624	A	G	0.021898468701116	0.0279	0.4315
5	rs147571145	152870750	C	A	-0.0640053299759124	0.0698	0.359
5	rs874179	152871004	C	T	0.0050969882578437	0.0183	0.7789
5	rs2195450	152871009	G	A	0.0167981182758809	0.0285	0.5566
5	rs3811983	152872085	C	T	-0.0235962138551867	0.022	0.2833
5	rs3811984	152872916	G	A	0.004201162744548	0.0181	0.8155
5	rs524610	152872980	T	C	0.0012991557316201	0.0206	0.9481
5	rs77503484	152873169	A	G	0.0101978249764461	0.0394	0.7961
5	rs17515380	152873649	A	G	-0.0704975744133774	0.0358	0.04883
5	rs4145160	152874549	G	A	0.0046989426564652	0.018	0.7958
5	rs59281297	152874876	A	G	0.005703702916678	0.0261	0.8281
5	rs10515688	152875901	G	C	0.0029955089797983	0.0244	0.9019
5	rs509555	152876121	A	G	-0.0264979913062283	0.0209	0.2058
5	rs79821167	152876314	T	A	0.017496047616751	0.0392	0.656
5	rs35035880	152876874	G	T	0.0178988554877579	0.0612	0.7707
5	rs1428920	152877008	C	T	-0.0149004625639624	0.0186	0.423
5	rs13164993	152877509	G	T	0.0189983824093147	0.0613	0.7562
5	rs542161	152878532	C	G	0.009197572354042	0.0252	0.7149
5	rs13190414	152878611	T	G	0.0202045073158995	0.0614	0.7422
5	rs540375	152878727	G	A	0.0088011559530687	0.0252	0.726
5	rs515808	152879045	C	T	0.0013990209137074	0.0244	0.9557
5	rs17515563	152879456	C	T	0.0038027603329278	0.0244	0.8777
5	rs117470323	152880368	C	T	-0.158995731490458	0.075	0.0341
5	rs10515689	152881003	T	C	0.0028958031120254	0.0182	0.8722
5	rs524905	152882366	G	A	0.0101978249764461	0.0253	0.6873
5	rs498858	152882391	C	T	0.0103957761821204	0.0253	0.6804
5	rs7707530	152883381	A	C	0.0056042667198317	0.026	0.828
5	rs490922	152883823	G	A	0.0053954185169075	0.026	0.836
5	rs35574907	152883999	A	C	0.0203025023378308	0.0615	0.7409
5	rs17515709	152884098	C	G	0.0056042667198317	0.026	0.8289
5	rs12652927	152884177	C	T	-0.0657979805904322	0.0325	0.04314
5	rs75390196	152884422	A	G	0.0360040066341877	0.0481	0.454
5	rs1864205	152884830	T	C	0.0044998604248922	0.0245	0.8549
5	rs518370	152885362	G	T	0.0116024307308398	0.0253	0.6476
5	rs17114677	152885733	G	C	0.0212036062510236	0.062	0.7323
5	rs17515793	152887260	C	T	0.0067968490002727	0.0263	0.7948
5	rs17114681	152887567	C	T	-0.0249999098013234	0.0194	0.1985
5	rs34029119	152887765	C	A	0.0204984635773248	0.0622	0.7416
5	rs7737585	152890881	T	C	0.0064988367398296	0.0251	0.7966
5	rs34708615	152891117	G	A	0.0251998010217421	0.0626	0.6866
5	rs548916	152891475	G	A	0.0001999800026662	0.0267	0.9944
5	rs17114692	152891951	C	G	-0.0031048149534787	0.0277	0.9102
5	rs13174063	152891970	A	G	0.0298985503458634	0.0624	0.6313
5	rs7727515	152892304	G	A	-0.0029042131473898	0.0278	0.9167
5	rs573496	152893433	C	T	-0.0741956683066094	0.0298	0.01279
5	rs512983	152895409	C	T	-0.0733021430750498	0.0295	0.01286
5	rs512193	152895477	G	T	-0.0570995920405728	0.0275	0.03756
5	rs55935294	152895508	T	C	0.0329027196757078	0.0207	0.1131
5	rs502887	152895649	G	A	-0.0727965247845636	0.0297	0.01415
5	rs75842807	152895783	A	C	-0.0114047880634385	0.0524	0.8272
5	rs67431205	152895819	A	T	-0.0073972926304747	0.0278	0.7914
5	rs78134697	152897295	G	A	0.0772017529034669	0.0649	0.2343
5	rs191075663	152897666	T	A	-0.0413950753663857	0.0902	0.6458
5	rs35333154	152898590	C	T	0.0353961009469877	0.063	0.5743
5	rs35830203	152898606	C	T	0.0358014124633833	0.063	0.5697
5	rs521210	152898815	C	T	-0.0674975614490263	0.0281	0.01609
5	rs503525	152899250	C	T	-0.088295837920128	0.0304	0.003712
5	rs117736806	152899258	A	G	0.106196166404463	0.0635	0.09427
5	rs13170232	152899532	T	A	-0.0127003085782322	0.0277	0.6468
5	rs574071	152900464	G	A	-0.0641012834065877	0.0276	0.02021
5	rs56095536	152900686	G	T	-0.061099109367851	0.0277	0.02765
5	rs17588123	152901395	T	C	0.0456041418050158	0.0381	0.2313
5	rs17114703	152901416	G	C	0.0809991731914479	0.0643	0.2074
5	rs72800734	152902253	C	T	-0.0231969816042026	0.0395	0.5571
5	rs514336	152902390	T	C	-0.0114958245134845	0.0199	0.5614
5	rs509757	152902932	G	A	-0.0306035477981776	0.0243	0.2072
5	rs572798	152903563	A	G	-0.0309954337025195	0.0242	0.1996
5	rs2452801	152903944	G	C	-0.0278954863187535	0.024	0.2442
5	rs545098	152904288	C	T	-0.0290993078252748	0.024	0.2257
5	rs545006	152904321	C	G	-0.0288007896057264	0.024	0.231
5	rs475583	152904324	C	G	-0.0105049846451474	0.0197	0.5932
5	rs541518	152904681	T	C	-0.0289963604415917	0.0239	0.2253
5	rs517589	152905006	A	G	-0.0278954863187535	0.0239	0.2433
5	rs515709	152905221	T	C	-0.029202265808213	0.0239	0.2209
5	rs495703	152905840	A	G	-0.0278029446620889	0.0238	0.2437
5	rs480726	152906727	C	T	-0.0225012653465135	0.0238	0.3448
5	rs576710	152906735	G	C	-0.0222967349986103	0.0238	0.3473
5	rs479946	152906772	T	G	-0.0222967349986103	0.0238	0.3484
5	rs479767	152906836	T	C	-0.0222047099881925	0.0238	0.3508
5	rs478962	152906887	G	A	-0.0218980211012161	0.0237	0.3552
5	rs566577	152907065	C	T	-0.0054950702819798	0.0194	0.777
5	rs566474	152907105	A	G	-0.0213972981080803	0.0237	0.3663
5	rs564700	152907292	G	C	-0.0209989425960583	0.0236	0.3749
5	rs571940	152907303	G	A	-0.021203207651103	0.0236	0.3696
5	rs549100	152907442	C	T	-0.0208968257129853	0.0236	0.375
5	rs547166	152907687	G	A	-0.0209989425960583	0.0236	0.3728
5	rs547047	152907722	G	T	-0.0209989425960583	0.0236	0.3731
5	rs559294	152907857	C	T	-0.0209989425960583	0.0236	0.3737
5	rs62382825	152907907	A	G	0.0080971295874548	0.0271	0.7637
5	rs10071989	152908119	G	A	-0.0355028330426552	0.0803	0.6586
5	rs517931	152908542	G	A	-0.0209989425960583	0.0236	0.3734
5	rs514381	152908929	C	G	-0.0197028322758684	0.0235	0.4019
5	rs493844	152908986	C	G	-0.0208049294331883	0.0236	0.3777
5	rs489572	152909353	T	C	-0.0208049294331883	0.0236	0.3779
5	rs488443	152909523	T	C	-0.0206007457079636	0.0236	0.3814
5	rs487362	152909684	A	G	-0.020498669477346	0.0236	0.3849
5	rs4958659	152910903	C	G	0.0212036062510236	0.0236	0.3685
5	rs4958660	152910913	C	G	0.0212036062510236	0.0236	0.3677
5	rs1493395	152911857	A	G	0.0053954185169075	0.0191	0.776
5	rs4958661	152912291	A	G	0.0213993910058902	0.0236	0.3644
5	rs59656704	152912455	G	A	0.021497269010823	0.0236	0.3624
5	rs726877	152912669	G	A	0.021497269010823	0.0236	0.3605
5	rs17114750	152912779	C	T	0.0590044865764036	0.0387	0.1276
5	rs726876	152912848	C	T	0.0217027816432335	0.0236	0.3568
5	rs12518721	152913035	A	G	-0.0128015918372089	0.0373	0.7311
5	rs1463748	152913402	C	T	0.0121953336998771	0.0264	0.6454
5	rs1463747	152913504	G	T	0.0126002819757385	0.0249	0.6129
5	rs1463746	152913770	T	C	0.022299507494767	0.0236	0.3438
5	rs76654752	152914559	A	G	-0.0352023974087295	0.0323	0.2754
5	rs72800748	152914656	A	G	-0.0247026126403718	0.0239	0.3011
5	rs112387297	152914729	G	A	-0.0238010101859522	0.0241	0.3224
5	rs141922985	152914866	C	T	-0.044401309298167	0.1022	0.6636
5	rs147527073	152915416	A	T	0.159803245363352	0.1136	0.1596
5	rs17114771	152915962	G	A	-0.015702643727291	0.0371	0.6723
5	rs10037684	152916023	G	T	-0.050398957583852	0.0782	0.5195
5	rs9324750	152916029	A	C	0.0251998010217421	0.0248	0.3095
5	rs10041179	152916115	T	G	-0.0453949344903922	0.0782	0.5613
5	rs10463334	152916145	G	C	0.0147014028528927	0.0247	0.5532
5	rs1389286	152916588	T	A	0.0142973047008244	0.025	0.5658
5	rs35272297	152916713	G	A	-0.0428970626523952	0.078	0.5822
5	rs150930411	152916737	T	C	0.145501958655418	0.1377	0.2905
5	rs139536451	152916913	C	T	0.117400740368629	0.0779	0.1318
5	rs10463248	152916954	T	C	0.0150954876453349	0.025	0.5446
5	rs10463335	152917252	T	C	0.0193025022544974	0.0248	0.4361
5	rs10463249	152917360	T	C	0.0156961681063242	0.025	0.5291
5	rs17517444	152919763	A	T	0.0194986595340326	0.025	0.435
5	rs1493393	152919829	G	A	0.0197045832743354	0.025	0.4312
5	rs72800756	152920270	G	C	-0.0178992398878318	0.037	0.6287
5	rs62382828	152920554	G	A	0.017496047616751	0.0254	0.4909
5	rs6898704	152920888	T	G	0.0200967016991224	0.025	0.4207
5	rs6580017	152921213	C	T	0.0177023841130051	0.0253	0.485
5	rs6881762	152921216	A	G	0.0204004877576787	0.025	0.4144
5	rs6580018	152921359	C	A	0.0204984635773248	0.025	0.4132
5	rs62382829	152921742	G	A	-0.0003000450090019	0.0376	0.9938
5	rs143891312	152922021	T	A	-0.181401979734571	0.143	0.2046
5	rs1908099	152922459	A	G	0.0183015011699126	0.0253	0.4708
5	rs17589518	152922614	C	G	0.0183015011699126	0.0253	0.4694
5	rs11742547	152923060	G	C	0.0210959082947329	0.025	0.3991
5	rs72800758	152923177	G	A	-0.0185000759845861	0.037	0.6178
5	rs80222637	152923180	G	A	-0.0456984484517478	0.0359	0.2025
5	rs11749744	152923320	A	G	0.0185960172820726	0.0253	0.4619
5	rs6893720	152923433	C	T	0.0213993910058902	0.025	0.3927
5	rs2220779	152924063	A	G	0.021497269010823	0.025	0.3897
5	rs1353084	152924129	T	C	0.0049974917102918	0.0195	0.7981
5	rs6858939	152924319	G	A	0.0187039847937718	0.0253	0.4597
5	rs35997851	152924586	G	A	-0.0473012731180131	0.078	0.5443
5	rs6859491	152924632	G	A	0.0185960172820726	0.0253	0.4634
5	rs78610617	152924729	C	T	0.09349945051399	0.0749	0.2118
5	rs1353082	152924819	G	A	0.021497269010823	0.025	0.3893
5	rs1353081	152924978	T	G	0.021497269010823	0.025	0.3894
5	rs77325244	152925612	G	A	-0.0132980281439898	0.0667	0.8422
5	rs80283283	152925978	A	T	0.0650009142174121	0.0603	0.2812
5	rs1552838	152926718	A	T	0.0055048206344449	0.0195	0.7782
5	rs55792640	152926788	T	C	0.021497269010823	0.025	0.3888
5	rs74381797	152927027	G	A	-0.0026033858701149	0.0596	0.9649
5	rs4958344	152927244	T	C	0.0058031292269501	0.0195	0.7654
5	rs74884884	152927385	A	C	0.0032048589489113	0.0669	0.9617
5	rs1389289	152927735	C	G	0.0059025456526138	0.0195	0.7609
5	rs9324752	152928109	A	G	0.0060019521956343	0.0195	0.7577
5	rs1353091	152928355	G	A	-0.0198048272985997	0.037	0.5918
5	rs62382831	152928499	C	T	0.0178988554877579	0.0247	0.4688
5	rs1552834	152928591	G	A	0.0060019521956343	0.0195	0.7575
5	rs1552833	152928843	A	C	0.0061013488579762	0.0195	0.7548
5	rs72800768	152928871	C	G	0.0210959082947329	0.025	0.3973
5	rs10515690	152928938	C	T	0.0210959082947329	0.025	0.3977
5	rs62382832	152929147	C	T	0.0177023841130051	0.0253	0.4838
5	rs75721783	152929527	C	A	0.0567961259994112	0.0659	0.389
5	rs189623608	152929854	T	A	0.0503983940836932	0.0663	0.4477
5	rs191333391	152929855	C	T	0.0505029821731068	0.0663	0.4461
5	rs79762307	152930517	T	C	-0.0473012731180131	0.0456	0.2994
5	rs6580019	152930691	C	A	0.0219962978718961	0.025	0.3782
5	rs2220781	152930816	G	A	0.0212036062510236	0.025	0.3957
5	rs2201280	152931111	C	G	0.0217027816432335	0.025	0.386
5	rs75729851	152931205	G	C	-0.0451019739124202	0.0453	0.3193
5	rs2220780	152931228	G	A	0.0221038989069263	0.025	0.3774
5	rs11745937	152931827	G	C	0.0221038989069263	0.025	0.3761
5	rs11745911	152931872	C	T	0.0221038989069263	0.025	0.3768
5	rs34511642	152931950	T	C	-0.0360003042410416	0.0788	0.6472
5	rs17590185	152932027	A	G	0.0221038989069263	0.025	0.3758
5	rs17518278	152932223	G	A	0.0219962978718961	0.025	0.3783
5	rs11746811	152932383	G	A	0.0222017079836866	0.025	0.3753
5	rs62384365	152932542	T	C	0.0222017079836866	0.025	0.3749
5	rs62384366	152933004	C	T	0.0221038989069263	0.025	0.3771
5	rs12521029	152933183	G	A	-0.0235040691879941	0.0369	0.524
5	rs35686288	152933196	T	C	-0.0338050046123612	0.0327	0.3007
5	rs6879645	152933224	A	G	0.0222017079836866	0.025	0.3744
5	rs6861065	152933412	T	A	0.0221038989069263	0.025	0.3763
5	rs6880024	152933460	A	G	0.0221038989069263	0.025	0.3761
5	rs6580022	152933936	A	T	0.0222017079836866	0.025	0.3754
5	rs6580023	152933982	C	G	0.022299507494767	0.025	0.3724
5	rs7707039	152934082	T	C	0.022299507494767	0.025	0.3727
5	rs7724886	152934156	C	T	0.022299507494767	0.025	0.3724
5	rs5005059	152934210	T	C	0.0222017079836866	0.025	0.3753
5	rs5005058	152934240	G	A	0.0223972974420383	0.025	0.3718
5	rs5005057	152934250	C	T	0.0223972974420383	0.025	0.3711
5	rs12521769	152934351	G	T	-0.0231969816042026	0.037	0.5303
5	rs4260727	152934594	C	T	0.0223972974420383	0.025	0.3711
5	rs1873905	152934623	T	G	0.0223972974420383	0.025	0.3706
5	rs1389288	152934800	T	A	0.0223972974420383	0.025	0.3714
5	rs6891253	152935155	G	A	0.0223972974420383	0.025	0.3704
5	rs117072001	152935391	G	A	-0.0544984253364989	0.0675	0.4195
5	rs10515691	152935392	G	A	0.0225048553400694	0.025	0.3695
5	rs10515692	152935410	T	C	0.0225048553400694	0.025	0.369
5	rs10515693	152935428	G	A	-0.0335050785573982	0.025	0.1804
5	rs7731586	152935803	G	T	0.0226026252094292	0.0251	0.3667
5	rs7731734	152935870	G	A	0.0226026252094292	0.0251	0.3663
5	rs7713717	152935932	T	C	0.0227003855207759	0.0251	0.3656
5	rs7735696	152936180	C	T	0.0227003855207759	0.0251	0.3657
5	rs6580024	152936421	T	A	0.0227003855207759	0.0251	0.3646
5	rs144684684	152936471	A	G	0.0633972451297916	0.0684	0.3543
5	rs4958662	152937326	C	T	0.0275957115907991	0.0239	0.2496
5	rs4958663	152937418	C	T	0.0126990249774084	0.0193	0.5086
5	rs78955592	152937920	A	G	-0.003797200248385	0.0592	0.9489
5	rs4958345	152938596	G	C	0.00730326611012	0.0191	0.7011
5	rs59894478	152938627	G	A	-0.050798679887367	0.0262	0.05207
5	rs13164049	152938900	T	C	-0.0401035026973339	0.0249	0.108
5	rs34981000	152939029	T	C	-0.0398953406632555	0.0249	0.1093
5	rs72800783	152939352	A	C	-0.0396976268585458	0.0249	0.1107
5	rs115296433	152939388	C	T	0.0493043176841434	0.0665	0.4584
5	rs68009309	152939440	G	A	-0.0394999521368577	0.0249	0.1129
5	rs72800784	152939537	G	A	-0.0394999521368577	0.0249	0.1129
5	rs72800788	152939663	C	A	-0.0396039865931634	0.0249	0.1117
5	rs34442949	152939918	C	T	-0.0394999521368577	0.0249	0.1124
5	rs716517	152940231	T	C	0.0026963615477425	0.0198	0.8906
5	rs58437787	152940299	T	A	-0.0503043099097479	0.0262	0.05458
5	rs716518	152940456	A	G	-0.0319964709431669	0.0507	0.5282
5	rs754594	152940554	G	A	-0.0503043099097479	0.0262	0.05433
5	rs754595	152940613	A	G	-0.050398957583852	0.0261	0.05413
5	rs754596	152940644	A	C	-0.050398957583852	0.0261	0.05399
5	rs754597	152940686	T	G	-0.050398957583852	0.0261	0.05395
5	rs12656103	152940728	G	A	0.0061013488579762	0.0191	0.751
5	rs867674	152941091	G	A	-0.0403012967735257	0.0249	0.1055
5	rs867673	152941373	G	A	-0.0505987987633697	0.0261	0.05275
5	rs72800792	152941526	C	T	-0.0492007484476219	0.0261	0.05917
5	rs35984965	152941657	C	G	-0.0403950023610502	0.0249	0.1046
5	rs12522802	152942223	T	C	-0.0385953087593848	0.0248	0.1202
5	rs35414667	152942437	G	T	-0.0406032684425478	0.0248	0.1009
5	rs13164918	152942608	C	T	-0.0388967656299467	0.0248	0.1179
5	rs12520252	152942826	C	G	-0.0388967656299467	0.0249	0.1179
5	rs12522937	152942836	T	C	-0.0388967656299467	0.0249	0.1178
5	rs12520266	152942869	C	T	-0.0495999919914836	0.0261	0.05736
5	rs74474458	152943267	A	C	-0.0490957108440633	0.0262	0.06026
5	rs77725044	152943270	A	G	-0.0490957108440633	0.0262	0.06033
5	rs115523442	152943272	C	T	-0.0408011614039327	0.0345	0.2374
5	rs74854053	152943592	C	T	0.0539008916487975	0.0666	0.4179
5	rs72800796	152943856	C	T	-0.0490011864330638	0.0262	0.06109
5	rs55654300	152943914	T	C	0.0109992854583691	0.0277	0.692
5	rs72800798	152943963	T	C	-0.0490957108440633	0.0262	0.06062
5	rs72800799	152944000	G	A	-0.0490957108440633	0.0262	0.06067
5	rs35073762	152944010	T	C	-0.0388967656299467	0.0249	0.1185
5	rs72800800	152944041	A	T	-0.0490011864330638	0.0262	0.06105
5	rs72800802	152944574	C	A	-0.0490011864330638	0.0262	0.06116
5	rs114991629	152944989	C	G	-0.0023026490626755	0.0588	0.9686
5	rs12522329	152945536	C	T	-0.048896169787829	0.0262	0.06152
5	rs12523009	152946086	G	A	-0.048896169787829	0.0262	0.06168
5	rs35071937	152946531	C	T	-0.0393023164827424	0.0248	0.1135
5	rs2035947	152947135	C	T	0.0055048206344449	0.0397	0.8895
5	rs75874187	152947332	A	T	0.0511017760490843	0.0666	0.4435
5	rs72802604	152948125	C	T	-0.0490011864330638	0.0262	0.06155
5	rs12153765	152948254	T	A	-0.048896169787829	0.0262	0.06196
5	rs12153489	152948337	C	T	-0.0490011864330638	0.0262	0.06151
5	rs12153490	152948351	C	T	-0.048896169787829	0.0262	0.06211
5	rs78728257	152948508	A	G	0.0518996105407571	0.067	0.439
5	rs12153497	152948593	C	T	-0.0486966685402845	0.0262	0.06295
5	rs12152942	152948692	A	G	-0.0486966685402845	0.0262	0.06323
5	rs12153502	152948739	G	A	-0.0497996735526059	0.0264	0.05966
5	rs79062119	152949210	G	A	-0.0028039273327342	0.0589	0.9618
5	rs937210	152949275	G	A	-0.0486966685402845	0.0262	0.06329
5	rs1493392	152949482	C	T	0.0099008246772624	0.0194	0.61
5	rs12153160	152951200	A	C	-0.040197189751413	0.025	0.1081
5	rs17518831	152951592	T	C	0.0131037693769772	0.0278	0.6392
5	rs13189836	152952403	C	G	-0.0385953087593848	0.025	0.1224
5	rs17114805	152952612	G	A	-0.0503043099097479	0.0263	0.05599
5	rs60597774	152953220	T	C	-0.0503043099097479	0.0263	0.05577
5	rs59796503	152953286	C	T	-0.0501991563328521	0.0263	0.05621
5	rs17114806	152953379	C	A	-0.0501991563328521	0.0263	0.05607
5	rs17114807	152953582	C	T	-0.0501991563328521	0.0263	0.05624
5	rs1077278	152953920	T	C	-0.0501991563328521	0.0263	0.05644
5	rs1077277	152954096	G	A	-0.050104527566688	0.0263	0.0566
5	rs12514755	152954414	G	A	-0.050104527566688	0.0263	0.05659
5	rs56217746	152954532	G	T	0.013202462677756	0.028	0.6378
5	rs17114830	152954660	A	G	-0.050104527566688	0.0263	0.05682
5	rs17519054	152955075	A	G	-0.0499993949944177	0.0263	0.05738
5	rs150379511	152955352	A	G	0.0185960172820726	0.1197	0.8763
5	rs74587885	152955507	A	G	-0.0046005663955682	0.0591	0.9382
5	rs12515561	152955611	G	C	-0.0458973523870375	0.0252	0.06835
5	rs12515563	152955632	G	A	-0.0540022233826842	0.0262	0.03918
5	rs12515520	152955663	C	T	-0.0433042394092723	0.025	0.0829
5	rs12515594	152955867	C	T	-0.0431998193062192	0.025	0.08331
5	rs12520732	152955877	A	G	-0.0431998193062192	0.025	0.08372
5	rs12520758	152956017	A	G	-0.0430954101055856	0.025	0.08425
5	rs12515622	152956050	C	T	-0.0430014511447026	0.025	0.08461
5	rs17519306	152956784	A	G	-0.0538966802576654	0.0262	0.03966
5	rs17114838	152956809	T	G	-0.0538966802576654	0.0262	0.03984
5	rs10058930	152956884	G	A	0.0141987193998129	0.0198	0.4738
5	rs147569951	152956903	C	T	0.0590987523872065	0.0688	0.3905
5	rs2055083	152957018	G	A	-0.0536961790038609	0.0262	0.0406
5	rs2055082	152957116	C	T	-0.0536012187552047	0.0262	0.04106
5	rs2055081	152957432	C	G	-0.0540022233826842	0.0263	0.03974
5	rs2055080	152957433	A	G	-0.0540022233826842	0.0263	0.04006
5	rs72802622	152957581	C	T	-0.0534007767271153	0.0263	0.04217
5	rs113628507	152957616	C	A	-0.0532952970582236	0.0263	0.04272
5	rs35815197	152957830	C	T	-0.0532952970582236	0.0263	0.04287
5	rs11750700	152957831	G	A	0.0172012073197748	0.0284	0.5447
5	rs35226757	152957853	T	C	-0.0530949163341788	0.0263	0.04336
5	rs34511192	152957880	A	G	-0.053200374867981	0.0263	0.04304
5	rs34714217	152957988	C	T	-0.0534957179427506	0.0263	0.04183
5	rs34049703	152958007	A	C	-0.0529051189949894	0.0263	0.04422
5	rs33998489	152958087	A	G	-0.0536012187552047	0.0263	0.04146
5	rs34487335	152958102	T	C	-0.0530949163341788	0.0263	0.04361
5	rs35595140	152958147	A	T	-0.0534957179427506	0.0263	0.04172
5	rs4958347	152958156	G	A	0.0056042667198317	0.0194	0.7748
5	rs7704432	152958195	G	A	-0.0036968248442897	0.0594	0.9505
5	rs140897212	152958273	C	G	0.0524026787930484	0.0674	0.4368
5	rs35097496	152958296	G	A	-0.0546990875223834	0.0263	0.03737
5	rs35540964	152958394	C	G	-0.0544984253364989	0.0263	0.03808
5	rs11738507	152958419	G	A	0.0183015011699126	0.0281	0.5138
5	rs17519383	152958550	G	A	0.0141001243787816	0.0285	0.6203
5	rs17519418	152958783	C	T	-0.0521041493573948	0.0263	0.04769
5	rs17519446	152959082	C	T	-0.050798679887367	0.0263	0.05344
5	rs72802628	152959216	G	A	-0.0523043316292892	0.0263	0.0469
5	rs115103837	152959302	T	A	-0.0027036515743148	0.0597	0.9641
5	rs117817417	152959345	T	C	-0.100494595693853	0.0832	0.2272
5	rs1552837	152959669	T	C	-0.0515986041477272	0.0263	0.04978
5	rs1552836	152959679	T	G	-0.0515986041477272	0.0263	0.0499
5	rs1552835	152959769	T	G	-0.0499993949944177	0.0263	0.05688
5	rs2131564	152959904	G	A	-0.0515986041477272	0.0264	0.05013
5	rs17519558	152960319	T	C	-0.0519040071504222	0.0264	0.04899
5	rs4958667	152960378	G	A	0.0280041964095973	0.0225	0.2118
5	rs17519656	152960528	C	G	-0.0515986041477272	0.0264	0.05037
5	rs72802635	152961044	A	G	-0.052198967543594	0.0264	0.04839
5	rs72802636	152961177	G	C	-0.052198967543594	0.0264	0.04817
5	rs72802637	152961182	C	A	-0.052198967543594	0.0264	0.04834
5	rs17519775	152961281	C	G	-0.0523043316292892	0.0264	0.04818
5	rs72802638	152961289	T	C	-0.0523043316292892	0.0264	0.04799
5	rs112123039	152961413	G	T	-0.0117993392160431	0.0594	0.8427
5	rs111270294	152961421	T	G	-0.0523043316292892	0.0264	0.04802
5	rs111637383	152961538	A	G	-0.0523043316292892	0.0265	0.04815
5	rs72802643	152961902	A	G	-0.0523991687992084	0.0265	0.04775
5	rs72802644	152961982	A	C	-0.0507039943747058	0.0264	0.05474
5	rs10463336	152961986	G	T	0.0184978548821194	0.0788	0.8148
5	rs34777842	152961988	T	C	-0.0130953713122409	0.0594	0.826
5	rs72802645	152962363	G	A	-0.0521041493573948	0.0265	0.04924
5	rs112529713	152962546	C	T	-0.0499993949944177	0.0265	0.05927
5	rs114552583	152962708	A	G	-0.0413012760239546	0.0274	0.1312
5	rs1586937	152962736	G	A	-0.0570995920405728	0.0499	0.2525
5	rs75705538	152964416	C	A	-0.0132980281439898	0.0904	0.8833
5	rs200928967	152964887	G	A	-0.0253998626327317	0.0916	0.7815
5	rs62384382	152965164	C	T	0.0274011363479391	0.0292	0.3469
5	rs77437421	152965901	A	G	0.0090984829852593	0.0884	0.9181
5	rs7709924	152966469	G	A	0.0221038989069263	0.0224	0.3238
5	rs79165828	152967185	C	T	-0.0623968162257107	0.0501	0.2131
5	rs778815	152967713	T	C	0.0644010116835795	0.0499	0.1965
5	rs17096210	152967795	A	T	-0.046201018900714	0.0246	0.06025
5	rs17519935	152967831	A	T	0.0254045542217263	0.029	0.3799
5	rs778816	152968158	C	T	0.0044998604248922	0.0195	0.8163
5	rs76363644	152968424	G	T	-0.0178992398878318	0.0908	0.8438
5	rs778817	152968894	C	T	0.0218006299588528	0.0224	0.3286
5	rs778819	152969250	C	T	-0.0069037763167944	0.0384	0.8584
5	rs17114847	152969784	C	T	-0.0391983134041576	0.0272	0.1492
5	rs62384383	152969986	A	T	0.0267003518299564	0.0291	0.3584
5	rs778820	152972108	T	C	-0.009000382197299	0.0351	0.7979
5	rs778821	152972201	T	C	0.0246048038572487	0.0225	0.274
5	rs778822	152972700	G	T	-0.007296555232638	0.0353	0.8365
5	rs140449040	152973747	C	T	-0.0674975614490263	0.051	0.1857
5	rs78269393	152976049	T	C	-0.0691035919019447	0.0512	0.1771
5	rs778825	152976325	T	C	0.0235016597850914	0.023	0.3055
5	rs985998	152976451	G	T	0.0267977123853779	0.0296	0.3649
5	rs188067033	152976551	C	T	0.0896030157907481	0.0876	0.3065
5	rs66731359	152978840	T	C	-0.0240980393840575	0.044	0.5844
5	rs17114868	152978843	C	T	-0.036798848237098	0.0447	0.4107
5	rs778827	152978935	T	C	0.0266029817945341	0.0238	0.2629
5	rs12055179	152978994	G	T	-0.0724954268501865	0.0518	0.1615
5	rs200437683	152979000	C	T	-0.0901982679181488	0.0831	0.2776
5	rs12658202	152979554	C	A	-0.0152963956259917	0.0234	0.5137
5	rs17114870	152980153	T	C	0.0411035548784171	0.0431	0.3395
5	rs143380038	152981269	C	T	0.0227003855207759	0.0712	0.7493
5	rs812389	152983125	C	T	0.0004998750416509	0.0221	0.9812
5	rs58315664	152983706	A	G	-0.0208968257129853	0.021	0.3193
5	rs778829	152989204	G	A	-0.0010005003335835	0.0219	0.9628
5	rs17114874	152989878	G	C	-0.0206007457079636	0.0189	0.2769
5	rs117383719	152990466	A	C	-0.0198966317144566	0.0437	0.6496
5	rs77486234	152990563	T	G	-0.0449032281024259	0.0513	0.3816
5	rs117212831	152990795	A	G	0.0772017529034669	0.0936	0.4092
5	rs778830	152992528	T	G	-0.0024028846163103	0.0218	0.914
5	rs117845698	152992759	C	T	0.0968998247399593	0.0622	0.1192
5	rs151138430	152993314	C	T	-0.0136020904182857	0.1039	0.8956
5	rs141256902	152993358	T	A	-0.0137034650584925	0.1039	0.8954
5	rs2910268	152993589	G	T	-0.0123965203365513	0.0453	0.7851
5	rs17114876	152997075	C	T	-0.0227979086760041	0.0206	0.2689
5	rs12187326	152997318	C	T	-0.0807004239214553	0.086	0.348
5	rs778832	152998618	T	C	0.100496706491625	0.0514	0.05069
5	rs77472589	152999922	C	G	-0.0601003842529617	0.0421	0.1533
5	rs10515695	153000229	G	C	0.0862969551844677	0.0918	0.347
5	rs1873910	153001552	A	T	0.0828970915794702	0.0916	0.3655
5	rs1873909	153001711	G	A	0.0854985666021457	0.0915	0.3499
5	rs1873908	153001818	T	G	0.0851955627296417	0.0915	0.3514
5	rs1493400	153002053	A	G	0.0851955627296417	0.0914	0.3514
5	rs4958668	153002465	G	A	-0.0239034240815591	0.0205	0.243
5	rs76239041	153002618	G	A	-0.0105959392134034	0.0454	0.8148
5	rs75849876	153002644	T	C	0.0844973862279911	0.0907	0.3515
5	rs77841625	153002716	G	T	0.0832007925927607	0.0909	0.36
5	rs1083562	153002796	T	C	0.10570145753054	0.0507	0.03717
5	rs10515696	153002897	G	A	0.0815984200022575	0.0908	0.3691
5	rs1559157	153003764	A	G	-0.0218980211012161	0.0184	0.2335
5	rs1422883	153006375	C	T	0.106304070370039	0.0502	0.03409
5	rs149233489	153008335	T	C	0.0689008672546918	0.0781	0.3775
5	rs1422884	153009489	T	C	-0.0042992284528324	0.0212	0.8405
5	rs148389625	153013126	G	C	-0.0952011857443932	0.089	0.2851
5	rs1540383	153013444	G	A	0.110995608656168	0.0494	0.02456
5	rs142471436	153013588	G	C	-0.0385953087593848	0.0509	0.448
5	rs78054328	153014279	T	C	-0.0110002818588653	0.0428	0.7973
5	rs2910266	153014862	G	A	0.112596274302389	0.0493	0.02236
5	rs2910265	153015274	G	C	0.11290002201545	0.0493	0.02205
5	rs149012176	153016406	T	G	-0.0608971589513062	0.0848	0.4726
5	rs1422889	153016533	T	A	-0.0235040691879941	0.0205	0.2518
5	rs141620079	153017072	A	G	0.212398024376424	0.121	0.07919
5	rs2910263	153017418	G	A	0.0889993995625818	0.042	0.03397
5	rs1422892	153017520	A	C	-0.0032954239497972	0.0215	0.8786
5	rs17593426	153018237	T	G	-0.046201018900714	0.0901	0.6082
5	rs2910261	153019167	A	G	0.0352995739869328	0.0243	0.1469
5	rs2216649	153019210	G	T	0.0034041991335623	0.0282	0.9056
5	rs2910260	153020030	T	C	0.124303950424381	0.0469	0.008019
5	rs1422893	153020593	A	C	0.124100814176669	0.0469	0.008101
5	rs1422894	153020606	C	T	0.10949993642209	0.044	0.01284
5	rs1363672	153021531	A	G	0.109795665822884	0.044	0.01256
5	rs141711838	153022040	A	G	-0.0005001250416822	0.0737	0.9947
5	rs1422895	153022276	T	C	0.109795665822884	0.044	0.01258
5	rs1363673	153023165	A	G	0.110297309612573	0.044	0.01217
5	rs1422897	153023864	A	C	0.0336958638567256	0.0244	0.166
5	rs2963954	153024581	T	C	0.0335991726304121	0.0244	0.1678
5	rs2963953	153024944	T	C	0.107103994914201	0.0438	0.01444
5	rs74705659	153025809	A	G	0.0155977206230546	0.0518	0.7637
5	rs139047509	153026507	A	G	-0.0248051189189711	0.1033	0.8102
5	rs729329	153027222	A	G	0.0301023438164435	0.0195	0.122
5	rs889060	153027516	G	A	0.0996009612214811	0.0447	0.02575
5	rs889061	153027556	C	T	0.118502776580732	0.0479	0.01341
5	rs889062	153027837	T	C	0.10560248638055	0.0437	0.01558
5	rs2963950	153029472	C	T	0.121996369309252	0.0482	0.01131
5	rs707176	153029960	T	C	0.12299609070914	0.0482	0.01065
5	rs2910258	153030802	C	A	0.1081007577627	0.0451	0.01646
5	rs2963948	153030831	G	C	0.1081007577627	0.0451	0.01647
5	rs2963947	153030854	C	T	0.107499226983445	0.0451	0.01703
5	rs2963946	153030980	A	C	0.1081007577627	0.0451	0.01646
5	rs147825554	153031157	G	A	0.0153023200084426	0.0811	0.8502
5	rs1363674	153031345	T	A	0.107903280090499	0.0451	0.01663
5	rs1363675	153031711	A	C	0.107795548557375	0.0451	0.01684
5	rs1363676	153031739	A	G	0.107499226983445	0.0451	0.01705
5	rs138240610	153031958	T	A	-0.0012007205765188	0.1397	0.993
5	rs1422898	153032103	G	A	0.121801616998166	0.0482	0.01157
5	rs918524	153033626	T	C	0.107795548557375	0.0451	0.01686
5	rs2963945	153034075	C	T	0.118600479236102	0.0483	0.01407
5	rs1363677	153034687	G	A	0.107903280090499	0.0451	0.01678
5	rs2963944	153035525	A	G	0.12299609070914	0.0483	0.01089
5	rs117880362	153036760	C	A	-0.128504050910497	0.0803	0.1095
5	rs970077	153037007	A	G	0.123703254305543	0.0483	0.01046
5	rs970078	153037214	G	T	0.106600746253814	0.0438	0.0149
5	rs982945	153037451	G	C	0.105899370449502	0.045	0.01844
5	rs77721085	153037780	A	C	0.0035038543266769	0.0294	0.9047
5	rs2963943	153037953	C	T	0.106996177233794	0.0438	0.01452
5	rs2963942	153038016	G	A	0.106501864071853	0.045	0.01784
5	rs78546986	153038162	C	T	0.0029955089797983	0.0294	0.9182
5	rs2910269	153038313	G	A	0.106501864071853	0.045	0.01782
5	rs4958670	153038650	A	G	-0.0202027073175195	0.0188	0.2827
5	rs2910267	153039299	C	T	0.0326027085440124	0.0247	0.1867
5	rs2963941	153039315	T	C	0.109401340517326	0.0449	0.01494
5	rs148133530	153039349	T	C	0.0497040321791155	0.0573	0.3859
5	rs2963940	153039383	T	G	0.109096528064274	0.045	0.01528
5	rs2963939	153039468	A	G	0.10880059180499	0.045	0.01553
5	rs1363678	153040075	A	G	0.108002023801278	0.045	0.01644
5	rs117121206	153040078	G	A	-0.135899909633445	0.0689	0.04863
5	rs2042257	153040288	C	T	0.120703212231913	0.0483	0.01239
