## Supplementary material for "Characterization of shared and ancestry-specific signals driving complex traits using multi-ancestry fine-mapping": EAS_schizophrenia_gwas_5_153180747_154180747.tsv

chrom	ID	pos	A1	A2	BETA	SE	P
5	rs34025038	153180873	C	T	0.0012991557316201	0.0544	0.981
5	rs2926836	153181153	T	G	0.0088011559530687	0.0397	0.825
5	rs17115256	153182273	T	C	-0.0120017335415971	0.0495	0.8082
5	rs13186102	153182333	C	T	-0.0003000450090019	0.0543	0.9955
5	rs1461225	153182725	T	G	0.00730326611012	0.0278	0.7925
5	rs12652434	153184615	G	A	-0.0555021391616052	0.0397	0.1619
5	rs117676991	153184684	G	A	-0.0027036515743148	0.0348	0.9384
5	rs1461224	153186237	G	T	0.0022973590486834	0.0321	0.9417
5	rs1037892	153187473	G	A	0.0036034995896235	0.0233	0.8786
5	rs1350803	153187753	C	A	-0.001100605444033	0.0543	0.9846
5	rs79462959	153188780	T	C	-0.0034961042567088	0.0925	0.9698
5	rs2926835	153188930	T	A	0.0002999550089979	0.0232	0.9887
5	rs13354399	153189431	G	A	0.0002999550089979	0.0609	0.9962
5	rs17525192	153189998	G	A	-0.001100605444033	0.0544	0.9833
5	rs17115277	153193502	T	C	-0.0203047533403643	0.0519	0.6962
5	rs2926833	153193663	G	A	0.0001999800026662	0.0232	0.9927
5	rs77653604	153194502	C	A	-0.0028039273327342	0.0347	0.9365
5	rs150720945	153194528	A	T	0.0295005481176215	0.0504	0.5579
5	rs6859533	153195368	G	A	0.0109003744682883	0.0602	0.8558
5	rs2926832	153195672	G	A	0.0	0.0231	0.9987
5	rs10515700	153195806	T	C	0.0007996801705642	0.0543	0.9887
5	rs9324759	153197015	A	G	0.0036034995896235	0.0609	0.9534
5	rs2964013	153197696	T	A	0.00730326611012	0.039	0.8511
5	rs17525311	153198054	A	G	0.0011992805754821	0.0543	0.9818
5	rs151272979	153199390	C	T	-0.0031048149534787	0.0347	0.9286
5	rs7736176	153200091	A	C	0.0012991557316201	0.0543	0.9802
5	rs142612324	153200232	C	T	0.0168964476597299	0.0519	0.7447
5	rs150553299	153200824	C	T	0.0613960888650743	0.078	0.4315
5	rs2964012	153201369	A	G	0.0072039888485025	0.039	0.8541
5	rs2964011	153202882	G	A	0.0085037404912207	0.039	0.8275
5	rs1870739	153203447	G	T	-0.0008003201707691	0.023	0.973
5	rs190680987	153205798	G	C	0.0037031349243813	0.1328	0.978
5	rs143457307	153207699	G	A	0.0107025231331357	0.0626	0.8643
5	rs6872994	153208447	A	G	0.0058031292269501	0.0607	0.9237
5	rs2964010	153208841	T	C	0.0074025335167413	0.039	0.8486
5	rs149524907	153208945	G	A	0.232499646238235	0.1144	0.04213
5	rs55862633	153210003	C	T	0.0007996801705642	0.0545	0.988
5	rs34025664	153210740	T	G	0.0011992805754821	0.0544	0.982
5	rs3021428	153210741	A	C	0.0055048206344449	0.0323	0.8652
5	rs4469245	153210953	A	T	0.0076010387728197	0.039	0.8446
5	rs6885486	153211034	C	A	0.0	0.0302	0.9996
5	rs2926860	153211430	G	C	-0.0019018072895963	0.032	0.9533
5	rs2964009	153211441	A	G	-0.0025031302181184	0.032	0.9369
5	rs2926861	153212042	G	T	0.0055048206344449	0.0323	0.8658
5	rs2926862	153212219	G	T	-0.0014009809156281	0.0229	0.9526
5	rs2926863	153212832	C	T	-0.0019018072895963	0.023	0.9334
5	rs4958679	153212870	C	A	0.0076010387728197	0.0623	0.9024
5	rs2926864	153213196	A	G	0.0081963182244858	0.039	0.8332
5	rs2926865	153213263	T	C	-0.0021022080918702	0.023	0.9286
5	rs35497256	153213357	C	T	0.0013990209137074	0.0544	0.9789
5	rs2964008	153213439	C	G	-0.0021022080918702	0.023	0.9272
5	rs6861594	153213577	C	A	0.0076010387728197	0.0623	0.9026
5	rs1542485	153213708	G	A	0.0032048589489113	0.0233	0.8893
5	rs74994356	153213806	C	T	-0.000200020002667	0.0346	0.9964
5	rs2964006	153213880	T	G	0.0051964749068174	0.0323	0.8715
5	rs2964005	153214011	G	C	-0.001501126126267	0.032	0.9636
5	rs2926866	153214296	A	G	-0.001501126126267	0.0229	0.9465
5	rs1993739	153215007	C	T	-0.0016012813669738	0.0229	0.9438
5	rs2964004	153215342	A	G	-0.0006001800720324	0.032	0.9839
5	rs1551766	153216133	G	T	0.0017983819413794	0.0544	0.9736
5	rs140373646	153216196	G	A	0.0125015292229252	0.0523	0.8112
5	rs77969370	153216272	G	T	0.0014988761237359	0.0806	0.9856
5	rs2926867	153216377	T	C	0.0085037404912207	0.039	0.8282
5	rs2926868	153216485	T	C	-0.0014009809156281	0.0246	0.956
5	rs66892027	153216722	G	T	0.0018981972830802	0.0544	0.9728
5	rs2964003	153216733	A	G	-0.0017014466397575	0.023	0.9415
5	rs10077658	153217256	C	A	0.0106035827841911	0.0623	0.8646
5	rs35534977	153218147	A	G	0.0084045823438103	0.039	0.8293
5	rs77499466	153218206	C	T	-0.0016012813669738	0.0344	0.9634
5	rs34376257	153219270	G	A	-0.0009004052431641	0.0229	0.9698
5	rs12652230	153219469	G	A	0.0033045340083004	0.0183	0.8564
5	rs34337799	153220267	C	A	0.0013990209137074	0.0544	0.9798
5	rs7444626	153220527	A	C	-0.0016012813669738	0.0245	0.9471
5	rs74852142	153220649	G	A	0.001998002662673	0.0545	0.9702
5	rs7444727	153220766	C	G	-0.0025031302181184	0.0244	0.9177
5	rs56686279	153221256	G	A	-0.0026033858701149	0.0229	0.9111
5	rs56010204	153221522	A	C	-0.0026033858701149	0.0245	0.9148
5	rs13169013	153221780	G	A	0.0020977980821461	0.0545	0.9694
5	rs13168957	153221945	C	T	0.0011992805754821	0.0544	0.9828
5	rs74739622	153221968	T	A	0.001099395443301	0.0627	0.9858
5	rs56030949	153221971	C	A	0.0011992805754821	0.0627	0.9852
5	rs11167642	153222233	T	C	-0.0017014466397575	0.0229	0.9397
5	rs72804659	153222661	G	T	0.0011992805754821	0.0544	0.9823
5	rs11167643	153222799	G	C	-0.001501126126267	0.0245	0.9504
5	rs74715489	153223005	A	C	-0.0014009809156281	0.0345	0.9683
5	rs11167644	153223090	G	C	-0.0022024235552	0.0229	0.9232
5	rs34054798	153224301	A	G	0.0013990209137074	0.0544	0.9795
5	rs34363146	153224895	G	A	0.0016985566355815	0.0544	0.975
5	rs75715052	153225830	T	C	0.0002999550089979	0.0346	0.9928
5	rs11747898	153225884	T	G	-0.0026033858701149	0.0245	0.9156
5	rs2964019	153226367	G	C	-0.001300845733048	0.0245	0.9592
5	rs2926841	153226498	C	A	-0.0023026490626755	0.0229	0.9184
5	rs35252736	153226772	G	A	-0.0016012813669738	0.0228	0.9457
5	rs193134385	153227007	T	A	-0.0004000800213396	0.0345	0.9903
5	rs184358478	153227044	G	A	-0.0773022993580922	0.1015	0.446
5	rs13153567	153227092	T	A	0.0020977980821461	0.0545	0.9686
5	rs78862758	153227746	T	C	-0.006199175242821	0.019	0.7434
5	rs141158813	153228153	C	A	0.0	0.0345	0.9994
5	rs117054480	153228163	T	C	0.0002999550089979	0.0345	0.9932
5	rs2926842	153228199	G	A	-0.0018016219466282	0.0228	0.9384
5	rs2126161	153229051	A	T	-0.002002002670673	0.0244	0.9356
5	rs55639731	153229206	T	C	0.0025966258472659	0.0545	0.9622
5	rs2926844	153229595	A	G	-0.001501126126267	0.0228	0.947
5	rs10463255	153230719	G	A	0.0165030720990143	0.0238	0.4873
5	rs2964022	153230748	A	G	-0.0014009809156281	0.0228	0.9496
5	rs35141793	153231206	T	C	0.0017983819413794	0.0544	0.9743
5	rs6864290	153231786	G	A	-0.003797200248385	0.0544	0.9444
5	rs6864300	153231807	G	A	-0.0019018072895963	0.0244	0.9365
5	rs74456175	153232284	C	T	0.0016985566355815	0.0315	0.9582
5	rs6580043	153232434	C	T	-0.0017014466397575	0.0244	0.9434
5	rs6869879	153232763	G	A	0.0044998604248922	0.0383	0.9062
5	rs7715099	153233462	G	A	0.0035038543266769	0.0383	0.9276
5	rs13166441	153233593	C	T	-0.0016012813669738	0.0243	0.9486
5	rs138714795	153234566	G	A	0.141195696666777	0.1016	0.1644
5	rs2926859	153235227	G	A	-0.001501126126267	0.0243	0.9506
5	rs2964017	153235286	T	C	-0.0021022080918702	0.0228	0.9281
5	rs6878816	153237064	A	C	-0.0018016219466282	0.0244	0.9417
5	rs4032977	153237143	A	T	-0.0017014466397575	0.0229	0.9403
5	rs34225978	153237477	G	T	0.0025966258472659	0.0546	0.9625
5	rs2926858	153238093	C	A	0.0045994064948955	0.0383	0.9046
5	rs1461237	153238323	C	T	-0.0021022080918702	0.0228	0.9263
5	rs17115298	153238466	T	G	0.0032048589489113	0.0543	0.9525
5	rs997603	153239051	T	C	0.0029955089797983	0.0544	0.956
5	rs1117562	153239653	A	G	-0.002002002670673	0.0245	0.9365
5	rs7731282	153239976	G	T	-0.0004000800213396	0.0546	0.9936
5	rs2964028	153241152	G	A	-0.0031950988965408	0.0392	0.935
5	rs1461236	153241171	A	G	-0.0043996643446871	0.0231	0.8496
5	rs2964027	153241647	C	A	0.0106035827841911	0.0237	0.6542
5	rs1461235	153241839	G	A	-0.0168003386783461	0.0562	0.7652
5	rs2926857	153242447	A	G	0.0067968490002727	0.0227	0.7663
5	rs17115312	153243573	A	C	0.0111970780932162	0.0347	0.7482
5	rs1461234	153245475	C	T	0.0225048553400694	0.0477	0.638
5	rs117265112	153245591	T	A	-0.0370997639570267	0.112	0.7407
5	rs2964023	153246412	T	C	0.0102968054773682	0.0335	0.7583
5	rs57311556	153246563	A	T	0.0090984829852593	0.0257	0.7222
5	rs7712317	153246661	T	C	-0.0005001250416822	0.0186	0.9794
5	rs2350538	153246879	G	T	-0.005304041591906	0.0228	0.8167
5	rs1381117	153247305	C	T	-0.0051029981759033	0.0188	0.7855
5	rs79433733	153248945	G	A	0.0200967016991224	0.0548	0.7131
5	rs12659342	153248951	T	C	-0.0012007205765188	0.0247	0.9607
5	rs114854777	153248963	A	G	0.233101802928088	0.0971	0.01635
5	rs12657131	153249025	C	G	9.99950003332973e-05	0.0191	0.9963
5	rs76700794	153249433	A	G	0.0068961666878413	0.0256	0.7892
5	rs139394994	153249764	T	C	0.0493995022947674	0.1057	0.6404
5	rs1350802	153250801	G	C	-0.0060985584618694	0.0187	0.7441
5	rs2926830	153250819	T	C	-0.001100605444033	0.0245	0.9632
5	rs11167647	153251073	T	C	0.0200967016991224	0.0477	0.6736
5	rs76784595	153251788	G	A	0.0065981840282271	0.0256	0.7972
5	rs117221180	153251926	G	A	-0.0303973537275885	0.0552	0.5822
5	rs10783182	153251932	G	A	-0.0058973552660839	0.0187	0.7528
5	rs10783183	153251977	G	A	-0.0057967688471774	0.0187	0.7547
5	rs2964034	153252363	A	G	-0.0060985584618694	0.0225	0.7878
5	rs78842586	153252824	A	G	0.0071047017299317	0.0256	0.7809
5	rs11167648	153253264	A	G	0.0182033098538737	0.0475	0.7022
5	rs2964033	153253283	A	G	-0.0058973552660839	0.0225	0.7946
5	rs78980666	153253384	G	A	0.0063001125484799	0.0257	0.8055
5	rs77988097	153253482	C	T	0.0063994795805678	0.0256	0.8026
5	rs2964032	153253908	C	T	-0.0054950702819798	0.0187	0.7695
5	rs144760708	153254168	T	A	-0.0008003201707691	0.078	0.9915
5	rs4416639	153255717	C	G	-0.0058973552660839	0.0224	0.7916
5	rs6871988	153255743	G	A	-0.0006001800720324	0.0184	0.973
5	rs59253725	153255970	C	A	0.0061013488579762	0.0256	0.8113
5	rs1461229	153257636	C	A	-0.0036968248442897	0.022	0.8664
5	rs10051517	153259066	G	A	-0.0220002402796674	0.0551	0.6894
5	rs77437949	153259190	C	T	0.0061013488579762	0.0261	0.8135
5	rs9885336	153259781	A	G	-0.0249999098013234	0.055	0.6493
5	rs6869379	153260361	C	G	-0.0186019483996616	0.055	0.7349
5	rs77307728	153260854	A	T	0.0616969878029145	0.0733	0.3998
5	rs116852721	153261518	T	C	-0.0469972723609114	0.0572	0.4111
5	rs149715344	153262297	A	C	0.0058031292269501	0.0259	0.8237
5	rs147854728	153262364	G	T	0.0086028888072678	0.0259	0.7388
5	rs1381118	153262719	G	A	0.0006997551142732	0.0186	0.9717
5	rs2964029	153263479	T	G	0.0005998200719675	0.0186	0.9732
5	rs2926840	153263884	A	T	0.0060019521956343	0.0224	0.7891
5	rs1350804	153264228	C	T	0.005703702916678	0.0221	0.7944
5	rs148629201	153264363	A	G	0.0673034452096881	0.0577	0.2435
5	rs11743150	153264577	G	C	0.0	0.0711	0.9999
5	rs75316240	153264852	A	G	-0.0092022107647994	0.0189	0.6258
5	rs75478773	153264963	G	C	0.0087020272939009	0.026	0.7387
5	rs2351023	153265309	T	C	9.99950003332973e-05	0.0185	0.9948
5	rs6580044	153265681	G	A	0.0003999200213268	0.0234	0.9874
5	rs2560035	153266100	A	G	0.0050969882578437	0.0184	0.7798
5	rs2614125	153267753	G	A	-0.0012007205765188	0.0184	0.9475
5	rs2560036	153268620	C	T	0.0021975835434872	0.0232	0.9259
5	rs139693598	153269015	A	T	0.0006997551142732	0.0708	0.9922
5	rs10061978	153269843	G	T	-0.0113036461713921	0.0585	0.8469
5	rs2614126	153270716	G	A	0.0100988346774146	0.0243	0.6784
5	rs919221	153271076	C	T	0.0004998750416509	0.0188	0.9779
5	rs919222	153271156	G	A	-0.0643038820008199	0.0535	0.2298
5	rs919223	153271230	T	C	0.0088011559530687	0.0243	0.7168
5	rs118103577	153271739	A	G	0.0579952857871378	0.0704	0.4104
5	rs1366095	153271756	A	G	0.0004998750416509	0.0188	0.9793
5	rs1366096	153272041	G	A	0.0006997551142732	0.0188	0.9698
5	rs79112800	153272110	A	G	0.0004998750416509	0.0709	0.9948
5	rs78742533	153272392	G	A	0.0076010387728197	0.0258	0.7687
5	rs79565385	153272444	T	C	0.0089993837968006	0.0258	0.7265
5	rs4958352	153272732	C	T	-0.0668024151462154	0.0535	0.2114
5	rs114280442	153272963	G	A	-0.0105049846451474	0.0312	0.7368
5	rs2560038	153272968	G	A	0.0172994970780611	0.0192	0.3694
5	rs34322782	153273141	G	A	-0.0657018642254792	0.0535	0.2195
5	rs6873055	153273168	G	T	-0.0657979805904322	0.0535	0.219
5	rs10515702	153273594	C	T	-0.0784048829742783	0.0516	0.1287
5	rs79616279	153273676	C	T	0.0089002747867194	0.0258	0.7308
5	rs77236822	153274149	C	T	-0.0104039337153929	0.0312	0.7392
5	rs76666804	153274308	G	A	-0.0104039337153929	0.0312	0.7394
5	rs117804093	153274333	C	T	0.0909004713156247	0.0993	0.3599
5	rs78094825	153275504	G	A	0.0085037404912207	0.0258	0.7409
5	rs78327105	153275936	G	C	-0.0059979518036359	0.0311	0.8468
5	rs78216468	153275957	C	T	0.0086028888072678	0.0258	0.7382
5	rs78944098	153277406	C	T	0.0049974917102918	0.0259	0.8469
5	rs77332789	153277545	C	T	-0.0082035573506883	0.0311	0.7934
5	rs2434220	153277759	A	G	0.004101577021075	0.0245	0.8671
5	rs2560055	153277932	G	A	0.0128964817350202	0.0184	0.4832
5	rs34255618	153279039	G	A	-0.0834033483057841	0.0523	0.1107
5	rs58647031	153279598	A	G	0.0048979852621919	0.0259	0.8504
5	rs2964001	153279684	C	A	0.0047984689115734	0.0245	0.8439
5	rs1080671	153279831	C	T	-0.007004474152883	0.031	0.821
5	rs183422905	153280474	C	T	0.120499343150612	0.0946	0.2026
5	rs76624928	153280807	G	A	0.0046989426564652	0.0259	0.8549
5	rs1593827	153280893	G	A	0.0138042809763971	0.0175	0.4288
5	rs75529579	153280915	C	A	0.0046989426564652	0.0259	0.8565
5	rs10074043	153280977	C	A	0.0450020459197846	0.0619	0.4677
5	rs2560030	153281406	C	T	0.0219962978718961	0.0217	0.3113
5	rs1461242	153282305	T	C	0.0035038543266769	0.0232	0.8785
5	rs79777070	153282674	A	T	-0.0067024110596754	0.031	0.8278
5	rs1461243	153282962	T	C	-0.0831968434005588	0.0516	0.1071
5	rs74501919	153283219	C	T	0.0044003044444822	0.0258	0.8644
5	rs77388169	153283348	C	T	0.0044003044444822	0.0258	0.866
5	rs74518660	153283349	G	A	0.004101577021075	0.0258	0.8741
5	rs75420511	153283639	G	A	0.0044003044444822	0.0258	0.8651
5	rs80083669	153283791	A	G	0.0044003044444822	0.0258	0.866
5	rs75072978	153284297	G	T	0.0043007385516922	0.0258	0.8679
5	rs79614437	153284730	T	C	0.004201162744548	0.0258	0.8705
5	rs76999595	153286272	C	T	0.004001981379298	0.0258	0.878
5	rs77670567	153286596	G	A	0.004001981379298	0.0258	0.8779
5	rs898709	153286964	A	G	0.0141987193998129	0.0174	0.4146
5	rs79661625	153287010	G	A	0.003902375817241	0.0258	0.8794
5	rs117730925	153287182	T	A	-0.0066017436345624	0.0308	0.8306
5	rs1870738	153287549	T	A	0.0140015196358136	0.0174	0.4214
5	rs78703548	153287604	T	C	0.004001981379298	0.0258	0.8784
5	rs80269343	153287740	G	C	0.003902375817241	0.0258	0.8785
5	rs75528036	153287891	T	A	0.0001999800026662	0.0256	0.9933
5	rs79851851	153288556	T	C	0.004101577021075	0.0258	0.8751
5	rs74537024	153289407	G	T	0.004001981379298	0.0258	0.8761
5	rs2614119	153289425	A	G	0.0033045340083004	0.0177	0.8532
5	rs78898512	153290022	C	T	-0.0066017436345624	0.0308	0.8318
5	rs2085865	153290253	G	A	0.0139029051689914	0.0181	0.4428
5	rs2964000	153290715	T	C	0.0030952049073025	0.0296	0.9156
5	rs2035099	153290835	C	A	0.0138042809763971	0.0181	0.4456
5	rs74538875	153291842	T	C	0.0037031349243813	0.0258	0.8872
5	rs2926829	153291912	G	T	-0.0003000450090019	0.0207	0.9878
5	rs117515862	153291989	T	C	0.0037031349243813	0.0258	0.8876
5	rs141023504	153292124	T	C	-0.006199175242821	0.0308	0.8411
5	rs117687489	153292276	A	G	0.0038027603329278	0.0258	0.8829
5	rs77616372	153292626	C	T	0.0038027603329278	0.0258	0.8841
5	rs76747090	153292725	C	T	-0.0060985584618694	0.0308	0.8434
5	rs140360048	153293026	A	T	-0.200795147650448	0.0812	0.01336
5	rs117859261	153293379	T	C	0.004001981379298	0.0258	0.8767
5	rs4958683	153293540	T	G	-0.0752948300371352	0.0492	0.126
5	rs118075407	153293547	C	T	0.0043007385516922	0.0258	0.868
5	rs7726518	153293565	G	A	0.0133998200630165	0.0181	0.4606
5	rs117298785	153293868	G	A	-0.0059979518036359	0.0308	0.8466
5	rs36004298	153294228	T	C	-0.0737972512017079	0.0492	0.1337
5	rs2126160	153294271	C	T	0.0131037693769772	0.0181	0.4703
5	rs7732031	153294900	A	G	0.0126002819757385	0.0181	0.4859
5	rs77397326	153295121	A	G	0.004001981379298	0.0258	0.8763
5	rs1841553	153295452	C	A	-0.0740987414270944	0.0492	0.1321
5	rs185413576	153295469	T	A	0.0651039862320457	0.1079	0.5461
5	rs1599408	153296017	C	T	0.0125015292229252	0.0181	0.4905
5	rs1599409	153296064	C	A	0.0134984841513417	0.0182	0.457
5	rs1599410	153296073	C	T	0.0126990249774084	0.0182	0.484
5	rs2560072	153296428	A	G	0.0027960873020011	0.0297	0.9255
5	rs143385578	153296749	G	A	0.0696006867298358	0.0756	0.357
5	rs76755491	153297433	G	A	0.0043007385516922	0.0258	0.868
5	rs77821205	153297584	A	C	-0.0076995657264405	0.031	0.8039
5	rs138398224	153297873	G	A	0.0044003044444822	0.0258	0.8655
5	rs4590221	153298214	C	T	-0.0774967846210443	0.0497	0.1187
5	rs75927698	153298441	C	T	0.0044003044444822	0.0258	0.8634
5	rs57694504	153298645	A	G	0.0038027603329278	0.0258	0.8819
5	rs116266210	153299187	C	T	-0.0078003437327339	0.031	0.8016
5	rs75174495	153299266	G	C	0.005703702916678	0.0258	0.8263
5	rs139807960	153299762	C	T	0.0044998604248922	0.0258	0.8625
5	rs79953483	153299786	C	T	0.0045994064948955	0.0258	0.8592
5	rs7712987	153300006	T	A	0.0021975835434872	0.0334	0.9471
5	rs74776289	153300111	T	A	0.0059025456526138	0.0258	0.8197
5	rs2614123	153300215	C	T	0.0128964817350202	0.0181	0.4759
5	rs76751962	153300240	C	A	0.0076010387728197	0.0261	0.7718
5	rs2434221	153300572	C	G	0.0139029051689914	0.0355	0.6945
5	rs76267079	153301064	C	G	0.0047984689115734	0.0258	0.8517
5	rs2882436	153301157	G	A	-0.001100605444033	0.0207	0.9558
5	rs35775277	153301252	A	C	-0.0786969469491816	0.0496	0.1127
5	rs77479666	153301604	G	A	0.0049974917102918	0.0258	0.847
5	rs57114638	153302376	G	T	0.0051964749068174	0.0258	0.8412
5	rs17617008	153302377	A	C	-0.0789025245960416	0.0496	0.1113
5	rs58346183	153302398	C	T	0.0050969882578437	0.0258	0.8427
5	rs77659315	153303487	G	A	0.0049974917102918	0.0258	0.8456
5	rs973319	153303618	C	T	0.0045994064948955	0.0309	0.8815
5	rs4958684	153303838	C	T	-0.077097050384967	0.049	0.1159
5	rs72492473	153304232	A	G	0.0053954185169075	0.0258	0.8333
5	rs1461238	153304416	C	T	0.0030952049073025	0.0309	0.9196
5	rs17115392	153304518	A	G	-0.077097050384967	0.049	0.1157
5	rs35257267	153304538	T	C	0.0038027603329278	0.0309	0.9031
5	rs13170510	153304569	G	A	-0.028399474521698	0.0265	0.2842
5	rs148422139	153304641	T	C	-0.0054045784588597	0.0308	0.861
5	rs1461240	153305352	G	A	-0.0285949668801128	0.0265	0.2792
5	rs1461241	153305438	T	C	0.0221038989069263	0.0214	0.301
5	rs970751	153305796	T	C	0.0032048589489113	0.0309	0.9186
5	rs80140307	153305823	A	G	0.005703702916678	0.0258	0.8253
5	rs6885178	153305998	A	G	-0.0054045784588597	0.0308	0.8618
5	rs2126162	153306209	G	A	-0.0285949668801128	0.0265	0.2803
5	rs2126163	153306266	T	C	0.0219962978718961	0.0214	0.3021
5	rs2126164	153306311	G	A	0.0221038989069263	0.0214	0.2998
5	rs408818	153306598	G	T	0.0221038989069263	0.0214	0.3004
5	rs389567	153306780	G	C	0.0221038989069263	0.0214	0.3007
5	rs116600898	153306816	G	A	-0.0052035148315978	0.0308	0.8649
5	rs76491225	153306818	G	A	0.0096037361426946	0.0901	0.9154
5	rs80033932	153307927	A	G	0.0048979852621919	0.0708	0.9452
5	rs1121074	153308014	C	T	-0.028399474521698	0.0265	0.284
5	rs1121075	153308081	A	G	-0.0795953077717999	0.049	0.1038
5	rs386248	153308317	T	G	0.0030952049073025	0.0309	0.9204
5	rs1837235	153309337	C	G	0.021898468701116	0.0214	0.3056
5	rs1595542	153309504	C	A	0.0219962978718961	0.0214	0.3033
5	rs9765019	153309888	G	C	0.0219962978718961	0.0214	0.3036
5	rs2434216	153310081	A	G	0.0219962978718961	0.0214	0.3038
5	rs2560031	153310122	C	T	0.0219962978718961	0.0214	0.3034
5	rs441885	153310324	C	T	0.021898468701116	0.0214	0.3044
5	rs75165103	153310375	A	C	0.0789960062264979	0.0732	0.2801
5	rs421178	153310472	A	G	0.021898468701116	0.0214	0.3049
5	rs420133	153310598	A	T	0.0221038989069263	0.0214	0.3007
5	rs407210	153310859	A	G	0.004201162744548	0.0352	0.9062
5	rs406708	153311032	A	G	0.0037031349243813	0.0309	0.9052
5	rs432891	153311464	C	T	0.0086028888072678	0.0305	0.7789
5	rs394446	153311841	G	A	0.004001981379298	0.0309	0.8965
5	rs35297739	153312012	G	A	-0.0789025245960416	0.0489	0.1069
5	rs75244716	153312014	G	A	0.0049974917102918	0.0258	0.8458
5	rs17115409	153312122	A	C	-0.013004189135254	0.0197	0.5105
5	rs441396	153312211	C	T	0.0110981866660334	0.0182	0.5418
5	rs381582	153312282	A	G	0.0035038543266769	0.0309	0.9085
5	rs454317	153312771	A	G	0.0044998604248922	0.0309	0.884
5	rs11167649	153313093	C	G	-0.028399474521698	0.0265	0.2828
5	rs13189301	153313254	A	G	-0.0789025245960416	0.0489	0.1067
5	rs115385756	153313264	T	C	0.005703702916678	0.0708	0.9356
5	rs12109066	153313390	T	C	-0.0285949668801128	0.0265	0.2803
5	rs143814204	153313482	C	T	0.0061013488579762	0.0258	0.8126
5	rs383348	153313826	C	T	0.0128964817350202	0.0182	0.478
5	rs34083638	153313827	G	A	-0.0772050709089715	0.049	0.1149
5	rs75642127	153314336	T	C	0.0060019521956343	0.0258	0.8156
5	rs138705247	153314494	G	T	0.0059025456526138	0.0708	0.9333
5	rs11952162	153314567	T	C	-0.0789999182341498	0.0489	0.1065
5	rs76699662	153315263	C	A	0.0061013488579762	0.0258	0.813
5	rs448234	153315300	A	G	0.0021975835434872	0.0309	0.944
5	rs1316640	153315450	T	C	0.0126990249774084	0.0182	0.4839
5	rs80229715	153315511	C	A	-0.005304041591906	0.0308	0.8642
5	rs1898660	153315737	T	C	-0.028399474521698	0.0265	0.2837
5	rs1438586	153315743	C	A	0.0022973590486834	0.0309	0.9417
5	rs4958685	153316458	A	G	-0.028399474521698	0.0265	0.2839
5	rs508306	153316866	G	A	0.0128964817350202	0.0182	0.4795
5	rs510091	153317033	G	A	0.0126990249774084	0.0182	0.4845
5	rs75870812	153317293	G	A	-0.005304041591906	0.0308	0.8644
5	rs79255042	153317643	C	A	-0.005304041591906	0.0308	0.8631
5	rs17115420	153317740	G	A	-0.0286978729475453	0.0265	0.2794
5	rs61654269	153317765	C	A	0.0058031292269501	0.0258	0.8235
5	rs186948341	153318202	C	T	-0.0320997276601081	0.0991	0.7458
5	rs4260725	153318555	G	C	-0.0288007896057264	0.0265	0.2771
5	rs77529172	153318583	C	T	0.0317021347305135	0.1062	0.7651
5	rs189744	153318776	G	A	0.0126002819757385	0.0182	0.4893
5	rs78889344	153319566	C	T	0.0065981840282271	0.0258	0.799
5	rs77412539	153319718	C	T	0.0064988367398296	0.0258	0.8026
5	rs79324343	153319902	C	T	-0.0055956263571598	0.0308	0.8548
5	rs182291	153320104	C	A	0.0185960172820726	0.0215	0.3864
5	rs286967	153321202	G	T	0.0126990249774084	0.0182	0.4867
5	rs141726797	153321227	T	A	-0.0885033985914034	0.0692	0.201
5	rs286968	153321265	C	G	0.0128964817350202	0.0182	0.4803
5	rs75608961	153321501	G	T	-0.0062998021485279	0.0309	0.8382
5	rs286969	153321768	A	G	0.0311982343370806	0.0295	0.2901
5	rs11167651	153322296	A	C	0.0001999800026662	0.031	0.9941
5	rs202231421	153322341	C	A	-0.0174005146801673	0.1119	0.8764
5	rs12658022	153322777	A	C	0.0129951954948113	0.0183	0.4775
5	rs4644005	153323009	T	C	-0.0781994075954536	0.0491	0.1116
5	rs4349768	153323126	A	C	0.0001999800026662	0.031	0.9955
5	rs7725820	153323431	C	A	0.0133011462391285	0.0183	0.4677
5	rs3863194	153323845	G	A	-0.0307994715535284	0.0266	0.2475
5	rs690091	153323948	G	A	0.0005998200719675	0.031	0.9856
5	rs3863195	153323959	A	C	-0.0309026047398165	0.0266	0.2459
5	rs3863196	153323963	G	C	-0.0307994715535284	0.0267	0.2488
5	rs116898420	153324151	G	A	-0.001100605444033	0.0359	0.9755
5	rs558631	153324358	C	T	0.0134984841513417	0.0183	0.4596
5	rs689836	153324406	G	A	9.99950003332973e-05	0.031	0.9977
5	rs6892548	153324518	G	A	-0.031397792147416	0.0267	0.2385
5	rs75016423	153324733	T	C	0.0063994795805678	0.0259	0.8046
5	rs58352416	153324891	C	T	0.0064988367398296	0.0259	0.8012
5	rs4032804	153325351	T	C	-0.0805053146596501	0.0492	0.1016
5	rs2350675	153325893	G	A	0.0139029051689914	0.0183	0.4474
5	rs1370913	153326223	G	T	0.0118001041157506	0.0183	0.5193
5	rs75696946	153326331	G	A	0.0088011559530687	0.0258	0.7331
5	rs2350673	153326480	G	A	-0.0328951617042694	0.0267	0.218
5	rs2350672	153326505	T	C	0.0140015196358136	0.0183	0.4429
5	rs140330024	153326824	C	T	0.0284027945161868	0.0963	0.7682
5	rs62385608	153326970	G	A	0.0062007356416035	0.0611	0.9196
5	rs80142960	153327081	G	C	0.0063994795805678	0.0259	0.8051
5	rs516052	153327133	G	C	0.0142973047008244	0.0183	0.436
5	rs6878632	153327171	C	T	-0.0836968760217999	0.0498	0.09288
5	rs6878921	153327172	G	A	-0.0110002818588653	0.0311	0.7235
5	rs538313	153327299	T	C	-0.0099998320783335	0.0186	0.5914
5	rs75525369	153327430	G	A	0.0066975214477213	0.0259	0.7954
5	rs6879298	153327438	G	C	-0.0341050206499513	0.0268	0.2031
5	rs77160482	153328132	G	T	0.0063001125484799	0.0259	0.8078
5	rs117444920	153328328	A	C	-0.0120017335415971	0.0311	0.6986
5	rs11951864	153328661	C	T	-0.0346949697968869	0.0268	0.1954
5	rs2578370	153329433	A	C	0.0152038337422728	0.0183	0.4075
5	rs79618379	153329623	G	A	0.0049974917102918	0.0259	0.8482
5	rs74294766	153329938	A	G	0.0063001125484799	0.0259	0.8086
5	rs74294767	153330014	G	A	0.0063001125484799	0.0259	0.8086
5	rs77527657	153330128	C	T	0.0063001125484799	0.0259	0.8089
5	rs117982736	153330335	C	T	-0.0132980281439898	0.0311	0.6692
5	rs2560068	153330453	T	C	-0.0014009809156281	0.031	0.9646
5	rs35428024	153331099	G	A	-0.0356997191343252	0.0268	0.1831
5	rs35689728	153331110	C	T	-0.0805053146596501	0.0494	0.1029
5	rs35186285	153331310	G	A	-0.0817959103021831	0.0493	0.09713
5	rs7702676	153331616	A	G	-0.0140989243795016	0.0311	0.6511
5	rs58862158	153332055	G	A	0.0063001125484799	0.0259	0.8074
5	rs7707240	153332128	A	T	-0.0363009797263316	0.0268	0.1758
5	rs486440	153332555	G	A	0.0161980995687726	0.0183	0.3767
5	rs75273818	153333629	T	C	0.0037031349243813	0.0708	0.9582
5	rs35795917	153333776	G	A	-0.0369026020501437	0.0268	0.1692
5	rs74362081	153334039	C	T	0.0046989426564652	0.0259	0.8555
5	rs79774223	153334555	G	T	-0.0282040203730758	0.0296	0.341
5	rs286956	153334883	A	C	0.021898468701116	0.0182	0.2281
5	rs1025260	153335137	A	T	-0.0458973523870375	0.0259	0.0762
5	rs76561382	153335469	T	G	0.0060019521956343	0.0259	0.8179
5	rs1438592	153335580	A	G	0.0219962978718961	0.0182	0.2264
5	rs286957	153336744	G	A	0.0219962978718961	0.0182	0.2268
5	rs114105126	153336814	C	T	-0.0282965991551138	0.0296	0.3395
5	rs7717580	153337438	C	T	0.0222017079836866	0.0182	0.2227
5	rs59168564	153337926	G	A	0.0058031292269501	0.026	0.8229
5	rs286958	153338048	T	C	-0.001300845733048	0.031	0.9653
5	rs1898661	153338310	G	T	-0.0203047533403643	0.0384	0.5979
5	rs286959	153338516	C	T	-0.0006001800720324	0.031	0.9845
5	rs6883500	153338535	C	T	-0.046201018900714	0.0259	0.07422
5	rs76283779	153338771	T	G	0.0062007356416035	0.026	0.8119
5	rs80016261	153339453	T	C	0.0062007356416035	0.026	0.8115
5	rs68112120	153339669	C	T	-0.0885033985914034	0.05	0.07647
5	rs286960	153340031	C	T	0.0195967237465575	0.0182	0.282
5	rs117837458	153340033	C	T	0.0528960093534967	0.0918	0.5646
5	rs2118662	153340134	C	T	-0.0453949344903922	0.0259	0.07996
5	rs2118663	153340145	T	C	-0.0451961304529691	0.0259	0.08142
5	rs117688933	153340432	G	A	-0.0026033858701149	0.0369	0.9438
5	rs60098082	153340624	C	T	0.0069954745123864	0.026	0.7864
5	rs72804696	153340835	A	G	-0.0252049938352247	0.0196	0.2001
5	rs145312020	153341565	C	T	-0.027998320426861	0.0297	0.3449
5	rs2560051	153341832	G	A	0.0218006299588528	0.0182	0.2322
5	rs7722111	153342013	T	G	0.0218006299588528	0.0182	0.2317
5	rs4958686	153342408	G	A	-0.0449973659307358	0.026	0.08294
5	rs58798017	153342901	T	C	-0.0246001168682327	0.0197	0.2117
5	rs72804698	153342954	C	A	-0.0449973659307358	0.026	0.08327
5	rs66607728	153343118	C	G	-0.0494949124461712	0.0258	0.055
5	rs2560050	153346190	G	C	0.0048979852621919	0.031	0.8743
5	rs112239049	153346913	G	A	-0.0390007373497326	0.0462	0.3986
5	rs61590034	153347169	A	G	0.0078987227933553	0.0261	0.7618
5	rs57042004	153347236	C	T	0.0078987227933553	0.026	0.7623
5	rs286963	153347344	G	A	0.0432989243951476	0.0233	0.06325
5	rs10074583	153347391	T	C	-0.0263953113595316	0.0184	0.1518
5	rs13156355	153347465	C	T	-0.0845018013377377	0.0504	0.09372
5	rs74919140	153348071	G	A	0.0027960873020011	0.0258	0.913
5	rs117839807	153349032	C	T	0.0448012667045393	0.0635	0.4807
5	rs17617521	153349259	C	T	-0.0029042131473898	0.0367	0.9371
5	rs9324760	153350105	A	G	-0.0281011651109099	0.0182	0.1218
5	rs11952076	153351166	A	G	-0.0413012760239546	0.0255	0.1045
5	rs4958687	153351235	G	A	-0.0281011651109099	0.0181	0.1218
5	rs11952139	153351405	A	G	-0.0222967349986103	0.0195	0.2525
5	rs4958688	153351519	A	G	-0.0251024465608414	0.0303	0.4079
5	rs4958689	153351720	C	T	-0.0252972953741621	0.0303	0.4038
5	rs75479015	153351863	C	T	0.0027960873020011	0.0259	0.9136
5	rs1989327	153352222	A	G	-0.0411032840784537	0.0254	0.1059
5	rs372912423	153352530	C	T	0.0895024383849204	0.0591	0.1296
5	rs7732103	153352606	C	T	-0.0286978729475453	0.0181	0.1138
5	rs78769865	153353335	T	G	0.0126990249774084	0.0543	0.8144
5	rs77836365	153353451	C	A	0.0025966258472659	0.0259	0.9197
5	rs116993860	153353452	T	A	0.00730326611012	0.0261	0.779
5	rs35827834	153353464	T	C	-0.0226035462098532	0.0195	0.2467
5	rs17115467	153353951	A	G	-0.0411970648503382	0.0254	0.1048
5	rs35911163	153353971	C	T	-0.0411032840784537	0.0254	0.1061
5	rs17115469	153354055	T	G	-0.0416973775562091	0.0254	0.1003
5	rs875761	153354112	G	A	-0.0615031325940498	0.0508	0.2263
5	rs116955320	153354503	C	T	-0.0965990099892536	0.0712	0.1749
5	rs875766	153354678	T	C	-0.0659047873877183	0.0553	0.2329
5	rs893523	153355063	C	T	-0.0286978729475453	0.0181	0.1136
5	rs77586038	153355830	T	G	-0.0239956055562207	0.0287	0.4035
5	rs10053993	153355854	G	A	-0.0095958936734469	0.021	0.6481
5	rs1898659	153356418	A	G	-0.0288007896057264	0.0181	0.1126
5	rs1011503	153356566	T	C	-0.0289963604415917	0.0181	0.1095
5	rs1019734	153356897	C	T	-0.0431998193062192	0.0266	0.1044
5	rs6891435	153357680	C	T	-0.067305011010914	0.0672	0.3167
5	rs77910140	153357930	G	A	0.0116024307308398	0.0263	0.6588
5	rs17115481	153358226	G	A	-0.0411970648503382	0.0249	0.09739
5	rs80306343	153360029	G	C	0.0138042809763971	0.0261	0.5973
5	rs286965	153360230	T	C	0.0377003271828256	0.0247	0.1264
5	rs286966	153360937	T	C	0.0379988130912113	0.0247	0.1242
5	rs75181095	153361284	A	G	0.0125015292229252	0.0261	0.6324
5	rs117122442	153362776	G	A	-0.142497179728556	0.0694	0.04008
5	rs390299	153363334	G	A	0.0369007163483657	0.0247	0.1346
5	rs78706903	153363512	A	G	0.0247999239054771	0.057	0.6642
5	rs375232	153364140	A	G	0.0399992561638529	0.0245	0.1034
5	rs574162431	153364600	T	G	0.0189002595004805	0.0564	0.7378
5	rs77224887	153365046	T	A	0.0147999386115992	0.026	0.5704
5	rs4354102	153365428	T	G	0.0406043708419401	0.0245	0.0977
5	rs1347798	153366438	C	T	0.0172994970780611	0.0193	0.368
5	rs386841	153366603	T	C	0.0371994409891063	0.0247	0.1315
5	rs425263	153366805	G	A	0.0407003871263756	0.0245	0.09737
5	rs74428734	153367226	G	A	-0.16440305629161	0.0869	0.05862
5	rs378267	153367296	G	A	0.0176041339483571	0.0193	0.3603
5	rs453034	153368165	T	G	0.0404027066313724	0.0245	0.09941
5	rs4579307	153369016	A	T	0.0374980764200844	0.0247	0.1282
5	rs6869917	153369456	T	C	0.0372957847436969	0.0247	0.1309
5	rs2053310	153370566	T	C	0.0404987422798789	0.0245	0.09906
5	rs707178	153371405	C	T	0.0404987422798789	0.0245	0.09894
5	rs707179	153371463	C	T	0.0376040223973664	0.0247	0.1277
5	rs77889217	153371760	C	G	-0.0582013104087528	0.0558	0.2969
5	rs10515704	153372089	A	T	-0.0185000759845861	0.0295	0.5295
5	rs2289265	153372176	T	C	0.0146028573839336	0.026	0.574
5	rs1057772	153372525	G	A	0.0404027066313724	0.0245	0.09923
5	rs6866471	153372743	G	A	0.0376040223973664	0.0247	0.1277
5	rs76890735	153372753	T	C	0.01600129372694	0.026	0.5391
5	rs1438591	153373618	A	G	0.0404987422798789	0.0245	0.09849
5	rs56025158	153374782	A	G	0.0170045988158238	0.0193	0.3761
5	rs6877776	153374892	A	G	0.0374017521540008	0.0247	0.1291
5	rs6877914	153374898	C	T	0.0376040223973664	0.0247	0.1276
5	rs61619577	153375035	A	G	0.0158044491449436	0.026	0.5442
5	rs34536648	153376196	G	A	0.0172994970780611	0.0193	0.3699
5	rs9324761	153377113	A	G	0.0187039847937718	0.0275	0.4963
5	rs4594908	153377598	A	G	0.0366983037826737	0.0244	0.1322
5	rs78302324	153377676	A	G	0.0161980995687726	0.026	0.5324
5	rs117374374	153378615	G	C	-0.0527048164320283	0.0551	0.3384
5	rs6874824	153379093	C	T	0.0406043708419401	0.0245	0.09826
5	rs9324762	153381280	A	G	0.0374980764200844	0.0247	0.1285
5	rs138263333	153381873	T	A	0.110297309612573	0.0989	0.265
5	rs74196375	153381998	G	A	0.0165030720990143	0.026	0.5255
5	rs2560060	153382124	T	C	0.0406043708419401	0.0245	0.09813
5	rs34136150	153382518	G	A	-0.0835011813049328	0.0549	0.1285
5	rs77337363	153383049	T	C	-0.0206007457079636	0.0296	0.4864
5	rs148963866	153385172	G	C	0.0260965047212743	0.0546	0.6329
5	rs869737	153385233	C	T	0.0374980764200844	0.0247	0.129
5	rs751549	153385747	T	A	0.0374017521540008	0.0247	0.1297
5	rs4412158	153386103	A	G	0.0374980764200844	0.0247	0.1282
5	rs77669923	153386325	G	A	0.0154992634469238	0.026	0.5518
5	rs2438422	153386591	A	G	0.0372957847436969	0.0247	0.1303
5	rs2560058	153387399	A	G	0.0374017521540008	0.0247	0.1293
5	rs2438423	153387890	G	C	0.0374017521540008	0.0247	0.1297
5	rs6580047	153387916	C	A	0.0404027066313724	0.0245	0.09947
5	rs78498581	153388441	T	C	0.0165030720990143	0.026	0.5248
5	rs11167652	153388912	G	A	0.0374017521540008	0.0247	0.1296
5	rs12651907	153389604	G	A	0.0406043708419401	0.0245	0.09807
5	rs6862861	153389781	G	A	0.0358014124633833	0.0246	0.1461
5	rs77133403	153390129	T	G	0.0165030720990143	0.026	0.5246
5	rs1978855	153390354	C	T	0.0402970567645369	0.0245	0.1003
5	rs1978856	153390416	G	A	0.0164047040252769	0.0192	0.3934
5	rs2560039	153390449	T	A	0.0021975835434872	0.0184	0.9048
5	rs690053	153391618	G	A	0.0404027066313724	0.0245	0.09936
5	rs496618	153391629	T	C	0.0404027066313724	0.0245	0.1
5	rs497503	153391709	A	G	0.0374017521540008	0.0247	0.1296
5	rs117167450	153391778	G	A	-0.0032954239497972	0.0378	0.9309
5	rs75402960	153393636	A	G	-0.0186019483996616	0.0294	0.5269
5	rs690027	153393919	G	A	0.0404027066313724	0.0245	0.09984
5	rs80269912	153393945	A	G	0.0166014304974254	0.026	0.5228
5	rs689799	153394164	G	A	0.0166997792224134	0.0192	0.3854
5	rs75645278	153394208	C	G	-0.0589965728077175	0.0934	0.5274
5	rs76701820	153394714	A	G	0.0154992634469238	0.026	0.5505
5	rs2560056	153395472	T	C	0.0402970567645369	0.0245	0.1009
5	rs6877625	153395687	T	C	0.0374017521540008	0.0247	0.1296
5	rs2578383	153395920	T	G	0.0372957847436969	0.0247	0.1309
5	rs144132295	153396114	C	A	0.0167981182758809	0.026	0.5186
5	rs59630382	153396715	G	T	-0.0066017436345624	0.0376	0.8599
5	rs2578384	153396774	A	G	0.0372957847436969	0.0247	0.1307
5	rs34175647	153396933	C	T	-0.0844038704007324	0.055	0.1251
5	rs4493717	153397674	C	T	0.0372957847436969	0.0247	0.1303
5	rs34959927	153398919	A	G	-0.0830990401697142	0.055	0.1305
5	rs552556	153399722	C	T	0.039701366851552	0.0245	0.1058
5	rs2118660	153400427	C	A	0.01600129372694	0.0192	0.4063
5	rs2118661	153400492	A	G	0.0167981182758809	0.0192	0.3828
5	rs11960710	153401127	A	T	-0.0841971588007556	0.055	0.1258
5	rs112431929	153401196	C	T	0.0402010017441475	0.0245	0.1014
5	rs142084258	153401415	A	C	-0.0437011352710986	0.062	0.4812
5	rs9791176	153401689	A	C	0.0221038989069263	0.0182	0.2233
5	rs4574591	153401832	A	G	0.0402970567645369	0.0245	0.1004
5	rs4299780	153402050	T	C	0.0371994409891063	0.0247	0.1313
5	rs149846093	153402685	T	C	0.0167981182758809	0.026	0.5186
5	rs10052341	153402703	A	G	0.0371030879515023	0.0247	0.1331
5	rs35221726	153402783	C	A	-0.0827948246089151	0.055	0.132
5	rs34492233	153403230	T	C	0.021898468701116	0.0181	0.2251
5	rs4451096	153403424	T	G	0.017496047616751	0.0183	0.3415
5	rs4431388	153403615	A	G	0.0371994409891063	0.0247	0.1311
5	rs186378683	153404194	C	A	-0.211499111719494	0.083	0.01085
5	rs2578373	153405085	C	T	0.0372957847436969	0.0247	0.1301
5	rs2560047	153405414	T	G	0.0179970767016546	0.0184	0.3261
5	rs2560048	153405654	T	C	0.0372957847436969	0.0247	0.1309
5	rs77241582	153405920	C	T	-0.050504132173768	0.0551	0.3601
5	rs10038905	153406390	A	C	0.0399992561638529	0.0245	0.1031
5	rs9324764	153406576	A	T	0.0402970567645369	0.0245	0.1002
5	rs9324765	153406644	C	T	0.0376040223973664	0.0247	0.1278
5	rs6889563	153406987	G	C	0.0371994409891063	0.0247	0.132
5	rs7704562	153407397	A	G	0.0173977771764203	0.0183	0.3432
5	rs78882620	153409152	A	C	0.0149969810059077	0.0259	0.5614
5	rs77428878	153409195	C	T	0.0148984646619666	0.0259	0.5638
5	rs2578375	153410020	G	A	0.0402010017441475	0.0245	0.1015
5	rs72806613	153410021	T	C	-0.0076995657264405	0.0374	0.8359
5	rs2578376	153410220	C	T	0.0402010017441475	0.0245	0.1011
5	rs13171784	153410363	C	A	-0.0921043240556392	0.0556	0.09775
5	rs145587577	153410640	G	T	-0.0972049737931963	0.0773	0.2084
5	rs2560059	153410934	G	A	0.0176041339483571	0.0192	0.3581
5	rs7731081	153412185	C	G	0.0372957847436969	0.0247	0.1307
5	rs77396962	153412481	G	A	-0.0194988734340555	0.0297	0.5125
5	rs720985	153412529	G	A	0.0350002811846215	0.0251	0.1631
5	rs720987	153412845	G	A	0.0402010017441475	0.0245	0.1015
5	rs2560053	153413082	T	C	0.003902375817241	0.0183	0.8301
5	rs2578377	153413390	C	T	0.0371994409891063	0.0247	0.1312
5	rs59548645	153415319	T	A	0.0140015196358136	0.0259	0.5878
5	rs2560046	153415482	T	C	0.0371994409891063	0.0247	0.132
5	rs10039286	153415697	T	C	0.0409979790340721	0.0245	0.09421
5	rs10055534	153416132	G	A	0.0409979790340721	0.0245	0.09471
5	rs3776985	153416366	G	A	0.0382972099323441	0.0247	0.1199
5	rs79371452	153417008	C	T	0.0176041339483571	0.0261	0.5001
5	rs2118659	153417609	A	G	-0.0178992398878318	0.0295	0.5441
5	rs920309	153417721	T	C	0.0369007163483657	0.0247	0.1344
5	rs920310	153417959	T	G	0.0400953305639422	0.0245	0.1022
5	rs149660011	153419016	C	A	-0.0691035919019447	0.0691	0.317
5	rs2250995	153419149	T	C	0.0347974835421732	0.0251	0.1658
5	rs2560062	153419342	C	T	0.0371030879515023	0.0247	0.1331
5	rs186265796	153419687	T	A	0.0437010460710946	0.0811	0.5902
5	rs567749	153419808	C	T	0.0400953305639422	0.0245	0.1022
5	rs143494009	153420241	A	T	0.0963005982689046	0.1254	0.4428
5	rs816041	153420733	G	A	0.0402010017441475	0.0245	0.1017
5	rs816040	153421412	G	T	0.0400953305639422	0.0245	0.1019
5	rs816039	153421935	C	A	0.0371994409891063	0.0247	0.1322
5	rs816038	153422883	C	G	0.0372957847436969	0.0247	0.1311
5	rs861631	153422972	G	A	0.0407963941925694	0.0245	0.09675
5	rs845705	153423016	T	C	0.0371994409891063	0.0247	0.1322
5	rs544908	153423598	T	C	0.0406043708419401	0.0245	0.09811
5	rs816037	153425081	A	G	0.0404027066313724	0.0245	0.1001
5	rs816036	153425201	T	C	0.0402970567645369	0.0245	0.1009
5	rs411245	153425953	C	A	0.0402970567645369	0.0245	0.1004
5	rs117348962	153427193	T	A	0.0239996896478807	0.0846	0.7767
5	rs3756642	153428299	T	A	-0.0176040459483609	0.0374	0.6386
5	rs77117160	153428844	A	C	-0.0364980230402006	0.0593	0.5382
5	rs478020	153429169	A	G	0.0168964476597299	0.0192	0.3804
5	rs689715	153429187	T	A	0.0404027066313724	0.0245	0.09961
5	rs690592	153429459	T	C	0.036997088886122	0.0247	0.1343
5	rs690542	153429987	T	G	0.0366983037826737	0.0247	0.1367
5	rs555612	153430435	A	G	0.0395956428583544	0.0245	0.1067
5	rs1370912	153430783	A	G	0.0033045340083004	0.0182	0.8537
5	rs4958692	153431265	G	T	-0.0078003437327339	0.0377	0.8371
5	rs2578369	153431458	T	C	0.0358978909969844	0.0247	0.1458
5	rs2578368	153431469	T	A	0.0358978909969844	0.0247	0.1457
5	rs2447715	153432130	G	A	0.0358978909969844	0.0247	0.146
5	rs2578386	153432733	T	C	0.0361969153118182	0.0247	0.1423
5	rs2255493	153432970	C	T	0.0361969153118182	0.0247	0.1429
5	rs17535045	153433556	C	G	-0.0799960420957247	0.0551	0.1467
5	rs1824773	153434018	T	C	0.0361969153118182	0.0247	0.1431
5	rs1382278	153434407	A	G	0.0392014821991368	0.0245	0.1103
5	rs141721764	153434858	G	A	0.217503677080438	0.0797	0.006383
5	rs11958069	153435497	G	A	-0.0773022993580922	0.0551	0.1605
5	rs61693578	153435660	C	G	0.0209000641077417	0.0266	0.4326
5	rs1046621	153435738	G	A	0.0358978909969844	0.0247	0.1467
5	rs72806621	153437416	T	C	-0.009000382197299	0.0379	0.8124
5	rs78784956	153437499	G	A	-0.0208968257129853	0.0299	0.4849
5	rs146602522	153438080	C	T	-0.242797939598335	0.0927	0.008832
5	rs816025	153438808	A	G	0.0358014124633833	0.0248	0.1482
5	rs816024	153439041	G	A	0.0389033551082361	0.0246	0.1142
5	rs114454330	153439051	G	A	-0.0557030028762507	0.0531	0.2948
5	rs34981201	153439327	G	A	-0.0082035573506883	0.039	0.8331
5	rs150855149	153440757	C	A	-0.134995320787517	0.1125	0.2302
5	rs75741761	153441165	C	T	0.024702368640342	0.0268	0.3558
5	rs118184311	153441768	A	T	-0.0172987645783295	0.0298	0.562
5	rs816022	153442589	G	C	0.0382972099323441	0.0247	0.1214
5	rs816021	153442684	C	T	0.0155977206230546	0.0182	0.3929
5	rs7710732	153443533	G	A	0.0366983037826737	0.0248	0.1386
5	rs11167657	153443782	T	A	0.0339955472579582	0.0248	0.1706
5	rs41443349	153444788	G	C	-0.0406970023321042	0.031	0.1888
5	rs1438588	153444950	A	G	0.0339955472579582	0.0248	0.1712
5	rs816034	153446334	T	A	0.036997088886122	0.0247	0.1341
5	rs147790774	153446726	T	C	0.0284999894699013	0.0611	0.6415
5	rs2351022	153446825	C	T	0.0140015196358136	0.0194	0.4699
5	rs2009795	153447279	G	A	-0.0164038098256767	0.0298	0.5814
5	rs816033	153447540	T	G	0.025696986087186	0.018	0.1523
5	rs13436549	153448867	G	A	-0.0394999521368577	0.031	0.2028
5	rs34826562	153449519	C	T	-0.0158042315449673	0.0276	0.5676
5	rs78930487	153449560	A	G	0.0210959082947329	0.0269	0.4321
5	rs816032	153450069	C	A	0.0366019024445485	0.0247	0.1378
5	rs816031	153450124	C	G	0.013202462677756	0.0194	0.4957
5	rs816030	153450637	G	C	0.0366983037826737	0.0247	0.1367
5	rs1438590	153450790	C	T	0.0368043345220483	0.0247	0.1359
5	rs816029	153451288	C	T	0.0379025370484673	0.0247	0.125
5	rs59665308	153451534	G	A	0.0210959082947329	0.0269	0.4311
5	rs816028	153452002	A	G	0.012096540947233	0.0195	0.5368
5	rs4081999	153452773	G	A	-0.0377018671840115	0.0254	0.1381
5	rs816026	153454180	T	G	0.0106035827841911	0.0195	0.5888
5	rs58371587	153454433	T	C	-0.0866041871753829	0.0556	0.1193
5	rs13154464	153454452	G	C	-0.0366951051877892	0.0251	0.1442
5	rs13154303	153454468	C	T	-0.0366017456445608	0.0251	0.1446
5	rs2617244	153454933	C	G	0.0118001041157506	0.0194	0.5422
5	rs34080213	153454941	G	A	-0.0930038414484547	0.0562	0.09805
5	rs13155109	153455004	C	T	-0.0369959896867261	0.0251	0.1406
5	rs77410748	153455412	C	T	0.0197045832743354	0.0263	0.4535
5	rs13159430	153455414	C	T	-0.0110002818588653	0.0196	0.5762
5	rs7709154	153455936	C	T	-0.0366951051877892	0.0251	0.1437
5	rs1478350	153456252	T	C	0.0118989261570991	0.0194	0.5403
5	rs4958693	153456324	A	G	-0.0111013930711739	0.0196	0.5729
5	rs1871157	153456807	G	A	-0.0369959896867261	0.0251	0.1403
5	rs816005	153457786	A	G	0.0115035793834154	0.0194	0.5517
5	rs76345974	153458129	T	C	-0.0344982814075965	0.031	0.2659
5	rs816006	153458676	C	T	0.0116024307308398	0.0194	0.5491
5	rs12523627	153459405	C	T	-0.036798848237098	0.0251	0.1422
5	rs61602422	153459673	G	A	0.0213993910058902	0.0263	0.4156
5	rs58568924	153459674	C	G	0.0213993910058902	0.0263	0.4154
5	rs59686509	153459854	G	A	0.0213993910058902	0.0263	0.4156
5	rs57652130	153459888	G	C	0.0213993910058902	0.0263	0.4155
5	rs4958354	153460043	C	T	-0.036798848237098	0.0251	0.143
5	rs17115626	153460434	A	T	-0.0140989243795016	0.0295	0.6333
5	rs75076927	153461000	T	C	0.0209000641077417	0.0263	0.4277
5	rs76987577	153461030	C	T	0.0842032712820744	0.0849	0.3213
5	rs11167658	153461049	G	A	-0.036798848237098	0.0251	0.1428
5	rs816009	153461528	A	G	0.0118001041157506	0.0194	0.5431
5	rs12520731	153462557	A	T	-0.0366951051877892	0.0251	0.1433
5	rs816010	153462708	G	A	0.0116024307308398	0.0194	0.5476
5	rs816012	153464427	G	A	0.0114047182634362	0.0194	0.5557
5	rs116970387	153465399	G	A	-0.0239956055562207	0.0365	0.511
5	rs707181	153465452	G	T	0.0115035793834154	0.0194	0.552
5	rs11743515	153465914	C	T	-0.0116981574124923	0.0386	0.7618
5	rs11954307	153466240	G	A	-0.0110002818588653	0.0196	0.5751
5	rs77865225	153466332	C	T	0.0210959082947329	0.0264	0.4236
5	rs17115634	153467321	A	C	-0.0170037478161859	0.0298	0.5682
5	rs12653435	153468034	G	A	0.0001999800026662	0.0475	0.9973
5	rs816016	153468195	A	G	0.0115035793834154	0.0194	0.5523
5	rs816017	153468639	T	C	0.0115035793834154	0.0193	0.5533
5	rs75522723	153468715	C	T	-0.0068030886197391	0.0876	0.9378
5	rs13173354	153468889	G	A	-0.0153979421800967	0.0276	0.5772
5	rs13173253	153469020	C	T	-0.0364980230402006	0.0251	0.1459
5	rs118079585	153469081	C	A	-0.0480984034910313	0.0526	0.3606
5	rs4958355	153469305	A	G	-0.0364980230402006	0.0251	0.1457
5	rs707182	153470886	T	C	-0.0116981574124923	0.0193	0.5464
5	rs707183	153471737	A	G	-0.0138048499765589	0.0193	0.4745
5	rs7705478	153472709	G	A	-0.0364980230402006	0.0251	0.146
5	rs7705235	153472754	C	A	-0.0364980230402006	0.0251	0.1459
5	rs863639	153473463	G	A	-0.0116981574124923	0.0193	0.5445
5	rs3822710	153473694	A	T	-0.0364980230402006	0.0251	0.1464
5	rs57625105	153473891	A	G	0.0204004877576787	0.0263	0.4386
5	rs35186556	153474258	A	C	-0.0953001798543245	0.0567	0.09303
5	rs815620	153474337	A	C	-0.0117993392160431	0.0194	0.5413
5	rs140746658	153474712	G	A	0.0485996698360624	0.1152	0.6731
5	rs75918651	153475482	C	G	0.0332993704009261	0.0662	0.6152
5	rs77885064	153475598	A	G	0.0844973862279911	0.0823	0.3046
5	rs890799	153475721	A	T	0.0129951954948113	0.0185	0.4836
5	rs843811	153476207	C	A	-0.0115969858456632	0.0194	0.5504
5	rs76146744	153476365	T	C	0.0204984635773248	0.0264	0.4361
5	rs4312933	153476659	G	T	-0.0361972883118878	0.0251	0.1497
5	rs2882468	153476822	G	T	-0.0361972883118878	0.0251	0.1501
5	rs984078	153477465	G	A	0.0179970767016546	0.0178	0.3104
5	rs58234778	153477753	C	T	0.0212036062510236	0.0264	0.4231
5	rs6580052	153478177	T	C	-0.0361972883118878	0.0251	0.1498
5	rs2434375	153479613	A	G	-0.0361972883118878	0.0247	0.144
5	rs815638	153480265	C	G	-0.0361972883118878	0.0248	0.1443
5	rs1093167	153480536	T	C	0.0114047182634362	0.039	0.7691
5	rs77277710	153481031	G	T	-0.0707014731729843	0.0549	0.1974
5	rs71590121	153481152	T	C	-0.0905047444258399	0.0565	0.1092
5	rs71590122	153481159	C	T	-0.0905047444258399	0.0565	0.1091
5	rs77774824	153481423	T	C	0.0209979909956055	0.0266	0.429
5	rs35391150	153481455	A	G	-0.0358033589652777	0.0252	0.1559
5	rs815636	153481691	G	A	-0.0111013930711739	0.0195	0.5681
5	rs815635	153481918	T	C	0.0106035827841911	0.0391	0.7871
5	rs864626	153482523	A	G	-0.0110002818588653	0.0195	0.5723
5	rs815633	153482783	A	G	-0.0110002818588653	0.0195	0.5728
5	rs11960256	153483653	C	T	-0.090701814649167	0.0567	0.1095
5	rs58155133	153484068	C	T	0.016296487966892	0.0269	0.5447
5	rs815632	153484440	C	T	-0.0136020904182857	0.0196	0.4867
5	rs4958695	153484500	G	A	-0.0352023974087295	0.0253	0.1638
5	rs815631	153484661	G	C	-0.034198147379977	0.0248	0.168
5	rs4958696	153485075	A	G	-0.0352956263947246	0.0253	0.1626
5	rs77910818	153485155	C	T	0.0161980995687726	0.0269	0.5462
5	rs707184	153485826	T	C	-0.0350988198393953	0.0249	0.1581
5	rs79057881	153486283	C	T	0.016296487966892	0.0269	0.5461
5	rs62384104	153488214	A	G	0.0192044091837133	0.0181	0.2898
5	rs77610269	153488438	G	A	-0.0030045090202987	0.0673	0.9641
5	rs707185	153490176	C	G	-0.0347985055426955	0.0249	0.1628
5	rs1428122	153490358	G	A	-0.0344982814075965	0.0254	0.1742
5	rs11948898	153490778	G	C	0.0123039944561641	0.0188	0.5122
5	rs77345728	153490813	G	A	-0.0242004837056584	0.0313	0.44
5	rs815627	153492136	C	T	-0.0137034650584925	0.0197	0.4869
5	rs815626	153493104	A	T	-0.0343016316970211	0.0251	0.1719
5	rs815625	153493151	C	T	-0.0338050046123612	0.0251	0.1779
5	rs815624	153493928	T	C	-0.0340015566760147	0.0251	0.1759
5	rs815623	153494239	T	C	-0.0121029460677457	0.0199	0.5446
5	rs815622	153494463	G	T	-0.0409990935346932	0.0264	0.121
5	rs80241386	153494605	C	T	0.0197045832743354	0.0279	0.4784
5	rs75461862	153494848	C	T	0.0344014267173323	0.0972	0.7237
5	rs143689560	153494940	G	C	-0.145997342137556	0.1034	0.1579
5	rs815621	153495193	A	T	-0.0086977157031958	0.0218	0.6885
5	rs7448763	153495768	G	C	0.0537966583556417	0.0301	0.07345
5	rs890798	153495869	G	A	0.0524975689577541	0.0299	0.07956
5	rs143913604	153496611	C	T	-0.0525994101433915	0.106	0.6201
5	rs7721733	153497048	T	C	-0.0386992491392765	0.0396	0.3284
5	rs10055843	153497400	C	T	0.0732969290614569	0.0417	0.07866
5	rs1366221	153497584	T	G	0.0553968632202877	0.0293	0.05828
5	rs1366220	153497780	G	A	0.0548952993715794	0.0292	0.06032
5	rs58848914	153498135	C	T	0.0548006364661149	0.0292	0.06079
5	rs80321531	153498187	G	C	0.0044998604248922	0.0633	0.9436
5	rs118142608	153498438	T	C	0.0085037404912207	0.0524	0.8706
5	rs12656175	153498912	T	C	-0.0326988269632397	0.0397	0.4092
5	rs11743245	153500797	G	A	-0.0193969096107316	0.0432	0.6537
5	rs13184067	153500938	G	A	-0.137998498157291	0.0767	0.07183
5	rs1585685	153501177	C	A	0.0716972114610293	0.0418	0.08606
5	rs148512722	153503267	G	A	-0.0691035919019447	0.1045	0.5086
5	rs144709572	153504314	C	T	-0.017502275136142	0.0428	0.6824
5	rs150488763	153504785	C	T	-0.0713993361302911	0.0737	0.3322
5	rs77735758	153504949	A	T	0.0707007455727197	0.0418	0.09108
5	rs35841826	153505226	A	G	0.0548006364661149	0.0295	0.06353
5	rs149322458	153507575	G	C	-0.0620988329318545	0.0739	0.4005
5	rs6862346	153507705	A	G	0.0683966938083502	0.0522	0.1905
5	rs55951683	153507836	A	G	-0.0352956263947246	0.0402	0.38
5	rs2081866	153508189	T	A	0.0703000168001571	0.0419	0.09335
5	rs12054772	153509357	A	G	0.0721997240344179	0.0419	0.08518
5	rs2033195	153509596	T	C	0.0697965484520865	0.0419	0.09575
5	rs2033196	153511355	A	T	-0.0364046818937998	0.0404	0.3666
5	rs77397408	153511373	A	C	-0.0408011614039327	0.0413	0.3224
5	rs6580053	153512202	A	G	-0.0369959896867261	0.0403	0.3583
5	rs13180814	153512328	C	T	0.0528011569911275	0.0297	0.07527
5	rs6890277	153512400	A	G	0.0723020567553947	0.0419	0.08465
5	rs815607	153516321	T	C	-0.088700074764719	0.0398	0.02603
5	rs815608	153516774	G	A	-0.085503423613941	0.0398	0.03179
5	rs815609	153516901	A	G	-0.0893996812646141	0.0399	0.0251
5	rs815610	153517178	C	G	-0.0789025245960416	0.0425	0.06351
5	rs815611	153518766	G	A	-0.0767946549790727	0.0425	0.07096
5	rs34893575	153520536	G	A	-0.149602704231229	0.0782	0.05582
5	rs181703192	153522156	G	A	0.0463968262292078	0.1036	0.6544
5	rs815612	153524267	T	C	-0.0757046307503157	0.0413	0.06677
5	rs815613	153524650	G	A	-0.0759959070279224	0.0413	0.0655
5	rs1632067	153525006	G	A	0.0089002747867194	0.0427	0.8343
5	rs1632065	153525007	T	C	-0.0773022993580922	0.0427	0.07026
5	rs815614	153525611	C	G	-0.0686964868417913	0.0415	0.09763
5	rs17536714	153526051	G	A	-0.0453949344903922	0.0574	0.4284
5	rs181588007	153526122	G	C	0.0605022613895267	0.0829	0.4655
5	rs815615	153526878	G	T	-0.0750037578653527	0.0413	0.06933
5	rs815616	153527820	G	A	-0.0754026560491867	0.0413	0.06794
5	rs815617	153527918	C	G	-0.0688036036849463	0.0415	0.09712
5	rs815618	153528876	C	T	-0.0686964868417913	0.0415	0.09782
5	rs1834944	153529697	A	G	-0.0730008928844903	0.0414	0.07806
5	rs10062124	153530216	C	T	-0.0729040817360731	0.0414	0.07849
5	rs10070216	153530298	T	C	-0.0729040817360731	0.0414	0.07852
5	rs17536762	153530810	A	G	-0.122495371290034	0.0912	0.1792
5	rs9324766	153531842	G	A	-0.138101821139284	0.071	0.05183
5	rs4958359	153531915	C	G	-0.0726029514196542	0.0414	0.07975
5	rs4958701	153531977	A	G	-0.0724954268501865	0.0414	0.07992
5	rs10074414	153532490	T	G	-0.0724954268501865	0.0414	0.08033
5	rs10066722	153532649	C	T	-0.0723019117554052	0.0414	0.08083
5	rs117560697	153532729	C	T	0.0045994064948955	0.0654	0.944
5	rs10074750	153533024	T	C	-0.0755967721743758	0.0414	0.0676
5	rs113284527	153533202	A	G	-0.137103479221825	0.0709	0.05334
5	rs4958360	153533679	A	G	-0.0716034188596929	0.0415	0.08428
5	rs62382095	153534563	A	G	-0.0421040660228114	0.0573	0.4625
5	rs7719786	153535126	A	G	-0.0719042482916749	0.0415	0.08284
5	rs1428118	153535447	A	G	-0.0720976864404302	0.0415	0.08228
5	rs1428119	153535678	A	G	-0.0720976864404302	0.0415	0.08227
5	rs1346482	153535857	G	A	-0.0767946549790727	0.0424	0.07004
5	rs1346483	153536146	T	G	-0.0766003062087967	0.0414	0.064
5	rs1863986	153536835	C	T	0.0483996117232768	0.0304	0.1109
5	rs13177936	153537026	A	G	-0.0586996008587778	0.029	0.04296
5	rs1863987	153537040	G	A	0.0150954876453349	0.0427	0.7232
5	rs74478382	153537888	C	T	-0.006199175242821	0.0389	0.8729
5	rs7715256	153537893	G	T	-0.0546990875223834	0.0417	0.1903
5	rs7719067	153538241	A	G	-0.050798679887367	0.0417	0.2233
5	rs145993749	153539241	G	A	0.004201162744548	0.0991	0.9661
5	rs140920394	153539663	G	A	0.176303484468392	0.122	0.1486
5	rs4569924	153540025	T	C	-0.0511038386512114	0.0417	0.2202
5	rs1428120	153541904	G	T	-0.0505987987633697	0.0417	0.2256
5	rs139897493	153542990	C	T	0.0338022134084658	0.0666	0.6117
5	rs7708584	153543466	A	G	-0.0562952570552056	0.0416	0.1759
5	rs11749958	153544255	T	C	-0.0708946787765477	0.0679	0.2964
5	rs4958702	153544512	T	C	-0.0568031828243105	0.0416	0.172
5	rs4958361	153545587	C	G	-0.0469029460862576	0.043	0.2764
5	rs1366219	153545698	A	T	-0.0575020022714588	0.0416	0.1669
5	rs1366218	153545872	G	A	0.017496047616751	0.0437	0.6893
5	rs11747752	153546023	C	T	-0.0727965247845636	0.0678	0.2827
5	rs7724430	153546427	A	C	-0.0575973336805821	0.0415	0.165
5	rs11958466	153546492	G	A	-0.0517039049923374	0.0416	0.2139
5	rs10044136	153546808	G	C	-0.0515986041477272	0.0416	0.2141
5	rs7707628	153546900	T	C	-0.0582013104087528	0.0406	0.1515
5	rs7701886	153547409	G	A	-0.0519040071504222	0.0419	0.2148
5	rs1428121	153547495	T	A	-0.0513038207587421	0.0415	0.2171
5	rs6580054	153548134	T	C	-0.0586996008587778	0.0405	0.1473
5	rs2099044	153548206	T	C	-0.0573960891413091	0.0414	0.1657
5	rs4958703	153549279	A	G	0.0177023841130051	0.0438	0.686
5	rs1346484	153549887	A	G	0.0178006246255066	0.0438	0.6844
5	rs11747315	153550200	G	A	-0.0521041493573948	0.0682	0.445
5	rs11747325	153550364	C	T	-0.0628013642021005	0.067	0.3482
5	rs11167662	153550722	G	A	0.0269047980491434	0.0261	0.3022
5	rs890797	153550877	C	T	0.0126002819757385	0.0437	0.7728
5	rs890796	153551022	C	A	0.0255995183002125	0.026	0.3261
5	rs12658319	153551892	C	T	0.0284999894699013	0.0258	0.2705
5	rs11167663	153552433	C	G	0.0278972284172359	0.0258	0.2807
5	rs7728922	153552799	C	T	0.0212036062510236	0.0432	0.6235
5	rs976700	153553737	A	G	0.0133011462391285	0.0437	0.7609
5	rs12653405	153553999	T	C	0.0263010744193707	0.0259	0.3085
5	rs7701541	153554443	G	A	0.0127977582298607	0.0437	0.77
5	rs76530294	153555135	C	T	-0.0618009384055913	0.0861	0.4726
5	rs10052189	153555164	C	T	-0.0249999098013234	0.0309	0.4191
5	rs12516879	153555649	T	G	0.0125015292229252	0.0437	0.7748
5	rs56149392	153555698	C	T	-0.0105049846451474	0.0345	0.7611
5	rs6580055	153556895	T	C	0.0133011462391285	0.0436	0.7603
5	rs890795	153557371	A	G	-0.0239956055562207	0.0309	0.4369
5	rs2351228	153557590	G	A	-0.0239034240815591	0.0309	0.4387
5	rs10060426	153557650	A	G	-0.0104039337153929	0.0344	0.762
5	rs890794	153557907	G	T	-0.027196494688472	0.0307	0.3762
5	rs10079594	153559509	C	T	-0.0168003386783461	0.0346	0.6267
5	rs10064669	153559626	A	G	-0.0335981494309355	0.0308	0.2752
5	rs6896445	153562110	T	G	-0.0344051267241774	0.0314	0.2731
5	rs10055906	153562346	G	A	-0.0346017967900747	0.0314	0.2709
5	rs7715784	153562540	C	T	-0.0346017967900747	0.0314	0.2699
5	rs6580056	153563024	T	C	-0.0309026047398165	0.0317	0.3303
5	rs77075605	153563408	C	T	-0.0640053299759124	0.0864	0.4587
5	rs4958705	153564109	T	C	0.0288983900426488	0.0258	0.2644
5	rs34021101	153564678	C	T	0.0166014304974254	0.0227	0.4662
5	rs1078703	153565440	T	C	-0.033701571673015	0.0314	0.2834
5	rs117699544	153565971	A	C	-0.0891044750828209	0.0627	0.155
5	rs752580	153566047	A	C	-0.0338981034057645	0.0314	0.28
5	rs7719182	153566379	T	C	-0.0168003386783461	0.0344	0.6258
5	rs56386882	153566743	C	A	-0.0338050046123612	0.0314	0.2811
5	rs6880462	153569041	A	G	0.0089993837968006	0.0436	0.8361
5	rs4958706	153569646	C	G	0.0114047182634362	0.0435	0.7942
5	rs10038661	153569873	G	C	0.0134984841513417	0.0428	0.7521
5	rs10038664	153569929	G	A	-0.0159972768350078	0.0344	0.6421
5	rs10069551	153570088	T	C	0.0128964817350202	0.0428	0.7639
5	rs374074774	153570388	G	A	0.0308007491527123	0.0382	0.4199
5	rs746358	153573091	A	G	0.0134984841513417	0.0427	0.7526
5	rs6868044	153573579	C	A	-0.0180010511095525	0.0343	0.6002
5	rs890793	153573938	C	T	0.0321960982163169	0.0259	0.214
5	rs6580057	153575345	C	T	-0.0182963622831166	0.0343	0.5944
5	rs75576498	153575903	G	A	-0.0172987645783295	0.1091	0.8741
5	rs75582905	153576311	C	G	-0.0720976864404302	0.089	0.4177
5	rs6860445	153577521	C	T	-0.0399994162638657	0.0313	0.2003
5	rs6580058	153577919	T	C	0.012096540947233	0.0434	0.7808
5	rs6580059	153578148	T	C	-0.0754997094016475	0.0701	0.2815
5	rs10515706	153578518	C	T	0.031799009548949	0.0261	0.222
5	rs80336253	153579805	G	A	-0.0970947712407937	0.0862	0.2601
5	rs6876928	153580181	A	G	-0.0788051404425305	0.0679	0.2459
5	rs4958707	153580404	G	A	-0.0975025813612386	0.0862	0.2583
5	rs1106324	153580836	A	G	0.0278972284172359	0.027	0.3013
5	rs889025	153580904	A	C	0.0112959597418516	0.0435	0.7954
5	rs2012144	153581345	C	T	-0.0182047046548463	0.0401	0.6502
5	rs1465416	153581999	C	G	-0.0393959285025942	0.0318	0.2144
5	rs10053692	153582240	T	G	0.0335991726304121	0.0281	0.2318
5	rs34214428	153582392	T	C	0.0171029078996623	0.0207	0.4074
5	rs2351229	153582430	T	C	0.0024968801985871	0.0241	0.9166
5	rs34164492	153582454	G	A	0.0184978548821194	0.0239	0.4399
5	rs35106158	153582813	C	A	-0.0111013930711739	0.0326	0.7335
5	rs13162301	153582852	T	C	-0.0039979812872983	0.0205	0.8474
5	rs4958709	153583303	T	C	0.0035038543266769	0.0213	0.8684
5	rs4958362	153583420	G	A	0.0025966258472659	0.0213	0.901
5	rs4958710	153583443	C	T	0.0029955089797983	0.0212	0.8872
5	rs4958363	153583583	G	A	0.0028958031120254	0.0212	0.8896
5	rs1002020	153583890	T	C	0.0027960873020011	0.0212	0.8934
5	rs1002021	153584019	C	G	0.0029955089797983	0.0211	0.888
5	rs4958364	153584169	A	C	0.0033045340083004	0.0211	0.8745
5	rs4958711	153584363	A	G	0.0047984689115734	0.0211	0.8181
5	rs1123430	153584502	A	G	0.0358014124633833	0.0794	0.6522
5	rs12653979	153584845	T	C	0.0029955089797983	0.0211	0.8877
5	rs12651766	153584971	G	A	0.0027960873020011	0.0211	0.8935
5	rs12654449	153585114	T	A	0.0026963615477425	0.021	0.8997
5	rs12652187	153585151	G	A	0.0049974917102918	0.0209	0.8122
5	rs80016487	153585267	A	C	-0.0029042131473898	0.0295	0.9215
5	rs4958712	153585406	C	T	0.0026963615477425	0.021	0.8973
5	rs11167664	153585660	A	G	0.0024968801985871	0.021	0.9057
5	rs12656471	153585758	A	G	-0.0003000450090019	0.0211	0.9891
5	rs12652277	153585817	C	A	0.0024968801985871	0.021	0.9057
5	rs12652301	153585868	C	T	0.0025966258472659	0.021	0.9013
5	rs12656524	153586042	A	G	0.0024968801985871	0.021	0.9039
5	rs13162739	153586108	G	A	0.0024968801985871	0.021	0.9037
5	rs13162836	153586443	A	G	0.0024968801985871	0.021	0.9035
5	rs1990947	153586474	G	A	0.0333960906184285	0.0789	0.6727
5	rs1990948	153586605	G	A	-0.0150019689183474	0.0341	0.6607
5	rs4958365	153587143	G	A	0.0046989426564652	0.0209	0.8214
5	rs4958713	153587305	T	C	0.0002999550089979	0.0211	0.989
5	rs4958366	153587319	T	C	0.003902375817241	0.021	0.8512
5	rs117929778	153587436	C	T	0.0849016530863714	0.0582	0.1447
5	rs12517532	153588466	A	G	0.0001999800026662	0.0211	0.9906
5	rs2098669	153588574	T	C	0.0002999550089979	0.0211	0.9894
5	rs2081014	153588667	C	T	0.0002999550089979	0.0211	0.9886
5	rs74612726	153589968	A	C	-0.0748959748540066	0.0915	0.4126
5	rs2112689	153590720	G	T	0.0035038543266769	0.021	0.869
5	rs2161393	153591020	G	A	-0.0145960053074092	0.0341	0.6694
5	rs7716370	153592852	G	T	-0.0071958279818024	0.0253	0.7752
5	rs12187228	153593934	C	T	0.0034041991335623	0.0211	0.8728
5	rs13178743	153594996	G	C	0.0001999800026662	0.0213	0.9909
5	rs17537995	153595292	G	A	0.0009995003330834	0.0213	0.9628
5	rs6580060	153596453	A	T	0.0161980995687726	0.0248	0.5123
5	rs11744052	153596545	C	T	0.0150954876453349	0.0213	0.4789
5	rs7737824	153596813	G	A	0.0129951954948113	0.0395	0.7415
5	rs6873324	153597288	A	C	-0.0171970248285215	0.0239	0.4717
5	rs6873488	153597371	A	G	-0.0272992569378225	0.0249	0.2737
5	rs4958715	153597924	G	A	-0.017502275136142	0.0236	0.4592
5	rs11167665	153598007	C	A	-0.0166986496230515	0.0236	0.4785
5	rs4958716	153598292	G	C	-0.0170037478161859	0.0236	0.4713
5	rs4958367	153598373	C	T	-0.0170037478161859	0.0236	0.4709
5	rs12516730	153600000	G	A	-0.0208049294331883	0.0236	0.3793
5	rs12517383	153600891	C	A	-0.026898543868701	0.025	0.2815
5	rs34509057	153601262	G	A	-0.0692964890026564	0.0767	0.3659
5	rs78253877	153601563	A	G	0.0277027118389473	0.0382	0.4691
5	rs13169185	153601658	T	C	-0.0208049294331883	0.0236	0.3794
5	rs34780525	153602069	G	A	-0.0600048139370291	0.0767	0.4344
5	rs4958717	153602801	G	A	-0.01999864650669	0.0203	0.3249
5	rs1990949	153602857	T	C	-0.0008003201707691	0.0339	0.9804
5	rs12521554	153603003	T	C	-0.020498669477346	0.0237	0.3878
5	rs12522093	153603147	T	A	-0.0206007457079636	0.0238	0.3857
5	rs12522133	153603269	T	C	-0.020498669477346	0.0237	0.388
5	rs10036770	153604066	A	G	-0.0285949668801128	0.025	0.2519
5	rs34668934	153604433	C	T	-0.0752948300371352	0.0723	0.2972
5	rs13185869	153605035	T	C	-0.0209989425960583	0.0237	0.3761
5	rs113740076	153605497	A	G	-0.0668024151462154	0.0791	0.3984
5	rs10080191	153605658	T	C	-0.0292949370570243	0.025	0.2404
5	rs34522725	153606366	C	T	-0.0216016445577609	0.0237	0.3605
5	rs2081015	153606932	C	T	-0.021101069908054	0.0238	0.3742
5	rs721868	153607726	A	G	-0.04470452178448	0.081	0.5808
5	rs721869	153608050	A	T	-0.022398994943479	0.0236	0.3432
5	rs13177431	153608112	T	G	-0.022398994943479	0.0236	0.3431
5	rs149926632	153608645	C	T	0.0154007965760229	0.0319	0.629
5	rs34141450	153608872	C	A	-0.0222967349986103	0.0236	0.3452
5	rs12519401	153609014	C	T	-0.0213972981080803	0.0202	0.2897
5	rs187544621	153609149	C	T	0.0407963941925694	0.0419	0.3306
5	rs12520642	153610073	C	T	-0.0297996312385195	0.0248	0.2283
5	rs1470758	153610498	G	A	-0.0275973271921043	0.0249	0.2679
5	rs6883578	153611585	G	A	-0.0001000050003333	0.0337	0.9988
5	rs12654163	153611920	A	G	-0.0275973271921043	0.0247	0.2643
5	rs13179668	153612484	G	A	0.0535976373487916	0.0347	0.1222
5	rs12659375	153613188	G	C	-0.0272992569378225	0.0247	0.2684
5	rs10875583	153613716	G	C	-0.0236986067778773	0.0235	0.3122
5	rs6880803	153614213	T	C	-0.0320997276601081	0.0245	0.1908
5	rs77671866	153615623	C	A	-0.0251024465608414	0.0378	0.5065
5	rs7706903	153615886	A	G	-0.0335981494309355	0.0245	0.1708
5	rs6580061	153616013	C	A	-0.0331949048576409	0.0245	0.1765
5	rs58599922	153616349	C	T	-0.0633978386299677	0.0813	0.4356
5	rs1422788	153616645	A	C	-0.0334016766340304	0.0245	0.1731
5	rs11746223	153616670	A	T	0.0636975426142417	0.0353	0.07151
5	rs1422789	153616738	G	C	-0.0316970867432546	0.0247	0.199
5	rs11739888	153616916	G	T	0.0603045706055096	0.0355	0.08917
5	rs4623204	153616972	G	A	-0.0341050206499513	0.0245	0.165
5	rs1422790	153616978	C	T	-0.066300071757232	0.0812	0.4144
5	rs11952152	153617372	A	G	-0.0060985584618694	0.0332	0.8535
5	rs12514478	153617993	T	G	-0.0352023974087295	0.0348	0.312
5	rs12522623	153618256	G	C	-0.0315009870620622	0.0243	0.1957
5	rs12522682	153618529	G	A	-0.0388032003238938	0.025	0.1212
5	rs6893675	153618876	C	T	-0.0866041871753829	0.0793	0.275
5	rs6580063	153619094	A	G	-0.0385017716536664	0.0252	0.1273
5	rs10059636	153620581	T	G	-0.0408011614039327	0.025	0.1028
5	rs1541663	153620638	T	C	-0.0406032684425478	0.025	0.1054
5	rs6865148	153621015	G	A	-0.0815029399606216	0.0787	0.3003
5	rs988024	153621706	A	T	-0.0320997276601081	0.024	0.1796
5	rs988023	153621824	G	A	-0.0403950023610502	0.0251	0.1072
5	rs10477095	153622094	C	T	-0.0293979151845611	0.0709	0.6786
5	rs2122895	153622768	T	G	-0.0380030548002074	0.0252	0.132
5	rs2122896	153622812	C	T	-0.0378991867540796	0.0252	0.1328
5	rs73802964	153622821	G	A	-0.0824038262548157	0.0785	0.2936
5	rs7716550	153623045	G	A	-0.0385953087593848	0.0252	0.1262
5	rs7720410	153623094	G	C	-0.0378991867540796	0.0252	0.1325
5	rs4958370	153623514	G	T	-0.0377953294954024	0.0252	0.1338
5	rs10476799	153623855	A	G	-0.0377018671840115	0.0252	0.1346
5	rs73293374	153624046	T	A	-0.0811016014370415	0.0787	0.3025
5	rs12332307	153624233	G	A	-0.022398994943479	0.0334	0.5036
5	rs6867821	153624558	T	G	-0.0377018671840115	0.0252	0.1352
5	rs987286	153625061	G	T	0.0154992634469238	0.0308	0.6154
5	rs73293378	153625168	C	A	-0.0820021260805914	0.0784	0.2954
5	rs987285	153625208	G	C	0.0149969810059077	0.0307	0.6253
5	rs189259307	153625683	A	G	-0.0754997094016475	0.0927	0.4151
5	rs190874172	153626420	T	C	0.0567961259994112	0.0772	0.4618
5	rs17627296	153628345	G	A	-0.0933990072585827	0.0816	0.2521
5	rs77886121	153628389	G	A	-0.0242004837056584	0.1478	0.87
5	rs34761788	153628709	A	T	-0.0375045865412751	0.0252	0.1371
5	rs17096215	153628907	A	G	0.0173977771764203	0.0309	0.5732
5	rs17096217	153628958	A	G	-0.0374007702544828	0.0252	0.1373
5	rs35561123	153629038	A	G	-0.0375980304153185	0.0252	0.1357
5	rs11951742	153629068	C	T	-0.0374007702544828	0.0252	0.1372
5	rs77087106	153630187	G	A	0.0133011462391285	0.0306	0.6649
5	rs2351232	153630449	T	C	-0.0385017716536664	0.0252	0.127
5	rs2098668	153630547	C	T	-0.0244976316004002	0.0202	0.2257
5	rs885382	153630869	C	T	-0.0390007373497326	0.0252	0.1223
5	rs6580065	153631160	T	C	-0.0388967656299467	0.0252	0.1229
5	rs74615496	153631321	C	T	0.0106035827841911	0.0425	0.8038
5	rs116037932	153631569	T	C	0.0127977582298607	0.0306	0.6756
5	rs971057	153631681	G	A	-0.040197189751413	0.0252	0.1113
5	rs1422787	153631993	T	C	-0.040197189751413	0.0252	0.1106
5	rs76969299	153632338	A	G	-0.0786969469491816	0.0781	0.3136
5	rs4958718	153632345	T	G	-0.0248051189189711	0.0202	0.2196
5	rs4958719	153632486	T	G	-0.0288007896057264	0.02	0.1514
5	rs28705286	153632496	T	C	0.0613960888650743	0.0363	0.09051
5	rs4958720	153632651	G	A	-0.0404991299799539	0.0252	0.1079
5	rs9324767	153632841	T	C	-0.0406032684425478	0.0252	0.1078
5	rs73802970	153633399	G	A	-0.0790973213587025	0.078	0.3108
5	rs3863197	153633482	T	A	-0.0244976316004002	0.0202	0.2245
5	rs6872724	153634217	C	T	0.0133011462391285	0.0304	0.6623
5	rs6873164	153634266	G	A	-0.0403950023610502	0.0252	0.109
5	rs73802972	153634318	C	T	-0.079898551397885	0.0777	0.3038
5	rs6873203	153634350	G	A	-0.0401035026973339	0.0252	0.1119
5	rs78693538	153634574	G	A	0.0124027667170427	0.0305	0.6843
5	rs35186954	153634821	C	G	-0.0244976316004002	0.0202	0.2238
5	rs2034579	153634825	G	A	-0.040197189751413	0.0252	0.1108
5	rs2034580	153634932	G	A	-0.040197189751413	0.0252	0.1107
5	rs3863199	153635262	G	A	-0.040197189751413	0.0252	0.1106
5	rs2034581	153635312	T	C	-0.0406032684425478	0.0252	0.1078
5	rs4385265	153635320	A	G	-0.040197189751413	0.0252	0.1106
5	rs6580066	153635593	T	C	-0.0799960420957247	0.0777	0.3035
5	rs7701364	153635636	T	G	-0.0286978729475453	0.02	0.1514
5	rs7723957	153636188	G	A	-0.0403012967735257	0.0252	0.1099
5	rs10052166	153636310	T	C	-0.0403012967735257	0.0252	0.1106
5	rs61382409	153636311	G	A	-0.0285023604727122	0.02	0.1545
5	rs10074276	153636327	G	A	-0.0399994162638657	0.0252	0.1124
5	rs10074382	153636464	G	T	-0.040197189751413	0.0252	0.1109
5	rs10074349	153636589	C	T	-0.0406970023321042	0.0252	0.1066
5	rs140771373	153636642	T	A	-0.027196494688472	0.0833	0.7438
5	rs117954480	153636969	C	G	0.150504038907061	0.0961	0.1172
5	rs10074592	153636983	C	T	-0.0403012967735257	0.0252	0.1099
5	rs12521748	153636994	G	A	-0.0598030843707537	0.0224	0.007518
5	rs77486259	153637088	A	C	0.0128964817350202	0.0305	0.6711
5	rs61189725	153637148	G	A	-0.0794004139882947	0.0778	0.3072
5	rs520843	153638219	A	G	-0.0012007205765188	0.0282	0.9671
5	rs506674	153638299	C	T	-0.001100605444033	0.0282	0.9679
5	rs531293	153638680	A	T	-0.001100605444033	0.0282	0.97
5	rs490905	153638750	G	A	-0.001100605444033	0.0282	0.9703
5	rs532270	153638793	T	G	-0.0010005003335835	0.0282	0.9726
5	rs514699	153639043	T	C	-0.0010005003335835	0.0282	0.9714
5	rs534987	153639097	T	G	-0.0010005003335835	0.0282	0.9709
5	rs489770	153639308	A	G	-0.0010005003335835	0.0282	0.971
5	rs577210	153639495	A	G	0.0141001243787816	0.0304	0.6441
5	rs2443515	153639656	T	A	-0.0404991299799539	0.0253	0.1089
5	rs2443516	153639798	A	G	-0.001100605444033	0.0282	0.9697
5	rs1007763	153639893	A	G	-0.0289963604415917	0.0201	0.1479
5	rs2434528	153639894	C	G	-0.0005001250416822	0.0282	0.9856
5	rs2434529	153640046	A	G	-0.001100605444033	0.0282	0.9694
5	rs2034582	153640192	T	C	-0.0406032684425478	0.0253	0.1085
5	rs2434530	153640293	C	T	0.0134984841513417	0.0305	0.6578
5	rs2443517	153640308	G	A	-0.0031950988965408	0.0282	0.9109
5	rs2434531	153640348	C	T	-0.001100605444033	0.0282	0.9692
5	rs2443518	153640377	A	G	-0.001100605444033	0.0282	0.969
5	rs2434532	153640472	G	A	-0.001100605444033	0.0282	0.9689
5	rs2443519	153640854	A	G	-0.001100605444033	0.0282	0.9686
5	rs10039223	153640877	G	A	-0.0406970023321042	0.0253	0.108
5	rs7733778	153641078	G	C	-0.0799960420957247	0.078	0.3055
5	rs11167666	153641317	T	C	-0.029202265808213	0.0201	0.1462
5	rs2443520	153641505	T	C	-0.001100605444033	0.0282	0.9676
5	rs2443521	153641573	A	T	-0.001100605444033	0.0282	0.9676
5	rs2434534	153641790	C	G	-0.001100605444033	0.0283	0.9679
5	rs2434535	153641935	C	G	-0.001100605444033	0.0283	0.9679
5	rs2443522	153642045	T	G	-0.001100605444033	0.0283	0.968
5	rs2443523	153642125	A	C	-0.001100605444033	0.0283	0.968
5	rs2443524	153642196	T	C	-0.001100605444033	0.0283	0.9678
5	rs2443525	153642436	T	C	-0.001100605444033	0.0283	0.968
5	rs2431685	153642439	A	G	-0.001100605444033	0.0283	0.968
5	rs574750	153642543	A	G	-0.0408011614039327	0.0253	0.107
5	rs693446	153642566	G	A	-0.001100605444033	0.0283	0.9677
5	rs575740	153642670	C	T	-0.0408949138454712	0.0253	0.1065
5	rs577471	153642853	G	T	-0.0406032684425478	0.0253	0.1092
5	rs640288	153643121	A	G	-0.0012007205765188	0.0283	0.967
5	rs580013	153643141	A	G	-0.0012007205765188	0.0283	0.9665
5	rs73281445	153643549	G	A	-0.0820998220832744	0.0782	0.2936
5	rs637505	153643729	C	T	-0.0012007205765188	0.0283	0.9657
5	rs625212	153644212	A	G	-0.0012007205765188	0.0283	0.9651
5	rs622659	153644742	T	C	0.0133998200630165	0.0305	0.6595
5	rs528184	153644928	A	G	-0.001300845733048	0.0283	0.9641
5	rs7737215	153645178	T	C	-0.0263953113595316	0.0202	0.1912
5	rs525906	153645495	C	T	0.0129951954948113	0.0305	0.6686
5	rs475851	153646663	A	T	-0.001300845733048	0.0283	0.9633
5	rs578082	153646885	G	A	0.0129951954948113	0.0305	0.6702
5	rs480288	153647119	T	C	0.0136957831289865	0.0305	0.6527
5	rs473214	153647229	G	A	-0.0411970648503382	0.0254	0.1041
5	rs17628118	153647261	C	G	-0.0867023338392929	0.0794	0.2752
5	rs12523389	153647324	A	G	-0.0295009039176847	0.0201	0.1424
5	rs505485	153647587	A	G	0.013202462677756	0.0305	0.6644
5	rs507390	153647797	T	C	0.013202462677756	0.0305	0.6652
5	rs685559	153647877	G	T	0.0133011462391285	0.0305	0.6637
5	rs509130	153647973	C	G	0.013202462677756	0.0305	0.6661
5	rs674241	153648050	C	T	0.0134984841513417	0.0305	0.6572
5	rs502045	153648051	A	G	0.0135971385060249	0.0305	0.6568
5	rs510885	153648145	A	G	0.0131037693769772	0.0305	0.6674
5	rs57192789	153648334	C	T	-0.0835990238763137	0.0785	0.2866
5	rs10067036	153648465	G	A	0.0134984841513417	0.0305	0.6594
5	rs191283651	153648468	G	A	0.0159028762794155	0.0308	0.6051
5	rs10051799	153648470	A	G	-0.001300845733048	0.0284	0.9629
5	rs171683	153648632	A	G	0.0085037404912207	0.0508	0.8678
5	rs253344	153648670	T	C	0.0133998200630165	0.0305	0.6601
5	rs7725901	153648781	T	A	-0.0253998626327317	0.0203	0.2098
5	rs153431	153648926	T	A	-0.001300845733048	0.0284	0.9636
5	rs79526679	153648991	A	G	0.0452027848308288	0.0275	0.1006
5	rs17552495	153649114	A	G	-0.0827948246089151	0.0785	0.2912
5	rs153432	153649374	G	A	0.0128964817350202	0.0306	0.672
5	rs183205652	153649708	T	C	0.0942004733987753	0.0963	0.3278
5	rs753685	153650262	T	C	0.0595039941477318	0.0363	0.1009
5	rs13167333	153650318	G	C	-0.0252972953741621	0.0203	0.2127
5	rs13166973	153650323	A	G	-0.0252972953741621	0.0203	0.2129
5	rs153433	153650327	A	G	0.0127977582298607	0.0306	0.6759
5	rs641093	153650892	G	C	0.0126990249774084	0.0306	0.6783
5	rs567398	153650894	C	T	0.0126990249774084	0.0306	0.6789
5	rs3959918	153651013	C	T	-0.0846976919878504	0.0786	0.2812
5	rs153434	153651237	A	G	0.0126002819757385	0.0306	0.6796
5	rs56964148	153651352	T	C	-0.0847956517047163	0.0787	0.2814
5	rs17552639	153651459	A	G	-0.0873023284027966	0.0786	0.2669
5	rs6881721	153651567	A	G	-0.084904507090444	0.0787	0.2806
5	rs6882166	153651603	G	T	-0.0847956517047163	0.0786	0.2805
5	rs149329	153651726	A	G	-0.002002002670673	0.0285	0.9433
5	rs13155558	153651962	T	C	-0.0267033828345498	0.0202	0.1873
5	rs95398	153652185	G	A	0.0170045988158238	0.0303	0.5748
5	rs95397	153652315	G	A	0.0023971245997214	0.0283	0.9332
5	rs57856465	153652550	G	T	0.136896972700821	0.0754	0.06964
5	rs73805839	153652727	T	C	-0.0851984758338849	0.0787	0.2791
5	rs153437	153652736	T	C	0.001998002662673	0.0283	0.945
5	rs153438	153652850	G	A	-0.0408949138454712	0.0254	0.1071
5	rs73281459	153652930	G	A	-0.0617052054366793	0.0769	0.4225
5	rs1422783	153652994	A	G	-0.0277001306422786	0.0202	0.1691
5	rs34902129	153653323	T	C	-0.0497996735526059	0.0324	0.1243
5	rs153439	153653623	G	T	0.0165030720990143	0.0304	0.5862
5	rs153440	153653898	C	T	0.0170045988158238	0.0304	0.5759
5	rs11167667	153653945	C	T	-0.0264979913062283	0.0202	0.1907
5	rs153441	153654079	C	T	0.0023971245997214	0.0283	0.9326
5	rs73281462	153654436	C	A	-0.085503423613941	0.0787	0.2774
5	rs12523441	153654667	C	T	-0.0264979913062283	0.0202	0.1905
5	rs73281463	153654875	T	C	-0.0847956517047163	0.0788	0.2817
5	rs192256	153654930	G	T	0.0165030720990143	0.0304	0.5866
5	rs149499	153655099	C	A	0.0170045988158238	0.0304	0.5751
5	rs73281464	153655137	C	T	-0.0856014622957261	0.0787	0.2767
5	rs153442	153655459	G	T	0.0170045988158238	0.0304	0.5746
5	rs60552828	153655584	C	T	-0.0816982439845054	0.0786	0.2991
5	rs75223493	153655908	T	G	0.0639039448366128	0.0375	0.08796
5	rs1833734	153656318	A	G	-0.0862989035863658	0.0788	0.2733
5	rs1833735	153656333	C	G	-0.0413950753663857	0.0254	0.1028
5	rs1422784	153656482	A	T	-0.0418954871740363	0.0254	0.09917
5	rs2443526	153656530	C	T	-0.0288007896057264	0.0244	0.2381
5	rs73279671	153656738	A	G	-0.0842950694954015	0.0787	0.2842
5	rs1422785	153657233	C	T	-0.0850024870699465	0.0787	0.2803
5	rs2443527	153657712	A	G	0.0168964476597299	0.0304	0.5793
5	rs7708102	153657869	T	A	-0.0851984758338849	0.0791	0.2817
5	rs1422786	153658017	T	A	-0.0281011651109099	0.0202	0.165
5	rs149162382	153658127	A	G	0.042503779526724	0.1001	0.6715
5	rs4958371	153658366	G	T	-0.0349952529972629	0.0207	0.09075
5	rs253549	153658714	G	T	-0.0414993071780289	0.0254	0.1022
5	rs34530015	153658913	G	T	-0.0281011651109099	0.0202	0.1643
5	rs112580449	153659054	G	T	-0.0862007965078615	0.079	0.2749
5	rs138555674	153659152	C	T	-0.122902367101334	0.0928	0.1853
5	rs253550	153659411	T	G	0.0168964476597299	0.0304	0.579
5	rs166190	153660761	A	G	-0.0426987545331152	0.0254	0.09305
5	rs60601388	153661425	G	A	-0.0356997191343252	0.0207	0.08465
5	rs59769613	153661579	A	G	-0.0350988198393953	0.0207	0.09024
5	rs253551	153661602	C	T	-0.0418954871740363	0.0254	0.09967
5	rs75646599	153661798	C	T	-0.0285023604727122	0.0376	0.4481
5	rs145822209	153661846	T	C	-0.005696192544881	0.0691	0.9341
5	rs1545473	153662029	A	G	-0.0349952529972629	0.0207	0.09019
5	rs185240	153662557	G	A	0.0166997792224134	0.0304	0.5822
5	rs576374	153663103	G	A	0.0167981182758809	0.0305	0.5809
5	rs6580067	153663431	G	C	-0.0361039752308815	0.0207	0.0809
5	rs6885686	153664869	A	G	0.0017983819413794	0.0285	0.9486
5	rs7729449	153665071	C	A	-0.0358033589652777	0.0207	0.08451
5	rs13180925	153665250	C	T	-0.0306035477981776	0.0202	0.1301
5	rs72808637	153665526	T	C	0.0166997792224134	0.0306	0.5839
5	rs76694263	153665766	G	A	-0.050504132173768	0.0299	0.09071
5	rs17553077	153665854	T	C	-0.0322959448008212	0.0244	0.1857
5	rs2431683	153666199	T	C	0.0183015011699126	0.0305	0.5486
5	rs2443529	153666404	A	G	-0.052198967543594	0.026	0.04478
5	rs2443530	153666564	A	T	0.0178988554877579	0.0295	0.5436
5	rs58007470	153666790	C	T	-0.0490957108440633	0.0624	0.4321
5	rs36126399	153666940	C	A	0.0556995724703668	0.0463	0.2284
5	rs12514791	153667124	C	T	-0.0319035490130083	0.0197	0.1044
5	rs10069568	153667183	A	T	-0.0413950753663857	0.0202	0.04059
5	rs4958723	153667787	A	G	-0.0534007767271153	0.0177	0.002644
5	rs4958724	153667976	G	T	-0.050104527566688	0.0246	0.04177
5	rs17629050	153668922	G	A	-0.0772050709089715	0.0328	0.01862
5	rs13169724	153668942	A	C	0.0696006867298358	0.0433	0.1079
5	rs6883228	153669155	G	C	-0.0689000186550519	0.0762	0.3659
5	rs672748	153669632	A	G	-0.0562000496881991	0.0237	0.01745
5	rs7723386	153669731	A	T	-0.050798679887367	0.0183	0.005501
5	rs73279685	153670976	C	T	-0.105404961089954	0.0797	0.1859
5	rs729987	153671061	A	G	0.0133998200630165	0.0396	0.7353
5	rs73279687	153671823	G	T	-0.106005167845849	0.0797	0.1835
5	rs6580068	153673621	T	C	-0.0473012731180131	0.0193	0.01452
5	rs118121412	153673651	G	A	0.0339955472579582	0.0812	0.6755
5	rs9791027	153673830	G	A	0.0611045066532856	0.0413	0.1396
5	rs9790875	153673848	A	G	0.0611045066532856	0.0413	0.1397
5	rs13158652	153673897	C	T	-0.0503043099097479	0.0183	0.006023
5	rs7707954	153674032	G	A	0.0611045066532856	0.0413	0.1396
5	rs73804388	153674644	A	T	-0.106005167845849	0.0798	0.1842
5	rs7718318	153675891	G	A	0.0277027118389473	0.0361	0.4431
5	rs7722581	153676440	C	T	0.0274984287018097	0.0361	0.447
5	rs17629195	153676502	C	T	0.0166997792224134	0.0392	0.6689
5	rs17115870	153676948	T	C	0.0282958691548473	0.0361	0.4333
5	rs80134523	153677803	A	T	-0.0256973671872587	0.0314	0.4139
5	rs80343013	153678475	T	C	-0.0513985630860003	0.0294	0.08004
5	rs7730110	153679191	T	C	0.0194986595340326	0.0393	0.6195
5	rs7710200	153679242	C	G	0.0197045832743354	0.0393	0.6161
5	rs7710616	153679305	G	T	0.0298985503458634	0.0362	0.409
5	rs112095668	153679623	T	C	0.009197572354042	0.0429	0.8294
5	rs7730945	153679702	T	C	-0.104405416354854	0.0799	0.1917
5	rs11740474	153680747	A	T	0.0123039944561641	0.0386	0.7499
5	rs61197056	153681208	C	A	-0.106205316846328	0.0804	0.1865
5	rs13172430	153681465	C	T	-0.0529051189949894	0.0177	0.002818
5	rs35697456	153683292	T	C	-0.0532952970582236	0.0177	0.002593
5	rs6580069	153684038	A	G	0.0315955615897506	0.0362	0.3828
5	rs35045500	153685076	A	G	0.0153023200084426	0.0398	0.6995
5	rs6863254	153685149	A	G	0.0213015034199157	0.0393	0.5882
5	rs6863455	153685244	A	G	-0.0488016642355575	0.0177	0.005991
5	rs6864084	153685526	C	T	-0.102597669168898	0.0797	0.1981
5	rs55906136	153686302	C	A	0.0119977384336167	0.0382	0.7525
5	rs13161502	153686366	G	C	0.0172994970780611	0.0377	0.646
5	rs34552089	153686702	G	A	0.0266029817945341	0.0366	0.4679
5	rs117822658	153686894	G	T	-0.061099109367851	0.0435	0.1601
5	rs35600579	153686995	A	G	0.0264958638039652	0.0366	0.4696
5	rs35495653	153687040	C	T	0.0146028573839336	0.0398	0.714
5	rs34331503	153687239	G	A	0.0123039944561641	0.0382	0.7478
5	rs34956975	153687257	C	T	0.0264958638039652	0.0366	0.4689
5	rs34558130	153687316	T	A	0.0266029817945341	0.0366	0.4675
5	rs35227708	153687329	A	G	0.0264958638039652	0.0366	0.4697
5	rs13176051	153687422	C	T	0.0171029078996623	0.038	0.652
5	rs73281513	153687444	T	A	-0.112105433784308	0.0803	0.1626
5	rs9324771	153687745	T	C	0.0266029817945341	0.0366	0.4677
5	rs9324772	153687803	A	T	0.0266029817945341	0.0366	0.4676
5	rs6890748	153688100	G	A	0.0101978249764461	0.0383	0.7906
5	rs6890923	153688205	G	A	0.027799974857679	0.0366	0.4466
5	rs6871683	153688215	T	C	0.0161980995687726	0.0398	0.6831
5	rs6891838	153688682	G	T	0.0126990249774084	0.0381	0.7396
5	rs9324774	153690374	T	C	-0.0521041493573948	0.0184	0.004552
5	rs9986119	153690417	C	A	-0.0557030028762507	0.0177	0.001634
5	rs11167668	153691348	T	G	0.0611985747210087	0.0454	0.1771
5	rs4958726	153691773	T	C	-0.0527996915922012	0.0177	0.002754
5	rs4958727	153691916	C	G	-0.0534957179427506	0.0177	0.002429
5	rs11747558	153693334	A	G	0.0189983824093147	0.0398	0.6339
5	rs10057369	153693475	C	T	-0.0538017009683557	0.0175	0.00206
5	rs11741084	153693807	C	T	0.0341985075799122	0.0379	0.3673
5	rs7706377	153694181	T	C	0.0335991726304121	0.0379	0.3751
5	rs11167669	153694442	A	G	-0.0538017009683557	0.0175	0.002076
5	rs7707063	153694618	T	G	0.0188021269625962	0.0398	0.6363
5	rs28672329	153694905	G	C	0.0338022134084658	0.0379	0.3715
5	rs13180928	153695382	A	G	0.0346043046869299	0.0378	0.3604
5	rs11746401	153695851	T	G	0.0353961009469877	0.0379	0.3499
5	rs17629792	153695948	C	A	-0.0536961790038609	0.0175	0.002105
5	rs13182399	153696006	G	C	0.0371994409891063	0.0379	0.3258
5	rs6897371	153696792	G	T	-0.048896169787829	0.018	0.006711
5	rs6580070	153696938	T	C	-0.048896169787829	0.018	0.006728
5	rs6580071	153697009	G	A	-0.0486021818392175	0.018	0.007048
5	rs6580072	153697123	T	G	-0.0486021818392175	0.018	0.00712
5	rs7732182	153697347	T	C	-0.046400022834317	0.0179	0.009595
5	rs7732800	153697693	T	G	-0.0480984034910313	0.0181	0.007717
5	rs889030	153698183	C	A	-0.0484972070855493	0.018	0.007235
5	rs889031	153698362	A	G	-0.0538017009683557	0.0175	0.002081
5	rs896383	153698460	A	G	-0.0482977854077521	0.018	0.007415
5	rs114068329	153698920	C	T	0.0499038295281839	0.0713	0.4842
5	rs11167670	153699504	G	A	-0.0527996915922012	0.0175	0.002567
5	rs35206286	153699515	G	T	-0.153897378577395	0.1023	0.1326
5	rs1015262	153700187	G	C	-0.0469972723609114	0.0183	0.01037
5	rs1015263	153700453	C	G	-0.0509986009718156	0.0182	0.005209
5	rs735180	153701191	G	A	-0.049400350295127	0.0183	0.006802
5	rs17115924	153701335	C	T	-0.0492007484476219	0.0183	0.007008
5	rs11953560	153701770	C	T	-0.0492007484476219	0.018	0.006244
5	rs78886645	153701869	C	T	-0.050104527566688	0.0294	0.08771
5	rs79516026	153702118	G	C	-0.0750037578653527	0.0441	0.0887
5	rs889032	153702252	A	G	-0.0475948788076838	0.018	0.008267
5	rs6881819	153702639	T	G	0.043097802902723	0.0703	0.5402
5	rs140785895	153704403	T	C	0.0989037153144551	0.1246	0.427
5	rs11740570	153705243	A	G	-0.0408011614039327	0.0181	0.02399
5	rs9324775	153705521	C	A	0.0469980831605826	0.0704	0.5046
5	rs7700258	153705892	T	C	0.0384992991506098	0.071	0.5879
5	rs7700250	153707766	C	T	0.0456996792509903	0.0704	0.516
5	rs1004210	153707783	A	C	-0.0438996422900184	0.0185	0.01789
5	rs1549215	153707795	G	A	-0.0442027026797326	0.0185	0.0171
5	rs11954986	153708325	C	A	0.0565977011143899	0.0454	0.2131
5	rs11745172	153708855	G	A	0.0574006067311047	0.0454	0.2062
5	rs7705767	153708924	C	T	0.0409019913204257	0.0688	0.5525
5	rs1004977	153708963	G	A	-0.0408949138454712	0.0182	0.02418
5	rs7709843	153709103	C	G	0.0501986955327459	0.0704	0.4757
5	rs34449026	153709273	A	G	0.0507026199737612	0.0704	0.4719
5	rs754946	153709678	G	A	-0.0484027392281675	0.0177	0.006286
5	rs75121012	153709942	T	C	0.0518996105407571	0.0705	0.4618
5	rs77390007	153709944	A	G	0.0501035869662456	0.0705	0.4771
5	rs79509221	153710058	G	A	0.0542987734073789	0.0692	0.432
5	rs73807607	153710161	C	T	0.0495041949030891	0.0706	0.4829
5	rs7736159	153710692	T	C	-0.049400350295127	0.0182	0.006747
5	rs9968706	153710769	G	C	-0.0490957108440633	0.0182	0.007108
5	rs11957777	153711363	C	T	0.0308007491527123	0.0398	0.4399
5	rs6881202	153711411	C	G	0.0324962313421326	0.0398	0.4142
5	rs1549208	153711739	G	A	-0.048896169787829	0.0178	0.005859
5	rs6580073	153711892	G	A	0.0315955615897506	0.0398	0.4271
5	rs12658598	153712123	G	A	-0.0490957108440633	0.0178	0.005719
5	rs6580074	153712167	G	A	0.0308007491527123	0.0398	0.4384
5	rs10075400	153712738	G	A	0.0236969951765786	0.0386	0.5404
5	rs13178265	153712867	A	G	-0.0453949344903922	0.0184	0.01354
5	rs7732085	153713762	A	G	-0.044599955369026	0.0184	0.01531
5	rs151126782	153713872	G	A	0.114595739397692	0.1081	0.2891
5	rs57347748	153713999	C	G	0.0291995144044279	0.0398	0.4625
5	rs79333002	153714023	C	T	0.0138042809763971	0.1081	0.8983
5	rs12523351	153714331	G	A	0.0288983900426488	0.0398	0.4671
5	rs12523339	153714420	C	T	0.0288983900426488	0.0398	0.4683
5	rs76866542	153714465	C	T	0.0454034834538498	0.0437	0.2983
5	rs12523364	153714545	C	T	0.0284027945161868	0.0398	0.4753
5	rs17115954	153715001	G	A	0.0450976409030327	0.0439	0.3046
5	rs11738498	153715486	C	T	0.0535976373487916	0.0455	0.2382
5	rs11739458	153716667	C	T	0.0528960093534967	0.0455	0.2457
5	rs11167671	153717233	G	A	-0.0469029460862576	0.018	0.008955
5	rs10463257	153718007	A	G	-0.0469972723609114	0.0179	0.008478
5	rs11959324	153718344	C	A	0.0035038543266769	0.0422	0.9338
5	rs4958729	153718868	G	A	-0.0473956369746291	0.0179	0.008116
5	rs72795417	153719188	G	A	0.0443995872966845	0.046	0.3337
5	rs12655400	153719232	A	G	-0.0473012731180131	0.0179	0.008298
5	rs60794063	153719680	C	G	-0.0593997472816252	0.1338	0.6569
5	rs8180481	153721048	T	C	-0.0449973659307358	0.018	0.01233
5	rs35674275	153723529	C	T	-0.0437011352710986	0.0184	0.01746
5	rs11167672	153724503	T	G	-0.0274020297483382	0.0186	0.1401
5	rs149400275	153724539	G	A	-0.0866041871753829	0.0874	0.3219
5	rs80007444	153724572	G	A	0.0520040417467951	0.0514	0.311
5	rs11167673	153724633	G	C	-0.0313049258284153	0.0185	0.09092
5	rs12519335	153724796	T	C	-0.0335981494309355	0.0182	0.06457
5	rs6896601	153726602	C	T	-0.0180010511095525	0.0662	0.7863
5	rs149103	153728465	G	C	-0.0160988945897493	0.0192	0.4032
5	rs153422	153729217	A	G	-0.0156010662286512	0.0196	0.426
5	rs153421	153729631	A	G	-0.0159972768350078	0.0193	0.4094
5	rs153420	153730478	G	A	-0.0062998021485279	0.0286	0.8254
5	rs138484959	153730483	G	T	-0.0655950790984102	0.0685	0.338
5	rs153419	153730495	C	G	0.0193025022544974	0.0273	0.4806
5	rs61250361	153730586	A	G	0.016296487966892	0.0746	0.827
5	rs7733050	153731210	A	C	0.0016985566355815	0.0511	0.9738
5	rs62379906	153731813	G	A	-0.0282040203730758	0.0562	0.6155
5	rs153412	153732858	G	C	-0.0165969709073694	0.0227	0.4654
5	rs73283339	153733657	G	T	0.0784044433741818	0.0913	0.3906
5	rs27597	153733929	C	T	-0.0112025145079934	0.019	0.5569
5	rs184583584	153734167	C	T	0.120995647466239	0.1139	0.2885
5	rs27150	153734239	G	A	-0.0154994990469515	0.0192	0.418
5	rs27151	153734278	A	G	-0.0105959392134034	0.0199	0.595
5	rs7711600	153734373	A	G	0.0621011782291044	0.0508	0.2218
5	rs27152	153734582	C	T	-0.0075987978753305	0.0201	0.7045
5	rs27827	153735045	A	C	-0.0113036461713921	0.0208	0.5873
5	rs12520708	153735387	G	A	0.0077002766261879	0.0323	0.8121
5	rs918510	153735484	C	T	-0.0222967349986103	0.0186	0.2297
5	rs75817811	153735709	A	G	-0.0214994661132367	0.0726	0.7675
5	rs11167675	153735817	G	A	0.0098018049722602	0.0286	0.7314
5	rs27904	153736823	A	G	0.0014988761237359	0.0281	0.9564
5	rs10053802	153737140	C	T	-0.0285949668801128	0.02	0.1521
5	rs7730696	153737288	T	G	-0.0220002402796674	0.0231	0.3398
5	rs139096492	153737825	G	C	0.0849016530863714	0.0901	0.346
5	rs149474322	153737872	A	G	-0.0066017436345624	0.0559	0.9065
5	rs27153	153738585	T	A	0.0052959516591825	0.0247	0.8298
5	rs467368	153740273	A	G	-0.001100605444033	0.0238	0.9632
5	rs78442484	153741084	G	A	0.0616969878029145	0.1054	0.5581
5	rs3886611	153741139	G	T	-0.0278029446620889	0.0186	0.1362
5	rs27154	153741843	A	G	-0.0048015088161939	0.0236	0.8391
5	rs27155	153743043	C	T	0.0269047980491434	0.022	0.2204
5	rs2431607	153744248	T	G	-0.004198802647333	0.0234	0.8571
5	rs462515	153744999	A	C	-0.0051029981759033	0.0232	0.8242
5	rs79599439	153747811	A	T	0.10189752642616	0.069	0.14
5	rs153413	153748359	G	C	0.0243998868235351	0.0218	0.2618
5	rs153414	153748732	C	G	-0.0003000450090019	0.0235	0.9913
5	rs76411897	153748994	G	A	0.0605963861236938	0.0674	0.3688
5	rs153415	153749697	A	G	-0.0057967688471774	0.024	0.808
5	rs10042650	153750917	G	T	0.0807040274149627	0.0681	0.2363
5	rs153411	153753481	C	T	0.0280041964095973	0.0223	0.2087
5	rs17116004	153753543	A	G	-0.006199175242821	0.1489	0.9669
5	rs115719455	153755034	A	G	0.0769980774873111	0.1356	0.5701
5	rs149128	153756128	G	A	0.0172012073197748	0.0219	0.4314
5	rs2032850	153756297	C	T	-0.0182963622831166	0.0176	0.2986
5	rs1422665	153757052	C	T	0.0036034995896235	0.0199	0.8577
5	rs1363559	153757160	G	A	-0.0143017847108596	0.0175	0.413
5	rs7728507	153758351	C	T	0.0035038543266769	0.0198	0.861
5	rs138138738	153759548	G	A	-0.0553964376203783	0.097	0.568
5	rs2010010	153760270	T	C	-0.015895669405385	0.0173	0.3603
5	rs17116042	153760329	T	C	0.0028958031120254	0.0196	0.8825
5	rs750063	153760704	G	A	-0.015702643727291	0.0173	0.3639
5	rs6866057	153761399	A	T	0.0069954745123864	0.0203	0.7299
5	rs13183153	153762141	T	C	-0.0212951405401588	0.0176	0.225
5	rs918509	153762653	T	C	-0.0248973835545144	0.0213	0.2432
5	rs78039400	153764255	T	C	-0.0605040040910452	0.0547	0.2686
5	rs73283389	153764277	C	T	-0.019203206984436	0.06	0.7484
5	rs73283390	153764373	T	G	-0.0137034650584925	0.059	0.8168
5	rs3734083	153765239	T	C	-0.0231969816042026	0.0209	0.2674
5	rs6870010	153765431	T	C	0.0105046326450854	0.021	0.6172
5	rs6889241	153765462	G	A	-0.022398994943479	0.0209	0.2841
5	rs3734084	153766171	G	A	0.0036034995896235	0.0291	0.9021
5	rs6871105	153767845	G	A	0.0148984646619666	0.0205	0.4668
5	rs73283393	153768231	G	T	-0.0027036515743148	0.0599	0.9642
5	rs58029256	153768265	G	A	9.99950003332973e-05	0.0187	0.9948
5	rs12520590	153768664	A	C	0.0059025456526138	0.0206	0.7765
5	rs6877228	153769003	G	C	0.0002999550089979	0.0598	0.9958
5	rs7720821	153769120	C	T	0.0047984689115734	0.0206	0.8166
5	rs13154706	153769293	T	C	0.0047984689115734	0.0206	0.8169
5	rs7720988	153769308	A	C	0.0195967237465575	0.0523	0.7075
5	rs6882005	153769638	C	T	0.0055048206344449	0.0207	0.7904
5	rs6882007	153769646	C	A	0.0056042667198317	0.0207	0.7866
5	rs10073540	153770059	A	C	0.0011992805754821	0.0184	0.9481
5	rs10072289	153772081	T	C	-0.0003000450090019	0.0185	0.987
5	rs10064410	153772161	C	A	-0.0016012813669738	0.0184	0.9299
5	rs11750554	153772175	A	G	-0.0052035148315978	0.0596	0.9304
5	rs117199475	153772189	G	A	-0.000200020002667	0.0326	0.9943
5	rs10064551	153772207	G	T	0.0012991557316201	0.0186	0.9424
5	rs10079389	153772268	A	T	0.0018981972830802	0.0184	0.9184
5	rs10064618	153772289	G	A	0.0026963615477425	0.0186	0.8854
5	rs79328159	153773245	A	G	-0.0469029460862576	0.0256	0.06631
5	rs1422666	153774012	C	G	0.0299956000353805	0.0215	0.1636
5	rs17116062	153774120	C	T	0.0032048589489113	0.0256	0.9006
5	rs17116065	153774171	G	A	0.0043007385516922	0.0255	0.8677
5	rs17637310	153774496	G	A	0.0280041964095973	0.021	0.1826
5	rs10069000	153774521	C	T	-0.0018016219466282	0.0182	0.9196
5	rs10069053	153774578	C	G	0.0065981840282271	0.0255	0.7971
5	rs4499886	153774758	A	C	-0.0027036515743148	0.0182	0.883
5	rs17637385	153774793	C	A	0.0289955368412525	0.021	0.1669
5	rs2351477	153774970	G	A	-0.0021022080918702	0.0181	0.9057
5	rs6875467	153775403	C	T	-0.001100605444033	0.0181	0.9532
5	rs6875476	153775430	C	T	-0.0010005003335835	0.0181	0.9556
5	rs889028	153775540	C	G	0.001598721363697	0.0252	0.9482
5	rs57594613	153775657	G	A	-0.0003000450090019	0.026	0.9911
5	rs744938	153775672	G	A	0.0002999550089979	0.0253	0.9917
5	rs744939	153775699	G	A	-0.0031950988965408	0.018	0.8598
5	rs889027	153775853	A	G	-0.0010005003335835	0.018	0.9547
5	rs889026	153775941	G	A	-0.0010005003335835	0.018	0.9556
5	rs2351478	153776172	T	G	-0.0010005003335835	0.018	0.9563
5	rs2351479	153776209	A	G	-0.0005001250416822	0.018	0.979
5	rs2882671	153776470	A	G	-0.0005001250416822	0.018	0.9768
5	rs4958732	153776718	A	T	0.0288983900426488	0.0215	0.178
5	rs6580075	153777218	A	G	-0.0008003201707691	0.018	0.9652
5	rs7735907	153777453	C	T	-0.0006001800720324	0.018	0.9714
5	rs12659707	153777728	A	G	0.0274011363479391	0.0215	0.2018
5	rs61708260	153778325	G	A	0.0314017631395316	0.0219	0.1526
5	rs75179235	153778870	C	G	0.0244974716003874	0.0771	0.7508
5	rs55942256	153778981	C	T	0.0280041964095973	0.0221	0.2064
5	rs12656688	153779481	C	T	0.0242046886968174	0.0227	0.2868
5	rs13160265	153779645	C	G	-0.0259949602770859	0.0401	0.5168
5	rs2161343	153780104	A	G	0.0179970767016546	0.0185	0.3305
5	rs3756644	153780979	A	C	-0.0171970248285215	0.0373	0.6437
5	rs3756645	153781229	A	C	0.0029955089797983	0.0183	0.8709
5	rs3776989	153781749	G	C	0.0126002819757385	0.0183	0.4908
5	rs4958733	153783587	A	G	0.0353961009469877	0.021	0.09255
5	rs6580076	153783753	C	T	-0.0159972768350078	0.0227	0.4814
5	rs2112606	153784078	G	A	0.0080971295874548	0.0196	0.6775
5	rs3776991	153784902	T	C	0.0063994795805678	0.0265	0.809
5	rs4958374	153785096	A	T	0.0142973047008244	0.021	0.4943
5	rs17637751	153785461	G	C	0.0234039777790161	0.019	0.2193
5	rs7703034	153785497	A	G	-0.0122952780941516	0.018	0.4949
5	rs13174523	153785632	T	C	0.0217027816432335	0.0188	0.2494
5	rs3776992	153787043	T	C	-0.019294956182969	0.0179	0.2802
5	rs2882672	153787189	C	A	0.0258041896815329	0.0179	0.1511
5	rs3776993	153787885	C	G	-0.0104039337153929	0.0293	0.7232
5	rs3776994	153788074	G	T	0.0278972284172359	0.018	0.1204
5	rs3776995	153788200	C	A	-0.039104719880761	0.0316	0.2152
5	rs12658875	153788339	G	A	0.0287040681283552	0.0178	0.1073
5	rs13162143	153788496	T	C	0.027196791588428	0.0178	0.1278
5	rs2112605	153788991	G	C	0.0280041964095973	0.018	0.1197
5	rs6580077	153789078	C	G	-0.0095958936734469	0.0187	0.6073
5	rs4958734	153789505	T	C	-0.0081027387031859	0.0291	0.7821
5	rs4958735	153789590	T	G	0.0148984646619666	0.0269	0.5789
5	rs4958736	153789982	T	C	0.0377003271828256	0.0259	0.1456
5	rs1000969	153790373	G	A	0.0414010268486756	0.025	0.09729
5	rs1465417	153790531	T	C	0.0329994782631079	0.026	0.2037
5	rs2034578	153790664	G	A	0.0207041815582916	0.0181	0.2524
5	rs7702525	153790927	G	A	0.022299507494767	0.0182	0.2215
5	rs7702161	153790949	A	G	0.0086028888072678	0.0274	0.7535
5	rs12173130	153793452	T	C	-0.0416973775562091	0.0201	0.03775
5	rs11167676	153793569	A	G	-0.0295009039176847	0.0189	0.1196
5	rs11167677	153794063	C	G	-0.0393959285025942	0.0178	0.02683
5	rs62379917	153794222	T	C	-0.0390007373497326	0.0179	0.02904
5	rs59969675	153794779	T	C	0.0146028573839336	0.0209	0.4844
5	rs12654212	153794853	G	T	-0.0355028330426552	0.0178	0.04565
5	rs7723850	153794962	G	A	0.0674997573466154	0.0851	0.4277
5	rs113811083	153794979	C	T	0.0314017631395316	0.0283	0.2675
5	rs11167678	153795209	C	G	-0.0353992243518656	0.0176	0.04468
5	rs11167679	153795653	G	C	-0.0430954101055856	0.0202	0.03235
5	rs6580079	153796010	T	A	-0.0216016445577609	0.0206	0.2944
5	rs3734085	153796484	G	A	-0.0092022107647994	0.0232	0.6918
5	rs888979	153796875	A	G	0.0361969153118182	0.0212	0.08737
5	rs6895758	153796887	G	A	-0.009000382197299	0.0231	0.6971
5	rs3776996	153797049	G	A	-0.0355028330426552	0.0174	0.04121
5	rs3776997	153797107	C	G	0.0321960982163169	0.0279	0.2483
5	rs7710430	153797277	C	T	0.0350002811846215	0.0212	0.09833
5	rs3822711	153797295	C	T	0.0149969810059077	0.0206	0.4645
5	rs3776998	153797838	A	G	0.0156961681063242	0.0205	0.4451
5	rs3172941	153797880	C	T	-0.0248973835545144	0.0182	0.1709
5	rs60732724	153798056	C	T	0.0315955615897506	0.0279	0.2579
5	rs10796	153798368	G	C	-0.0383043331577141	0.0198	0.05279
5	rs2277937	153799165	T	C	-0.017502275136142	0.0174	0.3136
5	rs17116139	153800309	G	A	0.0343048036919902	0.028	0.2212
5	rs7244	153800513	G	A	-0.0344051267241774	0.0197	0.08098
5	rs11952320	153800600	G	A	-0.0346017967900747	0.0197	0.07924
5	rs1030196	153801982	A	G	0.0282958691548473	0.0994	0.7762
5	rs1030197	153802364	T	G	0.0346043046869299	0.0213	0.1038
5	rs78433872	153802496	A	G	-0.0208049294331883	0.0611	0.7337
5	rs7700750	153803029	G	A	-0.0352956263947246	0.0198	0.07431
5	rs10477100	153803086	C	T	-0.136197801477995	0.0944	0.1491
5	rs6580080	153803184	G	A	-0.0352956263947246	0.0198	0.07447
5	rs6864073	153803553	A	G	0.0200967016991224	0.0988	0.8386
5	rs62379919	153803721	G	A	-0.040197189751413	0.02	0.0444
5	rs62379920	153804038	G	C	-0.0401035026973339	0.02	0.04462
5	rs12652568	153804079	A	G	-0.0418016408837633	0.0393	0.2872
5	rs7730470	153804587	T	C	-0.0352956263947246	0.0198	0.07442
5	rs6580081	153804705	A	G	0.0546018151915836	0.0845	0.5178
5	rs7711204	153805041	C	T	-0.0353992243518656	0.0198	0.07376
5	rs7711215	153805057	C	G	-0.0352956263947246	0.0198	0.07437
5	rs73285264	153805207	T	G	-0.0107980900995126	0.0231	0.64
5	rs3943951	153805256	G	A	0.0332026408277183	0.0175	0.05723
5	rs146453836	153805344	G	A	0.0123039944561641	0.1268	0.923
5	rs193265248	153805916	C	T	-0.0116981574124923	0.0231	0.6124
5	rs4632854	153807246	G	A	0.0295005481176215	0.0174	0.09006
5	rs117736617	153807869	G	A	0.0701042536729151	0.0584	0.2302
5	rs9324783	153808321	C	T	0.0189002595004805	0.0178	0.2885
5	rs7703979	153808720	G	A	-0.0404991299799539	0.0196	0.03845
5	rs7704153	153808818	G	T	-0.0350988198393953	0.0198	0.07601
5	rs12656179	153808945	C	T	-0.0361972883118878	0.0198	0.06767
5	rs74471501	153808959	C	T	0.0344980404075674	0.0279	0.2171
5	rs7704185	153808966	C	T	-0.0350988198393953	0.0198	0.07604
5	rs7708723	153809318	G	C	-0.0352023974087295	0.0198	0.07572
5	rs9637877	153809632	G	A	-0.0352023974087295	0.0198	0.07562
5	rs9637873	153809694	T	G	-0.0352023974087295	0.0198	0.07554
5	rs12656722	153809798	C	T	-0.0366951051877892	0.0199	0.06485
5	rs56991854	153809844	A	G	0.0141001243787816	0.0206	0.4938
5	rs11167680	153810063	T	C	-0.0398016818829366	0.02	0.04717
5	rs35020064	153810573	G	C	-0.134995320787517	0.099	0.1727
5	rs73285267	153810748	G	A	0.0352030377085245	0.0279	0.2063
5	rs35208620	153811440	C	T	0.0281014301108748	0.0175	0.1073
5	rs10037670	153811490	A	G	0.0277027118389473	0.0261	0.2883
5	rs10043393	153812047	G	C	0.0273038345273452	0.0261	0.2953
5	rs7706345	153812108	T	C	0.0390957053401303	0.0199	0.04922
5	rs146636066	153812328	T	C	0.0124027667170427	0.0722	0.8631
5	rs12653431	153814068	T	C	-0.0128015918372089	0.0229	0.5755
5	rs13169441	153814835	T	C	-0.0203966036652218	0.0223	0.3615
5	rs2112604	153814989	A	G	0.0335991726304121	0.0233	0.1495
5	rs11167681	153815054	T	C	0.0305001066483263	0.0175	0.08109
5	rs13173560	153815105	T	A	-0.0176040459483609	0.0223	0.4294
5	rs962958	153815303	C	T	0.0305001066483263	0.0175	0.08114
5	rs58989711	153816255	T	G	-0.0125990355765152	0.0229	0.5816
5	rs58537274	153818874	G	T	0.0358014124633833	0.0279	0.1999
5	rs58067943	153819496	T	C	0.029403450369242	0.0264	0.2655
5	rs13185456	153819534	G	T	-0.0257999754904126	0.0222	0.2447
5	rs59459154	153819672	G	A	0.0295005481176215	0.0264	0.2648
5	rs4958738	153819721	C	T	0.0246048038572487	0.0218	0.2606
5	rs57280473	153819849	G	A	0.0352995739869328	0.0279	0.2071
5	rs73285282	153821966	G	C	0.0281014301108748	0.0264	0.2867
5	rs11167682	153822342	G	T	-0.0024028846163103	0.0175	0.8918
5	rs12655124	153822535	T	C	0.0147014028528927	0.0178	0.4075
5	rs1813010	153822789	C	T	0.0301023438164435	0.02	0.1313
5	rs2351480	153823052	G	A	0.0326027085440124	0.02	0.1029
5	rs2882673	153823066	G	C	0.0036034995896235	0.0187	0.8459
5	rs2351481	153823460	G	A	0.0037031349243813	0.0187	0.8433
5	rs972596	153824197	A	G	0.0037031349243813	0.0187	0.8431
5	rs972595	153824214	G	T	0.0036034995896235	0.0187	0.8479
5	rs3734086	153825165	C	T	-0.0691035919019447	0.044	0.1159
5	rs2277938	153825973	G	C	-0.0139975096438537	0.0227	0.5385
5	rs75854906	153826635	T	C	0.0239020562806236	0.0206	0.2457
5	rs73285294	153826706	G	A	0.0266029817945341	0.0291	0.3606
5	rs7734090	153826914	A	G	0.0259990758686168	0.018	0.1489
5	rs77056866	153828263	C	G	-0.009000382197299	0.0227	0.6937
5	rs4958739	153828955	T	C	0.0297044227063309	0.0177	0.09289
5	rs6580082	153829658	G	C	0.0377003271828256	0.0175	0.03095
5	rs7721908	153829851	G	T	-0.162695415658777	0.0964	0.0914
5	rs3340	153831867	T	C	0.0037031349243813	0.0198	0.8523
5	rs11747607	153832289	T	G	0.004001981379298	0.0194	0.8364
5	rs76319463	153832327	C	T	0.0454990400712183	0.042	0.2793
5	rs79905539	153832332	G	A	0.0254045542217263	0.0465	0.5848
5	rs76930432	153832531	G	A	-0.12530248599513	0.1076	0.2441
5	rs17116163	153832920	G	T	0.0558036076154242	0.0442	0.206
5	rs117246756	153833446	G	T	0.140796189965384	0.0967	0.1453
5	rs1007404	153835378	C	G	0.0046989426564652	0.0191	0.8068
5	rs17116165	153837403	T	C	0.0204004877576787	0.0197	0.3006
5	rs17116169	153837482	G	A	0.0269047980491434	0.042	0.5218
5	rs116979861	153838111	T	C	0.138596045590258	0.0978	0.1563
5	rs734200	153838284	A	C	0.0077995046323818	0.0188	0.6796
5	rs1801600	153840356	G	T	0.119000072544235	0.1213	0.3265
5	rs6884266	153840472	C	T	-0.0319964709431669	0.0411	0.4372
5	rs60184281	153841037	C	T	0.0197045832743354	0.0204	0.3337
5	rs6895919	153842590	A	G	0.0223972974420383	0.0183	0.2223
5	rs13186443	153842648	G	A	-0.124803874165433	0.0973	0.1993
5	rs117427028	153842732	G	T	-0.0315009870620622	0.0567	0.579
5	rs561590293	153843177	C	T	-0.0403012967735257	0.079	0.6096
5	rs145411267	153843288	G	A	0.0190964956909883	0.0204	0.3506
5	rs111287651	153843293	T	A	0.0213015034199157	0.0417	0.6093
5	rs56120979	153844462	A	G	0.021898468701116	0.0335	0.513
5	rs72795453	153844742	C	T	0.0209000641077417	0.0418	0.6171
5	rs17116175	153844993	C	T	0.0259990758686168	0.0417	0.5321
5	rs34881711	153845234	G	A	0.0190964956909883	0.0186	0.3033
5	rs11167683	153845417	G	A	0.0036034995896235	0.0191	0.8503
5	rs62379936	153845512	C	A	-0.023002541565316	0.0184	0.2097
5	rs59045854	153845730	C	T	-0.0226956079321885	0.0184	0.216
5	rs80294979	153846539	C	T	0.0141001243787816	0.0347	0.6851
5	rs10037652	153846868	G	A	-0.009696862978864	0.0181	0.5925
5	rs117767976	153846913	T	C	0.0155977206230546	0.0808	0.847
5	rs35112596	153848287	C	T	0.0222017079836866	0.0337	0.5101
5	rs2351483	153849182	G	C	0.0239020562806236	0.0183	0.1921
5	rs873326	153849249	G	A	0.0152038337422728	0.0182	0.405
5	rs72795454	153850486	A	T	0.023003381764963	0.0417	0.5817
5	rs4958740	153850649	A	G	0.0239996896478807	0.0183	0.1901
5	rs4958376	153851448	C	T	0.0232965165504356	0.0183	0.2034
5	rs10075231	153853096	A	G	0.0225048553400694	0.0183	0.2207
5	rs10060572	153853294	G	A	0.0223972974420383	0.0183	0.2214
5	rs72795458	153853824	C	T	0.0204004877576787	0.0418	0.6249
5	rs35542711	153854714	A	T	0.0203025023378308	0.0335	0.5451
5	rs4370323	153856594	G	A	0.0063994795805678	0.019	0.7362
5	rs1846966	153856974	C	G	0.00730326611012	0.0181	0.6876
5	rs3822714	153857769	A	G	0.0127977582298607	0.0204	0.5298
5	rs2351484	153858169	G	C	0.0066975214477213	0.019	0.7255
5	rs75287272	153858954	C	T	-0.0322029950400999	0.0757	0.6707
5	rs1875473	153860304	C	A	-0.0847956517047163	0.0926	0.3599
5	rs880083	153861047	C	T	0.0074025335167413	0.0181	0.6836
5	rs3101863	153862679	A	C	0.0152038337422728	0.0413	0.7121
5	rs77489367	153862734	T	C	-0.0181028726978536	0.0273	0.5071
5	rs117632825	153862868	A	G	0.0124027667170427	0.0586	0.833
5	rs59597747	153863766	T	A	0.0029955089797983	0.0189	0.8757
5	rs2351485	153864515	G	A	0.0001999800026662	0.0187	0.9899
5	rs7720917	153864932	G	C	0.0109003744682883	0.0176	0.5348
5	rs6580083	153865729	A	G	0.0107025231331357	0.0176	0.5417
5	rs1846968	153866607	C	T	0.0038027603329278	0.0188	0.8389
5	rs425226	153867076	G	T	0.0168964476597299	0.0191	0.3752
5	rs13178677	153867221	T	C	0.0114047182634362	0.0176	0.517
5	rs442533	153867280	G	A	0.0021975835434872	0.0417	0.9587
5	rs10068038	153867738	C	A	0.0115035793834154	0.0176	0.5138
5	rs6867879	153868056	A	G	0.0128964817350202	0.0182	0.4766
5	rs4958741	153868262	A	G	0.0168964476597299	0.0191	0.3785
5	rs905148	153868488	C	T	0.0006997551142732	0.0188	0.9704
5	rs283434	153868709	A	G	0.0166997792224134	0.0192	0.3819
5	rs13165478	153869040	G	A	0.0099998345783334	0.0177	0.5729
5	rs10035725	153870479	T	G	0.0114047182634362	0.0178	0.5224
5	rs62379942	153871070	C	T	0.0103957761821204	0.0179	0.5618
5	rs144912864	153871390	G	T	0.0088011559530687	0.0199	0.6585
5	rs10054375	153871832	T	C	0.0105046326450854	0.0179	0.5569
5	rs10076436	153871841	C	G	0.0106035827841911	0.0179	0.5541
5	rs283435	153871896	G	C	-0.0019018072895963	0.0421	0.9632
5	rs12659445	153872138	C	T	0.0025966258472659	0.0188	0.8893
5	rs13185595	153872170	G	A	0.0124027667170427	0.018	0.4905
5	rs35441210	153872324	T	C	0.0189002595004805	0.0339	0.5775
5	rs11167684	153872446	A	G	-0.005304041591906	0.0184	0.7739
5	rs7735256	153872961	C	T	0.0053954185169075	0.019	0.7757
5	rs283436	153872977	G	C	0.0128964817350202	0.0179	0.4704
5	rs283437	153873176	G	C	-0.001100605444033	0.0419	0.9794
5	rs10477101	153873292	A	G	0.0168964476597299	0.0242	0.4862
5	rs283438	153873560	T	C	0.0085037404912207	0.0294	0.7719
5	rs283439	153873574	T	G	0.0160997014894237	0.0296	0.5859
5	rs76020483	153873824	C	T	-0.0586996008587778	0.0678	0.3863
5	rs2055422	153874518	T	C	0.0133998200630165	0.0189	0.4786
5	rs447761	153874853	C	T	0.0007996801705642	0.0178	0.9623
5	rs4958742	153875961	A	G	0.0140015196358136	0.0189	0.4588
5	rs441649	153876179	A	T	0.0204984635773248	0.0285	0.4724
5	rs34737658	153876462	A	G	-0.0171970248285215	0.0407	0.6731
5	rs61495701	153876920	G	A	0.001998002662673	0.0179	0.9124
5	rs150317639	153877192	A	C	0.0950010411167935	0.0941	0.3129
5	rs11749768	153877234	C	T	-0.0162005226717083	0.1163	0.8889
5	rs10477102	153877690	A	G	0.004201162744548	0.0178	0.8133
5	rs2619732	153877722	T	G	-0.0001000050003333	0.0407	0.9975
5	rs12652181	153879466	G	T	-0.0189993500097828	0.0259	0.4633
5	rs60663840	153879520	A	G	-0.0363009797263316	0.1135	0.7488
5	rs1842226	153880260	A	G	-0.0206007457079636	0.0258	0.4257
5	rs11949540	153880342	G	A	-0.0187038311937836	0.0259	0.4706
5	rs283440	153880459	A	G	-0.0064004391810282	0.0175	0.7157
5	rs59146373	153880901	C	G	-0.0009004052431641	0.0331	0.9791
5	rs283441	153881049	G	A	0.004101577021075	0.0179	0.8179
5	rs283442	153881665	T	C	0.0056042667198317	0.0407	0.8899
5	rs283443	153881676	A	G	0.0056042667198317	0.0407	0.8902
5	rs6580084	153882460	G	C	-0.0532952970582236	0.1075	0.6203
5	rs283444	153882472	C	T	-0.004198802647333	0.0385	0.9121
5	rs1842227	153882515	A	G	0.0033045340083004	0.0179	0.8535
5	rs172224	153882523	G	A	0.004101577021075	0.018	0.8213
5	rs77355691	153882880	A	G	0.012096540947233	0.038	0.7493
5	rs283445	153882962	T	A	0.0063994795805678	0.0408	0.8747
5	rs283446	153883392	G	A	-0.0036968248442897	0.0425	0.9309
5	rs283447	153883853	G	A	0.0213015034199157	0.0184	0.2451
5	rs80164565	153884201	T	C	0.0608034293588251	0.0491	0.2151
5	rs13183828	153884330	G	A	0.001099395443301	0.0403	0.9782
5	rs283448	153884419	C	A	0.0044003044444822	0.0182	0.8079
5	rs283449	153884426	T	C	0.0033045340083004	0.0182	0.8566
5	rs922535	153884609	T	C	-0.0139975096438537	0.0278	0.6139
5	rs283450	153884633	A	C	-0.0046005663955682	0.0209	0.826
5	rs283451	153884752	G	A	0.0149969810059077	0.0182	0.4109
5	rs59791282	153884930	T	C	0.0197045832743354	0.019	0.3007
5	rs7733449	153885015	C	T	-0.0686964868417913	0.07	0.3262
5	rs2351748	153885159	C	T	0.0199986865066891	0.019	0.2929
5	rs117183297	153885341	C	T	-0.022398994943479	0.0373	0.5471
5	rs283452	153886080	A	G	0.0129951954948113	0.0291	0.6553
5	rs34401272	153886464	C	T	0.0110981866660334	0.04	0.7822
5	rs374418	153887991	G	T	0.0098018049722602	0.0287	0.7335
5	rs377925	153888411	T	C	-0.0032954239497972	0.0211	0.8773
5	rs379060	153888463	T	C	0.0152038337422728	0.0179	0.3972
5	rs11167685	153888644	C	T	-0.0069037763167944	0.0276	0.8022
5	rs392724	153889008	C	T	0.0100988346774146	0.0288	0.725
5	rs71590137	153889167	A	G	0.0101978249764461	0.0397	0.7982
5	rs596206	153890770	C	T	-0.0024028846163103	0.0239	0.9193
5	rs595728	153890856	G	A	0.009504687014246	0.0288	0.7408
5	rs4958377	153891017	T	C	0.016296487966892	0.0181	0.367
5	rs7704114	153891762	A	T	-0.0393959285025942	0.0353	0.2655
5	rs7708891	153892083	G	A	-0.0066017436345624	0.0274	0.8089
5	rs7708955	153892270	C	T	-0.0144032303107437	0.0268	0.5914
5	rs12519579	153892286	C	T	0.0338988850054592	0.0327	0.3002
5	rs35848524	153892541	C	A	0.0115035793834154	0.0398	0.7731
5	rs1993942	153892560	G	T	0.0176041339483571	0.0182	0.3349
5	rs10053610	153892970	A	T	-0.0064004391810282	0.0275	0.8154
5	rs189842575	153893619	C	T	-0.0006001800720324	0.1018	0.995
5	rs12659568	153893750	T	C	0.0030952049073025	0.0274	0.9087
5	rs6880125	153894648	A	G	-0.0361972883118878	0.0355	0.3076
5	rs6861375	153894704	T	G	-0.0222967349986103	0.0372	0.5482
5	rs10074417	153895079	C	T	-0.0244976316004002	0.0374	0.5122
5	rs115066184	153895174	C	G	0.0232965165504356	0.0373	0.5325
5	rs7707222	153895348	T	C	-0.0130953713122409	0.0271	0.6277
5	rs7725363	153895396	G	A	-0.0388967656299467	0.0359	0.2785
5	rs35944907	153895646	G	A	0.0147014028528927	0.0402	0.7145
5	rs55834208	153895825	A	G	-0.0391983134041576	0.0359	0.2752
5	rs420181	153895907	A	G	0.0085037404912207	0.0185	0.6467
5	rs11167686	153895995	C	T	0.0107025231331357	0.0174	0.5384
5	rs77627814	153896125	C	A	-0.001501126126267	0.0196	0.9395
5	rs6871767	153896160	T	C	0.009504687014246	0.0174	0.5842
5	rs10477103	153896405	T	C	-0.0408011614039327	0.0362	0.2594
5	rs12659149	153896956	C	T	-0.0467038420537432	0.0409	0.2535
5	rs117005770	153897007	A	G	0.0343048036919902	0.0571	0.5479
5	rs10067558	153897148	C	T	-0.0316970867432546	0.0386	0.4117
5	rs12520055	153898216	C	T	0.0158044491449436	0.0191	0.4087
5	rs76083344	153898905	T	C	0.0109003744682883	0.0239	0.648
5	rs10056769	153899307	A	G	-0.0116981574124923	0.0233	0.6145
5	rs11167687	153899811	T	C	-0.0110002818588653	0.0191	0.5645
5	rs283433	153900209	T	C	0.0238044133801613	0.0176	0.1773
5	rs147220738	153901202	G	C	0.0101978249764461	0.0262	0.6985
5	rs11742588	153901450	A	C	-0.0081027387031859	0.0176	0.6441
5	rs79495337	153901691	T	C	0.074197968103965	0.0358	0.03826
5	rs283432	153901794	T	C	0.0651039862320457	0.0475	0.1707
5	rs10076602	153902050	G	T	-0.0074980401773571	0.0176	0.6689
5	rs283431	153902139	A	T	0.0744022145744603	0.0426	0.08054
5	rs283430	153902262	T	C	0.06879818587027	0.0472	0.1455
5	rs6860232	153903185	C	T	-0.009000382197299	0.0176	0.6092
5	rs17116239	153903221	C	A	-0.0143017847108596	0.0227	0.5294
5	rs283429	153904147	C	G	0.0739008078395342	0.0467	0.1131
5	rs283428	153904259	T	G	0.074002966640836	0.0466	0.1126
5	rs2351749	153904423	G	T	-0.017502275136142	0.0174	0.3163
5	rs694621	153904740	C	A	0.0686021284901822	0.0472	0.1466
5	rs78832218	153905049	C	T	-0.0162005226717083	0.0779	0.8349
5	rs7733550	153906061	T	C	-0.007095110875924	0.0176	0.6865
5	rs144424758	153906791	A	G	0.0014988761237359	0.0694	0.9828
5	rs9324786	153907246	C	T	-0.0160988945897493	0.0217	0.4571
5	rs78200067	153907707	G	T	0.0048979852621919	0.0218	0.824
5	rs144988896	153908497	A	G	0.0009995003330834	0.1596	0.995
5	rs10040397	153908504	A	C	-0.0163021610829842	0.0193	0.3972
5	rs77554227	153908841	C	G	-0.0062998021485279	0.0244	0.7969
5	rs6859745	153908874	C	T	-0.0146974807605841	0.0192	0.4434
5	rs601992	153909190	T	C	0.0291023874205329	0.0211	0.1673
5	rs72795486	153909753	C	T	-0.0152963956259917	0.0217	0.4797
5	rs78332219	153910159	C	T	-0.0031048149534787	0.0205	0.8789
5	rs146294003	153910911	A	G	0.0044003044444822	0.055	0.9362
5	rs442781	153911307	T	C	0.0239996896478807	0.0209	0.2507
5	rs72795487	153911542	C	A	-0.0069037763167944	0.0244	0.777
5	rs6580085	153911649	A	G	-0.0049019951702315	0.0193	0.7986
5	rs7717212	153911881	G	A	-0.0050024916227914	0.0193	0.7962
5	rs75843389	153911910	A	T	-0.0010005003335835	0.0206	0.961
5	rs11167688	153911934	C	T	-0.0051029981759033	0.0193	0.792
5	rs7703330	153912076	T	C	-0.0080019302190585	0.0196	0.6832
5	rs982050	153912236	G	A	-0.0071958279818024	0.0209	0.7291
5	rs982051	153912648	A	G	-0.0082035573506883	0.0196	0.674
5	rs140307461	153912707	T	C	-0.0850024870699465	0.0543	0.1175
5	rs11748018	153912859	A	G	-0.0067024110596754	0.0243	0.7829
5	rs1032741	153913156	G	A	-0.0050024916227914	0.0192	0.7964
5	rs142715352	153913370	C	T	0.0164047040252769	0.0652	0.8011
5	rs529977	153913551	C	T	-0.0694036701388791	0.0474	0.143
5	rs77261503	153913562	G	A	-0.0008003201707691	0.0205	0.9691
5	rs433917	153913778	G	T	-0.0689964429219005	0.0473	0.145
5	rs13178723	153913790	A	T	-0.0031950988965408	0.0247	0.8974
5	rs13160967	153913799	T	C	-0.0031950988965408	0.0247	0.8985
5	rs17559013	153914279	C	T	-0.0031950988965408	0.0247	0.8976
5	rs6580086	153914703	C	T	-0.013399371963117	0.0174	0.4419
5	rs7733066	153914742	G	A	0.0097027754613851	0.0251	0.7
5	rs35217388	153914768	T	C	-0.0025031302181184	0.0241	0.9171
5	rs34473037	153914780	A	G	-0.0024028846163103	0.0241	0.9217
5	rs1962271	153914975	C	T	-0.0137034650584925	0.0219	0.5316
5	rs56088648	153914996	G	A	-0.0030045090202987	0.0247	0.9031
5	rs61253122	153916051	C	G	0.0092966519050945	0.0251	0.7112
5	rs34610515	153916856	C	T	-0.0029042131473898	0.0247	0.9059
5	rs56848499	153917191	C	T	-0.001501126126267	0.0205	0.9433
5	rs644716	153917594	C	T	0.0009995003330834	0.0242	0.968
5	rs13171854	153917893	A	G	-0.013004189135254	0.0173	0.4499
5	rs13172253	153917949	G	A	-0.010302892995897	0.0182	0.5722
5	rs6580087	153919664	G	A	-0.0138048499765589	0.0172	0.4216
5	rs11749542	153919809	A	G	-0.0138048499765589	0.0172	0.4224
5	rs76633454	153920741	C	T	-0.0014009809156281	0.0223	0.9499
5	rs11748225	153921165	T	C	-0.0065010863423599	0.0247	0.7908
5	rs34982572	153921433	G	A	-0.003596459514405	0.0246	0.8842
5	rs17639612	153921460	G	A	-0.0036968248442897	0.0246	0.8818
5	rs11745804	153922568	G	T	-0.0040983869261633	0.024	0.8635
5	rs6580088	153923023	C	T	-0.0076995657264405	0.0228	0.7372
5	rs11750036	153923252	T	A	-0.004198802647333	0.024	0.8612
5	rs10477104	153923266	A	G	-0.003797200248385	0.024	0.873
5	rs77381341	153924137	C	T	0.0005998200719675	0.0204	0.9784
5	rs10072750	153924850	C	A	-0.003797200248385	0.0174	0.8283
5	rs17116249	153925629	G	A	-0.0168003386783461	0.0698	0.8101
5	rs188578324	153926637	G	A	-0.0170037478161859	0.0698	0.8072
5	rs60774633	153927222	A	C	-0.000200020002667	0.0253	0.9929
5	rs35487204	153928119	T	C	-0.0091012913892029	0.0231	0.693
5	rs7444774	153928178	C	T	-0.0121029460677457	0.0179	0.4996
5	rs151083355	153928205	A	C	-0.0012007205765188	0.0204	0.954
5	rs141114544	153928336	A	T	0.0773961316557046	0.0945	0.4127
5	rs4506001	153929050	G	A	-0.001300845733048	0.0204	0.9491
5	rs180872110	153929981	A	T	-0.0178992398878318	0.0697	0.7978
5	rs76992495	153930970	A	G	-0.000200020002667	0.0253	0.9945
5	rs4429899	153932442	T	A	-0.0115969858456632	0.0179	0.5181
5	rs138616118	153932972	T	C	0.0159028762794155	0.0618	0.7966
5	rs4463218	153934286	T	C	-0.0114958245134845	0.0179	0.5216
5	rs6421145	153934312	A	C	-0.0116981574124923	0.0179	0.5131
5	rs115270281	153934447	A	G	-0.0017014466397575	0.0204	0.932
5	rs7448423	153935453	T	C	-0.0076995657264405	0.018	0.6702
5	rs4958745	153936373	G	A	-0.0114958245134845	0.0179	0.5203
5	rs35619403	153937034	G	A	-0.005304041591906	0.024	0.8248
5	rs77921583	153937438	C	A	-0.0021022080918702	0.0204	0.9197
5	rs2351751	153937729	G	A	-0.0113036461713921	0.0179	0.5271
5	rs11745346	153937855	C	T	-0.005304041591906	0.024	0.8241
5	rs185670283	153938265	C	T	-0.0277001306422786	0.07	0.6921
5	rs283425	153938710	G	A	-0.007296555232638	0.0231	0.7529
5	rs143081324	153938747	A	T	-0.0206007457079636	0.0701	0.7692
5	rs138703433	153938753	C	T	-0.0222967349986103	0.0696	0.7487
5	rs4958746	153939575	T	C	-0.007296555232638	0.018	0.6852
5	rs7720025	153943246	T	C	-0.010302892995897	0.0179	0.5663
5	rs13152871	153943975	G	A	-0.0188974371044634	0.0428	0.6582
5	rs145017845	153944122	T	A	-0.021101069908054	0.0694	0.7614
5	rs13162084	153945142	G	A	-0.0058973552660839	0.0227	0.7947
5	rs71590139	153945239	G	A	-0.0049019951702315	0.0241	0.84
5	rs117586631	153945343	G	A	0.0135971385060249	0.0952	0.8866
5	rs80102542	153945481	A	G	0.043203157300648	0.0356	0.2246
5	rs139447967	153945651	G	A	-0.0243029385231735	0.1024	0.8122
5	rs7718418	153948198	T	C	-0.0669948688242784	0.1292	0.6042
5	rs283463	153948631	T	A	-0.0085968472255182	0.0232	0.7121
5	rs6884855	153949654	T	C	-0.0147989665120717	0.0188	0.4305
5	rs7443454	153949908	C	T	-0.0152963956259917	0.0188	0.4161
5	rs11739434	153950682	G	C	-0.0027036515743148	0.0239	0.9094
5	rs75078892	153951498	C	T	-0.0143017847108596	0.069	0.836
5	rs13166462	153951724	A	G	-0.0042992284528324	0.0239	0.8587
5	rs78062911	153951879	G	A	0.0107025231331357	0.0628	0.8653
5	rs118026397	153952053	G	C	-0.008395140788382	0.0726	0.9076
5	rs6580089	153953064	A	G	-0.0082035573506883	0.0172	0.6335
5	rs283461	153953653	C	A	-0.0003000450090019	0.0239	0.9892
5	rs283460	153953767	C	T	0.0	0.0239	0.9988
5	rs11742981	153954515	C	A	-0.0054045784588597	0.024	0.8208
5	rs10875587	153954518	T	C	-0.0071958279818024	0.0172	0.6777
5	rs151048879	153954801	G	A	-0.009696862978864	0.0715	0.8926
5	rs75449443	153955040	G	A	-0.0065010863423599	0.0713	0.9278
5	rs283458	153955820	C	T	-0.0010005003335835	0.0239	0.9661
5	rs35962719	153956968	T	A	-0.0009004052431641	0.0244	0.9708
5	rs148194548	153957551	G	C	0.0004998750416509	0.0253	0.9838
5	rs74294770	153958317	G	A	0.0115035793834154	0.063	0.8558
5	rs111787127	153958715	C	T	-0.0054045784588597	0.0675	0.9362
5	rs283456	153958742	A	T	-0.003596459514405	0.0191	0.8509
5	rs283455	153959209	G	A	-0.0012007205765188	0.024	0.9609
5	rs35752227	153959227	C	G	-0.0005001250416822	0.0244	0.9851
5	rs7711590	153959434	T	G	-0.0029042131473898	0.0172	0.867
5	rs283454	153959567	A	G	0.0003999200213268	0.0192	0.9841
5	rs12655409	153960485	G	A	-0.0024028846163103	0.0171	0.8895
5	rs544296853	153960823	G	A	-0.0267958227871631	0.0689	0.6967
5	rs185843	153961544	G	A	-0.0136020904182857	0.0357	0.7026
5	rs2251972	153962271	C	T	0.0012991557316201	0.0179	0.9417
5	rs140642936	153962568	G	A	0.0047984689115734	0.0779	0.9509
5	rs34461897	153962928	C	T	0.004001981379298	0.0203	0.8432
5	rs283427	153963346	T	C	0.0006997551142732	0.0179	0.9679
5	rs169520	153963464	A	G	-0.0023026490626755	0.0176	0.8949
5	rs78756262	153965122	A	G	0.0499989570943217	0.0689	0.4675
5	rs35004167	153965488	G	A	0.0043007385516922	0.0203	0.8335
5	rs142871610	153966987	G	C	-0.142301163470109	0.0882	0.1068
5	rs147255046	153967174	C	T	0.039701366851552	0.0686	0.5623
5	rs35285686	153967873	C	A	0.0048979852621919	0.0203	0.81
5	rs2351752	153968022	C	T	-0.007004474152883	0.0357	0.8439
5	rs117806572	153968098	C	T	-0.002002002670673	0.051	0.9685
5	rs6871359	153968608	G	C	-0.003596459514405	0.0187	0.8463
5	rs11749737	153969019	T	C	0.0060019521956343	0.0203	0.766
5	rs147999295	153969213	G	A	-0.087902683175911	0.0722	0.2233
5	rs13173061	153970243	G	A	-0.0062998021485279	0.0186	0.7333
5	rs35082761	153971511	G	A	-0.007296555232638	0.0201	0.7162
5	rs34770857	153971971	A	C	-0.013004189135254	0.036	0.7182
5	rs34701221	153972387	G	A	-0.0113036461713921	0.0361	0.7547
5	rs13184629	153972821	C	A	-0.070401005299324	0.122	0.5641
5	rs76710271	153973096	T	C	0.0217027816432335	0.0291	0.4551
5	rs10057687	153973305	T	G	0.0029955089797983	0.0181	0.8703
5	rs112110627	153974120	G	T	-0.113795994478928	0.072	0.1137
5	rs62382609	153974261	G	A	-0.0108991808690006	0.0202	0.5905
5	rs186893695	153974930	A	G	-0.104405416354854	0.0728	0.1515
5	rs13158009	153975015	G	C	-0.0108991808690006	0.0364	0.7646
5	rs936581	153975576	G	A	0.0043007385516922	0.0526	0.9355
5	rs11749576	153977429	G	C	-0.0099998320783335	0.0202	0.6196
5	rs75509637	153978433	T	C	-0.112698483925615	0.0733	0.1241
5	rs12513761	153979566	C	A	0.0207041815582916	0.0292	0.4789
5	rs12516510	153979643	T	A	0.0207041815582916	0.0292	0.4785
5	rs115388558	153980429	G	A	-0.1049050638362	0.0729	0.1502
5	rs59124374	153980472	T	C	-0.0316970867432546	0.0314	0.3125
5	rs60939652	153980562	T	C	-0.0098988321792475	0.0368	0.7877
5	rs61478147	153980659	G	A	0.0118989261570991	0.0238	0.6174
5	rs62382610	153980674	C	A	-0.0116981574124923	0.0205	0.5663
5	rs4958378	153981296	C	G	0.0250047589895661	0.0181	0.1674
5	rs35057094	153981998	A	G	-0.0519040071504222	0.0375	0.166
5	rs899543	153982281	C	T	0.116502215756661	0.0803	0.1468
5	rs7447316	153983862	A	G	-0.0253998626327317	0.0179	0.156
5	rs75290572	153983967	C	T	-0.12199815681085	0.074	0.0992
5	rs139594180	153983975	G	C	0.0932990679648179	0.0818	0.2541
5	rs75062660	153984987	C	T	0.0285971749776749	0.0211	0.1747
5	rs13362159	153985160	A	G	-0.124396103870379	0.0737	0.09139
5	rs78742111	153985281	T	G	0.0520040417467951	0.0688	0.4495
5	rs62382613	153985310	G	A	0.0068961666878413	0.0257	0.7889
5	rs11167689	153985320	C	A	-0.050104527566688	0.0353	0.1559
5	rs11167690	153985507	A	G	-0.061099109367851	0.0335	0.06851
5	rs34075691	153985711	C	G	-0.0519040071504222	0.0374	0.165
5	rs76770368	153985888	G	C	0.0284999894699013	0.021	0.1754
5	rs1824936	153986044	C	T	0.0176041339483571	0.0177	0.3212
5	rs1824935	153986313	G	C	0.024097313483794	0.018	0.18
5	rs1824934	153986364	T	C	0.024097313483794	0.018	0.1807
5	rs1968843	153986583	T	A	0.0242046886968174	0.018	0.1783
5	rs1968842	153987069	A	G	0.0243022925229648	0.018	0.1777
5	rs1968841	153987334	T	C	0.0244974716003874	0.018	0.1735
5	rs6580090	153988071	T	C	0.0251022847608284	0.0181	0.1649
5	rs6884186	153988318	G	A	0.0038027603329278	0.0184	0.8342
5	rs80298042	153988355	A	C	0.0308977113278438	0.0211	0.1437
5	rs77995214	153988357	T	A	0.0308977113278438	0.0212	0.1441
5	rs7724575	153988724	G	A	0.0254045542217263	0.0181	0.1612
5	rs10463339	153988826	G	C	-0.0519040071504222	0.0374	0.1651
5	rs7724883	153988866	G	A	-0.0059979518036359	0.0251	0.8102
5	rs7724902	153988906	G	C	0.0096037361426946	0.0182	0.6
5	rs1842229	153989125	C	T	0.0255995183002125	0.0182	0.1597
5	rs2351756	153989506	G	A	0.0251998010217421	0.0182	0.1662
5	rs2351755	153989572	G	C	0.0255020410123433	0.0182	0.1618
5	rs75664151	153989861	G	A	0.0275957115907991	0.0215	0.1998
5	rs73289091	153990006	G	A	-0.0473956369746291	0.0378	0.2096
5	rs968420	153990220	C	T	-0.0418016408837633	0.0373	0.2632
5	rs968419	153990389	C	T	-0.0075987978753305	0.0184	0.6783
5	rs56128577	153990396	T	A	0.0111970780932162	0.0206	0.5859
5	rs11743649	153990528	G	A	0.0778032789468595	0.0384	0.04295
5	rs6876806	153990543	T	C	0.0117012723076411	0.0191	0.5394
5	rs72797525	153990670	A	G	-0.0453949344903922	0.0367	0.2159
5	rs6877125	153990671	T	C	-0.0201006717070029	0.0185	0.2766
5	rs77090738	153990704	G	T	-0.0423961495190412	0.0506	0.4028
5	rs1975985	153991222	A	G	0.0379988130912113	0.0182	0.03665
5	rs1975984	153991379	A	G	0.0129951954948113	0.018	0.469
5	rs62382617	153991474	G	T	0.0333960906184285	0.0605	0.5806
5	rs1975983	153991482	A	G	-0.0095050300143049	0.0188	0.6135
5	rs73289093	153991507	A	G	-0.0605040040910452	0.0356	0.08907
5	rs79547853	153991722	G	C	0.113400111327533	0.0457	0.01306
5	rs60329486	153991994	C	T	-0.0338981034057645	0.0278	0.2219
5	rs59368254	153992026	T	C	-0.0335050785573982	0.0278	0.2276
5	rs2351753	153992082	C	T	-0.0106970095483354	0.0193	0.5803
5	rs62382618	153992275	A	G	0.0385955177593629	0.0651	0.553
5	rs6866726	153992284	G	A	0.0278972284172359	0.0186	0.134
5	rs62382619	153992388	G	A	0.0324962313421326	0.0589	0.5814
5	rs6866991	153992644	C	A	0.0109003744682883	0.0233	0.6403
5	rs62382620	153992646	C	T	0.0376040223973664	0.0652	0.5645
5	rs6580091	153992783	T	A	0.0103957761821204	0.0233	0.6572
5	rs7708052	153992798	C	T	-0.0319964709431669	0.0277	0.2482
5	rs10875588	153993007	A	G	-0.0315009870620622	0.0278	0.2571
5	rs56259941	153993031	G	C	0.0298985503458634	0.0186	0.107
5	rs13163657	153993065	G	A	-0.0140989243795016	0.0193	0.465
5	rs9324787	153993180	G	A	0.0110981866660334	0.0233	0.6356
5	rs13183885	153993302	T	C	-0.0080019302190585	0.0199	0.6857
5	rs57726102	153993531	C	T	-0.0316970867432546	0.0279	0.2554
5	rs57775257	153993547	T	C	-0.0316970867432546	0.0279	0.2562
5	rs62382621	153993835	A	T	0.0101978249764461	0.0418	0.8064
5	rs67521515	153994251	C	T	-0.0568031828243105	0.0359	0.1131
5	rs67509546	153994480	T	C	-0.0573960891413091	0.0359	0.1097
5	rs12515714	153994718	A	C	0.0059025456526138	0.0421	0.889
5	rs12520916	153994764	G	A	0.0050969882578437	0.0421	0.9039
5	rs62382622	153994879	G	A	0.0061013488579762	0.0421	0.8853
5	rs4958751	153995314	C	T	0.0274011363479391	0.0185	0.1381
5	rs6580092	153997708	C	T	-0.0530949163341788	0.0344	0.1228
5	rs35857724	153997897	C	T	0.0066975214477213	0.0423	0.874
5	rs13157979	153998014	C	A	-0.0095050300143049	0.0186	0.6092
5	rs11745344	153998015	C	A	0.0068961666878413	0.0423	0.8702
5	rs62380476	153998116	C	T	0.0270994698817177	0.0636	0.6696
5	rs11167691	153998122	G	A	0.0084045823438103	0.0423	0.8428
5	rs6580093	153998167	C	T	-0.0529051189949894	0.0346	0.1255
5	rs10875589	153998407	T	C	0.007997931111062	0.0423	0.8495
5	rs10875590	153998415	T	G	0.0080971295874548	0.0423	0.8483
5	rs12519935	153998672	C	T	0.0082954970241069	0.0423	0.8451
5	rs12522617	153998704	T	G	0.0084045823438103	0.0424	0.8419
5	rs12514752	153998856	A	G	0.0085037404912207	0.0424	0.8413
5	rs150271028	153998959	G	T	-0.161801539824468	0.1023	0.1139
5	rs73290716	153999101	A	G	-0.0630995569433169	0.0365	0.08407
5	rs62380477	153999162	A	G	0.0093957216403621	0.0424	0.8254
5	rs60860617	153999645	G	A	0.0115035793834154	0.0425	0.7859
5	rs13168119	153999695	A	G	0.0124027667170427	0.0234	0.595
5	rs62380479	153999730	G	A	0.0093957216403621	0.0425	0.8256
5	rs76382242	153999769	G	A	0.0783027332571736	0.0724	0.2793
5	rs62380480	153999789	G	A	0.0106035827841911	0.0426	0.8043
5	rs62380481	153999886	C	T	0.0115035793834154	0.0426	0.7864
5	rs62380482	154000103	C	A	0.0115035793834154	0.0426	0.7863
5	rs62380483	154000494	T	C	0.0093957216403621	0.0426	0.8248
5	rs35211125	154000693	T	C	0.0086028888072678	0.0426	0.84
5	rs12374426	154000763	T	C	0.0112959597418516	0.0426	0.7916
5	rs12374556	154000965	G	A	0.0195967237465575	0.041	0.6324
5	rs12374480	154001174	A	G	0.0100988346774146	0.0427	0.8129
5	rs12374482	154001394	A	G	0.0101978249764461	0.0428	0.8118
5	rs73290734	154001966	A	G	0.0101978249764461	0.043	0.8126
5	rs11167692	154002222	T	C	0.0103957761821204	0.0431	0.8092
5	rs10077520	154002278	G	A	-0.0032954239497972	0.0355	0.9267
5	rs10077534	154002341	G	C	0.0118001041157506	0.0236	0.6169
5	rs60427580	154003031	A	C	0.0078987227933553	0.0433	0.8562
5	rs7449320	154003091	A	C	0.0123039944561641	0.0181	0.4979
5	rs11750723	154003388	G	T	0.0087020272939009	0.0436	0.8412
5	rs62380486	154003711	G	A	-0.0135007260538548	0.0401	0.7367
5	rs28472510	154003772	G	C	-0.0034961042567088	0.0373	0.9259
5	rs62380487	154004022	C	T	-0.0142003494011414	0.0402	0.7242
5	rs6580095	154004265	A	G	0.0098018049722602	0.0235	0.6779
5	rs11167693	154004361	C	T	0.0263010744193707	0.0195	0.1769
5	rs67174927	154004739	A	G	-0.0462952789853036	0.0372	0.2134
5	rs2056429	154005049	T	G	-0.0231048737150968	0.0204	0.2559
5	rs113894396	154005098	T	C	-0.0388032003238938	0.0356	0.2753
5	rs111644780	154005272	T	C	-0.0605996221289296	0.0639	0.3427
5	rs66856134	154005517	C	T	-0.0456984484517478	0.0385	0.235
5	rs7731137	154005654	T	G	0.0060019521956343	0.0179	0.7369
5	rs13162742	154005758	G	A	-0.0352956263947246	0.023	0.1249
5	rs13167314	154006180	G	A	-0.0382004338153035	0.0229	0.09553
5	rs6580097	154006241	A	C	-0.0012007205765188	0.0183	0.9477
5	rs66527957	154006991	G	T	-0.0442027026797326	0.0448	0.323
5	rs6891821	154007478	A	G	0.0003999200213268	0.0174	0.9796
5	rs66793877	154007628	C	A	0.009504687014246	0.0492	0.8468
5	rs6892346	154007669	C	A	-0.0038975857287134	0.0174	0.8214
5	rs76625465	154008355	T	C	-0.0059979518036359	0.0353	0.8645
5	rs11167694	154008570	C	A	-0.0040983869261633	0.0173	0.8126
5	rs57648668	154009385	G	A	-0.0106970095483354	0.0275	0.6975
5	rs13155383	154009595	C	T	0.0005998200719675	0.0178	0.9713
5	rs66461204	154009807	G	A	0.0037031349243813	0.0489	0.9402
5	rs4958379	154010041	G	A	-0.000200020002667	0.0177	0.9906
5	rs79982411	154010375	C	T	-0.0034961042567088	0.0353	0.9216
5	rs67006872	154010666	G	A	0.0029955089797983	0.0489	0.9517
5	rs11167695	154011104	G	A	0.0194005857039748	0.0393	0.6223
5	rs11167696	154011108	C	T	-0.0105959392134034	0.0237	0.6549
5	rs72797540	154011565	A	G	0.0110981866660334	0.0192	0.5648
5	rs4958380	154012947	G	T	0.0260965047212743	0.0226	0.2481
5	rs34952076	154012957	G	A	-0.008395140788382	0.0198	0.6713
5	rs4958752	154013063	A	T	0.0251998010217421	0.0226	0.2647
5	rs35635357	154013177	C	A	-0.0083043861636152	0.0198	0.6769
5	rs6886153	154013847	A	G	0.0012991557316201	0.0208	0.9491
5	rs34997930	154014067	T	C	-0.0630995569433169	0.0382	0.09825
5	rs34133517	154014120	G	C	0.0259016375226531	0.0231	0.2622
5	rs13182479	154014663	G	A	-0.0079011318962572	0.0198	0.6917
5	rs60778030	154014884	T	C	-0.0170037478161859	0.0235	0.4692
5	rs72797542	154014977	G	T	0.0251022847608284	0.0238	0.2913
5	rs59743041	154015485	A	T	0.0409979790340721	0.0366	0.2621
5	rs72492477	154015528	C	T	-0.0060985584618694	0.0289	0.8337
5	rs7736269	154015661	C	T	0.0301023438164435	0.0205	0.1413
5	rs144301206	154016304	A	G	0.0032048589489113	0.0271	0.9055
5	rs11740962	154017722	G	A	0.0062007356416035	0.0208	0.7672
5	rs138203880	154018284	T	A	0.0402010017441475	0.0597	0.5
5	rs2001431	154018429	G	C	0.0049974917102918	0.0208	0.8099
5	rs4348271	154018467	G	A	0.0018981972830802	0.0194	0.9202
5	rs142756010	154019450	T	C	-0.0043996643446871	0.0272	0.8703
5	rs80312807	154020454	G	T	0.0349037160078804	0.0604	0.5632
5	rs11750130	154020584	A	G	0.0007996801705642	0.0188	0.9641
5	rs117574341	154021038	G	A	0.25060306421036	0.1186	0.0346
5	rs75574186	154021455	A	G	0.0188021269625962	0.0453	0.6783
5	rs66739650	154023083	C	T	0.0062007356416035	0.0288	0.8291
5	rs11739775	154023119	A	G	0.0023971245997214	0.0205	0.9084
5	rs11749702	154023153	T	C	0.0032048589489113	0.0205	0.8775
5	rs59189695	154023222	G	A	-0.0025031302181184	0.0204	0.9036
5	rs58514953	154023320	C	T	0.0081963182244858	0.0224	0.7157
5	rs139894432	154023534	A	G	0.0027960873020011	0.0352	0.936
5	rs117066352	154023871	A	G	0.0222017079836866	0.0561	0.692
5	rs12514979	154023913	A	G	0.0008995952428359	0.0187	0.9626
5	rs11167697	154023975	G	C	0.0006997551142732	0.0206	0.9736
5	rs4958753	154024036	G	C	0.0005998200719675	0.0206	0.9756
5	rs35018839	154024044	A	G	-0.0005001250416822	0.0221	0.9817
5	rs6877721	154024293	C	G	0.0277027118389473	0.1042	0.7903
5	rs68119351	154024556	C	T	0.0026963615477425	0.0289	0.9242
5	rs79505041	154024981	C	T	-0.004198802647333	0.0272	0.8775
5	rs3863200	154025095	A	C	-0.003596459514405	0.019	0.8509
5	rs13174862	154025693	C	T	-0.0028039273327342	0.0191	0.8842
5	rs112696184	154025870	G	C	0.0239020562806236	0.1038	0.8178
5	rs34165383	154026473	C	G	-0.0014009809156281	0.0218	0.9504
5	rs116820689	154026481	G	C	0.0305970979773775	0.1033	0.7669
5	rs71590142	154026601	C	T	-0.0222967349986103	0.0298	0.4541
5	rs17116304	154027020	G	A	0.073203992258416	0.1106	0.5082
5	rs74417235	154027216	A	G	-0.001300845733048	0.0219	0.9514
5	rs4958754	154027749	T	C	0.0004998750416509	0.0183	0.9798
5	rs1811291	154028817	A	G	0.0005998200719675	0.0204	0.9775
5	rs76877334	154029079	A	C	0.0266029817945341	0.1035	0.7969
5	rs66508886	154029875	T	C	0.0061013488579762	0.0285	0.8308
5	rs4958381	154030867	T	C	0.0056042667198317	0.0287	0.844
5	rs34514305	154031760	T	C	-0.001501126126267	0.0209	0.9445
5	rs112065906	154033018	T	C	0.0048979852621919	0.0424	0.9089
5	rs35788208	154034176	C	T	-0.001501126126267	0.0217	0.9437
5	rs12652072	154034179	G	C	-0.003596459514405	0.02	0.8575
5	rs17116316	154034205	C	A	0.0018981972830802	0.0444	0.9654
5	rs11167698	154035016	G	A	-0.0033957590691798	0.02	0.8646
5	rs35998524	154035237	C	T	-0.0022024235552	0.0216	0.9207
5	rs1962633	154035517	G	C	0.004101577021075	0.0421	0.9227
5	rs111388052	154035953	C	T	0.0061013488579762	0.0357	0.8647
5	rs77872245	154036139	A	T	0.0011992805754821	0.0443	0.9784
5	rs13166977	154036315	A	G	-0.0028039273327342	0.0215	0.8951
5	rs191082897	154036576	G	A	0.0038027603329278	0.0421	0.9276
5	rs148277437	154036676	C	T	0.004201162744548	0.0421	0.9202
5	rs142851129	154036730	A	G	0.0022973590486834	0.042	0.9567
5	rs7445576	154036902	C	T	-0.0016012813669738	0.0199	0.936
5	rs12513744	154037358	A	G	-0.0012007205765188	0.0182	0.9485
5	rs13155902	154037375	G	C	-0.0009004052431641	0.0183	0.9591
5	rs1972616	154037731	C	T	-0.0010005003335835	0.0199	0.9605
5	rs150846897	154038360	C	T	0.0509022179271191	0.0621	0.412
5	rs11749348	154038591	T	C	-0.0031048149534787	0.0193	0.8706
5	rs13167587	154039972	G	A	-0.006199175242821	0.0212	0.7685
5	rs66783703	154040133	C	T	0.0016985566355815	0.0199	0.9337
5	rs73290776	154040667	G	A	0.0082954970241069	0.0355	0.8147
5	rs71590148	154041807	G	A	-0.0149004625639624	0.0211	0.4795
5	rs186891365	154042110	C	T	-0.0773995372615036	0.077	0.3149
5	rs13182381	154042212	G	A	-0.0145046862028817	0.0209	0.4872
5	rs28794278	154043175	C	T	0.0014988761237359	0.0195	0.9405
5	rs73290781	154044226	G	A	0.0088011559530687	0.0355	0.8049
5	rs10463340	154044277	C	A	-0.0144032303107437	0.0208	0.4905
5	rs34035538	154045220	T	C	-0.0144032303107437	0.0208	0.4899
5	rs78711916	154045426	G	A	-0.001100605444033	0.0269	0.9669
5	rs59852115	154045761	G	C	0.0036034995896235	0.0225	0.8717
5	rs4958756	154045825	T	C	-0.0084959889212643	0.0192	0.6585
5	rs112875742	154046245	C	T	0.0034041991335623	0.0369	0.9263
5	rs149702041	154047198	C	T	0.0028958031120254	0.036	0.9351
5	rs113868593	154047255	A	T	0.0004998750416509	0.0195	0.9783
5	rs35751355	154047493	A	G	-0.0145046862028817	0.0208	0.4854
5	rs71590149	154048205	G	A	-0.0144032303107437	0.0207	0.4867
5	rs6877043	154048367	T	C	-0.007095110875924	0.0193	0.7121
5	rs72797553	154048646	C	T	-0.0016012813669738	0.0216	0.9424
5	rs13186646	154048685	C	A	-0.0143017847108596	0.0207	0.4891
5	rs34542840	154049272	A	T	-0.0149004625639624	0.0208	0.4732
5	rs7702928	154049702	C	A	0.0046989426564652	0.0176	0.7921
5	rs6421146	154049946	A	G	0.0209979909956055	0.0274	0.444
5	rs11167699	154050914	C	T	-0.0135007260538548	0.0208	0.5175
5	rs73290792	154051203	T	C	-0.0149004625639624	0.0189	0.4314
5	rs190556678	154051673	A	T	0.125504261237137	0.1007	0.2126
5	rs6894778	154051678	T	A	0.0160997014894237	0.0182	0.3746
5	rs12515092	154051781	G	A	0.0036034995896235	0.0194	0.8508
5	rs6873342	154051835	A	G	0.0210959082947329	0.0176	0.231
5	rs6873918	154051928	G	C	0.0168964476597299	0.0237	0.4767
5	rs6873650	154052001	A	T	0.0238044133801613	0.018	0.1882
5	rs6580098	154052115	T	C	0.023003381764963	0.0175	0.1891
5	rs12515696	154052128	G	A	0.0147999386115992	0.018	0.4088
5	rs2396993	154052596	T	C	0.0239020562806236	0.0174	0.1702
5	rs13169969	154052640	A	T	0.0173977771764203	0.0239	0.4666
5	rs13170484	154052668	G	A	-0.0154994990469515	0.0433	0.7209
5	rs2396994	154052750	A	T	0.0247999239054771	0.0174	0.1554
5	rs2396995	154052934	C	T	0.0048979852621919	0.0193	0.8001
5	rs2396996	154052950	T	C	0.0235993322503244	0.0174	0.1749
5	rs7723312	154053249	A	G	0.0234039777790161	0.0174	0.1774
5	rs7723610	154053349	C	A	0.0232965165504356	0.0174	0.1788
5	rs7443642	154053450	T	C	0.023003381764963	0.0174	0.1857
5	rs56226722	154054845	G	A	0.0199986865066891	0.0238	0.4012
5	rs13185173	154055081	A	G	-0.0246001168682327	0.0174	0.1558
5	rs6580099	154055507	A	G	-0.0024028846163103	0.0192	0.9005
5	rs13186731	154056002	C	T	-0.0247026126403718	0.0174	0.1543
5	rs4958757	154056183	G	A	0.0315955615897506	0.0294	0.2821
5	rs4958758	154056232	T	A	-0.0019018072895963	0.0192	0.9224
5	rs12656029	154056716	G	A	-0.0247026126403718	0.0174	0.1546
5	rs75621011	154056953	G	A	0.0311982343370806	0.0294	0.2894
5	rs56354005	154057030	A	G	0.0204984635773248	0.0239	0.3897
5	rs12655636	154057618	T	C	-0.0244976316004002	0.0174	0.1591
5	rs35212808	154057808	A	G	-0.0243029385231735	0.0174	0.1617
5	rs35329122	154058115	A	T	-0.0243951568347216	0.0174	0.1604
5	rs12516984	154059282	G	T	0.0126990249774084	0.0284	0.6537
5	rs13179034	154059487	C	A	-0.0243029385231735	0.0174	0.1623
5	rs10039026	154059673	G	T	0.0199986865066891	0.0239	0.4034
5	rs13179358	154059746	C	A	-0.0243029385231735	0.0174	0.1626
5	rs13179754	154059845	G	A	-0.0243029385231735	0.0174	0.1627
5	rs918365	154060180	T	G	-0.0025031302181184	0.0192	0.8946
5	rs151025704	154060510	G	T	0.0190964956909883	0.0555	0.7304
5	rs71590150	154060512	A	T	-0.0178992398878318	0.0175	0.3059
5	rs79089020	154060742	C	A	0.0141001243787816	0.0301	0.6389
5	rs115218887	154060941	C	T	0.0141001243787816	0.0552	0.7991
5	rs17116362	154061125	C	T	-0.0152963956259917	0.0515	0.7666
5	rs76816731	154061144	C	T	0.0189983824093147	0.0538	0.7241
5	rs73292516	154061414	C	T	0.0056042667198317	0.0532	0.9164
5	rs575983617	154061748	C	T	-0.0098988321792475	0.0579	0.8644
5	rs13190662	154061889	G	A	-0.0221024699079472	0.018	0.2203
5	rs112350357	154061923	G	C	0.009197572354042	0.0533	0.8622
5	rs111818214	154061946	G	C	0.0098018049722602	0.0532	0.8543
5	rs60628720	154062574	C	T	0.0200967016991224	0.0539	0.7091
5	rs60551831	154062653	C	T	0.0147014028528927	0.0537	0.7834
5	rs61630108	154062696	G	A	0.0118001041157506	0.0538	0.8258
5	rs13178134	154063032	T	A	-0.0231048737150968	0.018	0.1987
5	rs965235	154063295	T	C	0.0053954185169075	0.0188	0.7746
5	rs17560103	154063414	T	A	0.0295976364389436	0.0906	0.7436
5	rs17116366	154063416	G	A	0.0320992618599997	0.029	0.2679
5	rs1862130	154063778	T	G	0.0052959516591825	0.0188	0.7775
5	rs1862131	154063834	A	G	-0.0079011318962572	0.0176	0.6522
5	rs7712305	154063866	G	A	0.0330962274891896	0.0289	0.2519
5	rs57106376	154064007	A	C	0.103602972082549	0.057	0.06924
5	rs7717196	154064714	G	T	0.0346043046869299	0.0289	0.2299
5	rs6580100	154064761	G	A	-0.0105959392134034	0.0176	0.5492
5	rs6898624	154064886	T	C	0.0392014821991368	0.0343	0.2527
5	rs4958382	154064940	T	C	0.0049974917102918	0.0188	0.7925
5	rs4958759	154065496	G	C	0.0052959516591825	0.0188	0.7785
5	rs4958760	154065758	A	G	-0.0078003437327339	0.0175	0.6551
5	rs4958761	154065895	G	A	0.0061013488579762	0.0188	0.7443
5	rs4958762	154066205	A	G	-0.006199175242821	0.0176	0.7239
5	rs7727181	154066477	A	G	0.0165030720990143	0.0248	0.5054
5	rs7727616	154066486	G	A	-0.0049019951702315	0.0178	0.7846
5	rs79755887	154066691	T	C	0.0178006246255066	0.052	0.7326
5	rs59099330	154067087	A	G	0.0205964297986501	0.0335	0.5385
5	rs4958763	154067205	T	G	0.0032048589489113	0.0258	0.9007
5	rs4958383	154067233	G	A	0.0067968490002727	0.0237	0.775
5	rs73292538	154067824	C	T	0.0219962978718961	0.0284	0.4388
5	rs10074675	154068030	T	C	-0.0143017847108596	0.0176	0.4166
5	rs118070303	154068091	G	A	0.0146028573839336	0.0541	0.787
5	rs2052448	154068310	T	C	-0.0144032303107437	0.0176	0.4142
5	rs113745888	154068492	C	A	-0.0236986067778773	0.0388	0.5415
5	rs7710331	154068885	A	G	-0.005696192544881	0.0188	0.7612
5	rs183357656	154068889	G	T	0.0141001243787816	0.0542	0.7943
5	rs6580101	154069037	T	C	-0.0152050125429676	0.0177	0.3891
5	rs6580102	154069269	T	C	-0.005696192544881	0.0188	0.7614
5	rs10070709	154069411	C	T	-0.0152050125429676	0.0177	0.3903
5	rs10070715	154069426	C	T	-0.0152963956259917	0.0177	0.3871
5	rs7735337	154069617	T	A	-0.0218980211012161	0.0176	0.2133
5	rs7715775	154069785	G	C	-0.0151034855773182	0.0177	0.3911
5	rs78189925	154069840	A	G	0.0255020410123433	0.033	0.439
5	rs6580103	154070168	T	C	-0.0150019689183474	0.0177	0.3948
5	rs6580104	154070227	A	C	-0.0054950702819798	0.0188	0.7714
5	rs10043507	154070836	G	A	-0.0176956485356892	0.0199	0.3738
5	rs73292548	154070913	A	T	0.0238044133801613	0.0285	0.4049
5	rs184897644	154070947	G	C	0.0096037361426946	0.0547	0.8601
5	rs7721183	154071033	C	T	-0.0055956263571598	0.0188	0.7644
5	rs80198546	154071186	T	G	0.0258041896815329	0.033	0.4338
5	rs373293684	154071496	T	C	0.009197572354042	0.0547	0.866
5	rs2112146	154071632	A	G	-0.0130953713122409	0.0177	0.4575
5	rs1972618	154071644	T	G	-0.005696192544881	0.0188	0.7624
5	rs4958384	154071775	G	C	-0.0131966945943914	0.0177	0.4536
5	rs79253380	154072259	C	T	0.0086028888072678	0.0548	0.8756
5	rs142973618	154072616	C	G	-0.0180010511095525	0.0274	0.5128
5	rs73292554	154072876	G	A	0.0207041815582916	0.0288	0.4737
5	rs6580107	154072930	A	T	-0.013004189135254	0.0176	0.4627
5	rs117333777	154073109	T	C	0.0126990249774084	0.0548	0.8162
5	rs4958385	154073802	T	A	-0.0138961051921114	0.0177	0.4325
5	rs749777	154074270	T	C	-0.0055956263571598	0.0187	0.764
5	rs9324789	154074362	A	G	-0.0275973271921043	0.0187	0.1404
5	rs7723991	154074504	T	C	-0.0123965203365513	0.0176	0.4831
5	rs7443289	154074517	C	T	0.0232965165504356	0.0334	0.4854
5	rs10051493	154074626	G	A	-0.0054950702819798	0.0187	0.767
5	rs2396997	154074691	T	G	0.0189002595004805	0.0288	0.5108
5	rs2396998	154074877	A	G	0.0194005857039748	0.0288	0.5009
5	rs112446905	154075160	C	T	0.0195967237465575	0.0288	0.496
5	rs145438775	154075358	G	A	-0.0060985584618694	0.0582	0.9161
5	rs6868614	154075387	C	T	-0.0267958227871631	0.0187	0.1519
5	rs117347586	154076478	G	T	-0.0001000050003333	0.0558	0.9986
5	rs13186046	154076552	T	C	-0.0196008476550609	0.0176	0.2646
5	rs6580110	154077174	G	A	-0.0122041688389067	0.0177	0.4896
5	rs56159230	154077586	G	T	0.024702368640342	0.0334	0.459
5	rs138945686	154077954	C	A	-0.0248051189189711	0.0279	0.3737
5	rs76006405	154078489	T	G	0.0159028762794155	0.0334	0.6339
5	rs9324791	154078556	T	C	0.0011992805754821	0.0187	0.9467
5	rs9324792	154078564	T	C	0.0013990209137074	0.0187	0.9406
5	rs79013965	154078571	A	C	0.0167981182758809	0.0333	0.6133
5	rs79292453	154078816	A	G	0.0166014304974254	0.0545	0.7615
5	rs75007689	154078921	G	A	0.0166014304974254	0.0545	0.7612
5	rs78130825	154078984	T	C	-0.0226956079321885	0.0281	0.4197
5	rs117942038	154079099	C	T	0.021497269010823	0.0548	0.6946
5	rs12163931	154080476	G	A	0.0172994970780611	0.0333	0.6023
5	rs6868098	154080958	G	A	-0.0017014466397575	0.0184	0.9279
5	rs185320030	154081212	C	T	0.0112959597418516	0.0757	0.8812
5	rs144959785	154082047	C	T	0.0121953336998771	0.0756	0.8714
5	rs76708976	154082454	C	T	0.0553968632202877	0.0519	0.2859
5	rs6878543	154082493	C	T	-0.0022024235552	0.0184	0.9068
5	rs186880093	154082550	G	A	0.0076010387728197	0.0841	0.9276
5	rs140434738	154083422	C	A	-0.0043996643446871	0.0263	0.8663
5	rs13161993	154084125	T	C	-0.0235962138551867	0.0203	0.2451
5	rs142824638	154084155	C	T	0.0090984829852593	0.0758	0.9043
5	rs77043035	154084269	C	T	0.0399992561638529	0.0443	0.3669
5	rs4958386	154084571	A	G	-0.0027036515743148	0.0185	0.8846
5	rs4958387	154084592	T	C	-0.0025031302181184	0.0185	0.893
5	rs62380526	154085593	C	T	0.0062007356416035	0.022	0.7785
5	rs113079431	154085842	C	T	-0.0045001103249234	0.0262	0.8634
5	rs59484332	154086104	T	G	0.0235016597850914	0.0333	0.4806
5	rs140406181	154086245	C	T	0.0141987193998129	0.068	0.8351
5	rs78393202	154086277	T	C	-0.0057967688471774	0.0263	0.8254
5	rs13154131	154087054	C	T	-0.0064004391810282	0.0208	0.7593
5	rs73276703	154088617	A	G	0.0636975426142417	0.0618	0.3033
5	rs184779967	154089669	A	G	-0.0105049846451474	0.0782	0.8934
5	rs181974133	154090185	C	T	-0.0108991808690006	0.0783	0.8889
5	rs10039709	154090511	G	A	-0.0026033858701149	0.0185	0.8895
5	rs4958765	154091757	C	G	-0.0030045090202987	0.019	0.8755
5	rs12055015	154091904	G	A	-0.0075987978753305	0.0209	0.7154
5	rs7716580	154094462	G	A	0.0255020410123433	0.0334	0.4444
5	rs13168402	154094689	G	A	-0.0098988321792475	0.021	0.6361
5	rs6877122	154094927	C	T	0.0126990249774084	0.0246	0.6041
5	rs141198450	154095042	A	T	-0.0009004052431641	0.0266	0.9722
5	rs17116390	154095231	T	C	-0.0243951568347216	0.0205	0.2351
5	rs10073561	154095776	C	T	-0.0019018072895963	0.0187	0.9202
5	rs10058604	154095963	A	G	-0.0009004052431641	0.0191	0.963
5	rs9324794	154096447	C	T	0.0139029051689914	0.0245	0.5707
5	rs139377805	154099159	C	T	-0.0490957108440633	0.052	0.3447
5	rs3893695	154100886	A	G	-0.0027036515743148	0.0188	0.8866
5	rs4117784	154101875	T	C	-0.0016012813669738	0.0192	0.9324
5	rs6580111	154103120	G	C	-0.0048015088161939	0.0189	0.7985
5	rs6580112	154103390	G	T	-0.0050024916227914	0.019	0.7911
5	rs12055336	154103507	G	C	-0.0249999098013234	0.0203	0.2181
5	rs6580113	154103554	G	C	0.0156961681063242	0.0184	0.3939
5	rs4958766	154105517	C	T	0.0285971749776749	0.0338	0.3962
5	rs4958767	154105742	C	G	-0.0022024235552	0.0192	0.9109
5	rs76630393	154106687	T	C	0.0549994182186046	0.0504	0.2754
5	rs6875019	154106976	A	G	-0.0248051189189711	0.0208	0.2324
5	rs10434715	154108241	G	A	0.0390957053401303	0.0318	0.2182
5	rs79353578	154108660	T	C	0.0178006246255066	0.0248	0.4728
5	rs76421782	154108888	G	A	0.0179970767016546	0.0248	0.469
5	rs1233076	154109263	T	A	0.0605022613895267	0.0566	0.2846
5	rs144910045	154109566	G	A	0.119603599645832	0.0769	0.1201
5	rs1233077	154110542	A	G	0.0598996532078335	0.0564	0.2879
5	rs142697637	154110627	C	T	-0.0186019483996616	0.0372	0.6161
5	rs76163871	154110667	G	A	-0.0193969096107316	0.0372	0.6014
5	rs12652443	154110890	G	T	0.0409019913204257	0.0316	0.1951
5	rs1233078	154111128	C	T	-0.0139975096438537	0.021	0.5059
5	rs2396999	154114114	A	T	-0.0165969709073694	0.0221	0.4523
5	rs140310909	154114871	C	T	0.100695652080663	0.0615	0.1015
5	rs2688209	154115805	G	A	-0.0501991563328521	0.0553	0.3642
5	rs117247290	154116556	G	A	-0.021203207651103	0.0348	0.5432
5	rs112095034	154117062	T	C	0.0189002595004805	0.0246	0.4418
5	rs6876004	154117195	A	G	0.0136957831289865	0.021	0.5144
5	rs4623203	154117397	A	G	0.0135971385060249	0.021	0.5159
5	rs1467294	154117775	A	G	0.0395956428583544	0.0315	0.2084
5	rs4452598	154117932	G	A	0.0178988554877579	0.0246	0.4671
5	rs4626377	154119222	A	G	0.0270021387025708	0.0233	0.2483
5	rs13178728	154119471	C	T	-0.0202027073175195	0.0399	0.6132
5	rs7728194	154119828	G	C	0.016296487966892	0.022	0.4588
5	rs182244087	154121211	G	A	0.0587970705084571	0.067	0.3801
5	rs17116407	154121498	C	G	0.0423024980338776	0.0313	0.177
5	rs17116409	154121691	T	C	0.0194005857039748	0.0245	0.4275
5	rs190300224	154122026	T	A	0.0590987523872065	0.0669	0.3775
5	rs201848614	154122298	A	G	0.0590987523872065	0.0669	0.3769
5	rs150677550	154122814	C	T	-0.0030045090202987	0.0559	0.9574
5	rs190812091	154122929	C	T	0.0556995724703668	0.0673	0.4077
5	rs56374414	154123311	T	C	-0.0058973552660839	0.0282	0.8334
5	rs59525998	154123593	G	A	-0.0059979518036359	0.0282	0.8309
5	rs74651746	154123950	T	A	-0.0160988945897493	0.0365	0.6594
5	rs188427577	154124732	C	T	0.0317021347305135	0.0984	0.7478
5	rs146408813	154125572	A	G	0.170603163839756	0.1032	0.0984
5	rs142225200	154127379	G	A	0.0020977980821461	0.0381	0.957
5	rs75256526	154129052	G	A	-0.0227979086760041	0.0367	0.5342
5	rs145950755	154129703	A	C	0.0841021492874947	0.1047	0.4219
5	rs116081973	154131460	T	A	-0.0235040691879941	0.0367	0.5218
5	rs59749917	154131585	A	G	-0.0054045784588597	0.028	0.8475
5	rs116107867	154132098	C	T	-0.0243029385231735	0.0367	0.5075
5	rs62382162	154132105	G	A	-0.0277001306422786	0.023	0.2281
5	rs138811934	154132424	G	A	-0.0480984034910313	0.0354	0.1738
5	rs189856497	154132941	A	G	0.0565977011143899	0.0666	0.3958
5	rs78112077	154135386	G	A	0.322402288929968	0.1414	0.02258
5	rs115865323	154135802	C	T	-0.0253998626327317	0.0366	0.4875
5	rs960499	154136016	T	C	-0.0071958279818024	0.0255	0.7761
5	rs117363855	154136207	C	T	0.0572967376061087	0.0669	0.3917
5	rs116728951	154136493	C	T	-0.0259025943231108	0.0366	0.4786
5	rs374282008	154136844	G	A	0.0613960888650743	0.0664	0.355
5	rs116794050	154136891	G	T	-0.0005001250416822	0.0376	0.9903
5	rs114517195	154136902	C	T	-0.0256050287153947	0.0366	0.4833
5	rs78878792	154138063	A	G	-0.0259949602770859	0.0365	0.477
5	rs114408852	154138101	C	A	-0.0158042315449673	0.0802	0.8443
5	rs58415346	154138405	A	T	-0.0098988321792475	0.028	0.7248
5	rs73276742	154138540	T	C	-0.0098988321792475	0.028	0.7236
5	rs73276745	154138890	T	C	-0.0435966737180782	0.0538	0.4183
5	rs151246695	154139606	T	A	0.0411995232473163	0.0428	0.3355
5	rs140631339	154139651	C	T	-0.0255024404124231	0.0365	0.4849
5	rs60476447	154140460	A	G	-0.0492952917248775	0.0543	0.3637
5	rs187916778	154141000	C	T	0.0619977962278187	0.0663	0.3499
5	rs17116411	154142057	G	T	-0.0082035573506883	0.0275	0.7654
5	rs17116414	154142540	C	G	-0.0093031403261444	0.0275	0.7348
5	rs79199439	154142585	T	C	0.129404137211261	0.099	0.1915
5	rs185991944	154142658	G	A	0.0577970987262168	0.0667	0.3859
5	rs111903895	154142858	G	A	-0.0377953294954024	0.0506	0.4559
5	rs76882591	154143410	A	C	0.0575988723793984	0.0667	0.3873
5	rs60906140	154143498	T	G	-0.0374007702544828	0.0506	0.4606
5	rs375998543	154143714	C	G	0.06259914175652	0.0704	0.3737
5	rs56226335	154143755	A	C	-0.0017014466397575	0.0536	0.974
5	rs6882998	154144650	T	C	-0.0018016219466282	0.0176	0.9195
5	rs61554631	154145006	A	G	-0.0374007702544828	0.0506	0.4599
5	rs7723269	154145060	T	C	-0.0094040800752939	0.0275	0.7317
5	rs7727176	154145126	T	A	0.0087020272939009	0.04	0.827
5	rs17116417	154145474	G	A	-0.0260975991218731	0.0364	0.4726
5	rs192810931	154145686	A	G	0.0616969878029145	0.0662	0.3512
5	rs2103073	154148804	A	C	-0.0505987987633697	0.0361	0.1618
5	rs7716019	154148862	T	C	-0.0252972953741621	0.0362	0.4846
5	rs118124179	154149095	A	G	-0.0570995920405728	0.1106	0.6055
5	rs76940694	154149930	C	T	0.0616969878029145	0.0662	0.3509
5	rs145813633	154150400	C	T	-0.0098988321792475	0.0759	0.8958
5	rs6886571	154150451	T	A	-0.0098988321792475	0.054	0.855
5	rs73276760	154150575	G	A	-0.0374007702544828	0.0505	0.459
5	rs113402535	154150652	G	A	-0.0093031403261444	0.0275	0.7359
5	rs59919514	154152440	T	A	-0.0380965452668448	0.0504	0.4496
5	rs12188828	154153597	A	G	-0.0094040800752939	0.0275	0.7331
5	rs186291344	154153951	G	C	0.0616969878029145	0.0662	0.3507
5	rs17116421	154154018	A	G	-0.0092022107647994	0.0275	0.7374
5	rs73276766	154154051	G	A	-0.0383043331577141	0.0504	0.447
5	rs186082946	154154495	C	T	-0.0438996422900184	0.1106	0.6917
5	rs117775385	154154561	C	A	0.0575044650684261	0.0666	0.3876
5	rs138658333	154155234	A	G	0.0592024345167419	0.0578	0.3057
5	rs78817991	154156783	G	A	-0.0263029084210524	0.0364	0.4701
5	rs10463258	154156875	A	T	0.0450020459197846	0.0321	0.161
5	rs73276769	154159387	G	T	-0.0369959896867261	0.0502	0.4612
5	rs117203718	154159589	C	T	0.0622045495436565	0.0661	0.3471
5	rs17116424	154160333	G	A	0.0458047599004855	0.0321	0.1538
5	rs9942412	154160451	A	G	-0.0094040800752939	0.0275	0.7328
5	rs6873483	154160607	T	C	-0.0101008421794295	0.0252	0.6872
5	rs187355933	154160935	C	T	-0.0393023164827424	0.0735	0.5928
5	rs143927632	154161149	G	A	-0.0267958227871631	0.0364	0.461
5	rs77175292	154161173	A	C	-0.0267958227871631	0.0364	0.4617
5	rs187321703	154161465	T	A	0.0622045495436565	0.0661	0.3465
5	rs11167700	154162751	A	T	0.0007996801705642	0.0197	0.9658
5	rs2434218	154163286	C	G	-0.0007002451143934	0.0177	0.9663
5	rs12188498	154164704	C	A	-0.0267958227871631	0.0364	0.4607
5	rs73276780	154164975	G	A	-0.0385953087593848	0.0501	0.4408
5	rs138031236	154164980	C	T	-0.0605996221289296	0.1107	0.5843
5	rs147234430	154165782	G	A	-0.0271040176920589	0.0364	0.4562
5	rs17116430	154166013	A	G	0.042503779526724	0.0319	0.183
5	rs75146657	154168192	T	C	0.0006997551142732	0.0319	0.9823
5	rs39615	154169590	C	T	-0.0433982268254708	0.0505	0.3901
5	rs17116433	154169739	G	A	0.0009995003330834	0.0318	0.9755
5	rs78818793	154170349	C	A	-0.0289037168568363	0.0363	0.4254
5	rs188171264	154171094	G	A	0.0630968574396732	0.066	0.3393
5	rs75010663	154171266	C	T	0.0624958112255439	0.066	0.3437
5	rs12188906	154171530	G	C	-0.0263029084210524	0.0363	0.4674
5	rs39953	154172909	G	T	-0.0403950023610502	0.0499	0.4182
5	rs117940856	154174950	G	A	0.0977979917233007	0.1029	0.3418
5	rs111514850	154176774	T	C	0.041995705452017	0.0325	0.1968
5	rs816716	154177748	C	T	-0.0403950023610502	0.0504	0.4231
5	rs139641453	154178528	G	T	0.108298196445168	0.0612	0.07665
5	rs35838764	154178574	C	T	-0.0335050785573982	0.0349	0.3373
5	rs115019016	154178685	G	T	-0.027196494688472	0.0363	0.454
5	rs75326307	154179340	A	G	0.0016985566355815	0.0318	0.9569
5	rs74562835	154179357	T	C	0.0016985566355815	0.0318	0.9571
