## Supplementary material for "Characterization of shared and ancestry-specific signals driving complex traits using multi-ancestry fine-mapping": EUR_schizophrenia_gwas_5_153180747_154180747.tsv

chrom	ID	pos	A1	A2	BETA	SE	P
5	rs34025038	153180873	C	T	-0.0306963490025976	0.013	0.01805
5	rs2926836	153181153	T	G	-0.0127003085782322	0.0092	0.1677
5	rs114662686	153181296	C	T	-0.017502275136142	0.03	0.56
5	rs6890399	153181546	A	G	0.0068961666878413	0.0162	0.6725
5	rs116702321	153182188	G	A	-0.0744003225762502	0.0453	0.1
5	rs17115256	153182273	T	C	0.0007996801705642	0.0096	0.9351
5	rs13186102	153182333	C	T	-0.02960390325858	0.013	0.02264
5	rs115354992	153182451	T	C	-0.0004000800213396	0.0189	0.9841
5	rs1461225	153182725	T	G	0.004001981379298	0.0099	0.6879
5	rs62383441	153184242	C	A	-0.021101069908054	0.0176	0.2309
5	rs187589655	153184366	C	A	-0.0785995828126435	0.0453	0.08306
5	rs114846642	153185104	A	G	-0.0737003629299574	0.0451	0.1026
5	rs72804633	153185215	G	A	-0.0105959392134034	0.0228	0.6432
5	rs114484721	153185503	C	T	-0.0732053027592748	0.0452	0.1055
5	rs1461224	153186237	G	T	0.004001981379298	0.0086	0.6439
5	rs1037892	153187473	G	A	0.004101577021075	0.0099	0.6817
5	rs114016762	153187609	C	T	-0.0769026428413419	0.0453	0.08972
5	rs1350803	153187753	C	A	-0.0292949370570243	0.013	0.02387
5	rs2926835	153188930	T	A	0.0028958031120254	0.0114	0.8009
5	rs13354399	153189431	G	A	0.0007996801705642	0.0096	0.9347
5	rs146167031	153189479	T	C	-0.0755967721743758	0.0453	0.09522
5	rs17525192	153189998	G	A	-0.0292949370570243	0.013	0.02393
5	rs142542791	153192037	A	C	-0.0758988055082073	0.0454	0.09484
5	rs11951398	153192215	C	T	9.99950003332973e-05	0.0189	0.9942
5	rs2926833	153193663	G	A	0.0029955089797983	0.0114	0.7945
5	rs72804635	153193727	A	G	0.0105046326450854	0.0324	0.7462
5	rs142985615	153194204	C	G	-0.0772050709089715	0.0454	0.08901
5	rs149456201	153194780	T	C	-0.0761038086648949	0.0454	0.09385
5	rs6859533	153195368	G	A	0.0007996801705642	0.0096	0.933
5	rs7720675	153195524	T	A	0.0044998604248922	0.0162	0.7835
5	rs2926832	153195672	G	A	0.0029955089797983	0.0114	0.7932
5	rs10515700	153195806	T	C	-0.0292949370570243	0.013	0.02391
5	rs151007973	153195814	G	A	-0.0737972512017079	0.0453	0.1034
5	rs13156460	153196082	A	G	-0.0315009870620622	0.0131	0.01641
5	rs9324759	153197015	A	G	0.0005998200719675	0.0096	0.9481
5	rs72804638	153197496	C	T	0.0133998200630165	0.0322	0.6782
5	rs55828003	153197589	G	C	-0.0433982268254708	0.0295	0.1413
5	rs2964013	153197696	T	A	-0.0121029460677457	0.0091	0.1842
5	rs17525311	153198054	A	G	-0.029202265808213	0.013	0.02463
5	rs142727948	153198376	T	C	-0.0724954268501865	0.0454	0.1098
5	rs139169166	153198511	C	A	-0.0740018239414889	0.0453	0.1027
5	rs74594167	153198536	C	T	-0.0695966251380842	0.0452	0.1236
5	rs115662876	153198730	A	C	0.0942004733987753	0.0358	0.008517
5	rs140564157	153200001	C	T	-0.0720009626887629	0.0454	0.1127
5	rs7736176	153200091	A	C	-0.0293979151845611	0.013	0.02373
5	rs141752692	153200802	T	C	0.0421970486997883	0.0287	0.142
5	rs192905894	153200911	A	G	0.0176041339483571	0.0392	0.6534
5	rs114746008	153201240	C	A	-0.0717967988196857	0.0453	0.1129
5	rs72804639	153201255	C	T	0.0056042667198317	0.0163	0.7296
5	rs2964012	153201369	A	G	-0.0121029460677457	0.0091	0.1846
5	rs182041203	153201689	A	G	-0.004198802647333	0.0439	0.9234
5	rs2964011	153202882	G	A	-0.0122952780941516	0.0091	0.1762
5	rs56381566	153203420	A	G	0.005703702916678	0.0163	0.7269
5	rs1870739	153203447	G	T	0.0034041991335623	0.0114	0.7673
5	rs150293152	153203852	G	A	-0.0729040817360731	0.0454	0.1083
5	rs79058942	153204154	G	C	-0.070401005299324	0.0453	0.1201
5	rs72804641	153204361	C	T	0.005703702916678	0.0163	0.7262
5	rs141741242	153204985	A	C	-0.0730008928844903	0.0454	0.1078
5	rs62383444	153205607	G	A	-0.0217958123704574	0.0177	0.2171
5	rs11748718	153205728	C	T	0.005703702916678	0.0163	0.7263
5	rs6872994	153208447	A	G	0.0008995952428359	0.0096	0.9255
5	rs140358488	153208654	C	T	-0.0734958518452821	0.0454	0.1058
5	rs2964010	153208841	T	C	-0.0116981574124923	0.0091	0.2007
5	rs77745430	153209215	G	A	-0.0014009809156281	0.0189	0.9411
5	rs72804644	153209242	C	T	0.0045994064948955	0.0164	0.7802
5	rs140801435	153209459	A	G	-0.070197167789298	0.0458	0.125
5	rs144839912	153209524	C	T	-0.0591026555948241	0.0272	0.02975
5	rs76969726	153209553	G	T	-0.0346949697968869	0.0311	0.264
5	rs55862633	153210003	C	T	-0.0289963604415917	0.013	0.02552
5	rs34025664	153210740	T	G	-0.0290993078252748	0.013	0.02499
5	rs3021428	153210741	A	C	0.0017983819413794	0.0086	0.8383
5	rs4469245	153210953	A	T	-0.0119005312583873	0.0091	0.1933
5	rs6885486	153211034	C	A	0.0004998750416509	0.0096	0.9583
5	rs2926860	153211430	G	C	0.0002999550089979	0.0087	0.9756
5	rs2964009	153211441	A	G	0.0001999800026662	0.0087	0.9829
5	rs2926861	153212042	G	T	0.001598721363697	0.0086	0.8539
5	rs2926862	153212219	G	T	0.0038027603329278	0.0114	0.7399
5	rs2926863	153212832	C	T	0.0035038543266769	0.0114	0.7587
5	rs4958679	153212870	C	A	0.0007996801705642	0.0096	0.9337
5	rs150179725	153212931	G	A	-0.0755967721743758	0.0455	0.09632
5	rs2926864	153213196	A	G	-0.0119005312583873	0.0091	0.1943
5	rs2926865	153213263	T	C	0.0034041991335623	0.0114	0.7683
5	rs35497256	153213357	C	T	-0.0289037168568363	0.013	0.02593
5	rs2964008	153213439	C	G	0.0034041991335623	0.0114	0.7645
5	rs6861594	153213577	C	A	0.0008995952428359	0.0096	0.9276
5	rs1542485	153213708	G	A	-0.0031048149534787	0.0108	0.7724
5	rs2964006	153213880	T	G	0.0018981972830802	0.0087	0.8278
5	rs62383445	153213893	A	C	-0.0218980211012161	0.0177	0.2153
5	rs2964005	153214011	G	C	0.0002999550089979	0.0087	0.9687
5	rs2926866	153214296	A	G	0.0027960873020011	0.0114	0.8078
5	rs1993739	153215007	C	T	0.0033045340083004	0.0114	0.7704
5	rs2964004	153215342	A	G	0.0004998750416509	0.0087	0.9582
5	rs1551766	153216133	G	T	-0.0290993078252748	0.013	0.02528
5	rs77969370	153216272	G	T	0.0097027754613851	0.0119	0.4185
5	rs2926867	153216377	T	C	-0.0117993392160431	0.0091	0.197
5	rs114326004	153216380	G	A	-0.0743033758591671	0.0458	0.105
5	rs2926868	153216485	T	C	-0.0149004625639624	0.0093	0.1095
5	rs66892027	153216722	G	T	-0.0289963604415917	0.013	0.02563
5	rs2964003	153216733	A	G	0.0030952049073025	0.0114	0.7849
5	rs2964002	153216876	G	A	-0.008395140788382	0.0231	0.7156
5	rs10077658	153217256	C	A	0.0006997551142732	0.0096	0.9418
5	rs35534977	153218147	A	G	-0.0117993392160431	0.0091	0.1961
5	rs139145061	153219034	A	G	-0.0769026428413419	0.0456	0.09189
5	rs114393431	153219257	C	T	0.0052959516591825	0.0163	0.7445
5	rs34376257	153219270	G	A	0.003902375817241	0.0114	0.7309
5	rs12652230	153219469	G	A	0.0310043588626902	0.0185	0.09413
5	rs78909905	153220238	C	T	-0.0078003437327339	0.0168	0.6416
5	rs34337799	153220267	C	A	-0.0289037168568363	0.013	0.02603
5	rs115998655	153220371	C	A	0.0418998134646779	0.0283	0.1384
5	rs7444626	153220527	A	C	-0.0138048499765589	0.0093	0.1374
5	rs74852142	153220649	G	A	-0.0286978729475453	0.013	0.02704
5	rs7444727	153220766	C	G	-0.0111013930711739	0.0094	0.2356
5	rs115674490	153221082	G	A	-0.0774967846210443	0.0457	0.09004
5	rs56686279	153221256	G	A	0.0048979852621919	0.0114	0.6655
5	rs56010204	153221522	A	C	-0.0138961051921114	0.0093	0.1339
5	rs148638932	153221658	G	A	0.0102968054773682	0.0412	0.8024
5	rs13169013	153221780	G	A	-0.0285949668801128	0.013	0.02756
5	rs13168957	153221945	C	T	-0.0289963604415917	0.013	0.0257
5	rs74739622	153221968	T	A	0.0	0.0097	0.9975
5	rs56030949	153221971	C	A	-0.0001000050003333	0.0097	0.9907
5	rs72804657	153222066	G	A	0.0059025456526138	0.0163	0.7168
5	rs11167642	153222233	T	C	-0.0001000050003333	0.0111	0.9926
5	rs72804659	153222661	G	T	-0.0289037168568363	0.013	0.02616
5	rs11167643	153222799	G	C	-0.0138961051921114	0.0093	0.1343
5	rs11741657	153222903	G	C	-0.039104719880761	0.0317	0.2169
5	rs115538458	153222921	G	T	-0.0778966787084814	0.0458	0.08867
5	rs11167644	153223090	G	C	0.0046989426564652	0.0114	0.6782
5	rs145350942	153223108	G	C	-0.0780047856479711	0.0458	0.08847
5	rs114258193	153223751	A	G	0.0743000965537901	0.0406	0.06697
5	rs143315361	153223949	T	C	-0.0781020918869996	0.0458	0.08808
5	rs34054798	153224301	A	G	-0.0289037168568363	0.013	0.02638
5	rs34363146	153224895	G	A	-0.0289037168568363	0.013	0.02626
5	rs62383447	153224916	G	A	-0.0403012967735257	0.0297	0.174
5	rs138490923	153225123	A	G	-0.0772050709089715	0.0456	0.09059
5	rs143013756	153225138	C	T	-0.0789999182341498	0.0458	0.0846
5	rs150512166	153225574	G	A	0.0274011363479391	0.0374	0.463
5	rs11747898	153225884	T	G	-0.0139975096438537	0.0093	0.1315
5	rs2964019	153226367	G	C	-0.0138048499765589	0.0093	0.1373
5	rs145256214	153226415	G	A	-0.0580953231907121	0.0338	0.08606
5	rs2926841	153226498	C	A	0.0044003044444822	0.0114	0.7024
5	rs35252736	153226772	G	A	0.0044003044444822	0.0114	0.7004
5	rs13153567	153227092	T	A	-0.0286978729475453	0.013	0.02706
5	rs2964020	153227127	C	T	0.003902375817241	0.0231	0.8651
5	rs78862758	153227746	T	C	-0.0121029460677457	0.0139	0.3845
5	rs148372323	153228092	G	C	-0.079497856132099	0.0458	0.08274
5	rs2926842	153228199	G	A	0.0050969882578437	0.0114	0.6565
5	rs2126161	153229051	A	T	-0.0106970095483354	0.0094	0.2541
5	rs55639731	153229206	T	C	-0.0286978729475453	0.013	0.02733
5	rs2926844	153229595	A	G	0.0051964749068174	0.0114	0.6517
5	rs149714077	153230513	A	G	-0.080797992829574	0.0457	0.07721
5	rs10463255	153230719	G	A	0.001099395443301	0.0161	0.9431
5	rs2964022	153230748	A	G	0.0051964749068174	0.0114	0.6503
5	rs113258903	153230878	G	A	-0.0216016445577609	0.0346	0.5323
5	rs35141793	153231206	T	C	-0.0289037168568363	0.013	0.02622
5	rs74899460	153231357	C	A	-0.0014009809156281	0.0189	0.9409
5	rs6864290	153231786	G	A	-0.0288007896057264	0.013	0.0269
5	rs142115089	153231796	G	A	-0.0012007205765188	0.019	0.9483
5	rs6864300	153231807	G	A	-0.0107980900995126	0.0094	0.2516
5	rs6580043	153232434	C	T	-0.0106970095483354	0.0094	0.2538
5	rs6869879	153232763	G	A	-0.0113036461713921	0.0091	0.2177
5	rs7715099	153233462	G	A	-0.0111013930711739	0.0091	0.225
5	rs78606050	153233547	G	A	-0.0104039337153929	0.0169	0.5373
5	rs137945895	153233589	T	A	-0.0837947377432658	0.0458	0.06703
5	rs13166441	153233593	C	T	-0.0111013930711739	0.0094	0.2365
5	rs2926859	153235227	G	A	-0.0111013930711739	0.0094	0.2372
5	rs2964017	153235286	T	C	0.0052959516591825	0.0114	0.6455
5	rs76102439	153235823	A	G	-0.0014009809156281	0.0189	0.9407
5	rs6878816	153237064	A	C	-0.0111013930711739	0.0094	0.2375
5	rs4032977	153237143	A	T	0.0046989426564652	0.0114	0.6778
5	rs144193939	153237331	T	G	-0.0857975684987579	0.0458	0.06124
5	rs34225978	153237477	G	T	-0.0290993078252748	0.013	0.02527
5	rs72804669	153237569	C	T	0.0056042667198317	0.0163	0.7304
5	rs11951097	153237781	G	A	-0.0022024235552	0.019	0.9082
5	rs112472774	153238090	T	C	0.0493995022947674	0.0321	0.1242
5	rs2926858	153238093	C	A	-0.0113036461713921	0.0091	0.2141
5	rs1461237	153238323	C	T	0.0052959516591825	0.0114	0.6421
5	rs112986701	153238430	C	T	-0.0217958123704574	0.0346	0.5287
5	rs17115298	153238466	T	G	-0.0295009039176847	0.013	0.02269
5	rs997603	153239051	T	C	-0.02960390325858	0.013	0.02225
5	rs191668099	153239109	G	T	-0.0856014622957261	0.0459	0.06245
5	rs115973249	153239162	G	A	-0.0850024870699465	0.0459	0.06416
5	rs147739141	153239595	G	A	-0.0643038820008199	0.0516	0.2133
5	rs1117562	153239653	A	G	-0.0106970095483354	0.0094	0.2537
5	rs7731282	153239976	G	T	-0.029202265808213	0.013	0.02447
5	rs148044855	153240989	G	A	-0.0869968316408684	0.0458	0.05764
5	rs2964028	153241152	G	A	-0.0127003085782322	0.0091	0.1655
5	rs1461236	153241171	A	G	0.005703702916678	0.0114	0.6167
5	rs2964027	153241647	C	A	-0.009797842480111	0.0094	0.2992
5	rs72804671	153241733	T	C	0.0058031292269501	0.0164	0.7223
5	rs1461235	153241839	G	A	-0.0335050785573982	0.0131	0.01032
5	rs2926857	153242447	A	G	-0.0121029460677457	0.0093	0.1956
5	rs116210748	153242730	G	A	-0.0220002402796674	0.0273	0.4196
5	rs72804672	153242887	T	C	-0.0152050125429676	0.0126	0.2299
5	rs17115312	153243573	A	C	0.0131037693769772	0.0282	0.6409
5	rs1461234	153245475	C	T	-0.0087985943563496	0.0089	0.3215
5	rs2964023	153246412	T	C	-0.0182963622831166	0.0094	0.05215
5	rs57311556	153246563	A	T	-0.0677971580658255	0.0409	0.09739
5	rs7712317	153246661	T	C	0.0099998345783334	0.0116	0.3851
5	rs2350538	153246879	G	T	-0.0083043861636152	0.0093	0.3734
5	rs1381117	153247305	C	T	-0.0058973552660839	0.0094	0.5307
5	rs79433733	153248945	G	A	-0.001300845733048	0.0116	0.9133
5	rs12659342	153248951	T	C	-0.0193969096107316	0.0092	0.03483
5	rs114854777	153248963	A	G	0.0579009158948382	0.0293	0.04801
5	rs12657131	153249025	C	G	-0.0093031403261444	0.0141	0.5092
5	rs76700794	153249433	A	G	-0.0679041786138728	0.0408	0.09662
5	rs149878927	153249835	T	C	-0.0039979812872983	0.0611	0.9474
5	rs76431618	153250163	T	C	-0.0185000759845861	0.0241	0.4434
5	rs1350802	153250801	G	C	-0.0054950702819798	0.0094	0.557
5	rs2926830	153250819	T	C	-0.019203206984436	0.0092	0.03687
5	rs11167647	153251073	T	C	-0.0114958245134845	0.0089	0.1976
5	rs35641290	153251153	A	G	-0.0225012653465135	0.0272	0.4081
5	rs76784595	153251788	G	A	-0.0668024151462154	0.0409	0.1019
5	rs10783182	153251932	G	A	-0.0054950702819798	0.0094	0.5614
5	rs10783183	153251977	G	A	-0.0054045784588597	0.0094	0.5698
5	rs2964034	153252363	A	G	-0.0076995657264405	0.0093	0.4094
5	rs115107908	153252395	A	T	-0.040197189751413	0.0317	0.2047
5	rs78842586	153252824	A	G	-0.04470452178448	0.0384	0.2448
5	rs11167648	153253264	A	G	-0.0115969858456632	0.009	0.1942
5	rs2964033	153253283	A	G	-0.0074980401773571	0.0093	0.4166
5	rs77988097	153253482	C	T	-0.0426987545331152	0.0395	0.2793
5	rs2964032	153253908	C	T	-0.005304041591906	0.0094	0.5748
5	rs13157273	153254087	G	T	-0.0105049846451474	0.0413	0.7996
5	rs4416639	153255717	C	G	-0.0074980401773571	0.0093	0.4205
5	rs6871988	153255743	G	A	0.0109992854583691	0.0115	0.3387
5	rs1461229	153257636	C	A	-0.007296555232638	0.0093	0.4298
5	rs10051517	153259066	G	A	-0.0231048737150968	0.01	0.0207
5	rs9885336	153259781	A	G	-0.0270012755029434	0.0099	0.006607
5	rs6869379	153260361	C	G	-0.0271040176920589	0.0099	0.006426
5	rs77307728	153260854	A	T	-0.0032954239497972	0.0112	0.7701
5	rs1381118	153262719	G	A	-0.0031048149534787	0.0086	0.7178
5	rs147887415	153263051	T	C	0.0118989261570991	0.0409	0.7703
5	rs10066398	153263053	T	C	-0.0406032684425478	0.014	0.00373
5	rs2964029	153263479	T	G	-0.0033957590691798	0.0086	0.6947
5	rs2926840	153263884	A	T	-0.001300845733048	0.0086	0.876
5	rs1350804	153264228	C	T	0.0024968801985871	0.0086	0.7752
5	rs11743150	153264577	G	C	0.0112959597418516	0.0255	0.6583
5	rs75316240	153264852	A	G	0.0371994409891063	0.0173	0.03127
5	rs2351023	153265309	T	C	-0.0036968248442897	0.0086	0.6676
5	rs6580044	153265681	G	A	-0.0263029084210524	0.0096	0.006341
5	rs2560035	153266100	A	G	0.0056042667198317	0.0091	0.5377
5	rs10476798	153266148	T	G	-0.0404991299799539	0.014	0.003701
5	rs2614125	153267753	G	A	-0.0031950988965408	0.0086	0.7078
5	rs114907392	153268550	G	A	0.0461008368826632	0.0314	0.1426
5	rs2560036	153268620	C	T	-0.0267033828345498	0.0096	0.005454
5	rs139693598	153269015	A	T	0.012096540947233	0.0255	0.6356
5	rs10061978	153269843	G	T	-0.0267958227871631	0.0103	0.009558
5	rs2614126	153270716	G	A	-0.02960390325858	0.0096	0.002141
5	rs919221	153271076	C	T	-0.0066017436345624	0.0086	0.4403
5	rs919222	153271156	G	A	-0.0212951405401588	0.0119	0.0725
5	rs919223	153271230	T	C	-0.0295009039176847	0.0096	0.0022
5	rs1366095	153271756	A	G	-0.0066017436345624	0.0086	0.4445
5	rs1366096	153272041	G	A	-0.0065010863423599	0.0086	0.4489
5	rs79112800	153272110	A	G	0.0109992854583691	0.0255	0.666
5	rs12188227	153272625	G	A	-0.0067024110596754	0.0498	0.893
5	rs4958352	153272732	C	T	-0.0216016445577609	0.0119	0.06892
5	rs114280442	153272963	G	A	-0.0361039752308815	0.0302	0.2315
5	rs2560038	153272968	G	A	0.0088011559530687	0.0092	0.337
5	rs34322782	153273141	G	A	-0.0221024699079472	0.0119	0.06265
5	rs6873055	153273168	G	T	-0.0218980211012161	0.0119	0.06505
5	rs10515702	153273594	C	T	-0.0217958123704574	0.0119	0.06675
5	rs77236822	153274149	C	T	-0.0346949697968869	0.0302	0.2504
5	rs76666804	153274308	G	A	-0.0346949697968869	0.0302	0.2504
5	rs115973509	153274473	C	T	-0.0248051189189711	0.0295	0.4004
5	rs78327105	153275936	G	C	-0.0347985055426955	0.0302	0.2489
5	rs62385566	153277153	C	T	-0.0380965452668448	0.0288	0.1856
5	rs77332789	153277545	C	T	-0.0361972883118878	0.0301	0.2299
5	rs2434220	153277759	A	G	-0.029202265808213	0.0096	0.002458
5	rs2560055	153277932	G	A	0.007997931111062	0.0091	0.3844
5	rs10054136	153278085	A	C	-0.0492952917248775	0.0164	0.002615
5	rs76330189	153278334	T	A	0.0998996321381321	0.0531	0.0601
5	rs34255618	153279039	G	A	-0.0226035462098532	0.0119	0.05814
5	rs2964001	153279684	C	A	-0.0296966117368367	0.0096	0.002047
5	rs1080671	153279831	C	T	-0.0353992243518656	0.0301	0.24
5	rs1593827	153280893	G	A	0.0115035793834154	0.0093	0.2171
5	rs55749407	153281269	T	G	-0.0226035462098532	0.0324	0.4858
5	rs2560030	153281406	C	T	0.0101978249764461	0.0091	0.2649
5	rs1461242	153282305	T	C	-0.0055956263571598	0.0086	0.5172
5	rs79777070	153282674	A	T	-0.0355028330426552	0.0301	0.2382
5	rs1461243	153282962	T	C	-0.0225012653465135	0.0119	0.05849
5	rs76858877	153285672	T	C	-0.0235962138551867	0.0218	0.2798
5	rs1903442	153285859	G	C	-0.0170037478161859	0.0134	0.204
5	rs62385569	153286563	C	T	-0.0358033589652777	0.0291	0.2192
5	rs115174426	153286770	T	C	-0.0659047873877183	0.0405	0.1042
5	rs898709	153286964	A	G	0.0111970780932162	0.0093	0.2293
5	rs117730925	153287182	T	A	-0.0353992243518656	0.0301	0.2398
5	rs1870738	153287549	T	A	0.0112959597418516	0.0093	0.2221
5	rs72804679	153287873	T	C	-0.0181028726978536	0.0321	0.5732
5	rs75528036	153287891	T	A	-0.0559039069452338	0.0389	0.1509
5	rs2614119	153289425	A	G	-0.0033957590691798	0.0086	0.6898
5	rs141006250	153290003	G	A	-0.0954981974785401	0.0267	0.0003473
5	rs78898512	153290022	C	T	-0.0361972883118878	0.0301	0.229
5	rs2085865	153290253	G	A	0.0110981866660334	0.0093	0.2337
5	rs2964000	153290715	T	C	-0.0086977157031958	0.0086	0.3131
5	rs2035099	153290835	C	A	0.0111970780932162	0.0093	0.2295
5	rs2926829	153291912	G	T	-0.0060985584618694	0.0086	0.4753
5	rs141023504	153292124	T	C	-0.0374007702544828	0.0301	0.2138
5	rs76747090	153292725	C	T	-0.0374007702544828	0.0301	0.213
5	rs4958683	153293540	T	G	-0.0244976316004002	0.0114	0.0321
5	rs7726518	153293565	G	A	0.0108014536938559	0.0093	0.2464
5	rs117298785	153293868	G	A	-0.0366951051877892	0.0301	0.2226
5	rs77153702	153293926	G	A	-0.123196411572024	0.0473	0.009178
5	rs36004298	153294228	T	C	-0.0249999098013234	0.0114	0.02879
5	rs2126160	153294271	C	T	0.0109992854583691	0.0093	0.2373
5	rs144016564	153294293	G	T	0.0243022925229648	0.0487	0.6181
5	rs7732031	153294900	A	G	0.0111970780932162	0.0093	0.2282
5	rs1841553	153295452	C	A	-0.0252972953741621	0.0114	0.02715
5	rs1599408	153296017	C	T	0.0110981866660334	0.0093	0.2313
5	rs1599409	153296064	C	A	0.0109992854583691	0.0093	0.237
5	rs1599410	153296073	C	T	0.0109992854583691	0.0093	0.2373
5	rs2560072	153296428	A	G	-0.0092022107647994	0.0086	0.287
5	rs77821205	153297584	A	C	-0.0358033589652777	0.0299	0.2312
5	rs4590221	153298214	C	T	-0.0256050287153947	0.0115	0.02543
5	rs72804681	153298912	G	C	0.0065981840282271	0.0341	0.8453
5	rs116266210	153299187	C	T	-0.0352956263947246	0.0299	0.2381
5	rs7712987	153300006	T	A	-0.0319035490130083	0.0097	0.0009555
5	rs2614123	153300215	C	T	0.0109992854583691	0.0093	0.2379
5	rs2434221	153300572	C	G	-0.0325955083699338	0.0097	0.0007476
5	rs2882436	153301157	G	A	-0.006199175242821	0.0086	0.4707
5	rs35775277	153301252	A	C	-0.0257999754904126	0.0115	0.02479
5	rs17617008	153302377	A	C	-0.0257999754904126	0.0115	0.0247
5	rs973319	153303618	C	T	0.0032048589489113	0.0087	0.7115
5	rs4958684	153303838	C	T	-0.0252972953741621	0.0114	0.02699
5	rs114734188	153304022	C	T	-0.0107980900995126	0.0273	0.6923
5	rs1461238	153304416	C	T	0.0027960873020011	0.0087	0.7456
5	rs17115392	153304518	A	G	-0.0252972953741621	0.0114	0.02696
5	rs35257267	153304538	T	C	0.0028958031120254	0.0087	0.742
5	rs13170510	153304569	G	A	-0.026600681797179	0.0109	0.01483
5	rs148422139	153304641	T	C	-0.035596090043474	0.0299	0.2341
5	rs182902112	153304758	C	A	0.0058031292269501	0.0403	0.886
5	rs1461240	153305352	G	A	-0.026600681797179	0.0109	0.01468
5	rs1461241	153305438	T	C	0.0238044133801613	0.0089	0.007181
5	rs970751	153305796	T	C	0.0027960873020011	0.0087	0.7513
5	rs114802870	153305818	A	T	-0.0113036461713921	0.0273	0.6785
5	rs6885178	153305998	A	G	-0.035596090043474	0.0299	0.2331
5	rs2126162	153306209	G	A	-0.0263953113595316	0.0109	0.01535
5	rs2126163	153306266	T	C	0.0236969951765786	0.0089	0.007385
5	rs2126164	153306311	G	A	0.0236969951765786	0.0089	0.007383
5	rs408818	153306598	G	T	0.0238044133801613	0.0089	0.007232
5	rs389567	153306780	G	C	0.0236969951765786	0.0089	0.007402
5	rs116600898	153306816	G	A	-0.0356997191343252	0.0299	0.2326
5	rs76491225	153306818	G	A	-0.0243029385231735	0.0125	0.05125
5	rs145762016	153307511	T	C	-0.0350988198393953	0.0285	0.2172
5	rs55693735	153307819	C	T	-0.050504132173768	0.0164	0.002064
5	rs80033932	153307927	A	G	0.0134984841513417	0.0255	0.5977
5	rs1121074	153308014	C	T	-0.0270012755029434	0.0109	0.01336
5	rs1121075	153308081	A	G	-0.0249999098013234	0.0114	0.02888
5	rs386248	153308317	T	G	0.0027960873020011	0.0087	0.7497
5	rs1837235	153309337	C	G	0.0238044133801613	0.0089	0.007242
5	rs1595542	153309504	C	A	0.0236969951765786	0.0089	0.007502
5	rs9765019	153309888	G	C	0.0234039777790161	0.0089	0.008232
5	rs2434216	153310081	A	G	0.0234039777790161	0.0089	0.008218
5	rs2560031	153310122	C	T	0.0234039777790161	0.0089	0.008295
5	rs441885	153310324	C	T	0.0232965165504356	0.0089	0.008645
5	rs75165103	153310375	A	C	-0.0066017436345624	0.0112	0.558
5	rs421178	153310472	A	G	0.0232965165504356	0.0089	0.008635
5	rs420133	153310598	A	T	0.0232965165504356	0.0089	0.00855
5	rs407210	153310859	A	G	-0.0214994661132367	0.0106	0.04215
5	rs406708	153311032	A	G	0.0021975835434872	0.0087	0.7978
5	rs432891	153311464	C	T	0.0060019521956343	0.0087	0.4912
5	rs394446	153311841	G	A	0.0020977980821461	0.0087	0.8085
5	rs35297739	153312012	G	A	-0.0251024465608414	0.0114	0.02809
5	rs17115409	153312122	A	C	-0.0243029385231735	0.0108	0.02494
5	rs441396	153312211	C	T	0.0173977771764203	0.0088	0.0484
5	rs381582	153312282	A	G	0.0020977980821461	0.0087	0.8053
5	rs454317	153312771	A	G	0.0018981972830802	0.0087	0.8265
5	rs11167649	153313093	C	G	-0.026898543868701	0.0109	0.01371
5	rs13189301	153313254	A	G	-0.0251024465608414	0.0114	0.02807
5	rs115385756	153313264	T	C	0.0131037693769772	0.0255	0.6073
5	rs12109066	153313390	T	C	-0.026898543868701	0.0109	0.01372
5	rs383348	153313826	C	T	0.0213993910058902	0.0089	0.01601
5	rs34083638	153313827	G	A	-0.0255024404124231	0.0114	0.02571
5	rs138705247	153314494	G	T	0.0129951954948113	0.0255	0.6087
5	rs11952162	153314567	T	C	-0.0249999098013234	0.0114	0.02862
5	rs448234	153315300	A	G	0.0020977980821461	0.0087	0.8115
5	rs1316640	153315450	T	C	0.021497269010823	0.0089	0.01557
5	rs80229715	153315511	C	A	-0.0358966439977618	0.0299	0.2302
5	rs1898660	153315737	T	C	-0.0267958227871631	0.0109	0.01413
5	rs1438586	153315743	C	A	0.001998002662673	0.0087	0.8138
5	rs4958685	153316458	A	G	-0.026600681797179	0.0109	0.01484
5	rs508306	153316866	G	A	0.0213993910058902	0.0089	0.01584
5	rs510091	153317033	G	A	0.0213993910058902	0.0089	0.0157
5	rs75870812	153317293	G	A	-0.0358966439977618	0.0299	0.2302
5	rs79255042	153317643	C	A	-0.0358966439977618	0.0299	0.2304
5	rs17115420	153317740	G	A	-0.0267033828345498	0.0109	0.01449
5	rs4260725	153318555	G	C	-0.0267033828345498	0.0109	0.0146
5	rs189744	153318776	G	A	0.0215951374365897	0.0089	0.01479
5	rs79324343	153319902	C	T	-0.0346949697968869	0.0299	0.2458
5	rs182291	153320104	C	A	0.0185960172820726	0.0088	0.03502
5	rs286967	153321202	G	T	0.0213015034199157	0.0089	0.01641
5	rs286968	153321265	C	G	0.0213993910058902	0.0089	0.0159
5	rs75608961	153321501	G	T	-0.0358033589652777	0.0299	0.2308
5	rs78642035	153321724	T	C	-0.050398957583852	0.0164	0.002096
5	rs286969	153321768	A	G	-0.0005001250416822	0.0089	0.9544
5	rs11167651	153322296	A	C	0.0020977980821461	0.0087	0.807
5	rs12658022	153322777	A	C	0.0218006299588528	0.0089	0.01438
5	rs4644005	153323009	T	C	-0.0251024465608414	0.0114	0.02824
5	rs4349768	153323126	A	C	0.0021975835434872	0.0087	0.8032
5	rs7725820	153323431	C	A	0.021497269010823	0.0089	0.01575
5	rs3863194	153323845	G	A	-0.0267033828345498	0.0109	0.01453
5	rs690091	153323948	G	A	0.0023971245997214	0.0087	0.7869
5	rs3863195	153323959	A	C	-0.0267958227871631	0.0109	0.0143
5	rs3863196	153323963	G	C	-0.026600681797179	0.0109	0.01522
5	rs558631	153324358	C	T	0.0213993910058902	0.0089	0.0161
5	rs689836	153324406	G	A	0.0021975835434872	0.0087	0.8019
5	rs6892548	153324518	G	A	-0.0267958227871631	0.0109	0.0142
5	rs4032804	153325351	T	C	-0.0248973835545144	0.0114	0.02951
5	rs116012013	153325881	G	A	-0.120395194374284	0.0492	0.01452
5	rs2350675	153325893	G	A	0.0215951374365897	0.0089	0.01495
5	rs1370913	153326223	G	T	0.0173977771764203	0.0088	0.04867
5	rs2350673	153326480	G	A	-0.0267958227871631	0.0109	0.01434
5	rs2350672	153326505	T	C	0.0213015034199157	0.0089	0.0166
5	rs62385607	153326544	T	C	-0.0267958227871631	0.0217	0.2165
5	rs62385608	153326970	G	A	-0.0255024404124231	0.0106	0.01629
5	rs516052	153327133	G	C	0.021898468701116	0.0089	0.01401
5	rs6878632	153327171	C	T	-0.0260975991218731	0.0115	0.02338
5	rs6878921	153327172	G	A	-0.0358966439977618	0.0299	0.2298
5	rs538313	153327299	T	C	0.0404027066313724	0.013	0.001844
5	rs6879298	153327438	G	C	-0.0267033828345498	0.0109	0.01449
5	rs192582910	153327608	A	G	-0.0372969647443931	0.0305	0.2217
5	rs117444920	153328328	A	C	-0.0358033589652777	0.0299	0.232
5	rs11951864	153328661	C	T	-0.0270012755029434	0.0109	0.01354
5	rs2578370	153329433	A	C	0.0218006299588528	0.0089	0.01449
5	rs117982736	153330335	C	T	-0.0331018715051171	0.0301	0.2713
5	rs2560068	153330453	T	C	0.0024968801985871	0.0087	0.7705
5	rs35428024	153331099	G	A	-0.0267033828345498	0.011	0.01473
5	rs35689728	153331110	C	T	-0.0259025943231108	0.0115	0.02382
5	rs143213550	153331259	C	T	-0.0935966487375843	0.0307	0.002269
5	rs35186285	153331310	G	A	-0.0249999098013234	0.0115	0.02895
5	rs7702676	153331616	A	G	-0.0355028330426552	0.0299	0.2361
5	rs7707240	153332128	A	T	-0.0267958227871631	0.0109	0.01447
5	rs486440	153332555	G	A	0.0217027816432335	0.0089	0.0148
5	rs149079130	153333538	G	A	-0.0440041354980549	0.0441	0.3178
5	rs75273818	153333629	T	C	0.0135971385060249	0.0255	0.5944
5	rs35795917	153333776	G	A	-0.0267033828345498	0.0109	0.01455
5	rs79774223	153334555	G	T	-0.0319964709431669	0.03	0.2858
5	rs286956	153334883	A	C	0.0219962978718961	0.0089	0.01344
5	rs1025260	153335137	A	T	-0.0267958227871631	0.0109	0.01444
5	rs1438592	153335580	A	G	0.021898468701116	0.0089	0.01387
5	rs286957	153336744	G	A	0.0219962978718961	0.0089	0.01371
5	rs114105126	153336814	C	T	-0.0352023974087295	0.0299	0.2402
5	rs77058391	153336957	G	T	-0.0163021610829842	0.013	0.2094
5	rs72804695	153337377	G	T	0.0047984689115734	0.0339	0.8882
5	rs7717580	153337438	C	T	0.0221038989069263	0.0089	0.01331
5	rs286958	153338048	T	C	0.0021975835434872	0.0087	0.8044
5	rs1898661	153338310	G	T	-0.0331949048576409	0.0301	0.269
5	rs286959	153338516	C	T	0.0023971245997214	0.0087	0.7833
5	rs6883500	153338535	C	T	-0.0264979913062283	0.0109	0.01549
5	rs114315147	153339290	A	G	0.0567016428693038	0.0305	0.06274
5	rs13179753	153339577	A	C	-0.0145046862028817	0.0143	0.3087
5	rs68112120	153339669	C	T	-0.0252049938352247	0.0115	0.0281
5	rs137900094	153339707	C	A	0.0540998523168248	0.0465	0.2446
5	rs74953881	153339753	C	G	0.0565031992337321	0.0304	0.06326
5	rs286960	153340031	C	T	0.017496047616751	0.0089	0.04882
5	rs2118662	153340134	C	T	-0.0267033828345498	0.0109	0.01466
5	rs2118663	153340145	T	C	-0.0271040176920589	0.0109	0.01303
5	rs79486828	153340264	C	T	-0.047899061319535	0.0164	0.003492
5	rs72804696	153340835	A	G	-0.029202265808213	0.0107	0.006137
5	rs145312020	153341565	C	T	-0.0305004454483837	0.03	0.3088
5	rs2560051	153341832	G	A	0.021898468701116	0.0089	0.01398
5	rs7722111	153342013	T	G	0.021898468701116	0.0089	0.01401
5	rs4958686	153342408	G	A	-0.0270012755029434	0.0109	0.01372
5	rs58798017	153342901	T	C	-0.0293979151845611	0.0107	0.00576
5	rs72804698	153342954	C	A	-0.026898543868701	0.0109	0.01387
5	rs66607728	153343118	C	G	-0.031397792147416	0.0107	0.003385
5	rs184637780	153345795	G	C	-0.148198429667927	0.054	0.00602
5	rs2560050	153346190	G	C	0.0026963615477425	0.0087	0.7596
5	rs286963	153347344	G	A	-0.0260975991218731	0.0104	0.01223
5	rs10074583	153347391	T	C	-0.0235962138551867	0.0089	0.00802
5	rs13156355	153347465	C	T	-0.0231048737150968	0.0117	0.04838
5	rs74919140	153348071	G	A	-0.0688036036849463	0.0397	0.0828
5	rs17617521	153349259	C	T	0.017496047616751	0.0106	0.09981
5	rs7715318	153349275	A	T	-0.0178992398878318	0.0203	0.3757
5	rs74767865	153349805	C	G	-0.0172987645783295	0.0202	0.3914
5	rs115061021	153350024	C	A	-0.0032954239497972	0.0461	0.9422
5	rs9324760	153350105	A	G	-0.0252049938352247	0.0089	0.004691
5	rs11952076	153351166	A	G	-0.0263029084210524	0.0109	0.01598
5	rs4958687	153351235	G	A	-0.0255024404124231	0.0089	0.004316
5	rs11952139	153351405	A	G	-0.0290993078252748	0.0106	0.006271
5	rs4958688	153351519	A	G	-0.0054045784588597	0.0087	0.5345
5	rs4958689	153351720	C	T	-0.0054950702819798	0.0087	0.5314
5	rs75479015	153351863	C	T	-0.0677008493642598	0.0395	0.08601
5	rs1989327	153352222	A	G	-0.0263029084210524	0.0109	0.01589
5	rs7732103	153352606	C	T	-0.0249999098013234	0.0089	0.005064
5	rs77836365	153353451	C	A	-0.0651040143320462	0.0395	0.09947
5	rs35827834	153353464	T	C	-0.029202265808213	0.0106	0.005991
5	rs17115467	153353951	A	G	-0.0263953113595316	0.0109	0.01546
5	rs35911163	153353971	C	T	-0.0263029084210524	0.0109	0.01595
5	rs17115469	153354055	T	G	-0.0263953113595316	0.0109	0.0154
5	rs875761	153354112	G	A	-0.0260975991218731	0.0106	0.01367
5	rs146314432	153354525	C	T	-0.0480039732984809	0.0559	0.3903
5	rs875766	153354678	T	C	0.0138042809763971	0.0249	0.5794
5	rs893523	153355063	C	T	-0.0252972953741621	0.0089	0.004556
5	rs77586038	153355830	T	G	-0.0338050046123612	0.03	0.2601
5	rs10053993	153355854	G	A	-0.0081027387031859	0.0087	0.3547
5	rs1898659	153356418	A	G	-0.0253998626327317	0.0089	0.004425
5	rs1011503	153356566	T	C	-0.0255024404124231	0.0089	0.004326
5	rs1019734	153356897	C	T	-0.0249999098013234	0.0114	0.02834
5	rs76972929	153357272	C	T	-0.0358033589652777	0.0277	0.1951
5	rs76727476	153357679	C	G	-0.0437011352710986	0.0298	0.1422
5	rs6891435	153357680	C	T	-0.0319964709431669	0.0207	0.123
5	rs17115481	153358226	G	A	-0.028399474521698	0.0096	0.003197
5	rs148030448	153358290	T	C	-0.0393023164827424	0.0416	0.3444
5	rs286964	153359476	C	T	0.0495993604912842	0.0164	0.002422
5	rs286965	153360230	T	C	0.0381047060335456	0.0089	1.827e-05
5	rs115337523	153360539	A	G	-0.0060985584618694	0.0296	0.837
5	rs286966	153360937	T	C	0.0382009626151637	0.0089	1.762e-05
5	rs1035853	153361905	C	T	0.0497991787524836	0.0164	0.002345
5	rs78177740	153362970	C	T	-0.006199175242821	0.0187	0.7395
5	rs390299	153363334	G	A	0.0382009626151637	0.0089	1.739e-05
5	rs375232	153364140	A	G	0.0428008353226943	0.0088	1.304e-06
5	rs116378214	153365024	A	G	0.0807040274149627	0.0315	0.01049
5	rs4354101	153365367	T	A	0.004001981379298	0.0221	0.8571
5	rs4354102	153365428	T	G	0.0428966409523063	0.0088	1.211e-06
5	rs148187357	153365490	T	G	0.0603987139482326	0.0493	0.2207
5	rs1347798	153366438	C	T	0.041995705452017	0.0088	2.008e-06
5	rs386841	153366603	T	C	0.0382972099323441	0.0089	1.651e-05
5	rs425263	153366805	G	A	0.043097802902723	0.0088	1.109e-06
5	rs378267	153367296	G	A	0.041995705452017	0.0088	1.949e-06
5	rs453034	153368165	T	G	0.0428966409523063	0.0088	1.234e-06
5	rs2053311	153368223	G	A	-0.0369026020501437	0.0273	0.177
5	rs4579307	153369016	A	T	0.0384030712829451	0.0089	1.581e-05
5	rs6869917	153369456	T	C	0.0384030712829451	0.0089	1.574e-05
5	rs55889064	153370299	A	G	-0.0366017456445608	0.021	0.08124
5	rs6580046	153370391	A	C	0.0501035869662456	0.0164	0.002188
5	rs2053310	153370566	T	C	0.0430020165445429	0.0088	1.14e-06
5	rs2053309	153371206	G	A	0.0387013475370749	0.0109	0.000365
5	rs707178	153371405	C	T	0.0430020165445429	0.0088	1.148e-06
5	rs707179	153371463	C	T	0.0384030712829451	0.0089	1.557e-05
5	rs77889217	153371760	C	G	0.0227003855207759	0.0252	0.3673
5	rs1057772	153372525	G	A	0.0430020165445429	0.0088	1.177e-06
5	rs6866471	153372743	G	A	0.0382972099323441	0.0089	1.596e-05
5	rs1438591	153373618	A	G	0.043097802902723	0.0088	1.079e-06
5	rs116722140	153374628	A	G	-0.0119005312583873	0.0412	0.7725
5	rs56025158	153374782	A	G	0.0418039122811836	0.0088	2.165e-06
5	rs6877776	153374892	A	G	0.0384030712829451	0.0089	1.595e-05
5	rs6877914	153374898	C	T	0.0382972099323441	0.0089	1.623e-05
5	rs6882924	153375572	A	G	0.0387975467079122	0.0109	0.0003582
5	rs116560084	153376056	G	A	0.0399031725325864	0.0408	0.3278
5	rs34536648	153376196	G	A	0.0418998134646779	0.0088	2.07e-06
5	rs9324761	153377113	A	G	0.0381047060335456	0.0109	0.0004437
5	rs138282002	153377348	G	C	-0.0540972217202848	0.0403	0.1794
5	rs4594908	153377598	A	G	0.0382972099323441	0.0089	1.654e-05
5	rs77716259	153378418	G	A	-0.013399371963117	0.0297	0.6511
5	rs72806609	153378887	G	C	0.012096540947233	0.0281	0.668
5	rs6874824	153379093	C	T	0.0430020165445429	0.0088	1.179e-06
5	rs77662356	153380066	G	A	-0.0057967688471774	0.0186	0.756
5	rs9324762	153381280	A	G	0.0384030712829451	0.0089	1.577e-05
5	rs11748836	153381848	C	T	-0.0116981574124923	0.0167	0.4846
5	rs2560060	153382124	T	C	0.0430020165445429	0.0088	1.173e-06
5	rs74775091	153382218	C	T	-0.0042992284528324	0.0186	0.818
5	rs114020061	153382220	C	T	-0.0024028846163103	0.0287	0.9346
5	rs34136150	153382518	G	A	-0.027998320426861	0.0133	0.03432
5	rs75780714	153382602	A	G	-0.0114047880634385	0.0167	0.4956
5	rs869737	153385233	C	T	0.0381047060335456	0.0089	1.859e-05
5	rs751549	153385747	T	A	0.0382009626151637	0.0089	1.718e-05
5	rs4412158	153386103	A	G	0.0382972099323441	0.0089	1.683e-05
5	rs2438422	153386591	A	G	0.0379988130912113	0.0089	1.957e-05
5	rs2560058	153387399	A	G	0.0382972099323441	0.0089	1.671e-05
5	rs2438423	153387890	G	C	0.0382972099323441	0.0089	1.621e-05
5	rs6580047	153387916	C	A	0.0430020165445429	0.0088	1.202e-06
5	rs11167652	153388912	G	A	0.0382972099323441	0.0089	1.673e-05
5	rs12651907	153389604	G	A	0.0430020165445429	0.0088	1.183e-06
5	rs6862861	153389781	G	A	0.0382972099323441	0.0089	1.634e-05
5	rs1978855	153390354	C	T	0.0430020165445429	0.0088	1.198e-06
5	rs1978856	153390416	G	A	0.0418039122811836	0.0088	2.15e-06
5	rs2560039	153390449	T	A	0.0423024980338776	0.0129	0.001036
5	rs72806611	153391181	C	G	-0.0171970248285215	0.0331	0.6019
5	rs690053	153391618	G	A	0.0428008353226943	0.0088	1.318e-06
5	rs496618	153391629	T	C	0.0428008353226943	0.0088	1.333e-06
5	rs497503	153391709	A	G	0.0382009626151637	0.0089	1.68e-05
5	rs690027	153393919	G	A	0.0428966409523063	0.0088	1.267e-06
5	rs689799	153394164	G	A	0.0416984103556758	0.0088	2.345e-06
5	rs142813844	153395258	T	C	-0.0122041688389067	0.0167	0.4645
5	rs184618260	153395397	G	A	0.0352995739869328	0.0429	0.4098
5	rs2560056	153395472	T	C	0.0428008353226943	0.0088	1.314e-06
5	rs6877625	153395687	T	C	0.0382009626151637	0.0089	1.722e-05
5	rs2578383	153395920	T	G	0.0381047060335456	0.0089	1.782e-05
5	rs59630382	153396715	G	T	0.0013990209137074	0.0116	0.9009
5	rs2578384	153396774	A	G	0.0381047060335456	0.0089	1.796e-05
5	rs34175647	153396933	C	T	-0.0282040203730758	0.0133	0.03348
5	rs146862732	153397229	C	T	-0.0122041688389067	0.0167	0.4645
5	rs4493717	153397674	C	T	0.0379988130912113	0.0089	1.914e-05
5	rs151139150	153398631	A	C	-0.0247026126403718	0.0243	0.311
5	rs116581539	153398909	G	T	0.041995705452017	0.0285	0.1409
5	rs34959927	153398919	A	G	-0.0281011651109099	0.0133	0.03368
5	rs138149688	153399346	G	A	0.0384030712829451	0.0284	0.1771
5	rs552556	153399722	C	T	0.0428966409523063	0.0088	1.208e-06
5	rs2118660	153400427	C	A	0.0416984103556758	0.0088	2.292e-06
5	rs2118661	153400492	A	G	0.0416984103556758	0.0088	2.268e-06
5	rs11960710	153401127	A	T	-0.0282040203730758	0.0132	0.03356
5	rs112431929	153401196	C	T	0.0428008353226943	0.0088	1.284e-06
5	rs9791176	153401689	A	C	0.0363029992242924	0.0088	3.525e-05
5	rs4574591	153401832	A	G	0.0430020165445429	0.0088	1.198e-06
5	rs4299780	153402050	T	C	0.0379025370484673	0.0089	2.026e-05
5	rs145887322	153402535	T	C	-0.004198802647333	0.0185	0.8228
5	rs10052341	153402703	A	G	0.0379988130912113	0.0089	1.906e-05
5	rs35221726	153402783	C	A	-0.0281011651109099	0.0132	0.03422
5	rs34492233	153403230	T	C	0.0361969153118182	0.0088	3.727e-05
5	rs4451096	153403424	T	G	0.0384992991506098	0.0087	8.903e-06
5	rs4431388	153403615	A	G	0.0379988130912113	0.0089	1.954e-05
5	rs74847654	153403645	C	T	-0.0042992284528324	0.0185	0.8157
5	rs74784343	153404027	A	G	-0.0043996643446871	0.0185	0.8131
5	rs2578373	153405085	C	T	0.0379025370484673	0.0089	2.036e-05
5	rs2560047	153405414	T	G	0.0384992991506098	0.0087	9.188e-06
5	rs2560048	153405654	T	C	0.0379025370484673	0.0089	2.048e-05
5	rs77241582	153405920	C	T	0.0243998868235351	0.0252	0.3319
5	rs10038905	153406390	A	C	0.0425996136188173	0.0088	1.48e-06
5	rs9324764	153406576	A	T	0.0426954385276174	0.0088	1.379e-06
5	rs9324765	153406644	C	T	0.0379025370484673	0.0089	1.976e-05
5	rs6889563	153406987	G	C	0.0382972099323441	0.0089	1.675e-05
5	rs7704562	153407397	A	G	0.0384992991506098	0.0087	9.214e-06
5	rs79229422	153408387	G	A	0.0329994782631079	0.0284	0.2441
5	rs2578375	153410020	G	A	0.0426954385276174	0.0088	1.353e-06
5	rs72806613	153410021	T	C	0.0013990209137074	0.0116	0.9054
5	rs2578376	153410220	C	T	0.0428966409523063	0.0088	1.259e-06
5	rs13171784	153410363	C	A	-0.0278954863187535	0.0133	0.03563
5	rs77767302	153410555	T	C	-0.0350988198393953	0.0211	0.09561
5	rs112085351	153410596	A	G	-0.0031048149534787	0.0286	0.9151
5	rs2560059	153410934	G	A	0.0416024898545136	0.0088	2.413e-06
5	rs4485971	153411973	G	A	-0.0051029981759033	0.0186	0.784
5	rs7731081	153412185	C	G	0.0379988130912113	0.0089	1.894e-05
5	rs720985	153412529	G	A	0.0404987422798789	0.0092	1.194e-05
5	rs720987	153412845	G	A	0.0425996136188173	0.0088	1.418e-06
5	rs2560053	153413082	T	C	0.0426954385276174	0.0129	0.0009094
5	rs2578377	153413390	C	T	0.0379025370484673	0.0089	2.013e-05
5	rs2560046	153415482	T	C	0.0379025370484673	0.0089	2.028e-05
5	rs10039286	153415697	T	C	0.042503779526724	0.0088	1.574e-06
5	rs72806615	153415829	T	A	-0.0124977728299804	0.0329	0.704
5	rs2560043	153415843	T	A	0.0485044090596151	0.0164	0.003083
5	rs10055534	153416132	G	A	0.042503779526724	0.0088	1.573e-06
5	rs3776985	153416366	G	A	0.0377003271828256	0.0089	2.177e-05
5	rs920309	153417721	T	C	0.0379025370484673	0.0089	1.983e-05
5	rs920310	153417959	T	G	0.0425996136188173	0.0088	1.478e-06
5	rs74535736	153418774	G	C	-0.0248051189189711	0.017	0.1445
5	rs2250995	153419149	T	C	0.0407003871263756	0.0092	1.029e-05
5	rs2560062	153419342	C	T	0.0382009626151637	0.0089	1.682e-05
5	rs144030679	153419508	G	A	0.0497040321791155	0.0311	0.1096
5	rs62384061	153419762	G	A	-0.0350988198393953	0.0296	0.2358
5	rs567749	153419808	C	T	0.0428966409523063	0.0088	1.185e-06
5	rs816041	153420733	G	A	0.042503779526724	0.0088	1.503e-06
5	rs816040	153421412	G	T	0.0428008353226943	0.0088	1.277e-06
5	rs816039	153421935	C	A	0.0382009626151637	0.0089	1.667e-05
5	rs816038	153422883	C	G	0.0381047060335456	0.0089	1.735e-05
5	rs861631	153422972	G	A	0.0426954385276174	0.0088	1.32e-06
5	rs845705	153423016	T	C	0.0382009626151637	0.0089	1.696e-05
5	rs183997163	153423039	G	C	0.0517002115855168	0.0312	0.097
5	rs544908	153423598	T	C	0.0428008353226943	0.0088	1.271e-06
5	rs142666494	153424545	G	A	0.0664990979502052	0.0348	0.05649
5	rs816037	153425081	A	G	0.0426954385276174	0.0088	1.347e-06
5	rs816036	153425201	T	C	0.0428008353226943	0.0088	1.278e-06
5	rs114221071	153425739	G	A	-0.0242004837056584	0.0243	0.3208
5	rs411245	153425953	C	A	0.0426954385276174	0.0088	1.322e-06
5	rs138879963	153426196	C	T	0.0029955089797983	0.0371	0.9366
5	rs3756642	153428299	T	A	0.001598721363697	0.0116	0.8907
5	rs6580051	153428904	G	A	0.0389995348490096	0.0108	0.000325
5	rs2254996	153429058	G	A	0.0487996879336047	0.0163	0.002745
5	rs478020	153429169	A	G	0.0416024898545136	0.0088	2.373e-06
5	rs689715	153429187	T	A	0.0426954385276174	0.0088	1.358e-06
5	rs690592	153429459	T	C	0.0382009626151637	0.0089	1.671e-05
5	rs690542	153429987	T	G	0.0382009626151637	0.0089	1.653e-05
5	rs555612	153430435	A	G	0.0426954385276174	0.0088	1.365e-06
5	rs1370912	153430783	A	G	0.043097802902723	0.0128	0.0007798
5	rs4958692	153431265	G	T	0.0017983819413794	0.0116	0.8737
5	rs2578369	153431458	T	C	0.0382972099323441	0.0089	1.641e-05
5	rs2578368	153431469	T	A	0.0382972099323441	0.0089	1.635e-05
5	rs2447715	153432130	G	A	0.0382972099323441	0.0089	1.639e-05
5	rs2578386	153432733	T	C	0.0382009626151637	0.0089	1.648e-05
5	rs2255493	153432970	C	T	0.0382972099323441	0.0089	1.605e-05
5	rs17535045	153433556	C	G	-0.0288007896057264	0.0132	0.02964
5	rs1824773	153434018	T	C	0.0382009626151637	0.0089	1.649e-05
5	rs1382278	153434407	A	G	0.0426954385276174	0.0088	1.38e-06
5	rs72806620	153434737	C	T	-0.0488016642355575	0.0163	0.002702
5	rs11958069	153435497	G	A	-0.0285949668801128	0.0132	0.03048
5	rs1046621	153435738	G	A	0.0382972099323441	0.0089	1.646e-05
5	rs72806621	153437416	T	C	0.0020977980821461	0.0116	0.8588
5	rs112145053	153438078	G	A	0.0352030377085245	0.0283	0.214
5	rs816025	153438808	A	G	0.0381047060335456	0.0089	1.783e-05
5	rs34902560	153438990	A	G	-0.0385953087593848	0.0109	0.0003724
5	rs816024	153439041	G	A	0.0426954385276174	0.0088	1.38e-06
5	rs114454330	153439051	G	A	0.0259016375226531	0.0251	0.3037
5	rs34981201	153439327	G	A	0.0017983819413794	0.0118	0.8801
5	rs78120822	153441868	C	T	0.0648978315778429	0.024	0.006736
5	rs35763577	153442207	C	T	-0.008395140788382	0.0259	0.7453
5	rs816022	153442589	G	C	0.0425996136188173	0.0088	1.432e-06
5	rs816021	153442684	C	T	0.0402010017441475	0.0112	0.0003173
5	rs34767465	153442896	A	T	-0.0388032003238938	0.0109	0.0003572
5	rs75771099	153442916	G	T	-0.0723019117554052	0.0316	0.02196
5	rs7710732	153443533	G	A	0.0389033551082361	0.0089	1.229e-05
5	rs547826825	153443553	A	C	-0.015702643727291	0.0589	0.7899
5	rs11167657	153443782	T	A	0.0389033551082361	0.0089	1.231e-05
5	rs41443349	153444788	G	C	0.0270021387025708	0.0253	0.2855
5	rs1438588	153444950	A	G	0.0390957053401303	0.0089	1.069e-05
5	rs816034	153446334	T	A	0.0434042576072856	0.0088	8.972e-07
5	rs2351022	153446825	C	T	0.0425996136188173	0.0088	1.345e-06
5	rs816033	153447540	T	G	0.03649585023784	0.0088	3.329e-05
5	rs13436549	153448867	G	A	0.025696986087186	0.0253	0.3082
5	rs34826562	153449519	C	T	-0.0385953087593848	0.0108	0.0003541
5	rs816032	153450069	C	A	0.043595744117646	0.0088	8.016e-07
5	rs816031	153450124	C	G	0.0426954385276174	0.0088	1.328e-06
5	rs816030	153450637	G	C	0.0437967654983826	0.0088	7.203e-07
5	rs1438590	153450790	C	T	0.0439020462871288	0.0088	6.83e-07
5	rs816029	153451288	C	T	0.0437967654983826	0.0088	7.12e-07
5	rs816028	153452002	A	G	0.0428008353226943	0.0088	1.257e-06
5	rs4081999	153452773	G	A	-0.0353992243518656	0.0101	0.0004591
5	rs816026	153454180	T	G	0.0432989243951476	0.0088	9.459e-07
5	rs58371587	153454433	T	C	-0.0297996312385195	0.0133	0.02455
5	rs13154464	153454452	G	C	-0.046201018900714	0.0092	4.589e-07
5	rs13154303	153454468	C	T	-0.0458973523870375	0.0092	5.326e-07
5	rs2617244	153454933	C	G	0.043203157300648	0.0088	9.844e-07
5	rs34080213	153454941	G	A	-0.0302015087331214	0.0133	0.02333
5	rs13155109	153455004	C	T	-0.046201018900714	0.0092	4.541e-07
5	rs13159430	153455414	C	T	-0.0447986409079867	0.0091	9.072e-07
5	rs143722709	153455743	G	C	-0.0129028853555234	0.042	0.7593
5	rs7709154	153455936	C	T	-0.0460962958929736	0.0092	4.8e-07
5	rs1478350	153456252	T	C	0.0432989243951476	0.0088	9.637e-07
5	rs4958693	153456324	A	G	-0.0451961304529691	0.0091	7.347e-07
5	rs1478349	153456382	T	C	0.0064988367398296	0.0187	0.729
5	rs114917012	153456662	G	A	0.0499038295281839	0.0298	0.09401
5	rs1871157	153456807	G	A	-0.0460962958929736	0.0092	4.819e-07
5	rs816005	153457786	A	G	0.0434042576072856	0.0088	8.967e-07
5	rs76589438	153458115	T	C	0.0320024161254944	0.0282	0.2567
5	rs76345974	153458129	T	C	0.0255995183002125	0.0254	0.3132
5	rs80185685	153458159	A	C	0.0644010116835795	0.0228	0.004666
5	rs816006	153458676	C	T	0.0434042576072856	0.0088	8.87e-07
5	rs12523627	153459405	C	T	-0.0462952789853036	0.0092	4.277e-07
5	rs816007	153459514	A	G	0.005703702916678	0.0187	0.7595
5	rs4958354	153460043	C	T	-0.0462952789853036	0.0092	4.18e-07
5	rs11167658	153461049	G	A	-0.046400022834317	0.0092	4.14e-07
5	rs816009	153461528	A	G	0.0435000054458512	0.0088	8.486e-07
5	rs12520731	153462557	A	T	-0.046400022834317	0.0092	4.05e-07
5	rs816010	153462708	G	A	0.0437010460710946	0.0088	7.678e-07
5	rs816011	153463413	G	A	0.0064988367398296	0.0188	0.7295
5	rs816012	153464427	G	A	0.043595744117646	0.0088	8.008e-07
5	rs76415227	153465091	C	T	-0.0158042315449673	0.0329	0.6314
5	rs707181	153465452	G	T	0.0437010460710946	0.0088	7.585e-07
5	rs11743515	153465914	C	T	0.004101577021075	0.0116	0.7206
5	rs816014	153465927	C	T	0.0063994795805678	0.0188	0.7341
5	rs62384083	153466083	C	T	-0.0293979151845611	0.0133	0.02755
5	rs11954307	153466240	G	A	-0.0456042446050211	0.0091	6.042e-07
5	rs143373756	153467446	C	G	-0.0364980230402006	0.0315	0.2466
5	rs816015	153467627	G	A	0.0064988367398296	0.0188	0.7308
5	rs816016	153468195	A	G	0.043595744117646	0.0088	7.887e-07
5	rs35987822	153468552	G	C	-0.0247026126403718	0.0191	0.1969
5	rs816017	153468639	T	C	0.0437010460710946	0.0088	7.685e-07
5	rs13173354	153468889	G	A	-0.0396976268585458	0.0108	0.0002411
5	rs13173253	153469020	C	T	-0.0467981495486393	0.0092	3.305e-07
5	rs4958355	153469305	A	G	-0.0467981495486393	0.0092	3.312e-07
5	rs816018	153469466	T	C	0.0063001125484799	0.0188	0.7386
5	rs707182	153470886	T	C	-0.0440981887217984	0.0088	6.174e-07
5	rs707183	153471737	A	G	-0.0453007592301635	0.0087	1.717e-07
5	rs815619	153471901	C	T	-0.0111013930711739	0.0271	0.6812
5	rs7705478	153472709	G	A	-0.0471020897690825	0.0092	2.819e-07
5	rs7705235	153472754	C	A	-0.0469972723609114	0.0092	2.877e-07
5	rs863639	153473463	G	A	-0.0442027026797326	0.0088	5.758e-07
5	rs3822710	153473694	A	T	-0.0471020897690825	0.0092	2.836e-07
5	rs35186556	153474258	A	C	-0.0305004454483837	0.0133	0.02189
5	rs815620	153474337	A	C	-0.044495399886564	0.0088	4.922e-07
5	rs75918651	153475482	C	G	0.0155977206230546	0.0104	0.1336
5	rs890799	153475721	A	T	0.0397974698740661	0.0087	4.825e-06
5	rs843811	153476207	C	A	-0.0442967745820927	0.0088	5.5e-07
5	rs72806639	153476219	G	A	-0.050104527566688	0.0161	0.001882
5	rs815639	153476281	T	G	-0.0105049846451474	0.0272	0.6989
5	rs4312933	153476659	G	T	-0.0473012731180131	0.0092	2.51e-07
5	rs145836125	153476771	T	C	-0.0331018715051171	0.0391	0.3964
5	rs2882468	153476822	G	T	-0.0473012731180131	0.0092	2.462e-07
5	rs146626990	153476829	C	T	-0.0050024916227914	0.0383	0.8952
5	rs77806858	153476869	T	C	0.0619977962278187	0.018	0.0005884
5	rs984078	153477465	G	A	0.0411995232473163	0.0112	0.0002253
5	rs6580052	153478177	T	C	-0.0473956369746291	0.0092	2.327e-07
5	rs861573	153478634	G	A	-0.0062998021485279	0.0188	0.7383
5	rs864627	153478658	G	A	-0.0062998021485279	0.0188	0.7391
5	rs146197557	153479175	A	G	-0.023002541565316	0.0506	0.6501
5	rs2434375	153479613	A	G	-0.0454995840713661	0.0089	2.906e-07
5	rs114469503	153480111	A	C	0.0102968054773682	0.0238	0.6648
5	rs815638	153480265	C	G	-0.0454995840713661	0.0089	2.936e-07
5	rs1093167	153480536	T	C	-0.0046005663955682	0.0116	0.692
5	rs71590121	153481152	T	C	-0.0309954337025195	0.0133	0.01998
5	rs71590122	153481159	C	T	-0.0307994715535284	0.0133	0.02064
5	rs815637	153481352	A	G	-0.0060985584618694	0.0188	0.7457
5	rs35391150	153481455	A	G	-0.0478046499481398	0.0092	1.946e-07
5	rs79864133	153481530	G	A	-0.0302015087331214	0.0134	0.02398
5	rs815636	153481691	G	A	-0.04470452178448	0.0089	4.377e-07
5	rs815635	153481918	T	C	-0.0045001103249234	0.0116	0.6951
5	rs815634	153482415	C	T	-0.0059979518036359	0.0188	0.7513
5	rs864626	153482523	A	G	-0.0447986409079867	0.0089	4.326e-07
5	rs815633	153482783	A	G	-0.0447986409079867	0.0089	4.254e-07
5	rs11960256	153483653	C	T	-0.0309026047398165	0.0133	0.0205
5	rs815632	153484440	C	T	-0.0449973659307358	0.0089	3.886e-07
5	rs4958695	153484500	G	A	-0.0482977854077521	0.0092	1.473e-07
5	rs860104	153484507	G	A	-0.006199175242821	0.0188	0.7436
5	rs815631	153484661	G	C	-0.0458973523870375	0.0089	2.421e-07
5	rs4958696	153485075	A	G	-0.0484027392281675	0.0092	1.437e-07
5	rs707184	153485826	T	C	-0.0460020545617973	0.0089	2.317e-07
5	rs72806649	153486471	A	T	-0.0497050825796673	0.0162	0.002106
5	rs815630	153486785	A	C	-0.0058973552660839	0.0188	0.7528
5	rs114919452	153487825	A	G	0.0411995232473163	0.035	0.2397
5	rs815629	153488011	C	T	-0.0057967688471774	0.0189	0.758
5	rs62384104	153488214	A	G	0.0389033551082361	0.0088	1.091e-05
5	rs77610269	153488438	G	A	0.0154007965760229	0.0104	0.1413
5	rs707185	153490176	C	G	-0.044401309298167	0.0089	6.13e-07
5	rs1428122	153490358	G	A	-0.0473012731180131	0.0092	2.827e-07
5	rs11948898	153490778	G	C	0.0389995348490096	0.0088	8.242e-06
5	rs77345728	153490813	G	A	0.0235016597850914	0.0255	0.3558
5	rs815628	153491616	C	A	-0.0055956263571598	0.0189	0.7657
5	rs815627	153492136	C	T	-0.0437011352710986	0.0089	8.782e-07
5	rs142677471	153492938	G	T	-0.0344982814075965	0.04	0.3892
5	rs815626	153493104	A	T	-0.044599955369026	0.0089	5.639e-07
5	rs815625	153493151	C	T	-0.0442967745820927	0.0089	6.406e-07
5	rs815624	153493928	T	C	-0.0406970023321042	0.0089	4.341e-06
5	rs815623	153494239	T	C	-0.0431998193062192	0.0089	1.19e-06
5	rs815622	153494463	G	T	-0.0411032840784537	0.0099	3.045e-05
5	rs815621	153495193	A	T	-0.0057967688471774	0.0104	0.577
5	rs7448763	153495768	G	C	0.04149696667529	0.0092	6.907e-06
5	rs890798	153495869	G	A	0.0389995348490096	0.0093	2.578e-05
5	rs7721733	153497048	T	C	0.0003999200213268	0.0141	0.9765
5	rs115125087	153497172	T	A	0.0666955680382664	0.0239	0.005243
5	rs60148114	153497389	G	A	-0.017502275136142	0.0166	0.2935
5	rs10055843	153497400	C	T	0.0441030061101949	0.0087	4.554e-07
5	rs1366221	153497584	T	G	0.0481995135792341	0.0093	1.999e-07
5	rs62384105	153497596	T	C	-0.0515986041477272	0.0301	0.08702
5	rs1366220	153497780	G	A	0.0481042146741464	0.0093	2.163e-07
5	rs58848914	153498135	C	T	0.0483043318863239	0.0093	1.987e-07
5	rs140422057	153498669	G	C	-0.0380030548002074	0.0428	0.3745
5	rs115930589	153498729	A	G	-0.0031048149534787	0.0308	0.9203
5	rs12656175	153498912	T	C	0.001598721363697	0.0141	0.9077
5	rs11743245	153500797	G	A	0.0349037160078804	0.0249	0.1614
5	rs13184067	153500938	G	A	-0.007095110875924	0.0114	0.5359
5	rs1585685	153501177	C	A	0.0441986870716702	0.0087	4.315e-07
5	rs144709572	153504314	C	T	0.0392976332717761	0.0247	0.1111
5	rs1093163	153504769	G	A	-0.021101069908054	0.0137	0.123
5	rs77735758	153504949	A	T	0.0437967654983826	0.0087	5.251e-07
5	rs116118350	153505099	C	T	-0.0677008493642598	0.0459	0.14
5	rs35841826	153505226	A	G	0.047598978799279	0.0093	2.778e-07
5	rs138524288	153506264	C	T	0.0659000937767033	0.0241	0.006305
5	rs58453062	153506983	G	T	-0.0172987645783295	0.0166	0.2976
5	rs60328658	153507122	A	C	-0.0172987645783295	0.0166	0.2983
5	rs141718973	153507324	T	A	0.0200967016991224	0.0503	0.6889
5	rs150558941	153507451	C	T	-0.0138961051921114	0.0216	0.5196
5	rs6862346	153507705	A	G	0.0407003871263756	0.0088	4.143e-06
5	rs55951683	153507836	A	G	0.0009995003330834	0.0141	0.941
5	rs2081866	153508189	T	A	0.0439020462871288	0.0087	5.109e-07
5	rs72806658	153508729	T	C	-0.0172987645783295	0.0166	0.2962
5	rs66596848	153508973	G	A	-0.0174005146801673	0.0166	0.2946
5	rs12054772	153509357	A	G	0.0434042576072856	0.0087	6.52e-07
5	rs2033195	153509596	T	C	0.0437010460710946	0.0087	5.45e-07
5	rs72806661	153510583	T	C	-0.0140989243795016	0.0215	0.5131
5	rs2033196	153511355	A	T	0.0007996801705642	0.0141	0.9555
5	rs77397408	153511373	A	C	0.0366019024445485	0.0246	0.1366
5	rs6580053	153512202	A	G	0.001998002662673	0.014	0.8843
5	rs13180814	153512328	C	T	0.0479040574070545	0.0093	2.39e-07
5	rs6890277	153512400	A	G	0.0441030061101949	0.0087	4.355e-07
5	rs17625484	153513403	G	T	-0.0174005146801673	0.0166	0.2951
5	rs192398932	153513975	T	G	-0.0398016818829366	0.0245	0.1041
5	rs815606	153515166	G	A	0.0277027118389473	0.0152	0.06737
5	rs815607	153516321	T	C	-0.0465990663783681	0.0089	1.693e-07
5	rs815608	153516774	G	A	-0.0467981495486393	0.0089	1.535e-07
5	rs815609	153516901	A	G	-0.0469972723609114	0.0089	1.355e-07
5	rs114181641	153516962	A	G	0.0835044013997482	0.0448	0.06223
5	rs815610	153517178	C	G	-0.0403012967735257	0.0087	3.323e-06
5	rs143728358	153518442	C	T	-0.0198048272985997	0.04	0.621
5	rs815611	153518766	G	A	-0.0396039865931634	0.0087	4.896e-06
5	rs34893575	153520536	G	A	-0.0008003201707691	0.0117	0.9489
5	rs815612	153524267	T	C	-0.0449973659307358	0.0088	3.463e-07
5	rs815613	153524650	G	A	-0.0451961304529691	0.0088	3.106e-07
5	rs1632067	153525006	G	A	-0.0165969709073694	0.0174	0.3411
5	rs1632065	153525007	T	C	-0.0394999521368577	0.0086	4.766e-06
5	rs815614	153525611	C	G	-0.0451019739124202	0.0088	3.313e-07
5	rs67791094	153525840	G	A	-0.0171970248285215	0.0166	0.2996
5	rs17536714	153526051	G	A	-0.0413012760239546	0.0097	2.187e-05
5	rs815615	153526878	G	T	-0.0449032281024259	0.0088	3.653e-07
5	rs815616	153527820	G	A	-0.0449973659307358	0.0088	3.474e-07
5	rs815617	153527918	C	G	-0.0451019739124202	0.0088	3.354e-07
5	rs68173189	153528556	G	A	-0.0169020380753563	0.0166	0.3082
5	rs113767727	153528847	G	T	-0.0170037478161859	0.0166	0.3042
5	rs815618	153528876	C	T	-0.0449973659307358	0.0088	3.477e-07
5	rs116344430	153529408	G	T	0.069498077182394	0.0375	0.06384
5	rs56661234	153529504	A	C	-0.0170037478161859	0.0166	0.3047
5	rs1834944	153529697	A	G	-0.0451961304529691	0.0088	3.113e-07
5	rs10062124	153530216	C	T	-0.0451961304529691	0.0088	3.152e-07
5	rs10070216	153530298	T	C	-0.0451961304529691	0.0088	3.16e-07
5	rs17536762	153530810	A	G	-0.0338981034057645	0.0123	0.005675
5	rs9324766	153531842	G	A	-0.0121029460677457	0.0103	0.2384
5	rs4958359	153531915	C	G	-0.0451019739124202	0.0088	3.292e-07
5	rs150257216	153531950	T	G	-0.0375045865412751	0.0245	0.1258
5	rs4958701	153531977	A	G	-0.0451019739124202	0.0088	3.291e-07
5	rs10074414	153532490	T	G	-0.0451019739124202	0.0088	3.318e-07
5	rs10066722	153532649	C	T	-0.0451019739124202	0.0088	3.346e-07
5	rs10074750	153533024	T	C	-0.0449032281024259	0.0088	3.646e-07
5	rs116252777	153533079	T	C	0.0829983354991691	0.0367	0.02379
5	rs28606468	153533188	A	G	-0.0164953025291975	0.0165	0.3189
5	rs113284527	153533202	A	G	-0.0120017335415971	0.0103	0.2431
5	rs4958360	153533679	A	G	-0.0449032281024259	0.0088	3.73e-07
5	rs62382095	153534563	A	G	-0.0398016818829366	0.0098	4.572e-05
5	rs116050238	153534704	A	G	0.0267977123853779	0.032	0.4025
5	rs7719786	153535126	A	G	-0.0440041354980549	0.0088	6.182e-07
5	rs1428118	153535447	A	G	-0.0440041354980549	0.0088	6.319e-07
5	rs1428119	153535678	A	G	-0.0438996422900184	0.0088	6.366e-07
5	rs1346482	153535857	G	A	-0.0382004338153035	0.0086	9.873e-06
5	rs56103872	153535913	G	A	-0.0142003494011414	0.0215	0.5093
5	rs1346483	153536146	T	G	-0.0428970626523952	0.0088	1.226e-06
5	rs1863986	153536835	C	T	0.044600447168905	0.0092	1.389e-06
5	rs13177936	153537026	A	G	-0.0453007592301635	0.0089	4.063e-07
5	rs1863987	153537040	G	A	-0.0150019689183474	0.0195	0.4395
5	rs7715256	153537893	G	T	-0.0328951617042694	0.0087	0.0001636
5	rs7719067	153538241	A	G	-0.0326988269632397	0.0087	0.0001793
5	rs55776503	153539912	G	A	-0.019294956182969	0.0165	0.2425
5	rs4569924	153540025	T	C	-0.0326988269632397	0.0087	0.0001762
5	rs72806674	153541665	A	T	-0.0146974807605841	0.0214	0.492
5	rs1428120	153541904	G	T	-0.0328951617042694	0.0087	0.0001615
5	rs7708584	153543466	A	G	-0.0328951617042694	0.0087	0.0001611
5	rs11749958	153544255	T	C	-0.0026033858701149	0.0097	0.787
5	rs4958702	153544512	T	C	-0.0328951617042694	0.0087	0.0001602
5	rs76284048	153544901	C	T	-0.0467981495486393	0.0199	0.01869
5	rs4958361	153545587	C	G	-0.0338050046123612	0.0087	9.31e-05
5	rs1366219	153545698	A	T	-0.0328951617042694	0.0087	0.0001599
5	rs71590128	153545869	G	T	-0.0106970095483354	0.0242	0.6568
5	rs1366218	153545872	G	A	-0.0156010662286512	0.0195	0.4249
5	rs11747752	153546023	C	T	-0.0028039273327342	0.0097	0.7743
5	rs72806679	153546042	G	A	-0.0150019689183474	0.0214	0.4844
5	rs7724430	153546427	A	C	-0.0328021562323804	0.0087	0.0001692
5	rs11958466	153546492	G	A	-0.032502530761974	0.0087	0.0001931
5	rs10044136	153546808	G	C	-0.032502530761974	0.0087	0.0001968
5	rs7707628	153546900	T	C	-0.0396039865931634	0.009	1.079e-05
5	rs11957885	153547306	T	C	-0.0226035462098532	0.0176	0.1984
5	rs7701886	153547409	G	A	-0.0328021562323804	0.0087	0.0001752
5	rs1428121	153547495	T	A	-0.0323992324466777	0.0087	0.0002043
5	rs6580054	153548134	T	C	-0.0393959285025942	0.009	1.184e-05
5	rs2099044	153548206	T	C	-0.032502530761974	0.0087	0.0001901
5	rs113042334	153548856	G	A	-0.0198048272985997	0.0165	0.2301
5	rs116047436	153549019	A	T	0.0119977384336167	0.0217	0.581
5	rs4958703	153549279	A	G	-0.0152050125429676	0.0195	0.4348
5	rs79675756	153549678	A	G	-0.050104527566688	0.0207	0.0156
5	rs72806687	153549689	T	C	-0.023401696181619	0.02	0.2427
5	rs1346484	153549887	A	G	-0.0144032303107437	0.0195	0.4593
5	rs11747315	153550200	G	A	-0.0033957590691798	0.0098	0.7288
5	rs11747325	153550364	C	T	-0.0054950702819798	0.0095	0.56
5	rs11167662	153550722	G	A	0.0384992991506098	0.0094	4.148e-05
5	rs56968070	153550752	C	T	-0.0156010662286512	0.0273	0.5675
5	rs890797	153550877	C	T	-0.0131966945943914	0.0194	0.4953
5	rs890796	153551022	C	A	0.0389995348490096	0.0094	3.272e-05
5	rs115933686	153551814	A	G	-0.0418954871740363	0.05	0.4022
5	rs12658319	153551892	C	T	0.0392976332717761	0.0094	2.849e-05
5	rs11167663	153552433	C	G	0.0392976332717761	0.0094	2.871e-05
5	rs7728922	153552799	C	T	-0.0032954239497972	0.016	0.837
5	rs72806693	153553631	T	C	-0.0149004625639624	0.0214	0.4872
5	rs976700	153553737	A	G	-0.0122952780941516	0.0194	0.5264
5	rs12653405	153553999	T	C	0.0394033887747662	0.0094	2.75e-05
5	rs7701541	153554443	G	A	-0.0122041688389067	0.0194	0.5296
5	rs34420374	153554512	A	G	-0.0114958245134845	0.0122	0.3466
5	rs76530294	153555135	C	T	-0.0360003042410416	0.0122	0.003085
5	rs10052189	153555164	C	T	-0.0364980230402006	0.0089	3.733e-05
5	rs12516879	153555649	T	G	-0.0120017335415971	0.0194	0.536
5	rs56149392	153555698	C	T	-0.0131966945943914	0.0092	0.1526
5	rs7707654	153555871	G	A	-0.0158042315449673	0.0274	0.5646
5	rs13183432	153556541	T	A	-0.0114958245134845	0.0122	0.346
5	rs6580055	153556895	T	C	-0.0080019302190585	0.0192	0.6785
5	rs890795	153557371	A	G	-0.0363009797263316	0.0089	4.168e-05
5	rs2351228	153557590	G	A	-0.0363009797263316	0.0089	4.268e-05
5	rs2351227	153557619	C	T	-0.0113036461713921	0.0122	0.3548
5	rs10060426	153557650	A	G	-0.0130953713122409	0.0092	0.1538
5	rs74760965	153557795	T	C	-0.0027036515743148	0.0305	0.9293
5	rs890794	153557907	G	T	-0.0388967656299467	0.009	1.511e-05
5	rs3888110	153558346	G	A	-0.0114047880634385	0.0122	0.3509
5	rs10079594	153559509	C	T	-0.0115969858456632	0.0093	0.2102
5	rs10064669	153559626	A	G	-0.0370997639570267	0.009	3.413e-05
5	rs10515705	153560279	G	A	-0.0110002818588653	0.0122	0.3655
5	rs58253496	153560421	G	A	-0.0153979421800967	0.0274	0.5752
5	rs71585927	153560523	G	A	0.0487044462100383	0.0342	0.1548
5	rs142841238	153561414	G	T	-0.043502667649395	0.0284	0.1255
5	rs78063430	153561839	T	C	0.0	0.0305	0.9989
5	rs72806697	153561905	C	G	0.0033045340083004	0.0485	0.9464
5	rs6896445	153562110	T	G	-0.0259949602770859	0.0086	0.002534
5	rs10055906	153562346	G	A	-0.0262002485024742	0.0086	0.002382
5	rs7715784	153562540	C	T	-0.0262002485024742	0.0086	0.002384
5	rs6580056	153563024	T	C	-0.0288007896057264	0.0086	0.0008399
5	rs77075605	153563408	C	T	-0.0360003042410416	0.0122	0.003031
5	rs59090548	153563644	A	C	-0.015702643727291	0.0274	0.5679
5	rs4958705	153564109	T	C	0.03649585023784	0.0093	9.348e-05
5	rs114114462	153564356	T	C	0.0147014028528927	0.0219	0.5027
5	rs34021101	153564678	C	T	0.0363029992242924	0.0093	0.0001034
5	rs115387875	153564975	C	G	0.0366983037826737	0.0291	0.2074
5	rs1078703	153565440	T	C	-0.0257999754904126	0.0086	0.00273
5	rs752580	153566047	A	C	-0.0257999754904126	0.0086	0.002749
5	rs7719182	153566379	T	C	-0.0107980900995126	0.0092	0.2439
5	rs56386882	153566743	C	A	-0.0256973671872587	0.0086	0.002834
5	rs114725318	153567174	G	A	0.0158044491449436	0.0219	0.4716
5	rs115474273	153567609	C	T	0.0161980995687726	0.0219	0.459
5	rs74406358	153568060	C	T	0.0164047040252769	0.0219	0.4533
5	rs11744400	153568091	T	C	0.013202462677756	0.0264	0.6165
5	rs6880462	153569041	A	G	-0.0114047880634385	0.0194	0.5567
5	rs150512724	153569204	G	A	-0.044599955369026	0.039	0.2536
5	rs4958706	153569646	C	G	-0.0098988321792475	0.0194	0.6098
5	rs192294003	153569649	C	A	-0.0406032684425478	0.0261	0.1197
5	rs10038661	153569873	G	C	-0.0019018072895963	0.0153	0.9008
5	rs10038664	153569929	G	A	-0.0105959392134034	0.0092	0.2498
5	rs10069551	153570088	T	C	-0.0019018072895963	0.0153	0.8997
5	rs184264479	153572192	G	A	0.0784968981407531	0.0486	0.106
5	rs17115711	153572862	C	T	-0.0182047046548463	0.0274	0.5063
5	rs746358	153573091	A	G	-0.001100605444033	0.0153	0.9415
5	rs6868044	153573579	C	A	-0.0111013930711739	0.0092	0.2299
5	rs114297065	153573765	T	C	0.0170045988158238	0.0219	0.4381
5	rs890793	153573938	C	T	0.0267977123853779	0.0089	0.002515
5	rs17115719	153574772	C	A	-0.017502275136142	0.0274	0.5234
5	rs6580057	153575345	C	T	-0.0108991808690006	0.0092	0.2364
5	rs75582905	153576311	C	G	-0.0352956263947246	0.0121	0.003663
5	rs55946756	153577099	A	G	-0.0171970248285215	0.0275	0.5313
5	rs114950823	153577169	G	A	0.0168964476597299	0.0219	0.4404
5	rs6860445	153577521	C	T	-0.0256050287153947	0.0086	0.002926
5	rs6580058	153577919	T	C	-0.0095958936734469	0.0194	0.6184
5	rs6580059	153578148	T	C	0.009504687014246	0.0118	0.4195
5	rs6865687	153578190	C	T	-0.0170952954286372	0.0275	0.5337
5	rs10515706	153578518	C	T	0.0282958691548473	0.0087	0.001182
5	rs80336253	153579805	G	A	-0.0346949697968869	0.0121	0.00417
5	rs6876928	153580181	A	G	0.0100988346774146	0.0118	0.3918
5	rs4958707	153580404	G	A	-0.0347985055426955	0.0121	0.004137
5	rs4958708	153580493	A	G	0.021898468701116	0.0304	0.4713
5	rs1106324	153580836	A	G	0.0069954745123864	0.0086	0.4175
5	rs889025	153580904	A	C	-0.0084959889212643	0.0194	0.6613
5	rs67548219	153581215	G	A	-0.0130953713122409	0.0271	0.6285
5	rs2012144	153581345	C	T	-0.0272992569378225	0.0118	0.02036
5	rs1465416	153581999	C	G	-0.0277001306422786	0.0086	0.001337
5	rs10053692	153582240	T	G	0.029403450369242	0.0088	0.0008249
5	rs34214428	153582392	T	C	0.022299507494767	0.0089	0.01218
5	rs2351229	153582430	T	C	0.0141987193998129	0.0102	0.1651
5	rs34164492	153582454	G	A	0.027799974857679	0.0088	0.001477
5	rs77134751	153582530	C	T	-0.0129028853555234	0.0238	0.5871
5	rs71590131	153582612	G	A	-0.0136020904182857	0.0238	0.5692
5	rs17626419	153582737	A	G	0.0123039944561641	0.0129	0.3439
5	rs34223367	153582795	T	A	-0.0160988945897493	0.0243	0.5089
5	rs35106158	153582813	C	A	-0.0193969096107316	0.0107	0.07105
5	rs13162301	153582852	T	C	0.0259016375226531	0.0087	0.002779
5	rs4958709	153583303	T	C	0.0291995144044279	0.0087	0.0007545
5	rs4958362	153583420	G	A	0.0289955368412525	0.0087	0.0008126
5	rs4958710	153583443	C	T	0.0288012338056278	0.0087	0.0008915
5	rs114000668	153583572	G	A	0.0597960433459657	0.0245	0.01467
5	rs4958363	153583583	G	A	0.0288983900426488	0.0087	0.0008421
5	rs1002020	153583890	T	C	0.0289955368412525	0.0087	0.0008046
5	rs1002021	153584019	C	G	0.0288983900426488	0.0087	0.0008368
5	rs4958364	153584169	A	C	0.029296631955588	0.0087	0.0007077
5	rs4958711	153584363	A	G	0.0194005857039748	0.0087	0.02509
5	rs1123430	153584502	A	G	-0.0260975991218731	0.0117	0.0255
5	rs79786141	153584794	T	C	0.0587970705084571	0.0245	0.01642
5	rs12653979	153584845	T	C	0.0289955368412525	0.0087	0.0008138
5	rs12651766	153584971	G	A	0.0291023874205329	0.0087	0.0007914
5	rs12654449	153585114	T	A	0.0291023874205329	0.0087	0.0007885
5	rs12652187	153585151	G	A	0.0235993322503244	0.0089	0.007703
5	rs80016487	153585267	A	C	-0.0358966439977618	0.012	0.002816
5	rs4958712	153585406	C	T	0.0291023874205329	0.0087	0.0007932
5	rs11167664	153585660	A	G	0.0289955368412525	0.0087	0.0008114
5	rs12656471	153585758	A	G	0.0297044227063309	0.0087	0.0006104
5	rs12652277	153585817	C	A	0.0289955368412525	0.0087	0.0008057
5	rs12652301	153585868	C	T	0.0289955368412525	0.0087	0.0008148
5	rs13158398	153585888	C	A	-0.0112025145079934	0.0242	0.6438
5	rs12656524	153586042	A	G	0.0297044227063309	0.0087	0.0005952
5	rs13162739	153586108	G	A	0.0291023874205329	0.0087	0.0007787
5	rs13162836	153586443	A	G	0.0291995144044279	0.0087	0.0007377
5	rs1990947	153586474	G	A	-0.0263029084210524	0.0117	0.02462
5	rs1990948	153586605	G	A	-0.0049019951702315	0.0161	0.761
5	rs4958365	153587143	G	A	0.0236969951765786	0.0089	0.007435
5	rs4958713	153587305	T	C	0.029403450369242	0.0087	0.0007043
5	rs4958366	153587319	T	C	0.0219962978718961	0.0087	0.01176
5	rs12517532	153588466	A	G	0.0297044227063309	0.0087	0.0006221
5	rs2098669	153588574	T	C	0.029296631955588	0.0087	0.0007114
5	rs2081013	153588661	G	A	-0.0088994831870327	0.0244	0.714
5	rs2081014	153588667	C	T	0.029296631955588	0.0087	0.0007382
5	rs79348866	153588758	C	T	0.0574006067311047	0.0245	0.01921
5	rs34738939	153589147	A	G	-0.0102018624845967	0.0242	0.6743
5	rs116732037	153590023	T	C	0.0582028682075395	0.0246	0.0178
5	rs56947982	153590229	G	A	-0.0110002818588653	0.0242	0.6492
5	rs116198951	153590461	T	C	0.0584009748744768	0.0245	0.01727
5	rs2112689	153590720	G	T	0.021898468701116	0.0087	0.01207
5	rs2161393	153591020	G	A	-0.0052035148315978	0.016	0.7454
5	rs7716370	153592852	G	T	-0.0313049258284153	0.0087	0.0003091
5	rs76321915	153593183	G	A	0.0611045066532856	0.0246	0.01297
5	rs12187228	153593934	C	T	0.0218006299588528	0.0087	0.01242
5	rs78821619	153594041	A	C	-0.0613011005766046	0.0282	0.02973
5	rs11742095	153594249	C	T	-0.0413012760239546	0.0401	0.3036
5	rs146420605	153594887	C	T	0.0614995330875717	0.0247	0.01268
5	rs13178743	153594996	G	C	0.03029639423135	0.0087	0.0004885
5	rs144865060	153595023	G	A	0.0619038033148151	0.0247	0.01215
5	rs116765820	153595062	C	A	0.0622985141942241	0.0247	0.01166
5	rs17537995	153595292	G	A	0.03029639423135	0.0087	0.0005173
5	rs151249979	153595312	T	C	0.0580990823836463	0.0247	0.01841
5	rs6580060	153596453	A	T	-0.0316970867432546	0.009	0.0004348
5	rs139763249	153596500	A	G	0.0266029817945341	0.0459	0.5629
5	rs114139414	153596539	G	A	0.0274984287018097	0.0352	0.436
5	rs11744052	153596545	C	T	0.0133998200630165	0.0097	0.1698
5	rs7737824	153596813	G	A	-0.0079011318962572	0.0137	0.5652
5	rs142052924	153597133	A	T	-0.0335050785573982	0.0524	0.5221
5	rs6873324	153597288	A	C	0.0235993322503244	0.0088	0.007043
5	rs6873488	153597371	A	G	-0.0008003201707691	0.009	0.933
5	rs116453242	153597397	G	T	-0.0164038098256767	0.0249	0.5094
5	rs4958715	153597924	G	A	0.0235993322503244	0.0088	0.007316
5	rs11167665	153598007	C	A	0.0242046886968174	0.0088	0.005862
5	rs4958716	153598292	G	C	0.0243022925229648	0.0088	0.005704
5	rs4958367	153598373	C	T	0.0243022925229648	0.0088	0.005607
5	rs13170893	153598658	C	T	-0.0185000759845861	0.027	0.493
5	rs146367593	153598731	G	A	-0.0475004961488543	0.0363	0.1905
5	rs76799114	153599075	G	A	0.0572967376061087	0.0207	0.00572
5	rs78437988	153599984	C	T	0.0577970987262168	0.0265	0.02908
5	rs12516730	153600000	G	A	0.0239996896478807	0.0088	0.006322
5	rs75044695	153600232	G	A	-0.0152963956259917	0.0296	0.6067
5	rs140391446	153600554	T	C	0.0483996117232768	0.0286	0.09021
5	rs12517383	153600891	C	A	0.004201162744548	0.0092	0.6488
5	rs114189979	153600900	A	G	0.0387013475370749	0.0401	0.3338
5	rs34509057	153601262	G	A	-0.0388967656299467	0.0103	0.0001635
5	rs13169185	153601658	T	C	0.0236969951765786	0.0088	0.006967
5	rs115756711	153602040	A	T	0.0633972451297916	0.0251	0.01137
5	rs34780525	153602069	G	A	-0.0393023164827424	0.0103	0.0001412
5	rs114833053	153602142	C	T	0.0520989697439806	0.0303	0.08535
5	rs116639701	153602706	G	A	0.0463968262292078	0.0286	0.1047
5	rs4958717	153602801	G	A	0.024097313483794	0.0088	0.006001
5	rs1990949	153602857	T	C	0.0061013488579762	0.0122	0.6148
5	rs12521554	153603003	T	C	0.0239020562806236	0.0088	0.006333
5	rs12522093	153603147	T	A	0.023003381764963	0.0088	0.008804
5	rs12522133	153603269	T	C	0.0239996896478807	0.0088	0.006301
5	rs10036770	153604066	A	G	0.0036034995896235	0.0092	0.6966
5	rs34668934	153604433	C	T	-0.0396039865931634	0.0103	0.0001256
5	rs11750020	153604654	T	C	-0.0143017847108596	0.0187	0.4454
5	rs11746750	153604991	C	T	-0.0095050300143049	0.0246	0.6996
5	rs13185869	153605035	T	C	0.0239996896478807	0.0088	0.00614
5	rs35508509	153605490	C	T	-0.0243029385231735	0.0268	0.3654
5	rs113740076	153605497	A	G	-0.0447986409079867	0.0106	2.339e-05
5	rs34522583	153605640	A	G	-0.0217038334437866	0.0268	0.4199
5	rs10080191	153605658	T	C	9.99950003332973e-05	0.0093	0.9902
5	rs114902695	153606018	A	G	0.0639039448366128	0.0251	0.0108
5	rs34522725	153606366	C	T	0.0239996896478807	0.0088	0.006172
5	rs2081015	153606932	C	T	0.0238044133801613	0.0088	0.006516
5	rs116126494	153607577	G	C	0.0361969153118182	0.0396	0.3604
5	rs721868	153607726	A	G	-0.044495399886564	0.0106	2.559e-05
5	rs721869	153608050	A	T	0.0242046886968174	0.0088	0.005861
5	rs34875605	153608085	A	G	-0.0193969096107316	0.0269	0.4723
5	rs13177431	153608112	T	G	0.0242046886968174	0.0088	0.00584
5	rs79799441	153608660	A	G	0.086700495337603	0.0337	0.009987
5	rs34141450	153608872	C	A	0.0242046886968174	0.0088	0.00573
5	rs12519401	153609014	C	T	0.0242046886968174	0.0088	0.005865
5	rs13163017	153609327	C	T	-0.0208968257129853	0.0269	0.4375
5	rs116133784	153609970	G	A	0.0628996789690455	0.0249	0.01155
5	rs12520642	153610073	C	T	9.99950003332973e-05	0.0093	0.9927
5	rs1470758	153610498	G	A	0.0	0.0093	0.9969
5	rs115393204	153610555	C	T	-0.0490957108440633	0.0358	0.1701
5	rs6883578	153611585	G	A	-0.0009004052431641	0.0125	0.9459
5	rs12654163	153611920	A	G	0.0020977980821461	0.0091	0.82
5	rs13179668	153612484	G	A	-0.0039979812872983	0.0108	0.7086
5	rs12659375	153613188	G	C	0.0012991557316201	0.0091	0.8829
5	rs76906355	153613658	C	T	-0.0501991563328521	0.0243	0.03836
5	rs10875583	153613716	G	C	0.0243022925229648	0.0087	0.00547
5	rs150559818	153614122	A	C	-0.0795953077717999	0.0425	0.06124
5	rs6880803	153614213	T	C	0.0011992805754821	0.0091	0.8915
5	rs115659337	153615320	G	A	0.0411035548784171	0.0473	0.3852
5	rs7706903	153615886	A	G	0.0009995003330834	0.0091	0.91
5	rs6580061	153616013	C	A	0.0006997551142732	0.0091	0.9381
5	rs58599922	153616349	C	T	-0.0519988063604998	0.011	2.183e-06
5	rs1422788	153616645	A	C	0.0012991557316201	0.0091	0.8884
5	rs11746223	153616670	A	T	0.0060019521956343	0.0126	0.633
5	rs1422789	153616738	G	C	0.0013990209137074	0.0091	0.8765
5	rs11739888	153616916	G	T	0.0062007356416035	0.0126	0.6224
5	rs72808610	153616949	T	G	0.0481042146741464	0.0193	0.01274
5	rs4623204	153616972	G	A	0.001099395443301	0.0091	0.9009
5	rs1422790	153616978	C	T	-0.0525045539821493	0.011	1.677e-06
5	rs11952152	153617372	A	G	-0.0007002451143934	0.0125	0.9528
5	rs72808611	153617671	G	A	0.0426954385276174	0.0214	0.04616
5	rs12514478	153617993	T	G	0.0129951954948113	0.0097	0.1809
5	rs12522623	153618256	G	C	0.0247999239054771	0.0088	0.004681
5	rs12522682	153618529	G	A	0.0022973590486834	0.0091	0.8034
5	rs6893675	153618876	C	T	-0.0521041493573948	0.011	2.099e-06
5	rs6580063	153619094	A	G	0.0024968801985871	0.0091	0.782
5	rs10059636	153620581	T	G	0.0013990209137074	0.0091	0.8804
5	rs1541663	153620638	T	C	0.0011992805754821	0.0091	0.8944
5	rs6865148	153621015	G	A	-0.0525045539821493	0.011	1.652e-06
5	rs114401161	153621152	T	G	-0.0534957179427506	0.0286	0.06164
5	rs988024	153621706	A	T	0.0243022925229648	0.0087	0.005351
5	rs988023	153621824	G	A	0.0014988761237359	0.0091	0.8696
5	rs10477095	153622094	C	T	-0.0306963490025976	0.01	0.002128
5	rs2122895	153622768	T	G	0.0016985566355815	0.0091	0.8497
5	rs2122896	153622812	C	T	0.0017983819413794	0.0091	0.8427
5	rs73802964	153622821	G	A	-0.0523043316292892	0.011	1.86e-06
5	rs7716550	153623045	G	A	0.0018981972830802	0.0091	0.8329
5	rs7720410	153623094	G	C	0.0017983819413794	0.0091	0.8439
5	rs72808615	153623236	A	G	0.0441030061101949	0.0191	0.02075
5	rs4958370	153623514	G	T	0.0016985566355815	0.0091	0.8493
5	rs10476799	153623855	A	G	0.0016985566355815	0.0091	0.8476
5	rs73293374	153624046	T	A	-0.0513038207587421	0.011	2.851e-06
5	rs6867821	153624558	T	G	0.0017983819413794	0.0091	0.8421
5	rs114847921	153624845	G	A	-0.050798679887367	0.0261	0.05103
5	rs73293378	153625168	C	A	-0.0517986852338873	0.0109	2.217e-06
5	rs140284116	153628280	G	T	-0.023002541565316	0.0249	0.3545
5	rs17627296	153628345	G	A	-0.0515038428671156	0.011	2.717e-06
5	rs77886121	153628389	G	A	0.0338988850054592	0.0361	0.3471
5	rs34761788	153628709	A	T	0.0018981972830802	0.0091	0.8312
5	rs17096217	153628958	A	G	0.001998002662673	0.0091	0.8297
5	rs35561123	153629038	A	G	0.001998002662673	0.0091	0.8282
5	rs11951742	153629068	C	T	0.0017983819413794	0.0091	0.8388
5	rs1104792	153630291	A	C	-0.0214994661132367	0.0317	0.4979
5	rs2351232	153630449	T	C	0.001598721363697	0.0091	0.8605
5	rs2098668	153630547	C	T	0.0332993704009261	0.0086	0.0001091
5	rs885382	153630869	C	T	0.0018981972830802	0.0091	0.8377
5	rs6580065	153631160	T	C	0.0016985566355815	0.0091	0.8532
5	rs971057	153631681	G	A	0.0017983819413794	0.0091	0.8417
5	rs1422787	153631993	T	C	0.0016985566355815	0.0091	0.8486
5	rs76969299	153632338	A	G	-0.0511038386512114	0.0109	2.941e-06
5	rs4958718	153632345	T	G	0.0329994782631079	0.0086	0.0001241
5	rs4958719	153632486	T	G	0.0243998868235351	0.0087	0.005242
5	rs28705286	153632496	T	C	-0.0052035148315978	0.0107	0.6266
5	rs72808619	153632595	T	C	0.0459957873421583	0.0193	0.01704
5	rs4958720	153632651	G	A	0.0017983819413794	0.0091	0.846
5	rs10463338	153632671	C	T	-0.0509986009718156	0.0358	0.1541
5	rs9324767	153632841	T	C	0.0017983819413794	0.0091	0.8454
5	rs73802970	153633399	G	A	-0.0511038386512114	0.0109	3.018e-06
5	rs3863197	153633482	T	A	0.0329994782631079	0.0086	0.0001249
5	rs79772371	153633640	A	C	0.0555955265008719	0.0209	0.007846
5	rs6873164	153634266	G	A	0.0017983819413794	0.0091	0.8423
5	rs73802972	153634318	C	T	-0.0515986041477272	0.0109	2.399e-06
5	rs6873203	153634350	G	A	0.0016985566355815	0.0091	0.8502
5	rs35186954	153634821	C	G	0.0330962274891896	0.0086	0.0001231
5	rs2034579	153634825	G	A	0.0016985566355815	0.0091	0.8513
5	rs2034580	153634932	G	A	0.0016985566355815	0.0091	0.8514
5	rs3863199	153635262	G	A	0.0016985566355815	0.0091	0.8515
5	rs2034581	153635312	T	C	0.0017983819413794	0.0091	0.8441
5	rs4385265	153635320	A	G	0.0016985566355815	0.0091	0.8513
5	rs6580066	153635593	T	C	-0.0515038428671156	0.0109	2.475e-06
5	rs7701364	153635636	T	G	0.0243022925229648	0.0087	0.005412
5	rs7723957	153636188	G	A	0.0016985566355815	0.0091	0.8535
5	rs10052166	153636310	T	C	0.001998002662673	0.0091	0.8217
5	rs61382409	153636311	G	A	0.0243998868235351	0.0087	0.005199
5	rs10074276	153636327	G	A	0.0018981972830802	0.0091	0.8382
5	rs10074382	153636464	G	T	0.0016985566355815	0.0091	0.8498
5	rs10074349	153636589	C	T	0.0017983819413794	0.0091	0.8421
5	rs10074592	153636983	C	T	0.0018981972830802	0.0091	0.8386
5	rs12521748	153636994	G	A	0.0146028573839336	0.0096	0.1283
5	rs61189725	153637148	G	A	-0.0513038207587421	0.0109	2.706e-06
5	rs72808624	153637404	A	C	0.0456996792509903	0.0193	0.01774
5	rs520843	153638219	A	G	-0.0507039943747058	0.0109	3.163e-06
5	rs506674	153638299	C	T	-0.0507039943747058	0.0109	3.187e-06
5	rs531293	153638680	A	T	-0.0505987987633697	0.0109	3.341e-06
5	rs490905	153638750	G	A	-0.0505987987633697	0.0109	3.348e-06
5	rs532270	153638793	T	G	-0.0505987987633697	0.0109	3.241e-06
5	rs514699	153639043	T	C	-0.0505987987633697	0.0109	3.3e-06
5	rs534987	153639097	T	G	-0.0505987987633697	0.0109	3.265e-06
5	rs489770	153639308	A	G	-0.0505987987633697	0.0109	3.311e-06
5	rs2443515	153639656	T	A	0.0017983819413794	0.0091	0.8394
5	rs2443516	153639798	A	G	-0.050504132173768	0.0109	3.366e-06
5	rs1007763	153639893	A	G	0.0243998868235351	0.0087	0.005182
5	rs2434528	153639894	C	G	-0.050504132173768	0.0109	3.392e-06
5	rs2434529	153640046	A	G	-0.050504132173768	0.0109	3.398e-06
5	rs2034582	153640192	T	C	0.0017983819413794	0.0091	0.8402
5	rs2443517	153640308	G	A	-0.050504132173768	0.0109	3.409e-06
5	rs2434531	153640348	C	T	-0.050504132173768	0.0109	3.433e-06
5	rs2443518	153640377	A	G	-0.050504132173768	0.0109	3.429e-06
5	rs2434532	153640472	G	A	-0.050504132173768	0.0109	3.433e-06
5	rs72808626	153640800	T	G	0.0418039122811836	0.0213	0.04946
5	rs2443519	153640854	A	G	-0.0505987987633697	0.0109	3.327e-06
5	rs10039223	153640877	G	A	0.0016985566355815	0.0091	0.8488
5	rs7733778	153641078	G	C	-0.0511038386512114	0.0109	2.997e-06
5	rs11167666	153641317	T	C	0.0243998868235351	0.0087	0.005188
5	rs2443520	153641505	T	C	-0.050504132173768	0.0109	3.467e-06
5	rs2443521	153641573	A	T	-0.050398957583852	0.0109	3.663e-06
5	rs76010639	153641642	T	C	0.0247999239054771	0.0339	0.4642
5	rs2434534	153641790	C	G	-0.050504132173768	0.0109	3.486e-06
5	rs2434535	153641935	C	G	-0.050504132173768	0.0109	3.493e-06
5	rs2443522	153642045	T	G	-0.050504132173768	0.0109	3.454e-06
5	rs2443523	153642125	A	C	-0.050504132173768	0.0109	3.411e-06
5	rs2443524	153642196	T	C	-0.050504132173768	0.0109	3.404e-06
5	rs2443525	153642436	T	C	-0.050504132173768	0.0109	3.409e-06
5	rs2431685	153642439	A	G	-0.050504132173768	0.0109	3.407e-06
5	rs574750	153642543	A	G	0.0016985566355815	0.0091	0.8555
5	rs693446	153642566	G	A	-0.050504132173768	0.0109	3.424e-06
5	rs114768273	153642574	C	T	-0.0503043099097479	0.026	0.05283
5	rs575740	153642670	C	T	0.0016985566355815	0.0091	0.8555
5	rs577471	153642853	G	T	0.001598721363697	0.0091	0.8614
5	rs640288	153643121	A	G	-0.050504132173768	0.0109	3.43e-06
5	rs580013	153643141	A	G	-0.050504132173768	0.0109	3.429e-06
5	rs78185913	153643191	T	A	-0.0573960891413091	0.0378	0.1292
5	rs73281445	153643549	G	A	-0.0511038386512114	0.0109	2.893e-06
5	rs637505	153643729	C	T	-0.050504132173768	0.0109	3.434e-06
5	rs625212	153644212	A	G	-0.050504132173768	0.0109	3.452e-06
5	rs74746650	153644596	C	T	-0.0473956369746291	0.0118	6.132e-05
5	rs528184	153644928	A	G	-0.050504132173768	0.0109	3.474e-06
5	rs7737215	153645178	T	C	0.0326994961630157	0.0086	0.000152
5	rs475851	153646663	A	T	-0.050504132173768	0.0109	3.402e-06
5	rs473214	153647229	G	A	0.0013990209137074	0.0091	0.8774
5	rs17628118	153647261	C	G	-0.050903896528528	0.0109	3.349e-06
5	rs12523389	153647324	A	G	0.0243022925229648	0.0087	0.005344
5	rs57192789	153648334	C	T	-0.0515038428671156	0.0109	2.415e-06
5	rs10051799	153648470	A	G	-0.0509986009718156	0.0109	2.746e-06
5	rs7725901	153648781	T	A	0.0329994782631079	0.0086	0.0001315
5	rs153431	153648926	T	A	-0.050903896528528	0.0109	2.861e-06
5	rs17552495	153649114	A	G	-0.0515038428671156	0.0109	2.501e-06
5	rs753685	153650262	T	C	-0.0051029981759033	0.0108	0.6351
5	rs13167333	153650318	G	C	0.0329994782631079	0.0086	0.0001279
5	rs13166973	153650323	A	G	0.0329994782631079	0.0086	0.000128
5	rs72808628	153650363	G	C	0.0443039255565243	0.0193	0.02153
5	rs72808629	153650745	G	T	0.0402970567645369	0.0213	0.05813
5	rs149715272	153650822	T	C	-0.0218980211012161	0.025	0.3808
5	rs3959918	153651013	C	T	-0.0515038428671156	0.0109	2.47e-06
5	rs56964148	153651352	T	C	-0.0513985630860003	0.0109	2.548e-06
5	rs17552639	153651459	A	G	-0.052198967543594	0.0109	1.741e-06
5	rs6881721	153651567	A	G	-0.0513985630860003	0.0109	2.55e-06
5	rs6882166	153651603	G	T	-0.0515038428671156	0.0109	2.396e-06
5	rs149329	153651726	A	G	-0.0511038386512114	0.0109	2.68e-06
5	rs114234364	153651861	T	C	-0.0169020380753563	0.0251	0.5002
5	rs13155558	153651962	T	C	0.0243998868235351	0.0087	0.005283
5	rs95398	153652185	G	A	0.0428966409523063	0.0189	0.02301
5	rs95397	153652315	G	A	-0.0303045802648556	0.01	0.002389
5	rs73805839	153652727	T	C	-0.0513038207587421	0.0109	2.691e-06
5	rs153437	153652736	T	C	-0.0307994715535284	0.01	0.002034
5	rs153438	153652850	G	A	0.0016985566355815	0.0091	0.855
5	rs73281459	153652930	G	A	-0.0513038207587421	0.0109	2.722e-06
5	rs1422783	153652994	A	G	0.0242046886968174	0.0087	0.005561
5	rs34902129	153653323	T	C	0.0147999386115992	0.0097	0.1248
5	rs153439	153653623	G	T	0.0409979790340721	0.0189	0.03041
5	rs153440	153653898	C	T	0.0426954385276174	0.0189	0.02387
5	rs11167667	153653945	C	T	0.0243022925229648	0.0087	0.005425
5	rs153441	153654079	C	T	-0.0302015087331214	0.01	0.002434
5	rs73281462	153654436	C	A	-0.0513038207587421	0.0109	2.734e-06
5	rs12523441	153654667	C	T	0.0243022925229648	0.0087	0.005497
5	rs73281463	153654875	T	C	-0.0517039049923374	0.0109	2.367e-06
5	rs80107723	153654879	G	A	-0.0409990935346932	0.0136	0.002579
5	rs192256	153654930	G	T	0.0394033887747662	0.0189	0.03718
5	rs149499	153655099	C	A	0.0411035548784171	0.0189	0.02961
5	rs73281464	153655137	C	T	-0.0513038207587421	0.0109	2.74e-06
5	rs78919325	153655240	G	A	-0.0471020897690825	0.0118	6.889e-05
5	rs153442	153655459	G	T	0.0411035548784171	0.0189	0.02966
5	rs60552828	153655584	C	T	-0.0507039943747058	0.0109	3.535e-06
5	rs75223493	153655908	T	G	0.004001981379298	0.0126	0.7479
5	rs1833734	153656318	A	G	-0.0511985620326965	0.0109	2.861e-06
5	rs1833735	153656333	C	G	0.0012991557316201	0.0091	0.8849
5	rs1422784	153656482	A	T	0.0013990209137074	0.0091	0.875
5	rs2443526	153656530	C	T	0.0323994240466592	0.0086	0.0001713
5	rs75016677	153656537	G	T	0.0426954385276174	0.0193	0.02645
5	rs73279671	153656738	A	G	-0.050504132173768	0.0109	3.723e-06
5	rs1422785	153657233	C	T	-0.0507039943747058	0.0109	3.465e-06
5	rs2443527	153657712	A	G	0.0399992561638529	0.0189	0.03422
5	rs7708102	153657869	T	A	-0.0507039943747058	0.0109	3.506e-06
5	rs1422786	153658017	T	A	0.024702368640342	0.0087	0.004734
5	rs77738512	153658194	A	G	-0.0570043080677942	0.0241	0.01797
5	rs4958371	153658366	G	T	-0.0075987978753305	0.0088	0.3874
5	rs72808634	153658612	T	C	0.0423024980338776	0.0193	0.02805
5	rs253549	153658714	G	T	0.001598721363697	0.0091	0.8643
5	rs34530015	153658913	G	T	0.0243998868235351	0.0087	0.00522
5	rs112580449	153659054	G	T	-0.0511985620326965	0.0109	2.847e-06
5	rs253550	153659411	T	G	0.0385955177593629	0.019	0.04174
5	rs74729619	153660338	A	G	-0.0198048272985997	0.0251	0.431
5	rs166190	153660761	A	G	0.001998002662673	0.0091	0.8266
5	rs60601388	153661425	G	A	-0.007296555232638	0.0088	0.4078
5	rs59769613	153661579	A	G	-0.0075987978753305	0.0088	0.3917
5	rs253551	153661602	C	T	0.0014988761237359	0.0091	0.8693
5	rs1545473	153662029	A	G	-0.0074980401773571	0.0088	0.3927
5	rs185240	153662557	G	A	0.0382972099323441	0.0189	0.04311
5	rs576374	153663103	G	A	0.0384030712829451	0.0189	0.04288
5	rs6580067	153663431	G	C	-0.0067024110596754	0.0088	0.4474
5	rs17628768	153663571	C	T	-0.0086977157031958	0.0158	0.5815
5	rs763939	153663902	T	C	-0.0186019483996616	0.0246	0.4513
5	rs79432988	153664718	C	T	-0.0570043080677942	0.0241	0.0181
5	rs6885686	153664869	A	G	-0.0306963490025976	0.01	0.002115
5	rs7729449	153665071	C	A	-0.0064004391810282	0.0088	0.4704
5	rs13180925	153665250	C	T	0.0258041896815329	0.0088	0.003171
5	rs72808637	153665526	T	C	0.0387975467079122	0.019	0.04094
5	rs17553077	153665854	T	C	0.0332026408277183	0.0086	0.0001225
5	rs2443529	153666404	A	G	0.0047984689115734	0.0092	0.6005
5	rs2443530	153666564	A	T	0.0379025370484673	0.019	0.04605
5	rs58007470	153666790	C	T	-0.0486966685402845	0.0103	2.204e-06
5	rs36126399	153666940	C	A	-0.0225012653465135	0.0117	0.05357
5	rs62381153	153667111	G	A	0.0463013553668425	0.0156	0.002924
5	rs12514791	153667124	C	T	0.0140015196358136	0.0091	0.1225
5	rs10069568	153667183	A	T	-0.0036968248442897	0.0089	0.6786
5	rs4958723	153667787	A	G	0.0251998010217421	0.0087	0.003791
5	rs4958724	153667976	G	T	0.0141001243787816	0.0167	0.3992
5	rs11954189	153668639	T	C	0.0450976409030327	0.0154	0.003414
5	rs17629050	153668922	G	A	0.0112959597418516	0.0099	0.2543
5	rs13169724	153668942	A	C	-0.023002541565316	0.0116	0.04704
5	rs11954290	153668948	T	C	0.0463013553668425	0.0155	0.002761
5	rs11950904	153668985	G	A	0.0454990400712183	0.0155	0.003272
5	rs10057248	153669038	G	A	0.0463968262292078	0.0155	0.002703
5	rs6883228	153669155	G	C	-0.0511038386512114	0.0109	2.844e-06
5	rs672748	153669632	A	G	-0.0322029950400999	0.0111	0.003815
5	rs7723386	153669731	A	T	0.012096540947233	0.0091	0.1819
5	rs7724119	153669863	G	A	0.0465018336514199	0.0155	0.002657
5	rs114879277	153669945	A	C	-0.006199175242821	0.0319	0.8472
5	rs73279685	153670976	C	T	-0.050903896528528	0.0109	3.318e-06
5	rs58724189	153670990	G	A	0.0458047599004855	0.0155	0.003054
5	rs55826385	153671016	T	C	0.0454034834538498	0.0155	0.003424
5	rs62381157	153671019	A	G	0.044600447168905	0.0155	0.004079
5	rs729987	153671061	A	G	-0.0467981495486393	0.009	1.824e-07
5	rs62381158	153671359	G	C	0.0450976409030327	0.0155	0.003595
5	rs73279687	153671823	G	T	-0.050798679887367	0.0109	3.515e-06
5	rs28459283	153671999	G	A	0.0465972853767823	0.0155	0.002561
5	rs28534621	153672519	C	T	0.0456041418050158	0.0155	0.003202
5	rs57807309	153672810	A	G	0.0459957873421583	0.0155	0.002955
5	rs60325279	153673241	T	C	0.0458047599004855	0.0156	0.003372
5	rs72808642	153673272	C	T	0.0459002781827573	0.0157	0.003364
5	rs114612424	153673334	A	G	-0.0584027170759943	0.0392	0.1368
5	rs10067420	153673404	C	T	0.0459002781827573	0.0155	0.002987
5	rs6580068	153673621	T	C	-0.0259025943231108	0.0104	0.0123
5	rs9791027	153673830	G	A	0.0034041991335623	0.0099	0.7305
5	rs9790875	153673848	A	G	0.0033045340083004	0.0099	0.7418
5	rs13158652	153673897	C	T	0.0115035793834154	0.0091	0.2052
5	rs7707954	153674032	G	A	0.0035038543266769	0.0099	0.7232
5	rs78264945	153674061	C	T	0.0349037160078804	0.0222	0.1159
5	rs73804388	153674644	A	T	-0.050398957583852	0.011	4.116e-06
5	rs11956303	153674757	C	T	0.044600447168905	0.0155	0.004095
5	rs62379865	153674765	A	G	0.0463968262292078	0.0155	0.002811
5	rs62379866	153675039	G	A	0.0452027848308288	0.0155	0.003557
5	rs7718318	153675891	G	A	-0.029202265808213	0.0086	0.0007241
5	rs7722579	153676433	C	G	0.0459957873421583	0.0155	0.002993
5	rs7722581	153676440	C	T	-0.0292949370570243	0.0086	0.0006872
5	rs17629195	153676502	C	T	-0.0480039732984809	0.009	9.02e-08
5	rs57160674	153676808	A	G	0.0459957873421583	0.0155	0.002981
5	rs17115870	153676948	T	C	-0.0295009039176847	0.0086	0.0006489
5	rs7730110	153679191	T	C	-0.0471020897690825	0.009	1.53e-07
5	rs7710200	153679242	C	G	-0.0471020897690825	0.009	1.548e-07
5	rs7710616	153679305	G	T	-0.0292949370570243	0.0086	0.0006971
5	rs112095668	153679623	T	C	-0.013399371963117	0.0325	0.6807
5	rs7730945	153679702	T	C	-0.0501991563328521	0.011	4.693e-06
5	rs11740474	153680747	A	T	-0.0536961790038609	0.0088	1.128e-09
5	rs80290863	153681026	A	C	-0.0003000450090019	0.0328	0.9938
5	rs61197056	153681208	C	A	-0.0501991563328521	0.011	4.852e-06
5	rs62379869	153681377	C	G	0.0467022717525102	0.0155	0.00263
5	rs13172430	153681465	C	T	0.0116024307308398	0.0091	0.2007
5	rs116234419	153681873	G	A	0.0246048038572487	0.0304	0.4184
5	rs62379870	153681975	G	A	0.0452027848308288	0.0155	0.00354
5	rs35697456	153683292	T	C	0.0116024307308398	0.0091	0.2008
5	rs6580069	153684038	A	G	-0.0289037168568363	0.0087	0.0008405
5	rs62379871	153684205	C	T	0.0467977043485401	0.0155	0.002601
5	rs79681204	153684383	G	A	-0.0243029385231735	0.0254	0.3398
5	rs35045500	153685076	A	G	-0.0467981495486393	0.009	2.048e-07
5	rs6863254	153685149	A	G	-0.0469972723609114	0.009	1.739e-07
5	rs6863455	153685244	A	G	0.0116024307308398	0.0091	0.2037
5	rs113184832	153685473	G	A	0.0234039777790161	0.0265	0.3767
5	rs6864084	153685526	C	T	-0.050104527566688	0.011	5.167e-06
5	rs72808651	153685954	G	A	0.0452027848308288	0.0155	0.003602
5	rs55906136	153686302	C	A	-0.0285949668801128	0.0087	0.0009595
5	rs13161502	153686366	G	C	-0.0288007896057264	0.0087	0.0008787
5	rs34552089	153686702	G	A	-0.0281011651109099	0.0087	0.001168
5	rs112361510	153686952	G	A	-0.0340015566760147	0.0241	0.1578
5	rs35600579	153686995	A	G	-0.0282040203730758	0.0087	0.001144
5	rs35495653	153687040	C	T	-0.0458973523870375	0.009	3.451e-07
5	rs34331503	153687239	G	A	-0.028399474521698	0.0087	0.001053
5	rs34956975	153687257	C	T	-0.0285949668801128	0.0087	0.0009942
5	rs34558130	153687316	T	A	-0.0282965991551138	0.0087	0.001106
5	rs35227708	153687329	A	G	-0.0282965991551138	0.0087	0.001092
5	rs13176051	153687422	C	T	-0.0281011651109099	0.0087	0.001195
5	rs73281513	153687444	T	A	-0.0494949124461712	0.011	6.945e-06
5	rs9324771	153687745	T	C	-0.0282965991551138	0.0087	0.001068
5	rs9324772	153687803	A	T	-0.028399474521698	0.0087	0.001046
5	rs139021674	153688077	G	A	-0.0235040691879941	0.0419	0.5747
5	rs6890748	153688100	G	A	-0.0319035490130083	0.0087	0.0002372
5	rs6890923	153688205	G	A	-0.0281011651109099	0.0087	0.001193
5	rs6871683	153688215	T	C	-0.0462952789853036	0.009	2.902e-07
5	rs6891838	153688682	G	T	-0.0285949668801128	0.0087	0.0009799
5	rs143978202	153688889	G	A	0.0166014304974254	0.0386	0.6674
5	rs17629424	153689451	G	C	0.0212036062510236	0.0164	0.1975
5	rs56243355	153689562	G	A	0.0208021276292633	0.0305	0.4946
5	rs9324774	153690374	T	C	-0.015895669405385	0.0103	0.1228
5	rs9986119	153690417	C	A	-0.0091012913892029	0.0086	0.2885
5	rs11167668	153691348	T	G	0.0074025335167413	0.0111	0.5058
5	rs4958726	153691773	T	C	-0.0092022107647994	0.0086	0.283
5	rs4958727	153691916	C	G	-0.0092022107647994	0.0086	0.283
5	rs11747558	153693334	A	G	-0.0025031302181184	0.0097	0.7964
5	rs10057369	153693475	C	T	-0.009696862978864	0.0086	0.2609
5	rs11741084	153693807	C	T	-0.0030045090202987	0.0097	0.7592
5	rs7706377	153694181	T	C	-0.0030045090202987	0.0097	0.76
5	rs11167669	153694442	A	G	-0.0095050300143049	0.0086	0.2716
5	rs7707063	153694618	T	G	-0.0024028846163103	0.0097	0.8035
5	rs28672329	153694905	G	C	-0.0029042131473898	0.0097	0.7643
5	rs13180928	153695382	A	G	-0.0030045090202987	0.0097	0.7595
5	rs11746401	153695851	T	G	-0.0021022080918702	0.0097	0.8273
5	rs17629792	153695948	C	A	-0.0095050300143049	0.0086	0.269
5	rs13182399	153696006	G	C	-0.0021022080918702	0.0097	0.8258
5	rs33999232	153696160	G	T	-0.022398994943479	0.0158	0.1553
5	rs6897371	153696792	G	T	-0.015895669405385	0.0102	0.1195
5	rs6580070	153696938	T	C	-0.0146974807605841	0.0103	0.1525
5	rs67635985	153696998	T	A	-0.0226035462098532	0.0159	0.1547
5	rs6580071	153697009	G	A	-0.0145960053074092	0.0103	0.1531
5	rs6580072	153697123	T	G	-0.0146974807605841	0.0103	0.1525
5	rs7732182	153697347	T	C	-0.0039979812872983	0.0093	0.6653
5	rs7732800	153697693	T	G	-0.0147989665120717	0.0103	0.1489
5	rs889030	153698183	C	A	-0.0146974807605841	0.0103	0.151
5	rs889031	153698362	A	G	-0.0101008421794295	0.0086	0.242
5	rs896383	153698460	A	G	-0.0145960053074092	0.0103	0.1542
5	rs11167670	153699504	G	A	-0.0102018624845967	0.0086	0.2366
5	rs35206286	153699515	G	T	-0.022398994943479	0.0158	0.1562
5	rs1015262	153700187	G	C	-0.0149004625639624	0.0103	0.146
5	rs1015263	153700453	C	G	-0.0145046862028817	0.0103	0.1578
5	rs735180	153701191	G	A	-0.0153979421800967	0.0103	0.1333
5	rs17115924	153701335	C	T	-0.0152050125429676	0.0103	0.1386
5	rs35166265	153701396	C	A	-0.0086977157031958	0.028	0.7545
5	rs114421184	153701550	C	T	0.0212036062510236	0.0415	0.61
5	rs11953560	153701770	C	T	-0.013399371963117	0.0102	0.1912
5	rs889032	153702252	A	G	-0.0138961051921114	0.0102	0.1729
5	rs79856737	153703269	G	A	0.0078987227933553	0.0193	0.6819
5	rs153418	153703523	A	G	0.0339955472579582	0.0302	0.26
5	rs35648067	153704077	G	A	-0.0229002198863326	0.0162	0.1559
5	rs11740570	153705243	A	G	-0.0029042131473898	0.0093	0.758
5	rs79684065	153707617	G	A	-0.048203336386541	0.0328	0.1421
5	rs62379875	153707625	A	G	9.99950003332973e-05	0.0246	0.9964
5	rs1004210	153707783	A	C	-0.0149004625639624	0.0103	0.1472
5	rs1549215	153707795	G	A	-0.0146974807605841	0.0103	0.1516
5	rs79312220	153708235	A	G	-0.0380965452668448	0.0326	0.2427
5	rs11954986	153708325	C	A	0.0102968054773682	0.0112	0.3555
5	rs11745172	153708855	G	A	0.0109992854583691	0.0111	0.3212
5	rs1004977	153708963	G	A	-0.0014009809156281	0.0093	0.8806
5	rs754946	153709678	G	A	-0.0084959889212643	0.0086	0.3234
5	rs7736159	153710692	T	C	-0.0136020904182857	0.0102	0.1837
5	rs9968706	153710769	G	C	-0.0138961051921114	0.0102	0.1738
5	rs13168156	153711013	G	C	-0.028399474521698	0.0164	0.08337
5	rs11957777	153711363	C	T	0.0084045823438103	0.0109	0.4419
5	rs6881202	153711411	C	G	0.0093957216403621	0.0109	0.3882
5	rs72795416	153711628	C	G	0.0406043708419401	0.0272	0.136
5	rs1549208	153711739	G	A	-0.0088994831870327	0.0086	0.3051
5	rs6580073	153711892	G	A	0.0089002747867194	0.0109	0.4134
5	rs12658598	153712123	G	A	-0.0091012913892029	0.0086	0.2911
5	rs6580074	153712167	G	A	0.0090984829852593	0.0109	0.4017
5	rs10075400	153712738	G	A	-0.0026033858701149	0.0097	0.7859
5	rs62379897	153712795	G	A	0.0473033451158665	0.0156	0.00243
5	rs13178265	153712867	A	G	-0.0029042131473898	0.0094	0.7598
5	rs7732085	153713762	A	G	-0.0031048149534787	0.0094	0.7402
5	rs57347748	153713999	C	G	0.0090984829852593	0.0109	0.4045
5	rs79333002	153714023	C	T	0.0459002781827573	0.0206	0.02566
5	rs62379899	153714296	T	C	0.047799197133273	0.0156	0.002148
5	rs12523351	153714331	G	A	0.0090984829852593	0.0109	0.4035
5	rs12523339	153714420	C	T	0.0090984829852593	0.0109	0.4032
5	rs12523364	153714545	C	T	0.0090984829852593	0.0109	0.403
5	rs17115951	153714624	C	T	-0.0293979151845611	0.0164	0.0724
5	rs17115953	153714957	A	G	-0.0293979151845611	0.0164	0.07296
5	rs17115954	153715001	G	A	-0.0009004052431641	0.0098	0.923
5	rs11738498	153715486	C	T	0.0117012723076411	0.0111	0.2913
5	rs7705813	153716047	G	A	-0.0289963604415917	0.0143	0.04239
5	rs17115956	153716363	C	T	-0.0281011651109099	0.0163	0.08515
5	rs11739458	153716667	C	T	0.0116024307308398	0.0111	0.2958
5	rs17115960	153716668	G	A	-0.0296966117368367	0.0164	0.07041
5	rs17119626	153716785	G	A	-0.0290993078252748	0.0164	0.07535
5	rs11167671	153717233	G	A	-0.0078003437327339	0.0086	0.365
5	rs62379900	153717653	A	G	0.047598978799279	0.0156	0.002312
5	rs113684016	153717709	G	A	-0.0305004454483837	0.0164	0.06341
5	rs10463257	153718007	A	G	-0.0083043861636152	0.0086	0.337
5	rs11959324	153718344	C	A	0.009197572354042	0.0111	0.4059
5	rs4958729	153718868	G	A	-0.0080019302190585	0.0086	0.3533
5	rs72795417	153719188	G	A	0.0119977384336167	0.0113	0.2884
5	rs12655400	153719232	A	G	-0.008395140788382	0.0086	0.3318
5	rs60794063	153719680	C	G	-0.029202265808213	0.0164	0.07474
5	rs35500229	153720316	T	C	-0.0297996312385195	0.0164	0.07032
5	rs62379901	153720755	C	T	-0.009696862978864	0.0333	0.772
5	rs28482937	153720977	G	T	-0.0285023604727122	0.0164	0.08253
5	rs8180481	153721048	T	C	-0.008395140788382	0.0087	0.3335
5	rs35674275	153723529	C	T	-0.0170952954286372	0.0088	0.05281
5	rs115214418	153723626	T	A	0.0782010127941653	0.0395	0.04789
5	rs35796613	153724021	T	C	-0.0122041688389067	0.0396	0.7576
5	rs11167672	153724503	T	G	-0.0160988945897493	0.0094	0.08803
5	rs80007444	153724572	G	A	-0.0358966439977618	0.0168	0.03289
5	rs11167673	153724633	G	C	-0.0080019302190585	0.01	0.4241
5	rs12519335	153724796	T	C	-0.0124977728299804	0.0088	0.1542
5	rs77260975	153726505	A	C	-0.0180010511095525	0.031	0.5621
5	rs6896601	153726602	C	T	0.0248974696545107	0.0162	0.1229
5	rs13186787	153726769	A	G	-0.0160988945897493	0.0307	0.6006
5	rs10515707	153726882	A	G	-0.0313049258284153	0.0162	0.05359
5	rs62379903	153727199	G	A	-0.0019018072895963	0.0278	0.9448
5	rs62379904	153727297	A	T	0.047799197133273	0.0158	0.002452
5	rs138270133	153728430	A	G	0.0170045988158238	0.0301	0.5723
5	rs149103	153728465	G	C	0.0018981972830802	0.0092	0.8404
5	rs74661537	153728652	A	G	-0.043502667649395	0.0143	0.00226
5	rs153422	153729217	A	G	-0.0095050300143049	0.0101	0.3469
5	rs55928698	153729297	A	T	-0.0116981574124923	0.0296	0.6929
5	rs153421	153729631	A	G	0.001598721363697	0.0092	0.8616
5	rs62379905	153730257	A	G	0.0210959082947329	0.025	0.4004
5	rs153420	153730478	G	A	-0.010302892995897	0.0105	0.3278
5	rs7733050	153731210	A	C	0.0136957831289865	0.0121	0.2578
5	rs62379906	153731813	G	A	0.0142973047008244	0.0122	0.24
5	rs10065331	153732506	G	A	-0.0093031403261444	0.0294	0.7527
5	rs153412	153732858	G	C	-0.0152963956259917	0.0088	0.08316
5	rs73283339	153733657	G	T	0.0239020562806236	0.0162	0.1402
5	rs62379907	153733750	A	T	0.0485996698360624	0.0159	0.002175
5	rs27597	153733929	C	T	-0.0078003437327339	0.0087	0.3716
5	rs27150	153734239	G	A	-0.0158042315449673	0.0088	0.07263
5	rs27151	153734278	A	G	-0.0034961042567088	0.01	0.7287
5	rs7711600	153734373	A	G	0.0082954970241069	0.0128	0.5182
5	rs27152	153734582	C	T	0.0077995046323818	0.0093	0.3995
5	rs13164128	153734979	G	A	0.0311982343370806	0.0327	0.3403
5	rs27827	153735045	A	C	0.0064988367398296	0.0096	0.4991
5	rs12520708	153735387	G	A	-0.007095110875924	0.0269	0.7915
5	rs918510	153735484	C	T	-0.006199175242821	0.0089	0.4845
5	rs11167675	153735817	G	A	-0.0183982139464423	0.0157	0.2426
5	rs35083359	153736081	G	A	-0.0123965203365513	0.0316	0.6944
5	rs10053802	153737140	C	T	0.0154992634469238	0.009	0.08669
5	rs71590133	153737165	G	A	-0.0116981574124923	0.0277	0.6718
5	rs7730696	153737288	T	G	0.005703702916678	0.0094	0.5462
5	rs27153	153738585	T	A	-0.0006001800720324	0.0096	0.9477
5	rs35399609	153738766	A	G	-0.0129028853555234	0.0275	0.6391
5	rs78007884	153739525	C	A	-0.0172987645783295	0.0276	0.5294
5	rs72795420	153739585	A	G	0.0336958638567256	0.0128	0.008459
5	rs467368	153740273	A	G	0.0004998750416509	0.0093	0.9547
5	rs115997259	153740659	G	T	-0.0511038386512114	0.0281	0.0689
5	rs3886611	153741139	G	T	-0.0023026490626755	0.0093	0.8017
5	rs27154	153741843	A	G	-0.0031048149534787	0.0094	0.7434
5	rs79780131	153743021	T	A	0.009504687014246	0.0286	0.7412
5	rs27155	153743043	C	T	0.0005998200719675	0.0095	0.9512
5	rs34801579	153743746	G	A	-0.0164038098256767	0.0274	0.5506
5	rs139208838	153743814	C	G	-0.0534007767271153	0.033	0.1054
5	rs149950152	153743815	T	G	-0.0530000131617053	0.033	0.1084
5	rs2431607	153744248	T	G	-0.0019018072895963	0.0093	0.8345
5	rs462515	153744999	A	C	-0.0006001800720324	0.0091	0.948
5	rs153413	153748359	G	C	0.001598721363697	0.0093	0.8669
5	rs153414	153748732	C	G	0.0125015292229252	0.0099	0.2084
5	rs153415	153749697	A	G	0.0260965047212743	0.0115	0.02297
5	rs79658604	153750215	G	A	-0.0176040459483609	0.0276	0.5246
5	rs75465078	153750464	C	T	0.0551035262260241	0.0252	0.0289
5	rs547982250	153751133	C	G	0.0308977113278438	0.0438	0.4811
5	rs74537501	153751415	G	A	0.0269047980491434	0.0131	0.03976
5	rs35308999	153752024	G	A	-0.0162005226717083	0.0275	0.5552
5	rs72795423	153752096	A	G	0.0267977123853779	0.0131	0.04071
5	rs114852903	153753105	G	A	-0.0093031403261444	0.0283	0.7415
5	rs77873385	153753137	G	C	-0.050798679887367	0.0177	0.004112
5	rs153411	153753481	C	T	0.0063001125484799	0.0094	0.5069
5	rs17636743	153753867	C	T	0.0243022925229648	0.0292	0.4057
5	rs115719455	153755034	A	G	0.0049974917102918	0.0221	0.8218
5	rs149128	153756128	G	A	0.0063994795805678	0.0096	0.5025
5	rs2032850	153756297	C	T	0.004101577021075	0.0094	0.6632
5	rs147267126	153756589	T	C	0.0160997014894237	0.0395	0.6833
5	rs11949250	153757005	C	T	-0.0206007457079636	0.0272	0.4482
5	rs1422665	153757052	C	T	-0.0115969858456632	0.0097	0.2302
5	rs1363559	153757160	G	A	0.0056042667198317	0.0096	0.5581
5	rs114452287	153758259	G	T	-0.0189993500097828	0.0395	0.6298
5	rs7728507	153758351	C	T	-0.0127003085782322	0.0097	0.1889
5	rs116348454	153759133	G	T	-0.0073972926304747	0.0283	0.7929
5	rs115512252	153759134	C	T	-0.0076995657264405	0.0283	0.7846
5	rs58269907	153759461	G	A	-0.046400022834317	0.0263	0.07749
5	rs71590135	153759531	A	G	-0.019203206984436	0.0397	0.6294
5	rs2010010	153760270	T	C	0.0063001125484799	0.0096	0.5131
5	rs17116042	153760329	T	C	-0.0128015918372089	0.0097	0.1861
5	rs750063	153760704	G	A	0.0063001125484799	0.0096	0.5118
5	rs10067309	153761159	A	G	0.0072039888485025	0.0116	0.5318
5	rs6866057	153761399	A	T	-0.0277001306422786	0.0118	0.01931
5	rs4626376	153761773	A	G	0.012096540947233	0.0125	0.333
5	rs13183153	153762141	T	C	0.0102968054773682	0.0088	0.2413
5	rs112708733	153762536	C	G	-0.0235040691879941	0.0214	0.2722
5	rs918509	153762653	T	C	-0.0064004391810282	0.01	0.5202
5	rs6872823	153762782	G	T	-0.021203207651103	0.0272	0.4343
5	rs114353188	153763289	C	T	-0.0024028846163103	0.0392	0.9505
5	rs73283389	153764277	C	T	0.004201162744548	0.0198	0.832
5	rs73283390	153764373	T	G	0.004001981379298	0.0198	0.8408
5	rs77872501	153764779	C	T	0.0088011559530687	0.0138	0.522
5	rs3734083	153765239	T	C	-0.000200020002667	0.0096	0.9813
5	rs17556048	153765351	G	A	0.0133998200630165	0.0125	0.2824
5	rs6870010	153765431	T	C	-0.0149004625639624	0.0097	0.124
5	rs6889241	153765462	G	A	0.0003999200213268	0.0096	0.9698
5	rs2034577	153766356	A	G	0.012096540947233	0.012	0.3151
5	rs148785240	153767263	A	G	0.0143958802837323	0.0296	0.6261
5	rs112316529	153767439	A	G	-0.0181028726978536	0.022	0.4123
5	rs6871105	153767845	G	A	-0.0216016445577609	0.0096	0.02413
5	rs78143711	153767896	A	T	-0.0107980900995126	0.0249	0.6645
5	rs73283393	153768231	G	T	0.0133011462391285	0.0201	0.509
5	rs58029256	153768265	G	A	-0.0169020380753563	0.0091	0.06478
5	rs12520590	153768664	A	C	-0.0117993392160431	0.0096	0.2164
5	rs150953495	153768959	T	C	0.0350968370374295	0.0329	0.2863
5	rs6877228	153769003	G	C	0.0131037693769772	0.0201	0.5136
5	rs7720821	153769120	C	T	-0.0127003085782322	0.0096	0.1862
5	rs149718679	153769183	G	A	-0.0428031223253094	0.0261	0.1006
5	rs13154706	153769293	T	C	-0.0129028853555234	0.0096	0.1792
5	rs7720988	153769308	A	C	-0.0003000450090019	0.0151	0.9828
5	rs6882005	153769638	C	T	-0.0129028853555234	0.0096	0.1785
5	rs6882007	153769646	C	A	-0.0128015918372089	0.0096	0.1819
5	rs113796111	153769996	A	G	0.003902375817241	0.0293	0.8939
5	rs10073540	153770059	A	C	-0.0209989425960583	0.0088	0.01657
5	rs77265670	153770271	C	G	-0.0104039337153929	0.0439	0.8124
5	rs10072289	153772081	T	C	-0.0221024699079472	0.0086	0.01059
5	rs10064410	153772161	C	A	-0.017502275136142	0.0087	0.04335
5	rs115179451	153772165	C	G	-0.0418016408837633	0.0261	0.1098
5	rs11750554	153772175	A	G	0.0126990249774084	0.0201	0.5267
5	rs10064551	153772207	G	T	-0.0202027073175195	0.0087	0.01971
5	rs10079389	153772268	A	T	-0.019203206984436	0.0088	0.02876
5	rs10064618	153772289	G	A	-0.0255024404124231	0.0089	0.004064
5	rs79328159	153773245	A	G	-0.009797842480111	0.0111	0.3797
5	rs1422666	153774012	C	G	0.0183996828453635	0.01	0.06459
5	rs17116062	153774120	C	T	-0.0049019951702315	0.0175	0.7773
5	rs17116065	153774171	G	A	-0.0049019951702315	0.0174	0.7778
5	rs17637310	153774496	G	A	0.0193025022544974	0.009	0.03138
5	rs10069000	153774521	C	T	-0.0114047880634385	0.0095	0.2286
5	rs10069053	153774578	C	G	-0.0030045090202987	0.0175	0.862
5	rs4499886	153774758	A	C	-0.010302892995897	0.0094	0.2736
5	rs17637385	153774793	C	A	0.0183015011699126	0.009	0.04124
5	rs2351477	153774970	G	A	-0.0102018624845967	0.0094	0.2774
5	rs17637407	153775295	A	G	-0.0043996643446871	0.0252	0.8621
5	rs6875467	153775403	C	T	-0.0099998320783335	0.0094	0.2882
5	rs6875476	153775430	C	T	-0.009696862978864	0.0094	0.3029
5	rs79635841	153775493	C	T	0.0493043176841434	0.0274	0.07155
5	rs889028	153775540	C	G	0.014504302202808	0.015	0.334
5	rs57594613	153775657	G	A	-0.0054045784588597	0.024	0.8204
5	rs744938	153775672	G	A	0.0146028573839336	0.015	0.3304
5	rs744939	153775699	G	A	-0.0207028323592018	0.0107	0.05417
5	rs889027	153775853	A	G	-0.0095958936734469	0.0094	0.3097
5	rs889026	153775941	G	A	-0.0095050300143049	0.0094	0.3114
5	rs35278321	153776114	C	G	0.0059025456526138	0.0326	0.8562
5	rs2351478	153776172	T	G	-0.0095050300143049	0.0094	0.3127
5	rs2351479	153776209	A	G	-0.0095050300143049	0.0094	0.3133
5	rs2882671	153776470	A	G	-0.0093031403261444	0.0094	0.322
5	rs540104159	153776472	A	C	-0.0478046499481398	0.0371	0.1977
5	rs4958732	153776718	A	T	0.0178988554877579	0.01	0.07146
5	rs6580075	153777218	A	G	-0.0093031403261444	0.0094	0.3204
5	rs7735907	153777453	C	T	-0.0092022107647994	0.0094	0.3273
5	rs12659707	153777728	A	G	0.0173977771764203	0.0099	0.08078
5	rs140560208	153778018	G	A	-0.085503423613941	0.0394	0.0301
5	rs61708260	153778325	G	A	0.0177023841130051	0.0101	0.0805
5	rs151029544	153778747	C	G	-0.0315009870620622	0.0493	0.5226
5	rs75179235	153778870	C	G	0.0118989261570991	0.015	0.4275
5	rs55942256	153778981	C	T	0.0177023841130051	0.0101	0.0778
5	rs10068322	153779357	G	T	0.0075017910703226	0.0172	0.6625
5	rs12656688	153779481	C	T	-0.0051029981759033	0.0093	0.5826
5	rs13160265	153779645	C	G	0.0371994409891063	0.022	0.09076
5	rs2161343	153780104	A	G	0.026398473854531	0.0088	0.002802
5	rs3756644	153780979	A	C	0.04149696667529	0.0179	0.0202
5	rs3756645	153781229	A	C	0.0270021387025708	0.0091	0.003028
5	rs3776989	153781749	G	C	0.031799009548949	0.009	0.0003828
5	rs138006820	153781771	G	A	-0.0540972217202848	0.0367	0.1409
5	rs116469032	153782192	C	T	0.0871038727117686	0.0508	0.08617
5	rs4958733	153783587	A	G	0.0160997014894237	0.009	0.07272
5	rs6580076	153783753	C	T	0.0147999386115992	0.0117	0.2068
5	rs2112606	153784078	G	A	0.0200967016991224	0.0087	0.02166
5	rs75808885	153784286	G	A	-0.028399474521698	0.0248	0.2527
5	rs73285221	153784745	T	C	-0.01999864650669	0.0282	0.4785
5	rs3776991	153784902	T	C	0.014504302202808	0.0102	0.1564
5	rs4958374	153785096	A	T	0.0084045823438103	0.0094	0.372
5	rs17637751	153785461	G	C	0.0235993322503244	0.009	0.008358
5	rs7703034	153785497	A	G	-0.0197028322758684	0.01	0.04904
5	rs13174523	153785632	T	C	0.023003381764963	0.0089	0.009487
5	rs11745714	153786803	A	C	0.0147014028528927	0.015	0.3258
5	rs3776992	153787043	T	C	-0.021203207651103	0.01	0.03422
5	rs2882672	153787189	C	A	0.0228958774769045	0.0089	0.009753
5	rs3776993	153787885	C	G	-0.0540972217202848	0.0292	0.06365
5	rs3776994	153788074	G	T	0.0235016597850914	0.0089	0.008408
5	rs3776995	153788200	C	A	-0.0425004857321486	0.0144	0.003211
5	rs12658875	153788339	G	A	0.0239020562806236	0.0088	0.006938
5	rs13162143	153788496	T	C	0.0238044133801613	0.0088	0.00703
5	rs2112605	153788991	G	C	0.023003381764963	0.0089	0.01014
5	rs6580077	153789078	C	G	-0.0286978729475453	0.0107	0.007013
5	rs4958734	153789505	T	C	0.0086028888072678	0.0168	0.6076
5	rs4958735	153789590	T	G	0.0187039847937718	0.0106	0.07755
5	rs4958736	153789982	T	C	0.0093957216403621	0.0094	0.3187
5	rs1000969	153790373	G	A	0.0111970780932162	0.0092	0.2249
5	rs1465417	153790531	T	C	0.0089002747867194	0.0094	0.3451
5	rs2034578	153790664	G	A	0.0267003518299564	0.0089	0.00254
5	rs7702525	153790927	G	A	0.0243022925229648	0.0089	0.006212
5	rs7702161	153790949	A	G	0.0099008246772624	0.0165	0.5475
5	rs35448914	153792490	C	T	0.003902375817241	0.0265	0.8842
5	rs72795437	153792634	G	A	-0.015895669405385	0.0447	0.7219
5	rs12173130	153793452	T	C	-0.0235962138551867	0.0109	0.03079
5	rs11167676	153793569	A	G	-0.009696862978864	0.0095	0.3076
5	rs11167677	153794063	C	G	-0.0255024404124231	0.011	0.02062
5	rs62379917	153794222	T	C	-0.0244976316004002	0.0107	0.02164
5	rs59969675	153794779	T	C	0.0213015034199157	0.0142	0.1328
5	rs12654212	153794853	G	T	-0.0259949602770859	0.0111	0.01961
5	rs7723850	153794962	G	A	0.0088011559530687	0.0124	0.4778
5	rs113811083	153794979	C	T	0.0141001243787816	0.0166	0.3941
5	rs11167678	153795209	C	G	-0.0239956055562207	0.011	0.02855
5	rs11167679	153795653	G	C	-0.0292949370570243	0.0121	0.01526
5	rs13179879	153795735	C	G	-0.0095050300143049	0.0188	0.6128
5	rs6580079	153796010	T	A	-0.001501126126267	0.009	0.8658
5	rs3734085	153796484	G	A	-0.0540022233826842	0.0463	0.2436
5	rs888979	153796875	A	G	0.0	0.0095	0.9963
5	rs6895758	153796887	G	A	-0.0548047153744336	0.0463	0.2362
5	rs3776996	153797049	G	A	-0.0231969816042026	0.0109	0.03296
5	rs3776997	153797107	C	G	0.0136957831289865	0.0165	0.4058
5	rs7710430	153797277	C	T	9.99950003332973e-05	0.0095	0.9929
5	rs3822711	153797295	C	T	0.0218006299588528	0.0142	0.1245
5	rs3776998	153797838	A	G	0.0288012338056278	0.0138	0.03686
5	rs3172941	153797880	C	T	-0.0067024110596754	0.0094	0.477
5	rs60732724	153798056	C	T	0.0124027667170427	0.0165	0.4522
5	rs10796	153798368	G	C	-0.0255024404124231	0.0112	0.02325
5	rs2277937	153799165	T	C	-0.0054950702819798	0.0095	0.5649
5	rs6886795	153800082	G	A	-0.0318003125497978	0.0159	0.04615
5	rs7243	153800201	T	G	-0.0127003085782322	0.0358	0.7225
5	rs17116139	153800309	G	A	0.0133998200630165	0.0166	0.4185
5	rs7244	153800513	G	A	-0.0264979913062283	0.0113	0.01879
5	rs11952320	153800600	G	A	-0.0263029084210524	0.0113	0.01957
5	rs1030196	153801982	A	G	0.0140015196358136	0.0143	0.329
5	rs1030197	153802364	T	G	-0.0003000450090019	0.0095	0.974
5	rs7700750	153803029	G	A	-0.0231048737150968	0.0112	0.0388
5	rs10477100	153803086	C	T	0.0103957761821204	0.0111	0.3511
5	rs6580080	153803184	G	A	-0.0231048737150968	0.0112	0.0385
5	rs6864073	153803553	A	G	0.0128964817350202	0.0142	0.3638
5	rs62379919	153803721	G	A	-0.0282040203730758	0.012	0.01901
5	rs62379920	153804038	G	C	-0.027998320426861	0.012	0.01984
5	rs7730470	153804587	T	C	-0.023002541565316	0.0112	0.03948
5	rs6580081	153804705	A	G	0.009504687014246	0.0123	0.4383
5	rs7711204	153805041	C	T	-0.0229002198863326	0.0112	0.04034
5	rs7711215	153805057	C	G	-0.023002541565316	0.0112	0.04002
5	rs73285264	153805207	T	G	-0.0544033888793865	0.0459	0.2352
5	rs3943951	153805256	G	A	0.009197572354042	0.0089	0.2985
5	rs146453836	153805344	G	A	-0.0774967846210443	0.0387	0.04517
5	rs193265248	153805916	C	T	-0.0555972801024095	0.0458	0.2246
5	rs13356174	153806982	A	C	-0.0010005003335835	0.0222	0.9625
5	rs4632854	153807246	G	A	0.0092966519050945	0.0089	0.2963
5	rs9324783	153808321	C	T	0.0146028573839336	0.0088	0.09861
5	rs7703979	153808720	G	A	-0.0074980401773571	0.009	0.4036
5	rs7704153	153808818	G	T	-0.0226035462098532	0.0112	0.04349
5	rs12656179	153808945	C	T	-0.0222967349986103	0.0112	0.04621
5	rs74471501	153808959	C	T	0.0131037693769772	0.0165	0.429
5	rs7704185	153808966	C	T	-0.0226035462098532	0.0112	0.04371
5	rs7708723	153809318	G	C	-0.0225012653465135	0.0112	0.04455
5	rs9637877	153809632	G	A	-0.0226956079321885	0.0112	0.04245
5	rs9637873	153809694	T	G	-0.0226035462098532	0.0112	0.04365
5	rs12656722	153809798	C	T	-0.0222967349986103	0.0112	0.04658
5	rs56991854	153809844	A	G	0.0227981362759783	0.0142	0.1074
5	rs11167680	153810063	T	C	-0.0267033828345498	0.012	0.02635
5	rs35020064	153810573	G	C	0.0109003744682883	0.0111	0.3261
5	rs73285267	153810748	G	A	0.0123039944561641	0.0165	0.4568
5	rs79297720	153811062	C	A	0.0012991557316201	0.0243	0.9569
5	rs35208620	153811440	C	T	0.012096540947233	0.0092	0.1857
5	rs10037670	153811490	A	G	0.0002999550089979	0.0109	0.9804
5	rs10043393	153812047	G	C	0.0018981972830802	0.0109	0.8622
5	rs7706345	153812108	T	C	0.0258041896815329	0.0102	0.01149
5	rs12653431	153814068	T	C	-0.0651040143320462	0.0457	0.1542
5	rs10078766	153814632	C	T	-0.0098988321792475	0.0134	0.4618
5	rs114521297	153814675	G	A	-0.0408949138454712	0.0242	0.09145
5	rs13169441	153814835	T	C	0.0089993837968006	0.0108	0.4034
5	rs2112604	153814989	A	G	0.024702368640342	0.0111	0.02605
5	rs11167681	153815054	T	C	0.0118001041157506	0.0092	0.1991
5	rs13173560	153815105	T	A	0.0089993837968006	0.0108	0.4056
5	rs962958	153815303	C	T	0.0118001041157506	0.0092	0.1981
5	rs115774278	153815419	T	A	0.0022973590486834	0.0262	0.9313
5	rs72795446	153816207	T	C	0.0142973047008244	0.0172	0.4053
5	rs58989711	153816255	T	G	-0.0652000732482552	0.0457	0.1538
5	rs13160622	153817028	G	C	0.005703702916678	0.0131	0.6649
5	rs187998973	153817559	T	C	0.0242046886968174	0.0578	0.6751
5	rs58537274	153818874	G	T	0.0135971385060249	0.0165	0.4116
5	rs58067943	153819496	T	C	0.0038027603329278	0.012	0.7478
5	rs13185456	153819534	G	T	0.001998002662673	0.0125	0.8698
5	rs59459154	153819672	G	A	0.0046989426564652	0.012	0.6949
5	rs4958738	153819721	C	T	0.0099998345783334	0.0096	0.2957
5	rs57280473	153819849	G	A	0.0139029051689914	0.0165	0.4012
5	rs73285282	153821966	G	C	0.003902375817241	0.0119	0.7463
5	rs11167682	153822342	G	T	0.0128964817350202	0.0101	0.2019
5	rs12655124	153822535	T	C	0.0164047040252769	0.0087	0.05893
5	rs1813010	153822789	C	T	0.0219962978718961	0.0094	0.01959
5	rs2351480	153823052	G	A	0.021898468701116	0.0094	0.02054
5	rs2882673	153823066	G	C	0.0008995952428359	0.0116	0.9365
5	rs2351481	153823460	G	A	0.001099395443301	0.0116	0.9272
5	rs972596	153824197	A	G	0.0006997551142732	0.0116	0.9537
5	rs972595	153824214	G	T	0.0007996801705642	0.0116	0.9471
5	rs116384394	153824369	G	A	-0.0065010863423599	0.0278	0.8148
5	rs147394949	153825088	C	G	-0.0320997276601081	0.0538	0.5509
5	rs971922	153825186	C	G	0.0278972284172359	0.0138	0.04346
5	rs28508440	153825288	C	G	-0.0171970248285215	0.0231	0.4576
5	rs2277938	153825973	G	C	-0.0677008493642598	0.0462	0.1431
5	rs75854906	153826635	T	C	0.0204984635773248	0.0119	0.08451
5	rs73285294	153826706	G	A	0.0064988367398296	0.0164	0.6931
5	rs7734090	153826914	A	G	0.0213993910058902	0.0107	0.0446
5	rs79034785	153828052	G	A	0.0301993737308422	0.0301	0.317
5	rs77056866	153828263	C	G	-0.0323992324466777	0.0395	0.4121
5	rs4958739	153828955	T	C	0.0177023841130051	0.0107	0.09638
5	rs10058057	153829436	C	A	-0.0021022080918702	0.0139	0.8794
5	rs6580082	153829658	G	C	0.0133011462391285	0.0091	0.1416
5	rs7721908	153829851	G	T	-0.0017014466397575	0.0125	0.8918
5	rs78135771	153830998	G	A	-0.0046005663955682	0.0162	0.7743
5	rs76267957	153831422	C	T	-0.0138961051921114	0.0331	0.6751
5	rs3340	153831867	T	C	-0.0012007205765188	0.0108	0.9086
5	rs11747607	153832289	T	G	0.0053954185169075	0.0088	0.5428
5	rs79905539	153832332	G	A	-0.0036968248442897	0.0198	0.8522
5	rs74328927	153832350	A	G	0.0030952049073025	0.0159	0.8452
5	rs17116163	153832920	G	T	0.0147014028528927	0.0206	0.4778
5	rs78321784	153834325	A	G	-0.0033957590691798	0.0334	0.9192
5	rs1007404	153835378	C	G	-0.0038975857287134	0.0101	0.6977
5	rs148763909	153837106	C	T	0.0584009748744768	0.0284	0.03984
5	rs17116165	153837403	T	C	0.014504302202808	0.0132	0.2749
5	rs17116169	153837482	G	A	-0.0007002451143934	0.0148	0.9614
5	rs734200	153838284	A	C	0.0129951954948113	0.0087	0.1335
5	rs114027642	153839432	G	A	-0.0034961042567088	0.0238	0.8849
5	rs1801600	153840356	G	T	-0.0178992398878318	0.0229	0.4352
5	rs6884266	153840472	C	T	0.0078987227933553	0.0132	0.551
5	rs60184281	153841037	C	T	0.0135971385060249	0.0133	0.3043
5	rs72795450	153841644	A	T	-0.0017014466397575	0.0136	0.8982
5	rs6895919	153842590	A	G	0.0180952882690919	0.0108	0.09288
5	rs13186443	153842648	G	A	0.0034041991335623	0.0125	0.7846
5	rs145411267	153843288	G	A	0.0156961681063242	0.0134	0.2384
5	rs111287651	153843293	T	A	0.0008995952428359	0.0148	0.9528
5	rs75631412	153844403	A	G	-0.004701032558649	0.0135	0.7286
5	rs56120979	153844462	A	G	0.0194986595340326	0.0159	0.2196
5	rs72795453	153844742	C	T	0.0002999550089979	0.0148	0.9841
5	rs17116175	153844993	C	T	0.0002999550089979	0.0148	0.9822
5	rs34881711	153845234	G	A	0.0189983824093147	0.0108	0.07692
5	rs11167683	153845417	G	A	-0.0138961051921114	0.0109	0.2036
5	rs62379936	153845512	C	A	-0.0129028853555234	0.0114	0.2564
5	rs59045854	153845730	C	T	-0.0128015918372089	0.0114	0.2594
5	rs114853722	153846767	G	A	0.0248974696545107	0.0208	0.2314
5	rs10037652	153846868	G	A	0.0063001125484799	0.009	0.482
5	rs115606637	153846922	G	C	0.0247999239054771	0.0208	0.2335
5	rs143141148	153847897	G	A	-0.0608015124606624	0.0491	0.2158
5	rs147058238	153847940	C	T	0.0412954824071715	0.0271	0.1282
5	rs35112596	153848287	C	T	0.0210959082947329	0.016	0.1869
5	rs116657642	153848769	A	G	-0.0130953713122409	0.0339	0.6993
5	rs2351483	153849182	G	C	0.0178006246255066	0.0108	0.09716
5	rs873326	153849249	G	A	-0.0024028846163103	0.0091	0.7892
5	rs77666613	153850082	G	A	-0.0467981495486393	0.0233	0.04449
5	rs72795454	153850486	A	T	0.0021975835434872	0.0149	0.8817
5	rs4958740	153850649	A	G	0.0179970767016546	0.0108	0.09445
5	rs4958376	153851448	C	T	0.0177023841130051	0.0108	0.1006
5	rs10058323	153852352	C	T	-0.0051029981759033	0.0135	0.7053
5	rs115582926	153852492	G	A	-0.0263029084210524	0.0343	0.4423
5	rs150237113	153852495	G	A	-0.0087985943563496	0.0191	0.6468
5	rs114363554	153852609	C	T	-0.036798848237098	0.0442	0.4051
5	rs10075231	153853096	A	G	0.0192044091837133	0.0108	0.07593
5	rs10060572	153853294	G	A	0.0193025022544974	0.0108	0.07318
5	rs114495483	153853626	A	G	-0.0253998626327317	0.035	0.469
5	rs72795458	153853824	C	T	0.001998002662673	0.0149	0.8941
5	rs35542711	153854714	A	T	0.0202045073158995	0.0159	0.204
5	rs924581	153855889	G	A	0.0072039888485025	0.0122	0.5532
5	rs149968351	153856095	C	T	-0.0253998626327317	0.035	0.4675
5	rs4370323	153856594	G	A	-0.0153979421800967	0.011	0.1591
5	rs1846966	153856974	C	G	-0.004198802647333	0.0091	0.6449
5	rs11748765	153856996	T	A	-0.0005001250416822	0.0231	0.983
5	rs34198899	153857038	C	G	0.0274984287018097	0.0187	0.1409
5	rs34402828	153857101	A	C	0.0020977980821461	0.0184	0.9107
5	rs181499341	153857640	G	A	-0.0181028726978536	0.0254	0.4756
5	rs3822714	153857769	A	G	0.0172994970780611	0.0133	0.1927
5	rs2351484	153858169	G	C	-0.0152963956259917	0.011	0.1625
5	rs1875473	153860304	C	A	0.0071047017299317	0.0122	0.5596
5	rs880083	153861047	C	T	-0.0043996643446871	0.0091	0.6283
5	rs185966444	153862617	C	T	-0.0449973659307358	0.0496	0.364
5	rs3101863	153862679	A	C	0.001598721363697	0.0149	0.9156
5	rs77489367	153862734	T	C	-0.015895669405385	0.0125	0.2031
5	rs116009525	153863567	C	T	0.0205964297986501	0.0208	0.3214
5	rs138487403	153863711	C	G	-0.0239956055562207	0.034	0.4806
5	rs59597747	153863766	T	A	-0.0122952780941516	0.011	0.2632
5	rs150746241	153864468	G	A	-0.0122952780941516	0.0333	0.7117
5	rs2351485	153864515	G	A	-0.0154994990469515	0.0111	0.1636
5	rs17638952	153864605	C	T	-0.0482977854077521	0.024	0.0438
5	rs7720917	153864932	G	C	0.0180952882690919	0.0086	0.03544
5	rs115234199	153865645	T	A	-0.0147989665120717	0.0391	0.7045
5	rs6580083	153865729	A	G	0.0183015011699126	0.0086	0.03333
5	rs953780	153866058	G	A	-0.0194988734340555	0.035	0.5781
5	rs953779	153866481	G	A	-0.0025031302181184	0.0129	0.8463
5	rs1846968	153866607	C	T	-0.0159972768350078	0.0112	0.1524
5	rs75367687	153866830	G	A	-0.017502275136142	0.0398	0.66
5	rs425226	153867076	G	T	0.0238044133801613	0.011	0.03088
5	rs13178677	153867221	T	C	0.0187039847937718	0.0086	0.0295
5	rs442533	153867280	G	A	0.0	0.0149	0.9977
5	rs10068038	153867738	C	A	0.0185960172820726	0.0086	0.0305
5	rs6867879	153868056	A	G	0.0110981866660334	0.0092	0.2252
5	rs4958741	153868262	A	G	0.0244974716003874	0.011	0.02671
5	rs905148	153868488	C	T	-0.015895669405385	0.0112	0.1543
5	rs283434	153868709	A	G	0.0242046886968174	0.0111	0.0283
5	rs145858002	153868857	C	T	0.0221038989069263	0.0208	0.2893
5	rs13165478	153869040	G	A	0.0205964297986501	0.009	0.02167
5	rs62379939	153869623	C	T	-0.0281011651109099	0.0295	0.3411
5	rs77026648	153869929	T	C	-0.0185000759845861	0.0453	0.682
5	rs78111423	153869968	T	C	-0.0419997711602818	0.0233	0.07233
5	rs10035725	153870479	T	G	0.0184978548821194	0.0086	0.03175
5	rs62379942	153871070	C	T	0.0204984635773248	0.009	0.02273
5	rs144912864	153871390	G	T	0.0154007965760229	0.0134	0.2492
5	rs10054375	153871832	T	C	0.0205964297986501	0.009	0.02222
5	rs10076436	153871841	C	G	0.0204004877576787	0.009	0.02357
5	rs283435	153871896	G	C	0.0002999550089979	0.015	0.9836
5	rs12659445	153872138	C	T	-0.0060985584618694	0.0103	0.5511
5	rs13185595	153872170	G	A	0.0204004877576787	0.009	0.02376
5	rs35441210	153872324	T	C	0.023198814502523	0.0159	0.1456
5	rs11167684	153872446	A	G	-0.0144032303107437	0.0112	0.1986
5	rs58770286	153872940	T	C	0.0204984635773248	0.0209	0.3249
5	rs7735256	153872961	C	T	-0.0074980401773571	0.0104	0.4717
5	rs283436	153872977	G	C	0.0154007965760229	0.0088	0.08082
5	rs283437	153873176	G	C	0.0017983819413794	0.0148	0.9052
5	rs60272423	153873231	A	G	0.0193025022544974	0.0209	0.3549
5	rs10477101	153873292	A	G	0.0063994795805678	0.0091	0.4793
5	rs283438	153873560	T	C	0.0101978249764461	0.0117	0.3818
5	rs283439	153873574	T	G	0.0036034995896235	0.0125	0.7718
5	rs2055422	153874518	T	C	-0.0226035462098532	0.0105	0.03103
5	rs447761	153874853	C	T	0.0080971295874548	0.0088	0.3572
5	rs6888727	153874936	T	A	0.0149969810059077	0.0209	0.4736
5	rs4958742	153875961	A	G	-0.0231048737150968	0.0105	0.0277
5	rs441649	153876179	A	T	0.0052959516591825	0.0119	0.6566
5	rs34737658	153876462	A	G	0.0341985075799122	0.0162	0.03436
5	rs61495701	153876920	G	A	-0.0235040691879941	0.0097	0.01571
5	rs11749768	153877234	C	T	0.009504687014246	0.0147	0.5162
5	rs115579176	153877483	C	T	0.0735013596301142	0.0315	0.01961
5	rs10477102	153877690	A	G	0.0192044091837133	0.0087	0.02765
5	rs2619732	153877722	T	G	0.0048979852621919	0.0125	0.6921
5	rs2254844	153877960	A	T	0.0608034293588251	0.0303	0.04465
5	rs56059758	153878430	C	T	-0.0150019689183474	0.0234	0.5212
5	rs60663840	153879520	A	G	0.0099998345783334	0.0146	0.4951
5	rs79061916	153880368	G	A	-0.0114958245134845	0.0238	0.6272
5	rs283440	153880459	A	G	0.0178006246255066	0.0089	0.04591
5	rs283441	153881049	G	A	0.0187039847937718	0.0087	0.03216
5	rs283442	153881665	T	C	0.0059025456526138	0.0125	0.6371
5	rs283443	153881676	A	G	0.0059025456526138	0.0125	0.6363
5	rs6580084	153882460	G	C	0.0102968054773682	0.0146	0.4814
5	rs283444	153882472	C	T	0.0063994795805678	0.0125	0.6093
5	rs1842227	153882515	A	G	0.0183996828453635	0.0088	0.03547
5	rs172224	153882523	G	A	0.0192044091837133	0.0088	0.02858
5	rs283445	153882962	T	A	0.0060019521956343	0.0125	0.634
5	rs283446	153883392	G	A	0.0063994795805678	0.0125	0.6091
5	rs55758057	153883656	T	A	-0.0198966317144566	0.0235	0.3972
5	rs35804599	153883662	G	A	0.0085037404912207	0.0104	0.4125
5	rs283447	153883853	G	A	-0.0092022107647994	0.0116	0.4274
5	rs80164565	153884201	T	C	0.007997931111062	0.0146	0.5852
5	rs13183828	153884330	G	A	0.0260965047212743	0.0181	0.1502
5	rs283448	153884419	C	A	-0.0105959392134034	0.0099	0.2847
5	rs283449	153884426	T	C	-0.0112025145079934	0.0099	0.2603
5	rs922535	153884609	T	C	0.0251022847608284	0.0174	0.1484
5	rs283450	153884633	A	C	0.0202045073158995	0.0087	0.02019
5	rs283451	153884752	G	A	-0.003797200248385	0.0108	0.7289
5	rs59791282	153884930	T	C	-0.0296966117368367	0.0099	0.002591
5	rs7733449	153885015	C	T	0.009197572354042	0.0104	0.3779
5	rs2351748	153885159	C	T	-0.0293979151845611	0.0099	0.002919
5	rs78619705	153885837	C	T	-0.0082035573506883	0.0223	0.7118
5	rs114723148	153885991	G	A	-0.0259025943231108	0.0339	0.4441
5	rs283452	153886080	A	G	0.0089993837968006	0.0102	0.3759
5	rs34401272	153886464	C	T	0.0274984287018097	0.0181	0.1282
5	rs77559672	153887050	T	C	0.0454990400712183	0.0277	0.1012
5	rs28565988	153887454	C	T	0.0097027754613851	0.0105	0.3566
5	rs190802273	153887485	G	A	0.0264958638039652	0.0534	0.6201
5	rs374418	153887991	G	T	0.012096540947233	0.01	0.2251
5	rs377925	153888411	T	C	0.0074025335167413	0.0089	0.407
5	rs379060	153888463	T	C	-0.007296555232638	0.0088	0.4061
5	rs138259305	153888478	A	G	0.0713993070302905	0.0304	0.01892
5	rs11167685	153888644	C	T	0.0267003518299564	0.0173	0.123
5	rs392724	153889008	C	T	0.0123039944561641	0.01	0.2182
5	rs71590137	153889167	A	G	0.0267977123853779	0.018	0.1362
5	rs35450377	153889567	T	C	0.0423983514166169	0.0215	0.0486
5	rs72795477	153890620	T	C	-0.0203966036652218	0.0237	0.3896
5	rs150570419	153890659	G	A	0.0112959597418516	0.0213	0.595
5	rs596206	153890770	C	T	0.0109992854583691	0.0099	0.2692
5	rs595728	153890856	G	A	0.012096540947233	0.01	0.2278
5	rs4958377	153891017	T	C	-0.0303045802648556	0.0098	0.001902
5	rs75745597	153891752	T	A	-0.0414993071780289	0.0216	0.05439
5	rs7708891	153892083	G	A	0.0270994698817177	0.0173	0.1162
5	rs7708955	153892270	C	T	0.027799974857679	0.0172	0.1064
5	rs12519579	153892286	C	T	-0.0924004172723329	0.0492	0.06036
5	rs35848524	153892541	C	A	0.0274984287018097	0.018	0.1267
5	rs1993942	153892560	G	T	-0.0303045802648556	0.0098	0.001944
5	rs10053610	153892970	A	T	0.0267003518299564	0.0173	0.1218
5	rs113961042	153893605	C	T	-0.0577032681284449	0.0256	0.02414
5	rs12659568	153893750	T	C	0.0273038345273452	0.0173	0.1149
5	rs10515708	153893977	T	C	-0.0186019483996616	0.0364	0.6088
5	rs150802195	153894896	C	T	-0.0185000759845861	0.0241	0.4441
5	rs115066184	153895174	C	G	-0.005696192544881	0.0198	0.7735
5	rs7707222	153895348	T	C	0.0274984287018097	0.0173	0.111
5	rs141532056	153895571	C	T	0.0327962744150825	0.0432	0.447
5	rs35944907	153895646	G	A	0.027196791588428	0.018	0.1315
5	rs420181	153895907	A	G	-0.006199175242821	0.013	0.6329
5	rs11167686	153895995	C	T	-0.0174005146801673	0.0092	0.05842
5	rs146885946	153896057	C	T	-0.0098988321792475	0.0374	0.7916
5	rs77627814	153896125	C	A	-0.0132980281439898	0.0216	0.538
5	rs6871767	153896160	T	C	-0.0176956485356892	0.0092	0.05425
5	rs72795480	153896207	C	T	-0.0181028726978536	0.0241	0.4532
5	rs190393585	153896680	A	G	-0.0196008476550609	0.0356	0.583
5	rs72795481	153897050	G	C	-0.017502275136142	0.0242	0.4693
5	rs112270327	153897158	T	G	0.0329027196757078	0.043	0.4448
5	rs72795482	153897173	G	A	-0.0187038311937836	0.0242	0.4411
5	rs12520055	153898216	C	T	-0.0295009039176847	0.01	0.003026
5	rs10056769	153899307	A	G	0.0147014028528927	0.0098	0.1326
5	rs11167687	153899811	T	C	0.0135971385060249	0.0091	0.134
5	rs283433	153900209	T	C	-0.0054045784588597	0.0089	0.5434
5	rs147220738	153901202	G	C	0.004201162744548	0.0123	0.7343
5	rs11742588	153901450	A	C	0.004101577021075	0.0097	0.6712
5	rs283432	153901794	T	C	0.0025966258472659	0.0146	0.8607
5	rs10076602	153902050	G	T	0.0043007385516922	0.0097	0.6596
5	rs283431	153902139	A	T	0.0	0.0145	0.9977
5	rs283430	153902262	T	C	0.0027960873020011	0.0146	0.8496
5	rs6860232	153903185	C	T	0.004101577021075	0.0097	0.6732
5	rs17116239	153903221	C	A	0.0154992634469238	0.011	0.157
5	rs283429	153904147	C	G	0.0009995003330834	0.0145	0.9436
5	rs283428	153904259	T	G	0.0012991557316201	0.0145	0.9305
5	rs2351749	153904423	G	T	0.0141001243787816	0.0086	0.1029
5	rs694621	153904740	C	A	0.0016985566355815	0.0146	0.9063
5	rs7733550	153906061	T	C	0.003902375817241	0.0097	0.685
5	rs113268078	153906753	G	T	0.0166014304974254	0.0395	0.6746
5	rs9324786	153907246	C	T	0.0082954970241069	0.01	0.4045
5	rs78200067	153907707	G	T	-0.0278954863187535	0.0298	0.3492
5	rs144988896	153908497	A	G	0.0811006094365496	0.0389	0.03736
5	rs10040397	153908504	A	C	0.0180952882690919	0.0088	0.03949
5	rs77554227	153908841	C	G	0.0148984646619666	0.011	0.1747
5	rs6859745	153908874	C	T	0.0177023841130051	0.0088	0.04472
5	rs601992	153909190	T	C	-0.026898543868701	0.0101	0.00777
5	rs72795486	153909753	C	T	0.007997931111062	0.01	0.4249
5	rs78332219	153910159	C	T	-0.0278029446620889	0.0297	0.3504
5	rs80345246	153910812	T	A	-0.0159972768350078	0.04	0.6898
5	rs442781	153911307	T	C	-0.0180010511095525	0.0094	0.05728
5	rs72795487	153911542	C	A	0.0143958802837323	0.011	0.1871
5	rs6580085	153911649	A	G	0.0164047040252769	0.0088	0.06121
5	rs7717212	153911881	G	A	0.0165030720990143	0.0088	0.06071
5	rs75843389	153911910	A	T	-0.0296966117368367	0.0308	0.334
5	rs11167688	153911934	C	T	0.0164047040252769	0.0088	0.06145
5	rs115668939	153911979	C	T	0.0155977206230546	0.0216	0.47
5	rs7703330	153912076	T	C	0.0171029078996623	0.0088	0.05211
5	rs982050	153912236	G	A	0.0080971295874548	0.01	0.4179
5	rs982051	153912648	A	G	0.0170045988158238	0.0088	0.05256
5	rs11748018	153912859	A	G	0.0028958031120254	0.0103	0.7764
5	rs1032741	153913156	G	A	0.0161980995687726	0.0088	0.06488
5	rs529977	153913551	C	T	-0.0052035148315978	0.0145	0.7169
5	rs77261503	153913562	G	A	-0.026898543868701	0.0297	0.3647
5	rs433917	153913778	G	T	-0.0051029981759033	0.0145	0.7231
5	rs13178723	153913790	A	T	0.0025966258472659	0.0103	0.8003
5	rs13160967	153913799	T	C	0.0025966258472659	0.0103	0.8017
5	rs17559013	153914279	C	T	0.0025966258472659	0.0102	0.801
5	rs6580086	153914703	C	T	-0.0150019689183474	0.009	0.0943
5	rs7733066	153914742	G	A	0.003902375817241	0.0122	0.7489
5	rs115988111	153914755	G	A	-0.0176956485356892	0.0285	0.5339
5	rs35217388	153914768	T	C	0.0028958031120254	0.0102	0.7766
5	rs34473037	153914780	A	G	0.0027960873020011	0.0102	0.7818
5	rs1962271	153914975	C	T	-0.015895669405385	0.0088	0.07181
5	rs56088648	153914996	G	A	0.0021975835434872	0.0103	0.8336
5	rs61253122	153916051	C	G	0.004001981379298	0.0122	0.744
5	rs112318976	153916815	G	A	0.0239996896478807	0.0386	0.5334
5	rs34610515	153916856	C	T	0.0020977980821461	0.0102	0.8413
5	rs56848499	153917191	C	T	-0.0257999754904126	0.0297	0.3858
5	rs644716	153917594	C	T	-0.0168003386783461	0.0096	0.07869
5	rs13171854	153917893	A	G	-0.0149004625639624	0.0089	0.09652
5	rs13172253	153917949	G	A	-0.0130953713122409	0.0088	0.1387
5	rs112054130	153918137	C	T	-0.0008003201707691	0.0237	0.9724
5	rs150726282	153918300	G	A	-0.0139975096438537	0.052	0.7874
5	rs146762083	153919215	C	T	-0.021101069908054	0.0175	0.2279
5	rs6580087	153919664	G	A	-0.0151034855773182	0.0089	0.09177
5	rs11749542	153919809	A	G	-0.0152050125429676	0.0089	0.08824
5	rs11748225	153921165	T	C	0.0023971245997214	0.0102	0.818
5	rs34982572	153921433	G	A	0.0023971245997214	0.0102	0.8146
5	rs17639612	153921460	G	A	0.0023971245997214	0.0102	0.8163
5	rs11745804	153922568	G	T	0.0024968801985871	0.0102	0.8049
5	rs6580088	153923023	C	T	0.0016985566355815	0.0102	0.87
5	rs11750036	153923252	T	A	0.0024968801985871	0.0102	0.8081
5	rs10477104	153923266	A	G	0.0025966258472659	0.0102	0.7978
5	rs77381341	153924137	C	T	-0.0182047046548463	0.0298	0.5403
5	rs10072750	153924850	C	A	0.013202462677756	0.009	0.142
5	rs2253311	153925210	C	T	-0.0022024235552	0.0145	0.881
5	rs62382568	153926105	G	A	0.0219962978718961	0.047	0.64
5	rs74362607	153926769	C	T	0.0244974716003874	0.0254	0.335
5	rs60774633	153927222	A	C	0.001598721363697	0.0122	0.8967
5	rs114545465	153927338	C	T	-0.0534007767271153	0.0403	0.1858
5	rs80331561	153927703	C	A	-0.0182963622831166	0.0254	0.4727
5	rs35487204	153928119	T	C	-0.0158042315449673	0.0094	0.09367
5	rs7444774	153928178	C	T	-0.0117993392160431	0.0089	0.1852
5	rs151083355	153928205	A	C	-0.0217958123704574	0.0298	0.4639
5	rs145156700	153928380	C	G	-0.0490011864330638	0.0353	0.1644
5	rs4506001	153929050	G	A	-0.0217038334437866	0.0298	0.4665
5	rs72795495	153930220	A	G	-0.0016012813669738	0.0143	0.9083
5	rs76992495	153930970	A	G	0.0013990209137074	0.0122	0.912
5	rs115809906	153931338	C	T	0.0020977980821461	0.0361	0.9527
5	rs1846967	153931556	G	A	-0.0361039752308815	0.0257	0.1608
5	rs4429899	153932442	T	A	-0.0116981574124923	0.0089	0.1893
5	rs380475	153932980	T	C	-0.001501126126267	0.0143	0.9186
5	rs116290528	153933083	C	T	0.005703702916678	0.0262	0.827
5	rs34192794	153933606	T	C	0.0260965047212743	0.0231	0.2592
5	rs4463218	153934286	T	C	-0.0116981574124923	0.0089	0.1897
5	rs6421145	153934312	A	C	-0.0116981574124923	0.0089	0.1917
5	rs115270281	153934447	A	G	-0.021203207651103	0.0298	0.4766
5	rs7448423	153935453	T	C	-0.0116981574124923	0.0089	0.1897
5	rs4958745	153936373	G	A	-0.0114958245134845	0.0089	0.196
5	rs35619403	153937034	G	A	0.0022973590486834	0.0103	0.8234
5	rs77921583	153937438	C	A	-0.0208049294331883	0.0298	0.4852
5	rs2351751	153937729	G	A	-0.0114047880634385	0.0089	0.2016
5	rs11745346	153937855	C	T	0.0020977980821461	0.0103	0.8354
5	rs146886058	153937927	C	T	0.01600129372694	0.0378	0.6726
5	rs283425	153938710	G	A	-0.0147989665120717	0.0094	0.1175
5	rs187460330	153938820	A	G	-0.0385017716536664	0.0417	0.3552
5	rs283424	153939449	A	C	-0.0421979407001862	0.0275	0.1244
5	rs4958746	153939575	T	C	-0.0116981574124923	0.0089	0.1888
5	rs113868135	153940735	C	T	-0.0055956263571598	0.0233	0.8096
5	rs973565	153941906	T	A	-0.0421040660228114	0.0249	0.09045
5	rs7720025	153943246	T	C	-0.0114958245134845	0.0089	0.1964
5	rs13152871	153943975	G	A	0.0152038337422728	0.0192	0.4297
5	rs72795500	153943983	A	G	-0.0075987978753305	0.0186	0.683
5	rs13162084	153945142	G	A	-0.0130953713122409	0.0088	0.1352
5	rs148804457	153945233	G	A	-0.0217038334437866	0.0344	0.5293
5	rs71590139	153945239	G	A	0.001998002662673	0.0103	0.8438
5	rs76563320	153945342	G	A	0.0172012073197748	0.0377	0.6493
5	rs80102542	153945481	A	G	0.0115035793834154	0.0173	0.5062
5	rs145703212	153947495	C	A	-0.0239956055562207	0.0313	0.4431
5	rs7718418	153948198	T	C	0.0627963794896769	0.0318	0.04814
5	rs283463	153948631	T	A	-0.0145960053074092	0.0094	0.1227
5	rs116793849	153948757	C	T	0.027799974857679	0.0287	0.333
5	rs6884855	153949654	T	C	-0.0154994990469515	0.0107	0.1474
5	rs115757082	153949896	C	T	-0.0247026126403718	0.0301	0.4123
5	rs7443454	153949908	C	T	-0.015895669405385	0.0107	0.136
5	rs11739434	153950682	G	C	0.0029955089797983	0.0102	0.7659
5	rs72795501	153950793	T	C	0.0099998345783334	0.0173	0.5647
5	rs13166462	153951724	A	G	0.0026963615477425	0.0102	0.7918
5	rs283462	153952383	C	T	-0.0019018072895963	0.0141	0.8929
5	rs6580089	153953064	A	G	-0.0095050300143049	0.0101	0.3507
5	rs112010379	153953564	C	A	-0.0087985943563496	0.0233	0.7068
5	rs114723639	153953584	G	A	-0.008395140788382	0.033	0.8004
5	rs283461	153953653	C	A	-0.013399371963117	0.0095	0.1586
5	rs283460	153953767	C	T	-0.0132980281439898	0.0095	0.1629
5	rs11742981	153954515	C	A	0.0018981972830802	0.0102	0.8517
5	rs10875587	153954518	T	C	-0.0095050300143049	0.0102	0.3478
5	rs283458	153955820	C	T	-0.0138961051921114	0.0096	0.1451
5	rs35962719	153956968	T	A	0.0029955089797983	0.0103	0.7668
5	rs148194548	153957551	G	C	-0.0001000050003333	0.0117	0.9899
5	rs283456	153958742	A	T	0.0033045340083004	0.0086	0.6977
5	rs283455	153959209	G	A	-0.0143017847108596	0.0096	0.1334
5	rs35752227	153959227	C	G	0.0023971245997214	0.0103	0.8186
5	rs7711590	153959434	T	G	-0.0111013930711739	0.01	0.2703
5	rs283454	153959567	A	G	0.0033045340083004	0.0086	0.7001
5	rs113253863	153959620	T	G	0.0108014536938559	0.0352	0.7586
5	rs283453	153959853	C	T	0.0006997551142732	0.0154	0.963
5	rs74656936	153960271	G	C	-0.0497996735526059	0.0224	0.02646
5	rs12655409	153960485	G	A	-0.0112025145079934	0.01	0.2652
5	rs185843	153961544	G	A	-0.007095110875924	0.0099	0.4691
5	rs116464191	153961588	G	T	-0.0235040691879941	0.0274	0.3924
5	rs2251972	153962271	C	T	-0.0025031302181184	0.0086	0.7715
5	rs34461897	153962928	C	T	-0.0055956263571598	0.0099	0.5708
5	rs283427	153963346	T	C	-0.0024028846163103	0.0086	0.7779
5	rs169520	153963464	A	G	-0.0026033858701149	0.0086	0.7622
5	rs35004167	153965488	G	A	-0.0057967688471774	0.0099	0.5558
5	rs35285686	153967873	C	A	-0.0051029981759033	0.0099	0.6039
5	rs2351752	153968022	C	T	-0.0078003437327339	0.0099	0.4314
5	rs6871359	153968608	G	C	-0.0124977728299804	0.0106	0.239
5	rs11749737	153969019	T	C	-0.0059979518036359	0.0099	0.5431
5	rs13173061	153970243	G	A	-0.0095958936734469	0.0086	0.2662
5	rs76126401	153971390	C	T	-0.0377018671840115	0.023	0.1018
5	rs35082761	153971511	G	A	-0.0060985584618694	0.0096	0.5259
5	rs34770857	153971971	A	C	-0.0066017436345624	0.0099	0.5036
5	rs34701221	153972387	G	A	-0.0065010863423599	0.0099	0.5097
5	rs13184629	153972821	C	A	0.0092966519050945	0.0139	0.5032
5	rs76710271	153973096	T	C	0.003902375817241	0.0138	0.7764
5	rs10057687	153973305	T	G	-0.0101008421794295	0.0091	0.2684
5	rs62382609	153974261	G	A	-0.0094040800752939	0.0098	0.3368
5	rs80254661	153974938	A	G	-0.0130953713122409	0.0227	0.5625
5	rs13158009	153975015	G	C	-0.0068030886197391	0.0099	0.4928
5	rs936581	153975576	G	A	-0.0186019483996616	0.0112	0.09715
5	rs11749576	153977429	G	C	-0.0101008421794295	0.0098	0.3005
5	rs187274307	153977800	G	C	-0.0038975857287134	0.0522	0.94
5	rs12513761	153979566	C	A	0.0035038543266769	0.0138	0.7988
5	rs12516510	153979643	T	A	0.0037031349243813	0.0138	0.7915
5	rs59124374	153980472	T	C	-0.0074980401773571	0.0097	0.4412
5	rs60939652	153980562	T	C	-0.0078003437327339	0.0097	0.4204
5	rs61478147	153980659	G	A	-0.0043996643446871	0.0089	0.623
5	rs62382610	153980674	C	A	-0.0105049846451474	0.0101	0.3006
5	rs4958378	153981296	C	G	-0.0078003437327339	0.0089	0.3805
5	rs35057094	153981998	A	G	0.031799009548949	0.0201	0.1122
5	rs899543	153982281	C	T	-0.0150019689183474	0.0102	0.1423
5	rs7447316	153983862	A	G	-0.0124977728299804	0.0091	0.1711
5	rs75062660	153984987	C	T	0.0071047017299317	0.0241	0.7698
5	rs557815284	153985077	A	G	-0.0129028853555234	0.0557	0.8167
5	rs62382613	153985310	G	A	-0.0073972926304747	0.009	0.4077
5	rs11167689	153985320	C	A	0.0295005481176215	0.02	0.1412
5	rs11167690	153985507	A	G	0.0280041964095973	0.0199	0.1591
5	rs34075691	153985711	C	G	0.0308007491527123	0.0201	0.1259
5	rs76770368	153985888	G	C	0.0067968490002727	0.0241	0.7773
5	rs1824936	153986044	C	T	-0.005696192544881	0.0088	0.5131
5	rs1824935	153986313	G	C	-0.0050024916227914	0.0088	0.5717
5	rs1824934	153986364	T	C	-0.0049019951702315	0.0088	0.5736
5	rs1824933	153986462	C	T	-0.0110002818588653	0.01	0.2694
5	rs1968843	153986583	T	A	-0.0050024916227914	0.0088	0.5666
5	rs1968842	153987069	A	G	-0.005304041591906	0.0088	0.5482
5	rs1968841	153987334	T	C	-0.0054045784588597	0.0088	0.5371
5	rs6580090	153988071	T	C	-0.0057967688471774	0.0088	0.5089
5	rs6884186	153988318	G	A	-0.0106970095483354	0.0093	0.2502
5	rs80298042	153988355	A	C	0.0064988367398296	0.0243	0.7888
5	rs77995214	153988357	T	A	0.0063001125484799	0.0243	0.7972
5	rs7724575	153988724	G	A	-0.0060985584618694	0.0088	0.4933
5	rs10463339	153988826	G	C	0.0307037775750057	0.0202	0.1273
5	rs7724883	153988866	G	A	-0.0075987978753305	0.009	0.4029
5	rs7724902	153988906	G	C	-0.0112025145079934	0.0093	0.2317
5	rs1842229	153989125	C	T	-0.0062998021485279	0.0088	0.4758
5	rs2351756	153989506	G	A	-0.0062998021485279	0.0089	0.4795
5	rs2351755	153989572	G	C	-0.0068030886197391	0.0089	0.4397
5	rs75664151	153989861	G	A	0.0085037404912207	0.0242	0.7267
5	rs73289091	153990006	G	A	0.0159028762794155	0.0234	0.496
5	rs968420	153990220	C	T	0.0128964817350202	0.0219	0.5574
5	rs968419	153990389	C	T	-0.0178992398878318	0.0098	0.06801
5	rs56128577	153990396	T	A	-0.0144032303107437	0.0101	0.1544
5	rs11743649	153990528	G	A	-0.0154994990469515	0.0108	0.1512
5	rs6876806	153990543	T	C	-0.023401696181619	0.0092	0.01113
5	rs72797525	153990670	A	G	-0.0231048737150968	0.0142	0.1044
5	rs6877125	153990671	T	C	0.003902375817241	0.0091	0.6703
5	rs77090738	153990704	G	T	-0.0145960053074092	0.013	0.2614
5	rs1975985	153991222	A	G	0.0013990209137074	0.0118	0.9072
5	rs1975984	153991379	A	G	0.0022973590486834	0.0094	0.8064
5	rs62382617	153991474	G	T	-0.0008003201707691	0.0126	0.952
5	rs1975983	153991482	A	G	-0.003797200248385	0.0087	0.6623
5	rs73289093	153991507	A	G	0.021497269010823	0.0176	0.2206
5	rs60329486	153991994	C	T	-0.0043996643446871	0.009	0.6284
5	rs59368254	153992026	T	C	-0.004198802647333	0.009	0.6453
5	rs2351753	153992082	C	T	0.0078987227933553	0.0109	0.4672
5	rs62382618	153992275	A	G	-0.0008003201707691	0.0126	0.9466
5	rs6866726	153992284	G	A	0.0021975835434872	0.0118	0.8488
5	rs62382619	153992388	G	A	-0.0014009809156281	0.0126	0.9106
5	rs6866991	153992644	C	A	-0.0054950702819798	0.0182	0.7625
5	rs62382620	153992646	C	T	-0.001501126126267	0.0126	0.9074
5	rs6580091	153992783	T	A	-0.0064004391810282	0.018	0.7214
5	rs7708052	153992798	C	T	-0.0024028846163103	0.009	0.7901
5	rs10875588	153993007	A	G	-0.0022024235552	0.009	0.806
5	rs56259941	153993031	G	C	0.0034041991335623	0.0118	0.7759
5	rs13163657	153993065	G	A	0.0046989426564652	0.0108	0.6639
5	rs9324787	153993180	G	A	-0.0076995657264405	0.0183	0.6733
5	rs13183885	153993302	T	C	0.0053954185169075	0.0108	0.6158
5	rs57726102	153993531	C	T	-0.003797200248385	0.009	0.6713
5	rs57775257	153993547	T	C	-0.0036968248442897	0.009	0.6824
5	rs62382621	153993835	A	T	-0.0121029460677457	0.0094	0.1964
5	rs67521515	153994251	C	T	0.025297307774162	0.0177	0.1523
5	rs67509546	153994480	T	C	0.0251022847608284	0.0177	0.1566
5	rs12515714	153994718	A	C	-0.0115969858456632	0.0095	0.2221
5	rs12520916	153994764	G	A	-0.0115969858456632	0.0095	0.2216
5	rs62382622	153994879	G	A	-0.0115969858456632	0.0095	0.2204
5	rs4958751	153995314	C	T	0.0049974917102918	0.0118	0.67
5	rs114139851	153995341	G	A	-0.050798679887367	0.0213	0.01723
5	rs6580092	153997708	C	T	0.0024968801985871	0.0124	0.8396
5	rs35857724	153997897	C	T	-0.0114047880634385	0.0095	0.2308
5	rs13157979	153998014	C	A	0.0021975835434872	0.0091	0.8079
5	rs11745344	153998015	C	A	-0.0113036461713921	0.0095	0.2323
5	rs62380476	153998116	C	T	-0.0021022080918702	0.0127	0.8675
5	rs11167691	153998122	G	A	-0.0115969858456632	0.0095	0.2232
5	rs6580093	153998167	C	T	0.0023971245997214	0.0124	0.8481
5	rs10875589	153998407	T	C	-0.0114958245134845	0.0095	0.2254
5	rs10875590	153998415	T	G	-0.0114958245134845	0.0095	0.2259
5	rs12519935	153998672	C	T	-0.0114958245134845	0.0095	0.2264
5	rs12522617	153998704	T	G	-0.0113036461713921	0.0095	0.232
5	rs12514752	153998856	A	G	-0.0114047880634385	0.0095	0.2294
5	rs73290716	153999101	A	G	0.025297307774162	0.0177	0.1536
5	rs62380477	153999162	A	G	-0.0122041688389067	0.0095	0.1991
5	rs60860617	153999645	G	A	-0.0129028853555234	0.0095	0.1746
5	rs13168119	153999695	A	G	-0.0067024110596754	0.0183	0.7122
5	rs62380479	153999730	G	A	-0.0122952780941516	0.0095	0.1924
5	rs62380480	153999789	G	A	-0.0122952780941516	0.0095	0.1928
5	rs62380481	153999886	C	T	-0.0128015918372089	0.0095	0.1754
5	rs62380482	154000103	C	A	-0.0128015918372089	0.0095	0.1757
5	rs62380483	154000494	T	C	-0.0125990355765152	0.0095	0.1836
5	rs35211125	154000693	T	C	-0.0152963956259917	0.0094	0.1041
5	rs12374426	154000763	T	C	-0.0122041688389067	0.0095	0.1983
5	rs12374556	154000965	G	A	-0.0196008476550609	0.0092	0.03417
5	rs12374480	154001174	A	G	-0.0127003085782322	0.0095	0.1807
5	rs12374482	154001394	A	G	-0.0127003085782322	0.0095	0.1795
5	rs144592067	154001606	C	T	0.009504687014246	0.0385	0.8055
5	rs73290734	154001966	A	G	-0.0124977728299804	0.0095	0.1883
5	rs11167692	154002222	T	C	-0.0125990355765152	0.0095	0.1826
5	rs10077520	154002278	G	A	-0.009696862978864	0.0105	0.3549
5	rs10077534	154002341	G	C	-0.0059979518036359	0.0183	0.7435
5	rs113304163	154002760	T	G	-0.0252049938352247	0.0423	0.5514
5	rs60427580	154003031	A	C	-0.0128015918372089	0.0095	0.1771
5	rs7449320	154003091	A	C	0.0150954876453349	0.0104	0.1463
5	rs11750723	154003388	G	T	-0.0125990355765152	0.0095	0.1836
5	rs115638059	154003646	G	T	0.0347008987793103	0.0419	0.408
5	rs62380486	154003711	G	A	-0.004701032558649	0.0126	0.7096
5	rs28472510	154003772	G	C	-0.0105049846451474	0.0106	0.3175
5	rs62380487	154004022	C	T	-0.0049019951702315	0.0126	0.696
5	rs6580095	154004265	A	G	-0.0080019302190585	0.0183	0.6641
5	rs11167693	154004361	C	T	0.0037031349243813	0.0123	0.7629
5	rs67174927	154004739	A	G	0.0160997014894237	0.0148	0.2757
5	rs2056429	154005049	T	G	0.0034041991335623	0.0108	0.7544
5	rs113894396	154005098	T	C	0.0338988850054592	0.0183	0.06359
5	rs111644780	154005272	T	C	0.0384030712829451	0.0171	0.02496
5	rs66856134	154005517	C	T	0.0361969153118182	0.0183	0.04838
5	rs7731137	154005654	T	G	0.0061013488579762	0.0101	0.5479
5	rs13162742	154005758	G	A	0.0154007965760229	0.0101	0.1258
5	rs13167314	154006180	G	A	0.0127977582298607	0.01	0.2025
5	rs6580097	154006241	A	C	-0.0078003437327339	0.0146	0.5911
5	rs62380488	154006729	C	T	-0.0364046818937998	0.0198	0.06563
5	rs78669032	154006814	T	A	0.0235016597850914	0.029	0.4177
5	rs66527957	154006991	G	T	0.0344980404075674	0.0183	0.05869
5	rs6891821	154007478	A	G	0.0077002766261879	0.0088	0.3856
5	rs66793877	154007628	C	A	0.0349037160078804	0.0183	0.05596
5	rs6892346	154007669	C	A	0.0072039888485025	0.0103	0.4871
5	rs114895936	154007889	G	A	-0.0471020897690825	0.0208	0.02369
5	rs67047765	154008082	G	A	-0.0546990875223834	0.0265	0.03879
5	rs11167694	154008570	C	A	0.0072039888485025	0.0103	0.4849
5	rs60227374	154008727	C	T	-0.0551005327305046	0.0264	0.03712
5	rs57648668	154009385	G	A	0.0068961666878413	0.0198	0.7283
5	rs13155383	154009595	C	T	0.0080971295874548	0.0088	0.356
5	rs66461204	154009807	G	A	0.0352030377085245	0.0183	0.05375
5	rs146956870	154009869	G	A	-0.02960390325858	0.0256	0.2484
5	rs4958379	154010041	G	A	0.0074025335167413	0.0087	0.3977
5	rs67006872	154010666	G	A	0.0352030377085245	0.0183	0.05406
5	rs114039557	154010890	C	G	0.0350968370374295	0.0287	0.2205
5	rs11167695	154011104	G	A	-0.0170952954286372	0.009	0.05631
5	rs11167696	154011108	C	T	-0.0084959889212643	0.0088	0.3291
5	rs72797540	154011565	A	G	0.0090984829852593	0.0099	0.3622
5	rs4958380	154012947	G	T	0.0045994064948955	0.0101	0.6463
5	rs34952076	154012957	G	A	0.001099395443301	0.0129	0.9308
5	rs4958752	154013063	A	T	0.0033045340083004	0.0098	0.7336
5	rs35635357	154013177	C	A	0.0003999200213268	0.0129	0.9774
5	rs6886153	154013847	A	G	0.0108014536938559	0.0163	0.5087
5	rs34997930	154014067	T	C	-0.0107980900995126	0.0089	0.2252
5	rs34133517	154014120	G	C	0.0021975835434872	0.0112	0.8461
5	rs13182479	154014663	G	A	0.0005998200719675	0.013	0.9638
5	rs60778030	154014884	T	C	-0.0014009809156281	0.0088	0.8725
5	rs72797542	154014977	G	T	0.0097027754613851	0.0119	0.4141
5	rs72492477	154015528	C	T	0.0066975214477213	0.0169	0.6917
5	rs7736269	154015661	C	T	0.0107025231331357	0.0105	0.3082
5	rs146135726	154015729	C	T	-0.035596090043474	0.0405	0.38
5	rs6862263	154016281	C	G	-0.005696192544881	0.0221	0.797
5	rs144301206	154016304	A	G	0.0112959597418516	0.0184	0.5384
5	rs141091429	154017554	G	A	0.0318958749835631	0.0348	0.3596
5	rs11740962	154017722	G	A	0.0147999386115992	0.0123	0.2294
5	rs2001431	154018429	G	C	0.0154007965760229	0.0123	0.2104
5	rs4348271	154018467	G	A	0.0099008246772624	0.0124	0.4242
5	rs142756010	154019450	T	C	0.0052959516591825	0.02	0.7899
5	rs11750130	154020584	A	G	0.0153023200084426	0.0091	0.09432
5	rs75574186	154021455	A	G	0.0315955615897506	0.0252	0.2103
5	rs66739650	154023083	C	T	0.0321960982163169	0.0214	0.132
5	rs11739775	154023119	A	G	0.0248974696545107	0.0089	0.0053
5	rs11749702	154023153	T	C	0.0250047589895661	0.0089	0.005086
5	rs59189695	154023222	G	A	0.0197045832743354	0.011	0.07291
5	rs58514953	154023320	C	T	0.0356952753244514	0.014	0.01098
5	rs188275793	154023527	T	C	0.0170045988158238	0.0433	0.6938
5	rs139894432	154023534	A	G	0.0047984689115734	0.0274	0.8614
5	rs12514979	154023913	A	G	0.0207041815582916	0.0111	0.06071
5	rs11167697	154023975	G	C	0.0180952882690919	0.0122	0.1372
5	rs4958753	154024036	G	C	0.0192044091837133	0.0124	0.1211
5	rs35018839	154024044	A	G	0.0117012723076411	0.0151	0.4367
5	rs6877721	154024293	C	G	0.0018981972830802	0.0212	0.9282
5	rs68119351	154024556	C	T	0.0165030720990143	0.0224	0.4626
5	rs79505041	154024981	C	T	0.0063994795805678	0.0201	0.7493
5	rs3863200	154025095	A	C	0.0099008246772624	0.0112	0.3732
5	rs72797545	154025254	C	G	-0.039104719880761	0.0245	0.111
5	rs13174862	154025693	C	T	0.0106035827841911	0.0124	0.3908
5	rs112696184	154025870	G	C	0.0021975835434872	0.0213	0.9191
5	rs34165383	154026473	C	G	0.0105046326450854	0.0149	0.4816
5	rs116820689	154026481	G	C	0.0014988761237359	0.0212	0.9443
5	rs71590142	154026601	C	T	0.0112959597418516	0.0166	0.4958
5	rs17116304	154027020	G	A	-0.0010005003335835	0.0236	0.9645
5	rs74417235	154027216	A	G	0.0118001041157506	0.015	0.4315
5	rs4958754	154027749	T	C	0.0197045832743354	0.0092	0.03149
5	rs180715896	154028567	C	T	-0.0363009797263316	0.0513	0.4789
5	rs1811291	154028817	A	G	0.0209000641077417	0.0119	0.07711
5	rs76877334	154029079	A	C	0.0009995003330834	0.0212	0.9639
5	rs66508886	154029875	T	C	0.01600129372694	0.0223	0.4747
5	rs115753765	154029975	C	T	0.0089002747867194	0.0281	0.7504
5	rs4958755	154030482	G	A	0.0118001041157506	0.0456	0.7967
5	rs4958381	154030867	T	C	0.0171029078996623	0.0226	0.4485
5	rs147927459	154031548	C	T	-0.0076995657264405	0.035	0.8255
5	rs34514305	154031760	T	C	0.0158044491449436	0.0089	0.07569
5	rs112065906	154033018	T	C	0.0078987227933553	0.0268	0.7698
5	rs72797548	154033183	G	A	0.0028958031120254	0.0502	0.9541
5	rs35788208	154034176	C	T	0.0118989261570991	0.0149	0.4239
5	rs12652072	154034179	G	C	0.0194986595340326	0.0109	0.07477
5	rs17116316	154034205	C	A	0.0084045823438103	0.0269	0.7539
5	rs140857507	154034581	G	A	-0.115904800644611	0.0422	0.006002
5	rs11167698	154035016	G	A	0.0195967237465575	0.0109	0.07238
5	rs35998524	154035237	C	T	0.0119977384336167	0.0148	0.4189
5	rs2894776	154035503	G	A	-0.0069037763167944	0.0254	0.787
5	rs1962633	154035517	G	C	0.0076010387728197	0.0268	0.7782
5	rs186283755	154035856	C	G	0.00730326611012	0.0318	0.8191
5	rs111388052	154035953	C	T	0.0022973590486834	0.0431	0.9574
5	rs77872245	154036139	A	T	0.0081963182244858	0.0268	0.7587
5	rs13166977	154036315	A	G	0.0029955089797983	0.0137	0.8274
5	rs570496539	154036425	C	T	-0.0012007205765188	0.0496	0.9801
5	rs191082897	154036576	G	A	0.0069954745123864	0.0268	0.7952
5	rs148277437	154036676	C	T	0.0071047017299317	0.0268	0.7917
5	rs142851129	154036730	A	G	0.0064988367398296	0.0269	0.8102
5	rs7445576	154036902	C	T	0.0194986595340326	0.0107	0.06851
5	rs12513744	154037358	A	G	0.0165030720990143	0.009	0.06785
5	rs13155902	154037375	G	C	0.0165030720990143	0.009	0.06725
5	rs1972616	154037731	C	T	0.0193025022544974	0.0107	0.07162
5	rs79229707	154038451	G	A	0.0338988850054592	0.0484	0.4836
5	rs11749348	154038591	T	C	0.0141987193998129	0.0091	0.1169
5	rs114770887	154038803	C	T	0.0648041108654969	0.0516	0.2098
5	rs116513349	154039839	T	G	0.0099998345783334	0.0254	0.6933
5	rs13167587	154039972	G	A	0.0026963615477425	0.0136	0.8424
5	rs66783703	154040133	C	T	0.0198026272961797	0.0107	0.06595
5	rs73290776	154040667	G	A	0.0058031292269501	0.0409	0.8873
5	rs71590148	154041807	G	A	0.001998002662673	0.0136	0.8804
5	rs13182381	154042212	G	A	0.001998002662673	0.0136	0.8859
5	rs28794278	154043175	C	T	0.0204984635773248	0.0107	0.05602
5	rs73290781	154044226	G	A	0.0059025456526138	0.043	0.89
5	rs10463340	154044277	C	A	0.0020977980821461	0.0136	0.8783
5	rs34035538	154045220	T	C	0.0018981972830802	0.0136	0.8907
5	rs78711916	154045426	G	A	-0.0307994715535284	0.0264	0.2427
5	rs59852115	154045761	G	C	-0.0127003085782322	0.0219	0.5632
5	rs4958756	154045825	T	C	0.014504302202808	0.009	0.1063
5	rs142171013	154046232	C	T	-0.0338050046123612	0.0417	0.4174
5	rs113868593	154047255	A	T	0.0204984635773248	0.0107	0.05558
5	rs113808271	154047380	G	T	-0.0094040800752939	0.0235	0.6904
5	rs35751355	154047493	A	G	0.0020977980821461	0.0135	0.8765
5	rs71590149	154048205	G	A	0.0020977980821461	0.0135	0.8762
5	rs12189327	154048230	C	T	0.005703702916678	0.0321	0.8585
5	rs115982417	154048281	A	G	-0.0018016219466282	0.04	0.9641
5	rs6877043	154048367	T	C	0.0143958802837323	0.009	0.1109
5	rs72797553	154048646	C	T	0.0350968370374295	0.0132	0.007816
5	rs13186646	154048685	C	A	0.001598721363697	0.0136	0.9034
5	rs34542840	154049272	A	T	0.0016985566355815	0.0136	0.8991
5	rs7702928	154049702	C	A	0.0160997014894237	0.0101	0.1101
5	rs11167699	154050914	C	T	0.0016985566355815	0.0135	0.8978
5	rs73290792	154051203	T	C	0.0053954185169075	0.013	0.6768
5	rs6894778	154051678	T	A	-0.0036968248442897	0.012	0.76
5	rs142072492	154051683	T	A	0.0459957873421583	0.0412	0.2637
5	rs12515092	154051781	G	A	0.0102968054773682	0.0095	0.2822
5	rs6873342	154051835	A	G	-0.0094040800752939	0.014	0.5022
5	rs6873918	154051928	G	C	-0.009797842480111	0.0088	0.2622
5	rs6873650	154052001	A	T	-0.0121029460677457	0.0139	0.3851
5	rs6580098	154052115	T	C	-0.0105959392134034	0.0139	0.4473
5	rs12515696	154052128	G	A	0.0062007356416035	0.0093	0.5018
5	rs2396993	154052596	T	C	-0.0104039337153929	0.0139	0.4532
5	rs13169969	154052640	A	T	-0.0099998320783335	0.0088	0.252
5	rs13170484	154052668	G	A	-0.0122041688389067	0.009	0.175
5	rs2396994	154052750	A	T	-0.0114958245134845	0.0138	0.4049
5	rs2396995	154052934	C	T	0.0089002747867194	0.0095	0.3496
5	rs2396996	154052950	T	C	-0.0105959392134034	0.0138	0.4424
5	rs7723312	154053249	A	G	-0.0108991808690006	0.0138	0.4316
5	rs7723610	154053349	C	A	-0.0105959392134034	0.0138	0.4434
5	rs7443642	154053450	T	C	-0.0107980900995126	0.0138	0.4345
5	rs115876780	154054092	G	A	0.0046989426564652	0.0285	0.8694
5	rs56226722	154054845	G	A	-0.0121029460677457	0.0087	0.1669
5	rs72797560	154054864	T	A	0.01600129372694	0.0354	0.6508
5	rs13185173	154055081	A	G	0.0112959597418516	0.0138	0.4155
5	rs6580099	154055507	A	G	-0.0094040800752939	0.0095	0.3242
5	rs13186731	154056002	C	T	0.0114047182634362	0.0138	0.4086
5	rs4958757	154056183	G	A	-0.0218980211012161	0.0243	0.3675
5	rs4958758	154056232	T	A	-0.009696862978864	0.0095	0.3078
5	rs12656029	154056716	G	A	0.0126002819757385	0.0138	0.3601
5	rs75621011	154056953	G	A	-0.0226956079321885	0.0243	0.3496
5	rs56354005	154057030	A	G	-0.0104039337153929	0.0088	0.2338
5	rs12655636	154057618	T	C	0.0111970780932162	0.0139	0.4205
5	rs35212808	154057808	A	G	0.0111970780932162	0.0139	0.4207
5	rs35329122	154058115	A	T	0.0110981866660334	0.0139	0.4239
5	rs13179034	154059487	C	A	0.0111970780932162	0.0139	0.419
5	rs10039026	154059673	G	T	-0.0102018624845967	0.0088	0.2456
5	rs13179358	154059746	C	A	0.0108014536938559	0.0139	0.4355
5	rs116481362	154059757	C	T	-0.0419997711602818	0.0431	0.3305
5	rs13179754	154059845	G	A	0.0112959597418516	0.0139	0.4162
5	rs918365	154060180	T	G	-0.0085968472255182	0.0095	0.3683
5	rs71590150	154060512	A	T	0.0106035827841911	0.0139	0.4432
5	rs75686232	154060699	G	A	-0.0453007592301635	0.0238	0.05676
5	rs79089020	154060742	C	A	-0.0492952917248775	0.0299	0.09872
5	rs115365688	154060796	T	C	-0.068396620708353	0.0303	0.02405
5	rs13190662	154061889	G	A	0.0143958802837323	0.0135	0.2859
5	rs13178134	154063032	T	A	0.0142973047008244	0.0135	0.2872
5	rs965235	154063295	T	C	-0.013004189135254	0.0096	0.1762
5	rs17560103	154063414	T	A	-0.0116981574124923	0.0158	0.4585
5	rs17116366	154063416	G	A	-0.0383978517965666	0.0263	0.1441
5	rs1862130	154063778	T	G	-0.0129028853555234	0.0096	0.1787
5	rs1862131	154063834	A	G	-0.0078003437327339	0.0094	0.4022
5	rs7712305	154063866	G	A	-0.0398016818829366	0.0261	0.1275
5	rs57106376	154064007	A	C	0.0284999894699013	0.0287	0.3197
5	rs72797565	154064656	T	G	-0.027196494688472	0.0301	0.3674
5	rs7717196	154064714	G	T	-0.0396976268585458	0.0261	0.1285
5	rs6580100	154064761	G	A	-0.0107980900995126	0.0092	0.2423
5	rs6898624	154064886	T	C	-0.0382004338153035	0.0265	0.1504
5	rs4958382	154064940	T	C	-0.0125990355765152	0.0096	0.1893
5	rs77055126	154065348	T	C	0.0379988130912113	0.0296	0.1985
5	rs11958012	154065495	G	A	-0.0231048737150968	0.0087	0.008105
5	rs4958759	154065496	G	C	-0.0122041688389067	0.0096	0.2059
5	rs4958760	154065758	A	G	-0.007095110875924	0.0093	0.4465
5	rs4958761	154065895	G	A	-0.0114958245134845	0.0096	0.2298
5	rs4958762	154066205	A	G	-0.0083043861636152	0.0094	0.375
5	rs7727181	154066477	A	G	0.0239996896478807	0.0167	0.1503
5	rs7727616	154066486	G	A	0.0213015034199157	0.0106	0.04341
5	rs59099330	154067087	A	G	0.0335991726304121	0.0301	0.2639
5	rs112615668	154067089	C	G	-0.0232993336544035	0.0087	0.007497
5	rs4958763	154067205	T	G	0.0297044227063309	0.0177	0.09323
5	rs112379773	154067220	C	G	0.0704957416116978	0.0501	0.1593
5	rs4958383	154067233	G	A	-0.015895669405385	0.0087	0.06831
5	rs73292538	154067824	C	T	-0.0332982854015147	0.0272	0.2213
5	rs10074675	154068030	T	C	-0.0076995657264405	0.0094	0.4133
5	rs2052448	154068310	T	C	-0.0074980401773571	0.0094	0.4254
5	rs72797568	154068402	A	T	-0.0469029460862576	0.0263	0.07397
5	rs7710726	154068874	G	A	-0.0226956079321885	0.0087	0.009099
5	rs7710331	154068885	A	G	-0.0113036461713921	0.0096	0.239
5	rs6580101	154069037	T	C	-0.0075987978753305	0.0094	0.4162
5	rs6580102	154069269	T	C	-0.0113036461713921	0.0096	0.2406
5	rs10070709	154069411	C	T	-0.0076995657264405	0.0094	0.415
5	rs10070715	154069426	C	T	-0.0075987978753305	0.0094	0.4183
5	rs7735337	154069617	T	A	-0.0107980900995126	0.0092	0.2409
5	rs7715775	154069785	G	C	-0.0076995657264405	0.0094	0.415
5	rs78189925	154069840	A	G	-0.0353992243518656	0.0276	0.2005
5	rs6580103	154070168	T	C	-0.0076995657264405	0.0094	0.4121
5	rs6580104	154070227	A	C	-0.0114047880634385	0.0096	0.2375
5	rs10043507	154070836	G	A	-0.0138048499765589	0.0096	0.153
5	rs73292548	154070913	A	T	-0.0334016766340304	0.0273	0.2204
5	rs7721183	154071033	C	T	-0.0113036461713921	0.0096	0.2423
5	rs80198546	154071186	T	G	-0.0369026020501437	0.0276	0.181
5	rs72797571	154071444	G	A	0.0402970567645369	0.0299	0.1773
5	rs2112146	154071632	A	G	-0.0080019302190585	0.0094	0.3924
5	rs1972618	154071644	T	G	-0.0115969858456632	0.0096	0.2265
5	rs4958384	154071775	G	C	-0.0080019302190585	0.0094	0.3913
5	rs75662337	154072168	G	A	0.0069954745123864	0.0303	0.8182
5	rs73292554	154072876	G	A	-0.0325955083699338	0.0272	0.2317
5	rs6580107	154072930	A	T	-0.0079011318962572	0.0094	0.3976
5	rs4958385	154073802	T	A	-0.0082035573506883	0.0094	0.3846
5	rs749777	154074270	T	C	-0.0115969858456632	0.0096	0.2273
5	rs9324789	154074362	A	G	0.0112959597418516	0.013	0.3834
5	rs7723991	154074504	T	C	-0.0080019302190585	0.0094	0.3931
5	rs7443289	154074517	C	T	-0.0350988198393953	0.0276	0.2034
5	rs10051493	154074626	G	A	-0.0114958245134845	0.0096	0.2324
5	rs2396997	154074691	T	G	-0.0319035490130083	0.0272	0.2409
5	rs2396998	154074877	A	G	-0.0319035490130083	0.0272	0.2414
5	rs112446905	154075160	C	T	-0.0319035490130083	0.0272	0.2411
5	rs6868614	154075387	C	T	0.0112959597418516	0.013	0.3854
5	rs13186046	154076552	T	C	-0.0110002818588653	0.0092	0.2313
5	rs6580110	154077174	G	A	-0.0145960053074092	0.0094	0.1213
5	rs76458420	154077497	C	T	-0.0575973336805821	0.0216	0.007726
5	rs56159230	154077586	G	T	0.0421011760186353	0.0296	0.1554
5	rs62380525	154077656	C	T	0.0489996660319079	0.0303	0.1052
5	rs76006405	154078489	T	G	-0.0396039865931634	0.0282	0.1601
5	rs9324791	154078556	T	C	-0.0114958245134845	0.0096	0.2295
5	rs9324792	154078564	T	C	-0.0114958245134845	0.0096	0.2317
5	rs79013965	154078571	A	C	-0.0391983134041576	0.0282	0.1652
5	rs78130825	154078984	T	C	0.0338022134084658	0.0179	0.05896
5	rs80242745	154079859	A	G	0.0061013488579762	0.039	0.875
5	rs12163931	154080476	G	A	-0.0386992491392765	0.0282	0.1691
5	rs533635604	154080707	G	T	-0.043502667649395	0.0268	0.1039
5	rs6868098	154080958	G	A	-0.0120017335415971	0.0096	0.2122
5	rs72797577	154081086	G	C	-0.0350988198393953	0.0305	0.2498
5	rs143851392	154081091	A	G	-0.048896169787829	0.0341	0.1512
5	rs6878543	154082493	C	T	-0.0115969858456632	0.0096	0.2272
5	rs140434738	154083422	C	A	-0.0409990935346932	0.0276	0.1373
5	rs12153047	154083780	C	T	0.0192044091837133	0.0326	0.5554
5	rs13161993	154084125	T	C	0.0097027754613851	0.0135	0.4709
5	rs4958386	154084571	A	G	-0.0114958245134845	0.0096	0.2328
5	rs4958387	154084592	T	C	-0.0114958245134845	0.0096	0.2303
5	rs62380526	154085593	C	T	-0.0014009809156281	0.0203	0.9451
5	rs7734591	154085600	A	C	-0.0226956079321885	0.0087	0.008657
5	rs113079431	154085842	C	T	-0.0372035489975441	0.0274	0.1751
5	rs59484332	154086104	T	G	0.0404027066313724	0.0296	0.1727
5	rs78393202	154086277	T	C	-0.0406970023321042	0.0276	0.1402
5	rs13154131	154087054	C	T	0.0105046326450854	0.0135	0.4347
5	rs73276703	154088617	A	G	-0.0226956079321885	0.0087	0.008707
5	rs13184061	154090382	C	T	0.0155977206230546	0.0352	0.6567
5	rs10039709	154090511	G	A	-0.0113036461713921	0.0096	0.2399
5	rs76645988	154091050	T	G	-0.0546040319940407	0.0211	0.00973
5	rs55849543	154091684	A	G	-0.023002541565316	0.0086	0.007863
5	rs4958765	154091757	C	G	0.0003999200213268	0.0106	0.97
5	rs12055015	154091904	G	A	0.0101978249764461	0.0135	0.4508
5	rs3867429	154092202	C	T	-0.0229002198863326	0.0086	0.008044
5	rs4446521	154093691	C	T	-0.0227979086760041	0.0087	0.008534
5	rs7716580	154094462	G	A	0.0402970567645369	0.0295	0.1717
5	rs13168402	154094689	G	A	0.0096037361426946	0.0135	0.4754
5	rs6877122	154094927	C	T	0.0361969153118182	0.0176	0.03949
5	rs141198450	154095042	A	T	-0.0398953406632555	0.0276	0.1486
5	rs17116390	154095231	T	C	0.0106035827841911	0.0135	0.4338
5	rs10073561	154095776	C	T	-0.0114047880634385	0.0096	0.2355
5	rs10058604	154095963	A	G	0.0004998750416509	0.0106	0.964
5	rs9324794	154096447	C	T	0.03649585023784	0.0176	0.0375
5	rs72797582	154096476	C	T	-0.0349020520092649	0.0302	0.2475
5	rs149470932	154097395	T	C	0.0329994782631079	0.0358	0.3568
5	rs72797583	154097702	A	G	-0.0140989243795016	0.0087	0.1058
5	rs6863954	154097770	C	T	-0.0231969816042026	0.0087	0.007342
5	rs3893695	154100886	A	G	-0.0112025145079934	0.0096	0.2464
5	rs4117784	154101875	T	C	9.99950003332973e-05	0.0106	0.9893
5	rs6580111	154103120	G	C	-0.0110002818588653	0.0097	0.2531
5	rs6580112	154103390	G	T	-0.0114047880634385	0.0097	0.236
5	rs12055336	154103507	G	C	0.0110981866660334	0.0134	0.4076
5	rs6580113	154103554	G	C	-0.0140989243795016	0.0089	0.1113
5	rs116764959	154105412	T	C	-0.050104527566688	0.0213	0.0188
5	rs4958766	154105517	C	T	0.0409979790340721	0.0295	0.165
5	rs4958767	154105742	C	G	-0.007095110875924	0.0101	0.4846
5	rs76630393	154106687	T	C	-0.0156010662286512	0.0151	0.3023
5	rs1156344	154106701	A	G	-0.0031950988965408	0.0374	0.9311
5	rs6875019	154106976	A	G	0.036997088886122	0.0097	0.0001423
5	rs79175688	154107055	G	C	-0.0138048499765589	0.0153	0.3695
5	rs79353578	154108660	T	C	0.0219962978718961	0.0166	0.1841
5	rs76421782	154108888	G	A	0.0221038989069263	0.0166	0.1833
5	rs1233076	154109263	T	A	-0.0021022080918702	0.0358	0.9531
5	rs113765651	154110283	C	T	-0.0172987645783295	0.0169	0.3051
5	rs1233077	154110542	A	G	-0.0082035573506883	0.0365	0.8221
5	rs142697637	154110627	C	T	0.0263010744193707	0.0167	0.1168
5	rs76163871	154110667	G	A	0.0266029817945341	0.0168	0.1124
5	rs1233078	154111128	C	T	0.0108014536938559	0.009	0.2313
5	rs2396999	154114114	A	T	-0.0212951405401588	0.0151	0.1574
5	rs2688209	154115805	G	A	0.0067968490002727	0.0355	0.8474
5	rs117247290	154116556	G	A	-0.0145046862028817	0.0234	0.5361
5	rs112095034	154117062	T	C	0.0225048553400694	0.0165	0.1729
5	rs6876004	154117195	A	G	-0.0107980900995126	0.009	0.2318
5	rs150626478	154117311	C	T	-0.0406970023321042	0.0244	0.09589
5	rs4623203	154117397	A	G	-0.0108991808690006	0.009	0.2297
5	rs4452598	154117932	G	A	0.0226026252094292	0.0166	0.1719
5	rs4626377	154119222	A	G	0.0236969951765786	0.0164	0.149
5	rs13178728	154119471	C	T	-0.0140989243795016	0.0157	0.368
5	rs7728194	154119828	G	C	0.0217027816432335	0.015	0.1497
5	rs184191667	154119925	C	T	0.0065981840282271	0.0376	0.8604
5	rs17116409	154121691	T	C	0.0223972974420383	0.0165	0.1747
5	rs111466457	154122111	G	A	-0.0150019689183474	0.0153	0.3282
5	rs138400732	154122226	G	A	0.0285971749776749	0.048	0.5514
5	rs56374414	154123311	T	C	0.0235993322503244	0.0151	0.1177
5	rs59525998	154123593	G	A	0.0235993322503244	0.0151	0.1179
5	rs12522568	154123670	T	G	0.0395956428583544	0.0283	0.1623
5	rs74651746	154123950	T	A	0.025297307774162	0.0166	0.1281
5	rs78700152	154125834	C	G	-0.0428031223253094	0.0235	0.06867
5	rs185364560	154126622	G	A	0.0119977384336167	0.0378	0.7509
5	rs142225200	154127379	G	A	-0.0129028853555234	0.0234	0.5828
5	rs75256526	154129052	G	A	0.0267003518299564	0.0167	0.1109
5	rs145240021	154131226	A	G	0.0955010706744124	0.042	0.0231
5	rs116081973	154131460	T	A	0.0269047980491434	0.0167	0.1082
5	rs59749917	154131585	A	G	0.0238044133801613	0.0151	0.1162
5	rs34951340	154131595	C	G	-0.0154994990469515	0.0153	0.311
5	rs116704207	154131840	T	C	-0.0566973436785452	0.0446	0.2036
5	rs142310990	154132018	G	A	0.0744022145744603	0.0394	0.05884
5	rs116107867	154132098	C	T	0.0270021387025708	0.0167	0.1072
5	rs62382162	154132105	G	A	0.0251998010217421	0.0126	0.04505
5	rs11750475	154133694	C	T	0.0012991557316201	0.0185	0.943
5	rs55767292	154134418	C	T	0.025297307774162	0.0274	0.3568
5	rs72797590	154134687	C	T	-0.0403012967735257	0.0305	0.1864
5	rs78112077	154135386	G	A	-0.0027036515743148	0.0176	0.8775
5	rs115865323	154135802	C	T	0.0270021387025708	0.0167	0.1068
5	rs960499	154136016	T	C	-0.0106970095483354	0.009	0.2335
5	rs140487116	154136406	T	G	0.0518046636160167	0.0488	0.2884
5	rs116728951	154136493	C	T	0.0270994698817177	0.0167	0.1053
5	rs144382399	154136692	G	A	-0.0323992324466777	0.029	0.264
5	rs116794050	154136891	G	T	-0.0022024235552	0.022	0.9217
5	rs114517195	154136902	C	T	0.0273038345273452	0.0167	0.1029
5	rs78878792	154138063	A	G	0.0270994698817177	0.0167	0.1046
5	rs114408852	154138101	C	A	0.0385955177593629	0.0225	0.08692
5	rs58415346	154138405	A	T	0.026398473854531	0.0152	0.0819
5	rs73276742	154138540	T	C	0.0263010744193707	0.0151	0.08202
5	rs73276745	154138890	T	C	0.0126990249774084	0.0354	0.7204
5	rs140631339	154139651	C	T	0.0273038345273452	0.0167	0.102
5	rs115631735	154140442	A	G	-0.0951022014333257	0.0252	0.0001647
5	rs60476447	154140460	A	G	0.0033045340083004	0.0357	0.9262
5	rs143557741	154141938	G	A	0.120499343150612	0.054	0.02567
5	rs17116411	154142057	G	T	0.024702368640342	0.0151	0.1026
5	rs75057381	154142237	G	A	-0.015895669405385	0.0153	0.301
5	rs17116414	154142540	C	G	0.0260965047212743	0.0151	0.08464
5	rs111903895	154142858	G	A	0.0126002819757385	0.0353	0.7205
5	rs60906140	154143498	T	G	0.0125015292229252	0.0353	0.7226
5	rs56226335	154143755	A	C	-0.0183982139464423	0.0087	0.0342
5	rs6882998	154144650	T	C	0.0009995003330834	0.0138	0.9426
5	rs61554631	154145006	A	G	0.013202462677756	0.0353	0.7097
5	rs7723269	154145060	T	C	0.0266029817945341	0.0151	0.07851
5	rs7727176	154145126	T	A	0.0203025023378308	0.0338	0.5483
5	rs17116417	154145474	G	A	0.0273038345273452	0.0167	0.1022
5	rs141319464	154148116	C	T	0.004201162744548	0.0301	0.8877
5	rs76293020	154148705	T	C	-0.0164038098256767	0.0153	0.283
5	rs116625825	154148731	G	A	0.0414010268486756	0.0286	0.1478
5	rs2103073	154148804	A	C	-0.0156010662286512	0.0157	0.3197
5	rs7716019	154148862	T	C	0.0270021387025708	0.0167	0.1051
5	rs78924036	154149065	G	A	-0.094101910056301	0.0252	0.0001914
5	rs79938716	154150052	C	T	-0.0257999754904126	0.0193	0.18
5	rs111590580	154150438	C	T	0.0548006364661149	0.0487	0.2609
5	rs6886571	154150451	T	A	-0.0182047046548463	0.0087	0.03593
5	rs73276760	154150575	G	A	0.0127977582298607	0.0353	0.7179
5	rs11948782	154150627	G	A	-0.0164953025291975	0.0153	0.282
5	rs113402535	154150652	G	A	0.0259990758686168	0.0151	0.08606
5	rs59919514	154152440	T	A	0.0140015196358136	0.0353	0.6919
5	rs12188828	154153597	A	G	0.0259990758686168	0.0151	0.08511
5	rs17116421	154154018	A	G	0.0259990758686168	0.0151	0.08566
5	rs73276766	154154051	G	A	0.0143958802837323	0.0353	0.6827
5	rs78817991	154156783	G	A	0.0267003518299564	0.0167	0.1089
5	rs6874825	154157334	C	T	-0.0369026020501437	0.0334	0.2681
5	rs74643014	154157409	T	A	-0.013399371963117	0.0183	0.4626
5	rs151176650	154159258	G	A	-0.0027036515743148	0.0153	0.8595
5	rs73276769	154159387	G	T	0.013202462677756	0.0353	0.7076
5	rs9942412	154160451	A	G	0.0258041896815329	0.0151	0.08765
5	rs6873483	154160607	T	C	-0.0105049846451474	0.009	0.2442
5	rs150835945	154161077	T	C	-0.0170037478161859	0.0153	0.2672
5	rs143927632	154161149	G	A	0.0266029817945341	0.0167	0.1108
5	rs77175292	154161173	A	C	0.0266029817945341	0.0167	0.1114
5	rs76817289	154161363	C	T	-0.0163021610829842	0.0153	0.2873
5	rs11167700	154162751	A	T	0.0320992618599997	0.0117	0.006001
5	rs2461848	154162916	G	A	-0.0038975857287134	0.0175	0.8226
5	rs147497213	154162978	C	T	0.10270098223192	0.0489	0.03579
5	rs2434218	154163286	C	G	0.0016985566355815	0.0139	0.9023
5	rs12188498	154164704	C	A	0.0270021387025708	0.0167	0.106
5	rs73276780	154164975	G	A	0.0140015196358136	0.0353	0.6923
5	rs149120351	154164983	G	A	0.0044998604248922	0.0382	0.9064
5	rs113194752	154165689	G	A	-0.0246001168682327	0.0193	0.2032
5	rs147234430	154165782	G	A	0.0266029817945341	0.0167	0.1116
5	rs75146657	154168192	T	C	0.0274984287018097	0.0166	0.09801
5	rs115380213	154168219	G	T	-0.0120017335415971	0.0415	0.7726
5	rs62382168	154169015	G	A	0.0330962274891896	0.02	0.09868
5	rs111312779	154169026	C	T	-0.0253998626327317	0.0193	0.1885
5	rs39615	154169590	C	T	0.0038027603329278	0.0356	0.9145
5	rs17116433	154169739	G	A	0.0275957115907991	0.0166	0.09609
5	rs78818793	154170349	C	A	0.0264958638039652	0.0167	0.1126
5	rs12188906	154171530	G	C	0.0267003518299564	0.0167	0.1093
5	rs77021874	154172497	A	G	-0.0414993071780289	0.023	0.07077
5	rs39953	154172909	G	T	0.0129951954948113	0.0353	0.7125
5	rs17615383	154172972	C	T	0.0012991557316201	0.0156	0.935
5	rs116193743	154174393	C	T	0.0713993070302905	0.0403	0.07664
5	rs816716	154177748	C	T	0.0183996828453635	0.0368	0.6161
5	rs80090739	154178182	C	T	-0.0222047099881925	0.0291	0.4468
5	rs35838764	154178574	C	T	-0.0168003386783461	0.0157	0.2825
5	rs115019016	154178685	G	T	0.0266029817945341	0.0167	0.1108
5	rs75326307	154179340	A	G	0.0275957115907991	0.0166	0.09517
5	rs74562835	154179357	T	C	0.0275957115907991	0.0166	0.09623
